# Genetic influences on the intrinsic and extrinsic functional organizations of the cerebral cortex

**DOI:** 10.1101/2021.07.27.21261187

**Authors:** Bingxin Zhao, Tengfei Li, Stephen M. Smith, Zirui Fan, Xiaochen Yang, Yilin Yang, Juan Shu, Di Xiong, Xifeng Wang, Yue Yang, Tianyou Luo, Ziliang Zhu, Yue Shan, Yujue Li, Zhenyi Wu, Heping Zhang, Yun Li, Jason L. Stein, Hongtu Zhu

## Abstract

The human cerebral cortex is a vital component of brain function, but the genetic influences on cortical functional organization remain poorly understood. In this study, we used a parcellation-based approach to process resting-state and task-evoked functional magnetic resonance imaging (fMRI) from over 48,000 individuals in UK Biobank and ABCD studies. We identified 47 loci associated with functional areas and networks at rest, 15 of which also affected functional connectivity during task performance. We observed patterns of heritability and locus-specific genetic effects across different brain functional areas and networks. Our findings suggest that specific functional areas and networks share genetic influences with cognition, mental health, and major brain disorders such as Alzheimer’s disease and schizophrenia. For example, the *APOE* ε4 locus strongly associated with Alzheimer’s disease was particularly associated with the visual cortex in the secondary visual and default mode networks in both resting and task fMRI. This study contributes to our understanding of the genetic determinants of cerebral cortex function by analyzing biobank-scale fMRI data in high-resolution brain parcellation. Additionally, it prioritizes genetically associated fMRI traits for specific brain disorders.

## Supplementary material for "Genetic influences on the intrinsic and extrinsic functional organizations of the cerebral cortex": supp_tables: TableS1_ID.xlsx

### Sheet: Areas_info
Table S1: The 360 functional areas defined in the Glasser360 atlas. More details can be found in Glasser et al. 2016 (https://doi.org/10.1038/nature18933). The first 180 areas are for the left brain, and the second 180 areas are for the right brain.
Parcel Index	Area Name	Area Description	Network	Key Studies	Location
1	V1	Primary Visual Cortex	Visual1	Amunts et al 2000,Fischl et al 2008,Abdollahi et al 2014	Calcarine_L,Lingual_L
2	MST	Medial Superior Temporal Area	Visual2	Abdollahi et al 2014, Kolster et al 2010, Malikovic et al 2007,Fischl et al 2008	Occipital_Mid_L
3	V6	Sixth Visual Area	Visual2	Pitzalis et al 2006, Pitzalis et al 2013, Sereno et al 2012, Nieuwenhuys et al 2014	Cuneus_L
4	V2	Second Visual Area	Visual2	Amunts et al 2000,Fischl et al 2008, Schira et al 2009,Abdollahi et al 2014, Wang et al2015, Wandell and Winawer 2011	Lingual_L,Calcarine_L,Cuneus_L
5	V3	Third Visual Area	Visual2	Abdollahi et al 2014, Rottschy et al 2007, Schira et al 2009, Kujovic et al 2012, Wang et al 2015, Wandell and Winawer 2011	Cuneus_L,Lingual_L,Cerebellum_6_L,Occipital_Mid_L
6	V4	Fourth Visual Area	Visual2	Hansen et al 2007,Abdollahi et al 2014, Rottschy et al 2007, Malikovic et al 2015	Occipital_Mid_L,Fusiform_L,Lingual_L
7	V8	Eighth Visual Area	Visual2	Hadjikhani et al 1998,Abdollahi et al 2014	Fusiform_L
8	4	Primary Motor Cortex	Somatomotor	Fischl et al 2008,Geyer et al 1996	Paracentral_Lobule_L,Postcentral_L,Precentral_L
9	3b	Primary Sensory Cortex	Somatomotor	Fischl et al 2008,Geyer et al 1999, Geyer et al 2000	Postcentral_L
10	FEF	Frontal Eye Fields	Cingulo-Opercular	Glasser and Van Essen 2011, Amiez and Petrides 2009	Precentral_L
11	PEF	Premotor Eye Field	Dorsal-Attention	Amiez and Petrides 2009, Amunts et al 2010	Precentral_L
12	55b	Area 55b	Language	Hopf 1956	Precentral_L
13	V3A	Area V3A	Visual2	Abdollahi et al 2014, Swisher et al 2007, Kujovic et al 2012, Wandell and Winawer 2011, Larsson and Heeger 2006, Tootell et al 1997	Occipital_Sup_L
14	RSC	RetroSplenial Complex	Frontoparietal	Glasser and Van Essen 2011, Vogt, 2009, Palomero Gallagher et al 2009	Cingulate_Post_L,Lingual_L,Cingulate_Mid_L,Calcarine_L,Precuneus_L
15	POS2	Parieto-Occipital Sulcus Area 2	Frontoparietal	Glasser and Van Essen 2011	Precuneus_L,Cuneus_L
16	V7	Seventh Visual Area	Visual2	Abdollahi et al2014, Swisher et al 2007, Larsson and Heeger 2006, Tootell et al 1998, Hagler et al 2007, Wang et al., 2015	Occipital_Sup_L,Occipital_Mid_L
17	IPS1	IntraParietal Sulcus Area 1	Visual2	Swisher et al 2007, Wang et al., 2015, Hagler et al 2007	Occipital_Sup_L
18	FFC	Fusiform Face Complex	Visual2	Glasser and Van Essen 2011, Kanwisher and Yovel, 2006, Caspers et al 2013, Weiner et al 2014	Fusiform_L
19	V3B	Area V3B	Visual2	Abdollahi et al 2014, Larsson and Heeger 2006, Swisher et al 2007, Wandell and Winawer 2011, Smith et al 1998	Occipital_Mid_L
20	LO1	AreaLateral Occipital 1	Visual2	Abdollahi et al 2014, Hansen et al 2007,Malikovic et al 2015, Larsson and Heeger 2006	Occipital_Mid_L
21	LO2	Area Lateral Occipital 2	Visual2	Abdollahi et al 2014, Hansen et al 2007,Malikovic et al 2015, Larsson andHeeger 2006	Occipital_Inf_L
22	PIT	Posterior InferoTemporal	Visual2	Abdollahi et al 2014, Kolster et al 2010, Malikovic et al 2015, Kanwisher and Yovel, 2006, Tsao et al 2008	Occipital_Inf_L,Fusiform_L
23	MT	Middle Temporal Area	Visual2	Abdollahiet al 2014, Kolster et al 2010, Malikovic et al 2007,Fischl et al 2008	Occipital_Mid_L
24	A1	Primary Auditory Cortex	Auditory	Glasser and Van Essen 2011, Moerel et al 2014, von Economo and Koskinas 1925, Triarhou 2007, Morosan et al 2001	Temporal_Sup_L,Heschl_L
25	PSL	PeriSylvian Language Area	Language		Temporal_Sup_L,SupraMarginal_L
26	SFL	Superior Frontal Language Area	Language		Supp_Motor_Area_L
27	PCV	PreCuneus Visual Area	Posterior-Multimodal	Sereno et al 2012	Precuneus_L
28	STV	Superior Temporal Visual Area	Language		Temporal_Mid_L,Temporal_Sup_L
29	7Pm	Medial Area 7P	Frontoparietal	Scheperjans et al 2008a, Scheperjans et al 2008b	Precuneus_L
30	7m	Area 7m	Default	Scheperjans et al 2008a, Scheperjans et al 2008b	Precuneus_L
31	POS1	Parieto-Occipital Sulcus Area 1	Default	Glasser and Van Essen 2011	Calcarine_L
32	23d	Area 23d	Default	Vogt,2009, Palomero-Gallagher et al 2009	Cingulate_Mid_L
33	v23ab	Area ventral 23 a+b	Default	Vogt, 2009, Palomero-Gallagher et al 2009	Precuneus_L
34	d23ab	Area dorsal 23 a+b	Default	Vogt, 2009, Palomero-Gallagher et al 2009	Cingulate_Post_L,Cingulate_Mid_L
35	31pv	Area 31p ventral	Default	Vogt, 2009, Palomero-Gallagher et al 2009	Cingulate_Mid_L,Cingulate_Post_L
36	5m	Area 5m	Somatomotor	Scheperjans et al 2008a, Scheperjans et al 2008b	Precuneus_L
37	5mv	Area 5m ventral	Cingulo-Opercular	Scheperjans et al 2008a, Scheperjans et al 2008b	Cingulate_Mid_L,Precuneus_L
38	23c	Area 23c	Cingulo-Opercular	Vogt, 2009, Palomero-Gallagher et al 2009	Cingulate_Mid_L
39	5L	Area 5L	Somatomotor	Scheperjans et al 2008a, Scheperjans et al 2008b	Precuneus_L
40	24dd	Dorsal Area 24d	Somatomotor	Palomero-Gallagher et al 2009, Vogt and Vogt 2003	Cingulate_Mid_L,Supp_Motor_Area_L
41	24dv	Ventral Area 24d	Somatomotor	Palomero-Gallagher et al 2009, Vogt and Vogt 2003	Cingulate_Mid_L
42	7AL	Lateral Area 7A	Somatomotor	Scheperjans et al 2008a, Scheperjans et al 2008b	Parietal_Sup_L,Precuneus_L
43	SCEF	Supplementary and Cingulate Eye Field	Cingulo-Opercular	Amiez and Petrides 2009	Supp_Motor_Area_L
44	6ma	Area 6m anterior	Cingulo-Opercular	Fischl et al 2008, Vorobiev et al 1998, Geyer 2004	Frontal_Sup_2_L,Supp_Motor_Area_L
45	7Am	Medial Area 7A	Cingulo-Opercular	Scheperjans et al 2008a, Scheperjans et al 2008b	Precuneus_L
46	7Pl	Lateral Area 7P	Dorsal-Attention	Scheperjans et al 2008a, Scheperjans et al 2008b	Precuneus_L,Parietal_Sup_L
47	7PC	Area 7PC	Somatomotor	Scheperjans et al 2008a, Scheperjans et al 2008b	Parietal_Sup_L,Parietal_Inf_L
48	LIPv	Area Lateral IntraParietal ventral	Visual2	Van Essen et al 2012a, Scheperjans et al 2008a, Scheperjans et al 2008b	Parietal_Inf_L,Parietal_Sup_L
49	VIP	Ventral IntraParietal Complex	Visual2	Van Essen et al 2012a	Parietal_Sup_L
50	MIP	Medial IntraParietal Area	Dorsal-Attention	Van Essen et al 2012a	Parietal_Sup_L
51	1	Area 1	Somatomotor	Fischl et al 2008,Geyer et al 1999, Geyer et al 2000	Postcentral_L
52	2	Area 2	Somatomotor	Fischl et al 2008,Grefkes et al 2000	Postcentral_L,Parietal_Inf_L
53	3a	Area 3a	Somatomotor	Fischl et al 2008,Geyer et al 1999, Geyer et al 2000	Postcentral_L
54	6d	Dorsal area 6	Somatomotor	Fischl et al 2008,Geyer 2004, Geyer et al 2000	Precentral_L
55	6mp	Area 6mp	Somatomotor	Fischl et al 2008, Vorobiev et al 1998, Geyer 2004	Supp_Motor_Area_L,Paracentral_Lobule_L
56	6v	Ventral Area 6	Somatomotor	Fischl et al 2008, Amunts et al 2010, Geyer 2004	Precentral_L
57	p24pr	Area Posterior 24 prime	Cingulo-Opercular	Vogt, 2009	Cingulate_Mid_L
58	33pr	Area 33 prime	Cingulo-Opercular	Vogt, 2009, Nieuwenhuys et al 2014	ACC_sup_L,Cingulate_Mid_L
59	a24pr	Anterior 24 prime	Cingulo-Opercular	Vogt, 2009	Cingulate_Mid_L,ACC_sup_L
60	p32pr	Area p32 prime	Cingulo-Opercular	Vogt, 2009	Cingulate_Mid_L
61	a24	Area a24	Default	Vogt, 2009, Palomero-Gallagher et al 2015	ACC_pre_L
62	d32	Area dorsal 32	Default	Vogt, 2009	Frontal_Sup_Medial_L
63	8BM	Area 8BM	Frontoparietal	Petredes and Pandya 1999	Frontal_Sup_Medial_L
64	p32	Area p32	Default	Van Essen et al 2012b, Ongur et al 2003, Vogt, 2009, Palomero-Gallagher et al 2009	ACC_pre_L
65	10r	Area 10r	Default	Van Essen et al 2012b, Ongur et al 2003	Frontal_Med_Orb_L
66	47m	Area 47m	Default	Van Essen et al 2012b,Ongur et al 2003, Glasser and Van Essen 2011	OFCpost_L
67	8Av	Area 8Av	Default	Petredes and Pandya 1999	Frontal_Mid_2_L
68	8Ad	Area 8Ad	Default	Petredes and Pandya 1999	Frontal_Sup_2_L,Frontal_Mid_2_L
69	9m	Area 9 Middle	Default	Petredes and Pandya 1999	Frontal_Sup_Medial_L
70	8BL	Area 8B Lateral	Default	Petredes and Pandya 1999	Frontal_Sup_Medial_L,Frontal_Sup_2_L
71	9p	Area 9 Posterior	Default	Petredes and Pandya 1999	Frontal_Sup_2_L
72	10d	Area 10d	Default	Petredes and Pandya 1999, Bludau et al 2014	Frontal_Sup_Medial_L,Frontal_Sup_2_L
73	8C	Area 8C	Frontoparietal	Petredes and Pandya 1999	Frontal_Mid_2_L
74	44	Area 44	Language	Fischl et al 2008, Amunts et al 1999, Amunts etal 2010	Frontal_Inf_Oper_L,Frontal_Inf_Tri_L
75	45	Area 45	Language	Fischl et al 2008, Amunts et al 1999, Amunts et al 2010	Frontal_Inf_Tri_L
76	47l	Area 47l (47 lateral)	Default	Van Essen et al 2012b,Ongur et al 2003	Frontal_Inf_Orb_2_L
77	a47r	Area anterior 47r	Frontoparietal	Van Essen et al 2012b,Ongur et al 2003	Frontal_Mid_2_L,OFClat_L
78	6r	Rostral Area 6	Cingulo-Opercular	Amunts et al 2010	Frontal_Inf_Oper_L,Precentral_L
79	IFJa	Area IFJa	Language		Frontal_Inf_Oper_L,Frontal_Inf_Tri_L
80	IFJp	Area IFJp	Frontoparietal		Frontal_Inf_Oper_L,Precentral_L
81	IFSp	Area IFSp	Language		Frontal_Inf_Tri_L
82	IFSa	Area IFSa	Frontoparietal		Frontal_Inf_Tri_L
83	p9-46v	Area posterior 9-46v	Frontoparietal	Petredes and Pandya 1999	Frontal_Inf_Tri_L,Frontal_Mid_2_L
84	46	Area 46	Cingulo-Opercular	Petredes and Pandya 1999, Rajkowska and Goldman Rakic 1995a, Rajkowska and Goldman-Rakic 1995b	Frontal_Mid_2_L
85	a9-46v	Area anterior 9-46v	Frontoparietal	Petredes and Pandya 1999	Frontal_Mid_2_L
86	9-46d	Area 9-46d	Cingulo-Opercular	Petredes and Pandya 1999	Frontal_Mid_2_L,Frontal_Sup_2_L
87	9a	Area 9 anterior	Default	Petredes and Pandya 1999	Frontal_Sup_2_L
88	10v	Area 10v	Default	Bludau et al 2014	Rectus_L,Frontal_Med_Orb_L
89	a10p	Area anterior 10p	Frontoparietal	Van Essen et al 2012b,Ongur et al 2003, Bludau et al 2014	Frontal_Sup_2_L
90	10pp	Polar 10p	Default	Van Essen et al 2012b,Ongur et al 2003, Bludau et al 2014	OFCmed_L
91	11l	Area 11l	Frontoparietal	Van Essen et al 2012b,Ongur et al 2003, Henssen et al 2016	OFCant_L
92	13l	Area 13l	Frontoparietal	Van Essen et al 2012b,Ongur et al 2003, Henssen et al2016	OFCpost_L
93	OFC	Orbital Frontal Complex	Default	Van Essen et al 2012b,Ongur et al 2003, Henssen et al 2016	Rectus_L,OFCmed_L
94	47s	Area 47s	Default	Van Essen et al 2012b,Ongur et al 2003	OFCpost_L
95	LIPd	Area Lateral IntraParietal dorsal	Dorsal-Attention	Van Essen et al 2012a	Parietal_Inf_L
96	6a	Area 6 anterior	Dorsal-Attention	Fischl et al 2008,Geyer 2004, Geyer et al 2000	Frontal_Sup_2_L
97	i6-8	Inferior 6-8 Transitional Area	Frontoparietal	von Economo and Koskinas 1925, Triarhou 2007	Frontal_Mid_2_L
98	s6-8	Superior 6-8 Transitional Area	Frontoparietal	von Economo and Koskinas 1925, Triarhou 2007	Frontal_Sup_2_L,Frontal_Mid_2_L
99	43	Area 43	Cingulo-Opercular	Brodmann 1909, Brodmann 2007, Nieuwenhuys et al 2014	Rolandic_Oper_L
100	OP4	Area OP4/PV	Somatomotor	Eickhoff et al 2006a, Eickhoff et al 2006b, Nieuwenhuys et al 2014	Postcentral_L
101	OP1	Area OP1/SII	Somatomotor	Eickhoff et al 2006a, Eickhoff et al 2006b	Rolandic_Oper_L
102	OP2-3	Area OP2-3/VS	Somatomotor	Eickhoff et al 2006a, Eickhoff et al 2006b	Rolandic_Oper_L,Insula_L
103	52	Area 52	Auditory	Brodmann 1909, Brodmann 2007, von Economo and Koskinas 1925, Triarhou 2007	Temporal_Sup_L
104	RI	RetroInsular Cortex	Auditory	Glasser and Van Essen 2011,Pandya and Sanides 1973, Kurth et al 2009,von Economo and Koskinas 1925, Triarhou 2007	Rolandic_Oper_L,Temporal_Sup_L
105	PFcm	Area PFcm	Cingulo-Opercular	Caspers et al 2006, Caspers et al 2008	Temporal_Sup_L
106	PoI2	Posterior Insular Area 2	Cingulo-Opercular	Kurth et al 2009, Morel et al 2013	Insula_L
107	TA2	Area TA2	Auditory	von Economo and Koskinas 1925, Triarhou 2007, Morosan et al 2001	Temporal_Sup_L
108	FOP4	Frontal Opercular Area 4	Cingulo-Opercular		Insula_L
109	MI	Middle Insular Area	Cingulo-Opercular	Van Essen et al 2012b,Ongur et al 2003	Insula_L
110	Pir	Pirform Cortex	Orbito-Affective	Glasser and Van Essen 2011, Ding et al 2009, Morel et al 2013	Insula_L,Temporal_Pole_Sup_L,Olfactory_L
111	AVI	Anterior Ventral Insular Area	Frontoparietal	Van Essen et al 2012b,Ongur et al 2003	Insula_L
112	AAIC	Anterior Agranular Insula Complex	Orbito-Affective	Van Essen et al 2012b,Ongur et al 2003	Insula_L
113	FOP1	Frontal Opercular Area 1	Cingulo-Opercular		Rolandic_Oper_L
114	FOP3	Frontal Opercular Area 3	Cingulo-Opercular		Insula_L
115	FOP2	FrontalOPercular Area 2	Somatomotor		Rolandic_Oper_L
116	PFt	Area PFt	Dorsal-Attention	Caspers et al 2006, Caspers et al 2008	Parietal_Inf_L
117	AIP	Anterior IntraParietal Area	Dorsal-Attention	Van Essen et al 2012a	Parietal_Inf_L
118	EC	Entorhinal Cortex	Default	Fischl et al 2009	ParaHippocampal_L
119	PreS	PreSubiculum	Default	Glasser and Van Essen 2011, Amunts et al 2005	ParaHippocampal_L
120	H	Hippocampus	Default		Hippocampus_L,ParaHippocampal_L
121	ProS	ProStriate Area	Visual1	Glasser and Van Essen 2011,Vogt et al 2001, Sanides and Vitzthum 1965, Sanides, 1970	Calcarine_L,Lingual_L
122	PeEc	Perirhinal Ectorhinal Cortex	Ventral-Multimodal	Augustinack et al 2013, Ding et al 2009, Ding and Van Hoesen 2010, Rajimehr et al 2009, Tsao et al 2008	Fusiform_L,ParaHippocampal_L
123	STGa	Area STGa	Language		Temporal_Pole_Sup_L
124	PBelt	ParaBelt Complex	Auditory	Moerel et al 2014, von Economo and Koskinas 1925, Triarhou 2007	Temporal_Sup_L
125	A5	Auditory 5 Complex	Language		Temporal_Mid_L
126	PHA1	ParaHippocampal Area 1	Default		Fusiform_L
127	PHA3	ParaHippocampal Area 3	Dorsal-Attention		Fusiform_L
128	STSda	Area STSd anterior	Language		Temporal_Mid_L
129	STSdp	Area STSd posterior	Language		Temporal_Mid_L
130	STSvp	Area STSv posterior	Default		Temporal_Mid_L
131	TGd	Area TG dorsal	Default	Ding et al 2009, von Economo and Koskinas 1925, Triarhou 2007	Temporal_Pole_Mid_L,Temporal_Pole_Sup_L,Temporal_Inf_L
132	TE1a	Area TE1 anterior	Default	von Economo and Koskinas 1925, Triarhou 2007	Temporal_Mid_L,Temporal_Inf_L
133	TE1p	Area TE1 posterior	Frontoparietal	von Economo and Koskinas 1925, Triarhou 2007	Temporal_Inf_L,Temporal_Mid_L
134	TE2a	Area TE2 anterior	Default	von Economo and Koskinas 1925, Triarhou 2007	Temporal_Inf_L
135	TF	Area TF	Ventral-Multimodal	von Economo and Koskinas 1925, Triarhou 2007	Temporal_Inf_L
136	TE2p	Area TE2 posterior	Dorsal-Attention	von Economo and Koskinas 1925, Triarhou 2007	Temporal_Inf_L
137	PHT	Area PHT	Dorsal-Attention	von Economo and Koskinas 1925, Triarhou 2007	Temporal_Mid_L
138	PH	Area PH	Visual2	von Economo and Koskinas 1925, Triarhou 2007	Temporal_Inf_L
139	TPOJ1	Area TemporoParietoOccipital Junction 1	Language		Temporal_Mid_L
140	TPOJ2	Area TemporoParietoOccipital Junction 2	Posterior-Multimodal		Temporal_Mid_L
141	TPOJ3	Area TemporoParietoOccipital Junction 3	Posterior-Multimodal		Temporal_Mid_L,Occipital_Mid_L
142	DVT	Dorsal Transitional Visual Area	Visual1		Occipital_Sup_L,Cuneus_L
143	PGp	Area PGp	Dorsal-Attention	Caspers et al 2006, Caspers et al 2008	Occipital_Mid_L
144	IP2	Area IntraParietal 2	Frontoparietal	Choi et al 2006	Parietal_Inf_L
145	IP1	Area IntraParietal 1	Frontoparietal	Choi et al 2006	Occipital_Mid_L,Parietal_Inf_L
146	IP0	Area IntraParietal 0	Dorsal-Attention		Occipital_Mid_L
147	PFop	Area PF opercular	Cingulo-Opercular	Caspers et al 2006, Caspers et al 2008, Nieuwenhuys et al 2014	SupraMarginal_L
148	PF	Area PF Complex	Cingulo-Opercular	Caspers et al 2006, Caspers et al 2008, Nieuwenhuys et al 2014	SupraMarginal_L,Parietal_Inf_L
149	PFm	Area PFm Complex	Frontoparietal	Caspers et al 2006, Caspers et al 2008, Nieuwenhuys et al 2014	Angular_L,Parietal_Inf_L
150	PGi	Area PGi	Default	Caspers et al 2006, Caspers et al 2008, Nieuwenhuys et al 2014	Angular_L,Temporal_Mid_L
151	PGs	Area PGs	Default	Caspers et al 2006, Caspers et al 2008, Nieuwenhuys et al 2014	Angular_L,Occipital_Mid_L
152	V6A	Area V6A	Visual2	Pizalis et al 2013, Nieuwenhuys et al 2014	Occipital_Sup_L
153	VMV1	VentroMedial Visual Area 1	Visual2	Arcaro et al 2009, Wang et al 2015	Lingual_L
154	VMV3	VentroMedial Visual Area3	Visual2	Arcaro et al 2009, Wang et al 2015, Wandell and Winawer 2011	Fusiform_L
155	PHA2	ParaHippocampal Area 2	Default		ParaHippocampal_L,Fusiform_L
156	V4t	Area V4t	Visual2	Abdollahi et al 2014, Kolster et al 2010, Larsson and Heeger 2006	Occipital_Mid_L
157	FST	Area FST	Visual2	Abdollahi et al 2014, Kolster et al 2010	Temporal_Mid_L
158	V3CD	Area V3CD	Visual2	Abdollahi et al 2014,Malikovic et al 2015	Occipital_Mid_L
159	LO3	Area Lateral Occipital 3	Visual2		Occipital_Mid_L
160	VMV2	VentroMedial Visual Area 2	Visual2	Arcaro et al2009, Wang et al 2015	Lingual_L,Fusiform_L
161	31pd	Area 31pd	Default	Vogt, 2009, Palomero-Gallagher et al 2009	Precuneus_L
162	31a	Area 31a	Default	Vogt, 2009, Palomero-Gallagher et al 2009	Cingulate_Mid_L
163	VVC	Ventral Visual Complex	Visual2	Arcaro et al 2009, Wang et al 2015, Wandell and Winawer 2011, Caspers et al 2013, Weiner et al 2014	Fusiform_L,Cerebellum_6_L,Cerebellum_4_5_L
164	25	Area 25	Default	Vogt, 2009, Palomero-Gallagher et al 2015	Olfactory_L
165	s32	Area s32	Default	Vogt, 2009, Palomero-Gallagher et al 2015,Van Essen et al 2012b, Ongur et al 2003	Frontal_Med_Orb_L,Rectus_L
166	pOFC	posterior OFC Complex	Orbito-Affective	Van Essen et al 2012b,Ongur et al 2003, Henssen et al 2016	Rectus_L
167	PoI1	Area Posterior Insular 1	Cingulo-Opercular	Kurth et al 2009, Morel et al 2013	Insula_L
168	Ig	Insular Granular Complex	Somatomotor	Kurth et al 2009, Morel et al 2013	Insula_L
169	FOP5	Area Frontal Opercular 5	Cingulo-Opercular	Glasser and Van Essen 2011	Frontal_Inf_Tri_L,Insula_L
170	p10p	Area posterior 10p	Frontoparietal	Van Essen et al 2012b,Ongur et al 2003, Bludau et al 2014	Frontal_Sup_2_L
171	p47r	Area posterior 47r	Frontoparietal	Van Essen et al 2012b,Ongur et al 2003	Frontal_Inf_Tri_L
172	TGv	Area TG Ventral	Language	Ding et al 2009, von Economo and Koskinas 1925, Triarhou 2007	Temporal_Inf_L
173	MBelt	Medial Belt Complex	Auditory	Moerel et al 2014, von Economo and Koskinas 1925, Triarhou 2007	Temporal_Sup_L,Heschl_L
174	LBelt	Lateral Belt Complex	Auditory	Moerel et al 2014, von Economo and Koskinas 1925, Triarhou 2007	Temporal_Sup_L
175	A4	Auditory 4 Complex	Auditory	Morosan et al 2005	Temporal_Sup_L
176	STSva	Area STSv anterior	Default		Temporal_Mid_L
177	TE1m	Area TE1 Middle	Default	von Economo and Koskinas 1925, Triarhou 2007	Temporal_Inf_L,Temporal_Mid_L
178	PI	Para-Insular Area	Cingulo-Opercular	von Economo and Koskinas 1925, Triarhou 2007, Ding et al 2009	Temporal_Pole_Sup_L,Temporal_Sup_L
179	a32pr	Area anterior 32 prime	Cingulo-Opercular	Vogt, 2009	ACC_sup_L
180	p24	Area posterior 24	Cingulo-Opercular	Vogt, 2009	ACC_pre_L,ACC_sup_L
181	V1	Primary Visual Cortex	Visual1	Amunts et al 2000,Fischl et al 2008,Abdollahi et al 2014	Calcarine_R,Lingual_R,Calcarine_L
182	MST	Medial Superior Temporal Area	Visual2	Abdollahi et al 2014, Kolster et al 2010, Malikovic et al 2007,Fischl et al 2008	Temporal_Mid_R
183	V6	Sixth Visual Area	Visual2	Pitzalis et al 2006, Pitzalis et al 2013, Sereno et al 2012, Nieuwenhuys et al 2014	Cuneus_R
184	V2	Second Visual Area	Visual2	Amunts et al 2000,Fischl et al 2008, Schira et al 2009,Abdollahi et al 2014, Wang et al2015, Wandell and Winawer 2011	Lingual_R,Cuneus_R,Calcarine_R
185	V3	Third Visual Area	Visual2	Abdollahi et al 2014, Rottschy et al 2007, Schira et al 2009, Kujovic et al 2012, Wang et al 2015, Wandell and Winawer 2011	Lingual_R,Cuneus_R
186	V4	Fourth Visual Area	Visual2	Hansen et al 2007,Abdollahi et al 2014, Rottschy et al 2007, Malikovic et al 2015	Occipital_Mid_R,Fusiform_R
187	V8	Eighth Visual Area	Visual2	Hadjikhani et al 1998,Abdollahi et al 2014	Fusiform_R
188	4	Primary Motor Cortex	Somatomotor	Fischl et al 2008,Geyer et al 1996	Precentral_R,Postcentral_R,Supp_Motor_Area_R,Paracentral_Lobule_R
189	3b	Primary Sensory Cortex	Somatomotor	Fischl et al 2008,Geyer et al 1999, Geyer et al 2000	Postcentral_R,Precentral_R
190	FEF	Frontal Eye Fields	Cingulo-Opercular	Glasser and Van Essen 2011, Amiez and Petrides 2009	Frontal_Mid_2_R,Precentral_R
191	PEF	Premotor Eye Field	Cingulo-Opercular	Amiez and Petrides 2009, Amunts et al 2010	Precentral_R
192	55b	Area 55b	Language	Hopf 1956	Precentral_R
193	V3A	Area V3A	Visual2	Abdollahi et al 2014, Swisher et al 2007, Kujovic et al 2012, Wandell and Winawer 2011, Larsson and Heeger 2006, Tootell et al 1997	Occipital_Sup_R,Cuneus_R
194	RSC	RetroSplenial Complex	Frontoparietal	Glasser and Van Essen 2011, Vogt, 2009, Palomero Gallagher et al 2009	Cingulate_Mid_R
195	POS2	Parieto-Occipital Sulcus Area 2	Frontoparietal	Glasser and Van Essen 2011	Precuneus_R,Cuneus_R
196	V7	Seventh Visual Area	Visual2	Abdollahi et al2014, Swisher et al 2007, Larsson and Heeger 2006, Tootell et al 1998, Hagler et al 2007, Wang et al., 2015	Occipital_Mid_R,Occipital_Sup_R
197	IPS1	IntraParietal Sulcus Area 1	Visual2	Swisher et al 2007, Wang et al., 2015, Hagler et al 2007	Occipital_Sup_R
198	FFC	Fusiform Face Complex	Visual2	Glasser and Van Essen 2011, Kanwisher and Yovel, 2006, Caspers et al 2013, Weiner et al 2014	Fusiform_R
199	V3B	Area V3B	Visual2	Abdollahi et al 2014, Larsson and Heeger 2006, Swisher et al 2007, Wandell and Winawer 2011, Smith et al 1998	Occipital_Mid_R
200	LO1	AreaLateral Occipital 1	Visual2	Abdollahi et al 2014, Hansen et al 2007,Malikovic et al 2015, Larsson and Heeger 2006	Occipital_Mid_R
201	LO2	Area Lateral Occipital 2	Visual2	Abdollahi et al 2014, Hansen et al 2007,Malikovic et al 2015, Larsson andHeeger 2006	Occipital_Inf_R
202	PIT	Posterior InferoTemporal	Visual2	Abdollahi et al 2014, Kolster et al 2010, Malikovic et al 2015, Kanwisher and Yovel, 2006, Tsao et al 2008	Occipital_Inf_R
203	MT	Middle Temporal Area	Visual2	Abdollahiet al 2014, Kolster et al 2010, Malikovic et al 2007,Fischl et al 2008	Temporal_Mid_R
204	A1	Primary Auditory Cortex	Auditory	Glasser and Van Essen 2011, Moerel et al 2014, von Economo and Koskinas 1925, Triarhou 2007, Morosan et al 2001	Heschl_R
205	PSL	PeriSylvian Language Area	Cingulo-Opercular		Temporal_Sup_R,SupraMarginal_R
206	SFL	Superior Frontal Language Area	Language		Supp_Motor_Area_R
207	PCV	PreCuneus Visual Area	Posterior-Multimodal	Sereno et al 2012	Precuneus_R
208	STV	Superior Temporal Visual Area	Posterior-Multimodal		Temporal_Sup_R
209	7Pm	Medial Area 7P	Frontoparietal	Scheperjans et al 2008a, Scheperjans et al 2008b	Precuneus_R
210	7m	Area 7m	Default	Scheperjans et al 2008a, Scheperjans et al 2008b	Precuneus_R
211	POS1	Parieto-Occipital Sulcus Area 1	Default	Glasser and Van Essen 2011	Calcarine_R,Precuneus_R
212	23d	Area 23d	Default	Vogt,2009, Palomero-Gallagher et al 2009	Cingulate_Mid_R
213	v23ab	Area ventral 23 a+b	Default	Vogt, 2009, Palomero-Gallagher et al 2009	Precuneus_R
214	d23ab	Area dorsal 23 a+b	Default	Vogt, 2009, Palomero-Gallagher et al 2009	Cingulate_Mid_R
215	31pv	Area 31p ventral	Default	Vogt, 2009, Palomero-Gallagher et al 2009	Cingulate_Mid_R
216	5m	Area 5m	Somatomotor	Scheperjans et al 2008a, Scheperjans et al 2008b	Paracentral_Lobule_R
217	5mv	Area 5m ventral	Cingulo-Opercular	Scheperjans et al 2008a, Scheperjans et al 2008b	Precuneus_R,Cingulate_Mid_R
218	23c	Area 23c	Cingulo-Opercular	Vogt, 2009, Palomero-Gallagher et al 2009	Cingulate_Mid_R
219	5L	Area 5L	Somatomotor	Scheperjans et al 2008a, Scheperjans et al 2008b	Postcentral_R
220	24dd	Dorsal Area 24d	Somatomotor	Palomero-Gallagher et al 2009, Vogt and Vogt 2003	Supp_Motor_Area_R,Cingulate_Mid_R
221	24dv	Ventral Area 24d	Somatomotor	Palomero-Gallagher et al 2009, Vogt and Vogt 2003	Cingulate_Mid_R,Supp_Motor_Area_R
222	7AL	Lateral Area 7A	Somatomotor	Scheperjans et al 2008a, Scheperjans et al 2008b	Parietal_Sup_R
223	SCEF	Supplementary and Cingulate Eye Field	Cingulo-Opercular	Amiez and Petrides 2009	Supp_Motor_Area_R
224	6ma	Area 6m anterior	Cingulo-Opercular	Fischl et al 2008, Vorobiev et al 1998, Geyer 2004	Frontal_Sup_2_R
225	7Am	Medial Area 7A	Cingulo-Opercular	Scheperjans et al 2008a, Scheperjans et al 2008b	Precuneus_R
226	7Pl	Lateral Area 7P	Dorsal-Attention	Scheperjans et al 2008a, Scheperjans et al 2008b	Parietal_Sup_R,Precuneus_R
227	7PC	Area 7PC	Somatomotor	Scheperjans et al 2008a, Scheperjans et al 2008b	Parietal_Sup_R
228	LIPv	Area Lateral IntraParietal ventral	Visual2	Van Essen et al 2012a, Scheperjans et al 2008a, Scheperjans et al 2008b	Parietal_Sup_R,Parietal_Inf_R
229	VIP	Ventral IntraParietal Complex	Visual2	Van Essen et al 2012a	Parietal_Sup_R
230	MIP	Medial IntraParietal Area	Dorsal-Attention	Van Essen et al 2012a	Parietal_Sup_R,Occipital_Sup_R
231	1	Area 1	Somatomotor	Fischl et al 2008,Geyer et al 1999, Geyer et al 2000	Postcentral_R
232	2	Area 2	Somatomotor	Fischl et al 2008,Grefkes et al 2000	Postcentral_R
233	3a	Area 3a	Somatomotor	Fischl et al 2008,Geyer et al 1999, Geyer et al 2000	Postcentral_R,Paracentral_Lobule_R
234	6d	Dorsal area 6	Somatomotor	Fischl et al 2008,Geyer 2004, Geyer et al 2000	Precentral_R
235	6mp	Area 6mp	Somatomotor	Fischl et al 2008, Vorobiev et al 1998, Geyer 2004	Supp_Motor_Area_R,Frontal_Sup_2_R
236	6v	Ventral Area 6	Somatomotor	Fischl et al 2008, Amunts et al 2010, Geyer 2004	Precentral_R
237	p24pr	Area Posterior 24 prime	Cingulo-Opercular	Vogt, 2009	Cingulate_Mid_R
238	33pr	Area 33 prime	Frontoparietal	Vogt, 2009, Nieuwenhuys et al 2014	Cingulate_Mid_R,ACC_sup_R
239	a24pr	Anterior 24 prime	Cingulo-Opercular	Vogt, 2009	Cingulate_Mid_R
240	p32pr	Area p32 prime	Cingulo-Opercular	Vogt, 2009	Cingulate_Mid_R
241	a24	Area a24	Default	Vogt, 2009, Palomero-Gallagher et al 2015	ACC_pre_R
242	d32	Area dorsal 32	Frontoparietal	Vogt, 2009	ACC_pre_R,Cingulate_Mid_R
243	8BM	Area 8BM	Frontoparietal	Petredes and Pandya 1999	Frontal_Sup_Medial_R,Supp_Motor_Area_R
244	p32	Area p32	Default	Van Essen et al 2012b, Ongur et al 2003, Vogt, 2009, Palomero-Gallagher et al 2009	Frontal_Sup_Medial_R,Frontal_Med_Orb_R
245	10r	Area 10r	Default	Van Essen et al 2012b, Ongur et al 2003	Frontal_Med_Orb_R
246	47m	Area 47m	Default	Van Essen et al 2012b,Ongur et al 2003, Glasser and Van Essen 2011	OFCpost_R
247	8Av	Area 8Av	Default	Petredes and Pandya 1999	Frontal_Mid_2_R
248	8Ad	Area 8Ad	Default	Petredes and Pandya 1999	Frontal_Sup_2_R
249	9m	Area 9 Middle	Default	Petredes and Pandya 1999	Frontal_Sup_Medial_R,ACC_pre_R
250	8BL	Area 8B Lateral	Default	Petredes and Pandya 1999	Frontal_Sup_Medial_R,Frontal_Sup_2_R
251	9p	Area 9 Posterior	Default	Petredes and Pandya 1999	Frontal_Sup_2_R
252	10d	Area 10d	Default	Petredes and Pandya 1999, Bludau et al 2014	Frontal_Sup_Medial_R
253	8C	Area 8C	Frontoparietal	Petredes and Pandya 1999	Frontal_Mid_2_R,Frontal_Inf_Oper_R
254	44	Area 44	Frontoparietal	Fischl et al 2008, Amunts et al 1999, Amunts etal 2010	Frontal_Inf_Oper_R,Frontal_Inf_Tri_R
255	45	Area 45	Language	Fischl et al 2008, Amunts et al 1999, Amunts et al 2010	Frontal_Inf_Tri_R
256	47l	Area 47l (47 lateral)	Default	Van Essen et al 2012b,Ongur et al 2003	Frontal_Inf_Orb_2_R
257	a47r	Area anterior 47r	Frontoparietal	Van Essen et al 2012b,Ongur et al 2003	Frontal_Mid_2_R
258	6r	Rostral Area 6	Cingulo-Opercular	Amunts et al 2010	Frontal_Inf_Oper_R
259	IFJa	Area IFJa	Language		Frontal_Inf_Tri_R
260	IFJp	Area IFJp	Frontoparietal		Frontal_Inf_Oper_R
261	IFSp	Area IFSp	Frontoparietal		Frontal_Inf_Tri_R
262	IFSa	Area IFSa	Cingulo-Opercular		Frontal_Inf_Tri_R
263	p9-46v	Area posterior 9-46v	Frontoparietal	Petredes and Pandya 1999	Frontal_Mid_2_R,Frontal_Inf_Tri_R
264	46	Area 46	Cingulo-Opercular	Petredes and Pandya 1999, Rajkowska and Goldman Rakic 1995a, Rajkowska and Goldman-Rakic 1995b	Frontal_Mid_2_R
265	a9-46v	Area anterior 9-46v	Frontoparietal	Petredes and Pandya 1999	Frontal_Mid_2_R
266	9-46d	Area 9-46d	Cingulo-Opercular	Petredes and Pandya 1999	Frontal_Mid_2_R,Frontal_Sup_2_R
267	9a	Area 9 anterior	Default	Petredes and Pandya 1999	Frontal_Sup_2_R
268	10v	Area 10v	Default	Bludau et al 2014	Frontal_Med_Orb_R,Rectus_R
269	a10p	Area anterior 10p	Frontoparietal	Van Essen et al 2012b,Ongur et al 2003, Bludau et al 2014	Frontal_Sup_2_R
270	10pp	Polar 10p	Default	Van Essen et al 2012b,Ongur et al 2003, Bludau et al 2014	OFCmed_R
271	11l	Area 11l	Frontoparietal	Van Essen et al 2012b,Ongur et al 2003, Henssen et al 2016	OFCant_R
272	13l	Area 13l	Frontoparietal	Van Essen et al 2012b,Ongur et al 2003, Henssen et al2016	OFCmed_R,OFCpost_R
273	OFC	Orbital Frontal Complex	Frontoparietal	Van Essen et al 2012b,Ongur et al 2003, Henssen et al 2016	Rectus_R,OFCmed_R
274	47s	Area 47s	Default	Van Essen et al 2012b,Ongur et al 2003	OFCpost_R,Insula_R
275	LIPd	Area Lateral IntraParietal dorsal	Dorsal-Attention	Van Essen et al 2012a	Angular_R,Parietal_Inf_R
276	6a	Area 6 anterior	Dorsal-Attention	Fischl et al 2008,Geyer 2004, Geyer et al 2000	Frontal_Sup_2_R
277	i6-8	Inferior 6-8 Transitional Area	Frontoparietal	von Economo and Koskinas 1925, Triarhou 2007	Frontal_Mid_2_R
278	s6-8	Superior 6-8 Transitional Area	Frontoparietal	von Economo and Koskinas 1925, Triarhou 2007	Frontal_Sup_2_R
279	43	Area 43	Cingulo-Opercular	Brodmann 1909, Brodmann 2007, Nieuwenhuys et al 2014	Rolandic_Oper_R
280	OP4	Area OP4/PV	Somatomotor	Eickhoff et al 2006a, Eickhoff et al 2006b, Nieuwenhuys et al 2014	Rolandic_Oper_R
281	OP1	Area OP1/SII	Somatomotor	Eickhoff et al 2006a, Eickhoff et al 2006b	Rolandic_Oper_R
282	OP2-3	Area OP2-3/VS	Somatomotor	Eickhoff et al 2006a, Eickhoff et al 2006b	Rolandic_Oper_R,Insula_R
283	52	Area 52	Auditory	Brodmann 1909, Brodmann 2007, von Economo and Koskinas 1925, Triarhou 2007	Temporal_Sup_R,Insula_R
284	RI	RetroInsular Cortex	Somatomotor	Glasser and Van Essen 2011,Pandya and Sanides 1973, Kurth et al 2009,von Economo and Koskinas 1925, Triarhou 2007	Temporal_Sup_R
285	PFcm	Area PFcm	Cingulo-Opercular	Caspers et al 2006, Caspers et al 2008	Rolandic_Oper_R,SupraMarginal_R
286	PoI2	Posterior Insular Area 2	Cingulo-Opercular	Kurth et al 2009, Morel et al 2013	Insula_R
287	TA2	Area TA2	Auditory	von Economo and Koskinas 1925, Triarhou 2007, Morosan et al 2001	Temporal_Sup_R,Temporal_Pole_Sup_R
288	FOP4	Frontal Opercular Area 4	Cingulo-Opercular		Insula_R,Frontal_Inf_Oper_R
289	MI	Middle Insular Area	Cingulo-Opercular	Van Essen et al 2012b,Ongur et al 2003	Insula_R
290	Pir	Pirform Cortex	Orbito-Affective	Glasser and Van Essen 2011, Ding et al 2009, Morel et al 2013	Temporal_Pole_Sup_R
291	AVI	Anterior Ventral Insular Area	Frontoparietal	Van Essen et al 2012b,Ongur et al 2003	Insula_R
292	AAIC	Anterior Agranular Insula Complex	Orbito-Affective	Van Essen et al 2012b,Ongur et al 2003	Insula_R
293	FOP1	Frontal Opercular Area 1	Cingulo-Opercular		Rolandic_Oper_R
294	FOP3	Frontal Opercular Area 3	Cingulo-Opercular		Insula_R
295	FOP2	FrontalOPercular Area 2	Somatomotor		Rolandic_Oper_R
296	PFt	Area PFt	Dorsal-Attention	Caspers et al 2006, Caspers et al 2008	Postcentral_R,SupraMarginal_R
297	AIP	Anterior IntraParietal Area	Dorsal-Attention	Van Essen et al 2012a	Parietal_Inf_R
298	EC	Entorhinal Cortex	Default	Fischl et al 2009	ParaHippocampal_R
299	PreS	PreSubiculum	Default	Glasser and Van Essen 2011, Amunts et al 2005	ParaHippocampal_R,Lingual_R
300	H	Hippocampus	Default		Hippocampus_R,ParaHippocampal_R
301	ProS	ProStriate Area	Visual1	Glasser and Van Essen 2011,Vogt et al 2001, Sanides and Vitzthum 1965, Sanides, 1970	Calcarine_R,Lingual_R
302	PeEc	Perirhinal Ectorhinal Cortex	Ventral-Multimodal	Augustinack et al 2013, Ding et al 2009, Ding and Van Hoesen 2010, Rajimehr et al 2009, Tsao et al 2008	ParaHippocampal_R,Fusiform_R
303	STGa	Area STGa	Language		Temporal_Pole_Sup_R
304	PBelt	ParaBelt Complex	Auditory	Moerel et al 2014, von Economo and Koskinas 1925, Triarhou 2007	Temporal_Sup_R
305	A5	Auditory 5 Complex	Language		Temporal_Sup_R,Temporal_Mid_R
306	PHA1	ParaHippocampal Area 1	Default		Fusiform_R
307	PHA3	ParaHippocampal Area 3	Dorsal-Attention		Fusiform_R
308	STSda	Area STSd anterior	Default		Temporal_Mid_R,Temporal_Sup_R
309	STSdp	Area STSd posterior	Language		Temporal_Mid_R,Temporal_Sup_R
310	STSvp	Area STSv posterior	Default		Temporal_Mid_R
311	TGd	Area TG dorsal	Default	Ding et al 2009, von Economo and Koskinas 1925, Triarhou 2007	Temporal_Pole_Mid_R,Temporal_Pole_Sup_R,Temporal_Inf_R
312	TE1a	Area TE1 anterior	Default	von Economo and Koskinas 1925, Triarhou 2007	Temporal_Mid_R,Temporal_Inf_R
313	TE1p	Area TE1 posterior	Frontoparietal	von Economo and Koskinas 1925, Triarhou 2007	Temporal_Inf_R,Temporal_Mid_R
314	TE2a	Area TE2 anterior	Default	von Economo and Koskinas 1925, Triarhou 2007	Temporal_Inf_R
315	TF	Area TF	Ventral-Multimodal	von Economo and Koskinas 1925, Triarhou 2007	Fusiform_R,Temporal_Inf_R
316	TE2p	Area TE2 posterior	Dorsal-Attention	von Economo and Koskinas 1925, Triarhou 2007	Temporal_Inf_R
317	PHT	Area PHT	Dorsal-Attention	von Economo and Koskinas 1925, Triarhou 2007	Temporal_Mid_R,Temporal_Inf_R
318	PH	Area PH	Visual2	von Economo and Koskinas 1925, Triarhou 2007	Temporal_Inf_R
319	TPOJ1	Area TemporoParietoOccipital Junction 1	Language		Temporal_Mid_R
320	TPOJ2	Area TemporoParietoOccipital Junction 2	Posterior-Multimodal		Temporal_Mid_R
321	TPOJ3	Area TemporoParietoOccipital Junction 3	Posterior-Multimodal		Temporal_Mid_R
322	DVT	Dorsal Transitional Visual Area	Visual1		Cuneus_R
323	PGp	Area PGp	Dorsal-Attention	Caspers et al 2006, Caspers et al 2008	Occipital_Mid_R
324	IP2	Area IntraParietal 2	Frontoparietal	Choi et al 2006	Parietal_Inf_R
325	IP1	Area IntraParietal 1	Frontoparietal	Choi et al 2006	Angular_R
326	IP0	Area IntraParietal 0	Dorsal-Attention		Occipital_Mid_R
327	PFop	Area PF opercular	Cingulo-Opercular	Caspers et al 2006, Caspers et al 2008, Nieuwenhuys et al 2014	SupraMarginal_R
328	PF	Area PF Complex	Cingulo-Opercular	Caspers et al 2006, Caspers et al 2008, Nieuwenhuys et al 2014	SupraMarginal_R
329	PFm	Area PFm Complex	Frontoparietal	Caspers et al 2006, Caspers et al 2008, Nieuwenhuys et al 2014	Parietal_Inf_R,SupraMarginal_R,Angular_R
330	PGi	Area PGi	Default	Caspers et al 2006, Caspers et al 2008, Nieuwenhuys et al 2014	Angular_R,Temporal_Mid_R
331	PGs	Area PGs	Default	Caspers et al 2006, Caspers et al 2008, Nieuwenhuys et al 2014	Angular_R
332	V6A	Area V6A	Visual2	Pizalis et al 2013, Nieuwenhuys et al 2014	Occipital_Sup_R,Cuneus_R
333	VMV1	VentroMedial Visual Area 1	Visual2	Arcaro et al 2009, Wang et al 2015	Lingual_R
334	VMV3	VentroMedial Visual Area3	Visual2	Arcaro et al 2009, Wang et al 2015, Wandell and Winawer 2011	Fusiform_R
335	PHA2	ParaHippocampal Area 2	Default		ParaHippocampal_R,Fusiform_R
336	V4t	Area V4t	Visual2	Abdollahi et al 2014, Kolster et al 2010, Larsson and Heeger 2006	Occipital_Inf_R
337	FST	Area FST	Visual2	Abdollahi et al 2014, Kolster et al 2010	Temporal_Inf_R,Temporal_Mid_R
338	V3CD	Area V3CD	Visual2	Abdollahi et al 2014,Malikovic et al 2015	Occipital_Mid_R
339	LO3	Area Lateral Occipital 3	Visual2		Occipital_Mid_R
340	VMV2	VentroMedial Visual Area 2	Visual2	Arcaro et al2009, Wang et al 2015	Fusiform_R,Lingual_R
341	31pd	Area 31pd	Default	Vogt, 2009, Palomero-Gallagher et al 2009	Precuneus_R
342	31a	Area 31a	Frontoparietal	Vogt, 2009, Palomero-Gallagher et al 2009	Cingulate_Mid_R,Precuneus_R
343	VVC	Ventral Visual Complex	Visual2	Arcaro et al 2009, Wang et al 2015, Wandell and Winawer 2011, Caspers et al 2013, Weiner et al 2014	Fusiform_R
344	25	Area 25	Default	Vogt, 2009, Palomero-Gallagher et al 2015	Olfactory_R
345	s32	Area s32	Default	Vogt, 2009, Palomero-Gallagher et al 2015,Van Essen et al 2012b, Ongur et al 2003	Frontal_Med_Orb_R
346	pOFC	posterior OFC Complex	Orbito-Affective	Van Essen et al 2012b,Ongur et al 2003, Henssen et al 2016	Olfactory_R,Rectus_R
347	PoI1	Area Posterior Insular 1	Cingulo-Opercular	Kurth et al 2009, Morel et al 2013	Insula_R
348	Ig	Insular Granular Complex	Somatomotor	Kurth et al 2009, Morel et al 2013	Insula_R
349	FOP5	Area Frontal Opercular 5	Cingulo-Opercular	Glasser and Van Essen 2011	Frontal_Inf_Tri_R,Insula_R
350	p10p	Area posterior 10p	Frontoparietal	Van Essen et al 2012b,Ongur et al 2003, Bludau et al 2014	Frontal_Sup_2_R
351	p47r	Area posterior 47r	Frontoparietal	Van Essen et al 2012b,Ongur et al 2003	Frontal_Inf_Orb_2_R,Frontal_Mid_2_R
352	TGv	Area TG Ventral	Language	Ding et al 2009, von Economo and Koskinas 1925, Triarhou 2007	Temporal_Inf_R,Fusiform_R
353	MBelt	Medial Belt Complex	Auditory	Moerel et al 2014, von Economo and Koskinas 1925, Triarhou 2007	Heschl_R,Temporal_Sup_R
354	LBelt	Lateral Belt Complex	Auditory	Moerel et al 2014, von Economo and Koskinas 1925, Triarhou 2007	Temporal_Sup_R
355	A4	Auditory 4 Complex	Auditory	Morosan et al 2005	Temporal_Sup_R
356	STSva	Area STSv anterior	Default		Temporal_Mid_R
357	TE1m	Area TE1 Middle	Frontoparietal	von Economo and Koskinas 1925, Triarhou 2007	Temporal_Inf_R,Temporal_Mid_R
358	PI	Para-Insular Area	Cingulo-Opercular	von Economo and Koskinas 1925, Triarhou 2007, Ding et al 2009	Temporal_Sup_R
359	a32pr	Area anterior 32 prime	Cingulo-Opercular	Vogt, 2009	ACC_sup_R,Cingulate_Mid_R
360	p24	Area posterior 24	Cingulo-Opercular	Vogt, 2009	ACC_sup_R,ACC_pre_R

### Sheet: Area_level_traits_ID
Table S1: The 360 functional areas defined in the Glasser360 atlas. This sheet provides the ID of 8,531 within-network area-level connectivity traits used in this study.
Area_ID	Network_ID
L_MST_L_V6	Visual2<=>Visual2
L_MST_L_V2	Visual2<=>Visual2
L_V6_L_V2	Visual2<=>Visual2
L_MST_L_V3	Visual2<=>Visual2
L_V6_L_V3	Visual2<=>Visual2
L_V2_L_V3	Visual2<=>Visual2
L_MST_L_V4	Visual2<=>Visual2
L_V6_L_V4	Visual2<=>Visual2
L_V2_L_V4	Visual2<=>Visual2
L_V3_L_V4	Visual2<=>Visual2
L_MST_L_V8	Visual2<=>Visual2
L_V6_L_V8	Visual2<=>Visual2
L_V2_L_V8	Visual2<=>Visual2
L_V3_L_V8	Visual2<=>Visual2
L_V4_L_V8	Visual2<=>Visual2
L_4_L_3b	Somatomotor<=>Somatomotor
L_MST_L_V3A	Visual2<=>Visual2
L_V6_L_V3A	Visual2<=>Visual2
L_V2_L_V3A	Visual2<=>Visual2
L_V3_L_V3A	Visual2<=>Visual2
L_V4_L_V3A	Visual2<=>Visual2
L_V8_L_V3A	Visual2<=>Visual2
L_RSC_L_POS2	Frontoparietal<=>Frontoparietal
L_MST_L_V7	Visual2<=>Visual2
L_V6_L_V7	Visual2<=>Visual2
L_V2_L_V7	Visual2<=>Visual2
L_V3_L_V7	Visual2<=>Visual2
L_V4_L_V7	Visual2<=>Visual2
L_V8_L_V7	Visual2<=>Visual2
L_V3A_L_V7	Visual2<=>Visual2
L_MST_L_IPS1	Visual2<=>Visual2
L_V6_L_IPS1	Visual2<=>Visual2
L_V2_L_IPS1	Visual2<=>Visual2
L_V3_L_IPS1	Visual2<=>Visual2
L_V4_L_IPS1	Visual2<=>Visual2
L_V8_L_IPS1	Visual2<=>Visual2
L_V3A_L_IPS1	Visual2<=>Visual2
L_V7_L_IPS1	Visual2<=>Visual2
L_MST_L_FFC	Visual2<=>Visual2
L_V6_L_FFC	Visual2<=>Visual2
L_V2_L_FFC	Visual2<=>Visual2
L_V3_L_FFC	Visual2<=>Visual2
L_V4_L_FFC	Visual2<=>Visual2
L_V8_L_FFC	Visual2<=>Visual2
L_V3A_L_FFC	Visual2<=>Visual2
L_V7_L_FFC	Visual2<=>Visual2
L_IPS1_L_FFC	Visual2<=>Visual2
L_MST_L_V3B	Visual2<=>Visual2
L_V6_L_V3B	Visual2<=>Visual2
L_V2_L_V3B	Visual2<=>Visual2
L_V3_L_V3B	Visual2<=>Visual2
L_V4_L_V3B	Visual2<=>Visual2
L_V8_L_V3B	Visual2<=>Visual2
L_V3A_L_V3B	Visual2<=>Visual2
L_V7_L_V3B	Visual2<=>Visual2
L_IPS1_L_V3B	Visual2<=>Visual2
L_FFC_L_V3B	Visual2<=>Visual2
L_MST_L_LO1	Visual2<=>Visual2
L_V6_L_LO1	Visual2<=>Visual2
L_V2_L_LO1	Visual2<=>Visual2
L_V3_L_LO1	Visual2<=>Visual2
L_V4_L_LO1	Visual2<=>Visual2
L_V8_L_LO1	Visual2<=>Visual2
L_V3A_L_LO1	Visual2<=>Visual2
L_V7_L_LO1	Visual2<=>Visual2
L_IPS1_L_LO1	Visual2<=>Visual2
L_FFC_L_LO1	Visual2<=>Visual2
L_V3B_L_LO1	Visual2<=>Visual2
L_MST_L_LO2	Visual2<=>Visual2
L_V6_L_LO2	Visual2<=>Visual2
L_V2_L_LO2	Visual2<=>Visual2
L_V3_L_LO2	Visual2<=>Visual2
L_V4_L_LO2	Visual2<=>Visual2
L_V8_L_LO2	Visual2<=>Visual2
L_V3A_L_LO2	Visual2<=>Visual2
L_V7_L_LO2	Visual2<=>Visual2
L_IPS1_L_LO2	Visual2<=>Visual2
L_FFC_L_LO2	Visual2<=>Visual2
L_V3B_L_LO2	Visual2<=>Visual2
L_LO1_L_LO2	Visual2<=>Visual2
L_MST_L_PIT	Visual2<=>Visual2
L_V6_L_PIT	Visual2<=>Visual2
L_V2_L_PIT	Visual2<=>Visual2
L_V3_L_PIT	Visual2<=>Visual2
L_V4_L_PIT	Visual2<=>Visual2
L_V8_L_PIT	Visual2<=>Visual2
L_V3A_L_PIT	Visual2<=>Visual2
L_V7_L_PIT	Visual2<=>Visual2
L_IPS1_L_PIT	Visual2<=>Visual2
L_FFC_L_PIT	Visual2<=>Visual2
L_V3B_L_PIT	Visual2<=>Visual2
L_LO1_L_PIT	Visual2<=>Visual2
L_LO2_L_PIT	Visual2<=>Visual2
L_MST_L_MT	Visual2<=>Visual2
L_V6_L_MT	Visual2<=>Visual2
L_V2_L_MT	Visual2<=>Visual2
L_V3_L_MT	Visual2<=>Visual2
L_V4_L_MT	Visual2<=>Visual2
L_V8_L_MT	Visual2<=>Visual2
L_V3A_L_MT	Visual2<=>Visual2
L_V7_L_MT	Visual2<=>Visual2
L_IPS1_L_MT	Visual2<=>Visual2
L_FFC_L_MT	Visual2<=>Visual2
L_V3B_L_MT	Visual2<=>Visual2
L_LO1_L_MT	Visual2<=>Visual2
L_LO2_L_MT	Visual2<=>Visual2
L_PIT_L_MT	Visual2<=>Visual2
L_55b_L_PSL	Language<=>Language
L_55b_L_SFL	Language<=>Language
L_PSL_L_SFL	Language<=>Language
L_55b_L_STV	Language<=>Language
L_PSL_L_STV	Language<=>Language
L_SFL_L_STV	Language<=>Language
L_RSC_L_7Pm	Frontoparietal<=>Frontoparietal
L_POS2_L_7Pm	Frontoparietal<=>Frontoparietal
L_7m_L_POS1	Default<=>Default
L_7m_L_23d	Default<=>Default
L_POS1_L_23d	Default<=>Default
L_7m_L_v23ab	Default<=>Default
L_POS1_L_v23ab	Default<=>Default
L_23d_L_v23ab	Default<=>Default
L_7m_L_d23ab	Default<=>Default
L_POS1_L_d23ab	Default<=>Default
L_23d_L_d23ab	Default<=>Default
L_v23ab_L_d23ab	Default<=>Default
L_7m_L_31pv	Default<=>Default
L_POS1_L_31pv	Default<=>Default
L_23d_L_31pv	Default<=>Default
L_v23ab_L_31pv	Default<=>Default
L_d23ab_L_31pv	Default<=>Default
L_4_L_5m	Somatomotor<=>Somatomotor
L_3b_L_5m	Somatomotor<=>Somatomotor
L_FEF_L_5mv	Cingulo-Opercular<=>Cingulo-Opercular
L_FEF_L_23c	Cingulo-Opercular<=>Cingulo-Opercular
L_5mv_L_23c	Cingulo-Opercular<=>Cingulo-Opercular
L_4_L_5L	Somatomotor<=>Somatomotor
L_3b_L_5L	Somatomotor<=>Somatomotor
L_5m_L_5L	Somatomotor<=>Somatomotor
L_4_L_24dd	Somatomotor<=>Somatomotor
L_3b_L_24dd	Somatomotor<=>Somatomotor
L_5m_L_24dd	Somatomotor<=>Somatomotor
L_5L_L_24dd	Somatomotor<=>Somatomotor
L_4_L_24dv	Somatomotor<=>Somatomotor
L_3b_L_24dv	Somatomotor<=>Somatomotor
L_5m_L_24dv	Somatomotor<=>Somatomotor
L_5L_L_24dv	Somatomotor<=>Somatomotor
L_24dd_L_24dv	Somatomotor<=>Somatomotor
L_4_L_7AL	Somatomotor<=>Somatomotor
L_3b_L_7AL	Somatomotor<=>Somatomotor
L_5m_L_7AL	Somatomotor<=>Somatomotor
L_5L_L_7AL	Somatomotor<=>Somatomotor
L_24dd_L_7AL	Somatomotor<=>Somatomotor
L_24dv_L_7AL	Somatomotor<=>Somatomotor
L_FEF_L_SCEF	Cingulo-Opercular<=>Cingulo-Opercular
L_5mv_L_SCEF	Cingulo-Opercular<=>Cingulo-Opercular
L_23c_L_SCEF	Cingulo-Opercular<=>Cingulo-Opercular
L_FEF_L_6ma	Cingulo-Opercular<=>Cingulo-Opercular
L_5mv_L_6ma	Cingulo-Opercular<=>Cingulo-Opercular
L_23c_L_6ma	Cingulo-Opercular<=>Cingulo-Opercular
L_SCEF_L_6ma	Cingulo-Opercular<=>Cingulo-Opercular
L_FEF_L_7Am	Cingulo-Opercular<=>Cingulo-Opercular
L_5mv_L_7Am	Cingulo-Opercular<=>Cingulo-Opercular
L_23c_L_7Am	Cingulo-Opercular<=>Cingulo-Opercular
L_SCEF_L_7Am	Cingulo-Opercular<=>Cingulo-Opercular
L_6ma_L_7Am	Cingulo-Opercular<=>Cingulo-Opercular
L_PEF_L_7PL	Dorsal-Attention<=>Dorsal-Attention
L_4_L_7PC	Somatomotor<=>Somatomotor
L_3b_L_7PC	Somatomotor<=>Somatomotor
L_5m_L_7PC	Somatomotor<=>Somatomotor
L_5L_L_7PC	Somatomotor<=>Somatomotor
L_24dd_L_7PC	Somatomotor<=>Somatomotor
L_24dv_L_7PC	Somatomotor<=>Somatomotor
L_7AL_L_7PC	Somatomotor<=>Somatomotor
L_MST_L_LIPv	Visual2<=>Visual2
L_V6_L_LIPv	Visual2<=>Visual2
L_V2_L_LIPv	Visual2<=>Visual2
L_V3_L_LIPv	Visual2<=>Visual2
L_V4_L_LIPv	Visual2<=>Visual2
L_V8_L_LIPv	Visual2<=>Visual2
L_V3A_L_LIPv	Visual2<=>Visual2
L_V7_L_LIPv	Visual2<=>Visual2
L_IPS1_L_LIPv	Visual2<=>Visual2
L_FFC_L_LIPv	Visual2<=>Visual2
L_V3B_L_LIPv	Visual2<=>Visual2
L_LO1_L_LIPv	Visual2<=>Visual2
L_LO2_L_LIPv	Visual2<=>Visual2
L_PIT_L_LIPv	Visual2<=>Visual2
L_MT_L_LIPv	Visual2<=>Visual2
L_MST_L_VIP	Visual2<=>Visual2
L_V6_L_VIP	Visual2<=>Visual2
L_V2_L_VIP	Visual2<=>Visual2
L_V3_L_VIP	Visual2<=>Visual2
L_V4_L_VIP	Visual2<=>Visual2
L_V8_L_VIP	Visual2<=>Visual2
L_V3A_L_VIP	Visual2<=>Visual2
L_V7_L_VIP	Visual2<=>Visual2
L_IPS1_L_VIP	Visual2<=>Visual2
L_FFC_L_VIP	Visual2<=>Visual2
L_V3B_L_VIP	Visual2<=>Visual2
L_LO1_L_VIP	Visual2<=>Visual2
L_LO2_L_VIP	Visual2<=>Visual2
L_PIT_L_VIP	Visual2<=>Visual2
L_MT_L_VIP	Visual2<=>Visual2
L_LIPv_L_VIP	Visual2<=>Visual2
L_PEF_L_MIP	Dorsal-Attention<=>Dorsal-Attention
L_7PL_L_MIP	Dorsal-Attention<=>Dorsal-Attention
L_4_L_1	Somatomotor<=>Somatomotor
L_3b_L_1	Somatomotor<=>Somatomotor
L_5m_L_1	Somatomotor<=>Somatomotor
L_5L_L_1	Somatomotor<=>Somatomotor
L_24dd_L_1	Somatomotor<=>Somatomotor
L_24dv_L_1	Somatomotor<=>Somatomotor
L_7AL_L_1	Somatomotor<=>Somatomotor
L_7PC_L_1	Somatomotor<=>Somatomotor
L_4_L_2	Somatomotor<=>Somatomotor
L_3b_L_2	Somatomotor<=>Somatomotor
L_5m_L_2	Somatomotor<=>Somatomotor
L_5L_L_2	Somatomotor<=>Somatomotor
L_24dd_L_2	Somatomotor<=>Somatomotor
L_24dv_L_2	Somatomotor<=>Somatomotor
L_7AL_L_2	Somatomotor<=>Somatomotor
L_7PC_L_2	Somatomotor<=>Somatomotor
L_1_L_2	Somatomotor<=>Somatomotor
L_4_L_3a	Somatomotor<=>Somatomotor
L_3b_L_3a	Somatomotor<=>Somatomotor
L_5m_L_3a	Somatomotor<=>Somatomotor
L_5L_L_3a	Somatomotor<=>Somatomotor
L_24dd_L_3a	Somatomotor<=>Somatomotor
L_24dv_L_3a	Somatomotor<=>Somatomotor
L_7AL_L_3a	Somatomotor<=>Somatomotor
L_7PC_L_3a	Somatomotor<=>Somatomotor
L_1_L_3a	Somatomotor<=>Somatomotor
L_2_L_3a	Somatomotor<=>Somatomotor
L_4_L_6d	Somatomotor<=>Somatomotor
L_3b_L_6d	Somatomotor<=>Somatomotor
L_5m_L_6d	Somatomotor<=>Somatomotor
L_5L_L_6d	Somatomotor<=>Somatomotor
L_24dd_L_6d	Somatomotor<=>Somatomotor
L_24dv_L_6d	Somatomotor<=>Somatomotor
L_7AL_L_6d	Somatomotor<=>Somatomotor
L_7PC_L_6d	Somatomotor<=>Somatomotor
L_1_L_6d	Somatomotor<=>Somatomotor
L_2_L_6d	Somatomotor<=>Somatomotor
L_3a_L_6d	Somatomotor<=>Somatomotor
L_4_L_6mp	Somatomotor<=>Somatomotor
L_3b_L_6mp	Somatomotor<=>Somatomotor
L_5m_L_6mp	Somatomotor<=>Somatomotor
L_5L_L_6mp	Somatomotor<=>Somatomotor
L_24dd_L_6mp	Somatomotor<=>Somatomotor
L_24dv_L_6mp	Somatomotor<=>Somatomotor
L_7AL_L_6mp	Somatomotor<=>Somatomotor
L_7PC_L_6mp	Somatomotor<=>Somatomotor
L_1_L_6mp	Somatomotor<=>Somatomotor
L_2_L_6mp	Somatomotor<=>Somatomotor
L_3a_L_6mp	Somatomotor<=>Somatomotor
L_6d_L_6mp	Somatomotor<=>Somatomotor
L_4_L_6v	Somatomotor<=>Somatomotor
L_3b_L_6v	Somatomotor<=>Somatomotor
L_5m_L_6v	Somatomotor<=>Somatomotor
L_5L_L_6v	Somatomotor<=>Somatomotor
L_24dd_L_6v	Somatomotor<=>Somatomotor
L_24dv_L_6v	Somatomotor<=>Somatomotor
L_7AL_L_6v	Somatomotor<=>Somatomotor
L_7PC_L_6v	Somatomotor<=>Somatomotor
L_1_L_6v	Somatomotor<=>Somatomotor
L_2_L_6v	Somatomotor<=>Somatomotor
L_3a_L_6v	Somatomotor<=>Somatomotor
L_6d_L_6v	Somatomotor<=>Somatomotor
L_6mp_L_6v	Somatomotor<=>Somatomotor
L_FEF_L_p24pr	Cingulo-Opercular<=>Cingulo-Opercular
L_5mv_L_p24pr	Cingulo-Opercular<=>Cingulo-Opercular
L_23c_L_p24pr	Cingulo-Opercular<=>Cingulo-Opercular
L_SCEF_L_p24pr	Cingulo-Opercular<=>Cingulo-Opercular
L_6ma_L_p24pr	Cingulo-Opercular<=>Cingulo-Opercular
L_7Am_L_p24pr	Cingulo-Opercular<=>Cingulo-Opercular
L_FEF_L_33pr	Cingulo-Opercular<=>Cingulo-Opercular
L_5mv_L_33pr	Cingulo-Opercular<=>Cingulo-Opercular
L_23c_L_33pr	Cingulo-Opercular<=>Cingulo-Opercular
L_SCEF_L_33pr	Cingulo-Opercular<=>Cingulo-Opercular
L_6ma_L_33pr	Cingulo-Opercular<=>Cingulo-Opercular
L_7Am_L_33pr	Cingulo-Opercular<=>Cingulo-Opercular
L_p24pr_L_33pr	Cingulo-Opercular<=>Cingulo-Opercular
L_FEF_L_a24pr	Cingulo-Opercular<=>Cingulo-Opercular
L_5mv_L_a24pr	Cingulo-Opercular<=>Cingulo-Opercular
L_23c_L_a24pr	Cingulo-Opercular<=>Cingulo-Opercular
L_SCEF_L_a24pr	Cingulo-Opercular<=>Cingulo-Opercular
L_6ma_L_a24pr	Cingulo-Opercular<=>Cingulo-Opercular
L_7Am_L_a24pr	Cingulo-Opercular<=>Cingulo-Opercular
L_p24pr_L_a24pr	Cingulo-Opercular<=>Cingulo-Opercular
L_33pr_L_a24pr	Cingulo-Opercular<=>Cingulo-Opercular
L_FEF_L_p32pr	Cingulo-Opercular<=>Cingulo-Opercular
L_5mv_L_p32pr	Cingulo-Opercular<=>Cingulo-Opercular
L_23c_L_p32pr	Cingulo-Opercular<=>Cingulo-Opercular
L_SCEF_L_p32pr	Cingulo-Opercular<=>Cingulo-Opercular
L_6ma_L_p32pr	Cingulo-Opercular<=>Cingulo-Opercular
L_7Am_L_p32pr	Cingulo-Opercular<=>Cingulo-Opercular
L_p24pr_L_p32pr	Cingulo-Opercular<=>Cingulo-Opercular
L_33pr_L_p32pr	Cingulo-Opercular<=>Cingulo-Opercular
L_a24pr_L_p32pr	Cingulo-Opercular<=>Cingulo-Opercular
L_7m_L_a24	Default<=>Default
L_POS1_L_a24	Default<=>Default
L_23d_L_a24	Default<=>Default
L_v23ab_L_a24	Default<=>Default
L_d23ab_L_a24	Default<=>Default
L_31pv_L_a24	Default<=>Default
L_7m_L_d32	Default<=>Default
L_POS1_L_d32	Default<=>Default
L_23d_L_d32	Default<=>Default
L_v23ab_L_d32	Default<=>Default
L_d23ab_L_d32	Default<=>Default
L_31pv_L_d32	Default<=>Default
L_a24_L_d32	Default<=>Default
L_RSC_L_8BM	Frontoparietal<=>Frontoparietal
L_POS2_L_8BM	Frontoparietal<=>Frontoparietal
L_7Pm_L_8BM	Frontoparietal<=>Frontoparietal
L_7m_L_p32	Default<=>Default
L_POS1_L_p32	Default<=>Default
L_23d_L_p32	Default<=>Default
L_v23ab_L_p32	Default<=>Default
L_d23ab_L_p32	Default<=>Default
L_31pv_L_p32	Default<=>Default
L_a24_L_p32	Default<=>Default
L_d32_L_p32	Default<=>Default
L_7m_L_10r	Default<=>Default
L_POS1_L_10r	Default<=>Default
L_23d_L_10r	Default<=>Default
L_v23ab_L_10r	Default<=>Default
L_d23ab_L_10r	Default<=>Default
L_31pv_L_10r	Default<=>Default
L_a24_L_10r	Default<=>Default
L_d32_L_10r	Default<=>Default
L_p32_L_10r	Default<=>Default
L_7m_L_47m	Default<=>Default
L_POS1_L_47m	Default<=>Default
L_23d_L_47m	Default<=>Default
L_v23ab_L_47m	Default<=>Default
L_d23ab_L_47m	Default<=>Default
L_31pv_L_47m	Default<=>Default
L_a24_L_47m	Default<=>Default
L_d32_L_47m	Default<=>Default
L_p32_L_47m	Default<=>Default
L_10r_L_47m	Default<=>Default
L_7m_L_8Av	Default<=>Default
L_POS1_L_8Av	Default<=>Default
L_23d_L_8Av	Default<=>Default
L_v23ab_L_8Av	Default<=>Default
L_d23ab_L_8Av	Default<=>Default
L_31pv_L_8Av	Default<=>Default
L_a24_L_8Av	Default<=>Default
L_d32_L_8Av	Default<=>Default
L_p32_L_8Av	Default<=>Default
L_10r_L_8Av	Default<=>Default
L_47m_L_8Av	Default<=>Default
L_7m_L_8Ad	Default<=>Default
L_POS1_L_8Ad	Default<=>Default
L_23d_L_8Ad	Default<=>Default
L_v23ab_L_8Ad	Default<=>Default
L_d23ab_L_8Ad	Default<=>Default
L_31pv_L_8Ad	Default<=>Default
L_a24_L_8Ad	Default<=>Default
L_d32_L_8Ad	Default<=>Default
L_p32_L_8Ad	Default<=>Default
L_10r_L_8Ad	Default<=>Default
L_47m_L_8Ad	Default<=>Default
L_8Av_L_8Ad	Default<=>Default
L_7m_L_9m	Default<=>Default
L_POS1_L_9m	Default<=>Default
L_23d_L_9m	Default<=>Default
L_v23ab_L_9m	Default<=>Default
L_d23ab_L_9m	Default<=>Default
L_31pv_L_9m	Default<=>Default
L_a24_L_9m	Default<=>Default
L_d32_L_9m	Default<=>Default
L_p32_L_9m	Default<=>Default
L_10r_L_9m	Default<=>Default
L_47m_L_9m	Default<=>Default
L_8Av_L_9m	Default<=>Default
L_8Ad_L_9m	Default<=>Default
L_7m_L_8BL	Default<=>Default
L_POS1_L_8BL	Default<=>Default
L_23d_L_8BL	Default<=>Default
L_v23ab_L_8BL	Default<=>Default
L_d23ab_L_8BL	Default<=>Default
L_31pv_L_8BL	Default<=>Default
L_a24_L_8BL	Default<=>Default
L_d32_L_8BL	Default<=>Default
L_p32_L_8BL	Default<=>Default
L_10r_L_8BL	Default<=>Default
L_47m_L_8BL	Default<=>Default
L_8Av_L_8BL	Default<=>Default
L_8Ad_L_8BL	Default<=>Default
L_9m_L_8BL	Default<=>Default
L_7m_L_9p	Default<=>Default
L_POS1_L_9p	Default<=>Default
L_23d_L_9p	Default<=>Default
L_v23ab_L_9p	Default<=>Default
L_d23ab_L_9p	Default<=>Default
L_31pv_L_9p	Default<=>Default
L_a24_L_9p	Default<=>Default
L_d32_L_9p	Default<=>Default
L_p32_L_9p	Default<=>Default
L_10r_L_9p	Default<=>Default
L_47m_L_9p	Default<=>Default
L_8Av_L_9p	Default<=>Default
L_8Ad_L_9p	Default<=>Default
L_9m_L_9p	Default<=>Default
L_8BL_L_9p	Default<=>Default
L_7m_L_10d	Default<=>Default
L_POS1_L_10d	Default<=>Default
L_23d_L_10d	Default<=>Default
L_v23ab_L_10d	Default<=>Default
L_d23ab_L_10d	Default<=>Default
L_31pv_L_10d	Default<=>Default
L_a24_L_10d	Default<=>Default
L_d32_L_10d	Default<=>Default
L_p32_L_10d	Default<=>Default
L_10r_L_10d	Default<=>Default
L_47m_L_10d	Default<=>Default
L_8Av_L_10d	Default<=>Default
L_8Ad_L_10d	Default<=>Default
L_9m_L_10d	Default<=>Default
L_8BL_L_10d	Default<=>Default
L_9p_L_10d	Default<=>Default
L_RSC_L_8C	Frontoparietal<=>Frontoparietal
L_POS2_L_8C	Frontoparietal<=>Frontoparietal
L_7Pm_L_8C	Frontoparietal<=>Frontoparietal
L_8BM_L_8C	Frontoparietal<=>Frontoparietal
L_55b_L_44	Language<=>Language
L_PSL_L_44	Language<=>Language
L_SFL_L_44	Language<=>Language
L_STV_L_44	Language<=>Language
L_55b_L_45	Language<=>Language
L_PSL_L_45	Language<=>Language
L_SFL_L_45	Language<=>Language
L_STV_L_45	Language<=>Language
L_44_L_45	Language<=>Language
L_7m_L_47l	Default<=>Default
L_POS1_L_47l	Default<=>Default
L_23d_L_47l	Default<=>Default
L_v23ab_L_47l	Default<=>Default
L_d23ab_L_47l	Default<=>Default
L_31pv_L_47l	Default<=>Default
L_a24_L_47l	Default<=>Default
L_d32_L_47l	Default<=>Default
L_p32_L_47l	Default<=>Default
L_10r_L_47l	Default<=>Default
L_47m_L_47l	Default<=>Default
L_8Av_L_47l	Default<=>Default
L_8Ad_L_47l	Default<=>Default
L_9m_L_47l	Default<=>Default
L_8BL_L_47l	Default<=>Default
L_9p_L_47l	Default<=>Default
L_10d_L_47l	Default<=>Default
L_RSC_L_a47r	Frontoparietal<=>Frontoparietal
L_POS2_L_a47r	Frontoparietal<=>Frontoparietal
L_7Pm_L_a47r	Frontoparietal<=>Frontoparietal
L_8BM_L_a47r	Frontoparietal<=>Frontoparietal
L_8C_L_a47r	Frontoparietal<=>Frontoparietal
L_FEF_L_6r	Cingulo-Opercular<=>Cingulo-Opercular
L_5mv_L_6r	Cingulo-Opercular<=>Cingulo-Opercular
L_23c_L_6r	Cingulo-Opercular<=>Cingulo-Opercular
L_SCEF_L_6r	Cingulo-Opercular<=>Cingulo-Opercular
L_6ma_L_6r	Cingulo-Opercular<=>Cingulo-Opercular
L_7Am_L_6r	Cingulo-Opercular<=>Cingulo-Opercular
L_p24pr_L_6r	Cingulo-Opercular<=>Cingulo-Opercular
L_33pr_L_6r	Cingulo-Opercular<=>Cingulo-Opercular
L_a24pr_L_6r	Cingulo-Opercular<=>Cingulo-Opercular
L_p32pr_L_6r	Cingulo-Opercular<=>Cingulo-Opercular
L_55b_L_IFJa	Language<=>Language
L_PSL_L_IFJa	Language<=>Language
L_SFL_L_IFJa	Language<=>Language
L_STV_L_IFJa	Language<=>Language
L_44_L_IFJa	Language<=>Language
L_45_L_IFJa	Language<=>Language
L_RSC_L_IFJp	Frontoparietal<=>Frontoparietal
L_POS2_L_IFJp	Frontoparietal<=>Frontoparietal
L_7Pm_L_IFJp	Frontoparietal<=>Frontoparietal
L_8BM_L_IFJp	Frontoparietal<=>Frontoparietal
L_8C_L_IFJp	Frontoparietal<=>Frontoparietal
L_a47r_L_IFJp	Frontoparietal<=>Frontoparietal
L_55b_L_IFSp	Language<=>Language
L_PSL_L_IFSp	Language<=>Language
L_SFL_L_IFSp	Language<=>Language
L_STV_L_IFSp	Language<=>Language
L_44_L_IFSp	Language<=>Language
L_45_L_IFSp	Language<=>Language
L_IFJa_L_IFSp	Language<=>Language
L_RSC_L_IFSa	Frontoparietal<=>Frontoparietal
L_POS2_L_IFSa	Frontoparietal<=>Frontoparietal
L_7Pm_L_IFSa	Frontoparietal<=>Frontoparietal
L_8BM_L_IFSa	Frontoparietal<=>Frontoparietal
L_8C_L_IFSa	Frontoparietal<=>Frontoparietal
L_a47r_L_IFSa	Frontoparietal<=>Frontoparietal
L_IFJp_L_IFSa	Frontoparietal<=>Frontoparietal
L_RSC_L_p9-46v	Frontoparietal<=>Frontoparietal
L_POS2_L_p9-46v	Frontoparietal<=>Frontoparietal
L_7Pm_L_p9-46v	Frontoparietal<=>Frontoparietal
L_8BM_L_p9-46v	Frontoparietal<=>Frontoparietal
L_8C_L_p9-46v	Frontoparietal<=>Frontoparietal
L_a47r_L_p9-46v	Frontoparietal<=>Frontoparietal
L_IFJp_L_p9-46v	Frontoparietal<=>Frontoparietal
L_IFSa_L_p9-46v	Frontoparietal<=>Frontoparietal
L_FEF_L_46	Cingulo-Opercular<=>Cingulo-Opercular
L_5mv_L_46	Cingulo-Opercular<=>Cingulo-Opercular
L_23c_L_46	Cingulo-Opercular<=>Cingulo-Opercular
L_SCEF_L_46	Cingulo-Opercular<=>Cingulo-Opercular
L_6ma_L_46	Cingulo-Opercular<=>Cingulo-Opercular
L_7Am_L_46	Cingulo-Opercular<=>Cingulo-Opercular
L_p24pr_L_46	Cingulo-Opercular<=>Cingulo-Opercular
L_33pr_L_46	Cingulo-Opercular<=>Cingulo-Opercular
L_a24pr_L_46	Cingulo-Opercular<=>Cingulo-Opercular
L_p32pr_L_46	Cingulo-Opercular<=>Cingulo-Opercular
L_6r_L_46	Cingulo-Opercular<=>Cingulo-Opercular
L_RSC_L_a9-46v	Frontoparietal<=>Frontoparietal
L_POS2_L_a9-46v	Frontoparietal<=>Frontoparietal
L_7Pm_L_a9-46v	Frontoparietal<=>Frontoparietal
L_8BM_L_a9-46v	Frontoparietal<=>Frontoparietal
L_8C_L_a9-46v	Frontoparietal<=>Frontoparietal
L_a47r_L_a9-46v	Frontoparietal<=>Frontoparietal
L_IFJp_L_a9-46v	Frontoparietal<=>Frontoparietal
L_IFSa_L_a9-46v	Frontoparietal<=>Frontoparietal
L_p9-46v_L_a9-46v	Frontoparietal<=>Frontoparietal
L_FEF_L_9-46d	Cingulo-Opercular<=>Cingulo-Opercular
L_5mv_L_9-46d	Cingulo-Opercular<=>Cingulo-Opercular
L_23c_L_9-46d	Cingulo-Opercular<=>Cingulo-Opercular
L_SCEF_L_9-46d	Cingulo-Opercular<=>Cingulo-Opercular
L_6ma_L_9-46d	Cingulo-Opercular<=>Cingulo-Opercular
L_7Am_L_9-46d	Cingulo-Opercular<=>Cingulo-Opercular
L_p24pr_L_9-46d	Cingulo-Opercular<=>Cingulo-Opercular
L_33pr_L_9-46d	Cingulo-Opercular<=>Cingulo-Opercular
L_a24pr_L_9-46d	Cingulo-Opercular<=>Cingulo-Opercular
L_p32pr_L_9-46d	Cingulo-Opercular<=>Cingulo-Opercular
L_6r_L_9-46d	Cingulo-Opercular<=>Cingulo-Opercular
L_46_L_9-46d	Cingulo-Opercular<=>Cingulo-Opercular
L_7m_L_9a	Default<=>Default
L_POS1_L_9a	Default<=>Default
L_23d_L_9a	Default<=>Default
L_v23ab_L_9a	Default<=>Default
L_d23ab_L_9a	Default<=>Default
L_31pv_L_9a	Default<=>Default
L_a24_L_9a	Default<=>Default
L_d32_L_9a	Default<=>Default
L_p32_L_9a	Default<=>Default
L_10r_L_9a	Default<=>Default
L_47m_L_9a	Default<=>Default
L_8Av_L_9a	Default<=>Default
L_8Ad_L_9a	Default<=>Default
L_9m_L_9a	Default<=>Default
L_8BL_L_9a	Default<=>Default
L_9p_L_9a	Default<=>Default
L_10d_L_9a	Default<=>Default
L_47l_L_9a	Default<=>Default
L_7m_L_10v	Default<=>Default
L_POS1_L_10v	Default<=>Default
L_23d_L_10v	Default<=>Default
L_v23ab_L_10v	Default<=>Default
L_d23ab_L_10v	Default<=>Default
L_31pv_L_10v	Default<=>Default
L_a24_L_10v	Default<=>Default
L_d32_L_10v	Default<=>Default
L_p32_L_10v	Default<=>Default
L_10r_L_10v	Default<=>Default
L_47m_L_10v	Default<=>Default
L_8Av_L_10v	Default<=>Default
L_8Ad_L_10v	Default<=>Default
L_9m_L_10v	Default<=>Default
L_8BL_L_10v	Default<=>Default
L_9p_L_10v	Default<=>Default
L_10d_L_10v	Default<=>Default
L_47l_L_10v	Default<=>Default
L_9a_L_10v	Default<=>Default
L_RSC_L_a10p	Frontoparietal<=>Frontoparietal
L_POS2_L_a10p	Frontoparietal<=>Frontoparietal
L_7Pm_L_a10p	Frontoparietal<=>Frontoparietal
L_8BM_L_a10p	Frontoparietal<=>Frontoparietal
L_8C_L_a10p	Frontoparietal<=>Frontoparietal
L_a47r_L_a10p	Frontoparietal<=>Frontoparietal
L_IFJp_L_a10p	Frontoparietal<=>Frontoparietal
L_IFSa_L_a10p	Frontoparietal<=>Frontoparietal
L_p9-46v_L_a10p	Frontoparietal<=>Frontoparietal
L_a9-46v_L_a10p	Frontoparietal<=>Frontoparietal
L_7m_L_10pp	Default<=>Default
L_POS1_L_10pp	Default<=>Default
L_23d_L_10pp	Default<=>Default
L_v23ab_L_10pp	Default<=>Default
L_d23ab_L_10pp	Default<=>Default
L_31pv_L_10pp	Default<=>Default
L_a24_L_10pp	Default<=>Default
L_d32_L_10pp	Default<=>Default
L_p32_L_10pp	Default<=>Default
L_10r_L_10pp	Default<=>Default
L_47m_L_10pp	Default<=>Default
L_8Av_L_10pp	Default<=>Default
L_8Ad_L_10pp	Default<=>Default
L_9m_L_10pp	Default<=>Default
L_8BL_L_10pp	Default<=>Default
L_9p_L_10pp	Default<=>Default
L_10d_L_10pp	Default<=>Default
L_47l_L_10pp	Default<=>Default
L_9a_L_10pp	Default<=>Default
L_10v_L_10pp	Default<=>Default
L_RSC_L_11l	Frontoparietal<=>Frontoparietal
L_POS2_L_11l	Frontoparietal<=>Frontoparietal
L_7Pm_L_11l	Frontoparietal<=>Frontoparietal
L_8BM_L_11l	Frontoparietal<=>Frontoparietal
L_8C_L_11l	Frontoparietal<=>Frontoparietal
L_a47r_L_11l	Frontoparietal<=>Frontoparietal
L_IFJp_L_11l	Frontoparietal<=>Frontoparietal
L_IFSa_L_11l	Frontoparietal<=>Frontoparietal
L_p9-46v_L_11l	Frontoparietal<=>Frontoparietal
L_a9-46v_L_11l	Frontoparietal<=>Frontoparietal
L_a10p_L_11l	Frontoparietal<=>Frontoparietal
L_RSC_L_13l	Frontoparietal<=>Frontoparietal
L_POS2_L_13l	Frontoparietal<=>Frontoparietal
L_7Pm_L_13l	Frontoparietal<=>Frontoparietal
L_8BM_L_13l	Frontoparietal<=>Frontoparietal
L_8C_L_13l	Frontoparietal<=>Frontoparietal
L_a47r_L_13l	Frontoparietal<=>Frontoparietal
L_IFJp_L_13l	Frontoparietal<=>Frontoparietal
L_IFSa_L_13l	Frontoparietal<=>Frontoparietal
L_p9-46v_L_13l	Frontoparietal<=>Frontoparietal
L_a9-46v_L_13l	Frontoparietal<=>Frontoparietal
L_a10p_L_13l	Frontoparietal<=>Frontoparietal
L_11l_L_13l	Frontoparietal<=>Frontoparietal
L_7m_L_OFC	Default<=>Default
L_POS1_L_OFC	Default<=>Default
L_23d_L_OFC	Default<=>Default
L_v23ab_L_OFC	Default<=>Default
L_d23ab_L_OFC	Default<=>Default
L_31pv_L_OFC	Default<=>Default
L_a24_L_OFC	Default<=>Default
L_d32_L_OFC	Default<=>Default
L_p32_L_OFC	Default<=>Default
L_10r_L_OFC	Default<=>Default
L_47m_L_OFC	Default<=>Default
L_8Av_L_OFC	Default<=>Default
L_8Ad_L_OFC	Default<=>Default
L_9m_L_OFC	Default<=>Default
L_8BL_L_OFC	Default<=>Default
L_9p_L_OFC	Default<=>Default
L_10d_L_OFC	Default<=>Default
L_47l_L_OFC	Default<=>Default
L_9a_L_OFC	Default<=>Default
L_10v_L_OFC	Default<=>Default
L_10pp_L_OFC	Default<=>Default
L_7m_L_47s	Default<=>Default
L_POS1_L_47s	Default<=>Default
L_23d_L_47s	Default<=>Default
L_v23ab_L_47s	Default<=>Default
L_d23ab_L_47s	Default<=>Default
L_31pv_L_47s	Default<=>Default
L_a24_L_47s	Default<=>Default
L_d32_L_47s	Default<=>Default
L_p32_L_47s	Default<=>Default
L_10r_L_47s	Default<=>Default
L_47m_L_47s	Default<=>Default
L_8Av_L_47s	Default<=>Default
L_8Ad_L_47s	Default<=>Default
L_9m_L_47s	Default<=>Default
L_8BL_L_47s	Default<=>Default
L_9p_L_47s	Default<=>Default
L_10d_L_47s	Default<=>Default
L_47l_L_47s	Default<=>Default
L_9a_L_47s	Default<=>Default
L_10v_L_47s	Default<=>Default
L_10pp_L_47s	Default<=>Default
L_OFC_L_47s	Default<=>Default
L_PEF_L_LIPd	Dorsal-Attention<=>Dorsal-Attention
L_7PL_L_LIPd	Dorsal-Attention<=>Dorsal-Attention
L_MIP_L_LIPd	Dorsal-Attention<=>Dorsal-Attention
L_PEF_L_6a	Dorsal-Attention<=>Dorsal-Attention
L_7PL_L_6a	Dorsal-Attention<=>Dorsal-Attention
L_MIP_L_6a	Dorsal-Attention<=>Dorsal-Attention
L_LIPd_L_6a	Dorsal-Attention<=>Dorsal-Attention
L_RSC_L_i6-8	Frontoparietal<=>Frontoparietal
L_POS2_L_i6-8	Frontoparietal<=>Frontoparietal
L_7Pm_L_i6-8	Frontoparietal<=>Frontoparietal
L_8BM_L_i6-8	Frontoparietal<=>Frontoparietal
L_8C_L_i6-8	Frontoparietal<=>Frontoparietal
L_a47r_L_i6-8	Frontoparietal<=>Frontoparietal
L_IFJp_L_i6-8	Frontoparietal<=>Frontoparietal
L_IFSa_L_i6-8	Frontoparietal<=>Frontoparietal
L_p9-46v_L_i6-8	Frontoparietal<=>Frontoparietal
L_a9-46v_L_i6-8	Frontoparietal<=>Frontoparietal
L_a10p_L_i6-8	Frontoparietal<=>Frontoparietal
L_11l_L_i6-8	Frontoparietal<=>Frontoparietal
L_13l_L_i6-8	Frontoparietal<=>Frontoparietal
L_RSC_L_s6-8	Frontoparietal<=>Frontoparietal
L_POS2_L_s6-8	Frontoparietal<=>Frontoparietal
L_7Pm_L_s6-8	Frontoparietal<=>Frontoparietal
L_8BM_L_s6-8	Frontoparietal<=>Frontoparietal
L_8C_L_s6-8	Frontoparietal<=>Frontoparietal
L_a47r_L_s6-8	Frontoparietal<=>Frontoparietal
L_IFJp_L_s6-8	Frontoparietal<=>Frontoparietal
L_IFSa_L_s6-8	Frontoparietal<=>Frontoparietal
L_p9-46v_L_s6-8	Frontoparietal<=>Frontoparietal
L_a9-46v_L_s6-8	Frontoparietal<=>Frontoparietal
L_a10p_L_s6-8	Frontoparietal<=>Frontoparietal
L_11l_L_s6-8	Frontoparietal<=>Frontoparietal
L_13l_L_s6-8	Frontoparietal<=>Frontoparietal
L_i6-8_L_s6-8	Frontoparietal<=>Frontoparietal
L_FEF_L_43	Cingulo-Opercular<=>Cingulo-Opercular
L_5mv_L_43	Cingulo-Opercular<=>Cingulo-Opercular
L_23c_L_43	Cingulo-Opercular<=>Cingulo-Opercular
L_SCEF_L_43	Cingulo-Opercular<=>Cingulo-Opercular
L_6ma_L_43	Cingulo-Opercular<=>Cingulo-Opercular
L_7Am_L_43	Cingulo-Opercular<=>Cingulo-Opercular
L_p24pr_L_43	Cingulo-Opercular<=>Cingulo-Opercular
L_33pr_L_43	Cingulo-Opercular<=>Cingulo-Opercular
L_a24pr_L_43	Cingulo-Opercular<=>Cingulo-Opercular
L_p32pr_L_43	Cingulo-Opercular<=>Cingulo-Opercular
L_6r_L_43	Cingulo-Opercular<=>Cingulo-Opercular
L_46_L_43	Cingulo-Opercular<=>Cingulo-Opercular
L_9-46d_L_43	Cingulo-Opercular<=>Cingulo-Opercular
L_4_L_OP4	Somatomotor<=>Somatomotor
L_3b_L_OP4	Somatomotor<=>Somatomotor
L_5m_L_OP4	Somatomotor<=>Somatomotor
L_5L_L_OP4	Somatomotor<=>Somatomotor
L_24dd_L_OP4	Somatomotor<=>Somatomotor
L_24dv_L_OP4	Somatomotor<=>Somatomotor
L_7AL_L_OP4	Somatomotor<=>Somatomotor
L_7PC_L_OP4	Somatomotor<=>Somatomotor
L_1_L_OP4	Somatomotor<=>Somatomotor
L_2_L_OP4	Somatomotor<=>Somatomotor
L_3a_L_OP4	Somatomotor<=>Somatomotor
L_6d_L_OP4	Somatomotor<=>Somatomotor
L_6mp_L_OP4	Somatomotor<=>Somatomotor
L_6v_L_OP4	Somatomotor<=>Somatomotor
L_4_L_OP1	Somatomotor<=>Somatomotor
L_3b_L_OP1	Somatomotor<=>Somatomotor
L_5m_L_OP1	Somatomotor<=>Somatomotor
L_5L_L_OP1	Somatomotor<=>Somatomotor
L_24dd_L_OP1	Somatomotor<=>Somatomotor
L_24dv_L_OP1	Somatomotor<=>Somatomotor
L_7AL_L_OP1	Somatomotor<=>Somatomotor
L_7PC_L_OP1	Somatomotor<=>Somatomotor
L_1_L_OP1	Somatomotor<=>Somatomotor
L_2_L_OP1	Somatomotor<=>Somatomotor
L_3a_L_OP1	Somatomotor<=>Somatomotor
L_6d_L_OP1	Somatomotor<=>Somatomotor
L_6mp_L_OP1	Somatomotor<=>Somatomotor
L_6v_L_OP1	Somatomotor<=>Somatomotor
L_OP4_L_OP1	Somatomotor<=>Somatomotor
L_4_L_OP2-3	Somatomotor<=>Somatomotor
L_3b_L_OP2-3	Somatomotor<=>Somatomotor
L_5m_L_OP2-3	Somatomotor<=>Somatomotor
L_5L_L_OP2-3	Somatomotor<=>Somatomotor
L_24dd_L_OP2-3	Somatomotor<=>Somatomotor
L_24dv_L_OP2-3	Somatomotor<=>Somatomotor
L_7AL_L_OP2-3	Somatomotor<=>Somatomotor
L_7PC_L_OP2-3	Somatomotor<=>Somatomotor
L_1_L_OP2-3	Somatomotor<=>Somatomotor
L_2_L_OP2-3	Somatomotor<=>Somatomotor
L_3a_L_OP2-3	Somatomotor<=>Somatomotor
L_6d_L_OP2-3	Somatomotor<=>Somatomotor
L_6mp_L_OP2-3	Somatomotor<=>Somatomotor
L_6v_L_OP2-3	Somatomotor<=>Somatomotor
L_OP4_L_OP2-3	Somatomotor<=>Somatomotor
L_OP1_L_OP2-3	Somatomotor<=>Somatomotor
L_A1_L_52	Auditory<=>Auditory
L_A1_L_RI	Auditory<=>Auditory
L_52_L_RI	Auditory<=>Auditory
L_FEF_L_PFcm	Cingulo-Opercular<=>Cingulo-Opercular
L_5mv_L_PFcm	Cingulo-Opercular<=>Cingulo-Opercular
L_23c_L_PFcm	Cingulo-Opercular<=>Cingulo-Opercular
L_SCEF_L_PFcm	Cingulo-Opercular<=>Cingulo-Opercular
L_6ma_L_PFcm	Cingulo-Opercular<=>Cingulo-Opercular
L_7Am_L_PFcm	Cingulo-Opercular<=>Cingulo-Opercular
L_p24pr_L_PFcm	Cingulo-Opercular<=>Cingulo-Opercular
L_33pr_L_PFcm	Cingulo-Opercular<=>Cingulo-Opercular
L_a24pr_L_PFcm	Cingulo-Opercular<=>Cingulo-Opercular
L_p32pr_L_PFcm	Cingulo-Opercular<=>Cingulo-Opercular
L_6r_L_PFcm	Cingulo-Opercular<=>Cingulo-Opercular
L_46_L_PFcm	Cingulo-Opercular<=>Cingulo-Opercular
L_9-46d_L_PFcm	Cingulo-Opercular<=>Cingulo-Opercular
L_43_L_PFcm	Cingulo-Opercular<=>Cingulo-Opercular
L_FEF_L_PoI2	Cingulo-Opercular<=>Cingulo-Opercular
L_5mv_L_PoI2	Cingulo-Opercular<=>Cingulo-Opercular
L_23c_L_PoI2	Cingulo-Opercular<=>Cingulo-Opercular
L_SCEF_L_PoI2	Cingulo-Opercular<=>Cingulo-Opercular
L_6ma_L_PoI2	Cingulo-Opercular<=>Cingulo-Opercular
L_7Am_L_PoI2	Cingulo-Opercular<=>Cingulo-Opercular
L_p24pr_L_PoI2	Cingulo-Opercular<=>Cingulo-Opercular
L_33pr_L_PoI2	Cingulo-Opercular<=>Cingulo-Opercular
L_a24pr_L_PoI2	Cingulo-Opercular<=>Cingulo-Opercular
L_p32pr_L_PoI2	Cingulo-Opercular<=>Cingulo-Opercular
L_6r_L_PoI2	Cingulo-Opercular<=>Cingulo-Opercular
L_46_L_PoI2	Cingulo-Opercular<=>Cingulo-Opercular
L_9-46d_L_PoI2	Cingulo-Opercular<=>Cingulo-Opercular
L_43_L_PoI2	Cingulo-Opercular<=>Cingulo-Opercular
L_PFcm_L_PoI2	Cingulo-Opercular<=>Cingulo-Opercular
L_A1_L_TA2	Auditory<=>Auditory
L_52_L_TA2	Auditory<=>Auditory
L_RI_L_TA2	Auditory<=>Auditory
L_FEF_L_FOP4	Cingulo-Opercular<=>Cingulo-Opercular
L_5mv_L_FOP4	Cingulo-Opercular<=>Cingulo-Opercular
L_23c_L_FOP4	Cingulo-Opercular<=>Cingulo-Opercular
L_SCEF_L_FOP4	Cingulo-Opercular<=>Cingulo-Opercular
L_6ma_L_FOP4	Cingulo-Opercular<=>Cingulo-Opercular
L_7Am_L_FOP4	Cingulo-Opercular<=>Cingulo-Opercular
L_p24pr_L_FOP4	Cingulo-Opercular<=>Cingulo-Opercular
L_33pr_L_FOP4	Cingulo-Opercular<=>Cingulo-Opercular
L_a24pr_L_FOP4	Cingulo-Opercular<=>Cingulo-Opercular
L_p32pr_L_FOP4	Cingulo-Opercular<=>Cingulo-Opercular
L_6r_L_FOP4	Cingulo-Opercular<=>Cingulo-Opercular
L_46_L_FOP4	Cingulo-Opercular<=>Cingulo-Opercular
L_9-46d_L_FOP4	Cingulo-Opercular<=>Cingulo-Opercular
L_43_L_FOP4	Cingulo-Opercular<=>Cingulo-Opercular
L_PFcm_L_FOP4	Cingulo-Opercular<=>Cingulo-Opercular
L_PoI2_L_FOP4	Cingulo-Opercular<=>Cingulo-Opercular
L_FEF_L_MI	Cingulo-Opercular<=>Cingulo-Opercular
L_5mv_L_MI	Cingulo-Opercular<=>Cingulo-Opercular
L_23c_L_MI	Cingulo-Opercular<=>Cingulo-Opercular
L_SCEF_L_MI	Cingulo-Opercular<=>Cingulo-Opercular
L_6ma_L_MI	Cingulo-Opercular<=>Cingulo-Opercular
L_7Am_L_MI	Cingulo-Opercular<=>Cingulo-Opercular
L_p24pr_L_MI	Cingulo-Opercular<=>Cingulo-Opercular
L_33pr_L_MI	Cingulo-Opercular<=>Cingulo-Opercular
L_a24pr_L_MI	Cingulo-Opercular<=>Cingulo-Opercular
L_p32pr_L_MI	Cingulo-Opercular<=>Cingulo-Opercular
L_6r_L_MI	Cingulo-Opercular<=>Cingulo-Opercular
L_46_L_MI	Cingulo-Opercular<=>Cingulo-Opercular
L_9-46d_L_MI	Cingulo-Opercular<=>Cingulo-Opercular
L_43_L_MI	Cingulo-Opercular<=>Cingulo-Opercular
L_PFcm_L_MI	Cingulo-Opercular<=>Cingulo-Opercular
L_PoI2_L_MI	Cingulo-Opercular<=>Cingulo-Opercular
L_FOP4_L_MI	Cingulo-Opercular<=>Cingulo-Opercular
L_RSC_L_AVI	Frontoparietal<=>Frontoparietal
L_POS2_L_AVI	Frontoparietal<=>Frontoparietal
L_7Pm_L_AVI	Frontoparietal<=>Frontoparietal
L_8BM_L_AVI	Frontoparietal<=>Frontoparietal
L_8C_L_AVI	Frontoparietal<=>Frontoparietal
L_a47r_L_AVI	Frontoparietal<=>Frontoparietal
L_IFJp_L_AVI	Frontoparietal<=>Frontoparietal
L_IFSa_L_AVI	Frontoparietal<=>Frontoparietal
L_p9-46v_L_AVI	Frontoparietal<=>Frontoparietal
L_a9-46v_L_AVI	Frontoparietal<=>Frontoparietal
L_a10p_L_AVI	Frontoparietal<=>Frontoparietal
L_11l_L_AVI	Frontoparietal<=>Frontoparietal
L_13l_L_AVI	Frontoparietal<=>Frontoparietal
L_i6-8_L_AVI	Frontoparietal<=>Frontoparietal
L_s6-8_L_AVI	Frontoparietal<=>Frontoparietal
L_Pir_L_AAIC	Orbito-Affective<=>Orbito-Affective
L_FEF_L_FOP1	Cingulo-Opercular<=>Cingulo-Opercular
L_5mv_L_FOP1	Cingulo-Opercular<=>Cingulo-Opercular
L_23c_L_FOP1	Cingulo-Opercular<=>Cingulo-Opercular
L_SCEF_L_FOP1	Cingulo-Opercular<=>Cingulo-Opercular
L_6ma_L_FOP1	Cingulo-Opercular<=>Cingulo-Opercular
L_7Am_L_FOP1	Cingulo-Opercular<=>Cingulo-Opercular
L_p24pr_L_FOP1	Cingulo-Opercular<=>Cingulo-Opercular
L_33pr_L_FOP1	Cingulo-Opercular<=>Cingulo-Opercular
L_a24pr_L_FOP1	Cingulo-Opercular<=>Cingulo-Opercular
L_p32pr_L_FOP1	Cingulo-Opercular<=>Cingulo-Opercular
L_6r_L_FOP1	Cingulo-Opercular<=>Cingulo-Opercular
L_46_L_FOP1	Cingulo-Opercular<=>Cingulo-Opercular
L_9-46d_L_FOP1	Cingulo-Opercular<=>Cingulo-Opercular
L_43_L_FOP1	Cingulo-Opercular<=>Cingulo-Opercular
L_PFcm_L_FOP1	Cingulo-Opercular<=>Cingulo-Opercular
L_PoI2_L_FOP1	Cingulo-Opercular<=>Cingulo-Opercular
L_FOP4_L_FOP1	Cingulo-Opercular<=>Cingulo-Opercular
L_MI_L_FOP1	Cingulo-Opercular<=>Cingulo-Opercular
L_FEF_L_FOP3	Cingulo-Opercular<=>Cingulo-Opercular
L_5mv_L_FOP3	Cingulo-Opercular<=>Cingulo-Opercular
L_23c_L_FOP3	Cingulo-Opercular<=>Cingulo-Opercular
L_SCEF_L_FOP3	Cingulo-Opercular<=>Cingulo-Opercular
L_6ma_L_FOP3	Cingulo-Opercular<=>Cingulo-Opercular
L_7Am_L_FOP3	Cingulo-Opercular<=>Cingulo-Opercular
L_p24pr_L_FOP3	Cingulo-Opercular<=>Cingulo-Opercular
L_33pr_L_FOP3	Cingulo-Opercular<=>Cingulo-Opercular
L_a24pr_L_FOP3	Cingulo-Opercular<=>Cingulo-Opercular
L_p32pr_L_FOP3	Cingulo-Opercular<=>Cingulo-Opercular
L_6r_L_FOP3	Cingulo-Opercular<=>Cingulo-Opercular
L_46_L_FOP3	Cingulo-Opercular<=>Cingulo-Opercular
L_9-46d_L_FOP3	Cingulo-Opercular<=>Cingulo-Opercular
L_43_L_FOP3	Cingulo-Opercular<=>Cingulo-Opercular
L_PFcm_L_FOP3	Cingulo-Opercular<=>Cingulo-Opercular
L_PoI2_L_FOP3	Cingulo-Opercular<=>Cingulo-Opercular
L_FOP4_L_FOP3	Cingulo-Opercular<=>Cingulo-Opercular
L_MI_L_FOP3	Cingulo-Opercular<=>Cingulo-Opercular
L_FOP1_L_FOP3	Cingulo-Opercular<=>Cingulo-Opercular
L_4_L_FOP2	Somatomotor<=>Somatomotor
L_3b_L_FOP2	Somatomotor<=>Somatomotor
L_5m_L_FOP2	Somatomotor<=>Somatomotor
L_5L_L_FOP2	Somatomotor<=>Somatomotor
L_24dd_L_FOP2	Somatomotor<=>Somatomotor
L_24dv_L_FOP2	Somatomotor<=>Somatomotor
L_7AL_L_FOP2	Somatomotor<=>Somatomotor
L_7PC_L_FOP2	Somatomotor<=>Somatomotor
L_1_L_FOP2	Somatomotor<=>Somatomotor
L_2_L_FOP2	Somatomotor<=>Somatomotor
L_3a_L_FOP2	Somatomotor<=>Somatomotor
L_6d_L_FOP2	Somatomotor<=>Somatomotor
L_6mp_L_FOP2	Somatomotor<=>Somatomotor
L_6v_L_FOP2	Somatomotor<=>Somatomotor
L_OP4_L_FOP2	Somatomotor<=>Somatomotor
L_OP1_L_FOP2	Somatomotor<=>Somatomotor
L_OP2-3_L_FOP2	Somatomotor<=>Somatomotor
L_PEF_L_PFt	Dorsal-Attention<=>Dorsal-Attention
L_7PL_L_PFt	Dorsal-Attention<=>Dorsal-Attention
L_MIP_L_PFt	Dorsal-Attention<=>Dorsal-Attention
L_LIPd_L_PFt	Dorsal-Attention<=>Dorsal-Attention
L_6a_L_PFt	Dorsal-Attention<=>Dorsal-Attention
L_PEF_L_AIP	Dorsal-Attention<=>Dorsal-Attention
L_7PL_L_AIP	Dorsal-Attention<=>Dorsal-Attention
L_MIP_L_AIP	Dorsal-Attention<=>Dorsal-Attention
L_LIPd_L_AIP	Dorsal-Attention<=>Dorsal-Attention
L_6a_L_AIP	Dorsal-Attention<=>Dorsal-Attention
L_PFt_L_AIP	Dorsal-Attention<=>Dorsal-Attention
L_7m_L_EC	Default<=>Default
L_POS1_L_EC	Default<=>Default
L_23d_L_EC	Default<=>Default
L_v23ab_L_EC	Default<=>Default
L_d23ab_L_EC	Default<=>Default
L_31pv_L_EC	Default<=>Default
L_a24_L_EC	Default<=>Default
L_d32_L_EC	Default<=>Default
L_p32_L_EC	Default<=>Default
L_10r_L_EC	Default<=>Default
L_47m_L_EC	Default<=>Default
L_8Av_L_EC	Default<=>Default
L_8Ad_L_EC	Default<=>Default
L_9m_L_EC	Default<=>Default
L_8BL_L_EC	Default<=>Default
L_9p_L_EC	Default<=>Default
L_10d_L_EC	Default<=>Default
L_47l_L_EC	Default<=>Default
L_9a_L_EC	Default<=>Default
L_10v_L_EC	Default<=>Default
L_10pp_L_EC	Default<=>Default
L_OFC_L_EC	Default<=>Default
L_47s_L_EC	Default<=>Default
L_7m_L_PreS	Default<=>Default
L_POS1_L_PreS	Default<=>Default
L_23d_L_PreS	Default<=>Default
L_v23ab_L_PreS	Default<=>Default
L_d23ab_L_PreS	Default<=>Default
L_31pv_L_PreS	Default<=>Default
L_a24_L_PreS	Default<=>Default
L_d32_L_PreS	Default<=>Default
L_p32_L_PreS	Default<=>Default
L_10r_L_PreS	Default<=>Default
L_47m_L_PreS	Default<=>Default
L_8Av_L_PreS	Default<=>Default
L_8Ad_L_PreS	Default<=>Default
L_9m_L_PreS	Default<=>Default
L_8BL_L_PreS	Default<=>Default
L_9p_L_PreS	Default<=>Default
L_10d_L_PreS	Default<=>Default
L_47l_L_PreS	Default<=>Default
L_9a_L_PreS	Default<=>Default
L_10v_L_PreS	Default<=>Default
L_10pp_L_PreS	Default<=>Default
L_OFC_L_PreS	Default<=>Default
L_47s_L_PreS	Default<=>Default
L_EC_L_PreS	Default<=>Default
L_7m_L_H	Default<=>Default
L_POS1_L_H	Default<=>Default
L_23d_L_H	Default<=>Default
L_v23ab_L_H	Default<=>Default
L_d23ab_L_H	Default<=>Default
L_31pv_L_H	Default<=>Default
L_a24_L_H	Default<=>Default
L_d32_L_H	Default<=>Default
L_p32_L_H	Default<=>Default
L_10r_L_H	Default<=>Default
L_47m_L_H	Default<=>Default
L_8Av_L_H	Default<=>Default
L_8Ad_L_H	Default<=>Default
L_9m_L_H	Default<=>Default
L_8BL_L_H	Default<=>Default
L_9p_L_H	Default<=>Default
L_10d_L_H	Default<=>Default
L_47l_L_H	Default<=>Default
L_9a_L_H	Default<=>Default
L_10v_L_H	Default<=>Default
L_10pp_L_H	Default<=>Default
L_OFC_L_H	Default<=>Default
L_47s_L_H	Default<=>Default
L_EC_L_H	Default<=>Default
L_PreS_L_H	Default<=>Default
L_V1_L_ProS	Visual1<=>Visual1
L_55b_L_STGa	Language<=>Language
L_PSL_L_STGa	Language<=>Language
L_SFL_L_STGa	Language<=>Language
L_STV_L_STGa	Language<=>Language
L_44_L_STGa	Language<=>Language
L_45_L_STGa	Language<=>Language
L_IFJa_L_STGa	Language<=>Language
L_IFSp_L_STGa	Language<=>Language
L_A1_L_PBelt	Auditory<=>Auditory
L_52_L_PBelt	Auditory<=>Auditory
L_RI_L_PBelt	Auditory<=>Auditory
L_TA2_L_PBelt	Auditory<=>Auditory
L_55b_L_A5	Language<=>Language
L_PSL_L_A5	Language<=>Language
L_SFL_L_A5	Language<=>Language
L_STV_L_A5	Language<=>Language
L_44_L_A5	Language<=>Language
L_45_L_A5	Language<=>Language
L_IFJa_L_A5	Language<=>Language
L_IFSp_L_A5	Language<=>Language
L_STGa_L_A5	Language<=>Language
L_7m_L_PHA1	Default<=>Default
L_POS1_L_PHA1	Default<=>Default
L_23d_L_PHA1	Default<=>Default
L_v23ab_L_PHA1	Default<=>Default
L_d23ab_L_PHA1	Default<=>Default
L_31pv_L_PHA1	Default<=>Default
L_a24_L_PHA1	Default<=>Default
L_d32_L_PHA1	Default<=>Default
L_p32_L_PHA1	Default<=>Default
L_10r_L_PHA1	Default<=>Default
L_47m_L_PHA1	Default<=>Default
L_8Av_L_PHA1	Default<=>Default
L_8Ad_L_PHA1	Default<=>Default
L_9m_L_PHA1	Default<=>Default
L_8BL_L_PHA1	Default<=>Default
L_9p_L_PHA1	Default<=>Default
L_10d_L_PHA1	Default<=>Default
L_47l_L_PHA1	Default<=>Default
L_9a_L_PHA1	Default<=>Default
L_10v_L_PHA1	Default<=>Default
L_10pp_L_PHA1	Default<=>Default
L_OFC_L_PHA1	Default<=>Default
L_47s_L_PHA1	Default<=>Default
L_EC_L_PHA1	Default<=>Default
L_PreS_L_PHA1	Default<=>Default
L_H_L_PHA1	Default<=>Default
L_PEF_L_PHA3	Dorsal-Attention<=>Dorsal-Attention
L_7PL_L_PHA3	Dorsal-Attention<=>Dorsal-Attention
L_MIP_L_PHA3	Dorsal-Attention<=>Dorsal-Attention
L_LIPd_L_PHA3	Dorsal-Attention<=>Dorsal-Attention
L_6a_L_PHA3	Dorsal-Attention<=>Dorsal-Attention
L_PFt_L_PHA3	Dorsal-Attention<=>Dorsal-Attention
L_AIP_L_PHA3	Dorsal-Attention<=>Dorsal-Attention
L_55b_L_STSda	Language<=>Language
L_PSL_L_STSda	Language<=>Language
L_SFL_L_STSda	Language<=>Language
L_STV_L_STSda	Language<=>Language
L_44_L_STSda	Language<=>Language
L_45_L_STSda	Language<=>Language
L_IFJa_L_STSda	Language<=>Language
L_IFSp_L_STSda	Language<=>Language
L_STGa_L_STSda	Language<=>Language
L_A5_L_STSda	Language<=>Language
L_55b_L_STSdp	Language<=>Language
L_PSL_L_STSdp	Language<=>Language
L_SFL_L_STSdp	Language<=>Language
L_STV_L_STSdp	Language<=>Language
L_44_L_STSdp	Language<=>Language
L_45_L_STSdp	Language<=>Language
L_IFJa_L_STSdp	Language<=>Language
L_IFSp_L_STSdp	Language<=>Language
L_STGa_L_STSdp	Language<=>Language
L_A5_L_STSdp	Language<=>Language
L_STSda_L_STSdp	Language<=>Language
L_7m_L_STSvp	Default<=>Default
L_POS1_L_STSvp	Default<=>Default
L_23d_L_STSvp	Default<=>Default
L_v23ab_L_STSvp	Default<=>Default
L_d23ab_L_STSvp	Default<=>Default
L_31pv_L_STSvp	Default<=>Default
L_a24_L_STSvp	Default<=>Default
L_d32_L_STSvp	Default<=>Default
L_p32_L_STSvp	Default<=>Default
L_10r_L_STSvp	Default<=>Default
L_47m_L_STSvp	Default<=>Default
L_8Av_L_STSvp	Default<=>Default
L_8Ad_L_STSvp	Default<=>Default
L_9m_L_STSvp	Default<=>Default
L_8BL_L_STSvp	Default<=>Default
L_9p_L_STSvp	Default<=>Default
L_10d_L_STSvp	Default<=>Default
L_47l_L_STSvp	Default<=>Default
L_9a_L_STSvp	Default<=>Default
L_10v_L_STSvp	Default<=>Default
L_10pp_L_STSvp	Default<=>Default
L_OFC_L_STSvp	Default<=>Default
L_47s_L_STSvp	Default<=>Default
L_EC_L_STSvp	Default<=>Default
L_PreS_L_STSvp	Default<=>Default
L_H_L_STSvp	Default<=>Default
L_PHA1_L_STSvp	Default<=>Default
L_7m_L_TGd	Default<=>Default
L_POS1_L_TGd	Default<=>Default
L_23d_L_TGd	Default<=>Default
L_v23ab_L_TGd	Default<=>Default
L_d23ab_L_TGd	Default<=>Default
L_31pv_L_TGd	Default<=>Default
L_a24_L_TGd	Default<=>Default
L_d32_L_TGd	Default<=>Default
L_p32_L_TGd	Default<=>Default
L_10r_L_TGd	Default<=>Default
L_47m_L_TGd	Default<=>Default
L_8Av_L_TGd	Default<=>Default
L_8Ad_L_TGd	Default<=>Default
L_9m_L_TGd	Default<=>Default
L_8BL_L_TGd	Default<=>Default
L_9p_L_TGd	Default<=>Default
L_10d_L_TGd	Default<=>Default
L_47l_L_TGd	Default<=>Default
L_9a_L_TGd	Default<=>Default
L_10v_L_TGd	Default<=>Default
L_10pp_L_TGd	Default<=>Default
L_OFC_L_TGd	Default<=>Default
L_47s_L_TGd	Default<=>Default
L_EC_L_TGd	Default<=>Default
L_PreS_L_TGd	Default<=>Default
L_H_L_TGd	Default<=>Default
L_PHA1_L_TGd	Default<=>Default
L_STSvp_L_TGd	Default<=>Default
L_7m_L_TE1a	Default<=>Default
L_POS1_L_TE1a	Default<=>Default
L_23d_L_TE1a	Default<=>Default
L_v23ab_L_TE1a	Default<=>Default
L_d23ab_L_TE1a	Default<=>Default
L_31pv_L_TE1a	Default<=>Default
L_a24_L_TE1a	Default<=>Default
L_d32_L_TE1a	Default<=>Default
L_p32_L_TE1a	Default<=>Default
L_10r_L_TE1a	Default<=>Default
L_47m_L_TE1a	Default<=>Default
L_8Av_L_TE1a	Default<=>Default
L_8Ad_L_TE1a	Default<=>Default
L_9m_L_TE1a	Default<=>Default
L_8BL_L_TE1a	Default<=>Default
L_9p_L_TE1a	Default<=>Default
L_10d_L_TE1a	Default<=>Default
L_47l_L_TE1a	Default<=>Default
L_9a_L_TE1a	Default<=>Default
L_10v_L_TE1a	Default<=>Default
L_10pp_L_TE1a	Default<=>Default
L_OFC_L_TE1a	Default<=>Default
L_47s_L_TE1a	Default<=>Default
L_EC_L_TE1a	Default<=>Default
L_PreS_L_TE1a	Default<=>Default
L_H_L_TE1a	Default<=>Default
L_PHA1_L_TE1a	Default<=>Default
L_STSvp_L_TE1a	Default<=>Default
L_TGd_L_TE1a	Default<=>Default
L_RSC_L_TE1p	Frontoparietal<=>Frontoparietal
L_POS2_L_TE1p	Frontoparietal<=>Frontoparietal
L_7Pm_L_TE1p	Frontoparietal<=>Frontoparietal
L_8BM_L_TE1p	Frontoparietal<=>Frontoparietal
L_8C_L_TE1p	Frontoparietal<=>Frontoparietal
L_a47r_L_TE1p	Frontoparietal<=>Frontoparietal
L_IFJp_L_TE1p	Frontoparietal<=>Frontoparietal
L_IFSa_L_TE1p	Frontoparietal<=>Frontoparietal
L_p9-46v_L_TE1p	Frontoparietal<=>Frontoparietal
L_a9-46v_L_TE1p	Frontoparietal<=>Frontoparietal
L_a10p_L_TE1p	Frontoparietal<=>Frontoparietal
L_11l_L_TE1p	Frontoparietal<=>Frontoparietal
L_13l_L_TE1p	Frontoparietal<=>Frontoparietal
L_i6-8_L_TE1p	Frontoparietal<=>Frontoparietal
L_s6-8_L_TE1p	Frontoparietal<=>Frontoparietal
L_AVI_L_TE1p	Frontoparietal<=>Frontoparietal
L_7m_L_TE2a	Default<=>Default
L_POS1_L_TE2a	Default<=>Default
L_23d_L_TE2a	Default<=>Default
L_v23ab_L_TE2a	Default<=>Default
L_d23ab_L_TE2a	Default<=>Default
L_31pv_L_TE2a	Default<=>Default
L_a24_L_TE2a	Default<=>Default
L_d32_L_TE2a	Default<=>Default
L_p32_L_TE2a	Default<=>Default
L_10r_L_TE2a	Default<=>Default
L_47m_L_TE2a	Default<=>Default
L_8Av_L_TE2a	Default<=>Default
L_8Ad_L_TE2a	Default<=>Default
L_9m_L_TE2a	Default<=>Default
L_8BL_L_TE2a	Default<=>Default
L_9p_L_TE2a	Default<=>Default
L_10d_L_TE2a	Default<=>Default
L_47l_L_TE2a	Default<=>Default
L_9a_L_TE2a	Default<=>Default
L_10v_L_TE2a	Default<=>Default
L_10pp_L_TE2a	Default<=>Default
L_OFC_L_TE2a	Default<=>Default
L_47s_L_TE2a	Default<=>Default
L_EC_L_TE2a	Default<=>Default
L_PreS_L_TE2a	Default<=>Default
L_H_L_TE2a	Default<=>Default
L_PHA1_L_TE2a	Default<=>Default
L_STSvp_L_TE2a	Default<=>Default
L_TGd_L_TE2a	Default<=>Default
L_TE1a_L_TE2a	Default<=>Default
L_PeEc_L_TF	Ventral-Multimodal<=>Ventral-Multimodal
L_PEF_L_TE2p	Dorsal-Attention<=>Dorsal-Attention
L_7PL_L_TE2p	Dorsal-Attention<=>Dorsal-Attention
L_MIP_L_TE2p	Dorsal-Attention<=>Dorsal-Attention
L_LIPd_L_TE2p	Dorsal-Attention<=>Dorsal-Attention
L_6a_L_TE2p	Dorsal-Attention<=>Dorsal-Attention
L_PFt_L_TE2p	Dorsal-Attention<=>Dorsal-Attention
L_AIP_L_TE2p	Dorsal-Attention<=>Dorsal-Attention
L_PHA3_L_TE2p	Dorsal-Attention<=>Dorsal-Attention
L_PEF_L_PHT	Dorsal-Attention<=>Dorsal-Attention
L_7PL_L_PHT	Dorsal-Attention<=>Dorsal-Attention
L_MIP_L_PHT	Dorsal-Attention<=>Dorsal-Attention
L_LIPd_L_PHT	Dorsal-Attention<=>Dorsal-Attention
L_6a_L_PHT	Dorsal-Attention<=>Dorsal-Attention
L_PFt_L_PHT	Dorsal-Attention<=>Dorsal-Attention
L_AIP_L_PHT	Dorsal-Attention<=>Dorsal-Attention
L_PHA3_L_PHT	Dorsal-Attention<=>Dorsal-Attention
L_TE2p_L_PHT	Dorsal-Attention<=>Dorsal-Attention
L_MST_L_PH	Visual2<=>Visual2
L_V6_L_PH	Visual2<=>Visual2
L_V2_L_PH	Visual2<=>Visual2
L_V3_L_PH	Visual2<=>Visual2
L_V4_L_PH	Visual2<=>Visual2
L_V8_L_PH	Visual2<=>Visual2
L_V3A_L_PH	Visual2<=>Visual2
L_V7_L_PH	Visual2<=>Visual2
L_IPS1_L_PH	Visual2<=>Visual2
L_FFC_L_PH	Visual2<=>Visual2
L_V3B_L_PH	Visual2<=>Visual2
L_LO1_L_PH	Visual2<=>Visual2
L_LO2_L_PH	Visual2<=>Visual2
L_PIT_L_PH	Visual2<=>Visual2
L_MT_L_PH	Visual2<=>Visual2
L_LIPv_L_PH	Visual2<=>Visual2
L_VIP_L_PH	Visual2<=>Visual2
L_55b_L_TPOJ1	Language<=>Language
L_PSL_L_TPOJ1	Language<=>Language
L_SFL_L_TPOJ1	Language<=>Language
L_STV_L_TPOJ1	Language<=>Language
L_44_L_TPOJ1	Language<=>Language
L_45_L_TPOJ1	Language<=>Language
L_IFJa_L_TPOJ1	Language<=>Language
L_IFSp_L_TPOJ1	Language<=>Language
L_STGa_L_TPOJ1	Language<=>Language
L_A5_L_TPOJ1	Language<=>Language
L_STSda_L_TPOJ1	Language<=>Language
L_STSdp_L_TPOJ1	Language<=>Language
L_PCV_L_TPOJ2	Posterior-Multimodal<=>Posterior-Multimodal
L_PCV_L_TPOJ3	Posterior-Multimodal<=>Posterior-Multimodal
L_TPOJ2_L_TPOJ3	Posterior-Multimodal<=>Posterior-Multimodal
L_V1_L_DVT	Visual1<=>Visual1
L_ProS_L_DVT	Visual1<=>Visual1
L_PEF_L_PGp	Dorsal-Attention<=>Dorsal-Attention
L_7PL_L_PGp	Dorsal-Attention<=>Dorsal-Attention
L_MIP_L_PGp	Dorsal-Attention<=>Dorsal-Attention
L_LIPd_L_PGp	Dorsal-Attention<=>Dorsal-Attention
L_6a_L_PGp	Dorsal-Attention<=>Dorsal-Attention
L_PFt_L_PGp	Dorsal-Attention<=>Dorsal-Attention
L_AIP_L_PGp	Dorsal-Attention<=>Dorsal-Attention
L_PHA3_L_PGp	Dorsal-Attention<=>Dorsal-Attention
L_TE2p_L_PGp	Dorsal-Attention<=>Dorsal-Attention
L_PHT_L_PGp	Dorsal-Attention<=>Dorsal-Attention
L_RSC_L_IP2	Frontoparietal<=>Frontoparietal
L_POS2_L_IP2	Frontoparietal<=>Frontoparietal
L_7Pm_L_IP2	Frontoparietal<=>Frontoparietal
L_8BM_L_IP2	Frontoparietal<=>Frontoparietal
L_8C_L_IP2	Frontoparietal<=>Frontoparietal
L_a47r_L_IP2	Frontoparietal<=>Frontoparietal
L_IFJp_L_IP2	Frontoparietal<=>Frontoparietal
L_IFSa_L_IP2	Frontoparietal<=>Frontoparietal
L_p9-46v_L_IP2	Frontoparietal<=>Frontoparietal
L_a9-46v_L_IP2	Frontoparietal<=>Frontoparietal
L_a10p_L_IP2	Frontoparietal<=>Frontoparietal
L_11l_L_IP2	Frontoparietal<=>Frontoparietal
L_13l_L_IP2	Frontoparietal<=>Frontoparietal
L_i6-8_L_IP2	Frontoparietal<=>Frontoparietal
L_s6-8_L_IP2	Frontoparietal<=>Frontoparietal
L_AVI_L_IP2	Frontoparietal<=>Frontoparietal
L_TE1p_L_IP2	Frontoparietal<=>Frontoparietal
L_RSC_L_IP1	Frontoparietal<=>Frontoparietal
L_POS2_L_IP1	Frontoparietal<=>Frontoparietal
L_7Pm_L_IP1	Frontoparietal<=>Frontoparietal
L_8BM_L_IP1	Frontoparietal<=>Frontoparietal
L_8C_L_IP1	Frontoparietal<=>Frontoparietal
L_a47r_L_IP1	Frontoparietal<=>Frontoparietal
L_IFJp_L_IP1	Frontoparietal<=>Frontoparietal
L_IFSa_L_IP1	Frontoparietal<=>Frontoparietal
L_p9-46v_L_IP1	Frontoparietal<=>Frontoparietal
L_a9-46v_L_IP1	Frontoparietal<=>Frontoparietal
L_a10p_L_IP1	Frontoparietal<=>Frontoparietal
L_11l_L_IP1	Frontoparietal<=>Frontoparietal
L_13l_L_IP1	Frontoparietal<=>Frontoparietal
L_i6-8_L_IP1	Frontoparietal<=>Frontoparietal
L_s6-8_L_IP1	Frontoparietal<=>Frontoparietal
L_AVI_L_IP1	Frontoparietal<=>Frontoparietal
L_TE1p_L_IP1	Frontoparietal<=>Frontoparietal
L_IP2_L_IP1	Frontoparietal<=>Frontoparietal
L_PEF_L_IP0	Dorsal-Attention<=>Dorsal-Attention
L_7PL_L_IP0	Dorsal-Attention<=>Dorsal-Attention
L_MIP_L_IP0	Dorsal-Attention<=>Dorsal-Attention
L_LIPd_L_IP0	Dorsal-Attention<=>Dorsal-Attention
L_6a_L_IP0	Dorsal-Attention<=>Dorsal-Attention
L_PFt_L_IP0	Dorsal-Attention<=>Dorsal-Attention
L_AIP_L_IP0	Dorsal-Attention<=>Dorsal-Attention
L_PHA3_L_IP0	Dorsal-Attention<=>Dorsal-Attention
L_TE2p_L_IP0	Dorsal-Attention<=>Dorsal-Attention
L_PHT_L_IP0	Dorsal-Attention<=>Dorsal-Attention
L_PGp_L_IP0	Dorsal-Attention<=>Dorsal-Attention
L_FEF_L_PFop	Cingulo-Opercular<=>Cingulo-Opercular
L_5mv_L_PFop	Cingulo-Opercular<=>Cingulo-Opercular
L_23c_L_PFop	Cingulo-Opercular<=>Cingulo-Opercular
L_SCEF_L_PFop	Cingulo-Opercular<=>Cingulo-Opercular
L_6ma_L_PFop	Cingulo-Opercular<=>Cingulo-Opercular
L_7Am_L_PFop	Cingulo-Opercular<=>Cingulo-Opercular
L_p24pr_L_PFop	Cingulo-Opercular<=>Cingulo-Opercular
L_33pr_L_PFop	Cingulo-Opercular<=>Cingulo-Opercular
L_a24pr_L_PFop	Cingulo-Opercular<=>Cingulo-Opercular
L_p32pr_L_PFop	Cingulo-Opercular<=>Cingulo-Opercular
L_6r_L_PFop	Cingulo-Opercular<=>Cingulo-Opercular
L_46_L_PFop	Cingulo-Opercular<=>Cingulo-Opercular
L_9-46d_L_PFop	Cingulo-Opercular<=>Cingulo-Opercular
L_43_L_PFop	Cingulo-Opercular<=>Cingulo-Opercular
L_PFcm_L_PFop	Cingulo-Opercular<=>Cingulo-Opercular
L_PoI2_L_PFop	Cingulo-Opercular<=>Cingulo-Opercular
L_FOP4_L_PFop	Cingulo-Opercular<=>Cingulo-Opercular
L_MI_L_PFop	Cingulo-Opercular<=>Cingulo-Opercular
L_FOP1_L_PFop	Cingulo-Opercular<=>Cingulo-Opercular
L_FOP3_L_PFop	Cingulo-Opercular<=>Cingulo-Opercular
L_FEF_L_PF	Cingulo-Opercular<=>Cingulo-Opercular
L_5mv_L_PF	Cingulo-Opercular<=>Cingulo-Opercular
L_23c_L_PF	Cingulo-Opercular<=>Cingulo-Opercular
L_SCEF_L_PF	Cingulo-Opercular<=>Cingulo-Opercular
L_6ma_L_PF	Cingulo-Opercular<=>Cingulo-Opercular
L_7Am_L_PF	Cingulo-Opercular<=>Cingulo-Opercular
L_p24pr_L_PF	Cingulo-Opercular<=>Cingulo-Opercular
L_33pr_L_PF	Cingulo-Opercular<=>Cingulo-Opercular
L_a24pr_L_PF	Cingulo-Opercular<=>Cingulo-Opercular
L_p32pr_L_PF	Cingulo-Opercular<=>Cingulo-Opercular
L_6r_L_PF	Cingulo-Opercular<=>Cingulo-Opercular
L_46_L_PF	Cingulo-Opercular<=>Cingulo-Opercular
L_9-46d_L_PF	Cingulo-Opercular<=>Cingulo-Opercular
L_43_L_PF	Cingulo-Opercular<=>Cingulo-Opercular
L_PFcm_L_PF	Cingulo-Opercular<=>Cingulo-Opercular
L_PoI2_L_PF	Cingulo-Opercular<=>Cingulo-Opercular
L_FOP4_L_PF	Cingulo-Opercular<=>Cingulo-Opercular
L_MI_L_PF	Cingulo-Opercular<=>Cingulo-Opercular
L_FOP1_L_PF	Cingulo-Opercular<=>Cingulo-Opercular
L_FOP3_L_PF	Cingulo-Opercular<=>Cingulo-Opercular
L_PFop_L_PF	Cingulo-Opercular<=>Cingulo-Opercular
L_RSC_L_PFm	Frontoparietal<=>Frontoparietal
L_POS2_L_PFm	Frontoparietal<=>Frontoparietal
L_7Pm_L_PFm	Frontoparietal<=>Frontoparietal
L_8BM_L_PFm	Frontoparietal<=>Frontoparietal
L_8C_L_PFm	Frontoparietal<=>Frontoparietal
L_a47r_L_PFm	Frontoparietal<=>Frontoparietal
L_IFJp_L_PFm	Frontoparietal<=>Frontoparietal
L_IFSa_L_PFm	Frontoparietal<=>Frontoparietal
L_p9-46v_L_PFm	Frontoparietal<=>Frontoparietal
L_a9-46v_L_PFm	Frontoparietal<=>Frontoparietal
L_a10p_L_PFm	Frontoparietal<=>Frontoparietal
L_11l_L_PFm	Frontoparietal<=>Frontoparietal
L_13l_L_PFm	Frontoparietal<=>Frontoparietal
L_i6-8_L_PFm	Frontoparietal<=>Frontoparietal
L_s6-8_L_PFm	Frontoparietal<=>Frontoparietal
L_AVI_L_PFm	Frontoparietal<=>Frontoparietal
L_TE1p_L_PFm	Frontoparietal<=>Frontoparietal
L_IP2_L_PFm	Frontoparietal<=>Frontoparietal
L_IP1_L_PFm	Frontoparietal<=>Frontoparietal
L_7m_L_PGi	Default<=>Default
L_POS1_L_PGi	Default<=>Default
L_23d_L_PGi	Default<=>Default
L_v23ab_L_PGi	Default<=>Default
L_d23ab_L_PGi	Default<=>Default
L_31pv_L_PGi	Default<=>Default
L_a24_L_PGi	Default<=>Default
L_d32_L_PGi	Default<=>Default
L_p32_L_PGi	Default<=>Default
L_10r_L_PGi	Default<=>Default
L_47m_L_PGi	Default<=>Default
L_8Av_L_PGi	Default<=>Default
L_8Ad_L_PGi	Default<=>Default
L_9m_L_PGi	Default<=>Default
L_8BL_L_PGi	Default<=>Default
L_9p_L_PGi	Default<=>Default
L_10d_L_PGi	Default<=>Default
L_47l_L_PGi	Default<=>Default
L_9a_L_PGi	Default<=>Default
L_10v_L_PGi	Default<=>Default
L_10pp_L_PGi	Default<=>Default
L_OFC_L_PGi	Default<=>Default
L_47s_L_PGi	Default<=>Default
L_EC_L_PGi	Default<=>Default
L_PreS_L_PGi	Default<=>Default
L_H_L_PGi	Default<=>Default
L_PHA1_L_PGi	Default<=>Default
L_STSvp_L_PGi	Default<=>Default
L_TGd_L_PGi	Default<=>Default
L_TE1a_L_PGi	Default<=>Default
L_TE2a_L_PGi	Default<=>Default
L_7m_L_PGs	Default<=>Default
L_POS1_L_PGs	Default<=>Default
L_23d_L_PGs	Default<=>Default
L_v23ab_L_PGs	Default<=>Default
L_d23ab_L_PGs	Default<=>Default
L_31pv_L_PGs	Default<=>Default
L_a24_L_PGs	Default<=>Default
L_d32_L_PGs	Default<=>Default
L_p32_L_PGs	Default<=>Default
L_10r_L_PGs	Default<=>Default
L_47m_L_PGs	Default<=>Default
L_8Av_L_PGs	Default<=>Default
L_8Ad_L_PGs	Default<=>Default
L_9m_L_PGs	Default<=>Default
L_8BL_L_PGs	Default<=>Default
L_9p_L_PGs	Default<=>Default
L_10d_L_PGs	Default<=>Default
L_47l_L_PGs	Default<=>Default
L_9a_L_PGs	Default<=>Default
L_10v_L_PGs	Default<=>Default
L_10pp_L_PGs	Default<=>Default
L_OFC_L_PGs	Default<=>Default
L_47s_L_PGs	Default<=>Default
L_EC_L_PGs	Default<=>Default
L_PreS_L_PGs	Default<=>Default
L_H_L_PGs	Default<=>Default
L_PHA1_L_PGs	Default<=>Default
L_STSvp_L_PGs	Default<=>Default
L_TGd_L_PGs	Default<=>Default
L_TE1a_L_PGs	Default<=>Default
L_TE2a_L_PGs	Default<=>Default
L_PGi_L_PGs	Default<=>Default
L_MST_L_V6A	Visual2<=>Visual2
L_V6_L_V6A	Visual2<=>Visual2
L_V2_L_V6A	Visual2<=>Visual2
L_V3_L_V6A	Visual2<=>Visual2
L_V4_L_V6A	Visual2<=>Visual2
L_V8_L_V6A	Visual2<=>Visual2
L_V3A_L_V6A	Visual2<=>Visual2
L_V7_L_V6A	Visual2<=>Visual2
L_IPS1_L_V6A	Visual2<=>Visual2
L_FFC_L_V6A	Visual2<=>Visual2
L_V3B_L_V6A	Visual2<=>Visual2
L_LO1_L_V6A	Visual2<=>Visual2
L_LO2_L_V6A	Visual2<=>Visual2
L_PIT_L_V6A	Visual2<=>Visual2
L_MT_L_V6A	Visual2<=>Visual2
L_LIPv_L_V6A	Visual2<=>Visual2
L_VIP_L_V6A	Visual2<=>Visual2
L_PH_L_V6A	Visual2<=>Visual2
L_MST_L_VMV1	Visual2<=>Visual2
L_V6_L_VMV1	Visual2<=>Visual2
L_V2_L_VMV1	Visual2<=>Visual2
L_V3_L_VMV1	Visual2<=>Visual2
L_V4_L_VMV1	Visual2<=>Visual2
L_V8_L_VMV1	Visual2<=>Visual2
L_V3A_L_VMV1	Visual2<=>Visual2
L_V7_L_VMV1	Visual2<=>Visual2
L_IPS1_L_VMV1	Visual2<=>Visual2
L_FFC_L_VMV1	Visual2<=>Visual2
L_V3B_L_VMV1	Visual2<=>Visual2
L_LO1_L_VMV1	Visual2<=>Visual2
L_LO2_L_VMV1	Visual2<=>Visual2
L_PIT_L_VMV1	Visual2<=>Visual2
L_MT_L_VMV1	Visual2<=>Visual2
L_LIPv_L_VMV1	Visual2<=>Visual2
L_VIP_L_VMV1	Visual2<=>Visual2
L_PH_L_VMV1	Visual2<=>Visual2
L_V6A_L_VMV1	Visual2<=>Visual2
L_MST_L_VMV3	Visual2<=>Visual2
L_V6_L_VMV3	Visual2<=>Visual2
L_V2_L_VMV3	Visual2<=>Visual2
L_V3_L_VMV3	Visual2<=>Visual2
L_V4_L_VMV3	Visual2<=>Visual2
L_V8_L_VMV3	Visual2<=>Visual2
L_V3A_L_VMV3	Visual2<=>Visual2
L_V7_L_VMV3	Visual2<=>Visual2
L_IPS1_L_VMV3	Visual2<=>Visual2
L_FFC_L_VMV3	Visual2<=>Visual2
L_V3B_L_VMV3	Visual2<=>Visual2
L_LO1_L_VMV3	Visual2<=>Visual2
L_LO2_L_VMV3	Visual2<=>Visual2
L_PIT_L_VMV3	Visual2<=>Visual2
L_MT_L_VMV3	Visual2<=>Visual2
L_LIPv_L_VMV3	Visual2<=>Visual2
L_VIP_L_VMV3	Visual2<=>Visual2
L_PH_L_VMV3	Visual2<=>Visual2
L_V6A_L_VMV3	Visual2<=>Visual2
L_VMV1_L_VMV3	Visual2<=>Visual2
L_7m_L_PHA2	Default<=>Default
L_POS1_L_PHA2	Default<=>Default
L_23d_L_PHA2	Default<=>Default
L_v23ab_L_PHA2	Default<=>Default
L_d23ab_L_PHA2	Default<=>Default
L_31pv_L_PHA2	Default<=>Default
L_a24_L_PHA2	Default<=>Default
L_d32_L_PHA2	Default<=>Default
L_p32_L_PHA2	Default<=>Default
L_10r_L_PHA2	Default<=>Default
L_47m_L_PHA2	Default<=>Default
L_8Av_L_PHA2	Default<=>Default
L_8Ad_L_PHA2	Default<=>Default
L_9m_L_PHA2	Default<=>Default
L_8BL_L_PHA2	Default<=>Default
L_9p_L_PHA2	Default<=>Default
L_10d_L_PHA2	Default<=>Default
L_47l_L_PHA2	Default<=>Default
L_9a_L_PHA2	Default<=>Default
L_10v_L_PHA2	Default<=>Default
L_10pp_L_PHA2	Default<=>Default
L_OFC_L_PHA2	Default<=>Default
L_47s_L_PHA2	Default<=>Default
L_EC_L_PHA2	Default<=>Default
L_PreS_L_PHA2	Default<=>Default
L_H_L_PHA2	Default<=>Default
L_PHA1_L_PHA2	Default<=>Default
L_STSvp_L_PHA2	Default<=>Default
L_TGd_L_PHA2	Default<=>Default
L_TE1a_L_PHA2	Default<=>Default
L_TE2a_L_PHA2	Default<=>Default
L_PGi_L_PHA2	Default<=>Default
L_PGs_L_PHA2	Default<=>Default
L_MST_L_V4t	Visual2<=>Visual2
L_V6_L_V4t	Visual2<=>Visual2
L_V2_L_V4t	Visual2<=>Visual2
L_V3_L_V4t	Visual2<=>Visual2
L_V4_L_V4t	Visual2<=>Visual2
L_V8_L_V4t	Visual2<=>Visual2
L_V3A_L_V4t	Visual2<=>Visual2
L_V7_L_V4t	Visual2<=>Visual2
L_IPS1_L_V4t	Visual2<=>Visual2
L_FFC_L_V4t	Visual2<=>Visual2
L_V3B_L_V4t	Visual2<=>Visual2
L_LO1_L_V4t	Visual2<=>Visual2
L_LO2_L_V4t	Visual2<=>Visual2
L_PIT_L_V4t	Visual2<=>Visual2
L_MT_L_V4t	Visual2<=>Visual2
L_LIPv_L_V4t	Visual2<=>Visual2
L_VIP_L_V4t	Visual2<=>Visual2
L_PH_L_V4t	Visual2<=>Visual2
L_V6A_L_V4t	Visual2<=>Visual2
L_VMV1_L_V4t	Visual2<=>Visual2
L_VMV3_L_V4t	Visual2<=>Visual2
L_MST_L_FST	Visual2<=>Visual2
L_V6_L_FST	Visual2<=>Visual2
L_V2_L_FST	Visual2<=>Visual2
L_V3_L_FST	Visual2<=>Visual2
L_V4_L_FST	Visual2<=>Visual2
L_V8_L_FST	Visual2<=>Visual2
L_V3A_L_FST	Visual2<=>Visual2
L_V7_L_FST	Visual2<=>Visual2
L_IPS1_L_FST	Visual2<=>Visual2
L_FFC_L_FST	Visual2<=>Visual2
L_V3B_L_FST	Visual2<=>Visual2
L_LO1_L_FST	Visual2<=>Visual2
L_LO2_L_FST	Visual2<=>Visual2
L_PIT_L_FST	Visual2<=>Visual2
L_MT_L_FST	Visual2<=>Visual2
L_LIPv_L_FST	Visual2<=>Visual2
L_VIP_L_FST	Visual2<=>Visual2
L_PH_L_FST	Visual2<=>Visual2
L_V6A_L_FST	Visual2<=>Visual2
L_VMV1_L_FST	Visual2<=>Visual2
L_VMV3_L_FST	Visual2<=>Visual2
L_V4t_L_FST	Visual2<=>Visual2
L_MST_L_V3CD	Visual2<=>Visual2
L_V6_L_V3CD	Visual2<=>Visual2
L_V2_L_V3CD	Visual2<=>Visual2
L_V3_L_V3CD	Visual2<=>Visual2
L_V4_L_V3CD	Visual2<=>Visual2
L_V8_L_V3CD	Visual2<=>Visual2
L_V3A_L_V3CD	Visual2<=>Visual2
L_V7_L_V3CD	Visual2<=>Visual2
L_IPS1_L_V3CD	Visual2<=>Visual2
L_FFC_L_V3CD	Visual2<=>Visual2
L_V3B_L_V3CD	Visual2<=>Visual2
L_LO1_L_V3CD	Visual2<=>Visual2
L_LO2_L_V3CD	Visual2<=>Visual2
L_PIT_L_V3CD	Visual2<=>Visual2
L_MT_L_V3CD	Visual2<=>Visual2
L_LIPv_L_V3CD	Visual2<=>Visual2
L_VIP_L_V3CD	Visual2<=>Visual2
L_PH_L_V3CD	Visual2<=>Visual2
L_V6A_L_V3CD	Visual2<=>Visual2
L_VMV1_L_V3CD	Visual2<=>Visual2
L_VMV3_L_V3CD	Visual2<=>Visual2
L_V4t_L_V3CD	Visual2<=>Visual2
L_FST_L_V3CD	Visual2<=>Visual2
L_MST_L_LO3	Visual2<=>Visual2
L_V6_L_LO3	Visual2<=>Visual2
L_V2_L_LO3	Visual2<=>Visual2
L_V3_L_LO3	Visual2<=>Visual2
L_V4_L_LO3	Visual2<=>Visual2
L_V8_L_LO3	Visual2<=>Visual2
L_V3A_L_LO3	Visual2<=>Visual2
L_V7_L_LO3	Visual2<=>Visual2
L_IPS1_L_LO3	Visual2<=>Visual2
L_FFC_L_LO3	Visual2<=>Visual2
L_V3B_L_LO3	Visual2<=>Visual2
L_LO1_L_LO3	Visual2<=>Visual2
L_LO2_L_LO3	Visual2<=>Visual2
L_PIT_L_LO3	Visual2<=>Visual2
L_MT_L_LO3	Visual2<=>Visual2
L_LIPv_L_LO3	Visual2<=>Visual2
L_VIP_L_LO3	Visual2<=>Visual2
L_PH_L_LO3	Visual2<=>Visual2
L_V6A_L_LO3	Visual2<=>Visual2
L_VMV1_L_LO3	Visual2<=>Visual2
L_VMV3_L_LO3	Visual2<=>Visual2
L_V4t_L_LO3	Visual2<=>Visual2
L_FST_L_LO3	Visual2<=>Visual2
L_V3CD_L_LO3	Visual2<=>Visual2
L_MST_L_VMV2	Visual2<=>Visual2
L_V6_L_VMV2	Visual2<=>Visual2
L_V2_L_VMV2	Visual2<=>Visual2
L_V3_L_VMV2	Visual2<=>Visual2
L_V4_L_VMV2	Visual2<=>Visual2
L_V8_L_VMV2	Visual2<=>Visual2
L_V3A_L_VMV2	Visual2<=>Visual2
L_V7_L_VMV2	Visual2<=>Visual2
L_IPS1_L_VMV2	Visual2<=>Visual2
L_FFC_L_VMV2	Visual2<=>Visual2
L_V3B_L_VMV2	Visual2<=>Visual2
L_LO1_L_VMV2	Visual2<=>Visual2
L_LO2_L_VMV2	Visual2<=>Visual2
L_PIT_L_VMV2	Visual2<=>Visual2
L_MT_L_VMV2	Visual2<=>Visual2
L_LIPv_L_VMV2	Visual2<=>Visual2
L_VIP_L_VMV2	Visual2<=>Visual2
L_PH_L_VMV2	Visual2<=>Visual2
L_V6A_L_VMV2	Visual2<=>Visual2
L_VMV1_L_VMV2	Visual2<=>Visual2
L_VMV3_L_VMV2	Visual2<=>Visual2
L_V4t_L_VMV2	Visual2<=>Visual2
L_FST_L_VMV2	Visual2<=>Visual2
L_V3CD_L_VMV2	Visual2<=>Visual2
L_LO3_L_VMV2	Visual2<=>Visual2
L_7m_L_31pd	Default<=>Default
L_POS1_L_31pd	Default<=>Default
L_23d_L_31pd	Default<=>Default
L_v23ab_L_31pd	Default<=>Default
L_d23ab_L_31pd	Default<=>Default
L_31pv_L_31pd	Default<=>Default
L_a24_L_31pd	Default<=>Default
L_d32_L_31pd	Default<=>Default
L_p32_L_31pd	Default<=>Default
L_10r_L_31pd	Default<=>Default
L_47m_L_31pd	Default<=>Default
L_8Av_L_31pd	Default<=>Default
L_8Ad_L_31pd	Default<=>Default
L_9m_L_31pd	Default<=>Default
L_8BL_L_31pd	Default<=>Default
L_9p_L_31pd	Default<=>Default
L_10d_L_31pd	Default<=>Default
L_47l_L_31pd	Default<=>Default
L_9a_L_31pd	Default<=>Default
L_10v_L_31pd	Default<=>Default
L_10pp_L_31pd	Default<=>Default
L_OFC_L_31pd	Default<=>Default
L_47s_L_31pd	Default<=>Default
L_EC_L_31pd	Default<=>Default
L_PreS_L_31pd	Default<=>Default
L_H_L_31pd	Default<=>Default
L_PHA1_L_31pd	Default<=>Default
L_STSvp_L_31pd	Default<=>Default
L_TGd_L_31pd	Default<=>Default
L_TE1a_L_31pd	Default<=>Default
L_TE2a_L_31pd	Default<=>Default
L_PGi_L_31pd	Default<=>Default
L_PGs_L_31pd	Default<=>Default
L_PHA2_L_31pd	Default<=>Default
L_7m_L_31a	Default<=>Default
L_POS1_L_31a	Default<=>Default
L_23d_L_31a	Default<=>Default
L_v23ab_L_31a	Default<=>Default
L_d23ab_L_31a	Default<=>Default
L_31pv_L_31a	Default<=>Default
L_a24_L_31a	Default<=>Default
L_d32_L_31a	Default<=>Default
L_p32_L_31a	Default<=>Default
L_10r_L_31a	Default<=>Default
L_47m_L_31a	Default<=>Default
L_8Av_L_31a	Default<=>Default
L_8Ad_L_31a	Default<=>Default
L_9m_L_31a	Default<=>Default
L_8BL_L_31a	Default<=>Default
L_9p_L_31a	Default<=>Default
L_10d_L_31a	Default<=>Default
L_47l_L_31a	Default<=>Default
L_9a_L_31a	Default<=>Default
L_10v_L_31a	Default<=>Default
L_10pp_L_31a	Default<=>Default
L_OFC_L_31a	Default<=>Default
L_47s_L_31a	Default<=>Default
L_EC_L_31a	Default<=>Default
L_PreS_L_31a	Default<=>Default
L_H_L_31a	Default<=>Default
L_PHA1_L_31a	Default<=>Default
L_STSvp_L_31a	Default<=>Default
L_TGd_L_31a	Default<=>Default
L_TE1a_L_31a	Default<=>Default
L_TE2a_L_31a	Default<=>Default
L_PGi_L_31a	Default<=>Default
L_PGs_L_31a	Default<=>Default
L_PHA2_L_31a	Default<=>Default
L_31pd_L_31a	Default<=>Default
L_MST_L_VVC	Visual2<=>Visual2
L_V6_L_VVC	Visual2<=>Visual2
L_V2_L_VVC	Visual2<=>Visual2
L_V3_L_VVC	Visual2<=>Visual2
L_V4_L_VVC	Visual2<=>Visual2
L_V8_L_VVC	Visual2<=>Visual2
L_V3A_L_VVC	Visual2<=>Visual2
L_V7_L_VVC	Visual2<=>Visual2
L_IPS1_L_VVC	Visual2<=>Visual2
L_FFC_L_VVC	Visual2<=>Visual2
L_V3B_L_VVC	Visual2<=>Visual2
L_LO1_L_VVC	Visual2<=>Visual2
L_LO2_L_VVC	Visual2<=>Visual2
L_PIT_L_VVC	Visual2<=>Visual2
L_MT_L_VVC	Visual2<=>Visual2
L_LIPv_L_VVC	Visual2<=>Visual2
L_VIP_L_VVC	Visual2<=>Visual2
L_PH_L_VVC	Visual2<=>Visual2
L_V6A_L_VVC	Visual2<=>Visual2
L_VMV1_L_VVC	Visual2<=>Visual2
L_VMV3_L_VVC	Visual2<=>Visual2
L_V4t_L_VVC	Visual2<=>Visual2
L_FST_L_VVC	Visual2<=>Visual2
L_V3CD_L_VVC	Visual2<=>Visual2
L_LO3_L_VVC	Visual2<=>Visual2
L_VMV2_L_VVC	Visual2<=>Visual2
L_7m_L_25	Default<=>Default
L_POS1_L_25	Default<=>Default
L_23d_L_25	Default<=>Default
L_v23ab_L_25	Default<=>Default
L_d23ab_L_25	Default<=>Default
L_31pv_L_25	Default<=>Default
L_a24_L_25	Default<=>Default
L_d32_L_25	Default<=>Default
L_p32_L_25	Default<=>Default
L_10r_L_25	Default<=>Default
L_47m_L_25	Default<=>Default
L_8Av_L_25	Default<=>Default
L_8Ad_L_25	Default<=>Default
L_9m_L_25	Default<=>Default
L_8BL_L_25	Default<=>Default
L_9p_L_25	Default<=>Default
L_10d_L_25	Default<=>Default
L_47l_L_25	Default<=>Default
L_9a_L_25	Default<=>Default
L_10v_L_25	Default<=>Default
L_10pp_L_25	Default<=>Default
L_OFC_L_25	Default<=>Default
L_47s_L_25	Default<=>Default
L_EC_L_25	Default<=>Default
L_PreS_L_25	Default<=>Default
L_H_L_25	Default<=>Default
L_PHA1_L_25	Default<=>Default
L_STSvp_L_25	Default<=>Default
L_TGd_L_25	Default<=>Default
L_TE1a_L_25	Default<=>Default
L_TE2a_L_25	Default<=>Default
L_PGi_L_25	Default<=>Default
L_PGs_L_25	Default<=>Default
L_PHA2_L_25	Default<=>Default
L_31pd_L_25	Default<=>Default
L_31a_L_25	Default<=>Default
L_7m_L_s32	Default<=>Default
L_POS1_L_s32	Default<=>Default
L_23d_L_s32	Default<=>Default
L_v23ab_L_s32	Default<=>Default
L_d23ab_L_s32	Default<=>Default
L_31pv_L_s32	Default<=>Default
L_a24_L_s32	Default<=>Default
L_d32_L_s32	Default<=>Default
L_p32_L_s32	Default<=>Default
L_10r_L_s32	Default<=>Default
L_47m_L_s32	Default<=>Default
L_8Av_L_s32	Default<=>Default
L_8Ad_L_s32	Default<=>Default
L_9m_L_s32	Default<=>Default
L_8BL_L_s32	Default<=>Default
L_9p_L_s32	Default<=>Default
L_10d_L_s32	Default<=>Default
L_47l_L_s32	Default<=>Default
L_9a_L_s32	Default<=>Default
L_10v_L_s32	Default<=>Default
L_10pp_L_s32	Default<=>Default
L_OFC_L_s32	Default<=>Default
L_47s_L_s32	Default<=>Default
L_EC_L_s32	Default<=>Default
L_PreS_L_s32	Default<=>Default
L_H_L_s32	Default<=>Default
L_PHA1_L_s32	Default<=>Default
L_STSvp_L_s32	Default<=>Default
L_TGd_L_s32	Default<=>Default
L_TE1a_L_s32	Default<=>Default
L_TE2a_L_s32	Default<=>Default
L_PGi_L_s32	Default<=>Default
L_PGs_L_s32	Default<=>Default
L_PHA2_L_s32	Default<=>Default
L_31pd_L_s32	Default<=>Default
L_31a_L_s32	Default<=>Default
L_25_L_s32	Default<=>Default
L_Pir_L_pOFC	Orbito-Affective<=>Orbito-Affective
L_AAIC_L_pOFC	Orbito-Affective<=>Orbito-Affective
L_FEF_L_PoI1	Cingulo-Opercular<=>Cingulo-Opercular
L_5mv_L_PoI1	Cingulo-Opercular<=>Cingulo-Opercular
L_23c_L_PoI1	Cingulo-Opercular<=>Cingulo-Opercular
L_SCEF_L_PoI1	Cingulo-Opercular<=>Cingulo-Opercular
L_6ma_L_PoI1	Cingulo-Opercular<=>Cingulo-Opercular
L_7Am_L_PoI1	Cingulo-Opercular<=>Cingulo-Opercular
L_p24pr_L_PoI1	Cingulo-Opercular<=>Cingulo-Opercular
L_33pr_L_PoI1	Cingulo-Opercular<=>Cingulo-Opercular
L_a24pr_L_PoI1	Cingulo-Opercular<=>Cingulo-Opercular
L_p32pr_L_PoI1	Cingulo-Opercular<=>Cingulo-Opercular
L_6r_L_PoI1	Cingulo-Opercular<=>Cingulo-Opercular
L_46_L_PoI1	Cingulo-Opercular<=>Cingulo-Opercular
L_9-46d_L_PoI1	Cingulo-Opercular<=>Cingulo-Opercular
L_43_L_PoI1	Cingulo-Opercular<=>Cingulo-Opercular
L_PFcm_L_PoI1	Cingulo-Opercular<=>Cingulo-Opercular
L_PoI2_L_PoI1	Cingulo-Opercular<=>Cingulo-Opercular
L_FOP4_L_PoI1	Cingulo-Opercular<=>Cingulo-Opercular
L_MI_L_PoI1	Cingulo-Opercular<=>Cingulo-Opercular
L_FOP1_L_PoI1	Cingulo-Opercular<=>Cingulo-Opercular
L_FOP3_L_PoI1	Cingulo-Opercular<=>Cingulo-Opercular
L_PFop_L_PoI1	Cingulo-Opercular<=>Cingulo-Opercular
L_PF_L_PoI1	Cingulo-Opercular<=>Cingulo-Opercular
L_4_L_Ig	Somatomotor<=>Somatomotor
L_3b_L_Ig	Somatomotor<=>Somatomotor
L_5m_L_Ig	Somatomotor<=>Somatomotor
L_5L_L_Ig	Somatomotor<=>Somatomotor
L_24dd_L_Ig	Somatomotor<=>Somatomotor
L_24dv_L_Ig	Somatomotor<=>Somatomotor
L_7AL_L_Ig	Somatomotor<=>Somatomotor
L_7PC_L_Ig	Somatomotor<=>Somatomotor
L_1_L_Ig	Somatomotor<=>Somatomotor
L_2_L_Ig	Somatomotor<=>Somatomotor
L_3a_L_Ig	Somatomotor<=>Somatomotor
L_6d_L_Ig	Somatomotor<=>Somatomotor
L_6mp_L_Ig	Somatomotor<=>Somatomotor
L_6v_L_Ig	Somatomotor<=>Somatomotor
L_OP4_L_Ig	Somatomotor<=>Somatomotor
L_OP1_L_Ig	Somatomotor<=>Somatomotor
L_OP2-3_L_Ig	Somatomotor<=>Somatomotor
L_FOP2_L_Ig	Somatomotor<=>Somatomotor
L_FEF_L_FOP5	Cingulo-Opercular<=>Cingulo-Opercular
L_5mv_L_FOP5	Cingulo-Opercular<=>Cingulo-Opercular
L_23c_L_FOP5	Cingulo-Opercular<=>Cingulo-Opercular
L_SCEF_L_FOP5	Cingulo-Opercular<=>Cingulo-Opercular
L_6ma_L_FOP5	Cingulo-Opercular<=>Cingulo-Opercular
L_7Am_L_FOP5	Cingulo-Opercular<=>Cingulo-Opercular
L_p24pr_L_FOP5	Cingulo-Opercular<=>Cingulo-Opercular
L_33pr_L_FOP5	Cingulo-Opercular<=>Cingulo-Opercular
L_a24pr_L_FOP5	Cingulo-Opercular<=>Cingulo-Opercular
L_p32pr_L_FOP5	Cingulo-Opercular<=>Cingulo-Opercular
L_6r_L_FOP5	Cingulo-Opercular<=>Cingulo-Opercular
L_46_L_FOP5	Cingulo-Opercular<=>Cingulo-Opercular
L_9-46d_L_FOP5	Cingulo-Opercular<=>Cingulo-Opercular
L_43_L_FOP5	Cingulo-Opercular<=>Cingulo-Opercular
L_PFcm_L_FOP5	Cingulo-Opercular<=>Cingulo-Opercular
L_PoI2_L_FOP5	Cingulo-Opercular<=>Cingulo-Opercular
L_FOP4_L_FOP5	Cingulo-Opercular<=>Cingulo-Opercular
L_MI_L_FOP5	Cingulo-Opercular<=>Cingulo-Opercular
L_FOP1_L_FOP5	Cingulo-Opercular<=>Cingulo-Opercular
L_FOP3_L_FOP5	Cingulo-Opercular<=>Cingulo-Opercular
L_PFop_L_FOP5	Cingulo-Opercular<=>Cingulo-Opercular
L_PF_L_FOP5	Cingulo-Opercular<=>Cingulo-Opercular
L_PoI1_L_FOP5	Cingulo-Opercular<=>Cingulo-Opercular
L_RSC_L_p10p	Frontoparietal<=>Frontoparietal
L_POS2_L_p10p	Frontoparietal<=>Frontoparietal
L_7Pm_L_p10p	Frontoparietal<=>Frontoparietal
L_8BM_L_p10p	Frontoparietal<=>Frontoparietal
L_8C_L_p10p	Frontoparietal<=>Frontoparietal
L_a47r_L_p10p	Frontoparietal<=>Frontoparietal
L_IFJp_L_p10p	Frontoparietal<=>Frontoparietal
L_IFSa_L_p10p	Frontoparietal<=>Frontoparietal
L_p9-46v_L_p10p	Frontoparietal<=>Frontoparietal
L_a9-46v_L_p10p	Frontoparietal<=>Frontoparietal
L_a10p_L_p10p	Frontoparietal<=>Frontoparietal
L_11l_L_p10p	Frontoparietal<=>Frontoparietal
L_13l_L_p10p	Frontoparietal<=>Frontoparietal
L_i6-8_L_p10p	Frontoparietal<=>Frontoparietal
L_s6-8_L_p10p	Frontoparietal<=>Frontoparietal
L_AVI_L_p10p	Frontoparietal<=>Frontoparietal
L_TE1p_L_p10p	Frontoparietal<=>Frontoparietal
L_IP2_L_p10p	Frontoparietal<=>Frontoparietal
L_IP1_L_p10p	Frontoparietal<=>Frontoparietal
L_PFm_L_p10p	Frontoparietal<=>Frontoparietal
L_RSC_L_p47r	Frontoparietal<=>Frontoparietal
L_POS2_L_p47r	Frontoparietal<=>Frontoparietal
L_7Pm_L_p47r	Frontoparietal<=>Frontoparietal
L_8BM_L_p47r	Frontoparietal<=>Frontoparietal
L_8C_L_p47r	Frontoparietal<=>Frontoparietal
L_a47r_L_p47r	Frontoparietal<=>Frontoparietal
L_IFJp_L_p47r	Frontoparietal<=>Frontoparietal
L_IFSa_L_p47r	Frontoparietal<=>Frontoparietal
L_p9-46v_L_p47r	Frontoparietal<=>Frontoparietal
L_a9-46v_L_p47r	Frontoparietal<=>Frontoparietal
L_a10p_L_p47r	Frontoparietal<=>Frontoparietal
L_11l_L_p47r	Frontoparietal<=>Frontoparietal
L_13l_L_p47r	Frontoparietal<=>Frontoparietal
L_i6-8_L_p47r	Frontoparietal<=>Frontoparietal
L_s6-8_L_p47r	Frontoparietal<=>Frontoparietal
L_AVI_L_p47r	Frontoparietal<=>Frontoparietal
L_TE1p_L_p47r	Frontoparietal<=>Frontoparietal
L_IP2_L_p47r	Frontoparietal<=>Frontoparietal
L_IP1_L_p47r	Frontoparietal<=>Frontoparietal
L_PFm_L_p47r	Frontoparietal<=>Frontoparietal
L_p10p_L_p47r	Frontoparietal<=>Frontoparietal
L_55b_L_TGv	Language<=>Language
L_PSL_L_TGv	Language<=>Language
L_SFL_L_TGv	Language<=>Language
L_STV_L_TGv	Language<=>Language
L_44_L_TGv	Language<=>Language
L_45_L_TGv	Language<=>Language
L_IFJa_L_TGv	Language<=>Language
L_IFSp_L_TGv	Language<=>Language
L_STGa_L_TGv	Language<=>Language
L_A5_L_TGv	Language<=>Language
L_STSda_L_TGv	Language<=>Language
L_STSdp_L_TGv	Language<=>Language
L_TPOJ1_L_TGv	Language<=>Language
L_A1_L_MBelt	Auditory<=>Auditory
L_52_L_MBelt	Auditory<=>Auditory
L_RI_L_MBelt	Auditory<=>Auditory
L_TA2_L_MBelt	Auditory<=>Auditory
L_PBelt_L_MBelt	Auditory<=>Auditory
L_A1_L_LBelt	Auditory<=>Auditory
L_52_L_LBelt	Auditory<=>Auditory
L_RI_L_LBelt	Auditory<=>Auditory
L_TA2_L_LBelt	Auditory<=>Auditory
L_PBelt_L_LBelt	Auditory<=>Auditory
L_MBelt_L_LBelt	Auditory<=>Auditory
L_A1_L_A4	Auditory<=>Auditory
L_52_L_A4	Auditory<=>Auditory
L_RI_L_A4	Auditory<=>Auditory
L_TA2_L_A4	Auditory<=>Auditory
L_PBelt_L_A4	Auditory<=>Auditory
L_MBelt_L_A4	Auditory<=>Auditory
L_LBelt_L_A4	Auditory<=>Auditory
L_7m_L_STSva	Default<=>Default
L_POS1_L_STSva	Default<=>Default
L_23d_L_STSva	Default<=>Default
L_v23ab_L_STSva	Default<=>Default
L_d23ab_L_STSva	Default<=>Default
L_31pv_L_STSva	Default<=>Default
L_a24_L_STSva	Default<=>Default
L_d32_L_STSva	Default<=>Default
L_p32_L_STSva	Default<=>Default
L_10r_L_STSva	Default<=>Default
L_47m_L_STSva	Default<=>Default
L_8Av_L_STSva	Default<=>Default
L_8Ad_L_STSva	Default<=>Default
L_9m_L_STSva	Default<=>Default
L_8BL_L_STSva	Default<=>Default
L_9p_L_STSva	Default<=>Default
L_10d_L_STSva	Default<=>Default
L_47l_L_STSva	Default<=>Default
L_9a_L_STSva	Default<=>Default
L_10v_L_STSva	Default<=>Default
L_10pp_L_STSva	Default<=>Default
L_OFC_L_STSva	Default<=>Default
L_47s_L_STSva	Default<=>Default
L_EC_L_STSva	Default<=>Default
L_PreS_L_STSva	Default<=>Default
L_H_L_STSva	Default<=>Default
L_PHA1_L_STSva	Default<=>Default
L_STSvp_L_STSva	Default<=>Default
L_TGd_L_STSva	Default<=>Default
L_TE1a_L_STSva	Default<=>Default
L_TE2a_L_STSva	Default<=>Default
L_PGi_L_STSva	Default<=>Default
L_PGs_L_STSva	Default<=>Default
L_PHA2_L_STSva	Default<=>Default
L_31pd_L_STSva	Default<=>Default
L_31a_L_STSva	Default<=>Default
L_25_L_STSva	Default<=>Default
L_s32_L_STSva	Default<=>Default
L_7m_L_TE1m	Default<=>Default
L_POS1_L_TE1m	Default<=>Default
L_23d_L_TE1m	Default<=>Default
L_v23ab_L_TE1m	Default<=>Default
L_d23ab_L_TE1m	Default<=>Default
L_31pv_L_TE1m	Default<=>Default
L_a24_L_TE1m	Default<=>Default
L_d32_L_TE1m	Default<=>Default
L_p32_L_TE1m	Default<=>Default
L_10r_L_TE1m	Default<=>Default
L_47m_L_TE1m	Default<=>Default
L_8Av_L_TE1m	Default<=>Default
L_8Ad_L_TE1m	Default<=>Default
L_9m_L_TE1m	Default<=>Default
L_8BL_L_TE1m	Default<=>Default
L_9p_L_TE1m	Default<=>Default
L_10d_L_TE1m	Default<=>Default
L_47l_L_TE1m	Default<=>Default
L_9a_L_TE1m	Default<=>Default
L_10v_L_TE1m	Default<=>Default
L_10pp_L_TE1m	Default<=>Default
L_OFC_L_TE1m	Default<=>Default
L_47s_L_TE1m	Default<=>Default
L_EC_L_TE1m	Default<=>Default
L_PreS_L_TE1m	Default<=>Default
L_H_L_TE1m	Default<=>Default
L_PHA1_L_TE1m	Default<=>Default
L_STSvp_L_TE1m	Default<=>Default
L_TGd_L_TE1m	Default<=>Default
L_TE1a_L_TE1m	Default<=>Default
L_TE2a_L_TE1m	Default<=>Default
L_PGi_L_TE1m	Default<=>Default
L_PGs_L_TE1m	Default<=>Default
L_PHA2_L_TE1m	Default<=>Default
L_31pd_L_TE1m	Default<=>Default
L_31a_L_TE1m	Default<=>Default
L_25_L_TE1m	Default<=>Default
L_s32_L_TE1m	Default<=>Default
L_STSva_L_TE1m	Default<=>Default
L_FEF_L_PI	Cingulo-Opercular<=>Cingulo-Opercular
L_5mv_L_PI	Cingulo-Opercular<=>Cingulo-Opercular
L_23c_L_PI	Cingulo-Opercular<=>Cingulo-Opercular
L_SCEF_L_PI	Cingulo-Opercular<=>Cingulo-Opercular
L_6ma_L_PI	Cingulo-Opercular<=>Cingulo-Opercular
L_7Am_L_PI	Cingulo-Opercular<=>Cingulo-Opercular
L_p24pr_L_PI	Cingulo-Opercular<=>Cingulo-Opercular
L_33pr_L_PI	Cingulo-Opercular<=>Cingulo-Opercular
L_a24pr_L_PI	Cingulo-Opercular<=>Cingulo-Opercular
L_p32pr_L_PI	Cingulo-Opercular<=>Cingulo-Opercular
L_6r_L_PI	Cingulo-Opercular<=>Cingulo-Opercular
L_46_L_PI	Cingulo-Opercular<=>Cingulo-Opercular
L_9-46d_L_PI	Cingulo-Opercular<=>Cingulo-Opercular
L_43_L_PI	Cingulo-Opercular<=>Cingulo-Opercular
L_PFcm_L_PI	Cingulo-Opercular<=>Cingulo-Opercular
L_PoI2_L_PI	Cingulo-Opercular<=>Cingulo-Opercular
L_FOP4_L_PI	Cingulo-Opercular<=>Cingulo-Opercular
L_MI_L_PI	Cingulo-Opercular<=>Cingulo-Opercular
L_FOP1_L_PI	Cingulo-Opercular<=>Cingulo-Opercular
L_FOP3_L_PI	Cingulo-Opercular<=>Cingulo-Opercular
L_PFop_L_PI	Cingulo-Opercular<=>Cingulo-Opercular
L_PF_L_PI	Cingulo-Opercular<=>Cingulo-Opercular
L_PoI1_L_PI	Cingulo-Opercular<=>Cingulo-Opercular
L_FOP5_L_PI	Cingulo-Opercular<=>Cingulo-Opercular
L_FEF_L_a32pr	Cingulo-Opercular<=>Cingulo-Opercular
L_5mv_L_a32pr	Cingulo-Opercular<=>Cingulo-Opercular
L_23c_L_a32pr	Cingulo-Opercular<=>Cingulo-Opercular
L_SCEF_L_a32pr	Cingulo-Opercular<=>Cingulo-Opercular
L_6ma_L_a32pr	Cingulo-Opercular<=>Cingulo-Opercular
L_7Am_L_a32pr	Cingulo-Opercular<=>Cingulo-Opercular
L_p24pr_L_a32pr	Cingulo-Opercular<=>Cingulo-Opercular
L_33pr_L_a32pr	Cingulo-Opercular<=>Cingulo-Opercular
L_a24pr_L_a32pr	Cingulo-Opercular<=>Cingulo-Opercular
L_p32pr_L_a32pr	Cingulo-Opercular<=>Cingulo-Opercular
L_6r_L_a32pr	Cingulo-Opercular<=>Cingulo-Opercular
L_46_L_a32pr	Cingulo-Opercular<=>Cingulo-Opercular
L_9-46d_L_a32pr	Cingulo-Opercular<=>Cingulo-Opercular
L_43_L_a32pr	Cingulo-Opercular<=>Cingulo-Opercular
L_PFcm_L_a32pr	Cingulo-Opercular<=>Cingulo-Opercular
L_PoI2_L_a32pr	Cingulo-Opercular<=>Cingulo-Opercular
L_FOP4_L_a32pr	Cingulo-Opercular<=>Cingulo-Opercular
L_MI_L_a32pr	Cingulo-Opercular<=>Cingulo-Opercular
L_FOP1_L_a32pr	Cingulo-Opercular<=>Cingulo-Opercular
L_FOP3_L_a32pr	Cingulo-Opercular<=>Cingulo-Opercular
L_PFop_L_a32pr	Cingulo-Opercular<=>Cingulo-Opercular
L_PF_L_a32pr	Cingulo-Opercular<=>Cingulo-Opercular
L_PoI1_L_a32pr	Cingulo-Opercular<=>Cingulo-Opercular
L_FOP5_L_a32pr	Cingulo-Opercular<=>Cingulo-Opercular
L_PI_L_a32pr	Cingulo-Opercular<=>Cingulo-Opercular
L_FEF_L_p24	Cingulo-Opercular<=>Cingulo-Opercular
L_5mv_L_p24	Cingulo-Opercular<=>Cingulo-Opercular
L_23c_L_p24	Cingulo-Opercular<=>Cingulo-Opercular
L_SCEF_L_p24	Cingulo-Opercular<=>Cingulo-Opercular
L_6ma_L_p24	Cingulo-Opercular<=>Cingulo-Opercular
L_7Am_L_p24	Cingulo-Opercular<=>Cingulo-Opercular
L_p24pr_L_p24	Cingulo-Opercular<=>Cingulo-Opercular
L_33pr_L_p24	Cingulo-Opercular<=>Cingulo-Opercular
L_a24pr_L_p24	Cingulo-Opercular<=>Cingulo-Opercular
L_p32pr_L_p24	Cingulo-Opercular<=>Cingulo-Opercular
L_6r_L_p24	Cingulo-Opercular<=>Cingulo-Opercular
L_46_L_p24	Cingulo-Opercular<=>Cingulo-Opercular
L_9-46d_L_p24	Cingulo-Opercular<=>Cingulo-Opercular
L_43_L_p24	Cingulo-Opercular<=>Cingulo-Opercular
L_PFcm_L_p24	Cingulo-Opercular<=>Cingulo-Opercular
L_PoI2_L_p24	Cingulo-Opercular<=>Cingulo-Opercular
L_FOP4_L_p24	Cingulo-Opercular<=>Cingulo-Opercular
L_MI_L_p24	Cingulo-Opercular<=>Cingulo-Opercular
L_FOP1_L_p24	Cingulo-Opercular<=>Cingulo-Opercular
L_FOP3_L_p24	Cingulo-Opercular<=>Cingulo-Opercular
L_PFop_L_p24	Cingulo-Opercular<=>Cingulo-Opercular
L_PF_L_p24	Cingulo-Opercular<=>Cingulo-Opercular
L_PoI1_L_p24	Cingulo-Opercular<=>Cingulo-Opercular
L_FOP5_L_p24	Cingulo-Opercular<=>Cingulo-Opercular
L_PI_L_p24	Cingulo-Opercular<=>Cingulo-Opercular
L_a32pr_L_p24	Cingulo-Opercular<=>Cingulo-Opercular
L_V1_R_V1	Visual1<=>Visual1
L_ProS_R_V1	Visual1<=>Visual1
L_DVT_R_V1	Visual1<=>Visual1
L_MST_R_MST	Visual2<=>Visual2
L_V6_R_MST	Visual2<=>Visual2
L_V2_R_MST	Visual2<=>Visual2
L_V3_R_MST	Visual2<=>Visual2
L_V4_R_MST	Visual2<=>Visual2
L_V8_R_MST	Visual2<=>Visual2
L_V3A_R_MST	Visual2<=>Visual2
L_V7_R_MST	Visual2<=>Visual2
L_IPS1_R_MST	Visual2<=>Visual2
L_FFC_R_MST	Visual2<=>Visual2
L_V3B_R_MST	Visual2<=>Visual2
L_LO1_R_MST	Visual2<=>Visual2
L_LO2_R_MST	Visual2<=>Visual2
L_PIT_R_MST	Visual2<=>Visual2
L_MT_R_MST	Visual2<=>Visual2
L_LIPv_R_MST	Visual2<=>Visual2
L_VIP_R_MST	Visual2<=>Visual2
L_PH_R_MST	Visual2<=>Visual2
L_V6A_R_MST	Visual2<=>Visual2
L_VMV1_R_MST	Visual2<=>Visual2
L_VMV3_R_MST	Visual2<=>Visual2
L_V4t_R_MST	Visual2<=>Visual2
L_FST_R_MST	Visual2<=>Visual2
L_V3CD_R_MST	Visual2<=>Visual2
L_LO3_R_MST	Visual2<=>Visual2
L_VMV2_R_MST	Visual2<=>Visual2
L_VVC_R_MST	Visual2<=>Visual2
L_MST_R_V6	Visual2<=>Visual2
L_V6_R_V6	Visual2<=>Visual2
L_V2_R_V6	Visual2<=>Visual2
L_V3_R_V6	Visual2<=>Visual2
L_V4_R_V6	Visual2<=>Visual2
L_V8_R_V6	Visual2<=>Visual2
L_V3A_R_V6	Visual2<=>Visual2
L_V7_R_V6	Visual2<=>Visual2
L_IPS1_R_V6	Visual2<=>Visual2
L_FFC_R_V6	Visual2<=>Visual2
L_V3B_R_V6	Visual2<=>Visual2
L_LO1_R_V6	Visual2<=>Visual2
L_LO2_R_V6	Visual2<=>Visual2
L_PIT_R_V6	Visual2<=>Visual2
L_MT_R_V6	Visual2<=>Visual2
L_LIPv_R_V6	Visual2<=>Visual2
L_VIP_R_V6	Visual2<=>Visual2
L_PH_R_V6	Visual2<=>Visual2
L_V6A_R_V6	Visual2<=>Visual2
L_VMV1_R_V6	Visual2<=>Visual2
L_VMV3_R_V6	Visual2<=>Visual2
L_V4t_R_V6	Visual2<=>Visual2
L_FST_R_V6	Visual2<=>Visual2
L_V3CD_R_V6	Visual2<=>Visual2
L_LO3_R_V6	Visual2<=>Visual2
L_VMV2_R_V6	Visual2<=>Visual2
L_VVC_R_V6	Visual2<=>Visual2
R_MST_R_V6	Visual2<=>Visual2
L_MST_R_V2	Visual2<=>Visual2
L_V6_R_V2	Visual2<=>Visual2
L_V2_R_V2	Visual2<=>Visual2
L_V3_R_V2	Visual2<=>Visual2
L_V4_R_V2	Visual2<=>Visual2
L_V8_R_V2	Visual2<=>Visual2
L_V3A_R_V2	Visual2<=>Visual2
L_V7_R_V2	Visual2<=>Visual2
L_IPS1_R_V2	Visual2<=>Visual2
L_FFC_R_V2	Visual2<=>Visual2
L_V3B_R_V2	Visual2<=>Visual2
L_LO1_R_V2	Visual2<=>Visual2
L_LO2_R_V2	Visual2<=>Visual2
L_PIT_R_V2	Visual2<=>Visual2
L_MT_R_V2	Visual2<=>Visual2
L_LIPv_R_V2	Visual2<=>Visual2
L_VIP_R_V2	Visual2<=>Visual2
L_PH_R_V2	Visual2<=>Visual2
L_V6A_R_V2	Visual2<=>Visual2
L_VMV1_R_V2	Visual2<=>Visual2
L_VMV3_R_V2	Visual2<=>Visual2
L_V4t_R_V2	Visual2<=>Visual2
L_FST_R_V2	Visual2<=>Visual2
L_V3CD_R_V2	Visual2<=>Visual2
L_LO3_R_V2	Visual2<=>Visual2
L_VMV2_R_V2	Visual2<=>Visual2
L_VVC_R_V2	Visual2<=>Visual2
R_MST_R_V2	Visual2<=>Visual2
R_V6_R_V2	Visual2<=>Visual2
L_MST_R_V3	Visual2<=>Visual2
L_V6_R_V3	Visual2<=>Visual2
L_V2_R_V3	Visual2<=>Visual2
L_V3_R_V3	Visual2<=>Visual2
L_V4_R_V3	Visual2<=>Visual2
L_V8_R_V3	Visual2<=>Visual2
L_V3A_R_V3	Visual2<=>Visual2
L_V7_R_V3	Visual2<=>Visual2
L_IPS1_R_V3	Visual2<=>Visual2
L_FFC_R_V3	Visual2<=>Visual2
L_V3B_R_V3	Visual2<=>Visual2
L_LO1_R_V3	Visual2<=>Visual2
L_LO2_R_V3	Visual2<=>Visual2
L_PIT_R_V3	Visual2<=>Visual2
L_MT_R_V3	Visual2<=>Visual2
L_LIPv_R_V3	Visual2<=>Visual2
L_VIP_R_V3	Visual2<=>Visual2
L_PH_R_V3	Visual2<=>Visual2
L_V6A_R_V3	Visual2<=>Visual2
L_VMV1_R_V3	Visual2<=>Visual2
L_VMV3_R_V3	Visual2<=>Visual2
L_V4t_R_V3	Visual2<=>Visual2
L_FST_R_V3	Visual2<=>Visual2
L_V3CD_R_V3	Visual2<=>Visual2
L_LO3_R_V3	Visual2<=>Visual2
L_VMV2_R_V3	Visual2<=>Visual2
L_VVC_R_V3	Visual2<=>Visual2
R_MST_R_V3	Visual2<=>Visual2
R_V6_R_V3	Visual2<=>Visual2
R_V2_R_V3	Visual2<=>Visual2
L_MST_R_V4	Visual2<=>Visual2
L_V6_R_V4	Visual2<=>Visual2
L_V2_R_V4	Visual2<=>Visual2
L_V3_R_V4	Visual2<=>Visual2
L_V4_R_V4	Visual2<=>Visual2
L_V8_R_V4	Visual2<=>Visual2
L_V3A_R_V4	Visual2<=>Visual2
L_V7_R_V4	Visual2<=>Visual2
L_IPS1_R_V4	Visual2<=>Visual2
L_FFC_R_V4	Visual2<=>Visual2
L_V3B_R_V4	Visual2<=>Visual2
L_LO1_R_V4	Visual2<=>Visual2
L_LO2_R_V4	Visual2<=>Visual2
L_PIT_R_V4	Visual2<=>Visual2
L_MT_R_V4	Visual2<=>Visual2
L_LIPv_R_V4	Visual2<=>Visual2
L_VIP_R_V4	Visual2<=>Visual2
L_PH_R_V4	Visual2<=>Visual2
L_V6A_R_V4	Visual2<=>Visual2
L_VMV1_R_V4	Visual2<=>Visual2
L_VMV3_R_V4	Visual2<=>Visual2
L_V4t_R_V4	Visual2<=>Visual2
L_FST_R_V4	Visual2<=>Visual2
L_V3CD_R_V4	Visual2<=>Visual2
L_LO3_R_V4	Visual2<=>Visual2
L_VMV2_R_V4	Visual2<=>Visual2
L_VVC_R_V4	Visual2<=>Visual2
R_MST_R_V4	Visual2<=>Visual2
R_V6_R_V4	Visual2<=>Visual2
R_V2_R_V4	Visual2<=>Visual2
R_V3_R_V4	Visual2<=>Visual2
L_MST_R_V8	Visual2<=>Visual2
L_V6_R_V8	Visual2<=>Visual2
L_V2_R_V8	Visual2<=>Visual2
L_V3_R_V8	Visual2<=>Visual2
L_V4_R_V8	Visual2<=>Visual2
L_V8_R_V8	Visual2<=>Visual2
L_V3A_R_V8	Visual2<=>Visual2
L_V7_R_V8	Visual2<=>Visual2
L_IPS1_R_V8	Visual2<=>Visual2
L_FFC_R_V8	Visual2<=>Visual2
L_V3B_R_V8	Visual2<=>Visual2
L_LO1_R_V8	Visual2<=>Visual2
L_LO2_R_V8	Visual2<=>Visual2
L_PIT_R_V8	Visual2<=>Visual2
L_MT_R_V8	Visual2<=>Visual2
L_LIPv_R_V8	Visual2<=>Visual2
L_VIP_R_V8	Visual2<=>Visual2
L_PH_R_V8	Visual2<=>Visual2
L_V6A_R_V8	Visual2<=>Visual2
L_VMV1_R_V8	Visual2<=>Visual2
L_VMV3_R_V8	Visual2<=>Visual2
L_V4t_R_V8	Visual2<=>Visual2
L_FST_R_V8	Visual2<=>Visual2
L_V3CD_R_V8	Visual2<=>Visual2
L_LO3_R_V8	Visual2<=>Visual2
L_VMV2_R_V8	Visual2<=>Visual2
L_VVC_R_V8	Visual2<=>Visual2
R_MST_R_V8	Visual2<=>Visual2
R_V6_R_V8	Visual2<=>Visual2
R_V2_R_V8	Visual2<=>Visual2
R_V3_R_V8	Visual2<=>Visual2
R_V4_R_V8	Visual2<=>Visual2
L_4_R_4	Somatomotor<=>Somatomotor
L_3b_R_4	Somatomotor<=>Somatomotor
L_5m_R_4	Somatomotor<=>Somatomotor
L_5L_R_4	Somatomotor<=>Somatomotor
L_24dd_R_4	Somatomotor<=>Somatomotor
L_24dv_R_4	Somatomotor<=>Somatomotor
L_7AL_R_4	Somatomotor<=>Somatomotor
L_7PC_R_4	Somatomotor<=>Somatomotor
L_1_R_4	Somatomotor<=>Somatomotor
L_2_R_4	Somatomotor<=>Somatomotor
L_3a_R_4	Somatomotor<=>Somatomotor
L_6d_R_4	Somatomotor<=>Somatomotor
L_6mp_R_4	Somatomotor<=>Somatomotor
L_6v_R_4	Somatomotor<=>Somatomotor
L_OP4_R_4	Somatomotor<=>Somatomotor
L_OP1_R_4	Somatomotor<=>Somatomotor
L_OP2-3_R_4	Somatomotor<=>Somatomotor
L_FOP2_R_4	Somatomotor<=>Somatomotor
L_Ig_R_4	Somatomotor<=>Somatomotor
L_4_R_3b	Somatomotor<=>Somatomotor
L_3b_R_3b	Somatomotor<=>Somatomotor
L_5m_R_3b	Somatomotor<=>Somatomotor
L_5L_R_3b	Somatomotor<=>Somatomotor
L_24dd_R_3b	Somatomotor<=>Somatomotor
L_24dv_R_3b	Somatomotor<=>Somatomotor
L_7AL_R_3b	Somatomotor<=>Somatomotor
L_7PC_R_3b	Somatomotor<=>Somatomotor
L_1_R_3b	Somatomotor<=>Somatomotor
L_2_R_3b	Somatomotor<=>Somatomotor
L_3a_R_3b	Somatomotor<=>Somatomotor
L_6d_R_3b	Somatomotor<=>Somatomotor
L_6mp_R_3b	Somatomotor<=>Somatomotor
L_6v_R_3b	Somatomotor<=>Somatomotor
L_OP4_R_3b	Somatomotor<=>Somatomotor
L_OP1_R_3b	Somatomotor<=>Somatomotor
L_OP2-3_R_3b	Somatomotor<=>Somatomotor
L_FOP2_R_3b	Somatomotor<=>Somatomotor
L_Ig_R_3b	Somatomotor<=>Somatomotor
R_4_R_3b	Somatomotor<=>Somatomotor
L_FEF_R_FEF	Cingulo-Opercular<=>Cingulo-Opercular
L_5mv_R_FEF	Cingulo-Opercular<=>Cingulo-Opercular
L_23c_R_FEF	Cingulo-Opercular<=>Cingulo-Opercular
L_SCEF_R_FEF	Cingulo-Opercular<=>Cingulo-Opercular
L_6ma_R_FEF	Cingulo-Opercular<=>Cingulo-Opercular
L_7Am_R_FEF	Cingulo-Opercular<=>Cingulo-Opercular
L_p24pr_R_FEF	Cingulo-Opercular<=>Cingulo-Opercular
L_33pr_R_FEF	Cingulo-Opercular<=>Cingulo-Opercular
L_a24pr_R_FEF	Cingulo-Opercular<=>Cingulo-Opercular
L_p32pr_R_FEF	Cingulo-Opercular<=>Cingulo-Opercular
L_6r_R_FEF	Cingulo-Opercular<=>Cingulo-Opercular
L_46_R_FEF	Cingulo-Opercular<=>Cingulo-Opercular
L_9-46d_R_FEF	Cingulo-Opercular<=>Cingulo-Opercular
L_43_R_FEF	Cingulo-Opercular<=>Cingulo-Opercular
L_PFcm_R_FEF	Cingulo-Opercular<=>Cingulo-Opercular
L_PoI2_R_FEF	Cingulo-Opercular<=>Cingulo-Opercular
L_FOP4_R_FEF	Cingulo-Opercular<=>Cingulo-Opercular
L_MI_R_FEF	Cingulo-Opercular<=>Cingulo-Opercular
L_FOP1_R_FEF	Cingulo-Opercular<=>Cingulo-Opercular
L_FOP3_R_FEF	Cingulo-Opercular<=>Cingulo-Opercular
L_PFop_R_FEF	Cingulo-Opercular<=>Cingulo-Opercular
L_PF_R_FEF	Cingulo-Opercular<=>Cingulo-Opercular
L_PoI1_R_FEF	Cingulo-Opercular<=>Cingulo-Opercular
L_FOP5_R_FEF	Cingulo-Opercular<=>Cingulo-Opercular
L_PI_R_FEF	Cingulo-Opercular<=>Cingulo-Opercular
L_a32pr_R_FEF	Cingulo-Opercular<=>Cingulo-Opercular
L_p24_R_FEF	Cingulo-Opercular<=>Cingulo-Opercular
L_FEF_R_PEF	Cingulo-Opercular<=>Cingulo-Opercular
L_5mv_R_PEF	Cingulo-Opercular<=>Cingulo-Opercular
L_23c_R_PEF	Cingulo-Opercular<=>Cingulo-Opercular
L_SCEF_R_PEF	Cingulo-Opercular<=>Cingulo-Opercular
L_6ma_R_PEF	Cingulo-Opercular<=>Cingulo-Opercular
L_7Am_R_PEF	Cingulo-Opercular<=>Cingulo-Opercular
L_p24pr_R_PEF	Cingulo-Opercular<=>Cingulo-Opercular
L_33pr_R_PEF	Cingulo-Opercular<=>Cingulo-Opercular
L_a24pr_R_PEF	Cingulo-Opercular<=>Cingulo-Opercular
L_p32pr_R_PEF	Cingulo-Opercular<=>Cingulo-Opercular
L_6r_R_PEF	Cingulo-Opercular<=>Cingulo-Opercular
L_46_R_PEF	Cingulo-Opercular<=>Cingulo-Opercular
L_9-46d_R_PEF	Cingulo-Opercular<=>Cingulo-Opercular
L_43_R_PEF	Cingulo-Opercular<=>Cingulo-Opercular
L_PFcm_R_PEF	Cingulo-Opercular<=>Cingulo-Opercular
L_PoI2_R_PEF	Cingulo-Opercular<=>Cingulo-Opercular
L_FOP4_R_PEF	Cingulo-Opercular<=>Cingulo-Opercular
L_MI_R_PEF	Cingulo-Opercular<=>Cingulo-Opercular
L_FOP1_R_PEF	Cingulo-Opercular<=>Cingulo-Opercular
L_FOP3_R_PEF	Cingulo-Opercular<=>Cingulo-Opercular
L_PFop_R_PEF	Cingulo-Opercular<=>Cingulo-Opercular
L_PF_R_PEF	Cingulo-Opercular<=>Cingulo-Opercular
L_PoI1_R_PEF	Cingulo-Opercular<=>Cingulo-Opercular
L_FOP5_R_PEF	Cingulo-Opercular<=>Cingulo-Opercular
L_PI_R_PEF	Cingulo-Opercular<=>Cingulo-Opercular
L_a32pr_R_PEF	Cingulo-Opercular<=>Cingulo-Opercular
L_p24_R_PEF	Cingulo-Opercular<=>Cingulo-Opercular
R_FEF_R_PEF	Cingulo-Opercular<=>Cingulo-Opercular
L_55b_R_55b	Language<=>Language
L_PSL_R_55b	Language<=>Language
L_SFL_R_55b	Language<=>Language
L_STV_R_55b	Language<=>Language
L_44_R_55b	Language<=>Language
L_45_R_55b	Language<=>Language
L_IFJa_R_55b	Language<=>Language
L_IFSp_R_55b	Language<=>Language
L_STGa_R_55b	Language<=>Language
L_A5_R_55b	Language<=>Language
L_STSda_R_55b	Language<=>Language
L_STSdp_R_55b	Language<=>Language
L_TPOJ1_R_55b	Language<=>Language
L_TGv_R_55b	Language<=>Language
L_MST_R_V3A	Visual2<=>Visual2
L_V6_R_V3A	Visual2<=>Visual2
L_V2_R_V3A	Visual2<=>Visual2
L_V3_R_V3A	Visual2<=>Visual2
L_V4_R_V3A	Visual2<=>Visual2
L_V8_R_V3A	Visual2<=>Visual2
L_V3A_R_V3A	Visual2<=>Visual2
L_V7_R_V3A	Visual2<=>Visual2
L_IPS1_R_V3A	Visual2<=>Visual2
L_FFC_R_V3A	Visual2<=>Visual2
L_V3B_R_V3A	Visual2<=>Visual2
L_LO1_R_V3A	Visual2<=>Visual2
L_LO2_R_V3A	Visual2<=>Visual2
L_PIT_R_V3A	Visual2<=>Visual2
L_MT_R_V3A	Visual2<=>Visual2
L_LIPv_R_V3A	Visual2<=>Visual2
L_VIP_R_V3A	Visual2<=>Visual2
L_PH_R_V3A	Visual2<=>Visual2
L_V6A_R_V3A	Visual2<=>Visual2
L_VMV1_R_V3A	Visual2<=>Visual2
L_VMV3_R_V3A	Visual2<=>Visual2
L_V4t_R_V3A	Visual2<=>Visual2
L_FST_R_V3A	Visual2<=>Visual2
L_V3CD_R_V3A	Visual2<=>Visual2
L_LO3_R_V3A	Visual2<=>Visual2
L_VMV2_R_V3A	Visual2<=>Visual2
L_VVC_R_V3A	Visual2<=>Visual2
R_MST_R_V3A	Visual2<=>Visual2
R_V6_R_V3A	Visual2<=>Visual2
R_V2_R_V3A	Visual2<=>Visual2
R_V3_R_V3A	Visual2<=>Visual2
R_V4_R_V3A	Visual2<=>Visual2
R_V8_R_V3A	Visual2<=>Visual2
L_RSC_R_RSC	Frontoparietal<=>Frontoparietal
L_POS2_R_RSC	Frontoparietal<=>Frontoparietal
L_7Pm_R_RSC	Frontoparietal<=>Frontoparietal
L_8BM_R_RSC	Frontoparietal<=>Frontoparietal
L_8C_R_RSC	Frontoparietal<=>Frontoparietal
L_a47r_R_RSC	Frontoparietal<=>Frontoparietal
L_IFJp_R_RSC	Frontoparietal<=>Frontoparietal
L_IFSa_R_RSC	Frontoparietal<=>Frontoparietal
L_p9-46v_R_RSC	Frontoparietal<=>Frontoparietal
L_a9-46v_R_RSC	Frontoparietal<=>Frontoparietal
L_a10p_R_RSC	Frontoparietal<=>Frontoparietal
L_11l_R_RSC	Frontoparietal<=>Frontoparietal
L_13l_R_RSC	Frontoparietal<=>Frontoparietal
L_i6-8_R_RSC	Frontoparietal<=>Frontoparietal
L_s6-8_R_RSC	Frontoparietal<=>Frontoparietal
L_AVI_R_RSC	Frontoparietal<=>Frontoparietal
L_TE1p_R_RSC	Frontoparietal<=>Frontoparietal
L_IP2_R_RSC	Frontoparietal<=>Frontoparietal
L_IP1_R_RSC	Frontoparietal<=>Frontoparietal
L_PFm_R_RSC	Frontoparietal<=>Frontoparietal
L_p10p_R_RSC	Frontoparietal<=>Frontoparietal
L_p47r_R_RSC	Frontoparietal<=>Frontoparietal
L_RSC_R_POS2	Frontoparietal<=>Frontoparietal
L_POS2_R_POS2	Frontoparietal<=>Frontoparietal
L_7Pm_R_POS2	Frontoparietal<=>Frontoparietal
L_8BM_R_POS2	Frontoparietal<=>Frontoparietal
L_8C_R_POS2	Frontoparietal<=>Frontoparietal
L_a47r_R_POS2	Frontoparietal<=>Frontoparietal
L_IFJp_R_POS2	Frontoparietal<=>Frontoparietal
L_IFSa_R_POS2	Frontoparietal<=>Frontoparietal
L_p9-46v_R_POS2	Frontoparietal<=>Frontoparietal
L_a9-46v_R_POS2	Frontoparietal<=>Frontoparietal
L_a10p_R_POS2	Frontoparietal<=>Frontoparietal
L_11l_R_POS2	Frontoparietal<=>Frontoparietal
L_13l_R_POS2	Frontoparietal<=>Frontoparietal
L_i6-8_R_POS2	Frontoparietal<=>Frontoparietal
L_s6-8_R_POS2	Frontoparietal<=>Frontoparietal
L_AVI_R_POS2	Frontoparietal<=>Frontoparietal
L_TE1p_R_POS2	Frontoparietal<=>Frontoparietal
L_IP2_R_POS2	Frontoparietal<=>Frontoparietal
L_IP1_R_POS2	Frontoparietal<=>Frontoparietal
L_PFm_R_POS2	Frontoparietal<=>Frontoparietal
L_p10p_R_POS2	Frontoparietal<=>Frontoparietal
L_p47r_R_POS2	Frontoparietal<=>Frontoparietal
R_RSC_R_POS2	Frontoparietal<=>Frontoparietal
L_MST_R_V7	Visual2<=>Visual2
L_V6_R_V7	Visual2<=>Visual2
L_V2_R_V7	Visual2<=>Visual2
L_V3_R_V7	Visual2<=>Visual2
L_V4_R_V7	Visual2<=>Visual2
L_V8_R_V7	Visual2<=>Visual2
L_V3A_R_V7	Visual2<=>Visual2
L_V7_R_V7	Visual2<=>Visual2
L_IPS1_R_V7	Visual2<=>Visual2
L_FFC_R_V7	Visual2<=>Visual2
L_V3B_R_V7	Visual2<=>Visual2
L_LO1_R_V7	Visual2<=>Visual2
L_LO2_R_V7	Visual2<=>Visual2
L_PIT_R_V7	Visual2<=>Visual2
L_MT_R_V7	Visual2<=>Visual2
L_LIPv_R_V7	Visual2<=>Visual2
L_VIP_R_V7	Visual2<=>Visual2
L_PH_R_V7	Visual2<=>Visual2
L_V6A_R_V7	Visual2<=>Visual2
L_VMV1_R_V7	Visual2<=>Visual2
L_VMV3_R_V7	Visual2<=>Visual2
L_V4t_R_V7	Visual2<=>Visual2
L_FST_R_V7	Visual2<=>Visual2
L_V3CD_R_V7	Visual2<=>Visual2
L_LO3_R_V7	Visual2<=>Visual2
L_VMV2_R_V7	Visual2<=>Visual2
L_VVC_R_V7	Visual2<=>Visual2
R_MST_R_V7	Visual2<=>Visual2
R_V6_R_V7	Visual2<=>Visual2
R_V2_R_V7	Visual2<=>Visual2
R_V3_R_V7	Visual2<=>Visual2
R_V4_R_V7	Visual2<=>Visual2
R_V8_R_V7	Visual2<=>Visual2
R_V3A_R_V7	Visual2<=>Visual2
L_MST_R_IPS1	Visual2<=>Visual2
L_V6_R_IPS1	Visual2<=>Visual2
L_V2_R_IPS1	Visual2<=>Visual2
L_V3_R_IPS1	Visual2<=>Visual2
L_V4_R_IPS1	Visual2<=>Visual2
L_V8_R_IPS1	Visual2<=>Visual2
L_V3A_R_IPS1	Visual2<=>Visual2
L_V7_R_IPS1	Visual2<=>Visual2
L_IPS1_R_IPS1	Visual2<=>Visual2
L_FFC_R_IPS1	Visual2<=>Visual2
L_V3B_R_IPS1	Visual2<=>Visual2
L_LO1_R_IPS1	Visual2<=>Visual2
L_LO2_R_IPS1	Visual2<=>Visual2
L_PIT_R_IPS1	Visual2<=>Visual2
L_MT_R_IPS1	Visual2<=>Visual2
L_LIPv_R_IPS1	Visual2<=>Visual2
L_VIP_R_IPS1	Visual2<=>Visual2
L_PH_R_IPS1	Visual2<=>Visual2
L_V6A_R_IPS1	Visual2<=>Visual2
L_VMV1_R_IPS1	Visual2<=>Visual2
L_VMV3_R_IPS1	Visual2<=>Visual2
L_V4t_R_IPS1	Visual2<=>Visual2
L_FST_R_IPS1	Visual2<=>Visual2
L_V3CD_R_IPS1	Visual2<=>Visual2
L_LO3_R_IPS1	Visual2<=>Visual2
L_VMV2_R_IPS1	Visual2<=>Visual2
L_VVC_R_IPS1	Visual2<=>Visual2
R_MST_R_IPS1	Visual2<=>Visual2
R_V6_R_IPS1	Visual2<=>Visual2
R_V2_R_IPS1	Visual2<=>Visual2
R_V3_R_IPS1	Visual2<=>Visual2
R_V4_R_IPS1	Visual2<=>Visual2
R_V8_R_IPS1	Visual2<=>Visual2
R_V3A_R_IPS1	Visual2<=>Visual2
R_V7_R_IPS1	Visual2<=>Visual2
L_MST_R_FFC	Visual2<=>Visual2
L_V6_R_FFC	Visual2<=>Visual2
L_V2_R_FFC	Visual2<=>Visual2
L_V3_R_FFC	Visual2<=>Visual2
L_V4_R_FFC	Visual2<=>Visual2
L_V8_R_FFC	Visual2<=>Visual2
L_V3A_R_FFC	Visual2<=>Visual2
L_V7_R_FFC	Visual2<=>Visual2
L_IPS1_R_FFC	Visual2<=>Visual2
L_FFC_R_FFC	Visual2<=>Visual2
L_V3B_R_FFC	Visual2<=>Visual2
L_LO1_R_FFC	Visual2<=>Visual2
L_LO2_R_FFC	Visual2<=>Visual2
L_PIT_R_FFC	Visual2<=>Visual2
L_MT_R_FFC	Visual2<=>Visual2
L_LIPv_R_FFC	Visual2<=>Visual2
L_VIP_R_FFC	Visual2<=>Visual2
L_PH_R_FFC	Visual2<=>Visual2
L_V6A_R_FFC	Visual2<=>Visual2
L_VMV1_R_FFC	Visual2<=>Visual2
L_VMV3_R_FFC	Visual2<=>Visual2
L_V4t_R_FFC	Visual2<=>Visual2
L_FST_R_FFC	Visual2<=>Visual2
L_V3CD_R_FFC	Visual2<=>Visual2
L_LO3_R_FFC	Visual2<=>Visual2
L_VMV2_R_FFC	Visual2<=>Visual2
L_VVC_R_FFC	Visual2<=>Visual2
R_MST_R_FFC	Visual2<=>Visual2
R_V6_R_FFC	Visual2<=>Visual2
R_V2_R_FFC	Visual2<=>Visual2
R_V3_R_FFC	Visual2<=>Visual2
R_V4_R_FFC	Visual2<=>Visual2
R_V8_R_FFC	Visual2<=>Visual2
R_V3A_R_FFC	Visual2<=>Visual2
R_V7_R_FFC	Visual2<=>Visual2
R_IPS1_R_FFC	Visual2<=>Visual2
L_MST_R_V3B	Visual2<=>Visual2
L_V6_R_V3B	Visual2<=>Visual2
L_V2_R_V3B	Visual2<=>Visual2
L_V3_R_V3B	Visual2<=>Visual2
L_V4_R_V3B	Visual2<=>Visual2
L_V8_R_V3B	Visual2<=>Visual2
L_V3A_R_V3B	Visual2<=>Visual2
L_V7_R_V3B	Visual2<=>Visual2
L_IPS1_R_V3B	Visual2<=>Visual2
L_FFC_R_V3B	Visual2<=>Visual2
L_V3B_R_V3B	Visual2<=>Visual2
L_LO1_R_V3B	Visual2<=>Visual2
L_LO2_R_V3B	Visual2<=>Visual2
L_PIT_R_V3B	Visual2<=>Visual2
L_MT_R_V3B	Visual2<=>Visual2
L_LIPv_R_V3B	Visual2<=>Visual2
L_VIP_R_V3B	Visual2<=>Visual2
L_PH_R_V3B	Visual2<=>Visual2
L_V6A_R_V3B	Visual2<=>Visual2
L_VMV1_R_V3B	Visual2<=>Visual2
L_VMV3_R_V3B	Visual2<=>Visual2
L_V4t_R_V3B	Visual2<=>Visual2
L_FST_R_V3B	Visual2<=>Visual2
L_V3CD_R_V3B	Visual2<=>Visual2
L_LO3_R_V3B	Visual2<=>Visual2
L_VMV2_R_V3B	Visual2<=>Visual2
L_VVC_R_V3B	Visual2<=>Visual2
R_MST_R_V3B	Visual2<=>Visual2
R_V6_R_V3B	Visual2<=>Visual2
R_V2_R_V3B	Visual2<=>Visual2
R_V3_R_V3B	Visual2<=>Visual2
R_V4_R_V3B	Visual2<=>Visual2
R_V8_R_V3B	Visual2<=>Visual2
R_V3A_R_V3B	Visual2<=>Visual2
R_V7_R_V3B	Visual2<=>Visual2
R_IPS1_R_V3B	Visual2<=>Visual2
R_FFC_R_V3B	Visual2<=>Visual2
L_MST_R_LO1	Visual2<=>Visual2
L_V6_R_LO1	Visual2<=>Visual2
L_V2_R_LO1	Visual2<=>Visual2
L_V3_R_LO1	Visual2<=>Visual2
L_V4_R_LO1	Visual2<=>Visual2
L_V8_R_LO1	Visual2<=>Visual2
L_V3A_R_LO1	Visual2<=>Visual2
L_V7_R_LO1	Visual2<=>Visual2
L_IPS1_R_LO1	Visual2<=>Visual2
L_FFC_R_LO1	Visual2<=>Visual2
L_V3B_R_LO1	Visual2<=>Visual2
L_LO1_R_LO1	Visual2<=>Visual2
L_LO2_R_LO1	Visual2<=>Visual2
L_PIT_R_LO1	Visual2<=>Visual2
L_MT_R_LO1	Visual2<=>Visual2
L_LIPv_R_LO1	Visual2<=>Visual2
L_VIP_R_LO1	Visual2<=>Visual2
L_PH_R_LO1	Visual2<=>Visual2
L_V6A_R_LO1	Visual2<=>Visual2
L_VMV1_R_LO1	Visual2<=>Visual2
L_VMV3_R_LO1	Visual2<=>Visual2
L_V4t_R_LO1	Visual2<=>Visual2
L_FST_R_LO1	Visual2<=>Visual2
L_V3CD_R_LO1	Visual2<=>Visual2
L_LO3_R_LO1	Visual2<=>Visual2
L_VMV2_R_LO1	Visual2<=>Visual2
L_VVC_R_LO1	Visual2<=>Visual2
R_MST_R_LO1	Visual2<=>Visual2
R_V6_R_LO1	Visual2<=>Visual2
R_V2_R_LO1	Visual2<=>Visual2
R_V3_R_LO1	Visual2<=>Visual2
R_V4_R_LO1	Visual2<=>Visual2
R_V8_R_LO1	Visual2<=>Visual2
R_V3A_R_LO1	Visual2<=>Visual2
R_V7_R_LO1	Visual2<=>Visual2
R_IPS1_R_LO1	Visual2<=>Visual2
R_FFC_R_LO1	Visual2<=>Visual2
R_V3B_R_LO1	Visual2<=>Visual2
L_MST_R_LO2	Visual2<=>Visual2
L_V6_R_LO2	Visual2<=>Visual2
L_V2_R_LO2	Visual2<=>Visual2
L_V3_R_LO2	Visual2<=>Visual2
L_V4_R_LO2	Visual2<=>Visual2
L_V8_R_LO2	Visual2<=>Visual2
L_V3A_R_LO2	Visual2<=>Visual2
L_V7_R_LO2	Visual2<=>Visual2
L_IPS1_R_LO2	Visual2<=>Visual2
L_FFC_R_LO2	Visual2<=>Visual2
L_V3B_R_LO2	Visual2<=>Visual2
L_LO1_R_LO2	Visual2<=>Visual2
L_LO2_R_LO2	Visual2<=>Visual2
L_PIT_R_LO2	Visual2<=>Visual2
L_MT_R_LO2	Visual2<=>Visual2
L_LIPv_R_LO2	Visual2<=>Visual2
L_VIP_R_LO2	Visual2<=>Visual2
L_PH_R_LO2	Visual2<=>Visual2
L_V6A_R_LO2	Visual2<=>Visual2
L_VMV1_R_LO2	Visual2<=>Visual2
L_VMV3_R_LO2	Visual2<=>Visual2
L_V4t_R_LO2	Visual2<=>Visual2
L_FST_R_LO2	Visual2<=>Visual2
L_V3CD_R_LO2	Visual2<=>Visual2
L_LO3_R_LO2	Visual2<=>Visual2
L_VMV2_R_LO2	Visual2<=>Visual2
L_VVC_R_LO2	Visual2<=>Visual2
R_MST_R_LO2	Visual2<=>Visual2
R_V6_R_LO2	Visual2<=>Visual2
R_V2_R_LO2	Visual2<=>Visual2
R_V3_R_LO2	Visual2<=>Visual2
R_V4_R_LO2	Visual2<=>Visual2
R_V8_R_LO2	Visual2<=>Visual2
R_V3A_R_LO2	Visual2<=>Visual2
R_V7_R_LO2	Visual2<=>Visual2
R_IPS1_R_LO2	Visual2<=>Visual2
R_FFC_R_LO2	Visual2<=>Visual2
R_V3B_R_LO2	Visual2<=>Visual2
R_LO1_R_LO2	Visual2<=>Visual2
L_MST_R_PIT	Visual2<=>Visual2
L_V6_R_PIT	Visual2<=>Visual2
L_V2_R_PIT	Visual2<=>Visual2
L_V3_R_PIT	Visual2<=>Visual2
L_V4_R_PIT	Visual2<=>Visual2
L_V8_R_PIT	Visual2<=>Visual2
L_V3A_R_PIT	Visual2<=>Visual2
L_V7_R_PIT	Visual2<=>Visual2
L_IPS1_R_PIT	Visual2<=>Visual2
L_FFC_R_PIT	Visual2<=>Visual2
L_V3B_R_PIT	Visual2<=>Visual2
L_LO1_R_PIT	Visual2<=>Visual2
L_LO2_R_PIT	Visual2<=>Visual2
L_PIT_R_PIT	Visual2<=>Visual2
L_MT_R_PIT	Visual2<=>Visual2
L_LIPv_R_PIT	Visual2<=>Visual2
L_VIP_R_PIT	Visual2<=>Visual2
L_PH_R_PIT	Visual2<=>Visual2
L_V6A_R_PIT	Visual2<=>Visual2
L_VMV1_R_PIT	Visual2<=>Visual2
L_VMV3_R_PIT	Visual2<=>Visual2
L_V4t_R_PIT	Visual2<=>Visual2
L_FST_R_PIT	Visual2<=>Visual2
L_V3CD_R_PIT	Visual2<=>Visual2
L_LO3_R_PIT	Visual2<=>Visual2
L_VMV2_R_PIT	Visual2<=>Visual2
L_VVC_R_PIT	Visual2<=>Visual2
R_MST_R_PIT	Visual2<=>Visual2
R_V6_R_PIT	Visual2<=>Visual2
R_V2_R_PIT	Visual2<=>Visual2
R_V3_R_PIT	Visual2<=>Visual2
R_V4_R_PIT	Visual2<=>Visual2
R_V8_R_PIT	Visual2<=>Visual2
R_V3A_R_PIT	Visual2<=>Visual2
R_V7_R_PIT	Visual2<=>Visual2
R_IPS1_R_PIT	Visual2<=>Visual2
R_FFC_R_PIT	Visual2<=>Visual2
R_V3B_R_PIT	Visual2<=>Visual2
R_LO1_R_PIT	Visual2<=>Visual2
R_LO2_R_PIT	Visual2<=>Visual2
L_MST_R_MT	Visual2<=>Visual2
L_V6_R_MT	Visual2<=>Visual2
L_V2_R_MT	Visual2<=>Visual2
L_V3_R_MT	Visual2<=>Visual2
L_V4_R_MT	Visual2<=>Visual2
L_V8_R_MT	Visual2<=>Visual2
L_V3A_R_MT	Visual2<=>Visual2
L_V7_R_MT	Visual2<=>Visual2
L_IPS1_R_MT	Visual2<=>Visual2
L_FFC_R_MT	Visual2<=>Visual2
L_V3B_R_MT	Visual2<=>Visual2
L_LO1_R_MT	Visual2<=>Visual2
L_LO2_R_MT	Visual2<=>Visual2
L_PIT_R_MT	Visual2<=>Visual2
L_MT_R_MT	Visual2<=>Visual2
L_LIPv_R_MT	Visual2<=>Visual2
L_VIP_R_MT	Visual2<=>Visual2
L_PH_R_MT	Visual2<=>Visual2
L_V6A_R_MT	Visual2<=>Visual2
L_VMV1_R_MT	Visual2<=>Visual2
L_VMV3_R_MT	Visual2<=>Visual2
L_V4t_R_MT	Visual2<=>Visual2
L_FST_R_MT	Visual2<=>Visual2
L_V3CD_R_MT	Visual2<=>Visual2
L_LO3_R_MT	Visual2<=>Visual2
L_VMV2_R_MT	Visual2<=>Visual2
L_VVC_R_MT	Visual2<=>Visual2
R_MST_R_MT	Visual2<=>Visual2
R_V6_R_MT	Visual2<=>Visual2
R_V2_R_MT	Visual2<=>Visual2
R_V3_R_MT	Visual2<=>Visual2
R_V4_R_MT	Visual2<=>Visual2
R_V8_R_MT	Visual2<=>Visual2
R_V3A_R_MT	Visual2<=>Visual2
R_V7_R_MT	Visual2<=>Visual2
R_IPS1_R_MT	Visual2<=>Visual2
R_FFC_R_MT	Visual2<=>Visual2
R_V3B_R_MT	Visual2<=>Visual2
R_LO1_R_MT	Visual2<=>Visual2
R_LO2_R_MT	Visual2<=>Visual2
R_PIT_R_MT	Visual2<=>Visual2
L_A1_R_A1	Auditory<=>Auditory
L_52_R_A1	Auditory<=>Auditory
L_RI_R_A1	Auditory<=>Auditory
L_TA2_R_A1	Auditory<=>Auditory
L_PBelt_R_A1	Auditory<=>Auditory
L_MBelt_R_A1	Auditory<=>Auditory
L_LBelt_R_A1	Auditory<=>Auditory
L_A4_R_A1	Auditory<=>Auditory
L_FEF_R_PSL	Cingulo-Opercular<=>Cingulo-Opercular
L_5mv_R_PSL	Cingulo-Opercular<=>Cingulo-Opercular
L_23c_R_PSL	Cingulo-Opercular<=>Cingulo-Opercular
L_SCEF_R_PSL	Cingulo-Opercular<=>Cingulo-Opercular
L_6ma_R_PSL	Cingulo-Opercular<=>Cingulo-Opercular
L_7Am_R_PSL	Cingulo-Opercular<=>Cingulo-Opercular
L_p24pr_R_PSL	Cingulo-Opercular<=>Cingulo-Opercular
L_33pr_R_PSL	Cingulo-Opercular<=>Cingulo-Opercular
L_a24pr_R_PSL	Cingulo-Opercular<=>Cingulo-Opercular
L_p32pr_R_PSL	Cingulo-Opercular<=>Cingulo-Opercular
L_6r_R_PSL	Cingulo-Opercular<=>Cingulo-Opercular
L_46_R_PSL	Cingulo-Opercular<=>Cingulo-Opercular
L_9-46d_R_PSL	Cingulo-Opercular<=>Cingulo-Opercular
L_43_R_PSL	Cingulo-Opercular<=>Cingulo-Opercular
L_PFcm_R_PSL	Cingulo-Opercular<=>Cingulo-Opercular
L_PoI2_R_PSL	Cingulo-Opercular<=>Cingulo-Opercular
L_FOP4_R_PSL	Cingulo-Opercular<=>Cingulo-Opercular
L_MI_R_PSL	Cingulo-Opercular<=>Cingulo-Opercular
L_FOP1_R_PSL	Cingulo-Opercular<=>Cingulo-Opercular
L_FOP3_R_PSL	Cingulo-Opercular<=>Cingulo-Opercular
L_PFop_R_PSL	Cingulo-Opercular<=>Cingulo-Opercular
L_PF_R_PSL	Cingulo-Opercular<=>Cingulo-Opercular
L_PoI1_R_PSL	Cingulo-Opercular<=>Cingulo-Opercular
L_FOP5_R_PSL	Cingulo-Opercular<=>Cingulo-Opercular
L_PI_R_PSL	Cingulo-Opercular<=>Cingulo-Opercular
L_a32pr_R_PSL	Cingulo-Opercular<=>Cingulo-Opercular
L_p24_R_PSL	Cingulo-Opercular<=>Cingulo-Opercular
R_FEF_R_PSL	Cingulo-Opercular<=>Cingulo-Opercular
R_PEF_R_PSL	Cingulo-Opercular<=>Cingulo-Opercular
L_55b_R_SFL	Language<=>Language
L_PSL_R_SFL	Language<=>Language
L_SFL_R_SFL	Language<=>Language
L_STV_R_SFL	Language<=>Language
L_44_R_SFL	Language<=>Language
L_45_R_SFL	Language<=>Language
L_IFJa_R_SFL	Language<=>Language
L_IFSp_R_SFL	Language<=>Language
L_STGa_R_SFL	Language<=>Language
L_A5_R_SFL	Language<=>Language
L_STSda_R_SFL	Language<=>Language
L_STSdp_R_SFL	Language<=>Language
L_TPOJ1_R_SFL	Language<=>Language
L_TGv_R_SFL	Language<=>Language
R_55b_R_SFL	Language<=>Language
L_PCV_R_PCV	Posterior-Multimodal<=>Posterior-Multimodal
L_TPOJ2_R_PCV	Posterior-Multimodal<=>Posterior-Multimodal
L_TPOJ3_R_PCV	Posterior-Multimodal<=>Posterior-Multimodal
L_PCV_R_STV	Posterior-Multimodal<=>Posterior-Multimodal
L_TPOJ2_R_STV	Posterior-Multimodal<=>Posterior-Multimodal
L_TPOJ3_R_STV	Posterior-Multimodal<=>Posterior-Multimodal
R_PCV_R_STV	Posterior-Multimodal<=>Posterior-Multimodal
L_RSC_R_7Pm	Frontoparietal<=>Frontoparietal
L_POS2_R_7Pm	Frontoparietal<=>Frontoparietal
L_7Pm_R_7Pm	Frontoparietal<=>Frontoparietal
L_8BM_R_7Pm	Frontoparietal<=>Frontoparietal
L_8C_R_7Pm	Frontoparietal<=>Frontoparietal
L_a47r_R_7Pm	Frontoparietal<=>Frontoparietal
L_IFJp_R_7Pm	Frontoparietal<=>Frontoparietal
L_IFSa_R_7Pm	Frontoparietal<=>Frontoparietal
L_p9-46v_R_7Pm	Frontoparietal<=>Frontoparietal
L_a9-46v_R_7Pm	Frontoparietal<=>Frontoparietal
L_a10p_R_7Pm	Frontoparietal<=>Frontoparietal
L_11l_R_7Pm	Frontoparietal<=>Frontoparietal
L_13l_R_7Pm	Frontoparietal<=>Frontoparietal
L_i6-8_R_7Pm	Frontoparietal<=>Frontoparietal
L_s6-8_R_7Pm	Frontoparietal<=>Frontoparietal
L_AVI_R_7Pm	Frontoparietal<=>Frontoparietal
L_TE1p_R_7Pm	Frontoparietal<=>Frontoparietal
L_IP2_R_7Pm	Frontoparietal<=>Frontoparietal
L_IP1_R_7Pm	Frontoparietal<=>Frontoparietal
L_PFm_R_7Pm	Frontoparietal<=>Frontoparietal
L_p10p_R_7Pm	Frontoparietal<=>Frontoparietal
L_p47r_R_7Pm	Frontoparietal<=>Frontoparietal
R_RSC_R_7Pm	Frontoparietal<=>Frontoparietal
R_POS2_R_7Pm	Frontoparietal<=>Frontoparietal
L_7m_R_7m	Default<=>Default
L_POS1_R_7m	Default<=>Default
L_23d_R_7m	Default<=>Default
L_v23ab_R_7m	Default<=>Default
L_d23ab_R_7m	Default<=>Default
L_31pv_R_7m	Default<=>Default
L_a24_R_7m	Default<=>Default
L_d32_R_7m	Default<=>Default
L_p32_R_7m	Default<=>Default
L_10r_R_7m	Default<=>Default
L_47m_R_7m	Default<=>Default
L_8Av_R_7m	Default<=>Default
L_8Ad_R_7m	Default<=>Default
L_9m_R_7m	Default<=>Default
L_8BL_R_7m	Default<=>Default
L_9p_R_7m	Default<=>Default
L_10d_R_7m	Default<=>Default
L_47l_R_7m	Default<=>Default
L_9a_R_7m	Default<=>Default
L_10v_R_7m	Default<=>Default
L_10pp_R_7m	Default<=>Default
L_OFC_R_7m	Default<=>Default
L_47s_R_7m	Default<=>Default
L_EC_R_7m	Default<=>Default
L_PreS_R_7m	Default<=>Default
L_H_R_7m	Default<=>Default
L_PHA1_R_7m	Default<=>Default
L_STSvp_R_7m	Default<=>Default
L_TGd_R_7m	Default<=>Default
L_TE1a_R_7m	Default<=>Default
L_TE2a_R_7m	Default<=>Default
L_PGi_R_7m	Default<=>Default
L_PGs_R_7m	Default<=>Default
L_PHA2_R_7m	Default<=>Default
L_31pd_R_7m	Default<=>Default
L_31a_R_7m	Default<=>Default
L_25_R_7m	Default<=>Default
L_s32_R_7m	Default<=>Default
L_STSva_R_7m	Default<=>Default
L_TE1m_R_7m	Default<=>Default
L_7m_R_POS1	Default<=>Default
L_POS1_R_POS1	Default<=>Default
L_23d_R_POS1	Default<=>Default
L_v23ab_R_POS1	Default<=>Default
L_d23ab_R_POS1	Default<=>Default
L_31pv_R_POS1	Default<=>Default
L_a24_R_POS1	Default<=>Default
L_d32_R_POS1	Default<=>Default
L_p32_R_POS1	Default<=>Default
L_10r_R_POS1	Default<=>Default
L_47m_R_POS1	Default<=>Default
L_8Av_R_POS1	Default<=>Default
L_8Ad_R_POS1	Default<=>Default
L_9m_R_POS1	Default<=>Default
L_8BL_R_POS1	Default<=>Default
L_9p_R_POS1	Default<=>Default
L_10d_R_POS1	Default<=>Default
L_47l_R_POS1	Default<=>Default
L_9a_R_POS1	Default<=>Default
L_10v_R_POS1	Default<=>Default
L_10pp_R_POS1	Default<=>Default
L_OFC_R_POS1	Default<=>Default
L_47s_R_POS1	Default<=>Default
L_EC_R_POS1	Default<=>Default
L_PreS_R_POS1	Default<=>Default
L_H_R_POS1	Default<=>Default
L_PHA1_R_POS1	Default<=>Default
L_STSvp_R_POS1	Default<=>Default
L_TGd_R_POS1	Default<=>Default
L_TE1a_R_POS1	Default<=>Default
L_TE2a_R_POS1	Default<=>Default
L_PGi_R_POS1	Default<=>Default
L_PGs_R_POS1	Default<=>Default
L_PHA2_R_POS1	Default<=>Default
L_31pd_R_POS1	Default<=>Default
L_31a_R_POS1	Default<=>Default
L_25_R_POS1	Default<=>Default
L_s32_R_POS1	Default<=>Default
L_STSva_R_POS1	Default<=>Default
L_TE1m_R_POS1	Default<=>Default
R_7m_R_POS1	Default<=>Default
L_7m_R_23d	Default<=>Default
L_POS1_R_23d	Default<=>Default
L_23d_R_23d	Default<=>Default
L_v23ab_R_23d	Default<=>Default
L_d23ab_R_23d	Default<=>Default
L_31pv_R_23d	Default<=>Default
L_a24_R_23d	Default<=>Default
L_d32_R_23d	Default<=>Default
L_p32_R_23d	Default<=>Default
L_10r_R_23d	Default<=>Default
L_47m_R_23d	Default<=>Default
L_8Av_R_23d	Default<=>Default
L_8Ad_R_23d	Default<=>Default
L_9m_R_23d	Default<=>Default
L_8BL_R_23d	Default<=>Default
L_9p_R_23d	Default<=>Default
L_10d_R_23d	Default<=>Default
L_47l_R_23d	Default<=>Default
L_9a_R_23d	Default<=>Default
L_10v_R_23d	Default<=>Default
L_10pp_R_23d	Default<=>Default
L_OFC_R_23d	Default<=>Default
L_47s_R_23d	Default<=>Default
L_EC_R_23d	Default<=>Default
L_PreS_R_23d	Default<=>Default
L_H_R_23d	Default<=>Default
L_PHA1_R_23d	Default<=>Default
L_STSvp_R_23d	Default<=>Default
L_TGd_R_23d	Default<=>Default
L_TE1a_R_23d	Default<=>Default
L_TE2a_R_23d	Default<=>Default
L_PGi_R_23d	Default<=>Default
L_PGs_R_23d	Default<=>Default
L_PHA2_R_23d	Default<=>Default
L_31pd_R_23d	Default<=>Default
L_31a_R_23d	Default<=>Default
L_25_R_23d	Default<=>Default
L_s32_R_23d	Default<=>Default
L_STSva_R_23d	Default<=>Default
L_TE1m_R_23d	Default<=>Default
R_7m_R_23d	Default<=>Default
R_POS1_R_23d	Default<=>Default
L_7m_R_v23ab	Default<=>Default
L_POS1_R_v23ab	Default<=>Default
L_23d_R_v23ab	Default<=>Default
L_v23ab_R_v23ab	Default<=>Default
L_d23ab_R_v23ab	Default<=>Default
L_31pv_R_v23ab	Default<=>Default
L_a24_R_v23ab	Default<=>Default
L_d32_R_v23ab	Default<=>Default
L_p32_R_v23ab	Default<=>Default
L_10r_R_v23ab	Default<=>Default
L_47m_R_v23ab	Default<=>Default
L_8Av_R_v23ab	Default<=>Default
L_8Ad_R_v23ab	Default<=>Default
L_9m_R_v23ab	Default<=>Default
L_8BL_R_v23ab	Default<=>Default
L_9p_R_v23ab	Default<=>Default
L_10d_R_v23ab	Default<=>Default
L_47l_R_v23ab	Default<=>Default
L_9a_R_v23ab	Default<=>Default
L_10v_R_v23ab	Default<=>Default
L_10pp_R_v23ab	Default<=>Default
L_OFC_R_v23ab	Default<=>Default
L_47s_R_v23ab	Default<=>Default
L_EC_R_v23ab	Default<=>Default
L_PreS_R_v23ab	Default<=>Default
L_H_R_v23ab	Default<=>Default
L_PHA1_R_v23ab	Default<=>Default
L_STSvp_R_v23ab	Default<=>Default
L_TGd_R_v23ab	Default<=>Default
L_TE1a_R_v23ab	Default<=>Default
L_TE2a_R_v23ab	Default<=>Default
L_PGi_R_v23ab	Default<=>Default
L_PGs_R_v23ab	Default<=>Default
L_PHA2_R_v23ab	Default<=>Default
L_31pd_R_v23ab	Default<=>Default
L_31a_R_v23ab	Default<=>Default
L_25_R_v23ab	Default<=>Default
L_s32_R_v23ab	Default<=>Default
L_STSva_R_v23ab	Default<=>Default
L_TE1m_R_v23ab	Default<=>Default
R_7m_R_v23ab	Default<=>Default
R_POS1_R_v23ab	Default<=>Default
R_23d_R_v23ab	Default<=>Default
L_7m_R_d23ab	Default<=>Default
L_POS1_R_d23ab	Default<=>Default
L_23d_R_d23ab	Default<=>Default
L_v23ab_R_d23ab	Default<=>Default
L_d23ab_R_d23ab	Default<=>Default
L_31pv_R_d23ab	Default<=>Default
L_a24_R_d23ab	Default<=>Default
L_d32_R_d23ab	Default<=>Default
L_p32_R_d23ab	Default<=>Default
L_10r_R_d23ab	Default<=>Default
L_47m_R_d23ab	Default<=>Default
L_8Av_R_d23ab	Default<=>Default
L_8Ad_R_d23ab	Default<=>Default
L_9m_R_d23ab	Default<=>Default
L_8BL_R_d23ab	Default<=>Default
L_9p_R_d23ab	Default<=>Default
L_10d_R_d23ab	Default<=>Default
L_47l_R_d23ab	Default<=>Default
L_9a_R_d23ab	Default<=>Default
L_10v_R_d23ab	Default<=>Default
L_10pp_R_d23ab	Default<=>Default
L_OFC_R_d23ab	Default<=>Default
L_47s_R_d23ab	Default<=>Default
L_EC_R_d23ab	Default<=>Default
L_PreS_R_d23ab	Default<=>Default
L_H_R_d23ab	Default<=>Default
L_PHA1_R_d23ab	Default<=>Default
L_STSvp_R_d23ab	Default<=>Default
L_TGd_R_d23ab	Default<=>Default
L_TE1a_R_d23ab	Default<=>Default
L_TE2a_R_d23ab	Default<=>Default
L_PGi_R_d23ab	Default<=>Default
L_PGs_R_d23ab	Default<=>Default
L_PHA2_R_d23ab	Default<=>Default
L_31pd_R_d23ab	Default<=>Default
L_31a_R_d23ab	Default<=>Default
L_25_R_d23ab	Default<=>Default
L_s32_R_d23ab	Default<=>Default
L_STSva_R_d23ab	Default<=>Default
L_TE1m_R_d23ab	Default<=>Default
R_7m_R_d23ab	Default<=>Default
R_POS1_R_d23ab	Default<=>Default
R_23d_R_d23ab	Default<=>Default
R_v23ab_R_d23ab	Default<=>Default
L_7m_R_31pv	Default<=>Default
L_POS1_R_31pv	Default<=>Default
L_23d_R_31pv	Default<=>Default
L_v23ab_R_31pv	Default<=>Default
L_d23ab_R_31pv	Default<=>Default
L_31pv_R_31pv	Default<=>Default
L_a24_R_31pv	Default<=>Default
L_d32_R_31pv	Default<=>Default
L_p32_R_31pv	Default<=>Default
L_10r_R_31pv	Default<=>Default
L_47m_R_31pv	Default<=>Default
L_8Av_R_31pv	Default<=>Default
L_8Ad_R_31pv	Default<=>Default
L_9m_R_31pv	Default<=>Default
L_8BL_R_31pv	Default<=>Default
L_9p_R_31pv	Default<=>Default
L_10d_R_31pv	Default<=>Default
L_47l_R_31pv	Default<=>Default
L_9a_R_31pv	Default<=>Default
L_10v_R_31pv	Default<=>Default
L_10pp_R_31pv	Default<=>Default
L_OFC_R_31pv	Default<=>Default
L_47s_R_31pv	Default<=>Default
L_EC_R_31pv	Default<=>Default
L_PreS_R_31pv	Default<=>Default
L_H_R_31pv	Default<=>Default
L_PHA1_R_31pv	Default<=>Default
L_STSvp_R_31pv	Default<=>Default
L_TGd_R_31pv	Default<=>Default
L_TE1a_R_31pv	Default<=>Default
L_TE2a_R_31pv	Default<=>Default
L_PGi_R_31pv	Default<=>Default
L_PGs_R_31pv	Default<=>Default
L_PHA2_R_31pv	Default<=>Default
L_31pd_R_31pv	Default<=>Default
L_31a_R_31pv	Default<=>Default
L_25_R_31pv	Default<=>Default
L_s32_R_31pv	Default<=>Default
L_STSva_R_31pv	Default<=>Default
L_TE1m_R_31pv	Default<=>Default
R_7m_R_31pv	Default<=>Default
R_POS1_R_31pv	Default<=>Default
R_23d_R_31pv	Default<=>Default
R_v23ab_R_31pv	Default<=>Default
R_d23ab_R_31pv	Default<=>Default
L_4_R_5m	Somatomotor<=>Somatomotor
L_3b_R_5m	Somatomotor<=>Somatomotor
L_5m_R_5m	Somatomotor<=>Somatomotor
L_5L_R_5m	Somatomotor<=>Somatomotor
L_24dd_R_5m	Somatomotor<=>Somatomotor
L_24dv_R_5m	Somatomotor<=>Somatomotor
L_7AL_R_5m	Somatomotor<=>Somatomotor
L_7PC_R_5m	Somatomotor<=>Somatomotor
L_1_R_5m	Somatomotor<=>Somatomotor
L_2_R_5m	Somatomotor<=>Somatomotor
L_3a_R_5m	Somatomotor<=>Somatomotor
L_6d_R_5m	Somatomotor<=>Somatomotor
L_6mp_R_5m	Somatomotor<=>Somatomotor
L_6v_R_5m	Somatomotor<=>Somatomotor
L_OP4_R_5m	Somatomotor<=>Somatomotor
L_OP1_R_5m	Somatomotor<=>Somatomotor
L_OP2-3_R_5m	Somatomotor<=>Somatomotor
L_FOP2_R_5m	Somatomotor<=>Somatomotor
L_Ig_R_5m	Somatomotor<=>Somatomotor
R_4_R_5m	Somatomotor<=>Somatomotor
R_3b_R_5m	Somatomotor<=>Somatomotor
L_FEF_R_5mv	Cingulo-Opercular<=>Cingulo-Opercular
L_5mv_R_5mv	Cingulo-Opercular<=>Cingulo-Opercular
L_23c_R_5mv	Cingulo-Opercular<=>Cingulo-Opercular
L_SCEF_R_5mv	Cingulo-Opercular<=>Cingulo-Opercular
L_6ma_R_5mv	Cingulo-Opercular<=>Cingulo-Opercular
L_7Am_R_5mv	Cingulo-Opercular<=>Cingulo-Opercular
L_p24pr_R_5mv	Cingulo-Opercular<=>Cingulo-Opercular
L_33pr_R_5mv	Cingulo-Opercular<=>Cingulo-Opercular
L_a24pr_R_5mv	Cingulo-Opercular<=>Cingulo-Opercular
L_p32pr_R_5mv	Cingulo-Opercular<=>Cingulo-Opercular
L_6r_R_5mv	Cingulo-Opercular<=>Cingulo-Opercular
L_46_R_5mv	Cingulo-Opercular<=>Cingulo-Opercular
L_9-46d_R_5mv	Cingulo-Opercular<=>Cingulo-Opercular
L_43_R_5mv	Cingulo-Opercular<=>Cingulo-Opercular
L_PFcm_R_5mv	Cingulo-Opercular<=>Cingulo-Opercular
L_PoI2_R_5mv	Cingulo-Opercular<=>Cingulo-Opercular
L_FOP4_R_5mv	Cingulo-Opercular<=>Cingulo-Opercular
L_MI_R_5mv	Cingulo-Opercular<=>Cingulo-Opercular
L_FOP1_R_5mv	Cingulo-Opercular<=>Cingulo-Opercular
L_FOP3_R_5mv	Cingulo-Opercular<=>Cingulo-Opercular
L_PFop_R_5mv	Cingulo-Opercular<=>Cingulo-Opercular
L_PF_R_5mv	Cingulo-Opercular<=>Cingulo-Opercular
L_PoI1_R_5mv	Cingulo-Opercular<=>Cingulo-Opercular
L_FOP5_R_5mv	Cingulo-Opercular<=>Cingulo-Opercular
L_PI_R_5mv	Cingulo-Opercular<=>Cingulo-Opercular
L_a32pr_R_5mv	Cingulo-Opercular<=>Cingulo-Opercular
L_p24_R_5mv	Cingulo-Opercular<=>Cingulo-Opercular
R_FEF_R_5mv	Cingulo-Opercular<=>Cingulo-Opercular
R_PEF_R_5mv	Cingulo-Opercular<=>Cingulo-Opercular
R_PSL_R_5mv	Cingulo-Opercular<=>Cingulo-Opercular
L_FEF_R_23c	Cingulo-Opercular<=>Cingulo-Opercular
L_5mv_R_23c	Cingulo-Opercular<=>Cingulo-Opercular
L_23c_R_23c	Cingulo-Opercular<=>Cingulo-Opercular
L_SCEF_R_23c	Cingulo-Opercular<=>Cingulo-Opercular
L_6ma_R_23c	Cingulo-Opercular<=>Cingulo-Opercular
L_7Am_R_23c	Cingulo-Opercular<=>Cingulo-Opercular
L_p24pr_R_23c	Cingulo-Opercular<=>Cingulo-Opercular
L_33pr_R_23c	Cingulo-Opercular<=>Cingulo-Opercular
L_a24pr_R_23c	Cingulo-Opercular<=>Cingulo-Opercular
L_p32pr_R_23c	Cingulo-Opercular<=>Cingulo-Opercular
L_6r_R_23c	Cingulo-Opercular<=>Cingulo-Opercular
L_46_R_23c	Cingulo-Opercular<=>Cingulo-Opercular
L_9-46d_R_23c	Cingulo-Opercular<=>Cingulo-Opercular
L_43_R_23c	Cingulo-Opercular<=>Cingulo-Opercular
L_PFcm_R_23c	Cingulo-Opercular<=>Cingulo-Opercular
L_PoI2_R_23c	Cingulo-Opercular<=>Cingulo-Opercular
L_FOP4_R_23c	Cingulo-Opercular<=>Cingulo-Opercular
L_MI_R_23c	Cingulo-Opercular<=>Cingulo-Opercular
L_FOP1_R_23c	Cingulo-Opercular<=>Cingulo-Opercular
L_FOP3_R_23c	Cingulo-Opercular<=>Cingulo-Opercular
L_PFop_R_23c	Cingulo-Opercular<=>Cingulo-Opercular
L_PF_R_23c	Cingulo-Opercular<=>Cingulo-Opercular
L_PoI1_R_23c	Cingulo-Opercular<=>Cingulo-Opercular
L_FOP5_R_23c	Cingulo-Opercular<=>Cingulo-Opercular
L_PI_R_23c	Cingulo-Opercular<=>Cingulo-Opercular
L_a32pr_R_23c	Cingulo-Opercular<=>Cingulo-Opercular
L_p24_R_23c	Cingulo-Opercular<=>Cingulo-Opercular
R_FEF_R_23c	Cingulo-Opercular<=>Cingulo-Opercular
R_PEF_R_23c	Cingulo-Opercular<=>Cingulo-Opercular
R_PSL_R_23c	Cingulo-Opercular<=>Cingulo-Opercular
R_5mv_R_23c	Cingulo-Opercular<=>Cingulo-Opercular
L_4_R_5L	Somatomotor<=>Somatomotor
L_3b_R_5L	Somatomotor<=>Somatomotor
L_5m_R_5L	Somatomotor<=>Somatomotor
L_5L_R_5L	Somatomotor<=>Somatomotor
L_24dd_R_5L	Somatomotor<=>Somatomotor
L_24dv_R_5L	Somatomotor<=>Somatomotor
L_7AL_R_5L	Somatomotor<=>Somatomotor
L_7PC_R_5L	Somatomotor<=>Somatomotor
L_1_R_5L	Somatomotor<=>Somatomotor
L_2_R_5L	Somatomotor<=>Somatomotor
L_3a_R_5L	Somatomotor<=>Somatomotor
L_6d_R_5L	Somatomotor<=>Somatomotor
L_6mp_R_5L	Somatomotor<=>Somatomotor
L_6v_R_5L	Somatomotor<=>Somatomotor
L_OP4_R_5L	Somatomotor<=>Somatomotor
L_OP1_R_5L	Somatomotor<=>Somatomotor
L_OP2-3_R_5L	Somatomotor<=>Somatomotor
L_FOP2_R_5L	Somatomotor<=>Somatomotor
L_Ig_R_5L	Somatomotor<=>Somatomotor
R_4_R_5L	Somatomotor<=>Somatomotor
R_3b_R_5L	Somatomotor<=>Somatomotor
R_5m_R_5L	Somatomotor<=>Somatomotor
L_4_R_24dd	Somatomotor<=>Somatomotor
L_3b_R_24dd	Somatomotor<=>Somatomotor
L_5m_R_24dd	Somatomotor<=>Somatomotor
L_5L_R_24dd	Somatomotor<=>Somatomotor
L_24dd_R_24dd	Somatomotor<=>Somatomotor
L_24dv_R_24dd	Somatomotor<=>Somatomotor
L_7AL_R_24dd	Somatomotor<=>Somatomotor
L_7PC_R_24dd	Somatomotor<=>Somatomotor
L_1_R_24dd	Somatomotor<=>Somatomotor
L_2_R_24dd	Somatomotor<=>Somatomotor
L_3a_R_24dd	Somatomotor<=>Somatomotor
L_6d_R_24dd	Somatomotor<=>Somatomotor
L_6mp_R_24dd	Somatomotor<=>Somatomotor
L_6v_R_24dd	Somatomotor<=>Somatomotor
L_OP4_R_24dd	Somatomotor<=>Somatomotor
L_OP1_R_24dd	Somatomotor<=>Somatomotor
L_OP2-3_R_24dd	Somatomotor<=>Somatomotor
L_FOP2_R_24dd	Somatomotor<=>Somatomotor
L_Ig_R_24dd	Somatomotor<=>Somatomotor
R_4_R_24dd	Somatomotor<=>Somatomotor
R_3b_R_24dd	Somatomotor<=>Somatomotor
R_5m_R_24dd	Somatomotor<=>Somatomotor
R_5L_R_24dd	Somatomotor<=>Somatomotor
L_4_R_24dv	Somatomotor<=>Somatomotor
L_3b_R_24dv	Somatomotor<=>Somatomotor
L_5m_R_24dv	Somatomotor<=>Somatomotor
L_5L_R_24dv	Somatomotor<=>Somatomotor
L_24dd_R_24dv	Somatomotor<=>Somatomotor
L_24dv_R_24dv	Somatomotor<=>Somatomotor
L_7AL_R_24dv	Somatomotor<=>Somatomotor
L_7PC_R_24dv	Somatomotor<=>Somatomotor
L_1_R_24dv	Somatomotor<=>Somatomotor
L_2_R_24dv	Somatomotor<=>Somatomotor
L_3a_R_24dv	Somatomotor<=>Somatomotor
L_6d_R_24dv	Somatomotor<=>Somatomotor
L_6mp_R_24dv	Somatomotor<=>Somatomotor
L_6v_R_24dv	Somatomotor<=>Somatomotor
L_OP4_R_24dv	Somatomotor<=>Somatomotor
L_OP1_R_24dv	Somatomotor<=>Somatomotor
L_OP2-3_R_24dv	Somatomotor<=>Somatomotor
L_FOP2_R_24dv	Somatomotor<=>Somatomotor
L_Ig_R_24dv	Somatomotor<=>Somatomotor
R_4_R_24dv	Somatomotor<=>Somatomotor
R_3b_R_24dv	Somatomotor<=>Somatomotor
R_5m_R_24dv	Somatomotor<=>Somatomotor
R_5L_R_24dv	Somatomotor<=>Somatomotor
R_24dd_R_24dv	Somatomotor<=>Somatomotor
L_4_R_7AL	Somatomotor<=>Somatomotor
L_3b_R_7AL	Somatomotor<=>Somatomotor
L_5m_R_7AL	Somatomotor<=>Somatomotor
L_5L_R_7AL	Somatomotor<=>Somatomotor
L_24dd_R_7AL	Somatomotor<=>Somatomotor
L_24dv_R_7AL	Somatomotor<=>Somatomotor
L_7AL_R_7AL	Somatomotor<=>Somatomotor
L_7PC_R_7AL	Somatomotor<=>Somatomotor
L_1_R_7AL	Somatomotor<=>Somatomotor
L_2_R_7AL	Somatomotor<=>Somatomotor
L_3a_R_7AL	Somatomotor<=>Somatomotor
L_6d_R_7AL	Somatomotor<=>Somatomotor
L_6mp_R_7AL	Somatomotor<=>Somatomotor
L_6v_R_7AL	Somatomotor<=>Somatomotor
L_OP4_R_7AL	Somatomotor<=>Somatomotor
L_OP1_R_7AL	Somatomotor<=>Somatomotor
L_OP2-3_R_7AL	Somatomotor<=>Somatomotor
L_FOP2_R_7AL	Somatomotor<=>Somatomotor
L_Ig_R_7AL	Somatomotor<=>Somatomotor
R_4_R_7AL	Somatomotor<=>Somatomotor
R_3b_R_7AL	Somatomotor<=>Somatomotor
R_5m_R_7AL	Somatomotor<=>Somatomotor
R_5L_R_7AL	Somatomotor<=>Somatomotor
R_24dd_R_7AL	Somatomotor<=>Somatomotor
R_24dv_R_7AL	Somatomotor<=>Somatomotor
L_FEF_R_SCEF	Cingulo-Opercular<=>Cingulo-Opercular
L_5mv_R_SCEF	Cingulo-Opercular<=>Cingulo-Opercular
L_23c_R_SCEF	Cingulo-Opercular<=>Cingulo-Opercular
L_SCEF_R_SCEF	Cingulo-Opercular<=>Cingulo-Opercular
L_6ma_R_SCEF	Cingulo-Opercular<=>Cingulo-Opercular
L_7Am_R_SCEF	Cingulo-Opercular<=>Cingulo-Opercular
L_p24pr_R_SCEF	Cingulo-Opercular<=>Cingulo-Opercular
L_33pr_R_SCEF	Cingulo-Opercular<=>Cingulo-Opercular
L_a24pr_R_SCEF	Cingulo-Opercular<=>Cingulo-Opercular
L_p32pr_R_SCEF	Cingulo-Opercular<=>Cingulo-Opercular
L_6r_R_SCEF	Cingulo-Opercular<=>Cingulo-Opercular
L_46_R_SCEF	Cingulo-Opercular<=>Cingulo-Opercular
L_9-46d_R_SCEF	Cingulo-Opercular<=>Cingulo-Opercular
L_43_R_SCEF	Cingulo-Opercular<=>Cingulo-Opercular
L_PFcm_R_SCEF	Cingulo-Opercular<=>Cingulo-Opercular
L_PoI2_R_SCEF	Cingulo-Opercular<=>Cingulo-Opercular
L_FOP4_R_SCEF	Cingulo-Opercular<=>Cingulo-Opercular
L_MI_R_SCEF	Cingulo-Opercular<=>Cingulo-Opercular
L_FOP1_R_SCEF	Cingulo-Opercular<=>Cingulo-Opercular
L_FOP3_R_SCEF	Cingulo-Opercular<=>Cingulo-Opercular
L_PFop_R_SCEF	Cingulo-Opercular<=>Cingulo-Opercular
L_PF_R_SCEF	Cingulo-Opercular<=>Cingulo-Opercular
L_PoI1_R_SCEF	Cingulo-Opercular<=>Cingulo-Opercular
L_FOP5_R_SCEF	Cingulo-Opercular<=>Cingulo-Opercular
L_PI_R_SCEF	Cingulo-Opercular<=>Cingulo-Opercular
L_a32pr_R_SCEF	Cingulo-Opercular<=>Cingulo-Opercular
L_p24_R_SCEF	Cingulo-Opercular<=>Cingulo-Opercular
R_FEF_R_SCEF	Cingulo-Opercular<=>Cingulo-Opercular
R_PEF_R_SCEF	Cingulo-Opercular<=>Cingulo-Opercular
R_PSL_R_SCEF	Cingulo-Opercular<=>Cingulo-Opercular
R_5mv_R_SCEF	Cingulo-Opercular<=>Cingulo-Opercular
R_23c_R_SCEF	Cingulo-Opercular<=>Cingulo-Opercular
L_FEF_R_6ma	Cingulo-Opercular<=>Cingulo-Opercular
L_5mv_R_6ma	Cingulo-Opercular<=>Cingulo-Opercular
L_23c_R_6ma	Cingulo-Opercular<=>Cingulo-Opercular
L_SCEF_R_6ma	Cingulo-Opercular<=>Cingulo-Opercular
L_6ma_R_6ma	Cingulo-Opercular<=>Cingulo-Opercular
L_7Am_R_6ma	Cingulo-Opercular<=>Cingulo-Opercular
L_p24pr_R_6ma	Cingulo-Opercular<=>Cingulo-Opercular
L_33pr_R_6ma	Cingulo-Opercular<=>Cingulo-Opercular
L_a24pr_R_6ma	Cingulo-Opercular<=>Cingulo-Opercular
L_p32pr_R_6ma	Cingulo-Opercular<=>Cingulo-Opercular
L_6r_R_6ma	Cingulo-Opercular<=>Cingulo-Opercular
L_46_R_6ma	Cingulo-Opercular<=>Cingulo-Opercular
L_9-46d_R_6ma	Cingulo-Opercular<=>Cingulo-Opercular
L_43_R_6ma	Cingulo-Opercular<=>Cingulo-Opercular
L_PFcm_R_6ma	Cingulo-Opercular<=>Cingulo-Opercular
L_PoI2_R_6ma	Cingulo-Opercular<=>Cingulo-Opercular
L_FOP4_R_6ma	Cingulo-Opercular<=>Cingulo-Opercular
L_MI_R_6ma	Cingulo-Opercular<=>Cingulo-Opercular
L_FOP1_R_6ma	Cingulo-Opercular<=>Cingulo-Opercular
L_FOP3_R_6ma	Cingulo-Opercular<=>Cingulo-Opercular
L_PFop_R_6ma	Cingulo-Opercular<=>Cingulo-Opercular
L_PF_R_6ma	Cingulo-Opercular<=>Cingulo-Opercular
L_PoI1_R_6ma	Cingulo-Opercular<=>Cingulo-Opercular
L_FOP5_R_6ma	Cingulo-Opercular<=>Cingulo-Opercular
L_PI_R_6ma	Cingulo-Opercular<=>Cingulo-Opercular
L_a32pr_R_6ma	Cingulo-Opercular<=>Cingulo-Opercular
L_p24_R_6ma	Cingulo-Opercular<=>Cingulo-Opercular
R_FEF_R_6ma	Cingulo-Opercular<=>Cingulo-Opercular
R_PEF_R_6ma	Cingulo-Opercular<=>Cingulo-Opercular
R_PSL_R_6ma	Cingulo-Opercular<=>Cingulo-Opercular
R_5mv_R_6ma	Cingulo-Opercular<=>Cingulo-Opercular
R_23c_R_6ma	Cingulo-Opercular<=>Cingulo-Opercular
R_SCEF_R_6ma	Cingulo-Opercular<=>Cingulo-Opercular
L_FEF_R_7Am	Cingulo-Opercular<=>Cingulo-Opercular
L_5mv_R_7Am	Cingulo-Opercular<=>Cingulo-Opercular
L_23c_R_7Am	Cingulo-Opercular<=>Cingulo-Opercular
L_SCEF_R_7Am	Cingulo-Opercular<=>Cingulo-Opercular
L_6ma_R_7Am	Cingulo-Opercular<=>Cingulo-Opercular
L_7Am_R_7Am	Cingulo-Opercular<=>Cingulo-Opercular
L_p24pr_R_7Am	Cingulo-Opercular<=>Cingulo-Opercular
L_33pr_R_7Am	Cingulo-Opercular<=>Cingulo-Opercular
L_a24pr_R_7Am	Cingulo-Opercular<=>Cingulo-Opercular
L_p32pr_R_7Am	Cingulo-Opercular<=>Cingulo-Opercular
L_6r_R_7Am	Cingulo-Opercular<=>Cingulo-Opercular
L_46_R_7Am	Cingulo-Opercular<=>Cingulo-Opercular
L_9-46d_R_7Am	Cingulo-Opercular<=>Cingulo-Opercular
L_43_R_7Am	Cingulo-Opercular<=>Cingulo-Opercular
L_PFcm_R_7Am	Cingulo-Opercular<=>Cingulo-Opercular
L_PoI2_R_7Am	Cingulo-Opercular<=>Cingulo-Opercular
L_FOP4_R_7Am	Cingulo-Opercular<=>Cingulo-Opercular
L_MI_R_7Am	Cingulo-Opercular<=>Cingulo-Opercular
L_FOP1_R_7Am	Cingulo-Opercular<=>Cingulo-Opercular
L_FOP3_R_7Am	Cingulo-Opercular<=>Cingulo-Opercular
L_PFop_R_7Am	Cingulo-Opercular<=>Cingulo-Opercular
L_PF_R_7Am	Cingulo-Opercular<=>Cingulo-Opercular
L_PoI1_R_7Am	Cingulo-Opercular<=>Cingulo-Opercular
L_FOP5_R_7Am	Cingulo-Opercular<=>Cingulo-Opercular
L_PI_R_7Am	Cingulo-Opercular<=>Cingulo-Opercular
L_a32pr_R_7Am	Cingulo-Opercular<=>Cingulo-Opercular
L_p24_R_7Am	Cingulo-Opercular<=>Cingulo-Opercular
R_FEF_R_7Am	Cingulo-Opercular<=>Cingulo-Opercular
R_PEF_R_7Am	Cingulo-Opercular<=>Cingulo-Opercular
R_PSL_R_7Am	Cingulo-Opercular<=>Cingulo-Opercular
R_5mv_R_7Am	Cingulo-Opercular<=>Cingulo-Opercular
R_23c_R_7Am	Cingulo-Opercular<=>Cingulo-Opercular
R_SCEF_R_7Am	Cingulo-Opercular<=>Cingulo-Opercular
R_6ma_R_7Am	Cingulo-Opercular<=>Cingulo-Opercular
L_PEF_R_7PL	Dorsal-Attention<=>Dorsal-Attention
L_7PL_R_7PL	Dorsal-Attention<=>Dorsal-Attention
L_MIP_R_7PL	Dorsal-Attention<=>Dorsal-Attention
L_LIPd_R_7PL	Dorsal-Attention<=>Dorsal-Attention
L_6a_R_7PL	Dorsal-Attention<=>Dorsal-Attention
L_PFt_R_7PL	Dorsal-Attention<=>Dorsal-Attention
L_AIP_R_7PL	Dorsal-Attention<=>Dorsal-Attention
L_PHA3_R_7PL	Dorsal-Attention<=>Dorsal-Attention
L_TE2p_R_7PL	Dorsal-Attention<=>Dorsal-Attention
L_PHT_R_7PL	Dorsal-Attention<=>Dorsal-Attention
L_PGp_R_7PL	Dorsal-Attention<=>Dorsal-Attention
L_IP0_R_7PL	Dorsal-Attention<=>Dorsal-Attention
L_4_R_7PC	Somatomotor<=>Somatomotor
L_3b_R_7PC	Somatomotor<=>Somatomotor
L_5m_R_7PC	Somatomotor<=>Somatomotor
L_5L_R_7PC	Somatomotor<=>Somatomotor
L_24dd_R_7PC	Somatomotor<=>Somatomotor
L_24dv_R_7PC	Somatomotor<=>Somatomotor
L_7AL_R_7PC	Somatomotor<=>Somatomotor
L_7PC_R_7PC	Somatomotor<=>Somatomotor
L_1_R_7PC	Somatomotor<=>Somatomotor
L_2_R_7PC	Somatomotor<=>Somatomotor
L_3a_R_7PC	Somatomotor<=>Somatomotor
L_6d_R_7PC	Somatomotor<=>Somatomotor
L_6mp_R_7PC	Somatomotor<=>Somatomotor
L_6v_R_7PC	Somatomotor<=>Somatomotor
L_OP4_R_7PC	Somatomotor<=>Somatomotor
L_OP1_R_7PC	Somatomotor<=>Somatomotor
L_OP2-3_R_7PC	Somatomotor<=>Somatomotor
L_FOP2_R_7PC	Somatomotor<=>Somatomotor
L_Ig_R_7PC	Somatomotor<=>Somatomotor
R_4_R_7PC	Somatomotor<=>Somatomotor
R_3b_R_7PC	Somatomotor<=>Somatomotor
R_5m_R_7PC	Somatomotor<=>Somatomotor
R_5L_R_7PC	Somatomotor<=>Somatomotor
R_24dd_R_7PC	Somatomotor<=>Somatomotor
R_24dv_R_7PC	Somatomotor<=>Somatomotor
R_7AL_R_7PC	Somatomotor<=>Somatomotor
L_MST_R_LIPv	Visual2<=>Visual2
L_V6_R_LIPv	Visual2<=>Visual2
L_V2_R_LIPv	Visual2<=>Visual2
L_V3_R_LIPv	Visual2<=>Visual2
L_V4_R_LIPv	Visual2<=>Visual2
L_V8_R_LIPv	Visual2<=>Visual2
L_V3A_R_LIPv	Visual2<=>Visual2
L_V7_R_LIPv	Visual2<=>Visual2
L_IPS1_R_LIPv	Visual2<=>Visual2
L_FFC_R_LIPv	Visual2<=>Visual2
L_V3B_R_LIPv	Visual2<=>Visual2
L_LO1_R_LIPv	Visual2<=>Visual2
L_LO2_R_LIPv	Visual2<=>Visual2
L_PIT_R_LIPv	Visual2<=>Visual2
L_MT_R_LIPv	Visual2<=>Visual2
L_LIPv_R_LIPv	Visual2<=>Visual2
L_VIP_R_LIPv	Visual2<=>Visual2
L_PH_R_LIPv	Visual2<=>Visual2
L_V6A_R_LIPv	Visual2<=>Visual2
L_VMV1_R_LIPv	Visual2<=>Visual2
L_VMV3_R_LIPv	Visual2<=>Visual2
L_V4t_R_LIPv	Visual2<=>Visual2
L_FST_R_LIPv	Visual2<=>Visual2
L_V3CD_R_LIPv	Visual2<=>Visual2
L_LO3_R_LIPv	Visual2<=>Visual2
L_VMV2_R_LIPv	Visual2<=>Visual2
L_VVC_R_LIPv	Visual2<=>Visual2
R_MST_R_LIPv	Visual2<=>Visual2
R_V6_R_LIPv	Visual2<=>Visual2
R_V2_R_LIPv	Visual2<=>Visual2
R_V3_R_LIPv	Visual2<=>Visual2
R_V4_R_LIPv	Visual2<=>Visual2
R_V8_R_LIPv	Visual2<=>Visual2
R_V3A_R_LIPv	Visual2<=>Visual2
R_V7_R_LIPv	Visual2<=>Visual2
R_IPS1_R_LIPv	Visual2<=>Visual2
R_FFC_R_LIPv	Visual2<=>Visual2
R_V3B_R_LIPv	Visual2<=>Visual2
R_LO1_R_LIPv	Visual2<=>Visual2
R_LO2_R_LIPv	Visual2<=>Visual2
R_PIT_R_LIPv	Visual2<=>Visual2
R_MT_R_LIPv	Visual2<=>Visual2
L_MST_R_VIP	Visual2<=>Visual2
L_V6_R_VIP	Visual2<=>Visual2
L_V2_R_VIP	Visual2<=>Visual2
L_V3_R_VIP	Visual2<=>Visual2
L_V4_R_VIP	Visual2<=>Visual2
L_V8_R_VIP	Visual2<=>Visual2
L_V3A_R_VIP	Visual2<=>Visual2
L_V7_R_VIP	Visual2<=>Visual2
L_IPS1_R_VIP	Visual2<=>Visual2
L_FFC_R_VIP	Visual2<=>Visual2
L_V3B_R_VIP	Visual2<=>Visual2
L_LO1_R_VIP	Visual2<=>Visual2
L_LO2_R_VIP	Visual2<=>Visual2
L_PIT_R_VIP	Visual2<=>Visual2
L_MT_R_VIP	Visual2<=>Visual2
L_LIPv_R_VIP	Visual2<=>Visual2
L_VIP_R_VIP	Visual2<=>Visual2
L_PH_R_VIP	Visual2<=>Visual2
L_V6A_R_VIP	Visual2<=>Visual2
L_VMV1_R_VIP	Visual2<=>Visual2
L_VMV3_R_VIP	Visual2<=>Visual2
L_V4t_R_VIP	Visual2<=>Visual2
L_FST_R_VIP	Visual2<=>Visual2
L_V3CD_R_VIP	Visual2<=>Visual2
L_LO3_R_VIP	Visual2<=>Visual2
L_VMV2_R_VIP	Visual2<=>Visual2
L_VVC_R_VIP	Visual2<=>Visual2
R_MST_R_VIP	Visual2<=>Visual2
R_V6_R_VIP	Visual2<=>Visual2
R_V2_R_VIP	Visual2<=>Visual2
R_V3_R_VIP	Visual2<=>Visual2
R_V4_R_VIP	Visual2<=>Visual2
R_V8_R_VIP	Visual2<=>Visual2
R_V3A_R_VIP	Visual2<=>Visual2
R_V7_R_VIP	Visual2<=>Visual2
R_IPS1_R_VIP	Visual2<=>Visual2
R_FFC_R_VIP	Visual2<=>Visual2
R_V3B_R_VIP	Visual2<=>Visual2
R_LO1_R_VIP	Visual2<=>Visual2
R_LO2_R_VIP	Visual2<=>Visual2
R_PIT_R_VIP	Visual2<=>Visual2
R_MT_R_VIP	Visual2<=>Visual2
R_LIPv_R_VIP	Visual2<=>Visual2
L_PEF_R_MIP	Dorsal-Attention<=>Dorsal-Attention
L_7PL_R_MIP	Dorsal-Attention<=>Dorsal-Attention
L_MIP_R_MIP	Dorsal-Attention<=>Dorsal-Attention
L_LIPd_R_MIP	Dorsal-Attention<=>Dorsal-Attention
L_6a_R_MIP	Dorsal-Attention<=>Dorsal-Attention
L_PFt_R_MIP	Dorsal-Attention<=>Dorsal-Attention
L_AIP_R_MIP	Dorsal-Attention<=>Dorsal-Attention
L_PHA3_R_MIP	Dorsal-Attention<=>Dorsal-Attention
L_TE2p_R_MIP	Dorsal-Attention<=>Dorsal-Attention
L_PHT_R_MIP	Dorsal-Attention<=>Dorsal-Attention
L_PGp_R_MIP	Dorsal-Attention<=>Dorsal-Attention
L_IP0_R_MIP	Dorsal-Attention<=>Dorsal-Attention
R_7PL_R_MIP	Dorsal-Attention<=>Dorsal-Attention
L_4_R_1	Somatomotor<=>Somatomotor
L_3b_R_1	Somatomotor<=>Somatomotor
L_5m_R_1	Somatomotor<=>Somatomotor
L_5L_R_1	Somatomotor<=>Somatomotor
L_24dd_R_1	Somatomotor<=>Somatomotor
L_24dv_R_1	Somatomotor<=>Somatomotor
L_7AL_R_1	Somatomotor<=>Somatomotor
L_7PC_R_1	Somatomotor<=>Somatomotor
L_1_R_1	Somatomotor<=>Somatomotor
L_2_R_1	Somatomotor<=>Somatomotor
L_3a_R_1	Somatomotor<=>Somatomotor
L_6d_R_1	Somatomotor<=>Somatomotor
L_6mp_R_1	Somatomotor<=>Somatomotor
L_6v_R_1	Somatomotor<=>Somatomotor
L_OP4_R_1	Somatomotor<=>Somatomotor
L_OP1_R_1	Somatomotor<=>Somatomotor
L_OP2-3_R_1	Somatomotor<=>Somatomotor
L_FOP2_R_1	Somatomotor<=>Somatomotor
L_Ig_R_1	Somatomotor<=>Somatomotor
R_4_R_1	Somatomotor<=>Somatomotor
R_3b_R_1	Somatomotor<=>Somatomotor
R_5m_R_1	Somatomotor<=>Somatomotor
R_5L_R_1	Somatomotor<=>Somatomotor
R_24dd_R_1	Somatomotor<=>Somatomotor
R_24dv_R_1	Somatomotor<=>Somatomotor
R_7AL_R_1	Somatomotor<=>Somatomotor
R_7PC_R_1	Somatomotor<=>Somatomotor
L_4_R_2	Somatomotor<=>Somatomotor
L_3b_R_2	Somatomotor<=>Somatomotor
L_5m_R_2	Somatomotor<=>Somatomotor
L_5L_R_2	Somatomotor<=>Somatomotor
L_24dd_R_2	Somatomotor<=>Somatomotor
L_24dv_R_2	Somatomotor<=>Somatomotor
L_7AL_R_2	Somatomotor<=>Somatomotor
L_7PC_R_2	Somatomotor<=>Somatomotor
L_1_R_2	Somatomotor<=>Somatomotor
L_2_R_2	Somatomotor<=>Somatomotor
L_3a_R_2	Somatomotor<=>Somatomotor
L_6d_R_2	Somatomotor<=>Somatomotor
L_6mp_R_2	Somatomotor<=>Somatomotor
L_6v_R_2	Somatomotor<=>Somatomotor
L_OP4_R_2	Somatomotor<=>Somatomotor
L_OP1_R_2	Somatomotor<=>Somatomotor
L_OP2-3_R_2	Somatomotor<=>Somatomotor
L_FOP2_R_2	Somatomotor<=>Somatomotor
L_Ig_R_2	Somatomotor<=>Somatomotor
R_4_R_2	Somatomotor<=>Somatomotor
R_3b_R_2	Somatomotor<=>Somatomotor
R_5m_R_2	Somatomotor<=>Somatomotor
R_5L_R_2	Somatomotor<=>Somatomotor
R_24dd_R_2	Somatomotor<=>Somatomotor
R_24dv_R_2	Somatomotor<=>Somatomotor
R_7AL_R_2	Somatomotor<=>Somatomotor
R_7PC_R_2	Somatomotor<=>Somatomotor
R_1_R_2	Somatomotor<=>Somatomotor
L_4_R_3a	Somatomotor<=>Somatomotor
L_3b_R_3a	Somatomotor<=>Somatomotor
L_5m_R_3a	Somatomotor<=>Somatomotor
L_5L_R_3a	Somatomotor<=>Somatomotor
L_24dd_R_3a	Somatomotor<=>Somatomotor
L_24dv_R_3a	Somatomotor<=>Somatomotor
L_7AL_R_3a	Somatomotor<=>Somatomotor
L_7PC_R_3a	Somatomotor<=>Somatomotor
L_1_R_3a	Somatomotor<=>Somatomotor
L_2_R_3a	Somatomotor<=>Somatomotor
L_3a_R_3a	Somatomotor<=>Somatomotor
L_6d_R_3a	Somatomotor<=>Somatomotor
L_6mp_R_3a	Somatomotor<=>Somatomotor
L_6v_R_3a	Somatomotor<=>Somatomotor
L_OP4_R_3a	Somatomotor<=>Somatomotor
L_OP1_R_3a	Somatomotor<=>Somatomotor
L_OP2-3_R_3a	Somatomotor<=>Somatomotor
L_FOP2_R_3a	Somatomotor<=>Somatomotor
L_Ig_R_3a	Somatomotor<=>Somatomotor
R_4_R_3a	Somatomotor<=>Somatomotor
R_3b_R_3a	Somatomotor<=>Somatomotor
R_5m_R_3a	Somatomotor<=>Somatomotor
R_5L_R_3a	Somatomotor<=>Somatomotor
R_24dd_R_3a	Somatomotor<=>Somatomotor
R_24dv_R_3a	Somatomotor<=>Somatomotor
R_7AL_R_3a	Somatomotor<=>Somatomotor
R_7PC_R_3a	Somatomotor<=>Somatomotor
R_1_R_3a	Somatomotor<=>Somatomotor
R_2_R_3a	Somatomotor<=>Somatomotor
L_4_R_6d	Somatomotor<=>Somatomotor
L_3b_R_6d	Somatomotor<=>Somatomotor
L_5m_R_6d	Somatomotor<=>Somatomotor
L_5L_R_6d	Somatomotor<=>Somatomotor
L_24dd_R_6d	Somatomotor<=>Somatomotor
L_24dv_R_6d	Somatomotor<=>Somatomotor
L_7AL_R_6d	Somatomotor<=>Somatomotor
L_7PC_R_6d	Somatomotor<=>Somatomotor
L_1_R_6d	Somatomotor<=>Somatomotor
L_2_R_6d	Somatomotor<=>Somatomotor
L_3a_R_6d	Somatomotor<=>Somatomotor
L_6d_R_6d	Somatomotor<=>Somatomotor
L_6mp_R_6d	Somatomotor<=>Somatomotor
L_6v_R_6d	Somatomotor<=>Somatomotor
L_OP4_R_6d	Somatomotor<=>Somatomotor
L_OP1_R_6d	Somatomotor<=>Somatomotor
L_OP2-3_R_6d	Somatomotor<=>Somatomotor
L_FOP2_R_6d	Somatomotor<=>Somatomotor
L_Ig_R_6d	Somatomotor<=>Somatomotor
R_4_R_6d	Somatomotor<=>Somatomotor
R_3b_R_6d	Somatomotor<=>Somatomotor
R_5m_R_6d	Somatomotor<=>Somatomotor
R_5L_R_6d	Somatomotor<=>Somatomotor
R_24dd_R_6d	Somatomotor<=>Somatomotor
R_24dv_R_6d	Somatomotor<=>Somatomotor
R_7AL_R_6d	Somatomotor<=>Somatomotor
R_7PC_R_6d	Somatomotor<=>Somatomotor
R_1_R_6d	Somatomotor<=>Somatomotor
R_2_R_6d	Somatomotor<=>Somatomotor
R_3a_R_6d	Somatomotor<=>Somatomotor
L_4_R_6mp	Somatomotor<=>Somatomotor
L_3b_R_6mp	Somatomotor<=>Somatomotor
L_5m_R_6mp	Somatomotor<=>Somatomotor
L_5L_R_6mp	Somatomotor<=>Somatomotor
L_24dd_R_6mp	Somatomotor<=>Somatomotor
L_24dv_R_6mp	Somatomotor<=>Somatomotor
L_7AL_R_6mp	Somatomotor<=>Somatomotor
L_7PC_R_6mp	Somatomotor<=>Somatomotor
L_1_R_6mp	Somatomotor<=>Somatomotor
L_2_R_6mp	Somatomotor<=>Somatomotor
L_3a_R_6mp	Somatomotor<=>Somatomotor
L_6d_R_6mp	Somatomotor<=>Somatomotor
L_6mp_R_6mp	Somatomotor<=>Somatomotor
L_6v_R_6mp	Somatomotor<=>Somatomotor
L_OP4_R_6mp	Somatomotor<=>Somatomotor
L_OP1_R_6mp	Somatomotor<=>Somatomotor
L_OP2-3_R_6mp	Somatomotor<=>Somatomotor
L_FOP2_R_6mp	Somatomotor<=>Somatomotor
L_Ig_R_6mp	Somatomotor<=>Somatomotor
R_4_R_6mp	Somatomotor<=>Somatomotor
R_3b_R_6mp	Somatomotor<=>Somatomotor
R_5m_R_6mp	Somatomotor<=>Somatomotor
R_5L_R_6mp	Somatomotor<=>Somatomotor
R_24dd_R_6mp	Somatomotor<=>Somatomotor
R_24dv_R_6mp	Somatomotor<=>Somatomotor
R_7AL_R_6mp	Somatomotor<=>Somatomotor
R_7PC_R_6mp	Somatomotor<=>Somatomotor
R_1_R_6mp	Somatomotor<=>Somatomotor
R_2_R_6mp	Somatomotor<=>Somatomotor
R_3a_R_6mp	Somatomotor<=>Somatomotor
R_6d_R_6mp	Somatomotor<=>Somatomotor
L_4_R_6v	Somatomotor<=>Somatomotor
L_3b_R_6v	Somatomotor<=>Somatomotor
L_5m_R_6v	Somatomotor<=>Somatomotor
L_5L_R_6v	Somatomotor<=>Somatomotor
L_24dd_R_6v	Somatomotor<=>Somatomotor
L_24dv_R_6v	Somatomotor<=>Somatomotor
L_7AL_R_6v	Somatomotor<=>Somatomotor
L_7PC_R_6v	Somatomotor<=>Somatomotor
L_1_R_6v	Somatomotor<=>Somatomotor
L_2_R_6v	Somatomotor<=>Somatomotor
L_3a_R_6v	Somatomotor<=>Somatomotor
L_6d_R_6v	Somatomotor<=>Somatomotor
L_6mp_R_6v	Somatomotor<=>Somatomotor
L_6v_R_6v	Somatomotor<=>Somatomotor
L_OP4_R_6v	Somatomotor<=>Somatomotor
L_OP1_R_6v	Somatomotor<=>Somatomotor
L_OP2-3_R_6v	Somatomotor<=>Somatomotor
L_FOP2_R_6v	Somatomotor<=>Somatomotor
L_Ig_R_6v	Somatomotor<=>Somatomotor
R_4_R_6v	Somatomotor<=>Somatomotor
R_3b_R_6v	Somatomotor<=>Somatomotor
R_5m_R_6v	Somatomotor<=>Somatomotor
R_5L_R_6v	Somatomotor<=>Somatomotor
R_24dd_R_6v	Somatomotor<=>Somatomotor
R_24dv_R_6v	Somatomotor<=>Somatomotor
R_7AL_R_6v	Somatomotor<=>Somatomotor
R_7PC_R_6v	Somatomotor<=>Somatomotor
R_1_R_6v	Somatomotor<=>Somatomotor
R_2_R_6v	Somatomotor<=>Somatomotor
R_3a_R_6v	Somatomotor<=>Somatomotor
R_6d_R_6v	Somatomotor<=>Somatomotor
R_6mp_R_6v	Somatomotor<=>Somatomotor
L_FEF_R_p24pr	Cingulo-Opercular<=>Cingulo-Opercular
L_5mv_R_p24pr	Cingulo-Opercular<=>Cingulo-Opercular
L_23c_R_p24pr	Cingulo-Opercular<=>Cingulo-Opercular
L_SCEF_R_p24pr	Cingulo-Opercular<=>Cingulo-Opercular
L_6ma_R_p24pr	Cingulo-Opercular<=>Cingulo-Opercular
L_7Am_R_p24pr	Cingulo-Opercular<=>Cingulo-Opercular
L_p24pr_R_p24pr	Cingulo-Opercular<=>Cingulo-Opercular
L_33pr_R_p24pr	Cingulo-Opercular<=>Cingulo-Opercular
L_a24pr_R_p24pr	Cingulo-Opercular<=>Cingulo-Opercular
L_p32pr_R_p24pr	Cingulo-Opercular<=>Cingulo-Opercular
L_6r_R_p24pr	Cingulo-Opercular<=>Cingulo-Opercular
L_46_R_p24pr	Cingulo-Opercular<=>Cingulo-Opercular
L_9-46d_R_p24pr	Cingulo-Opercular<=>Cingulo-Opercular
L_43_R_p24pr	Cingulo-Opercular<=>Cingulo-Opercular
L_PFcm_R_p24pr	Cingulo-Opercular<=>Cingulo-Opercular
L_PoI2_R_p24pr	Cingulo-Opercular<=>Cingulo-Opercular
L_FOP4_R_p24pr	Cingulo-Opercular<=>Cingulo-Opercular
L_MI_R_p24pr	Cingulo-Opercular<=>Cingulo-Opercular
L_FOP1_R_p24pr	Cingulo-Opercular<=>Cingulo-Opercular
L_FOP3_R_p24pr	Cingulo-Opercular<=>Cingulo-Opercular
L_PFop_R_p24pr	Cingulo-Opercular<=>Cingulo-Opercular
L_PF_R_p24pr	Cingulo-Opercular<=>Cingulo-Opercular
L_PoI1_R_p24pr	Cingulo-Opercular<=>Cingulo-Opercular
L_FOP5_R_p24pr	Cingulo-Opercular<=>Cingulo-Opercular
L_PI_R_p24pr	Cingulo-Opercular<=>Cingulo-Opercular
L_a32pr_R_p24pr	Cingulo-Opercular<=>Cingulo-Opercular
L_p24_R_p24pr	Cingulo-Opercular<=>Cingulo-Opercular
R_FEF_R_p24pr	Cingulo-Opercular<=>Cingulo-Opercular
R_PEF_R_p24pr	Cingulo-Opercular<=>Cingulo-Opercular
R_PSL_R_p24pr	Cingulo-Opercular<=>Cingulo-Opercular
R_5mv_R_p24pr	Cingulo-Opercular<=>Cingulo-Opercular
R_23c_R_p24pr	Cingulo-Opercular<=>Cingulo-Opercular
R_SCEF_R_p24pr	Cingulo-Opercular<=>Cingulo-Opercular
R_6ma_R_p24pr	Cingulo-Opercular<=>Cingulo-Opercular
R_7Am_R_p24pr	Cingulo-Opercular<=>Cingulo-Opercular
L_RSC_R_33pr	Frontoparietal<=>Frontoparietal
L_POS2_R_33pr	Frontoparietal<=>Frontoparietal
L_7Pm_R_33pr	Frontoparietal<=>Frontoparietal
L_8BM_R_33pr	Frontoparietal<=>Frontoparietal
L_8C_R_33pr	Frontoparietal<=>Frontoparietal
L_a47r_R_33pr	Frontoparietal<=>Frontoparietal
L_IFJp_R_33pr	Frontoparietal<=>Frontoparietal
L_IFSa_R_33pr	Frontoparietal<=>Frontoparietal
L_p9-46v_R_33pr	Frontoparietal<=>Frontoparietal
L_a9-46v_R_33pr	Frontoparietal<=>Frontoparietal
L_a10p_R_33pr	Frontoparietal<=>Frontoparietal
L_11l_R_33pr	Frontoparietal<=>Frontoparietal
L_13l_R_33pr	Frontoparietal<=>Frontoparietal
L_i6-8_R_33pr	Frontoparietal<=>Frontoparietal
L_s6-8_R_33pr	Frontoparietal<=>Frontoparietal
L_AVI_R_33pr	Frontoparietal<=>Frontoparietal
L_TE1p_R_33pr	Frontoparietal<=>Frontoparietal
L_IP2_R_33pr	Frontoparietal<=>Frontoparietal
L_IP1_R_33pr	Frontoparietal<=>Frontoparietal
L_PFm_R_33pr	Frontoparietal<=>Frontoparietal
L_p10p_R_33pr	Frontoparietal<=>Frontoparietal
L_p47r_R_33pr	Frontoparietal<=>Frontoparietal
R_RSC_R_33pr	Frontoparietal<=>Frontoparietal
R_POS2_R_33pr	Frontoparietal<=>Frontoparietal
R_7Pm_R_33pr	Frontoparietal<=>Frontoparietal
L_FEF_R_a24pr	Cingulo-Opercular<=>Cingulo-Opercular
L_5mv_R_a24pr	Cingulo-Opercular<=>Cingulo-Opercular
L_23c_R_a24pr	Cingulo-Opercular<=>Cingulo-Opercular
L_SCEF_R_a24pr	Cingulo-Opercular<=>Cingulo-Opercular
L_6ma_R_a24pr	Cingulo-Opercular<=>Cingulo-Opercular
L_7Am_R_a24pr	Cingulo-Opercular<=>Cingulo-Opercular
L_p24pr_R_a24pr	Cingulo-Opercular<=>Cingulo-Opercular
L_33pr_R_a24pr	Cingulo-Opercular<=>Cingulo-Opercular
L_a24pr_R_a24pr	Cingulo-Opercular<=>Cingulo-Opercular
L_p32pr_R_a24pr	Cingulo-Opercular<=>Cingulo-Opercular
L_6r_R_a24pr	Cingulo-Opercular<=>Cingulo-Opercular
L_46_R_a24pr	Cingulo-Opercular<=>Cingulo-Opercular
L_9-46d_R_a24pr	Cingulo-Opercular<=>Cingulo-Opercular
L_43_R_a24pr	Cingulo-Opercular<=>Cingulo-Opercular
L_PFcm_R_a24pr	Cingulo-Opercular<=>Cingulo-Opercular
L_PoI2_R_a24pr	Cingulo-Opercular<=>Cingulo-Opercular
L_FOP4_R_a24pr	Cingulo-Opercular<=>Cingulo-Opercular
L_MI_R_a24pr	Cingulo-Opercular<=>Cingulo-Opercular
L_FOP1_R_a24pr	Cingulo-Opercular<=>Cingulo-Opercular
L_FOP3_R_a24pr	Cingulo-Opercular<=>Cingulo-Opercular
L_PFop_R_a24pr	Cingulo-Opercular<=>Cingulo-Opercular
L_PF_R_a24pr	Cingulo-Opercular<=>Cingulo-Opercular
L_PoI1_R_a24pr	Cingulo-Opercular<=>Cingulo-Opercular
L_FOP5_R_a24pr	Cingulo-Opercular<=>Cingulo-Opercular
L_PI_R_a24pr	Cingulo-Opercular<=>Cingulo-Opercular
L_a32pr_R_a24pr	Cingulo-Opercular<=>Cingulo-Opercular
L_p24_R_a24pr	Cingulo-Opercular<=>Cingulo-Opercular
R_FEF_R_a24pr	Cingulo-Opercular<=>Cingulo-Opercular
R_PEF_R_a24pr	Cingulo-Opercular<=>Cingulo-Opercular
R_PSL_R_a24pr	Cingulo-Opercular<=>Cingulo-Opercular
R_5mv_R_a24pr	Cingulo-Opercular<=>Cingulo-Opercular
R_23c_R_a24pr	Cingulo-Opercular<=>Cingulo-Opercular
R_SCEF_R_a24pr	Cingulo-Opercular<=>Cingulo-Opercular
R_6ma_R_a24pr	Cingulo-Opercular<=>Cingulo-Opercular
R_7Am_R_a24pr	Cingulo-Opercular<=>Cingulo-Opercular
R_p24pr_R_a24pr	Cingulo-Opercular<=>Cingulo-Opercular
L_FEF_R_p32pr	Cingulo-Opercular<=>Cingulo-Opercular
L_5mv_R_p32pr	Cingulo-Opercular<=>Cingulo-Opercular
L_23c_R_p32pr	Cingulo-Opercular<=>Cingulo-Opercular
L_SCEF_R_p32pr	Cingulo-Opercular<=>Cingulo-Opercular
L_6ma_R_p32pr	Cingulo-Opercular<=>Cingulo-Opercular
L_7Am_R_p32pr	Cingulo-Opercular<=>Cingulo-Opercular
L_p24pr_R_p32pr	Cingulo-Opercular<=>Cingulo-Opercular
L_33pr_R_p32pr	Cingulo-Opercular<=>Cingulo-Opercular
L_a24pr_R_p32pr	Cingulo-Opercular<=>Cingulo-Opercular
L_p32pr_R_p32pr	Cingulo-Opercular<=>Cingulo-Opercular
L_6r_R_p32pr	Cingulo-Opercular<=>Cingulo-Opercular
L_46_R_p32pr	Cingulo-Opercular<=>Cingulo-Opercular
L_9-46d_R_p32pr	Cingulo-Opercular<=>Cingulo-Opercular
L_43_R_p32pr	Cingulo-Opercular<=>Cingulo-Opercular
L_PFcm_R_p32pr	Cingulo-Opercular<=>Cingulo-Opercular
L_PoI2_R_p32pr	Cingulo-Opercular<=>Cingulo-Opercular
L_FOP4_R_p32pr	Cingulo-Opercular<=>Cingulo-Opercular
L_MI_R_p32pr	Cingulo-Opercular<=>Cingulo-Opercular
L_FOP1_R_p32pr	Cingulo-Opercular<=>Cingulo-Opercular
L_FOP3_R_p32pr	Cingulo-Opercular<=>Cingulo-Opercular
L_PFop_R_p32pr	Cingulo-Opercular<=>Cingulo-Opercular
L_PF_R_p32pr	Cingulo-Opercular<=>Cingulo-Opercular
L_PoI1_R_p32pr	Cingulo-Opercular<=>Cingulo-Opercular
L_FOP5_R_p32pr	Cingulo-Opercular<=>Cingulo-Opercular
L_PI_R_p32pr	Cingulo-Opercular<=>Cingulo-Opercular
L_a32pr_R_p32pr	Cingulo-Opercular<=>Cingulo-Opercular
L_p24_R_p32pr	Cingulo-Opercular<=>Cingulo-Opercular
R_FEF_R_p32pr	Cingulo-Opercular<=>Cingulo-Opercular
R_PEF_R_p32pr	Cingulo-Opercular<=>Cingulo-Opercular
R_PSL_R_p32pr	Cingulo-Opercular<=>Cingulo-Opercular
R_5mv_R_p32pr	Cingulo-Opercular<=>Cingulo-Opercular
R_23c_R_p32pr	Cingulo-Opercular<=>Cingulo-Opercular
R_SCEF_R_p32pr	Cingulo-Opercular<=>Cingulo-Opercular
R_6ma_R_p32pr	Cingulo-Opercular<=>Cingulo-Opercular
R_7Am_R_p32pr	Cingulo-Opercular<=>Cingulo-Opercular
R_p24pr_R_p32pr	Cingulo-Opercular<=>Cingulo-Opercular
R_a24pr_R_p32pr	Cingulo-Opercular<=>Cingulo-Opercular
L_7m_R_a24	Default<=>Default
L_POS1_R_a24	Default<=>Default
L_23d_R_a24	Default<=>Default
L_v23ab_R_a24	Default<=>Default
L_d23ab_R_a24	Default<=>Default
L_31pv_R_a24	Default<=>Default
L_a24_R_a24	Default<=>Default
L_d32_R_a24	Default<=>Default
L_p32_R_a24	Default<=>Default
L_10r_R_a24	Default<=>Default
L_47m_R_a24	Default<=>Default
L_8Av_R_a24	Default<=>Default
L_8Ad_R_a24	Default<=>Default
L_9m_R_a24	Default<=>Default
L_8BL_R_a24	Default<=>Default
L_9p_R_a24	Default<=>Default
L_10d_R_a24	Default<=>Default
L_47l_R_a24	Default<=>Default
L_9a_R_a24	Default<=>Default
L_10v_R_a24	Default<=>Default
L_10pp_R_a24	Default<=>Default
L_OFC_R_a24	Default<=>Default
L_47s_R_a24	Default<=>Default
L_EC_R_a24	Default<=>Default
L_PreS_R_a24	Default<=>Default
L_H_R_a24	Default<=>Default
L_PHA1_R_a24	Default<=>Default
L_STSvp_R_a24	Default<=>Default
L_TGd_R_a24	Default<=>Default
L_TE1a_R_a24	Default<=>Default
L_TE2a_R_a24	Default<=>Default
L_PGi_R_a24	Default<=>Default
L_PGs_R_a24	Default<=>Default
L_PHA2_R_a24	Default<=>Default
L_31pd_R_a24	Default<=>Default
L_31a_R_a24	Default<=>Default
L_25_R_a24	Default<=>Default
L_s32_R_a24	Default<=>Default
L_STSva_R_a24	Default<=>Default
L_TE1m_R_a24	Default<=>Default
R_7m_R_a24	Default<=>Default
R_POS1_R_a24	Default<=>Default
R_23d_R_a24	Default<=>Default
R_v23ab_R_a24	Default<=>Default
R_d23ab_R_a24	Default<=>Default
R_31pv_R_a24	Default<=>Default
L_RSC_R_d32	Frontoparietal<=>Frontoparietal
L_POS2_R_d32	Frontoparietal<=>Frontoparietal
L_7Pm_R_d32	Frontoparietal<=>Frontoparietal
L_8BM_R_d32	Frontoparietal<=>Frontoparietal
L_8C_R_d32	Frontoparietal<=>Frontoparietal
L_a47r_R_d32	Frontoparietal<=>Frontoparietal
L_IFJp_R_d32	Frontoparietal<=>Frontoparietal
L_IFSa_R_d32	Frontoparietal<=>Frontoparietal
L_p9-46v_R_d32	Frontoparietal<=>Frontoparietal
L_a9-46v_R_d32	Frontoparietal<=>Frontoparietal
L_a10p_R_d32	Frontoparietal<=>Frontoparietal
L_11l_R_d32	Frontoparietal<=>Frontoparietal
L_13l_R_d32	Frontoparietal<=>Frontoparietal
L_i6-8_R_d32	Frontoparietal<=>Frontoparietal
L_s6-8_R_d32	Frontoparietal<=>Frontoparietal
L_AVI_R_d32	Frontoparietal<=>Frontoparietal
L_TE1p_R_d32	Frontoparietal<=>Frontoparietal
L_IP2_R_d32	Frontoparietal<=>Frontoparietal
L_IP1_R_d32	Frontoparietal<=>Frontoparietal
L_PFm_R_d32	Frontoparietal<=>Frontoparietal
L_p10p_R_d32	Frontoparietal<=>Frontoparietal
L_p47r_R_d32	Frontoparietal<=>Frontoparietal
R_RSC_R_d32	Frontoparietal<=>Frontoparietal
R_POS2_R_d32	Frontoparietal<=>Frontoparietal
R_7Pm_R_d32	Frontoparietal<=>Frontoparietal
R_33pr_R_d32	Frontoparietal<=>Frontoparietal
L_RSC_R_8BM	Frontoparietal<=>Frontoparietal
L_POS2_R_8BM	Frontoparietal<=>Frontoparietal
L_7Pm_R_8BM	Frontoparietal<=>Frontoparietal
L_8BM_R_8BM	Frontoparietal<=>Frontoparietal
L_8C_R_8BM	Frontoparietal<=>Frontoparietal
L_a47r_R_8BM	Frontoparietal<=>Frontoparietal
L_IFJp_R_8BM	Frontoparietal<=>Frontoparietal
L_IFSa_R_8BM	Frontoparietal<=>Frontoparietal
L_p9-46v_R_8BM	Frontoparietal<=>Frontoparietal
L_a9-46v_R_8BM	Frontoparietal<=>Frontoparietal
L_a10p_R_8BM	Frontoparietal<=>Frontoparietal
L_11l_R_8BM	Frontoparietal<=>Frontoparietal
L_13l_R_8BM	Frontoparietal<=>Frontoparietal
L_i6-8_R_8BM	Frontoparietal<=>Frontoparietal
L_s6-8_R_8BM	Frontoparietal<=>Frontoparietal
L_AVI_R_8BM	Frontoparietal<=>Frontoparietal
L_TE1p_R_8BM	Frontoparietal<=>Frontoparietal
L_IP2_R_8BM	Frontoparietal<=>Frontoparietal
L_IP1_R_8BM	Frontoparietal<=>Frontoparietal
L_PFm_R_8BM	Frontoparietal<=>Frontoparietal
L_p10p_R_8BM	Frontoparietal<=>Frontoparietal
L_p47r_R_8BM	Frontoparietal<=>Frontoparietal
R_RSC_R_8BM	Frontoparietal<=>Frontoparietal
R_POS2_R_8BM	Frontoparietal<=>Frontoparietal
R_7Pm_R_8BM	Frontoparietal<=>Frontoparietal
R_33pr_R_8BM	Frontoparietal<=>Frontoparietal
R_d32_R_8BM	Frontoparietal<=>Frontoparietal
L_7m_R_p32	Default<=>Default
L_POS1_R_p32	Default<=>Default
L_23d_R_p32	Default<=>Default
L_v23ab_R_p32	Default<=>Default
L_d23ab_R_p32	Default<=>Default
L_31pv_R_p32	Default<=>Default
L_a24_R_p32	Default<=>Default
L_d32_R_p32	Default<=>Default
L_p32_R_p32	Default<=>Default
L_10r_R_p32	Default<=>Default
L_47m_R_p32	Default<=>Default
L_8Av_R_p32	Default<=>Default
L_8Ad_R_p32	Default<=>Default
L_9m_R_p32	Default<=>Default
L_8BL_R_p32	Default<=>Default
L_9p_R_p32	Default<=>Default
L_10d_R_p32	Default<=>Default
L_47l_R_p32	Default<=>Default
L_9a_R_p32	Default<=>Default
L_10v_R_p32	Default<=>Default
L_10pp_R_p32	Default<=>Default
L_OFC_R_p32	Default<=>Default
L_47s_R_p32	Default<=>Default
L_EC_R_p32	Default<=>Default
L_PreS_R_p32	Default<=>Default
L_H_R_p32	Default<=>Default
L_PHA1_R_p32	Default<=>Default
L_STSvp_R_p32	Default<=>Default
L_TGd_R_p32	Default<=>Default
L_TE1a_R_p32	Default<=>Default
L_TE2a_R_p32	Default<=>Default
L_PGi_R_p32	Default<=>Default
L_PGs_R_p32	Default<=>Default
L_PHA2_R_p32	Default<=>Default
L_31pd_R_p32	Default<=>Default
L_31a_R_p32	Default<=>Default
L_25_R_p32	Default<=>Default
L_s32_R_p32	Default<=>Default
L_STSva_R_p32	Default<=>Default
L_TE1m_R_p32	Default<=>Default
R_7m_R_p32	Default<=>Default
R_POS1_R_p32	Default<=>Default
R_23d_R_p32	Default<=>Default
R_v23ab_R_p32	Default<=>Default
R_d23ab_R_p32	Default<=>Default
R_31pv_R_p32	Default<=>Default
R_a24_R_p32	Default<=>Default
L_7m_R_10r	Default<=>Default
L_POS1_R_10r	Default<=>Default
L_23d_R_10r	Default<=>Default
L_v23ab_R_10r	Default<=>Default
L_d23ab_R_10r	Default<=>Default
L_31pv_R_10r	Default<=>Default
L_a24_R_10r	Default<=>Default
L_d32_R_10r	Default<=>Default
L_p32_R_10r	Default<=>Default
L_10r_R_10r	Default<=>Default
L_47m_R_10r	Default<=>Default
L_8Av_R_10r	Default<=>Default
L_8Ad_R_10r	Default<=>Default
L_9m_R_10r	Default<=>Default
L_8BL_R_10r	Default<=>Default
L_9p_R_10r	Default<=>Default
L_10d_R_10r	Default<=>Default
L_47l_R_10r	Default<=>Default
L_9a_R_10r	Default<=>Default
L_10v_R_10r	Default<=>Default
L_10pp_R_10r	Default<=>Default
L_OFC_R_10r	Default<=>Default
L_47s_R_10r	Default<=>Default
L_EC_R_10r	Default<=>Default
L_PreS_R_10r	Default<=>Default
L_H_R_10r	Default<=>Default
L_PHA1_R_10r	Default<=>Default
L_STSvp_R_10r	Default<=>Default
L_TGd_R_10r	Default<=>Default
L_TE1a_R_10r	Default<=>Default
L_TE2a_R_10r	Default<=>Default
L_PGi_R_10r	Default<=>Default
L_PGs_R_10r	Default<=>Default
L_PHA2_R_10r	Default<=>Default
L_31pd_R_10r	Default<=>Default
L_31a_R_10r	Default<=>Default
L_25_R_10r	Default<=>Default
L_s32_R_10r	Default<=>Default
L_STSva_R_10r	Default<=>Default
L_TE1m_R_10r	Default<=>Default
R_7m_R_10r	Default<=>Default
R_POS1_R_10r	Default<=>Default
R_23d_R_10r	Default<=>Default
R_v23ab_R_10r	Default<=>Default
R_d23ab_R_10r	Default<=>Default
R_31pv_R_10r	Default<=>Default
R_a24_R_10r	Default<=>Default
R_p32_R_10r	Default<=>Default
L_7m_R_47m	Default<=>Default
L_POS1_R_47m	Default<=>Default
L_23d_R_47m	Default<=>Default
L_v23ab_R_47m	Default<=>Default
L_d23ab_R_47m	Default<=>Default
L_31pv_R_47m	Default<=>Default
L_a24_R_47m	Default<=>Default
L_d32_R_47m	Default<=>Default
L_p32_R_47m	Default<=>Default
L_10r_R_47m	Default<=>Default
L_47m_R_47m	Default<=>Default
L_8Av_R_47m	Default<=>Default
L_8Ad_R_47m	Default<=>Default
L_9m_R_47m	Default<=>Default
L_8BL_R_47m	Default<=>Default
L_9p_R_47m	Default<=>Default
L_10d_R_47m	Default<=>Default
L_47l_R_47m	Default<=>Default
L_9a_R_47m	Default<=>Default
L_10v_R_47m	Default<=>Default
L_10pp_R_47m	Default<=>Default
L_OFC_R_47m	Default<=>Default
L_47s_R_47m	Default<=>Default
L_EC_R_47m	Default<=>Default
L_PreS_R_47m	Default<=>Default
L_H_R_47m	Default<=>Default
L_PHA1_R_47m	Default<=>Default
L_STSvp_R_47m	Default<=>Default
L_TGd_R_47m	Default<=>Default
L_TE1a_R_47m	Default<=>Default
L_TE2a_R_47m	Default<=>Default
L_PGi_R_47m	Default<=>Default
L_PGs_R_47m	Default<=>Default
L_PHA2_R_47m	Default<=>Default
L_31pd_R_47m	Default<=>Default
L_31a_R_47m	Default<=>Default
L_25_R_47m	Default<=>Default
L_s32_R_47m	Default<=>Default
L_STSva_R_47m	Default<=>Default
L_TE1m_R_47m	Default<=>Default
R_7m_R_47m	Default<=>Default
R_POS1_R_47m	Default<=>Default
R_23d_R_47m	Default<=>Default
R_v23ab_R_47m	Default<=>Default
R_d23ab_R_47m	Default<=>Default
R_31pv_R_47m	Default<=>Default
R_a24_R_47m	Default<=>Default
R_p32_R_47m	Default<=>Default
R_10r_R_47m	Default<=>Default
L_7m_R_8Av	Default<=>Default
L_POS1_R_8Av	Default<=>Default
L_23d_R_8Av	Default<=>Default
L_v23ab_R_8Av	Default<=>Default
L_d23ab_R_8Av	Default<=>Default
L_31pv_R_8Av	Default<=>Default
L_a24_R_8Av	Default<=>Default
L_d32_R_8Av	Default<=>Default
L_p32_R_8Av	Default<=>Default
L_10r_R_8Av	Default<=>Default
L_47m_R_8Av	Default<=>Default
L_8Av_R_8Av	Default<=>Default
L_8Ad_R_8Av	Default<=>Default
L_9m_R_8Av	Default<=>Default
L_8BL_R_8Av	Default<=>Default
L_9p_R_8Av	Default<=>Default
L_10d_R_8Av	Default<=>Default
L_47l_R_8Av	Default<=>Default
L_9a_R_8Av	Default<=>Default
L_10v_R_8Av	Default<=>Default
L_10pp_R_8Av	Default<=>Default
L_OFC_R_8Av	Default<=>Default
L_47s_R_8Av	Default<=>Default
L_EC_R_8Av	Default<=>Default
L_PreS_R_8Av	Default<=>Default
L_H_R_8Av	Default<=>Default
L_PHA1_R_8Av	Default<=>Default
L_STSvp_R_8Av	Default<=>Default
L_TGd_R_8Av	Default<=>Default
L_TE1a_R_8Av	Default<=>Default
L_TE2a_R_8Av	Default<=>Default
L_PGi_R_8Av	Default<=>Default
L_PGs_R_8Av	Default<=>Default
L_PHA2_R_8Av	Default<=>Default
L_31pd_R_8Av	Default<=>Default
L_31a_R_8Av	Default<=>Default
L_25_R_8Av	Default<=>Default
L_s32_R_8Av	Default<=>Default
L_STSva_R_8Av	Default<=>Default
L_TE1m_R_8Av	Default<=>Default
R_7m_R_8Av	Default<=>Default
R_POS1_R_8Av	Default<=>Default
R_23d_R_8Av	Default<=>Default
R_v23ab_R_8Av	Default<=>Default
R_d23ab_R_8Av	Default<=>Default
R_31pv_R_8Av	Default<=>Default
R_a24_R_8Av	Default<=>Default
R_p32_R_8Av	Default<=>Default
R_10r_R_8Av	Default<=>Default
R_47m_R_8Av	Default<=>Default
L_7m_R_8Ad	Default<=>Default
L_POS1_R_8Ad	Default<=>Default
L_23d_R_8Ad	Default<=>Default
L_v23ab_R_8Ad	Default<=>Default
L_d23ab_R_8Ad	Default<=>Default
L_31pv_R_8Ad	Default<=>Default
L_a24_R_8Ad	Default<=>Default
L_d32_R_8Ad	Default<=>Default
L_p32_R_8Ad	Default<=>Default
L_10r_R_8Ad	Default<=>Default
L_47m_R_8Ad	Default<=>Default
L_8Av_R_8Ad	Default<=>Default
L_8Ad_R_8Ad	Default<=>Default
L_9m_R_8Ad	Default<=>Default
L_8BL_R_8Ad	Default<=>Default
L_9p_R_8Ad	Default<=>Default
L_10d_R_8Ad	Default<=>Default
L_47l_R_8Ad	Default<=>Default
L_9a_R_8Ad	Default<=>Default
L_10v_R_8Ad	Default<=>Default
L_10pp_R_8Ad	Default<=>Default
L_OFC_R_8Ad	Default<=>Default
L_47s_R_8Ad	Default<=>Default
L_EC_R_8Ad	Default<=>Default
L_PreS_R_8Ad	Default<=>Default
L_H_R_8Ad	Default<=>Default
L_PHA1_R_8Ad	Default<=>Default
L_STSvp_R_8Ad	Default<=>Default
L_TGd_R_8Ad	Default<=>Default
L_TE1a_R_8Ad	Default<=>Default
L_TE2a_R_8Ad	Default<=>Default
L_PGi_R_8Ad	Default<=>Default
L_PGs_R_8Ad	Default<=>Default
L_PHA2_R_8Ad	Default<=>Default
L_31pd_R_8Ad	Default<=>Default
L_31a_R_8Ad	Default<=>Default
L_25_R_8Ad	Default<=>Default
L_s32_R_8Ad	Default<=>Default
L_STSva_R_8Ad	Default<=>Default
L_TE1m_R_8Ad	Default<=>Default
R_7m_R_8Ad	Default<=>Default
R_POS1_R_8Ad	Default<=>Default
R_23d_R_8Ad	Default<=>Default
R_v23ab_R_8Ad	Default<=>Default
R_d23ab_R_8Ad	Default<=>Default
R_31pv_R_8Ad	Default<=>Default
R_a24_R_8Ad	Default<=>Default
R_p32_R_8Ad	Default<=>Default
R_10r_R_8Ad	Default<=>Default
R_47m_R_8Ad	Default<=>Default
R_8Av_R_8Ad	Default<=>Default
L_7m_R_9m	Default<=>Default
L_POS1_R_9m	Default<=>Default
L_23d_R_9m	Default<=>Default
L_v23ab_R_9m	Default<=>Default
L_d23ab_R_9m	Default<=>Default
L_31pv_R_9m	Default<=>Default
L_a24_R_9m	Default<=>Default
L_d32_R_9m	Default<=>Default
L_p32_R_9m	Default<=>Default
L_10r_R_9m	Default<=>Default
L_47m_R_9m	Default<=>Default
L_8Av_R_9m	Default<=>Default
L_8Ad_R_9m	Default<=>Default
L_9m_R_9m	Default<=>Default
L_8BL_R_9m	Default<=>Default
L_9p_R_9m	Default<=>Default
L_10d_R_9m	Default<=>Default
L_47l_R_9m	Default<=>Default
L_9a_R_9m	Default<=>Default
L_10v_R_9m	Default<=>Default
L_10pp_R_9m	Default<=>Default
L_OFC_R_9m	Default<=>Default
L_47s_R_9m	Default<=>Default
L_EC_R_9m	Default<=>Default
L_PreS_R_9m	Default<=>Default
L_H_R_9m	Default<=>Default
L_PHA1_R_9m	Default<=>Default
L_STSvp_R_9m	Default<=>Default
L_TGd_R_9m	Default<=>Default
L_TE1a_R_9m	Default<=>Default
L_TE2a_R_9m	Default<=>Default
L_PGi_R_9m	Default<=>Default
L_PGs_R_9m	Default<=>Default
L_PHA2_R_9m	Default<=>Default
L_31pd_R_9m	Default<=>Default
L_31a_R_9m	Default<=>Default
L_25_R_9m	Default<=>Default
L_s32_R_9m	Default<=>Default
L_STSva_R_9m	Default<=>Default
L_TE1m_R_9m	Default<=>Default
R_7m_R_9m	Default<=>Default
R_POS1_R_9m	Default<=>Default
R_23d_R_9m	Default<=>Default
R_v23ab_R_9m	Default<=>Default
R_d23ab_R_9m	Default<=>Default
R_31pv_R_9m	Default<=>Default
R_a24_R_9m	Default<=>Default
R_p32_R_9m	Default<=>Default
R_10r_R_9m	Default<=>Default
R_47m_R_9m	Default<=>Default
R_8Av_R_9m	Default<=>Default
R_8Ad_R_9m	Default<=>Default
L_7m_R_8BL	Default<=>Default
L_POS1_R_8BL	Default<=>Default
L_23d_R_8BL	Default<=>Default
L_v23ab_R_8BL	Default<=>Default
L_d23ab_R_8BL	Default<=>Default
L_31pv_R_8BL	Default<=>Default
L_a24_R_8BL	Default<=>Default
L_d32_R_8BL	Default<=>Default
L_p32_R_8BL	Default<=>Default
L_10r_R_8BL	Default<=>Default
L_47m_R_8BL	Default<=>Default
L_8Av_R_8BL	Default<=>Default
L_8Ad_R_8BL	Default<=>Default
L_9m_R_8BL	Default<=>Default
L_8BL_R_8BL	Default<=>Default
L_9p_R_8BL	Default<=>Default
L_10d_R_8BL	Default<=>Default
L_47l_R_8BL	Default<=>Default
L_9a_R_8BL	Default<=>Default
L_10v_R_8BL	Default<=>Default
L_10pp_R_8BL	Default<=>Default
L_OFC_R_8BL	Default<=>Default
L_47s_R_8BL	Default<=>Default
L_EC_R_8BL	Default<=>Default
L_PreS_R_8BL	Default<=>Default
L_H_R_8BL	Default<=>Default
L_PHA1_R_8BL	Default<=>Default
L_STSvp_R_8BL	Default<=>Default
L_TGd_R_8BL	Default<=>Default
L_TE1a_R_8BL	Default<=>Default
L_TE2a_R_8BL	Default<=>Default
L_PGi_R_8BL	Default<=>Default
L_PGs_R_8BL	Default<=>Default
L_PHA2_R_8BL	Default<=>Default
L_31pd_R_8BL	Default<=>Default
L_31a_R_8BL	Default<=>Default
L_25_R_8BL	Default<=>Default
L_s32_R_8BL	Default<=>Default
L_STSva_R_8BL	Default<=>Default
L_TE1m_R_8BL	Default<=>Default
R_7m_R_8BL	Default<=>Default
R_POS1_R_8BL	Default<=>Default
R_23d_R_8BL	Default<=>Default
R_v23ab_R_8BL	Default<=>Default
R_d23ab_R_8BL	Default<=>Default
R_31pv_R_8BL	Default<=>Default
R_a24_R_8BL	Default<=>Default
R_p32_R_8BL	Default<=>Default
R_10r_R_8BL	Default<=>Default
R_47m_R_8BL	Default<=>Default
R_8Av_R_8BL	Default<=>Default
R_8Ad_R_8BL	Default<=>Default
R_9m_R_8BL	Default<=>Default
L_7m_R_9p	Default<=>Default
L_POS1_R_9p	Default<=>Default
L_23d_R_9p	Default<=>Default
L_v23ab_R_9p	Default<=>Default
L_d23ab_R_9p	Default<=>Default
L_31pv_R_9p	Default<=>Default
L_a24_R_9p	Default<=>Default
L_d32_R_9p	Default<=>Default
L_p32_R_9p	Default<=>Default
L_10r_R_9p	Default<=>Default
L_47m_R_9p	Default<=>Default
L_8Av_R_9p	Default<=>Default
L_8Ad_R_9p	Default<=>Default
L_9m_R_9p	Default<=>Default
L_8BL_R_9p	Default<=>Default
L_9p_R_9p	Default<=>Default
L_10d_R_9p	Default<=>Default
L_47l_R_9p	Default<=>Default
L_9a_R_9p	Default<=>Default
L_10v_R_9p	Default<=>Default
L_10pp_R_9p	Default<=>Default
L_OFC_R_9p	Default<=>Default
L_47s_R_9p	Default<=>Default
L_EC_R_9p	Default<=>Default
L_PreS_R_9p	Default<=>Default
L_H_R_9p	Default<=>Default
L_PHA1_R_9p	Default<=>Default
L_STSvp_R_9p	Default<=>Default
L_TGd_R_9p	Default<=>Default
L_TE1a_R_9p	Default<=>Default
L_TE2a_R_9p	Default<=>Default
L_PGi_R_9p	Default<=>Default
L_PGs_R_9p	Default<=>Default
L_PHA2_R_9p	Default<=>Default
L_31pd_R_9p	Default<=>Default
L_31a_R_9p	Default<=>Default
L_25_R_9p	Default<=>Default
L_s32_R_9p	Default<=>Default
L_STSva_R_9p	Default<=>Default
L_TE1m_R_9p	Default<=>Default
R_7m_R_9p	Default<=>Default
R_POS1_R_9p	Default<=>Default
R_23d_R_9p	Default<=>Default
R_v23ab_R_9p	Default<=>Default
R_d23ab_R_9p	Default<=>Default
R_31pv_R_9p	Default<=>Default
R_a24_R_9p	Default<=>Default
R_p32_R_9p	Default<=>Default
R_10r_R_9p	Default<=>Default
R_47m_R_9p	Default<=>Default
R_8Av_R_9p	Default<=>Default
R_8Ad_R_9p	Default<=>Default
R_9m_R_9p	Default<=>Default
R_8BL_R_9p	Default<=>Default
L_7m_R_10d	Default<=>Default
L_POS1_R_10d	Default<=>Default
L_23d_R_10d	Default<=>Default
L_v23ab_R_10d	Default<=>Default
L_d23ab_R_10d	Default<=>Default
L_31pv_R_10d	Default<=>Default
L_a24_R_10d	Default<=>Default
L_d32_R_10d	Default<=>Default
L_p32_R_10d	Default<=>Default
L_10r_R_10d	Default<=>Default
L_47m_R_10d	Default<=>Default
L_8Av_R_10d	Default<=>Default
L_8Ad_R_10d	Default<=>Default
L_9m_R_10d	Default<=>Default
L_8BL_R_10d	Default<=>Default
L_9p_R_10d	Default<=>Default
L_10d_R_10d	Default<=>Default
L_47l_R_10d	Default<=>Default
L_9a_R_10d	Default<=>Default
L_10v_R_10d	Default<=>Default
L_10pp_R_10d	Default<=>Default
L_OFC_R_10d	Default<=>Default
L_47s_R_10d	Default<=>Default
L_EC_R_10d	Default<=>Default
L_PreS_R_10d	Default<=>Default
L_H_R_10d	Default<=>Default
L_PHA1_R_10d	Default<=>Default
L_STSvp_R_10d	Default<=>Default
L_TGd_R_10d	Default<=>Default
L_TE1a_R_10d	Default<=>Default
L_TE2a_R_10d	Default<=>Default
L_PGi_R_10d	Default<=>Default
L_PGs_R_10d	Default<=>Default
L_PHA2_R_10d	Default<=>Default
L_31pd_R_10d	Default<=>Default
L_31a_R_10d	Default<=>Default
L_25_R_10d	Default<=>Default
L_s32_R_10d	Default<=>Default
L_STSva_R_10d	Default<=>Default
L_TE1m_R_10d	Default<=>Default
R_7m_R_10d	Default<=>Default
R_POS1_R_10d	Default<=>Default
R_23d_R_10d	Default<=>Default
R_v23ab_R_10d	Default<=>Default
R_d23ab_R_10d	Default<=>Default
R_31pv_R_10d	Default<=>Default
R_a24_R_10d	Default<=>Default
R_p32_R_10d	Default<=>Default
R_10r_R_10d	Default<=>Default
R_47m_R_10d	Default<=>Default
R_8Av_R_10d	Default<=>Default
R_8Ad_R_10d	Default<=>Default
R_9m_R_10d	Default<=>Default
R_8BL_R_10d	Default<=>Default
R_9p_R_10d	Default<=>Default
L_RSC_R_8C	Frontoparietal<=>Frontoparietal
L_POS2_R_8C	Frontoparietal<=>Frontoparietal
L_7Pm_R_8C	Frontoparietal<=>Frontoparietal
L_8BM_R_8C	Frontoparietal<=>Frontoparietal
L_8C_R_8C	Frontoparietal<=>Frontoparietal
L_a47r_R_8C	Frontoparietal<=>Frontoparietal
L_IFJp_R_8C	Frontoparietal<=>Frontoparietal
L_IFSa_R_8C	Frontoparietal<=>Frontoparietal
L_p9-46v_R_8C	Frontoparietal<=>Frontoparietal
L_a9-46v_R_8C	Frontoparietal<=>Frontoparietal
L_a10p_R_8C	Frontoparietal<=>Frontoparietal
L_11l_R_8C	Frontoparietal<=>Frontoparietal
L_13l_R_8C	Frontoparietal<=>Frontoparietal
L_i6-8_R_8C	Frontoparietal<=>Frontoparietal
L_s6-8_R_8C	Frontoparietal<=>Frontoparietal
L_AVI_R_8C	Frontoparietal<=>Frontoparietal
L_TE1p_R_8C	Frontoparietal<=>Frontoparietal
L_IP2_R_8C	Frontoparietal<=>Frontoparietal
L_IP1_R_8C	Frontoparietal<=>Frontoparietal
L_PFm_R_8C	Frontoparietal<=>Frontoparietal
L_p10p_R_8C	Frontoparietal<=>Frontoparietal
L_p47r_R_8C	Frontoparietal<=>Frontoparietal
R_RSC_R_8C	Frontoparietal<=>Frontoparietal
R_POS2_R_8C	Frontoparietal<=>Frontoparietal
R_7Pm_R_8C	Frontoparietal<=>Frontoparietal
R_33pr_R_8C	Frontoparietal<=>Frontoparietal
R_d32_R_8C	Frontoparietal<=>Frontoparietal
R_8BM_R_8C	Frontoparietal<=>Frontoparietal
L_RSC_R_44	Frontoparietal<=>Frontoparietal
L_POS2_R_44	Frontoparietal<=>Frontoparietal
L_7Pm_R_44	Frontoparietal<=>Frontoparietal
L_8BM_R_44	Frontoparietal<=>Frontoparietal
L_8C_R_44	Frontoparietal<=>Frontoparietal
L_a47r_R_44	Frontoparietal<=>Frontoparietal
L_IFJp_R_44	Frontoparietal<=>Frontoparietal
L_IFSa_R_44	Frontoparietal<=>Frontoparietal
L_p9-46v_R_44	Frontoparietal<=>Frontoparietal
L_a9-46v_R_44	Frontoparietal<=>Frontoparietal
L_a10p_R_44	Frontoparietal<=>Frontoparietal
L_11l_R_44	Frontoparietal<=>Frontoparietal
L_13l_R_44	Frontoparietal<=>Frontoparietal
L_i6-8_R_44	Frontoparietal<=>Frontoparietal
L_s6-8_R_44	Frontoparietal<=>Frontoparietal
L_AVI_R_44	Frontoparietal<=>Frontoparietal
L_TE1p_R_44	Frontoparietal<=>Frontoparietal
L_IP2_R_44	Frontoparietal<=>Frontoparietal
L_IP1_R_44	Frontoparietal<=>Frontoparietal
L_PFm_R_44	Frontoparietal<=>Frontoparietal
L_p10p_R_44	Frontoparietal<=>Frontoparietal
L_p47r_R_44	Frontoparietal<=>Frontoparietal
R_RSC_R_44	Frontoparietal<=>Frontoparietal
R_POS2_R_44	Frontoparietal<=>Frontoparietal
R_7Pm_R_44	Frontoparietal<=>Frontoparietal
R_33pr_R_44	Frontoparietal<=>Frontoparietal
R_d32_R_44	Frontoparietal<=>Frontoparietal
R_8BM_R_44	Frontoparietal<=>Frontoparietal
R_8C_R_44	Frontoparietal<=>Frontoparietal
L_55b_R_45	Language<=>Language
L_PSL_R_45	Language<=>Language
L_SFL_R_45	Language<=>Language
L_STV_R_45	Language<=>Language
L_44_R_45	Language<=>Language
L_45_R_45	Language<=>Language
L_IFJa_R_45	Language<=>Language
L_IFSp_R_45	Language<=>Language
L_STGa_R_45	Language<=>Language
L_A5_R_45	Language<=>Language
L_STSda_R_45	Language<=>Language
L_STSdp_R_45	Language<=>Language
L_TPOJ1_R_45	Language<=>Language
L_TGv_R_45	Language<=>Language
R_55b_R_45	Language<=>Language
R_SFL_R_45	Language<=>Language
L_7m_R_47l	Default<=>Default
L_POS1_R_47l	Default<=>Default
L_23d_R_47l	Default<=>Default
L_v23ab_R_47l	Default<=>Default
L_d23ab_R_47l	Default<=>Default
L_31pv_R_47l	Default<=>Default
L_a24_R_47l	Default<=>Default
L_d32_R_47l	Default<=>Default
L_p32_R_47l	Default<=>Default
L_10r_R_47l	Default<=>Default
L_47m_R_47l	Default<=>Default
L_8Av_R_47l	Default<=>Default
L_8Ad_R_47l	Default<=>Default
L_9m_R_47l	Default<=>Default
L_8BL_R_47l	Default<=>Default
L_9p_R_47l	Default<=>Default
L_10d_R_47l	Default<=>Default
L_47l_R_47l	Default<=>Default
L_9a_R_47l	Default<=>Default
L_10v_R_47l	Default<=>Default
L_10pp_R_47l	Default<=>Default
L_OFC_R_47l	Default<=>Default
L_47s_R_47l	Default<=>Default
L_EC_R_47l	Default<=>Default
L_PreS_R_47l	Default<=>Default
L_H_R_47l	Default<=>Default
L_PHA1_R_47l	Default<=>Default
L_STSvp_R_47l	Default<=>Default
L_TGd_R_47l	Default<=>Default
L_TE1a_R_47l	Default<=>Default
L_TE2a_R_47l	Default<=>Default
L_PGi_R_47l	Default<=>Default
L_PGs_R_47l	Default<=>Default
L_PHA2_R_47l	Default<=>Default
L_31pd_R_47l	Default<=>Default
L_31a_R_47l	Default<=>Default
L_25_R_47l	Default<=>Default
L_s32_R_47l	Default<=>Default
L_STSva_R_47l	Default<=>Default
L_TE1m_R_47l	Default<=>Default
R_7m_R_47l	Default<=>Default
R_POS1_R_47l	Default<=>Default
R_23d_R_47l	Default<=>Default
R_v23ab_R_47l	Default<=>Default
R_d23ab_R_47l	Default<=>Default
R_31pv_R_47l	Default<=>Default
R_a24_R_47l	Default<=>Default
R_p32_R_47l	Default<=>Default
R_10r_R_47l	Default<=>Default
R_47m_R_47l	Default<=>Default
R_8Av_R_47l	Default<=>Default
R_8Ad_R_47l	Default<=>Default
R_9m_R_47l	Default<=>Default
R_8BL_R_47l	Default<=>Default
R_9p_R_47l	Default<=>Default
R_10d_R_47l	Default<=>Default
L_RSC_R_a47r	Frontoparietal<=>Frontoparietal
L_POS2_R_a47r	Frontoparietal<=>Frontoparietal
L_7Pm_R_a47r	Frontoparietal<=>Frontoparietal
L_8BM_R_a47r	Frontoparietal<=>Frontoparietal
L_8C_R_a47r	Frontoparietal<=>Frontoparietal
L_a47r_R_a47r	Frontoparietal<=>Frontoparietal
L_IFJp_R_a47r	Frontoparietal<=>Frontoparietal
L_IFSa_R_a47r	Frontoparietal<=>Frontoparietal
L_p9-46v_R_a47r	Frontoparietal<=>Frontoparietal
L_a9-46v_R_a47r	Frontoparietal<=>Frontoparietal
L_a10p_R_a47r	Frontoparietal<=>Frontoparietal
L_11l_R_a47r	Frontoparietal<=>Frontoparietal
L_13l_R_a47r	Frontoparietal<=>Frontoparietal
L_i6-8_R_a47r	Frontoparietal<=>Frontoparietal
L_s6-8_R_a47r	Frontoparietal<=>Frontoparietal
L_AVI_R_a47r	Frontoparietal<=>Frontoparietal
L_TE1p_R_a47r	Frontoparietal<=>Frontoparietal
L_IP2_R_a47r	Frontoparietal<=>Frontoparietal
L_IP1_R_a47r	Frontoparietal<=>Frontoparietal
L_PFm_R_a47r	Frontoparietal<=>Frontoparietal
L_p10p_R_a47r	Frontoparietal<=>Frontoparietal
L_p47r_R_a47r	Frontoparietal<=>Frontoparietal
R_RSC_R_a47r	Frontoparietal<=>Frontoparietal
R_POS2_R_a47r	Frontoparietal<=>Frontoparietal
R_7Pm_R_a47r	Frontoparietal<=>Frontoparietal
R_33pr_R_a47r	Frontoparietal<=>Frontoparietal
R_d32_R_a47r	Frontoparietal<=>Frontoparietal
R_8BM_R_a47r	Frontoparietal<=>Frontoparietal
R_8C_R_a47r	Frontoparietal<=>Frontoparietal
R_44_R_a47r	Frontoparietal<=>Frontoparietal
L_FEF_R_6r	Cingulo-Opercular<=>Cingulo-Opercular
L_5mv_R_6r	Cingulo-Opercular<=>Cingulo-Opercular
L_23c_R_6r	Cingulo-Opercular<=>Cingulo-Opercular
L_SCEF_R_6r	Cingulo-Opercular<=>Cingulo-Opercular
L_6ma_R_6r	Cingulo-Opercular<=>Cingulo-Opercular
L_7Am_R_6r	Cingulo-Opercular<=>Cingulo-Opercular
L_p24pr_R_6r	Cingulo-Opercular<=>Cingulo-Opercular
L_33pr_R_6r	Cingulo-Opercular<=>Cingulo-Opercular
L_a24pr_R_6r	Cingulo-Opercular<=>Cingulo-Opercular
L_p32pr_R_6r	Cingulo-Opercular<=>Cingulo-Opercular
L_6r_R_6r	Cingulo-Opercular<=>Cingulo-Opercular
L_46_R_6r	Cingulo-Opercular<=>Cingulo-Opercular
L_9-46d_R_6r	Cingulo-Opercular<=>Cingulo-Opercular
L_43_R_6r	Cingulo-Opercular<=>Cingulo-Opercular
L_PFcm_R_6r	Cingulo-Opercular<=>Cingulo-Opercular
L_PoI2_R_6r	Cingulo-Opercular<=>Cingulo-Opercular
L_FOP4_R_6r	Cingulo-Opercular<=>Cingulo-Opercular
L_MI_R_6r	Cingulo-Opercular<=>Cingulo-Opercular
L_FOP1_R_6r	Cingulo-Opercular<=>Cingulo-Opercular
L_FOP3_R_6r	Cingulo-Opercular<=>Cingulo-Opercular
L_PFop_R_6r	Cingulo-Opercular<=>Cingulo-Opercular
L_PF_R_6r	Cingulo-Opercular<=>Cingulo-Opercular
L_PoI1_R_6r	Cingulo-Opercular<=>Cingulo-Opercular
L_FOP5_R_6r	Cingulo-Opercular<=>Cingulo-Opercular
L_PI_R_6r	Cingulo-Opercular<=>Cingulo-Opercular
L_a32pr_R_6r	Cingulo-Opercular<=>Cingulo-Opercular
L_p24_R_6r	Cingulo-Opercular<=>Cingulo-Opercular
R_FEF_R_6r	Cingulo-Opercular<=>Cingulo-Opercular
R_PEF_R_6r	Cingulo-Opercular<=>Cingulo-Opercular
R_PSL_R_6r	Cingulo-Opercular<=>Cingulo-Opercular
R_5mv_R_6r	Cingulo-Opercular<=>Cingulo-Opercular
R_23c_R_6r	Cingulo-Opercular<=>Cingulo-Opercular
R_SCEF_R_6r	Cingulo-Opercular<=>Cingulo-Opercular
R_6ma_R_6r	Cingulo-Opercular<=>Cingulo-Opercular
R_7Am_R_6r	Cingulo-Opercular<=>Cingulo-Opercular
R_p24pr_R_6r	Cingulo-Opercular<=>Cingulo-Opercular
R_a24pr_R_6r	Cingulo-Opercular<=>Cingulo-Opercular
R_p32pr_R_6r	Cingulo-Opercular<=>Cingulo-Opercular
L_55b_R_IFJa	Language<=>Language
L_PSL_R_IFJa	Language<=>Language
L_SFL_R_IFJa	Language<=>Language
L_STV_R_IFJa	Language<=>Language
L_44_R_IFJa	Language<=>Language
L_45_R_IFJa	Language<=>Language
L_IFJa_R_IFJa	Language<=>Language
L_IFSp_R_IFJa	Language<=>Language
L_STGa_R_IFJa	Language<=>Language
L_A5_R_IFJa	Language<=>Language
L_STSda_R_IFJa	Language<=>Language
L_STSdp_R_IFJa	Language<=>Language
L_TPOJ1_R_IFJa	Language<=>Language
L_TGv_R_IFJa	Language<=>Language
R_55b_R_IFJa	Language<=>Language
R_SFL_R_IFJa	Language<=>Language
R_45_R_IFJa	Language<=>Language
L_RSC_R_IFJp	Frontoparietal<=>Frontoparietal
L_POS2_R_IFJp	Frontoparietal<=>Frontoparietal
L_7Pm_R_IFJp	Frontoparietal<=>Frontoparietal
L_8BM_R_IFJp	Frontoparietal<=>Frontoparietal
L_8C_R_IFJp	Frontoparietal<=>Frontoparietal
L_a47r_R_IFJp	Frontoparietal<=>Frontoparietal
L_IFJp_R_IFJp	Frontoparietal<=>Frontoparietal
L_IFSa_R_IFJp	Frontoparietal<=>Frontoparietal
L_p9-46v_R_IFJp	Frontoparietal<=>Frontoparietal
L_a9-46v_R_IFJp	Frontoparietal<=>Frontoparietal
L_a10p_R_IFJp	Frontoparietal<=>Frontoparietal
L_11l_R_IFJp	Frontoparietal<=>Frontoparietal
L_13l_R_IFJp	Frontoparietal<=>Frontoparietal
L_i6-8_R_IFJp	Frontoparietal<=>Frontoparietal
L_s6-8_R_IFJp	Frontoparietal<=>Frontoparietal
L_AVI_R_IFJp	Frontoparietal<=>Frontoparietal
L_TE1p_R_IFJp	Frontoparietal<=>Frontoparietal
L_IP2_R_IFJp	Frontoparietal<=>Frontoparietal
L_IP1_R_IFJp	Frontoparietal<=>Frontoparietal
L_PFm_R_IFJp	Frontoparietal<=>Frontoparietal
L_p10p_R_IFJp	Frontoparietal<=>Frontoparietal
L_p47r_R_IFJp	Frontoparietal<=>Frontoparietal
R_RSC_R_IFJp	Frontoparietal<=>Frontoparietal
R_POS2_R_IFJp	Frontoparietal<=>Frontoparietal
R_7Pm_R_IFJp	Frontoparietal<=>Frontoparietal
R_33pr_R_IFJp	Frontoparietal<=>Frontoparietal
R_d32_R_IFJp	Frontoparietal<=>Frontoparietal
R_8BM_R_IFJp	Frontoparietal<=>Frontoparietal
R_8C_R_IFJp	Frontoparietal<=>Frontoparietal
R_44_R_IFJp	Frontoparietal<=>Frontoparietal
R_a47r_R_IFJp	Frontoparietal<=>Frontoparietal
L_RSC_R_IFSp	Frontoparietal<=>Frontoparietal
L_POS2_R_IFSp	Frontoparietal<=>Frontoparietal
L_7Pm_R_IFSp	Frontoparietal<=>Frontoparietal
L_8BM_R_IFSp	Frontoparietal<=>Frontoparietal
L_8C_R_IFSp	Frontoparietal<=>Frontoparietal
L_a47r_R_IFSp	Frontoparietal<=>Frontoparietal
L_IFJp_R_IFSp	Frontoparietal<=>Frontoparietal
L_IFSa_R_IFSp	Frontoparietal<=>Frontoparietal
L_p9-46v_R_IFSp	Frontoparietal<=>Frontoparietal
L_a9-46v_R_IFSp	Frontoparietal<=>Frontoparietal
L_a10p_R_IFSp	Frontoparietal<=>Frontoparietal
L_11l_R_IFSp	Frontoparietal<=>Frontoparietal
L_13l_R_IFSp	Frontoparietal<=>Frontoparietal
L_i6-8_R_IFSp	Frontoparietal<=>Frontoparietal
L_s6-8_R_IFSp	Frontoparietal<=>Frontoparietal
L_AVI_R_IFSp	Frontoparietal<=>Frontoparietal
L_TE1p_R_IFSp	Frontoparietal<=>Frontoparietal
L_IP2_R_IFSp	Frontoparietal<=>Frontoparietal
L_IP1_R_IFSp	Frontoparietal<=>Frontoparietal
L_PFm_R_IFSp	Frontoparietal<=>Frontoparietal
L_p10p_R_IFSp	Frontoparietal<=>Frontoparietal
L_p47r_R_IFSp	Frontoparietal<=>Frontoparietal
R_RSC_R_IFSp	Frontoparietal<=>Frontoparietal
R_POS2_R_IFSp	Frontoparietal<=>Frontoparietal
R_7Pm_R_IFSp	Frontoparietal<=>Frontoparietal
R_33pr_R_IFSp	Frontoparietal<=>Frontoparietal
R_d32_R_IFSp	Frontoparietal<=>Frontoparietal
R_8BM_R_IFSp	Frontoparietal<=>Frontoparietal
R_8C_R_IFSp	Frontoparietal<=>Frontoparietal
R_44_R_IFSp	Frontoparietal<=>Frontoparietal
R_a47r_R_IFSp	Frontoparietal<=>Frontoparietal
R_IFJp_R_IFSp	Frontoparietal<=>Frontoparietal
L_FEF_R_IFSa	Cingulo-Opercular<=>Cingulo-Opercular
L_5mv_R_IFSa	Cingulo-Opercular<=>Cingulo-Opercular
L_23c_R_IFSa	Cingulo-Opercular<=>Cingulo-Opercular
L_SCEF_R_IFSa	Cingulo-Opercular<=>Cingulo-Opercular
L_6ma_R_IFSa	Cingulo-Opercular<=>Cingulo-Opercular
L_7Am_R_IFSa	Cingulo-Opercular<=>Cingulo-Opercular
L_p24pr_R_IFSa	Cingulo-Opercular<=>Cingulo-Opercular
L_33pr_R_IFSa	Cingulo-Opercular<=>Cingulo-Opercular
L_a24pr_R_IFSa	Cingulo-Opercular<=>Cingulo-Opercular
L_p32pr_R_IFSa	Cingulo-Opercular<=>Cingulo-Opercular
L_6r_R_IFSa	Cingulo-Opercular<=>Cingulo-Opercular
L_46_R_IFSa	Cingulo-Opercular<=>Cingulo-Opercular
L_9-46d_R_IFSa	Cingulo-Opercular<=>Cingulo-Opercular
L_43_R_IFSa	Cingulo-Opercular<=>Cingulo-Opercular
L_PFcm_R_IFSa	Cingulo-Opercular<=>Cingulo-Opercular
L_PoI2_R_IFSa	Cingulo-Opercular<=>Cingulo-Opercular
L_FOP4_R_IFSa	Cingulo-Opercular<=>Cingulo-Opercular
L_MI_R_IFSa	Cingulo-Opercular<=>Cingulo-Opercular
L_FOP1_R_IFSa	Cingulo-Opercular<=>Cingulo-Opercular
L_FOP3_R_IFSa	Cingulo-Opercular<=>Cingulo-Opercular
L_PFop_R_IFSa	Cingulo-Opercular<=>Cingulo-Opercular
L_PF_R_IFSa	Cingulo-Opercular<=>Cingulo-Opercular
L_PoI1_R_IFSa	Cingulo-Opercular<=>Cingulo-Opercular
L_FOP5_R_IFSa	Cingulo-Opercular<=>Cingulo-Opercular
L_PI_R_IFSa	Cingulo-Opercular<=>Cingulo-Opercular
L_a32pr_R_IFSa	Cingulo-Opercular<=>Cingulo-Opercular
L_p24_R_IFSa	Cingulo-Opercular<=>Cingulo-Opercular
R_FEF_R_IFSa	Cingulo-Opercular<=>Cingulo-Opercular
R_PEF_R_IFSa	Cingulo-Opercular<=>Cingulo-Opercular
R_PSL_R_IFSa	Cingulo-Opercular<=>Cingulo-Opercular
R_5mv_R_IFSa	Cingulo-Opercular<=>Cingulo-Opercular
R_23c_R_IFSa	Cingulo-Opercular<=>Cingulo-Opercular
R_SCEF_R_IFSa	Cingulo-Opercular<=>Cingulo-Opercular
R_6ma_R_IFSa	Cingulo-Opercular<=>Cingulo-Opercular
R_7Am_R_IFSa	Cingulo-Opercular<=>Cingulo-Opercular
R_p24pr_R_IFSa	Cingulo-Opercular<=>Cingulo-Opercular
R_a24pr_R_IFSa	Cingulo-Opercular<=>Cingulo-Opercular
R_p32pr_R_IFSa	Cingulo-Opercular<=>Cingulo-Opercular
R_6r_R_IFSa	Cingulo-Opercular<=>Cingulo-Opercular
L_RSC_R_p9-46v	Frontoparietal<=>Frontoparietal
L_POS2_R_p9-46v	Frontoparietal<=>Frontoparietal
L_7Pm_R_p9-46v	Frontoparietal<=>Frontoparietal
L_8BM_R_p9-46v	Frontoparietal<=>Frontoparietal
L_8C_R_p9-46v	Frontoparietal<=>Frontoparietal
L_a47r_R_p9-46v	Frontoparietal<=>Frontoparietal
L_IFJp_R_p9-46v	Frontoparietal<=>Frontoparietal
L_IFSa_R_p9-46v	Frontoparietal<=>Frontoparietal
L_p9-46v_R_p9-46v	Frontoparietal<=>Frontoparietal
L_a9-46v_R_p9-46v	Frontoparietal<=>Frontoparietal
L_a10p_R_p9-46v	Frontoparietal<=>Frontoparietal
L_11l_R_p9-46v	Frontoparietal<=>Frontoparietal
L_13l_R_p9-46v	Frontoparietal<=>Frontoparietal
L_i6-8_R_p9-46v	Frontoparietal<=>Frontoparietal
L_s6-8_R_p9-46v	Frontoparietal<=>Frontoparietal
L_AVI_R_p9-46v	Frontoparietal<=>Frontoparietal
L_TE1p_R_p9-46v	Frontoparietal<=>Frontoparietal
L_IP2_R_p9-46v	Frontoparietal<=>Frontoparietal
L_IP1_R_p9-46v	Frontoparietal<=>Frontoparietal
L_PFm_R_p9-46v	Frontoparietal<=>Frontoparietal
L_p10p_R_p9-46v	Frontoparietal<=>Frontoparietal
L_p47r_R_p9-46v	Frontoparietal<=>Frontoparietal
R_RSC_R_p9-46v	Frontoparietal<=>Frontoparietal
R_POS2_R_p9-46v	Frontoparietal<=>Frontoparietal
R_7Pm_R_p9-46v	Frontoparietal<=>Frontoparietal
R_33pr_R_p9-46v	Frontoparietal<=>Frontoparietal
R_d32_R_p9-46v	Frontoparietal<=>Frontoparietal
R_8BM_R_p9-46v	Frontoparietal<=>Frontoparietal
R_8C_R_p9-46v	Frontoparietal<=>Frontoparietal
R_44_R_p9-46v	Frontoparietal<=>Frontoparietal
R_a47r_R_p9-46v	Frontoparietal<=>Frontoparietal
R_IFJp_R_p9-46v	Frontoparietal<=>Frontoparietal
R_IFSp_R_p9-46v	Frontoparietal<=>Frontoparietal
L_FEF_R_46	Cingulo-Opercular<=>Cingulo-Opercular
L_5mv_R_46	Cingulo-Opercular<=>Cingulo-Opercular
L_23c_R_46	Cingulo-Opercular<=>Cingulo-Opercular
L_SCEF_R_46	Cingulo-Opercular<=>Cingulo-Opercular
L_6ma_R_46	Cingulo-Opercular<=>Cingulo-Opercular
L_7Am_R_46	Cingulo-Opercular<=>Cingulo-Opercular
L_p24pr_R_46	Cingulo-Opercular<=>Cingulo-Opercular
L_33pr_R_46	Cingulo-Opercular<=>Cingulo-Opercular
L_a24pr_R_46	Cingulo-Opercular<=>Cingulo-Opercular
L_p32pr_R_46	Cingulo-Opercular<=>Cingulo-Opercular
L_6r_R_46	Cingulo-Opercular<=>Cingulo-Opercular
L_46_R_46	Cingulo-Opercular<=>Cingulo-Opercular
L_9-46d_R_46	Cingulo-Opercular<=>Cingulo-Opercular
L_43_R_46	Cingulo-Opercular<=>Cingulo-Opercular
L_PFcm_R_46	Cingulo-Opercular<=>Cingulo-Opercular
L_PoI2_R_46	Cingulo-Opercular<=>Cingulo-Opercular
L_FOP4_R_46	Cingulo-Opercular<=>Cingulo-Opercular
L_MI_R_46	Cingulo-Opercular<=>Cingulo-Opercular
L_FOP1_R_46	Cingulo-Opercular<=>Cingulo-Opercular
L_FOP3_R_46	Cingulo-Opercular<=>Cingulo-Opercular
L_PFop_R_46	Cingulo-Opercular<=>Cingulo-Opercular
L_PF_R_46	Cingulo-Opercular<=>Cingulo-Opercular
L_PoI1_R_46	Cingulo-Opercular<=>Cingulo-Opercular
L_FOP5_R_46	Cingulo-Opercular<=>Cingulo-Opercular
L_PI_R_46	Cingulo-Opercular<=>Cingulo-Opercular
L_a32pr_R_46	Cingulo-Opercular<=>Cingulo-Opercular
L_p24_R_46	Cingulo-Opercular<=>Cingulo-Opercular
R_FEF_R_46	Cingulo-Opercular<=>Cingulo-Opercular
R_PEF_R_46	Cingulo-Opercular<=>Cingulo-Opercular
R_PSL_R_46	Cingulo-Opercular<=>Cingulo-Opercular
R_5mv_R_46	Cingulo-Opercular<=>Cingulo-Opercular
R_23c_R_46	Cingulo-Opercular<=>Cingulo-Opercular
R_SCEF_R_46	Cingulo-Opercular<=>Cingulo-Opercular
R_6ma_R_46	Cingulo-Opercular<=>Cingulo-Opercular
R_7Am_R_46	Cingulo-Opercular<=>Cingulo-Opercular
R_p24pr_R_46	Cingulo-Opercular<=>Cingulo-Opercular
R_a24pr_R_46	Cingulo-Opercular<=>Cingulo-Opercular
R_p32pr_R_46	Cingulo-Opercular<=>Cingulo-Opercular
R_6r_R_46	Cingulo-Opercular<=>Cingulo-Opercular
R_IFSa_R_46	Cingulo-Opercular<=>Cingulo-Opercular
L_RSC_R_a9-46v	Frontoparietal<=>Frontoparietal
L_POS2_R_a9-46v	Frontoparietal<=>Frontoparietal
L_7Pm_R_a9-46v	Frontoparietal<=>Frontoparietal
L_8BM_R_a9-46v	Frontoparietal<=>Frontoparietal
L_8C_R_a9-46v	Frontoparietal<=>Frontoparietal
L_a47r_R_a9-46v	Frontoparietal<=>Frontoparietal
L_IFJp_R_a9-46v	Frontoparietal<=>Frontoparietal
L_IFSa_R_a9-46v	Frontoparietal<=>Frontoparietal
L_p9-46v_R_a9-46v	Frontoparietal<=>Frontoparietal
L_a9-46v_R_a9-46v	Frontoparietal<=>Frontoparietal
L_a10p_R_a9-46v	Frontoparietal<=>Frontoparietal
L_11l_R_a9-46v	Frontoparietal<=>Frontoparietal
L_13l_R_a9-46v	Frontoparietal<=>Frontoparietal
L_i6-8_R_a9-46v	Frontoparietal<=>Frontoparietal
L_s6-8_R_a9-46v	Frontoparietal<=>Frontoparietal
L_AVI_R_a9-46v	Frontoparietal<=>Frontoparietal
L_TE1p_R_a9-46v	Frontoparietal<=>Frontoparietal
L_IP2_R_a9-46v	Frontoparietal<=>Frontoparietal
L_IP1_R_a9-46v	Frontoparietal<=>Frontoparietal
L_PFm_R_a9-46v	Frontoparietal<=>Frontoparietal
L_p10p_R_a9-46v	Frontoparietal<=>Frontoparietal
L_p47r_R_a9-46v	Frontoparietal<=>Frontoparietal
R_RSC_R_a9-46v	Frontoparietal<=>Frontoparietal
R_POS2_R_a9-46v	Frontoparietal<=>Frontoparietal
R_7Pm_R_a9-46v	Frontoparietal<=>Frontoparietal
R_33pr_R_a9-46v	Frontoparietal<=>Frontoparietal
R_d32_R_a9-46v	Frontoparietal<=>Frontoparietal
R_8BM_R_a9-46v	Frontoparietal<=>Frontoparietal
R_8C_R_a9-46v	Frontoparietal<=>Frontoparietal
R_44_R_a9-46v	Frontoparietal<=>Frontoparietal
R_a47r_R_a9-46v	Frontoparietal<=>Frontoparietal
R_IFJp_R_a9-46v	Frontoparietal<=>Frontoparietal
R_IFSp_R_a9-46v	Frontoparietal<=>Frontoparietal
R_p9-46v_R_a9-46v	Frontoparietal<=>Frontoparietal
L_FEF_R_9-46d	Cingulo-Opercular<=>Cingulo-Opercular
L_5mv_R_9-46d	Cingulo-Opercular<=>Cingulo-Opercular
L_23c_R_9-46d	Cingulo-Opercular<=>Cingulo-Opercular
L_SCEF_R_9-46d	Cingulo-Opercular<=>Cingulo-Opercular
L_6ma_R_9-46d	Cingulo-Opercular<=>Cingulo-Opercular
L_7Am_R_9-46d	Cingulo-Opercular<=>Cingulo-Opercular
L_p24pr_R_9-46d	Cingulo-Opercular<=>Cingulo-Opercular
L_33pr_R_9-46d	Cingulo-Opercular<=>Cingulo-Opercular
L_a24pr_R_9-46d	Cingulo-Opercular<=>Cingulo-Opercular
L_p32pr_R_9-46d	Cingulo-Opercular<=>Cingulo-Opercular
L_6r_R_9-46d	Cingulo-Opercular<=>Cingulo-Opercular
L_46_R_9-46d	Cingulo-Opercular<=>Cingulo-Opercular
L_9-46d_R_9-46d	Cingulo-Opercular<=>Cingulo-Opercular
L_43_R_9-46d	Cingulo-Opercular<=>Cingulo-Opercular
L_PFcm_R_9-46d	Cingulo-Opercular<=>Cingulo-Opercular
L_PoI2_R_9-46d	Cingulo-Opercular<=>Cingulo-Opercular
L_FOP4_R_9-46d	Cingulo-Opercular<=>Cingulo-Opercular
L_MI_R_9-46d	Cingulo-Opercular<=>Cingulo-Opercular
L_FOP1_R_9-46d	Cingulo-Opercular<=>Cingulo-Opercular
L_FOP3_R_9-46d	Cingulo-Opercular<=>Cingulo-Opercular
L_PFop_R_9-46d	Cingulo-Opercular<=>Cingulo-Opercular
L_PF_R_9-46d	Cingulo-Opercular<=>Cingulo-Opercular
L_PoI1_R_9-46d	Cingulo-Opercular<=>Cingulo-Opercular
L_FOP5_R_9-46d	Cingulo-Opercular<=>Cingulo-Opercular
L_PI_R_9-46d	Cingulo-Opercular<=>Cingulo-Opercular
L_a32pr_R_9-46d	Cingulo-Opercular<=>Cingulo-Opercular
L_p24_R_9-46d	Cingulo-Opercular<=>Cingulo-Opercular
R_FEF_R_9-46d	Cingulo-Opercular<=>Cingulo-Opercular
R_PEF_R_9-46d	Cingulo-Opercular<=>Cingulo-Opercular
R_PSL_R_9-46d	Cingulo-Opercular<=>Cingulo-Opercular
R_5mv_R_9-46d	Cingulo-Opercular<=>Cingulo-Opercular
R_23c_R_9-46d	Cingulo-Opercular<=>Cingulo-Opercular
R_SCEF_R_9-46d	Cingulo-Opercular<=>Cingulo-Opercular
R_6ma_R_9-46d	Cingulo-Opercular<=>Cingulo-Opercular
R_7Am_R_9-46d	Cingulo-Opercular<=>Cingulo-Opercular
R_p24pr_R_9-46d	Cingulo-Opercular<=>Cingulo-Opercular
R_a24pr_R_9-46d	Cingulo-Opercular<=>Cingulo-Opercular
R_p32pr_R_9-46d	Cingulo-Opercular<=>Cingulo-Opercular
R_6r_R_9-46d	Cingulo-Opercular<=>Cingulo-Opercular
R_IFSa_R_9-46d	Cingulo-Opercular<=>Cingulo-Opercular
R_46_R_9-46d	Cingulo-Opercular<=>Cingulo-Opercular
L_7m_R_9a	Default<=>Default
L_POS1_R_9a	Default<=>Default
L_23d_R_9a	Default<=>Default
L_v23ab_R_9a	Default<=>Default
L_d23ab_R_9a	Default<=>Default
L_31pv_R_9a	Default<=>Default
L_a24_R_9a	Default<=>Default
L_d32_R_9a	Default<=>Default
L_p32_R_9a	Default<=>Default
L_10r_R_9a	Default<=>Default
L_47m_R_9a	Default<=>Default
L_8Av_R_9a	Default<=>Default
L_8Ad_R_9a	Default<=>Default
L_9m_R_9a	Default<=>Default
L_8BL_R_9a	Default<=>Default
L_9p_R_9a	Default<=>Default
L_10d_R_9a	Default<=>Default
L_47l_R_9a	Default<=>Default
L_9a_R_9a	Default<=>Default
L_10v_R_9a	Default<=>Default
L_10pp_R_9a	Default<=>Default
L_OFC_R_9a	Default<=>Default
L_47s_R_9a	Default<=>Default
L_EC_R_9a	Default<=>Default
L_PreS_R_9a	Default<=>Default
L_H_R_9a	Default<=>Default
L_PHA1_R_9a	Default<=>Default
L_STSvp_R_9a	Default<=>Default
L_TGd_R_9a	Default<=>Default
L_TE1a_R_9a	Default<=>Default
L_TE2a_R_9a	Default<=>Default
L_PGi_R_9a	Default<=>Default
L_PGs_R_9a	Default<=>Default
L_PHA2_R_9a	Default<=>Default
L_31pd_R_9a	Default<=>Default
L_31a_R_9a	Default<=>Default
L_25_R_9a	Default<=>Default
L_s32_R_9a	Default<=>Default
L_STSva_R_9a	Default<=>Default
L_TE1m_R_9a	Default<=>Default
R_7m_R_9a	Default<=>Default
R_POS1_R_9a	Default<=>Default
R_23d_R_9a	Default<=>Default
R_v23ab_R_9a	Default<=>Default
R_d23ab_R_9a	Default<=>Default
R_31pv_R_9a	Default<=>Default
R_a24_R_9a	Default<=>Default
R_p32_R_9a	Default<=>Default
R_10r_R_9a	Default<=>Default
R_47m_R_9a	Default<=>Default
R_8Av_R_9a	Default<=>Default
R_8Ad_R_9a	Default<=>Default
R_9m_R_9a	Default<=>Default
R_8BL_R_9a	Default<=>Default
R_9p_R_9a	Default<=>Default
R_10d_R_9a	Default<=>Default
R_47l_R_9a	Default<=>Default
L_7m_R_10v	Default<=>Default
L_POS1_R_10v	Default<=>Default
L_23d_R_10v	Default<=>Default
L_v23ab_R_10v	Default<=>Default
L_d23ab_R_10v	Default<=>Default
L_31pv_R_10v	Default<=>Default
L_a24_R_10v	Default<=>Default
L_d32_R_10v	Default<=>Default
L_p32_R_10v	Default<=>Default
L_10r_R_10v	Default<=>Default
L_47m_R_10v	Default<=>Default
L_8Av_R_10v	Default<=>Default
L_8Ad_R_10v	Default<=>Default
L_9m_R_10v	Default<=>Default
L_8BL_R_10v	Default<=>Default
L_9p_R_10v	Default<=>Default
L_10d_R_10v	Default<=>Default
L_47l_R_10v	Default<=>Default
L_9a_R_10v	Default<=>Default
L_10v_R_10v	Default<=>Default
L_10pp_R_10v	Default<=>Default
L_OFC_R_10v	Default<=>Default
L_47s_R_10v	Default<=>Default
L_EC_R_10v	Default<=>Default
L_PreS_R_10v	Default<=>Default
L_H_R_10v	Default<=>Default
L_PHA1_R_10v	Default<=>Default
L_STSvp_R_10v	Default<=>Default
L_TGd_R_10v	Default<=>Default
L_TE1a_R_10v	Default<=>Default
L_TE2a_R_10v	Default<=>Default
L_PGi_R_10v	Default<=>Default
L_PGs_R_10v	Default<=>Default
L_PHA2_R_10v	Default<=>Default
L_31pd_R_10v	Default<=>Default
L_31a_R_10v	Default<=>Default
L_25_R_10v	Default<=>Default
L_s32_R_10v	Default<=>Default
L_STSva_R_10v	Default<=>Default
L_TE1m_R_10v	Default<=>Default
R_7m_R_10v	Default<=>Default
R_POS1_R_10v	Default<=>Default
R_23d_R_10v	Default<=>Default
R_v23ab_R_10v	Default<=>Default
R_d23ab_R_10v	Default<=>Default
R_31pv_R_10v	Default<=>Default
R_a24_R_10v	Default<=>Default
R_p32_R_10v	Default<=>Default
R_10r_R_10v	Default<=>Default
R_47m_R_10v	Default<=>Default
R_8Av_R_10v	Default<=>Default
R_8Ad_R_10v	Default<=>Default
R_9m_R_10v	Default<=>Default
R_8BL_R_10v	Default<=>Default
R_9p_R_10v	Default<=>Default
R_10d_R_10v	Default<=>Default
R_47l_R_10v	Default<=>Default
R_9a_R_10v	Default<=>Default
L_RSC_R_a10p	Frontoparietal<=>Frontoparietal
L_POS2_R_a10p	Frontoparietal<=>Frontoparietal
L_7Pm_R_a10p	Frontoparietal<=>Frontoparietal
L_8BM_R_a10p	Frontoparietal<=>Frontoparietal
L_8C_R_a10p	Frontoparietal<=>Frontoparietal
L_a47r_R_a10p	Frontoparietal<=>Frontoparietal
L_IFJp_R_a10p	Frontoparietal<=>Frontoparietal
L_IFSa_R_a10p	Frontoparietal<=>Frontoparietal
L_p9-46v_R_a10p	Frontoparietal<=>Frontoparietal
L_a9-46v_R_a10p	Frontoparietal<=>Frontoparietal
L_a10p_R_a10p	Frontoparietal<=>Frontoparietal
L_11l_R_a10p	Frontoparietal<=>Frontoparietal
L_13l_R_a10p	Frontoparietal<=>Frontoparietal
L_i6-8_R_a10p	Frontoparietal<=>Frontoparietal
L_s6-8_R_a10p	Frontoparietal<=>Frontoparietal
L_AVI_R_a10p	Frontoparietal<=>Frontoparietal
L_TE1p_R_a10p	Frontoparietal<=>Frontoparietal
L_IP2_R_a10p	Frontoparietal<=>Frontoparietal
L_IP1_R_a10p	Frontoparietal<=>Frontoparietal
L_PFm_R_a10p	Frontoparietal<=>Frontoparietal
L_p10p_R_a10p	Frontoparietal<=>Frontoparietal
L_p47r_R_a10p	Frontoparietal<=>Frontoparietal
R_RSC_R_a10p	Frontoparietal<=>Frontoparietal
R_POS2_R_a10p	Frontoparietal<=>Frontoparietal
R_7Pm_R_a10p	Frontoparietal<=>Frontoparietal
R_33pr_R_a10p	Frontoparietal<=>Frontoparietal
R_d32_R_a10p	Frontoparietal<=>Frontoparietal
R_8BM_R_a10p	Frontoparietal<=>Frontoparietal
R_8C_R_a10p	Frontoparietal<=>Frontoparietal
R_44_R_a10p	Frontoparietal<=>Frontoparietal
R_a47r_R_a10p	Frontoparietal<=>Frontoparietal
R_IFJp_R_a10p	Frontoparietal<=>Frontoparietal
R_IFSp_R_a10p	Frontoparietal<=>Frontoparietal
R_p9-46v_R_a10p	Frontoparietal<=>Frontoparietal
R_a9-46v_R_a10p	Frontoparietal<=>Frontoparietal
L_7m_R_10pp	Default<=>Default
L_POS1_R_10pp	Default<=>Default
L_23d_R_10pp	Default<=>Default
L_v23ab_R_10pp	Default<=>Default
L_d23ab_R_10pp	Default<=>Default
L_31pv_R_10pp	Default<=>Default
L_a24_R_10pp	Default<=>Default
L_d32_R_10pp	Default<=>Default
L_p32_R_10pp	Default<=>Default
L_10r_R_10pp	Default<=>Default
L_47m_R_10pp	Default<=>Default
L_8Av_R_10pp	Default<=>Default
L_8Ad_R_10pp	Default<=>Default
L_9m_R_10pp	Default<=>Default
L_8BL_R_10pp	Default<=>Default
L_9p_R_10pp	Default<=>Default
L_10d_R_10pp	Default<=>Default
L_47l_R_10pp	Default<=>Default
L_9a_R_10pp	Default<=>Default
L_10v_R_10pp	Default<=>Default
L_10pp_R_10pp	Default<=>Default
L_OFC_R_10pp	Default<=>Default
L_47s_R_10pp	Default<=>Default
L_EC_R_10pp	Default<=>Default
L_PreS_R_10pp	Default<=>Default
L_H_R_10pp	Default<=>Default
L_PHA1_R_10pp	Default<=>Default
L_STSvp_R_10pp	Default<=>Default
L_TGd_R_10pp	Default<=>Default
L_TE1a_R_10pp	Default<=>Default
L_TE2a_R_10pp	Default<=>Default
L_PGi_R_10pp	Default<=>Default
L_PGs_R_10pp	Default<=>Default
L_PHA2_R_10pp	Default<=>Default
L_31pd_R_10pp	Default<=>Default
L_31a_R_10pp	Default<=>Default
L_25_R_10pp	Default<=>Default
L_s32_R_10pp	Default<=>Default
L_STSva_R_10pp	Default<=>Default
L_TE1m_R_10pp	Default<=>Default
R_7m_R_10pp	Default<=>Default
R_POS1_R_10pp	Default<=>Default
R_23d_R_10pp	Default<=>Default
R_v23ab_R_10pp	Default<=>Default
R_d23ab_R_10pp	Default<=>Default
R_31pv_R_10pp	Default<=>Default
R_a24_R_10pp	Default<=>Default
R_p32_R_10pp	Default<=>Default
R_10r_R_10pp	Default<=>Default
R_47m_R_10pp	Default<=>Default
R_8Av_R_10pp	Default<=>Default
R_8Ad_R_10pp	Default<=>Default
R_9m_R_10pp	Default<=>Default
R_8BL_R_10pp	Default<=>Default
R_9p_R_10pp	Default<=>Default
R_10d_R_10pp	Default<=>Default
R_47l_R_10pp	Default<=>Default
R_9a_R_10pp	Default<=>Default
R_10v_R_10pp	Default<=>Default
L_RSC_R_11l	Frontoparietal<=>Frontoparietal
L_POS2_R_11l	Frontoparietal<=>Frontoparietal
L_7Pm_R_11l	Frontoparietal<=>Frontoparietal
L_8BM_R_11l	Frontoparietal<=>Frontoparietal
L_8C_R_11l	Frontoparietal<=>Frontoparietal
L_a47r_R_11l	Frontoparietal<=>Frontoparietal
L_IFJp_R_11l	Frontoparietal<=>Frontoparietal
L_IFSa_R_11l	Frontoparietal<=>Frontoparietal
L_p9-46v_R_11l	Frontoparietal<=>Frontoparietal
L_a9-46v_R_11l	Frontoparietal<=>Frontoparietal
L_a10p_R_11l	Frontoparietal<=>Frontoparietal
L_11l_R_11l	Frontoparietal<=>Frontoparietal
L_13l_R_11l	Frontoparietal<=>Frontoparietal
L_i6-8_R_11l	Frontoparietal<=>Frontoparietal
L_s6-8_R_11l	Frontoparietal<=>Frontoparietal
L_AVI_R_11l	Frontoparietal<=>Frontoparietal
L_TE1p_R_11l	Frontoparietal<=>Frontoparietal
L_IP2_R_11l	Frontoparietal<=>Frontoparietal
L_IP1_R_11l	Frontoparietal<=>Frontoparietal
L_PFm_R_11l	Frontoparietal<=>Frontoparietal
L_p10p_R_11l	Frontoparietal<=>Frontoparietal
L_p47r_R_11l	Frontoparietal<=>Frontoparietal
R_RSC_R_11l	Frontoparietal<=>Frontoparietal
R_POS2_R_11l	Frontoparietal<=>Frontoparietal
R_7Pm_R_11l	Frontoparietal<=>Frontoparietal
R_33pr_R_11l	Frontoparietal<=>Frontoparietal
R_d32_R_11l	Frontoparietal<=>Frontoparietal
R_8BM_R_11l	Frontoparietal<=>Frontoparietal
R_8C_R_11l	Frontoparietal<=>Frontoparietal
R_44_R_11l	Frontoparietal<=>Frontoparietal
R_a47r_R_11l	Frontoparietal<=>Frontoparietal
R_IFJp_R_11l	Frontoparietal<=>Frontoparietal
R_IFSp_R_11l	Frontoparietal<=>Frontoparietal
R_p9-46v_R_11l	Frontoparietal<=>Frontoparietal
R_a9-46v_R_11l	Frontoparietal<=>Frontoparietal
R_a10p_R_11l	Frontoparietal<=>Frontoparietal
L_RSC_R_13l	Frontoparietal<=>Frontoparietal
L_POS2_R_13l	Frontoparietal<=>Frontoparietal
L_7Pm_R_13l	Frontoparietal<=>Frontoparietal
L_8BM_R_13l	Frontoparietal<=>Frontoparietal
L_8C_R_13l	Frontoparietal<=>Frontoparietal
L_a47r_R_13l	Frontoparietal<=>Frontoparietal
L_IFJp_R_13l	Frontoparietal<=>Frontoparietal
L_IFSa_R_13l	Frontoparietal<=>Frontoparietal
L_p9-46v_R_13l	Frontoparietal<=>Frontoparietal
L_a9-46v_R_13l	Frontoparietal<=>Frontoparietal
L_a10p_R_13l	Frontoparietal<=>Frontoparietal
L_11l_R_13l	Frontoparietal<=>Frontoparietal
L_13l_R_13l	Frontoparietal<=>Frontoparietal
L_i6-8_R_13l	Frontoparietal<=>Frontoparietal
L_s6-8_R_13l	Frontoparietal<=>Frontoparietal
L_AVI_R_13l	Frontoparietal<=>Frontoparietal
L_TE1p_R_13l	Frontoparietal<=>Frontoparietal
L_IP2_R_13l	Frontoparietal<=>Frontoparietal
L_IP1_R_13l	Frontoparietal<=>Frontoparietal
L_PFm_R_13l	Frontoparietal<=>Frontoparietal
L_p10p_R_13l	Frontoparietal<=>Frontoparietal
L_p47r_R_13l	Frontoparietal<=>Frontoparietal
R_RSC_R_13l	Frontoparietal<=>Frontoparietal
R_POS2_R_13l	Frontoparietal<=>Frontoparietal
R_7Pm_R_13l	Frontoparietal<=>Frontoparietal
R_33pr_R_13l	Frontoparietal<=>Frontoparietal
R_d32_R_13l	Frontoparietal<=>Frontoparietal
R_8BM_R_13l	Frontoparietal<=>Frontoparietal
R_8C_R_13l	Frontoparietal<=>Frontoparietal
R_44_R_13l	Frontoparietal<=>Frontoparietal
R_a47r_R_13l	Frontoparietal<=>Frontoparietal
R_IFJp_R_13l	Frontoparietal<=>Frontoparietal
R_IFSp_R_13l	Frontoparietal<=>Frontoparietal
R_p9-46v_R_13l	Frontoparietal<=>Frontoparietal
R_a9-46v_R_13l	Frontoparietal<=>Frontoparietal
R_a10p_R_13l	Frontoparietal<=>Frontoparietal
R_11l_R_13l	Frontoparietal<=>Frontoparietal
L_RSC_R_OFC	Frontoparietal<=>Frontoparietal
L_POS2_R_OFC	Frontoparietal<=>Frontoparietal
L_7Pm_R_OFC	Frontoparietal<=>Frontoparietal
L_8BM_R_OFC	Frontoparietal<=>Frontoparietal
L_8C_R_OFC	Frontoparietal<=>Frontoparietal
L_a47r_R_OFC	Frontoparietal<=>Frontoparietal
L_IFJp_R_OFC	Frontoparietal<=>Frontoparietal
L_IFSa_R_OFC	Frontoparietal<=>Frontoparietal
L_p9-46v_R_OFC	Frontoparietal<=>Frontoparietal
L_a9-46v_R_OFC	Frontoparietal<=>Frontoparietal
L_a10p_R_OFC	Frontoparietal<=>Frontoparietal
L_11l_R_OFC	Frontoparietal<=>Frontoparietal
L_13l_R_OFC	Frontoparietal<=>Frontoparietal
L_i6-8_R_OFC	Frontoparietal<=>Frontoparietal
L_s6-8_R_OFC	Frontoparietal<=>Frontoparietal
L_AVI_R_OFC	Frontoparietal<=>Frontoparietal
L_TE1p_R_OFC	Frontoparietal<=>Frontoparietal
L_IP2_R_OFC	Frontoparietal<=>Frontoparietal
L_IP1_R_OFC	Frontoparietal<=>Frontoparietal
L_PFm_R_OFC	Frontoparietal<=>Frontoparietal
L_p10p_R_OFC	Frontoparietal<=>Frontoparietal
L_p47r_R_OFC	Frontoparietal<=>Frontoparietal
R_RSC_R_OFC	Frontoparietal<=>Frontoparietal
R_POS2_R_OFC	Frontoparietal<=>Frontoparietal
R_7Pm_R_OFC	Frontoparietal<=>Frontoparietal
R_33pr_R_OFC	Frontoparietal<=>Frontoparietal
R_d32_R_OFC	Frontoparietal<=>Frontoparietal
R_8BM_R_OFC	Frontoparietal<=>Frontoparietal
R_8C_R_OFC	Frontoparietal<=>Frontoparietal
R_44_R_OFC	Frontoparietal<=>Frontoparietal
R_a47r_R_OFC	Frontoparietal<=>Frontoparietal
R_IFJp_R_OFC	Frontoparietal<=>Frontoparietal
R_IFSp_R_OFC	Frontoparietal<=>Frontoparietal
R_p9-46v_R_OFC	Frontoparietal<=>Frontoparietal
R_a9-46v_R_OFC	Frontoparietal<=>Frontoparietal
R_a10p_R_OFC	Frontoparietal<=>Frontoparietal
R_11l_R_OFC	Frontoparietal<=>Frontoparietal
R_13l_R_OFC	Frontoparietal<=>Frontoparietal
L_7m_R_47s	Default<=>Default
L_POS1_R_47s	Default<=>Default
L_23d_R_47s	Default<=>Default
L_v23ab_R_47s	Default<=>Default
L_d23ab_R_47s	Default<=>Default
L_31pv_R_47s	Default<=>Default
L_a24_R_47s	Default<=>Default
L_d32_R_47s	Default<=>Default
L_p32_R_47s	Default<=>Default
L_10r_R_47s	Default<=>Default
L_47m_R_47s	Default<=>Default
L_8Av_R_47s	Default<=>Default
L_8Ad_R_47s	Default<=>Default
L_9m_R_47s	Default<=>Default
L_8BL_R_47s	Default<=>Default
L_9p_R_47s	Default<=>Default
L_10d_R_47s	Default<=>Default
L_47l_R_47s	Default<=>Default
L_9a_R_47s	Default<=>Default
L_10v_R_47s	Default<=>Default
L_10pp_R_47s	Default<=>Default
L_OFC_R_47s	Default<=>Default
L_47s_R_47s	Default<=>Default
L_EC_R_47s	Default<=>Default
L_PreS_R_47s	Default<=>Default
L_H_R_47s	Default<=>Default
L_PHA1_R_47s	Default<=>Default
L_STSvp_R_47s	Default<=>Default
L_TGd_R_47s	Default<=>Default
L_TE1a_R_47s	Default<=>Default
L_TE2a_R_47s	Default<=>Default
L_PGi_R_47s	Default<=>Default
L_PGs_R_47s	Default<=>Default
L_PHA2_R_47s	Default<=>Default
L_31pd_R_47s	Default<=>Default
L_31a_R_47s	Default<=>Default
L_25_R_47s	Default<=>Default
L_s32_R_47s	Default<=>Default
L_STSva_R_47s	Default<=>Default
L_TE1m_R_47s	Default<=>Default
R_7m_R_47s	Default<=>Default
R_POS1_R_47s	Default<=>Default
R_23d_R_47s	Default<=>Default
R_v23ab_R_47s	Default<=>Default
R_d23ab_R_47s	Default<=>Default
R_31pv_R_47s	Default<=>Default
R_a24_R_47s	Default<=>Default
R_p32_R_47s	Default<=>Default
R_10r_R_47s	Default<=>Default
R_47m_R_47s	Default<=>Default
R_8Av_R_47s	Default<=>Default
R_8Ad_R_47s	Default<=>Default
R_9m_R_47s	Default<=>Default
R_8BL_R_47s	Default<=>Default
R_9p_R_47s	Default<=>Default
R_10d_R_47s	Default<=>Default
R_47l_R_47s	Default<=>Default
R_9a_R_47s	Default<=>Default
R_10v_R_47s	Default<=>Default
R_10pp_R_47s	Default<=>Default
L_PEF_R_LIPd	Dorsal-Attention<=>Dorsal-Attention
L_7PL_R_LIPd	Dorsal-Attention<=>Dorsal-Attention
L_MIP_R_LIPd	Dorsal-Attention<=>Dorsal-Attention
L_LIPd_R_LIPd	Dorsal-Attention<=>Dorsal-Attention
L_6a_R_LIPd	Dorsal-Attention<=>Dorsal-Attention
L_PFt_R_LIPd	Dorsal-Attention<=>Dorsal-Attention
L_AIP_R_LIPd	Dorsal-Attention<=>Dorsal-Attention
L_PHA3_R_LIPd	Dorsal-Attention<=>Dorsal-Attention
L_TE2p_R_LIPd	Dorsal-Attention<=>Dorsal-Attention
L_PHT_R_LIPd	Dorsal-Attention<=>Dorsal-Attention
L_PGp_R_LIPd	Dorsal-Attention<=>Dorsal-Attention
L_IP0_R_LIPd	Dorsal-Attention<=>Dorsal-Attention
R_7PL_R_LIPd	Dorsal-Attention<=>Dorsal-Attention
R_MIP_R_LIPd	Dorsal-Attention<=>Dorsal-Attention
L_PEF_R_6a	Dorsal-Attention<=>Dorsal-Attention
L_7PL_R_6a	Dorsal-Attention<=>Dorsal-Attention
L_MIP_R_6a	Dorsal-Attention<=>Dorsal-Attention
L_LIPd_R_6a	Dorsal-Attention<=>Dorsal-Attention
L_6a_R_6a	Dorsal-Attention<=>Dorsal-Attention
L_PFt_R_6a	Dorsal-Attention<=>Dorsal-Attention
L_AIP_R_6a	Dorsal-Attention<=>Dorsal-Attention
L_PHA3_R_6a	Dorsal-Attention<=>Dorsal-Attention
L_TE2p_R_6a	Dorsal-Attention<=>Dorsal-Attention
L_PHT_R_6a	Dorsal-Attention<=>Dorsal-Attention
L_PGp_R_6a	Dorsal-Attention<=>Dorsal-Attention
L_IP0_R_6a	Dorsal-Attention<=>Dorsal-Attention
R_7PL_R_6a	Dorsal-Attention<=>Dorsal-Attention
R_MIP_R_6a	Dorsal-Attention<=>Dorsal-Attention
R_LIPd_R_6a	Dorsal-Attention<=>Dorsal-Attention
L_RSC_R_i6-8	Frontoparietal<=>Frontoparietal
L_POS2_R_i6-8	Frontoparietal<=>Frontoparietal
L_7Pm_R_i6-8	Frontoparietal<=>Frontoparietal
L_8BM_R_i6-8	Frontoparietal<=>Frontoparietal
L_8C_R_i6-8	Frontoparietal<=>Frontoparietal
L_a47r_R_i6-8	Frontoparietal<=>Frontoparietal
L_IFJp_R_i6-8	Frontoparietal<=>Frontoparietal
L_IFSa_R_i6-8	Frontoparietal<=>Frontoparietal
L_p9-46v_R_i6-8	Frontoparietal<=>Frontoparietal
L_a9-46v_R_i6-8	Frontoparietal<=>Frontoparietal
L_a10p_R_i6-8	Frontoparietal<=>Frontoparietal
L_11l_R_i6-8	Frontoparietal<=>Frontoparietal
L_13l_R_i6-8	Frontoparietal<=>Frontoparietal
L_i6-8_R_i6-8	Frontoparietal<=>Frontoparietal
L_s6-8_R_i6-8	Frontoparietal<=>Frontoparietal
L_AVI_R_i6-8	Frontoparietal<=>Frontoparietal
L_TE1p_R_i6-8	Frontoparietal<=>Frontoparietal
L_IP2_R_i6-8	Frontoparietal<=>Frontoparietal
L_IP1_R_i6-8	Frontoparietal<=>Frontoparietal
L_PFm_R_i6-8	Frontoparietal<=>Frontoparietal
L_p10p_R_i6-8	Frontoparietal<=>Frontoparietal
L_p47r_R_i6-8	Frontoparietal<=>Frontoparietal
R_RSC_R_i6-8	Frontoparietal<=>Frontoparietal
R_POS2_R_i6-8	Frontoparietal<=>Frontoparietal
R_7Pm_R_i6-8	Frontoparietal<=>Frontoparietal
R_33pr_R_i6-8	Frontoparietal<=>Frontoparietal
R_d32_R_i6-8	Frontoparietal<=>Frontoparietal
R_8BM_R_i6-8	Frontoparietal<=>Frontoparietal
R_8C_R_i6-8	Frontoparietal<=>Frontoparietal
R_44_R_i6-8	Frontoparietal<=>Frontoparietal
R_a47r_R_i6-8	Frontoparietal<=>Frontoparietal
R_IFJp_R_i6-8	Frontoparietal<=>Frontoparietal
R_IFSp_R_i6-8	Frontoparietal<=>Frontoparietal
R_p9-46v_R_i6-8	Frontoparietal<=>Frontoparietal
R_a9-46v_R_i6-8	Frontoparietal<=>Frontoparietal
R_a10p_R_i6-8	Frontoparietal<=>Frontoparietal
R_11l_R_i6-8	Frontoparietal<=>Frontoparietal
R_13l_R_i6-8	Frontoparietal<=>Frontoparietal
R_OFC_R_i6-8	Frontoparietal<=>Frontoparietal
L_RSC_R_s6-8	Frontoparietal<=>Frontoparietal
L_POS2_R_s6-8	Frontoparietal<=>Frontoparietal
L_7Pm_R_s6-8	Frontoparietal<=>Frontoparietal
L_8BM_R_s6-8	Frontoparietal<=>Frontoparietal
L_8C_R_s6-8	Frontoparietal<=>Frontoparietal
L_a47r_R_s6-8	Frontoparietal<=>Frontoparietal
L_IFJp_R_s6-8	Frontoparietal<=>Frontoparietal
L_IFSa_R_s6-8	Frontoparietal<=>Frontoparietal
L_p9-46v_R_s6-8	Frontoparietal<=>Frontoparietal
L_a9-46v_R_s6-8	Frontoparietal<=>Frontoparietal
L_a10p_R_s6-8	Frontoparietal<=>Frontoparietal
L_11l_R_s6-8	Frontoparietal<=>Frontoparietal
L_13l_R_s6-8	Frontoparietal<=>Frontoparietal
L_i6-8_R_s6-8	Frontoparietal<=>Frontoparietal
L_s6-8_R_s6-8	Frontoparietal<=>Frontoparietal
L_AVI_R_s6-8	Frontoparietal<=>Frontoparietal
L_TE1p_R_s6-8	Frontoparietal<=>Frontoparietal
L_IP2_R_s6-8	Frontoparietal<=>Frontoparietal
L_IP1_R_s6-8	Frontoparietal<=>Frontoparietal
L_PFm_R_s6-8	Frontoparietal<=>Frontoparietal
L_p10p_R_s6-8	Frontoparietal<=>Frontoparietal
L_p47r_R_s6-8	Frontoparietal<=>Frontoparietal
R_RSC_R_s6-8	Frontoparietal<=>Frontoparietal
R_POS2_R_s6-8	Frontoparietal<=>Frontoparietal
R_7Pm_R_s6-8	Frontoparietal<=>Frontoparietal
R_33pr_R_s6-8	Frontoparietal<=>Frontoparietal
R_d32_R_s6-8	Frontoparietal<=>Frontoparietal
R_8BM_R_s6-8	Frontoparietal<=>Frontoparietal
R_8C_R_s6-8	Frontoparietal<=>Frontoparietal
R_44_R_s6-8	Frontoparietal<=>Frontoparietal
R_a47r_R_s6-8	Frontoparietal<=>Frontoparietal
R_IFJp_R_s6-8	Frontoparietal<=>Frontoparietal
R_IFSp_R_s6-8	Frontoparietal<=>Frontoparietal
R_p9-46v_R_s6-8	Frontoparietal<=>Frontoparietal
R_a9-46v_R_s6-8	Frontoparietal<=>Frontoparietal
R_a10p_R_s6-8	Frontoparietal<=>Frontoparietal
R_11l_R_s6-8	Frontoparietal<=>Frontoparietal
R_13l_R_s6-8	Frontoparietal<=>Frontoparietal
R_OFC_R_s6-8	Frontoparietal<=>Frontoparietal
R_i6-8_R_s6-8	Frontoparietal<=>Frontoparietal
L_FEF_R_43	Cingulo-Opercular<=>Cingulo-Opercular
L_5mv_R_43	Cingulo-Opercular<=>Cingulo-Opercular
L_23c_R_43	Cingulo-Opercular<=>Cingulo-Opercular
L_SCEF_R_43	Cingulo-Opercular<=>Cingulo-Opercular
L_6ma_R_43	Cingulo-Opercular<=>Cingulo-Opercular
L_7Am_R_43	Cingulo-Opercular<=>Cingulo-Opercular
L_p24pr_R_43	Cingulo-Opercular<=>Cingulo-Opercular
L_33pr_R_43	Cingulo-Opercular<=>Cingulo-Opercular
L_a24pr_R_43	Cingulo-Opercular<=>Cingulo-Opercular
L_p32pr_R_43	Cingulo-Opercular<=>Cingulo-Opercular
L_6r_R_43	Cingulo-Opercular<=>Cingulo-Opercular
L_46_R_43	Cingulo-Opercular<=>Cingulo-Opercular
L_9-46d_R_43	Cingulo-Opercular<=>Cingulo-Opercular
L_43_R_43	Cingulo-Opercular<=>Cingulo-Opercular
L_PFcm_R_43	Cingulo-Opercular<=>Cingulo-Opercular
L_PoI2_R_43	Cingulo-Opercular<=>Cingulo-Opercular
L_FOP4_R_43	Cingulo-Opercular<=>Cingulo-Opercular
L_MI_R_43	Cingulo-Opercular<=>Cingulo-Opercular
L_FOP1_R_43	Cingulo-Opercular<=>Cingulo-Opercular
L_FOP3_R_43	Cingulo-Opercular<=>Cingulo-Opercular
L_PFop_R_43	Cingulo-Opercular<=>Cingulo-Opercular
L_PF_R_43	Cingulo-Opercular<=>Cingulo-Opercular
L_PoI1_R_43	Cingulo-Opercular<=>Cingulo-Opercular
L_FOP5_R_43	Cingulo-Opercular<=>Cingulo-Opercular
L_PI_R_43	Cingulo-Opercular<=>Cingulo-Opercular
L_a32pr_R_43	Cingulo-Opercular<=>Cingulo-Opercular
L_p24_R_43	Cingulo-Opercular<=>Cingulo-Opercular
R_FEF_R_43	Cingulo-Opercular<=>Cingulo-Opercular
R_PEF_R_43	Cingulo-Opercular<=>Cingulo-Opercular
R_PSL_R_43	Cingulo-Opercular<=>Cingulo-Opercular
R_5mv_R_43	Cingulo-Opercular<=>Cingulo-Opercular
R_23c_R_43	Cingulo-Opercular<=>Cingulo-Opercular
R_SCEF_R_43	Cingulo-Opercular<=>Cingulo-Opercular
R_6ma_R_43	Cingulo-Opercular<=>Cingulo-Opercular
R_7Am_R_43	Cingulo-Opercular<=>Cingulo-Opercular
R_p24pr_R_43	Cingulo-Opercular<=>Cingulo-Opercular
R_a24pr_R_43	Cingulo-Opercular<=>Cingulo-Opercular
R_p32pr_R_43	Cingulo-Opercular<=>Cingulo-Opercular
R_6r_R_43	Cingulo-Opercular<=>Cingulo-Opercular
R_IFSa_R_43	Cingulo-Opercular<=>Cingulo-Opercular
R_46_R_43	Cingulo-Opercular<=>Cingulo-Opercular
R_9-46d_R_43	Cingulo-Opercular<=>Cingulo-Opercular
L_4_R_OP4	Somatomotor<=>Somatomotor
L_3b_R_OP4	Somatomotor<=>Somatomotor
L_5m_R_OP4	Somatomotor<=>Somatomotor
L_5L_R_OP4	Somatomotor<=>Somatomotor
L_24dd_R_OP4	Somatomotor<=>Somatomotor
L_24dv_R_OP4	Somatomotor<=>Somatomotor
L_7AL_R_OP4	Somatomotor<=>Somatomotor
L_7PC_R_OP4	Somatomotor<=>Somatomotor
L_1_R_OP4	Somatomotor<=>Somatomotor
L_2_R_OP4	Somatomotor<=>Somatomotor
L_3a_R_OP4	Somatomotor<=>Somatomotor
L_6d_R_OP4	Somatomotor<=>Somatomotor
L_6mp_R_OP4	Somatomotor<=>Somatomotor
L_6v_R_OP4	Somatomotor<=>Somatomotor
L_OP4_R_OP4	Somatomotor<=>Somatomotor
L_OP1_R_OP4	Somatomotor<=>Somatomotor
L_OP2-3_R_OP4	Somatomotor<=>Somatomotor
L_FOP2_R_OP4	Somatomotor<=>Somatomotor
L_Ig_R_OP4	Somatomotor<=>Somatomotor
R_4_R_OP4	Somatomotor<=>Somatomotor
R_3b_R_OP4	Somatomotor<=>Somatomotor
R_5m_R_OP4	Somatomotor<=>Somatomotor
R_5L_R_OP4	Somatomotor<=>Somatomotor
R_24dd_R_OP4	Somatomotor<=>Somatomotor
R_24dv_R_OP4	Somatomotor<=>Somatomotor
R_7AL_R_OP4	Somatomotor<=>Somatomotor
R_7PC_R_OP4	Somatomotor<=>Somatomotor
R_1_R_OP4	Somatomotor<=>Somatomotor
R_2_R_OP4	Somatomotor<=>Somatomotor
R_3a_R_OP4	Somatomotor<=>Somatomotor
R_6d_R_OP4	Somatomotor<=>Somatomotor
R_6mp_R_OP4	Somatomotor<=>Somatomotor
R_6v_R_OP4	Somatomotor<=>Somatomotor
L_4_R_OP1	Somatomotor<=>Somatomotor
L_3b_R_OP1	Somatomotor<=>Somatomotor
L_5m_R_OP1	Somatomotor<=>Somatomotor
L_5L_R_OP1	Somatomotor<=>Somatomotor
L_24dd_R_OP1	Somatomotor<=>Somatomotor
L_24dv_R_OP1	Somatomotor<=>Somatomotor
L_7AL_R_OP1	Somatomotor<=>Somatomotor
L_7PC_R_OP1	Somatomotor<=>Somatomotor
L_1_R_OP1	Somatomotor<=>Somatomotor
L_2_R_OP1	Somatomotor<=>Somatomotor
L_3a_R_OP1	Somatomotor<=>Somatomotor
L_6d_R_OP1	Somatomotor<=>Somatomotor
L_6mp_R_OP1	Somatomotor<=>Somatomotor
L_6v_R_OP1	Somatomotor<=>Somatomotor
L_OP4_R_OP1	Somatomotor<=>Somatomotor
L_OP1_R_OP1	Somatomotor<=>Somatomotor
L_OP2-3_R_OP1	Somatomotor<=>Somatomotor
L_FOP2_R_OP1	Somatomotor<=>Somatomotor
L_Ig_R_OP1	Somatomotor<=>Somatomotor
R_4_R_OP1	Somatomotor<=>Somatomotor
R_3b_R_OP1	Somatomotor<=>Somatomotor
R_5m_R_OP1	Somatomotor<=>Somatomotor
R_5L_R_OP1	Somatomotor<=>Somatomotor
R_24dd_R_OP1	Somatomotor<=>Somatomotor
R_24dv_R_OP1	Somatomotor<=>Somatomotor
R_7AL_R_OP1	Somatomotor<=>Somatomotor
R_7PC_R_OP1	Somatomotor<=>Somatomotor
R_1_R_OP1	Somatomotor<=>Somatomotor
R_2_R_OP1	Somatomotor<=>Somatomotor
R_3a_R_OP1	Somatomotor<=>Somatomotor
R_6d_R_OP1	Somatomotor<=>Somatomotor
R_6mp_R_OP1	Somatomotor<=>Somatomotor
R_6v_R_OP1	Somatomotor<=>Somatomotor
R_OP4_R_OP1	Somatomotor<=>Somatomotor
L_4_R_OP2-3	Somatomotor<=>Somatomotor
L_3b_R_OP2-3	Somatomotor<=>Somatomotor
L_5m_R_OP2-3	Somatomotor<=>Somatomotor
L_5L_R_OP2-3	Somatomotor<=>Somatomotor
L_24dd_R_OP2-3	Somatomotor<=>Somatomotor
L_24dv_R_OP2-3	Somatomotor<=>Somatomotor
L_7AL_R_OP2-3	Somatomotor<=>Somatomotor
L_7PC_R_OP2-3	Somatomotor<=>Somatomotor
L_1_R_OP2-3	Somatomotor<=>Somatomotor
L_2_R_OP2-3	Somatomotor<=>Somatomotor
L_3a_R_OP2-3	Somatomotor<=>Somatomotor
L_6d_R_OP2-3	Somatomotor<=>Somatomotor
L_6mp_R_OP2-3	Somatomotor<=>Somatomotor
L_6v_R_OP2-3	Somatomotor<=>Somatomotor
L_OP4_R_OP2-3	Somatomotor<=>Somatomotor
L_OP1_R_OP2-3	Somatomotor<=>Somatomotor
L_OP2-3_R_OP2-3	Somatomotor<=>Somatomotor
L_FOP2_R_OP2-3	Somatomotor<=>Somatomotor
L_Ig_R_OP2-3	Somatomotor<=>Somatomotor
R_4_R_OP2-3	Somatomotor<=>Somatomotor
R_3b_R_OP2-3	Somatomotor<=>Somatomotor
R_5m_R_OP2-3	Somatomotor<=>Somatomotor
R_5L_R_OP2-3	Somatomotor<=>Somatomotor
R_24dd_R_OP2-3	Somatomotor<=>Somatomotor
R_24dv_R_OP2-3	Somatomotor<=>Somatomotor
R_7AL_R_OP2-3	Somatomotor<=>Somatomotor
R_7PC_R_OP2-3	Somatomotor<=>Somatomotor
R_1_R_OP2-3	Somatomotor<=>Somatomotor
R_2_R_OP2-3	Somatomotor<=>Somatomotor
R_3a_R_OP2-3	Somatomotor<=>Somatomotor
R_6d_R_OP2-3	Somatomotor<=>Somatomotor
R_6mp_R_OP2-3	Somatomotor<=>Somatomotor
R_6v_R_OP2-3	Somatomotor<=>Somatomotor
R_OP4_R_OP2-3	Somatomotor<=>Somatomotor
R_OP1_R_OP2-3	Somatomotor<=>Somatomotor
L_A1_R_52	Auditory<=>Auditory
L_52_R_52	Auditory<=>Auditory
L_RI_R_52	Auditory<=>Auditory
L_TA2_R_52	Auditory<=>Auditory
L_PBelt_R_52	Auditory<=>Auditory
L_MBelt_R_52	Auditory<=>Auditory
L_LBelt_R_52	Auditory<=>Auditory
L_A4_R_52	Auditory<=>Auditory
R_A1_R_52	Auditory<=>Auditory
L_4_R_RI	Somatomotor<=>Somatomotor
L_3b_R_RI	Somatomotor<=>Somatomotor
L_5m_R_RI	Somatomotor<=>Somatomotor
L_5L_R_RI	Somatomotor<=>Somatomotor
L_24dd_R_RI	Somatomotor<=>Somatomotor
L_24dv_R_RI	Somatomotor<=>Somatomotor
L_7AL_R_RI	Somatomotor<=>Somatomotor
L_7PC_R_RI	Somatomotor<=>Somatomotor
L_1_R_RI	Somatomotor<=>Somatomotor
L_2_R_RI	Somatomotor<=>Somatomotor
L_3a_R_RI	Somatomotor<=>Somatomotor
L_6d_R_RI	Somatomotor<=>Somatomotor
L_6mp_R_RI	Somatomotor<=>Somatomotor
L_6v_R_RI	Somatomotor<=>Somatomotor
L_OP4_R_RI	Somatomotor<=>Somatomotor
L_OP1_R_RI	Somatomotor<=>Somatomotor
L_OP2-3_R_RI	Somatomotor<=>Somatomotor
L_FOP2_R_RI	Somatomotor<=>Somatomotor
L_Ig_R_RI	Somatomotor<=>Somatomotor
R_4_R_RI	Somatomotor<=>Somatomotor
R_3b_R_RI	Somatomotor<=>Somatomotor
R_5m_R_RI	Somatomotor<=>Somatomotor
R_5L_R_RI	Somatomotor<=>Somatomotor
R_24dd_R_RI	Somatomotor<=>Somatomotor
R_24dv_R_RI	Somatomotor<=>Somatomotor
R_7AL_R_RI	Somatomotor<=>Somatomotor
R_7PC_R_RI	Somatomotor<=>Somatomotor
R_1_R_RI	Somatomotor<=>Somatomotor
R_2_R_RI	Somatomotor<=>Somatomotor
R_3a_R_RI	Somatomotor<=>Somatomotor
R_6d_R_RI	Somatomotor<=>Somatomotor
R_6mp_R_RI	Somatomotor<=>Somatomotor
R_6v_R_RI	Somatomotor<=>Somatomotor
R_OP4_R_RI	Somatomotor<=>Somatomotor
R_OP1_R_RI	Somatomotor<=>Somatomotor
R_OP2-3_R_RI	Somatomotor<=>Somatomotor
L_FEF_R_PFcm	Cingulo-Opercular<=>Cingulo-Opercular
L_5mv_R_PFcm	Cingulo-Opercular<=>Cingulo-Opercular
L_23c_R_PFcm	Cingulo-Opercular<=>Cingulo-Opercular
L_SCEF_R_PFcm	Cingulo-Opercular<=>Cingulo-Opercular
L_6ma_R_PFcm	Cingulo-Opercular<=>Cingulo-Opercular
L_7Am_R_PFcm	Cingulo-Opercular<=>Cingulo-Opercular
L_p24pr_R_PFcm	Cingulo-Opercular<=>Cingulo-Opercular
L_33pr_R_PFcm	Cingulo-Opercular<=>Cingulo-Opercular
L_a24pr_R_PFcm	Cingulo-Opercular<=>Cingulo-Opercular
L_p32pr_R_PFcm	Cingulo-Opercular<=>Cingulo-Opercular
L_6r_R_PFcm	Cingulo-Opercular<=>Cingulo-Opercular
L_46_R_PFcm	Cingulo-Opercular<=>Cingulo-Opercular
L_9-46d_R_PFcm	Cingulo-Opercular<=>Cingulo-Opercular
L_43_R_PFcm	Cingulo-Opercular<=>Cingulo-Opercular
L_PFcm_R_PFcm	Cingulo-Opercular<=>Cingulo-Opercular
L_PoI2_R_PFcm	Cingulo-Opercular<=>Cingulo-Opercular
L_FOP4_R_PFcm	Cingulo-Opercular<=>Cingulo-Opercular
L_MI_R_PFcm	Cingulo-Opercular<=>Cingulo-Opercular
L_FOP1_R_PFcm	Cingulo-Opercular<=>Cingulo-Opercular
L_FOP3_R_PFcm	Cingulo-Opercular<=>Cingulo-Opercular
L_PFop_R_PFcm	Cingulo-Opercular<=>Cingulo-Opercular
L_PF_R_PFcm	Cingulo-Opercular<=>Cingulo-Opercular
L_PoI1_R_PFcm	Cingulo-Opercular<=>Cingulo-Opercular
L_FOP5_R_PFcm	Cingulo-Opercular<=>Cingulo-Opercular
L_PI_R_PFcm	Cingulo-Opercular<=>Cingulo-Opercular
L_a32pr_R_PFcm	Cingulo-Opercular<=>Cingulo-Opercular
L_p24_R_PFcm	Cingulo-Opercular<=>Cingulo-Opercular
R_FEF_R_PFcm	Cingulo-Opercular<=>Cingulo-Opercular
R_PEF_R_PFcm	Cingulo-Opercular<=>Cingulo-Opercular
R_PSL_R_PFcm	Cingulo-Opercular<=>Cingulo-Opercular
R_5mv_R_PFcm	Cingulo-Opercular<=>Cingulo-Opercular
R_23c_R_PFcm	Cingulo-Opercular<=>Cingulo-Opercular
R_SCEF_R_PFcm	Cingulo-Opercular<=>Cingulo-Opercular
R_6ma_R_PFcm	Cingulo-Opercular<=>Cingulo-Opercular
R_7Am_R_PFcm	Cingulo-Opercular<=>Cingulo-Opercular
R_p24pr_R_PFcm	Cingulo-Opercular<=>Cingulo-Opercular
R_a24pr_R_PFcm	Cingulo-Opercular<=>Cingulo-Opercular
R_p32pr_R_PFcm	Cingulo-Opercular<=>Cingulo-Opercular
R_6r_R_PFcm	Cingulo-Opercular<=>Cingulo-Opercular
R_IFSa_R_PFcm	Cingulo-Opercular<=>Cingulo-Opercular
R_46_R_PFcm	Cingulo-Opercular<=>Cingulo-Opercular
R_9-46d_R_PFcm	Cingulo-Opercular<=>Cingulo-Opercular
R_43_R_PFcm	Cingulo-Opercular<=>Cingulo-Opercular
L_FEF_R_PoI2	Cingulo-Opercular<=>Cingulo-Opercular
L_5mv_R_PoI2	Cingulo-Opercular<=>Cingulo-Opercular
L_23c_R_PoI2	Cingulo-Opercular<=>Cingulo-Opercular
L_SCEF_R_PoI2	Cingulo-Opercular<=>Cingulo-Opercular
L_6ma_R_PoI2	Cingulo-Opercular<=>Cingulo-Opercular
L_7Am_R_PoI2	Cingulo-Opercular<=>Cingulo-Opercular
L_p24pr_R_PoI2	Cingulo-Opercular<=>Cingulo-Opercular
L_33pr_R_PoI2	Cingulo-Opercular<=>Cingulo-Opercular
L_a24pr_R_PoI2	Cingulo-Opercular<=>Cingulo-Opercular
L_p32pr_R_PoI2	Cingulo-Opercular<=>Cingulo-Opercular
L_6r_R_PoI2	Cingulo-Opercular<=>Cingulo-Opercular
L_46_R_PoI2	Cingulo-Opercular<=>Cingulo-Opercular
L_9-46d_R_PoI2	Cingulo-Opercular<=>Cingulo-Opercular
L_43_R_PoI2	Cingulo-Opercular<=>Cingulo-Opercular
L_PFcm_R_PoI2	Cingulo-Opercular<=>Cingulo-Opercular
L_PoI2_R_PoI2	Cingulo-Opercular<=>Cingulo-Opercular
L_FOP4_R_PoI2	Cingulo-Opercular<=>Cingulo-Opercular
L_MI_R_PoI2	Cingulo-Opercular<=>Cingulo-Opercular
L_FOP1_R_PoI2	Cingulo-Opercular<=>Cingulo-Opercular
L_FOP3_R_PoI2	Cingulo-Opercular<=>Cingulo-Opercular
L_PFop_R_PoI2	Cingulo-Opercular<=>Cingulo-Opercular
L_PF_R_PoI2	Cingulo-Opercular<=>Cingulo-Opercular
L_PoI1_R_PoI2	Cingulo-Opercular<=>Cingulo-Opercular
L_FOP5_R_PoI2	Cingulo-Opercular<=>Cingulo-Opercular
L_PI_R_PoI2	Cingulo-Opercular<=>Cingulo-Opercular
L_a32pr_R_PoI2	Cingulo-Opercular<=>Cingulo-Opercular
L_p24_R_PoI2	Cingulo-Opercular<=>Cingulo-Opercular
R_FEF_R_PoI2	Cingulo-Opercular<=>Cingulo-Opercular
R_PEF_R_PoI2	Cingulo-Opercular<=>Cingulo-Opercular
R_PSL_R_PoI2	Cingulo-Opercular<=>Cingulo-Opercular
R_5mv_R_PoI2	Cingulo-Opercular<=>Cingulo-Opercular
R_23c_R_PoI2	Cingulo-Opercular<=>Cingulo-Opercular
R_SCEF_R_PoI2	Cingulo-Opercular<=>Cingulo-Opercular
R_6ma_R_PoI2	Cingulo-Opercular<=>Cingulo-Opercular
R_7Am_R_PoI2	Cingulo-Opercular<=>Cingulo-Opercular
R_p24pr_R_PoI2	Cingulo-Opercular<=>Cingulo-Opercular
R_a24pr_R_PoI2	Cingulo-Opercular<=>Cingulo-Opercular
R_p32pr_R_PoI2	Cingulo-Opercular<=>Cingulo-Opercular
R_6r_R_PoI2	Cingulo-Opercular<=>Cingulo-Opercular
R_IFSa_R_PoI2	Cingulo-Opercular<=>Cingulo-Opercular
R_46_R_PoI2	Cingulo-Opercular<=>Cingulo-Opercular
R_9-46d_R_PoI2	Cingulo-Opercular<=>Cingulo-Opercular
R_43_R_PoI2	Cingulo-Opercular<=>Cingulo-Opercular
R_PFcm_R_PoI2	Cingulo-Opercular<=>Cingulo-Opercular
L_A1_R_TA2	Auditory<=>Auditory
L_52_R_TA2	Auditory<=>Auditory
L_RI_R_TA2	Auditory<=>Auditory
L_TA2_R_TA2	Auditory<=>Auditory
L_PBelt_R_TA2	Auditory<=>Auditory
L_MBelt_R_TA2	Auditory<=>Auditory
L_LBelt_R_TA2	Auditory<=>Auditory
L_A4_R_TA2	Auditory<=>Auditory
R_A1_R_TA2	Auditory<=>Auditory
R_52_R_TA2	Auditory<=>Auditory
L_FEF_R_FOP4	Cingulo-Opercular<=>Cingulo-Opercular
L_5mv_R_FOP4	Cingulo-Opercular<=>Cingulo-Opercular
L_23c_R_FOP4	Cingulo-Opercular<=>Cingulo-Opercular
L_SCEF_R_FOP4	Cingulo-Opercular<=>Cingulo-Opercular
L_6ma_R_FOP4	Cingulo-Opercular<=>Cingulo-Opercular
L_7Am_R_FOP4	Cingulo-Opercular<=>Cingulo-Opercular
L_p24pr_R_FOP4	Cingulo-Opercular<=>Cingulo-Opercular
L_33pr_R_FOP4	Cingulo-Opercular<=>Cingulo-Opercular
L_a24pr_R_FOP4	Cingulo-Opercular<=>Cingulo-Opercular
L_p32pr_R_FOP4	Cingulo-Opercular<=>Cingulo-Opercular
L_6r_R_FOP4	Cingulo-Opercular<=>Cingulo-Opercular
L_46_R_FOP4	Cingulo-Opercular<=>Cingulo-Opercular
L_9-46d_R_FOP4	Cingulo-Opercular<=>Cingulo-Opercular
L_43_R_FOP4	Cingulo-Opercular<=>Cingulo-Opercular
L_PFcm_R_FOP4	Cingulo-Opercular<=>Cingulo-Opercular
L_PoI2_R_FOP4	Cingulo-Opercular<=>Cingulo-Opercular
L_FOP4_R_FOP4	Cingulo-Opercular<=>Cingulo-Opercular
L_MI_R_FOP4	Cingulo-Opercular<=>Cingulo-Opercular
L_FOP1_R_FOP4	Cingulo-Opercular<=>Cingulo-Opercular
L_FOP3_R_FOP4	Cingulo-Opercular<=>Cingulo-Opercular
L_PFop_R_FOP4	Cingulo-Opercular<=>Cingulo-Opercular
L_PF_R_FOP4	Cingulo-Opercular<=>Cingulo-Opercular
L_PoI1_R_FOP4	Cingulo-Opercular<=>Cingulo-Opercular
L_FOP5_R_FOP4	Cingulo-Opercular<=>Cingulo-Opercular
L_PI_R_FOP4	Cingulo-Opercular<=>Cingulo-Opercular
L_a32pr_R_FOP4	Cingulo-Opercular<=>Cingulo-Opercular
L_p24_R_FOP4	Cingulo-Opercular<=>Cingulo-Opercular
R_FEF_R_FOP4	Cingulo-Opercular<=>Cingulo-Opercular
R_PEF_R_FOP4	Cingulo-Opercular<=>Cingulo-Opercular
R_PSL_R_FOP4	Cingulo-Opercular<=>Cingulo-Opercular
R_5mv_R_FOP4	Cingulo-Opercular<=>Cingulo-Opercular
R_23c_R_FOP4	Cingulo-Opercular<=>Cingulo-Opercular
R_SCEF_R_FOP4	Cingulo-Opercular<=>Cingulo-Opercular
R_6ma_R_FOP4	Cingulo-Opercular<=>Cingulo-Opercular
R_7Am_R_FOP4	Cingulo-Opercular<=>Cingulo-Opercular
R_p24pr_R_FOP4	Cingulo-Opercular<=>Cingulo-Opercular
R_a24pr_R_FOP4	Cingulo-Opercular<=>Cingulo-Opercular
R_p32pr_R_FOP4	Cingulo-Opercular<=>Cingulo-Opercular
R_6r_R_FOP4	Cingulo-Opercular<=>Cingulo-Opercular
R_IFSa_R_FOP4	Cingulo-Opercular<=>Cingulo-Opercular
R_46_R_FOP4	Cingulo-Opercular<=>Cingulo-Opercular
R_9-46d_R_FOP4	Cingulo-Opercular<=>Cingulo-Opercular
R_43_R_FOP4	Cingulo-Opercular<=>Cingulo-Opercular
R_PFcm_R_FOP4	Cingulo-Opercular<=>Cingulo-Opercular
R_PoI2_R_FOP4	Cingulo-Opercular<=>Cingulo-Opercular
L_FEF_R_MI	Cingulo-Opercular<=>Cingulo-Opercular
L_5mv_R_MI	Cingulo-Opercular<=>Cingulo-Opercular
L_23c_R_MI	Cingulo-Opercular<=>Cingulo-Opercular
L_SCEF_R_MI	Cingulo-Opercular<=>Cingulo-Opercular
L_6ma_R_MI	Cingulo-Opercular<=>Cingulo-Opercular
L_7Am_R_MI	Cingulo-Opercular<=>Cingulo-Opercular
L_p24pr_R_MI	Cingulo-Opercular<=>Cingulo-Opercular
L_33pr_R_MI	Cingulo-Opercular<=>Cingulo-Opercular
L_a24pr_R_MI	Cingulo-Opercular<=>Cingulo-Opercular
L_p32pr_R_MI	Cingulo-Opercular<=>Cingulo-Opercular
L_6r_R_MI	Cingulo-Opercular<=>Cingulo-Opercular
L_46_R_MI	Cingulo-Opercular<=>Cingulo-Opercular
L_9-46d_R_MI	Cingulo-Opercular<=>Cingulo-Opercular
L_43_R_MI	Cingulo-Opercular<=>Cingulo-Opercular
L_PFcm_R_MI	Cingulo-Opercular<=>Cingulo-Opercular
L_PoI2_R_MI	Cingulo-Opercular<=>Cingulo-Opercular
L_FOP4_R_MI	Cingulo-Opercular<=>Cingulo-Opercular
L_MI_R_MI	Cingulo-Opercular<=>Cingulo-Opercular
L_FOP1_R_MI	Cingulo-Opercular<=>Cingulo-Opercular
L_FOP3_R_MI	Cingulo-Opercular<=>Cingulo-Opercular
L_PFop_R_MI	Cingulo-Opercular<=>Cingulo-Opercular
L_PF_R_MI	Cingulo-Opercular<=>Cingulo-Opercular
L_PoI1_R_MI	Cingulo-Opercular<=>Cingulo-Opercular
L_FOP5_R_MI	Cingulo-Opercular<=>Cingulo-Opercular
L_PI_R_MI	Cingulo-Opercular<=>Cingulo-Opercular
L_a32pr_R_MI	Cingulo-Opercular<=>Cingulo-Opercular
L_p24_R_MI	Cingulo-Opercular<=>Cingulo-Opercular
R_FEF_R_MI	Cingulo-Opercular<=>Cingulo-Opercular
R_PEF_R_MI	Cingulo-Opercular<=>Cingulo-Opercular
R_PSL_R_MI	Cingulo-Opercular<=>Cingulo-Opercular
R_5mv_R_MI	Cingulo-Opercular<=>Cingulo-Opercular
R_23c_R_MI	Cingulo-Opercular<=>Cingulo-Opercular
R_SCEF_R_MI	Cingulo-Opercular<=>Cingulo-Opercular
R_6ma_R_MI	Cingulo-Opercular<=>Cingulo-Opercular
R_7Am_R_MI	Cingulo-Opercular<=>Cingulo-Opercular
R_p24pr_R_MI	Cingulo-Opercular<=>Cingulo-Opercular
R_a24pr_R_MI	Cingulo-Opercular<=>Cingulo-Opercular
R_p32pr_R_MI	Cingulo-Opercular<=>Cingulo-Opercular
R_6r_R_MI	Cingulo-Opercular<=>Cingulo-Opercular
R_IFSa_R_MI	Cingulo-Opercular<=>Cingulo-Opercular
R_46_R_MI	Cingulo-Opercular<=>Cingulo-Opercular
R_9-46d_R_MI	Cingulo-Opercular<=>Cingulo-Opercular
R_43_R_MI	Cingulo-Opercular<=>Cingulo-Opercular
R_PFcm_R_MI	Cingulo-Opercular<=>Cingulo-Opercular
R_PoI2_R_MI	Cingulo-Opercular<=>Cingulo-Opercular
R_FOP4_R_MI	Cingulo-Opercular<=>Cingulo-Opercular
L_Pir_R_Pir	Orbito-Affective<=>Orbito-Affective
L_AAIC_R_Pir	Orbito-Affective<=>Orbito-Affective
L_pOFC_R_Pir	Orbito-Affective<=>Orbito-Affective
L_RSC_R_AVI	Frontoparietal<=>Frontoparietal
L_POS2_R_AVI	Frontoparietal<=>Frontoparietal
L_7Pm_R_AVI	Frontoparietal<=>Frontoparietal
L_8BM_R_AVI	Frontoparietal<=>Frontoparietal
L_8C_R_AVI	Frontoparietal<=>Frontoparietal
L_a47r_R_AVI	Frontoparietal<=>Frontoparietal
L_IFJp_R_AVI	Frontoparietal<=>Frontoparietal
L_IFSa_R_AVI	Frontoparietal<=>Frontoparietal
L_p9-46v_R_AVI	Frontoparietal<=>Frontoparietal
L_a9-46v_R_AVI	Frontoparietal<=>Frontoparietal
L_a10p_R_AVI	Frontoparietal<=>Frontoparietal
L_11l_R_AVI	Frontoparietal<=>Frontoparietal
L_13l_R_AVI	Frontoparietal<=>Frontoparietal
L_i6-8_R_AVI	Frontoparietal<=>Frontoparietal
L_s6-8_R_AVI	Frontoparietal<=>Frontoparietal
L_AVI_R_AVI	Frontoparietal<=>Frontoparietal
L_TE1p_R_AVI	Frontoparietal<=>Frontoparietal
L_IP2_R_AVI	Frontoparietal<=>Frontoparietal
L_IP1_R_AVI	Frontoparietal<=>Frontoparietal
L_PFm_R_AVI	Frontoparietal<=>Frontoparietal
L_p10p_R_AVI	Frontoparietal<=>Frontoparietal
L_p47r_R_AVI	Frontoparietal<=>Frontoparietal
R_RSC_R_AVI	Frontoparietal<=>Frontoparietal
R_POS2_R_AVI	Frontoparietal<=>Frontoparietal
R_7Pm_R_AVI	Frontoparietal<=>Frontoparietal
R_33pr_R_AVI	Frontoparietal<=>Frontoparietal
R_d32_R_AVI	Frontoparietal<=>Frontoparietal
R_8BM_R_AVI	Frontoparietal<=>Frontoparietal
R_8C_R_AVI	Frontoparietal<=>Frontoparietal
R_44_R_AVI	Frontoparietal<=>Frontoparietal
R_a47r_R_AVI	Frontoparietal<=>Frontoparietal
R_IFJp_R_AVI	Frontoparietal<=>Frontoparietal
R_IFSp_R_AVI	Frontoparietal<=>Frontoparietal
R_p9-46v_R_AVI	Frontoparietal<=>Frontoparietal
R_a9-46v_R_AVI	Frontoparietal<=>Frontoparietal
R_a10p_R_AVI	Frontoparietal<=>Frontoparietal
R_11l_R_AVI	Frontoparietal<=>Frontoparietal
R_13l_R_AVI	Frontoparietal<=>Frontoparietal
R_OFC_R_AVI	Frontoparietal<=>Frontoparietal
R_i6-8_R_AVI	Frontoparietal<=>Frontoparietal
R_s6-8_R_AVI	Frontoparietal<=>Frontoparietal
L_Pir_R_AAIC	Orbito-Affective<=>Orbito-Affective
L_AAIC_R_AAIC	Orbito-Affective<=>Orbito-Affective
L_pOFC_R_AAIC	Orbito-Affective<=>Orbito-Affective
R_Pir_R_AAIC	Orbito-Affective<=>Orbito-Affective
L_FEF_R_FOP1	Cingulo-Opercular<=>Cingulo-Opercular
L_5mv_R_FOP1	Cingulo-Opercular<=>Cingulo-Opercular
L_23c_R_FOP1	Cingulo-Opercular<=>Cingulo-Opercular
L_SCEF_R_FOP1	Cingulo-Opercular<=>Cingulo-Opercular
L_6ma_R_FOP1	Cingulo-Opercular<=>Cingulo-Opercular
L_7Am_R_FOP1	Cingulo-Opercular<=>Cingulo-Opercular
L_p24pr_R_FOP1	Cingulo-Opercular<=>Cingulo-Opercular
L_33pr_R_FOP1	Cingulo-Opercular<=>Cingulo-Opercular
L_a24pr_R_FOP1	Cingulo-Opercular<=>Cingulo-Opercular
L_p32pr_R_FOP1	Cingulo-Opercular<=>Cingulo-Opercular
L_6r_R_FOP1	Cingulo-Opercular<=>Cingulo-Opercular
L_46_R_FOP1	Cingulo-Opercular<=>Cingulo-Opercular
L_9-46d_R_FOP1	Cingulo-Opercular<=>Cingulo-Opercular
L_43_R_FOP1	Cingulo-Opercular<=>Cingulo-Opercular
L_PFcm_R_FOP1	Cingulo-Opercular<=>Cingulo-Opercular
L_PoI2_R_FOP1	Cingulo-Opercular<=>Cingulo-Opercular
L_FOP4_R_FOP1	Cingulo-Opercular<=>Cingulo-Opercular
L_MI_R_FOP1	Cingulo-Opercular<=>Cingulo-Opercular
L_FOP1_R_FOP1	Cingulo-Opercular<=>Cingulo-Opercular
L_FOP3_R_FOP1	Cingulo-Opercular<=>Cingulo-Opercular
L_PFop_R_FOP1	Cingulo-Opercular<=>Cingulo-Opercular
L_PF_R_FOP1	Cingulo-Opercular<=>Cingulo-Opercular
L_PoI1_R_FOP1	Cingulo-Opercular<=>Cingulo-Opercular
L_FOP5_R_FOP1	Cingulo-Opercular<=>Cingulo-Opercular
L_PI_R_FOP1	Cingulo-Opercular<=>Cingulo-Opercular
L_a32pr_R_FOP1	Cingulo-Opercular<=>Cingulo-Opercular
L_p24_R_FOP1	Cingulo-Opercular<=>Cingulo-Opercular
R_FEF_R_FOP1	Cingulo-Opercular<=>Cingulo-Opercular
R_PEF_R_FOP1	Cingulo-Opercular<=>Cingulo-Opercular
R_PSL_R_FOP1	Cingulo-Opercular<=>Cingulo-Opercular
R_5mv_R_FOP1	Cingulo-Opercular<=>Cingulo-Opercular
R_23c_R_FOP1	Cingulo-Opercular<=>Cingulo-Opercular
R_SCEF_R_FOP1	Cingulo-Opercular<=>Cingulo-Opercular
R_6ma_R_FOP1	Cingulo-Opercular<=>Cingulo-Opercular
R_7Am_R_FOP1	Cingulo-Opercular<=>Cingulo-Opercular
R_p24pr_R_FOP1	Cingulo-Opercular<=>Cingulo-Opercular
R_a24pr_R_FOP1	Cingulo-Opercular<=>Cingulo-Opercular
R_p32pr_R_FOP1	Cingulo-Opercular<=>Cingulo-Opercular
R_6r_R_FOP1	Cingulo-Opercular<=>Cingulo-Opercular
R_IFSa_R_FOP1	Cingulo-Opercular<=>Cingulo-Opercular
R_46_R_FOP1	Cingulo-Opercular<=>Cingulo-Opercular
R_9-46d_R_FOP1	Cingulo-Opercular<=>Cingulo-Opercular
R_43_R_FOP1	Cingulo-Opercular<=>Cingulo-Opercular
R_PFcm_R_FOP1	Cingulo-Opercular<=>Cingulo-Opercular
R_PoI2_R_FOP1	Cingulo-Opercular<=>Cingulo-Opercular
R_FOP4_R_FOP1	Cingulo-Opercular<=>Cingulo-Opercular
R_MI_R_FOP1	Cingulo-Opercular<=>Cingulo-Opercular
L_FEF_R_FOP3	Cingulo-Opercular<=>Cingulo-Opercular
L_5mv_R_FOP3	Cingulo-Opercular<=>Cingulo-Opercular
L_23c_R_FOP3	Cingulo-Opercular<=>Cingulo-Opercular
L_SCEF_R_FOP3	Cingulo-Opercular<=>Cingulo-Opercular
L_6ma_R_FOP3	Cingulo-Opercular<=>Cingulo-Opercular
L_7Am_R_FOP3	Cingulo-Opercular<=>Cingulo-Opercular
L_p24pr_R_FOP3	Cingulo-Opercular<=>Cingulo-Opercular
L_33pr_R_FOP3	Cingulo-Opercular<=>Cingulo-Opercular
L_a24pr_R_FOP3	Cingulo-Opercular<=>Cingulo-Opercular
L_p32pr_R_FOP3	Cingulo-Opercular<=>Cingulo-Opercular
L_6r_R_FOP3	Cingulo-Opercular<=>Cingulo-Opercular
L_46_R_FOP3	Cingulo-Opercular<=>Cingulo-Opercular
L_9-46d_R_FOP3	Cingulo-Opercular<=>Cingulo-Opercular
L_43_R_FOP3	Cingulo-Opercular<=>Cingulo-Opercular
L_PFcm_R_FOP3	Cingulo-Opercular<=>Cingulo-Opercular
L_PoI2_R_FOP3	Cingulo-Opercular<=>Cingulo-Opercular
L_FOP4_R_FOP3	Cingulo-Opercular<=>Cingulo-Opercular
L_MI_R_FOP3	Cingulo-Opercular<=>Cingulo-Opercular
L_FOP1_R_FOP3	Cingulo-Opercular<=>Cingulo-Opercular
L_FOP3_R_FOP3	Cingulo-Opercular<=>Cingulo-Opercular
L_PFop_R_FOP3	Cingulo-Opercular<=>Cingulo-Opercular
L_PF_R_FOP3	Cingulo-Opercular<=>Cingulo-Opercular
L_PoI1_R_FOP3	Cingulo-Opercular<=>Cingulo-Opercular
L_FOP5_R_FOP3	Cingulo-Opercular<=>Cingulo-Opercular
L_PI_R_FOP3	Cingulo-Opercular<=>Cingulo-Opercular
L_a32pr_R_FOP3	Cingulo-Opercular<=>Cingulo-Opercular
L_p24_R_FOP3	Cingulo-Opercular<=>Cingulo-Opercular
R_FEF_R_FOP3	Cingulo-Opercular<=>Cingulo-Opercular
R_PEF_R_FOP3	Cingulo-Opercular<=>Cingulo-Opercular
R_PSL_R_FOP3	Cingulo-Opercular<=>Cingulo-Opercular
R_5mv_R_FOP3	Cingulo-Opercular<=>Cingulo-Opercular
R_23c_R_FOP3	Cingulo-Opercular<=>Cingulo-Opercular
R_SCEF_R_FOP3	Cingulo-Opercular<=>Cingulo-Opercular
R_6ma_R_FOP3	Cingulo-Opercular<=>Cingulo-Opercular
R_7Am_R_FOP3	Cingulo-Opercular<=>Cingulo-Opercular
R_p24pr_R_FOP3	Cingulo-Opercular<=>Cingulo-Opercular
R_a24pr_R_FOP3	Cingulo-Opercular<=>Cingulo-Opercular
R_p32pr_R_FOP3	Cingulo-Opercular<=>Cingulo-Opercular
R_6r_R_FOP3	Cingulo-Opercular<=>Cingulo-Opercular
R_IFSa_R_FOP3	Cingulo-Opercular<=>Cingulo-Opercular
R_46_R_FOP3	Cingulo-Opercular<=>Cingulo-Opercular
R_9-46d_R_FOP3	Cingulo-Opercular<=>Cingulo-Opercular
R_43_R_FOP3	Cingulo-Opercular<=>Cingulo-Opercular
R_PFcm_R_FOP3	Cingulo-Opercular<=>Cingulo-Opercular
R_PoI2_R_FOP3	Cingulo-Opercular<=>Cingulo-Opercular
R_FOP4_R_FOP3	Cingulo-Opercular<=>Cingulo-Opercular
R_MI_R_FOP3	Cingulo-Opercular<=>Cingulo-Opercular
R_FOP1_R_FOP3	Cingulo-Opercular<=>Cingulo-Opercular
L_4_R_FOP2	Somatomotor<=>Somatomotor
L_3b_R_FOP2	Somatomotor<=>Somatomotor
L_5m_R_FOP2	Somatomotor<=>Somatomotor
L_5L_R_FOP2	Somatomotor<=>Somatomotor
L_24dd_R_FOP2	Somatomotor<=>Somatomotor
L_24dv_R_FOP2	Somatomotor<=>Somatomotor
L_7AL_R_FOP2	Somatomotor<=>Somatomotor
L_7PC_R_FOP2	Somatomotor<=>Somatomotor
L_1_R_FOP2	Somatomotor<=>Somatomotor
L_2_R_FOP2	Somatomotor<=>Somatomotor
L_3a_R_FOP2	Somatomotor<=>Somatomotor
L_6d_R_FOP2	Somatomotor<=>Somatomotor
L_6mp_R_FOP2	Somatomotor<=>Somatomotor
L_6v_R_FOP2	Somatomotor<=>Somatomotor
L_OP4_R_FOP2	Somatomotor<=>Somatomotor
L_OP1_R_FOP2	Somatomotor<=>Somatomotor
L_OP2-3_R_FOP2	Somatomotor<=>Somatomotor
L_FOP2_R_FOP2	Somatomotor<=>Somatomotor
L_Ig_R_FOP2	Somatomotor<=>Somatomotor
R_4_R_FOP2	Somatomotor<=>Somatomotor
R_3b_R_FOP2	Somatomotor<=>Somatomotor
R_5m_R_FOP2	Somatomotor<=>Somatomotor
R_5L_R_FOP2	Somatomotor<=>Somatomotor
R_24dd_R_FOP2	Somatomotor<=>Somatomotor
R_24dv_R_FOP2	Somatomotor<=>Somatomotor
R_7AL_R_FOP2	Somatomotor<=>Somatomotor
R_7PC_R_FOP2	Somatomotor<=>Somatomotor
R_1_R_FOP2	Somatomotor<=>Somatomotor
R_2_R_FOP2	Somatomotor<=>Somatomotor
R_3a_R_FOP2	Somatomotor<=>Somatomotor
R_6d_R_FOP2	Somatomotor<=>Somatomotor
R_6mp_R_FOP2	Somatomotor<=>Somatomotor
R_6v_R_FOP2	Somatomotor<=>Somatomotor
R_OP4_R_FOP2	Somatomotor<=>Somatomotor
R_OP1_R_FOP2	Somatomotor<=>Somatomotor
R_OP2-3_R_FOP2	Somatomotor<=>Somatomotor
R_RI_R_FOP2	Somatomotor<=>Somatomotor
L_PEF_R_PFt	Dorsal-Attention<=>Dorsal-Attention
L_7PL_R_PFt	Dorsal-Attention<=>Dorsal-Attention
L_MIP_R_PFt	Dorsal-Attention<=>Dorsal-Attention
L_LIPd_R_PFt	Dorsal-Attention<=>Dorsal-Attention
L_6a_R_PFt	Dorsal-Attention<=>Dorsal-Attention
L_PFt_R_PFt	Dorsal-Attention<=>Dorsal-Attention
L_AIP_R_PFt	Dorsal-Attention<=>Dorsal-Attention
L_PHA3_R_PFt	Dorsal-Attention<=>Dorsal-Attention
L_TE2p_R_PFt	Dorsal-Attention<=>Dorsal-Attention
L_PHT_R_PFt	Dorsal-Attention<=>Dorsal-Attention
L_PGp_R_PFt	Dorsal-Attention<=>Dorsal-Attention
L_IP0_R_PFt	Dorsal-Attention<=>Dorsal-Attention
R_7PL_R_PFt	Dorsal-Attention<=>Dorsal-Attention
R_MIP_R_PFt	Dorsal-Attention<=>Dorsal-Attention
R_LIPd_R_PFt	Dorsal-Attention<=>Dorsal-Attention
R_6a_R_PFt	Dorsal-Attention<=>Dorsal-Attention
L_PEF_R_AIP	Dorsal-Attention<=>Dorsal-Attention
L_7PL_R_AIP	Dorsal-Attention<=>Dorsal-Attention
L_MIP_R_AIP	Dorsal-Attention<=>Dorsal-Attention
L_LIPd_R_AIP	Dorsal-Attention<=>Dorsal-Attention
L_6a_R_AIP	Dorsal-Attention<=>Dorsal-Attention
L_PFt_R_AIP	Dorsal-Attention<=>Dorsal-Attention
L_AIP_R_AIP	Dorsal-Attention<=>Dorsal-Attention
L_PHA3_R_AIP	Dorsal-Attention<=>Dorsal-Attention
L_TE2p_R_AIP	Dorsal-Attention<=>Dorsal-Attention
L_PHT_R_AIP	Dorsal-Attention<=>Dorsal-Attention
L_PGp_R_AIP	Dorsal-Attention<=>Dorsal-Attention
L_IP0_R_AIP	Dorsal-Attention<=>Dorsal-Attention
R_7PL_R_AIP	Dorsal-Attention<=>Dorsal-Attention
R_MIP_R_AIP	Dorsal-Attention<=>Dorsal-Attention
R_LIPd_R_AIP	Dorsal-Attention<=>Dorsal-Attention
R_6a_R_AIP	Dorsal-Attention<=>Dorsal-Attention
R_PFt_R_AIP	Dorsal-Attention<=>Dorsal-Attention
L_7m_R_EC	Default<=>Default
L_POS1_R_EC	Default<=>Default
L_23d_R_EC	Default<=>Default
L_v23ab_R_EC	Default<=>Default
L_d23ab_R_EC	Default<=>Default
L_31pv_R_EC	Default<=>Default
L_a24_R_EC	Default<=>Default
L_d32_R_EC	Default<=>Default
L_p32_R_EC	Default<=>Default
L_10r_R_EC	Default<=>Default
L_47m_R_EC	Default<=>Default
L_8Av_R_EC	Default<=>Default
L_8Ad_R_EC	Default<=>Default
L_9m_R_EC	Default<=>Default
L_8BL_R_EC	Default<=>Default
L_9p_R_EC	Default<=>Default
L_10d_R_EC	Default<=>Default
L_47l_R_EC	Default<=>Default
L_9a_R_EC	Default<=>Default
L_10v_R_EC	Default<=>Default
L_10pp_R_EC	Default<=>Default
L_OFC_R_EC	Default<=>Default
L_47s_R_EC	Default<=>Default
L_EC_R_EC	Default<=>Default
L_PreS_R_EC	Default<=>Default
L_H_R_EC	Default<=>Default
L_PHA1_R_EC	Default<=>Default
L_STSvp_R_EC	Default<=>Default
L_TGd_R_EC	Default<=>Default
L_TE1a_R_EC	Default<=>Default
L_TE2a_R_EC	Default<=>Default
L_PGi_R_EC	Default<=>Default
L_PGs_R_EC	Default<=>Default
L_PHA2_R_EC	Default<=>Default
L_31pd_R_EC	Default<=>Default
L_31a_R_EC	Default<=>Default
L_25_R_EC	Default<=>Default
L_s32_R_EC	Default<=>Default
L_STSva_R_EC	Default<=>Default
L_TE1m_R_EC	Default<=>Default
R_7m_R_EC	Default<=>Default
R_POS1_R_EC	Default<=>Default
R_23d_R_EC	Default<=>Default
R_v23ab_R_EC	Default<=>Default
R_d23ab_R_EC	Default<=>Default
R_31pv_R_EC	Default<=>Default
R_a24_R_EC	Default<=>Default
R_p32_R_EC	Default<=>Default
R_10r_R_EC	Default<=>Default
R_47m_R_EC	Default<=>Default
R_8Av_R_EC	Default<=>Default
R_8Ad_R_EC	Default<=>Default
R_9m_R_EC	Default<=>Default
R_8BL_R_EC	Default<=>Default
R_9p_R_EC	Default<=>Default
R_10d_R_EC	Default<=>Default
R_47l_R_EC	Default<=>Default
R_9a_R_EC	Default<=>Default
R_10v_R_EC	Default<=>Default
R_10pp_R_EC	Default<=>Default
R_47s_R_EC	Default<=>Default
L_7m_R_PreS	Default<=>Default
L_POS1_R_PreS	Default<=>Default
L_23d_R_PreS	Default<=>Default
L_v23ab_R_PreS	Default<=>Default
L_d23ab_R_PreS	Default<=>Default
L_31pv_R_PreS	Default<=>Default
L_a24_R_PreS	Default<=>Default
L_d32_R_PreS	Default<=>Default
L_p32_R_PreS	Default<=>Default
L_10r_R_PreS	Default<=>Default
L_47m_R_PreS	Default<=>Default
L_8Av_R_PreS	Default<=>Default
L_8Ad_R_PreS	Default<=>Default
L_9m_R_PreS	Default<=>Default
L_8BL_R_PreS	Default<=>Default
L_9p_R_PreS	Default<=>Default
L_10d_R_PreS	Default<=>Default
L_47l_R_PreS	Default<=>Default
L_9a_R_PreS	Default<=>Default
L_10v_R_PreS	Default<=>Default
L_10pp_R_PreS	Default<=>Default
L_OFC_R_PreS	Default<=>Default
L_47s_R_PreS	Default<=>Default
L_EC_R_PreS	Default<=>Default
L_PreS_R_PreS	Default<=>Default
L_H_R_PreS	Default<=>Default
L_PHA1_R_PreS	Default<=>Default
L_STSvp_R_PreS	Default<=>Default
L_TGd_R_PreS	Default<=>Default
L_TE1a_R_PreS	Default<=>Default
L_TE2a_R_PreS	Default<=>Default
L_PGi_R_PreS	Default<=>Default
L_PGs_R_PreS	Default<=>Default
L_PHA2_R_PreS	Default<=>Default
L_31pd_R_PreS	Default<=>Default
L_31a_R_PreS	Default<=>Default
L_25_R_PreS	Default<=>Default
L_s32_R_PreS	Default<=>Default
L_STSva_R_PreS	Default<=>Default
L_TE1m_R_PreS	Default<=>Default
R_7m_R_PreS	Default<=>Default
R_POS1_R_PreS	Default<=>Default
R_23d_R_PreS	Default<=>Default
R_v23ab_R_PreS	Default<=>Default
R_d23ab_R_PreS	Default<=>Default
R_31pv_R_PreS	Default<=>Default
R_a24_R_PreS	Default<=>Default
R_p32_R_PreS	Default<=>Default
R_10r_R_PreS	Default<=>Default
R_47m_R_PreS	Default<=>Default
R_8Av_R_PreS	Default<=>Default
R_8Ad_R_PreS	Default<=>Default
R_9m_R_PreS	Default<=>Default
R_8BL_R_PreS	Default<=>Default
R_9p_R_PreS	Default<=>Default
R_10d_R_PreS	Default<=>Default
R_47l_R_PreS	Default<=>Default
R_9a_R_PreS	Default<=>Default
R_10v_R_PreS	Default<=>Default
R_10pp_R_PreS	Default<=>Default
R_47s_R_PreS	Default<=>Default
R_EC_R_PreS	Default<=>Default
L_7m_R_H	Default<=>Default
L_POS1_R_H	Default<=>Default
L_23d_R_H	Default<=>Default
L_v23ab_R_H	Default<=>Default
L_d23ab_R_H	Default<=>Default
L_31pv_R_H	Default<=>Default
L_a24_R_H	Default<=>Default
L_d32_R_H	Default<=>Default
L_p32_R_H	Default<=>Default
L_10r_R_H	Default<=>Default
L_47m_R_H	Default<=>Default
L_8Av_R_H	Default<=>Default
L_8Ad_R_H	Default<=>Default
L_9m_R_H	Default<=>Default
L_8BL_R_H	Default<=>Default
L_9p_R_H	Default<=>Default
L_10d_R_H	Default<=>Default
L_47l_R_H	Default<=>Default
L_9a_R_H	Default<=>Default
L_10v_R_H	Default<=>Default
L_10pp_R_H	Default<=>Default
L_OFC_R_H	Default<=>Default
L_47s_R_H	Default<=>Default
L_EC_R_H	Default<=>Default
L_PreS_R_H	Default<=>Default
L_H_R_H	Default<=>Default
L_PHA1_R_H	Default<=>Default
L_STSvp_R_H	Default<=>Default
L_TGd_R_H	Default<=>Default
L_TE1a_R_H	Default<=>Default
L_TE2a_R_H	Default<=>Default
L_PGi_R_H	Default<=>Default
L_PGs_R_H	Default<=>Default
L_PHA2_R_H	Default<=>Default
L_31pd_R_H	Default<=>Default
L_31a_R_H	Default<=>Default
L_25_R_H	Default<=>Default
L_s32_R_H	Default<=>Default
L_STSva_R_H	Default<=>Default
L_TE1m_R_H	Default<=>Default
R_7m_R_H	Default<=>Default
R_POS1_R_H	Default<=>Default
R_23d_R_H	Default<=>Default
R_v23ab_R_H	Default<=>Default
R_d23ab_R_H	Default<=>Default
R_31pv_R_H	Default<=>Default
R_a24_R_H	Default<=>Default
R_p32_R_H	Default<=>Default
R_10r_R_H	Default<=>Default
R_47m_R_H	Default<=>Default
R_8Av_R_H	Default<=>Default
R_8Ad_R_H	Default<=>Default
R_9m_R_H	Default<=>Default
R_8BL_R_H	Default<=>Default
R_9p_R_H	Default<=>Default
R_10d_R_H	Default<=>Default
R_47l_R_H	Default<=>Default
R_9a_R_H	Default<=>Default
R_10v_R_H	Default<=>Default
R_10pp_R_H	Default<=>Default
R_47s_R_H	Default<=>Default
R_EC_R_H	Default<=>Default
R_PreS_R_H	Default<=>Default
L_V1_R_ProS	Visual1<=>Visual1
L_ProS_R_ProS	Visual1<=>Visual1
L_DVT_R_ProS	Visual1<=>Visual1
R_V1_R_ProS	Visual1<=>Visual1
L_PeEc_R_PeEc	Ventral-Multimodal<=>Ventral-Multimodal
L_TF_R_PeEc	Ventral-Multimodal<=>Ventral-Multimodal
L_55b_R_STGa	Language<=>Language
L_PSL_R_STGa	Language<=>Language
L_SFL_R_STGa	Language<=>Language
L_STV_R_STGa	Language<=>Language
L_44_R_STGa	Language<=>Language
L_45_R_STGa	Language<=>Language
L_IFJa_R_STGa	Language<=>Language
L_IFSp_R_STGa	Language<=>Language
L_STGa_R_STGa	Language<=>Language
L_A5_R_STGa	Language<=>Language
L_STSda_R_STGa	Language<=>Language
L_STSdp_R_STGa	Language<=>Language
L_TPOJ1_R_STGa	Language<=>Language
L_TGv_R_STGa	Language<=>Language
R_55b_R_STGa	Language<=>Language
R_SFL_R_STGa	Language<=>Language
R_45_R_STGa	Language<=>Language
R_IFJa_R_STGa	Language<=>Language
L_A1_R_PBelt	Auditory<=>Auditory
L_52_R_PBelt	Auditory<=>Auditory
L_RI_R_PBelt	Auditory<=>Auditory
L_TA2_R_PBelt	Auditory<=>Auditory
L_PBelt_R_PBelt	Auditory<=>Auditory
L_MBelt_R_PBelt	Auditory<=>Auditory
L_LBelt_R_PBelt	Auditory<=>Auditory
L_A4_R_PBelt	Auditory<=>Auditory
R_A1_R_PBelt	Auditory<=>Auditory
R_52_R_PBelt	Auditory<=>Auditory
R_TA2_R_PBelt	Auditory<=>Auditory
L_55b_R_A5	Language<=>Language
L_PSL_R_A5	Language<=>Language
L_SFL_R_A5	Language<=>Language
L_STV_R_A5	Language<=>Language
L_44_R_A5	Language<=>Language
L_45_R_A5	Language<=>Language
L_IFJa_R_A5	Language<=>Language
L_IFSp_R_A5	Language<=>Language
L_STGa_R_A5	Language<=>Language
L_A5_R_A5	Language<=>Language
L_STSda_R_A5	Language<=>Language
L_STSdp_R_A5	Language<=>Language
L_TPOJ1_R_A5	Language<=>Language
L_TGv_R_A5	Language<=>Language
R_55b_R_A5	Language<=>Language
R_SFL_R_A5	Language<=>Language
R_45_R_A5	Language<=>Language
R_IFJa_R_A5	Language<=>Language
R_STGa_R_A5	Language<=>Language
L_7m_R_PHA1	Default<=>Default
L_POS1_R_PHA1	Default<=>Default
L_23d_R_PHA1	Default<=>Default
L_v23ab_R_PHA1	Default<=>Default
L_d23ab_R_PHA1	Default<=>Default
L_31pv_R_PHA1	Default<=>Default
L_a24_R_PHA1	Default<=>Default
L_d32_R_PHA1	Default<=>Default
L_p32_R_PHA1	Default<=>Default
L_10r_R_PHA1	Default<=>Default
L_47m_R_PHA1	Default<=>Default
L_8Av_R_PHA1	Default<=>Default
L_8Ad_R_PHA1	Default<=>Default
L_9m_R_PHA1	Default<=>Default
L_8BL_R_PHA1	Default<=>Default
L_9p_R_PHA1	Default<=>Default
L_10d_R_PHA1	Default<=>Default
L_47l_R_PHA1	Default<=>Default
L_9a_R_PHA1	Default<=>Default
L_10v_R_PHA1	Default<=>Default
L_10pp_R_PHA1	Default<=>Default
L_OFC_R_PHA1	Default<=>Default
L_47s_R_PHA1	Default<=>Default
L_EC_R_PHA1	Default<=>Default
L_PreS_R_PHA1	Default<=>Default
L_H_R_PHA1	Default<=>Default
L_PHA1_R_PHA1	Default<=>Default
L_STSvp_R_PHA1	Default<=>Default
L_TGd_R_PHA1	Default<=>Default
L_TE1a_R_PHA1	Default<=>Default
L_TE2a_R_PHA1	Default<=>Default
L_PGi_R_PHA1	Default<=>Default
L_PGs_R_PHA1	Default<=>Default
L_PHA2_R_PHA1	Default<=>Default
L_31pd_R_PHA1	Default<=>Default
L_31a_R_PHA1	Default<=>Default
L_25_R_PHA1	Default<=>Default
L_s32_R_PHA1	Default<=>Default
L_STSva_R_PHA1	Default<=>Default
L_TE1m_R_PHA1	Default<=>Default
R_7m_R_PHA1	Default<=>Default
R_POS1_R_PHA1	Default<=>Default
R_23d_R_PHA1	Default<=>Default
R_v23ab_R_PHA1	Default<=>Default
R_d23ab_R_PHA1	Default<=>Default
R_31pv_R_PHA1	Default<=>Default
R_a24_R_PHA1	Default<=>Default
R_p32_R_PHA1	Default<=>Default
R_10r_R_PHA1	Default<=>Default
R_47m_R_PHA1	Default<=>Default
R_8Av_R_PHA1	Default<=>Default
R_8Ad_R_PHA1	Default<=>Default
R_9m_R_PHA1	Default<=>Default
R_8BL_R_PHA1	Default<=>Default
R_9p_R_PHA1	Default<=>Default
R_10d_R_PHA1	Default<=>Default
R_47l_R_PHA1	Default<=>Default
R_9a_R_PHA1	Default<=>Default
R_10v_R_PHA1	Default<=>Default
R_10pp_R_PHA1	Default<=>Default
R_47s_R_PHA1	Default<=>Default
R_EC_R_PHA1	Default<=>Default
R_PreS_R_PHA1	Default<=>Default
R_H_R_PHA1	Default<=>Default
L_PEF_R_PHA3	Dorsal-Attention<=>Dorsal-Attention
L_7PL_R_PHA3	Dorsal-Attention<=>Dorsal-Attention
L_MIP_R_PHA3	Dorsal-Attention<=>Dorsal-Attention
L_LIPd_R_PHA3	Dorsal-Attention<=>Dorsal-Attention
L_6a_R_PHA3	Dorsal-Attention<=>Dorsal-Attention
L_PFt_R_PHA3	Dorsal-Attention<=>Dorsal-Attention
L_AIP_R_PHA3	Dorsal-Attention<=>Dorsal-Attention
L_PHA3_R_PHA3	Dorsal-Attention<=>Dorsal-Attention
L_TE2p_R_PHA3	Dorsal-Attention<=>Dorsal-Attention
L_PHT_R_PHA3	Dorsal-Attention<=>Dorsal-Attention
L_PGp_R_PHA3	Dorsal-Attention<=>Dorsal-Attention
L_IP0_R_PHA3	Dorsal-Attention<=>Dorsal-Attention
R_7PL_R_PHA3	Dorsal-Attention<=>Dorsal-Attention
R_MIP_R_PHA3	Dorsal-Attention<=>Dorsal-Attention
R_LIPd_R_PHA3	Dorsal-Attention<=>Dorsal-Attention
R_6a_R_PHA3	Dorsal-Attention<=>Dorsal-Attention
R_PFt_R_PHA3	Dorsal-Attention<=>Dorsal-Attention
R_AIP_R_PHA3	Dorsal-Attention<=>Dorsal-Attention
L_7m_R_STSda	Default<=>Default
L_POS1_R_STSda	Default<=>Default
L_23d_R_STSda	Default<=>Default
L_v23ab_R_STSda	Default<=>Default
L_d23ab_R_STSda	Default<=>Default
L_31pv_R_STSda	Default<=>Default
L_a24_R_STSda	Default<=>Default
L_d32_R_STSda	Default<=>Default
L_p32_R_STSda	Default<=>Default
L_10r_R_STSda	Default<=>Default
L_47m_R_STSda	Default<=>Default
L_8Av_R_STSda	Default<=>Default
L_8Ad_R_STSda	Default<=>Default
L_9m_R_STSda	Default<=>Default
L_8BL_R_STSda	Default<=>Default
L_9p_R_STSda	Default<=>Default
L_10d_R_STSda	Default<=>Default
L_47l_R_STSda	Default<=>Default
L_9a_R_STSda	Default<=>Default
L_10v_R_STSda	Default<=>Default
L_10pp_R_STSda	Default<=>Default
L_OFC_R_STSda	Default<=>Default
L_47s_R_STSda	Default<=>Default
L_EC_R_STSda	Default<=>Default
L_PreS_R_STSda	Default<=>Default
L_H_R_STSda	Default<=>Default
L_PHA1_R_STSda	Default<=>Default
L_STSvp_R_STSda	Default<=>Default
L_TGd_R_STSda	Default<=>Default
L_TE1a_R_STSda	Default<=>Default
L_TE2a_R_STSda	Default<=>Default
L_PGi_R_STSda	Default<=>Default
L_PGs_R_STSda	Default<=>Default
L_PHA2_R_STSda	Default<=>Default
L_31pd_R_STSda	Default<=>Default
L_31a_R_STSda	Default<=>Default
L_25_R_STSda	Default<=>Default
L_s32_R_STSda	Default<=>Default
L_STSva_R_STSda	Default<=>Default
L_TE1m_R_STSda	Default<=>Default
R_7m_R_STSda	Default<=>Default
R_POS1_R_STSda	Default<=>Default
R_23d_R_STSda	Default<=>Default
R_v23ab_R_STSda	Default<=>Default
R_d23ab_R_STSda	Default<=>Default
R_31pv_R_STSda	Default<=>Default
R_a24_R_STSda	Default<=>Default
R_p32_R_STSda	Default<=>Default
R_10r_R_STSda	Default<=>Default
R_47m_R_STSda	Default<=>Default
R_8Av_R_STSda	Default<=>Default
R_8Ad_R_STSda	Default<=>Default
R_9m_R_STSda	Default<=>Default
R_8BL_R_STSda	Default<=>Default
R_9p_R_STSda	Default<=>Default
R_10d_R_STSda	Default<=>Default
R_47l_R_STSda	Default<=>Default
R_9a_R_STSda	Default<=>Default
R_10v_R_STSda	Default<=>Default
R_10pp_R_STSda	Default<=>Default
R_47s_R_STSda	Default<=>Default
R_EC_R_STSda	Default<=>Default
R_PreS_R_STSda	Default<=>Default
R_H_R_STSda	Default<=>Default
R_PHA1_R_STSda	Default<=>Default
L_55b_R_STSdp	Language<=>Language
L_PSL_R_STSdp	Language<=>Language
L_SFL_R_STSdp	Language<=>Language
L_STV_R_STSdp	Language<=>Language
L_44_R_STSdp	Language<=>Language
L_45_R_STSdp	Language<=>Language
L_IFJa_R_STSdp	Language<=>Language
L_IFSp_R_STSdp	Language<=>Language
L_STGa_R_STSdp	Language<=>Language
L_A5_R_STSdp	Language<=>Language
L_STSda_R_STSdp	Language<=>Language
L_STSdp_R_STSdp	Language<=>Language
L_TPOJ1_R_STSdp	Language<=>Language
L_TGv_R_STSdp	Language<=>Language
R_55b_R_STSdp	Language<=>Language
R_SFL_R_STSdp	Language<=>Language
R_45_R_STSdp	Language<=>Language
R_IFJa_R_STSdp	Language<=>Language
R_STGa_R_STSdp	Language<=>Language
R_A5_R_STSdp	Language<=>Language
L_7m_R_STSvp	Default<=>Default
L_POS1_R_STSvp	Default<=>Default
L_23d_R_STSvp	Default<=>Default
L_v23ab_R_STSvp	Default<=>Default
L_d23ab_R_STSvp	Default<=>Default
L_31pv_R_STSvp	Default<=>Default
L_a24_R_STSvp	Default<=>Default
L_d32_R_STSvp	Default<=>Default
L_p32_R_STSvp	Default<=>Default
L_10r_R_STSvp	Default<=>Default
L_47m_R_STSvp	Default<=>Default
L_8Av_R_STSvp	Default<=>Default
L_8Ad_R_STSvp	Default<=>Default
L_9m_R_STSvp	Default<=>Default
L_8BL_R_STSvp	Default<=>Default
L_9p_R_STSvp	Default<=>Default
L_10d_R_STSvp	Default<=>Default
L_47l_R_STSvp	Default<=>Default
L_9a_R_STSvp	Default<=>Default
L_10v_R_STSvp	Default<=>Default
L_10pp_R_STSvp	Default<=>Default
L_OFC_R_STSvp	Default<=>Default
L_47s_R_STSvp	Default<=>Default
L_EC_R_STSvp	Default<=>Default
L_PreS_R_STSvp	Default<=>Default
L_H_R_STSvp	Default<=>Default
L_PHA1_R_STSvp	Default<=>Default
L_STSvp_R_STSvp	Default<=>Default
L_TGd_R_STSvp	Default<=>Default
L_TE1a_R_STSvp	Default<=>Default
L_TE2a_R_STSvp	Default<=>Default
L_PGi_R_STSvp	Default<=>Default
L_PGs_R_STSvp	Default<=>Default
L_PHA2_R_STSvp	Default<=>Default
L_31pd_R_STSvp	Default<=>Default
L_31a_R_STSvp	Default<=>Default
L_25_R_STSvp	Default<=>Default
L_s32_R_STSvp	Default<=>Default
L_STSva_R_STSvp	Default<=>Default
L_TE1m_R_STSvp	Default<=>Default
R_7m_R_STSvp	Default<=>Default
R_POS1_R_STSvp	Default<=>Default
R_23d_R_STSvp	Default<=>Default
R_v23ab_R_STSvp	Default<=>Default
R_d23ab_R_STSvp	Default<=>Default
R_31pv_R_STSvp	Default<=>Default
R_a24_R_STSvp	Default<=>Default
R_p32_R_STSvp	Default<=>Default
R_10r_R_STSvp	Default<=>Default
R_47m_R_STSvp	Default<=>Default
R_8Av_R_STSvp	Default<=>Default
R_8Ad_R_STSvp	Default<=>Default
R_9m_R_STSvp	Default<=>Default
R_8BL_R_STSvp	Default<=>Default
R_9p_R_STSvp	Default<=>Default
R_10d_R_STSvp	Default<=>Default
R_47l_R_STSvp	Default<=>Default
R_9a_R_STSvp	Default<=>Default
R_10v_R_STSvp	Default<=>Default
R_10pp_R_STSvp	Default<=>Default
R_47s_R_STSvp	Default<=>Default
R_EC_R_STSvp	Default<=>Default
R_PreS_R_STSvp	Default<=>Default
R_H_R_STSvp	Default<=>Default
R_PHA1_R_STSvp	Default<=>Default
R_STSda_R_STSvp	Default<=>Default
L_7m_R_TGd	Default<=>Default
L_POS1_R_TGd	Default<=>Default
L_23d_R_TGd	Default<=>Default
L_v23ab_R_TGd	Default<=>Default
L_d23ab_R_TGd	Default<=>Default
L_31pv_R_TGd	Default<=>Default
L_a24_R_TGd	Default<=>Default
L_d32_R_TGd	Default<=>Default
L_p32_R_TGd	Default<=>Default
L_10r_R_TGd	Default<=>Default
L_47m_R_TGd	Default<=>Default
L_8Av_R_TGd	Default<=>Default
L_8Ad_R_TGd	Default<=>Default
L_9m_R_TGd	Default<=>Default
L_8BL_R_TGd	Default<=>Default
L_9p_R_TGd	Default<=>Default
L_10d_R_TGd	Default<=>Default
L_47l_R_TGd	Default<=>Default
L_9a_R_TGd	Default<=>Default
L_10v_R_TGd	Default<=>Default
L_10pp_R_TGd	Default<=>Default
L_OFC_R_TGd	Default<=>Default
L_47s_R_TGd	Default<=>Default
L_EC_R_TGd	Default<=>Default
L_PreS_R_TGd	Default<=>Default
L_H_R_TGd	Default<=>Default
L_PHA1_R_TGd	Default<=>Default
L_STSvp_R_TGd	Default<=>Default
L_TGd_R_TGd	Default<=>Default
L_TE1a_R_TGd	Default<=>Default
L_TE2a_R_TGd	Default<=>Default
L_PGi_R_TGd	Default<=>Default
L_PGs_R_TGd	Default<=>Default
L_PHA2_R_TGd	Default<=>Default
L_31pd_R_TGd	Default<=>Default
L_31a_R_TGd	Default<=>Default
L_25_R_TGd	Default<=>Default
L_s32_R_TGd	Default<=>Default
L_STSva_R_TGd	Default<=>Default
L_TE1m_R_TGd	Default<=>Default
R_7m_R_TGd	Default<=>Default
R_POS1_R_TGd	Default<=>Default
R_23d_R_TGd	Default<=>Default
R_v23ab_R_TGd	Default<=>Default
R_d23ab_R_TGd	Default<=>Default
R_31pv_R_TGd	Default<=>Default
R_a24_R_TGd	Default<=>Default
R_p32_R_TGd	Default<=>Default
R_10r_R_TGd	Default<=>Default
R_47m_R_TGd	Default<=>Default
R_8Av_R_TGd	Default<=>Default
R_8Ad_R_TGd	Default<=>Default
R_9m_R_TGd	Default<=>Default
R_8BL_R_TGd	Default<=>Default
R_9p_R_TGd	Default<=>Default
R_10d_R_TGd	Default<=>Default
R_47l_R_TGd	Default<=>Default
R_9a_R_TGd	Default<=>Default
R_10v_R_TGd	Default<=>Default
R_10pp_R_TGd	Default<=>Default
R_47s_R_TGd	Default<=>Default
R_EC_R_TGd	Default<=>Default
R_PreS_R_TGd	Default<=>Default
R_H_R_TGd	Default<=>Default
R_PHA1_R_TGd	Default<=>Default
R_STSda_R_TGd	Default<=>Default
R_STSvp_R_TGd	Default<=>Default
L_7m_R_TE1a	Default<=>Default
L_POS1_R_TE1a	Default<=>Default
L_23d_R_TE1a	Default<=>Default
L_v23ab_R_TE1a	Default<=>Default
L_d23ab_R_TE1a	Default<=>Default
L_31pv_R_TE1a	Default<=>Default
L_a24_R_TE1a	Default<=>Default
L_d32_R_TE1a	Default<=>Default
L_p32_R_TE1a	Default<=>Default
L_10r_R_TE1a	Default<=>Default
L_47m_R_TE1a	Default<=>Default
L_8Av_R_TE1a	Default<=>Default
L_8Ad_R_TE1a	Default<=>Default
L_9m_R_TE1a	Default<=>Default
L_8BL_R_TE1a	Default<=>Default
L_9p_R_TE1a	Default<=>Default
L_10d_R_TE1a	Default<=>Default
L_47l_R_TE1a	Default<=>Default
L_9a_R_TE1a	Default<=>Default
L_10v_R_TE1a	Default<=>Default
L_10pp_R_TE1a	Default<=>Default
L_OFC_R_TE1a	Default<=>Default
L_47s_R_TE1a	Default<=>Default
L_EC_R_TE1a	Default<=>Default
L_PreS_R_TE1a	Default<=>Default
L_H_R_TE1a	Default<=>Default
L_PHA1_R_TE1a	Default<=>Default
L_STSvp_R_TE1a	Default<=>Default
L_TGd_R_TE1a	Default<=>Default
L_TE1a_R_TE1a	Default<=>Default
L_TE2a_R_TE1a	Default<=>Default
L_PGi_R_TE1a	Default<=>Default
L_PGs_R_TE1a	Default<=>Default
L_PHA2_R_TE1a	Default<=>Default
L_31pd_R_TE1a	Default<=>Default
L_31a_R_TE1a	Default<=>Default
L_25_R_TE1a	Default<=>Default
L_s32_R_TE1a	Default<=>Default
L_STSva_R_TE1a	Default<=>Default
L_TE1m_R_TE1a	Default<=>Default
R_7m_R_TE1a	Default<=>Default
R_POS1_R_TE1a	Default<=>Default
R_23d_R_TE1a	Default<=>Default
R_v23ab_R_TE1a	Default<=>Default
R_d23ab_R_TE1a	Default<=>Default
R_31pv_R_TE1a	Default<=>Default
R_a24_R_TE1a	Default<=>Default
R_p32_R_TE1a	Default<=>Default
R_10r_R_TE1a	Default<=>Default
R_47m_R_TE1a	Default<=>Default
R_8Av_R_TE1a	Default<=>Default
R_8Ad_R_TE1a	Default<=>Default
R_9m_R_TE1a	Default<=>Default
R_8BL_R_TE1a	Default<=>Default
R_9p_R_TE1a	Default<=>Default
R_10d_R_TE1a	Default<=>Default
R_47l_R_TE1a	Default<=>Default
R_9a_R_TE1a	Default<=>Default
R_10v_R_TE1a	Default<=>Default
R_10pp_R_TE1a	Default<=>Default
R_47s_R_TE1a	Default<=>Default
R_EC_R_TE1a	Default<=>Default
R_PreS_R_TE1a	Default<=>Default
R_H_R_TE1a	Default<=>Default
R_PHA1_R_TE1a	Default<=>Default
R_STSda_R_TE1a	Default<=>Default
R_STSvp_R_TE1a	Default<=>Default
R_TGd_R_TE1a	Default<=>Default
L_RSC_R_TE1p	Frontoparietal<=>Frontoparietal
L_POS2_R_TE1p	Frontoparietal<=>Frontoparietal
L_7Pm_R_TE1p	Frontoparietal<=>Frontoparietal
L_8BM_R_TE1p	Frontoparietal<=>Frontoparietal
L_8C_R_TE1p	Frontoparietal<=>Frontoparietal
L_a47r_R_TE1p	Frontoparietal<=>Frontoparietal
L_IFJp_R_TE1p	Frontoparietal<=>Frontoparietal
L_IFSa_R_TE1p	Frontoparietal<=>Frontoparietal
L_p9-46v_R_TE1p	Frontoparietal<=>Frontoparietal
L_a9-46v_R_TE1p	Frontoparietal<=>Frontoparietal
L_a10p_R_TE1p	Frontoparietal<=>Frontoparietal
L_11l_R_TE1p	Frontoparietal<=>Frontoparietal
L_13l_R_TE1p	Frontoparietal<=>Frontoparietal
L_i6-8_R_TE1p	Frontoparietal<=>Frontoparietal
L_s6-8_R_TE1p	Frontoparietal<=>Frontoparietal
L_AVI_R_TE1p	Frontoparietal<=>Frontoparietal
L_TE1p_R_TE1p	Frontoparietal<=>Frontoparietal
L_IP2_R_TE1p	Frontoparietal<=>Frontoparietal
L_IP1_R_TE1p	Frontoparietal<=>Frontoparietal
L_PFm_R_TE1p	Frontoparietal<=>Frontoparietal
L_p10p_R_TE1p	Frontoparietal<=>Frontoparietal
L_p47r_R_TE1p	Frontoparietal<=>Frontoparietal
R_RSC_R_TE1p	Frontoparietal<=>Frontoparietal
R_POS2_R_TE1p	Frontoparietal<=>Frontoparietal
R_7Pm_R_TE1p	Frontoparietal<=>Frontoparietal
R_33pr_R_TE1p	Frontoparietal<=>Frontoparietal
R_d32_R_TE1p	Frontoparietal<=>Frontoparietal
R_8BM_R_TE1p	Frontoparietal<=>Frontoparietal
R_8C_R_TE1p	Frontoparietal<=>Frontoparietal
R_44_R_TE1p	Frontoparietal<=>Frontoparietal
R_a47r_R_TE1p	Frontoparietal<=>Frontoparietal
R_IFJp_R_TE1p	Frontoparietal<=>Frontoparietal
R_IFSp_R_TE1p	Frontoparietal<=>Frontoparietal
R_p9-46v_R_TE1p	Frontoparietal<=>Frontoparietal
R_a9-46v_R_TE1p	Frontoparietal<=>Frontoparietal
R_a10p_R_TE1p	Frontoparietal<=>Frontoparietal
R_11l_R_TE1p	Frontoparietal<=>Frontoparietal
R_13l_R_TE1p	Frontoparietal<=>Frontoparietal
R_OFC_R_TE1p	Frontoparietal<=>Frontoparietal
R_i6-8_R_TE1p	Frontoparietal<=>Frontoparietal
R_s6-8_R_TE1p	Frontoparietal<=>Frontoparietal
R_AVI_R_TE1p	Frontoparietal<=>Frontoparietal
L_7m_R_TE2a	Default<=>Default
L_POS1_R_TE2a	Default<=>Default
L_23d_R_TE2a	Default<=>Default
L_v23ab_R_TE2a	Default<=>Default
L_d23ab_R_TE2a	Default<=>Default
L_31pv_R_TE2a	Default<=>Default
L_a24_R_TE2a	Default<=>Default
L_d32_R_TE2a	Default<=>Default
L_p32_R_TE2a	Default<=>Default
L_10r_R_TE2a	Default<=>Default
L_47m_R_TE2a	Default<=>Default
L_8Av_R_TE2a	Default<=>Default
L_8Ad_R_TE2a	Default<=>Default
L_9m_R_TE2a	Default<=>Default
L_8BL_R_TE2a	Default<=>Default
L_9p_R_TE2a	Default<=>Default
L_10d_R_TE2a	Default<=>Default
L_47l_R_TE2a	Default<=>Default
L_9a_R_TE2a	Default<=>Default
L_10v_R_TE2a	Default<=>Default
L_10pp_R_TE2a	Default<=>Default
L_OFC_R_TE2a	Default<=>Default
L_47s_R_TE2a	Default<=>Default
L_EC_R_TE2a	Default<=>Default
L_PreS_R_TE2a	Default<=>Default
L_H_R_TE2a	Default<=>Default
L_PHA1_R_TE2a	Default<=>Default
L_STSvp_R_TE2a	Default<=>Default
L_TGd_R_TE2a	Default<=>Default
L_TE1a_R_TE2a	Default<=>Default
L_TE2a_R_TE2a	Default<=>Default
L_PGi_R_TE2a	Default<=>Default
L_PGs_R_TE2a	Default<=>Default
L_PHA2_R_TE2a	Default<=>Default
L_31pd_R_TE2a	Default<=>Default
L_31a_R_TE2a	Default<=>Default
L_25_R_TE2a	Default<=>Default
L_s32_R_TE2a	Default<=>Default
L_STSva_R_TE2a	Default<=>Default
L_TE1m_R_TE2a	Default<=>Default
R_7m_R_TE2a	Default<=>Default
R_POS1_R_TE2a	Default<=>Default
R_23d_R_TE2a	Default<=>Default
R_v23ab_R_TE2a	Default<=>Default
R_d23ab_R_TE2a	Default<=>Default
R_31pv_R_TE2a	Default<=>Default
R_a24_R_TE2a	Default<=>Default
R_p32_R_TE2a	Default<=>Default
R_10r_R_TE2a	Default<=>Default
R_47m_R_TE2a	Default<=>Default
R_8Av_R_TE2a	Default<=>Default
R_8Ad_R_TE2a	Default<=>Default
R_9m_R_TE2a	Default<=>Default
R_8BL_R_TE2a	Default<=>Default
R_9p_R_TE2a	Default<=>Default
R_10d_R_TE2a	Default<=>Default
R_47l_R_TE2a	Default<=>Default
R_9a_R_TE2a	Default<=>Default
R_10v_R_TE2a	Default<=>Default
R_10pp_R_TE2a	Default<=>Default
R_47s_R_TE2a	Default<=>Default
R_EC_R_TE2a	Default<=>Default
R_PreS_R_TE2a	Default<=>Default
R_H_R_TE2a	Default<=>Default
R_PHA1_R_TE2a	Default<=>Default
R_STSda_R_TE2a	Default<=>Default
R_STSvp_R_TE2a	Default<=>Default
R_TGd_R_TE2a	Default<=>Default
R_TE1a_R_TE2a	Default<=>Default
L_PeEc_R_TF	Ventral-Multimodal<=>Ventral-Multimodal
L_TF_R_TF	Ventral-Multimodal<=>Ventral-Multimodal
R_PeEc_R_TF	Ventral-Multimodal<=>Ventral-Multimodal
L_PEF_R_TE2p	Dorsal-Attention<=>Dorsal-Attention
L_7PL_R_TE2p	Dorsal-Attention<=>Dorsal-Attention
L_MIP_R_TE2p	Dorsal-Attention<=>Dorsal-Attention
L_LIPd_R_TE2p	Dorsal-Attention<=>Dorsal-Attention
L_6a_R_TE2p	Dorsal-Attention<=>Dorsal-Attention
L_PFt_R_TE2p	Dorsal-Attention<=>Dorsal-Attention
L_AIP_R_TE2p	Dorsal-Attention<=>Dorsal-Attention
L_PHA3_R_TE2p	Dorsal-Attention<=>Dorsal-Attention
L_TE2p_R_TE2p	Dorsal-Attention<=>Dorsal-Attention
L_PHT_R_TE2p	Dorsal-Attention<=>Dorsal-Attention
L_PGp_R_TE2p	Dorsal-Attention<=>Dorsal-Attention
L_IP0_R_TE2p	Dorsal-Attention<=>Dorsal-Attention
R_7PL_R_TE2p	Dorsal-Attention<=>Dorsal-Attention
R_MIP_R_TE2p	Dorsal-Attention<=>Dorsal-Attention
R_LIPd_R_TE2p	Dorsal-Attention<=>Dorsal-Attention
R_6a_R_TE2p	Dorsal-Attention<=>Dorsal-Attention
R_PFt_R_TE2p	Dorsal-Attention<=>Dorsal-Attention
R_AIP_R_TE2p	Dorsal-Attention<=>Dorsal-Attention
R_PHA3_R_TE2p	Dorsal-Attention<=>Dorsal-Attention
L_PEF_R_PHT	Dorsal-Attention<=>Dorsal-Attention
L_7PL_R_PHT	Dorsal-Attention<=>Dorsal-Attention
L_MIP_R_PHT	Dorsal-Attention<=>Dorsal-Attention
L_LIPd_R_PHT	Dorsal-Attention<=>Dorsal-Attention
L_6a_R_PHT	Dorsal-Attention<=>Dorsal-Attention
L_PFt_R_PHT	Dorsal-Attention<=>Dorsal-Attention
L_AIP_R_PHT	Dorsal-Attention<=>Dorsal-Attention
L_PHA3_R_PHT	Dorsal-Attention<=>Dorsal-Attention
L_TE2p_R_PHT	Dorsal-Attention<=>Dorsal-Attention
L_PHT_R_PHT	Dorsal-Attention<=>Dorsal-Attention
L_PGp_R_PHT	Dorsal-Attention<=>Dorsal-Attention
L_IP0_R_PHT	Dorsal-Attention<=>Dorsal-Attention
R_7PL_R_PHT	Dorsal-Attention<=>Dorsal-Attention
R_MIP_R_PHT	Dorsal-Attention<=>Dorsal-Attention
R_LIPd_R_PHT	Dorsal-Attention<=>Dorsal-Attention
R_6a_R_PHT	Dorsal-Attention<=>Dorsal-Attention
R_PFt_R_PHT	Dorsal-Attention<=>Dorsal-Attention
R_AIP_R_PHT	Dorsal-Attention<=>Dorsal-Attention
R_PHA3_R_PHT	Dorsal-Attention<=>Dorsal-Attention
R_TE2p_R_PHT	Dorsal-Attention<=>Dorsal-Attention
L_MST_R_PH	Visual2<=>Visual2
L_V6_R_PH	Visual2<=>Visual2
L_V2_R_PH	Visual2<=>Visual2
L_V3_R_PH	Visual2<=>Visual2
L_V4_R_PH	Visual2<=>Visual2
L_V8_R_PH	Visual2<=>Visual2
L_V3A_R_PH	Visual2<=>Visual2
L_V7_R_PH	Visual2<=>Visual2
L_IPS1_R_PH	Visual2<=>Visual2
L_FFC_R_PH	Visual2<=>Visual2
L_V3B_R_PH	Visual2<=>Visual2
L_LO1_R_PH	Visual2<=>Visual2
L_LO2_R_PH	Visual2<=>Visual2
L_PIT_R_PH	Visual2<=>Visual2
L_MT_R_PH	Visual2<=>Visual2
L_LIPv_R_PH	Visual2<=>Visual2
L_VIP_R_PH	Visual2<=>Visual2
L_PH_R_PH	Visual2<=>Visual2
L_V6A_R_PH	Visual2<=>Visual2
L_VMV1_R_PH	Visual2<=>Visual2
L_VMV3_R_PH	Visual2<=>Visual2
L_V4t_R_PH	Visual2<=>Visual2
L_FST_R_PH	Visual2<=>Visual2
L_V3CD_R_PH	Visual2<=>Visual2
L_LO3_R_PH	Visual2<=>Visual2
L_VMV2_R_PH	Visual2<=>Visual2
L_VVC_R_PH	Visual2<=>Visual2
R_MST_R_PH	Visual2<=>Visual2
R_V6_R_PH	Visual2<=>Visual2
R_V2_R_PH	Visual2<=>Visual2
R_V3_R_PH	Visual2<=>Visual2
R_V4_R_PH	Visual2<=>Visual2
R_V8_R_PH	Visual2<=>Visual2
R_V3A_R_PH	Visual2<=>Visual2
R_V7_R_PH	Visual2<=>Visual2
R_IPS1_R_PH	Visual2<=>Visual2
R_FFC_R_PH	Visual2<=>Visual2
R_V3B_R_PH	Visual2<=>Visual2
R_LO1_R_PH	Visual2<=>Visual2
R_LO2_R_PH	Visual2<=>Visual2
R_PIT_R_PH	Visual2<=>Visual2
R_MT_R_PH	Visual2<=>Visual2
R_LIPv_R_PH	Visual2<=>Visual2
R_VIP_R_PH	Visual2<=>Visual2
L_55b_R_TPOJ1	Language<=>Language
L_PSL_R_TPOJ1	Language<=>Language
L_SFL_R_TPOJ1	Language<=>Language
L_STV_R_TPOJ1	Language<=>Language
L_44_R_TPOJ1	Language<=>Language
L_45_R_TPOJ1	Language<=>Language
L_IFJa_R_TPOJ1	Language<=>Language
L_IFSp_R_TPOJ1	Language<=>Language
L_STGa_R_TPOJ1	Language<=>Language
L_A5_R_TPOJ1	Language<=>Language
L_STSda_R_TPOJ1	Language<=>Language
L_STSdp_R_TPOJ1	Language<=>Language
L_TPOJ1_R_TPOJ1	Language<=>Language
L_TGv_R_TPOJ1	Language<=>Language
R_55b_R_TPOJ1	Language<=>Language
R_SFL_R_TPOJ1	Language<=>Language
R_45_R_TPOJ1	Language<=>Language
R_IFJa_R_TPOJ1	Language<=>Language
R_STGa_R_TPOJ1	Language<=>Language
R_A5_R_TPOJ1	Language<=>Language
R_STSdp_R_TPOJ1	Language<=>Language
L_PCV_R_TPOJ2	Posterior-Multimodal<=>Posterior-Multimodal
L_TPOJ2_R_TPOJ2	Posterior-Multimodal<=>Posterior-Multimodal
L_TPOJ3_R_TPOJ2	Posterior-Multimodal<=>Posterior-Multimodal
R_PCV_R_TPOJ2	Posterior-Multimodal<=>Posterior-Multimodal
R_STV_R_TPOJ2	Posterior-Multimodal<=>Posterior-Multimodal
L_PCV_R_TPOJ3	Posterior-Multimodal<=>Posterior-Multimodal
L_TPOJ2_R_TPOJ3	Posterior-Multimodal<=>Posterior-Multimodal
L_TPOJ3_R_TPOJ3	Posterior-Multimodal<=>Posterior-Multimodal
R_PCV_R_TPOJ3	Posterior-Multimodal<=>Posterior-Multimodal
R_STV_R_TPOJ3	Posterior-Multimodal<=>Posterior-Multimodal
R_TPOJ2_R_TPOJ3	Posterior-Multimodal<=>Posterior-Multimodal
L_V1_R_DVT	Visual1<=>Visual1
L_ProS_R_DVT	Visual1<=>Visual1
L_DVT_R_DVT	Visual1<=>Visual1
R_V1_R_DVT	Visual1<=>Visual1
R_ProS_R_DVT	Visual1<=>Visual1
L_PEF_R_PGp	Dorsal-Attention<=>Dorsal-Attention
L_7PL_R_PGp	Dorsal-Attention<=>Dorsal-Attention
L_MIP_R_PGp	Dorsal-Attention<=>Dorsal-Attention
L_LIPd_R_PGp	Dorsal-Attention<=>Dorsal-Attention
L_6a_R_PGp	Dorsal-Attention<=>Dorsal-Attention
L_PFt_R_PGp	Dorsal-Attention<=>Dorsal-Attention
L_AIP_R_PGp	Dorsal-Attention<=>Dorsal-Attention
L_PHA3_R_PGp	Dorsal-Attention<=>Dorsal-Attention
L_TE2p_R_PGp	Dorsal-Attention<=>Dorsal-Attention
L_PHT_R_PGp	Dorsal-Attention<=>Dorsal-Attention
L_PGp_R_PGp	Dorsal-Attention<=>Dorsal-Attention
L_IP0_R_PGp	Dorsal-Attention<=>Dorsal-Attention
R_7PL_R_PGp	Dorsal-Attention<=>Dorsal-Attention
R_MIP_R_PGp	Dorsal-Attention<=>Dorsal-Attention
R_LIPd_R_PGp	Dorsal-Attention<=>Dorsal-Attention
R_6a_R_PGp	Dorsal-Attention<=>Dorsal-Attention
R_PFt_R_PGp	Dorsal-Attention<=>Dorsal-Attention
R_AIP_R_PGp	Dorsal-Attention<=>Dorsal-Attention
R_PHA3_R_PGp	Dorsal-Attention<=>Dorsal-Attention
R_TE2p_R_PGp	Dorsal-Attention<=>Dorsal-Attention
R_PHT_R_PGp	Dorsal-Attention<=>Dorsal-Attention
L_RSC_R_IP2	Frontoparietal<=>Frontoparietal
L_POS2_R_IP2	Frontoparietal<=>Frontoparietal
L_7Pm_R_IP2	Frontoparietal<=>Frontoparietal
L_8BM_R_IP2	Frontoparietal<=>Frontoparietal
L_8C_R_IP2	Frontoparietal<=>Frontoparietal
L_a47r_R_IP2	Frontoparietal<=>Frontoparietal
L_IFJp_R_IP2	Frontoparietal<=>Frontoparietal
L_IFSa_R_IP2	Frontoparietal<=>Frontoparietal
L_p9-46v_R_IP2	Frontoparietal<=>Frontoparietal
L_a9-46v_R_IP2	Frontoparietal<=>Frontoparietal
L_a10p_R_IP2	Frontoparietal<=>Frontoparietal
L_11l_R_IP2	Frontoparietal<=>Frontoparietal
L_13l_R_IP2	Frontoparietal<=>Frontoparietal
L_i6-8_R_IP2	Frontoparietal<=>Frontoparietal
L_s6-8_R_IP2	Frontoparietal<=>Frontoparietal
L_AVI_R_IP2	Frontoparietal<=>Frontoparietal
L_TE1p_R_IP2	Frontoparietal<=>Frontoparietal
L_IP2_R_IP2	Frontoparietal<=>Frontoparietal
L_IP1_R_IP2	Frontoparietal<=>Frontoparietal
L_PFm_R_IP2	Frontoparietal<=>Frontoparietal
L_p10p_R_IP2	Frontoparietal<=>Frontoparietal
L_p47r_R_IP2	Frontoparietal<=>Frontoparietal
R_RSC_R_IP2	Frontoparietal<=>Frontoparietal
R_POS2_R_IP2	Frontoparietal<=>Frontoparietal
R_7Pm_R_IP2	Frontoparietal<=>Frontoparietal
R_33pr_R_IP2	Frontoparietal<=>Frontoparietal
R_d32_R_IP2	Frontoparietal<=>Frontoparietal
R_8BM_R_IP2	Frontoparietal<=>Frontoparietal
R_8C_R_IP2	Frontoparietal<=>Frontoparietal
R_44_R_IP2	Frontoparietal<=>Frontoparietal
R_a47r_R_IP2	Frontoparietal<=>Frontoparietal
R_IFJp_R_IP2	Frontoparietal<=>Frontoparietal
R_IFSp_R_IP2	Frontoparietal<=>Frontoparietal
R_p9-46v_R_IP2	Frontoparietal<=>Frontoparietal
R_a9-46v_R_IP2	Frontoparietal<=>Frontoparietal
R_a10p_R_IP2	Frontoparietal<=>Frontoparietal
R_11l_R_IP2	Frontoparietal<=>Frontoparietal
R_13l_R_IP2	Frontoparietal<=>Frontoparietal
R_OFC_R_IP2	Frontoparietal<=>Frontoparietal
R_i6-8_R_IP2	Frontoparietal<=>Frontoparietal
R_s6-8_R_IP2	Frontoparietal<=>Frontoparietal
R_AVI_R_IP2	Frontoparietal<=>Frontoparietal
R_TE1p_R_IP2	Frontoparietal<=>Frontoparietal
L_RSC_R_IP1	Frontoparietal<=>Frontoparietal
L_POS2_R_IP1	Frontoparietal<=>Frontoparietal
L_7Pm_R_IP1	Frontoparietal<=>Frontoparietal
L_8BM_R_IP1	Frontoparietal<=>Frontoparietal
L_8C_R_IP1	Frontoparietal<=>Frontoparietal
L_a47r_R_IP1	Frontoparietal<=>Frontoparietal
L_IFJp_R_IP1	Frontoparietal<=>Frontoparietal
L_IFSa_R_IP1	Frontoparietal<=>Frontoparietal
L_p9-46v_R_IP1	Frontoparietal<=>Frontoparietal
L_a9-46v_R_IP1	Frontoparietal<=>Frontoparietal
L_a10p_R_IP1	Frontoparietal<=>Frontoparietal
L_11l_R_IP1	Frontoparietal<=>Frontoparietal
L_13l_R_IP1	Frontoparietal<=>Frontoparietal
L_i6-8_R_IP1	Frontoparietal<=>Frontoparietal
L_s6-8_R_IP1	Frontoparietal<=>Frontoparietal
L_AVI_R_IP1	Frontoparietal<=>Frontoparietal
L_TE1p_R_IP1	Frontoparietal<=>Frontoparietal
L_IP2_R_IP1	Frontoparietal<=>Frontoparietal
L_IP1_R_IP1	Frontoparietal<=>Frontoparietal
L_PFm_R_IP1	Frontoparietal<=>Frontoparietal
L_p10p_R_IP1	Frontoparietal<=>Frontoparietal
L_p47r_R_IP1	Frontoparietal<=>Frontoparietal
R_RSC_R_IP1	Frontoparietal<=>Frontoparietal
R_POS2_R_IP1	Frontoparietal<=>Frontoparietal
R_7Pm_R_IP1	Frontoparietal<=>Frontoparietal
R_33pr_R_IP1	Frontoparietal<=>Frontoparietal
R_d32_R_IP1	Frontoparietal<=>Frontoparietal
R_8BM_R_IP1	Frontoparietal<=>Frontoparietal
R_8C_R_IP1	Frontoparietal<=>Frontoparietal
R_44_R_IP1	Frontoparietal<=>Frontoparietal
R_a47r_R_IP1	Frontoparietal<=>Frontoparietal
R_IFJp_R_IP1	Frontoparietal<=>Frontoparietal
R_IFSp_R_IP1	Frontoparietal<=>Frontoparietal
R_p9-46v_R_IP1	Frontoparietal<=>Frontoparietal
R_a9-46v_R_IP1	Frontoparietal<=>Frontoparietal
R_a10p_R_IP1	Frontoparietal<=>Frontoparietal
R_11l_R_IP1	Frontoparietal<=>Frontoparietal
R_13l_R_IP1	Frontoparietal<=>Frontoparietal
R_OFC_R_IP1	Frontoparietal<=>Frontoparietal
R_i6-8_R_IP1	Frontoparietal<=>Frontoparietal
R_s6-8_R_IP1	Frontoparietal<=>Frontoparietal
R_AVI_R_IP1	Frontoparietal<=>Frontoparietal
R_TE1p_R_IP1	Frontoparietal<=>Frontoparietal
R_IP2_R_IP1	Frontoparietal<=>Frontoparietal
L_PEF_R_IP0	Dorsal-Attention<=>Dorsal-Attention
L_7PL_R_IP0	Dorsal-Attention<=>Dorsal-Attention
L_MIP_R_IP0	Dorsal-Attention<=>Dorsal-Attention
L_LIPd_R_IP0	Dorsal-Attention<=>Dorsal-Attention
L_6a_R_IP0	Dorsal-Attention<=>Dorsal-Attention
L_PFt_R_IP0	Dorsal-Attention<=>Dorsal-Attention
L_AIP_R_IP0	Dorsal-Attention<=>Dorsal-Attention
L_PHA3_R_IP0	Dorsal-Attention<=>Dorsal-Attention
L_TE2p_R_IP0	Dorsal-Attention<=>Dorsal-Attention
L_PHT_R_IP0	Dorsal-Attention<=>Dorsal-Attention
L_PGp_R_IP0	Dorsal-Attention<=>Dorsal-Attention
L_IP0_R_IP0	Dorsal-Attention<=>Dorsal-Attention
R_7PL_R_IP0	Dorsal-Attention<=>Dorsal-Attention
R_MIP_R_IP0	Dorsal-Attention<=>Dorsal-Attention
R_LIPd_R_IP0	Dorsal-Attention<=>Dorsal-Attention
R_6a_R_IP0	Dorsal-Attention<=>Dorsal-Attention
R_PFt_R_IP0	Dorsal-Attention<=>Dorsal-Attention
R_AIP_R_IP0	Dorsal-Attention<=>Dorsal-Attention
R_PHA3_R_IP0	Dorsal-Attention<=>Dorsal-Attention
R_TE2p_R_IP0	Dorsal-Attention<=>Dorsal-Attention
R_PHT_R_IP0	Dorsal-Attention<=>Dorsal-Attention
R_PGp_R_IP0	Dorsal-Attention<=>Dorsal-Attention
L_FEF_R_PFop	Cingulo-Opercular<=>Cingulo-Opercular
L_5mv_R_PFop	Cingulo-Opercular<=>Cingulo-Opercular
L_23c_R_PFop	Cingulo-Opercular<=>Cingulo-Opercular
L_SCEF_R_PFop	Cingulo-Opercular<=>Cingulo-Opercular
L_6ma_R_PFop	Cingulo-Opercular<=>Cingulo-Opercular
L_7Am_R_PFop	Cingulo-Opercular<=>Cingulo-Opercular
L_p24pr_R_PFop	Cingulo-Opercular<=>Cingulo-Opercular
L_33pr_R_PFop	Cingulo-Opercular<=>Cingulo-Opercular
L_a24pr_R_PFop	Cingulo-Opercular<=>Cingulo-Opercular
L_p32pr_R_PFop	Cingulo-Opercular<=>Cingulo-Opercular
L_6r_R_PFop	Cingulo-Opercular<=>Cingulo-Opercular
L_46_R_PFop	Cingulo-Opercular<=>Cingulo-Opercular
L_9-46d_R_PFop	Cingulo-Opercular<=>Cingulo-Opercular
L_43_R_PFop	Cingulo-Opercular<=>Cingulo-Opercular
L_PFcm_R_PFop	Cingulo-Opercular<=>Cingulo-Opercular
L_PoI2_R_PFop	Cingulo-Opercular<=>Cingulo-Opercular
L_FOP4_R_PFop	Cingulo-Opercular<=>Cingulo-Opercular
L_MI_R_PFop	Cingulo-Opercular<=>Cingulo-Opercular
L_FOP1_R_PFop	Cingulo-Opercular<=>Cingulo-Opercular
L_FOP3_R_PFop	Cingulo-Opercular<=>Cingulo-Opercular
L_PFop_R_PFop	Cingulo-Opercular<=>Cingulo-Opercular
L_PF_R_PFop	Cingulo-Opercular<=>Cingulo-Opercular
L_PoI1_R_PFop	Cingulo-Opercular<=>Cingulo-Opercular
L_FOP5_R_PFop	Cingulo-Opercular<=>Cingulo-Opercular
L_PI_R_PFop	Cingulo-Opercular<=>Cingulo-Opercular
L_a32pr_R_PFop	Cingulo-Opercular<=>Cingulo-Opercular
L_p24_R_PFop	Cingulo-Opercular<=>Cingulo-Opercular
R_FEF_R_PFop	Cingulo-Opercular<=>Cingulo-Opercular
R_PEF_R_PFop	Cingulo-Opercular<=>Cingulo-Opercular
R_PSL_R_PFop	Cingulo-Opercular<=>Cingulo-Opercular
R_5mv_R_PFop	Cingulo-Opercular<=>Cingulo-Opercular
R_23c_R_PFop	Cingulo-Opercular<=>Cingulo-Opercular
R_SCEF_R_PFop	Cingulo-Opercular<=>Cingulo-Opercular
R_6ma_R_PFop	Cingulo-Opercular<=>Cingulo-Opercular
R_7Am_R_PFop	Cingulo-Opercular<=>Cingulo-Opercular
R_p24pr_R_PFop	Cingulo-Opercular<=>Cingulo-Opercular
R_a24pr_R_PFop	Cingulo-Opercular<=>Cingulo-Opercular
R_p32pr_R_PFop	Cingulo-Opercular<=>Cingulo-Opercular
R_6r_R_PFop	Cingulo-Opercular<=>Cingulo-Opercular
R_IFSa_R_PFop	Cingulo-Opercular<=>Cingulo-Opercular
R_46_R_PFop	Cingulo-Opercular<=>Cingulo-Opercular
R_9-46d_R_PFop	Cingulo-Opercular<=>Cingulo-Opercular
R_43_R_PFop	Cingulo-Opercular<=>Cingulo-Opercular
R_PFcm_R_PFop	Cingulo-Opercular<=>Cingulo-Opercular
R_PoI2_R_PFop	Cingulo-Opercular<=>Cingulo-Opercular
R_FOP4_R_PFop	Cingulo-Opercular<=>Cingulo-Opercular
R_MI_R_PFop	Cingulo-Opercular<=>Cingulo-Opercular
R_FOP1_R_PFop	Cingulo-Opercular<=>Cingulo-Opercular
R_FOP3_R_PFop	Cingulo-Opercular<=>Cingulo-Opercular
L_FEF_R_PF	Cingulo-Opercular<=>Cingulo-Opercular
L_5mv_R_PF	Cingulo-Opercular<=>Cingulo-Opercular
L_23c_R_PF	Cingulo-Opercular<=>Cingulo-Opercular
L_SCEF_R_PF	Cingulo-Opercular<=>Cingulo-Opercular
L_6ma_R_PF	Cingulo-Opercular<=>Cingulo-Opercular
L_7Am_R_PF	Cingulo-Opercular<=>Cingulo-Opercular
L_p24pr_R_PF	Cingulo-Opercular<=>Cingulo-Opercular
L_33pr_R_PF	Cingulo-Opercular<=>Cingulo-Opercular
L_a24pr_R_PF	Cingulo-Opercular<=>Cingulo-Opercular
L_p32pr_R_PF	Cingulo-Opercular<=>Cingulo-Opercular
L_6r_R_PF	Cingulo-Opercular<=>Cingulo-Opercular
L_46_R_PF	Cingulo-Opercular<=>Cingulo-Opercular
L_9-46d_R_PF	Cingulo-Opercular<=>Cingulo-Opercular
L_43_R_PF	Cingulo-Opercular<=>Cingulo-Opercular
L_PFcm_R_PF	Cingulo-Opercular<=>Cingulo-Opercular
L_PoI2_R_PF	Cingulo-Opercular<=>Cingulo-Opercular
L_FOP4_R_PF	Cingulo-Opercular<=>Cingulo-Opercular
L_MI_R_PF	Cingulo-Opercular<=>Cingulo-Opercular
L_FOP1_R_PF	Cingulo-Opercular<=>Cingulo-Opercular
L_FOP3_R_PF	Cingulo-Opercular<=>Cingulo-Opercular
L_PFop_R_PF	Cingulo-Opercular<=>Cingulo-Opercular
L_PF_R_PF	Cingulo-Opercular<=>Cingulo-Opercular
L_PoI1_R_PF	Cingulo-Opercular<=>Cingulo-Opercular
L_FOP5_R_PF	Cingulo-Opercular<=>Cingulo-Opercular
L_PI_R_PF	Cingulo-Opercular<=>Cingulo-Opercular
L_a32pr_R_PF	Cingulo-Opercular<=>Cingulo-Opercular
L_p24_R_PF	Cingulo-Opercular<=>Cingulo-Opercular
R_FEF_R_PF	Cingulo-Opercular<=>Cingulo-Opercular
R_PEF_R_PF	Cingulo-Opercular<=>Cingulo-Opercular
R_PSL_R_PF	Cingulo-Opercular<=>Cingulo-Opercular
R_5mv_R_PF	Cingulo-Opercular<=>Cingulo-Opercular
R_23c_R_PF	Cingulo-Opercular<=>Cingulo-Opercular
R_SCEF_R_PF	Cingulo-Opercular<=>Cingulo-Opercular
R_6ma_R_PF	Cingulo-Opercular<=>Cingulo-Opercular
R_7Am_R_PF	Cingulo-Opercular<=>Cingulo-Opercular
R_p24pr_R_PF	Cingulo-Opercular<=>Cingulo-Opercular
R_a24pr_R_PF	Cingulo-Opercular<=>Cingulo-Opercular
R_p32pr_R_PF	Cingulo-Opercular<=>Cingulo-Opercular
R_6r_R_PF	Cingulo-Opercular<=>Cingulo-Opercular
R_IFSa_R_PF	Cingulo-Opercular<=>Cingulo-Opercular
R_46_R_PF	Cingulo-Opercular<=>Cingulo-Opercular
R_9-46d_R_PF	Cingulo-Opercular<=>Cingulo-Opercular
R_43_R_PF	Cingulo-Opercular<=>Cingulo-Opercular
R_PFcm_R_PF	Cingulo-Opercular<=>Cingulo-Opercular
R_PoI2_R_PF	Cingulo-Opercular<=>Cingulo-Opercular
R_FOP4_R_PF	Cingulo-Opercular<=>Cingulo-Opercular
R_MI_R_PF	Cingulo-Opercular<=>Cingulo-Opercular
R_FOP1_R_PF	Cingulo-Opercular<=>Cingulo-Opercular
R_FOP3_R_PF	Cingulo-Opercular<=>Cingulo-Opercular
R_PFop_R_PF	Cingulo-Opercular<=>Cingulo-Opercular
L_RSC_R_PFm	Frontoparietal<=>Frontoparietal
L_POS2_R_PFm	Frontoparietal<=>Frontoparietal
L_7Pm_R_PFm	Frontoparietal<=>Frontoparietal
L_8BM_R_PFm	Frontoparietal<=>Frontoparietal
L_8C_R_PFm	Frontoparietal<=>Frontoparietal
L_a47r_R_PFm	Frontoparietal<=>Frontoparietal
L_IFJp_R_PFm	Frontoparietal<=>Frontoparietal
L_IFSa_R_PFm	Frontoparietal<=>Frontoparietal
L_p9-46v_R_PFm	Frontoparietal<=>Frontoparietal
L_a9-46v_R_PFm	Frontoparietal<=>Frontoparietal
L_a10p_R_PFm	Frontoparietal<=>Frontoparietal
L_11l_R_PFm	Frontoparietal<=>Frontoparietal
L_13l_R_PFm	Frontoparietal<=>Frontoparietal
L_i6-8_R_PFm	Frontoparietal<=>Frontoparietal
L_s6-8_R_PFm	Frontoparietal<=>Frontoparietal
L_AVI_R_PFm	Frontoparietal<=>Frontoparietal
L_TE1p_R_PFm	Frontoparietal<=>Frontoparietal
L_IP2_R_PFm	Frontoparietal<=>Frontoparietal
L_IP1_R_PFm	Frontoparietal<=>Frontoparietal
L_PFm_R_PFm	Frontoparietal<=>Frontoparietal
L_p10p_R_PFm	Frontoparietal<=>Frontoparietal
L_p47r_R_PFm	Frontoparietal<=>Frontoparietal
R_RSC_R_PFm	Frontoparietal<=>Frontoparietal
R_POS2_R_PFm	Frontoparietal<=>Frontoparietal
R_7Pm_R_PFm	Frontoparietal<=>Frontoparietal
R_33pr_R_PFm	Frontoparietal<=>Frontoparietal
R_d32_R_PFm	Frontoparietal<=>Frontoparietal
R_8BM_R_PFm	Frontoparietal<=>Frontoparietal
R_8C_R_PFm	Frontoparietal<=>Frontoparietal
R_44_R_PFm	Frontoparietal<=>Frontoparietal
R_a47r_R_PFm	Frontoparietal<=>Frontoparietal
R_IFJp_R_PFm	Frontoparietal<=>Frontoparietal
R_IFSp_R_PFm	Frontoparietal<=>Frontoparietal
R_p9-46v_R_PFm	Frontoparietal<=>Frontoparietal
R_a9-46v_R_PFm	Frontoparietal<=>Frontoparietal
R_a10p_R_PFm	Frontoparietal<=>Frontoparietal
R_11l_R_PFm	Frontoparietal<=>Frontoparietal
R_13l_R_PFm	Frontoparietal<=>Frontoparietal
R_OFC_R_PFm	Frontoparietal<=>Frontoparietal
R_i6-8_R_PFm	Frontoparietal<=>Frontoparietal
R_s6-8_R_PFm	Frontoparietal<=>Frontoparietal
R_AVI_R_PFm	Frontoparietal<=>Frontoparietal
R_TE1p_R_PFm	Frontoparietal<=>Frontoparietal
R_IP2_R_PFm	Frontoparietal<=>Frontoparietal
R_IP1_R_PFm	Frontoparietal<=>Frontoparietal
L_7m_R_PGi	Default<=>Default
L_POS1_R_PGi	Default<=>Default
L_23d_R_PGi	Default<=>Default
L_v23ab_R_PGi	Default<=>Default
L_d23ab_R_PGi	Default<=>Default
L_31pv_R_PGi	Default<=>Default
L_a24_R_PGi	Default<=>Default
L_d32_R_PGi	Default<=>Default
L_p32_R_PGi	Default<=>Default
L_10r_R_PGi	Default<=>Default
L_47m_R_PGi	Default<=>Default
L_8Av_R_PGi	Default<=>Default
L_8Ad_R_PGi	Default<=>Default
L_9m_R_PGi	Default<=>Default
L_8BL_R_PGi	Default<=>Default
L_9p_R_PGi	Default<=>Default
L_10d_R_PGi	Default<=>Default
L_47l_R_PGi	Default<=>Default
L_9a_R_PGi	Default<=>Default
L_10v_R_PGi	Default<=>Default
L_10pp_R_PGi	Default<=>Default
L_OFC_R_PGi	Default<=>Default
L_47s_R_PGi	Default<=>Default
L_EC_R_PGi	Default<=>Default
L_PreS_R_PGi	Default<=>Default
L_H_R_PGi	Default<=>Default
L_PHA1_R_PGi	Default<=>Default
L_STSvp_R_PGi	Default<=>Default
L_TGd_R_PGi	Default<=>Default
L_TE1a_R_PGi	Default<=>Default
L_TE2a_R_PGi	Default<=>Default
L_PGi_R_PGi	Default<=>Default
L_PGs_R_PGi	Default<=>Default
L_PHA2_R_PGi	Default<=>Default
L_31pd_R_PGi	Default<=>Default
L_31a_R_PGi	Default<=>Default
L_25_R_PGi	Default<=>Default
L_s32_R_PGi	Default<=>Default
L_STSva_R_PGi	Default<=>Default
L_TE1m_R_PGi	Default<=>Default
R_7m_R_PGi	Default<=>Default
R_POS1_R_PGi	Default<=>Default
R_23d_R_PGi	Default<=>Default
R_v23ab_R_PGi	Default<=>Default
R_d23ab_R_PGi	Default<=>Default
R_31pv_R_PGi	Default<=>Default
R_a24_R_PGi	Default<=>Default
R_p32_R_PGi	Default<=>Default
R_10r_R_PGi	Default<=>Default
R_47m_R_PGi	Default<=>Default
R_8Av_R_PGi	Default<=>Default
R_8Ad_R_PGi	Default<=>Default
R_9m_R_PGi	Default<=>Default
R_8BL_R_PGi	Default<=>Default
R_9p_R_PGi	Default<=>Default
R_10d_R_PGi	Default<=>Default
R_47l_R_PGi	Default<=>Default
R_9a_R_PGi	Default<=>Default
R_10v_R_PGi	Default<=>Default
R_10pp_R_PGi	Default<=>Default
R_47s_R_PGi	Default<=>Default
R_EC_R_PGi	Default<=>Default
R_PreS_R_PGi	Default<=>Default
R_H_R_PGi	Default<=>Default
R_PHA1_R_PGi	Default<=>Default
R_STSda_R_PGi	Default<=>Default
R_STSvp_R_PGi	Default<=>Default
R_TGd_R_PGi	Default<=>Default
R_TE1a_R_PGi	Default<=>Default
R_TE2a_R_PGi	Default<=>Default
L_7m_R_PGs	Default<=>Default
L_POS1_R_PGs	Default<=>Default
L_23d_R_PGs	Default<=>Default
L_v23ab_R_PGs	Default<=>Default
L_d23ab_R_PGs	Default<=>Default
L_31pv_R_PGs	Default<=>Default
L_a24_R_PGs	Default<=>Default
L_d32_R_PGs	Default<=>Default
L_p32_R_PGs	Default<=>Default
L_10r_R_PGs	Default<=>Default
L_47m_R_PGs	Default<=>Default
L_8Av_R_PGs	Default<=>Default
L_8Ad_R_PGs	Default<=>Default
L_9m_R_PGs	Default<=>Default
L_8BL_R_PGs	Default<=>Default
L_9p_R_PGs	Default<=>Default
L_10d_R_PGs	Default<=>Default
L_47l_R_PGs	Default<=>Default
L_9a_R_PGs	Default<=>Default
L_10v_R_PGs	Default<=>Default
L_10pp_R_PGs	Default<=>Default
L_OFC_R_PGs	Default<=>Default
L_47s_R_PGs	Default<=>Default
L_EC_R_PGs	Default<=>Default
L_PreS_R_PGs	Default<=>Default
L_H_R_PGs	Default<=>Default
L_PHA1_R_PGs	Default<=>Default
L_STSvp_R_PGs	Default<=>Default
L_TGd_R_PGs	Default<=>Default
L_TE1a_R_PGs	Default<=>Default
L_TE2a_R_PGs	Default<=>Default
L_PGi_R_PGs	Default<=>Default
L_PGs_R_PGs	Default<=>Default
L_PHA2_R_PGs	Default<=>Default
L_31pd_R_PGs	Default<=>Default
L_31a_R_PGs	Default<=>Default
L_25_R_PGs	Default<=>Default
L_s32_R_PGs	Default<=>Default
L_STSva_R_PGs	Default<=>Default
L_TE1m_R_PGs	Default<=>Default
R_7m_R_PGs	Default<=>Default
R_POS1_R_PGs	Default<=>Default
R_23d_R_PGs	Default<=>Default
R_v23ab_R_PGs	Default<=>Default
R_d23ab_R_PGs	Default<=>Default
R_31pv_R_PGs	Default<=>Default
R_a24_R_PGs	Default<=>Default
R_p32_R_PGs	Default<=>Default
R_10r_R_PGs	Default<=>Default
R_47m_R_PGs	Default<=>Default
R_8Av_R_PGs	Default<=>Default
R_8Ad_R_PGs	Default<=>Default
R_9m_R_PGs	Default<=>Default
R_8BL_R_PGs	Default<=>Default
R_9p_R_PGs	Default<=>Default
R_10d_R_PGs	Default<=>Default
R_47l_R_PGs	Default<=>Default
R_9a_R_PGs	Default<=>Default
R_10v_R_PGs	Default<=>Default
R_10pp_R_PGs	Default<=>Default
R_47s_R_PGs	Default<=>Default
R_EC_R_PGs	Default<=>Default
R_PreS_R_PGs	Default<=>Default
R_H_R_PGs	Default<=>Default
R_PHA1_R_PGs	Default<=>Default
R_STSda_R_PGs	Default<=>Default
R_STSvp_R_PGs	Default<=>Default
R_TGd_R_PGs	Default<=>Default
R_TE1a_R_PGs	Default<=>Default
R_TE2a_R_PGs	Default<=>Default
R_PGi_R_PGs	Default<=>Default
L_MST_R_V6A	Visual2<=>Visual2
L_V6_R_V6A	Visual2<=>Visual2
L_V2_R_V6A	Visual2<=>Visual2
L_V3_R_V6A	Visual2<=>Visual2
L_V4_R_V6A	Visual2<=>Visual2
L_V8_R_V6A	Visual2<=>Visual2
L_V3A_R_V6A	Visual2<=>Visual2
L_V7_R_V6A	Visual2<=>Visual2
L_IPS1_R_V6A	Visual2<=>Visual2
L_FFC_R_V6A	Visual2<=>Visual2
L_V3B_R_V6A	Visual2<=>Visual2
L_LO1_R_V6A	Visual2<=>Visual2
L_LO2_R_V6A	Visual2<=>Visual2
L_PIT_R_V6A	Visual2<=>Visual2
L_MT_R_V6A	Visual2<=>Visual2
L_LIPv_R_V6A	Visual2<=>Visual2
L_VIP_R_V6A	Visual2<=>Visual2
L_PH_R_V6A	Visual2<=>Visual2
L_V6A_R_V6A	Visual2<=>Visual2
L_VMV1_R_V6A	Visual2<=>Visual2
L_VMV3_R_V6A	Visual2<=>Visual2
L_V4t_R_V6A	Visual2<=>Visual2
L_FST_R_V6A	Visual2<=>Visual2
L_V3CD_R_V6A	Visual2<=>Visual2
L_LO3_R_V6A	Visual2<=>Visual2
L_VMV2_R_V6A	Visual2<=>Visual2
L_VVC_R_V6A	Visual2<=>Visual2
R_MST_R_V6A	Visual2<=>Visual2
R_V6_R_V6A	Visual2<=>Visual2
R_V2_R_V6A	Visual2<=>Visual2
R_V3_R_V6A	Visual2<=>Visual2
R_V4_R_V6A	Visual2<=>Visual2
R_V8_R_V6A	Visual2<=>Visual2
R_V3A_R_V6A	Visual2<=>Visual2
R_V7_R_V6A	Visual2<=>Visual2
R_IPS1_R_V6A	Visual2<=>Visual2
R_FFC_R_V6A	Visual2<=>Visual2
R_V3B_R_V6A	Visual2<=>Visual2
R_LO1_R_V6A	Visual2<=>Visual2
R_LO2_R_V6A	Visual2<=>Visual2
R_PIT_R_V6A	Visual2<=>Visual2
R_MT_R_V6A	Visual2<=>Visual2
R_LIPv_R_V6A	Visual2<=>Visual2
R_VIP_R_V6A	Visual2<=>Visual2
R_PH_R_V6A	Visual2<=>Visual2
L_MST_R_VMV1	Visual2<=>Visual2
L_V6_R_VMV1	Visual2<=>Visual2
L_V2_R_VMV1	Visual2<=>Visual2
L_V3_R_VMV1	Visual2<=>Visual2
L_V4_R_VMV1	Visual2<=>Visual2
L_V8_R_VMV1	Visual2<=>Visual2
L_V3A_R_VMV1	Visual2<=>Visual2
L_V7_R_VMV1	Visual2<=>Visual2
L_IPS1_R_VMV1	Visual2<=>Visual2
L_FFC_R_VMV1	Visual2<=>Visual2
L_V3B_R_VMV1	Visual2<=>Visual2
L_LO1_R_VMV1	Visual2<=>Visual2
L_LO2_R_VMV1	Visual2<=>Visual2
L_PIT_R_VMV1	Visual2<=>Visual2
L_MT_R_VMV1	Visual2<=>Visual2
L_LIPv_R_VMV1	Visual2<=>Visual2
L_VIP_R_VMV1	Visual2<=>Visual2
L_PH_R_VMV1	Visual2<=>Visual2
L_V6A_R_VMV1	Visual2<=>Visual2
L_VMV1_R_VMV1	Visual2<=>Visual2
L_VMV3_R_VMV1	Visual2<=>Visual2
L_V4t_R_VMV1	Visual2<=>Visual2
L_FST_R_VMV1	Visual2<=>Visual2
L_V3CD_R_VMV1	Visual2<=>Visual2
L_LO3_R_VMV1	Visual2<=>Visual2
L_VMV2_R_VMV1	Visual2<=>Visual2
L_VVC_R_VMV1	Visual2<=>Visual2
R_MST_R_VMV1	Visual2<=>Visual2
R_V6_R_VMV1	Visual2<=>Visual2
R_V2_R_VMV1	Visual2<=>Visual2
R_V3_R_VMV1	Visual2<=>Visual2
R_V4_R_VMV1	Visual2<=>Visual2
R_V8_R_VMV1	Visual2<=>Visual2
R_V3A_R_VMV1	Visual2<=>Visual2
R_V7_R_VMV1	Visual2<=>Visual2
R_IPS1_R_VMV1	Visual2<=>Visual2
R_FFC_R_VMV1	Visual2<=>Visual2
R_V3B_R_VMV1	Visual2<=>Visual2
R_LO1_R_VMV1	Visual2<=>Visual2
R_LO2_R_VMV1	Visual2<=>Visual2
R_PIT_R_VMV1	Visual2<=>Visual2
R_MT_R_VMV1	Visual2<=>Visual2
R_LIPv_R_VMV1	Visual2<=>Visual2
R_VIP_R_VMV1	Visual2<=>Visual2
R_PH_R_VMV1	Visual2<=>Visual2
R_V6A_R_VMV1	Visual2<=>Visual2
L_MST_R_VMV3	Visual2<=>Visual2
L_V6_R_VMV3	Visual2<=>Visual2
L_V2_R_VMV3	Visual2<=>Visual2
L_V3_R_VMV3	Visual2<=>Visual2
L_V4_R_VMV3	Visual2<=>Visual2
L_V8_R_VMV3	Visual2<=>Visual2
L_V3A_R_VMV3	Visual2<=>Visual2
L_V7_R_VMV3	Visual2<=>Visual2
L_IPS1_R_VMV3	Visual2<=>Visual2
L_FFC_R_VMV3	Visual2<=>Visual2
L_V3B_R_VMV3	Visual2<=>Visual2
L_LO1_R_VMV3	Visual2<=>Visual2
L_LO2_R_VMV3	Visual2<=>Visual2
L_PIT_R_VMV3	Visual2<=>Visual2
L_MT_R_VMV3	Visual2<=>Visual2
L_LIPv_R_VMV3	Visual2<=>Visual2
L_VIP_R_VMV3	Visual2<=>Visual2
L_PH_R_VMV3	Visual2<=>Visual2
L_V6A_R_VMV3	Visual2<=>Visual2
L_VMV1_R_VMV3	Visual2<=>Visual2
L_VMV3_R_VMV3	Visual2<=>Visual2
L_V4t_R_VMV3	Visual2<=>Visual2
L_FST_R_VMV3	Visual2<=>Visual2
L_V3CD_R_VMV3	Visual2<=>Visual2
L_LO3_R_VMV3	Visual2<=>Visual2
L_VMV2_R_VMV3	Visual2<=>Visual2
L_VVC_R_VMV3	Visual2<=>Visual2
R_MST_R_VMV3	Visual2<=>Visual2
R_V6_R_VMV3	Visual2<=>Visual2
R_V2_R_VMV3	Visual2<=>Visual2
R_V3_R_VMV3	Visual2<=>Visual2
R_V4_R_VMV3	Visual2<=>Visual2
R_V8_R_VMV3	Visual2<=>Visual2
R_V3A_R_VMV3	Visual2<=>Visual2
R_V7_R_VMV3	Visual2<=>Visual2
R_IPS1_R_VMV3	Visual2<=>Visual2
R_FFC_R_VMV3	Visual2<=>Visual2
R_V3B_R_VMV3	Visual2<=>Visual2
R_LO1_R_VMV3	Visual2<=>Visual2
R_LO2_R_VMV3	Visual2<=>Visual2
R_PIT_R_VMV3	Visual2<=>Visual2
R_MT_R_VMV3	Visual2<=>Visual2
R_LIPv_R_VMV3	Visual2<=>Visual2
R_VIP_R_VMV3	Visual2<=>Visual2
R_PH_R_VMV3	Visual2<=>Visual2
R_V6A_R_VMV3	Visual2<=>Visual2
R_VMV1_R_VMV3	Visual2<=>Visual2
L_7m_R_PHA2	Default<=>Default
L_POS1_R_PHA2	Default<=>Default
L_23d_R_PHA2	Default<=>Default
L_v23ab_R_PHA2	Default<=>Default
L_d23ab_R_PHA2	Default<=>Default
L_31pv_R_PHA2	Default<=>Default
L_a24_R_PHA2	Default<=>Default
L_d32_R_PHA2	Default<=>Default
L_p32_R_PHA2	Default<=>Default
L_10r_R_PHA2	Default<=>Default
L_47m_R_PHA2	Default<=>Default
L_8Av_R_PHA2	Default<=>Default
L_8Ad_R_PHA2	Default<=>Default
L_9m_R_PHA2	Default<=>Default
L_8BL_R_PHA2	Default<=>Default
L_9p_R_PHA2	Default<=>Default
L_10d_R_PHA2	Default<=>Default
L_47l_R_PHA2	Default<=>Default
L_9a_R_PHA2	Default<=>Default
L_10v_R_PHA2	Default<=>Default
L_10pp_R_PHA2	Default<=>Default
L_OFC_R_PHA2	Default<=>Default
L_47s_R_PHA2	Default<=>Default
L_EC_R_PHA2	Default<=>Default
L_PreS_R_PHA2	Default<=>Default
L_H_R_PHA2	Default<=>Default
L_PHA1_R_PHA2	Default<=>Default
L_STSvp_R_PHA2	Default<=>Default
L_TGd_R_PHA2	Default<=>Default
L_TE1a_R_PHA2	Default<=>Default
L_TE2a_R_PHA2	Default<=>Default
L_PGi_R_PHA2	Default<=>Default
L_PGs_R_PHA2	Default<=>Default
L_PHA2_R_PHA2	Default<=>Default
L_31pd_R_PHA2	Default<=>Default
L_31a_R_PHA2	Default<=>Default
L_25_R_PHA2	Default<=>Default
L_s32_R_PHA2	Default<=>Default
L_STSva_R_PHA2	Default<=>Default
L_TE1m_R_PHA2	Default<=>Default
R_7m_R_PHA2	Default<=>Default
R_POS1_R_PHA2	Default<=>Default
R_23d_R_PHA2	Default<=>Default
R_v23ab_R_PHA2	Default<=>Default
R_d23ab_R_PHA2	Default<=>Default
R_31pv_R_PHA2	Default<=>Default
R_a24_R_PHA2	Default<=>Default
R_p32_R_PHA2	Default<=>Default
R_10r_R_PHA2	Default<=>Default
R_47m_R_PHA2	Default<=>Default
R_8Av_R_PHA2	Default<=>Default
R_8Ad_R_PHA2	Default<=>Default
R_9m_R_PHA2	Default<=>Default
R_8BL_R_PHA2	Default<=>Default
R_9p_R_PHA2	Default<=>Default
R_10d_R_PHA2	Default<=>Default
R_47l_R_PHA2	Default<=>Default
R_9a_R_PHA2	Default<=>Default
R_10v_R_PHA2	Default<=>Default
R_10pp_R_PHA2	Default<=>Default
R_47s_R_PHA2	Default<=>Default
R_EC_R_PHA2	Default<=>Default
R_PreS_R_PHA2	Default<=>Default
R_H_R_PHA2	Default<=>Default
R_PHA1_R_PHA2	Default<=>Default
R_STSda_R_PHA2	Default<=>Default
R_STSvp_R_PHA2	Default<=>Default
R_TGd_R_PHA2	Default<=>Default
R_TE1a_R_PHA2	Default<=>Default
R_TE2a_R_PHA2	Default<=>Default
R_PGi_R_PHA2	Default<=>Default
R_PGs_R_PHA2	Default<=>Default
L_MST_R_V4t	Visual2<=>Visual2
L_V6_R_V4t	Visual2<=>Visual2
L_V2_R_V4t	Visual2<=>Visual2
L_V3_R_V4t	Visual2<=>Visual2
L_V4_R_V4t	Visual2<=>Visual2
L_V8_R_V4t	Visual2<=>Visual2
L_V3A_R_V4t	Visual2<=>Visual2
L_V7_R_V4t	Visual2<=>Visual2
L_IPS1_R_V4t	Visual2<=>Visual2
L_FFC_R_V4t	Visual2<=>Visual2
L_V3B_R_V4t	Visual2<=>Visual2
L_LO1_R_V4t	Visual2<=>Visual2
L_LO2_R_V4t	Visual2<=>Visual2
L_PIT_R_V4t	Visual2<=>Visual2
L_MT_R_V4t	Visual2<=>Visual2
L_LIPv_R_V4t	Visual2<=>Visual2
L_VIP_R_V4t	Visual2<=>Visual2
L_PH_R_V4t	Visual2<=>Visual2
L_V6A_R_V4t	Visual2<=>Visual2
L_VMV1_R_V4t	Visual2<=>Visual2
L_VMV3_R_V4t	Visual2<=>Visual2
L_V4t_R_V4t	Visual2<=>Visual2
L_FST_R_V4t	Visual2<=>Visual2
L_V3CD_R_V4t	Visual2<=>Visual2
L_LO3_R_V4t	Visual2<=>Visual2
L_VMV2_R_V4t	Visual2<=>Visual2
L_VVC_R_V4t	Visual2<=>Visual2
R_MST_R_V4t	Visual2<=>Visual2
R_V6_R_V4t	Visual2<=>Visual2
R_V2_R_V4t	Visual2<=>Visual2
R_V3_R_V4t	Visual2<=>Visual2
R_V4_R_V4t	Visual2<=>Visual2
R_V8_R_V4t	Visual2<=>Visual2
R_V3A_R_V4t	Visual2<=>Visual2
R_V7_R_V4t	Visual2<=>Visual2
R_IPS1_R_V4t	Visual2<=>Visual2
R_FFC_R_V4t	Visual2<=>Visual2
R_V3B_R_V4t	Visual2<=>Visual2
R_LO1_R_V4t	Visual2<=>Visual2
R_LO2_R_V4t	Visual2<=>Visual2
R_PIT_R_V4t	Visual2<=>Visual2
R_MT_R_V4t	Visual2<=>Visual2
R_LIPv_R_V4t	Visual2<=>Visual2
R_VIP_R_V4t	Visual2<=>Visual2
R_PH_R_V4t	Visual2<=>Visual2
R_V6A_R_V4t	Visual2<=>Visual2
R_VMV1_R_V4t	Visual2<=>Visual2
R_VMV3_R_V4t	Visual2<=>Visual2
L_MST_R_FST	Visual2<=>Visual2
L_V6_R_FST	Visual2<=>Visual2
L_V2_R_FST	Visual2<=>Visual2
L_V3_R_FST	Visual2<=>Visual2
L_V4_R_FST	Visual2<=>Visual2
L_V8_R_FST	Visual2<=>Visual2
L_V3A_R_FST	Visual2<=>Visual2
L_V7_R_FST	Visual2<=>Visual2
L_IPS1_R_FST	Visual2<=>Visual2
L_FFC_R_FST	Visual2<=>Visual2
L_V3B_R_FST	Visual2<=>Visual2
L_LO1_R_FST	Visual2<=>Visual2
L_LO2_R_FST	Visual2<=>Visual2
L_PIT_R_FST	Visual2<=>Visual2
L_MT_R_FST	Visual2<=>Visual2
L_LIPv_R_FST	Visual2<=>Visual2
L_VIP_R_FST	Visual2<=>Visual2
L_PH_R_FST	Visual2<=>Visual2
L_V6A_R_FST	Visual2<=>Visual2
L_VMV1_R_FST	Visual2<=>Visual2
L_VMV3_R_FST	Visual2<=>Visual2
L_V4t_R_FST	Visual2<=>Visual2
L_FST_R_FST	Visual2<=>Visual2
L_V3CD_R_FST	Visual2<=>Visual2
L_LO3_R_FST	Visual2<=>Visual2
L_VMV2_R_FST	Visual2<=>Visual2
L_VVC_R_FST	Visual2<=>Visual2
R_MST_R_FST	Visual2<=>Visual2
R_V6_R_FST	Visual2<=>Visual2
R_V2_R_FST	Visual2<=>Visual2
R_V3_R_FST	Visual2<=>Visual2
R_V4_R_FST	Visual2<=>Visual2
R_V8_R_FST	Visual2<=>Visual2
R_V3A_R_FST	Visual2<=>Visual2
R_V7_R_FST	Visual2<=>Visual2
R_IPS1_R_FST	Visual2<=>Visual2
R_FFC_R_FST	Visual2<=>Visual2
R_V3B_R_FST	Visual2<=>Visual2
R_LO1_R_FST	Visual2<=>Visual2
R_LO2_R_FST	Visual2<=>Visual2
R_PIT_R_FST	Visual2<=>Visual2
R_MT_R_FST	Visual2<=>Visual2
R_LIPv_R_FST	Visual2<=>Visual2
R_VIP_R_FST	Visual2<=>Visual2
R_PH_R_FST	Visual2<=>Visual2
R_V6A_R_FST	Visual2<=>Visual2
R_VMV1_R_FST	Visual2<=>Visual2
R_VMV3_R_FST	Visual2<=>Visual2
R_V4t_R_FST	Visual2<=>Visual2
L_MST_R_V3CD	Visual2<=>Visual2
L_V6_R_V3CD	Visual2<=>Visual2
L_V2_R_V3CD	Visual2<=>Visual2
L_V3_R_V3CD	Visual2<=>Visual2
L_V4_R_V3CD	Visual2<=>Visual2
L_V8_R_V3CD	Visual2<=>Visual2
L_V3A_R_V3CD	Visual2<=>Visual2
L_V7_R_V3CD	Visual2<=>Visual2
L_IPS1_R_V3CD	Visual2<=>Visual2
L_FFC_R_V3CD	Visual2<=>Visual2
L_V3B_R_V3CD	Visual2<=>Visual2
L_LO1_R_V3CD	Visual2<=>Visual2
L_LO2_R_V3CD	Visual2<=>Visual2
L_PIT_R_V3CD	Visual2<=>Visual2
L_MT_R_V3CD	Visual2<=>Visual2
L_LIPv_R_V3CD	Visual2<=>Visual2
L_VIP_R_V3CD	Visual2<=>Visual2
L_PH_R_V3CD	Visual2<=>Visual2
L_V6A_R_V3CD	Visual2<=>Visual2
L_VMV1_R_V3CD	Visual2<=>Visual2
L_VMV3_R_V3CD	Visual2<=>Visual2
L_V4t_R_V3CD	Visual2<=>Visual2
L_FST_R_V3CD	Visual2<=>Visual2
L_V3CD_R_V3CD	Visual2<=>Visual2
L_LO3_R_V3CD	Visual2<=>Visual2
L_VMV2_R_V3CD	Visual2<=>Visual2
L_VVC_R_V3CD	Visual2<=>Visual2
R_MST_R_V3CD	Visual2<=>Visual2
R_V6_R_V3CD	Visual2<=>Visual2
R_V2_R_V3CD	Visual2<=>Visual2
R_V3_R_V3CD	Visual2<=>Visual2
R_V4_R_V3CD	Visual2<=>Visual2
R_V8_R_V3CD	Visual2<=>Visual2
R_V3A_R_V3CD	Visual2<=>Visual2
R_V7_R_V3CD	Visual2<=>Visual2
R_IPS1_R_V3CD	Visual2<=>Visual2
R_FFC_R_V3CD	Visual2<=>Visual2
R_V3B_R_V3CD	Visual2<=>Visual2
R_LO1_R_V3CD	Visual2<=>Visual2
R_LO2_R_V3CD	Visual2<=>Visual2
R_PIT_R_V3CD	Visual2<=>Visual2
R_MT_R_V3CD	Visual2<=>Visual2
R_LIPv_R_V3CD	Visual2<=>Visual2
R_VIP_R_V3CD	Visual2<=>Visual2
R_PH_R_V3CD	Visual2<=>Visual2
R_V6A_R_V3CD	Visual2<=>Visual2
R_VMV1_R_V3CD	Visual2<=>Visual2
R_VMV3_R_V3CD	Visual2<=>Visual2
R_V4t_R_V3CD	Visual2<=>Visual2
R_FST_R_V3CD	Visual2<=>Visual2
L_MST_R_LO3	Visual2<=>Visual2
L_V6_R_LO3	Visual2<=>Visual2
L_V2_R_LO3	Visual2<=>Visual2
L_V3_R_LO3	Visual2<=>Visual2
L_V4_R_LO3	Visual2<=>Visual2
L_V8_R_LO3	Visual2<=>Visual2
L_V3A_R_LO3	Visual2<=>Visual2
L_V7_R_LO3	Visual2<=>Visual2
L_IPS1_R_LO3	Visual2<=>Visual2
L_FFC_R_LO3	Visual2<=>Visual2
L_V3B_R_LO3	Visual2<=>Visual2
L_LO1_R_LO3	Visual2<=>Visual2
L_LO2_R_LO3	Visual2<=>Visual2
L_PIT_R_LO3	Visual2<=>Visual2
L_MT_R_LO3	Visual2<=>Visual2
L_LIPv_R_LO3	Visual2<=>Visual2
L_VIP_R_LO3	Visual2<=>Visual2
L_PH_R_LO3	Visual2<=>Visual2
L_V6A_R_LO3	Visual2<=>Visual2
L_VMV1_R_LO3	Visual2<=>Visual2
L_VMV3_R_LO3	Visual2<=>Visual2
L_V4t_R_LO3	Visual2<=>Visual2
L_FST_R_LO3	Visual2<=>Visual2
L_V3CD_R_LO3	Visual2<=>Visual2
L_LO3_R_LO3	Visual2<=>Visual2
L_VMV2_R_LO3	Visual2<=>Visual2
L_VVC_R_LO3	Visual2<=>Visual2
R_MST_R_LO3	Visual2<=>Visual2
R_V6_R_LO3	Visual2<=>Visual2
R_V2_R_LO3	Visual2<=>Visual2
R_V3_R_LO3	Visual2<=>Visual2
R_V4_R_LO3	Visual2<=>Visual2
R_V8_R_LO3	Visual2<=>Visual2
R_V3A_R_LO3	Visual2<=>Visual2
R_V7_R_LO3	Visual2<=>Visual2
R_IPS1_R_LO3	Visual2<=>Visual2
R_FFC_R_LO3	Visual2<=>Visual2
R_V3B_R_LO3	Visual2<=>Visual2
R_LO1_R_LO3	Visual2<=>Visual2
R_LO2_R_LO3	Visual2<=>Visual2
R_PIT_R_LO3	Visual2<=>Visual2
R_MT_R_LO3	Visual2<=>Visual2
R_LIPv_R_LO3	Visual2<=>Visual2
R_VIP_R_LO3	Visual2<=>Visual2
R_PH_R_LO3	Visual2<=>Visual2
R_V6A_R_LO3	Visual2<=>Visual2
R_VMV1_R_LO3	Visual2<=>Visual2
R_VMV3_R_LO3	Visual2<=>Visual2
R_V4t_R_LO3	Visual2<=>Visual2
R_FST_R_LO3	Visual2<=>Visual2
R_V3CD_R_LO3	Visual2<=>Visual2
L_MST_R_VMV2	Visual2<=>Visual2
L_V6_R_VMV2	Visual2<=>Visual2
L_V2_R_VMV2	Visual2<=>Visual2
L_V3_R_VMV2	Visual2<=>Visual2
L_V4_R_VMV2	Visual2<=>Visual2
L_V8_R_VMV2	Visual2<=>Visual2
L_V3A_R_VMV2	Visual2<=>Visual2
L_V7_R_VMV2	Visual2<=>Visual2
L_IPS1_R_VMV2	Visual2<=>Visual2
L_FFC_R_VMV2	Visual2<=>Visual2
L_V3B_R_VMV2	Visual2<=>Visual2
L_LO1_R_VMV2	Visual2<=>Visual2
L_LO2_R_VMV2	Visual2<=>Visual2
L_PIT_R_VMV2	Visual2<=>Visual2
L_MT_R_VMV2	Visual2<=>Visual2
L_LIPv_R_VMV2	Visual2<=>Visual2
L_VIP_R_VMV2	Visual2<=>Visual2
L_PH_R_VMV2	Visual2<=>Visual2
L_V6A_R_VMV2	Visual2<=>Visual2
L_VMV1_R_VMV2	Visual2<=>Visual2
L_VMV3_R_VMV2	Visual2<=>Visual2
L_V4t_R_VMV2	Visual2<=>Visual2
L_FST_R_VMV2	Visual2<=>Visual2
L_V3CD_R_VMV2	Visual2<=>Visual2
L_LO3_R_VMV2	Visual2<=>Visual2
L_VMV2_R_VMV2	Visual2<=>Visual2
L_VVC_R_VMV2	Visual2<=>Visual2
R_MST_R_VMV2	Visual2<=>Visual2
R_V6_R_VMV2	Visual2<=>Visual2
R_V2_R_VMV2	Visual2<=>Visual2
R_V3_R_VMV2	Visual2<=>Visual2
R_V4_R_VMV2	Visual2<=>Visual2
R_V8_R_VMV2	Visual2<=>Visual2
R_V3A_R_VMV2	Visual2<=>Visual2
R_V7_R_VMV2	Visual2<=>Visual2
R_IPS1_R_VMV2	Visual2<=>Visual2
R_FFC_R_VMV2	Visual2<=>Visual2
R_V3B_R_VMV2	Visual2<=>Visual2
R_LO1_R_VMV2	Visual2<=>Visual2
R_LO2_R_VMV2	Visual2<=>Visual2
R_PIT_R_VMV2	Visual2<=>Visual2
R_MT_R_VMV2	Visual2<=>Visual2
R_LIPv_R_VMV2	Visual2<=>Visual2
R_VIP_R_VMV2	Visual2<=>Visual2
R_PH_R_VMV2	Visual2<=>Visual2
R_V6A_R_VMV2	Visual2<=>Visual2
R_VMV1_R_VMV2	Visual2<=>Visual2
R_VMV3_R_VMV2	Visual2<=>Visual2
R_V4t_R_VMV2	Visual2<=>Visual2
R_FST_R_VMV2	Visual2<=>Visual2
R_V3CD_R_VMV2	Visual2<=>Visual2
R_LO3_R_VMV2	Visual2<=>Visual2
L_7m_R_31pd	Default<=>Default
L_POS1_R_31pd	Default<=>Default
L_23d_R_31pd	Default<=>Default
L_v23ab_R_31pd	Default<=>Default
L_d23ab_R_31pd	Default<=>Default
L_31pv_R_31pd	Default<=>Default
L_a24_R_31pd	Default<=>Default
L_d32_R_31pd	Default<=>Default
L_p32_R_31pd	Default<=>Default
L_10r_R_31pd	Default<=>Default
L_47m_R_31pd	Default<=>Default
L_8Av_R_31pd	Default<=>Default
L_8Ad_R_31pd	Default<=>Default
L_9m_R_31pd	Default<=>Default
L_8BL_R_31pd	Default<=>Default
L_9p_R_31pd	Default<=>Default
L_10d_R_31pd	Default<=>Default
L_47l_R_31pd	Default<=>Default
L_9a_R_31pd	Default<=>Default
L_10v_R_31pd	Default<=>Default
L_10pp_R_31pd	Default<=>Default
L_OFC_R_31pd	Default<=>Default
L_47s_R_31pd	Default<=>Default
L_EC_R_31pd	Default<=>Default
L_PreS_R_31pd	Default<=>Default
L_H_R_31pd	Default<=>Default
L_PHA1_R_31pd	Default<=>Default
L_STSvp_R_31pd	Default<=>Default
L_TGd_R_31pd	Default<=>Default
L_TE1a_R_31pd	Default<=>Default
L_TE2a_R_31pd	Default<=>Default
L_PGi_R_31pd	Default<=>Default
L_PGs_R_31pd	Default<=>Default
L_PHA2_R_31pd	Default<=>Default
L_31pd_R_31pd	Default<=>Default
L_31a_R_31pd	Default<=>Default
L_25_R_31pd	Default<=>Default
L_s32_R_31pd	Default<=>Default
L_STSva_R_31pd	Default<=>Default
L_TE1m_R_31pd	Default<=>Default
R_7m_R_31pd	Default<=>Default
R_POS1_R_31pd	Default<=>Default
R_23d_R_31pd	Default<=>Default
R_v23ab_R_31pd	Default<=>Default
R_d23ab_R_31pd	Default<=>Default
R_31pv_R_31pd	Default<=>Default
R_a24_R_31pd	Default<=>Default
R_p32_R_31pd	Default<=>Default
R_10r_R_31pd	Default<=>Default
R_47m_R_31pd	Default<=>Default
R_8Av_R_31pd	Default<=>Default
R_8Ad_R_31pd	Default<=>Default
R_9m_R_31pd	Default<=>Default
R_8BL_R_31pd	Default<=>Default
R_9p_R_31pd	Default<=>Default
R_10d_R_31pd	Default<=>Default
R_47l_R_31pd	Default<=>Default
R_9a_R_31pd	Default<=>Default
R_10v_R_31pd	Default<=>Default
R_10pp_R_31pd	Default<=>Default
R_47s_R_31pd	Default<=>Default
R_EC_R_31pd	Default<=>Default
R_PreS_R_31pd	Default<=>Default
R_H_R_31pd	Default<=>Default
R_PHA1_R_31pd	Default<=>Default
R_STSda_R_31pd	Default<=>Default
R_STSvp_R_31pd	Default<=>Default
R_TGd_R_31pd	Default<=>Default
R_TE1a_R_31pd	Default<=>Default
R_TE2a_R_31pd	Default<=>Default
R_PGi_R_31pd	Default<=>Default
R_PGs_R_31pd	Default<=>Default
R_PHA2_R_31pd	Default<=>Default
L_RSC_R_31a	Frontoparietal<=>Frontoparietal
L_POS2_R_31a	Frontoparietal<=>Frontoparietal
L_7Pm_R_31a	Frontoparietal<=>Frontoparietal
L_8BM_R_31a	Frontoparietal<=>Frontoparietal
L_8C_R_31a	Frontoparietal<=>Frontoparietal
L_a47r_R_31a	Frontoparietal<=>Frontoparietal
L_IFJp_R_31a	Frontoparietal<=>Frontoparietal
L_IFSa_R_31a	Frontoparietal<=>Frontoparietal
L_p9-46v_R_31a	Frontoparietal<=>Frontoparietal
L_a9-46v_R_31a	Frontoparietal<=>Frontoparietal
L_a10p_R_31a	Frontoparietal<=>Frontoparietal
L_11l_R_31a	Frontoparietal<=>Frontoparietal
L_13l_R_31a	Frontoparietal<=>Frontoparietal
L_i6-8_R_31a	Frontoparietal<=>Frontoparietal
L_s6-8_R_31a	Frontoparietal<=>Frontoparietal
L_AVI_R_31a	Frontoparietal<=>Frontoparietal
L_TE1p_R_31a	Frontoparietal<=>Frontoparietal
L_IP2_R_31a	Frontoparietal<=>Frontoparietal
L_IP1_R_31a	Frontoparietal<=>Frontoparietal
L_PFm_R_31a	Frontoparietal<=>Frontoparietal
L_p10p_R_31a	Frontoparietal<=>Frontoparietal
L_p47r_R_31a	Frontoparietal<=>Frontoparietal
R_RSC_R_31a	Frontoparietal<=>Frontoparietal
R_POS2_R_31a	Frontoparietal<=>Frontoparietal
R_7Pm_R_31a	Frontoparietal<=>Frontoparietal
R_33pr_R_31a	Frontoparietal<=>Frontoparietal
R_d32_R_31a	Frontoparietal<=>Frontoparietal
R_8BM_R_31a	Frontoparietal<=>Frontoparietal
R_8C_R_31a	Frontoparietal<=>Frontoparietal
R_44_R_31a	Frontoparietal<=>Frontoparietal
R_a47r_R_31a	Frontoparietal<=>Frontoparietal
R_IFJp_R_31a	Frontoparietal<=>Frontoparietal
R_IFSp_R_31a	Frontoparietal<=>Frontoparietal
R_p9-46v_R_31a	Frontoparietal<=>Frontoparietal
R_a9-46v_R_31a	Frontoparietal<=>Frontoparietal
R_a10p_R_31a	Frontoparietal<=>Frontoparietal
R_11l_R_31a	Frontoparietal<=>Frontoparietal
R_13l_R_31a	Frontoparietal<=>Frontoparietal
R_OFC_R_31a	Frontoparietal<=>Frontoparietal
R_i6-8_R_31a	Frontoparietal<=>Frontoparietal
R_s6-8_R_31a	Frontoparietal<=>Frontoparietal
R_AVI_R_31a	Frontoparietal<=>Frontoparietal
R_TE1p_R_31a	Frontoparietal<=>Frontoparietal
R_IP2_R_31a	Frontoparietal<=>Frontoparietal
R_IP1_R_31a	Frontoparietal<=>Frontoparietal
R_PFm_R_31a	Frontoparietal<=>Frontoparietal
L_MST_R_VVC	Visual2<=>Visual2
L_V6_R_VVC	Visual2<=>Visual2
L_V2_R_VVC	Visual2<=>Visual2
L_V3_R_VVC	Visual2<=>Visual2
L_V4_R_VVC	Visual2<=>Visual2
L_V8_R_VVC	Visual2<=>Visual2
L_V3A_R_VVC	Visual2<=>Visual2
L_V7_R_VVC	Visual2<=>Visual2
L_IPS1_R_VVC	Visual2<=>Visual2
L_FFC_R_VVC	Visual2<=>Visual2
L_V3B_R_VVC	Visual2<=>Visual2
L_LO1_R_VVC	Visual2<=>Visual2
L_LO2_R_VVC	Visual2<=>Visual2
L_PIT_R_VVC	Visual2<=>Visual2
L_MT_R_VVC	Visual2<=>Visual2
L_LIPv_R_VVC	Visual2<=>Visual2
L_VIP_R_VVC	Visual2<=>Visual2
L_PH_R_VVC	Visual2<=>Visual2
L_V6A_R_VVC	Visual2<=>Visual2
L_VMV1_R_VVC	Visual2<=>Visual2
L_VMV3_R_VVC	Visual2<=>Visual2
L_V4t_R_VVC	Visual2<=>Visual2
L_FST_R_VVC	Visual2<=>Visual2
L_V3CD_R_VVC	Visual2<=>Visual2
L_LO3_R_VVC	Visual2<=>Visual2
L_VMV2_R_VVC	Visual2<=>Visual2
L_VVC_R_VVC	Visual2<=>Visual2
R_MST_R_VVC	Visual2<=>Visual2
R_V6_R_VVC	Visual2<=>Visual2
R_V2_R_VVC	Visual2<=>Visual2
R_V3_R_VVC	Visual2<=>Visual2
R_V4_R_VVC	Visual2<=>Visual2
R_V8_R_VVC	Visual2<=>Visual2
R_V3A_R_VVC	Visual2<=>Visual2
R_V7_R_VVC	Visual2<=>Visual2
R_IPS1_R_VVC	Visual2<=>Visual2
R_FFC_R_VVC	Visual2<=>Visual2
R_V3B_R_VVC	Visual2<=>Visual2
R_LO1_R_VVC	Visual2<=>Visual2
R_LO2_R_VVC	Visual2<=>Visual2
R_PIT_R_VVC	Visual2<=>Visual2
R_MT_R_VVC	Visual2<=>Visual2
R_LIPv_R_VVC	Visual2<=>Visual2
R_VIP_R_VVC	Visual2<=>Visual2
R_PH_R_VVC	Visual2<=>Visual2
R_V6A_R_VVC	Visual2<=>Visual2
R_VMV1_R_VVC	Visual2<=>Visual2
R_VMV3_R_VVC	Visual2<=>Visual2
R_V4t_R_VVC	Visual2<=>Visual2
R_FST_R_VVC	Visual2<=>Visual2
R_V3CD_R_VVC	Visual2<=>Visual2
R_LO3_R_VVC	Visual2<=>Visual2
R_VMV2_R_VVC	Visual2<=>Visual2
L_7m_R_25	Default<=>Default
L_POS1_R_25	Default<=>Default
L_23d_R_25	Default<=>Default
L_v23ab_R_25	Default<=>Default
L_d23ab_R_25	Default<=>Default
L_31pv_R_25	Default<=>Default
L_a24_R_25	Default<=>Default
L_d32_R_25	Default<=>Default
L_p32_R_25	Default<=>Default
L_10r_R_25	Default<=>Default
L_47m_R_25	Default<=>Default
L_8Av_R_25	Default<=>Default
L_8Ad_R_25	Default<=>Default
L_9m_R_25	Default<=>Default
L_8BL_R_25	Default<=>Default
L_9p_R_25	Default<=>Default
L_10d_R_25	Default<=>Default
L_47l_R_25	Default<=>Default
L_9a_R_25	Default<=>Default
L_10v_R_25	Default<=>Default
L_10pp_R_25	Default<=>Default
L_OFC_R_25	Default<=>Default
L_47s_R_25	Default<=>Default
L_EC_R_25	Default<=>Default
L_PreS_R_25	Default<=>Default
L_H_R_25	Default<=>Default
L_PHA1_R_25	Default<=>Default
L_STSvp_R_25	Default<=>Default
L_TGd_R_25	Default<=>Default
L_TE1a_R_25	Default<=>Default
L_TE2a_R_25	Default<=>Default
L_PGi_R_25	Default<=>Default
L_PGs_R_25	Default<=>Default
L_PHA2_R_25	Default<=>Default
L_31pd_R_25	Default<=>Default
L_31a_R_25	Default<=>Default
L_25_R_25	Default<=>Default
L_s32_R_25	Default<=>Default
L_STSva_R_25	Default<=>Default
L_TE1m_R_25	Default<=>Default
R_7m_R_25	Default<=>Default
R_POS1_R_25	Default<=>Default
R_23d_R_25	Default<=>Default
R_v23ab_R_25	Default<=>Default
R_d23ab_R_25	Default<=>Default
R_31pv_R_25	Default<=>Default
R_a24_R_25	Default<=>Default
R_p32_R_25	Default<=>Default
R_10r_R_25	Default<=>Default
R_47m_R_25	Default<=>Default
R_8Av_R_25	Default<=>Default
R_8Ad_R_25	Default<=>Default
R_9m_R_25	Default<=>Default
R_8BL_R_25	Default<=>Default
R_9p_R_25	Default<=>Default
R_10d_R_25	Default<=>Default
R_47l_R_25	Default<=>Default
R_9a_R_25	Default<=>Default
R_10v_R_25	Default<=>Default
R_10pp_R_25	Default<=>Default
R_47s_R_25	Default<=>Default
R_EC_R_25	Default<=>Default
R_PreS_R_25	Default<=>Default
R_H_R_25	Default<=>Default
R_PHA1_R_25	Default<=>Default
R_STSda_R_25	Default<=>Default
R_STSvp_R_25	Default<=>Default
R_TGd_R_25	Default<=>Default
R_TE1a_R_25	Default<=>Default
R_TE2a_R_25	Default<=>Default
R_PGi_R_25	Default<=>Default
R_PGs_R_25	Default<=>Default
R_PHA2_R_25	Default<=>Default
R_31pd_R_25	Default<=>Default
L_7m_R_s32	Default<=>Default
L_POS1_R_s32	Default<=>Default
L_23d_R_s32	Default<=>Default
L_v23ab_R_s32	Default<=>Default
L_d23ab_R_s32	Default<=>Default
L_31pv_R_s32	Default<=>Default
L_a24_R_s32	Default<=>Default
L_d32_R_s32	Default<=>Default
L_p32_R_s32	Default<=>Default
L_10r_R_s32	Default<=>Default
L_47m_R_s32	Default<=>Default
L_8Av_R_s32	Default<=>Default
L_8Ad_R_s32	Default<=>Default
L_9m_R_s32	Default<=>Default
L_8BL_R_s32	Default<=>Default
L_9p_R_s32	Default<=>Default
L_10d_R_s32	Default<=>Default
L_47l_R_s32	Default<=>Default
L_9a_R_s32	Default<=>Default
L_10v_R_s32	Default<=>Default
L_10pp_R_s32	Default<=>Default
L_OFC_R_s32	Default<=>Default
L_47s_R_s32	Default<=>Default
L_EC_R_s32	Default<=>Default
L_PreS_R_s32	Default<=>Default
L_H_R_s32	Default<=>Default
L_PHA1_R_s32	Default<=>Default
L_STSvp_R_s32	Default<=>Default
L_TGd_R_s32	Default<=>Default
L_TE1a_R_s32	Default<=>Default
L_TE2a_R_s32	Default<=>Default
L_PGi_R_s32	Default<=>Default
L_PGs_R_s32	Default<=>Default
L_PHA2_R_s32	Default<=>Default
L_31pd_R_s32	Default<=>Default
L_31a_R_s32	Default<=>Default
L_25_R_s32	Default<=>Default
L_s32_R_s32	Default<=>Default
L_STSva_R_s32	Default<=>Default
L_TE1m_R_s32	Default<=>Default
R_7m_R_s32	Default<=>Default
R_POS1_R_s32	Default<=>Default
R_23d_R_s32	Default<=>Default
R_v23ab_R_s32	Default<=>Default
R_d23ab_R_s32	Default<=>Default
R_31pv_R_s32	Default<=>Default
R_a24_R_s32	Default<=>Default
R_p32_R_s32	Default<=>Default
R_10r_R_s32	Default<=>Default
R_47m_R_s32	Default<=>Default
R_8Av_R_s32	Default<=>Default
R_8Ad_R_s32	Default<=>Default
R_9m_R_s32	Default<=>Default
R_8BL_R_s32	Default<=>Default
R_9p_R_s32	Default<=>Default
R_10d_R_s32	Default<=>Default
R_47l_R_s32	Default<=>Default
R_9a_R_s32	Default<=>Default
R_10v_R_s32	Default<=>Default
R_10pp_R_s32	Default<=>Default
R_47s_R_s32	Default<=>Default
R_EC_R_s32	Default<=>Default
R_PreS_R_s32	Default<=>Default
R_H_R_s32	Default<=>Default
R_PHA1_R_s32	Default<=>Default
R_STSda_R_s32	Default<=>Default
R_STSvp_R_s32	Default<=>Default
R_TGd_R_s32	Default<=>Default
R_TE1a_R_s32	Default<=>Default
R_TE2a_R_s32	Default<=>Default
R_PGi_R_s32	Default<=>Default
R_PGs_R_s32	Default<=>Default
R_PHA2_R_s32	Default<=>Default
R_31pd_R_s32	Default<=>Default
R_25_R_s32	Default<=>Default
L_Pir_R_pOFC	Orbito-Affective<=>Orbito-Affective
L_AAIC_R_pOFC	Orbito-Affective<=>Orbito-Affective
L_pOFC_R_pOFC	Orbito-Affective<=>Orbito-Affective
R_Pir_R_pOFC	Orbito-Affective<=>Orbito-Affective
R_AAIC_R_pOFC	Orbito-Affective<=>Orbito-Affective
L_FEF_R_PoI1	Cingulo-Opercular<=>Cingulo-Opercular
L_5mv_R_PoI1	Cingulo-Opercular<=>Cingulo-Opercular
L_23c_R_PoI1	Cingulo-Opercular<=>Cingulo-Opercular
L_SCEF_R_PoI1	Cingulo-Opercular<=>Cingulo-Opercular
L_6ma_R_PoI1	Cingulo-Opercular<=>Cingulo-Opercular
L_7Am_R_PoI1	Cingulo-Opercular<=>Cingulo-Opercular
L_p24pr_R_PoI1	Cingulo-Opercular<=>Cingulo-Opercular
L_33pr_R_PoI1	Cingulo-Opercular<=>Cingulo-Opercular
L_a24pr_R_PoI1	Cingulo-Opercular<=>Cingulo-Opercular
L_p32pr_R_PoI1	Cingulo-Opercular<=>Cingulo-Opercular
L_6r_R_PoI1	Cingulo-Opercular<=>Cingulo-Opercular
L_46_R_PoI1	Cingulo-Opercular<=>Cingulo-Opercular
L_9-46d_R_PoI1	Cingulo-Opercular<=>Cingulo-Opercular
L_43_R_PoI1	Cingulo-Opercular<=>Cingulo-Opercular
L_PFcm_R_PoI1	Cingulo-Opercular<=>Cingulo-Opercular
L_PoI2_R_PoI1	Cingulo-Opercular<=>Cingulo-Opercular
L_FOP4_R_PoI1	Cingulo-Opercular<=>Cingulo-Opercular
L_MI_R_PoI1	Cingulo-Opercular<=>Cingulo-Opercular
L_FOP1_R_PoI1	Cingulo-Opercular<=>Cingulo-Opercular
L_FOP3_R_PoI1	Cingulo-Opercular<=>Cingulo-Opercular
L_PFop_R_PoI1	Cingulo-Opercular<=>Cingulo-Opercular
L_PF_R_PoI1	Cingulo-Opercular<=>Cingulo-Opercular
L_PoI1_R_PoI1	Cingulo-Opercular<=>Cingulo-Opercular
L_FOP5_R_PoI1	Cingulo-Opercular<=>Cingulo-Opercular
L_PI_R_PoI1	Cingulo-Opercular<=>Cingulo-Opercular
L_a32pr_R_PoI1	Cingulo-Opercular<=>Cingulo-Opercular
L_p24_R_PoI1	Cingulo-Opercular<=>Cingulo-Opercular
R_FEF_R_PoI1	Cingulo-Opercular<=>Cingulo-Opercular
R_PEF_R_PoI1	Cingulo-Opercular<=>Cingulo-Opercular
R_PSL_R_PoI1	Cingulo-Opercular<=>Cingulo-Opercular
R_5mv_R_PoI1	Cingulo-Opercular<=>Cingulo-Opercular
R_23c_R_PoI1	Cingulo-Opercular<=>Cingulo-Opercular
R_SCEF_R_PoI1	Cingulo-Opercular<=>Cingulo-Opercular
R_6ma_R_PoI1	Cingulo-Opercular<=>Cingulo-Opercular
R_7Am_R_PoI1	Cingulo-Opercular<=>Cingulo-Opercular
R_p24pr_R_PoI1	Cingulo-Opercular<=>Cingulo-Opercular
R_a24pr_R_PoI1	Cingulo-Opercular<=>Cingulo-Opercular
R_p32pr_R_PoI1	Cingulo-Opercular<=>Cingulo-Opercular
R_6r_R_PoI1	Cingulo-Opercular<=>Cingulo-Opercular
R_IFSa_R_PoI1	Cingulo-Opercular<=>Cingulo-Opercular
R_46_R_PoI1	Cingulo-Opercular<=>Cingulo-Opercular
R_9-46d_R_PoI1	Cingulo-Opercular<=>Cingulo-Opercular
R_43_R_PoI1	Cingulo-Opercular<=>Cingulo-Opercular
R_PFcm_R_PoI1	Cingulo-Opercular<=>Cingulo-Opercular
R_PoI2_R_PoI1	Cingulo-Opercular<=>Cingulo-Opercular
R_FOP4_R_PoI1	Cingulo-Opercular<=>Cingulo-Opercular
R_MI_R_PoI1	Cingulo-Opercular<=>Cingulo-Opercular
R_FOP1_R_PoI1	Cingulo-Opercular<=>Cingulo-Opercular
R_FOP3_R_PoI1	Cingulo-Opercular<=>Cingulo-Opercular
R_PFop_R_PoI1	Cingulo-Opercular<=>Cingulo-Opercular
R_PF_R_PoI1	Cingulo-Opercular<=>Cingulo-Opercular
L_4_R_Ig	Somatomotor<=>Somatomotor
L_3b_R_Ig	Somatomotor<=>Somatomotor
L_5m_R_Ig	Somatomotor<=>Somatomotor
L_5L_R_Ig	Somatomotor<=>Somatomotor
L_24dd_R_Ig	Somatomotor<=>Somatomotor
L_24dv_R_Ig	Somatomotor<=>Somatomotor
L_7AL_R_Ig	Somatomotor<=>Somatomotor
L_7PC_R_Ig	Somatomotor<=>Somatomotor
L_1_R_Ig	Somatomotor<=>Somatomotor
L_2_R_Ig	Somatomotor<=>Somatomotor
L_3a_R_Ig	Somatomotor<=>Somatomotor
L_6d_R_Ig	Somatomotor<=>Somatomotor
L_6mp_R_Ig	Somatomotor<=>Somatomotor
L_6v_R_Ig	Somatomotor<=>Somatomotor
L_OP4_R_Ig	Somatomotor<=>Somatomotor
L_OP1_R_Ig	Somatomotor<=>Somatomotor
L_OP2-3_R_Ig	Somatomotor<=>Somatomotor
L_FOP2_R_Ig	Somatomotor<=>Somatomotor
L_Ig_R_Ig	Somatomotor<=>Somatomotor
R_4_R_Ig	Somatomotor<=>Somatomotor
R_3b_R_Ig	Somatomotor<=>Somatomotor
R_5m_R_Ig	Somatomotor<=>Somatomotor
R_5L_R_Ig	Somatomotor<=>Somatomotor
R_24dd_R_Ig	Somatomotor<=>Somatomotor
R_24dv_R_Ig	Somatomotor<=>Somatomotor
R_7AL_R_Ig	Somatomotor<=>Somatomotor
R_7PC_R_Ig	Somatomotor<=>Somatomotor
R_1_R_Ig	Somatomotor<=>Somatomotor
R_2_R_Ig	Somatomotor<=>Somatomotor
R_3a_R_Ig	Somatomotor<=>Somatomotor
R_6d_R_Ig	Somatomotor<=>Somatomotor
R_6mp_R_Ig	Somatomotor<=>Somatomotor
R_6v_R_Ig	Somatomotor<=>Somatomotor
R_OP4_R_Ig	Somatomotor<=>Somatomotor
R_OP1_R_Ig	Somatomotor<=>Somatomotor
R_OP2-3_R_Ig	Somatomotor<=>Somatomotor
R_RI_R_Ig	Somatomotor<=>Somatomotor
R_FOP2_R_Ig	Somatomotor<=>Somatomotor
L_FEF_R_FOP5	Cingulo-Opercular<=>Cingulo-Opercular
L_5mv_R_FOP5	Cingulo-Opercular<=>Cingulo-Opercular
L_23c_R_FOP5	Cingulo-Opercular<=>Cingulo-Opercular
L_SCEF_R_FOP5	Cingulo-Opercular<=>Cingulo-Opercular
L_6ma_R_FOP5	Cingulo-Opercular<=>Cingulo-Opercular
L_7Am_R_FOP5	Cingulo-Opercular<=>Cingulo-Opercular
L_p24pr_R_FOP5	Cingulo-Opercular<=>Cingulo-Opercular
L_33pr_R_FOP5	Cingulo-Opercular<=>Cingulo-Opercular
L_a24pr_R_FOP5	Cingulo-Opercular<=>Cingulo-Opercular
L_p32pr_R_FOP5	Cingulo-Opercular<=>Cingulo-Opercular
L_6r_R_FOP5	Cingulo-Opercular<=>Cingulo-Opercular
L_46_R_FOP5	Cingulo-Opercular<=>Cingulo-Opercular
L_9-46d_R_FOP5	Cingulo-Opercular<=>Cingulo-Opercular
L_43_R_FOP5	Cingulo-Opercular<=>Cingulo-Opercular
L_PFcm_R_FOP5	Cingulo-Opercular<=>Cingulo-Opercular
L_PoI2_R_FOP5	Cingulo-Opercular<=>Cingulo-Opercular
L_FOP4_R_FOP5	Cingulo-Opercular<=>Cingulo-Opercular
L_MI_R_FOP5	Cingulo-Opercular<=>Cingulo-Opercular
L_FOP1_R_FOP5	Cingulo-Opercular<=>Cingulo-Opercular
L_FOP3_R_FOP5	Cingulo-Opercular<=>Cingulo-Opercular
L_PFop_R_FOP5	Cingulo-Opercular<=>Cingulo-Opercular
L_PF_R_FOP5	Cingulo-Opercular<=>Cingulo-Opercular
L_PoI1_R_FOP5	Cingulo-Opercular<=>Cingulo-Opercular
L_FOP5_R_FOP5	Cingulo-Opercular<=>Cingulo-Opercular
L_PI_R_FOP5	Cingulo-Opercular<=>Cingulo-Opercular
L_a32pr_R_FOP5	Cingulo-Opercular<=>Cingulo-Opercular
L_p24_R_FOP5	Cingulo-Opercular<=>Cingulo-Opercular
R_FEF_R_FOP5	Cingulo-Opercular<=>Cingulo-Opercular
R_PEF_R_FOP5	Cingulo-Opercular<=>Cingulo-Opercular
R_PSL_R_FOP5	Cingulo-Opercular<=>Cingulo-Opercular
R_5mv_R_FOP5	Cingulo-Opercular<=>Cingulo-Opercular
R_23c_R_FOP5	Cingulo-Opercular<=>Cingulo-Opercular
R_SCEF_R_FOP5	Cingulo-Opercular<=>Cingulo-Opercular
R_6ma_R_FOP5	Cingulo-Opercular<=>Cingulo-Opercular
R_7Am_R_FOP5	Cingulo-Opercular<=>Cingulo-Opercular
R_p24pr_R_FOP5	Cingulo-Opercular<=>Cingulo-Opercular
R_a24pr_R_FOP5	Cingulo-Opercular<=>Cingulo-Opercular
R_p32pr_R_FOP5	Cingulo-Opercular<=>Cingulo-Opercular
R_6r_R_FOP5	Cingulo-Opercular<=>Cingulo-Opercular
R_IFSa_R_FOP5	Cingulo-Opercular<=>Cingulo-Opercular
R_46_R_FOP5	Cingulo-Opercular<=>Cingulo-Opercular
R_9-46d_R_FOP5	Cingulo-Opercular<=>Cingulo-Opercular
R_43_R_FOP5	Cingulo-Opercular<=>Cingulo-Opercular
R_PFcm_R_FOP5	Cingulo-Opercular<=>Cingulo-Opercular
R_PoI2_R_FOP5	Cingulo-Opercular<=>Cingulo-Opercular
R_FOP4_R_FOP5	Cingulo-Opercular<=>Cingulo-Opercular
R_MI_R_FOP5	Cingulo-Opercular<=>Cingulo-Opercular
R_FOP1_R_FOP5	Cingulo-Opercular<=>Cingulo-Opercular
R_FOP3_R_FOP5	Cingulo-Opercular<=>Cingulo-Opercular
R_PFop_R_FOP5	Cingulo-Opercular<=>Cingulo-Opercular
R_PF_R_FOP5	Cingulo-Opercular<=>Cingulo-Opercular
R_PoI1_R_FOP5	Cingulo-Opercular<=>Cingulo-Opercular
L_RSC_R_p10p	Frontoparietal<=>Frontoparietal
L_POS2_R_p10p	Frontoparietal<=>Frontoparietal
L_7Pm_R_p10p	Frontoparietal<=>Frontoparietal
L_8BM_R_p10p	Frontoparietal<=>Frontoparietal
L_8C_R_p10p	Frontoparietal<=>Frontoparietal
L_a47r_R_p10p	Frontoparietal<=>Frontoparietal
L_IFJp_R_p10p	Frontoparietal<=>Frontoparietal
L_IFSa_R_p10p	Frontoparietal<=>Frontoparietal
L_p9-46v_R_p10p	Frontoparietal<=>Frontoparietal
L_a9-46v_R_p10p	Frontoparietal<=>Frontoparietal
L_a10p_R_p10p	Frontoparietal<=>Frontoparietal
L_11l_R_p10p	Frontoparietal<=>Frontoparietal
L_13l_R_p10p	Frontoparietal<=>Frontoparietal
L_i6-8_R_p10p	Frontoparietal<=>Frontoparietal
L_s6-8_R_p10p	Frontoparietal<=>Frontoparietal
L_AVI_R_p10p	Frontoparietal<=>Frontoparietal
L_TE1p_R_p10p	Frontoparietal<=>Frontoparietal
L_IP2_R_p10p	Frontoparietal<=>Frontoparietal
L_IP1_R_p10p	Frontoparietal<=>Frontoparietal
L_PFm_R_p10p	Frontoparietal<=>Frontoparietal
L_p10p_R_p10p	Frontoparietal<=>Frontoparietal
L_p47r_R_p10p	Frontoparietal<=>Frontoparietal
R_RSC_R_p10p	Frontoparietal<=>Frontoparietal
R_POS2_R_p10p	Frontoparietal<=>Frontoparietal
R_7Pm_R_p10p	Frontoparietal<=>Frontoparietal
R_33pr_R_p10p	Frontoparietal<=>Frontoparietal
R_d32_R_p10p	Frontoparietal<=>Frontoparietal
R_8BM_R_p10p	Frontoparietal<=>Frontoparietal
R_8C_R_p10p	Frontoparietal<=>Frontoparietal
R_44_R_p10p	Frontoparietal<=>Frontoparietal
R_a47r_R_p10p	Frontoparietal<=>Frontoparietal
R_IFJp_R_p10p	Frontoparietal<=>Frontoparietal
R_IFSp_R_p10p	Frontoparietal<=>Frontoparietal
R_p9-46v_R_p10p	Frontoparietal<=>Frontoparietal
R_a9-46v_R_p10p	Frontoparietal<=>Frontoparietal
R_a10p_R_p10p	Frontoparietal<=>Frontoparietal
R_11l_R_p10p	Frontoparietal<=>Frontoparietal
R_13l_R_p10p	Frontoparietal<=>Frontoparietal
R_OFC_R_p10p	Frontoparietal<=>Frontoparietal
R_i6-8_R_p10p	Frontoparietal<=>Frontoparietal
R_s6-8_R_p10p	Frontoparietal<=>Frontoparietal
R_AVI_R_p10p	Frontoparietal<=>Frontoparietal
R_TE1p_R_p10p	Frontoparietal<=>Frontoparietal
R_IP2_R_p10p	Frontoparietal<=>Frontoparietal
R_IP1_R_p10p	Frontoparietal<=>Frontoparietal
R_PFm_R_p10p	Frontoparietal<=>Frontoparietal
R_31a_R_p10p	Frontoparietal<=>Frontoparietal
L_RSC_R_p47r	Frontoparietal<=>Frontoparietal
L_POS2_R_p47r	Frontoparietal<=>Frontoparietal
L_7Pm_R_p47r	Frontoparietal<=>Frontoparietal
L_8BM_R_p47r	Frontoparietal<=>Frontoparietal
L_8C_R_p47r	Frontoparietal<=>Frontoparietal
L_a47r_R_p47r	Frontoparietal<=>Frontoparietal
L_IFJp_R_p47r	Frontoparietal<=>Frontoparietal
L_IFSa_R_p47r	Frontoparietal<=>Frontoparietal
L_p9-46v_R_p47r	Frontoparietal<=>Frontoparietal
L_a9-46v_R_p47r	Frontoparietal<=>Frontoparietal
L_a10p_R_p47r	Frontoparietal<=>Frontoparietal
L_11l_R_p47r	Frontoparietal<=>Frontoparietal
L_13l_R_p47r	Frontoparietal<=>Frontoparietal
L_i6-8_R_p47r	Frontoparietal<=>Frontoparietal
L_s6-8_R_p47r	Frontoparietal<=>Frontoparietal
L_AVI_R_p47r	Frontoparietal<=>Frontoparietal
L_TE1p_R_p47r	Frontoparietal<=>Frontoparietal
L_IP2_R_p47r	Frontoparietal<=>Frontoparietal
L_IP1_R_p47r	Frontoparietal<=>Frontoparietal
L_PFm_R_p47r	Frontoparietal<=>Frontoparietal
L_p10p_R_p47r	Frontoparietal<=>Frontoparietal
L_p47r_R_p47r	Frontoparietal<=>Frontoparietal
R_RSC_R_p47r	Frontoparietal<=>Frontoparietal
R_POS2_R_p47r	Frontoparietal<=>Frontoparietal
R_7Pm_R_p47r	Frontoparietal<=>Frontoparietal
R_33pr_R_p47r	Frontoparietal<=>Frontoparietal
R_d32_R_p47r	Frontoparietal<=>Frontoparietal
R_8BM_R_p47r	Frontoparietal<=>Frontoparietal
R_8C_R_p47r	Frontoparietal<=>Frontoparietal
R_44_R_p47r	Frontoparietal<=>Frontoparietal
R_a47r_R_p47r	Frontoparietal<=>Frontoparietal
R_IFJp_R_p47r	Frontoparietal<=>Frontoparietal
R_IFSp_R_p47r	Frontoparietal<=>Frontoparietal
R_p9-46v_R_p47r	Frontoparietal<=>Frontoparietal
R_a9-46v_R_p47r	Frontoparietal<=>Frontoparietal
R_a10p_R_p47r	Frontoparietal<=>Frontoparietal
R_11l_R_p47r	Frontoparietal<=>Frontoparietal
R_13l_R_p47r	Frontoparietal<=>Frontoparietal
R_OFC_R_p47r	Frontoparietal<=>Frontoparietal
R_i6-8_R_p47r	Frontoparietal<=>Frontoparietal
R_s6-8_R_p47r	Frontoparietal<=>Frontoparietal
R_AVI_R_p47r	Frontoparietal<=>Frontoparietal
R_TE1p_R_p47r	Frontoparietal<=>Frontoparietal
R_IP2_R_p47r	Frontoparietal<=>Frontoparietal
R_IP1_R_p47r	Frontoparietal<=>Frontoparietal
R_PFm_R_p47r	Frontoparietal<=>Frontoparietal
R_31a_R_p47r	Frontoparietal<=>Frontoparietal
R_p10p_R_p47r	Frontoparietal<=>Frontoparietal
L_55b_R_TGv	Language<=>Language
L_PSL_R_TGv	Language<=>Language
L_SFL_R_TGv	Language<=>Language
L_STV_R_TGv	Language<=>Language
L_44_R_TGv	Language<=>Language
L_45_R_TGv	Language<=>Language
L_IFJa_R_TGv	Language<=>Language
L_IFSp_R_TGv	Language<=>Language
L_STGa_R_TGv	Language<=>Language
L_A5_R_TGv	Language<=>Language
L_STSda_R_TGv	Language<=>Language
L_STSdp_R_TGv	Language<=>Language
L_TPOJ1_R_TGv	Language<=>Language
L_TGv_R_TGv	Language<=>Language
R_55b_R_TGv	Language<=>Language
R_SFL_R_TGv	Language<=>Language
R_45_R_TGv	Language<=>Language
R_IFJa_R_TGv	Language<=>Language
R_STGa_R_TGv	Language<=>Language
R_A5_R_TGv	Language<=>Language
R_STSdp_R_TGv	Language<=>Language
R_TPOJ1_R_TGv	Language<=>Language
L_A1_R_MBelt	Auditory<=>Auditory
L_52_R_MBelt	Auditory<=>Auditory
L_RI_R_MBelt	Auditory<=>Auditory
L_TA2_R_MBelt	Auditory<=>Auditory
L_PBelt_R_MBelt	Auditory<=>Auditory
L_MBelt_R_MBelt	Auditory<=>Auditory
L_LBelt_R_MBelt	Auditory<=>Auditory
L_A4_R_MBelt	Auditory<=>Auditory
R_A1_R_MBelt	Auditory<=>Auditory
R_52_R_MBelt	Auditory<=>Auditory
R_TA2_R_MBelt	Auditory<=>Auditory
R_PBelt_R_MBelt	Auditory<=>Auditory
L_A1_R_LBelt	Auditory<=>Auditory
L_52_R_LBelt	Auditory<=>Auditory
L_RI_R_LBelt	Auditory<=>Auditory
L_TA2_R_LBelt	Auditory<=>Auditory
L_PBelt_R_LBelt	Auditory<=>Auditory
L_MBelt_R_LBelt	Auditory<=>Auditory
L_LBelt_R_LBelt	Auditory<=>Auditory
L_A4_R_LBelt	Auditory<=>Auditory
R_A1_R_LBelt	Auditory<=>Auditory
R_52_R_LBelt	Auditory<=>Auditory
R_TA2_R_LBelt	Auditory<=>Auditory
R_PBelt_R_LBelt	Auditory<=>Auditory
R_MBelt_R_LBelt	Auditory<=>Auditory
L_A1_R_A4	Auditory<=>Auditory
L_52_R_A4	Auditory<=>Auditory
L_RI_R_A4	Auditory<=>Auditory
L_TA2_R_A4	Auditory<=>Auditory
L_PBelt_R_A4	Auditory<=>Auditory
L_MBelt_R_A4	Auditory<=>Auditory
L_LBelt_R_A4	Auditory<=>Auditory
L_A4_R_A4	Auditory<=>Auditory
R_A1_R_A4	Auditory<=>Auditory
R_52_R_A4	Auditory<=>Auditory
R_TA2_R_A4	Auditory<=>Auditory
R_PBelt_R_A4	Auditory<=>Auditory
R_MBelt_R_A4	Auditory<=>Auditory
R_LBelt_R_A4	Auditory<=>Auditory
L_7m_R_STSva	Default<=>Default
L_POS1_R_STSva	Default<=>Default
L_23d_R_STSva	Default<=>Default
L_v23ab_R_STSva	Default<=>Default
L_d23ab_R_STSva	Default<=>Default
L_31pv_R_STSva	Default<=>Default
L_a24_R_STSva	Default<=>Default
L_d32_R_STSva	Default<=>Default
L_p32_R_STSva	Default<=>Default
L_10r_R_STSva	Default<=>Default
L_47m_R_STSva	Default<=>Default
L_8Av_R_STSva	Default<=>Default
L_8Ad_R_STSva	Default<=>Default
L_9m_R_STSva	Default<=>Default
L_8BL_R_STSva	Default<=>Default
L_9p_R_STSva	Default<=>Default
L_10d_R_STSva	Default<=>Default
L_47l_R_STSva	Default<=>Default
L_9a_R_STSva	Default<=>Default
L_10v_R_STSva	Default<=>Default
L_10pp_R_STSva	Default<=>Default
L_OFC_R_STSva	Default<=>Default
L_47s_R_STSva	Default<=>Default
L_EC_R_STSva	Default<=>Default
L_PreS_R_STSva	Default<=>Default
L_H_R_STSva	Default<=>Default
L_PHA1_R_STSva	Default<=>Default
L_STSvp_R_STSva	Default<=>Default
L_TGd_R_STSva	Default<=>Default
L_TE1a_R_STSva	Default<=>Default
L_TE2a_R_STSva	Default<=>Default
L_PGi_R_STSva	Default<=>Default
L_PGs_R_STSva	Default<=>Default
L_PHA2_R_STSva	Default<=>Default
L_31pd_R_STSva	Default<=>Default
L_31a_R_STSva	Default<=>Default
L_25_R_STSva	Default<=>Default
L_s32_R_STSva	Default<=>Default
L_STSva_R_STSva	Default<=>Default
L_TE1m_R_STSva	Default<=>Default
R_7m_R_STSva	Default<=>Default
R_POS1_R_STSva	Default<=>Default
R_23d_R_STSva	Default<=>Default
R_v23ab_R_STSva	Default<=>Default
R_d23ab_R_STSva	Default<=>Default
R_31pv_R_STSva	Default<=>Default
R_a24_R_STSva	Default<=>Default
R_p32_R_STSva	Default<=>Default
R_10r_R_STSva	Default<=>Default
R_47m_R_STSva	Default<=>Default
R_8Av_R_STSva	Default<=>Default
R_8Ad_R_STSva	Default<=>Default
R_9m_R_STSva	Default<=>Default
R_8BL_R_STSva	Default<=>Default
R_9p_R_STSva	Default<=>Default
R_10d_R_STSva	Default<=>Default
R_47l_R_STSva	Default<=>Default
R_9a_R_STSva	Default<=>Default
R_10v_R_STSva	Default<=>Default
R_10pp_R_STSva	Default<=>Default
R_47s_R_STSva	Default<=>Default
R_EC_R_STSva	Default<=>Default
R_PreS_R_STSva	Default<=>Default
R_H_R_STSva	Default<=>Default
R_PHA1_R_STSva	Default<=>Default
R_STSda_R_STSva	Default<=>Default
R_STSvp_R_STSva	Default<=>Default
R_TGd_R_STSva	Default<=>Default
R_TE1a_R_STSva	Default<=>Default
R_TE2a_R_STSva	Default<=>Default
R_PGi_R_STSva	Default<=>Default
R_PGs_R_STSva	Default<=>Default
R_PHA2_R_STSva	Default<=>Default
R_31pd_R_STSva	Default<=>Default
R_25_R_STSva	Default<=>Default
R_s32_R_STSva	Default<=>Default
L_RSC_R_TE1m	Frontoparietal<=>Frontoparietal
L_POS2_R_TE1m	Frontoparietal<=>Frontoparietal
L_7Pm_R_TE1m	Frontoparietal<=>Frontoparietal
L_8BM_R_TE1m	Frontoparietal<=>Frontoparietal
L_8C_R_TE1m	Frontoparietal<=>Frontoparietal
L_a47r_R_TE1m	Frontoparietal<=>Frontoparietal
L_IFJp_R_TE1m	Frontoparietal<=>Frontoparietal
L_IFSa_R_TE1m	Frontoparietal<=>Frontoparietal
L_p9-46v_R_TE1m	Frontoparietal<=>Frontoparietal
L_a9-46v_R_TE1m	Frontoparietal<=>Frontoparietal
L_a10p_R_TE1m	Frontoparietal<=>Frontoparietal
L_11l_R_TE1m	Frontoparietal<=>Frontoparietal
L_13l_R_TE1m	Frontoparietal<=>Frontoparietal
L_i6-8_R_TE1m	Frontoparietal<=>Frontoparietal
L_s6-8_R_TE1m	Frontoparietal<=>Frontoparietal
L_AVI_R_TE1m	Frontoparietal<=>Frontoparietal
L_TE1p_R_TE1m	Frontoparietal<=>Frontoparietal
L_IP2_R_TE1m	Frontoparietal<=>Frontoparietal
L_IP1_R_TE1m	Frontoparietal<=>Frontoparietal
L_PFm_R_TE1m	Frontoparietal<=>Frontoparietal
L_p10p_R_TE1m	Frontoparietal<=>Frontoparietal
L_p47r_R_TE1m	Frontoparietal<=>Frontoparietal
R_RSC_R_TE1m	Frontoparietal<=>Frontoparietal
R_POS2_R_TE1m	Frontoparietal<=>Frontoparietal
R_7Pm_R_TE1m	Frontoparietal<=>Frontoparietal
R_33pr_R_TE1m	Frontoparietal<=>Frontoparietal
R_d32_R_TE1m	Frontoparietal<=>Frontoparietal
R_8BM_R_TE1m	Frontoparietal<=>Frontoparietal
R_8C_R_TE1m	Frontoparietal<=>Frontoparietal
R_44_R_TE1m	Frontoparietal<=>Frontoparietal
R_a47r_R_TE1m	Frontoparietal<=>Frontoparietal
R_IFJp_R_TE1m	Frontoparietal<=>Frontoparietal
R_IFSp_R_TE1m	Frontoparietal<=>Frontoparietal
R_p9-46v_R_TE1m	Frontoparietal<=>Frontoparietal
R_a9-46v_R_TE1m	Frontoparietal<=>Frontoparietal
R_a10p_R_TE1m	Frontoparietal<=>Frontoparietal
R_11l_R_TE1m	Frontoparietal<=>Frontoparietal
R_13l_R_TE1m	Frontoparietal<=>Frontoparietal
R_OFC_R_TE1m	Frontoparietal<=>Frontoparietal
R_i6-8_R_TE1m	Frontoparietal<=>Frontoparietal
R_s6-8_R_TE1m	Frontoparietal<=>Frontoparietal
R_AVI_R_TE1m	Frontoparietal<=>Frontoparietal
R_TE1p_R_TE1m	Frontoparietal<=>Frontoparietal
R_IP2_R_TE1m	Frontoparietal<=>Frontoparietal
R_IP1_R_TE1m	Frontoparietal<=>Frontoparietal
R_PFm_R_TE1m	Frontoparietal<=>Frontoparietal
R_31a_R_TE1m	Frontoparietal<=>Frontoparietal
R_p10p_R_TE1m	Frontoparietal<=>Frontoparietal
R_p47r_R_TE1m	Frontoparietal<=>Frontoparietal
L_FEF_R_PI	Cingulo-Opercular<=>Cingulo-Opercular
L_5mv_R_PI	Cingulo-Opercular<=>Cingulo-Opercular
L_23c_R_PI	Cingulo-Opercular<=>Cingulo-Opercular
L_SCEF_R_PI	Cingulo-Opercular<=>Cingulo-Opercular
L_6ma_R_PI	Cingulo-Opercular<=>Cingulo-Opercular
L_7Am_R_PI	Cingulo-Opercular<=>Cingulo-Opercular
L_p24pr_R_PI	Cingulo-Opercular<=>Cingulo-Opercular
L_33pr_R_PI	Cingulo-Opercular<=>Cingulo-Opercular
L_a24pr_R_PI	Cingulo-Opercular<=>Cingulo-Opercular
L_p32pr_R_PI	Cingulo-Opercular<=>Cingulo-Opercular
L_6r_R_PI	Cingulo-Opercular<=>Cingulo-Opercular
L_46_R_PI	Cingulo-Opercular<=>Cingulo-Opercular
L_9-46d_R_PI	Cingulo-Opercular<=>Cingulo-Opercular
L_43_R_PI	Cingulo-Opercular<=>Cingulo-Opercular
L_PFcm_R_PI	Cingulo-Opercular<=>Cingulo-Opercular
L_PoI2_R_PI	Cingulo-Opercular<=>Cingulo-Opercular
L_FOP4_R_PI	Cingulo-Opercular<=>Cingulo-Opercular
L_MI_R_PI	Cingulo-Opercular<=>Cingulo-Opercular
L_FOP1_R_PI	Cingulo-Opercular<=>Cingulo-Opercular
L_FOP3_R_PI	Cingulo-Opercular<=>Cingulo-Opercular
L_PFop_R_PI	Cingulo-Opercular<=>Cingulo-Opercular
L_PF_R_PI	Cingulo-Opercular<=>Cingulo-Opercular
L_PoI1_R_PI	Cingulo-Opercular<=>Cingulo-Opercular
L_FOP5_R_PI	Cingulo-Opercular<=>Cingulo-Opercular
L_PI_R_PI	Cingulo-Opercular<=>Cingulo-Opercular
L_a32pr_R_PI	Cingulo-Opercular<=>Cingulo-Opercular
L_p24_R_PI	Cingulo-Opercular<=>Cingulo-Opercular
R_FEF_R_PI	Cingulo-Opercular<=>Cingulo-Opercular
R_PEF_R_PI	Cingulo-Opercular<=>Cingulo-Opercular
R_PSL_R_PI	Cingulo-Opercular<=>Cingulo-Opercular
R_5mv_R_PI	Cingulo-Opercular<=>Cingulo-Opercular
R_23c_R_PI	Cingulo-Opercular<=>Cingulo-Opercular
R_SCEF_R_PI	Cingulo-Opercular<=>Cingulo-Opercular
R_6ma_R_PI	Cingulo-Opercular<=>Cingulo-Opercular
R_7Am_R_PI	Cingulo-Opercular<=>Cingulo-Opercular
R_p24pr_R_PI	Cingulo-Opercular<=>Cingulo-Opercular
R_a24pr_R_PI	Cingulo-Opercular<=>Cingulo-Opercular
R_p32pr_R_PI	Cingulo-Opercular<=>Cingulo-Opercular
R_6r_R_PI	Cingulo-Opercular<=>Cingulo-Opercular
R_IFSa_R_PI	Cingulo-Opercular<=>Cingulo-Opercular
R_46_R_PI	Cingulo-Opercular<=>Cingulo-Opercular
R_9-46d_R_PI	Cingulo-Opercular<=>Cingulo-Opercular
R_43_R_PI	Cingulo-Opercular<=>Cingulo-Opercular
R_PFcm_R_PI	Cingulo-Opercular<=>Cingulo-Opercular
R_PoI2_R_PI	Cingulo-Opercular<=>Cingulo-Opercular
R_FOP4_R_PI	Cingulo-Opercular<=>Cingulo-Opercular
R_MI_R_PI	Cingulo-Opercular<=>Cingulo-Opercular
R_FOP1_R_PI	Cingulo-Opercular<=>Cingulo-Opercular
R_FOP3_R_PI	Cingulo-Opercular<=>Cingulo-Opercular
R_PFop_R_PI	Cingulo-Opercular<=>Cingulo-Opercular
R_PF_R_PI	Cingulo-Opercular<=>Cingulo-Opercular
R_PoI1_R_PI	Cingulo-Opercular<=>Cingulo-Opercular
R_FOP5_R_PI	Cingulo-Opercular<=>Cingulo-Opercular
L_FEF_R_a32pr	Cingulo-Opercular<=>Cingulo-Opercular
L_5mv_R_a32pr	Cingulo-Opercular<=>Cingulo-Opercular
L_23c_R_a32pr	Cingulo-Opercular<=>Cingulo-Opercular
L_SCEF_R_a32pr	Cingulo-Opercular<=>Cingulo-Opercular
L_6ma_R_a32pr	Cingulo-Opercular<=>Cingulo-Opercular
L_7Am_R_a32pr	Cingulo-Opercular<=>Cingulo-Opercular
L_p24pr_R_a32pr	Cingulo-Opercular<=>Cingulo-Opercular
L_33pr_R_a32pr	Cingulo-Opercular<=>Cingulo-Opercular
L_a24pr_R_a32pr	Cingulo-Opercular<=>Cingulo-Opercular
L_p32pr_R_a32pr	Cingulo-Opercular<=>Cingulo-Opercular
L_6r_R_a32pr	Cingulo-Opercular<=>Cingulo-Opercular
L_46_R_a32pr	Cingulo-Opercular<=>Cingulo-Opercular
L_9-46d_R_a32pr	Cingulo-Opercular<=>Cingulo-Opercular
L_43_R_a32pr	Cingulo-Opercular<=>Cingulo-Opercular
L_PFcm_R_a32pr	Cingulo-Opercular<=>Cingulo-Opercular
L_PoI2_R_a32pr	Cingulo-Opercular<=>Cingulo-Opercular
L_FOP4_R_a32pr	Cingulo-Opercular<=>Cingulo-Opercular
L_MI_R_a32pr	Cingulo-Opercular<=>Cingulo-Opercular
L_FOP1_R_a32pr	Cingulo-Opercular<=>Cingulo-Opercular
L_FOP3_R_a32pr	Cingulo-Opercular<=>Cingulo-Opercular
L_PFop_R_a32pr	Cingulo-Opercular<=>Cingulo-Opercular
L_PF_R_a32pr	Cingulo-Opercular<=>Cingulo-Opercular
L_PoI1_R_a32pr	Cingulo-Opercular<=>Cingulo-Opercular
L_FOP5_R_a32pr	Cingulo-Opercular<=>Cingulo-Opercular
L_PI_R_a32pr	Cingulo-Opercular<=>Cingulo-Opercular
L_a32pr_R_a32pr	Cingulo-Opercular<=>Cingulo-Opercular
L_p24_R_a32pr	Cingulo-Opercular<=>Cingulo-Opercular
R_FEF_R_a32pr	Cingulo-Opercular<=>Cingulo-Opercular
R_PEF_R_a32pr	Cingulo-Opercular<=>Cingulo-Opercular
R_PSL_R_a32pr	Cingulo-Opercular<=>Cingulo-Opercular
R_5mv_R_a32pr	Cingulo-Opercular<=>Cingulo-Opercular
R_23c_R_a32pr	Cingulo-Opercular<=>Cingulo-Opercular
R_SCEF_R_a32pr	Cingulo-Opercular<=>Cingulo-Opercular
R_6ma_R_a32pr	Cingulo-Opercular<=>Cingulo-Opercular
R_7Am_R_a32pr	Cingulo-Opercular<=>Cingulo-Opercular
R_p24pr_R_a32pr	Cingulo-Opercular<=>Cingulo-Opercular
R_a24pr_R_a32pr	Cingulo-Opercular<=>Cingulo-Opercular
R_p32pr_R_a32pr	Cingulo-Opercular<=>Cingulo-Opercular
R_6r_R_a32pr	Cingulo-Opercular<=>Cingulo-Opercular
R_IFSa_R_a32pr	Cingulo-Opercular<=>Cingulo-Opercular
R_46_R_a32pr	Cingulo-Opercular<=>Cingulo-Opercular
R_9-46d_R_a32pr	Cingulo-Opercular<=>Cingulo-Opercular
R_43_R_a32pr	Cingulo-Opercular<=>Cingulo-Opercular
R_PFcm_R_a32pr	Cingulo-Opercular<=>Cingulo-Opercular
R_PoI2_R_a32pr	Cingulo-Opercular<=>Cingulo-Opercular
R_FOP4_R_a32pr	Cingulo-Opercular<=>Cingulo-Opercular
R_MI_R_a32pr	Cingulo-Opercular<=>Cingulo-Opercular
R_FOP1_R_a32pr	Cingulo-Opercular<=>Cingulo-Opercular
R_FOP3_R_a32pr	Cingulo-Opercular<=>Cingulo-Opercular
R_PFop_R_a32pr	Cingulo-Opercular<=>Cingulo-Opercular
R_PF_R_a32pr	Cingulo-Opercular<=>Cingulo-Opercular
R_PoI1_R_a32pr	Cingulo-Opercular<=>Cingulo-Opercular
R_FOP5_R_a32pr	Cingulo-Opercular<=>Cingulo-Opercular
R_PI_R_a32pr	Cingulo-Opercular<=>Cingulo-Opercular
L_FEF_R_p24	Cingulo-Opercular<=>Cingulo-Opercular
L_5mv_R_p24	Cingulo-Opercular<=>Cingulo-Opercular
L_23c_R_p24	Cingulo-Opercular<=>Cingulo-Opercular
L_SCEF_R_p24	Cingulo-Opercular<=>Cingulo-Opercular
L_6ma_R_p24	Cingulo-Opercular<=>Cingulo-Opercular
L_7Am_R_p24	Cingulo-Opercular<=>Cingulo-Opercular
L_p24pr_R_p24	Cingulo-Opercular<=>Cingulo-Opercular
L_33pr_R_p24	Cingulo-Opercular<=>Cingulo-Opercular
L_a24pr_R_p24	Cingulo-Opercular<=>Cingulo-Opercular
L_p32pr_R_p24	Cingulo-Opercular<=>Cingulo-Opercular
L_6r_R_p24	Cingulo-Opercular<=>Cingulo-Opercular
L_46_R_p24	Cingulo-Opercular<=>Cingulo-Opercular
L_9-46d_R_p24	Cingulo-Opercular<=>Cingulo-Opercular
L_43_R_p24	Cingulo-Opercular<=>Cingulo-Opercular
L_PFcm_R_p24	Cingulo-Opercular<=>Cingulo-Opercular
L_PoI2_R_p24	Cingulo-Opercular<=>Cingulo-Opercular
L_FOP4_R_p24	Cingulo-Opercular<=>Cingulo-Opercular
L_MI_R_p24	Cingulo-Opercular<=>Cingulo-Opercular
L_FOP1_R_p24	Cingulo-Opercular<=>Cingulo-Opercular
L_FOP3_R_p24	Cingulo-Opercular<=>Cingulo-Opercular
L_PFop_R_p24	Cingulo-Opercular<=>Cingulo-Opercular
L_PF_R_p24	Cingulo-Opercular<=>Cingulo-Opercular
L_PoI1_R_p24	Cingulo-Opercular<=>Cingulo-Opercular
L_FOP5_R_p24	Cingulo-Opercular<=>Cingulo-Opercular
L_PI_R_p24	Cingulo-Opercular<=>Cingulo-Opercular
L_a32pr_R_p24	Cingulo-Opercular<=>Cingulo-Opercular
L_p24_R_p24	Cingulo-Opercular<=>Cingulo-Opercular
R_FEF_R_p24	Cingulo-Opercular<=>Cingulo-Opercular
R_PEF_R_p24	Cingulo-Opercular<=>Cingulo-Opercular
R_PSL_R_p24	Cingulo-Opercular<=>Cingulo-Opercular
R_5mv_R_p24	Cingulo-Opercular<=>Cingulo-Opercular
R_23c_R_p24	Cingulo-Opercular<=>Cingulo-Opercular
R_SCEF_R_p24	Cingulo-Opercular<=>Cingulo-Opercular
R_6ma_R_p24	Cingulo-Opercular<=>Cingulo-Opercular
R_7Am_R_p24	Cingulo-Opercular<=>Cingulo-Opercular
R_p24pr_R_p24	Cingulo-Opercular<=>Cingulo-Opercular
R_a24pr_R_p24	Cingulo-Opercular<=>Cingulo-Opercular
R_p32pr_R_p24	Cingulo-Opercular<=>Cingulo-Opercular
R_6r_R_p24	Cingulo-Opercular<=>Cingulo-Opercular
R_IFSa_R_p24	Cingulo-Opercular<=>Cingulo-Opercular
R_46_R_p24	Cingulo-Opercular<=>Cingulo-Opercular
R_9-46d_R_p24	Cingulo-Opercular<=>Cingulo-Opercular
R_43_R_p24	Cingulo-Opercular<=>Cingulo-Opercular
R_PFcm_R_p24	Cingulo-Opercular<=>Cingulo-Opercular
R_PoI2_R_p24	Cingulo-Opercular<=>Cingulo-Opercular
R_FOP4_R_p24	Cingulo-Opercular<=>Cingulo-Opercular
R_MI_R_p24	Cingulo-Opercular<=>Cingulo-Opercular
R_FOP1_R_p24	Cingulo-Opercular<=>Cingulo-Opercular
R_FOP3_R_p24	Cingulo-Opercular<=>Cingulo-Opercular
R_PFop_R_p24	Cingulo-Opercular<=>Cingulo-Opercular
R_PF_R_p24	Cingulo-Opercular<=>Cingulo-Opercular
R_PoI1_R_p24	Cingulo-Opercular<=>Cingulo-Opercular
R_FOP5_R_p24	Cingulo-Opercular<=>Cingulo-Opercular
R_PI_R_p24	Cingulo-Opercular<=>Cingulo-Opercular
R_a32pr_R_p24	Cingulo-Opercular<=>Cingulo-Opercular

### Sheet: Network_level_traits_ID_resting
Table S1: The 360 functional areas defined in the Glasser360 atlas. This sheet provides the ID of 1,066 network-level resting fMRI traits used in this study.
Network	Trait_type	Trait_ID	Mapped_area
Visual1<=>Visual1	Mean	Visual1_Visual1_Mean	NA
Visual1<=>Visual2	Mean	Visual1_Visual2_Mean	NA
Visual1<=>Somatomotor	Mean	Visual1_Somatomotor_Mean	NA
Visual1<=>Cingulo-Opercular	Mean	Visual1_Cingulo-Opercular_Mean	NA
Visual1<=>Dorsal-Attention	Mean	Visual1_Dorsal-Attention_Mean	NA
Visual1<=>Language	Mean	Visual1_Language_Mean	NA
Visual1<=>Frontoparietal	Mean	Visual1_Frontoparietal_Mean	NA
Visual1<=>Auditory	Mean	Visual1_Auditory_Mean	NA
Visual1<=>Default	Mean	Visual1_Default_Mean	NA
Visual1<=>Posterior-Multimodal	Mean	Visual1_Posterior-Multimodal_Mean	NA
Visual1<=>Ventral-Multimodal	Mean	Visual1_Ventral-Multimodal_Mean	NA
Visual1<=>Orbito-Affective	Mean	Visual1_Orbito-Affective_Mean	NA
Visual2<=>Visual2	Mean	Visual2_Visual2_Mean	NA
Visual2<=>Somatomotor	Mean	Visual2_Somatomotor_Mean	NA
Visual2<=>Cingulo-Opercular	Mean	Visual2_Cingulo-Opercular_Mean	NA
Visual2<=>Dorsal-Attention	Mean	Visual2_Dorsal-Attention_Mean	NA
Visual2<=>Language	Mean	Visual2_Language_Mean	NA
Visual2<=>Frontoparietal	Mean	Visual2_Frontoparietal_Mean	NA
Visual2<=>Auditory	Mean	Visual2_Auditory_Mean	NA
Visual2<=>Default	Mean	Visual2_Default_Mean	NA
Visual2<=>Posterior-Multimodal	Mean	Visual2_Posterior-Multimodal_Mean	NA
Visual2<=>Ventral-Multimodal	Mean	Visual2_Ventral-Multimodal_Mean	NA
Visual2<=>Orbito-Affective	Mean	Visual2_Orbito-Affective_Mean	NA
Somatomotor<=>Somatomotor	Mean	Somatomotor_Somatomotor_Mean	NA
Somatomotor<=>Cingulo-Opercular	Mean	Somatomotor_Cingulo-Opercular_Mean	NA
Somatomotor<=>Dorsal-Attention	Mean	Somatomotor_Dorsal-Attention_Mean	NA
Somatomotor<=>Language	Mean	Somatomotor_Language_Mean	NA
Somatomotor<=>Frontoparietal	Mean	Somatomotor_Frontoparietal_Mean	NA
Somatomotor<=>Auditory	Mean	Somatomotor_Auditory_Mean	NA
Somatomotor<=>Default	Mean	Somatomotor_Default_Mean	NA
Somatomotor<=>Posterior-Multimodal	Mean	Somatomotor_Posterior-Multimodal_Mean	NA
Somatomotor<=>Ventral-Multimodal	Mean	Somatomotor_Ventral-Multimodal_Mean	NA
Somatomotor<=>Orbito-Affective	Mean	Somatomotor_Orbito-Affective_Mean	NA
Cingulo-Opercular<=>Cingulo-Opercular	Mean	Cingulo-Opercular_Cingulo-Opercular_Mean	NA
Cingulo-Opercular<=>Dorsal-Attention	Mean	Cingulo-Opercular_Dorsal-Attention_Mean	NA
Cingulo-Opercular<=>Language	Mean	Cingulo-Opercular_Language_Mean	NA
Cingulo-Opercular<=>Frontoparietal	Mean	Cingulo-Opercular_Frontoparietal_Mean	NA
Cingulo-Opercular<=>Auditory	Mean	Cingulo-Opercular_Auditory_Mean	NA
Cingulo-Opercular<=>Default	Mean	Cingulo-Opercular_Default_Mean	NA
Cingulo-Opercular<=>Posterior-Multimodal	Mean	Cingulo-Opercular_Posterior-Multimodal_Mean	NA
Cingulo-Opercular<=>Ventral-Multimodal	Mean	Cingulo-Opercular_Ventral-Multimodal_Mean	NA
Cingulo-Opercular<=>Orbito-Affective	Mean	Cingulo-Opercular_Orbito-Affective_Mean	NA
Dorsal-Attention<=>Dorsal-Attention	Mean	Dorsal-Attention_Dorsal-Attention_Mean	NA
Dorsal-Attention<=>Language	Mean	Dorsal-Attention_Language_Mean	NA
Dorsal-Attention<=>Frontoparietal	Mean	Dorsal-Attention_Frontoparietal_Mean	NA
Dorsal-Attention<=>Auditory	Mean	Dorsal-Attention_Auditory_Mean	NA
Dorsal-Attention<=>Default	Mean	Dorsal-Attention_Default_Mean	NA
Dorsal-Attention<=>Posterior-Multimodal	Mean	Dorsal-Attention_Posterior-Multimodal_Mean	NA
Dorsal-Attention<=>Ventral-Multimodal	Mean	Dorsal-Attention_Ventral-Multimodal_Mean	NA
Dorsal-Attention<=>Orbito-Affective	Mean	Dorsal-Attention_Orbito-Affective_Mean	NA
Language<=>Language	Mean	Language_Language_Mean	NA
Language<=>Frontoparietal	Mean	Language_Frontoparietal_Mean	NA
Language<=>Auditory	Mean	Language_Auditory_Mean	NA
Language<=>Default	Mean	Language_Default_Mean	NA
Language<=>Posterior-Multimodal	Mean	Language_Posterior-Multimodal_Mean	NA
Language<=>Ventral-Multimodal	Mean	Language_Ventral-Multimodal_Mean	NA
Language<=>Orbito-Affective	Mean	Language_Orbito-Affective_Mean	NA
Frontoparietal<=>Frontoparietal	Mean	Frontoparietal_Frontoparietal_Mean	NA
Frontoparietal<=>Auditory	Mean	Frontoparietal_Auditory_Mean	NA
Frontoparietal<=>Default	Mean	Frontoparietal_Default_Mean	NA
Frontoparietal<=>Posterior-Multimodal	Mean	Frontoparietal_Posterior-Multimodal_Mean	NA
Frontoparietal<=>Ventral-Multimodal	Mean	Frontoparietal_Ventral-Multimodal_Mean	NA
Frontoparietal<=>Orbito-Affective	Mean	Frontoparietal_Orbito-Affective_Mean	NA
Auditory<=>Auditory	Mean	Auditory_Auditory_Mean	NA
Auditory<=>Default	Mean	Auditory_Default_Mean	NA
Auditory<=>Posterior-Multimodal	Mean	Auditory_Posterior-Multimodal_Mean	NA
Auditory<=>Ventral-Multimodal	Mean	Auditory_Ventral-Multimodal_Mean	NA
Auditory<=>Orbito-Affective	Mean	Auditory_Orbito-Affective_Mean	NA
Default<=>Default	Mean	Default_Default_Mean	NA
Posterior-Multimodal<=>Default	Mean	Posterior-Multimodal_Default_Mean	NA
Default<=>Ventral-Multimodal	Mean	Default_Ventral-Multimodal_Mean	NA
Default<=>Orbito-Affective	Mean	Default_Orbito-Affective_Mean	NA
Posterior-Multimodal<=>Posterior-Multimodal	Mean	Posterior-Multimodal_Posterior-Multimodal_Mean	NA
Posterior-Multimodal<=>Ventral-Multimodal	Mean	Posterior-Multimodal_Ventral-Multimodal_Mean	NA
Posterior-Multimodal<=>Orbito-Affective	Mean	Posterior-Multimodal_Orbito-Affective_Mean	NA
Ventral-Multimodal<=>Ventral-Multimodal	Mean	Ventral-Multimodal_Ventral-Multimodal_Mean	NA
Orbito-Affective<=>Ventral-Multimodal	Mean	Orbito-Affective_Ventral-Multimodal_Mean	NA
Orbito-Affective<=>Orbito-Affective	Mean	Orbito-Affective_Orbito-Affective_Mean	NA
Visual1	Mean	Visual1_Mean	NA
Visual2	Mean	Visual2_Mean	NA
Somatomotor	Mean	Somatomotor_Mean	NA
Cingulo-Opercular	Mean	Cingulo-Opercular_Mean	NA
Dorsal-Attention	Mean	Dorsal-Attention_Mean	NA
Language	Mean	Language_Mean	NA
Frontoparietal	Mean	Frontoparietal_Mean	NA
Auditory	Mean	Auditory_Mean	NA
Default	Mean	Default_Mean	NA
Posterior-Multimodal	Mean	Posterior-Multimodal_Mean	NA
Ventral-Multimodal	Mean	Ventral-Multimodal_Mean	NA
Orbito-Affective	Mean	Orbito-Affective_Mean	NA
Visual1<=>Visual1	Block1_IC1	Visual1_Visual1_IC1	L_V1;R_V1
Visual1<=>Visual2	Block2_IC1	Visual1_Visual2_IC1	R_DVT
Visual1<=>Visual2	Block2_IC2	Visual1_Visual2_IC2	L_V1;L_ProS;R_V1;R_ProS
Visual1<=>Visual2	Block2_IC3	Visual1_Visual2_IC3	L_V1;L_ProS;R_V1;R_ProS
Visual1<=>Visual2	Block2_IC4	Visual1_Visual2_IC4	L_VIP;R_V1;R_VIP
Visual1<=>Visual2	Block2_IC5	Visual1_Visual2_IC5	L_LIPv;R_DVT
Visual1<=>Somatomotor	Block3_IC1	Visual1_Somatomotor_IC1	L_ProS;L_DVT;R_DVT
Visual1<=>Somatomotor	Block3_IC2	Visual1_Somatomotor_IC2	L_ProS;L_DVT;R_DVT
Visual1<=>Somatomotor	Block3_IC3	Visual1_Somatomotor_IC3	L_DVT;R_DVT
Visual1<=>Somatomotor	Block3_IC4	Visual1_Somatomotor_IC4	R_RI;R_DVT
Visual1<=>Cingulo-Opercular	Block4_IC1	Visual1_Cingulo-Opercular_IC1	L_FEF
Visual1<=>Cingulo-Opercular	Block4_IC2	Visual1_Cingulo-Opercular_IC2	L_DVT;R_PEF;R_DVT
Visual1<=>Cingulo-Opercular	Block4_IC3	Visual1_Cingulo-Opercular_IC3	L_DVT;R_FEF;R_DVT
Visual1<=>Cingulo-Opercular	Block4_IC4	Visual1_Cingulo-Opercular_IC4	L_DVT;R_ProS;R_DVT
Visual1<=>Cingulo-Opercular	Block4_IC5	Visual1_Cingulo-Opercular_IC5	L_ProS;R_DVT
Visual1<=>Cingulo-Opercular	Block4_IC6	Visual1_Cingulo-Opercular_IC6	L_5mv;L_DVT;R_DVT
Visual1<=>Cingulo-Opercular	Block4_IC7	Visual1_Cingulo-Opercular_IC7	L_ProS;R_ProS;R_DVT
Visual1<=>Cingulo-Opercular	Block4_IC8	Visual1_Cingulo-Opercular_IC8	L_DVT;R_23c;R_DVT
Visual1<=>Cingulo-Opercular	Block4_IC9	Visual1_Cingulo-Opercular_IC9	L_DVT;R_PSL;R_DVT
Visual1<=>Cingulo-Opercular	Block4_IC10	Visual1_Cingulo-Opercular_IC10	R_5mv;R_DVT
Visual1<=>Cingulo-Opercular	Block4_IC11	Visual1_Cingulo-Opercular_IC11	L_FOP1;L_DVT;R_DVT
Visual1<=>Cingulo-Opercular	Block4_IC12	Visual1_Cingulo-Opercular_IC12	L_ProS;L_DVT;R_DVT
Visual1<=>Cingulo-Opercular	Block4_IC13	Visual1_Cingulo-Opercular_IC13	L_ProS;L_DVT;R_DVT
Visual1<=>Cingulo-Opercular	Block4_IC14	Visual1_Cingulo-Opercular_IC14	L_DVT;R_V1;R_DVT
Visual1<=>Cingulo-Opercular	Block4_IC15	Visual1_Cingulo-Opercular_IC15	L_DVT;R_DVT;R_PoI1
Visual1<=>Cingulo-Opercular	Block4_IC16	Visual1_Cingulo-Opercular_IC16	L_ProS;L_DVT;R_DVT
Visual1<=>Cingulo-Opercular	Block4_IC17	Visual1_Cingulo-Opercular_IC17	L_DVT;R_ProS;R_DVT
Visual1<=>Cingulo-Opercular	Block4_IC18	Visual1_Cingulo-Opercular_IC18	L_DVT;R_PFcm;R_DVT
Visual1<=>Cingulo-Opercular	Block4_IC19	Visual1_Cingulo-Opercular_IC19	L_ProS;L_DVT;R_DVT
Visual1<=>Cingulo-Opercular	Block4_IC20	Visual1_Cingulo-Opercular_IC20	L_DVT;R_DVT
Visual1<=>Dorsal-Attention	Block5_IC1	Visual1_Dorsal-Attention_IC1	R_LIPd;R_ProS
Visual1<=>Dorsal-Attention	Block5_IC2	Visual1_Dorsal-Attention_IC2	L_TE2p;R_V1
Visual1<=>Dorsal-Attention	Block5_IC3	Visual1_Dorsal-Attention_IC3	L_ProS;L_DVT;R_DVT
Visual1<=>Dorsal-Attention	Block5_IC4	Visual1_Dorsal-Attention_IC4	L_PEF;R_ProS
Visual1<=>Dorsal-Attention	Block5_IC5	Visual1_Dorsal-Attention_IC5	L_MIP;R_ProS
Visual1<=>Dorsal-Attention	Block5_IC6	Visual1_Dorsal-Attention_IC6	L_DVT;R_TE2p;R_DVT
Visual1<=>Dorsal-Attention	Block5_IC7	Visual1_Dorsal-Attention_IC7	L_ProS;L_DVT;R_ProS;R_DVT
Visual1<=>Dorsal-Attention	Block5_IC8	Visual1_Dorsal-Attention_IC8	L_ProS;L_DVT;R_ProS;R_DVT
Visual1<=>Dorsal-Attention	Block5_IC9	Visual1_Dorsal-Attention_IC9	L_ProS;L_DVT;R_DVT
Visual1<=>Dorsal-Attention	Block5_IC10	Visual1_Dorsal-Attention_IC10	L_ProS;L_DVT;R_ProS;R_DVT
Visual1<=>Dorsal-Attention	Block5_IC11	Visual1_Dorsal-Attention_IC11	L_DVT;R_ProS;R_DVT
Visual1<=>Language	Block6_IC1	Visual1_Language_IC1	L_DVT;R_ProS;R_DVT
Visual1<=>Language	Block6_IC2	Visual1_Language_IC2	L_ProS;R_DVT
Visual1<=>Language	Block6_IC3	Visual1_Language_IC3	L_DVT;R_ProS;R_DVT
Visual1<=>Language	Block6_IC4	Visual1_Language_IC4	L_55b;L_DVT;R_DVT
Visual1<=>Frontoparietal	Block7_IC1	Visual1_Frontoparietal_IC1	L_TE1p
Visual1<=>Frontoparietal	Block7_IC2	Visual1_Frontoparietal_IC2	L_DVT;R_TE1p;R_DVT
Visual1<=>Frontoparietal	Block7_IC3	Visual1_Frontoparietal_IC3	L_ProS;L_DVT;R_DVT
Visual1<=>Frontoparietal	Block7_IC4	Visual1_Frontoparietal_IC4	L_DVT;R_ProS;R_DVT
Visual1<=>Frontoparietal	Block7_IC5	Visual1_Frontoparietal_IC5	L_ProS;R_IFJp
Visual1<=>Frontoparietal	Block7_IC6	Visual1_Frontoparietal_IC6	L_IFJp;R_DVT
Visual1<=>Frontoparietal	Block7_IC7	Visual1_Frontoparietal_IC7	L_DVT;R_DVT;R_TE1m
Visual1<=>Frontoparietal	Block7_IC8	Visual1_Frontoparietal_IC8	L_7Pm;R_V1;R_7Pm
Visual1<=>Frontoparietal	Block7_IC9	Visual1_Frontoparietal_IC9	L_ProS;L_DVT;R_DVT
Visual1<=>Frontoparietal	Block7_IC10	Visual1_Frontoparietal_IC10	L_ProS;L_DVT;R_DVT
Visual1<=>Frontoparietal	Block7_IC11	Visual1_Frontoparietal_IC11	L_DVT;R_IFSp;R_DVT
Visual1<=>Frontoparietal	Block7_IC12	Visual1_Frontoparietal_IC12	L_ProS;L_DVT;R_DVT
Visual1<=>Frontoparietal	Block7_IC13	Visual1_Frontoparietal_IC13	L_ProS;L_DVT;R_DVT
Visual1<=>Frontoparietal	Block7_IC14	Visual1_Frontoparietal_IC14	L_IP1;R_DVT
Visual1<=>Frontoparietal	Block7_IC15	Visual1_Frontoparietal_IC15	L_DVT;R_DVT
Visual1<=>Frontoparietal	Block7_IC16	Visual1_Frontoparietal_IC16	L_ProS;L_DVT;R_DVT
Visual1<=>Frontoparietal	Block7_IC17	Visual1_Frontoparietal_IC17	L_DVT;R_DVT
Visual1<=>Frontoparietal	Block7_IC18	Visual1_Frontoparietal_IC18	L_DVT;R_DVT;R_IP1
Visual1<=>Frontoparietal	Block7_IC19	Visual1_Frontoparietal_IC19	L_ProS;L_DVT;R_DVT
Visual1<=>Frontoparietal	Block7_IC20	Visual1_Frontoparietal_IC20	L_ProS;L_DVT;R_DVT
Visual1<=>Auditory	Block8_IC1	Visual1_Auditory_IC1	L_DVT;R_ProS;R_DVT
Visual1<=>Default	Block9_IC1	Visual1_Default_IC1	L_PHA1;L_DVT;R_DVT
Visual1<=>Default	Block9_IC2	Visual1_Default_IC2	L_ProS;L_DVT;R_DVT
Visual1<=>Default	Block9_IC3	Visual1_Default_IC3	L_DVT
Visual1<=>Default	Block9_IC4	Visual1_Default_IC4	L_ProS;L_DVT;R_DVT
Visual1<=>Default	Block9_IC5	Visual1_Default_IC5	L_DVT;R_PreS
Visual1<=>Posterior-Multimodal	Block10_IC1	Visual1_Posterior-Multimodal_IC1	L_ProS;L_DVT;R_ProS;R_DVT
Visual1<=>Ventral-Multimodal	Block11_IC1	Visual1_Ventral-Multimodal_IC1	L_ProS;L_TF;L_DVT
Visual1<=>Orbito-Affective	Block12_IC1	Visual1_Orbito-Affective_IC1	L_pOFC;R_pOFC
Visual2<=>Visual2	Block13_IC1	Visual2_Visual2_IC1	L_V8;L_V7;L_PIT;L_MT;L_VMV3;R_IPS1;R_V3B;R_LIPv;R_V4t;R_FST;R_VMV2;R_VVC
Visual2<=>Visual2	Block13_IC2	Visual2_Visual2_IC2	L_V7;L_IPS1;L_MT;L_LIPv;L_VMV1;R_PH;R_VMV1
Visual2<=>Visual2	Block13_IC3	Visual2_Visual2_IC3	L_LO2;L_PIT;R_LO1;R_LO3
Visual2<=>Visual2	Block13_IC4	Visual2_Visual2_IC4	L_MST;L_V2;L_V3;L_V4;L_V3A;L_LO2;L_MT;L_LO3;R_V2;R_V4;R_V3B
Visual2<=>Visual2	Block13_IC5	Visual2_Visual2_IC5	L_LO1;L_V3CD;R_V8;R_LO1;R_LO2;R_MT;R_LO3
Visual2<=>Visual2	Block13_IC6	Visual2_Visual2_IC6	L_V3;L_V4;L_LO1;L_LO2;L_PH;L_VMV2;L_VVC;R_MST;R_V6;R_V3;R_V4;R_FFC;R_LO2;R_VMV1
Visual2<=>Visual2	Block13_IC7	Visual2_Visual2_IC7	L_MT;R_MST;R_V4;R_LO2;R_PIT;R_PH;R_VMV2
Visual2<=>Visual2	Block13_IC8	Visual2_Visual2_IC8	L_LO1;L_LO2;L_MT;L_V4t;L_FST;R_FFC;R_FST
Visual2<=>Visual2	Block13_IC9	Visual2_Visual2_IC9	L_V2;R_V2;R_LO2;R_V4t
Visual2<=>Visual2	Block13_IC10	Visual2_Visual2_IC10	L_MST;L_LO1;L_LO2;L_MT;L_PH
Visual2<=>Visual2	Block13_IC11	Visual2_Visual2_IC11	L_V8;L_V7;L_FFC;L_PIT;L_MT;L_PH;L_VMV2;R_MST;R_FFC;R_V3B;R_VMV1;R_VMV3;R_V4t
Visual2<=>Visual2	Block13_IC12	Visual2_Visual2_IC12	L_V6A;L_VMV1;R_V7;R_VMV1;R_V3CD;R_VMV2
Visual2<=>Visual2	Block13_IC13	Visual2_Visual2_IC13	L_V8;L_V7;L_IPS1;L_MT;L_PH;L_V6A;L_FST;R_V8;R_MT;R_VMV1;R_FST;R_VVC
Visual2<=>Visual2	Block13_IC14	Visual2_Visual2_IC14	L_V2;L_V3;L_V4;L_V3B;L_LO1;L_V6A;R_V2;R_V3;R_V4;R_LO1;R_LO2;R_V6A;R_LO3
Visual2<=>Visual2	Block13_IC15	Visual2_Visual2_IC15	L_VMV3;L_VMV2;R_VMV2
Visual2<=>Visual2	Block13_IC16	Visual2_Visual2_IC16	L_IPS1;L_VIP;L_FST;R_FFC;R_V3B;R_LO1;R_VIP;R_VMV1;R_LO3
Visual2<=>Visual2	Block13_IC17	Visual2_Visual2_IC17	L_IPS1;L_LO1;L_LO2;L_VMV1;L_FST;L_V3CD;R_V8;R_V7;R_V3B;R_LO1;R_V6A;R_V3CD;R_LO3
Visual2<=>Visual2	Block13_IC18	Visual2_Visual2_IC18	L_V2;L_V6A;L_V3CD;R_MST;R_V2;R_FFC;R_PH;R_V6A;R_FST;R_V3CD;R_LO3
Visual2<=>Visual2	Block13_IC19	Visual2_Visual2_IC19	L_V2;L_V3;L_V3B;L_MT;L_VIP;L_PH;L_VMV2;R_V2;R_V8;R_IPS1;R_MT;R_VVC
Visual2<=>Visual2	Block13_IC20	Visual2_Visual2_IC20	L_V6;L_V2;L_V3;R_V6;R_V2;R_V3;R_V4;R_V3A;R_IPS1;R_V6A
Visual2<=>Somatomotor	Block14_IC1	Visual2_Somatomotor_IC1	L_MT;L_7PC;L_OP1;R_5m;R_7AL;R_7PC;R_2;R_6d
Visual2<=>Somatomotor	Block14_IC2	Visual2_Somatomotor_IC2	L_7AL;L_7PC;L_VIP;L_OP1;R_5L;R_7AL;R_7PC;R_VIP;R_2;R_6d
Visual2<=>Somatomotor	Block14_IC3	Visual2_Somatomotor_IC3	L_7PC;L_LIPv;L_2;L_6d;L_LO3;R_5m;R_PH
Visual2<=>Somatomotor	Block14_IC4	Visual2_Somatomotor_IC4	L_5m;L_5L;L_7AL;L_7PC;L_6mp;R_5L;R_7AL;R_7PC;R_VIP;R_6d;R_OP4;R_OP1;R_RI
Visual2<=>Somatomotor	Block14_IC5	Visual2_Somatomotor_IC5	L_3b;L_5L;L_VIP;L_1;L_6d;L_6mp;R_4;R_5m;R_7AL;R_VIP;R_1;R_6d;R_OP1
Visual2<=>Somatomotor	Block14_IC6	Visual2_Somatomotor_IC6	L_VIP;R_7PC;R_LIPv;R_VIP;R_1
Visual2<=>Somatomotor	Block14_IC7	Visual2_Somatomotor_IC7	L_7AL;L_1;L_6d;L_PH;L_FST;R_MST;R_5m;R_5L;R_7AL;R_1;R_2;R_6d;R_OP1;R_V6A
Visual2<=>Somatomotor	Block14_IC8	Visual2_Somatomotor_IC8	L_3b;L_5L;L_7PC;L_1;L_3a;L_6mp;L_OP1;R_3b;R_5L;R_7AL;R_7PC;R_2;R_3a;R_6d;R_PH
Visual2<=>Somatomotor	Block14_IC9	Visual2_Somatomotor_IC9	L_5L;L_7AL;L_7PC;L_OP1;R_MST;R_5m;R_7AL;R_7PC;R_2;R_6d;R_OP4;R_OP2-3;R_RI;R_FST
Visual2<=>Somatomotor	Block14_IC10	Visual2_Somatomotor_IC10	L_IPS1;L_5L;L_7PC;L_LIPv;L_VIP;R_5L;R_7AL;R_7PC;R_6d;R_OP1
Visual2<=>Somatomotor	Block14_IC11	Visual2_Somatomotor_IC11	L_3b;L_5L;L_7PC;L_VIP;L_1;L_3a;L_6mp;L_OP4;L_OP1;R_3b;R_5m;R_7AL;R_7PC;R_1;R_6d;R_6mp
Visual2<=>Somatomotor	Block14_IC12	Visual2_Somatomotor_IC12	L_V6;L_V2;L_V3;L_3b;L_5L;L_7AL;L_7PC;L_1;R_V2;R_V3;R_3b;R_5m;R_5L;R_7AL;R_7PC;R_1;R_2;R_6d
Visual2<=>Somatomotor	Block14_IC13	Visual2_Somatomotor_IC13	L_3b;L_5L;L_7AL;L_7PC;L_1;L_OP4;L_OP1;R_4;R_3b;R_5m;R_5L;R_7AL;R_7PC;R_1;R_2;R_6d;R_6mp;R_OP4;R_OP1
Visual2<=>Somatomotor	Block14_IC14	Visual2_Somatomotor_IC14	L_5L;L_7AL;L_7PC;L_1;L_OP1;L_VVC;R_3b;R_V3A;R_5m;R_5L;R_7AL;R_7PC;R_1;R_2;R_6d;R_OP1
Visual2<=>Somatomotor	Block14_IC15	Visual2_Somatomotor_IC15	L_MT;L_1;L_2;L_3a;L_LO3;R_V7;R_1;R_2;R_LO3
Visual2<=>Somatomotor	Block14_IC16	Visual2_Somatomotor_IC16	L_5L;R_5m;R_5L;R_7AL;R_OP4
Visual2<=>Somatomotor	Block14_IC17	Visual2_Somatomotor_IC17	L_MST;L_MT;L_V4t;L_FST;R_MST;R_5m;R_5L;R_2
Visual2<=>Somatomotor	Block14_IC18	Visual2_Somatomotor_IC18	L_5L;L_7AL;L_7PC;L_OP1;R_MST;R_3b;R_5m;R_7AL;R_7PC;R_1;R_2;R_6d;R_6mp;R_OP4;R_OP1
Visual2<=>Somatomotor	Block14_IC19	Visual2_Somatomotor_IC19	L_V6;L_3b;L_1;L_3a;L_OP1;L_V3CD;R_V6;R_V4;R_4;R_3b;R_5m;R_1;R_6d;R_V3CD
Visual2<=>Somatomotor	Block14_IC20	Visual2_Somatomotor_IC20	L_3b;L_5m;L_7AL;L_7PC;L_1;L_6d;L_OP1;R_4;R_3b;R_5L;R_7AL;R_7PC;R_VIP;R_1;R_6d;R_6mp
Visual2<=>Cingulo-Opercular	Block15_IC1	Visual2_Cingulo-Opercular_IC1	L_MT;L_6r;R_MT;R_PSL;R_FST
Visual2<=>Cingulo-Opercular	Block15_IC2	Visual2_Cingulo-Opercular_IC2	L_MT;L_6ma;L_VIP;R_6ma;R_VIP;R_PF;R_FST;R_FOP5
Visual2<=>Cingulo-Opercular	Block15_IC3	Visual2_Cingulo-Opercular_IC3	L_V8;L_VIP;R_FEF;R_FOP1;R_PH;R_FST
Visual2<=>Cingulo-Opercular	Block15_IC4	Visual2_Cingulo-Opercular_IC4	L_VIP;R_LIPv;R_VIP
Visual2<=>Cingulo-Opercular	Block15_IC5	Visual2_Cingulo-Opercular_IC5	R_PEF
Visual2<=>Cingulo-Opercular	Block15_IC6	Visual2_Cingulo-Opercular_IC6	L_5mv;L_23c
Visual2<=>Cingulo-Opercular	Block15_IC7	Visual2_Cingulo-Opercular_IC7	L_IPS1;L_LIPv;L_VIP;R_5mv;R_VIP
Visual2<=>Cingulo-Opercular	Block15_IC8	Visual2_Cingulo-Opercular_IC8	L_23c;R_5mv;R_7Am;R_VIP
Visual2<=>Cingulo-Opercular	Block15_IC9	Visual2_Cingulo-Opercular_IC9	L_MT;L_23c;R_23c;R_PH;R_V6A
Visual2<=>Cingulo-Opercular	Block15_IC10	Visual2_Cingulo-Opercular_IC10	L_7Am;L_VIP;R_7Am;R_VIP
Visual2<=>Cingulo-Opercular	Block15_IC11	Visual2_Cingulo-Opercular_IC11	L_FEF;L_MT;L_LIPv;R_LIPv;R_VIP;R_PH
Visual2<=>Cingulo-Opercular	Block15_IC12	Visual2_Cingulo-Opercular_IC12	L_5mv;L_VIP;L_PFcm;L_PH;L_FST;R_FEF;R_5mv;R_23c;R_PH
Visual2<=>Cingulo-Opercular	Block15_IC13	Visual2_Cingulo-Opercular_IC13	L_V6;L_V8;L_FEF;L_5mv;L_7Am;L_LIPv;L_FST;R_V6;R_FEF;R_PSL;R_5mv;R_23c;R_7Am;R_VIP;R_PFcm;R_FOP1
Visual2<=>Cingulo-Opercular	Block15_IC14	Visual2_Cingulo-Opercular_IC14	L_FEF;L_FFC;L_MT;L_LIPv;L_VIP;L_PFop;L_FST;R_FEF;R_PEF;R_5mv;R_23c;R_7Am;R_LIPv;R_VIP;R_6r;R_PH;R_FST
Visual2<=>Cingulo-Opercular	Block15_IC15	Visual2_Cingulo-Opercular_IC15	L_FEF;L_7Am;L_VIP;L_FST;R_FEF;R_PEF;R_5mv;R_23c;R_VIP
Visual2<=>Cingulo-Opercular	Block15_IC16	Visual2_Cingulo-Opercular_IC16	L_FEF;L_PH;L_VVC;R_FEF;R_FFC;R_PIT;R_5mv;R_7Am
Visual2<=>Cingulo-Opercular	Block15_IC17	Visual2_Cingulo-Opercular_IC17	L_V6;L_IPS1;L_5mv;L_7Am;L_PFcm;L_FST;R_IPS1;R_23c;R_7Am;R_PF;R_V6A
Visual2<=>Cingulo-Opercular	Block15_IC18	Visual2_Cingulo-Opercular_IC18	L_FFC;L_MT;L_7Am;L_LIPv;L_VIP;L_PFcm;L_PF;L_FST;R_FEF;R_VIP;R_PFcm;R_FOP1;R_PH;R_FST
Visual2<=>Cingulo-Opercular	Block15_IC19	Visual2_Cingulo-Opercular_IC19	L_FEF;L_MT;L_7Am;L_LIPv;L_VIP;L_FST;L_VVC;R_FEF;R_PEF;R_5mv;R_23c;R_7Am;R_LIPv;R_VIP;R_FST;R_PoI1
Visual2<=>Cingulo-Opercular	Block15_IC20	Visual2_Cingulo-Opercular_IC20	L_FEF;L_MT;L_5mv;L_7Am;L_LIPv;L_VIP;L_FST;R_FEF;R_PEF;R_PSL;R_5mv;R_23c;R_7Am;R_LIPv;R_VIP;R_FST
Visual2<=>Dorsal-Attention	Block16_IC1	Visual2_Dorsal-Attention_IC1	R_LIPd
Visual2<=>Dorsal-Attention	Block16_IC2	Visual2_Dorsal-Attention_IC2	L_PEF
Visual2<=>Dorsal-Attention	Block16_IC3	Visual2_Dorsal-Attention_IC3	L_TE2p;L_PGp;L_IP0;R_PGp;R_IP0
Visual2<=>Dorsal-Attention	Block16_IC4	Visual2_Dorsal-Attention_IC4	L_IP0;R_TE2p;R_PGp;R_IP0
Visual2<=>Dorsal-Attention	Block16_IC5	Visual2_Dorsal-Attention_IC5	L_LIPd;R_IP0
Visual2<=>Dorsal-Attention	Block16_IC6	Visual2_Dorsal-Attention_IC6	L_IPS1;L_MIP;L_PGp;L_IP0;R_PGp;R_IP0
Visual2<=>Dorsal-Attention	Block16_IC7	Visual2_Dorsal-Attention_IC7	R_AIP;R_IP0
Visual2<=>Dorsal-Attention	Block16_IC8	Visual2_Dorsal-Attention_IC8	R_PHT
Visual2<=>Dorsal-Attention	Block16_IC9	Visual2_Dorsal-Attention_IC9	L_7PL;R_IP0
Visual2<=>Dorsal-Attention	Block16_IC10	Visual2_Dorsal-Attention_IC10	L_PEF;L_7PL;L_MIP;L_PGp;L_IP0;R_MIP;R_LIPd;R_AIP;R_PGp;R_IP0
Visual2<=>Dorsal-Attention	Block16_IC11	Visual2_Dorsal-Attention_IC11	L_PHT;R_PGp;R_IP0
Visual2<=>Dorsal-Attention	Block16_IC12	Visual2_Dorsal-Attention_IC12	L_PGp;L_IP0;R_MIP;R_6a;R_PGp;R_IP0
Visual2<=>Dorsal-Attention	Block16_IC13	Visual2_Dorsal-Attention_IC13	L_PEF;L_7PL;L_MIP;L_LIPd;R_7PL;R_MIP;R_LIPd;R_AIP
Visual2<=>Dorsal-Attention	Block16_IC14	Visual2_Dorsal-Attention_IC14	L_PEF;L_7PL;L_MIP;L_LIPd;L_PHA3;L_PGp;L_IP0;R_7PL;R_MIP;R_PGp;R_IP0
Visual2<=>Dorsal-Attention	Block16_IC15	Visual2_Dorsal-Attention_IC15	L_LIPd;L_PFt;L_AIP;R_AIP
Visual2<=>Dorsal-Attention	Block16_IC16	Visual2_Dorsal-Attention_IC16	L_PFt;L_V4t;L_V3CD;L_LO3;R_PFt;R_IP0;R_LO3
Visual2<=>Dorsal-Attention	Block16_IC17	Visual2_Dorsal-Attention_IC17	L_PGp;R_IP0
Visual2<=>Dorsal-Attention	Block16_IC18	Visual2_Dorsal-Attention_IC18	L_PEF;L_7PL;L_MIP;L_LIPd;L_6a;L_PFt;R_7PL;R_AIP
Visual2<=>Language	Block17_IC1	Visual2_Language_IC1	L_55b;L_STV;R_55b;R_IFJa;R_TPOJ1
Visual2<=>Language	Block17_IC2	Visual2_Language_IC2	L_55b;L_STV;R_55b;R_IFJa
Visual2<=>Language	Block17_IC3	Visual2_Language_IC3	L_55b;L_STV;L_TGv;R_55b;R_IFJa;R_TPOJ1
Visual2<=>Language	Block17_IC4	Visual2_Language_IC4	L_55b;L_STV;L_TPOJ1;R_55b;R_IFJa
Visual2<=>Language	Block17_IC5	Visual2_Language_IC5	L_STV;L_A5;R_55b;R_TPOJ1
Visual2<=>Language	Block17_IC6	Visual2_Language_IC6	L_55b;L_STV;L_IFJa;R_55b;R_IFJa
Visual2<=>Language	Block17_IC7	Visual2_Language_IC7	L_LIPv;L_VIP;L_A5;L_FST;R_45
Visual2<=>Language	Block17_IC8	Visual2_Language_IC8	L_55b;L_PSL;L_STV;R_55b;R_IFJa;R_TPOJ1
Visual2<=>Language	Block17_IC9	Visual2_Language_IC9	L_55b;L_SFL;L_STV;R_55b;R_SFL;R_IFJa
Visual2<=>Language	Block17_IC10	Visual2_Language_IC10	L_55b;L_MT;L_STV;L_A5;L_TPOJ1;R_55b;R_A5;R_TPOJ1;R_FST
Visual2<=>Language	Block17_IC11	Visual2_Language_IC11	L_55b;L_STV;L_IFSp;L_TPOJ1;L_TGv;R_55b;R_IFJa;R_TPOJ1
Visual2<=>Language	Block17_IC12	Visual2_Language_IC12	L_SFL;L_STGa;L_A5;L_PH;L_FST;R_A5
Visual2<=>Language	Block17_IC13	Visual2_Language_IC13	L_55b;L_STV;L_A5;L_TPOJ1;R_55b;R_IFJa;R_TPOJ1
Visual2<=>Language	Block17_IC14	Visual2_Language_IC14	L_55b;L_MT;L_PSL;L_STV;L_TPOJ1;L_TGv;R_55b;R_IFJa;R_A5;R_TPOJ1
Visual2<=>Language	Block17_IC15	Visual2_Language_IC15	L_55b;L_STV;L_A5;L_TPOJ1;L_TGv;R_55b;R_IFJa;R_A5;R_TPOJ1;R_TGv
Visual2<=>Frontoparietal	Block18_IC1	Visual2_Frontoparietal_IC1	R_IFJp;R_PH
Visual2<=>Frontoparietal	Block18_IC2	Visual2_Frontoparietal_IC2	L_8C;L_IFJp;L_PH;L_PFm
Visual2<=>Frontoparietal	Block18_IC3	Visual2_Frontoparietal_IC3	L_7Pm;R_7Pm
Visual2<=>Frontoparietal	Block18_IC4	Visual2_Frontoparietal_IC4	L_LIPv;L_VIP;L_i6-8;L_FST;R_POS2;R_7Pm;R_i6-8;R_s6-8;R_PH
Visual2<=>Frontoparietal	Block18_IC5	Visual2_Frontoparietal_IC5	L_FST;R_OFC;R_TE1p;R_PH
Visual2<=>Frontoparietal	Block18_IC6	Visual2_Frontoparietal_IC6	L_V6;L_POS2;L_FST;R_V6;R_POS2;R_V6A
Visual2<=>Frontoparietal	Block18_IC7	Visual2_Frontoparietal_IC7	L_TE1p;L_PH;R_FFC;R_V6A
Visual2<=>Frontoparietal	Block18_IC8	Visual2_Frontoparietal_IC8	L_V8;L_RSC;L_V6A;R_RSC;R_OFC;R_PFm
Visual2<=>Frontoparietal	Block18_IC9	Visual2_Frontoparietal_IC9	L_IPS1;L_IP1;R_POS2;R_VIP
Visual2<=>Frontoparietal	Block18_IC10	Visual2_Frontoparietal_IC10	L_IPS1;L_VIP;L_8C;L_PH;L_FST;R_8C;R_p9-46v
Visual2<=>Frontoparietal	Block18_IC11	Visual2_Frontoparietal_IC11	L_POS2;L_LIPv;L_IFJp;L_IP1;R_7Pm;R_IFJp;R_OFC;R_IP1;R_PFm;R_31a
Visual2<=>Frontoparietal	Block18_IC12	Visual2_Frontoparietal_IC12	L_LIPv;L_PH;L_FST;R_IFSp;R_p9-46v;R_a9-46v;R_PH;R_IP2;R_PFm
Visual2<=>Frontoparietal	Block18_IC13	Visual2_Frontoparietal_IC13	L_POS2;L_7Pm;L_VIP;R_IPS1;R_LIPv;R_OFC;R_PH;R_IP1;R_PFm;R_V6A
Visual2<=>Frontoparietal	Block18_IC14	Visual2_Frontoparietal_IC14	L_V8;L_POS2;L_FFC;L_MT;L_7Pm;L_LO3;R_MST;R_POS2;R_MT;R_7Pm;R_IP1
Visual2<=>Frontoparietal	Block18_IC15	Visual2_Frontoparietal_IC15	L_POS2;L_7Pm;L_LIPv;L_IFJp;L_IP1;L_PFm;L_FST;R_7Pm;R_IFJp;R_OFC;R_IP1;R_PFm;R_TE1m
Visual2<=>Frontoparietal	Block18_IC16	Visual2_Frontoparietal_IC16	L_POS2;L_IPS1;L_7Pm;L_LIPv;L_VIP;L_IFJp;L_13l;L_IP1;L_FST;R_7Pm;R_VIP;R_IFJp;R_OFC;R_PH;R_IP1
Visual2<=>Frontoparietal	Block18_IC17	Visual2_Frontoparietal_IC17	L_IPS1;L_7Pm;L_8C;L_i6-8;L_s6-8;L_PFm;L_FST;R_VIP;R_44;R_a9-46v;R_PH;R_IP2
Visual2<=>Frontoparietal	Block18_IC18	Visual2_Frontoparietal_IC18	L_V8;L_POS2;L_7Pm;L_IFJp;L_PH;L_IP1;L_PFm;L_FST;R_7Pm;R_i6-8;R_PH;R_IP1;R_PFm;R_V6A
Visual2<=>Frontoparietal	Block18_IC19	Visual2_Frontoparietal_IC19	L_RSC;L_POS2;L_IPS1;L_7Pm;L_LIPv;L_VIP;L_IFJp;L_PH;L_IP1;L_FST;R_POS2;R_7Pm;R_LIPv;R_8C;R_IFJp;R_i6-8;R_IP1
Visual2<=>Frontoparietal	Block18_IC20	Visual2_Frontoparietal_IC20	L_LIPv;L_VIP;L_IP2;R_POS2;R_PH;R_IP2;R_PFm
Visual2<=>Auditory	Block19_IC1	Visual2_Auditory_IC1	R_PBelt;R_LBelt
Visual2<=>Auditory	Block19_IC2	Visual2_Auditory_IC2	L_RI;L_A4;R_A1;R_A4
Visual2<=>Auditory	Block19_IC3	Visual2_Auditory_IC3	L_A1;L_RI;L_A4
Visual2<=>Auditory	Block19_IC4	Visual2_Auditory_IC4	L_A1;L_RI;L_LBelt;R_LBelt
Visual2<=>Auditory	Block19_IC5	Visual2_Auditory_IC5	L_RI;R_PIT;R_LBelt;R_A4
Visual2<=>Auditory	Block19_IC6	Visual2_Auditory_IC6	L_A1;L_RI;R_MST
Visual2<=>Auditory	Block19_IC7	Visual2_Auditory_IC7	L_A1;L_LIPv;L_RI;L_A4
Visual2<=>Default	Block20_IC1	Visual2_Default_IC1	L_VIP;L_PGi;R_PH;R_PGi;R_PGs
Visual2<=>Default	Block20_IC2	Visual2_Default_IC2	L_VIP;R_PHA1;R_PH
Visual2<=>Default	Block20_IC3	Visual2_Default_IC3	L_IPS1;L_LIPv;L_VIP;L_PHA1;L_PH;R_PH;R_V6A
Visual2<=>Default	Block20_IC4	Visual2_Default_IC4	L_VIP;L_FST;R_V6A;R_PHA2
Visual2<=>Default	Block20_IC5	Visual2_Default_IC5	L_MT;L_OFC;L_TE2a;L_LO3;L_25;R_MT;R_TE2a;R_25
Visual2<=>Default	Block20_IC6	Visual2_Default_IC6	L_FFC;L_LIPv;L_VIP;L_OFC;L_PH;L_LO3;R_VIP;R_TE2a;R_V6A
Visual2<=>Default	Block20_IC7	Visual2_Default_IC7	L_MT;L_7m;L_LIPv;L_VIP;L_10v;L_PH;L_FST;L_LO3;R_VIP;R_STSvp
Visual2<=>Default	Block20_IC8	Visual2_Default_IC8	L_7m;L_POS1;L_LIPv;L_VIP;L_PGs;L_FST;R_LIPv;R_VIP
Visual2<=>Default	Block20_IC9	Visual2_Default_IC9	L_V6;L_POS1;L_LO3;R_POS1
Visual2<=>Default	Block20_IC10	Visual2_Default_IC10	L_MT;L_POS1;L_LIPv;L_VIP;L_PGi;L_PGs;L_FST;R_IPS1;R_VIP;R_PGs
Visual2<=>Default	Block20_IC11	Visual2_Default_IC11	L_23d;L_LIPv;L_VIP;L_PH;L_FST;L_31a;R_23d;R_VIP;R_PGs
Visual2<=>Default	Block20_IC12	Visual2_Default_IC12	L_IPS1;L_FFC;L_7m;L_VIP;L_PH;L_PGs;L_FST;R_PH
Visual2<=>Default	Block20_IC13	Visual2_Default_IC13	L_FFC;L_LIPv;L_VIP;L_10v;L_10pp;L_PH;R_FFC;R_10v;R_10pp
Visual2<=>Default	Block20_IC14	Visual2_Default_IC14	L_POS1;L_LIPv;L_VIP;L_OFC;L_PGs;L_FST;L_25;R_VIP;R_PGi;R_V6A;R_25
Visual2<=>Default	Block20_IC15	Visual2_Default_IC15	L_LIPv;L_VIP;L_OFC;R_LIPv;R_VIP
Visual2<=>Default	Block20_IC16	Visual2_Default_IC16	L_IPS1;L_VIP;L_PH;L_PGi;L_PGs;L_FST;L_LO3;R_IPS1;R_VIP;R_PGs
Visual2<=>Default	Block20_IC17	Visual2_Default_IC17	L_IPS1;L_LIPv;L_VIP;R_LIPv;R_VIP
Visual2<=>Default	Block20_IC18	Visual2_Default_IC18	L_IPS1;L_POS1;L_LIPv;L_VIP;L_PH;L_PGs;L_PHA2;L_FST;L_31a;R_LIPv;R_VIP;R_PH;R_PGi;R_PHA2
Visual2<=>Default	Block20_IC19	Visual2_Default_IC19	L_IPS1;L_MT;L_LIPv;L_PH;L_FST;R_IPS1;R_STSvp;R_PGs;R_V6A
Visual2<=>Default	Block20_IC20	Visual2_Default_IC20	L_V6;L_FFC;L_POS1;L_VIP;L_PreS;L_PH;L_V6A;L_LO3;R_V6;R_VIP;R_PreS;R_PH;R_V6A
Visual2<=>Posterior-Multimodal	Block21_IC1	Visual2_Posterior-Multimodal_IC1	L_TPOJ2;R_TPOJ2
Visual2<=>Posterior-Multimodal	Block21_IC2	Visual2_Posterior-Multimodal_IC2	L_TPOJ2;R_STV;R_TPOJ2;R_TPOJ3
Visual2<=>Ventral-Multimodal	Block22_IC1	Visual2_Ventral-Multimodal_IC1	L_TF;R_TF
Visual2<=>Ventral-Multimodal	Block22_IC2	Visual2_Ventral-Multimodal_IC2	L_PeEc;L_TF
Visual2<=>Ventral-Multimodal	Block22_IC3	Visual2_Ventral-Multimodal_IC3	L_TF;R_PeEc
Visual2<=>Ventral-Multimodal	Block22_IC4	Visual2_Ventral-Multimodal_IC4	L_PeEc;L_TF;R_TF
Visual2<=>Ventral-Multimodal	Block22_IC5	Visual2_Ventral-Multimodal_IC5	L_PeEc;L_TF;R_TF
Visual2<=>Ventral-Multimodal	Block22_IC6	Visual2_Ventral-Multimodal_IC6	L_PeEc;L_TF;R_TF
Visual2<=>Ventral-Multimodal	Block22_IC7	Visual2_Ventral-Multimodal_IC7	L_PeEc;L_TF;R_TF
Visual2<=>Ventral-Multimodal	Block22_IC8	Visual2_Ventral-Multimodal_IC8	L_PeEc;L_TF;R_TF
Visual2<=>Ventral-Multimodal	Block22_IC9	Visual2_Ventral-Multimodal_IC9	L_PeEc;L_TF;R_TF
Visual2<=>Ventral-Multimodal	Block22_IC10	Visual2_Ventral-Multimodal_IC10	L_TF;L_VMV1
Visual2<=>Ventral-Multimodal	Block22_IC11	Visual2_Ventral-Multimodal_IC11	L_PeEc;L_TF;R_TF
Visual2<=>Ventral-Multimodal	Block22_IC12	Visual2_Ventral-Multimodal_IC12	L_V8;L_TF;R_TF
Visual2<=>Ventral-Multimodal	Block22_IC13	Visual2_Ventral-Multimodal_IC13	L_TF;L_VVC;R_TF
Visual2<=>Ventral-Multimodal	Block22_IC14	Visual2_Ventral-Multimodal_IC14	L_PeEc;L_TF;R_TF
Visual2<=>Ventral-Multimodal	Block22_IC15	Visual2_Ventral-Multimodal_IC15	L_PeEc;L_TF;R_TF
Visual2<=>Ventral-Multimodal	Block22_IC16	Visual2_Ventral-Multimodal_IC16	L_PeEc;L_TF;R_TF
Visual2<=>Ventral-Multimodal	Block22_IC17	Visual2_Ventral-Multimodal_IC17	L_TF;R_IPS1
Visual2<=>Ventral-Multimodal	Block22_IC18	Visual2_Ventral-Multimodal_IC18	L_PeEc;L_TF;R_TF
Visual2<=>Ventral-Multimodal	Block22_IC19	Visual2_Ventral-Multimodal_IC19	L_PeEc;L_TF;R_TF
Visual2<=>Orbito-Affective	Block23_IC1	Visual2_Orbito-Affective_IC1	L_pOFC;R_pOFC
Visual2<=>Orbito-Affective	Block23_IC2	Visual2_Orbito-Affective_IC2	L_pOFC;R_pOFC
Visual2<=>Orbito-Affective	Block23_IC3	Visual2_Orbito-Affective_IC3	L_pOFC;R_pOFC
Visual2<=>Orbito-Affective	Block23_IC4	Visual2_Orbito-Affective_IC4	L_pOFC;R_pOFC
Visual2<=>Orbito-Affective	Block23_IC5	Visual2_Orbito-Affective_IC5	L_pOFC;R_pOFC
Visual2<=>Orbito-Affective	Block23_IC6	Visual2_Orbito-Affective_IC6	L_pOFC;R_pOFC
Visual2<=>Orbito-Affective	Block23_IC7	Visual2_Orbito-Affective_IC7	L_pOFC;R_pOFC
Visual2<=>Orbito-Affective	Block23_IC8	Visual2_Orbito-Affective_IC8	L_pOFC;R_pOFC
Visual2<=>Orbito-Affective	Block23_IC9	Visual2_Orbito-Affective_IC9	L_pOFC;R_pOFC
Visual2<=>Orbito-Affective	Block23_IC10	Visual2_Orbito-Affective_IC10	L_pOFC;R_pOFC
Visual2<=>Orbito-Affective	Block23_IC11	Visual2_Orbito-Affective_IC11	L_pOFC;R_pOFC
Visual2<=>Orbito-Affective	Block23_IC12	Visual2_Orbito-Affective_IC12	L_pOFC;R_pOFC
Visual2<=>Orbito-Affective	Block23_IC13	Visual2_Orbito-Affective_IC13	L_pOFC;R_pOFC
Visual2<=>Orbito-Affective	Block23_IC14	Visual2_Orbito-Affective_IC14	L_pOFC;R_pOFC
Visual2<=>Orbito-Affective	Block23_IC15	Visual2_Orbito-Affective_IC15	L_pOFC;R_pOFC
Visual2<=>Orbito-Affective	Block23_IC16	Visual2_Orbito-Affective_IC16	L_pOFC;R_pOFC
Visual2<=>Orbito-Affective	Block23_IC17	Visual2_Orbito-Affective_IC17	L_pOFC;R_pOFC
Somatomotor<=>Somatomotor	Block24_IC1	Somatomotor_Somatomotor_IC1	L_4;L_5L;L_1;L_3a;L_6d;L_FOP2;R_4;R_5m;R_5L;R_1;R_3a
Somatomotor<=>Somatomotor	Block24_IC2	Somatomotor_Somatomotor_IC2	L_5L;L_1;L_2;L_OP4;R_3b;R_5m;R_5L;R_1;R_RI
Somatomotor<=>Somatomotor	Block24_IC3	Somatomotor_Somatomotor_IC3	L_5L;L_24dv;L_1;R_3b;R_5m;R_5L;R_24dd;R_1;R_3a
Somatomotor<=>Somatomotor	Block24_IC4	Somatomotor_Somatomotor_IC4	L_5L;R_5m;R_5L;R_1;R_2;R_3a;R_6v;R_OP4;R_Ig
Somatomotor<=>Somatomotor	Block24_IC5	Somatomotor_Somatomotor_IC5	L_4;L_3b;L_5L;L_24dd;L_1;L_2;L_3a;L_6d;R_5m;R_5L;R_FOP2
Somatomotor<=>Somatomotor	Block24_IC6	Somatomotor_Somatomotor_IC6	R_7AL;R_7PC;R_2
Somatomotor<=>Somatomotor	Block24_IC7	Somatomotor_Somatomotor_IC7	L_4;L_5L;L_1;L_3a;L_6d;L_OP4;R_5m;R_5L;R_3a;R_OP1
Somatomotor<=>Somatomotor	Block24_IC8	Somatomotor_Somatomotor_IC8	L_5L;L_24dd;L_1;L_6d;L_OP4;L_Ig;R_5m;R_5L
Somatomotor<=>Somatomotor	Block24_IC9	Somatomotor_Somatomotor_IC9	L_7AL;L_7PC;L_2
Somatomotor<=>Somatomotor	Block24_IC10	Somatomotor_Somatomotor_IC10	L_4;L_3b;L_5L;L_1;R_5m;R_5L;R_24dv;R_1
Somatomotor<=>Somatomotor	Block24_IC11	Somatomotor_Somatomotor_IC11	L_5L;L_2;L_6d;R_4;R_5m;R_24dd;R_1;R_2;R_3a;R_6v;R_OP4
Somatomotor<=>Somatomotor	Block24_IC12	Somatomotor_Somatomotor_IC12	L_5L;L_2;L_6mp;L_OP4;R_3b;R_5m;R_5L;R_24dd;R_1;R_2;R_3a
Somatomotor<=>Somatomotor	Block24_IC13	Somatomotor_Somatomotor_IC13	L_5L;R_5m;R_7AL
Somatomotor<=>Somatomotor	Block24_IC14	Somatomotor_Somatomotor_IC14	L_4;L_5m;L_5L;L_1;L_2;L_3a;L_OP4;R_5L;R_1;R_2;R_3a
Somatomotor<=>Somatomotor	Block24_IC15	Somatomotor_Somatomotor_IC15	R_5L;R_6mp
Somatomotor<=>Cingulo-Opercular	Block25_IC1	Somatomotor_Cingulo-Opercular_IC1	L_4;L_3b;L_5L;L_24dd;L_7AL;L_6ma;L_1;L_2;L_6mp;L_43;L_OP4;L_OP1;R_5L;R_6ma;R_IFSa;R_43
Somatomotor<=>Cingulo-Opercular	Block25_IC2	Somatomotor_Cingulo-Opercular_IC2	L_5L;L_24dv;L_1;L_p24pr;L_33pr;L_a24pr;R_5L;R_1;R_p24pr
Somatomotor<=>Cingulo-Opercular	Block25_IC3	Somatomotor_Cingulo-Opercular_IC3	L_4;L_3b;L_5mv;L_23c;L_1;L_2;L_3a;R_4;R_5mv;R_23c;R_24dv;R_7AL;R_1;R_2;R_3a;R_6v
Somatomotor<=>Cingulo-Opercular	Block25_IC4	Somatomotor_Cingulo-Opercular_IC4	L_4;L_5L;L_24dv;L_7AL;L_1;L_2;L_6mp;L_6v;L_OP4;L_OP1;L_FOP2;R_4;R_5L;R_7AL;R_1;R_2;R_6mp;R_6v;R_OP4;R_OP1;R_RI;R_FOP2
Somatomotor<=>Cingulo-Opercular	Block25_IC5	Somatomotor_Cingulo-Opercular_IC5	L_5L;L_7AL;L_7PC;L_FOP2;R_4;R_5m;R_5L;R_24dd;R_24dv;R_7AL;R_7PC;R_2;R_3a;R_6mp;R_6v;R_OP4;R_OP2-3;R_RI
Somatomotor<=>Cingulo-Opercular	Block25_IC6	Somatomotor_Cingulo-Opercular_IC6	L_5m;L_5L;L_24dd;L_7AL;L_6v;R_5m;R_5L;R_24dd;R_6v
Somatomotor<=>Cingulo-Opercular	Block25_IC7	Somatomotor_Cingulo-Opercular_IC7	L_4;L_5L;L_3a;L_6v;L_PFcm;L_PFop;L_PF;R_4;R_PSL;R_5L;R_6v;R_PFcm;R_PFop;R_PF;R_Ig
Somatomotor<=>Cingulo-Opercular	Block25_IC8	Somatomotor_Cingulo-Opercular_IC8	L_6d;L_OP1;L_FOP1;R_2;R_6v;R_6r;R_FOP4;R_FOP1;R_FOP2;R_Ig
Somatomotor<=>Cingulo-Opercular	Block25_IC9	Somatomotor_Cingulo-Opercular_IC9	L_3b;L_7PC;L_1;L_2;L_3a;L_6mp;L_6v;L_6r;L_OP4;L_OP1;R_7PC;R_1;R_2;R_6mp;R_OP4;R_a32pr
Somatomotor<=>Cingulo-Opercular	Block25_IC10	Somatomotor_Cingulo-Opercular_IC10	L_24dd;L_7AL;L_7PC;L_6d;L_6r;L_OP1;L_FOP3;L_PF;R_PEF;R_6r;R_OP1;R_Ig
Somatomotor<=>Cingulo-Opercular	Block25_IC11	Somatomotor_Cingulo-Opercular_IC11	L_4;L_3b;L_FEF;L_SCEF;L_1;L_6mp;L_43;L_FOP5;R_4;R_FEF;R_SCEF;R_43;R_FOP5
Somatomotor<=>Cingulo-Opercular	Block25_IC12	Somatomotor_Cingulo-Opercular_IC12	L_4;L_5L;L_24dd;L_7AL;L_1;L_3a;L_6mp;L_OP4;L_PoI2;L_PoI1;R_4;R_5m;R_5L;R_24dd;R_1;R_2;R_6v;R_OP4;R_OP1;R_PoI2;R_PoI1
Somatomotor<=>Cingulo-Opercular	Block25_IC13	Somatomotor_Cingulo-Opercular_IC13	L_5L;L_24dv;L_7AL;L_7Am;L_1;L_2;L_OP4;L_OP2-3;L_PoI1;L_Ig;R_5L;R_24dv;R_7AL;R_7Am;R_1;R_2;R_6v;R_OP4;R_RI
Somatomotor<=>Cingulo-Opercular	Block25_IC14	Somatomotor_Cingulo-Opercular_IC14	L_4;L_5L;L_7AL;L_6ma;L_1;L_6r;R_4;R_FEF;R_5L;R_SCEF;R_6ma;R_1;R_a24pr;R_p32pr;R_9-46d;R_FOP4;R_FOP3;R_a32pr
Somatomotor<=>Cingulo-Opercular	Block25_IC15	Somatomotor_Cingulo-Opercular_IC15	L_4;L_3b;L_7PC;L_1;L_6d;L_6mp;L_OP1;L_FOP3;R_OP4;R_OP1;R_PFop;R_PF;R_Ig
Somatomotor<=>Cingulo-Opercular	Block25_IC16	Somatomotor_Cingulo-Opercular_IC16	L_5m;L_5L;L_24dv;L_7AL;L_7Am;L_7PC;L_1;L_2;L_6mp;L_6v;L_OP4;L_OP1;L_OP2-3;R_24dv;R_6v;R_PoI2;R_Ig
Somatomotor<=>Dorsal-Attention	Block26_IC1	Somatomotor_Dorsal-Attention_IC1	L_PEF;L_PHT;R_6a;R_PFt;R_AIP;R_TE2p;R_PHT
Somatomotor<=>Dorsal-Attention	Block26_IC2	Somatomotor_Dorsal-Attention_IC2	L_PEF;R_7PL
Somatomotor<=>Dorsal-Attention	Block26_IC3	Somatomotor_Dorsal-Attention_IC3	R_1;R_OP4;R_PHT
Somatomotor<=>Dorsal-Attention	Block26_IC4	Somatomotor_Dorsal-Attention_IC4	L_PHT
Somatomotor<=>Dorsal-Attention	Block26_IC5	Somatomotor_Dorsal-Attention_IC5	L_PEF;L_TE2p;L_PHT;R_5L;R_6a;R_PFt;R_AIP;R_PHT
Somatomotor<=>Dorsal-Attention	Block26_IC6	Somatomotor_Dorsal-Attention_IC6	R_6a
Somatomotor<=>Dorsal-Attention	Block26_IC7	Somatomotor_Dorsal-Attention_IC7	R_AIP
Somatomotor<=>Dorsal-Attention	Block26_IC8	Somatomotor_Dorsal-Attention_IC8	L_6a
Somatomotor<=>Dorsal-Attention	Block26_IC9	Somatomotor_Dorsal-Attention_IC9	R_PFt
Somatomotor<=>Dorsal-Attention	Block26_IC10	Somatomotor_Dorsal-Attention_IC10	R_7AL;R_1;R_2;R_LIPd
Somatomotor<=>Dorsal-Attention	Block26_IC11	Somatomotor_Dorsal-Attention_IC11	L_MIP;R_7PL;R_PGp
Somatomotor<=>Dorsal-Attention	Block26_IC12	Somatomotor_Dorsal-Attention_IC12	L_7PL;R_MIP;R_2
Somatomotor<=>Dorsal-Attention	Block26_IC13	Somatomotor_Dorsal-Attention_IC13	L_2;L_PFt;R_1;R_2
Somatomotor<=>Dorsal-Attention	Block26_IC14	Somatomotor_Dorsal-Attention_IC14	L_PGp;R_1;R_PGp;R_IP0
Somatomotor<=>Dorsal-Attention	Block26_IC15	Somatomotor_Dorsal-Attention_IC15	L_2;L_LIPd;R_7PC;R_6mp;R_PFt;R_PHT
Somatomotor<=>Dorsal-Attention	Block26_IC16	Somatomotor_Dorsal-Attention_IC16	L_IP0;R_7PL;R_MIP;R_PGp;R_IP0
Somatomotor<=>Dorsal-Attention	Block26_IC17	Somatomotor_Dorsal-Attention_IC17	L_7PL;L_6v;R_7PL;R_MIP;R_6v;R_AIP;R_PHT
Somatomotor<=>Dorsal-Attention	Block26_IC18	Somatomotor_Dorsal-Attention_IC18	L_24dv;L_6mp;L_PHT;R_24dd;R_6mp;R_AIP;R_PHT
Somatomotor<=>Dorsal-Attention	Block26_IC19	Somatomotor_Dorsal-Attention_IC19	L_PEF;L_7PL;L_FOP2;L_PHT;R_6a;R_FOP2;R_PFt;R_AIP;R_PHT
Somatomotor<=>Dorsal-Attention	Block26_IC20	Somatomotor_Dorsal-Attention_IC20	L_7PC;L_2;L_AIP;R_7PL;R_6mp
Somatomotor<=>Language	Block27_IC1	Somatomotor_Language_IC1	L_55b;L_IFJa;R_55b;R_45;R_STGa;R_A5
Somatomotor<=>Language	Block27_IC2	Somatomotor_Language_IC2	L_PSL;L_TPOJ1
Somatomotor<=>Language	Block27_IC3	Somatomotor_Language_IC3	L_55b;L_24dd;R_55b;R_6d
Somatomotor<=>Language	Block27_IC4	Somatomotor_Language_IC4	L_55b;L_IFJa;L_IFSp;R_45;R_STGa;R_STSdp;R_TPOJ1
Somatomotor<=>Language	Block27_IC5	Somatomotor_Language_IC5	L_55b;L_24dd;L_IFJa;R_55b;R_45;R_IFJa;R_TPOJ1
Somatomotor<=>Language	Block27_IC6	Somatomotor_Language_IC6	L_4;L_A5;R_RI;R_A5;R_STSdp
Somatomotor<=>Language	Block27_IC7	Somatomotor_Language_IC7	L_STGa;L_A5;R_55b;R_45;R_STGa;R_STSdp;R_TPOJ1
Somatomotor<=>Language	Block27_IC8	Somatomotor_Language_IC8	L_SFL;L_IFJa;L_OP4;R_55b;R_SFL;R_OP4;R_STSdp
Somatomotor<=>Language	Block27_IC9	Somatomotor_Language_IC9	L_STV;L_A5;L_STSdp;L_TPOJ1;R_45
Somatomotor<=>Language	Block27_IC10	Somatomotor_Language_IC10	L_55b;L_IFJa;L_STGa;R_55b;R_STGa;R_A5;R_TPOJ1
Somatomotor<=>Language	Block27_IC11	Somatomotor_Language_IC11	L_STV;L_44;L_45;L_STSdp;L_TPOJ1
Somatomotor<=>Language	Block27_IC12	Somatomotor_Language_IC12	L_STV;L_STSdp
Somatomotor<=>Language	Block27_IC13	Somatomotor_Language_IC13	L_STV;L_IFSp;L_A5;L_STSda;L_STSdp;L_TPOJ1
Somatomotor<=>Language	Block27_IC14	Somatomotor_Language_IC14	L_STV;L_A5;L_STSdp;R_A5
Somatomotor<=>Language	Block27_IC15	Somatomotor_Language_IC15	L_55b;L_STSdp;L_TPOJ1
Somatomotor<=>Language	Block27_IC16	Somatomotor_Language_IC16	L_PSL;L_STV;L_STSda;L_STSdp;L_TPOJ1;R_OP4;R_A5
Somatomotor<=>Language	Block27_IC17	Somatomotor_Language_IC17	L_STV;L_24dv;L_7PC;L_6mp;L_A5;L_TPOJ1;R_24dv;R_6mp;R_TPOJ1
Somatomotor<=>Frontoparietal	Block28_IC1	Somatomotor_Frontoparietal_IC1	L_5m;L_5L;L_7AL;L_2;L_6v;L_OP4;L_OP1;R_33pr;R_8BM;R_OP4
Somatomotor<=>Frontoparietal	Block28_IC2	Somatomotor_Frontoparietal_IC2	L_7Pm;L_7AL;L_2;L_OP4;R_7Pm;R_1;R_2;R_OP4
Somatomotor<=>Frontoparietal	Block28_IC3	Somatomotor_Frontoparietal_IC3	L_5m;L_2;L_6v;L_OP4;R_5L;R_OP4;R_31a
Somatomotor<=>Frontoparietal	Block28_IC4	Somatomotor_Frontoparietal_IC4	L_7AL;L_6v;L_8C;L_IFJp;L_p9-46v;R_6v;R_OP1
Somatomotor<=>Frontoparietal	Block28_IC5	Somatomotor_Frontoparietal_IC5	L_8BM;L_a9-46v;L_OP4;L_PFm;R_2;R_8BM;R_a9-46v;R_OP4
Somatomotor<=>Frontoparietal	Block28_IC6	Somatomotor_Frontoparietal_IC6	L_5m;L_PFm;R_5L;R_7AL;R_7PC;R_p9-46v
Somatomotor<=>Frontoparietal	Block28_IC7	Somatomotor_Frontoparietal_IC7	L_7AL;L_s6-8;L_OP4;L_TE1p;R_6v;R_OP4
Somatomotor<=>Frontoparietal	Block28_IC8	Somatomotor_Frontoparietal_IC8	L_24dv;L_OP4;R_6v;R_8BM;R_8C;R_44;R_OP4;R_AVI
Somatomotor<=>Frontoparietal	Block28_IC9	Somatomotor_Frontoparietal_IC9	L_5m;L_OP4;L_OP1;R_5m;R_7AL;R_IFSp;R_p9-46v;R_OP4
Somatomotor<=>Frontoparietal	Block28_IC10	Somatomotor_Frontoparietal_IC10	L_OP4;L_OP1;R_OP4;R_TE1p;R_TE1m
Somatomotor<=>Frontoparietal	Block28_IC11	Somatomotor_Frontoparietal_IC11	L_5L;L_7AL;L_7PC;L_2;L_OP4;L_OP1;R_5m;R_7AL;R_7PC;R_1;R_2;R_6v;R_d32;R_8BM;R_44;R_IFSp;R_p9-46v;R_OP4
Somatomotor<=>Frontoparietal	Block28_IC12	Somatomotor_Frontoparietal_IC12	R_1;R_6v;R_8C;R_IFJp;R_PFm
Somatomotor<=>Frontoparietal	Block28_IC13	Somatomotor_Frontoparietal_IC13	L_POS2;L_7PC;L_6mp;L_OP4;L_OP1;R_6mp;R_6v;R_IFSp;R_p9-46v;R_a9-46v;R_OFC;R_OP4;R_PFm
Somatomotor<=>Frontoparietal	Block28_IC14	Somatomotor_Frontoparietal_IC14	L_POS2;L_5m;L_7AL;L_i6-8;L_s6-8;L_OP4;R_POS2;R_7AL;R_OP4
Somatomotor<=>Frontoparietal	Block28_IC15	Somatomotor_Frontoparietal_IC15	L_5L;L_7AL;L_2;L_i6-8;L_OP4;R_a47r;R_OP4;R_p47r
Somatomotor<=>Frontoparietal	Block28_IC16	Somatomotor_Frontoparietal_IC16	L_a9-46v;L_OP4;L_PFm;R_8BM;R_p9-46v;R_i6-8;R_s6-8;R_OP4
Somatomotor<=>Frontoparietal	Block28_IC17	Somatomotor_Frontoparietal_IC17	L_5m;L_7AL;L_7PC;L_2;L_8BM;L_OP4;L_PFm;R_7AL;R_7PC;R_1;R_8BM;R_a9-46v;R_a10p;R_OP4;R_p10p;R_p47r
Somatomotor<=>Frontoparietal	Block28_IC18	Somatomotor_Frontoparietal_IC18	L_5m;L_5L;L_7AL;L_7PC;L_2;L_OP4;L_OP1;R_5m;R_5L;R_7AL;R_7PC;R_1;R_2;R_6v;R_IFSp;R_OFC;R_OP4
Somatomotor<=>Frontoparietal	Block28_IC19	Somatomotor_Frontoparietal_IC19	L_POS2;L_7Pm;L_5L;L_7AL;L_7PC;L_2;L_6v;L_OP4;R_POS2;R_5m;R_5L;R_7AL;R_OFC;R_OP4
Somatomotor<=>Frontoparietal	Block28_IC20	Somatomotor_Frontoparietal_IC20	L_1;L_2;L_8BM;L_8C;L_a9-46v;L_OP4;L_IP1;R_5m;R_7PC;R_1;R_2;R_8BM;R_8C;R_OP4;R_IP1
Somatomotor<=>Auditory	Block29_IC1	Somatomotor_Auditory_IC1	L_6d;L_6v;R_52;R_LBelt;R_A4
Somatomotor<=>Auditory	Block29_IC2	Somatomotor_Auditory_IC2	R_Ig;R_LBelt
Somatomotor<=>Auditory	Block29_IC3	Somatomotor_Auditory_IC3	L_1;L_6v;R_TA2
Somatomotor<=>Auditory	Block29_IC4	Somatomotor_Auditory_IC4	L_TA2
Somatomotor<=>Auditory	Block29_IC5	Somatomotor_Auditory_IC5	L_A1;L_RI;L_LBelt;L_A4;R_A1;R_LBelt;R_A4
Somatomotor<=>Auditory	Block29_IC6	Somatomotor_Auditory_IC6	L_A1;L_RI;L_PBelt;L_LBelt;L_A4;R_A1;R_LBelt;R_A4
Somatomotor<=>Auditory	Block29_IC7	Somatomotor_Auditory_IC7	L_A1;L_RI;L_MBelt;L_LBelt;L_A4;R_A4
Somatomotor<=>Auditory	Block29_IC8	Somatomotor_Auditory_IC8	L_A1;L_52;L_RI;L_MBelt;L_LBelt;L_A4;R_A1;R_A4
Somatomotor<=>Default	Block30_IC1	Somatomotor_Default_IC1	L_7AL;L_8Ad;L_9p;L_OP4;R_5m;R_7AL;R_7PC;R_8Ad;R_9p;R_OP4
Somatomotor<=>Default	Block30_IC2	Somatomotor_Default_IC2	L_OP4;L_OP1;L_PGi;R_5m;R_7PC;R_1;R_6v;R_8Av;R_OP4;R_OP1;R_RI
Somatomotor<=>Default	Block30_IC3	Somatomotor_Default_IC3	L_7PC;L_6d;L_6mp;L_OFC;L_OP4;L_TE1m;R_7AL;R_7PC;R_6d;R_6mp;R_6v;R_OP4;R_TGd
Somatomotor<=>Default	Block30_IC4	Somatomotor_Default_IC4	L_7PC;L_2;L_6v;L_47l;L_OP4;L_STSvp;R_7PC;R_1;R_OP4
Somatomotor<=>Default	Block30_IC5	Somatomotor_Default_IC5	L_5m;L_5L;L_7AL;L_6v;L_OP4;R_5m;R_5L;R_7AL;R_7PC;R_1;R_6d;R_6v;R_OP4;R_25
Somatomotor<=>Default	Block30_IC6	Somatomotor_Default_IC6	L_5L;L_7AL;L_7PC;L_2;L_6d;L_6v;L_OP4;R_5m;R_5L;R_7PC;R_1;R_2;R_6d;R_6v;R_OP4;R_TGd
Somatomotor<=>Default	Block30_IC7	Somatomotor_Default_IC7	L_5L;L_7AL;L_2;L_OP4;L_PGi;R_5L;R_7AL;R_7PC;R_2;R_8Av;R_OP4
Somatomotor<=>Default	Block30_IC8	Somatomotor_Default_IC8	L_7m;L_5m;L_5L;L_7AL;R_5m;R_5L;R_7AL
Somatomotor<=>Default	Block30_IC9	Somatomotor_Default_IC9	L_47l;L_OP4;R_6d;R_47l;R_OP4
Somatomotor<=>Default	Block30_IC10	Somatomotor_Default_IC10	L_7PC;L_6v;L_OP4;L_FOP2;R_7PC;R_6v;R_OP1
Somatomotor<=>Default	Block30_IC11	Somatomotor_Default_IC11	L_23d;L_5L;L_7PC;L_2;L_OP4;L_PGs;R_23d;R_7PC
Somatomotor<=>Default	Block30_IC12	Somatomotor_Default_IC12	L_7PC;L_OP4;L_TE1a;L_TE2a;L_TE1m;R_5m;R_7PC;R_1;R_6v;R_OP4;R_TE2a
Somatomotor<=>Default	Block30_IC13	Somatomotor_Default_IC13	L_3b;L_7AL;L_FOP2;L_PGi;L_PGs;R_4;R_3b;R_5m;R_7AL;R_1;R_3a;R_6d
Somatomotor<=>Default	Block30_IC14	Somatomotor_Default_IC14	L_5L;L_7AL;L_7PC;L_2;L_6d;L_6v;L_8Av;L_OP4;R_5m;R_5L;R_7PC;R_1;R_8Av;R_OP4
Somatomotor<=>Default	Block30_IC15	Somatomotor_Default_IC15	L_5L;L_9a;R_5m;R_7PC;R_6d;R_6v;R_9a;R_OP4
Somatomotor<=>Default	Block30_IC16	Somatomotor_Default_IC16	L_OP4;L_PGi;R_5m;R_7AL;R_7PC;R_6d;R_6v;R_8Av;R_OP4;R_STSda;R_STSvp
Somatomotor<=>Default	Block30_IC17	Somatomotor_Default_IC17	L_7AL;L_7PC;L_6d;L_6v;L_OP4;L_PGs;L_TE1m;R_5L;R_7AL;R_7PC;R_2;R_6d;R_6v;R_OP4;R_STSda
Somatomotor<=>Default	Block30_IC18	Somatomotor_Default_IC18	L_7AL;L_7PC;L_2;L_PGi;L_PGs;R_5m;R_5L;R_7PC;R_6v;R_OP4;R_STSda;R_PGi;R_PGs
Somatomotor<=>Posterior-Multimodal	Block31_IC1	Somatomotor_Posterior-Multimodal_IC1	R_STV
Somatomotor<=>Ventral-Multimodal	Block32_IC1	Somatomotor_Ventral-Multimodal_IC1	L_TF;R_RI
Somatomotor<=>Ventral-Multimodal	Block32_IC2	Somatomotor_Ventral-Multimodal_IC2	L_OP2-3;L_TF
Somatomotor<=>Ventral-Multimodal	Block32_IC3	Somatomotor_Ventral-Multimodal_IC3	L_PeEc;L_TF;R_TF
Somatomotor<=>Ventral-Multimodal	Block32_IC4	Somatomotor_Ventral-Multimodal_IC4	L_PeEc;L_TF;R_TF
Somatomotor<=>Ventral-Multimodal	Block32_IC5	Somatomotor_Ventral-Multimodal_IC5	L_PeEc;L_TF;R_TF
Somatomotor<=>Ventral-Multimodal	Block32_IC6	Somatomotor_Ventral-Multimodal_IC6	L_PeEc;L_TF;R_PeEc
Somatomotor<=>Ventral-Multimodal	Block32_IC7	Somatomotor_Ventral-Multimodal_IC7	L_TF;R_PeEc
Somatomotor<=>Ventral-Multimodal	Block32_IC8	Somatomotor_Ventral-Multimodal_IC8	L_6mp;L_TF;R_TF
Somatomotor<=>Ventral-Multimodal	Block32_IC9	Somatomotor_Ventral-Multimodal_IC9	L_PeEc;L_TF;R_TF
Somatomotor<=>Ventral-Multimodal	Block32_IC10	Somatomotor_Ventral-Multimodal_IC10	L_PeEc;L_TF;R_TF
Somatomotor<=>Ventral-Multimodal	Block32_IC11	Somatomotor_Ventral-Multimodal_IC11	L_TF;R_PeEc;R_TF
Somatomotor<=>Ventral-Multimodal	Block32_IC12	Somatomotor_Ventral-Multimodal_IC12	L_PeEc;L_TF;R_TF
Somatomotor<=>Ventral-Multimodal	Block32_IC13	Somatomotor_Ventral-Multimodal_IC13	L_PeEc;L_TF;R_TF
Somatomotor<=>Ventral-Multimodal	Block32_IC14	Somatomotor_Ventral-Multimodal_IC14	L_PeEc;L_TF;R_TF
Somatomotor<=>Ventral-Multimodal	Block32_IC15	Somatomotor_Ventral-Multimodal_IC15	L_PeEc;L_TF;R_TF
Somatomotor<=>Ventral-Multimodal	Block32_IC16	Somatomotor_Ventral-Multimodal_IC16	L_TF;R_5L;R_TF
Somatomotor<=>Ventral-Multimodal	Block32_IC17	Somatomotor_Ventral-Multimodal_IC17	L_PeEc;L_TF;R_TF
Somatomotor<=>Ventral-Multimodal	Block32_IC18	Somatomotor_Ventral-Multimodal_IC18	L_5m;R_TF
Somatomotor<=>Ventral-Multimodal	Block32_IC19	Somatomotor_Ventral-Multimodal_IC19	L_PeEc;L_TF;R_TF
Somatomotor<=>Ventral-Multimodal	Block32_IC20	Somatomotor_Ventral-Multimodal_IC20	L_5L;L_TF;R_TF
Somatomotor<=>Orbito-Affective	Block33_IC1	Somatomotor_Orbito-Affective_IC1	L_pOFC;R_Pir;R_pOFC
Somatomotor<=>Orbito-Affective	Block33_IC2	Somatomotor_Orbito-Affective_IC2	L_Pir;R_Pir
Somatomotor<=>Orbito-Affective	Block33_IC3	Somatomotor_Orbito-Affective_IC3	L_pOFC;R_Pir
Somatomotor<=>Orbito-Affective	Block33_IC4	Somatomotor_Orbito-Affective_IC4	L_pOFC;R_pOFC
Somatomotor<=>Orbito-Affective	Block33_IC5	Somatomotor_Orbito-Affective_IC5	L_pOFC;R_OP1
Somatomotor<=>Orbito-Affective	Block33_IC6	Somatomotor_Orbito-Affective_IC6	L_pOFC;R_Pir
Somatomotor<=>Orbito-Affective	Block33_IC7	Somatomotor_Orbito-Affective_IC7	L_pOFC;R_Pir;R_pOFC
Somatomotor<=>Orbito-Affective	Block33_IC8	Somatomotor_Orbito-Affective_IC8	L_pOFC;R_Pir;R_pOFC
Somatomotor<=>Orbito-Affective	Block33_IC9	Somatomotor_Orbito-Affective_IC9	L_pOFC;R_pOFC
Somatomotor<=>Orbito-Affective	Block33_IC10	Somatomotor_Orbito-Affective_IC10	L_pOFC;R_pOFC
Somatomotor<=>Orbito-Affective	Block33_IC11	Somatomotor_Orbito-Affective_IC11	L_pOFC;R_Pir;R_pOFC
Somatomotor<=>Orbito-Affective	Block33_IC12	Somatomotor_Orbito-Affective_IC12	L_pOFC;R_Pir;R_pOFC
Somatomotor<=>Orbito-Affective	Block33_IC13	Somatomotor_Orbito-Affective_IC13	L_pOFC;R_pOFC
Somatomotor<=>Orbito-Affective	Block33_IC14	Somatomotor_Orbito-Affective_IC14	R_Pir
Somatomotor<=>Orbito-Affective	Block33_IC15	Somatomotor_Orbito-Affective_IC15	L_pOFC;R_pOFC
Somatomotor<=>Orbito-Affective	Block33_IC16	Somatomotor_Orbito-Affective_IC16	L_pOFC;R_Pir
Cingulo-Opercular<=>Cingulo-Opercular	Block34_IC1	Cingulo-Opercular_Cingulo-Opercular_IC1	R_PEF;R_SCEF;R_6r;R_PoI1;R_FOP5
Cingulo-Opercular<=>Cingulo-Opercular	Block34_IC2	Cingulo-Opercular_Cingulo-Opercular_IC2	L_7Am;L_FOP1;L_PoI1;R_SCEF;R_7Am;R_p24pr;R_FOP4;R_MI;R_FOP1;R_PoI1
Cingulo-Opercular<=>Cingulo-Opercular	Block34_IC3	Cingulo-Opercular_Cingulo-Opercular_IC3	R_6r;R_IFSa
Cingulo-Opercular<=>Cingulo-Opercular	Block34_IC4	Cingulo-Opercular_Cingulo-Opercular_IC4	L_43;L_PoI1;L_PI;R_PoI2
Cingulo-Opercular<=>Cingulo-Opercular	Block34_IC5	Cingulo-Opercular_Cingulo-Opercular_IC5	L_7Am;L_46;L_9-46d;L_PF
Cingulo-Opercular<=>Cingulo-Opercular	Block34_IC6	Cingulo-Opercular_Cingulo-Opercular_IC6	L_23c;R_46;R_9-46d
Cingulo-Opercular<=>Cingulo-Opercular	Block34_IC7	Cingulo-Opercular_Cingulo-Opercular_IC7	L_p24pr;L_p24;R_p24pr;R_p32pr;R_p24
Cingulo-Opercular<=>Cingulo-Opercular	Block34_IC8	Cingulo-Opercular_Cingulo-Opercular_IC8	L_FEF;L_FOP5;R_FEF;R_SCEF;R_FOP3
Cingulo-Opercular<=>Cingulo-Opercular	Block34_IC9	Cingulo-Opercular_Cingulo-Opercular_IC9	L_FOP5;R_FOP5
Cingulo-Opercular<=>Cingulo-Opercular	Block34_IC10	Cingulo-Opercular_Cingulo-Opercular_IC10	L_a32pr;R_a24pr;R_p32pr;R_a32pr;R_p24
Cingulo-Opercular<=>Cingulo-Opercular	Block34_IC11	Cingulo-Opercular_Cingulo-Opercular_IC11	L_5mv;L_p24pr;L_a24pr;L_43;L_FOP4;L_MI;L_FOP1;L_FOP5;R_5mv;R_a24pr;R_6r;R_43;R_FOP1
Cingulo-Opercular<=>Cingulo-Opercular	Block34_IC12	Cingulo-Opercular_Cingulo-Opercular_IC12	L_23c;L_6ma;L_7Am;L_6r;R_6ma;R_FOP3;R_PoI1
Cingulo-Opercular<=>Cingulo-Opercular	Block34_IC13	Cingulo-Opercular_Cingulo-Opercular_IC13	L_p24pr;L_33pr;L_p32pr;L_FOP1;L_PFop;R_p24pr;R_FOP4;R_FOP1
Cingulo-Opercular<=>Cingulo-Opercular	Block34_IC14	Cingulo-Opercular_Cingulo-Opercular_IC14	L_SCEF;L_p24pr;L_33pr;L_43;L_FOP4;R_SCEF
Cingulo-Opercular<=>Cingulo-Opercular	Block34_IC15	Cingulo-Opercular_Cingulo-Opercular_IC15	L_6ma;R_SCEF;R_6ma;R_7Am;R_p32pr;R_6r;R_PF
Cingulo-Opercular<=>Cingulo-Opercular	Block34_IC16	Cingulo-Opercular_Cingulo-Opercular_IC16	L_6r;L_43;L_FOP1;R_6r;R_43;R_FOP1;R_FOP3
Cingulo-Opercular<=>Cingulo-Opercular	Block34_IC17	Cingulo-Opercular_Cingulo-Opercular_IC17	L_PoI2;L_FOP4;L_MI;R_7Am;R_43;R_PFcm;R_FOP4;R_MI
Cingulo-Opercular<=>Cingulo-Opercular	Block34_IC18	Cingulo-Opercular_Cingulo-Opercular_IC18	L_43;L_PFcm;L_FOP1;L_PFop;L_a32pr;L_p24;R_43;R_PFcm;R_PFop;R_a32pr;R_p24
Cingulo-Opercular<=>Cingulo-Opercular	Block34_IC19	Cingulo-Opercular_Cingulo-Opercular_IC19	L_PFcm;L_a32pr;R_FEF;R_SCEF;R_7Am;R_6r;R_PFop;R_FOP5
Cingulo-Opercular<=>Cingulo-Opercular	Block34_IC20	Cingulo-Opercular_Cingulo-Opercular_IC20	L_p24pr;L_FOP3;R_p24pr;R_PoI2;R_MI;R_FOP1;R_FOP3;R_PoI1
Cingulo-Opercular<=>Dorsal-Attention	Block35_IC1	Cingulo-Opercular_Dorsal-Attention_IC1	L_PEF;R_7PL
Cingulo-Opercular<=>Dorsal-Attention	Block35_IC2	Cingulo-Opercular_Dorsal-Attention_IC2	R_PHT
Cingulo-Opercular<=>Dorsal-Attention	Block35_IC3	Cingulo-Opercular_Dorsal-Attention_IC3	L_PEF;L_AIP;L_TE2p;L_PHT;R_PHT
Cingulo-Opercular<=>Dorsal-Attention	Block35_IC4	Cingulo-Opercular_Dorsal-Attention_IC4	L_AIP;L_PHT;R_TE2p;R_PHT
Cingulo-Opercular<=>Dorsal-Attention	Block35_IC5	Cingulo-Opercular_Dorsal-Attention_IC5	L_PHT
Cingulo-Opercular<=>Dorsal-Attention	Block35_IC6	Cingulo-Opercular_Dorsal-Attention_IC6	R_7PL;R_LIPd;R_AIP
Cingulo-Opercular<=>Dorsal-Attention	Block35_IC7	Cingulo-Opercular_Dorsal-Attention_IC7	L_7PL;L_6a;R_6a
Cingulo-Opercular<=>Dorsal-Attention	Block35_IC8	Cingulo-Opercular_Dorsal-Attention_IC8	L_6a;R_7PL
Cingulo-Opercular<=>Dorsal-Attention	Block35_IC9	Cingulo-Opercular_Dorsal-Attention_IC9	L_MIP;R_7PL
Cingulo-Opercular<=>Dorsal-Attention	Block35_IC10	Cingulo-Opercular_Dorsal-Attention_IC10	L_7PL;R_7PL;R_MIP
Cingulo-Opercular<=>Dorsal-Attention	Block35_IC11	Cingulo-Opercular_Dorsal-Attention_IC11	L_PEF;L_6a;L_PFt;L_AIP;L_PHT;L_PGp;R_AIP;R_PGp
Cingulo-Opercular<=>Dorsal-Attention	Block35_IC12	Cingulo-Opercular_Dorsal-Attention_IC12	L_7PL;R_AIP
Cingulo-Opercular<=>Dorsal-Attention	Block35_IC13	Cingulo-Opercular_Dorsal-Attention_IC13	L_LIPd
Cingulo-Opercular<=>Dorsal-Attention	Block35_IC14	Cingulo-Opercular_Dorsal-Attention_IC14	L_7PL;L_MIP;L_LIPd;L_AIP;L_PGp;R_7PL;R_MIP;R_6a;R_PFt;R_AIP;R_PHT
Cingulo-Opercular<=>Dorsal-Attention	Block35_IC15	Cingulo-Opercular_Dorsal-Attention_IC15	L_7PL;R_PFt
Cingulo-Opercular<=>Dorsal-Attention	Block35_IC16	Cingulo-Opercular_Dorsal-Attention_IC16	L_FEF;L_PEF;L_6a;L_AIP;L_PGp;R_FEF;R_6a;R_PFt;R_AIP;R_PHT
Cingulo-Opercular<=>Dorsal-Attention	Block35_IC17	Cingulo-Opercular_Dorsal-Attention_IC17	L_6ma;L_7PL;L_6a;L_PGp;R_6ma;R_7PL
Cingulo-Opercular<=>Dorsal-Attention	Block35_IC18	Cingulo-Opercular_Dorsal-Attention_IC18	L_PEF;L_7PL;R_PEF;R_7PL;R_MIP;R_AIP
Cingulo-Opercular<=>Dorsal-Attention	Block35_IC19	Cingulo-Opercular_Dorsal-Attention_IC19	L_PEF;L_7PL;L_LIPd;L_AIP;L_PHT;L_PGp;R_7PL;R_MIP;R_PFt;R_AIP;R_PHT
Cingulo-Opercular<=>Dorsal-Attention	Block35_IC20	Cingulo-Opercular_Dorsal-Attention_IC20	L_PEF;L_AIP;L_PHT;L_PGp;L_IP0;R_6a;R_PFt;R_AIP;R_PHT;R_PGp;R_IP0
Cingulo-Opercular<=>Language	Block36_IC1	Cingulo-Opercular_Language_IC1	L_SFL;L_45;L_TPOJ1;R_SFL;R_45
Cingulo-Opercular<=>Language	Block36_IC2	Cingulo-Opercular_Language_IC2	L_PSL;L_TPOJ1;L_PF
Cingulo-Opercular<=>Language	Block36_IC3	Cingulo-Opercular_Language_IC3	L_44;L_6r;L_IFJa;L_IFSp
Cingulo-Opercular<=>Language	Block36_IC4	Cingulo-Opercular_Language_IC4	L_44;L_45;L_6r;L_IFJa
Cingulo-Opercular<=>Language	Block36_IC5	Cingulo-Opercular_Language_IC5	L_45;L_IFJa;L_IFSp;L_TPOJ1;R_SFL;R_IFJa
Cingulo-Opercular<=>Language	Block36_IC6	Cingulo-Opercular_Language_IC6	L_45;L_IFJa;L_STGa;L_TPOJ1;R_55b;R_STGa;R_A5
Cingulo-Opercular<=>Language	Block36_IC7	Cingulo-Opercular_Language_IC7	L_PSL;L_STV;L_STSdp;L_TPOJ1
Cingulo-Opercular<=>Language	Block36_IC8	Cingulo-Opercular_Language_IC8	L_SFL;L_A5;L_STSda;R_A5;R_TPOJ1
Cingulo-Opercular<=>Language	Block36_IC9	Cingulo-Opercular_Language_IC9	L_SFL;L_45;R_55b;R_SFL
Cingulo-Opercular<=>Language	Block36_IC10	Cingulo-Opercular_Language_IC10	L_STV;L_STGa;L_A5;L_STSda;L_STSdp;R_A5;R_STSdp
Cingulo-Opercular<=>Language	Block36_IC11	Cingulo-Opercular_Language_IC11	L_55b;L_PSL;L_44;L_IFSp;L_STSdp;R_55b;R_SFL;R_TPOJ1
Cingulo-Opercular<=>Language	Block36_IC12	Cingulo-Opercular_Language_IC12	L_A5;L_STSda;L_STSdp;L_TPOJ1;R_A5
Cingulo-Opercular<=>Language	Block36_IC13	Cingulo-Opercular_Language_IC13	L_55b;L_SFL;L_STSda;L_STSdp;R_55b
Cingulo-Opercular<=>Language	Block36_IC14	Cingulo-Opercular_Language_IC14	L_55b;L_PSL;L_STV;L_45;L_IFSp;L_A5;L_STSda;L_STSdp;L_TPOJ1;R_A5;R_STSdp;R_TPOJ1
Cingulo-Opercular<=>Language	Block36_IC15	Cingulo-Opercular_Language_IC15	L_FEF;L_STV;L_SCEF;L_6ma;L_45;L_IFSp;L_A5;L_STSda;L_STSdp;L_TPOJ1;R_STSdp
Cingulo-Opercular<=>Language	Block36_IC16	Cingulo-Opercular_Language_IC16	L_SFL;L_IFJa;L_IFSp;R_55b;R_IFJa
Cingulo-Opercular<=>Language	Block36_IC17	Cingulo-Opercular_Language_IC17	L_A5;L_STSda;L_TGv;R_55b;R_6ma;R_TGv
Cingulo-Opercular<=>Language	Block36_IC18	Cingulo-Opercular_Language_IC18	L_SFL;L_44;L_45;L_STSdp;L_PF;L_TGv;R_45;R_A5
Cingulo-Opercular<=>Language	Block36_IC19	Cingulo-Opercular_Language_IC19	L_55b;L_PSL;L_45;L_A5;L_STSda;L_STSdp;L_TPOJ1;L_p24;R_A5;R_STSdp;R_TPOJ1;R_p24
Cingulo-Opercular<=>Frontoparietal	Block37_IC1	Cingulo-Opercular_Frontoparietal_IC1	L_p24pr;L_a47r;L_11l;L_43;L_FOP1;L_PFop;R_11l;R_43;R_PoI1
Cingulo-Opercular<=>Frontoparietal	Block37_IC2	Cingulo-Opercular_Frontoparietal_IC2	L_TE1p;L_IP1;L_PF;R_PSL;R_TE1p;R_IP1;R_PF;R_PFm;R_TE1m
Cingulo-Opercular<=>Frontoparietal	Block37_IC3	Cingulo-Opercular_Frontoparietal_IC3	L_6ma;L_8C;R_PEF;R_5mv;R_8C;R_44;R_IFJp;R_IFSp;R_IFSa
Cingulo-Opercular<=>Frontoparietal	Block37_IC4	Cingulo-Opercular_Frontoparietal_IC4	L_a47r;L_11l;L_p47r;R_a47r;R_IFSa;R_a9-46v;R_PoI2;R_MI;R_PoI1;R_p47r;R_TE1m
Cingulo-Opercular<=>Frontoparietal	Block37_IC5	Cingulo-Opercular_Frontoparietal_IC5	L_a47r;L_p9-46v;L_46;L_a9-46v;L_9-46d;L_11l;L_p47r;R_44;R_a47r;R_6r;R_MI;R_PFm;R_TE1m
Cingulo-Opercular<=>Frontoparietal	Block37_IC6	Cingulo-Opercular_Frontoparietal_IC6	L_p24pr;L_33pr;L_8BM;L_a47r;L_9-46d;L_FOP4;L_FOP1;L_FOP5;R_PEF;R_33pr;R_a24pr;R_8BM;R_9-46d;R_OFC;R_i6-8;R_TE1m
Cingulo-Opercular<=>Frontoparietal	Block37_IC7	Cingulo-Opercular_Frontoparietal_IC7	L_a47r;L_46;L_a9-46v;L_FOP5;L_p47r;R_44;R_a47r;R_6r;R_IFSp;R_IFSa;R_46;R_a9-46v;R_FOP5
Cingulo-Opercular<=>Frontoparietal	Block37_IC8	Cingulo-Opercular_Frontoparietal_IC8	L_POS2;L_7Pm;L_7Am;L_6r;R_POS2;R_7Pm;R_5mv;R_7Am;R_6r;R_OFC;R_TE1m
Cingulo-Opercular<=>Frontoparietal	Block37_IC9	Cingulo-Opercular_Frontoparietal_IC9	L_POS2;L_33pr;L_8BM;L_43;L_AVI;L_FOP1;L_IP2;L_FOP5;R_33pr;R_8BM;R_44;R_AVI;R_FOP1;R_FOP5
Cingulo-Opercular<=>Frontoparietal	Block37_IC10	Cingulo-Opercular_Frontoparietal_IC10	L_9-46d;L_a10p;L_PoI2;L_PoI1;L_p10p;R_IFSp;R_IFSa;R_9-46d;R_PoI2;R_PoI1;R_p10p
Cingulo-Opercular<=>Frontoparietal	Block37_IC11	Cingulo-Opercular_Frontoparietal_IC11	L_33pr;L_a24pr;L_8BM;L_a32pr;L_p24;R_a24pr;R_p32pr;R_d32;R_8BM;R_s6-8;R_p10p;R_TE1m;R_a32pr;R_p24
Cingulo-Opercular<=>Frontoparietal	Block37_IC12	Cingulo-Opercular_Frontoparietal_IC12	L_8C;L_a47r;L_p9-46v;L_46;L_PoI2;L_PoI1;R_PEF;R_8C;R_p9-46v;R_46;R_MI;R_PoI1
Cingulo-Opercular<=>Frontoparietal	Block37_IC13	Cingulo-Opercular_Frontoparietal_IC13	L_POS2;L_5mv;L_23c;L_6r;L_FOP4;L_PF;R_POS2;R_5mv;R_23c;R_7Am;R_8C;R_i6-8;R_PFm;R_31a;R_p10p;R_TE1m
Cingulo-Opercular<=>Frontoparietal	Block37_IC14	Cingulo-Opercular_Frontoparietal_IC14	L_6ma;L_6r;L_9-46d;L_a10p;L_11l;R_6ma;R_6r;R_IFSa;R_p9-46v;R_9-46d;R_a10p;R_11l;R_FOP5
Cingulo-Opercular<=>Frontoparietal	Block37_IC15	Cingulo-Opercular_Frontoparietal_IC15	L_8BM;L_a47r;L_s6-8;L_MI;L_IP2;L_IP1;R_p9-46v;R_i6-8;R_FOP4;R_MI;R_IP2;R_IP1;R_PFm;R_p10p
Cingulo-Opercular<=>Frontoparietal	Block37_IC16	Cingulo-Opercular_Frontoparietal_IC16	L_RSC;L_POS2;L_43;L_PFcm;L_FOP1;L_IP1;L_PFm;R_RSC;R_POS2;R_d32;R_PFcm;R_FOP1;R_IP1
Cingulo-Opercular<=>Frontoparietal	Block37_IC17	Cingulo-Opercular_Frontoparietal_IC17	L_8C;L_6r;L_IFJp;L_11l;L_IP2;L_IP1;L_PoI1;R_8C;R_44;R_6r;R_IFJp;R_PoI1;R_FOP5
Cingulo-Opercular<=>Frontoparietal	Block37_IC18	Cingulo-Opercular_Frontoparietal_IC18	L_a24pr;L_IP2;L_FOP5;R_a24pr;R_d32;R_44;R_IFSp;R_p9-46v;R_PFop;R_PF;R_PoI1;R_FOP5;R_p10p;R_TE1m
Cingulo-Opercular<=>Frontoparietal	Block37_IC19	Cingulo-Opercular_Frontoparietal_IC19	L_POS2;L_23c;L_a24pr;L_8BM;L_8C;L_a47r;L_FOP4;L_IP2;L_PF;L_PFm;L_p10p;L_p47r;R_23c;R_a24pr;R_p32pr;R_8BM;R_8C;R_a47r;R_IFSp;R_p9-46v;R_a9-46v;R_9-46d;R_i6-8;R_IP2;R_PF;R_PFm;R_31a
Cingulo-Opercular<=>Frontoparietal	Block37_IC20	Cingulo-Opercular_Frontoparietal_IC20	L_13l;L_FOP4;L_IP2;R_PEF;R_5mv;R_23c;R_a24pr;R_p32pr;R_6r;R_IFSp;R_11l;R_13l;R_OFC;R_FOP4;R_MI;R_PFop;R_PF;R_FOP5;R_TE1m
Cingulo-Opercular<=>Auditory	Block38_IC1	Cingulo-Opercular_Auditory_IC1	L_52;L_TA2;L_LBelt;L_A4;R_PBelt
Cingulo-Opercular<=>Auditory	Block38_IC2	Cingulo-Opercular_Auditory_IC2	L_A1;L_A4;R_TA2;R_PBelt;R_A4
Cingulo-Opercular<=>Auditory	Block38_IC3	Cingulo-Opercular_Auditory_IC3	R_52;R_PFcm;R_PF
Cingulo-Opercular<=>Auditory	Block38_IC4	Cingulo-Opercular_Auditory_IC4	R_PoI1;R_MBelt;R_LBelt
Cingulo-Opercular<=>Auditory	Block38_IC5	Cingulo-Opercular_Auditory_IC5	L_A1;L_52;L_MBelt;L_LBelt;L_A4;R_PBelt;R_A4
Cingulo-Opercular<=>Auditory	Block38_IC6	Cingulo-Opercular_Auditory_IC6	L_A1;L_52;L_RI;R_A1;R_PBelt;R_LBelt;R_A4
Cingulo-Opercular<=>Auditory	Block38_IC7	Cingulo-Opercular_Auditory_IC7	L_52;L_RI;L_LBelt;L_A4;R_A1;R_PBelt;R_A4
Cingulo-Opercular<=>Auditory	Block38_IC8	Cingulo-Opercular_Auditory_IC8	L_52;L_MBelt;R_A1;R_PBelt;R_LBelt;R_A4
Cingulo-Opercular<=>Auditory	Block38_IC9	Cingulo-Opercular_Auditory_IC9	L_52;L_RI;L_LBelt;L_A4;R_PBelt;R_LBelt;R_A4
Cingulo-Opercular<=>Auditory	Block38_IC10	Cingulo-Opercular_Auditory_IC10	L_LBelt;L_A4;R_A1;R_PBelt;R_LBelt
Cingulo-Opercular<=>Auditory	Block38_IC11	Cingulo-Opercular_Auditory_IC11	L_A1;L_52;L_RI;L_LBelt;L_A4;R_A1;R_PBelt;R_LBelt
Cingulo-Opercular<=>Auditory	Block38_IC12	Cingulo-Opercular_Auditory_IC12	L_A1;L_52;L_RI;L_MBelt;L_LBelt;L_A4;R_A1;R_PBelt;R_A4
Cingulo-Opercular<=>Auditory	Block38_IC13	Cingulo-Opercular_Auditory_IC13	L_A1;L_LBelt;L_A4;R_A1;R_PBelt;R_LBelt;R_A4
Cingulo-Opercular<=>Auditory	Block38_IC14	Cingulo-Opercular_Auditory_IC14	L_52;L_MBelt;L_LBelt;R_PEF;R_PBelt
Cingulo-Opercular<=>Auditory	Block38_IC15	Cingulo-Opercular_Auditory_IC15	L_A1;L_RI;L_MBelt;L_LBelt;L_A4;R_A1;R_PBelt;R_LBelt;R_A4
Cingulo-Opercular<=>Auditory	Block38_IC16	Cingulo-Opercular_Auditory_IC16	L_RI;L_PBelt;L_A4
Cingulo-Opercular<=>Auditory	Block38_IC17	Cingulo-Opercular_Auditory_IC17	L_A1;L_LBelt;R_PBelt
Cingulo-Opercular<=>Auditory	Block38_IC18	Cingulo-Opercular_Auditory_IC18	L_6ma;L_RI;L_MBelt;L_LBelt;L_A4;R_A1;R_PBelt;R_A4
Cingulo-Opercular<=>Auditory	Block38_IC19	Cingulo-Opercular_Auditory_IC19	L_A1;L_RI;L_PBelt;L_A4;L_PI;R_PBelt;R_A4
Cingulo-Opercular<=>Auditory	Block38_IC20	Cingulo-Opercular_Auditory_IC20	L_PBelt;L_FOP5;L_MBelt;L_LBelt;L_A4;R_PBelt;R_FOP5
Cingulo-Opercular<=>Default	Block39_IC1	Cingulo-Opercular_Default_IC1	L_PFcm;L_PF;L_PGi;L_PGs;R_PSL;R_PFcm;R_PF;R_PGi;R_FOP5
Cingulo-Opercular<=>Default	Block39_IC2	Cingulo-Opercular_Default_IC2	L_33pr;L_a24pr;L_d32;L_8Ad;L_a32pr;L_p24;R_5mv;R_SCEF;R_a24pr;R_8Ad;R_9m;R_10d;R_a32pr;R_p24
Cingulo-Opercular<=>Default	Block39_IC3	Cingulo-Opercular_Default_IC3	L_8Av;L_8Ad;L_9-46d;L_9a;L_FOP4;R_a24pr;R_8Av;R_8Ad;R_6r;R_9-46d;R_9a;R_FOP4;R_PF;R_FOP5
Cingulo-Opercular<=>Default	Block39_IC4	Cingulo-Opercular_Default_IC4	L_23d;L_5mv;L_23c;L_p24pr;L_33pr;L_31a;R_23d;R_31pv;R_23c
Cingulo-Opercular<=>Default	Block39_IC5	Cingulo-Opercular_Default_IC5	L_31pv;L_23c;L_STSvp;L_PF;L_PGs;L_31a;R_FEF;R_PSL;R_6r;R_IFSa;R_9-46d;R_PF;R_PGi;R_FOP5;R_p24
Cingulo-Opercular<=>Default	Block39_IC6	Cingulo-Opercular_Default_IC6	L_23c;L_a24pr;L_a24;L_d32;L_p32;L_10r;L_FOP4;R_23c;R_a24pr;R_a24;R_p32;R_10r;R_PF;R_p24
Cingulo-Opercular<=>Default	Block39_IC7	Cingulo-Opercular_Default_IC7	L_7m;L_31pv;L_6ma;L_PFcm;L_TE1a;L_PGs;L_TE1m;R_FEF;R_SCEF;R_6ma;R_8Ad;R_43;R_PFcm;R_FOP1;R_TE1a;R_PFop;R_FOP5;R_p24
Cingulo-Opercular<=>Default	Block39_IC8	Cingulo-Opercular_Default_IC8	L_8Ad;L_9p;L_6r;L_46;L_9a;L_PFop;L_PF;L_FOP5;R_8Ad;R_9p;R_6r;R_9-46d;R_PF;R_FOP5
Cingulo-Opercular<=>Default	Block39_IC9	Cingulo-Opercular_Default_IC9	L_a24pr;L_p32pr;L_47m;L_47l;L_9-46d;L_FOP4;L_STSva;R_PEF;R_SCEF;R_a24pr;R_p32pr;R_47m;R_8Ad;R_10d;R_47l;R_9-46d;R_FOP4;R_STSva
Cingulo-Opercular<=>Default	Block39_IC10	Cingulo-Opercular_Default_IC10	L_7Am;L_a24pr;L_8Av;L_6r;L_46;L_FOP4;L_FOP1;L_PFop;L_PF;L_TE1m;L_p24;R_FEF;R_PEF;R_SCEF;R_6ma;R_7Am;R_a24pr;R_8Av;R_6r;R_46;R_FOP4;R_FOP1;R_STSvp;R_TE1a;R_PFop;R_PF
Cingulo-Opercular<=>Default	Block39_IC11	Cingulo-Opercular_Default_IC11	L_31pv;L_23c;L_a24pr;L_8Av;L_8Ad;L_9m;L_8BL;L_9p;L_47l;L_9a;L_FOP4;L_STSvp;L_PFop;L_PGi;L_31pd;R_23c;R_a24pr;R_8Av;R_8Ad;R_FOP4;R_MI;R_PFop;R_PF
Cingulo-Opercular<=>Default	Block39_IC12	Cingulo-Opercular_Default_IC12	L_5mv;L_23c;L_7Am;L_8Ad;L_MI;L_FOP1;L_31pd;L_31a;R_31pv;R_5mv;R_23c;R_7Am;R_8Av;R_FOP4;R_MI;R_31pd
Cingulo-Opercular<=>Default	Block39_IC13	Cingulo-Opercular_Default_IC13	L_POS1;L_5mv;L_23c;L_a24pr;L_9m;L_8BL;L_9p;L_9-46d;L_PGi;R_PSL;R_POS1;R_5mv;R_23c;R_a24pr;R_9m;R_8BL;R_10d;R_47l;R_9-46d;R_9a;R_PF
Cingulo-Opercular<=>Default	Block39_IC14	Cingulo-Opercular_Default_IC14	L_6r;L_46;L_9-46d;L_9a;L_FOP4;L_PF;L_31a;R_6ma;R_7Am;R_6r;R_46;R_9-46d;R_9a;R_PF;R_a32pr
Cingulo-Opercular<=>Default	Block39_IC15	Cingulo-Opercular_Default_IC15	L_7m;L_31pv;L_5mv;L_23c;L_7Am;L_8Ad;L_FOP4;L_31pd;L_FOP5;R_7m;R_d23ab;R_31pv;R_5mv;R_7Am;R_8Ad;R_6r;R_31pd
Cingulo-Opercular<=>Default	Block39_IC16	Cingulo-Opercular_Default_IC16	L_a24pr;L_8Ad;L_PGs;R_FEF;R_5mv;R_23c;R_SCEF;R_6ma;R_7Am;R_a24pr;R_p32pr;R_46;R_9-46d;R_FOP4;R_MI;R_FOP5;R_a32pr;R_p24
Cingulo-Opercular<=>Default	Block39_IC17	Cingulo-Opercular_Default_IC17	L_d23ab;L_23c;L_p24pr;L_33pr;L_a24pr;L_d32;L_46;L_31a;L_a32pr;L_p24;R_p24pr;R_a24pr;R_8Ad;R_p24
Cingulo-Opercular<=>Default	Block39_IC18	Cingulo-Opercular_Default_IC18	L_6ma;L_7Am;L_d32;L_47m;L_9m;L_9-46d;L_43;L_FOP1;L_STSvp;L_FOP5;R_9m;R_9p;R_IFSa;R_9-46d;R_9a;R_43;R_FOP1;R_TGd;R_TE2a;R_FOP5
Cingulo-Opercular<=>Default	Block39_IC19	Cingulo-Opercular_Default_IC19	L_10d;L_FOP4;L_STSvp;L_PFop;L_STSva;L_TE1m;R_PSL;R_23c;R_9m;R_10d;R_FOP4;R_STSvp;R_PFop;R_PF;R_STSva
Cingulo-Opercular<=>Default	Block39_IC20	Cingulo-Opercular_Default_IC20	L_5mv;L_8Av;L_8Ad;L_43;L_PFcm;L_MI;L_FOP1;L_PFop;L_31a;L_FOP5;R_5mv;R_6ma;R_8Av;R_8BL;R_46;R_43;R_PFcm;R_PFop;R_FOP5
Cingulo-Opercular<=>Posterior-Multimodal	Block40_IC1	Cingulo-Opercular_Posterior-Multimodal_IC1	L_PCV;L_TPOJ2;R_PCV
Cingulo-Opercular<=>Posterior-Multimodal	Block40_IC2	Cingulo-Opercular_Posterior-Multimodal_IC2	R_STV
Cingulo-Opercular<=>Posterior-Multimodal	Block40_IC3	Cingulo-Opercular_Posterior-Multimodal_IC3	L_PCV;R_PCV;R_TPOJ2
Cingulo-Opercular<=>Posterior-Multimodal	Block40_IC4	Cingulo-Opercular_Posterior-Multimodal_IC4	L_PCV;L_TPOJ2;R_PCV;R_STV;R_TPOJ2
Cingulo-Opercular<=>Posterior-Multimodal	Block40_IC5	Cingulo-Opercular_Posterior-Multimodal_IC5	L_PCV;L_TPOJ2;L_TPOJ3;R_PCV
Cingulo-Opercular<=>Posterior-Multimodal	Block40_IC6	Cingulo-Opercular_Posterior-Multimodal_IC6	L_PCV;L_TPOJ2;R_PCV;R_STV
Cingulo-Opercular<=>Posterior-Multimodal	Block40_IC7	Cingulo-Opercular_Posterior-Multimodal_IC7	L_TPOJ2;R_PCV
Cingulo-Opercular<=>Posterior-Multimodal	Block40_IC8	Cingulo-Opercular_Posterior-Multimodal_IC8	L_PCV;R_PCV;R_TPOJ2;R_TPOJ3
Cingulo-Opercular<=>Posterior-Multimodal	Block40_IC9	Cingulo-Opercular_Posterior-Multimodal_IC9	L_PCV;R_PCV
Cingulo-Opercular<=>Posterior-Multimodal	Block40_IC10	Cingulo-Opercular_Posterior-Multimodal_IC10	L_TPOJ2;L_FOP5;R_PCV;R_TPOJ2
Cingulo-Opercular<=>Ventral-Multimodal	Block41_IC1	Cingulo-Opercular_Ventral-Multimodal_IC1	L_PeEc;L_TF
Cingulo-Opercular<=>Ventral-Multimodal	Block41_IC2	Cingulo-Opercular_Ventral-Multimodal_IC2	L_PeEc;R_TF
Cingulo-Opercular<=>Ventral-Multimodal	Block41_IC3	Cingulo-Opercular_Ventral-Multimodal_IC3	L_TF;R_TF
Cingulo-Opercular<=>Ventral-Multimodal	Block41_IC4	Cingulo-Opercular_Ventral-Multimodal_IC4	L_33pr;L_TF;R_TF
Cingulo-Opercular<=>Ventral-Multimodal	Block41_IC5	Cingulo-Opercular_Ventral-Multimodal_IC5	L_PeEc;L_TF;R_TF
Cingulo-Opercular<=>Ventral-Multimodal	Block41_IC6	Cingulo-Opercular_Ventral-Multimodal_IC6	L_PeEc;L_TF;R_TF
Cingulo-Opercular<=>Ventral-Multimodal	Block41_IC7	Cingulo-Opercular_Ventral-Multimodal_IC7	L_PeEc;L_TF;R_TF
Cingulo-Opercular<=>Ventral-Multimodal	Block41_IC8	Cingulo-Opercular_Ventral-Multimodal_IC8	L_PeEc;L_TF;R_TF
Cingulo-Opercular<=>Ventral-Multimodal	Block41_IC9	Cingulo-Opercular_Ventral-Multimodal_IC9	L_PeEc;L_TF;R_TF
Cingulo-Opercular<=>Ventral-Multimodal	Block41_IC10	Cingulo-Opercular_Ventral-Multimodal_IC10	L_TF;R_TF
Cingulo-Opercular<=>Ventral-Multimodal	Block41_IC11	Cingulo-Opercular_Ventral-Multimodal_IC11	L_PeEc;L_TF;R_TF
Cingulo-Opercular<=>Orbito-Affective	Block42_IC1	Cingulo-Opercular_Orbito-Affective_IC1	L_AAIC;R_Pir;R_AAIC
Cingulo-Opercular<=>Orbito-Affective	Block42_IC2	Cingulo-Opercular_Orbito-Affective_IC2	L_pOFC;R_AAIC;R_pOFC
Cingulo-Opercular<=>Orbito-Affective	Block42_IC3	Cingulo-Opercular_Orbito-Affective_IC3	R_PEF;R_Pir;R_AAIC
Cingulo-Opercular<=>Orbito-Affective	Block42_IC4	Cingulo-Opercular_Orbito-Affective_IC4	L_pOFC;R_Pir;R_pOFC
Cingulo-Opercular<=>Orbito-Affective	Block42_IC5	Cingulo-Opercular_Orbito-Affective_IC5	L_pOFC;R_Pir;R_AAIC;R_pOFC
Cingulo-Opercular<=>Orbito-Affective	Block42_IC6	Cingulo-Opercular_Orbito-Affective_IC6	L_pOFC;R_Pir;R_pOFC
Cingulo-Opercular<=>Orbito-Affective	Block42_IC7	Cingulo-Opercular_Orbito-Affective_IC7	L_pOFC;R_Pir;R_AAIC;R_pOFC
Cingulo-Opercular<=>Orbito-Affective	Block42_IC8	Cingulo-Opercular_Orbito-Affective_IC8	L_AAIC;R_AAIC
Cingulo-Opercular<=>Orbito-Affective	Block42_IC9	Cingulo-Opercular_Orbito-Affective_IC9	L_Pir;R_Pir
Cingulo-Opercular<=>Orbito-Affective	Block42_IC10	Cingulo-Opercular_Orbito-Affective_IC10	L_pOFC;R_Pir;R_AAIC;R_pOFC
Cingulo-Opercular<=>Orbito-Affective	Block42_IC11	Cingulo-Opercular_Orbito-Affective_IC11	L_Pir;L_pOFC;R_Pir
Dorsal-Attention<=>Dorsal-Attention	Block43_IC1	Dorsal-Attention_Dorsal-Attention_IC1	L_PEF;L_MIP;L_PGp;L_IP0
Dorsal-Attention<=>Dorsal-Attention	Block43_IC2	Dorsal-Attention_Dorsal-Attention_IC2	L_MIP;L_PGp;L_IP0;R_TE2p;R_PHT
Dorsal-Attention<=>Dorsal-Attention	Block43_IC3	Dorsal-Attention_Dorsal-Attention_IC3	L_MIP;L_PHA3;L_PGp;L_IP0;R_PHT
Dorsal-Attention<=>Dorsal-Attention	Block43_IC4	Dorsal-Attention_Dorsal-Attention_IC4	L_MIP;L_TE2p;L_PGp;L_IP0;R_PHT
Dorsal-Attention<=>Dorsal-Attention	Block43_IC5	Dorsal-Attention_Dorsal-Attention_IC5	L_PHT;L_PGp;L_IP0;R_PGp
Dorsal-Attention<=>Dorsal-Attention	Block43_IC6	Dorsal-Attention_Dorsal-Attention_IC6	L_AIP;R_MIP;R_AIP;R_PHA3;R_PGp;R_IP0
Dorsal-Attention<=>Dorsal-Attention	Block43_IC7	Dorsal-Attention_Dorsal-Attention_IC7	L_MIP;L_PGp;L_IP0;R_LIPd;R_AIP
Dorsal-Attention<=>Dorsal-Attention	Block43_IC8	Dorsal-Attention_Dorsal-Attention_IC8	R_7PL;R_MIP;R_6a;R_PGp
Dorsal-Attention<=>Dorsal-Attention	Block43_IC9	Dorsal-Attention_Dorsal-Attention_IC9	L_7PL;L_MIP;L_6a;L_IP0
Dorsal-Attention<=>Dorsal-Attention	Block43_IC10	Dorsal-Attention_Dorsal-Attention_IC10	L_MIP;L_IP0;R_MIP;R_PFt;R_AIP
Dorsal-Attention<=>Language	Block44_IC1	Dorsal-Attention_Language_IC1	R_IFJa
Dorsal-Attention<=>Language	Block44_IC2	Dorsal-Attention_Language_IC2	L_A5;L_TE2p;L_TPOJ1;R_PFt;R_AIP;R_A5
Dorsal-Attention<=>Language	Block44_IC3	Dorsal-Attention_Language_IC3	R_55b
Dorsal-Attention<=>Language	Block44_IC4	Dorsal-Attention_Language_IC4	L_44;L_PFt;R_PFt
Dorsal-Attention<=>Language	Block44_IC5	Dorsal-Attention_Language_IC5	L_PEF;L_55b;R_PFt;R_AIP
Dorsal-Attention<=>Language	Block44_IC6	Dorsal-Attention_Language_IC6	L_PEF;L_55b
Dorsal-Attention<=>Language	Block44_IC7	Dorsal-Attention_Language_IC7	L_IFSp
Dorsal-Attention<=>Language	Block44_IC8	Dorsal-Attention_Language_IC8	L_PSL;L_STV;L_TPOJ1
Dorsal-Attention<=>Language	Block44_IC9	Dorsal-Attention_Language_IC9	L_45;L_PFt;R_45;R_PFt;R_AIP
Dorsal-Attention<=>Language	Block44_IC10	Dorsal-Attention_Language_IC10	L_MIP;L_IFJa
Dorsal-Attention<=>Language	Block44_IC11	Dorsal-Attention_Language_IC11	L_7PL;L_TGv;R_MIP;R_TGv
Dorsal-Attention<=>Language	Block44_IC12	Dorsal-Attention_Language_IC12	L_PFt;L_AIP;L_A5;L_TPOJ1;R_A5;R_TE2p;R_TPOJ1
Dorsal-Attention<=>Language	Block44_IC13	Dorsal-Attention_Language_IC13	L_LIPd;L_AIP;L_STSdp;R_PFt
Dorsal-Attention<=>Language	Block44_IC14	Dorsal-Attention_Language_IC14	L_SFL;L_AIP;R_SFL;R_AIP
Dorsal-Attention<=>Language	Block44_IC15	Dorsal-Attention_Language_IC15	R_MIP;R_AIP;R_PHT;R_TPOJ1
Dorsal-Attention<=>Language	Block44_IC16	Dorsal-Attention_Language_IC16	L_STSdp;L_PHT;L_TPOJ1;R_A5
Dorsal-Attention<=>Language	Block44_IC17	Dorsal-Attention_Language_IC17	L_6a;R_6a
Dorsal-Attention<=>Language	Block44_IC18	Dorsal-Attention_Language_IC18	L_A5;L_PGp;L_IP0;R_PGp;R_IP0
Dorsal-Attention<=>Language	Block44_IC19	Dorsal-Attention_Language_IC19	L_PFt;L_TPOJ1;R_LIPd;R_AIP
Dorsal-Attention<=>Language	Block44_IC20	Dorsal-Attention_Language_IC20	L_STV;L_7PL;L_IFSp;L_PFt;L_TPOJ1;R_7PL;R_PFt;R_TPOJ1
Dorsal-Attention<=>Frontoparietal	Block45_IC1	Dorsal-Attention_Frontoparietal_IC1	L_PFt;L_PGp;R_LIPd;R_AIP;R_IP2
Dorsal-Attention<=>Frontoparietal	Block45_IC2	Dorsal-Attention_Frontoparietal_IC2	L_LIPd;L_AIP;L_IP2;R_MIP
Dorsal-Attention<=>Frontoparietal	Block45_IC3	Dorsal-Attention_Frontoparietal_IC3	L_TE1p;L_PHT;L_IP0;R_TE1p;R_PHT;R_PGp;R_IP0
Dorsal-Attention<=>Frontoparietal	Block45_IC4	Dorsal-Attention_Frontoparietal_IC4	L_6a;L_i6-8;L_PFt;R_6a;R_i6-8;R_PFm
Dorsal-Attention<=>Frontoparietal	Block45_IC5	Dorsal-Attention_Frontoparietal_IC5	L_TE1p;L_TE2p;R_PGp;R_IP0
Dorsal-Attention<=>Frontoparietal	Block45_IC6	Dorsal-Attention_Frontoparietal_IC6	L_POS2;L_7Pm;L_7PL;R_POS2;R_7Pm;R_7PL
Dorsal-Attention<=>Frontoparietal	Block45_IC7	Dorsal-Attention_Frontoparietal_IC7	L_7PL;L_PGp;R_TE1p;R_TE2p
Dorsal-Attention<=>Frontoparietal	Block45_IC8	Dorsal-Attention_Frontoparietal_IC8	L_7PL;L_11l;L_13l;L_AIP;L_PHT;R_7PL;R_11l;R_13l;R_AIP;R_PHT
Dorsal-Attention<=>Frontoparietal	Block45_IC9	Dorsal-Attention_Frontoparietal_IC9	L_7PL;L_MIP;L_AIP;L_PGp;R_7PL;R_MIP;R_6a;R_PFt;R_AIP;R_PHT;R_PGp
Dorsal-Attention<=>Frontoparietal	Block45_IC10	Dorsal-Attention_Frontoparietal_IC10	L_7PL;L_TE1p;L_PHT;R_7PL;R_MIP;R_AIP;R_TE1p;R_TE1m
Dorsal-Attention<=>Frontoparietal	Block45_IC11	Dorsal-Attention_Frontoparietal_IC11	L_PEF;L_7PL;L_MIP;L_LIPd;L_AIP;L_PHT;L_PGp;R_7PL;R_MIP;R_6a;R_AIP;R_PHT
Dorsal-Attention<=>Frontoparietal	Block45_IC12	Dorsal-Attention_Frontoparietal_IC12	L_PEF;L_MIP;L_8BM;L_PFt;L_AIP;L_PGp;L_IP0;R_MIP;R_d32;R_PFt;R_AIP
Dorsal-Attention<=>Frontoparietal	Block45_IC13	Dorsal-Attention_Frontoparietal_IC13	L_7PL;L_MIP;L_IFSa;L_AIP;L_p47r;R_7PL;R_IFSp;R_AIP;R_p47r
Dorsal-Attention<=>Frontoparietal	Block45_IC14	Dorsal-Attention_Frontoparietal_IC14	L_RSC;L_7PL;L_MIP;L_AIP;L_IP0;R_RSC;R_7PL;R_MIP;R_AIP;R_IP0
Dorsal-Attention<=>Frontoparietal	Block45_IC15	Dorsal-Attention_Frontoparietal_IC15	L_7PL;L_6a;L_i6-8;L_s6-8;L_AIP;R_7PL;R_i6-8;R_s6-8
Dorsal-Attention<=>Auditory	Block46_IC1	Dorsal-Attention_Auditory_IC1	L_RI;L_TE2p;L_PHT;L_A4;R_A4
Dorsal-Attention<=>Auditory	Block46_IC2	Dorsal-Attention_Auditory_IC2	R_PBelt;R_TE2p;R_A4
Dorsal-Attention<=>Auditory	Block46_IC3	Dorsal-Attention_Auditory_IC3	L_7PL;L_MBelt;R_PHT
Dorsal-Attention<=>Auditory	Block46_IC4	Dorsal-Attention_Auditory_IC4	L_PHT;R_TA2;R_PHT
Dorsal-Attention<=>Auditory	Block46_IC5	Dorsal-Attention_Auditory_IC5	R_MBelt
Dorsal-Attention<=>Auditory	Block46_IC6	Dorsal-Attention_Auditory_IC6	L_PHT;R_PBelt;R_PHT;R_LBelt
Dorsal-Attention<=>Auditory	Block46_IC7	Dorsal-Attention_Auditory_IC7	L_7PL;L_RI;L_PHT;R_PHT
Dorsal-Attention<=>Auditory	Block46_IC8	Dorsal-Attention_Auditory_IC8	L_PEF;L_RI;L_PHT;R_PHT
Dorsal-Attention<=>Auditory	Block46_IC9	Dorsal-Attention_Auditory_IC9	L_PEF;L_RI;L_PHT;R_PHT;R_A4
Dorsal-Attention<=>Auditory	Block46_IC10	Dorsal-Attention_Auditory_IC10	L_PEF;L_RI;L_PHT;R_PHT;R_A4
Dorsal-Attention<=>Auditory	Block46_IC11	Dorsal-Attention_Auditory_IC11	L_RI;R_7PL;R_LBelt
Dorsal-Attention<=>Default	Block47_IC1	Dorsal-Attention_Default_IC1	L_PEF;L_AIP;L_PHT;L_PGp;R_PHT
Dorsal-Attention<=>Default	Block47_IC2	Dorsal-Attention_Default_IC2	L_PEF;L_LIPd;L_PHT;L_PGp;R_PHT
Dorsal-Attention<=>Default	Block47_IC3	Dorsal-Attention_Default_IC3	L_PHT;R_PFt;R_PHT
Dorsal-Attention<=>Default	Block47_IC4	Dorsal-Attention_Default_IC4	L_PGp;L_IP0;L_PGs;R_PGp
Dorsal-Attention<=>Default	Block47_IC5	Dorsal-Attention_Default_IC5	L_6a;L_PHT;R_7PL;R_MIP;R_6a;R_PFt;R_PHT
Dorsal-Attention<=>Default	Block47_IC6	Dorsal-Attention_Default_IC6	L_MIP;L_LIPd;L_TE2a;L_TE2p;L_PHT;R_7PL;R_PFt
Dorsal-Attention<=>Default	Block47_IC7	Dorsal-Attention_Default_IC7	L_LIPd;L_AIP
Dorsal-Attention<=>Default	Block47_IC8	Dorsal-Attention_Default_IC8	L_7PL;L_LIPd;R_6a;R_PFt;R_AIP;R_TE2a;R_TE2p;R_PHT;R_PGp
Dorsal-Attention<=>Default	Block47_IC9	Dorsal-Attention_Default_IC9	L_7PL;L_6a;R_7PL;R_MIP;R_PFt
Dorsal-Attention<=>Default	Block47_IC10	Dorsal-Attention_Default_IC10	L_7PL;L_MIP;L_LIPd;L_AIP;L_PHT;R_7PL;R_MIP;R_LIPd;R_AIP;R_PHT
Dorsal-Attention<=>Default	Block47_IC11	Dorsal-Attention_Default_IC11	L_7PL;L_MIP;L_9a;L_AIP;R_7PL;R_MIP;R_9p;R_9a;R_PFt;R_AIP
Dorsal-Attention<=>Default	Block47_IC12	Dorsal-Attention_Default_IC12	L_7PL;L_AIP;L_PHA1;L_PGp;L_PHA2;R_PHA1;R_PGp;R_PHA2
Dorsal-Attention<=>Default	Block47_IC13	Dorsal-Attention_Default_IC13	L_7PL;L_LIPd;L_AIP;L_PGp;R_7PL;R_6a;R_PFt;R_AIP;R_PHT;R_PGp;R_31pd
Dorsal-Attention<=>Default	Block47_IC14	Dorsal-Attention_Default_IC14	L_7PL;L_MIP;L_LIPd;L_AIP;R_7PL;R_MIP;R_LIPd;R_AIP;R_STSvp;R_PHT
Dorsal-Attention<=>Default	Block47_IC15	Dorsal-Attention_Default_IC15	L_LIPd;L_AIP;L_PGp;R_TE2p;R_PHT;R_PGp
Dorsal-Attention<=>Default	Block47_IC16	Dorsal-Attention_Default_IC16	L_PFt;L_AIP;R_7PL;R_MIP;R_PFt;R_PHT
Dorsal-Attention<=>Default	Block47_IC17	Dorsal-Attention_Default_IC17	L_LIPd;L_AIP;R_LIPd;R_AIP
Dorsal-Attention<=>Default	Block47_IC18	Dorsal-Attention_Default_IC18	L_7PL;L_10pp;L_AIP;L_PHT;L_PGp;R_7PL;R_10pp;R_AIP;R_PHT;R_PGp
Dorsal-Attention<=>Default	Block47_IC19	Dorsal-Attention_Default_IC19	L_PEF;L_LIPd;L_AIP;L_PHT;R_LIPd;R_AIP;R_PHT
Dorsal-Attention<=>Posterior-Multimodal	Block48_IC1	Dorsal-Attention_Posterior-Multimodal_IC1	L_TPOJ2;R_TPOJ2
Dorsal-Attention<=>Posterior-Multimodal	Block48_IC2	Dorsal-Attention_Posterior-Multimodal_IC2	L_TE2p;R_TPOJ2;R_TPOJ3
Dorsal-Attention<=>Posterior-Multimodal	Block48_IC3	Dorsal-Attention_Posterior-Multimodal_IC3	R_TPOJ2;R_TPOJ3
Dorsal-Attention<=>Posterior-Multimodal	Block48_IC4	Dorsal-Attention_Posterior-Multimodal_IC4	L_TPOJ3;R_PCV
Dorsal-Attention<=>Posterior-Multimodal	Block48_IC5	Dorsal-Attention_Posterior-Multimodal_IC5	L_TPOJ2;R_LIPd;R_TPOJ2
Dorsal-Attention<=>Posterior-Multimodal	Block48_IC6	Dorsal-Attention_Posterior-Multimodal_IC6	R_TPOJ2
Dorsal-Attention<=>Posterior-Multimodal	Block48_IC7	Dorsal-Attention_Posterior-Multimodal_IC7	R_TE2p;R_TPOJ2
Dorsal-Attention<=>Ventral-Multimodal	Block49_IC1	Dorsal-Attention_Ventral-Multimodal_IC1	L_TF;R_PeEc;R_TF
Dorsal-Attention<=>Ventral-Multimodal	Block49_IC2	Dorsal-Attention_Ventral-Multimodal_IC2	L_TF;R_PeEc;R_TF
Dorsal-Attention<=>Ventral-Multimodal	Block49_IC3	Dorsal-Attention_Ventral-Multimodal_IC3	R_PeEc;R_TF
Dorsal-Attention<=>Ventral-Multimodal	Block49_IC4	Dorsal-Attention_Ventral-Multimodal_IC4	L_TF;L_TE2p;R_PeEc
Dorsal-Attention<=>Ventral-Multimodal	Block49_IC5	Dorsal-Attention_Ventral-Multimodal_IC5	L_PeEc;R_TE2p
Dorsal-Attention<=>Ventral-Multimodal	Block49_IC6	Dorsal-Attention_Ventral-Multimodal_IC6	L_PeEc;L_TF;R_TF
Dorsal-Attention<=>Ventral-Multimodal	Block49_IC7	Dorsal-Attention_Ventral-Multimodal_IC7	L_PeEc;L_TF;R_TF
Dorsal-Attention<=>Ventral-Multimodal	Block49_IC8	Dorsal-Attention_Ventral-Multimodal_IC8	L_TF;R_PeEc;R_TF
Dorsal-Attention<=>Ventral-Multimodal	Block49_IC9	Dorsal-Attention_Ventral-Multimodal_IC9	L_TF;R_PeEc;R_TF
Dorsal-Attention<=>Ventral-Multimodal	Block49_IC10	Dorsal-Attention_Ventral-Multimodal_IC10	L_PeEc;L_TF;R_TF
Dorsal-Attention<=>Orbito-Affective	Block50_IC1	Dorsal-Attention_Orbito-Affective_IC1	L_pOFC;R_pOFC
Dorsal-Attention<=>Orbito-Affective	Block50_IC2	Dorsal-Attention_Orbito-Affective_IC2	L_pOFC;R_pOFC
Dorsal-Attention<=>Orbito-Affective	Block50_IC3	Dorsal-Attention_Orbito-Affective_IC3	L_pOFC;R_pOFC
Dorsal-Attention<=>Orbito-Affective	Block50_IC4	Dorsal-Attention_Orbito-Affective_IC4	L_pOFC;R_AAIC;R_pOFC
Dorsal-Attention<=>Orbito-Affective	Block50_IC5	Dorsal-Attention_Orbito-Affective_IC5	L_pOFC;R_LIPd
Dorsal-Attention<=>Orbito-Affective	Block50_IC6	Dorsal-Attention_Orbito-Affective_IC6	R_pOFC
Dorsal-Attention<=>Orbito-Affective	Block50_IC7	Dorsal-Attention_Orbito-Affective_IC7	L_pOFC;R_pOFC
Dorsal-Attention<=>Orbito-Affective	Block50_IC8	Dorsal-Attention_Orbito-Affective_IC8	L_pOFC;R_pOFC
Language<=>Language	Block51_IC1	Language_Language_IC1	L_STV;L_TPOJ1;R_STGa
Language<=>Language	Block51_IC2	Language_Language_IC2	L_STV;L_STGa;L_A5
Language<=>Language	Block51_IC3	Language_Language_IC3	L_55b;L_45;L_A5;L_STSdp
Language<=>Language	Block51_IC4	Language_Language_IC4	L_45;L_A5;L_STSda;R_55b;R_STSdp
Language<=>Language	Block51_IC5	Language_Language_IC5	L_44;L_45;L_A5
Language<=>Language	Block51_IC6	Language_Language_IC6	L_45;L_STSda;L_STSdp;R_45
Language<=>Language	Block51_IC7	Language_Language_IC7	L_45;L_IFJa;L_A5;L_STSdp;R_STSdp
Language<=>Language	Block51_IC8	Language_Language_IC8	L_STV;L_A5;L_TPOJ1
Language<=>Language	Block51_IC9	Language_Language_IC9	L_45;L_STSda;L_STSdp;R_IFJa;R_STSdp
Language<=>Language	Block51_IC10	Language_Language_IC10	L_A5;L_STSdp;L_TPOJ1;R_TPOJ1
Language<=>Language	Block51_IC11	Language_Language_IC11	L_SFL;L_A5;L_STSdp;L_TPOJ1;R_SFL
Language<=>Language	Block51_IC12	Language_Language_IC12	L_PSL;L_45;L_STSda
Language<=>Language	Block51_IC13	Language_Language_IC13	L_SFL;L_45;L_IFSp;L_A5;R_STSdp
Language<=>Language	Block51_IC14	Language_Language_IC14	L_STV;L_45;L_TPOJ1;L_TGv;R_STSdp;R_TPOJ1
Language<=>Language	Block51_IC15	Language_Language_IC15	L_STV;L_TPOJ1;R_A5;R_STSdp;R_TPOJ1;R_TGv
Language<=>Language	Block51_IC16	Language_Language_IC16	L_SFL;L_TPOJ1;L_TGv;R_SFL
Language<=>Language	Block51_IC17	Language_Language_IC17	L_44;L_45;R_45
Language<=>Language	Block51_IC18	Language_Language_IC18	L_SFL;L_44;L_45;R_STGa;R_STSdp;R_TPOJ1
Language<=>Language	Block51_IC19	Language_Language_IC19	L_STV;L_STSdp;L_TPOJ1;R_A5;R_STSdp
Language<=>Language	Block51_IC20	Language_Language_IC20	R_SFL;R_45;R_IFJa;R_STSdp
Language<=>Frontoparietal	Block52_IC1	Language_Frontoparietal_IC1	L_IFSp;R_IFJa;R_IFJp;R_IFSp
Language<=>Frontoparietal	Block52_IC2	Language_Frontoparietal_IC2	L_SFL;R_SFL;R_s6-8
Language<=>Frontoparietal	Block52_IC3	Language_Frontoparietal_IC3	L_55b;L_STV;L_11l;L_13l;L_A5;L_TPOJ1;R_11l;R_13l;R_A5;R_TPOJ1;R_TGv
Language<=>Frontoparietal	Block52_IC4	Language_Frontoparietal_IC4	L_STV;L_a10p;L_A5;L_TPOJ1;L_p10p;R_a10p;R_A5;R_p10p
Language<=>Frontoparietal	Block52_IC5	Language_Frontoparietal_IC5	L_7Pm;L_STGa;L_A5;L_TGv;R_A5;R_STSdp;R_TGv
Language<=>Frontoparietal	Block52_IC6	Language_Frontoparietal_IC6	L_45;L_i6-8;L_STGa;L_A5;L_STSda;L_STSdp;R_i6-8;R_s6-8
Language<=>Frontoparietal	Block52_IC7	Language_Frontoparietal_IC7	L_55b;L_STV;L_IFJa;L_STGa;L_STSda;R_55b;R_SFL;R_45
Language<=>Frontoparietal	Block52_IC8	Language_Frontoparietal_IC8	L_55b;L_SFL;L_45;L_IFJa;L_IFJp;R_45
Language<=>Frontoparietal	Block52_IC9	Language_Frontoparietal_IC9	L_45;L_IFJa;L_IFJp;L_IFSp;L_STSda;R_8C;R_IFJp
Language<=>Frontoparietal	Block52_IC10	Language_Frontoparietal_IC10	L_45;L_11l;L_STGa;L_A5;L_STSda;L_STSdp;R_8C;R_IFJp;R_IFSp;R_A5
Language<=>Frontoparietal	Block52_IC11	Language_Frontoparietal_IC11	L_55b;L_SFL;L_44;L_45;L_IFJa;L_IFSp;R_A5
Language<=>Frontoparietal	Block52_IC12	Language_Frontoparietal_IC12	L_SFL;L_45;L_IFSp;L_IFSa;L_A5;L_STSda;L_STSdp;L_p47r;R_a47r;R_p47r
Language<=>Frontoparietal	Block52_IC13	Language_Frontoparietal_IC13	L_SFL;L_44;L_45;L_IFJa;L_STGa;L_A5;L_STSda;R_44;R_A5
Language<=>Frontoparietal	Block52_IC14	Language_Frontoparietal_IC14	L_PSL;L_A5;L_TE1p;L_TPOJ1;R_A5;R_TE1p;R_TE1m
Language<=>Frontoparietal	Block52_IC15	Language_Frontoparietal_IC15	L_55b;L_STV;L_STGa;L_STSdp;R_STGa;R_STSdp
Language<=>Frontoparietal	Block52_IC16	Language_Frontoparietal_IC16	L_55b;L_SFL;L_45;L_IFJa;L_STGa;L_A5;L_STSda;L_STSdp;R_IFJp;R_A5
Language<=>Auditory	Block53_IC1	Language_Auditory_IC1	L_IFJa;L_A4;R_PBelt;R_A4
Language<=>Auditory	Block53_IC2	Language_Auditory_IC2	L_LBelt;L_A4;R_IFJa;R_PBelt;R_A4
Language<=>Auditory	Block53_IC3	Language_Auditory_IC3	L_55b;L_A1;L_TA2;L_LBelt;L_A4;R_A1;R_PBelt
Language<=>Auditory	Block53_IC4	Language_Auditory_IC4	L_A1;L_TA2;L_LBelt;L_A4;R_A1;R_45;R_PBelt;R_A4
Language<=>Auditory	Block53_IC5	Language_Auditory_IC5	L_A1;L_52;L_TA2;L_PBelt;L_LBelt;L_A4;R_PBelt;R_A4
Language<=>Auditory	Block53_IC6	Language_Auditory_IC6	L_RI;L_PBelt;L_LBelt;L_A4;R_55b;R_PBelt;R_A4
Language<=>Auditory	Block53_IC7	Language_Auditory_IC7	L_A1;L_A4;R_A1;R_SFL;R_PBelt
Language<=>Auditory	Block53_IC8	Language_Auditory_IC8	L_A1;L_RI;L_PBelt;L_LBelt;L_A4;R_A1;R_PBelt;R_A4
Language<=>Auditory	Block53_IC9	Language_Auditory_IC9	L_A1;L_IFSp;L_TA2;L_LBelt;L_A4;R_A1;R_PBelt;R_A4
Language<=>Auditory	Block53_IC10	Language_Auditory_IC10	L_A1;L_LBelt;L_A4;R_PBelt;R_STSdp;R_A4
Language<=>Auditory	Block53_IC11	Language_Auditory_IC11	L_A1;L_TA2;L_LBelt;L_A4;R_52;R_PBelt;R_A5;R_A4
Language<=>Auditory	Block53_IC12	Language_Auditory_IC12	L_A1;L_TA2;L_LBelt;L_A4;R_A1;R_PBelt;R_A4
Language<=>Auditory	Block53_IC13	Language_Auditory_IC13	L_LBelt;R_A1;R_STGa;R_PBelt
Language<=>Auditory	Block53_IC14	Language_Auditory_IC14	L_STSdp;R_TA2;R_A5
Language<=>Auditory	Block53_IC15	Language_Auditory_IC15	L_A1;L_RI;L_MBelt;L_LBelt;L_A4;R_A1;R_PBelt;R_A4
Language<=>Auditory	Block53_IC16	Language_Auditory_IC16	L_LBelt;L_A4;R_A1;R_PBelt;R_TPOJ1;R_A4
Language<=>Auditory	Block53_IC17	Language_Auditory_IC17	L_RI
Language<=>Auditory	Block53_IC18	Language_Auditory_IC18	L_A1;L_RI;L_A5;L_LBelt;L_A4;R_TA2;R_PBelt;R_LBelt
Language<=>Auditory	Block53_IC19	Language_Auditory_IC19	L_A1;L_RI;L_LBelt;L_A4;R_A1;R_TA2;R_PBelt;R_LBelt
Language<=>Auditory	Block53_IC20	Language_Auditory_IC20	L_A1;L_PSL;L_A4;R_PBelt;R_A4
Language<=>Default	Block54_IC1	Language_Default_IC1	L_PSL;L_STV;L_A5;L_STSdp;L_TPOJ1;R_SFL;R_A5
Language<=>Default	Block54_IC2	Language_Default_IC2	L_55b;L_45;L_IFJa;L_IFSp;R_55b;R_IFJa
Language<=>Default	Block54_IC3	Language_Default_IC3	L_45;R_55b;R_SFL;R_IFJa
Language<=>Default	Block54_IC4	Language_Default_IC4	L_55b;L_SFL;R_55b;R_SFL;R_TPOJ1
Language<=>Default	Block54_IC5	Language_Default_IC5	L_55b;L_44;L_45;L_IFJa;R_55b;R_TPOJ1
Language<=>Default	Block54_IC6	Language_Default_IC6	L_PSL;L_STV;L_IFSp;R_SFL;R_45;R_IFJa;R_A5;R_TPOJ1
Language<=>Default	Block54_IC7	Language_Default_IC7	L_PSL;L_STV;L_STSda;L_STSdp;L_TPOJ1
Language<=>Default	Block54_IC8	Language_Default_IC8	L_45;L_IFJa;R_55b;R_SFL;R_45;R_IFJa;R_A5
Language<=>Default	Block54_IC9	Language_Default_IC9	L_55b;L_44;L_IFJa;L_IFSp;L_TPOJ1;R_SFL;R_45
Language<=>Default	Block54_IC10	Language_Default_IC10	L_55b;L_STV;L_45;L_A5;L_STSda;L_TPOJ1;L_TGv;R_55b;R_STGa;R_A5;R_TPOJ1;R_TGv
Language<=>Default	Block54_IC11	Language_Default_IC11	L_STV;L_STGa;L_STSdp;R_STGa;R_A5;R_STSdp;R_TPOJ1
Language<=>Default	Block54_IC12	Language_Default_IC12	L_55b;L_SFL;L_45;L_IFJa;R_55b;R_IFJa;R_A5;R_TPOJ1
Language<=>Default	Block54_IC13	Language_Default_IC13	L_PSL;L_45;L_IFSp;L_STGa;L_TPOJ1;R_55b;R_45;R_STGa;R_A5
Language<=>Default	Block54_IC14	Language_Default_IC14	L_55b;L_SFL;L_45;L_TPOJ1;R_55b;R_SFL;R_45
Language<=>Default	Block54_IC15	Language_Default_IC15	L_PSL;L_SFL;L_STV;L_45;L_STGa;L_A5;L_STSda;L_STSdp;L_TPOJ1;R_STGa;R_A5;R_STSdp;R_TPOJ1
Language<=>Default	Block54_IC16	Language_Default_IC16	L_PSL;L_STV;L_31pv;L_A5;L_STSdp;L_TPOJ1;R_45;R_TPOJ1
Language<=>Default	Block54_IC17	Language_Default_IC17	L_A5;L_STSda;L_TPOJ1;L_TGv;R_SFL;R_A5;R_TPOJ1;R_TGv
Language<=>Default	Block54_IC18	Language_Default_IC18	L_SFL;L_STV;L_A5;L_TPOJ1;R_SFL;R_45;R_A5;R_TGv
Language<=>Default	Block54_IC19	Language_Default_IC19	L_55b;L_44;L_IFJa;L_IFSp;L_PGs;R_SFL;R_IFJa;R_PGs
Language<=>Default	Block54_IC20	Language_Default_IC20	L_PSL;L_STV;L_10v;L_10pp;L_A5;L_STSda;L_TPOJ1;R_10pp;R_A5;R_TPOJ1
Language<=>Posterior-Multimodal	Block55_IC1	Language_Posterior-Multimodal_IC1	L_TPOJ2;R_SFL;R_TPOJ2;R_TPOJ3
Language<=>Posterior-Multimodal	Block55_IC2	Language_Posterior-Multimodal_IC2	L_TPOJ3;R_STV
Language<=>Posterior-Multimodal	Block55_IC3	Language_Posterior-Multimodal_IC3	L_TPOJ2;R_STV;R_TPOJ2;R_TPOJ3
Language<=>Posterior-Multimodal	Block55_IC4	Language_Posterior-Multimodal_IC4	L_IFJa;L_TPOJ2;R_TPOJ2;R_TPOJ3
Language<=>Posterior-Multimodal	Block55_IC5	Language_Posterior-Multimodal_IC5	L_IFSp;L_TPOJ2;R_TPOJ2;R_TPOJ3
Language<=>Posterior-Multimodal	Block55_IC6	Language_Posterior-Multimodal_IC6	L_PSL;L_TPOJ2;R_STV;R_TPOJ2
Language<=>Posterior-Multimodal	Block55_IC7	Language_Posterior-Multimodal_IC7	L_PCV;R_PCV
Language<=>Posterior-Multimodal	Block55_IC8	Language_Posterior-Multimodal_IC8	R_PCV;R_STV;R_STGa;R_TPOJ2
Language<=>Posterior-Multimodal	Block55_IC9	Language_Posterior-Multimodal_IC9	L_PCV;R_PCV;R_TPOJ2;R_TPOJ3
Language<=>Posterior-Multimodal	Block55_IC10	Language_Posterior-Multimodal_IC10	L_PCV;L_TPOJ2;R_PCV;R_STV
Language<=>Posterior-Multimodal	Block55_IC11	Language_Posterior-Multimodal_IC11	L_PCV;R_PCV;R_TPOJ2
Language<=>Posterior-Multimodal	Block55_IC12	Language_Posterior-Multimodal_IC12	L_PCV;L_TPOJ2;R_STV;R_TPOJ2
Language<=>Posterior-Multimodal	Block55_IC13	Language_Posterior-Multimodal_IC13	L_PCV;R_PCV
Language<=>Posterior-Multimodal	Block55_IC14	Language_Posterior-Multimodal_IC14	L_PCV;L_TPOJ2;R_STV;R_TPOJ2
Language<=>Posterior-Multimodal	Block55_IC15	Language_Posterior-Multimodal_IC15	L_PCV;L_TPOJ3;R_PCV;R_TPOJ2
Language<=>Posterior-Multimodal	Block55_IC16	Language_Posterior-Multimodal_IC16	L_TPOJ2;R_STV;R_IFJa;R_TPOJ2
Language<=>Ventral-Multimodal	Block56_IC1	Language_Ventral-Multimodal_IC1	L_TF;R_TF
Language<=>Orbito-Affective	Block57_IC1	Language_Orbito-Affective_IC1	L_pOFC;R_Pir;R_pOFC
Language<=>Orbito-Affective	Block57_IC2	Language_Orbito-Affective_IC2	L_pOFC;R_Pir;R_pOFC
Language<=>Orbito-Affective	Block57_IC3	Language_Orbito-Affective_IC3	R_SFL;R_AAIC;R_pOFC
Language<=>Orbito-Affective	Block57_IC4	Language_Orbito-Affective_IC4	L_pOFC;R_IFJa;R_pOFC
Language<=>Orbito-Affective	Block57_IC5	Language_Orbito-Affective_IC5	R_AAIC;R_pOFC
Language<=>Orbito-Affective	Block57_IC6	Language_Orbito-Affective_IC6	L_pOFC;R_Pir;R_pOFC
Language<=>Orbito-Affective	Block57_IC7	Language_Orbito-Affective_IC7	L_A5;L_pOFC;R_pOFC
Language<=>Orbito-Affective	Block57_IC8	Language_Orbito-Affective_IC8	L_Pir;L_pOFC;R_pOFC
Language<=>Orbito-Affective	Block57_IC9	Language_Orbito-Affective_IC9	L_pOFC;R_Pir;R_pOFC
Language<=>Orbito-Affective	Block57_IC10	Language_Orbito-Affective_IC10	L_pOFC;R_STSdp;R_pOFC
Language<=>Orbito-Affective	Block57_IC11	Language_Orbito-Affective_IC11	L_IFJa;L_pOFC;R_pOFC
Language<=>Orbito-Affective	Block57_IC12	Language_Orbito-Affective_IC12	L_AAIC;R_AAIC
Language<=>Orbito-Affective	Block57_IC13	Language_Orbito-Affective_IC13	L_PSL;R_Pir
Language<=>Orbito-Affective	Block57_IC14	Language_Orbito-Affective_IC14	L_pOFC;R_pOFC
Language<=>Orbito-Affective	Block57_IC15	Language_Orbito-Affective_IC15	L_pOFC;R_SFL
Language<=>Orbito-Affective	Block57_IC16	Language_Orbito-Affective_IC16	L_55b;L_pOFC;R_pOFC
Frontoparietal<=>Frontoparietal	Block58_IC1	Frontoparietal_Frontoparietal_IC1	L_IFJp;R_8C;R_44;R_IFJp
Frontoparietal<=>Frontoparietal	Block58_IC2	Frontoparietal_Frontoparietal_IC2	L_8BM;L_8C;L_IFJp;L_p9-46v;L_a9-46v;L_IP2;R_d32;R_8BM;R_8C;R_p9-46v;R_a9-46v;R_i6-8;R_AVI
Frontoparietal<=>Frontoparietal	Block58_IC3	Frontoparietal_Frontoparietal_IC3	L_a47r;L_11l;R_a47r;R_a9-46v;R_11l
Frontoparietal<=>Frontoparietal	Block58_IC4	Frontoparietal_Frontoparietal_IC4	L_IFJp;R_OFC;R_TE1m
Frontoparietal<=>Frontoparietal	Block58_IC5	Frontoparietal_Frontoparietal_IC5	L_7Pm;L_a9-46v;L_13l;L_IP2;L_p47r;R_IFSp;R_13l;R_OFC;R_31a
Frontoparietal<=>Frontoparietal	Block58_IC6	Frontoparietal_Frontoparietal_IC6	L_p10p;R_a47r;R_a9-46v;R_a10p;R_11l;R_p10p
Frontoparietal<=>Frontoparietal	Block58_IC7	Frontoparietal_Frontoparietal_IC7	L_RSC;L_POS2;L_7Pm;R_RSC;R_POS2;R_7Pm;R_31a
Frontoparietal<=>Frontoparietal	Block58_IC8	Frontoparietal_Frontoparietal_IC8	L_a10p;L_11l;L_p10p;R_8BM;R_a47r;R_11l
Frontoparietal<=>Frontoparietal	Block58_IC9	Frontoparietal_Frontoparietal_IC9	L_IFJp;L_TE1p;R_TE1p
Frontoparietal<=>Frontoparietal	Block58_IC10	Frontoparietal_Frontoparietal_IC10	L_8BM;L_p9-46v;L_a9-46v;L_AVI;L_p47r;R_a47r;R_a9-46v;R_p47r
Frontoparietal<=>Frontoparietal	Block58_IC11	Frontoparietal_Frontoparietal_IC11	L_RSC;L_POS2;L_7Pm;L_PFm;R_RSC;R_8BM;R_44;R_AVI;R_p47r
Frontoparietal<=>Frontoparietal	Block58_IC12	Frontoparietal_Frontoparietal_IC12	L_8BM;L_i6-8;L_s6-8;L_PFm;R_d32;R_8BM;R_i6-8;R_s6-8
Frontoparietal<=>Frontoparietal	Block58_IC13	Frontoparietal_Frontoparietal_IC13	L_a47r;L_IP2;L_PFm;R_33pr;R_8C;R_a47r;R_p9-46v;R_IP2
Frontoparietal<=>Auditory	Block59_IC1	Frontoparietal_Auditory_IC1	L_RI
Frontoparietal<=>Auditory	Block59_IC2	Frontoparietal_Auditory_IC2	L_52
Frontoparietal<=>Auditory	Block59_IC3	Frontoparietal_Auditory_IC3	L_TA2;L_A4
Frontoparietal<=>Auditory	Block59_IC4	Frontoparietal_Auditory_IC4	L_A1;L_LBelt;L_A4;R_33pr;R_PBelt;R_A4
Frontoparietal<=>Auditory	Block59_IC5	Frontoparietal_Auditory_IC5	L_A1;L_A4;R_44;R_PBelt;R_A4
Frontoparietal<=>Auditory	Block59_IC6	Frontoparietal_Auditory_IC6	L_A1
Frontoparietal<=>Auditory	Block59_IC7	Frontoparietal_Auditory_IC7	L_A4;R_8C;R_IFJp;R_PBelt;R_A4
Frontoparietal<=>Auditory	Block59_IC8	Frontoparietal_Auditory_IC8	L_MBelt;L_A4;R_PBelt
Frontoparietal<=>Auditory	Block59_IC9	Frontoparietal_Auditory_IC9	L_LBelt;L_A4;R_a47r;R_p47r;R_A4
Frontoparietal<=>Auditory	Block59_IC10	Frontoparietal_Auditory_IC10	L_A1;L_LBelt;L_A4;R_PBelt;R_TE1p;R_A4
Frontoparietal<=>Auditory	Block59_IC11	Frontoparietal_Auditory_IC11	L_A1;L_LBelt;L_A4;R_TA2;R_PBelt
Frontoparietal<=>Auditory	Block59_IC12	Frontoparietal_Auditory_IC12	L_LBelt;L_A4
Frontoparietal<=>Auditory	Block59_IC13	Frontoparietal_Auditory_IC13	L_LBelt;L_A4;R_IFSp;R_PBelt
Frontoparietal<=>Auditory	Block59_IC14	Frontoparietal_Auditory_IC14	L_A1;L_a9-46v;L_LBelt;L_A4;R_a9-46v;R_A4
Frontoparietal<=>Auditory	Block59_IC15	Frontoparietal_Auditory_IC15	L_A4;R_LBelt
Frontoparietal<=>Auditory	Block59_IC16	Frontoparietal_Auditory_IC16	L_A1;L_RI;L_LBelt;R_A1;R_PBelt;R_A4;R_TE1m
Frontoparietal<=>Auditory	Block59_IC17	Frontoparietal_Auditory_IC17	L_A1;L_RI;L_PBelt;L_LBelt;L_A4;R_PBelt;R_A4
Frontoparietal<=>Auditory	Block59_IC18	Frontoparietal_Auditory_IC18	L_A4;R_PBelt
Frontoparietal<=>Auditory	Block59_IC19	Frontoparietal_Auditory_IC19	L_A1;L_LBelt;L_A4;R_A1;R_AVI;R_PBelt
Frontoparietal<=>Auditory	Block59_IC20	Frontoparietal_Auditory_IC20	L_A1;L_RI;L_PBelt;L_LBelt;L_A4;R_PBelt;R_A4
Frontoparietal<=>Default	Block60_IC1	Frontoparietal_Default_IC1	L_STSvp;L_TE1a;L_TE1p;L_TE2a;L_TE1m;R_STSvp;R_TE1a;R_TE1p;R_TE2a;R_TE1m
Frontoparietal<=>Default	Block60_IC2	Frontoparietal_Default_IC2	L_10d;L_a9-46v;L_a10p;L_s6-8;L_p10p;R_a10p;R_STSda;R_p10p
Frontoparietal<=>Default	Block60_IC3	Frontoparietal_Default_IC3	L_a24;L_d32;L_p32;L_10r;L_8C;L_10pp;L_IP2;L_IP1;L_PFm;R_a24;R_d32;R_p32;R_10r;R_p9-46v;R_10pp;R_i6-8;R_IP1;R_PFm;R_p10p
Frontoparietal<=>Default	Block60_IC4	Frontoparietal_Default_IC4	L_IFSa;L_STSvp;L_TE1p;L_IP1;R_v23ab;R_44;R_10v;R_i6-8;R_STSvp;R_TE1p;R_IP1;R_31a;R_TE1m
Frontoparietal<=>Default	Block60_IC5	Frontoparietal_Default_IC5	L_8BM;L_8Av;L_8C;L_47l;L_a47r;L_IFJp;L_IFSa;L_p9-46v;L_a9-46v;L_i6-8;L_s6-8;L_TE1p;L_IP2;L_IP1;L_PFm;L_p47r;R_23d;R_31a
Frontoparietal<=>Default	Block60_IC6	Frontoparietal_Default_IC6	L_d23ab;L_31pv;L_a9-46v;L_a10p;L_s6-8;L_AVI;L_PFm;R_d23ab;R_33pr;R_8C;R_IFSp;R_p9-46v;R_a9-46v;R_a10p;R_OFC;R_TE1m
Frontoparietal<=>Default	Block60_IC7	Frontoparietal_Default_IC7	L_POS2;L_7Pm;L_a9-46v;L_11l;L_13l;L_25;L_s32;L_p10p;R_POS2;R_7Pm;R_47m;R_IFSp;R_11l;R_13l;R_OFC;R_i6-8;R_PFm;R_25;R_s32;R_p10p
Frontoparietal<=>Default	Block60_IC8	Frontoparietal_Default_IC8	L_RSC;L_POS2;L_7Pm;L_POS1;L_8BM;L_PHA1;L_IP2;L_PFm;L_PHA2;R_RSC;R_POS2;R_7Pm;R_POS1;R_i6-8;R_s6-8;R_PHA1;R_IP2;R_IP1;R_PFm;R_31a;R_p10p
Frontoparietal<=>Default	Block60_IC9	Frontoparietal_Default_IC9	L_31pv;L_8C;L_a47r;L_a9-46v;L_s6-8;L_TE1a;L_PFm;L_31pd;L_p47r;R_33pr;R_8C;R_a47r;R_IFSp;R_a10p;R_11l;R_p47r;R_TE1m
Frontoparietal<=>Default	Block60_IC10	Frontoparietal_Default_IC10	L_8BM;L_8Ad;L_8BL;L_9p;L_8C;L_p9-46v;L_i6-8;L_s6-8;L_TE1p;R_8BM;R_8Av;R_8Ad;R_8BL;R_9p;R_8C;R_OFC;R_i6-8;R_s6-8;R_p10p
Frontoparietal<=>Default	Block60_IC11	Frontoparietal_Default_IC11	L_a47r;L_10v;L_a10p;L_10pp;L_11l;L_p10p;R_10d;R_IFSp;R_10v;R_a10p;R_10pp;R_11l;R_p10p
Frontoparietal<=>Default	Block60_IC12	Frontoparietal_Default_IC12	L_7Pm;L_31pv;L_8BM;L_8C;L_a47r;L_IFJp;L_IFSa;L_a10p;L_11l;L_13l;L_s6-8;L_AVI;L_TE1p;L_IP2;L_IP1;L_PFm;L_p10p;L_p47r;R_IFSp;R_p9-46v;R_a9-46v
Frontoparietal<=>Default	Block60_IC13	Frontoparietal_Default_IC13	L_8C;L_IFJp;L_s6-8;L_TE1a;R_10d;R_8C;R_44;R_IFJp;R_IFSp;R_10v;R_11l;R_s6-8;R_TE1a
Frontoparietal<=>Default	Block60_IC14	Frontoparietal_Default_IC14	L_8Av;L_8C;L_p9-46v;L_13l;L_i6-8;L_s6-8;R_8C;R_44;R_p9-46v;R_a10p;R_13l;R_OFC;R_i6-8;R_p47r
Frontoparietal<=>Default	Block60_IC15	Frontoparietal_Default_IC15	L_8C;L_IFSa;L_p9-46v;L_10v;L_p10p;L_p47r;R_33pr;R_44;R_IFSp;R_p9-46v;R_10v;R_OFC;R_p47r;R_TE1m
Frontoparietal<=>Default	Block60_IC16	Frontoparietal_Default_IC16	L_8BM;L_47m;L_8C;L_47l;L_a47r;L_IFJp;L_IFSa;L_p9-46v;L_a9-46v;L_p47r;R_47m;R_9m;R_44;R_47l;R_a47r;R_IFSp;R_p9-46v;R_11l;R_47s;R_STSvp;R_PFm;R_31a;R_p47r
Frontoparietal<=>Default	Block60_IC17	Frontoparietal_Default_IC17	L_v23ab;L_8BM;L_8Av;L_IFJp;L_i6-8;L_s6-8;L_TE1a;R_d32;R_8BM;R_IFSp;R_p9-46v;R_a9-46v;R_11l;R_i6-8;R_TE1a
Frontoparietal<=>Posterior-Multimodal	Block61_IC1	Frontoparietal_Posterior-Multimodal_IC1	L_PCV;R_PCV
Frontoparietal<=>Posterior-Multimodal	Block61_IC2	Frontoparietal_Posterior-Multimodal_IC2	L_PCV;R_PCV
Frontoparietal<=>Posterior-Multimodal	Block61_IC3	Frontoparietal_Posterior-Multimodal_IC3	R_TPOJ2
Frontoparietal<=>Posterior-Multimodal	Block61_IC4	Frontoparietal_Posterior-Multimodal_IC4	R_TPOJ3
Frontoparietal<=>Posterior-Multimodal	Block61_IC5	Frontoparietal_Posterior-Multimodal_IC5	L_TPOJ2
Frontoparietal<=>Posterior-Multimodal	Block61_IC6	Frontoparietal_Posterior-Multimodal_IC6	L_PCV;R_PCV
Frontoparietal<=>Posterior-Multimodal	Block61_IC7	Frontoparietal_Posterior-Multimodal_IC7	L_TPOJ2;R_TPOJ2
Frontoparietal<=>Posterior-Multimodal	Block61_IC8	Frontoparietal_Posterior-Multimodal_IC8	L_TPOJ3
Frontoparietal<=>Posterior-Multimodal	Block61_IC9	Frontoparietal_Posterior-Multimodal_IC9	R_PCV;R_STV;R_TPOJ2
Frontoparietal<=>Posterior-Multimodal	Block61_IC10	Frontoparietal_Posterior-Multimodal_IC10	L_TPOJ2;R_STV;R_s6-8;R_TPOJ2
Frontoparietal<=>Posterior-Multimodal	Block61_IC11	Frontoparietal_Posterior-Multimodal_IC11	L_PCV;R_PCV;R_STV;R_TPOJ2
Frontoparietal<=>Posterior-Multimodal	Block61_IC12	Frontoparietal_Posterior-Multimodal_IC12	L_PCV;L_TPOJ2;R_STV;R_TPOJ2
Frontoparietal<=>Posterior-Multimodal	Block61_IC13	Frontoparietal_Posterior-Multimodal_IC13	L_PCV;L_TPOJ2;R_STV;R_TPOJ2
Frontoparietal<=>Posterior-Multimodal	Block61_IC14	Frontoparietal_Posterior-Multimodal_IC14	R_STV;R_TPOJ2
Frontoparietal<=>Ventral-Multimodal	Block62_IC1	Frontoparietal_Ventral-Multimodal_IC1	L_TF;R_TE1p
Frontoparietal<=>Ventral-Multimodal	Block62_IC2	Frontoparietal_Ventral-Multimodal_IC2	R_33pr
Frontoparietal<=>Ventral-Multimodal	Block62_IC3	Frontoparietal_Ventral-Multimodal_IC3	L_TF;R_PeEc;R_TF
Frontoparietal<=>Ventral-Multimodal	Block62_IC4	Frontoparietal_Ventral-Multimodal_IC4	L_TE1p;L_TF
Frontoparietal<=>Ventral-Multimodal	Block62_IC5	Frontoparietal_Ventral-Multimodal_IC5	L_RSC;R_TF
Frontoparietal<=>Ventral-Multimodal	Block62_IC6	Frontoparietal_Ventral-Multimodal_IC6	L_TF;R_a10p;R_TF
Frontoparietal<=>Ventral-Multimodal	Block62_IC7	Frontoparietal_Ventral-Multimodal_IC7	L_PeEc;R_PeEc;R_TF
Frontoparietal<=>Ventral-Multimodal	Block62_IC8	Frontoparietal_Ventral-Multimodal_IC8	L_TF;R_PeEc;R_TF
Frontoparietal<=>Ventral-Multimodal	Block62_IC9	Frontoparietal_Ventral-Multimodal_IC9	L_a10p;L_TF;R_TF
Frontoparietal<=>Ventral-Multimodal	Block62_IC10	Frontoparietal_Ventral-Multimodal_IC10	R_i6-8;R_TF
Frontoparietal<=>Ventral-Multimodal	Block62_IC11	Frontoparietal_Ventral-Multimodal_IC11	L_TF;R_IFJp
Frontoparietal<=>Ventral-Multimodal	Block62_IC12	Frontoparietal_Ventral-Multimodal_IC12	L_TF;R_11l;R_TF
Frontoparietal<=>Ventral-Multimodal	Block62_IC13	Frontoparietal_Ventral-Multimodal_IC13	L_TF;R_PeEc;R_TF
Frontoparietal<=>Ventral-Multimodal	Block62_IC14	Frontoparietal_Ventral-Multimodal_IC14	L_TF;R_8C;R_TF
Frontoparietal<=>Ventral-Multimodal	Block62_IC15	Frontoparietal_Ventral-Multimodal_IC15	L_PeEc;L_TF;R_TF
Frontoparietal<=>Ventral-Multimodal	Block62_IC16	Frontoparietal_Ventral-Multimodal_IC16	L_s6-8;R_TF
Frontoparietal<=>Ventral-Multimodal	Block62_IC17	Frontoparietal_Ventral-Multimodal_IC17	L_TF;R_PeEc;R_TF
Frontoparietal<=>Ventral-Multimodal	Block62_IC18	Frontoparietal_Ventral-Multimodal_IC18	L_PeEc;R_PeEc;R_TF
Frontoparietal<=>Ventral-Multimodal	Block62_IC19	Frontoparietal_Ventral-Multimodal_IC19	L_11l;L_TF;R_TF
Frontoparietal<=>Ventral-Multimodal	Block62_IC20	Frontoparietal_Ventral-Multimodal_IC20	L_TF;R_s6-8;R_TF
Frontoparietal<=>Orbito-Affective	Block63_IC1	Frontoparietal_Orbito-Affective_IC1	L_Pir;R_pOFC
Frontoparietal<=>Orbito-Affective	Block63_IC2	Frontoparietal_Orbito-Affective_IC2	L_AAIC
Frontoparietal<=>Orbito-Affective	Block63_IC3	Frontoparietal_Orbito-Affective_IC3	L_pOFC;R_pOFC
Frontoparietal<=>Orbito-Affective	Block63_IC4	Frontoparietal_Orbito-Affective_IC4	L_pOFC;R_pOFC
Frontoparietal<=>Orbito-Affective	Block63_IC5	Frontoparietal_Orbito-Affective_IC5	L_pOFC;R_pOFC
Frontoparietal<=>Orbito-Affective	Block63_IC6	Frontoparietal_Orbito-Affective_IC6	L_pOFC;R_IFJp;R_AAIC
Frontoparietal<=>Orbito-Affective	Block63_IC7	Frontoparietal_Orbito-Affective_IC7	L_pOFC;R_pOFC
Frontoparietal<=>Orbito-Affective	Block63_IC8	Frontoparietal_Orbito-Affective_IC8	L_p47r;R_Pir
Frontoparietal<=>Orbito-Affective	Block63_IC9	Frontoparietal_Orbito-Affective_IC9	L_pOFC;R_AAIC;R_pOFC
Frontoparietal<=>Orbito-Affective	Block63_IC10	Frontoparietal_Orbito-Affective_IC10	L_AAIC;R_AAIC
Frontoparietal<=>Orbito-Affective	Block63_IC11	Frontoparietal_Orbito-Affective_IC11	L_pOFC;R_Pir;R_pOFC
Frontoparietal<=>Orbito-Affective	Block63_IC12	Frontoparietal_Orbito-Affective_IC12	R_Pir;R_AAIC
Frontoparietal<=>Orbito-Affective	Block63_IC13	Frontoparietal_Orbito-Affective_IC13	L_pOFC;R_Pir
Frontoparietal<=>Orbito-Affective	Block63_IC14	Frontoparietal_Orbito-Affective_IC14	R_Pir;R_AAIC
Frontoparietal<=>Orbito-Affective	Block63_IC15	Frontoparietal_Orbito-Affective_IC15	R_Pir;R_AAIC
Frontoparietal<=>Orbito-Affective	Block63_IC16	Frontoparietal_Orbito-Affective_IC16	L_pOFC;R_AAIC;R_pOFC
Frontoparietal<=>Orbito-Affective	Block63_IC17	Frontoparietal_Orbito-Affective_IC17	L_pOFC;R_AAIC;R_pOFC
Frontoparietal<=>Orbito-Affective	Block63_IC18	Frontoparietal_Orbito-Affective_IC18	L_pOFC;R_pOFC
Auditory<=>Auditory	Block64_IC1	Auditory_Auditory_IC1	L_LBelt;L_A4;R_LBelt;R_A4
Auditory<=>Auditory	Block64_IC2	Auditory_Auditory_IC2	L_A1;L_52;L_LBelt;R_PBelt
Auditory<=>Auditory	Block64_IC3	Auditory_Auditory_IC3	L_LBelt;L_A4;R_A1;R_A4
Auditory<=>Default	Block65_IC1	Auditory_Default_IC1	L_RI
Auditory<=>Default	Block65_IC2	Auditory_Default_IC2	L_OFC;L_A4;R_A1
Auditory<=>Default	Block65_IC3	Auditory_Default_IC3	L_TA2;L_TE2a;R_TA2
Auditory<=>Default	Block65_IC4	Auditory_Default_IC4	L_d32;R_A1;R_A4
Auditory<=>Default	Block65_IC5	Auditory_Default_IC5	L_A1;L_A4;R_A1;R_PBelt
Auditory<=>Default	Block65_IC6	Auditory_Default_IC6	L_PBelt;L_LBelt;L_A4
Auditory<=>Default	Block65_IC7	Auditory_Default_IC7	L_OFC;L_TE2a;R_TA2
Auditory<=>Default	Block65_IC8	Auditory_Default_IC8	L_A1;L_23d;L_A4;R_23d
Auditory<=>Default	Block65_IC9	Auditory_Default_IC9	L_STSvp;L_A4
Auditory<=>Default	Block65_IC10	Auditory_Default_IC10	L_A1;R_A4
Auditory<=>Default	Block65_IC11	Auditory_Default_IC11	L_47l;R_47l;R_A4
Auditory<=>Default	Block65_IC12	Auditory_Default_IC12	L_TE2a;L_A4;R_LBelt
Auditory<=>Default	Block65_IC13	Auditory_Default_IC13	L_52;L_RI;L_A4;R_A4
Auditory<=>Default	Block65_IC14	Auditory_Default_IC14	L_PGi;L_LBelt;L_A4;R_A4
Auditory<=>Default	Block65_IC15	Auditory_Default_IC15	L_A1;L_LBelt;L_A4;L_TE1m;R_PBelt;R_A4
Auditory<=>Default	Block65_IC16	Auditory_Default_IC16	L_A1;L_A4;R_A1;R_A4
Auditory<=>Default	Block65_IC17	Auditory_Default_IC17	L_A1;L_LBelt;L_A4;R_PBelt;R_A4
Auditory<=>Default	Block65_IC18	Auditory_Default_IC18	L_9a;L_A4;R_9a;R_PBelt
Auditory<=>Default	Block65_IC19	Auditory_Default_IC19	L_A1;L_LBelt;L_A4;R_STSvp
Auditory<=>Default	Block65_IC20	Auditory_Default_IC20	L_A1;L_LBelt;L_A4;R_A1;R_PBelt;R_A4
Auditory<=>Posterior-Multimodal	Block66_IC1	Auditory_Posterior-Multimodal_IC1	L_PCV;L_TPOJ2;R_STV;R_TPOJ2
Auditory<=>Posterior-Multimodal	Block66_IC2	Auditory_Posterior-Multimodal_IC2	L_PCV;R_PCV;R_STV
Auditory<=>Posterior-Multimodal	Block66_IC3	Auditory_Posterior-Multimodal_IC3	L_PCV;R_PCV;R_TPOJ2
Auditory<=>Posterior-Multimodal	Block66_IC4	Auditory_Posterior-Multimodal_IC4	L_PCV;L_TPOJ2;R_STV;R_TPOJ2
Auditory<=>Ventral-Multimodal	Block67_IC1	Auditory_Ventral-Multimodal_IC1	L_PeEc;L_TF;R_TF
Auditory<=>Ventral-Multimodal	Block67_IC2	Auditory_Ventral-Multimodal_IC2	L_TF;R_PeEc;R_TF
Auditory<=>Ventral-Multimodal	Block67_IC3	Auditory_Ventral-Multimodal_IC3	L_TA2;L_TF
Auditory<=>Ventral-Multimodal	Block67_IC4	Auditory_Ventral-Multimodal_IC4	L_TF;R_PeEc;R_TF
Auditory<=>Ventral-Multimodal	Block67_IC5	Auditory_Ventral-Multimodal_IC5	L_TF;R_PeEc;R_TF
Auditory<=>Ventral-Multimodal	Block67_IC6	Auditory_Ventral-Multimodal_IC6	L_TF;R_PeEc;R_TF
Auditory<=>Ventral-Multimodal	Block67_IC7	Auditory_Ventral-Multimodal_IC7	L_TF;R_PeEc;R_TF
Auditory<=>Ventral-Multimodal	Block67_IC8	Auditory_Ventral-Multimodal_IC8	L_TF;R_PeEc;R_TF
Auditory<=>Ventral-Multimodal	Block67_IC9	Auditory_Ventral-Multimodal_IC9	L_TF;R_PeEc;R_TF
Auditory<=>Ventral-Multimodal	Block67_IC10	Auditory_Ventral-Multimodal_IC10	L_PBelt;L_TF
Auditory<=>Orbito-Affective	Block68_IC1	Auditory_Orbito-Affective_IC1	L_RI;L_pOFC
Auditory<=>Orbito-Affective	Block68_IC2	Auditory_Orbito-Affective_IC2	L_Pir;L_pOFC
Auditory<=>Orbito-Affective	Block68_IC3	Auditory_Orbito-Affective_IC3	L_Pir;L_pOFC;R_Pir
Auditory<=>Orbito-Affective	Block68_IC4	Auditory_Orbito-Affective_IC4	L_pOFC;R_Pir;R_pOFC
Auditory<=>Orbito-Affective	Block68_IC5	Auditory_Orbito-Affective_IC5	L_pOFC;R_Pir
Auditory<=>Orbito-Affective	Block68_IC6	Auditory_Orbito-Affective_IC6	L_pOFC;R_pOFC;R_MBelt
Auditory<=>Orbito-Affective	Block68_IC7	Auditory_Orbito-Affective_IC7	L_pOFC;R_Pir;R_pOFC
Default<=>Default	Block69_IC1	Default_Default_IC1	L_47m;L_8BL;L_TGd;L_TE1a;L_PGs;L_31pd;L_STSva;R_47m;R_47l;R_47s;R_TGd;R_STSva
Default<=>Default	Block69_IC2	Default_Default_IC2	L_d32;L_8Ad;L_8BL;L_9p;L_9a;R_p32;R_9p;R_10v
Default<=>Default	Block69_IC3	Default_Default_IC3	L_d32;L_8Ad;L_9a;L_PGs;R_8BL;R_47l;R_9a;R_10v
Default<=>Default	Block69_IC4	Default_Default_IC4	L_23d;L_d32;L_31a;R_23d;R_d23ab;R_31pv
Default<=>Default	Block69_IC5	Default_Default_IC5	L_POS1;L_8Ad;L_PreS;L_PHA1;L_PGi;L_PGs;L_PHA2;L_31a;R_POS1;R_31pv;R_PHA1;R_PGs;R_PHA2
Default<=>Default	Block69_IC6	Default_Default_IC6	L_STSvp;L_TE1a;L_TE2a;L_STSva;L_TE1m;R_STSvp;R_TE1a;R_TE2a;R_STSva
Default<=>Default	Block69_IC7	Default_Default_IC7	L_10r;L_8Ad;L_9m;L_8BL;L_9p;L_10d;L_9a;L_10v;R_d23ab;R_8Av;R_9m;R_8BL;R_9p;R_10d;R_9a;R_10v;R_TE1a
Default<=>Default	Block69_IC8	Default_Default_IC8	L_POS1;L_8Av;L_8BL;L_9p;L_47s;L_STSvp;L_TGd;L_TE1a;L_STSva;L_TE1m;R_POS1;R_31pv;R_47s;R_TGd;R_TE1a;R_TE2a;R_PGi;R_STSva
Default<=>Default	Block69_IC9	Default_Default_IC9	L_7m;L_23d;L_31pv;L_a24;L_d32;L_9m;L_TGd;L_31pd;R_7m;R_d23ab;R_31pv;R_31pd
Default<=>Default	Block69_IC10	Default_Default_IC10	L_STSvp;L_PGi;L_PGs;L_STSva;L_TE1m;R_STSda;R_STSvp;R_PGs;R_STSva
Default<=>Default	Block69_IC11	Default_Default_IC11	L_7m;L_d23ab;L_31pv;L_8Av;L_8Ad;L_8BL;L_9p;L_9a;L_STSvp;L_TE1a;L_PGs;L_31pd;L_31a;L_TE1m
Default<=>Default	Block69_IC12	Default_Default_IC12	L_a24;L_d32;L_p32;L_10r;R_a24;R_p32;R_10r
Default<=>Default	Block69_IC13	Default_Default_IC13	L_10d;L_10v;L_10pp;L_OFC;R_p32;R_10d;R_10v;R_10pp
Default<=>Default	Block69_IC14	Default_Default_IC14	L_d32;L_8Ad;L_9m;R_8Ad;R_9p;R_10d;R_PGs
Default<=>Default	Block69_IC15	Default_Default_IC15	L_7m;L_POS1;L_v23ab;L_d23ab;L_31pv;L_8Ad;L_PGs;L_31pd;R_7m;R_POS1;R_v23ab;R_d23ab;R_31pv;R_9m;R_10v;R_PGi;R_STSva
Default<=>Default	Block69_IC16	Default_Default_IC16	L_23d;L_d23ab;L_31pv;L_8Av;L_TE2a;L_PGs;L_STSva;L_TE1m;R_d23ab;R_8BL;R_STSda;R_TE1a;R_TE2a;R_PGs
Default<=>Default	Block69_IC17	Default_Default_IC17	L_10r;L_9m;L_10d;L_10v;L_OFC;L_PGs;L_25;L_s32;R_9m;R_10d;R_47l;R_10v;R_10pp;R_TGd;R_PGs;R_25;R_s32
Default<=>Default	Block69_IC18	Default_Default_IC18	L_10r;L_8Av;L_9m;L_10v;L_47s;L_TGd;L_STSva;R_8Av;R_10v;R_47s;R_STSda;R_TGd;R_TE2a;R_STSva
Default<=>Default	Block69_IC19	Default_Default_IC19	L_d23ab;L_31pv;L_a24;L_10r;L_25;L_s32;R_d23ab;R_31pv;R_a24;R_10r;R_10v;R_25;R_s32;R_STSva
Default<=>Default	Block69_IC20	Default_Default_IC20	L_7m;L_d23ab;L_31pv;L_TGd;L_TE1a;L_31a;L_TE1m;R_v23ab;R_d23ab;R_31pv;R_8BL;R_10v;R_TGd;R_TE1a;R_TE2a;R_STSva
Posterior-Multimodal<=>Default	Block70_IC1	Posterior-Multimodal_Default_IC1	L_PCV;L_TPOJ2;R_PCV;R_TPOJ3
Posterior-Multimodal<=>Default	Block70_IC2	Posterior-Multimodal_Default_IC2	L_PCV;L_TPOJ2;L_TPOJ3
Posterior-Multimodal<=>Default	Block70_IC3	Posterior-Multimodal_Default_IC3	L_TPOJ2;R_TPOJ2
Posterior-Multimodal<=>Default	Block70_IC4	Posterior-Multimodal_Default_IC4	L_PCV;L_TPOJ2;R_TPOJ2
Posterior-Multimodal<=>Default	Block70_IC5	Posterior-Multimodal_Default_IC5	L_TPOJ3
Posterior-Multimodal<=>Default	Block70_IC6	Posterior-Multimodal_Default_IC6	R_STV;R_TPOJ2
Posterior-Multimodal<=>Default	Block70_IC7	Posterior-Multimodal_Default_IC7	R_STV
Posterior-Multimodal<=>Default	Block70_IC8	Posterior-Multimodal_Default_IC8	L_PCV;L_TPOJ2;R_PCV
Posterior-Multimodal<=>Default	Block70_IC9	Posterior-Multimodal_Default_IC9	L_PCV;L_TPOJ2;R_TPOJ3
Posterior-Multimodal<=>Default	Block70_IC10	Posterior-Multimodal_Default_IC10	R_TPOJ2
Posterior-Multimodal<=>Default	Block70_IC11	Posterior-Multimodal_Default_IC11	L_PCV;L_TPOJ2;R_PCV;R_STV
Posterior-Multimodal<=>Default	Block70_IC12	Posterior-Multimodal_Default_IC12	L_TPOJ2;R_PCV;R_STV;R_TPOJ2
Posterior-Multimodal<=>Default	Block70_IC13	Posterior-Multimodal_Default_IC13	L_PCV;L_TPOJ2;R_PCV;R_STV
Posterior-Multimodal<=>Default	Block70_IC14	Posterior-Multimodal_Default_IC14	L_PCV;L_TPOJ2;R_STV;R_TPOJ2
Posterior-Multimodal<=>Default	Block70_IC15	Posterior-Multimodal_Default_IC15	L_PCV
Posterior-Multimodal<=>Default	Block70_IC16	Posterior-Multimodal_Default_IC16	L_PCV;R_PCV;R_STV;R_TPOJ2
Posterior-Multimodal<=>Default	Block70_IC17	Posterior-Multimodal_Default_IC17	L_PCV;L_TPOJ2;L_TPOJ3;R_PCV;R_STV
Posterior-Multimodal<=>Default	Block70_IC18	Posterior-Multimodal_Default_IC18	L_PCV;R_PCV;R_STV;R_TPOJ2
Default<=>Ventral-Multimodal	Block71_IC1	Default_Ventral-Multimodal_IC1	L_TF;R_PeEc;R_TF
Default<=>Ventral-Multimodal	Block71_IC2	Default_Ventral-Multimodal_IC2	L_TF;R_PeEc;R_TF
Default<=>Ventral-Multimodal	Block71_IC3	Default_Ventral-Multimodal_IC3	R_STSvp;R_TF
Default<=>Ventral-Multimodal	Block71_IC4	Default_Ventral-Multimodal_IC4	L_TF;R_PeEc;R_TF
Default<=>Ventral-Multimodal	Block71_IC5	Default_Ventral-Multimodal_IC5	L_47s;R_TF
Default<=>Orbito-Affective	Block72_IC1	Default_Orbito-Affective_IC1	L_pOFC;R_Pir;R_pOFC
Default<=>Orbito-Affective	Block72_IC2	Default_Orbito-Affective_IC2	L_Pir;L_pOFC;R_pOFC
Default<=>Orbito-Affective	Block72_IC3	Default_Orbito-Affective_IC3	L_AAIC;L_pOFC;R_AAIC
Default<=>Orbito-Affective	Block72_IC4	Default_Orbito-Affective_IC4	L_pOFC;R_pOFC
Default<=>Orbito-Affective	Block72_IC5	Default_Orbito-Affective_IC5	L_AAIC;L_pOFC;R_AAIC
Default<=>Orbito-Affective	Block72_IC6	Default_Orbito-Affective_IC6	L_pOFC;R_pOFC
Default<=>Orbito-Affective	Block72_IC7	Default_Orbito-Affective_IC7	L_pOFC;R_pOFC
Default<=>Orbito-Affective	Block72_IC8	Default_Orbito-Affective_IC8	L_pOFC;R_pOFC
Default<=>Orbito-Affective	Block72_IC9	Default_Orbito-Affective_IC9	L_pOFC;R_pOFC
Default<=>Orbito-Affective	Block72_IC10	Default_Orbito-Affective_IC10	L_pOFC;R_pOFC
Default<=>Orbito-Affective	Block72_IC11	Default_Orbito-Affective_IC11	L_pOFC;R_pOFC
Default<=>Orbito-Affective	Block72_IC12	Default_Orbito-Affective_IC12	L_pOFC;R_pOFC
Default<=>Orbito-Affective	Block72_IC13	Default_Orbito-Affective_IC13	L_AAIC;L_pOFC;R_pOFC
Default<=>Orbito-Affective	Block72_IC14	Default_Orbito-Affective_IC14	L_pOFC;R_pOFC
Default<=>Orbito-Affective	Block72_IC15	Default_Orbito-Affective_IC15	L_pOFC;R_pOFC
Default<=>Orbito-Affective	Block72_IC16	Default_Orbito-Affective_IC16	L_pOFC;R_pOFC
Default<=>Orbito-Affective	Block72_IC17	Default_Orbito-Affective_IC17	L_pOFC;R_pOFC
Default<=>Orbito-Affective	Block72_IC18	Default_Orbito-Affective_IC18	L_pOFC;R_Pir;R_pOFC
Posterior-Multimodal<=>Posterior-Multimodal	Block73_IC1	Posterior-Multimodal_Posterior-Multimodal_IC1	L_TPOJ3;R_TPOJ2
Posterior-Multimodal<=>Orbito-Affective	Block75_IC1	Posterior-Multimodal_Orbito-Affective_IC1	L_PCV;L_AAIC
Posterior-Multimodal<=>Orbito-Affective	Block75_IC2	Posterior-Multimodal_Orbito-Affective_IC2	R_STV;R_AAIC
Orbito-Affective<=>Orbito-Affective	Block78_IC1	Orbito-Affective_Orbito-Affective_IC1	L_Pir;R_Pir
Orbito-Affective<=>Orbito-Affective	Block78_IC2	Orbito-Affective_Orbito-Affective_IC2	R_Pir;R_pOFC
Orbito-Affective<=>Orbito-Affective	Block78_IC3	Orbito-Affective_Orbito-Affective_IC3	R_Pir

### Sheet: Network_level_traits_ID_task
Table S1: The 360 functional areas defined in the Glasser360 atlas. This sheet provides the ID of 919 network-level task fMRI traits used in this study.
Network	Trait_type	Trait_ID	Mapped_area
Visual1<=>Visual1	Mean	Visual1_Visual1_Mean	NA
Visual1<=>Visual2	Mean	Visual1_Visual2_Mean	NA
Visual1<=>Somatomotor	Mean	Visual1_Somatomotor_Mean	NA
Visual1<=>Cingulo-Opercular	Mean	Visual1_Cingulo-Opercular_Mean	NA
Visual1<=>Dorsal-Attention	Mean	Visual1_Dorsal-Attention_Mean	NA
Visual1<=>Language	Mean	Visual1_Language_Mean	NA
Visual1<=>Frontoparietal	Mean	Visual1_Frontoparietal_Mean	NA
Visual1<=>Auditory	Mean	Visual1_Auditory_Mean	NA
Visual1<=>Default	Mean	Visual1_Default_Mean	NA
Visual1<=>Posterior-Multimodal	Mean	Visual1_Posterior-Multimodal_Mean	NA
Visual1<=>Ventral-Multimodal	Mean	Visual1_Ventral-Multimodal_Mean	NA
Visual1<=>Orbito-Affective	Mean	Visual1_Orbito-Affective_Mean	NA
Visual2<=>Visual2	Mean	Visual2_Visual2_Mean	NA
Visual2<=>Somatomotor	Mean	Visual2_Somatomotor_Mean	NA
Visual2<=>Cingulo-Opercular	Mean	Visual2_Cingulo-Opercular_Mean	NA
Visual2<=>Dorsal-Attention	Mean	Visual2_Dorsal-Attention_Mean	NA
Visual2<=>Language	Mean	Visual2_Language_Mean	NA
Visual2<=>Frontoparietal	Mean	Visual2_Frontoparietal_Mean	NA
Visual2<=>Auditory	Mean	Visual2_Auditory_Mean	NA
Visual2<=>Default	Mean	Visual2_Default_Mean	NA
Visual2<=>Posterior-Multimodal	Mean	Visual2_Posterior-Multimodal_Mean	NA
Visual2<=>Ventral-Multimodal	Mean	Visual2_Ventral-Multimodal_Mean	NA
Visual2<=>Orbito-Affective	Mean	Visual2_Orbito-Affective_Mean	NA
Somatomotor<=>Somatomotor	Mean	Somatomotor_Somatomotor_Mean	NA
Somatomotor<=>Cingulo-Opercular	Mean	Somatomotor_Cingulo-Opercular_Mean	NA
Somatomotor<=>Dorsal-Attention	Mean	Somatomotor_Dorsal-Attention_Mean	NA
Somatomotor<=>Language	Mean	Somatomotor_Language_Mean	NA
Somatomotor<=>Frontoparietal	Mean	Somatomotor_Frontoparietal_Mean	NA
Somatomotor<=>Auditory	Mean	Somatomotor_Auditory_Mean	NA
Somatomotor<=>Default	Mean	Somatomotor_Default_Mean	NA
Somatomotor<=>Posterior-Multimodal	Mean	Somatomotor_Posterior-Multimodal_Mean	NA
Somatomotor<=>Ventral-Multimodal	Mean	Somatomotor_Ventral-Multimodal_Mean	NA
Somatomotor<=>Orbito-Affective	Mean	Somatomotor_Orbito-Affective_Mean	NA
Cingulo-Opercular<=>Cingulo-Opercular	Mean	Cingulo-Opercular_Cingulo-Opercular_Mean	NA
Cingulo-Opercular<=>Dorsal-Attention	Mean	Cingulo-Opercular_Dorsal-Attention_Mean	NA
Cingulo-Opercular<=>Language	Mean	Cingulo-Opercular_Language_Mean	NA
Cingulo-Opercular<=>Frontoparietal	Mean	Cingulo-Opercular_Frontoparietal_Mean	NA
Cingulo-Opercular<=>Auditory	Mean	Cingulo-Opercular_Auditory_Mean	NA
Cingulo-Opercular<=>Default	Mean	Cingulo-Opercular_Default_Mean	NA
Cingulo-Opercular<=>Posterior-Multimodal	Mean	Cingulo-Opercular_Posterior-Multimodal_Mean	NA
Cingulo-Opercular<=>Ventral-Multimodal	Mean	Cingulo-Opercular_Ventral-Multimodal_Mean	NA
Cingulo-Opercular<=>Orbito-Affective	Mean	Cingulo-Opercular_Orbito-Affective_Mean	NA
Dorsal-Attention<=>Dorsal-Attention	Mean	Dorsal-Attention_Dorsal-Attention_Mean	NA
Dorsal-Attention<=>Language	Mean	Dorsal-Attention_Language_Mean	NA
Dorsal-Attention<=>Frontoparietal	Mean	Dorsal-Attention_Frontoparietal_Mean	NA
Dorsal-Attention<=>Auditory	Mean	Dorsal-Attention_Auditory_Mean	NA
Dorsal-Attention<=>Default	Mean	Dorsal-Attention_Default_Mean	NA
Dorsal-Attention<=>Posterior-Multimodal	Mean	Dorsal-Attention_Posterior-Multimodal_Mean	NA
Dorsal-Attention<=>Ventral-Multimodal	Mean	Dorsal-Attention_Ventral-Multimodal_Mean	NA
Dorsal-Attention<=>Orbito-Affective	Mean	Dorsal-Attention_Orbito-Affective_Mean	NA
Language<=>Language	Mean	Language_Language_Mean	NA
Language<=>Frontoparietal	Mean	Language_Frontoparietal_Mean	NA
Language<=>Auditory	Mean	Language_Auditory_Mean	NA
Language<=>Default	Mean	Language_Default_Mean	NA
Language<=>Posterior-Multimodal	Mean	Language_Posterior-Multimodal_Mean	NA
Language<=>Ventral-Multimodal	Mean	Language_Ventral-Multimodal_Mean	NA
Language<=>Orbito-Affective	Mean	Language_Orbito-Affective_Mean	NA
Frontoparietal<=>Frontoparietal	Mean	Frontoparietal_Frontoparietal_Mean	NA
Frontoparietal<=>Auditory	Mean	Frontoparietal_Auditory_Mean	NA
Frontoparietal<=>Default	Mean	Frontoparietal_Default_Mean	NA
Frontoparietal<=>Posterior-Multimodal	Mean	Frontoparietal_Posterior-Multimodal_Mean	NA
Frontoparietal<=>Ventral-Multimodal	Mean	Frontoparietal_Ventral-Multimodal_Mean	NA
Frontoparietal<=>Orbito-Affective	Mean	Frontoparietal_Orbito-Affective_Mean	NA
Auditory<=>Auditory	Mean	Auditory_Auditory_Mean	NA
Auditory<=>Default	Mean	Auditory_Default_Mean	NA
Auditory<=>Posterior-Multimodal	Mean	Auditory_Posterior-Multimodal_Mean	NA
Auditory<=>Ventral-Multimodal	Mean	Auditory_Ventral-Multimodal_Mean	NA
Auditory<=>Orbito-Affective	Mean	Auditory_Orbito-Affective_Mean	NA
Default<=>Default	Mean	Default_Default_Mean	NA
Posterior-Multimodal<=>Default	Mean	Posterior-Multimodal_Default_Mean	NA
Default<=>Ventral-Multimodal	Mean	Default_Ventral-Multimodal_Mean	NA
Default<=>Orbito-Affective	Mean	Default_Orbito-Affective_Mean	NA
Posterior-Multimodal<=>Posterior-Multimodal	Mean	Posterior-Multimodal_Posterior-Multimodal_Mean	NA
Posterior-Multimodal<=>Ventral-Multimodal	Mean	Posterior-Multimodal_Ventral-Multimodal_Mean	NA
Posterior-Multimodal<=>Orbito-Affective	Mean	Posterior-Multimodal_Orbito-Affective_Mean	NA
Ventral-Multimodal<=>Ventral-Multimodal	Mean	Ventral-Multimodal_Ventral-Multimodal_Mean	NA
Orbito-Affective<=>Ventral-Multimodal	Mean	Orbito-Affective_Ventral-Multimodal_Mean	NA
Orbito-Affective<=>Orbito-Affective	Mean	Orbito-Affective_Orbito-Affective_Mean	NA
Visual1	Mean	Visual1_Mean	NA
Visual2	Mean	Visual2_Mean	NA
Somatomotor	Mean	Somatomotor_Mean	NA
Cingulo-Opercular	Mean	Cingulo-Opercular_Mean	NA
Dorsal-Attention	Mean	Dorsal-Attention_Mean	NA
Language	Mean	Language_Mean	NA
Frontoparietal	Mean	Frontoparietal_Mean	NA
Auditory	Mean	Auditory_Mean	NA
Default	Mean	Default_Mean	NA
Posterior-Multimodal	Mean	Posterior-Multimodal_Mean	NA
Ventral-Multimodal	Mean	Ventral-Multimodal_Mean	NA
Orbito-Affective	Mean	Orbito-Affective_Mean	NA
Visual1<=>Visual1	Block1_IC1	Visual1_Visual1_IC1	R_V1;R_ProS
Visual1<=>Visual1	Block1_IC2	Visual1_Visual1_IC2	L_V1;R_DVT
Visual1<=>Visual1	Block1_IC3	Visual1_Visual1_IC3	L_V1;R_V1
Visual1<=>Visual1	Block1_IC4	Visual1_Visual1_IC4	L_DVT;R_V1
Visual1<=>Visual1	Block1_IC5	Visual1_Visual1_IC5	R_V1;R_ProS
Visual1<=>Visual2	Block2_IC1	Visual1_Visual2_IC1	L_V1;L_DVT;R_DVT
Visual1<=>Visual2	Block2_IC2	Visual1_Visual2_IC2	L_V1;L_DVT;R_V1;R_ProS
Visual1<=>Visual2	Block2_IC3	Visual1_Visual2_IC3	L_DVT;R_V1;R_DVT
Visual1<=>Visual2	Block2_IC4	Visual1_Visual2_IC4	L_V1;L_ProS;L_DVT
Visual1<=>Visual2	Block2_IC5	Visual1_Visual2_IC5	L_ProS;L_DVT;R_DVT
Visual1<=>Visual2	Block2_IC6	Visual1_Visual2_IC6	L_V1;L_DVT;R_V1
Visual1<=>Visual2	Block2_IC7	Visual1_Visual2_IC7	L_V1;L_DVT;R_DVT
Visual1<=>Somatomotor	Block3_IC1	Visual1_Somatomotor_IC1	L_V1;R_V1
Visual1<=>Somatomotor	Block3_IC2	Visual1_Somatomotor_IC2	L_DVT;R_ProS;R_DVT
Visual1<=>Somatomotor	Block3_IC3	Visual1_Somatomotor_IC3	L_DVT;R_DVT
Visual1<=>Somatomotor	Block3_IC4	Visual1_Somatomotor_IC4	L_V1;R_V1;R_DVT
Visual1<=>Somatomotor	Block3_IC5	Visual1_Somatomotor_IC5	L_V1;R_V1;R_DVT
Visual1<=>Somatomotor	Block3_IC6	Visual1_Somatomotor_IC6	L_DVT;R_V1;R_DVT
Visual1<=>Somatomotor	Block3_IC7	Visual1_Somatomotor_IC7	L_ProS;R_ProS
Visual1<=>Somatomotor	Block3_IC8	Visual1_Somatomotor_IC8	L_ProS;R_ProS;R_DVT
Visual1<=>Cingulo-Opercular	Block4_IC1	Visual1_Cingulo-Opercular_IC1	L_ProS;R_ProS
Visual1<=>Cingulo-Opercular	Block4_IC2	Visual1_Cingulo-Opercular_IC2	R_ProS;R_DVT
Visual1<=>Cingulo-Opercular	Block4_IC3	Visual1_Cingulo-Opercular_IC3	L_ProS;L_DVT;R_V1;R_ProS
Visual1<=>Cingulo-Opercular	Block4_IC4	Visual1_Cingulo-Opercular_IC4	L_V1;R_V1
Visual1<=>Cingulo-Opercular	Block4_IC5	Visual1_Cingulo-Opercular_IC5	L_V1;R_V1
Visual1<=>Cingulo-Opercular	Block4_IC6	Visual1_Cingulo-Opercular_IC6	L_V1;R_V1
Visual1<=>Cingulo-Opercular	Block4_IC7	Visual1_Cingulo-Opercular_IC7	L_ProS;R_DVT
Visual1<=>Cingulo-Opercular	Block4_IC8	Visual1_Cingulo-Opercular_IC8	L_DVT;R_V1;R_DVT
Visual1<=>Cingulo-Opercular	Block4_IC9	Visual1_Cingulo-Opercular_IC9	L_ProS;R_ProS;R_DVT
Visual1<=>Cingulo-Opercular	Block4_IC10	Visual1_Cingulo-Opercular_IC10	L_DVT;R_V1;R_DVT
Visual1<=>Cingulo-Opercular	Block4_IC11	Visual1_Cingulo-Opercular_IC11	L_V1;L_DVT;R_V1;R_DVT
Visual1<=>Cingulo-Opercular	Block4_IC12	Visual1_Cingulo-Opercular_IC12	L_V1;R_V1;R_DVT
Visual1<=>Cingulo-Opercular	Block4_IC13	Visual1_Cingulo-Opercular_IC13	L_V1;L_DVT;R_V1
Visual1<=>Cingulo-Opercular	Block4_IC14	Visual1_Cingulo-Opercular_IC14	L_V1;L_ProS;R_ProS;R_DVT
Visual1<=>Dorsal-Attention	Block5_IC1	Visual1_Dorsal-Attention_IC1	L_V1;L_ProS;L_DVT;R_V1
Visual1<=>Dorsal-Attention	Block5_IC2	Visual1_Dorsal-Attention_IC2	R_ProS;R_DVT
Visual1<=>Dorsal-Attention	Block5_IC3	Visual1_Dorsal-Attention_IC3	L_V1;L_TE2p
Visual1<=>Dorsal-Attention	Block5_IC4	Visual1_Dorsal-Attention_IC4	L_ProS;L_DVT;R_V1;R_ProS
Visual1<=>Dorsal-Attention	Block5_IC5	Visual1_Dorsal-Attention_IC5	L_ProS;L_DVT;R_V1;R_DVT
Visual1<=>Dorsal-Attention	Block5_IC6	Visual1_Dorsal-Attention_IC6	L_V1;L_DVT;R_V1;R_DVT
Visual1<=>Dorsal-Attention	Block5_IC7	Visual1_Dorsal-Attention_IC7	L_ProS;L_DVT;R_DVT
Visual1<=>Dorsal-Attention	Block5_IC8	Visual1_Dorsal-Attention_IC8	L_DVT;R_TE2p;R_DVT
Visual1<=>Dorsal-Attention	Block5_IC9	Visual1_Dorsal-Attention_IC9	L_V1;L_ProS;L_DVT;R_V1
Visual1<=>Dorsal-Attention	Block5_IC10	Visual1_Dorsal-Attention_IC10	L_V1;L_PHA3;L_DVT;R_V1
Visual1<=>Language	Block6_IC1	Visual1_Language_IC1	L_DVT;R_DVT
Visual1<=>Language	Block6_IC2	Visual1_Language_IC2	L_V1;R_V1
Visual1<=>Language	Block6_IC3	Visual1_Language_IC3	L_ProS;L_DVT;R_ProS;R_DVT
Visual1<=>Language	Block6_IC4	Visual1_Language_IC4	L_STV;L_ProS
Visual1<=>Language	Block6_IC5	Visual1_Language_IC5	L_V1;R_V1
Visual1<=>Language	Block6_IC6	Visual1_Language_IC6	L_V1;R_V1;R_DVT
Visual1<=>Language	Block6_IC7	Visual1_Language_IC7	L_DVT;R_DVT
Visual1<=>Language	Block6_IC8	Visual1_Language_IC8	L_DVT;R_V1;R_DVT
Visual1<=>Language	Block6_IC9	Visual1_Language_IC9	L_V1;L_DVT;R_V1;R_DVT
Visual1<=>Language	Block6_IC10	Visual1_Language_IC10	L_DVT;R_DVT
Visual1<=>Language	Block6_IC11	Visual1_Language_IC11	L_V1;R_V1
Visual1<=>Language	Block6_IC12	Visual1_Language_IC12	L_V1;L_ProS;R_V1;R_DVT
Visual1<=>Language	Block6_IC13	Visual1_Language_IC13	L_DVT;R_V1;R_DVT
Visual1<=>Frontoparietal	Block7_IC1	Visual1_Frontoparietal_IC1	L_ProS;R_ProS
Visual1<=>Frontoparietal	Block7_IC2	Visual1_Frontoparietal_IC2	L_ProS;R_ProS
Visual1<=>Frontoparietal	Block7_IC3	Visual1_Frontoparietal_IC3	L_V1;R_V1
Visual1<=>Frontoparietal	Block7_IC4	Visual1_Frontoparietal_IC4	L_V1;R_V1;R_DVT
Visual1<=>Frontoparietal	Block7_IC5	Visual1_Frontoparietal_IC5	L_V1;L_DVT;R_DVT
Visual1<=>Frontoparietal	Block7_IC6	Visual1_Frontoparietal_IC6	L_V1;R_ProS;R_DVT
Visual1<=>Frontoparietal	Block7_IC7	Visual1_Frontoparietal_IC7	L_V1;L_DVT;R_DVT
Visual1<=>Frontoparietal	Block7_IC8	Visual1_Frontoparietal_IC8	L_ProS;R_ProS
Visual1<=>Frontoparietal	Block7_IC9	Visual1_Frontoparietal_IC9	L_DVT;R_ProS;R_DVT
Visual1<=>Frontoparietal	Block7_IC10	Visual1_Frontoparietal_IC10	L_V1;R_V1
Visual1<=>Frontoparietal	Block7_IC11	Visual1_Frontoparietal_IC11	L_V1;R_V1;R_DVT
Visual1<=>Auditory	Block8_IC1	Visual1_Auditory_IC1	L_DVT;R_V1;R_DVT
Visual1<=>Auditory	Block8_IC2	Visual1_Auditory_IC2	L_V1;R_V1;R_DVT
Visual1<=>Auditory	Block8_IC3	Visual1_Auditory_IC3	L_RI;L_DVT;R_DVT
Visual1<=>Auditory	Block8_IC4	Visual1_Auditory_IC4	L_V1;L_A4;R_V1
Visual1<=>Auditory	Block8_IC5	Visual1_Auditory_IC5	L_DVT;R_DVT
Visual1<=>Auditory	Block8_IC6	Visual1_Auditory_IC6	L_DVT;R_V1;R_DVT
Visual1<=>Default	Block9_IC1	Visual1_Default_IC1	L_DVT;R_V1;R_ProS
Visual1<=>Default	Block9_IC2	Visual1_Default_IC2	L_V1;L_ProS
Visual1<=>Default	Block9_IC3	Visual1_Default_IC3	L_ProS;L_DVT;R_ProS
Visual1<=>Default	Block9_IC4	Visual1_Default_IC4	L_V1;L_DVT;R_V1
Visual1<=>Default	Block9_IC5	Visual1_Default_IC5	L_V1;R_ProS;R_DVT
Visual1<=>Default	Block9_IC6	Visual1_Default_IC6	L_V1;R_V1
Visual1<=>Default	Block9_IC7	Visual1_Default_IC7	L_DVT;R_V1;R_DVT
Visual1<=>Default	Block9_IC8	Visual1_Default_IC8	L_ProS;L_DVT;R_ProS
Visual1<=>Default	Block9_IC9	Visual1_Default_IC9	L_ProS;L_DVT;R_ProS
Visual1<=>Default	Block9_IC10	Visual1_Default_IC10	L_ProS;L_DVT;R_V1;R_ProS
Visual1<=>Default	Block9_IC11	Visual1_Default_IC11	L_DVT;R_V1;R_ProS
Visual1<=>Default	Block9_IC12	Visual1_Default_IC12	L_DVT;R_ProS;R_DVT
Visual1<=>Default	Block9_IC13	Visual1_Default_IC13	L_DVT;R_V1;R_DVT
Visual1<=>Default	Block9_IC14	Visual1_Default_IC14	L_V1;L_DVT;R_DVT
Visual1<=>Default	Block9_IC15	Visual1_Default_IC15	L_ProS;L_DVT;R_DVT
Visual1<=>Default	Block9_IC16	Visual1_Default_IC16	L_V1;L_DVT;R_V1
Visual1<=>Default	Block9_IC17	Visual1_Default_IC17	L_V1;R_V1
Visual1<=>Default	Block9_IC18	Visual1_Default_IC18	L_DVT;R_DVT
Visual1<=>Default	Block9_IC19	Visual1_Default_IC19	L_V1;L_DVT;R_V1
Visual1<=>Default	Block9_IC20	Visual1_Default_IC20	L_V1;L_DVT;R_V1;R_DVT
Visual1<=>Posterior-Multimodal	Block10_IC1	Visual1_Posterior-Multimodal_IC1	L_TPOJ2;R_ProS
Visual1<=>Ventral-Multimodal	Block11_IC1	Visual1_Ventral-Multimodal_IC1	L_DVT;R_DVT
Visual1<=>Ventral-Multimodal	Block11_IC2	Visual1_Ventral-Multimodal_IC2	L_V1;R_V1
Visual1<=>Ventral-Multimodal	Block11_IC3	Visual1_Ventral-Multimodal_IC3	L_PeEc;L_TF;R_TF
Visual1<=>Orbito-Affective	Block12_IC1	Visual1_Orbito-Affective_IC1	L_pOFC;R_pOFC
Visual1<=>Orbito-Affective	Block12_IC2	Visual1_Orbito-Affective_IC2	L_pOFC;R_pOFC
Visual1<=>Orbito-Affective	Block12_IC3	Visual1_Orbito-Affective_IC3	L_pOFC;R_pOFC
Visual2<=>Visual2	Block13_IC1	Visual2_Visual2_IC1	R_V6;R_V7;R_IPS1;R_V6A
Visual2<=>Visual2	Block13_IC2	Visual2_Visual2_IC2	L_MST;L_MT;L_PH;L_V4t;L_FST;L_V3CD;R_MST;R_FFC;R_V3B;R_LO1;R_MT;R_FST;R_LO3
Visual2<=>Visual2	Block13_IC3	Visual2_Visual2_IC3	L_V8;L_V7;L_V3B;L_V6A;L_V4t;R_V6;R_V8;R_IPS1
Visual2<=>Visual2	Block13_IC4	Visual2_Visual2_IC4	L_V6;L_V2;L_LO3;R_V6;R_V2;R_V3;R_MT
Visual2<=>Visual2	Block13_IC5	Visual2_Visual2_IC5	L_VMV1;L_VVC;R_V4;R_V8;R_VMV1;R_VMV3;R_VMV2
Visual2<=>Visual2	Block13_IC6	Visual2_Visual2_IC6	L_FFC;L_LIPv;L_VIP;R_V3B;R_VIP
Visual2<=>Visual2	Block13_IC7	Visual2_Visual2_IC7	L_FFC;L_PH;L_FST;R_V8;R_PIT
Visual2<=>Visual2	Block13_IC8	Visual2_Visual2_IC8	L_V3;L_V4;L_V8;L_V7;L_IPS1;L_VMV3;L_V4t;L_V3CD;L_VMV2;L_VVC;R_V3;R_V4;R_V7;R_V3CD
Visual2<=>Visual2	Block13_IC9	Visual2_Visual2_IC9	L_V7;L_IPS1;L_VVC;R_IPS1;R_VVC
Visual2<=>Visual2	Block13_IC10	Visual2_Visual2_IC10	L_V6;L_V3A;L_V7;L_V6A;R_V6;R_V3A;R_V7;R_V6A
Visual2<=>Visual2	Block13_IC11	Visual2_Visual2_IC11	L_LO1;L_LO2;L_MT;L_V4t;L_V3CD;L_LO3
Visual2<=>Visual2	Block13_IC12	Visual2_Visual2_IC12	L_MST;L_LO1;L_MT;L_V4t;L_FST;R_PH
Visual2<=>Visual2	Block13_IC13	Visual2_Visual2_IC13	L_V2;L_V3;L_V4;L_V7;L_PIT;L_VMV1;L_V3CD;R_V2;R_V3;R_V7;R_PIT;R_MT;R_PH;R_VMV1
Visual2<=>Visual2	Block13_IC14	Visual2_Visual2_IC14	L_V6;L_V2;L_V3;L_MT;L_V4t;R_V2;R_V3;R_FST
Visual2<=>Visual2	Block13_IC15	Visual2_Visual2_IC15	L_V8;L_V7;L_IPS1;L_FFC;L_V3CD;R_V8;R_V7;R_FFC;R_LO2;R_V4t;R_V3CD
Visual2<=>Visual2	Block13_IC16	Visual2_Visual2_IC16	L_V7;L_IPS1;L_LIPv;L_VIP;R_LIPv
Visual2<=>Visual2	Block13_IC17	Visual2_Visual2_IC17	L_LO2;R_MST;R_LO2;R_MT;R_PH;R_FST
Visual2<=>Visual2	Block13_IC18	Visual2_Visual2_IC18	L_V4;L_FFC;L_LO2;L_PIT;L_V4t;R_PIT
Visual2<=>Visual2	Block13_IC19	Visual2_Visual2_IC19	L_V7;L_IPS1;L_VIP;L_V6A;L_V3CD;L_VVC;R_V8;R_V3A;R_V7;R_FFC;R_V3B;R_VIP;R_V6A;R_VVC
Visual2<=>Visual2	Block13_IC20	Visual2_Visual2_IC20	L_PIT;R_V4;R_LO1;R_MT;R_V4t;R_V3CD;R_LO3
Visual2<=>Somatomotor	Block14_IC1	Visual2_Somatomotor_IC1	L_MT;L_24dd;L_24dv;L_6mp;R_24dd;R_24dv
Visual2<=>Somatomotor	Block14_IC2	Visual2_Somatomotor_IC2	L_V6;L_4;L_3b;L_5L;L_7AL;L_3a;L_6mp;L_V3CD;R_V6;R_LO1;R_V3CD
Visual2<=>Somatomotor	Block14_IC3	Visual2_Somatomotor_IC3	L_4;L_5L;L_7AL;L_7PC;L_1;L_2;L_6d;L_6mp;R_V2;R_V3;R_3b;R_V3A;R_5m;R_24dd;R_7AL;R_7PC;R_1;R_3a;R_6d;R_6v
Visual2<=>Somatomotor	Block14_IC4	Visual2_Somatomotor_IC4	L_V4;L_LO1;L_LO2;L_PIT;L_5L;L_7AL;L_7PC;L_1;L_V4t;L_V3CD;L_LO3
Visual2<=>Somatomotor	Block14_IC5	Visual2_Somatomotor_IC5	L_5L;L_24dd;R_3b;R_5L;R_24dd;R_1;R_3a;R_6d
Visual2<=>Somatomotor	Block14_IC6	Visual2_Somatomotor_IC6	L_V6;L_V3A;L_7PC;L_1;L_2;L_6d;L_6v;L_V6A;R_V6;R_V3A;R_V7;R_7PC;R_V6A
Visual2<=>Somatomotor	Block14_IC7	Visual2_Somatomotor_IC7	L_5L;L_7PC;L_1;L_6d;L_6mp;L_6v;L_OP1;R_V7;R_IPS1;R_5m;R_5L;R_7PC;R_1;R_6d;R_OP4;R_OP1;R_OP2-3;R_RI
Visual2<=>Somatomotor	Block14_IC8	Visual2_Somatomotor_IC8	L_1;L_2;L_OP1;R_V2;R_V3;R_3b;R_24dd;R_7AL;R_7PC;R_VIP;R_1;R_2;R_6d;R_OP4
Visual2<=>Somatomotor	Block14_IC9	Visual2_Somatomotor_IC9	L_V4;L_5L;L_7AL;L_7PC;L_VIP;L_2;R_5L;R_6d
Visual2<=>Somatomotor	Block14_IC10	Visual2_Somatomotor_IC10	L_MT;L_24dd;L_LIPv;L_6mp;R_V4;R_24dd;R_24dv;R_6d;R_6mp
Visual2<=>Somatomotor	Block14_IC11	Visual2_Somatomotor_IC11	L_5m;L_5L;R_IPS1;R_MT;R_5m;R_5L;R_LO3
Visual2<=>Somatomotor	Block14_IC12	Visual2_Somatomotor_IC12	L_5L;L_7AL;L_6mp;L_V6A;R_V3A;R_V7;R_5m;R_5L;R_7AL;R_1;R_V6A
Visual2<=>Somatomotor	Block14_IC13	Visual2_Somatomotor_IC13	L_PIT;L_7PC;L_1;L_2;L_6v;L_OP4;L_OP1;L_FST;R_3b;R_PIT;R_7AL;R_7PC;R_1;R_2;R_6d;R_6v;R_OP4;R_PH
Visual2<=>Somatomotor	Block14_IC14	Visual2_Somatomotor_IC14	L_7AL;L_7PC;L_LIPv;R_IPS1;R_5L;R_7AL;R_7PC;R_VIP
Visual2<=>Somatomotor	Block14_IC15	Visual2_Somatomotor_IC15	L_VIP;L_6mp;L_OP1;R_3b;R_MT;R_5L;R_24dd;R_6d;R_6mp;R_LO3
Visual2<=>Somatomotor	Block14_IC16	Visual2_Somatomotor_IC16	L_4;L_7AL;L_7PC;L_VIP;L_3a;L_6d;L_6v;L_OP2-3;R_4;R_3b;R_24dd;R_7AL;R_7PC;R_VIP;R_2;R_3a;R_6d
Visual2<=>Cingulo-Opercular	Block15_IC1	Visual2_Cingulo-Opercular_IC1	L_V7;L_LIPv;L_PF;R_FEF;R_PEF;R_IPS1;R_FFC;R_6r
Visual2<=>Cingulo-Opercular	Block15_IC2	Visual2_Cingulo-Opercular_IC2	L_V3;L_V4;L_MT;L_5mv;L_23c;R_V2;R_V3;R_V4;R_FFC;R_5mv;R_23c
Visual2<=>Cingulo-Opercular	Block15_IC3	Visual2_Cingulo-Opercular_IC3	L_23c;L_SCEF;L_p24pr;L_33pr;R_V3;R_V4;R_LO1;R_SCEF;R_p24pr
Visual2<=>Cingulo-Opercular	Block15_IC4	Visual2_Cingulo-Opercular_IC4	L_V3;L_MT;L_23c;L_7Am;L_VIP;L_33pr;L_FST;R_V2;R_V3;R_V4;R_V7;R_7Am;R_VIP;R_PFcm;R_PFop;R_V3CD
Visual2<=>Cingulo-Opercular	Block15_IC5	Visual2_Cingulo-Opercular_IC5	L_FEF;L_V7;L_SCEF;L_PF;R_FEF;R_V7;R_FFC;R_MT;R_SCEF;R_FOP1;R_PF
Visual2<=>Cingulo-Opercular	Block15_IC6	Visual2_Cingulo-Opercular_IC6	L_V7;L_MT;L_LIPv;L_43;L_FOP1;L_V4t;L_FST;R_MT;R_43;R_PFcm;R_FOP1;R_PFop
Visual2<=>Cingulo-Opercular	Block15_IC7	Visual2_Cingulo-Opercular_IC7	L_MT;L_46;L_9-46d;L_FST;R_MT;R_46;R_9-46d;R_V4t
Visual2<=>Cingulo-Opercular	Block15_IC8	Visual2_Cingulo-Opercular_IC8	L_MT;L_SCEF;L_6ma;L_VIP;R_V4;R_SCEF;R_6ma;R_V4t
Visual2<=>Cingulo-Opercular	Block15_IC9	Visual2_Cingulo-Opercular_IC9	L_p32pr;L_a32pr;L_p24;R_V3;R_V4;R_LO1;R_6r;R_V3CD;R_a32pr;R_p24
Visual2<=>Cingulo-Opercular	Block15_IC10	Visual2_Cingulo-Opercular_IC10	L_V4;L_PIT;L_MT;L_SCEF;L_p24pr;L_33pr;L_a24pr;R_MT;R_SCEF;R_a24pr;R_6r
Visual2<=>Cingulo-Opercular	Block15_IC11	Visual2_Cingulo-Opercular_IC11	L_V6;L_V3A;L_5mv;L_23c;L_V6A;R_V6;R_V3A;R_5mv;R_23c;R_PFcm;R_PFop;R_V6A
Visual2<=>Cingulo-Opercular	Block15_IC12	Visual2_Cingulo-Opercular_IC12	L_V4;L_FEF;L_LO2;L_MT;L_23c;L_PFcm;L_PFop;L_PF;L_V4t;L_LO3;R_PFcm;R_PH
Visual2<=>Cingulo-Opercular	Block15_IC13	Visual2_Cingulo-Opercular_IC13	L_V7;L_FOP4;L_FOP1;R_V3;R_V4;R_V7;R_IPS1;R_5mv;R_SCEF;R_6r;R_IFSa;R_PFcm;R_PFop;R_V3CD
Visual2<=>Cingulo-Opercular	Block15_IC14	Visual2_Cingulo-Opercular_IC14	L_MT;L_PF;R_V3;R_V4;R_PSL;R_VIP;R_6r;R_FOP4;R_FOP1;R_FOP3;R_PFop;R_PF
Visual2<=>Cingulo-Opercular	Block15_IC15	Visual2_Cingulo-Opercular_IC15	L_V4;L_MT;L_33pr;L_a24pr;L_p32pr;L_9-46d;L_FOP1;L_a32pr;R_V4;R_IPS1;R_6ma;R_6r;R_46;R_PF
Visual2<=>Dorsal-Attention	Block16_IC1	Visual2_Dorsal-Attention_IC1	L_PEF;L_7PL;R_MIP;R_PGp
Visual2<=>Dorsal-Attention	Block16_IC2	Visual2_Dorsal-Attention_IC2	L_7PL;L_LIPd;L_PHT;R_LIPd;R_TE2p;R_PHT;R_IP0
Visual2<=>Dorsal-Attention	Block16_IC3	Visual2_Dorsal-Attention_IC3	L_MIP;L_AIP;L_IP0;R_7PL;R_MIP;R_AIP;R_IP0
Visual2<=>Dorsal-Attention	Block16_IC4	Visual2_Dorsal-Attention_IC4	L_PEF;L_7PL;L_MIP;L_6a;L_IP0;R_7PL;R_MIP;R_LIPd;R_PFt;R_PGp
Visual2<=>Dorsal-Attention	Block16_IC5	Visual2_Dorsal-Attention_IC5	L_PGp;L_IP0;L_LO3;R_LIPd;R_PFt;R_PGp;R_IP0
Visual2<=>Dorsal-Attention	Block16_IC6	Visual2_Dorsal-Attention_IC6	L_PEF;L_7PL;L_TE2p;L_PGp;L_IP0;R_LIPd;R_TE2p;R_PHT
Visual2<=>Dorsal-Attention	Block16_IC7	Visual2_Dorsal-Attention_IC7	L_PHT;L_IP0;L_FST;R_TE2p;R_PHT
Visual2<=>Dorsal-Attention	Block16_IC8	Visual2_Dorsal-Attention_IC8	L_PEF;L_7PL;L_MIP;L_LIPd;L_PHT;R_7PL;R_MIP;R_LIPd;R_TE2p;R_PHT;R_PGp
Visual2<=>Dorsal-Attention	Block16_IC9	Visual2_Dorsal-Attention_IC9	L_PEF;L_PFt;L_AIP;L_PHT;L_PGp;L_IP0;R_LIPd;R_6a;R_PFt;R_AIP;R_PGp;R_IP0
Visual2<=>Dorsal-Attention	Block16_IC10	Visual2_Dorsal-Attention_IC10	L_LIPd;L_AIP;R_LIPd;R_6a;R_AIP;R_TE2p
Visual2<=>Dorsal-Attention	Block16_IC11	Visual2_Dorsal-Attention_IC11	L_AIP;R_7PL;R_MIP;R_AIP
Visual2<=>Dorsal-Attention	Block16_IC12	Visual2_Dorsal-Attention_IC12	L_AIP;L_IP0;R_LIPd;R_AIP
Visual2<=>Dorsal-Attention	Block16_IC13	Visual2_Dorsal-Attention_IC13	L_7PL;L_PFt;L_TE2p;R_MIP;R_6a;R_PFt;R_AIP;R_TE2p;R_PGp
Visual2<=>Dorsal-Attention	Block16_IC14	Visual2_Dorsal-Attention_IC14	L_IP0;R_PFt;R_AIP;R_PHT;R_PGp;R_IP0
Visual2<=>Dorsal-Attention	Block16_IC15	Visual2_Dorsal-Attention_IC15	L_MIP;L_PFt;L_PHA3;L_TE2p;L_IP0;R_7PL;R_LIPd;R_AIP;R_PHA3;R_PGp
Visual2<=>Dorsal-Attention	Block16_IC16	Visual2_Dorsal-Attention_IC16	L_PEF;L_MIP;L_6a;L_PFt;L_AIP;L_IP0;R_7PL;R_MIP;R_LIPd;R_6a;R_AIP;R_PGp;R_IP0
Visual2<=>Language	Block17_IC1	Visual2_Language_IC1	L_IFSp
Visual2<=>Language	Block17_IC2	Visual2_Language_IC2	R_V2;R_IFJa
Visual2<=>Language	Block17_IC3	Visual2_Language_IC3	L_55b;L_SFL;L_IFJa;R_55b;R_TPOJ1
Visual2<=>Language	Block17_IC4	Visual2_Language_IC4	R_V3;R_55b;R_SFL
Visual2<=>Language	Block17_IC5	Visual2_Language_IC5	L_55b;L_SFL
Visual2<=>Language	Block17_IC6	Visual2_Language_IC6	L_45;R_SFL;R_45;R_TGv
Visual2<=>Language	Block17_IC7	Visual2_Language_IC7	L_55b;L_IFJa;L_IFSp;L_TGv;R_55b;R_SFL;R_IFJa;R_TGv
Visual2<=>Language	Block17_IC8	Visual2_Language_IC8	L_55b;L_IFJa;R_55b;R_IFJa;R_A5;R_TPOJ1
Visual2<=>Language	Block17_IC9	Visual2_Language_IC9	L_A5;L_TPOJ1;R_A5;R_STSdp;R_TPOJ1
Visual2<=>Language	Block17_IC10	Visual2_Language_IC10	L_SFL;L_STV;L_44;L_A5;L_STSda;L_STSdp;L_TPOJ1;R_STSdp
Visual2<=>Language	Block17_IC11	Visual2_Language_IC11	L_PSL;L_STV;L_STSdp;L_TPOJ1
Visual2<=>Language	Block17_IC12	Visual2_Language_IC12	L_V3;L_SFL;L_STGa;L_A5;R_STGa;R_A5;R_TGv
Visual2<=>Language	Block17_IC13	Visual2_Language_IC13	L_55b;L_PSL;L_STV;L_44;L_STSda;L_STSdp;L_TPOJ1;R_55b;R_IFJa;R_STSdp;R_TPOJ1
Visual2<=>Language	Block17_IC14	Visual2_Language_IC14	L_55b;L_PSL;L_STV;L_A5;L_STSda;L_STSdp;L_TPOJ1;L_TGv;R_55b;R_SFL;R_TGv
Visual2<=>Language	Block17_IC15	Visual2_Language_IC15	L_55b;L_44;L_A5;L_STSda;R_55b;R_A5;R_STSdp;R_TPOJ1;R_TGv
Visual2<=>Language	Block17_IC16	Visual2_Language_IC16	L_STV;L_STSdp;L_TPOJ1;R_SFL
Visual2<=>Language	Block17_IC17	Visual2_Language_IC17	L_PSL;L_STV;L_A5;L_STSda;L_STSdp;L_TPOJ1;R_V6;R_V3A
Visual2<=>Language	Block17_IC18	Visual2_Language_IC18	L_55b;L_PSL;L_SFL;L_STV;L_A5;L_STSda;L_STSdp;L_TPOJ1;R_55b;R_SFL;R_A5
Visual2<=>Language	Block17_IC19	Visual2_Language_IC19	L_PSL;L_STV;L_STGa;L_A5;L_STSda;L_STSdp;L_TPOJ1;R_SFL
Visual2<=>Language	Block17_IC20	Visual2_Language_IC20	L_55b;L_SFL;R_V3;R_55b;R_SFL
Visual2<=>Frontoparietal	Block18_IC1	Visual2_Frontoparietal_IC1	L_V3;L_V4;R_V2;R_V3;R_V4;R_LO1;R_8C;R_IFJp
Visual2<=>Frontoparietal	Block18_IC2	Visual2_Frontoparietal_IC2	L_V2;L_V3;L_RSC;L_POS2;L_FFC;L_PH;L_PFm;R_V2;R_V3;R_RSC;R_POS2;R_FFC;R_i6-8;R_31a
Visual2<=>Frontoparietal	Block18_IC3	Visual2_Frontoparietal_IC3	L_V2;L_V3;L_V7;R_V2;R_V3;R_V7;R_TE1p;R_IP1;R_PFm;R_TE1m
Visual2<=>Frontoparietal	Block18_IC4	Visual2_Frontoparietal_IC4	L_V4;L_LO1;L_VIP;L_IP2;L_V3CD;R_RSC;R_LO1;R_33pr;R_d32;R_31a
Visual2<=>Frontoparietal	Block18_IC5	Visual2_Frontoparietal_IC5	L_8C;L_p9-46v;L_a9-46v;R_V4;R_8C;R_44;R_p9-46v;R_p47r
Visual2<=>Frontoparietal	Block18_IC6	Visual2_Frontoparietal_IC6	L_FFC;L_TE1p;L_PH;R_V3;R_OFC;R_TE1p;R_IP1;R_TE1m
Visual2<=>Frontoparietal	Block18_IC7	Visual2_Frontoparietal_IC7	L_POS2;L_IPS1;L_7Pm;L_LIPv;L_VIP;L_i6-8;L_IP2;L_IP1;L_PFm;R_RSC;R_POS2;R_IPS1;R_7Pm;R_LIPv;R_VIP;R_OFC;R_i6-8;R_s6-8;R_IP1;R_31a;R_VVC
Visual2<=>Frontoparietal	Block18_IC8	Visual2_Frontoparietal_IC8	L_V3;L_V7;L_MT;L_p9-46v;L_i6-8;L_FST;L_V3CD;R_8BM;R_p9-46v;R_a9-46v;R_i6-8;R_s6-8;R_IP2;R_IP1;R_V3CD
Visual2<=>Frontoparietal	Block18_IC9	Visual2_Frontoparietal_IC9	L_V2;L_V3;L_V4;L_V8;L_V7;L_MT;L_8BM;L_AVI;R_V2;R_V3;R_V4;R_V7;R_d32;R_8BM;R_AVI
Visual2<=>Frontoparietal	Block18_IC10	Visual2_Frontoparietal_IC10	L_V3;L_IFSa;L_p9-46v;R_V2;R_V3;R_V4;R_8C;R_44;R_IFSp;R_p9-46v;R_31a;R_p47r
Visual2<=>Frontoparietal	Block18_IC11	Visual2_Frontoparietal_IC11	L_POS2;L_IPS1;L_8C;L_IP2;L_IP1;R_POS2;R_IPS1;R_8C;R_IP1;R_PFm
Visual2<=>Frontoparietal	Block18_IC12	Visual2_Frontoparietal_IC12	L_V6;L_POS2;L_7Pm;L_LIPv;L_VIP;L_IP1;R_V6;R_POS2;R_IPS1;R_7Pm;R_LIPv;R_VIP;R_IP1
Visual2<=>Frontoparietal	Block18_IC13	Visual2_Frontoparietal_IC13	L_V3;L_POS2;L_a9-46v;L_IP2;R_V3;R_V4;R_POS2;R_V7;R_LO1;R_8BM;R_8C;R_44;R_IFSp;R_p9-46v;R_a9-46v;R_i6-8;R_s6-8;R_V3CD;R_LO3;R_VVC;R_p47r
Visual2<=>Frontoparietal	Block18_IC14	Visual2_Frontoparietal_IC14	L_POS2;L_V7;L_IPS1;L_MT;L_LIPv;L_VIP;L_IP1;L_PFm;L_FST;R_POS2;R_IPS1;R_V3B;R_LIPv;R_IFSp;R_PFm;R_FST;R_V3CD;R_31a
Visual2<=>Auditory	Block19_IC1	Visual2_Auditory_IC1	L_RI
Visual2<=>Auditory	Block19_IC2	Visual2_Auditory_IC2	L_A1;L_PBelt;L_A4;R_PBelt
Visual2<=>Auditory	Block19_IC3	Visual2_Auditory_IC3	L_RI;L_A4;R_A4
Visual2<=>Auditory	Block19_IC4	Visual2_Auditory_IC4	L_52;L_RI;L_MBelt;L_LBelt
Visual2<=>Auditory	Block19_IC5	Visual2_Auditory_IC5	L_A4;R_PBelt;R_A4
Visual2<=>Auditory	Block19_IC6	Visual2_Auditory_IC6	L_FFC;L_A1;L_RI;L_PBelt;L_LBelt;L_A4
Visual2<=>Auditory	Block19_IC7	Visual2_Auditory_IC7	L_RI;L_PBelt;L_LBelt;L_A4;R_TA2;R_PBelt;R_A4
Visual2<=>Auditory	Block19_IC8	Visual2_Auditory_IC8	R_A1;R_TA2;R_LBelt;R_A4
Visual2<=>Auditory	Block19_IC9	Visual2_Auditory_IC9	R_FFC;R_A1;R_PBelt;R_LBelt;R_A4
Visual2<=>Auditory	Block19_IC10	Visual2_Auditory_IC10	L_MT;L_FST;R_PBelt;R_MBelt;R_A4
Visual2<=>Auditory	Block19_IC11	Visual2_Auditory_IC11	L_MT;L_RI;L_PBelt;L_LBelt;L_A4
Visual2<=>Default	Block20_IC1	Visual2_Default_IC1	L_V6;L_V3A;L_POS1;L_d23ab;L_31pv;L_V6A;R_V6;R_V3A;R_V7;R_POS1;R_d23ab;R_31pv;R_V6A
Visual2<=>Default	Block20_IC2	Visual2_Default_IC2	L_V4;L_FFC;L_d32;L_8Av;L_8Ad;L_9m;L_8BL;L_9p;L_9a;R_V3;R_PIT;R_9m;R_8BL;R_9p;R_9a;R_PH
Visual2<=>Default	Block20_IC3	Visual2_Default_IC3	L_V2;L_V3;L_V4;L_LO1;L_LO2;L_v23ab;L_10d;L_10v;L_10pp;L_STSvp;L_PH;L_V4t;L_FST;L_V3CD;L_TE1m;R_V3;R_V4;R_V3A;R_V7;R_v23ab;R_10pp
Visual2<=>Default	Block20_IC4	Visual2_Default_IC4	L_7m;L_POS1;L_v23ab;L_d23ab;L_31pv;L_VIP;L_VMV3;L_VMV2;L_31pd;L_31a;L_VVC;R_FFC;R_7m;R_v23ab;R_d23ab;R_31pv;R_VMV1;R_VMV3;R_VMV2;R_31pd;R_VVC
Visual2<=>Default	Block20_IC5	Visual2_Default_IC5	L_V3;L_V4;L_V8;L_V7;L_FFC;L_MT;L_PH;L_PGi;L_PGs;L_V4t;L_FST;L_V3CD;L_VVC;R_8Av;R_9p;R_STSda;R_STSva
Visual2<=>Default	Block20_IC6	Visual2_Default_IC6	L_V3;L_V4;L_23d;L_v23ab;L_d23ab;L_31a;R_V2;R_V3;R_V3A;R_FFC;R_7m;R_POS1;R_23d;R_v23ab;R_d23ab;R_PH;R_PGi
Visual2<=>Default	Block20_IC7	Visual2_Default_IC7	L_V6;L_V3A;L_V7;L_VIP;L_10v;L_10pp;L_V6A;R_V6;R_V3A;R_V7;R_VIP;R_10v;R_10pp;R_TE1a;R_TE2a;R_V6A
Visual2<=>Default	Block20_IC8	Visual2_Default_IC8	L_V3;L_V4;L_V8;L_FFC;L_LO1;L_POS1;L_v23ab;L_LIPv;L_VIP;L_9m;L_9a;L_OFC;L_H;L_V6A;L_V3CD;L_LO3;L_VVC;R_v23ab;R_LIPv;R_VIP;R_9m;R_VMV3;R_VMV2;R_VVC;R_25
Visual2<=>Default	Block20_IC9	Visual2_Default_IC9	L_V6;L_V3A;L_V7;L_IPS1;L_d32;L_9m;L_9p;L_9a;L_V6A;R_V3A;R_V7;R_IPS1;R_9m;R_V6A
Visual2<=>Default	Block20_IC10	Visual2_Default_IC10	L_V3;R_V2;R_V3;R_V4;R_V3A;R_V7;R_LO1;R_LO2;R_MT;R_EC;R_H;R_STSda;R_STSvp;R_TE1a;R_TE2a;R_PH;R_V4t;R_V3CD;R_LO3;R_STSva
Visual2<=>Default	Block20_IC11	Visual2_Default_IC11	L_V2;L_V3;L_7m;L_d23ab;L_31pv;L_31pd;R_V2;R_V3;R_LO2;R_PIT;R_7m;R_v23ab;R_d23ab;R_31pv;R_V4t;R_31pd
Visual2<=>Default	Block20_IC12	Visual2_Default_IC12	L_8Av;L_STSvp;L_PGi;L_PGs;L_FST;L_STSva;R_V3;R_V4;R_V8;R_V7;R_FFC;R_LO1;R_MT;R_8Av;R_PH;R_V4t;R_FST;R_V3CD;R_LO3;R_VVC
Visual2<=>Posterior-Multimodal	Block21_IC1	Visual2_Posterior-Multimodal_IC1	L_PCV;L_TPOJ2;L_TPOJ3;R_TPOJ2
Visual2<=>Posterior-Multimodal	Block21_IC2	Visual2_Posterior-Multimodal_IC2	L_PCV;L_TPOJ2;L_TPOJ3
Visual2<=>Posterior-Multimodal	Block21_IC3	Visual2_Posterior-Multimodal_IC3	L_TPOJ2;L_TPOJ3;R_TPOJ2;R_TPOJ3
Visual2<=>Posterior-Multimodal	Block21_IC4	Visual2_Posterior-Multimodal_IC4	L_PCV;R_PCV;R_STV
Visual2<=>Posterior-Multimodal	Block21_IC5	Visual2_Posterior-Multimodal_IC5	L_TPOJ3;R_STV;R_TPOJ3
Visual2<=>Posterior-Multimodal	Block21_IC6	Visual2_Posterior-Multimodal_IC6	L_PCV;L_TPOJ2;L_TPOJ3;R_TPOJ2;R_TPOJ3
Visual2<=>Posterior-Multimodal	Block21_IC7	Visual2_Posterior-Multimodal_IC7	L_PCV;R_PCV
Visual2<=>Ventral-Multimodal	Block22_IC1	Visual2_Ventral-Multimodal_IC1	L_PeEc;L_TF;R_PeEc
Visual2<=>Ventral-Multimodal	Block22_IC2	Visual2_Ventral-Multimodal_IC2	L_PeEc;L_TF;R_PeEc
Visual2<=>Ventral-Multimodal	Block22_IC3	Visual2_Ventral-Multimodal_IC3	L_PeEc;R_TF
Visual2<=>Ventral-Multimodal	Block22_IC4	Visual2_Ventral-Multimodal_IC4	L_PeEc;L_TF;R_PeEc
Visual2<=>Ventral-Multimodal	Block22_IC5	Visual2_Ventral-Multimodal_IC5	L_PeEc;L_TF;R_PeEc
Visual2<=>Ventral-Multimodal	Block22_IC6	Visual2_Ventral-Multimodal_IC6	L_PeEc;L_TF;R_PeEc
Visual2<=>Ventral-Multimodal	Block22_IC7	Visual2_Ventral-Multimodal_IC7	L_TF;R_TF
Visual2<=>Ventral-Multimodal	Block22_IC8	Visual2_Ventral-Multimodal_IC8	L_TF;R_PeEc;R_TF
Visual2<=>Ventral-Multimodal	Block22_IC9	Visual2_Ventral-Multimodal_IC9	L_PeEc;L_TF;R_PeEc
Visual2<=>Orbito-Affective	Block23_IC1	Visual2_Orbito-Affective_IC1	L_pOFC;R_pOFC
Visual2<=>Orbito-Affective	Block23_IC2	Visual2_Orbito-Affective_IC2	L_pOFC;R_pOFC
Visual2<=>Orbito-Affective	Block23_IC3	Visual2_Orbito-Affective_IC3	L_pOFC;R_pOFC
Visual2<=>Orbito-Affective	Block23_IC4	Visual2_Orbito-Affective_IC4	L_pOFC;R_pOFC
Visual2<=>Orbito-Affective	Block23_IC5	Visual2_Orbito-Affective_IC5	L_Pir;L_pOFC
Visual2<=>Orbito-Affective	Block23_IC6	Visual2_Orbito-Affective_IC6	L_pOFC;R_pOFC
Visual2<=>Orbito-Affective	Block23_IC7	Visual2_Orbito-Affective_IC7	L_pOFC;R_pOFC
Visual2<=>Orbito-Affective	Block23_IC8	Visual2_Orbito-Affective_IC8	L_pOFC;R_pOFC
Visual2<=>Orbito-Affective	Block23_IC9	Visual2_Orbito-Affective_IC9	L_Pir;R_pOFC
Visual2<=>Orbito-Affective	Block23_IC10	Visual2_Orbito-Affective_IC10	L_pOFC;R_pOFC
Somatomotor<=>Somatomotor	Block24_IC1	Somatomotor_Somatomotor_IC1	R_OP4;R_RI;R_Ig
Somatomotor<=>Somatomotor	Block24_IC2	Somatomotor_Somatomotor_IC2	L_24dd;L_24dv;L_6d;R_6d
Somatomotor<=>Somatomotor	Block24_IC3	Somatomotor_Somatomotor_IC3	R_24dd;R_24dv
Somatomotor<=>Somatomotor	Block24_IC4	Somatomotor_Somatomotor_IC4	L_5L;L_24dd;L_7AL;L_7PC;R_5L;R_1;R_OP2-3;R_Ig
Somatomotor<=>Somatomotor	Block24_IC5	Somatomotor_Somatomotor_IC5	L_24dd;L_6v;L_OP1;R_5m;R_1;R_6d;R_OP4;R_OP1
Somatomotor<=>Somatomotor	Block24_IC6	Somatomotor_Somatomotor_IC6	L_24dd;L_24dv;L_6mp;R_24dd;R_24dv;R_1;R_OP4;R_OP2-3;R_RI
Somatomotor<=>Somatomotor	Block24_IC7	Somatomotor_Somatomotor_IC7	L_5m;L_24dd;R_24dd
Somatomotor<=>Somatomotor	Block24_IC8	Somatomotor_Somatomotor_IC8	L_7PC;L_2;L_6v;R_3b;R_1;R_2;R_6d;R_OP4
Somatomotor<=>Somatomotor	Block24_IC9	Somatomotor_Somatomotor_IC9	L_24dd;L_2;L_6d;L_6mp;L_6v;L_OP1;R_2;R_6d;R_6v;R_OP4
Somatomotor<=>Somatomotor	Block24_IC10	Somatomotor_Somatomotor_IC10	L_1;L_6v;L_OP2-3;L_FOP2;R_7PC;R_1;R_2
Somatomotor<=>Somatomotor	Block24_IC11	Somatomotor_Somatomotor_IC11	L_7PC;L_6mp;L_OP4;R_7PC;R_6mp;R_OP4
Somatomotor<=>Somatomotor	Block24_IC12	Somatomotor_Somatomotor_IC12	L_4;L_OP4;L_OP1;R_1;R_3a
Somatomotor<=>Cingulo-Opercular	Block25_IC1	Somatomotor_Cingulo-Opercular_IC1	L_5m;L_5mv;L_23c;L_5L;L_7Am;R_5m;R_5mv;R_23c;R_5L
Somatomotor<=>Cingulo-Opercular	Block25_IC2	Somatomotor_Cingulo-Opercular_IC2	R_4;R_PSL;R_1;R_6r;R_43;R_OP4;R_OP1;R_OP2-3;R_RI;R_PFcm;R_PFop;R_PF;R_PoI1;R_Ig
Somatomotor<=>Cingulo-Opercular	Block25_IC3	Somatomotor_Cingulo-Opercular_IC3	L_24dd;L_24dv;L_p24pr;L_33pr;R_24dd;R_24dv;R_7AL;R_p24pr
Somatomotor<=>Cingulo-Opercular	Block25_IC4	Somatomotor_Cingulo-Opercular_IC4	L_24dd;L_7Am;L_7PC;L_33pr;L_a24pr;R_4;R_5m;R_24dd;R_24dv;R_7PC;R_1;R_a24pr;R_OP4
Somatomotor<=>Cingulo-Opercular	Block25_IC5	Somatomotor_Cingulo-Opercular_IC5	L_5L;L_24dd;L_7PC;L_6d;L_46;L_9-46d;R_PEF;R_5m;R_7PC;R_6d;R_46;R_9-46d
Somatomotor<=>Cingulo-Opercular	Block25_IC6	Somatomotor_Cingulo-Opercular_IC6	L_4;L_5L;L_24dd;L_7AL;L_7PC;L_1;L_2;L_6d;L_6mp;L_43;L_FOP1;L_PF;R_24dd;R_7PC;R_1;R_43;R_PF
Somatomotor<=>Cingulo-Opercular	Block25_IC7	Somatomotor_Cingulo-Opercular_IC7	L_3b;L_7AL;L_7PC;L_1;L_2;L_6d;L_6mp;L_6v;L_a24pr;L_p24;R_7PC;R_a24pr;R_OP4;R_OP1;R_RI;R_p24
Somatomotor<=>Cingulo-Opercular	Block25_IC8	Somatomotor_Cingulo-Opercular_IC8	L_4;L_3b;L_5m;L_24dd;L_1;L_6d;L_6mp;R_4;R_1;R_6d;R_6r;R_43;R_FOP4;R_FOP1;R_FOP3
Somatomotor<=>Cingulo-Opercular	Block25_IC9	Somatomotor_Cingulo-Opercular_IC9	L_4;L_3b;L_7Am;L_1;L_2;L_6r;L_OP4;R_7AL;R_7Am;R_7PC;R_1;R_6v
Somatomotor<=>Cingulo-Opercular	Block25_IC10	Somatomotor_Cingulo-Opercular_IC10	L_5m;L_5L;L_7AL;L_6d;L_6v;L_a24pr;R_5m;R_7AL;R_1;R_6d;R_6v;R_a24pr
Somatomotor<=>Cingulo-Opercular	Block25_IC11	Somatomotor_Cingulo-Opercular_IC11	L_FEF;L_5L;L_24dd;L_7AL;L_SCEF;L_7PC;L_1;L_6d;L_6mp;L_OP4;L_OP1;L_PFcm;L_PFop;L_PF;R_6d
Somatomotor<=>Dorsal-Attention	Block26_IC1	Somatomotor_Dorsal-Attention_IC1	L_5L;L_7PC;L_TE2p;R_7AL;R_7PC
Somatomotor<=>Dorsal-Attention	Block26_IC2	Somatomotor_Dorsal-Attention_IC2	L_24dv;L_AIP;R_24dv;R_IP0
Somatomotor<=>Dorsal-Attention	Block26_IC3	Somatomotor_Dorsal-Attention_IC3	L_PEF;L_6a;L_PFt;R_3b;R_LIPd
Somatomotor<=>Dorsal-Attention	Block26_IC4	Somatomotor_Dorsal-Attention_IC4	L_PEF;L_7PL;L_6a;L_AIP;L_IP0;R_7PL;R_MIP;R_6a;R_PFt;R_AIP;R_IP0
Somatomotor<=>Dorsal-Attention	Block26_IC5	Somatomotor_Dorsal-Attention_IC5	L_7PC;L_6mp;L_PHT;L_PGp;R_7PC;R_6a
Somatomotor<=>Dorsal-Attention	Block26_IC6	Somatomotor_Dorsal-Attention_IC6	L_7PL;L_6d;L_IP0;R_7PL;R_MIP;R_IP0
Somatomotor<=>Dorsal-Attention	Block26_IC7	Somatomotor_Dorsal-Attention_IC7	L_7PL;L_MIP;L_IP0;R_MIP;R_LIPd;R_AIP;R_PGp;R_IP0
Somatomotor<=>Dorsal-Attention	Block26_IC8	Somatomotor_Dorsal-Attention_IC8	L_PEF;L_5L;L_7PL;L_AIP;R_5m;R_7PL;R_MIP;R_AIP;R_TE2p;R_IP0
Somatomotor<=>Dorsal-Attention	Block26_IC9	Somatomotor_Dorsal-Attention_IC9	L_7PC;L_MIP;L_LIPd;L_AIP;R_MIP;R_IP0
Somatomotor<=>Dorsal-Attention	Block26_IC10	Somatomotor_Dorsal-Attention_IC10	L_PEF;L_24dd;L_MIP;L_PFt;R_24dd;R_24dv;R_MIP;R_PFt
Somatomotor<=>Language	Block27_IC1	Somatomotor_Language_IC1	L_PSL;L_STV;L_24dd;L_A5;L_TPOJ1;R_24dd;R_24dv
Somatomotor<=>Language	Block27_IC2	Somatomotor_Language_IC2	L_55b;L_STV;L_7PC;L_STGa;L_STSda;R_55b;R_SFL;R_STGa;R_A5
Somatomotor<=>Language	Block27_IC3	Somatomotor_Language_IC3	L_PSL;L_TPOJ1
Somatomotor<=>Language	Block27_IC4	Somatomotor_Language_IC4	L_55b;L_PSL;L_7PC;L_TPOJ1;R_55b;R_7PC;R_A5;R_TPOJ1
Somatomotor<=>Language	Block27_IC5	Somatomotor_Language_IC5	L_55b;L_PSL;L_STV;L_24dd;L_44;L_IFJa;R_55b;R_SFL;R_24dd;R_A5
Somatomotor<=>Language	Block27_IC6	Somatomotor_Language_IC6	L_TGv;R_55b;R_2;R_6v;R_OP4;R_TPOJ1;R_TGv
Somatomotor<=>Language	Block27_IC7	Somatomotor_Language_IC7	L_55b;R_IFJa;R_OP4;R_A5;R_STSdp;R_TPOJ1
Somatomotor<=>Language	Block27_IC8	Somatomotor_Language_IC8	L_55b;L_STV;L_1;R_6v;R_IFJa;R_A5;R_TPOJ1
Somatomotor<=>Language	Block27_IC9	Somatomotor_Language_IC9	L_55b;L_PSL;L_STV;L_TGv;R_55b;R_SFL;R_A5
Somatomotor<=>Language	Block27_IC10	Somatomotor_Language_IC10	L_OP1;R_55b;R_24dd;R_7PC;R_A5;R_STSdp;R_TPOJ1
Somatomotor<=>Language	Block27_IC11	Somatomotor_Language_IC11	L_7PC;L_44;L_45;L_IFJa;R_7PC;R_IFJa
Somatomotor<=>Language	Block27_IC12	Somatomotor_Language_IC12	L_STV;L_24dd;R_SFL;R_7PC;R_STSdp;R_TPOJ1
Somatomotor<=>Language	Block27_IC13	Somatomotor_Language_IC13	L_7PC;L_1;L_TGv;R_55b;R_SFL;R_A5;R_TPOJ1;R_TGv
Somatomotor<=>Language	Block27_IC14	Somatomotor_Language_IC14	L_55b;L_SFL;L_5m;L_44;L_IFJa;L_IFSp;R_SFL
Somatomotor<=>Language	Block27_IC15	Somatomotor_Language_IC15	L_5m;L_5L;L_7AL;L_A5;L_STSda;R_7PC
Somatomotor<=>Frontoparietal	Block28_IC1	Somatomotor_Frontoparietal_IC1	L_3b;L_24dd;L_PFm;R_4;R_24dd;R_6d;R_33pr
Somatomotor<=>Frontoparietal	Block28_IC2	Somatomotor_Frontoparietal_IC2	L_POS2;L_7Pm;R_POS2;R_7Pm;R_7PC;R_2;R_6d;R_6v;R_31a
Somatomotor<=>Frontoparietal	Block28_IC3	Somatomotor_Frontoparietal_IC3	R_4;R_1;R_6v;R_OFC;R_TE1m
Somatomotor<=>Frontoparietal	Block28_IC4	Somatomotor_Frontoparietal_IC4	L_3b;L_7AL;L_7PC;L_1;L_13l;R_1;R_13l;R_OFC
Somatomotor<=>Frontoparietal	Block28_IC5	Somatomotor_Frontoparietal_IC5	L_7PC;L_1;L_TE1p;R_7PC
Somatomotor<=>Frontoparietal	Block28_IC6	Somatomotor_Frontoparietal_IC6	L_3b;L_7PC;L_PFm;R_4;R_OFC;R_TE1p
Somatomotor<=>Frontoparietal	Block28_IC7	Somatomotor_Frontoparietal_IC7	L_RSC;L_7PC;L_2;R_RSC;R_7PC;R_2
Somatomotor<=>Frontoparietal	Block28_IC8	Somatomotor_Frontoparietal_IC8	L_3b;L_POS2;L_7Pm;L_7PC;L_1;L_6mp;L_OP4;R_POS2;R_7Pm;R_1;R_8BM;R_OP4;R_OP1;R_IP1;R_31a;R_Ig
Somatomotor<=>Frontoparietal	Block28_IC9	Somatomotor_Frontoparietal_IC9	L_7Pm;L_7PC;L_6d;L_6v;R_POS2;R_7Pm;R_7PC
Somatomotor<=>Frontoparietal	Block28_IC10	Somatomotor_Frontoparietal_IC10	L_7PC;L_1;L_2;L_6d;L_IFJp;L_i6-8;R_7PC;R_6d;R_IFJp
Somatomotor<=>Frontoparietal	Block28_IC11	Somatomotor_Frontoparietal_IC11	L_POS2;L_7Pm;L_24dd;L_6mp;R_POS2;R_7Pm;R_24dd;R_24dv;R_IP1;R_31a
Somatomotor<=>Frontoparietal	Block28_IC12	Somatomotor_Frontoparietal_IC12	L_RSC;L_POS2;L_24dd;L_OP4;R_RSC;R_POS2;R_24dd;R_33pr;R_OFC;R_OP4;R_IP1;R_31a
Somatomotor<=>Auditory	Block29_IC1	Somatomotor_Auditory_IC1	L_RI;L_A4;R_A1;R_LBelt;R_A4
Somatomotor<=>Auditory	Block29_IC2	Somatomotor_Auditory_IC2	R_A1;R_OP1;R_PBelt;R_Ig;R_MBelt;R_LBelt
Somatomotor<=>Auditory	Block29_IC3	Somatomotor_Auditory_IC3	L_A1;L_RI;L_LBelt;R_TA2;R_PBelt;R_MBelt;R_LBelt;R_A4
Somatomotor<=>Auditory	Block29_IC4	Somatomotor_Auditory_IC4	L_A1;L_TA2;L_MBelt;L_LBelt;R_52;R_LBelt
Somatomotor<=>Auditory	Block29_IC5	Somatomotor_Auditory_IC5	L_PBelt;L_A4;R_A1;R_A4
Somatomotor<=>Auditory	Block29_IC6	Somatomotor_Auditory_IC6	L_A1;L_RI;L_A4;R_A1;R_PBelt;R_MBelt;R_LBelt;R_A4
Somatomotor<=>Auditory	Block29_IC7	Somatomotor_Auditory_IC7	L_A1;L_RI;L_A4;R_PBelt;R_MBelt;R_A4
Somatomotor<=>Auditory	Block29_IC8	Somatomotor_Auditory_IC8	R_52;R_MBelt;R_LBelt
Somatomotor<=>Auditory	Block29_IC9	Somatomotor_Auditory_IC9	L_A1;L_MBelt;L_A4;R_24dd;R_24dv;R_PBelt
Somatomotor<=>Auditory	Block29_IC10	Somatomotor_Auditory_IC10	L_52;L_MBelt;R_PBelt;R_MBelt
Somatomotor<=>Auditory	Block29_IC11	Somatomotor_Auditory_IC11	L_A1;L_OP2-3;L_RI;L_Ig;L_MBelt;L_A4;R_A1
Somatomotor<=>Auditory	Block29_IC12	Somatomotor_Auditory_IC12	L_A1;L_6v;L_RI;L_LBelt;R_PBelt;R_MBelt;R_LBelt;R_A4
Somatomotor<=>Auditory	Block29_IC13	Somatomotor_Auditory_IC13	R_3b;R_A1;R_TA2;R_PBelt;R_MBelt;R_LBelt;R_A4
Somatomotor<=>Default	Block30_IC1	Somatomotor_Default_IC1	L_24dd;L_24dv;L_7PC;L_6mp;L_9m;L_9a;R_4;R_24dd;R_7AL;R_7PC;R_9m;R_9p
Somatomotor<=>Default	Block30_IC2	Somatomotor_Default_IC2	L_24dd;L_24dv;L_7PC;L_6mp;L_OFC;L_25;R_24dd;R_24dv;R_7AL;R_7PC;R_1;R_6mp;R_OP4;R_25
Somatomotor<=>Default	Block30_IC3	Somatomotor_Default_IC3	L_5m;L_6mp;L_H;L_STSvp;L_TE1a;L_STSva;R_5m;R_5L;R_7AL;R_TE2a
Somatomotor<=>Default	Block30_IC4	Somatomotor_Default_IC4	L_4;L_7m;L_23d;L_7PC;L_31a;R_4;R_7m;R_23d;R_7PC
Somatomotor<=>Default	Block30_IC5	Somatomotor_Default_IC5	L_TE1a;L_TE2a;L_TE1m;R_5m;R_7PC;R_1;R_TE2a
Somatomotor<=>Default	Block30_IC6	Somatomotor_Default_IC6	L_5m;L_7PC;L_6mp;L_a24;R_5m;R_5L;R_7AL;R_7PC;R_a24;R_p32
Somatomotor<=>Default	Block30_IC7	Somatomotor_Default_IC7	L_9m;R_4;R_3b;R_1;R_2;R_6d;R_6v;R_9m;R_OP4
Somatomotor<=>Default	Block30_IC8	Somatomotor_Default_IC8	L_POS1;L_v23ab;L_5m;L_7PC;L_6mp;R_4;R_POS1;R_v23ab;R_5m;R_3a;R_6d
Somatomotor<=>Default	Block30_IC9	Somatomotor_Default_IC9	L_3b;L_7PC;L_1;L_2;L_6d;L_6v;L_OFC;L_OP4;L_TE2a;L_25;R_7AL;R_25
Somatomotor<=>Default	Block30_IC10	Somatomotor_Default_IC10	L_4;L_3b;L_7m;L_5m;L_3a;R_4;R_3b;R_7m;R_31pv;R_5m;R_3a;R_31pd
Somatomotor<=>Default	Block30_IC11	Somatomotor_Default_IC11	L_4;L_5m;L_6mp;L_EC;L_H;R_4;R_3b;R_5m;R_7PC;R_1;R_EC;R_H
Somatomotor<=>Default	Block30_IC12	Somatomotor_Default_IC12	L_5m;L_5L;L_7AL;L_6v;R_5m;R_5L;R_7AL;R_6d;R_6v
Somatomotor<=>Default	Block30_IC13	Somatomotor_Default_IC13	L_7PC;L_1;L_6mp;L_10v;L_10pp;R_5m;R_7AL;R_7PC;R_10v;R_10pp
Somatomotor<=>Default	Block30_IC14	Somatomotor_Default_IC14	L_4;L_3b;L_7PC;L_1;L_2;L_6d;L_6v;L_9m;L_9p;L_9a;L_OP4;R_9m
Somatomotor<=>Default	Block30_IC15	Somatomotor_Default_IC15	L_7m;L_24dd;L_24dv;L_6mp;R_7m;R_24dd;R_24dv;R_7PC;R_6mp
Somatomotor<=>Posterior-Multimodal	Block31_IC1	Somatomotor_Posterior-Multimodal_IC1	L_PCV;L_TPOJ2;R_PCV;R_TPOJ2
Somatomotor<=>Posterior-Multimodal	Block31_IC2	Somatomotor_Posterior-Multimodal_IC2	L_PCV;R_PCV;R_STV;R_TPOJ2
Somatomotor<=>Posterior-Multimodal	Block31_IC3	Somatomotor_Posterior-Multimodal_IC3	R_TPOJ2
Somatomotor<=>Posterior-Multimodal	Block31_IC4	Somatomotor_Posterior-Multimodal_IC4	R_STV;R_TPOJ2
Somatomotor<=>Posterior-Multimodal	Block31_IC5	Somatomotor_Posterior-Multimodal_IC5	L_PCV;L_TPOJ2;R_PCV;R_TPOJ2
Somatomotor<=>Posterior-Multimodal	Block31_IC6	Somatomotor_Posterior-Multimodal_IC6	L_TPOJ2;R_PCV;R_STV;R_TPOJ2
Somatomotor<=>Posterior-Multimodal	Block31_IC7	Somatomotor_Posterior-Multimodal_IC7	L_TPOJ2;L_TPOJ3
Somatomotor<=>Posterior-Multimodal	Block31_IC8	Somatomotor_Posterior-Multimodal_IC8	L_TPOJ2;R_PCV;R_STV;R_TPOJ3
Somatomotor<=>Posterior-Multimodal	Block31_IC9	Somatomotor_Posterior-Multimodal_IC9	L_TPOJ2;L_TPOJ3
Somatomotor<=>Posterior-Multimodal	Block31_IC10	Somatomotor_Posterior-Multimodal_IC10	L_PCV;L_TPOJ2;R_PCV;R_TPOJ2
Somatomotor<=>Posterior-Multimodal	Block31_IC11	Somatomotor_Posterior-Multimodal_IC11	L_PCV;L_TPOJ2;R_STV;R_TPOJ2
Somatomotor<=>Ventral-Multimodal	Block32_IC1	Somatomotor_Ventral-Multimodal_IC1	L_24dv;L_TF
Somatomotor<=>Ventral-Multimodal	Block32_IC2	Somatomotor_Ventral-Multimodal_IC2	L_PeEc;L_TF;R_PeEc
Somatomotor<=>Ventral-Multimodal	Block32_IC3	Somatomotor_Ventral-Multimodal_IC3	L_TF;R_24dd
Somatomotor<=>Ventral-Multimodal	Block32_IC4	Somatomotor_Ventral-Multimodal_IC4	L_PeEc;L_TF;R_PeEc
Somatomotor<=>Ventral-Multimodal	Block32_IC5	Somatomotor_Ventral-Multimodal_IC5	L_PeEc;R_24dv
Somatomotor<=>Ventral-Multimodal	Block32_IC6	Somatomotor_Ventral-Multimodal_IC6	L_PeEc;L_TF;R_PeEc
Somatomotor<=>Ventral-Multimodal	Block32_IC7	Somatomotor_Ventral-Multimodal_IC7	L_6v;L_TF
Somatomotor<=>Ventral-Multimodal	Block32_IC8	Somatomotor_Ventral-Multimodal_IC8	L_PeEc;L_TF;R_PeEc
Somatomotor<=>Ventral-Multimodal	Block32_IC9	Somatomotor_Ventral-Multimodal_IC9	L_PeEc;R_PeEc
Somatomotor<=>Ventral-Multimodal	Block32_IC10	Somatomotor_Ventral-Multimodal_IC10	L_TF;R_PeEc
Somatomotor<=>Orbito-Affective	Block33_IC1	Somatomotor_Orbito-Affective_IC1	L_pOFC;R_pOFC
Somatomotor<=>Orbito-Affective	Block33_IC2	Somatomotor_Orbito-Affective_IC2	L_OP4;L_AAIC
Somatomotor<=>Orbito-Affective	Block33_IC3	Somatomotor_Orbito-Affective_IC3	L_pOFC;R_pOFC
Somatomotor<=>Orbito-Affective	Block33_IC4	Somatomotor_Orbito-Affective_IC4	L_pOFC;R_pOFC
Somatomotor<=>Orbito-Affective	Block33_IC5	Somatomotor_Orbito-Affective_IC5	L_pOFC;R_pOFC
Somatomotor<=>Orbito-Affective	Block33_IC6	Somatomotor_Orbito-Affective_IC6	L_pOFC;R_pOFC
Somatomotor<=>Orbito-Affective	Block33_IC7	Somatomotor_Orbito-Affective_IC7	L_Pir;L_pOFC;R_pOFC
Somatomotor<=>Orbito-Affective	Block33_IC8	Somatomotor_Orbito-Affective_IC8	L_pOFC;R_Pir
Somatomotor<=>Orbito-Affective	Block33_IC9	Somatomotor_Orbito-Affective_IC9	L_pOFC;R_pOFC
Somatomotor<=>Orbito-Affective	Block33_IC10	Somatomotor_Orbito-Affective_IC10	L_pOFC;R_pOFC
Somatomotor<=>Orbito-Affective	Block33_IC11	Somatomotor_Orbito-Affective_IC11	L_pOFC;R_pOFC
Somatomotor<=>Orbito-Affective	Block33_IC12	Somatomotor_Orbito-Affective_IC12	L_pOFC;R_Pir;R_pOFC
Somatomotor<=>Orbito-Affective	Block33_IC13	Somatomotor_Orbito-Affective_IC13	L_pOFC;R_pOFC
Somatomotor<=>Orbito-Affective	Block33_IC14	Somatomotor_Orbito-Affective_IC14	L_pOFC;R_pOFC
Somatomotor<=>Orbito-Affective	Block33_IC15	Somatomotor_Orbito-Affective_IC15	L_pOFC;R_pOFC
Cingulo-Opercular<=>Cingulo-Opercular	Block34_IC1	Cingulo-Opercular_Cingulo-Opercular_IC1	L_a24pr;L_46;L_9-46d;L_p24;R_a24pr;R_46;R_9-46d;R_p24
Cingulo-Opercular<=>Cingulo-Opercular	Block34_IC2	Cingulo-Opercular_Cingulo-Opercular_IC2	L_6r;L_43;L_PFcm;L_FOP4;L_FOP1;L_PFop;L_PF
Cingulo-Opercular<=>Cingulo-Opercular	Block34_IC3	Cingulo-Opercular_Cingulo-Opercular_IC3	L_5mv;L_23c;R_5mv;R_23c;R_PFcm;R_PFop;R_PF
Cingulo-Opercular<=>Cingulo-Opercular	Block34_IC4	Cingulo-Opercular_Cingulo-Opercular_IC4	R_FEF;R_PSL;R_6r;R_43;R_PFcm;R_PFop;R_PF
Cingulo-Opercular<=>Cingulo-Opercular	Block34_IC5	Cingulo-Opercular_Cingulo-Opercular_IC5	L_FEF;L_SCEF;L_6r;L_46;L_43;L_PFcm;L_PFop;L_PF
Cingulo-Opercular<=>Cingulo-Opercular	Block34_IC6	Cingulo-Opercular_Cingulo-Opercular_IC6	L_SCEF;L_46;L_9-46d;R_SCEF;R_6ma;R_46;R_9-46d
Cingulo-Opercular<=>Cingulo-Opercular	Block34_IC7	Cingulo-Opercular_Cingulo-Opercular_IC7	L_SCEF;L_p24pr;L_33pr;L_PFop;L_a32pr;R_PEF;R_p24pr;R_PFop;R_a32pr
Cingulo-Opercular<=>Cingulo-Opercular	Block34_IC8	Cingulo-Opercular_Cingulo-Opercular_IC8	L_7Am;L_43;L_FOP4;L_FOP1;R_SCEF;R_7Am;R_IFSa;R_PFcm
Cingulo-Opercular<=>Cingulo-Opercular	Block34_IC9	Cingulo-Opercular_Cingulo-Opercular_IC9	L_SCEF;L_6ma;L_7Am;R_FEF;R_PEF;R_SCEF;R_6ma;R_7Am
Cingulo-Opercular<=>Dorsal-Attention	Block35_IC1	Cingulo-Opercular_Dorsal-Attention_IC1	L_7PL;L_46;L_9-46d;L_AIP;R_7PL;R_46;R_9-46d;R_AIP
Cingulo-Opercular<=>Dorsal-Attention	Block35_IC2	Cingulo-Opercular_Dorsal-Attention_IC2	L_PEF;L_7PL;L_p24pr;L_33pr;R_7PL;R_p24pr
Cingulo-Opercular<=>Dorsal-Attention	Block35_IC3	Cingulo-Opercular_Dorsal-Attention_IC3	L_PEF;L_MIP;R_MIP;R_6r;R_IFSa;R_AIP;R_IP0
Cingulo-Opercular<=>Dorsal-Attention	Block35_IC4	Cingulo-Opercular_Dorsal-Attention_IC4	L_PEF;L_a24pr;L_PGp;L_IP0;R_LIPd;R_6a;R_PFt;R_AIP
Cingulo-Opercular<=>Dorsal-Attention	Block35_IC5	Cingulo-Opercular_Dorsal-Attention_IC5	L_5mv;L_23c;L_MIP;R_5mv;R_23c;R_7PL;R_MIP;R_IP0
Cingulo-Opercular<=>Dorsal-Attention	Block35_IC6	Cingulo-Opercular_Dorsal-Attention_IC6	L_PEF;L_LIPd;L_AIP;R_PEF;R_7PL;R_AIP
Cingulo-Opercular<=>Dorsal-Attention	Block35_IC7	Cingulo-Opercular_Dorsal-Attention_IC7	L_PEF;L_LIPd;L_6a;L_PFt;L_AIP;R_MIP;R_6a;R_PFt;R_AIP
Cingulo-Opercular<=>Dorsal-Attention	Block35_IC8	Cingulo-Opercular_Dorsal-Attention_IC8	L_7Am;L_7PL;L_MIP;L_IP0;R_7Am;R_7PL;R_AIP;R_PGp;R_IP0
Cingulo-Opercular<=>Dorsal-Attention	Block35_IC9	Cingulo-Opercular_Dorsal-Attention_IC9	L_7PL;L_MIP;L_43;L_FOP1;R_7PL;R_MIP;R_43;R_IP0
Cingulo-Opercular<=>Language	Block36_IC1	Cingulo-Opercular_Language_IC1	L_55b;L_PSL;L_7Am;L_44;L_TGv;R_7Am;R_TPOJ1;R_TGv
Cingulo-Opercular<=>Language	Block36_IC2	Cingulo-Opercular_Language_IC2	L_55b;L_PSL;L_STV;L_A5;L_STSdp;L_TPOJ1;R_TPOJ1
Cingulo-Opercular<=>Language	Block36_IC3	Cingulo-Opercular_Language_IC3	L_PSL;L_STV;L_5mv;L_23c;L_STSdp;L_TPOJ1;R_23c
Cingulo-Opercular<=>Language	Block36_IC4	Cingulo-Opercular_Language_IC4	L_SFL;L_44;L_FOP4;L_FOP1;R_55b;R_SFL;R_IFJa
Cingulo-Opercular<=>Language	Block36_IC5	Cingulo-Opercular_Language_IC5	L_55b;L_TGv;R_55b;R_23c;R_IFJa;R_A5;R_TPOJ1;R_TGv
Cingulo-Opercular<=>Language	Block36_IC6	Cingulo-Opercular_Language_IC6	L_SFL;L_p24pr;L_44;L_45;L_IFSp;L_A5;L_STSda;L_STSdp;L_TPOJ1;R_A5
Cingulo-Opercular<=>Language	Block36_IC7	Cingulo-Opercular_Language_IC7	L_PSL;L_STV;L_46;L_9-46d;L_A5;L_STSdp;L_TPOJ1;R_A5;R_TPOJ1
Cingulo-Opercular<=>Language	Block36_IC8	Cingulo-Opercular_Language_IC8	L_55b;L_45;L_IFJa;R_PEF;R_55b;R_23c
Cingulo-Opercular<=>Language	Block36_IC9	Cingulo-Opercular_Language_IC9	L_55b;L_7Am;L_44;L_IFJa;L_IFSp;R_PEF;R_7Am;R_IFJa
Cingulo-Opercular<=>Language	Block36_IC10	Cingulo-Opercular_Language_IC10	L_PSL;L_STV;L_45;L_STSdp;L_TPOJ1;L_PF;R_A5
Cingulo-Opercular<=>Language	Block36_IC11	Cingulo-Opercular_Language_IC11	L_55b;L_SFL;L_44;L_45;L_IFJa;L_IFSp;R_SFL;R_TPOJ1
Cingulo-Opercular<=>Frontoparietal	Block37_IC1	Cingulo-Opercular_Frontoparietal_IC1	L_7Am;L_TE1p;R_7Am;R_46;R_TE1p;R_PF;R_TE1m
Cingulo-Opercular<=>Frontoparietal	Block37_IC2	Cingulo-Opercular_Frontoparietal_IC2	L_SCEF;L_6ma;L_7Am;L_13l;L_PF;R_5mv;R_SCEF;R_6ma;R_7Am;R_13l;R_OFC
Cingulo-Opercular<=>Frontoparietal	Block37_IC3	Cingulo-Opercular_Frontoparietal_IC3	L_POS2;L_7Pm;L_SCEF;L_6ma;R_POS2;R_7Pm;R_SCEF;R_6ma;R_31a
Cingulo-Opercular<=>Frontoparietal	Block37_IC4	Cingulo-Opercular_Frontoparietal_IC4	L_POS2;L_7Pm;L_6r;L_43;L_PFcm;L_FOP4;L_FOP1;L_PFm;R_POS2;R_7Pm;R_7Am;R_46;R_OFC;R_IP1;R_PFm;R_31a
Cingulo-Opercular<=>Frontoparietal	Block37_IC5	Cingulo-Opercular_Frontoparietal_IC5	L_7Pm;L_p24pr;L_33pr;L_46;L_9-46d;L_IP1;L_PF;L_PFm;R_POS2;R_7Pm;R_p24pr;R_33pr;R_OFC;R_IP1;R_PF;R_PFm;R_31a
Cingulo-Opercular<=>Frontoparietal	Block37_IC6	Cingulo-Opercular_Frontoparietal_IC6	L_POS2;L_7Pm;L_5mv;L_23c;L_PFm;R_POS2;R_7Pm;R_5mv;R_23c;R_31a
Cingulo-Opercular<=>Frontoparietal	Block37_IC7	Cingulo-Opercular_Frontoparietal_IC7	L_RSC;L_POS2;L_7Pm;L_a24pr;L_a32pr;L_p24;R_RSC;R_POS2;R_7Pm;R_31a;R_a32pr;R_p24
Cingulo-Opercular<=>Auditory	Block38_IC1	Cingulo-Opercular_Auditory_IC1	L_RI;L_A4;R_A1;R_LBelt;R_A4
Cingulo-Opercular<=>Auditory	Block38_IC2	Cingulo-Opercular_Auditory_IC2	L_A1;L_PBelt;L_MBelt;L_A4;R_PEF;R_A1;R_PBelt;R_A4
Cingulo-Opercular<=>Auditory	Block38_IC3	Cingulo-Opercular_Auditory_IC3	L_p24pr;L_MBelt;R_p24pr;R_52
Cingulo-Opercular<=>Auditory	Block38_IC4	Cingulo-Opercular_Auditory_IC4	L_A4;R_A1;R_TA2;R_PBelt;R_A4
Cingulo-Opercular<=>Auditory	Block38_IC5	Cingulo-Opercular_Auditory_IC5	R_A1;R_5mv;R_23c;R_PBelt;R_LBelt;R_A4
Cingulo-Opercular<=>Auditory	Block38_IC6	Cingulo-Opercular_Auditory_IC6	L_A1;L_MBelt;L_A4;R_A1;R_PBelt;R_MBelt;R_LBelt;R_A4
Cingulo-Opercular<=>Auditory	Block38_IC7	Cingulo-Opercular_Auditory_IC7	L_A1;L_PBelt;L_MBelt;L_LBelt;L_A4;R_A1;R_PBelt;R_A4
Cingulo-Opercular<=>Auditory	Block38_IC8	Cingulo-Opercular_Auditory_IC8	L_46;L_A4;R_A1;R_52;R_PBelt;R_MBelt;R_LBelt;R_A4
Cingulo-Opercular<=>Auditory	Block38_IC9	Cingulo-Opercular_Auditory_IC9	L_TA2;L_MBelt;R_52;R_TA2
Cingulo-Opercular<=>Default	Block39_IC1	Cingulo-Opercular_Default_IC1	L_d23ab;L_31pv;L_6r;L_43;L_PFcm;L_FOP1;L_PFop;L_PF;L_31pd;L_31a;R_7m;R_d23ab;R_31pv
Cingulo-Opercular<=>Default	Block39_IC2	Cingulo-Opercular_Default_IC2	L_d23ab;L_31pv;L_31pd;L_31a;R_PSL;R_7m;R_d23ab;R_31pv;R_6r;R_43;R_PFcm;R_PFop;R_PF;R_31pd
Cingulo-Opercular<=>Default	Block39_IC3	Cingulo-Opercular_Default_IC3	L_p24pr;L_33pr;L_a24pr;L_p32pr;L_OFC;L_TE2a;L_25;R_SCEF;R_p24pr;R_a24pr;R_p32pr;R_PGi;R_PGs;R_25
Cingulo-Opercular<=>Default	Block39_IC4	Cingulo-Opercular_Default_IC4	L_FEF;L_7m;L_31pv;L_SCEF;L_6ma;L_6r;L_31pd;R_FEF;R_7m;R_31pv;R_SCEF;R_6ma;R_6r
Cingulo-Opercular<=>Default	Block39_IC5	Cingulo-Opercular_Default_IC5	L_8BL;L_9p;L_PF;R_FEF;R_PSL;R_9m;R_8BL;R_9p;R_6r;R_IFSa;R_9a;R_43;R_PFcm;R_PFop;R_PF
Cingulo-Opercular<=>Default	Block39_IC6	Cingulo-Opercular_Default_IC6	L_d23ab;L_31pv;L_33pr;L_a24pr;L_p32pr;L_31pd;L_31a;L_a32pr;R_23d;R_d23ab;R_31pv;R_a24pr;R_p32pr;R_31pd;R_a32pr
Cingulo-Opercular<=>Default	Block39_IC7	Cingulo-Opercular_Default_IC7	L_FEF;L_a24;L_d32;L_8Av;L_9m;L_9p;L_6r;L_46;L_9-46d;L_9a;L_43;L_PFcm;L_FOP4;L_PFop;L_PF
Cingulo-Opercular<=>Default	Block39_IC8	Cingulo-Opercular_Default_IC8	L_FEF;L_7Am;L_6r;L_46;L_OFC;L_43;L_PFcm;L_FOP1;L_TE2a;L_PFop;L_PF;L_25;R_FEF;R_6ma;R_25
Cingulo-Opercular<=>Default	Block39_IC9	Cingulo-Opercular_Default_IC9	L_FEF;L_SCEF;L_6ma;L_7Am;L_10r;L_6r;L_9-46d;L_10v;L_10pp;L_PF;R_5mv;R_SCEF;R_6ma;R_7Am;R_10v
Cingulo-Opercular<=>Default	Block39_IC10	Cingulo-Opercular_Default_IC10	L_7Am;L_10v;L_10pp;R_FEF;R_PEF;R_PSL;R_6ma;R_7Am;R_6r;R_IFSa;R_46;R_9-46d;R_10v;R_43;R_PFop;R_PF
Cingulo-Opercular<=>Posterior-Multimodal	Block40_IC1	Cingulo-Opercular_Posterior-Multimodal_IC1	L_PCV;R_PCV
Cingulo-Opercular<=>Posterior-Multimodal	Block40_IC2	Cingulo-Opercular_Posterior-Multimodal_IC2	L_TPOJ2;L_TPOJ3;R_STV
Cingulo-Opercular<=>Posterior-Multimodal	Block40_IC3	Cingulo-Opercular_Posterior-Multimodal_IC3	L_PCV;R_PCV;R_STV
Cingulo-Opercular<=>Posterior-Multimodal	Block40_IC4	Cingulo-Opercular_Posterior-Multimodal_IC4	R_STV;R_TPOJ2
Cingulo-Opercular<=>Posterior-Multimodal	Block40_IC5	Cingulo-Opercular_Posterior-Multimodal_IC5	L_PCV;R_PCV;R_TPOJ2
Cingulo-Opercular<=>Posterior-Multimodal	Block40_IC6	Cingulo-Opercular_Posterior-Multimodal_IC6	L_PCV;L_TPOJ2;R_PCV;R_STV
Cingulo-Opercular<=>Posterior-Multimodal	Block40_IC7	Cingulo-Opercular_Posterior-Multimodal_IC7	L_PCV;L_TPOJ2;R_PCV;R_STV
Cingulo-Opercular<=>Posterior-Multimodal	Block40_IC8	Cingulo-Opercular_Posterior-Multimodal_IC8	L_PCV;L_TPOJ2;R_STV;R_TPOJ2
Cingulo-Opercular<=>Posterior-Multimodal	Block40_IC9	Cingulo-Opercular_Posterior-Multimodal_IC9	R_STV
Cingulo-Opercular<=>Posterior-Multimodal	Block40_IC10	Cingulo-Opercular_Posterior-Multimodal_IC10	R_TPOJ2
Cingulo-Opercular<=>Posterior-Multimodal	Block40_IC11	Cingulo-Opercular_Posterior-Multimodal_IC11	L_PCV;L_TPOJ2;R_PCV;R_STV
Cingulo-Opercular<=>Posterior-Multimodal	Block40_IC12	Cingulo-Opercular_Posterior-Multimodal_IC12	L_PCV;L_TPOJ2;R_STV;R_TPOJ2
Cingulo-Opercular<=>Posterior-Multimodal	Block40_IC13	Cingulo-Opercular_Posterior-Multimodal_IC13	L_TPOJ2;L_TPOJ3
Cingulo-Opercular<=>Posterior-Multimodal	Block40_IC14	Cingulo-Opercular_Posterior-Multimodal_IC14	L_TPOJ2;L_TPOJ3;R_TPOJ2
Cingulo-Opercular<=>Posterior-Multimodal	Block40_IC15	Cingulo-Opercular_Posterior-Multimodal_IC15	L_TPOJ2;L_TPOJ3
Cingulo-Opercular<=>Posterior-Multimodal	Block40_IC16	Cingulo-Opercular_Posterior-Multimodal_IC16	L_TPOJ2;L_TPOJ3;R_TPOJ2
Cingulo-Opercular<=>Ventral-Multimodal	Block41_IC1	Cingulo-Opercular_Ventral-Multimodal_IC1	L_PeEc;L_TF;R_PeEc
Cingulo-Opercular<=>Ventral-Multimodal	Block41_IC2	Cingulo-Opercular_Ventral-Multimodal_IC2	L_PeEc;L_TF;R_PeEc
Cingulo-Opercular<=>Ventral-Multimodal	Block41_IC3	Cingulo-Opercular_Ventral-Multimodal_IC3	L_PeEc;L_TF;R_PeEc
Cingulo-Opercular<=>Ventral-Multimodal	Block41_IC4	Cingulo-Opercular_Ventral-Multimodal_IC4	L_PeEc;L_TF;R_PeEc
Cingulo-Opercular<=>Ventral-Multimodal	Block41_IC5	Cingulo-Opercular_Ventral-Multimodal_IC5	L_PeEc;R_TF
Cingulo-Opercular<=>Ventral-Multimodal	Block41_IC6	Cingulo-Opercular_Ventral-Multimodal_IC6	L_TF;R_PeEc;R_TF
Cingulo-Opercular<=>Ventral-Multimodal	Block41_IC7	Cingulo-Opercular_Ventral-Multimodal_IC7	L_TF;R_PeEc
Cingulo-Opercular<=>Ventral-Multimodal	Block41_IC8	Cingulo-Opercular_Ventral-Multimodal_IC8	R_PeEc;R_TF
Cingulo-Opercular<=>Ventral-Multimodal	Block41_IC9	Cingulo-Opercular_Ventral-Multimodal_IC9	L_TF;R_PeEc;R_TF
Cingulo-Opercular<=>Ventral-Multimodal	Block41_IC10	Cingulo-Opercular_Ventral-Multimodal_IC10	L_TF;R_PeEc;R_TF
Cingulo-Opercular<=>Ventral-Multimodal	Block41_IC11	Cingulo-Opercular_Ventral-Multimodal_IC11	L_FOP1;L_TF
Cingulo-Opercular<=>Ventral-Multimodal	Block41_IC12	Cingulo-Opercular_Ventral-Multimodal_IC12	L_PeEc;L_TF;R_PeEc
Cingulo-Opercular<=>Ventral-Multimodal	Block41_IC13	Cingulo-Opercular_Ventral-Multimodal_IC13	R_PeEc;R_TF
Cingulo-Opercular<=>Ventral-Multimodal	Block41_IC14	Cingulo-Opercular_Ventral-Multimodal_IC14	L_PeEc;L_TF;R_PeEc
Cingulo-Opercular<=>Orbito-Affective	Block42_IC1	Cingulo-Opercular_Orbito-Affective_IC1	R_pOFC
Cingulo-Opercular<=>Orbito-Affective	Block42_IC2	Cingulo-Opercular_Orbito-Affective_IC2	L_AAIC;L_pOFC;R_pOFC
Cingulo-Opercular<=>Orbito-Affective	Block42_IC3	Cingulo-Opercular_Orbito-Affective_IC3	L_pOFC;R_Pir;R_pOFC
Cingulo-Opercular<=>Orbito-Affective	Block42_IC4	Cingulo-Opercular_Orbito-Affective_IC4	L_AAIC;L_pOFC
Cingulo-Opercular<=>Orbito-Affective	Block42_IC5	Cingulo-Opercular_Orbito-Affective_IC5	L_pOFC;R_AAIC;R_pOFC
Cingulo-Opercular<=>Orbito-Affective	Block42_IC6	Cingulo-Opercular_Orbito-Affective_IC6	L_pOFC;R_pOFC
Cingulo-Opercular<=>Orbito-Affective	Block42_IC7	Cingulo-Opercular_Orbito-Affective_IC7	L_pOFC;R_pOFC
Cingulo-Opercular<=>Orbito-Affective	Block42_IC8	Cingulo-Opercular_Orbito-Affective_IC8	L_AAIC;R_pOFC
Cingulo-Opercular<=>Orbito-Affective	Block42_IC9	Cingulo-Opercular_Orbito-Affective_IC9	L_pOFC;R_pOFC
Cingulo-Opercular<=>Orbito-Affective	Block42_IC10	Cingulo-Opercular_Orbito-Affective_IC10	L_pOFC;R_pOFC
Dorsal-Attention<=>Dorsal-Attention	Block43_IC1	Dorsal-Attention_Dorsal-Attention_IC1	L_PEF;L_MIP
Dorsal-Attention<=>Dorsal-Attention	Block43_IC2	Dorsal-Attention_Dorsal-Attention_IC2	L_7PL;R_7PL;R_MIP;R_TE2p;R_IP0
Dorsal-Attention<=>Dorsal-Attention	Block43_IC3	Dorsal-Attention_Dorsal-Attention_IC3	R_LIPd;R_AIP
Dorsal-Attention<=>Dorsal-Attention	Block43_IC4	Dorsal-Attention_Dorsal-Attention_IC4	L_MIP;R_MIP;R_PFt;R_AIP
Dorsal-Attention<=>Dorsal-Attention	Block43_IC5	Dorsal-Attention_Dorsal-Attention_IC5	L_MIP;R_MIP;R_PGp;R_IP0
Dorsal-Attention<=>Dorsal-Attention	Block43_IC6	Dorsal-Attention_Dorsal-Attention_IC6	L_7PL;L_MIP;L_AIP;L_IP0
Dorsal-Attention<=>Dorsal-Attention	Block43_IC7	Dorsal-Attention_Dorsal-Attention_IC7	L_LIPd;L_AIP
Dorsal-Attention<=>Dorsal-Attention	Block43_IC8	Dorsal-Attention_Dorsal-Attention_IC8	L_PFt;L_AIP
Dorsal-Attention<=>Dorsal-Attention	Block43_IC9	Dorsal-Attention_Dorsal-Attention_IC9	L_MIP;L_6a;L_IP0;R_IP0
Dorsal-Attention<=>Dorsal-Attention	Block43_IC10	Dorsal-Attention_Dorsal-Attention_IC10	L_6a;L_AIP;R_6a;R_PFt;R_AIP
Dorsal-Attention<=>Dorsal-Attention	Block43_IC11	Dorsal-Attention_Dorsal-Attention_IC11	L_MIP;L_IP0;R_MIP
Dorsal-Attention<=>Dorsal-Attention	Block43_IC12	Dorsal-Attention_Dorsal-Attention_IC12	R_MIP;R_6a
Dorsal-Attention<=>Dorsal-Attention	Block43_IC13	Dorsal-Attention_Dorsal-Attention_IC13	L_MIP;L_AIP;L_PHT;L_IP0;R_MIP
Dorsal-Attention<=>Dorsal-Attention	Block43_IC14	Dorsal-Attention_Dorsal-Attention_IC14	L_IP0;R_MIP;R_AIP;R_PHT;R_IP0
Dorsal-Attention<=>Dorsal-Attention	Block43_IC15	Dorsal-Attention_Dorsal-Attention_IC15	L_PGp;L_IP0;R_MIP
Dorsal-Attention<=>Language	Block44_IC1	Dorsal-Attention_Language_IC1	L_MIP;L_IFJa;R_MIP
Dorsal-Attention<=>Language	Block44_IC2	Dorsal-Attention_Language_IC2	L_PEF;L_55b;L_AIP
Dorsal-Attention<=>Language	Block44_IC3	Dorsal-Attention_Language_IC3	L_PSL;L_7PL;L_STSda;R_7PL;R_A5
Dorsal-Attention<=>Language	Block44_IC4	Dorsal-Attention_Language_IC4	L_MIP;L_IP0;R_55b;R_IP0
Dorsal-Attention<=>Language	Block44_IC5	Dorsal-Attention_Language_IC5	R_IFJa;R_LIPd;R_AIP
Dorsal-Attention<=>Language	Block44_IC6	Dorsal-Attention_Language_IC6	L_PEF;L_IFSp;R_7PL;R_MIP
Dorsal-Attention<=>Language	Block44_IC7	Dorsal-Attention_Language_IC7	L_SFL;R_SFL;R_MIP
Dorsal-Attention<=>Language	Block44_IC8	Dorsal-Attention_Language_IC8	L_7PL;L_AIP;L_A5;L_PHT;L_TGv;R_7PL;R_MIP;R_AIP;R_A5;R_PHT;R_IP0
Dorsal-Attention<=>Language	Block44_IC9	Dorsal-Attention_Language_IC9	L_STV;L_TE2p;L_TPOJ1;R_A5;R_TE2p
Dorsal-Attention<=>Language	Block44_IC10	Dorsal-Attention_Language_IC10	L_PSL;L_STV;L_MIP;R_MIP;R_IP0
Dorsal-Attention<=>Language	Block44_IC11	Dorsal-Attention_Language_IC11	L_STSdp;L_TPOJ1;L_PGp;L_IP0;R_PGp;R_IP0
Dorsal-Attention<=>Language	Block44_IC12	Dorsal-Attention_Language_IC12	L_PEF;L_PFt;L_AIP;R_A5;R_STSdp;R_PHT;R_TPOJ1
Dorsal-Attention<=>Language	Block44_IC13	Dorsal-Attention_Language_IC13	L_STV;L_PHT;L_TPOJ1;L_PGp;R_PHT
Dorsal-Attention<=>Language	Block44_IC14	Dorsal-Attention_Language_IC14	L_STV;R_7PL;R_A5;R_STSdp;R_TPOJ1;R_IP0
Dorsal-Attention<=>Language	Block44_IC15	Dorsal-Attention_Language_IC15	L_PEF;L_55b;L_SFL;L_IFSp;L_6a;L_PFt;L_AIP
Dorsal-Attention<=>Language	Block44_IC16	Dorsal-Attention_Language_IC16	L_STV;L_A5;L_STSda;L_TPOJ1;R_MIP;R_AIP;R_TPOJ1
Dorsal-Attention<=>Language	Block44_IC17	Dorsal-Attention_Language_IC17	L_STV;L_A5;L_STSdp;L_PHT;R_PHT;R_PGp
Dorsal-Attention<=>Language	Block44_IC18	Dorsal-Attention_Language_IC18	L_MIP;L_LIPd;L_AIP;L_STSdp;L_TPOJ1
Dorsal-Attention<=>Language	Block44_IC19	Dorsal-Attention_Language_IC19	L_44;L_45;L_AIP;L_TPOJ1;R_7PL;R_MIP;R_AIP
Dorsal-Attention<=>Frontoparietal	Block45_IC1	Dorsal-Attention_Frontoparietal_IC1	L_TE1p;L_TE2p;L_PHT;L_IP0;R_PHT;R_PGp;R_IP0
Dorsal-Attention<=>Frontoparietal	Block45_IC2	Dorsal-Attention_Frontoparietal_IC2	L_PEF;L_IFSa;L_LIPd;L_6a;L_PFt;L_AIP;L_p47r;R_PFt
Dorsal-Attention<=>Frontoparietal	Block45_IC3	Dorsal-Attention_Frontoparietal_IC3	L_RSC;L_7Pm;L_7PL;R_RSC;R_7Pm;R_7PL
Dorsal-Attention<=>Frontoparietal	Block45_IC4	Dorsal-Attention_Frontoparietal_IC4	L_POS2;L_7Pm;L_7PL;L_PHT;R_LIPd;R_6a;R_PFt;R_AIP;R_IP0
Dorsal-Attention<=>Frontoparietal	Block45_IC5	Dorsal-Attention_Frontoparietal_IC5	L_13l;L_PHT;R_7PL;R_13l;R_OFC;R_IP0
Dorsal-Attention<=>Frontoparietal	Block45_IC6	Dorsal-Attention_Frontoparietal_IC6	L_PEF;L_7PL;L_LIPd;L_6a;L_PFt;R_7PL;R_p9-46v;R_6a;R_PFt;R_PHA3;R_PGp
Dorsal-Attention<=>Frontoparietal	Block45_IC7	Dorsal-Attention_Frontoparietal_IC7	L_PGp;L_IP0;R_8BM;R_LIPd;R_6a;R_PFt;R_AIP
Dorsal-Attention<=>Frontoparietal	Block45_IC8	Dorsal-Attention_Frontoparietal_IC8	L_PEF;L_7PL;L_MIP;L_LIPd;L_PFt;L_AIP;L_IP0;R_7PL;R_MIP;R_AIP;R_IP0
Dorsal-Attention<=>Frontoparietal	Block45_IC9	Dorsal-Attention_Frontoparietal_IC9	L_7PL;L_IP0;L_p10p;R_7PL;R_AIP;R_PGp;R_IP0;R_p10p
Dorsal-Attention<=>Frontoparietal	Block45_IC10	Dorsal-Attention_Frontoparietal_IC10	L_MIP;L_i6-8;L_s6-8;R_7PL;R_MIP;R_i6-8;R_s6-8;R_IP0
Dorsal-Attention<=>Auditory	Block46_IC1	Dorsal-Attention_Auditory_IC1	L_MBelt;R_PHT
Dorsal-Attention<=>Auditory	Block46_IC2	Dorsal-Attention_Auditory_IC2	L_RI;R_7PL
Dorsal-Attention<=>Auditory	Block46_IC3	Dorsal-Attention_Auditory_IC3	L_MIP;R_7PL
Dorsal-Attention<=>Auditory	Block46_IC4	Dorsal-Attention_Auditory_IC4	L_7PL;L_PBelt;L_LBelt;L_A4;R_7PL;R_PBelt;R_A4
Dorsal-Attention<=>Auditory	Block46_IC5	Dorsal-Attention_Auditory_IC5	L_PEF;L_A4;R_A1;R_PBelt;R_A4
Dorsal-Attention<=>Auditory	Block46_IC6	Dorsal-Attention_Auditory_IC6	L_LIPd;L_AIP;R_PBelt;R_LBelt;R_A4
Dorsal-Attention<=>Auditory	Block46_IC7	Dorsal-Attention_Auditory_IC7	L_7PL;R_A1;R_52;R_PBelt;R_LBelt;R_A4
Dorsal-Attention<=>Auditory	Block46_IC8	Dorsal-Attention_Auditory_IC8	L_A1;L_PBelt;L_PHT;L_LBelt;L_A4
Dorsal-Attention<=>Auditory	Block46_IC9	Dorsal-Attention_Auditory_IC9	L_PBelt;L_LBelt;L_A4;R_PBelt;R_PGp
Dorsal-Attention<=>Auditory	Block46_IC10	Dorsal-Attention_Auditory_IC10	L_PHT;R_PBelt;R_A4
Dorsal-Attention<=>Auditory	Block46_IC11	Dorsal-Attention_Auditory_IC11	L_A1;L_LBelt;L_A4;R_7PL;R_PBelt
Dorsal-Attention<=>Default	Block47_IC1	Dorsal-Attention_Default_IC1	L_7PL;L_MIP;L_6a;R_MIP;R_LIPd;R_AIP;R_PGp
Dorsal-Attention<=>Default	Block47_IC2	Dorsal-Attention_Default_IC2	L_7PL;L_MIP;L_PGp;L_PGs;R_MIP;R_PHT;R_PGp
Dorsal-Attention<=>Default	Block47_IC3	Dorsal-Attention_Default_IC3	L_MIP;L_PHT;L_PGp;R_LIPd;R_PHT;R_PGp
Dorsal-Attention<=>Default	Block47_IC4	Dorsal-Attention_Default_IC4	L_7PL;L_MIP;L_LIPd;L_AIP;R_7PL;R_MIP
Dorsal-Attention<=>Default	Block47_IC5	Dorsal-Attention_Default_IC5	L_7PL;L_PHA3;L_TE2p;L_PGp;R_7PL;R_PHA3;R_TE2p;R_PHT;R_PGp;R_IP0
Dorsal-Attention<=>Default	Block47_IC6	Dorsal-Attention_Default_IC6	L_MIP;L_PHT;L_PGp;R_7PL;R_MIP;R_PHT;R_PGp;R_IP0
Dorsal-Attention<=>Default	Block47_IC7	Dorsal-Attention_Default_IC7	L_PEF;L_23d;L_7PL;L_MIP;L_IP0;R_23d;R_MIP;R_PGp;R_IP0
Dorsal-Attention<=>Default	Block47_IC8	Dorsal-Attention_Default_IC8	L_7PL;L_MIP;L_PGp;L_IP0;R_MIP;R_PFt;R_AIP;R_PGp;R_IP0
Dorsal-Attention<=>Default	Block47_IC9	Dorsal-Attention_Default_IC9	L_PEF;L_7PL;L_LIPd;L_IP0;R_7PL;R_MIP;R_PGp;R_IP0
Dorsal-Attention<=>Default	Block47_IC10	Dorsal-Attention_Default_IC10	L_MIP;L_LIPd;L_PHA3;L_PHT;L_PGp;L_IP0;R_7PL;R_PHT;R_PGp
Dorsal-Attention<=>Default	Block47_IC11	Dorsal-Attention_Default_IC11	R_7PL;R_MIP;R_LIPd;R_6a;R_PFt;R_AIP;R_PHT;R_PGp;R_IP0
Dorsal-Attention<=>Default	Block47_IC12	Dorsal-Attention_Default_IC12	L_PEF;L_7PL;L_LIPd;L_PHA3;R_7PL;R_6a;R_PHA3;R_TE2p;R_PGp
Dorsal-Attention<=>Default	Block47_IC13	Dorsal-Attention_Default_IC13	L_7PL;L_MIP;L_a24;L_LIPd;L_PGp;R_7PL;R_MIP;R_a24;R_p32
Dorsal-Attention<=>Default	Block47_IC14	Dorsal-Attention_Default_IC14	L_7m;L_PHT;L_PGp;R_PFt;R_TE2p;R_PHT;R_PGp;R_IP0
Dorsal-Attention<=>Default	Block47_IC15	Dorsal-Attention_Default_IC15	L_7PL;L_MIP;L_PHT;L_IP0;R_7m;R_MIP;R_PGp;R_IP0
Dorsal-Attention<=>Default	Block47_IC16	Dorsal-Attention_Default_IC16	L_PEF;L_MIP;L_LIPd;L_6a;L_PFt;L_AIP;L_PHT;R_PGp
Dorsal-Attention<=>Default	Block47_IC17	Dorsal-Attention_Default_IC17	L_PEF;L_7PL;L_MIP;L_LIPd;L_AIP;L_PHT;L_PGp;L_IP0;L_PGs;R_7PL
Dorsal-Attention<=>Posterior-Multimodal	Block48_IC1	Dorsal-Attention_Posterior-Multimodal_IC1	L_PCV;R_PCV;R_STV;R_PHT
Dorsal-Attention<=>Posterior-Multimodal	Block48_IC2	Dorsal-Attention_Posterior-Multimodal_IC2	L_PCV;L_TPOJ3;R_PCV;R_TPOJ2
Dorsal-Attention<=>Posterior-Multimodal	Block48_IC3	Dorsal-Attention_Posterior-Multimodal_IC3	L_PCV;R_PCV;R_STV
Dorsal-Attention<=>Posterior-Multimodal	Block48_IC4	Dorsal-Attention_Posterior-Multimodal_IC4	L_PCV;R_PCV;R_STV;R_TPOJ3
Dorsal-Attention<=>Ventral-Multimodal	Block49_IC1	Dorsal-Attention_Ventral-Multimodal_IC1	L_PeEc;L_TF;R_PeEc
Dorsal-Attention<=>Ventral-Multimodal	Block49_IC2	Dorsal-Attention_Ventral-Multimodal_IC2	L_PeEc;L_TF;R_PeEc
Dorsal-Attention<=>Ventral-Multimodal	Block49_IC3	Dorsal-Attention_Ventral-Multimodal_IC3	L_PeEc;L_TF;R_PeEc
Dorsal-Attention<=>Ventral-Multimodal	Block49_IC4	Dorsal-Attention_Ventral-Multimodal_IC4	L_TF;R_TE2p
Dorsal-Attention<=>Ventral-Multimodal	Block49_IC5	Dorsal-Attention_Ventral-Multimodal_IC5	L_PeEc;R_6a
Dorsal-Attention<=>Ventral-Multimodal	Block49_IC6	Dorsal-Attention_Ventral-Multimodal_IC6	L_PeEc;L_TF;R_PeEc
Dorsal-Attention<=>Ventral-Multimodal	Block49_IC7	Dorsal-Attention_Ventral-Multimodal_IC7	L_PHA3;L_TF
Dorsal-Attention<=>Orbito-Affective	Block50_IC1	Dorsal-Attention_Orbito-Affective_IC1	L_TE2p
Dorsal-Attention<=>Orbito-Affective	Block50_IC2	Dorsal-Attention_Orbito-Affective_IC2	L_pOFC;R_pOFC
Language<=>Language	Block51_IC1	Language_Language_IC1	L_IFJa;L_IFSp
Language<=>Language	Block51_IC2	Language_Language_IC2	L_TGv;R_SFL;R_TGv
Language<=>Language	Block51_IC3	Language_Language_IC3	L_55b;L_A5
Language<=>Language	Block51_IC4	Language_Language_IC4	R_55b;R_STGa;R_A5
Language<=>Language	Block51_IC5	Language_Language_IC5	L_55b;L_IFJa;R_STSdp;R_TPOJ1
Language<=>Language	Block51_IC6	Language_Language_IC6	L_STV;L_IFJa;L_A5
Language<=>Language	Block51_IC7	Language_Language_IC7	L_STV;L_45;L_STGa;L_STSdp
Language<=>Language	Block51_IC8	Language_Language_IC8	L_SFL;L_IFSp;R_55b;R_SFL;R_IFJa;R_TPOJ1
Language<=>Language	Block51_IC9	Language_Language_IC9	L_44;L_45;L_STSda
Language<=>Language	Block51_IC10	Language_Language_IC10	L_SFL;R_55b;R_SFL;R_IFJa
Language<=>Language	Block51_IC11	Language_Language_IC11	L_TGv;R_55b;R_A5;R_TPOJ1
Language<=>Frontoparietal	Block52_IC1	Language_Frontoparietal_IC1	L_IFJa;L_IFJp;L_A5;L_STSda;L_TPOJ1;R_8C;R_IFJa;R_IFJp
Language<=>Frontoparietal	Block52_IC2	Language_Frontoparietal_IC2	L_55b;L_SFL;R_55b;R_SFL;R_7Pm;R_IP1
Language<=>Frontoparietal	Block52_IC3	Language_Frontoparietal_IC3	L_STV;L_8BM;L_i6-8;L_s6-8;L_A5;L_STSda;L_STSdp;L_TPOJ1;R_i6-8
Language<=>Frontoparietal	Block52_IC4	Language_Frontoparietal_IC4	L_55b;L_STGa;L_STSda;L_STSdp;R_SFL;R_45;R_a9-46v;R_STGa;R_A5
Language<=>Frontoparietal	Block52_IC5	Language_Frontoparietal_IC5	L_55b;L_44;L_IFJa;L_IFJp;L_IFSp;R_IFJa;R_IFSp
Language<=>Frontoparietal	Block52_IC6	Language_Frontoparietal_IC6	L_55b;L_SFL;R_55b;R_SFL;R_45;R_IFJa;R_A5;R_TPOJ1
Language<=>Frontoparietal	Block52_IC7	Language_Frontoparietal_IC7	L_TPOJ1;L_IP1;L_TGv;R_55b;R_POS2;R_SFL;R_TGv
Language<=>Frontoparietal	Block52_IC8	Language_Frontoparietal_IC8	L_55b;L_POS2;L_7Pm;L_STGa;L_STSda;R_POS2;R_7Pm;R_TPOJ1
Language<=>Frontoparietal	Block52_IC9	Language_Frontoparietal_IC9	R_55b;R_IFJa;R_IFSp;R_p9-46v;R_A5;R_STSdp;R_TPOJ1
Language<=>Frontoparietal	Block52_IC10	Language_Frontoparietal_IC10	L_55b;L_44;L_IFJa;L_IFSp;L_p9-46v;R_A5;R_STSdp;R_TPOJ1
Language<=>Frontoparietal	Block52_IC11	Language_Frontoparietal_IC11	L_55b;L_PSL;L_STV;L_7Pm;L_TPOJ1;R_7Pm;R_OFC
Language<=>Frontoparietal	Block52_IC12	Language_Frontoparietal_IC12	L_PSL;L_44;L_45;L_TPOJ1;R_55b;R_SFL;R_44;R_45
Language<=>Auditory	Block53_IC1	Language_Auditory_IC1	L_A1;L_TA2;L_STGa;L_PBelt;L_MBelt;L_A4
Language<=>Auditory	Block53_IC2	Language_Auditory_IC2	L_A1;L_TA2;L_MBelt;L_LBelt;L_A4;R_SFL
Language<=>Auditory	Block53_IC3	Language_Auditory_IC3	R_TA2;R_STGa;R_PBelt;R_LBelt
Language<=>Auditory	Block53_IC4	Language_Auditory_IC4	L_A4;R_IFJa;R_TA2;R_PBelt;R_A4
Language<=>Auditory	Block53_IC5	Language_Auditory_IC5	L_A1;L_MBelt;L_LBelt;L_A4;R_PBelt;R_STSdp;R_LBelt
Language<=>Auditory	Block53_IC6	Language_Auditory_IC6	L_A1;R_55b;R_TA2;R_PBelt;R_TPOJ1;R_A4
Language<=>Auditory	Block53_IC7	Language_Auditory_IC7	L_PSL;L_PBelt;L_A4
Language<=>Auditory	Block53_IC8	Language_Auditory_IC8	L_55b;L_MBelt;L_LBelt;L_A4
Language<=>Auditory	Block53_IC9	Language_Auditory_IC9	L_55b;L_44;L_IFJa
Language<=>Auditory	Block53_IC10	Language_Auditory_IC10	L_PBelt;L_STSdp;L_A4;R_55b;R_A4
Language<=>Auditory	Block53_IC11	Language_Auditory_IC11	R_TA2;R_TPOJ1;R_MBelt;R_LBelt
Language<=>Auditory	Block53_IC12	Language_Auditory_IC12	L_PSL;L_TPOJ1
Language<=>Auditory	Block53_IC13	Language_Auditory_IC13	L_A5;L_STSdp;L_A4;R_A1;R_PBelt;R_LBelt
Language<=>Auditory	Block53_IC14	Language_Auditory_IC14	L_55b;L_44;L_IFJa;R_MBelt
Language<=>Auditory	Block53_IC15	Language_Auditory_IC15	L_IFSp;L_PBelt;L_MBelt;L_LBelt
Language<=>Auditory	Block53_IC16	Language_Auditory_IC16	L_55b;L_IFJa;L_TA2;L_MBelt
Language<=>Auditory	Block53_IC17	Language_Auditory_IC17	L_A1;L_TA2;L_PBelt;L_STSda;L_TPOJ1;L_LBelt
Language<=>Auditory	Block53_IC18	Language_Auditory_IC18	L_A1;L_PBelt;L_MBelt;L_LBelt;L_A4;R_TA2;R_PBelt;R_A5
Language<=>Auditory	Block53_IC19	Language_Auditory_IC19	L_STV;L_TA2;L_STSdp
Language<=>Default	Block54_IC1	Language_Default_IC1	L_SFL;L_44;L_IFJa;R_55b;R_IFJa;R_A5
Language<=>Default	Block54_IC2	Language_Default_IC2	L_44;L_45;L_IFJa;L_IFSp;R_SFL;R_45;R_TPOJ1
Language<=>Default	Block54_IC3	Language_Default_IC3	L_PSL;L_SFL;L_45;L_STGa;L_A5;L_STSda;L_STSdp;L_TPOJ1;R_A5
Language<=>Default	Block54_IC4	Language_Default_IC4	L_55b;L_PSL;L_STV;L_IFSp;L_TPOJ1;R_55b;R_SFL;R_45
Language<=>Default	Block54_IC5	Language_Default_IC5	L_PSL;L_STV;L_STSdp;L_TPOJ1;R_SFL;R_TPOJ1
Language<=>Default	Block54_IC6	Language_Default_IC6	L_55b;L_44;L_45;L_IFJa;L_IFSp;R_45;R_IFJa
Language<=>Default	Block54_IC7	Language_Default_IC7	L_55b;L_SFL;L_8BL;L_9p;R_55b;R_SFL;R_8BL
Language<=>Default	Block54_IC8	Language_Default_IC8	L_55b;L_PSL;L_IFJa;L_IFSp;R_SFL;R_45;R_IFJa
Language<=>Default	Block54_IC9	Language_Default_IC9	L_SFL;L_45;L_IFJa;L_IFSp;R_45;R_IFJa
Language<=>Default	Block54_IC10	Language_Default_IC10	L_IFSp;L_10v;L_TGv;R_IFJa;R_10v;R_TGv
Language<=>Default	Block54_IC11	Language_Default_IC11	L_55b;L_SFL;L_A5;R_55b;R_SFL;R_45;R_A5
Language<=>Default	Block54_IC12	Language_Default_IC12	L_A5;L_STSdp;L_TPOJ1;R_55b;R_SFL;R_45;R_A5;R_STSdp;R_TPOJ1
Language<=>Default	Block54_IC13	Language_Default_IC13	L_55b;L_PSL;L_STV;L_IFJa;L_A5;L_STSdp;L_TPOJ1;R_SFL;R_A5;R_TPOJ1
Language<=>Default	Block54_IC14	Language_Default_IC14	L_55b;L_PSL;L_STV;L_IFSp;L_STSda;L_TGv;R_45;R_TGv
Language<=>Default	Block54_IC15	Language_Default_IC15	L_PSL;L_SFL;L_45;L_IFSp;L_TGv;R_SFL;R_45;R_TGv
Language<=>Default	Block54_IC16	Language_Default_IC16	L_55b;L_PSL;L_STV;L_44;L_45;L_IFJa;L_IFSp;L_STGa;L_A5;L_STSda;R_TPOJ1
Language<=>Default	Block54_IC17	Language_Default_IC17	L_55b;L_SFL;L_45;L_IFJa;L_STGa;L_A5;L_STSda;R_SFL;R_STGa;R_A5;R_TPOJ1
Language<=>Posterior-Multimodal	Block55_IC1	Language_Posterior-Multimodal_IC1	L_PCV;R_PCV;R_TGv
Language<=>Posterior-Multimodal	Block55_IC2	Language_Posterior-Multimodal_IC2	L_TGv;R_STV;R_TPOJ2
Language<=>Posterior-Multimodal	Block55_IC3	Language_Posterior-Multimodal_IC3	L_PCV;L_TPOJ2;L_TPOJ3
Language<=>Posterior-Multimodal	Block55_IC4	Language_Posterior-Multimodal_IC4	L_PSL;L_PCV;R_PCV
Language<=>Posterior-Multimodal	Block55_IC5	Language_Posterior-Multimodal_IC5	L_TPOJ2;R_TPOJ2;R_TGv
Language<=>Posterior-Multimodal	Block55_IC6	Language_Posterior-Multimodal_IC6	R_STV;R_TPOJ2
Language<=>Posterior-Multimodal	Block55_IC7	Language_Posterior-Multimodal_IC7	L_PCV;L_TPOJ2;R_STV;R_TPOJ2
Language<=>Posterior-Multimodal	Block55_IC8	Language_Posterior-Multimodal_IC8	L_TPOJ2;L_TPOJ3
Language<=>Ventral-Multimodal	Block56_IC1	Language_Ventral-Multimodal_IC1	L_TF;R_TF
Language<=>Ventral-Multimodal	Block56_IC2	Language_Ventral-Multimodal_IC2	L_PeEc;L_TF;R_45
Language<=>Ventral-Multimodal	Block56_IC3	Language_Ventral-Multimodal_IC3	L_PeEc;L_TF;R_TF
Language<=>Ventral-Multimodal	Block56_IC4	Language_Ventral-Multimodal_IC4	L_TF;R_TF
Language<=>Ventral-Multimodal	Block56_IC5	Language_Ventral-Multimodal_IC5	L_PeEc;R_PeEc
Language<=>Orbito-Affective	Block57_IC1	Language_Orbito-Affective_IC1	L_pOFC;R_pOFC
Language<=>Orbito-Affective	Block57_IC2	Language_Orbito-Affective_IC2	R_Pir;R_TGv
Language<=>Orbito-Affective	Block57_IC3	Language_Orbito-Affective_IC3	L_Pir;R_TGv
Language<=>Orbito-Affective	Block57_IC4	Language_Orbito-Affective_IC4	L_pOFC;R_pOFC
Language<=>Orbito-Affective	Block57_IC5	Language_Orbito-Affective_IC5	L_AAIC;L_pOFC;R_pOFC
Language<=>Orbito-Affective	Block57_IC6	Language_Orbito-Affective_IC6	L_AAIC;R_Pir;R_A5
Language<=>Orbito-Affective	Block57_IC7	Language_Orbito-Affective_IC7	L_AAIC;L_pOFC;R_pOFC
Language<=>Orbito-Affective	Block57_IC8	Language_Orbito-Affective_IC8	R_Pir;R_STGa
Language<=>Orbito-Affective	Block57_IC9	Language_Orbito-Affective_IC9	L_AAIC;R_pOFC
Language<=>Orbito-Affective	Block57_IC10	Language_Orbito-Affective_IC10	L_AAIC;L_pOFC;R_pOFC
Frontoparietal<=>Frontoparietal	Block58_IC1	Frontoparietal_Frontoparietal_IC1	L_13l;R_a47r;R_a10p;R_13l;R_OFC;R_p10p
Frontoparietal<=>Frontoparietal	Block58_IC2	Frontoparietal_Frontoparietal_IC2	L_RSC;L_7Pm;R_RSC;R_POS2;R_7Pm;R_31a
Frontoparietal<=>Frontoparietal	Block58_IC3	Frontoparietal_Frontoparietal_IC3	L_POS2;R_OFC;R_TE1p;R_TE1m
Frontoparietal<=>Frontoparietal	Block58_IC4	Frontoparietal_Frontoparietal_IC4	L_13l;L_PFm;R_POS2;R_7Pm;R_13l;R_OFC;R_IP1;R_PFm
Frontoparietal<=>Frontoparietal	Block58_IC5	Frontoparietal_Frontoparietal_IC5	L_8BM;L_8C;L_IFSa;L_p9-46v;L_a9-46v;L_i6-8;L_p47r
Frontoparietal<=>Frontoparietal	Block58_IC6	Frontoparietal_Frontoparietal_IC6	L_8BM;L_p9-46v;L_a9-46v;L_PFm;R_8BM;R_44;R_IFSp;R_p9-46v;R_a9-46v;R_PFm;R_p10p;R_p47r
Frontoparietal<=>Frontoparietal	Block58_IC7	Frontoparietal_Frontoparietal_IC7	L_p9-46v;L_a9-46v;L_a10p;L_p10p;L_p47r;R_a10p;R_p10p;R_p47r
Frontoparietal<=>Frontoparietal	Block58_IC8	Frontoparietal_Frontoparietal_IC8	L_POS2;L_7Pm;L_8C;L_IFJp;L_p47r;R_POS2;R_7Pm;R_PFm
Frontoparietal<=>Frontoparietal	Block58_IC9	Frontoparietal_Frontoparietal_IC9	L_TE1p;R_a9-46v;R_IP1
Frontoparietal<=>Frontoparietal	Block58_IC10	Frontoparietal_Frontoparietal_IC10	R_a47r;R_IFSp;R_p9-46v;R_a9-46v;R_a10p;R_p10p;R_p47r
Frontoparietal<=>Frontoparietal	Block58_IC11	Frontoparietal_Frontoparietal_IC11	L_7Pm;L_PFm;R_33pr;R_d32;R_8C;R_IFSp;R_p9-46v
Frontoparietal<=>Auditory	Block59_IC1	Frontoparietal_Auditory_IC1	L_PBelt;L_MBelt;L_A4;R_IFJp;R_PBelt
Frontoparietal<=>Auditory	Block59_IC2	Frontoparietal_Auditory_IC2	L_7Pm;L_MBelt;R_7Pm
Frontoparietal<=>Auditory	Block59_IC3	Frontoparietal_Auditory_IC3	L_A1;L_PBelt;L_MBelt;L_A4;R_A1;R_OFC;R_PBelt
Frontoparietal<=>Auditory	Block59_IC4	Frontoparietal_Auditory_IC4	L_RI;R_POS2;R_7Pm
Frontoparietal<=>Auditory	Block59_IC5	Frontoparietal_Auditory_IC5	L_A1;L_PBelt;L_A4;R_A1;R_PBelt;R_TE1p;R_A4
Frontoparietal<=>Auditory	Block59_IC6	Frontoparietal_Auditory_IC6	R_PBelt;R_31a;R_A4
Frontoparietal<=>Auditory	Block59_IC7	Frontoparietal_Auditory_IC7	L_A1;L_PBelt;L_A4;R_RSC
Frontoparietal<=>Auditory	Block59_IC8	Frontoparietal_Auditory_IC8	L_POS2;L_PBelt;R_POS2;R_A1;R_PBelt;R_LBelt
Frontoparietal<=>Auditory	Block59_IC9	Frontoparietal_Auditory_IC9	L_PBelt;L_A4;R_POS2;R_A4
Frontoparietal<=>Auditory	Block59_IC10	Frontoparietal_Auditory_IC10	L_A1;L_PBelt;L_MBelt;L_A4;R_A1;R_PBelt;R_A4
Frontoparietal<=>Auditory	Block59_IC11	Frontoparietal_Auditory_IC11	L_POS2;L_A1;L_PBelt;L_A4;R_POS2
Frontoparietal<=>Auditory	Block59_IC12	Frontoparietal_Auditory_IC12	L_RSC;R_RSC;R_PBelt;R_A4
Frontoparietal<=>Auditory	Block59_IC13	Frontoparietal_Auditory_IC13	L_A1;L_i6-8;L_PBelt;L_MBelt;L_A4;R_PBelt;R_A4
Frontoparietal<=>Auditory	Block59_IC14	Frontoparietal_Auditory_IC14	L_A1;L_PBelt;L_MBelt;L_A4;R_A1;R_PBelt;R_A4
Frontoparietal<=>Auditory	Block59_IC15	Frontoparietal_Auditory_IC15	L_7Pm;L_52;L_TA2;L_MBelt;R_POS2
Frontoparietal<=>Default	Block60_IC1	Frontoparietal_Default_IC1	L_d23ab;L_31pv;L_8C;L_IFJp;L_31pd;R_d23ab;R_31pv;R_8C;R_IFJp;R_IP1
Frontoparietal<=>Default	Block60_IC2	Frontoparietal_Default_IC2	L_d32;L_8BM;L_9m;L_8BL;L_9p;L_8C;L_IFJp;L_IFSa;L_p9-46v;L_a9-46v;L_9a;L_i6-8;L_p47r;R_9m;R_PFm
Frontoparietal<=>Default	Block60_IC3	Frontoparietal_Default_IC3	L_RSC;L_POS2;L_d23ab;L_31pv;L_IP1;L_PFm;R_RSC;R_POS2;R_v23ab;R_d23ab;R_IFSp;R_PFm;R_31a
Frontoparietal<=>Default	Block60_IC4	Frontoparietal_Default_IC4	L_10r;L_a47r;L_10v;L_a10p;L_10pp;L_p10p;R_10d;R_a47r;R_10v;R_a10p;R_10pp;R_TE1a;R_TE2a;R_p10p;R_p47r
Frontoparietal<=>Default	Block60_IC5	Frontoparietal_Default_IC5	L_POS2;L_7Pm;L_10v;L_10pp;L_13l;L_IP1;L_PFm;L_p10p;R_POS2;R_7Pm;R_a47r;R_10v;R_10pp;R_OFC;R_IP1;R_PFm;R_p10p
Frontoparietal<=>Default	Block60_IC6	Frontoparietal_Default_IC6	L_RSC;L_POS2;L_7Pm;L_d23ab;L_IP1;L_PFm;L_PGs;R_POS2;R_7Pm;R_OFC
Frontoparietal<=>Default	Block60_IC7	Frontoparietal_Default_IC7	L_8BM;L_8C;L_IFJp;L_IFSa;L_p9-46v;L_a9-46v;L_10v;L_10pp;L_i6-8;L_s6-8;L_AVI;L_TE1a;L_PFm;L_p10p;L_p47r;R_10v;R_PFm
Frontoparietal<=>Default	Block60_IC8	Frontoparietal_Default_IC8	L_d23ab;L_31pv;L_8C;L_IFJp;L_i6-8;L_s6-8;L_IP1;L_31pd;R_d23ab;R_8BM;R_8C;R_44;R_i6-8;R_s6-8
Frontoparietal<=>Default	Block60_IC9	Frontoparietal_Default_IC9	L_RSC;L_POS2;L_7Pm;L_d23ab;L_IP2;L_IP1;R_RSC;R_POS2;R_7Pm;R_d23ab;R_33pr;R_d32;R_IP2;R_IP1;R_31a
Frontoparietal<=>Default	Block60_IC10	Frontoparietal_Default_IC10	L_d32;L_8BM;L_9m;L_8BL;L_9p;L_9a;L_PFm;R_9m;R_9p;R_8C;R_44;R_IFJp;R_IFSp;R_p9-46v;R_a9-46v;R_i6-8;R_p47r
Frontoparietal<=>Default	Block60_IC11	Frontoparietal_Default_IC11	L_POS2;L_7Pm;L_13l;L_OFC;L_i6-8;L_s6-8;L_PFm;L_25;L_s32;R_POS2;R_7Pm;R_a47r;R_IFSp;R_13l;R_OFC;R_i6-8;R_s6-8;R_31a;R_25;R_s32
Frontoparietal<=>Posterior-Multimodal	Block61_IC1	Frontoparietal_Posterior-Multimodal_IC1	L_PCV;R_PCV
Frontoparietal<=>Posterior-Multimodal	Block61_IC2	Frontoparietal_Posterior-Multimodal_IC2	L_TPOJ2;L_TPOJ3;R_STV
Frontoparietal<=>Posterior-Multimodal	Block61_IC3	Frontoparietal_Posterior-Multimodal_IC3	L_TPOJ2;L_TPOJ3
Frontoparietal<=>Posterior-Multimodal	Block61_IC4	Frontoparietal_Posterior-Multimodal_IC4	R_STV;R_TPOJ2
Frontoparietal<=>Posterior-Multimodal	Block61_IC5	Frontoparietal_Posterior-Multimodal_IC5	L_TPOJ3;R_TPOJ2;R_TPOJ3
Frontoparietal<=>Posterior-Multimodal	Block61_IC6	Frontoparietal_Posterior-Multimodal_IC6	L_TPOJ2;L_TPOJ3;R_STV;R_TPOJ2
Frontoparietal<=>Posterior-Multimodal	Block61_IC7	Frontoparietal_Posterior-Multimodal_IC7	L_TE1p;R_TE1p;R_TPOJ2
Frontoparietal<=>Posterior-Multimodal	Block61_IC8	Frontoparietal_Posterior-Multimodal_IC8	L_TPOJ2;L_TPOJ3
Frontoparietal<=>Posterior-Multimodal	Block61_IC9	Frontoparietal_Posterior-Multimodal_IC9	L_PCV;L_TPOJ2;R_PCV
Frontoparietal<=>Posterior-Multimodal	Block61_IC10	Frontoparietal_Posterior-Multimodal_IC10	L_TPOJ3;R_STV;R_TPOJ2
Frontoparietal<=>Posterior-Multimodal	Block61_IC11	Frontoparietal_Posterior-Multimodal_IC11	R_STV;R_TPOJ2;R_TPOJ3
Frontoparietal<=>Posterior-Multimodal	Block61_IC12	Frontoparietal_Posterior-Multimodal_IC12	R_STV;R_TPOJ2
Frontoparietal<=>Posterior-Multimodal	Block61_IC13	Frontoparietal_Posterior-Multimodal_IC13	R_STV;R_TPOJ2;R_TPOJ3
Frontoparietal<=>Ventral-Multimodal	Block62_IC1	Frontoparietal_Ventral-Multimodal_IC1	L_TF;R_33pr
Frontoparietal<=>Ventral-Multimodal	Block62_IC2	Frontoparietal_Ventral-Multimodal_IC2	L_RSC;R_RSC
Frontoparietal<=>Ventral-Multimodal	Block62_IC3	Frontoparietal_Ventral-Multimodal_IC3	L_TE1p;L_TF
Frontoparietal<=>Ventral-Multimodal	Block62_IC4	Frontoparietal_Ventral-Multimodal_IC4	L_PeEc;L_TF;R_PeEc
Frontoparietal<=>Ventral-Multimodal	Block62_IC5	Frontoparietal_Ventral-Multimodal_IC5	L_PeEc;L_TF;R_PeEc
Frontoparietal<=>Ventral-Multimodal	Block62_IC6	Frontoparietal_Ventral-Multimodal_IC6	L_PeEc;L_TF;R_PeEc
Frontoparietal<=>Ventral-Multimodal	Block62_IC7	Frontoparietal_Ventral-Multimodal_IC7	L_PeEc;L_TF;R_PeEc
Frontoparietal<=>Ventral-Multimodal	Block62_IC8	Frontoparietal_Ventral-Multimodal_IC8	L_PeEc;L_TF;R_PeEc
Frontoparietal<=>Ventral-Multimodal	Block62_IC9	Frontoparietal_Ventral-Multimodal_IC9	L_TF;R_PeEc
Frontoparietal<=>Ventral-Multimodal	Block62_IC10	Frontoparietal_Ventral-Multimodal_IC10	L_PeEc;L_TF;R_PeEc
Frontoparietal<=>Ventral-Multimodal	Block62_IC11	Frontoparietal_Ventral-Multimodal_IC11	L_TF;R_PeEc;R_TF
Frontoparietal<=>Ventral-Multimodal	Block62_IC12	Frontoparietal_Ventral-Multimodal_IC12	L_PeEc;L_TF;R_PeEc
Frontoparietal<=>Ventral-Multimodal	Block62_IC13	Frontoparietal_Ventral-Multimodal_IC13	L_TF;R_TF
Frontoparietal<=>Ventral-Multimodal	Block62_IC14	Frontoparietal_Ventral-Multimodal_IC14	L_TF;R_PeEc
Frontoparietal<=>Ventral-Multimodal	Block62_IC15	Frontoparietal_Ventral-Multimodal_IC15	L_TF;R_TF
Frontoparietal<=>Ventral-Multimodal	Block62_IC16	Frontoparietal_Ventral-Multimodal_IC16	L_TF;R_IFJp
Frontoparietal<=>Ventral-Multimodal	Block62_IC17	Frontoparietal_Ventral-Multimodal_IC17	L_PeEc;L_TF;R_PeEc
Frontoparietal<=>Ventral-Multimodal	Block62_IC18	Frontoparietal_Ventral-Multimodal_IC18	L_PeEc;L_TF;R_PeEc
Frontoparietal<=>Ventral-Multimodal	Block62_IC19	Frontoparietal_Ventral-Multimodal_IC19	L_PeEc;L_TF
Frontoparietal<=>Ventral-Multimodal	Block62_IC20	Frontoparietal_Ventral-Multimodal_IC20	L_PeEc;L_TF
Frontoparietal<=>Orbito-Affective	Block63_IC1	Frontoparietal_Orbito-Affective_IC1	L_pOFC;R_pOFC
Frontoparietal<=>Orbito-Affective	Block63_IC2	Frontoparietal_Orbito-Affective_IC2	L_pOFC;R_pOFC
Frontoparietal<=>Orbito-Affective	Block63_IC3	Frontoparietal_Orbito-Affective_IC3	L_pOFC;R_AAIC
Frontoparietal<=>Orbito-Affective	Block63_IC4	Frontoparietal_Orbito-Affective_IC4	L_pOFC;R_pOFC
Frontoparietal<=>Orbito-Affective	Block63_IC5	Frontoparietal_Orbito-Affective_IC5	L_pOFC;R_pOFC
Frontoparietal<=>Orbito-Affective	Block63_IC6	Frontoparietal_Orbito-Affective_IC6	L_pOFC;R_pOFC
Frontoparietal<=>Orbito-Affective	Block63_IC7	Frontoparietal_Orbito-Affective_IC7	L_pOFC;R_pOFC
Frontoparietal<=>Orbito-Affective	Block63_IC8	Frontoparietal_Orbito-Affective_IC8	R_pOFC
Frontoparietal<=>Orbito-Affective	Block63_IC9	Frontoparietal_Orbito-Affective_IC9	L_AAIC;L_pOFC
Frontoparietal<=>Orbito-Affective	Block63_IC10	Frontoparietal_Orbito-Affective_IC10	L_pOFC;R_pOFC
Frontoparietal<=>Orbito-Affective	Block63_IC11	Frontoparietal_Orbito-Affective_IC11	L_AAIC;L_pOFC;R_pOFC
Frontoparietal<=>Orbito-Affective	Block63_IC12	Frontoparietal_Orbito-Affective_IC12	L_pOFC;R_pOFC
Frontoparietal<=>Orbito-Affective	Block63_IC13	Frontoparietal_Orbito-Affective_IC13	L_pOFC;R_pOFC
Frontoparietal<=>Orbito-Affective	Block63_IC14	Frontoparietal_Orbito-Affective_IC14	L_pOFC;R_pOFC
Frontoparietal<=>Orbito-Affective	Block63_IC15	Frontoparietal_Orbito-Affective_IC15	L_pOFC;R_pOFC
Frontoparietal<=>Orbito-Affective	Block63_IC16	Frontoparietal_Orbito-Affective_IC16	L_pOFC;R_pOFC
Frontoparietal<=>Orbito-Affective	Block63_IC17	Frontoparietal_Orbito-Affective_IC17	L_pOFC;R_pOFC
Auditory<=>Auditory	Block64_IC1	Auditory_Auditory_IC1	L_A1;L_RI;L_MBelt;R_A4
Auditory<=>Auditory	Block64_IC2	Auditory_Auditory_IC2	L_RI;L_PBelt;R_A4
Auditory<=>Default	Block65_IC1	Auditory_Default_IC1	L_A1;L_RI;L_PBelt;L_A4
Auditory<=>Default	Block65_IC2	Auditory_Default_IC2	L_A1;L_PBelt;L_A4
Auditory<=>Default	Block65_IC3	Auditory_Default_IC3	L_A1;L_RI;L_A4;R_A1;R_10r;R_PBelt
Auditory<=>Default	Block65_IC4	Auditory_Default_IC4	L_A1;L_RI;L_PBelt;L_LBelt;L_A4;R_PBelt;R_PGs
Auditory<=>Default	Block65_IC5	Auditory_Default_IC5	L_A1;L_PBelt;L_LBelt;R_d23ab
Auditory<=>Default	Block65_IC6	Auditory_Default_IC6	L_A1;L_PBelt;L_A4;R_PBelt;R_PGs
Auditory<=>Default	Block65_IC7	Auditory_Default_IC7	L_A1;L_52;L_RI;L_PBelt;L_LBelt;L_A4
Auditory<=>Default	Block65_IC8	Auditory_Default_IC8	L_A1;L_TA2;L_A4;L_STSva;R_PBelt
Auditory<=>Default	Block65_IC9	Auditory_Default_IC9	L_A1;L_PBelt;L_A4;R_7m;R_PBelt
Auditory<=>Default	Block65_IC10	Auditory_Default_IC10	L_OFC;L_PGs;L_A4;R_A1;R_PBelt;R_LBelt
Auditory<=>Default	Block65_IC11	Auditory_Default_IC11	L_PBelt;L_A4;R_A1;R_PBelt;R_STSvp;R_A4
Auditory<=>Default	Block65_IC12	Auditory_Default_IC12	L_A1;L_23d;L_RI;L_PBelt;L_A4;R_23d
Auditory<=>Default	Block65_IC13	Auditory_Default_IC13	L_A1;L_OFC;L_RI;L_A4;R_25
Auditory<=>Default	Block65_IC14	Auditory_Default_IC14	R_A1;R_PBelt;R_PGi;R_PGs;R_LBelt
Auditory<=>Posterior-Multimodal	Block66_IC1	Auditory_Posterior-Multimodal_IC1	L_PCV;L_TPOJ2;R_STV;R_TPOJ2
Auditory<=>Ventral-Multimodal	Block67_IC1	Auditory_Ventral-Multimodal_IC1	L_TF;R_PeEc
Auditory<=>Ventral-Multimodal	Block67_IC2	Auditory_Ventral-Multimodal_IC2	L_TF;R_PeEc
Auditory<=>Orbito-Affective	Block68_IC1	Auditory_Orbito-Affective_IC1	L_pOFC;R_AAIC
Auditory<=>Orbito-Affective	Block68_IC2	Auditory_Orbito-Affective_IC2	L_pOFC;R_AAIC
Auditory<=>Orbito-Affective	Block68_IC3	Auditory_Orbito-Affective_IC3	L_pOFC;R_AAIC
Auditory<=>Orbito-Affective	Block68_IC4	Auditory_Orbito-Affective_IC4	L_pOFC;R_AAIC
Auditory<=>Orbito-Affective	Block68_IC5	Auditory_Orbito-Affective_IC5	L_pOFC;R_AAIC
Default<=>Default	Block69_IC1	Default_Default_IC1	L_a24;L_d32;L_p32;L_10r;L_9m;R_a24;R_p32;R_10r;R_9m
Default<=>Default	Block69_IC2	Default_Default_IC2	L_7m;L_v23ab;L_d23ab;L_31pv;L_8Av;L_STSvp;L_TE1a;L_TE2a;L_PGi;L_31pd;L_STSva;L_TE1m;R_d23ab;R_31pv
Default<=>Default	Block69_IC3	Default_Default_IC3	L_10d;L_10v;L_10pp;R_10d;R_47l;R_10v;R_10pp;R_TE1a;R_TE2a
Default<=>Default	Block69_IC4	Default_Default_IC4	L_9m;L_STSvp;L_TE1a;L_TE2a;L_STSva;L_TE1m;R_8Av;R_9m;R_9p
Default<=>Default	Block69_IC5	Default_Default_IC5	L_9m;L_9p;L_9a;L_OFC;L_PGs;R_9m;R_8BL;R_9p;R_PGi;R_PGs;R_25
Default<=>Default	Block69_IC6	Default_Default_IC6	L_a24;L_p32;L_10r;L_10v;R_a24;R_p32;R_10r;R_10v
Default<=>Default	Block69_IC7	Default_Default_IC7	L_8Ad;L_8BL;L_9p;L_9a;R_8Av;R_8Ad;R_8BL;R_9p;R_9a
Default<=>Default	Block69_IC8	Default_Default_IC8	L_8Av;L_9p;L_9a;L_H;L_PGi;L_PGs;L_STSva;R_8Av;R_H;R_STSda;R_STSvp;R_PGi;R_PGs;R_STSva
Default<=>Default	Block69_IC9	Default_Default_IC9	L_7m;L_d23ab;L_31pv;L_10d;L_10v;L_31pd;R_7m;R_d23ab;R_31pv;R_10d;R_10v
Default<=>Default	Block69_IC10	Default_Default_IC10	L_10v;L_10pp;L_EC;L_H;R_10v;R_10pp;R_EC;R_H;R_PGi;R_PGs
Default<=>Default	Block69_IC11	Default_Default_IC11	L_47m;L_8Av;L_9m;L_8BL;L_9p;L_47l;L_9a;L_OFC;L_47s;L_TGd;L_TE2a;R_47l;R_PGs
Default<=>Default	Block69_IC12	Default_Default_IC12	L_9m;L_9a;L_10v;L_10pp;R_9m;R_9p;R_9a;R_10v;R_10pp
Default<=>Default	Block69_IC13	Default_Default_IC13	L_d23ab;L_31pv;L_31a;R_v23ab;R_d23ab;R_31pv;R_8Av;R_9m;R_STSda;R_STSvp;R_TE1a;R_PGi;R_PGs;R_STSva
Default<=>Default	Block69_IC14	Default_Default_IC14	L_7m;L_d23ab;L_31pv;L_OFC;L_PGs;L_31pd;L_31a;R_7m;R_d23ab;R_31pv;R_PGi;R_PGs
Default<=>Default	Block69_IC15	Default_Default_IC15	L_7m;L_23d;L_v23ab;L_d23ab;L_31pv;L_PGs;L_31pd;L_31a;R_23d;R_d23ab;R_31pv;R_PGs;R_31pd
Default<=>Default	Block69_IC16	Default_Default_IC16	R_8Av;R_8BL;R_H;R_STSda;R_STSvp;R_TE1a;R_TE2a;R_PGi;R_PGs;R_STSva
Default<=>Default	Block69_IC17	Default_Default_IC17	L_8Av;L_10v;L_OFC;L_TE2a;L_PGi;L_PGs;L_25;L_s32;R_10v;R_25;R_s32
Default<=>Default	Block69_IC18	Default_Default_IC18	L_d23ab;L_a24;L_p32;L_10r;L_31a;L_s32;R_d23ab;R_a24;R_p32;R_10r;R_s32
Default<=>Default	Block69_IC19	Default_Default_IC19	L_10pp;L_OFC;L_PGs;L_25;L_s32;R_10d;R_PGs;R_25;R_s32
Default<=>Default	Block69_IC20	Default_Default_IC20	L_a24;L_9m;L_10v;L_OFC;L_H;L_TGd;L_TE1a;L_TE2a;L_PGs;L_31pd;L_s32;L_STSva;L_TE1m;R_9m;R_10v;R_PGs
Posterior-Multimodal<=>Default	Block70_IC1	Posterior-Multimodal_Default_IC1	L_PCV;R_PCV;R_TPOJ2;R_TPOJ3
Posterior-Multimodal<=>Default	Block70_IC2	Posterior-Multimodal_Default_IC2	L_PCV;R_PCV;R_TPOJ2
Posterior-Multimodal<=>Default	Block70_IC3	Posterior-Multimodal_Default_IC3	L_TPOJ2;L_TPOJ3;R_PCV
Posterior-Multimodal<=>Default	Block70_IC4	Posterior-Multimodal_Default_IC4	L_PCV;L_TPOJ2;R_TPOJ2
Posterior-Multimodal<=>Default	Block70_IC5	Posterior-Multimodal_Default_IC5	L_PCV;R_PCV
Posterior-Multimodal<=>Default	Block70_IC6	Posterior-Multimodal_Default_IC6	L_PCV;L_TPOJ2;R_PCV;R_TPOJ2
Posterior-Multimodal<=>Default	Block70_IC7	Posterior-Multimodal_Default_IC7	L_PCV;L_TPOJ2;R_PCV;R_STV
Posterior-Multimodal<=>Default	Block70_IC8	Posterior-Multimodal_Default_IC8	L_PCV;L_TPOJ2;R_PCV
Posterior-Multimodal<=>Default	Block70_IC9	Posterior-Multimodal_Default_IC9	L_PCV;L_TPOJ2;R_PCV
Posterior-Multimodal<=>Default	Block70_IC10	Posterior-Multimodal_Default_IC10	L_PCV;R_PCV;R_TPOJ2
Posterior-Multimodal<=>Default	Block70_IC11	Posterior-Multimodal_Default_IC11	L_TPOJ2;L_TPOJ3;R_STV;R_TPOJ2
Posterior-Multimodal<=>Default	Block70_IC12	Posterior-Multimodal_Default_IC12	L_TPOJ2;R_PCV;R_TPOJ2
Posterior-Multimodal<=>Default	Block70_IC13	Posterior-Multimodal_Default_IC13	L_PCV;R_PCV;R_TPOJ2
Posterior-Multimodal<=>Default	Block70_IC14	Posterior-Multimodal_Default_IC14	L_TPOJ2;L_TPOJ3;R_TPOJ3
Posterior-Multimodal<=>Default	Block70_IC15	Posterior-Multimodal_Default_IC15	L_TPOJ2;L_TPOJ3;R_STV
Posterior-Multimodal<=>Default	Block70_IC16	Posterior-Multimodal_Default_IC16	L_TPOJ2;R_PCV;R_STV
Posterior-Multimodal<=>Default	Block70_IC17	Posterior-Multimodal_Default_IC17	L_PCV;R_PCV;R_TPOJ2
Posterior-Multimodal<=>Default	Block70_IC18	Posterior-Multimodal_Default_IC18	R_STV;R_TPOJ2;R_TPOJ3
Posterior-Multimodal<=>Default	Block70_IC19	Posterior-Multimodal_Default_IC19	R_PCV;R_TPOJ2
Default<=>Ventral-Multimodal	Block71_IC1	Default_Ventral-Multimodal_IC1	L_PeEc;L_TF
Default<=>Ventral-Multimodal	Block71_IC2	Default_Ventral-Multimodal_IC2	L_TF;R_PeEc;R_TF
Default<=>Ventral-Multimodal	Block71_IC3	Default_Ventral-Multimodal_IC3	R_PeEc
Default<=>Ventral-Multimodal	Block71_IC4	Default_Ventral-Multimodal_IC4	L_TF;R_PeEc;R_TF
Default<=>Ventral-Multimodal	Block71_IC5	Default_Ventral-Multimodal_IC5	L_PeEc;L_TF;R_PeEc
Default<=>Ventral-Multimodal	Block71_IC6	Default_Ventral-Multimodal_IC6	L_TF;R_TF
Default<=>Ventral-Multimodal	Block71_IC7	Default_Ventral-Multimodal_IC7	L_PeEc;L_TF
Default<=>Ventral-Multimodal	Block71_IC8	Default_Ventral-Multimodal_IC8	L_PeEc;R_PeEc
Default<=>Ventral-Multimodal	Block71_IC9	Default_Ventral-Multimodal_IC9	L_PeEc;L_TF;R_PeEc
Default<=>Ventral-Multimodal	Block71_IC10	Default_Ventral-Multimodal_IC10	L_TF;R_PeEc;R_TF
Default<=>Ventral-Multimodal	Block71_IC11	Default_Ventral-Multimodal_IC11	L_TF
Default<=>Orbito-Affective	Block72_IC1	Default_Orbito-Affective_IC1	L_AAIC;L_pOFC
Default<=>Orbito-Affective	Block72_IC2	Default_Orbito-Affective_IC2	L_AAIC;L_pOFC
Default<=>Orbito-Affective	Block72_IC3	Default_Orbito-Affective_IC3	L_pOFC;R_pOFC
Default<=>Orbito-Affective	Block72_IC4	Default_Orbito-Affective_IC4	L_Pir;L_pOFC;R_pOFC
Default<=>Orbito-Affective	Block72_IC5	Default_Orbito-Affective_IC5	L_pOFC;R_pOFC
Default<=>Orbito-Affective	Block72_IC6	Default_Orbito-Affective_IC6	L_pOFC;R_pOFC
Default<=>Orbito-Affective	Block72_IC7	Default_Orbito-Affective_IC7	L_pOFC;R_pOFC
Default<=>Orbito-Affective	Block72_IC8	Default_Orbito-Affective_IC8	L_pOFC;R_AAIC;R_pOFC
Default<=>Orbito-Affective	Block72_IC9	Default_Orbito-Affective_IC9	L_Pir;L_AAIC;L_pOFC
Default<=>Orbito-Affective	Block72_IC10	Default_Orbito-Affective_IC10	L_Pir;L_pOFC;R_pOFC
Default<=>Orbito-Affective	Block72_IC11	Default_Orbito-Affective_IC11	L_pOFC;R_pOFC
Default<=>Orbito-Affective	Block72_IC12	Default_Orbito-Affective_IC12	L_pOFC;R_pOFC
Default<=>Orbito-Affective	Block72_IC13	Default_Orbito-Affective_IC13	L_pOFC;R_pOFC
Default<=>Orbito-Affective	Block72_IC14	Default_Orbito-Affective_IC14	L_pOFC;R_pOFC
Default<=>Orbito-Affective	Block72_IC15	Default_Orbito-Affective_IC15	L_pOFC;R_Pir
Posterior-Multimodal<=>Posterior-Multimodal	Block73_IC1	Posterior-Multimodal_Posterior-Multimodal_IC1	L_TPOJ3;R_TPOJ3
Posterior-Multimodal<=>Posterior-Multimodal	Block73_IC2	Posterior-Multimodal_Posterior-Multimodal_IC2	L_TPOJ2;L_TPOJ3
Posterior-Multimodal<=>Posterior-Multimodal	Block73_IC3	Posterior-Multimodal_Posterior-Multimodal_IC3	L_PCV;R_TPOJ3
Posterior-Multimodal<=>Posterior-Multimodal	Block73_IC4	Posterior-Multimodal_Posterior-Multimodal_IC4	R_STV;R_TPOJ2
Posterior-Multimodal<=>Posterior-Multimodal	Block73_IC5	Posterior-Multimodal_Posterior-Multimodal_IC5	L_PCV;R_PCV
Posterior-Multimodal<=>Ventral-Multimodal	Block74_IC1	Posterior-Multimodal_Ventral-Multimodal_IC1	L_PeEc;L_TF;R_TF
Posterior-Multimodal<=>Orbito-Affective	Block75_IC1	Posterior-Multimodal_Orbito-Affective_IC1	L_pOFC;R_TPOJ2;R_pOFC
Posterior-Multimodal<=>Orbito-Affective	Block75_IC2	Posterior-Multimodal_Orbito-Affective_IC2	L_Pir;L_pOFC;R_pOFC
Posterior-Multimodal<=>Orbito-Affective	Block75_IC3	Posterior-Multimodal_Orbito-Affective_IC3	L_PCV;L_pOFC;R_pOFC
Posterior-Multimodal<=>Orbito-Affective	Block75_IC4	Posterior-Multimodal_Orbito-Affective_IC4	L_pOFC;R_TPOJ2;R_pOFC
Orbito-Affective<=>Ventral-Multimodal	Block77_IC1	Orbito-Affective_Ventral-Multimodal_IC1	L_Pir;R_PeEc
Orbito-Affective<=>Ventral-Multimodal	Block77_IC2	Orbito-Affective_Ventral-Multimodal_IC2	L_Pir;L_TF;R_pOFC
Orbito-Affective<=>Ventral-Multimodal	Block77_IC3	Orbito-Affective_Ventral-Multimodal_IC3	L_TF;R_PeEc;R_pOFC
Orbito-Affective<=>Orbito-Affective	Block78_IC1	Orbito-Affective_Orbito-Affective_IC1	L_Pir;R_Pir
Orbito-Affective<=>Orbito-Affective	Block78_IC2	Orbito-Affective_Orbito-Affective_IC2	L_pOFC;R_Pir
Orbito-Affective<=>Orbito-Affective	Block78_IC3	Orbito-Affective_Orbito-Affective_IC3	L_Pir;R_pOFC
