## Supplementary material for "Genetic influences on the intrinsic and extrinsic functional organizations of the cerebral cortex": supp_tables: TableS2_H2_Area.xlsx (part 1 of 2)

### Sheet: heritability
Table S2: SNP heritability estimates of 8,531 area-level within-network connectivity in resting-state fMRI and task-evoked fMRI. We used UKB individuals of British ancestry (n = 34,641 for resting and 32,144 for task).
ID	Network_Name	SNP_heritability	SE	Pvalue	Type
L_A1_L_52	Auditory<=>Auditory	0.129019	0.020804	1.2061e-10	resting
L_A1_L_RI	Auditory<=>Auditory	0.168497	0.020848	1.42475e-17	resting
L_52_L_RI	Auditory<=>Auditory	0.144693	0.020878	4.5736e-13	resting
L_A1_L_TA2	Auditory<=>Auditory	0.1041	0.020463	1.3156e-07	resting
L_52_L_TA2	Auditory<=>Auditory	0.11743	0.02065	3.8579e-09	resting
L_RI_L_TA2	Auditory<=>Auditory	0.135856	0.020666	6.7437e-12	resting
L_A1_L_PBelt	Auditory<=>Auditory	0.138786	0.021053	2.1955e-11	resting
L_52_L_PBelt	Auditory<=>Auditory	0.107065	0.020631	4.9375e-08	resting
L_RI_L_PBelt	Auditory<=>Auditory	0.147036	0.020948	4.6951e-13	resting
L_TA2_L_PBelt	Auditory<=>Auditory	0.1408	0.020833	3.481e-12	resting
L_A1_L_MBelt	Auditory<=>Auditory	0.150887	0.020845	3.8691e-14	resting
L_52_L_MBelt	Auditory<=>Auditory	0.122763	0.020689	7.5224e-10	resting
L_RI_L_MBelt	Auditory<=>Auditory	0.127508	0.02071	1.8159e-10	resting
L_TA2_L_MBelt	Auditory<=>Auditory	0.133244	0.020519	8.8415e-12	resting
L_PBelt_L_MBelt	Auditory<=>Auditory	0.129576	0.020711	8.164e-11	resting
L_A1_L_LBelt	Auditory<=>Auditory	0.161691	0.020979	1.1657e-15	resting
L_52_L_LBelt	Auditory<=>Auditory	0.141358	0.020982	3.5775e-12	resting
L_RI_L_LBelt	Auditory<=>Auditory	0.137712	0.020892	1.2914e-11	resting
L_TA2_L_LBelt	Auditory<=>Auditory	0.103133	0.020469	1.7627e-07	resting
L_PBelt_L_LBelt	Auditory<=>Auditory	0.126962	0.020891	5.5128e-10	resting
L_MBelt_L_LBelt	Auditory<=>Auditory	0.137536	0.020873	1.1612e-11	resting
L_A1_L_A4	Auditory<=>Auditory	0.120423	0.020584	6.9096e-10	resting
L_52_L_A4	Auditory<=>Auditory	0.080312	0.020163	2.7927e-05	resting
L_RI_L_A4	Auditory<=>Auditory	0.119956	0.020725	1.2878e-09	resting
L_TA2_L_A4	Auditory<=>Auditory	0.116475	0.020585	4.048e-09	resting
L_PBelt_L_A4	Auditory<=>Auditory	0.131599	0.020781	6.4044e-11	resting
L_MBelt_L_A4	Auditory<=>Auditory	0.081359	0.020277	2.572e-05	resting
L_LBelt_L_A4	Auditory<=>Auditory	0.121804	0.020712	8.588e-10	resting
L_A1_R_A1	Auditory<=>Auditory	0.199948	0.02122	8.37297e-23	resting
L_52_R_A1	Auditory<=>Auditory	0.134642	0.020695	6.0988e-12	resting
L_RI_R_A1	Auditory<=>Auditory	0.146136	0.020676	7.8493e-14	resting
L_TA2_R_A1	Auditory<=>Auditory	0.10015	0.020281	2.221e-07	resting
L_PBelt_R_A1	Auditory<=>Auditory	0.143912	0.020919	1.1655e-12	resting
L_MBelt_R_A1	Auditory<=>Auditory	0.133234	0.020887	6.0969e-11	resting
L_LBelt_R_A1	Auditory<=>Auditory	0.16295	0.021109	2.3315e-15	resting
L_A4_R_A1	Auditory<=>Auditory	0.130492	0.020718	1.9751e-11	resting
L_A1_R_52	Auditory<=>Auditory	0.165025	0.021205	1.3323e-15	resting
L_52_R_52	Auditory<=>Auditory	0.162459	0.021087	1.3878e-15	resting
L_RI_R_52	Auditory<=>Auditory	0.137544	0.020882	1.0545e-11	resting
L_TA2_R_52	Auditory<=>Auditory	0.082056	0.020157	1.7296e-05	resting
L_PBelt_R_52	Auditory<=>Auditory	0.125416	0.020749	4.0598e-10	resting
L_MBelt_R_52	Auditory<=>Auditory	0.136706	0.020826	8.6898e-12	resting
L_LBelt_R_52	Auditory<=>Auditory	0.152963	0.021026	6.6225e-14	resting
L_A4_R_52	Auditory<=>Auditory	0.110551	0.02056	2.4021e-08	resting
R_A1_R_52	Auditory<=>Auditory	0.148978	0.02095	1.9368e-13	resting
L_A1_R_TA2	Auditory<=>Auditory	0.129715	0.02077	7.9178e-11	resting
L_52_R_TA2	Auditory<=>Auditory	0.149754	0.020701	1.5432e-14	resting
L_RI_R_TA2	Auditory<=>Auditory	0.141692	0.021056	6.8663e-12	resting
L_TA2_R_TA2	Auditory<=>Auditory	0.136142	0.020924	3.2148e-11	resting
L_PBelt_R_TA2	Auditory<=>Auditory	0.146971	0.02092	3.485e-13	resting
L_MBelt_R_TA2	Auditory<=>Auditory	0.150484	0.02086	3.7081e-14	resting
L_LBelt_R_TA2	Auditory<=>Auditory	0.133255	0.020864	3.9591e-11	resting
L_A4_R_TA2	Auditory<=>Auditory	0.117915	0.020715	4.6978e-09	resting
R_A1_R_TA2	Auditory<=>Auditory	0.127894	0.020716	8.1803e-11	resting
R_52_R_TA2	Auditory<=>Auditory	0.132239	0.02083	4.4982e-11	resting
L_A1_R_PBelt	Auditory<=>Auditory	0.206112	0.021196	1.75185e-24	resting
L_52_R_PBelt	Auditory<=>Auditory	0.135488	0.020805	1.238e-11	resting
L_RI_R_PBelt	Auditory<=>Auditory	0.160043	0.020913	1.2212e-15	resting
L_TA2_R_PBelt	Auditory<=>Auditory	0.146932	0.020785	2.0961e-13	resting
L_PBelt_R_PBelt	Auditory<=>Auditory	0.167966	0.020979	1.1102e-16	resting
L_MBelt_R_PBelt	Auditory<=>Auditory	0.144043	0.02082	6.7168e-13	resting
L_LBelt_R_PBelt	Auditory<=>Auditory	0.204534	0.021273	2.15845e-23	resting
L_A4_R_PBelt	Auditory<=>Auditory	0.154026	0.020776	3.1641e-15	resting
R_A1_R_PBelt	Auditory<=>Auditory	0.200287	0.021181	4.1054e-23	resting
R_52_R_PBelt	Auditory<=>Auditory	0.158247	0.02106	1.0436e-14	resting
R_TA2_R_PBelt	Auditory<=>Auditory	0.142755	0.020897	1.3727e-12	resting
L_A1_R_MBelt	Auditory<=>Auditory	0.192615	0.021161	4.18427e-21	resting
L_52_R_MBelt	Auditory<=>Auditory	0.159355	0.021008	2.3315e-15	resting
L_RI_R_MBelt	Auditory<=>Auditory	0.119976	0.020713	2.1531e-09	resting
L_TA2_R_MBelt	Auditory<=>Auditory	0.113604	0.020391	4.1907e-09	resting
L_PBelt_R_MBelt	Auditory<=>Auditory	0.122129	0.020706	1.2492e-09	resting
L_MBelt_R_MBelt	Auditory<=>Auditory	0.165379	0.020983	2.2204e-16	resting
L_LBelt_R_MBelt	Auditory<=>Auditory	0.180231	0.021188	1.89393e-18	resting
L_A4_R_MBelt	Auditory<=>Auditory	0.120187	0.020606	1.1744e-09	resting
R_A1_R_MBelt	Auditory<=>Auditory	0.190572	0.021227	2.04335e-20	resting
R_52_R_MBelt	Auditory<=>Auditory	0.136189	0.020974	1.9542e-11	resting
R_TA2_R_MBelt	Auditory<=>Auditory	0.153378	0.020876	8.3267e-15	resting
R_PBelt_R_MBelt	Auditory<=>Auditory	0.189428	0.021246	4.02455e-20	resting
L_A1_R_LBelt	Auditory<=>Auditory	0.167424	0.020978	1.1102e-16	resting
L_52_R_LBelt	Auditory<=>Auditory	0.174607	0.021038	1.72716e-18	resting
L_RI_R_LBelt	Auditory<=>Auditory	0.127199	0.020604	5.8512e-11	resting
L_TA2_R_LBelt	Auditory<=>Auditory	0.104837	0.020325	6.0399e-08	resting
L_PBelt_R_LBelt	Auditory<=>Auditory	0.151513	0.020884	5.0682e-14	resting
L_MBelt_R_LBelt	Auditory<=>Auditory	0.15027	0.02094	7.8992e-14	resting
L_LBelt_R_LBelt	Auditory<=>Auditory	0.168487	0.021011	5.5511e-17	resting
L_A4_R_LBelt	Auditory<=>Auditory	0.122581	0.020589	9.7982e-11	resting
R_A1_R_LBelt	Auditory<=>Auditory	0.175409	0.02113	7.12674e-18	resting
R_52_R_LBelt	Auditory<=>Auditory	0.1535	0.02112	8.7375e-14	resting
R_TA2_R_LBelt	Auditory<=>Auditory	0.146373	0.020879	2.125e-13	resting
R_PBelt_R_LBelt	Auditory<=>Auditory	0.190446	0.021113	4.12128e-21	resting
R_MBelt_R_LBelt	Auditory<=>Auditory	0.17655	0.021211	9.85174e-18	resting
L_A1_R_A4	Auditory<=>Auditory	0.178516	0.021127	1.4415e-18	resting
L_52_R_A4	Auditory<=>Auditory	0.118747	0.020746	2.8061e-09	resting
L_RI_R_A4	Auditory<=>Auditory	0.151652	0.021021	9.3148e-14	resting
L_TA2_R_A4	Auditory<=>Auditory	0.122708	0.020577	5.229e-10	resting
L_PBelt_R_A4	Auditory<=>Auditory	0.159274	0.02105	8.5487e-15	resting
L_MBelt_R_A4	Auditory<=>Auditory	0.110611	0.020543	2.2943e-08	resting
L_LBelt_R_A4	Auditory<=>Auditory	0.176853	0.021173	6.15598e-18	resting
L_A4_R_A4	Auditory<=>Auditory	0.180678	0.021068	6.32942e-20	resting
R_A1_R_A4	Auditory<=>Auditory	0.153829	0.020927	1.632e-14	resting
R_52_R_A4	Auditory<=>Auditory	0.138829	0.021055	1.8727e-11	resting
R_TA2_R_A4	Auditory<=>Auditory	0.162321	0.021071	2.1094e-15	resting
R_PBelt_R_A4	Auditory<=>Auditory	0.216786	0.021185	1.81093e-27	resting
R_MBelt_R_A4	Auditory<=>Auditory	0.159785	0.021041	3.2752e-15	resting
R_LBelt_R_A4	Auditory<=>Auditory	0.157556	0.020876	5.5511e-16	resting
L_FEF_L_5mv	Cingulo-Opercular<=>Cingulo-Opercular	0.099541	0.020739	9.1609e-07	resting
L_FEF_L_23c	Cingulo-Opercular<=>Cingulo-Opercular	0.118583	0.020642	1.7526e-09	resting
L_5mv_L_23c	Cingulo-Opercular<=>Cingulo-Opercular	0.186126	0.021184	1.42368e-19	resting
L_FEF_L_SCEF	Cingulo-Opercular<=>Cingulo-Opercular	0.083617	0.020039	6.713e-06	resting
L_5mv_L_SCEF	Cingulo-Opercular<=>Cingulo-Opercular	0.124316	0.020605	2.8831e-10	resting
L_23c_L_SCEF	Cingulo-Opercular<=>Cingulo-Opercular	0.097122	0.020227	2.6115e-07	resting
L_FEF_L_6ma	Cingulo-Opercular<=>Cingulo-Opercular	0.075992	0.020022	4.7193e-05	resting
L_5mv_L_6ma	Cingulo-Opercular<=>Cingulo-Opercular	0.139365	0.02076	3.4884e-12	resting
L_23c_L_6ma	Cingulo-Opercular<=>Cingulo-Opercular	0.123356	0.02051	1.3286e-10	resting
L_SCEF_L_6ma	Cingulo-Opercular<=>Cingulo-Opercular	0.132778	0.020644	1.2471e-11	resting
L_FEF_L_7Am	Cingulo-Opercular<=>Cingulo-Opercular	0.069078	0.020051	0.00027084	resting
L_5mv_L_7Am	Cingulo-Opercular<=>Cingulo-Opercular	0.112594	0.020639	1.3923e-08	resting
L_23c_L_7Am	Cingulo-Opercular<=>Cingulo-Opercular	0.149475	0.020821	2.0817e-14	resting
L_SCEF_L_7Am	Cingulo-Opercular<=>Cingulo-Opercular	0.127943	0.020672	1.2587e-10	resting
L_6ma_L_7Am	Cingulo-Opercular<=>Cingulo-Opercular	0.116189	0.020257	5.3544e-10	resting
L_FEF_L_p24pr	Cingulo-Opercular<=>Cingulo-Opercular	0.112265	0.020346	5.2973e-09	resting
L_5mv_L_p24pr	Cingulo-Opercular<=>Cingulo-Opercular	0.140396	0.020763	3.036e-12	resting
L_23c_L_p24pr	Cingulo-Opercular<=>Cingulo-Opercular	0.160428	0.020903	1.7208e-15	resting
L_SCEF_L_p24pr	Cingulo-Opercular<=>Cingulo-Opercular	0.110528	0.020337	8.9696e-09	resting
L_6ma_L_p24pr	Cingulo-Opercular<=>Cingulo-Opercular	0.103635	0.020342	7.9911e-08	resting
L_7Am_L_p24pr	Cingulo-Opercular<=>Cingulo-Opercular	0.120487	0.020313	1.9469e-10	resting
L_FEF_L_33pr	Cingulo-Opercular<=>Cingulo-Opercular	0.071048	0.019961	0.00014377	resting
L_5mv_L_33pr	Cingulo-Opercular<=>Cingulo-Opercular	0.15548	0.020948	1.6764e-14	resting
L_23c_L_33pr	Cingulo-Opercular<=>Cingulo-Opercular	0.169715	0.02084	1.7013e-17	resting
L_SCEF_L_33pr	Cingulo-Opercular<=>Cingulo-Opercular	0.106227	0.020351	3.6616e-08	resting
L_6ma_L_33pr	Cingulo-Opercular<=>Cingulo-Opercular	0.061937	0.019979	0.00096895	resting
L_7Am_L_33pr	Cingulo-Opercular<=>Cingulo-Opercular	0.130136	0.020358	3.6187e-12	resting
L_p24pr_L_33pr	Cingulo-Opercular<=>Cingulo-Opercular	0.194788	0.021037	1.10938e-22	resting
L_FEF_L_a24pr	Cingulo-Opercular<=>Cingulo-Opercular	0.076941	0.020168	5.3097e-05	resting
L_5mv_L_a24pr	Cingulo-Opercular<=>Cingulo-Opercular	0.12687	0.020619	1.2566e-10	resting
L_23c_L_a24pr	Cingulo-Opercular<=>Cingulo-Opercular	0.122133	0.020543	4.3104e-10	resting
L_SCEF_L_a24pr	Cingulo-Opercular<=>Cingulo-Opercular	0.08491	0.020133	5.2403e-06	resting
L_6ma_L_a24pr	Cingulo-Opercular<=>Cingulo-Opercular	0.095867	0.020506	1.1578e-06	resting
L_7Am_L_a24pr	Cingulo-Opercular<=>Cingulo-Opercular	0.086218	0.0199	1.6438e-06	resting
L_p24pr_L_a24pr	Cingulo-Opercular<=>Cingulo-Opercular	0.165167	0.020793	5.5511e-17	resting
L_33pr_L_a24pr	Cingulo-Opercular<=>Cingulo-Opercular	0.182458	0.021007	6.54103e-20	resting
L_FEF_L_p32pr	Cingulo-Opercular<=>Cingulo-Opercular	0.054376	0.019609	0.0020025	resting
L_5mv_L_p32pr	Cingulo-Opercular<=>Cingulo-Opercular	0.139964	0.020666	6.3155e-13	resting
L_23c_L_p32pr	Cingulo-Opercular<=>Cingulo-Opercular	0.122281	0.020655	5.5737e-10	resting
L_SCEF_L_p32pr	Cingulo-Opercular<=>Cingulo-Opercular	0.105979	0.020049	2.2514e-09	resting
L_6ma_L_p32pr	Cingulo-Opercular<=>Cingulo-Opercular	0.096223	0.020413	9.564e-07	resting
L_7Am_L_p32pr	Cingulo-Opercular<=>Cingulo-Opercular	0.08304	0.019744	4.1324e-06	resting
L_p24pr_L_p32pr	Cingulo-Opercular<=>Cingulo-Opercular	0.13088	0.020714	3.6326e-11	resting
L_33pr_L_p32pr	Cingulo-Opercular<=>Cingulo-Opercular	0.1287	0.020691	9.7311e-11	resting
L_a24pr_L_p32pr	Cingulo-Opercular<=>Cingulo-Opercular	0.127941	0.020613	8.3134e-11	resting
L_FEF_L_6r	Cingulo-Opercular<=>Cingulo-Opercular	0.030346	0.019155	0.055232	resting
L_5mv_L_6r	Cingulo-Opercular<=>Cingulo-Opercular	0.094339	0.020653	2.4672e-06	resting
L_23c_L_6r	Cingulo-Opercular<=>Cingulo-Opercular	0.105987	0.020389	2.0718e-08	resting
L_SCEF_L_6r	Cingulo-Opercular<=>Cingulo-Opercular	0.114281	0.020646	8.3096e-09	resting
L_6ma_L_6r	Cingulo-Opercular<=>Cingulo-Opercular	0.09954	0.020572	5.0632e-07	resting
L_7Am_L_6r	Cingulo-Opercular<=>Cingulo-Opercular	0.127392	0.02042	8.0625e-12	resting
L_p24pr_L_6r	Cingulo-Opercular<=>Cingulo-Opercular	0.090773	0.020039	7.3657e-07	resting
L_33pr_L_6r	Cingulo-Opercular<=>Cingulo-Opercular	0.098994	0.019829	7.0532e-09	resting
L_a24pr_L_6r	Cingulo-Opercular<=>Cingulo-Opercular	0.093933	0.020254	6.1013e-07	resting
L_p32pr_L_6r	Cingulo-Opercular<=>Cingulo-Opercular	0.089733	0.020302	3.0458e-06	resting
L_FEF_L_46	Cingulo-Opercular<=>Cingulo-Opercular	0.062744	0.01973	0.00050097	resting
L_5mv_L_46	Cingulo-Opercular<=>Cingulo-Opercular	0.126783	0.020699	2.4787e-10	resting
L_23c_L_46	Cingulo-Opercular<=>Cingulo-Opercular	0.124643	0.020519	1.8795e-10	resting
L_SCEF_L_46	Cingulo-Opercular<=>Cingulo-Opercular	0.105247	0.020347	3.1992e-08	resting
L_6ma_L_46	Cingulo-Opercular<=>Cingulo-Opercular	0.054748	0.020228	0.0043883	resting
L_7Am_L_46	Cingulo-Opercular<=>Cingulo-Opercular	0.073397	0.020024	0.00010042	resting
L_p24pr_L_46	Cingulo-Opercular<=>Cingulo-Opercular	0.092669	0.020167	9.7161e-07	resting
L_33pr_L_46	Cingulo-Opercular<=>Cingulo-Opercular	0.08579	0.020298	1.0859e-05	resting
L_a24pr_L_46	Cingulo-Opercular<=>Cingulo-Opercular	0.109573	0.020306	1.3642e-08	resting
L_p32pr_L_46	Cingulo-Opercular<=>Cingulo-Opercular	0.105803	0.020243	3.1033e-08	resting
L_6r_L_46	Cingulo-Opercular<=>Cingulo-Opercular	0.092079	0.020264	1.508e-06	resting
L_FEF_L_9-46d	Cingulo-Opercular<=>Cingulo-Opercular	0.049594	0.019441	0.0040424	resting
L_5mv_L_9-46d	Cingulo-Opercular<=>Cingulo-Opercular	0.133069	0.020549	1.1084e-11	resting
L_23c_L_9-46d	Cingulo-Opercular<=>Cingulo-Opercular	0.134178	0.020491	3.2422e-12	resting
L_SCEF_L_9-46d	Cingulo-Opercular<=>Cingulo-Opercular	0.084536	0.0204	1.0955e-05	resting
L_6ma_L_9-46d	Cingulo-Opercular<=>Cingulo-Opercular	0.045711	0.020049	0.014046	resting
L_7Am_L_9-46d	Cingulo-Opercular<=>Cingulo-Opercular	0.058028	0.020015	0.0019338	resting
L_p24pr_L_9-46d	Cingulo-Opercular<=>Cingulo-Opercular	0.087824	0.020142	4.5839e-06	resting
L_33pr_L_9-46d	Cingulo-Opercular<=>Cingulo-Opercular	0.119887	0.020433	8.1251e-10	resting
L_a24pr_L_9-46d	Cingulo-Opercular<=>Cingulo-Opercular	0.118521	0.020386	9.5724e-10	resting
L_p32pr_L_9-46d	Cingulo-Opercular<=>Cingulo-Opercular	0.089363	0.020197	2.5926e-06	resting
L_6r_L_9-46d	Cingulo-Opercular<=>Cingulo-Opercular	0.128456	0.020763	1.6845e-10	resting
L_46_L_9-46d	Cingulo-Opercular<=>Cingulo-Opercular	0.045711	0.019638	0.010026	resting
L_FEF_L_43	Cingulo-Opercular<=>Cingulo-Opercular	0.073937	0.020048	5.6624e-05	resting
L_5mv_L_43	Cingulo-Opercular<=>Cingulo-Opercular	0.142636	0.020983	2.2693e-12	resting
L_23c_L_43	Cingulo-Opercular<=>Cingulo-Opercular	0.117365	0.020395	2.9982e-10	resting
L_SCEF_L_43	Cingulo-Opercular<=>Cingulo-Opercular	0.102765	0.020217	2.2476e-08	resting
L_6ma_L_43	Cingulo-Opercular<=>Cingulo-Opercular	0.122604	0.020644	6.5089e-10	resting
L_7Am_L_43	Cingulo-Opercular<=>Cingulo-Opercular	0.127267	0.020662	1.2518e-10	resting
L_p24pr_L_43	Cingulo-Opercular<=>Cingulo-Opercular	0.177991	0.020829	8.07342e-20	resting
L_33pr_L_43	Cingulo-Opercular<=>Cingulo-Opercular	0.136965	0.020601	2.6055e-12	resting
L_a24pr_L_43	Cingulo-Opercular<=>Cingulo-Opercular	0.114077	0.020507	4.453e-09	resting
L_p32pr_L_43	Cingulo-Opercular<=>Cingulo-Opercular	0.146966	0.020907	1.4033e-13	resting
L_6r_L_43	Cingulo-Opercular<=>Cingulo-Opercular	0.087096	0.020434	1.1279e-05	resting
L_46_L_43	Cingulo-Opercular<=>Cingulo-Opercular	0.136586	0.020649	1.4062e-12	resting
L_9-46d_L_43	Cingulo-Opercular<=>Cingulo-Opercular	0.099837	0.020496	4.3729e-07	resting
L_FEF_L_PFcm	Cingulo-Opercular<=>Cingulo-Opercular	0.077641	0.01991	2.0465e-05	resting
L_5mv_L_PFcm	Cingulo-Opercular<=>Cingulo-Opercular	0.117022	0.02068	5.2983e-09	resting
L_23c_L_PFcm	Cingulo-Opercular<=>Cingulo-Opercular	0.111159	0.020604	1.6418e-08	resting
L_SCEF_L_PFcm	Cingulo-Opercular<=>Cingulo-Opercular	0.087742	0.020243	3.9259e-06	resting
L_6ma_L_PFcm	Cingulo-Opercular<=>Cingulo-Opercular	0.129593	0.020652	8.2056e-11	resting
L_7Am_L_PFcm	Cingulo-Opercular<=>Cingulo-Opercular	0.109058	0.020231	8.1245e-09	resting
L_p24pr_L_PFcm	Cingulo-Opercular<=>Cingulo-Opercular	0.139191	0.020584	6.7768e-13	resting
L_33pr_L_PFcm	Cingulo-Opercular<=>Cingulo-Opercular	0.123109	0.020516	2.7136e-10	resting
L_a24pr_L_PFcm	Cingulo-Opercular<=>Cingulo-Opercular	0.125951	0.02076	2.4922e-10	resting
L_p32pr_L_PFcm	Cingulo-Opercular<=>Cingulo-Opercular	0.143595	0.020969	1.3604e-12	resting
L_6r_L_PFcm	Cingulo-Opercular<=>Cingulo-Opercular	0.058791	0.020186	0.0022831	resting
L_46_L_PFcm	Cingulo-Opercular<=>Cingulo-Opercular	0.116721	0.020293	4.137e-10	resting
L_9-46d_L_PFcm	Cingulo-Opercular<=>Cingulo-Opercular	0.110877	0.020619	2.94e-08	resting
L_43_L_PFcm	Cingulo-Opercular<=>Cingulo-Opercular	0.13189	0.020753	1.652e-11	resting
L_FEF_L_PoI2	Cingulo-Opercular<=>Cingulo-Opercular	0.105802	0.020452	4.275e-08	resting
L_5mv_L_PoI2	Cingulo-Opercular<=>Cingulo-Opercular	0.158216	0.021105	5.9397e-15	resting
L_23c_L_PoI2	Cingulo-Opercular<=>Cingulo-Opercular	0.146021	0.02089	2.2504e-13	resting
L_SCEF_L_PoI2	Cingulo-Opercular<=>Cingulo-Opercular	0.11889	0.020537	6.376e-10	resting
L_6ma_L_PoI2	Cingulo-Opercular<=>Cingulo-Opercular	0.145677	0.02076	1.5088e-13	resting
L_7Am_L_PoI2	Cingulo-Opercular<=>Cingulo-Opercular	0.138804	0.020741	1.5912e-12	resting
L_p24pr_L_PoI2	Cingulo-Opercular<=>Cingulo-Opercular	0.157098	0.020808	1.5543e-15	resting
L_33pr_L_PoI2	Cingulo-Opercular<=>Cingulo-Opercular	0.132114	0.020671	3.606e-11	resting
L_a24pr_L_PoI2	Cingulo-Opercular<=>Cingulo-Opercular	0.161452	0.021061	2.498e-15	resting
L_p32pr_L_PoI2	Cingulo-Opercular<=>Cingulo-Opercular	0.174654	0.021193	1.12506e-17	resting
L_6r_L_PoI2	Cingulo-Opercular<=>Cingulo-Opercular	0.12858	0.020421	1.3152e-11	resting
L_46_L_PoI2	Cingulo-Opercular<=>Cingulo-Opercular	0.099227	0.020441	3.8591e-07	resting
L_9-46d_L_PoI2	Cingulo-Opercular<=>Cingulo-Opercular	0.122751	0.020713	1.0954e-09	resting
L_43_L_PoI2	Cingulo-Opercular<=>Cingulo-Opercular	0.166522	0.021177	6.6613e-16	resting
L_PFcm_L_PoI2	Cingulo-Opercular<=>Cingulo-Opercular	0.147074	0.021123	1.3595e-12	resting
L_FEF_L_FOP4	Cingulo-Opercular<=>Cingulo-Opercular	0.05254	0.019514	0.0027777	resting
L_5mv_L_FOP4	Cingulo-Opercular<=>Cingulo-Opercular	0.122531	0.020646	7.8121e-10	resting
L_23c_L_FOP4	Cingulo-Opercular<=>Cingulo-Opercular	0.106171	0.020466	5.7794e-08	resting
L_SCEF_L_FOP4	Cingulo-Opercular<=>Cingulo-Opercular	0.101398	0.020286	3.0902e-08	resting
L_6ma_L_FOP4	Cingulo-Opercular<=>Cingulo-Opercular	0.104268	0.020479	9.1419e-08	resting
L_7Am_L_FOP4	Cingulo-Opercular<=>Cingulo-Opercular	0.11758	0.020649	3.2427e-09	resting
L_p24pr_L_FOP4	Cingulo-Opercular<=>Cingulo-Opercular	0.118076	0.020437	1.4949e-09	resting
L_33pr_L_FOP4	Cingulo-Opercular<=>Cingulo-Opercular	0.133677	0.020667	1.9335e-11	resting
L_a24pr_L_FOP4	Cingulo-Opercular<=>Cingulo-Opercular	0.114853	0.020552	6.3876e-09	resting
L_p32pr_L_FOP4	Cingulo-Opercular<=>Cingulo-Opercular	0.13137	0.020773	5.0705e-11	resting
L_6r_L_FOP4	Cingulo-Opercular<=>Cingulo-Opercular	0.096641	0.020538	1.2528e-06	resting
L_46_L_FOP4	Cingulo-Opercular<=>Cingulo-Opercular	0.132334	0.020624	6.0172e-12	resting
L_9-46d_L_FOP4	Cingulo-Opercular<=>Cingulo-Opercular	0.151832	0.020676	7.1609e-15	resting
L_43_L_FOP4	Cingulo-Opercular<=>Cingulo-Opercular	0.114612	0.02052	3.3058e-09	resting
L_PFcm_L_FOP4	Cingulo-Opercular<=>Cingulo-Opercular	0.115297	0.020756	1.2325e-08	resting
L_PoI2_L_FOP4	Cingulo-Opercular<=>Cingulo-Opercular	0.161872	0.02105	1.2212e-15	resting
L_FEF_L_MI	Cingulo-Opercular<=>Cingulo-Opercular	0.075375	0.019834	3.8561e-05	resting
L_5mv_L_MI	Cingulo-Opercular<=>Cingulo-Opercular	0.099892	0.020289	1.8288e-07	resting
L_23c_L_MI	Cingulo-Opercular<=>Cingulo-Opercular	0.104728	0.020499	7.9309e-08	resting
L_SCEF_L_MI	Cingulo-Opercular<=>Cingulo-Opercular	0.113757	0.020241	3.326e-10	resting
L_6ma_L_MI	Cingulo-Opercular<=>Cingulo-Opercular	0.084215	0.020068	6.9557e-06	resting
L_7Am_L_MI	Cingulo-Opercular<=>Cingulo-Opercular	0.078902	0.020325	4.663e-05	resting
L_p24pr_L_MI	Cingulo-Opercular<=>Cingulo-Opercular	0.107629	0.020349	2.3876e-08	resting
L_33pr_L_MI	Cingulo-Opercular<=>Cingulo-Opercular	0.121013	0.020498	7.1227e-10	resting
L_a24pr_L_MI	Cingulo-Opercular<=>Cingulo-Opercular	0.142408	0.020837	1.1131e-12	resting
L_p32pr_L_MI	Cingulo-Opercular<=>Cingulo-Opercular	0.136805	0.020642	1.8335e-12	resting
L_6r_L_MI	Cingulo-Opercular<=>Cingulo-Opercular	0.103478	0.020272	7.7699e-08	resting
L_46_L_MI	Cingulo-Opercular<=>Cingulo-Opercular	0.116217	0.020507	2.7252e-09	resting
L_9-46d_L_MI	Cingulo-Opercular<=>Cingulo-Opercular	0.138853	0.02051	1.1071e-12	resting
L_43_L_MI	Cingulo-Opercular<=>Cingulo-Opercular	0.099327	0.020234	9.4756e-08	resting
L_PFcm_L_MI	Cingulo-Opercular<=>Cingulo-Opercular	0.095225	0.020577	1.7879e-06	resting
L_PoI2_L_MI	Cingulo-Opercular<=>Cingulo-Opercular	0.179427	0.021187	1.31325e-18	resting
L_FOP4_L_MI	Cingulo-Opercular<=>Cingulo-Opercular	0.193435	0.021126	3.31225e-22	resting
L_FEF_L_FOP1	Cingulo-Opercular<=>Cingulo-Opercular	0.098529	0.020276	2.0645e-07	resting
L_5mv_L_FOP1	Cingulo-Opercular<=>Cingulo-Opercular	0.135935	0.020793	8.2222e-12	resting
L_23c_L_FOP1	Cingulo-Opercular<=>Cingulo-Opercular	0.114281	0.020476	3.2693e-09	resting
L_SCEF_L_FOP1	Cingulo-Opercular<=>Cingulo-Opercular	0.122325	0.020543	9.1298e-11	resting
L_6ma_L_FOP1	Cingulo-Opercular<=>Cingulo-Opercular	0.133389	0.020725	1.8313e-11	resting
L_7Am_L_FOP1	Cingulo-Opercular<=>Cingulo-Opercular	0.093102	0.020498	2.0714e-06	resting
L_p24pr_L_FOP1	Cingulo-Opercular<=>Cingulo-Opercular	0.185624	0.021106	6.00195e-20	resting
L_33pr_L_FOP1	Cingulo-Opercular<=>Cingulo-Opercular	0.145472	0.020762	3.2996e-13	resting
L_a24pr_L_FOP1	Cingulo-Opercular<=>Cingulo-Opercular	0.134102	0.020757	1.9296e-11	resting
L_p32pr_L_FOP1	Cingulo-Opercular<=>Cingulo-Opercular	0.142755	0.020941	1.3071e-12	resting
L_6r_L_FOP1	Cingulo-Opercular<=>Cingulo-Opercular	0.083636	0.020447	2.2e-05	resting
L_46_L_FOP1	Cingulo-Opercular<=>Cingulo-Opercular	0.113526	0.020523	3.4275e-09	resting
L_9-46d_L_FOP1	Cingulo-Opercular<=>Cingulo-Opercular	0.098475	0.020475	6.3526e-07	resting
L_43_L_FOP1	Cingulo-Opercular<=>Cingulo-Opercular	0.18309	0.021131	9.34943e-20	resting
L_PFcm_L_FOP1	Cingulo-Opercular<=>Cingulo-Opercular	0.147986	0.020874	1.4988e-13	resting
L_PoI2_L_FOP1	Cingulo-Opercular<=>Cingulo-Opercular	0.185309	0.021321	4.06112e-19	resting
L_FOP4_L_FOP1	Cingulo-Opercular<=>Cingulo-Opercular	0.127578	0.02061	7.8549e-11	resting
L_MI_L_FOP1	Cingulo-Opercular<=>Cingulo-Opercular	0.120527	0.02054	4.2824e-10	resting
L_FEF_L_FOP3	Cingulo-Opercular<=>Cingulo-Opercular	0.10161	0.020512	2.5051e-07	resting
L_5mv_L_FOP3	Cingulo-Opercular<=>Cingulo-Opercular	0.107979	0.020406	8.4892e-09	resting
L_23c_L_FOP3	Cingulo-Opercular<=>Cingulo-Opercular	0.10739	0.020467	1.692e-08	resting
L_SCEF_L_FOP3	Cingulo-Opercular<=>Cingulo-Opercular	0.084797	0.019992	2.0352e-06	resting
L_6ma_L_FOP3	Cingulo-Opercular<=>Cingulo-Opercular	0.111366	0.020683	2.5249e-08	resting
L_7Am_L_FOP3	Cingulo-Opercular<=>Cingulo-Opercular	0.084258	0.020186	6.9276e-06	resting
L_p24pr_L_FOP3	Cingulo-Opercular<=>Cingulo-Opercular	0.156768	0.020996	1.3378e-14	resting
L_33pr_L_FOP3	Cingulo-Opercular<=>Cingulo-Opercular	0.118377	0.020695	3.1841e-09	resting
L_a24pr_L_FOP3	Cingulo-Opercular<=>Cingulo-Opercular	0.116161	0.020717	5.7717e-09	resting
L_p32pr_L_FOP3	Cingulo-Opercular<=>Cingulo-Opercular	0.142834	0.020882	8.5298e-13	resting
L_6r_L_FOP3	Cingulo-Opercular<=>Cingulo-Opercular	0.071325	0.020016	0.00013907	resting
L_46_L_FOP3	Cingulo-Opercular<=>Cingulo-Opercular	0.118864	0.020816	3.5087e-09	resting
L_9-46d_L_FOP3	Cingulo-Opercular<=>Cingulo-Opercular	0.114426	0.020487	6.338e-09	resting
L_43_L_FOP3	Cingulo-Opercular<=>Cingulo-Opercular	0.120433	0.020266	5.3185e-11	resting
L_PFcm_L_FOP3	Cingulo-Opercular<=>Cingulo-Opercular	0.079265	0.020248	3.4154e-05	resting
L_PoI2_L_FOP3	Cingulo-Opercular<=>Cingulo-Opercular	0.192346	0.021166	1.32214e-21	resting
L_FOP4_L_FOP3	Cingulo-Opercular<=>Cingulo-Opercular	0.098406	0.020363	3.4751e-07	resting
L_MI_L_FOP3	Cingulo-Opercular<=>Cingulo-Opercular	0.165256	0.020943	5.5511e-17	resting
L_FOP1_L_FOP3	Cingulo-Opercular<=>Cingulo-Opercular	0.129328	0.020846	7.8498e-11	resting
L_FEF_L_PFop	Cingulo-Opercular<=>Cingulo-Opercular	0.069737	0.020075	0.00021473	resting
L_5mv_L_PFop	Cingulo-Opercular<=>Cingulo-Opercular	0.113519	0.020543	3.2673e-09	resting
L_23c_L_PFop	Cingulo-Opercular<=>Cingulo-Opercular	0.108303	0.020506	1.9738e-08	resting
L_SCEF_L_PFop	Cingulo-Opercular<=>Cingulo-Opercular	0.124691	0.020524	7.1718e-11	resting
L_6ma_L_PFop	Cingulo-Opercular<=>Cingulo-Opercular	0.129726	0.020684	6.6498e-11	resting
L_7Am_L_PFop	Cingulo-Opercular<=>Cingulo-Opercular	0.104496	0.020503	1.2105e-07	resting
L_p24pr_L_PFop	Cingulo-Opercular<=>Cingulo-Opercular	0.136446	0.020488	1.5975e-12	resting
L_33pr_L_PFop	Cingulo-Opercular<=>Cingulo-Opercular	0.122318	0.020425	2.4906e-10	resting
L_a24pr_L_PFop	Cingulo-Opercular<=>Cingulo-Opercular	0.104317	0.020516	1.1211e-07	resting
L_p32pr_L_PFop	Cingulo-Opercular<=>Cingulo-Opercular	0.124329	0.020711	2.5215e-10	resting
L_6r_L_PFop	Cingulo-Opercular<=>Cingulo-Opercular	0.096611	0.020448	9.4086e-07	resting
L_46_L_PFop	Cingulo-Opercular<=>Cingulo-Opercular	0.133029	0.020511	4.9229e-12	resting
L_9-46d_L_PFop	Cingulo-Opercular<=>Cingulo-Opercular	0.142257	0.020838	1.9909e-12	resting
L_43_L_PFop	Cingulo-Opercular<=>Cingulo-Opercular	0.126629	0.02037	7.214e-12	resting
L_PFcm_L_PFop	Cingulo-Opercular<=>Cingulo-Opercular	0.081191	0.020113	1.9805e-05	resting
L_PoI2_L_PFop	Cingulo-Opercular<=>Cingulo-Opercular	0.17124	0.021114	5.5511e-17	resting
L_FOP4_L_PFop	Cingulo-Opercular<=>Cingulo-Opercular	0.099808	0.020401	2.712e-07	resting
L_MI_L_PFop	Cingulo-Opercular<=>Cingulo-Opercular	0.095	0.020103	4.0095e-07	resting
L_FOP1_L_PFop	Cingulo-Opercular<=>Cingulo-Opercular	0.144685	0.020729	1.9412e-13	resting
L_FOP3_L_PFop	Cingulo-Opercular<=>Cingulo-Opercular	0.095497	0.020138	2.6883e-07	resting
L_FEF_L_PF	Cingulo-Opercular<=>Cingulo-Opercular	0.056358	0.019599	0.0014535	resting
L_5mv_L_PF	Cingulo-Opercular<=>Cingulo-Opercular	0.180769	0.02112	3.6368e-19	resting
L_23c_L_PF	Cingulo-Opercular<=>Cingulo-Opercular	0.175258	0.020998	6.37594e-19	resting
L_SCEF_L_PF	Cingulo-Opercular<=>Cingulo-Opercular	0.074263	0.020124	0.00010096	resting
L_6ma_L_PF	Cingulo-Opercular<=>Cingulo-Opercular	0.06638	0.01999	0.00030087	resting
L_7Am_L_PF	Cingulo-Opercular<=>Cingulo-Opercular	0.13487	0.020658	4.0526e-12	resting
L_p24pr_L_PF	Cingulo-Opercular<=>Cingulo-Opercular	0.119785	0.020563	1.5272e-09	resting
L_33pr_L_PF	Cingulo-Opercular<=>Cingulo-Opercular	0.144611	0.020587	5.6566e-14	resting
L_a24pr_L_PF	Cingulo-Opercular<=>Cingulo-Opercular	0.111528	0.020542	1.1435e-08	resting
L_p32pr_L_PF	Cingulo-Opercular<=>Cingulo-Opercular	0.114076	0.02063	1.1031e-08	resting
L_6r_L_PF	Cingulo-Opercular<=>Cingulo-Opercular	0.136645	0.020622	1.1545e-12	resting
L_46_L_PF	Cingulo-Opercular<=>Cingulo-Opercular	0.078682	0.020245	4.6479e-05	resting
L_9-46d_L_PF	Cingulo-Opercular<=>Cingulo-Opercular	0.139485	0.02085	4.9958e-12	resting
L_43_L_PF	Cingulo-Opercular<=>Cingulo-Opercular	0.161345	0.02084	3.8858e-16	resting
L_PFcm_L_PF	Cingulo-Opercular<=>Cingulo-Opercular	0.141028	0.020612	4.5253e-13	resting
L_PoI2_L_PF	Cingulo-Opercular<=>Cingulo-Opercular	0.209123	0.021184	9.57916e-25	resting
L_FOP4_L_PF	Cingulo-Opercular<=>Cingulo-Opercular	0.130662	0.020882	1.4333e-10	resting
L_MI_L_PF	Cingulo-Opercular<=>Cingulo-Opercular	0.137802	0.020879	1.0529e-11	resting
L_FOP1_L_PF	Cingulo-Opercular<=>Cingulo-Opercular	0.190469	0.021134	3.55384e-21	resting
L_FOP3_L_PF	Cingulo-Opercular<=>Cingulo-Opercular	0.15862	0.021034	4.1078e-15	resting
L_PFop_L_PF	Cingulo-Opercular<=>Cingulo-Opercular	0.177905	0.021031	1.20005e-18	resting
L_FEF_L_PoI1	Cingulo-Opercular<=>Cingulo-Opercular	0.076403	0.020104	4.8294e-05	resting
L_5mv_L_PoI1	Cingulo-Opercular<=>Cingulo-Opercular	0.153586	0.021059	4.7518e-14	resting
L_23c_L_PoI1	Cingulo-Opercular<=>Cingulo-Opercular	0.143575	0.020944	1.5899e-12	resting
L_SCEF_L_PoI1	Cingulo-Opercular<=>Cingulo-Opercular	0.119671	0.020561	7.1585e-10	resting
L_6ma_L_PoI1	Cingulo-Opercular<=>Cingulo-Opercular	0.115793	0.020518	3.6651e-09	resting
L_7Am_L_PoI1	Cingulo-Opercular<=>Cingulo-Opercular	0.138725	0.020827	3.6225e-12	resting
L_p24pr_L_PoI1	Cingulo-Opercular<=>Cingulo-Opercular	0.158026	0.020924	3.8858e-15	resting
L_33pr_L_PoI1	Cingulo-Opercular<=>Cingulo-Opercular	0.154332	0.020974	3.3251e-14	resting
L_a24pr_L_PoI1	Cingulo-Opercular<=>Cingulo-Opercular	0.16163	0.021041	2.498e-15	resting
L_p32pr_L_PoI1	Cingulo-Opercular<=>Cingulo-Opercular	0.140809	0.020746	9.2987e-13	resting
L_6r_L_PoI1	Cingulo-Opercular<=>Cingulo-Opercular	0.094351	0.020148	3.927e-07	resting
L_46_L_PoI1	Cingulo-Opercular<=>Cingulo-Opercular	0.126696	0.020494	8.8339e-11	resting
L_9-46d_L_PoI1	Cingulo-Opercular<=>Cingulo-Opercular	0.132044	0.020525	1.2825e-11	resting
L_43_L_PoI1	Cingulo-Opercular<=>Cingulo-Opercular	0.140552	0.020773	1.3394e-12	resting
L_PFcm_L_PoI1	Cingulo-Opercular<=>Cingulo-Opercular	0.147321	0.020885	3.022e-13	resting
L_PoI2_L_PoI1	Cingulo-Opercular<=>Cingulo-Opercular	0.234163	0.021253	6.65585e-31	resting
L_FOP4_L_PoI1	Cingulo-Opercular<=>Cingulo-Opercular	0.128002	0.020588	9.6462e-11	resting
L_MI_L_PoI1	Cingulo-Opercular<=>Cingulo-Opercular	0.161688	0.021041	2.0539e-15	resting
L_FOP1_L_PoI1	Cingulo-Opercular<=>Cingulo-Opercular	0.175504	0.020942	1.37936e-18	resting
L_FOP3_L_PoI1	Cingulo-Opercular<=>Cingulo-Opercular	0.154586	0.020798	2.9976e-15	resting
L_PFop_L_PoI1	Cingulo-Opercular<=>Cingulo-Opercular	0.131605	0.020516	7.7219e-12	resting
L_PF_L_PoI1	Cingulo-Opercular<=>Cingulo-Opercular	0.179818	0.020986	1.64373e-19	resting
L_FEF_L_FOP5	Cingulo-Opercular<=>Cingulo-Opercular	0.065328	0.019799	0.00031125	resting
L_5mv_L_FOP5	Cingulo-Opercular<=>Cingulo-Opercular	0.106718	0.020528	6.3101e-08	resting
L_23c_L_FOP5	Cingulo-Opercular<=>Cingulo-Opercular	0.135928	0.020805	1.229e-11	resting
L_SCEF_L_FOP5	Cingulo-Opercular<=>Cingulo-Opercular	0.101846	0.020246	3.2516e-08	resting
L_6ma_L_FOP5	Cingulo-Opercular<=>Cingulo-Opercular	0.072714	0.020321	0.00020301	resting
L_7Am_L_FOP5	Cingulo-Opercular<=>Cingulo-Opercular	0.096665	0.02003	1.4204e-07	resting
L_p24pr_L_FOP5	Cingulo-Opercular<=>Cingulo-Opercular	0.131216	0.020756	6.3662e-11	resting
L_33pr_L_FOP5	Cingulo-Opercular<=>Cingulo-Opercular	0.095876	0.020393	5.7771e-07	resting
L_a24pr_L_FOP5	Cingulo-Opercular<=>Cingulo-Opercular	0.15638	0.020738	1.4988e-15	resting
L_p32pr_L_FOP5	Cingulo-Opercular<=>Cingulo-Opercular	0.115047	0.020459	3.0226e-09	resting
L_6r_L_FOP5	Cingulo-Opercular<=>Cingulo-Opercular	0.064423	0.020333	0.0010581	resting
L_46_L_FOP5	Cingulo-Opercular<=>Cingulo-Opercular	0.083772	0.020121	1.0699e-05	resting
L_9-46d_L_FOP5	Cingulo-Opercular<=>Cingulo-Opercular	0.125469	0.020424	8.3231e-11	resting
L_43_L_FOP5	Cingulo-Opercular<=>Cingulo-Opercular	0.133616	0.020625	6.7732e-12	resting
L_PFcm_L_FOP5	Cingulo-Opercular<=>Cingulo-Opercular	0.148232	0.020738	5.479e-14	resting
L_PoI2_L_FOP5	Cingulo-Opercular<=>Cingulo-Opercular	0.124857	0.020706	3.857e-10	resting
L_FOP4_L_FOP5	Cingulo-Opercular<=>Cingulo-Opercular	0.207328	0.021084	2.68409e-25	resting
L_MI_L_FOP5	Cingulo-Opercular<=>Cingulo-Opercular	0.196523	0.021148	2.74606e-22	resting
L_FOP1_L_FOP5	Cingulo-Opercular<=>Cingulo-Opercular	0.144629	0.020693	1.4039e-13	resting
L_FOP3_L_FOP5	Cingulo-Opercular<=>Cingulo-Opercular	0.13805	0.020913	1.2184e-11	resting
L_PFop_L_FOP5	Cingulo-Opercular<=>Cingulo-Opercular	0.137347	0.020706	2.7736e-12	resting
L_PF_L_FOP5	Cingulo-Opercular<=>Cingulo-Opercular	0.1049	0.020462	8.5182e-08	resting
L_PoI1_L_FOP5	Cingulo-Opercular<=>Cingulo-Opercular	0.158655	0.020921	3.4417e-15	resting
L_FEF_L_PI	Cingulo-Opercular<=>Cingulo-Opercular	0.044594	0.019644	0.011148	resting
L_5mv_L_PI	Cingulo-Opercular<=>Cingulo-Opercular	0.066254	0.020097	0.00050096	resting
L_23c_L_PI	Cingulo-Opercular<=>Cingulo-Opercular	0.100387	0.020585	4.0336e-07	resting
L_SCEF_L_PI	Cingulo-Opercular<=>Cingulo-Opercular	0.045837	0.01963	0.0088596	resting
L_6ma_L_PI	Cingulo-Opercular<=>Cingulo-Opercular	0.039805	0.019721	0.022182	resting
L_7Am_L_PI	Cingulo-Opercular<=>Cingulo-Opercular	0.07714	0.019968	3.7836e-05	resting
L_p24pr_L_PI	Cingulo-Opercular<=>Cingulo-Opercular	0.023765	0.01918	0.11112	resting
L_33pr_L_PI	Cingulo-Opercular<=>Cingulo-Opercular	0.064666	0.019883	0.00044605	resting
L_a24pr_L_PI	Cingulo-Opercular<=>Cingulo-Opercular	0.086762	0.020352	8.3599e-06	resting
L_p32pr_L_PI	Cingulo-Opercular<=>Cingulo-Opercular	0.051485	0.01983	0.0049608	resting
L_6r_L_PI	Cingulo-Opercular<=>Cingulo-Opercular	0.055743	0.019718	0.0019936	resting
L_46_L_PI	Cingulo-Opercular<=>Cingulo-Opercular	0.022655	0.019151	0.12252	resting
L_9-46d_L_PI	Cingulo-Opercular<=>Cingulo-Opercular	0.023437	0.019236	0.11416	resting
L_43_L_PI	Cingulo-Opercular<=>Cingulo-Opercular	0.096533	0.02027	4.3946e-07	resting
L_PFcm_L_PI	Cingulo-Opercular<=>Cingulo-Opercular	0.114702	0.02059	5.2648e-09	resting
L_PoI2_L_PI	Cingulo-Opercular<=>Cingulo-Opercular	0.081588	0.020498	3.8311e-05	resting
L_FOP4_L_PI	Cingulo-Opercular<=>Cingulo-Opercular	0.050546	0.019988	0.0068103	resting
L_MI_L_PI	Cingulo-Opercular<=>Cingulo-Opercular	0.079481	0.020371	4.5516e-05	resting
L_FOP1_L_PI	Cingulo-Opercular<=>Cingulo-Opercular	0.05351	0.019976	0.0041589	resting
L_FOP3_L_PI	Cingulo-Opercular<=>Cingulo-Opercular	0.064239	0.020159	0.0008162	resting
L_PFop_L_PI	Cingulo-Opercular<=>Cingulo-Opercular	0.068713	0.019822	0.0001695	resting
L_PF_L_PI	Cingulo-Opercular<=>Cingulo-Opercular	0.078542	0.020077	2.5623e-05	resting
L_PoI1_L_PI	Cingulo-Opercular<=>Cingulo-Opercular	0.085347	0.020336	1.0412e-05	resting
L_FOP5_L_PI	Cingulo-Opercular<=>Cingulo-Opercular	0.063887	0.020135	0.00088956	resting
L_FEF_L_a32pr	Cingulo-Opercular<=>Cingulo-Opercular	0.051819	0.01958	0.0030519	resting
L_5mv_L_a32pr	Cingulo-Opercular<=>Cingulo-Opercular	0.121591	0.020492	2.0657e-10	resting
L_23c_L_a32pr	Cingulo-Opercular<=>Cingulo-Opercular	0.13546	0.020835	1.3086e-11	resting
L_SCEF_L_a32pr	Cingulo-Opercular<=>Cingulo-Opercular	0.05717	0.019994	0.0023358	resting
L_6ma_L_a32pr	Cingulo-Opercular<=>Cingulo-Opercular	0.062321	0.019529	0.00044616	resting
L_7Am_L_a32pr	Cingulo-Opercular<=>Cingulo-Opercular	0.034391	0.019171	0.032615	resting
L_p24pr_L_a32pr	Cingulo-Opercular<=>Cingulo-Opercular	0.087341	0.020388	7.6145e-06	resting
L_33pr_L_a32pr	Cingulo-Opercular<=>Cingulo-Opercular	0.096371	0.020532	1.1026e-06	resting
L_a24pr_L_a32pr	Cingulo-Opercular<=>Cingulo-Opercular	0.07336	0.020192	0.00014121	resting
L_p32pr_L_a32pr	Cingulo-Opercular<=>Cingulo-Opercular	0.054602	0.019713	0.0026647	resting
L_6r_L_a32pr	Cingulo-Opercular<=>Cingulo-Opercular	0.088632	0.020413	5.3261e-06	resting
L_46_L_a32pr	Cingulo-Opercular<=>Cingulo-Opercular	0.073674	0.019959	6.8068e-05	resting
L_9-46d_L_a32pr	Cingulo-Opercular<=>Cingulo-Opercular	0.038296	0.019055	0.01797	resting
L_43_L_a32pr	Cingulo-Opercular<=>Cingulo-Opercular	0.114593	0.020413	2.7213e-09	resting
L_PFcm_L_a32pr	Cingulo-Opercular<=>Cingulo-Opercular	0.119732	0.020578	9.8403e-10	resting
L_PoI2_L_a32pr	Cingulo-Opercular<=>Cingulo-Opercular	0.105533	0.020706	1.8707e-07	resting
L_FOP4_L_a32pr	Cingulo-Opercular<=>Cingulo-Opercular	0.133057	0.020663	1.673e-11	resting
L_MI_L_a32pr	Cingulo-Opercular<=>Cingulo-Opercular	0.129479	0.020583	4.4556e-11	resting
L_FOP1_L_a32pr	Cingulo-Opercular<=>Cingulo-Opercular	0.107698	0.020464	3.1489e-08	resting
L_FOP3_L_a32pr	Cingulo-Opercular<=>Cingulo-Opercular	0.120452	0.020689	1.6988e-09	resting
L_PFop_L_a32pr	Cingulo-Opercular<=>Cingulo-Opercular	0.108783	0.02058	3.0978e-08	resting
L_PF_L_a32pr	Cingulo-Opercular<=>Cingulo-Opercular	0.101159	0.020498	2.6262e-07	resting
L_PoI1_L_a32pr	Cingulo-Opercular<=>Cingulo-Opercular	0.117427	0.020564	2.2413e-09	resting
L_FOP5_L_a32pr	Cingulo-Opercular<=>Cingulo-Opercular	0.11927	0.020553	1.214e-09	resting
L_PI_L_a32pr	Cingulo-Opercular<=>Cingulo-Opercular	0.060553	0.01979	0.00096967	resting
L_FEF_L_p24	Cingulo-Opercular<=>Cingulo-Opercular	0.065677	0.019921	0.00030052	resting
L_5mv_L_p24	Cingulo-Opercular<=>Cingulo-Opercular	0.151938	0.020785	5.6621e-15	resting
L_23c_L_p24	Cingulo-Opercular<=>Cingulo-Opercular	0.176558	0.02093	3.24039e-19	resting
L_SCEF_L_p24	Cingulo-Opercular<=>Cingulo-Opercular	0.05679	0.01964	0.0013681	resting
L_6ma_L_p24	Cingulo-Opercular<=>Cingulo-Opercular	0.053501	0.019308	0.0016916	resting
L_7Am_L_p24	Cingulo-Opercular<=>Cingulo-Opercular	0.098755	0.020339	2.1485e-07	resting
L_p24pr_L_p24	Cingulo-Opercular<=>Cingulo-Opercular	0.146422	0.020727	7.2053e-14	resting
L_33pr_L_p24	Cingulo-Opercular<=>Cingulo-Opercular	0.126075	0.020428	5.1977e-11	resting
L_a24pr_L_p24	Cingulo-Opercular<=>Cingulo-Opercular	0.142118	0.020595	3.3601e-13	resting
L_p32pr_L_p24	Cingulo-Opercular<=>Cingulo-Opercular	0.100206	0.020104	7.0945e-08	resting
L_6r_L_p24	Cingulo-Opercular<=>Cingulo-Opercular	0.099286	0.020354	1.2977e-07	resting
L_46_L_p24	Cingulo-Opercular<=>Cingulo-Opercular	0.091821	0.020266	1.9347e-06	resting
L_9-46d_L_p24	Cingulo-Opercular<=>Cingulo-Opercular	0.080938	0.02001	1.4581e-05	resting
L_43_L_p24	Cingulo-Opercular<=>Cingulo-Opercular	0.106461	0.020485	4.8286e-08	resting
L_PFcm_L_p24	Cingulo-Opercular<=>Cingulo-Opercular	0.135238	0.020812	1.1917e-11	resting
L_PoI2_L_p24	Cingulo-Opercular<=>Cingulo-Opercular	0.092814	0.020218	1.011e-06	resting
L_FOP4_L_p24	Cingulo-Opercular<=>Cingulo-Opercular	0.131237	0.02063	1.0824e-11	resting
L_MI_L_p24	Cingulo-Opercular<=>Cingulo-Opercular	0.118035	0.020585	1.841e-09	resting
L_FOP1_L_p24	Cingulo-Opercular<=>Cingulo-Opercular	0.080615	0.020371	3.7145e-05	resting
L_FOP3_L_p24	Cingulo-Opercular<=>Cingulo-Opercular	0.087545	0.020275	4.6838e-06	resting
L_PFop_L_p24	Cingulo-Opercular<=>Cingulo-Opercular	0.135694	0.020791	8.2832e-12	resting
L_PF_L_p24	Cingulo-Opercular<=>Cingulo-Opercular	0.129631	0.02064	4.1519e-11	resting
L_PoI1_L_p24	Cingulo-Opercular<=>Cingulo-Opercular	0.129467	0.020527	3.1318e-11	resting
L_FOP5_L_p24	Cingulo-Opercular<=>Cingulo-Opercular	0.143738	0.020694	1.0314e-13	resting
L_PI_L_p24	Cingulo-Opercular<=>Cingulo-Opercular	0.013609	0.019004	0.24328	resting
L_a32pr_L_p24	Cingulo-Opercular<=>Cingulo-Opercular	0.123902	0.020464	8.256e-11	resting
L_FEF_R_FEF	Cingulo-Opercular<=>Cingulo-Opercular	0.128928	0.020719	9.0444e-11	resting
L_5mv_R_FEF	Cingulo-Opercular<=>Cingulo-Opercular	0.09803	0.020373	1.694e-07	resting
L_23c_R_FEF	Cingulo-Opercular<=>Cingulo-Opercular	0.11185	0.020455	5.7222e-09	resting
L_SCEF_R_FEF	Cingulo-Opercular<=>Cingulo-Opercular	0.076586	0.020029	2.3292e-05	resting
L_6ma_R_FEF	Cingulo-Opercular<=>Cingulo-Opercular	0.117117	0.020548	2.1533e-09	resting
L_7Am_R_FEF	Cingulo-Opercular<=>Cingulo-Opercular	0.090205	0.020075	1.3036e-06	resting
L_p24pr_R_FEF	Cingulo-Opercular<=>Cingulo-Opercular	0.088528	0.019998	1.2454e-06	resting
L_33pr_R_FEF	Cingulo-Opercular<=>Cingulo-Opercular	0.083319	0.020113	1.2715e-05	resting
L_a24pr_R_FEF	Cingulo-Opercular<=>Cingulo-Opercular	0.079315	0.020295	3.0758e-05	resting
L_p32pr_R_FEF	Cingulo-Opercular<=>Cingulo-Opercular	0.099287	0.020351	8.702e-08	resting
L_6r_R_FEF	Cingulo-Opercular<=>Cingulo-Opercular	0.052943	0.019997	0.0047058	resting
L_46_R_FEF	Cingulo-Opercular<=>Cingulo-Opercular	0.051042	0.019458	0.0035993	resting
L_9-46d_R_FEF	Cingulo-Opercular<=>Cingulo-Opercular	0.068987	0.019842	0.00016308	resting
L_43_R_FEF	Cingulo-Opercular<=>Cingulo-Opercular	0.092563	0.020045	7.9148e-08	resting
L_PFcm_R_FEF	Cingulo-Opercular<=>Cingulo-Opercular	0.06421	0.019582	0.0001248	resting
L_PoI2_R_FEF	Cingulo-Opercular<=>Cingulo-Opercular	0.08777	0.020031	6.2135e-07	resting
L_FOP4_R_FEF	Cingulo-Opercular<=>Cingulo-Opercular	0.053405	0.019866	0.0033102	resting
L_MI_R_FEF	Cingulo-Opercular<=>Cingulo-Opercular	0.061582	0.019671	0.00033914	resting
L_FOP1_R_FEF	Cingulo-Opercular<=>Cingulo-Opercular	0.074131	0.020015	3.7358e-05	resting
L_FOP3_R_FEF	Cingulo-Opercular<=>Cingulo-Opercular	0.093273	0.020278	3.6442e-07	resting
L_PFop_R_FEF	Cingulo-Opercular<=>Cingulo-Opercular	0.054498	0.019335	0.00082206	resting
L_PF_R_FEF	Cingulo-Opercular<=>Cingulo-Opercular	0.060475	0.019932	0.0011991	resting
L_PoI1_R_FEF	Cingulo-Opercular<=>Cingulo-Opercular	0.096631	0.02028	2.185e-07	resting
L_FOP5_R_FEF	Cingulo-Opercular<=>Cingulo-Opercular	0.063296	0.019529	0.00029593	resting
L_PI_R_FEF	Cingulo-Opercular<=>Cingulo-Opercular	0.090095	0.020269	1.5685e-06	resting
L_a32pr_R_FEF	Cingulo-Opercular<=>Cingulo-Opercular	0.081351	0.020529	4.3493e-05	resting
L_p24_R_FEF	Cingulo-Opercular<=>Cingulo-Opercular	0.11478	0.020643	3.2717e-09	resting
L_FEF_R_PEF	Cingulo-Opercular<=>Cingulo-Opercular	0.080198	0.020306	3.05e-05	resting
L_5mv_R_PEF	Cingulo-Opercular<=>Cingulo-Opercular	0.123871	0.020627	3.7936e-10	resting
L_23c_R_PEF	Cingulo-Opercular<=>Cingulo-Opercular	0.118924	0.020416	4.5614e-10	resting
L_SCEF_R_PEF	Cingulo-Opercular<=>Cingulo-Opercular	0.052038	0.01934	0.0018822	resting
L_6ma_R_PEF	Cingulo-Opercular<=>Cingulo-Opercular	0.078385	0.019719	1.3348e-05	resting
L_7Am_R_PEF	Cingulo-Opercular<=>Cingulo-Opercular	0.05105	0.019195	0.002395	resting
L_p24pr_R_PEF	Cingulo-Opercular<=>Cingulo-Opercular	0.127126	0.020514	2.3815e-11	resting
L_33pr_R_PEF	Cingulo-Opercular<=>Cingulo-Opercular	0.070287	0.019395	3.4012e-05	resting
L_a24pr_R_PEF	Cingulo-Opercular<=>Cingulo-Opercular	0.103253	0.020298	3.7386e-08	resting
L_p32pr_R_PEF	Cingulo-Opercular<=>Cingulo-Opercular	0.110229	0.020423	6.2558e-09	resting
L_6r_R_PEF	Cingulo-Opercular<=>Cingulo-Opercular	0.064262	0.019667	0.00030069	resting
L_46_R_PEF	Cingulo-Opercular<=>Cingulo-Opercular	0.07594	0.020203	7.0193e-05	resting
L_9-46d_R_PEF	Cingulo-Opercular<=>Cingulo-Opercular	0.060299	0.020009	0.0013938	resting
L_43_R_PEF	Cingulo-Opercular<=>Cingulo-Opercular	0.139227	0.020728	1.3899e-12	resting
L_PFcm_R_PEF	Cingulo-Opercular<=>Cingulo-Opercular	0.144848	0.020888	3.183e-13	resting
L_PoI2_R_PEF	Cingulo-Opercular<=>Cingulo-Opercular	0.121379	0.02049	1.2832e-10	resting
L_FOP4_R_PEF	Cingulo-Opercular<=>Cingulo-Opercular	0.106898	0.02047	3.6855e-08	resting
L_MI_R_PEF	Cingulo-Opercular<=>Cingulo-Opercular	0.104624	0.020188	2.2115e-08	resting
L_FOP1_R_PEF	Cingulo-Opercular<=>Cingulo-Opercular	0.132396	0.02062	5.7626e-12	resting
L_FOP3_R_PEF	Cingulo-Opercular<=>Cingulo-Opercular	0.118024	0.020639	2.428e-09	resting
L_PFop_R_PEF	Cingulo-Opercular<=>Cingulo-Opercular	0.171617	0.020824	5.30018e-19	resting
L_PF_R_PEF	Cingulo-Opercular<=>Cingulo-Opercular	0.118797	0.020532	4.5574e-10	resting
L_PoI1_R_PEF	Cingulo-Opercular<=>Cingulo-Opercular	0.142329	0.020703	1.1569e-13	resting
L_FOP5_R_PEF	Cingulo-Opercular<=>Cingulo-Opercular	0.062977	0.020037	0.00068435	resting
L_PI_R_PEF	Cingulo-Opercular<=>Cingulo-Opercular	0.050938	0.019953	0.0057605	resting
L_a32pr_R_PEF	Cingulo-Opercular<=>Cingulo-Opercular	0.067195	0.019801	0.00018994	resting
L_p24_R_PEF	Cingulo-Opercular<=>Cingulo-Opercular	0.095175	0.020294	3.7379e-07	resting
R_FEF_R_PEF	Cingulo-Opercular<=>Cingulo-Opercular	0.094392	0.020197	6.2184e-07	resting
L_FEF_R_PSL	Cingulo-Opercular<=>Cingulo-Opercular	0.086552	0.020038	3.7289e-06	resting
L_5mv_R_PSL	Cingulo-Opercular<=>Cingulo-Opercular	0.123803	0.020915	1.4377e-09	resting
L_23c_R_PSL	Cingulo-Opercular<=>Cingulo-Opercular	0.11994	0.020627	1.0108e-09	resting
L_SCEF_R_PSL	Cingulo-Opercular<=>Cingulo-Opercular	0.085736	0.020159	5.4123e-06	resting
L_6ma_R_PSL	Cingulo-Opercular<=>Cingulo-Opercular	0.084609	0.020298	1.0899e-05	resting
L_7Am_R_PSL	Cingulo-Opercular<=>Cingulo-Opercular	0.101172	0.020319	1.1551e-07	resting
L_p24pr_R_PSL	Cingulo-Opercular<=>Cingulo-Opercular	0.111654	0.020634	2.0287e-08	resting
L_33pr_R_PSL	Cingulo-Opercular<=>Cingulo-Opercular	0.136048	0.020568	3.3191e-12	resting
L_a24pr_R_PSL	Cingulo-Opercular<=>Cingulo-Opercular	0.113115	0.020746	1.7619e-08	resting
L_p32pr_R_PSL	Cingulo-Opercular<=>Cingulo-Opercular	0.093499	0.020555	2.253e-06	resting
L_6r_R_PSL	Cingulo-Opercular<=>Cingulo-Opercular	0.115928	0.020594	4.6886e-09	resting
L_46_R_PSL	Cingulo-Opercular<=>Cingulo-Opercular	0.078553	0.019895	1.801e-05	resting
L_9-46d_R_PSL	Cingulo-Opercular<=>Cingulo-Opercular	0.081426	0.020275	2.418e-05	resting
L_43_R_PSL	Cingulo-Opercular<=>Cingulo-Opercular	0.174918	0.02085	3.95962e-19	resting
L_PFcm_R_PSL	Cingulo-Opercular<=>Cingulo-Opercular	0.137134	0.020589	1.7314e-12	resting
L_PoI2_R_PSL	Cingulo-Opercular<=>Cingulo-Opercular	0.162759	0.020935	6.1062e-16	resting
L_FOP4_R_PSL	Cingulo-Opercular<=>Cingulo-Opercular	0.122771	0.02056	2.4836e-10	resting
L_MI_R_PSL	Cingulo-Opercular<=>Cingulo-Opercular	0.134697	0.020681	8.8268e-12	resting
L_FOP1_R_PSL	Cingulo-Opercular<=>Cingulo-Opercular	0.166162	0.020797	5.5511e-17	resting
L_FOP3_R_PSL	Cingulo-Opercular<=>Cingulo-Opercular	0.138301	0.020768	2.4959e-12	resting
L_PFop_R_PSL	Cingulo-Opercular<=>Cingulo-Opercular	0.158517	0.020807	1.0547e-15	resting
L_PF_R_PSL	Cingulo-Opercular<=>Cingulo-Opercular	0.167755	0.020815	5.83705e-18	resting
L_PoI1_R_PSL	Cingulo-Opercular<=>Cingulo-Opercular	0.155477	0.020935	8.9928e-15	resting
L_FOP5_R_PSL	Cingulo-Opercular<=>Cingulo-Opercular	0.090158	0.020168	2.211e-06	resting
L_PI_R_PSL	Cingulo-Opercular<=>Cingulo-Opercular	0.126161	0.020572	7.3892e-11	resting
L_a32pr_R_PSL	Cingulo-Opercular<=>Cingulo-Opercular	0.08181	0.020147	1.629e-05	resting
L_p24_R_PSL	Cingulo-Opercular<=>Cingulo-Opercular	0.097787	0.020438	7.4741e-07	resting
R_FEF_R_PSL	Cingulo-Opercular<=>Cingulo-Opercular	0.106052	0.02052	5.8921e-08	resting
R_PEF_R_PSL	Cingulo-Opercular<=>Cingulo-Opercular	0.137037	0.020749	3.0124e-12	resting
L_FEF_R_5mv	Cingulo-Opercular<=>Cingulo-Opercular	0.114158	0.020596	3.9764e-09	resting
L_5mv_R_5mv	Cingulo-Opercular<=>Cingulo-Opercular	0.217689	0.021272	1.11821e-26	resting
L_23c_R_5mv	Cingulo-Opercular<=>Cingulo-Opercular	0.137264	0.020771	6.2048e-12	resting
L_SCEF_R_5mv	Cingulo-Opercular<=>Cingulo-Opercular	0.145164	0.020629	8.9539e-14	resting
L_6ma_R_5mv	Cingulo-Opercular<=>Cingulo-Opercular	0.161525	0.020926	1.4433e-15	resting
L_7Am_R_5mv	Cingulo-Opercular<=>Cingulo-Opercular	0.083744	0.020405	2.0898e-05	resting
L_p24pr_R_5mv	Cingulo-Opercular<=>Cingulo-Opercular	0.152274	0.020833	3.3806e-14	resting
L_33pr_R_5mv	Cingulo-Opercular<=>Cingulo-Opercular	0.137345	0.020728	6.6178e-12	resting
L_a24pr_R_5mv	Cingulo-Opercular<=>Cingulo-Opercular	0.091485	0.020295	2.1782e-06	resting
L_p32pr_R_5mv	Cingulo-Opercular<=>Cingulo-Opercular	0.131871	0.020519	7.6079e-12	resting
L_6r_R_5mv	Cingulo-Opercular<=>Cingulo-Opercular	0.087458	0.020356	6.2089e-06	resting
L_46_R_5mv	Cingulo-Opercular<=>Cingulo-Opercular	0.10208	0.020346	1.1103e-07	resting
L_9-46d_R_5mv	Cingulo-Opercular<=>Cingulo-Opercular	0.125416	0.020459	1.1827e-10	resting
L_43_R_5mv	Cingulo-Opercular<=>Cingulo-Opercular	0.155254	0.020913	7.1054e-15	resting
L_PFcm_R_5mv	Cingulo-Opercular<=>Cingulo-Opercular	0.111404	0.020683	3.2766e-08	resting
L_PoI2_R_5mv	Cingulo-Opercular<=>Cingulo-Opercular	0.145537	0.021117	1.372e-12	resting
L_FOP4_R_5mv	Cingulo-Opercular<=>Cingulo-Opercular	0.12143	0.020465	3.407e-10	resting
L_MI_R_5mv	Cingulo-Opercular<=>Cingulo-Opercular	0.094198	0.020212	7.0513e-07	resting
L_FOP1_R_5mv	Cingulo-Opercular<=>Cingulo-Opercular	0.127296	0.020669	1.116e-10	resting
L_FOP3_R_5mv	Cingulo-Opercular<=>Cingulo-Opercular	0.121092	0.020643	4.1988e-10	resting
L_PFop_R_5mv	Cingulo-Opercular<=>Cingulo-Opercular	0.105196	0.020224	1.247e-08	resting
L_PF_R_5mv	Cingulo-Opercular<=>Cingulo-Opercular	0.162805	0.021032	8.8818e-16	resting
L_PoI1_R_5mv	Cingulo-Opercular<=>Cingulo-Opercular	0.095256	0.020505	1.1846e-06	resting
L_FOP5_R_5mv	Cingulo-Opercular<=>Cingulo-Opercular	0.123341	0.020653	6.0974e-10	resting
L_PI_R_5mv	Cingulo-Opercular<=>Cingulo-Opercular	0.003777	0.019055	0.42762	resting
L_a32pr_R_5mv	Cingulo-Opercular<=>Cingulo-Opercular	0.132759	0.020676	1.7678e-11	resting
L_p24_R_5mv	Cingulo-Opercular<=>Cingulo-Opercular	0.136424	0.020661	2.3787e-12	resting
R_FEF_R_5mv	Cingulo-Opercular<=>Cingulo-Opercular	0.109241	0.020431	6.553e-09	resting
R_PEF_R_5mv	Cingulo-Opercular<=>Cingulo-Opercular	0.156414	0.020977	5.6066e-15	resting
R_PSL_R_5mv	Cingulo-Opercular<=>Cingulo-Opercular	0.13095	0.020867	1.0593e-10	resting
L_FEF_R_23c	Cingulo-Opercular<=>Cingulo-Opercular	0.103838	0.020453	6.9976e-08	resting
L_5mv_R_23c	Cingulo-Opercular<=>Cingulo-Opercular	0.16989	0.021073	1.1102e-16	resting
L_23c_R_23c	Cingulo-Opercular<=>Cingulo-Opercular	0.230924	0.021399	4.46802e-29	resting
L_SCEF_R_23c	Cingulo-Opercular<=>Cingulo-Opercular	0.123531	0.020519	2.2455e-10	resting
L_6ma_R_23c	Cingulo-Opercular<=>Cingulo-Opercular	0.14892	0.020801	1.0175e-13	resting
L_7Am_R_23c	Cingulo-Opercular<=>Cingulo-Opercular	0.125318	0.020558	1.569e-10	resting
L_p24pr_R_23c	Cingulo-Opercular<=>Cingulo-Opercular	0.184851	0.021052	4.43059e-20	resting
L_33pr_R_23c	Cingulo-Opercular<=>Cingulo-Opercular	0.144569	0.020618	1.7375e-13	resting
L_a24pr_R_23c	Cingulo-Opercular<=>Cingulo-Opercular	0.10366	0.020579	1.5568e-07	resting
L_p32pr_R_23c	Cingulo-Opercular<=>Cingulo-Opercular	0.143042	0.020787	4.059e-13	resting
L_6r_R_23c	Cingulo-Opercular<=>Cingulo-Opercular	0.09526	0.020122	3.4307e-07	resting
L_46_R_23c	Cingulo-Opercular<=>Cingulo-Opercular	0.157933	0.020759	1.1657e-15	resting
L_9-46d_R_23c	Cingulo-Opercular<=>Cingulo-Opercular	0.143314	0.020679	1.9512e-13	resting
L_43_R_23c	Cingulo-Opercular<=>Cingulo-Opercular	0.133889	0.020743	8.9423e-12	resting
L_PFcm_R_23c	Cingulo-Opercular<=>Cingulo-Opercular	0.117042	0.020622	3.4643e-09	resting
L_PoI2_R_23c	Cingulo-Opercular<=>Cingulo-Opercular	0.119596	0.020724	1.8361e-09	resting
L_FOP4_R_23c	Cingulo-Opercular<=>Cingulo-Opercular	0.11667	0.020583	3.7021e-09	resting
L_MI_R_23c	Cingulo-Opercular<=>Cingulo-Opercular	0.108591	0.020418	2.3981e-08	resting
L_FOP1_R_23c	Cingulo-Opercular<=>Cingulo-Opercular	0.115462	0.02073	1.0388e-08	resting
L_FOP3_R_23c	Cingulo-Opercular<=>Cingulo-Opercular	0.118821	0.020554	1.2156e-09	resting
L_PFop_R_23c	Cingulo-Opercular<=>Cingulo-Opercular	0.096921	0.020277	3.9653e-07	resting
L_PF_R_23c	Cingulo-Opercular<=>Cingulo-Opercular	0.189723	0.021143	1.24056e-21	resting
L_PoI1_R_23c	Cingulo-Opercular<=>Cingulo-Opercular	0.11852	0.020714	3.1384e-09	resting
L_FOP5_R_23c	Cingulo-Opercular<=>Cingulo-Opercular	0.118368	0.020501	1.2012e-09	resting
L_PI_R_23c	Cingulo-Opercular<=>Cingulo-Opercular	0.058571	0.020044	0.0019033	resting
L_a32pr_R_23c	Cingulo-Opercular<=>Cingulo-Opercular	0.151746	0.020841	1.6542e-14	resting
L_p24_R_23c	Cingulo-Opercular<=>Cingulo-Opercular	0.145207	0.020818	1.8169e-13	resting
R_FEF_R_23c	Cingulo-Opercular<=>Cingulo-Opercular	0.114237	0.020814	1.3917e-08	resting
R_PEF_R_23c	Cingulo-Opercular<=>Cingulo-Opercular	0.105242	0.020378	4.1197e-08	resting
R_PSL_R_23c	Cingulo-Opercular<=>Cingulo-Opercular	0.152656	0.021046	2.609e-14	resting
R_5mv_R_23c	Cingulo-Opercular<=>Cingulo-Opercular	0.18627	0.020967	2.85948e-21	resting
L_FEF_R_SCEF	Cingulo-Opercular<=>Cingulo-Opercular	0.11733	0.020382	1.0488e-09	resting
L_5mv_R_SCEF	Cingulo-Opercular<=>Cingulo-Opercular	0.118538	0.020188	4.5399e-11	resting
L_23c_R_SCEF	Cingulo-Opercular<=>Cingulo-Opercular	0.093992	0.020044	3.2312e-07	resting
L_SCEF_R_SCEF	Cingulo-Opercular<=>Cingulo-Opercular	0.161368	0.020897	2.2204e-16	resting
L_6ma_R_SCEF	Cingulo-Opercular<=>Cingulo-Opercular	0.142362	0.020699	5.9491e-13	resting
L_7Am_R_SCEF	Cingulo-Opercular<=>Cingulo-Opercular	0.114495	0.020414	2.8803e-09	resting
L_p24pr_R_SCEF	Cingulo-Opercular<=>Cingulo-Opercular	0.14634	0.020682	5.5789e-14	resting
L_33pr_R_SCEF	Cingulo-Opercular<=>Cingulo-Opercular	0.129148	0.020627	8.7898e-11	resting
L_a24pr_R_SCEF	Cingulo-Opercular<=>Cingulo-Opercular	0.120774	0.020672	1.2069e-09	resting
L_p32pr_R_SCEF	Cingulo-Opercular<=>Cingulo-Opercular	0.145198	0.020823	1.5066e-13	resting
L_6r_R_SCEF	Cingulo-Opercular<=>Cingulo-Opercular	0.114836	0.020732	1.4192e-08	resting
L_46_R_SCEF	Cingulo-Opercular<=>Cingulo-Opercular	0.109144	0.020429	1.4615e-08	resting
L_9-46d_R_SCEF	Cingulo-Opercular<=>Cingulo-Opercular	0.11812	0.020627	3.0754e-09	resting
L_43_R_SCEF	Cingulo-Opercular<=>Cingulo-Opercular	0.141197	0.020593	1.682e-14	resting
L_PFcm_R_SCEF	Cingulo-Opercular<=>Cingulo-Opercular	0.093276	0.020428	9.3759e-07	resting
L_PoI2_R_SCEF	Cingulo-Opercular<=>Cingulo-Opercular	0.117609	0.020385	3.2409e-10	resting
L_FOP4_R_SCEF	Cingulo-Opercular<=>Cingulo-Opercular	0.142131	0.020829	6.9755e-13	resting
L_MI_R_SCEF	Cingulo-Opercular<=>Cingulo-Opercular	0.168131	0.020819	4.6119e-18	resting
L_FOP1_R_SCEF	Cingulo-Opercular<=>Cingulo-Opercular	0.117714	0.020391	2.1227e-10	resting
L_FOP3_R_SCEF	Cingulo-Opercular<=>Cingulo-Opercular	0.109921	0.020256	6.1842e-10	resting
L_PFop_R_SCEF	Cingulo-Opercular<=>Cingulo-Opercular	0.10507	0.020304	2.2876e-08	resting
L_PF_R_SCEF	Cingulo-Opercular<=>Cingulo-Opercular	0.15377	0.020852	1.793e-14	resting
L_PoI1_R_SCEF	Cingulo-Opercular<=>Cingulo-Opercular	0.110384	0.020383	7.8936e-09	resting
L_FOP5_R_SCEF	Cingulo-Opercular<=>Cingulo-Opercular	0.163901	0.020976	4.996e-16	resting
L_PI_R_SCEF	Cingulo-Opercular<=>Cingulo-Opercular	0.074798	0.020063	6.8023e-05	resting
L_a32pr_R_SCEF	Cingulo-Opercular<=>Cingulo-Opercular	0.140641	0.020883	2.7599e-12	resting
L_p24_R_SCEF	Cingulo-Opercular<=>Cingulo-Opercular	0.122026	0.020747	8.6663e-10	resting
R_FEF_R_SCEF	Cingulo-Opercular<=>Cingulo-Opercular	0.08408	0.020261	1.0187e-05	resting
R_PEF_R_SCEF	Cingulo-Opercular<=>Cingulo-Opercular	0.104002	0.02025	3.9095e-08	resting
R_PSL_R_SCEF	Cingulo-Opercular<=>Cingulo-Opercular	0.137932	0.020783	4.5018e-12	resting
R_5mv_R_SCEF	Cingulo-Opercular<=>Cingulo-Opercular	0.16494	0.020632	1.37867e-18	resting
R_23c_R_SCEF	Cingulo-Opercular<=>Cingulo-Opercular	0.123636	0.020487	2.4723e-10	resting
L_FEF_R_6ma	Cingulo-Opercular<=>Cingulo-Opercular	0.096881	0.02053	1.1622e-06	resting
L_5mv_R_6ma	Cingulo-Opercular<=>Cingulo-Opercular	0.126868	0.020531	9.1408e-11	resting
L_23c_R_6ma	Cingulo-Opercular<=>Cingulo-Opercular	0.10471	0.020429	7.9383e-08	resting
L_SCEF_R_6ma	Cingulo-Opercular<=>Cingulo-Opercular	0.160756	0.020959	1.9984e-15	resting
L_6ma_R_6ma	Cingulo-Opercular<=>Cingulo-Opercular	0.179505	0.020867	6.73583e-20	resting
L_7Am_R_6ma	Cingulo-Opercular<=>Cingulo-Opercular	0.132743	0.020968	6.98e-11	resting
L_p24pr_R_6ma	Cingulo-Opercular<=>Cingulo-Opercular	0.139324	0.020667	1.5724e-12	resting
L_33pr_R_6ma	Cingulo-Opercular<=>Cingulo-Opercular	0.079695	0.020491	7.0752e-05	resting
L_a24pr_R_6ma	Cingulo-Opercular<=>Cingulo-Opercular	0.108454	0.020353	1.8671e-08	resting
L_p32pr_R_6ma	Cingulo-Opercular<=>Cingulo-Opercular	0.096918	0.020374	6.6118e-07	resting
L_6r_R_6ma	Cingulo-Opercular<=>Cingulo-Opercular	0.098074	0.020189	1.8898e-07	resting
L_46_R_6ma	Cingulo-Opercular<=>Cingulo-Opercular	0.081911	0.020139	1.6093e-05	resting
L_9-46d_R_6ma	Cingulo-Opercular<=>Cingulo-Opercular	0.115434	0.020422	2.3407e-09	resting
L_43_R_6ma	Cingulo-Opercular<=>Cingulo-Opercular	0.138226	0.020509	7.0349e-13	resting
L_PFcm_R_6ma	Cingulo-Opercular<=>Cingulo-Opercular	0.131254	0.020376	4.4691e-12	resting
L_PoI2_R_6ma	Cingulo-Opercular<=>Cingulo-Opercular	0.104247	0.020145	2.7751e-08	resting
L_FOP4_R_6ma	Cingulo-Opercular<=>Cingulo-Opercular	0.115939	0.02042	2.3884e-09	resting
L_MI_R_6ma	Cingulo-Opercular<=>Cingulo-Opercular	0.09392	0.019738	2.0502e-07	resting
L_FOP1_R_6ma	Cingulo-Opercular<=>Cingulo-Opercular	0.123886	0.020545	2.7716e-10	resting
L_FOP3_R_6ma	Cingulo-Opercular<=>Cingulo-Opercular	0.088713	0.020362	5.8864e-06	resting
L_PFop_R_6ma	Cingulo-Opercular<=>Cingulo-Opercular	0.114873	0.020389	3.5644e-09	resting
L_PF_R_6ma	Cingulo-Opercular<=>Cingulo-Opercular	0.119354	0.020653	1.001e-09	resting
L_PoI1_R_6ma	Cingulo-Opercular<=>Cingulo-Opercular	0.094216	0.020234	1.0875e-06	resting
L_FOP5_R_6ma	Cingulo-Opercular<=>Cingulo-Opercular	0.129585	0.020476	2.2417e-11	resting
L_PI_R_6ma	Cingulo-Opercular<=>Cingulo-Opercular	0.041218	0.019911	0.022886	resting
L_a32pr_R_6ma	Cingulo-Opercular<=>Cingulo-Opercular	0.126132	0.020587	7.6299e-11	resting
L_p24_R_6ma	Cingulo-Opercular<=>Cingulo-Opercular	0.096349	0.020333	5.0576e-07	resting
R_FEF_R_6ma	Cingulo-Opercular<=>Cingulo-Opercular	0.10995	0.020396	1.5278e-08	resting
R_PEF_R_6ma	Cingulo-Opercular<=>Cingulo-Opercular	0.092081	0.020177	1.1437e-06	resting
R_PSL_R_6ma	Cingulo-Opercular<=>Cingulo-Opercular	0.105197	0.020433	2.5143e-08	resting
R_5mv_R_6ma	Cingulo-Opercular<=>Cingulo-Opercular	0.162574	0.020716	1.1102e-16	resting
R_23c_R_6ma	Cingulo-Opercular<=>Cingulo-Opercular	0.131848	0.020344	4.3488e-12	resting
R_SCEF_R_6ma	Cingulo-Opercular<=>Cingulo-Opercular	0.160582	0.020649	1.1102e-16	resting
L_FEF_R_7Am	Cingulo-Opercular<=>Cingulo-Opercular	0.081566	0.020305	2.9294e-05	resting
L_5mv_R_7Am	Cingulo-Opercular<=>Cingulo-Opercular	0.109388	0.020583	3.6326e-08	resting
L_23c_R_7Am	Cingulo-Opercular<=>Cingulo-Opercular	0.118527	0.020774	3.2206e-09	resting
L_SCEF_R_7Am	Cingulo-Opercular<=>Cingulo-Opercular	0.121987	0.020747	1.4191e-09	resting
L_6ma_R_7Am	Cingulo-Opercular<=>Cingulo-Opercular	0.137675	0.020444	5.1681e-13	resting
L_7Am_R_7Am	Cingulo-Opercular<=>Cingulo-Opercular	0.062973	0.020069	0.00082691	resting
L_p24pr_R_7Am	Cingulo-Opercular<=>Cingulo-Opercular	0.129083	0.020464	2.0326e-11	resting
L_33pr_R_7Am	Cingulo-Opercular<=>Cingulo-Opercular	0.115535	0.020226	5.2771e-10	resting
L_a24pr_R_7Am	Cingulo-Opercular<=>Cingulo-Opercular	0.069731	0.020027	0.00015146	resting
L_p32pr_R_7Am	Cingulo-Opercular<=>Cingulo-Opercular	0.075199	0.02001	5.5302e-05	resting
L_6r_R_7Am	Cingulo-Opercular<=>Cingulo-Opercular	0.062671	0.01935	0.0001781	resting
L_46_R_7Am	Cingulo-Opercular<=>Cingulo-Opercular	0.082984	0.020339	2.0979e-05	resting
L_9-46d_R_7Am	Cingulo-Opercular<=>Cingulo-Opercular	0.103681	0.02034	4.7975e-08	resting
L_43_R_7Am	Cingulo-Opercular<=>Cingulo-Opercular	0.11726	0.020648	3.8361e-09	resting
L_PFcm_R_7Am	Cingulo-Opercular<=>Cingulo-Opercular	0.102913	0.020317	8.7083e-08	resting
L_PoI2_R_7Am	Cingulo-Opercular<=>Cingulo-Opercular	0.101006	0.020454	1.9799e-07	resting
L_FOP4_R_7Am	Cingulo-Opercular<=>Cingulo-Opercular	0.10982	0.020618	2.7013e-08	resting
L_MI_R_7Am	Cingulo-Opercular<=>Cingulo-Opercular	0.083399	0.02033	1.4572e-05	resting
L_FOP1_R_7Am	Cingulo-Opercular<=>Cingulo-Opercular	0.079725	0.020298	3.3118e-05	resting
L_FOP3_R_7Am	Cingulo-Opercular<=>Cingulo-Opercular	0.086738	0.020221	5.1667e-06	resting
L_PFop_R_7Am	Cingulo-Opercular<=>Cingulo-Opercular	0.094497	0.020641	3.1756e-06	resting
L_PF_R_7Am	Cingulo-Opercular<=>Cingulo-Opercular	0.146534	0.020844	1.1041e-13	resting
L_PoI1_R_7Am	Cingulo-Opercular<=>Cingulo-Opercular	0.105374	0.020489	5.231e-08	resting
L_FOP5_R_7Am	Cingulo-Opercular<=>Cingulo-Opercular	0.096793	0.020283	4.0283e-07	resting
L_PI_R_7Am	Cingulo-Opercular<=>Cingulo-Opercular	0.064991	0.019961	0.00053255	resting
L_a32pr_R_7Am	Cingulo-Opercular<=>Cingulo-Opercular	0.063652	0.019864	0.00050754	resting
L_p24_R_7Am	Cingulo-Opercular<=>Cingulo-Opercular	0.092567	0.020555	3.5894e-06	resting
R_FEF_R_7Am	Cingulo-Opercular<=>Cingulo-Opercular	0.093549	0.02025	1.167e-06	resting
R_PEF_R_7Am	Cingulo-Opercular<=>Cingulo-Opercular	0.033916	0.018997	0.033054	resting
R_PSL_R_7Am	Cingulo-Opercular<=>Cingulo-Opercular	0.107737	0.020476	3.275e-08	resting
R_5mv_R_7Am	Cingulo-Opercular<=>Cingulo-Opercular	0.093011	0.020346	1.655e-06	resting
R_23c_R_7Am	Cingulo-Opercular<=>Cingulo-Opercular	0.10421	0.020266	6.4175e-08	resting
R_SCEF_R_7Am	Cingulo-Opercular<=>Cingulo-Opercular	0.111885	0.020547	1.1836e-08	resting
R_6ma_R_7Am	Cingulo-Opercular<=>Cingulo-Opercular	0.101954	0.020268	6.8119e-08	resting
L_FEF_R_p24pr	Cingulo-Opercular<=>Cingulo-Opercular	0.130495	0.020605	2.6755e-11	resting
L_5mv_R_p24pr	Cingulo-Opercular<=>Cingulo-Opercular	0.173957	0.021079	1.11654e-17	resting
L_23c_R_p24pr	Cingulo-Opercular<=>Cingulo-Opercular	0.150677	0.020875	8.3766e-14	resting
L_SCEF_R_p24pr	Cingulo-Opercular<=>Cingulo-Opercular	0.119358	0.020468	6.4717e-10	resting
L_6ma_R_p24pr	Cingulo-Opercular<=>Cingulo-Opercular	0.163813	0.020993	6.1062e-16	resting
L_7Am_R_p24pr	Cingulo-Opercular<=>Cingulo-Opercular	0.154767	0.020893	8.4932e-15	resting
L_p24pr_R_p24pr	Cingulo-Opercular<=>Cingulo-Opercular	0.228533	0.021239	8.08678e-30	resting
L_33pr_R_p24pr	Cingulo-Opercular<=>Cingulo-Opercular	0.16124	0.020855	7.2164e-16	resting
L_a24pr_R_p24pr	Cingulo-Opercular<=>Cingulo-Opercular	0.149999	0.020887	9.4535e-14	resting
L_p32pr_R_p24pr	Cingulo-Opercular<=>Cingulo-Opercular	0.137039	0.020825	6.5825e-12	resting
L_6r_R_p24pr	Cingulo-Opercular<=>Cingulo-Opercular	0.073081	0.019929	3.9607e-05	resting
L_46_R_p24pr	Cingulo-Opercular<=>Cingulo-Opercular	0.10122	0.020448	2.6358e-07	resting
L_9-46d_R_p24pr	Cingulo-Opercular<=>Cingulo-Opercular	0.10721	0.020308	3.0562e-08	resting
L_43_R_p24pr	Cingulo-Opercular<=>Cingulo-Opercular	0.184569	0.020976	1.56922e-20	resting
L_PFcm_R_p24pr	Cingulo-Opercular<=>Cingulo-Opercular	0.113844	0.020542	6.2236e-09	resting
L_PoI2_R_p24pr	Cingulo-Opercular<=>Cingulo-Opercular	0.189384	0.02119	2.52061e-20	resting
L_FOP4_R_p24pr	Cingulo-Opercular<=>Cingulo-Opercular	0.11831	0.02053	1.9578e-09	resting
L_MI_R_p24pr	Cingulo-Opercular<=>Cingulo-Opercular	0.120555	0.020322	2.3896e-10	resting
L_FOP1_R_p24pr	Cingulo-Opercular<=>Cingulo-Opercular	0.177789	0.021108	2.69712e-18	resting
L_FOP3_R_p24pr	Cingulo-Opercular<=>Cingulo-Opercular	0.149188	0.020879	6.3394e-14	resting
L_PFop_R_p24pr	Cingulo-Opercular<=>Cingulo-Opercular	0.140915	0.020766	1.4698e-12	resting
L_PF_R_p24pr	Cingulo-Opercular<=>Cingulo-Opercular	0.179685	0.020949	2.54918e-19	resting
L_PoI1_R_p24pr	Cingulo-Opercular<=>Cingulo-Opercular	0.146667	0.020825	2.8078e-13	resting
L_FOP5_R_p24pr	Cingulo-Opercular<=>Cingulo-Opercular	0.1376	0.020738	4.7121e-12	resting
L_PI_R_p24pr	Cingulo-Opercular<=>Cingulo-Opercular	0.07164	0.020156	0.00019321	resting
L_a32pr_R_p24pr	Cingulo-Opercular<=>Cingulo-Opercular	0.105	0.020538	9.7957e-08	resting
L_p24_R_p24pr	Cingulo-Opercular<=>Cingulo-Opercular	0.120757	0.020679	1.0049e-09	resting
R_FEF_R_p24pr	Cingulo-Opercular<=>Cingulo-Opercular	0.098517	0.020205	1.0265e-07	resting
R_PEF_R_p24pr	Cingulo-Opercular<=>Cingulo-Opercular	0.112684	0.020464	5.0117e-09	resting
R_PSL_R_p24pr	Cingulo-Opercular<=>Cingulo-Opercular	0.160747	0.021049	2.72e-15	resting
R_5mv_R_p24pr	Cingulo-Opercular<=>Cingulo-Opercular	0.174024	0.02097	4.19293e-18	resting
R_23c_R_p24pr	Cingulo-Opercular<=>Cingulo-Opercular	0.197439	0.021305	7.19451e-22	resting
R_SCEF_R_p24pr	Cingulo-Opercular<=>Cingulo-Opercular	0.159574	0.020803	3.3307e-16	resting
R_6ma_R_p24pr	Cingulo-Opercular<=>Cingulo-Opercular	0.155559	0.020802	5.8842e-15	resting
R_7Am_R_p24pr	Cingulo-Opercular<=>Cingulo-Opercular	0.147308	0.020819	6.9056e-14	resting
L_FEF_R_a24pr	Cingulo-Opercular<=>Cingulo-Opercular	0.094641	0.020175	5.0304e-07	resting
L_5mv_R_a24pr	Cingulo-Opercular<=>Cingulo-Opercular	0.133301	0.020693	1.9329e-11	resting
L_23c_R_a24pr	Cingulo-Opercular<=>Cingulo-Opercular	0.149199	0.020744	6.0119e-14	resting
L_SCEF_R_a24pr	Cingulo-Opercular<=>Cingulo-Opercular	0.110569	0.020381	5.0495e-09	resting
L_6ma_R_a24pr	Cingulo-Opercular<=>Cingulo-Opercular	0.119425	0.020515	7.8985e-10	resting
L_7Am_R_a24pr	Cingulo-Opercular<=>Cingulo-Opercular	0.116915	0.020516	2.0105e-09	resting
L_p24pr_R_a24pr	Cingulo-Opercular<=>Cingulo-Opercular	0.194798	0.021067	1.05526e-22	resting
L_33pr_R_a24pr	Cingulo-Opercular<=>Cingulo-Opercular	0.189747	0.021101	7.18027e-21	resting
L_a24pr_R_a24pr	Cingulo-Opercular<=>Cingulo-Opercular	0.21262	0.02135	6.04546e-25	resting
L_p32pr_R_a24pr	Cingulo-Opercular<=>Cingulo-Opercular	0.149515	0.020981	1.9262e-13	resting
L_6r_R_a24pr	Cingulo-Opercular<=>Cingulo-Opercular	0.107691	0.020547	3.7513e-08	resting
L_46_R_a24pr	Cingulo-Opercular<=>Cingulo-Opercular	0.121862	0.020523	3.603e-10	resting
L_9-46d_R_a24pr	Cingulo-Opercular<=>Cingulo-Opercular	0.117148	0.020389	1.875e-09	resting
L_43_R_a24pr	Cingulo-Opercular<=>Cingulo-Opercular	0.150792	0.020744	6.4948e-15	resting
L_PFcm_R_a24pr	Cingulo-Opercular<=>Cingulo-Opercular	0.130707	0.020727	4.6483e-11	resting
L_PoI2_R_a24pr	Cingulo-Opercular<=>Cingulo-Opercular	0.161263	0.021042	1.2768e-15	resting
L_FOP4_R_a24pr	Cingulo-Opercular<=>Cingulo-Opercular	0.137314	0.020822	9.8756e-12	resting
L_MI_R_a24pr	Cingulo-Opercular<=>Cingulo-Opercular	0.183801	0.020981	4.38377e-20	resting
L_FOP1_R_a24pr	Cingulo-Opercular<=>Cingulo-Opercular	0.149282	0.020922	9.015e-14	resting
L_FOP3_R_a24pr	Cingulo-Opercular<=>Cingulo-Opercular	0.150443	0.020845	1.4821e-14	resting
L_PFop_R_a24pr	Cingulo-Opercular<=>Cingulo-Opercular	0.094374	0.020247	6.1088e-07	resting
L_PF_R_a24pr	Cingulo-Opercular<=>Cingulo-Opercular	0.165316	0.021033	2.7756e-16	resting
L_PoI1_R_a24pr	Cingulo-Opercular<=>Cingulo-Opercular	0.148076	0.020854	1.3994e-13	resting
L_FOP5_R_a24pr	Cingulo-Opercular<=>Cingulo-Opercular	0.157527	0.020899	6.7168e-15	resting
L_PI_R_a24pr	Cingulo-Opercular<=>Cingulo-Opercular	0.065688	0.019887	0.00038675	resting
L_a32pr_R_a24pr	Cingulo-Opercular<=>Cingulo-Opercular	0.111195	0.020704	3.5464e-08	resting
L_p24_R_a24pr	Cingulo-Opercular<=>Cingulo-Opercular	0.162763	0.020938	5.5511e-16	resting
R_FEF_R_a24pr	Cingulo-Opercular<=>Cingulo-Opercular	0.091562	0.020188	6.7143e-07	resting
R_PEF_R_a24pr	Cingulo-Opercular<=>Cingulo-Opercular	0.109872	0.020554	2.0599e-08	resting
R_PSL_R_a24pr	Cingulo-Opercular<=>Cingulo-Opercular	0.170234	0.021132	5.5511e-17	resting
R_5mv_R_a24pr	Cingulo-Opercular<=>Cingulo-Opercular	0.143965	0.020743	2.6962e-13	resting
R_23c_R_a24pr	Cingulo-Opercular<=>Cingulo-Opercular	0.14766	0.020724	6.6003e-14	resting
R_SCEF_R_a24pr	Cingulo-Opercular<=>Cingulo-Opercular	0.142291	0.020646	1.9329e-13	resting
R_6ma_R_a24pr	Cingulo-Opercular<=>Cingulo-Opercular	0.130137	0.020554	1.9788e-11	resting
R_7Am_R_a24pr	Cingulo-Opercular<=>Cingulo-Opercular	0.085029	0.020245	9.5418e-06	resting
R_p24pr_R_a24pr	Cingulo-Opercular<=>Cingulo-Opercular	0.173706	0.021052	8.18403e-18	resting
L_FEF_R_p32pr	Cingulo-Opercular<=>Cingulo-Opercular	0.094353	0.019796	1.2741e-07	resting
L_5mv_R_p32pr	Cingulo-Opercular<=>Cingulo-Opercular	0.128429	0.020518	1.1069e-11	resting
L_23c_R_p32pr	Cingulo-Opercular<=>Cingulo-Opercular	0.118779	0.020432	4.623e-10	resting
L_SCEF_R_p32pr	Cingulo-Opercular<=>Cingulo-Opercular	0.150337	0.020754	4.8295e-15	resting
L_6ma_R_p32pr	Cingulo-Opercular<=>Cingulo-Opercular	0.136019	0.020727	9.6768e-12	resting
L_7Am_R_p32pr	Cingulo-Opercular<=>Cingulo-Opercular	0.088646	0.020274	4.9028e-06	resting
L_p24pr_R_p32pr	Cingulo-Opercular<=>Cingulo-Opercular	0.127435	0.020425	8.9932e-12	resting
L_33pr_R_p32pr	Cingulo-Opercular<=>Cingulo-Opercular	0.108133	0.020484	4.2539e-08	resting
L_a24pr_R_p32pr	Cingulo-Opercular<=>Cingulo-Opercular	0.136512	0.020418	2.8139e-13	resting
L_p32pr_R_p32pr	Cingulo-Opercular<=>Cingulo-Opercular	0.151411	0.020775	6.6613e-15	resting
L_6r_R_p32pr	Cingulo-Opercular<=>Cingulo-Opercular	0.082622	0.020427	3.1579e-05	resting
L_46_R_p32pr	Cingulo-Opercular<=>Cingulo-Opercular	0.099749	0.020196	1.2242e-07	resting
L_9-46d_R_p32pr	Cingulo-Opercular<=>Cingulo-Opercular	0.124103	0.020555	2.7016e-10	resting
L_43_R_p32pr	Cingulo-Opercular<=>Cingulo-Opercular	0.142341	0.020644	1.7819e-14	resting
L_PFcm_R_p32pr	Cingulo-Opercular<=>Cingulo-Opercular	0.099541	0.020313	1.291e-07	resting
L_PoI2_R_p32pr	Cingulo-Opercular<=>Cingulo-Opercular	0.115559	0.020652	3.7443e-09	resting
L_FOP4_R_p32pr	Cingulo-Opercular<=>Cingulo-Opercular	0.155203	0.020911	3.6082e-15	resting
L_MI_R_p32pr	Cingulo-Opercular<=>Cingulo-Opercular	0.17795	0.020923	1.6833e-19	resting
L_FOP1_R_p32pr	Cingulo-Opercular<=>Cingulo-Opercular	0.115951	0.020348	4.2674e-10	resting
L_FOP3_R_p32pr	Cingulo-Opercular<=>Cingulo-Opercular	0.142182	0.020721	2.7922e-14	resting
L_PFop_R_p32pr	Cingulo-Opercular<=>Cingulo-Opercular	0.07485	0.019828	2.8495e-05	resting
L_PF_R_p32pr	Cingulo-Opercular<=>Cingulo-Opercular	0.141918	0.020961	3.3778e-12	resting
L_PoI1_R_p32pr	Cingulo-Opercular<=>Cingulo-Opercular	0.101199	0.020323	1.1584e-07	resting
L_FOP5_R_p32pr	Cingulo-Opercular<=>Cingulo-Opercular	0.180042	0.020893	7.6712e-20	resting
L_PI_R_p32pr	Cingulo-Opercular<=>Cingulo-Opercular	0.046823	0.019643	0.0077989	resting
L_a32pr_R_p32pr	Cingulo-Opercular<=>Cingulo-Opercular	0.099171	0.020489	5.2114e-07	resting
L_p24_R_p32pr	Cingulo-Opercular<=>Cingulo-Opercular	0.090685	0.020075	1.0451e-06	resting
R_FEF_R_p32pr	Cingulo-Opercular<=>Cingulo-Opercular	0.097371	0.020188	7.801e-08	resting
R_PEF_R_p32pr	Cingulo-Opercular<=>Cingulo-Opercular	0.087404	0.020374	6.8733e-06	resting
R_PSL_R_p32pr	Cingulo-Opercular<=>Cingulo-Opercular	0.126263	0.020905	7.1881e-10	resting
R_5mv_R_p32pr	Cingulo-Opercular<=>Cingulo-Opercular	0.141841	0.020444	1.2157e-14	resting
R_23c_R_p32pr	Cingulo-Opercular<=>Cingulo-Opercular	0.142037	0.020695	3.9413e-13	resting
R_SCEF_R_p32pr	Cingulo-Opercular<=>Cingulo-Opercular	0.167779	0.020876	5.7782e-18	resting
R_6ma_R_p32pr	Cingulo-Opercular<=>Cingulo-Opercular	0.147391	0.020803	1.5332e-13	resting
R_7Am_R_p32pr	Cingulo-Opercular<=>Cingulo-Opercular	0.087612	0.020335	6.9996e-06	resting
R_p24pr_R_p32pr	Cingulo-Opercular<=>Cingulo-Opercular	0.139549	0.020552	1.2479e-13	resting
R_a24pr_R_p32pr	Cingulo-Opercular<=>Cingulo-Opercular	0.185273	0.020981	7.09366e-21	resting
L_FEF_R_6r	Cingulo-Opercular<=>Cingulo-Opercular	0.0734	0.020072	0.00010615	resting
L_5mv_R_6r	Cingulo-Opercular<=>Cingulo-Opercular	0.078415	0.019933	1.5357e-05	resting
L_23c_R_6r	Cingulo-Opercular<=>Cingulo-Opercular	0.107833	0.02016	6.0664e-09	resting
L_SCEF_R_6r	Cingulo-Opercular<=>Cingulo-Opercular	0.112856	0.020627	7.2104e-09	resting
L_6ma_R_6r	Cingulo-Opercular<=>Cingulo-Opercular	0.129486	0.020761	9.9039e-11	resting
L_7Am_R_6r	Cingulo-Opercular<=>Cingulo-Opercular	0.115524	0.020553	4.2818e-09	resting
L_p24pr_R_6r	Cingulo-Opercular<=>Cingulo-Opercular	0.113213	0.020285	9.0327e-10	resting
L_33pr_R_6r	Cingulo-Opercular<=>Cingulo-Opercular	0.107132	0.020302	1.6035e-08	resting
L_a24pr_R_6r	Cingulo-Opercular<=>Cingulo-Opercular	0.118966	0.02057	1.1543e-09	resting
L_p32pr_R_6r	Cingulo-Opercular<=>Cingulo-Opercular	0.158102	0.020957	2.387e-15	resting
L_6r_R_6r	Cingulo-Opercular<=>Cingulo-Opercular	0.103943	0.020351	9.4859e-08	resting
L_46_R_6r	Cingulo-Opercular<=>Cingulo-Opercular	0.111346	0.020454	1.3297e-08	resting
L_9-46d_R_6r	Cingulo-Opercular<=>Cingulo-Opercular	0.16401	0.020793	5.5511e-17	resting
L_43_R_6r	Cingulo-Opercular<=>Cingulo-Opercular	0.123212	0.020258	6.3586e-12	resting
L_PFcm_R_6r	Cingulo-Opercular<=>Cingulo-Opercular	0.103718	0.020205	1.4217e-08	resting
L_PoI2_R_6r	Cingulo-Opercular<=>Cingulo-Opercular	0.121343	0.020311	4.6615e-11	resting
L_FOP4_R_6r	Cingulo-Opercular<=>Cingulo-Opercular	0.117217	0.020644	1.6356e-09	resting
L_MI_R_6r	Cingulo-Opercular<=>Cingulo-Opercular	0.122773	0.020409	1.0975e-10	resting
L_FOP1_R_6r	Cingulo-Opercular<=>Cingulo-Opercular	0.121076	0.020386	9.515e-11	resting
L_FOP3_R_6r	Cingulo-Opercular<=>Cingulo-Opercular	0.077737	0.019639	6.9014e-06	resting
L_PFop_R_6r	Cingulo-Opercular<=>Cingulo-Opercular	0.086126	0.019933	1.4707e-06	resting
L_PF_R_6r	Cingulo-Opercular<=>Cingulo-Opercular	0.164967	0.021127	1.5543e-15	resting
L_PoI1_R_6r	Cingulo-Opercular<=>Cingulo-Opercular	0.084885	0.020021	3.5761e-06	resting
L_FOP5_R_6r	Cingulo-Opercular<=>Cingulo-Opercular	0.1103	0.020595	2.5648e-08	resting
L_PI_R_6r	Cingulo-Opercular<=>Cingulo-Opercular	0.093386	0.020379	1.405e-06	resting
L_a32pr_R_6r	Cingulo-Opercular<=>Cingulo-Opercular	0.152172	0.020936	3.5416e-14	resting
L_p24_R_6r	Cingulo-Opercular<=>Cingulo-Opercular	0.142166	0.020824	7.9259e-13	resting
R_FEF_R_6r	Cingulo-Opercular<=>Cingulo-Opercular	0.092038	0.020495	3.8034e-06	resting
R_PEF_R_6r	Cingulo-Opercular<=>Cingulo-Opercular	0.087108	0.020108	3.2595e-06	resting
R_PSL_R_6r	Cingulo-Opercular<=>Cingulo-Opercular	0.194644	0.021192	2.12205e-21	resting
R_5mv_R_6r	Cingulo-Opercular<=>Cingulo-Opercular	0.079756	0.019627	3.432e-06	resting
R_23c_R_6r	Cingulo-Opercular<=>Cingulo-Opercular	0.08456	0.020158	7.4784e-06	resting
R_SCEF_R_6r	Cingulo-Opercular<=>Cingulo-Opercular	0.112453	0.020456	8.9962e-09	resting
R_6ma_R_6r	Cingulo-Opercular<=>Cingulo-Opercular	0.101775	0.020401	2.1178e-07	resting
R_7Am_R_6r	Cingulo-Opercular<=>Cingulo-Opercular	0.094524	0.020333	1.1509e-06	resting
R_p24pr_R_6r	Cingulo-Opercular<=>Cingulo-Opercular	0.104414	0.020247	2.9509e-08	resting
R_a24pr_R_6r	Cingulo-Opercular<=>Cingulo-Opercular	0.127973	0.020664	1.0426e-10	resting
R_p32pr_R_6r	Cingulo-Opercular<=>Cingulo-Opercular	0.126924	0.020684	7.3165e-11	resting
L_FEF_R_IFSa	Cingulo-Opercular<=>Cingulo-Opercular	0.051443	0.019741	0.0043287	resting
L_5mv_R_IFSa	Cingulo-Opercular<=>Cingulo-Opercular	0.079671	0.019868	1.124e-05	resting
L_23c_R_IFSa	Cingulo-Opercular<=>Cingulo-Opercular	0.099964	0.020358	1.3553e-07	resting
L_SCEF_R_IFSa	Cingulo-Opercular<=>Cingulo-Opercular	0.082264	0.019807	3.3929e-06	resting
L_6ma_R_IFSa	Cingulo-Opercular<=>Cingulo-Opercular	0.040127	0.019162	0.016121	resting
L_7Am_R_IFSa	Cingulo-Opercular<=>Cingulo-Opercular	0.068882	0.02011	0.00029695	resting
L_p24pr_R_IFSa	Cingulo-Opercular<=>Cingulo-Opercular	0.072728	0.019764	3.5696e-05	resting
L_33pr_R_IFSa	Cingulo-Opercular<=>Cingulo-Opercular	0.081055	0.020006	1.5397e-05	resting
L_a24pr_R_IFSa	Cingulo-Opercular<=>Cingulo-Opercular	0.09346	0.02021	6.2882e-07	resting
L_p32pr_R_IFSa	Cingulo-Opercular<=>Cingulo-Opercular	0.082727	0.019971	5.7615e-06	resting
L_6r_R_IFSa	Cingulo-Opercular<=>Cingulo-Opercular	0.118027	0.020451	1.1114e-09	resting
L_46_R_IFSa	Cingulo-Opercular<=>Cingulo-Opercular	0.107957	0.020292	1.2349e-08	resting
L_9-46d_R_IFSa	Cingulo-Opercular<=>Cingulo-Opercular	0.070024	0.019905	0.00012612	resting
L_43_R_IFSa	Cingulo-Opercular<=>Cingulo-Opercular	0.102194	0.020192	4.173e-08	resting
L_PFcm_R_IFSa	Cingulo-Opercular<=>Cingulo-Opercular	0.089839	0.0201	1.0913e-06	resting
L_PoI2_R_IFSa	Cingulo-Opercular<=>Cingulo-Opercular	0.1029	0.019976	9.7229e-09	resting
L_FOP4_R_IFSa	Cingulo-Opercular<=>Cingulo-Opercular	0.104771	0.020353	4.474e-08	resting
L_MI_R_IFSa	Cingulo-Opercular<=>Cingulo-Opercular	0.110403	0.020306	8.0866e-09	resting
L_FOP1_R_IFSa	Cingulo-Opercular<=>Cingulo-Opercular	0.098052	0.020179	1.1661e-07	resting
L_FOP3_R_IFSa	Cingulo-Opercular<=>Cingulo-Opercular	0.087179	0.019923	1.1159e-06	resting
L_PFop_R_IFSa	Cingulo-Opercular<=>Cingulo-Opercular	0.093311	0.020213	7.5227e-07	resting
L_PF_R_IFSa	Cingulo-Opercular<=>Cingulo-Opercular	0.090166	0.020361	4.1332e-06	resting
L_PoI1_R_IFSa	Cingulo-Opercular<=>Cingulo-Opercular	0.095502	0.020071	2.3331e-07	resting
L_FOP5_R_IFSa	Cingulo-Opercular<=>Cingulo-Opercular	0.051545	0.019705	0.0041138	resting
L_PI_R_IFSa	Cingulo-Opercular<=>Cingulo-Opercular	0.061581	0.020251	0.001301	resting
L_a32pr_R_IFSa	Cingulo-Opercular<=>Cingulo-Opercular	0.077597	0.020296	6.3651e-05	resting
L_p24_R_IFSa	Cingulo-Opercular<=>Cingulo-Opercular	0.086573	0.020316	7.9976e-06	resting
R_FEF_R_IFSa	Cingulo-Opercular<=>Cingulo-Opercular	0.064927	0.02014	0.00074416	resting
R_PEF_R_IFSa	Cingulo-Opercular<=>Cingulo-Opercular	0.078569	0.020213	3.7818e-05	resting
R_PSL_R_IFSa	Cingulo-Opercular<=>Cingulo-Opercular	0.150385	0.020801	3.6859e-14	resting
R_5mv_R_IFSa	Cingulo-Opercular<=>Cingulo-Opercular	0.095235	0.020058	2.2653e-07	resting
R_23c_R_IFSa	Cingulo-Opercular<=>Cingulo-Opercular	0.07693	0.020103	3.9626e-05	resting
R_SCEF_R_IFSa	Cingulo-Opercular<=>Cingulo-Opercular	0.105319	0.020214	3.8334e-08	resting
R_6ma_R_IFSa	Cingulo-Opercular<=>Cingulo-Opercular	0.066735	0.019953	0.00038548	resting
R_7Am_R_IFSa	Cingulo-Opercular<=>Cingulo-Opercular	0.058459	0.02015	0.0023015	resting
R_p24pr_R_IFSa	Cingulo-Opercular<=>Cingulo-Opercular	0.101519	0.019982	1.4379e-08	resting
R_a24pr_R_IFSa	Cingulo-Opercular<=>Cingulo-Opercular	0.117144	0.020259	3.5273e-10	resting
R_p32pr_R_IFSa	Cingulo-Opercular<=>Cingulo-Opercular	0.112358	0.019985	3.7629e-10	resting
R_6r_R_IFSa	Cingulo-Opercular<=>Cingulo-Opercular	0.170287	0.020847	4.35751e-18	resting
L_FEF_R_46	Cingulo-Opercular<=>Cingulo-Opercular	0.072401	0.019929	7.8645e-05	resting
L_5mv_R_46	Cingulo-Opercular<=>Cingulo-Opercular	0.081769	0.020258	2.8656e-05	resting
L_23c_R_46	Cingulo-Opercular<=>Cingulo-Opercular	0.098255	0.020348	4.4065e-07	resting
L_SCEF_R_46	Cingulo-Opercular<=>Cingulo-Opercular	0.073951	0.019767	2.7637e-05	resting
L_6ma_R_46	Cingulo-Opercular<=>Cingulo-Opercular	0.068613	0.019886	0.00021696	resting
L_7Am_R_46	Cingulo-Opercular<=>Cingulo-Opercular	0.054971	0.019712	0.0020404	resting
L_p24pr_R_46	Cingulo-Opercular<=>Cingulo-Opercular	0.085308	0.020081	4.8514e-06	resting
L_33pr_R_46	Cingulo-Opercular<=>Cingulo-Opercular	0.080763	0.019997	1.785e-05	resting
L_a24pr_R_46	Cingulo-Opercular<=>Cingulo-Opercular	0.086457	0.020155	4.9568e-06	resting
L_p32pr_R_46	Cingulo-Opercular<=>Cingulo-Opercular	0.101819	0.020399	1.4683e-07	resting
L_6r_R_46	Cingulo-Opercular<=>Cingulo-Opercular	0.060761	0.020082	0.0011986	resting
L_46_R_46	Cingulo-Opercular<=>Cingulo-Opercular	0.105401	0.020475	3.1035e-08	resting
L_9-46d_R_46	Cingulo-Opercular<=>Cingulo-Opercular	0.041157	0.019608	0.015541	resting
L_43_R_46	Cingulo-Opercular<=>Cingulo-Opercular	0.104965	0.02043	5.0386e-08	resting
L_PFcm_R_46	Cingulo-Opercular<=>Cingulo-Opercular	0.102088	0.020319	6.0527e-08	resting
L_PoI2_R_46	Cingulo-Opercular<=>Cingulo-Opercular	0.071882	0.02004	0.00013626	resting
L_FOP4_R_46	Cingulo-Opercular<=>Cingulo-Opercular	0.125798	0.020616	9.4154e-11	resting
L_MI_R_46	Cingulo-Opercular<=>Cingulo-Opercular	0.092005	0.02016	1.4189e-06	resting
L_FOP1_R_46	Cingulo-Opercular<=>Cingulo-Opercular	0.1089	0.020474	1.5181e-08	resting
L_FOP3_R_46	Cingulo-Opercular<=>Cingulo-Opercular	0.112783	0.020673	1.6941e-08	resting
L_PFop_R_46	Cingulo-Opercular<=>Cingulo-Opercular	0.098049	0.020359	2.6742e-07	resting
L_PF_R_46	Cingulo-Opercular<=>Cingulo-Opercular	0.075033	0.020275	0.00010961	resting
L_PoI1_R_46	Cingulo-Opercular<=>Cingulo-Opercular	0.083817	0.020116	1.1173e-05	resting
L_FOP5_R_46	Cingulo-Opercular<=>Cingulo-Opercular	0.125385	0.020426	6.2911e-11	resting
L_PI_R_46	Cingulo-Opercular<=>Cingulo-Opercular	0.052631	0.019821	0.0040662	resting
L_a32pr_R_46	Cingulo-Opercular<=>Cingulo-Opercular	0.068922	0.019983	0.00021887	resting
L_p24_R_46	Cingulo-Opercular<=>Cingulo-Opercular	0.085724	0.020336	1.0517e-05	resting
R_FEF_R_46	Cingulo-Opercular<=>Cingulo-Opercular	0.047926	0.019429	0.005327	resting
R_PEF_R_46	Cingulo-Opercular<=>Cingulo-Opercular	0.038527	0.019071	0.017085	resting
R_PSL_R_46	Cingulo-Opercular<=>Cingulo-Opercular	0.080303	0.020507	5.6504e-05	resting
R_5mv_R_46	Cingulo-Opercular<=>Cingulo-Opercular	0.127881	0.020725	1.4123e-10	resting
R_23c_R_46	Cingulo-Opercular<=>Cingulo-Opercular	0.146958	0.02067	6.0174e-14	resting
R_SCEF_R_46	Cingulo-Opercular<=>Cingulo-Opercular	0.110599	0.020596	2.3254e-08	resting
R_6ma_R_46	Cingulo-Opercular<=>Cingulo-Opercular	0.050972	0.019906	0.0057509	resting
R_7Am_R_46	Cingulo-Opercular<=>Cingulo-Opercular	0.033364	0.019078	0.03027	resting
R_p24pr_R_46	Cingulo-Opercular<=>Cingulo-Opercular	0.106234	0.020467	6.7018e-08	resting
R_a24pr_R_46	Cingulo-Opercular<=>Cingulo-Opercular	0.117502	0.020545	2.1464e-09	resting
R_p32pr_R_46	Cingulo-Opercular<=>Cingulo-Opercular	0.09943	0.020348	2.2925e-07	resting
R_6r_R_46	Cingulo-Opercular<=>Cingulo-Opercular	0.087228	0.020269	5.5635e-06	resting
R_IFSa_R_46	Cingulo-Opercular<=>Cingulo-Opercular	0.122022	0.020663	7.8909e-10	resting
L_FEF_R_9-46d	Cingulo-Opercular<=>Cingulo-Opercular	0.066999	0.020022	0.00037419	resting
L_5mv_R_9-46d	Cingulo-Opercular<=>Cingulo-Opercular	0.118193	0.020588	2.9587e-09	resting
L_23c_R_9-46d	Cingulo-Opercular<=>Cingulo-Opercular	0.081623	0.020292	3.0594e-05	resting
L_SCEF_R_9-46d	Cingulo-Opercular<=>Cingulo-Opercular	0.093124	0.020442	2.5646e-06	resting
L_6ma_R_9-46d	Cingulo-Opercular<=>Cingulo-Opercular	0.087404	0.020184	3.8875e-06	resting
L_7Am_R_9-46d	Cingulo-Opercular<=>Cingulo-Opercular	0.05768	0.019808	0.0015842	resting
L_p24pr_R_9-46d	Cingulo-Opercular<=>Cingulo-Opercular	0.104718	0.020235	3.6963e-08	resting
L_33pr_R_9-46d	Cingulo-Opercular<=>Cingulo-Opercular	0.133344	0.020596	1.3202e-11	resting
L_a24pr_R_9-46d	Cingulo-Opercular<=>Cingulo-Opercular	0.118913	0.020422	9.0686e-10	resting
L_p32pr_R_9-46d	Cingulo-Opercular<=>Cingulo-Opercular	0.132043	0.0206	1.6844e-11	resting
L_6r_R_9-46d	Cingulo-Opercular<=>Cingulo-Opercular	0.097873	0.020392	5.0152e-07	resting
L_46_R_9-46d	Cingulo-Opercular<=>Cingulo-Opercular	0.067308	0.019748	0.00016285	resting
L_9-46d_R_9-46d	Cingulo-Opercular<=>Cingulo-Opercular	0.090368	0.020114	1.5928e-06	resting
L_43_R_9-46d	Cingulo-Opercular<=>Cingulo-Opercular	0.116793	0.020377	7.1925e-10	resting
L_PFcm_R_9-46d	Cingulo-Opercular<=>Cingulo-Opercular	0.126487	0.020603	1.2844e-10	resting
L_PoI2_R_9-46d	Cingulo-Opercular<=>Cingulo-Opercular	0.104881	0.020443	6.5832e-08	resting
L_FOP4_R_9-46d	Cingulo-Opercular<=>Cingulo-Opercular	0.160773	0.020663	1.1102e-16	resting
L_MI_R_9-46d	Cingulo-Opercular<=>Cingulo-Opercular	0.15059	0.020694	2.0428e-14	resting
L_FOP1_R_9-46d	Cingulo-Opercular<=>Cingulo-Opercular	0.133575	0.020597	1.0378e-11	resting
L_FOP3_R_9-46d	Cingulo-Opercular<=>Cingulo-Opercular	0.128475	0.020705	1.2581e-10	resting
L_PFop_R_9-46d	Cingulo-Opercular<=>Cingulo-Opercular	0.13339	0.020665	1.5622e-11	resting
L_PF_R_9-46d	Cingulo-Opercular<=>Cingulo-Opercular	0.137659	0.020568	2.24e-12	resting
L_PoI1_R_9-46d	Cingulo-Opercular<=>Cingulo-Opercular	0.098978	0.020463	6.2938e-07	resting
L_FOP5_R_9-46d	Cingulo-Opercular<=>Cingulo-Opercular	0.161762	0.020711	1.1102e-16	resting
L_PI_R_9-46d	Cingulo-Opercular<=>Cingulo-Opercular	0.026378	0.019558	0.097003	resting
L_a32pr_R_9-46d	Cingulo-Opercular<=>Cingulo-Opercular	0.064497	0.019952	0.00054834	resting
L_p24_R_9-46d	Cingulo-Opercular<=>Cingulo-Opercular	0.108742	0.020448	3.1032e-08	resting
R_FEF_R_9-46d	Cingulo-Opercular<=>Cingulo-Opercular	0.05229	0.019919	0.0040207	resting
R_PEF_R_9-46d	Cingulo-Opercular<=>Cingulo-Opercular	0.08098	0.020256	2.7163e-05	resting
R_PSL_R_9-46d	Cingulo-Opercular<=>Cingulo-Opercular	0.110425	0.02042	1.4799e-08	resting
R_5mv_R_9-46d	Cingulo-Opercular<=>Cingulo-Opercular	0.101612	0.02055	2.5684e-07	resting
R_23c_R_9-46d	Cingulo-Opercular<=>Cingulo-Opercular	0.143583	0.020935	1.9643e-12	resting
R_SCEF_R_9-46d	Cingulo-Opercular<=>Cingulo-Opercular	0.115771	0.020611	5.759e-09	resting
R_6ma_R_9-46d	Cingulo-Opercular<=>Cingulo-Opercular	0.06535	0.019751	0.00025242	resting
R_7Am_R_9-46d	Cingulo-Opercular<=>Cingulo-Opercular	0.053701	0.01971	0.0024227	resting
R_p24pr_R_9-46d	Cingulo-Opercular<=>Cingulo-Opercular	0.091467	0.020142	1.377e-06	resting
R_a24pr_R_9-46d	Cingulo-Opercular<=>Cingulo-Opercular	0.139417	0.02059	7.7677e-13	resting
R_p32pr_R_9-46d	Cingulo-Opercular<=>Cingulo-Opercular	0.118297	0.02054	2.094e-09	resting
R_6r_R_9-46d	Cingulo-Opercular<=>Cingulo-Opercular	0.113013	0.020464	8.4663e-09	resting
R_IFSa_R_9-46d	Cingulo-Opercular<=>Cingulo-Opercular	0.073477	0.020077	0.00011338	resting
R_46_R_9-46d	Cingulo-Opercular<=>Cingulo-Opercular	0.007095	0.018824	0.35985	resting
L_FEF_R_43	Cingulo-Opercular<=>Cingulo-Opercular	0.086067	0.020164	4.1215e-06	resting
L_5mv_R_43	Cingulo-Opercular<=>Cingulo-Opercular	0.139159	0.020899	2.7557e-12	resting
L_23c_R_43	Cingulo-Opercular<=>Cingulo-Opercular	0.123621	0.020453	4.0941e-11	resting
L_SCEF_R_43	Cingulo-Opercular<=>Cingulo-Opercular	0.09996	0.020321	1.1759e-07	resting
L_6ma_R_43	Cingulo-Opercular<=>Cingulo-Opercular	0.108493	0.020678	7.9472e-08	resting
L_7Am_R_43	Cingulo-Opercular<=>Cingulo-Opercular	0.095177	0.020428	1.326e-06	resting
L_p24pr_R_43	Cingulo-Opercular<=>Cingulo-Opercular	0.177581	0.020829	8.41118e-20	resting
L_33pr_R_43	Cingulo-Opercular<=>Cingulo-Opercular	0.167699	0.020795	1.54589e-17	resting
L_a24pr_R_43	Cingulo-Opercular<=>Cingulo-Opercular	0.136806	0.020789	7.9924e-12	resting
L_p32pr_R_43	Cingulo-Opercular<=>Cingulo-Opercular	0.111891	0.020629	1.7231e-08	resting
L_6r_R_43	Cingulo-Opercular<=>Cingulo-Opercular	0.082366	0.020369	2.9585e-05	resting
L_46_R_43	Cingulo-Opercular<=>Cingulo-Opercular	0.101982	0.020401	1.3091e-07	resting
L_9-46d_R_43	Cingulo-Opercular<=>Cingulo-Opercular	0.111641	0.020549	1.929e-08	resting
L_43_R_43	Cingulo-Opercular<=>Cingulo-Opercular	0.21075	0.02125	1.51307e-25	resting
L_PFcm_R_43	Cingulo-Opercular<=>Cingulo-Opercular	0.093072	0.020254	1.0535e-06	resting
L_PoI2_R_43	Cingulo-Opercular<=>Cingulo-Opercular	0.152979	0.02094	3.2974e-14	resting
L_FOP4_R_43	Cingulo-Opercular<=>Cingulo-Opercular	0.102176	0.020461	2.0686e-07	resting
L_MI_R_43	Cingulo-Opercular<=>Cingulo-Opercular	0.082251	0.020174	1.2489e-05	resting
L_FOP1_R_43	Cingulo-Opercular<=>Cingulo-Opercular	0.154484	0.020969	1.4155e-14	resting
L_FOP3_R_43	Cingulo-Opercular<=>Cingulo-Opercular	0.120061	0.020498	2.4259e-10	resting
L_PFop_R_43	Cingulo-Opercular<=>Cingulo-Opercular	0.132627	0.020351	5.3352e-13	resting
L_PF_R_43	Cingulo-Opercular<=>Cingulo-Opercular	0.160404	0.020858	6.1062e-16	resting
L_PoI1_R_43	Cingulo-Opercular<=>Cingulo-Opercular	0.114978	0.020554	4.4037e-09	resting
L_FOP5_R_43	Cingulo-Opercular<=>Cingulo-Opercular	0.091967	0.020234	1.2574e-06	resting
L_PI_R_43	Cingulo-Opercular<=>Cingulo-Opercular	0.058481	0.019654	0.0010662	resting
L_a32pr_R_43	Cingulo-Opercular<=>Cingulo-Opercular	0.092231	0.020188	1.1069e-06	resting
L_p24_R_43	Cingulo-Opercular<=>Cingulo-Opercular	0.108014	0.020367	1.9362e-08	resting
R_FEF_R_43	Cingulo-Opercular<=>Cingulo-Opercular	0.094876	0.020154	1.1659e-07	resting
R_PEF_R_43	Cingulo-Opercular<=>Cingulo-Opercular	0.12275	0.020594	3.6458e-10	resting
R_PSL_R_43	Cingulo-Opercular<=>Cingulo-Opercular	0.189769	0.021028	2.59629e-21	resting
R_5mv_R_43	Cingulo-Opercular<=>Cingulo-Opercular	0.132947	0.02076	2.3077e-11	resting
R_23c_R_43	Cingulo-Opercular<=>Cingulo-Opercular	0.136358	0.020807	7.8449e-12	resting
R_SCEF_R_43	Cingulo-Opercular<=>Cingulo-Opercular	0.131699	0.020639	2.2229e-12	resting
R_6ma_R_43	Cingulo-Opercular<=>Cingulo-Opercular	0.135271	0.02066	9.0627e-12	resting
R_7Am_R_43	Cingulo-Opercular<=>Cingulo-Opercular	0.120359	0.020803	3.115e-09	resting
R_p24pr_R_43	Cingulo-Opercular<=>Cingulo-Opercular	0.185044	0.021021	2.61939e-20	resting
R_a24pr_R_43	Cingulo-Opercular<=>Cingulo-Opercular	0.161802	0.020905	3.3307e-16	resting
R_p32pr_R_43	Cingulo-Opercular<=>Cingulo-Opercular	0.097672	0.020119	7.359e-08	resting
R_6r_R_43	Cingulo-Opercular<=>Cingulo-Opercular	0.127242	0.020503	1.7418e-11	resting
R_IFSa_R_43	Cingulo-Opercular<=>Cingulo-Opercular	0.104522	0.020217	1.6816e-08	resting
R_46_R_43	Cingulo-Opercular<=>Cingulo-Opercular	0.101348	0.020375	1.2116e-07	resting
R_9-46d_R_43	Cingulo-Opercular<=>Cingulo-Opercular	0.116794	0.020427	1.0112e-09	resting
L_FEF_R_PFcm	Cingulo-Opercular<=>Cingulo-Opercular	0.079404	0.019982	1.8276e-05	resting
L_5mv_R_PFcm	Cingulo-Opercular<=>Cingulo-Opercular	0.179848	0.021141	7.13802e-19	resting
L_23c_R_PFcm	Cingulo-Opercular<=>Cingulo-Opercular	0.129716	0.020794	4.8854e-11	resting
L_SCEF_R_PFcm	Cingulo-Opercular<=>Cingulo-Opercular	0.105782	0.020289	1.9316e-08	resting
L_6ma_R_PFcm	Cingulo-Opercular<=>Cingulo-Opercular	0.131407	0.020712	6.2815e-11	resting
L_7Am_R_PFcm	Cingulo-Opercular<=>Cingulo-Opercular	0.092023	0.020096	8.8099e-07	resting
L_p24pr_R_PFcm	Cingulo-Opercular<=>Cingulo-Opercular	0.143592	0.020912	4.674e-13	resting
L_33pr_R_PFcm	Cingulo-Opercular<=>Cingulo-Opercular	0.148024	0.020725	4.5519e-14	resting
L_a24pr_R_PFcm	Cingulo-Opercular<=>Cingulo-Opercular	0.124484	0.020766	4.6169e-10	resting
L_p32pr_R_PFcm	Cingulo-Opercular<=>Cingulo-Opercular	0.132246	0.020769	2.6609e-11	resting
L_6r_R_PFcm	Cingulo-Opercular<=>Cingulo-Opercular	0.088896	0.020526	8.7349e-06	resting
L_46_R_PFcm	Cingulo-Opercular<=>Cingulo-Opercular	0.100863	0.020163	7.8614e-08	resting
L_9-46d_R_PFcm	Cingulo-Opercular<=>Cingulo-Opercular	0.105018	0.02049	1.0368e-07	resting
L_43_R_PFcm	Cingulo-Opercular<=>Cingulo-Opercular	0.151797	0.020949	2.7145e-14	resting
L_PFcm_R_PFcm	Cingulo-Opercular<=>Cingulo-Opercular	0.154908	0.020951	9.1038e-15	resting
L_PoI2_R_PFcm	Cingulo-Opercular<=>Cingulo-Opercular	0.152373	0.021089	8.4488e-14	resting
L_FOP4_R_PFcm	Cingulo-Opercular<=>Cingulo-Opercular	0.141882	0.020934	3.7483e-12	resting
L_MI_R_PFcm	Cingulo-Opercular<=>Cingulo-Opercular	0.119518	0.020752	2.7733e-09	resting
L_FOP1_R_PFcm	Cingulo-Opercular<=>Cingulo-Opercular	0.154676	0.02087	6.1062e-15	resting
L_FOP3_R_PFcm	Cingulo-Opercular<=>Cingulo-Opercular	0.131176	0.020892	7.0337e-11	resting
L_PFop_R_PFcm	Cingulo-Opercular<=>Cingulo-Opercular	0.13049	0.020703	2.5697e-11	resting
L_PF_R_PFcm	Cingulo-Opercular<=>Cingulo-Opercular	0.125691	0.020725	3.572e-10	resting
L_PoI1_R_PFcm	Cingulo-Opercular<=>Cingulo-Opercular	0.142144	0.020956	2.6714e-12	resting
L_FOP5_R_PFcm	Cingulo-Opercular<=>Cingulo-Opercular	0.126403	0.020704	2.5571e-10	resting
L_PI_R_PFcm	Cingulo-Opercular<=>Cingulo-Opercular	0.078679	0.01992	1.9083e-05	resting
L_a32pr_R_PFcm	Cingulo-Opercular<=>Cingulo-Opercular	0.105369	0.020391	3.1777e-08	resting
L_p24_R_PFcm	Cingulo-Opercular<=>Cingulo-Opercular	0.095512	0.020169	3.2308e-07	resting
R_FEF_R_PFcm	Cingulo-Opercular<=>Cingulo-Opercular	0.097021	0.020278	8.6007e-08	resting
R_PEF_R_PFcm	Cingulo-Opercular<=>Cingulo-Opercular	0.17573	0.021049	9.56e-19	resting
R_PSL_R_PFcm	Cingulo-Opercular<=>Cingulo-Opercular	0.138446	0.020817	4.6785e-12	resting
R_5mv_R_PFcm	Cingulo-Opercular<=>Cingulo-Opercular	0.155234	0.020937	8.9928e-15	resting
R_23c_R_PFcm	Cingulo-Opercular<=>Cingulo-Opercular	0.163626	0.021097	6.6613e-16	resting
R_SCEF_R_PFcm	Cingulo-Opercular<=>Cingulo-Opercular	0.108972	0.020493	1.0185e-08	resting
R_6ma_R_PFcm	Cingulo-Opercular<=>Cingulo-Opercular	0.147107	0.020672	5.862e-14	resting
R_7Am_R_PFcm	Cingulo-Opercular<=>Cingulo-Opercular	0.101626	0.02044	1.9672e-07	resting
R_p24pr_R_PFcm	Cingulo-Opercular<=>Cingulo-Opercular	0.168166	0.021091	1.6653e-16	resting
R_a24pr_R_PFcm	Cingulo-Opercular<=>Cingulo-Opercular	0.157278	0.021027	5.2736e-15	resting
R_p32pr_R_PFcm	Cingulo-Opercular<=>Cingulo-Opercular	0.12116	0.020577	1.9288e-10	resting
R_6r_R_PFcm	Cingulo-Opercular<=>Cingulo-Opercular	0.16233	0.020885	5.5511e-17	resting
R_IFSa_R_PFcm	Cingulo-Opercular<=>Cingulo-Opercular	0.092214	0.020094	4.6273e-07	resting
R_46_R_PFcm	Cingulo-Opercular<=>Cingulo-Opercular	0.129796	0.020678	4.4599e-11	resting
R_9-46d_R_PFcm	Cingulo-Opercular<=>Cingulo-Opercular	0.158753	0.020958	4.6074e-15	resting
R_43_R_PFcm	Cingulo-Opercular<=>Cingulo-Opercular	0.136569	0.02083	6.4353e-12	resting
L_FEF_R_PoI2	Cingulo-Opercular<=>Cingulo-Opercular	0.068319	0.019977	0.00024009	resting
L_5mv_R_PoI2	Cingulo-Opercular<=>Cingulo-Opercular	0.177226	0.020932	1.51511e-19	resting
L_23c_R_PoI2	Cingulo-Opercular<=>Cingulo-Opercular	0.175336	0.020898	4.06729e-19	resting
L_SCEF_R_PoI2	Cingulo-Opercular<=>Cingulo-Opercular	0.11315	0.020282	2.0784e-09	resting
L_6ma_R_PoI2	Cingulo-Opercular<=>Cingulo-Opercular	0.143243	0.020786	6.8279e-13	resting
L_7Am_R_PoI2	Cingulo-Opercular<=>Cingulo-Opercular	0.151392	0.020778	1.8652e-14	resting
L_p24pr_R_PoI2	Cingulo-Opercular<=>Cingulo-Opercular	0.160926	0.020669	1.1102e-16	resting
L_33pr_R_PoI2	Cingulo-Opercular<=>Cingulo-Opercular	0.141278	0.020514	2.8089e-13	resting
L_a24pr_R_PoI2	Cingulo-Opercular<=>Cingulo-Opercular	0.168187	0.020997	1.1102e-16	resting
L_p32pr_R_PoI2	Cingulo-Opercular<=>Cingulo-Opercular	0.164263	0.020988	2.7756e-16	resting
L_6r_R_PoI2	Cingulo-Opercular<=>Cingulo-Opercular	0.128146	0.020454	2.3919e-11	resting
L_46_R_PoI2	Cingulo-Opercular<=>Cingulo-Opercular	0.134998	0.020744	1.0863e-11	resting
L_9-46d_R_PoI2	Cingulo-Opercular<=>Cingulo-Opercular	0.134622	0.02061	1.1058e-11	resting
L_43_R_PoI2	Cingulo-Opercular<=>Cingulo-Opercular	0.185842	0.021142	3.44739e-20	resting
L_PFcm_R_PoI2	Cingulo-Opercular<=>Cingulo-Opercular	0.161793	0.020923	5.5511e-16	resting
L_PoI2_R_PoI2	Cingulo-Opercular<=>Cingulo-Opercular	0.251161	0.021401	5.67118e-35	resting
L_FOP4_R_PoI2	Cingulo-Opercular<=>Cingulo-Opercular	0.167332	0.021055	2.2204e-16	resting
L_MI_R_PoI2	Cingulo-Opercular<=>Cingulo-Opercular	0.158801	0.02086	7.7716e-16	resting
L_FOP1_R_PoI2	Cingulo-Opercular<=>Cingulo-Opercular	0.171718	0.021002	1.13537e-17	resting
L_FOP3_R_PoI2	Cingulo-Opercular<=>Cingulo-Opercular	0.182271	0.021211	2.37239e-19	resting
L_PFop_R_PoI2	Cingulo-Opercular<=>Cingulo-Opercular	0.204372	0.021155	4.47322e-24	resting
L_PF_R_PoI2	Cingulo-Opercular<=>Cingulo-Opercular	0.229937	0.021208	4.97294e-30	resting
L_PoI1_R_PoI2	Cingulo-Opercular<=>Cingulo-Opercular	0.194003	0.021029	3.30055e-22	resting
L_FOP5_R_PoI2	Cingulo-Opercular<=>Cingulo-Opercular	0.142447	0.020852	1.6042e-12	resting
L_PI_R_PoI2	Cingulo-Opercular<=>Cingulo-Opercular	0.108361	0.020385	1.7327e-08	resting
L_a32pr_R_PoI2	Cingulo-Opercular<=>Cingulo-Opercular	0.116698	0.020677	5.4751e-09	resting
L_p24_R_PoI2	Cingulo-Opercular<=>Cingulo-Opercular	0.106687	0.020466	4.1656e-08	resting
R_FEF_R_PoI2	Cingulo-Opercular<=>Cingulo-Opercular	0.100022	0.020084	1.9125e-08	resting
R_PEF_R_PoI2	Cingulo-Opercular<=>Cingulo-Opercular	0.156869	0.020722	4.4409e-16	resting
R_PSL_R_PoI2	Cingulo-Opercular<=>Cingulo-Opercular	0.174961	0.021097	1.35916e-17	resting
R_5mv_R_PoI2	Cingulo-Opercular<=>Cingulo-Opercular	0.121373	0.020641	4.8208e-10	resting
R_23c_R_PoI2	Cingulo-Opercular<=>Cingulo-Opercular	0.143341	0.020755	4.8889e-13	resting
R_SCEF_R_PoI2	Cingulo-Opercular<=>Cingulo-Opercular	0.136414	0.020319	1.8835e-13	resting
R_6ma_R_PoI2	Cingulo-Opercular<=>Cingulo-Opercular	0.11182	0.020113	3.1257e-09	resting
R_7Am_R_PoI2	Cingulo-Opercular<=>Cingulo-Opercular	0.132727	0.0207	2.0998e-11	resting
R_p24pr_R_PoI2	Cingulo-Opercular<=>Cingulo-Opercular	0.188165	0.020985	3.93199e-21	resting
R_a24pr_R_PoI2	Cingulo-Opercular<=>Cingulo-Opercular	0.158394	0.020831	1.0547e-15	resting
R_p32pr_R_PoI2	Cingulo-Opercular<=>Cingulo-Opercular	0.116891	0.020487	6.8294e-10	resting
R_6r_R_PoI2	Cingulo-Opercular<=>Cingulo-Opercular	0.155993	0.020478	5.5511e-17	resting
R_IFSa_R_PoI2	Cingulo-Opercular<=>Cingulo-Opercular	0.141343	0.020383	3.2585e-14	resting
R_46_R_PoI2	Cingulo-Opercular<=>Cingulo-Opercular	0.14136	0.020695	8.471e-13	resting
R_9-46d_R_PoI2	Cingulo-Opercular<=>Cingulo-Opercular	0.115706	0.020507	4.2691e-09	resting
R_43_R_PoI2	Cingulo-Opercular<=>Cingulo-Opercular	0.180624	0.020884	4.93719e-20	resting
R_PFcm_R_PoI2	Cingulo-Opercular<=>Cingulo-Opercular	0.197948	0.021227	1.35849e-22	resting
L_FEF_R_FOP4	Cingulo-Opercular<=>Cingulo-Opercular	0.089396	0.019895	9.4365e-07	resting
L_5mv_R_FOP4	Cingulo-Opercular<=>Cingulo-Opercular	0.134479	0.020505	3.2594e-12	resting
L_23c_R_FOP4	Cingulo-Opercular<=>Cingulo-Opercular	0.123615	0.020423	1.023e-10	resting
L_SCEF_R_FOP4	Cingulo-Opercular<=>Cingulo-Opercular	0.10077	0.020116	2.6215e-08	resting
L_6ma_R_FOP4	Cingulo-Opercular<=>Cingulo-Opercular	0.124206	0.020638	2.3097e-10	resting
L_7Am_R_FOP4	Cingulo-Opercular<=>Cingulo-Opercular	0.125519	0.020505	1.1382e-10	resting
L_p24pr_R_FOP4	Cingulo-Opercular<=>Cingulo-Opercular	0.141873	0.020619	4.1561e-13	resting
L_33pr_R_FOP4	Cingulo-Opercular<=>Cingulo-Opercular	0.130562	0.020754	9.3958e-11	resting
L_a24pr_R_FOP4	Cingulo-Opercular<=>Cingulo-Opercular	0.142755	0.020686	2.7622e-13	resting
L_p32pr_R_FOP4	Cingulo-Opercular<=>Cingulo-Opercular	0.142302	0.020741	3.2957e-13	resting
L_6r_R_FOP4	Cingulo-Opercular<=>Cingulo-Opercular	0.087448	0.020235	5.9103e-06	resting
L_46_R_FOP4	Cingulo-Opercular<=>Cingulo-Opercular	0.149224	0.020664	1.0436e-14	resting
L_9-46d_R_FOP4	Cingulo-Opercular<=>Cingulo-Opercular	0.163865	0.020647	5.5511e-17	resting
L_43_R_FOP4	Cingulo-Opercular<=>Cingulo-Opercular	0.132795	0.020644	5.528e-12	resting
L_PFcm_R_FOP4	Cingulo-Opercular<=>Cingulo-Opercular	0.137317	0.020798	7.8889e-12	resting
L_PoI2_R_FOP4	Cingulo-Opercular<=>Cingulo-Opercular	0.16978	0.020891	5.55431e-18	resting
L_FOP4_R_FOP4	Cingulo-Opercular<=>Cingulo-Opercular	0.186652	0.020942	8.90933e-22	resting
L_MI_R_FOP4	Cingulo-Opercular<=>Cingulo-Opercular	0.206702	0.02114	1.3637e-25	resting
L_FOP1_R_FOP4	Cingulo-Opercular<=>Cingulo-Opercular	0.138237	0.020498	3.3007e-13	resting
L_FOP3_R_FOP4	Cingulo-Opercular<=>Cingulo-Opercular	0.167441	0.020984	5.5511e-17	resting
L_PFop_R_FOP4	Cingulo-Opercular<=>Cingulo-Opercular	0.110885	0.020269	3.3085e-09	resting
L_PF_R_FOP4	Cingulo-Opercular<=>Cingulo-Opercular	0.202944	0.021254	4.39065e-23	resting
L_PoI1_R_FOP4	Cingulo-Opercular<=>Cingulo-Opercular	0.141718	0.020607	3.6576e-13	resting
L_FOP5_R_FOP4	Cingulo-Opercular<=>Cingulo-Opercular	0.198966	0.021086	2.72841e-23	resting
L_PI_R_FOP4	Cingulo-Opercular<=>Cingulo-Opercular	0.056914	0.02011	0.0027891	resting
L_a32pr_R_FOP4	Cingulo-Opercular<=>Cingulo-Opercular	0.140547	0.020812	2.5574e-12	resting
L_p24_R_FOP4	Cingulo-Opercular<=>Cingulo-Opercular	0.138551	0.020703	1.7545e-12	resting
R_FEF_R_FOP4	Cingulo-Opercular<=>Cingulo-Opercular	0.103374	0.020446	3.2581e-08	resting
R_PEF_R_FOP4	Cingulo-Opercular<=>Cingulo-Opercular	0.132346	0.020749	2.7368e-11	resting
R_PSL_R_FOP4	Cingulo-Opercular<=>Cingulo-Opercular	0.194837	0.021168	5.85401e-22	resting
R_5mv_R_FOP4	Cingulo-Opercular<=>Cingulo-Opercular	0.134634	0.02043	1.1183e-12	resting
R_23c_R_FOP4	Cingulo-Opercular<=>Cingulo-Opercular	0.135876	0.020561	2.9005e-12	resting
R_SCEF_R_FOP4	Cingulo-Opercular<=>Cingulo-Opercular	0.154172	0.020703	1.1657e-15	resting
R_6ma_R_FOP4	Cingulo-Opercular<=>Cingulo-Opercular	0.128877	0.020423	2.2467e-11	resting
R_7Am_R_FOP4	Cingulo-Opercular<=>Cingulo-Opercular	0.105502	0.020403	5.7221e-08	resting
R_p24pr_R_FOP4	Cingulo-Opercular<=>Cingulo-Opercular	0.140431	0.020737	1.6926e-12	resting
R_a24pr_R_FOP4	Cingulo-Opercular<=>Cingulo-Opercular	0.186842	0.021028	8.55747e-21	resting
R_p32pr_R_FOP4	Cingulo-Opercular<=>Cingulo-Opercular	0.15147	0.020742	1.9429e-15	resting
R_6r_R_FOP4	Cingulo-Opercular<=>Cingulo-Opercular	0.132844	0.020481	1.9242e-12	resting
R_IFSa_R_FOP4	Cingulo-Opercular<=>Cingulo-Opercular	0.143038	0.020574	7.9881e-14	resting
R_46_R_FOP4	Cingulo-Opercular<=>Cingulo-Opercular	0.157679	0.020791	1.1657e-15	resting
R_9-46d_R_FOP4	Cingulo-Opercular<=>Cingulo-Opercular	0.176531	0.020795	1.87964e-19	resting
R_43_R_FOP4	Cingulo-Opercular<=>Cingulo-Opercular	0.149986	0.020807	2.881e-14	resting
R_PFcm_R_FOP4	Cingulo-Opercular<=>Cingulo-Opercular	0.190063	0.021181	7.66426e-21	resting
R_PoI2_R_FOP4	Cingulo-Opercular<=>Cingulo-Opercular	0.170543	0.020878	5.3771e-18	resting
L_FEF_R_MI	Cingulo-Opercular<=>Cingulo-Opercular	0.088174	0.020051	2.4402e-06	resting
L_5mv_R_MI	Cingulo-Opercular<=>Cingulo-Opercular	0.134344	0.02061	5.6389e-12	resting
L_23c_R_MI	Cingulo-Opercular<=>Cingulo-Opercular	0.143195	0.020686	2.7572e-13	resting
L_SCEF_R_MI	Cingulo-Opercular<=>Cingulo-Opercular	0.100189	0.020145	3.9898e-08	resting
L_6ma_R_MI	Cingulo-Opercular<=>Cingulo-Opercular	0.114158	0.020513	4.9392e-09	resting
L_7Am_R_MI	Cingulo-Opercular<=>Cingulo-Opercular	0.117308	0.020664	4.4692e-09	resting
L_p24pr_R_MI	Cingulo-Opercular<=>Cingulo-Opercular	0.15543	0.020671	2.276e-15	resting
L_33pr_R_MI	Cingulo-Opercular<=>Cingulo-Opercular	0.167628	0.020907	5.5511e-17	resting
L_a24pr_R_MI	Cingulo-Opercular<=>Cingulo-Opercular	0.182565	0.021038	9.64251e-20	resting
L_p32pr_R_MI	Cingulo-Opercular<=>Cingulo-Opercular	0.168158	0.020845	6.96256e-18	resting
L_6r_R_MI	Cingulo-Opercular<=>Cingulo-Opercular	0.091309	0.020192	1.7865e-06	resting
L_46_R_MI	Cingulo-Opercular<=>Cingulo-Opercular	0.127588	0.020635	5.2927e-11	resting
L_9-46d_R_MI	Cingulo-Opercular<=>Cingulo-Opercular	0.161008	0.020757	4.996e-16	resting
L_43_R_MI	Cingulo-Opercular<=>Cingulo-Opercular	0.118348	0.020365	2.1629e-10	resting
L_PFcm_R_MI	Cingulo-Opercular<=>Cingulo-Opercular	0.136319	0.020693	4.6861e-12	resting
L_PoI2_R_MI	Cingulo-Opercular<=>Cingulo-Opercular	0.196692	0.021121	8.34763e-23	resting
L_FOP4_R_MI	Cingulo-Opercular<=>Cingulo-Opercular	0.166138	0.020825	1.7335e-17	resting
L_MI_R_MI	Cingulo-Opercular<=>Cingulo-Opercular	0.246206	0.021331	4.75288e-35	resting
L_FOP1_R_MI	Cingulo-Opercular<=>Cingulo-Opercular	0.148906	0.020686	9.4369e-15	resting
L_FOP3_R_MI	Cingulo-Opercular<=>Cingulo-Opercular	0.174932	0.021053	1.65858e-18	resting
L_PFop_R_MI	Cingulo-Opercular<=>Cingulo-Opercular	0.102917	0.020091	2.3884e-08	resting
L_PF_R_MI	Cingulo-Opercular<=>Cingulo-Opercular	0.182082	0.021071	2.62379e-19	resting
L_PoI1_R_MI	Cingulo-Opercular<=>Cingulo-Opercular	0.176477	0.020991	1.50948e-18	resting
L_FOP5_R_MI	Cingulo-Opercular<=>Cingulo-Opercular	0.179105	0.021034	7.72859e-19	resting
L_PI_R_MI	Cingulo-Opercular<=>Cingulo-Opercular	0.04749	0.020024	0.010786	resting
L_a32pr_R_MI	Cingulo-Opercular<=>Cingulo-Opercular	0.14247	0.020818	1.0515e-12	resting
L_p24_R_MI	Cingulo-Opercular<=>Cingulo-Opercular	0.124309	0.020578	2.3707e-10	resting
R_FEF_R_MI	Cingulo-Opercular<=>Cingulo-Opercular	0.068537	0.019879	8.7903e-05	resting
R_PEF_R_MI	Cingulo-Opercular<=>Cingulo-Opercular	0.123008	0.020407	8.4757e-11	resting
R_PSL_R_MI	Cingulo-Opercular<=>Cingulo-Opercular	0.2091	0.021207	7.409e-25	resting
R_5mv_R_MI	Cingulo-Opercular<=>Cingulo-Opercular	0.143937	0.020607	6.789e-14	resting
R_23c_R_MI	Cingulo-Opercular<=>Cingulo-Opercular	0.131347	0.020551	1.9956e-11	resting
R_SCEF_R_MI	Cingulo-Opercular<=>Cingulo-Opercular	0.148717	0.020493	1.7764e-15	resting
R_6ma_R_MI	Cingulo-Opercular<=>Cingulo-Opercular	0.123749	0.020344	9.484e-11	resting
R_7Am_R_MI	Cingulo-Opercular<=>Cingulo-Opercular	0.080861	0.020519	5.2625e-05	resting
R_p24pr_R_MI	Cingulo-Opercular<=>Cingulo-Opercular	0.153523	0.020623	4.2188e-15	resting
R_a24pr_R_MI	Cingulo-Opercular<=>Cingulo-Opercular	0.205223	0.021174	3.54622e-24	resting
R_p32pr_R_MI	Cingulo-Opercular<=>Cingulo-Opercular	0.155342	0.020762	4.996e-16	resting
R_6r_R_MI	Cingulo-Opercular<=>Cingulo-Opercular	0.09949	0.020033	4.5367e-08	resting
R_IFSa_R_MI	Cingulo-Opercular<=>Cingulo-Opercular	0.126279	0.020506	6.0651e-11	resting
R_46_R_MI	Cingulo-Opercular<=>Cingulo-Opercular	0.128116	0.020592	8.4416e-11	resting
R_9-46d_R_MI	Cingulo-Opercular<=>Cingulo-Opercular	0.144008	0.020616	1.5876e-13	resting
R_43_R_MI	Cingulo-Opercular<=>Cingulo-Opercular	0.138198	0.020655	1.0517e-12	resting
R_PFcm_R_MI	Cingulo-Opercular<=>Cingulo-Opercular	0.161446	0.020877	2.7756e-16	resting
R_PoI2_R_MI	Cingulo-Opercular<=>Cingulo-Opercular	0.193314	0.020972	1.32595e-22	resting
R_FOP4_R_MI	Cingulo-Opercular<=>Cingulo-Opercular	0.252456	0.021373	2.35778e-36	resting
L_FEF_R_FOP1	Cingulo-Opercular<=>Cingulo-Opercular	0.079606	0.019609	7.5375e-06	resting
L_5mv_R_FOP1	Cingulo-Opercular<=>Cingulo-Opercular	0.134735	0.020682	3.2844e-12	resting
L_23c_R_FOP1	Cingulo-Opercular<=>Cingulo-Opercular	0.090979	0.01993	2.7217e-07	resting
L_SCEF_R_FOP1	Cingulo-Opercular<=>Cingulo-Opercular	0.119432	0.020426	2.7423e-10	resting
L_6ma_R_FOP1	Cingulo-Opercular<=>Cingulo-Opercular	0.128749	0.020774	1.4331e-10	resting
L_7Am_R_FOP1	Cingulo-Opercular<=>Cingulo-Opercular	0.095942	0.02027	4.5259e-07	resting
L_p24pr_R_FOP1	Cingulo-Opercular<=>Cingulo-Opercular	0.155065	0.020591	6.1062e-16	resting
L_33pr_R_FOP1	Cingulo-Opercular<=>Cingulo-Opercular	0.140614	0.020692	8.9162e-13	resting
L_a24pr_R_FOP1	Cingulo-Opercular<=>Cingulo-Opercular	0.116192	0.020571	2.4503e-09	resting
L_p32pr_R_FOP1	Cingulo-Opercular<=>Cingulo-Opercular	0.145882	0.020856	1.8424e-13	resting
L_6r_R_FOP1	Cingulo-Opercular<=>Cingulo-Opercular	0.080141	0.020304	3.2301e-05	resting
L_46_R_FOP1	Cingulo-Opercular<=>Cingulo-Opercular	0.112321	0.02033	1.8812e-09	resting
L_9-46d_R_FOP1	Cingulo-Opercular<=>Cingulo-Opercular	0.106574	0.020484	5.5106e-08	resting
L_43_R_FOP1	Cingulo-Opercular<=>Cingulo-Opercular	0.134891	0.020584	1.0742e-12	resting
L_PFcm_R_FOP1	Cingulo-Opercular<=>Cingulo-Opercular	0.113869	0.020427	1.9868e-09	resting
L_PoI2_R_FOP1	Cingulo-Opercular<=>Cingulo-Opercular	0.172118	0.021123	6.13419e-18	resting
L_FOP4_R_FOP1	Cingulo-Opercular<=>Cingulo-Opercular	0.110359	0.020546	1.7701e-08	resting
L_MI_R_FOP1	Cingulo-Opercular<=>Cingulo-Opercular	0.137428	0.020742	1.8142e-12	resting
L_FOP1_R_FOP1	Cingulo-Opercular<=>Cingulo-Opercular	0.184321	0.020957	2.92824e-21	resting
L_FOP3_R_FOP1	Cingulo-Opercular<=>Cingulo-Opercular	0.159338	0.020966	4.996e-16	resting
L_PFop_R_FOP1	Cingulo-Opercular<=>Cingulo-Opercular	0.108503	0.020256	2.5196e-09	resting
L_PF_R_FOP1	Cingulo-Opercular<=>Cingulo-Opercular	0.165917	0.020928	1.6653e-16	resting
L_PoI1_R_FOP1	Cingulo-Opercular<=>Cingulo-Opercular	0.163108	0.020986	3.8858e-16	resting
L_FOP5_R_FOP1	Cingulo-Opercular<=>Cingulo-Opercular	0.127891	0.020661	1.0908e-10	resting
L_PI_R_FOP1	Cingulo-Opercular<=>Cingulo-Opercular	0.049318	0.019666	0.0054364	resting
L_a32pr_R_FOP1	Cingulo-Opercular<=>Cingulo-Opercular	0.096658	0.020406	8.0886e-07	resting
L_p24_R_FOP1	Cingulo-Opercular<=>Cingulo-Opercular	0.106649	0.020389	3.2211e-08	resting
R_FEF_R_FOP1	Cingulo-Opercular<=>Cingulo-Opercular	0.103962	0.020129	3.7739e-09	resting
R_PEF_R_FOP1	Cingulo-Opercular<=>Cingulo-Opercular	0.160406	0.020796	1.1102e-16	resting
R_PSL_R_FOP1	Cingulo-Opercular<=>Cingulo-Opercular	0.162808	0.020888	3.8858e-16	resting
R_5mv_R_FOP1	Cingulo-Opercular<=>Cingulo-Opercular	0.134965	0.020567	1.2943e-12	resting
R_23c_R_FOP1	Cingulo-Opercular<=>Cingulo-Opercular	0.122301	0.020714	7.2906e-10	resting
R_SCEF_R_FOP1	Cingulo-Opercular<=>Cingulo-Opercular	0.130352	0.020449	2.4374e-12	resting
R_6ma_R_FOP1	Cingulo-Opercular<=>Cingulo-Opercular	0.142848	0.020751	8.2834e-13	resting
R_7Am_R_FOP1	Cingulo-Opercular<=>Cingulo-Opercular	0.098713	0.020425	3.7552e-07	resting
R_p24pr_R_FOP1	Cingulo-Opercular<=>Cingulo-Opercular	0.171551	0.020916	2.70259e-18	resting
R_a24pr_R_FOP1	Cingulo-Opercular<=>Cingulo-Opercular	0.145051	0.020759	9.4036e-14	resting
R_p32pr_R_FOP1	Cingulo-Opercular<=>Cingulo-Opercular	0.124926	0.020522	2.4446e-11	resting
R_6r_R_FOP1	Cingulo-Opercular<=>Cingulo-Opercular	0.104001	0.020163	9.962e-09	resting
R_IFSa_R_FOP1	Cingulo-Opercular<=>Cingulo-Opercular	0.099792	0.020093	4.1915e-08	resting
R_46_R_FOP1	Cingulo-Opercular<=>Cingulo-Opercular	0.124242	0.020489	8.588e-11	resting
R_9-46d_R_FOP1	Cingulo-Opercular<=>Cingulo-Opercular	0.129206	0.020547	1.6163e-11	resting
R_43_R_FOP1	Cingulo-Opercular<=>Cingulo-Opercular	0.137542	0.020567	1.088e-12	resting
R_PFcm_R_FOP1	Cingulo-Opercular<=>Cingulo-Opercular	0.16696	0.021035	5.5511e-17	resting
R_PoI2_R_FOP1	Cingulo-Opercular<=>Cingulo-Opercular	0.16845	0.020934	7.10871e-18	resting
R_FOP4_R_FOP1	Cingulo-Opercular<=>Cingulo-Opercular	0.179683	0.020916	7.27429e-20	resting
R_MI_R_FOP1	Cingulo-Opercular<=>Cingulo-Opercular	0.155554	0.020722	6.1062e-16	resting
L_FEF_R_FOP3	Cingulo-Opercular<=>Cingulo-Opercular	0.075675	0.019997	3.3543e-05	resting
L_5mv_R_FOP3	Cingulo-Opercular<=>Cingulo-Opercular	0.156726	0.020742	3.8858e-16	resting
L_23c_R_FOP3	Cingulo-Opercular<=>Cingulo-Opercular	0.131252	0.02052	3.6919e-12	resting
L_SCEF_R_FOP3	Cingulo-Opercular<=>Cingulo-Opercular	0.103158	0.020296	4.6653e-08	resting
L_6ma_R_FOP3	Cingulo-Opercular<=>Cingulo-Opercular	0.135196	0.020757	9.0258e-12	resting
L_7Am_R_FOP3	Cingulo-Opercular<=>Cingulo-Opercular	0.106381	0.020433	4.3864e-08	resting
L_p24pr_R_FOP3	Cingulo-Opercular<=>Cingulo-Opercular	0.146046	0.020791	1.843e-13	resting
L_33pr_R_FOP3	Cingulo-Opercular<=>Cingulo-Opercular	0.10544	0.020407	5.76e-08	resting
L_a24pr_R_FOP3	Cingulo-Opercular<=>Cingulo-Opercular	0.139733	0.020644	9.8566e-13	resting
L_p32pr_R_FOP3	Cingulo-Opercular<=>Cingulo-Opercular	0.169253	0.020913	9.73265e-18	resting
L_6r_R_FOP3	Cingulo-Opercular<=>Cingulo-Opercular	0.092052	0.020286	2.0061e-06	resting
L_46_R_FOP3	Cingulo-Opercular<=>Cingulo-Opercular	0.129671	0.020573	1.8979e-11	resting
L_9-46d_R_FOP3	Cingulo-Opercular<=>Cingulo-Opercular	0.140981	0.020652	9.5185e-13	resting
L_43_R_FOP3	Cingulo-Opercular<=>Cingulo-Opercular	0.133333	0.020642	4.7549e-12	resting
L_PFcm_R_FOP3	Cingulo-Opercular<=>Cingulo-Opercular	0.11638	0.020672	3.2746e-09	resting
L_PoI2_R_FOP3	Cingulo-Opercular<=>Cingulo-Opercular	0.200205	0.021284	2.41818e-23	resting
L_FOP4_R_FOP3	Cingulo-Opercular<=>Cingulo-Opercular	0.137767	0.020652	1.8767e-12	resting
L_MI_R_FOP3	Cingulo-Opercular<=>Cingulo-Opercular	0.151629	0.020788	1.1935e-14	resting
L_FOP1_R_FOP3	Cingulo-Opercular<=>Cingulo-Opercular	0.137887	0.020635	6.4776e-13	resting
L_FOP3_R_FOP3	Cingulo-Opercular<=>Cingulo-Opercular	0.194913	0.020952	4.73823e-24	resting
L_PFop_R_FOP3	Cingulo-Opercular<=>Cingulo-Opercular	0.109218	0.020207	3.7121e-09	resting
L_PF_R_FOP3	Cingulo-Opercular<=>Cingulo-Opercular	0.164395	0.020952	3.3307e-16	resting
L_PoI1_R_FOP3	Cingulo-Opercular<=>Cingulo-Opercular	0.152321	0.020637	1.1102e-15	resting
L_FOP5_R_FOP3	Cingulo-Opercular<=>Cingulo-Opercular	0.148775	0.021026	4.1467e-13	resting
L_PI_R_FOP3	Cingulo-Opercular<=>Cingulo-Opercular	0.073419	0.019976	7.9569e-05	resting
L_a32pr_R_FOP3	Cingulo-Opercular<=>Cingulo-Opercular	0.108241	0.020567	4.9879e-08	resting
L_p24_R_FOP3	Cingulo-Opercular<=>Cingulo-Opercular	0.108931	0.020316	1.0633e-08	resting
R_FEF_R_FOP3	Cingulo-Opercular<=>Cingulo-Opercular	0.08737	0.020181	1.4083e-06	resting
R_PEF_R_FOP3	Cingulo-Opercular<=>Cingulo-Opercular	0.12145	0.020631	5.8943e-10	resting
R_PSL_R_FOP3	Cingulo-Opercular<=>Cingulo-Opercular	0.179556	0.021071	7.3433e-19	resting
R_5mv_R_FOP3	Cingulo-Opercular<=>Cingulo-Opercular	0.139585	0.020652	2.1094e-13	resting
R_23c_R_FOP3	Cingulo-Opercular<=>Cingulo-Opercular	0.126248	0.020426	3.2227e-11	resting
R_SCEF_R_FOP3	Cingulo-Opercular<=>Cingulo-Opercular	0.135589	0.020548	6.7057e-13	resting
R_6ma_R_FOP3	Cingulo-Opercular<=>Cingulo-Opercular	0.162849	0.020784	1.6653e-16	resting
R_7Am_R_FOP3	Cingulo-Opercular<=>Cingulo-Opercular	0.092525	0.020281	1.4864e-06	resting
R_p24pr_R_FOP3	Cingulo-Opercular<=>Cingulo-Opercular	0.16548	0.020804	1.9518e-17	resting
R_a24pr_R_FOP3	Cingulo-Opercular<=>Cingulo-Opercular	0.158737	0.020743	1.6653e-16	resting
R_p32pr_R_FOP3	Cingulo-Opercular<=>Cingulo-Opercular	0.141234	0.020702	1.5088e-13	resting
R_6r_R_FOP3	Cingulo-Opercular<=>Cingulo-Opercular	0.12138	0.020361	8.7842e-11	resting
R_IFSa_R_FOP3	Cingulo-Opercular<=>Cingulo-Opercular	0.121836	0.020346	8.878e-11	resting
R_46_R_FOP3	Cingulo-Opercular<=>Cingulo-Opercular	0.119964	0.020424	3.5796e-10	resting
R_9-46d_R_FOP3	Cingulo-Opercular<=>Cingulo-Opercular	0.142927	0.020638	2.7922e-13	resting
R_43_R_FOP3	Cingulo-Opercular<=>Cingulo-Opercular	0.152157	0.020801	7.3275e-15	resting
R_PFcm_R_FOP3	Cingulo-Opercular<=>Cingulo-Opercular	0.159375	0.020957	6.1062e-16	resting
R_PoI2_R_FOP3	Cingulo-Opercular<=>Cingulo-Opercular	0.216971	0.021114	3.10459e-28	resting
R_FOP4_R_FOP3	Cingulo-Opercular<=>Cingulo-Opercular	0.175891	0.020982	9.06959e-19	resting
R_MI_R_FOP3	Cingulo-Opercular<=>Cingulo-Opercular	0.202942	0.020962	1.07418e-25	resting
R_FOP1_R_FOP3	Cingulo-Opercular<=>Cingulo-Opercular	0.181549	0.020971	1.11765e-20	resting
L_FEF_R_PFop	Cingulo-Opercular<=>Cingulo-Opercular	0.078703	0.020225	4.4672e-05	resting
L_5mv_R_PFop	Cingulo-Opercular<=>Cingulo-Opercular	0.118479	0.02062	1.5595e-09	resting
L_23c_R_PFop	Cingulo-Opercular<=>Cingulo-Opercular	0.114795	0.020521	3.1278e-09	resting
L_SCEF_R_PFop	Cingulo-Opercular<=>Cingulo-Opercular	0.119086	0.02066	1.7083e-09	resting
L_6ma_R_PFop	Cingulo-Opercular<=>Cingulo-Opercular	0.138974	0.020821	5.2375e-12	resting
L_7Am_R_PFop	Cingulo-Opercular<=>Cingulo-Opercular	0.144044	0.020533	8.2934e-14	resting
L_p24pr_R_PFop	Cingulo-Opercular<=>Cingulo-Opercular	0.137106	0.020567	1.8882e-12	resting
L_33pr_R_PFop	Cingulo-Opercular<=>Cingulo-Opercular	0.125183	0.020383	8.4351e-11	resting
L_a24pr_R_PFop	Cingulo-Opercular<=>Cingulo-Opercular	0.090722	0.020452	3.6419e-06	resting
L_p32pr_R_PFop	Cingulo-Opercular<=>Cingulo-Opercular	0.131801	0.020941	8.1684e-11	resting
L_6r_R_PFop	Cingulo-Opercular<=>Cingulo-Opercular	0.113314	0.020593	1.0638e-08	resting
L_46_R_PFop	Cingulo-Opercular<=>Cingulo-Opercular	0.125663	0.020342	1.8854e-11	resting
L_9-46d_R_PFop	Cingulo-Opercular<=>Cingulo-Opercular	0.169123	0.020901	2.27581e-17	resting
L_43_R_PFop	Cingulo-Opercular<=>Cingulo-Opercular	0.131829	0.020681	1.9092e-11	resting
L_PFcm_R_PFop	Cingulo-Opercular<=>Cingulo-Opercular	0.099091	0.020405	3.7384e-07	resting
L_PoI2_R_PFop	Cingulo-Opercular<=>Cingulo-Opercular	0.148325	0.020885	1.5521e-13	resting
L_FOP4_R_PFop	Cingulo-Opercular<=>Cingulo-Opercular	0.107343	0.020514	5.3784e-08	resting
L_MI_R_PFop	Cingulo-Opercular<=>Cingulo-Opercular	0.11525	0.020473	2.4445e-09	resting
L_FOP1_R_PFop	Cingulo-Opercular<=>Cingulo-Opercular	0.128405	0.020582	3.6123e-11	resting
L_FOP3_R_PFop	Cingulo-Opercular<=>Cingulo-Opercular	0.084672	0.020076	5.1323e-06	resting
L_PFop_R_PFop	Cingulo-Opercular<=>Cingulo-Opercular	0.11352	0.02049	1.5472e-09	resting
L_PF_R_PFop	Cingulo-Opercular<=>Cingulo-Opercular	0.163572	0.020831	1.6653e-16	resting
L_PoI1_R_PFop	Cingulo-Opercular<=>Cingulo-Opercular	0.121075	0.020661	1.028e-09	resting
L_FOP5_R_PFop	Cingulo-Opercular<=>Cingulo-Opercular	0.157076	0.020947	7.2164e-15	resting
L_PI_R_PFop	Cingulo-Opercular<=>Cingulo-Opercular	0.090758	0.020223	1.8023e-06	resting
L_a32pr_R_PFop	Cingulo-Opercular<=>Cingulo-Opercular	0.125237	0.020747	2.7623e-10	resting
L_p24_R_PFop	Cingulo-Opercular<=>Cingulo-Opercular	0.123471	0.020671	4.9588e-10	resting
R_FEF_R_PFop	Cingulo-Opercular<=>Cingulo-Opercular	0.071872	0.020053	8.841e-05	resting
R_PEF_R_PFop	Cingulo-Opercular<=>Cingulo-Opercular	0.179056	0.020972	6.50802e-20	resting
R_PSL_R_PFop	Cingulo-Opercular<=>Cingulo-Opercular	0.158723	0.020858	7.7716e-16	resting
R_5mv_R_PFop	Cingulo-Opercular<=>Cingulo-Opercular	0.103345	0.020386	5.985e-08	resting
R_23c_R_PFop	Cingulo-Opercular<=>Cingulo-Opercular	0.116584	0.020508	1.95e-09	resting
R_SCEF_R_PFop	Cingulo-Opercular<=>Cingulo-Opercular	0.083864	0.020247	1.3321e-05	resting
R_6ma_R_PFop	Cingulo-Opercular<=>Cingulo-Opercular	0.133779	0.020526	6.5816e-12	resting
R_7Am_R_PFop	Cingulo-Opercular<=>Cingulo-Opercular	0.133367	0.020688	2.2443e-11	resting
R_p24pr_R_PFop	Cingulo-Opercular<=>Cingulo-Opercular	0.135061	0.020786	1.3123e-11	resting
R_a24pr_R_PFop	Cingulo-Opercular<=>Cingulo-Opercular	0.099618	0.020458	3.5253e-07	resting
R_p32pr_R_PFop	Cingulo-Opercular<=>Cingulo-Opercular	0.086684	0.02013	2.6216e-06	resting
R_6r_R_PFop	Cingulo-Opercular<=>Cingulo-Opercular	0.125243	0.020416	3.2126e-11	resting
R_IFSa_R_PFop	Cingulo-Opercular<=>Cingulo-Opercular	0.091391	0.020209	1.2087e-06	resting
R_46_R_PFop	Cingulo-Opercular<=>Cingulo-Opercular	0.115329	0.020392	1.5137e-09	resting
R_9-46d_R_PFop	Cingulo-Opercular<=>Cingulo-Opercular	0.133554	0.020555	5.5994e-12	resting
R_43_R_PFop	Cingulo-Opercular<=>Cingulo-Opercular	0.127657	0.020565	5.6258e-11	resting
R_PFcm_R_PFop	Cingulo-Opercular<=>Cingulo-Opercular	0.152067	0.021029	4.2577e-14	resting
R_PoI2_R_PFop	Cingulo-Opercular<=>Cingulo-Opercular	0.195469	0.021064	1.36814e-22	resting
R_FOP4_R_PFop	Cingulo-Opercular<=>Cingulo-Opercular	0.135597	0.020499	1.9784e-12	resting
R_MI_R_PFop	Cingulo-Opercular<=>Cingulo-Opercular	0.120147	0.020332	2.0101e-10	resting
R_FOP1_R_PFop	Cingulo-Opercular<=>Cingulo-Opercular	0.094791	0.02014	3.7082e-07	resting
R_FOP3_R_PFop	Cingulo-Opercular<=>Cingulo-Opercular	0.123859	0.020449	9.0412e-11	resting
L_FEF_R_PF	Cingulo-Opercular<=>Cingulo-Opercular	0.090958	0.020002	7.8832e-07	resting
L_5mv_R_PF	Cingulo-Opercular<=>Cingulo-Opercular	0.154995	0.020854	9.77e-15	resting
L_23c_R_PF	Cingulo-Opercular<=>Cingulo-Opercular	0.129757	0.020527	1.6153e-11	resting
L_SCEF_R_PF	Cingulo-Opercular<=>Cingulo-Opercular	0.121152	0.020676	1.0537e-09	resting
L_6ma_R_PF	Cingulo-Opercular<=>Cingulo-Opercular	0.116719	0.020649	3.3049e-09	resting
L_7Am_R_PF	Cingulo-Opercular<=>Cingulo-Opercular	0.12237	0.020418	1.9052e-10	resting
L_p24pr_R_PF	Cingulo-Opercular<=>Cingulo-Opercular	0.137572	0.020688	4.9091e-12	resting
L_33pr_R_PF	Cingulo-Opercular<=>Cingulo-Opercular	0.136442	0.020509	1.4476e-12	resting
L_a24pr_R_PF	Cingulo-Opercular<=>Cingulo-Opercular	0.090721	0.020436	3.7388e-06	resting
L_p32pr_R_PF	Cingulo-Opercular<=>Cingulo-Opercular	0.126947	0.020828	2.7636e-10	resting
L_6r_R_PF	Cingulo-Opercular<=>Cingulo-Opercular	0.119789	0.020569	4.701e-10	resting
L_46_R_PF	Cingulo-Opercular<=>Cingulo-Opercular	0.13335	0.020522	5.4264e-12	resting
L_9-46d_R_PF	Cingulo-Opercular<=>Cingulo-Opercular	0.161093	0.020856	4.996e-16	resting
L_43_R_PF	Cingulo-Opercular<=>Cingulo-Opercular	0.163087	0.020853	1.6653e-16	resting
L_PFcm_R_PF	Cingulo-Opercular<=>Cingulo-Opercular	0.123965	0.020593	3.1538e-10	resting
L_PoI2_R_PF	Cingulo-Opercular<=>Cingulo-Opercular	0.150343	0.020883	9.5035e-14	resting
L_FOP4_R_PF	Cingulo-Opercular<=>Cingulo-Opercular	0.094796	0.020367	1.2704e-06	resting
L_MI_R_PF	Cingulo-Opercular<=>Cingulo-Opercular	0.097057	0.020286	4.5851e-07	resting
L_FOP1_R_PF	Cingulo-Opercular<=>Cingulo-Opercular	0.151687	0.020642	4.2744e-15	resting
L_FOP3_R_PF	Cingulo-Opercular<=>Cingulo-Opercular	0.122817	0.020603	2.6343e-10	resting
L_PFop_R_PF	Cingulo-Opercular<=>Cingulo-Opercular	0.095587	0.020353	8.4812e-07	resting
L_PF_R_PF	Cingulo-Opercular<=>Cingulo-Opercular	0.213089	0.021262	1.69925e-25	resting
L_PoI1_R_PF	Cingulo-Opercular<=>Cingulo-Opercular	0.14537	0.020763	1.6287e-13	resting
L_FOP5_R_PF	Cingulo-Opercular<=>Cingulo-Opercular	0.149819	0.020772	3.8525e-14	resting
L_PI_R_PF	Cingulo-Opercular<=>Cingulo-Opercular	0.082024	0.020153	1.3534e-05	resting
L_a32pr_R_PF	Cingulo-Opercular<=>Cingulo-Opercular	0.110705	0.020588	2.3404e-08	resting
L_p24_R_PF	Cingulo-Opercular<=>Cingulo-Opercular	0.143059	0.020746	3.2208e-13	resting
R_FEF_R_PF	Cingulo-Opercular<=>Cingulo-Opercular	0.075807	0.020067	5.7571e-05	resting
R_PEF_R_PF	Cingulo-Opercular<=>Cingulo-Opercular	0.145056	0.020726	5.4456e-14	resting
R_PSL_R_PF	Cingulo-Opercular<=>Cingulo-Opercular	0.114668	0.020502	3.0805e-09	resting
R_5mv_R_PF	Cingulo-Opercular<=>Cingulo-Opercular	0.127295	0.020658	1.041e-10	resting
R_23c_R_PF	Cingulo-Opercular<=>Cingulo-Opercular	0.151065	0.02083	2.3204e-14	resting
R_SCEF_R_PF	Cingulo-Opercular<=>Cingulo-Opercular	0.12357	0.020585	3.5818e-10	resting
R_6ma_R_PF	Cingulo-Opercular<=>Cingulo-Opercular	0.109976	0.020318	6.9474e-09	resting
R_7Am_R_PF	Cingulo-Opercular<=>Cingulo-Opercular	0.103583	0.020423	6.112e-08	resting
R_p24pr_R_PF	Cingulo-Opercular<=>Cingulo-Opercular	0.164265	0.021018	3.3307e-16	resting
R_a24pr_R_PF	Cingulo-Opercular<=>Cingulo-Opercular	0.103829	0.020613	2.1602e-07	resting
R_p32pr_R_PF	Cingulo-Opercular<=>Cingulo-Opercular	0.074196	0.020255	0.00010669	resting
R_6r_R_PF	Cingulo-Opercular<=>Cingulo-Opercular	0.078108	0.020328	6.7618e-05	resting
R_IFSa_R_PF	Cingulo-Opercular<=>Cingulo-Opercular	0.145516	0.020709	1.39e-13	resting
R_46_R_PF	Cingulo-Opercular<=>Cingulo-Opercular	0.131921	0.020593	1.5823e-11	resting
R_9-46d_R_PF	Cingulo-Opercular<=>Cingulo-Opercular	0.112331	0.020332	4.9462e-09	resting
R_43_R_PF	Cingulo-Opercular<=>Cingulo-Opercular	0.171459	0.021009	1.71689e-17	resting
R_PFcm_R_PF	Cingulo-Opercular<=>Cingulo-Opercular	0.143974	0.020871	7.1454e-13	resting
R_PoI2_R_PF	Cingulo-Opercular<=>Cingulo-Opercular	0.182039	0.021	1.41077e-19	resting
R_FOP4_R_PF	Cingulo-Opercular<=>Cingulo-Opercular	0.134734	0.020596	4.9951e-12	resting
R_MI_R_PF	Cingulo-Opercular<=>Cingulo-Opercular	0.120399	0.020504	6.2139e-10	resting
R_FOP1_R_PF	Cingulo-Opercular<=>Cingulo-Opercular	0.121986	0.020578	4.9235e-10	resting
R_FOP3_R_PF	Cingulo-Opercular<=>Cingulo-Opercular	0.148747	0.020779	4.1911e-14	resting
R_PFop_R_PF	Cingulo-Opercular<=>Cingulo-Opercular	0.110912	0.020437	1.3153e-08	resting
L_FEF_R_PoI1	Cingulo-Opercular<=>Cingulo-Opercular	0.096258	0.020275	4.507e-07	resting
L_5mv_R_PoI1	Cingulo-Opercular<=>Cingulo-Opercular	0.183121	0.021185	2.99587e-19	resting
L_23c_R_PoI1	Cingulo-Opercular<=>Cingulo-Opercular	0.169352	0.021047	5.5511e-17	resting
L_SCEF_R_PoI1	Cingulo-Opercular<=>Cingulo-Opercular	0.110463	0.020352	3.1072e-09	resting
L_6ma_R_PoI1	Cingulo-Opercular<=>Cingulo-Opercular	0.123594	0.020563	2.993e-10	resting
L_7Am_R_PoI1	Cingulo-Opercular<=>Cingulo-Opercular	0.140496	0.020802	2.033e-12	resting
L_p24pr_R_PoI1	Cingulo-Opercular<=>Cingulo-Opercular	0.163859	0.020852	2.2204e-16	resting
L_33pr_R_PoI1	Cingulo-Opercular<=>Cingulo-Opercular	0.154268	0.020738	5.9397e-15	resting
L_a24pr_R_PoI1	Cingulo-Opercular<=>Cingulo-Opercular	0.179995	0.021172	1.20736e-18	resting
L_p32pr_R_PoI1	Cingulo-Opercular<=>Cingulo-Opercular	0.160352	0.020974	9.992e-16	resting
L_6r_R_PoI1	Cingulo-Opercular<=>Cingulo-Opercular	0.090993	0.020205	1.817e-06	resting
L_46_R_PoI1	Cingulo-Opercular<=>Cingulo-Opercular	0.138095	0.020719	4.7057e-12	resting
L_9-46d_R_PoI1	Cingulo-Opercular<=>Cingulo-Opercular	0.157253	0.020774	1.9429e-15	resting
L_43_R_PoI1	Cingulo-Opercular<=>Cingulo-Opercular	0.168286	0.020998	5.5511e-17	resting
L_PFcm_R_PoI1	Cingulo-Opercular<=>Cingulo-Opercular	0.177771	0.021194	5.18711e-18	resting
L_PoI2_R_PoI1	Cingulo-Opercular<=>Cingulo-Opercular	0.194053	0.021145	1.17942e-21	resting
L_FOP4_R_PoI1	Cingulo-Opercular<=>Cingulo-Opercular	0.142048	0.020815	1.4842e-12	resting
L_MI_R_PoI1	Cingulo-Opercular<=>Cingulo-Opercular	0.141048	0.020799	1.3048e-12	resting
L_FOP1_R_PoI1	Cingulo-Opercular<=>Cingulo-Opercular	0.16418	0.020949	2.2204e-16	resting
L_FOP3_R_PoI1	Cingulo-Opercular<=>Cingulo-Opercular	0.15878	0.020944	1.8319e-15	resting
L_PFop_R_PoI1	Cingulo-Opercular<=>Cingulo-Opercular	0.144032	0.020665	1.6187e-13	resting
L_PF_R_PoI1	Cingulo-Opercular<=>Cingulo-Opercular	0.198325	0.021088	6.23082e-23	resting
L_PoI1_R_PoI1	Cingulo-Opercular<=>Cingulo-Opercular	0.239242	0.021212	1.04292e-33	resting
L_FOP5_R_PoI1	Cingulo-Opercular<=>Cingulo-Opercular	0.148498	0.020826	1.5016e-13	resting
L_PI_R_PoI1	Cingulo-Opercular<=>Cingulo-Opercular	0.085439	0.020155	5.7314e-06	resting
L_a32pr_R_PoI1	Cingulo-Opercular<=>Cingulo-Opercular	0.125871	0.020642	1.9409e-10	resting
L_p24_R_PoI1	Cingulo-Opercular<=>Cingulo-Opercular	0.125508	0.020724	2.973e-10	resting
R_FEF_R_PoI1	Cingulo-Opercular<=>Cingulo-Opercular	0.108218	0.020561	1.9021e-08	resting
R_PEF_R_PoI1	Cingulo-Opercular<=>Cingulo-Opercular	0.130369	0.020614	1.8046e-11	resting
R_PSL_R_PoI1	Cingulo-Opercular<=>Cingulo-Opercular	0.210635	0.021417	2.18644e-24	resting
R_5mv_R_PoI1	Cingulo-Opercular<=>Cingulo-Opercular	0.132593	0.020678	2.0894e-11	resting
R_23c_R_PoI1	Cingulo-Opercular<=>Cingulo-Opercular	0.16666	0.021102	3.8858e-16	resting
R_SCEF_R_PoI1	Cingulo-Opercular<=>Cingulo-Opercular	0.109041	0.020236	4.1561e-09	resting
R_6ma_R_PoI1	Cingulo-Opercular<=>Cingulo-Opercular	0.127763	0.020493	4.5315e-11	resting
R_7Am_R_PoI1	Cingulo-Opercular<=>Cingulo-Opercular	0.130596	0.020805	6.2979e-11	resting
R_p24pr_R_PoI1	Cingulo-Opercular<=>Cingulo-Opercular	0.178715	0.020922	2.25987e-19	resting
R_a24pr_R_PoI1	Cingulo-Opercular<=>Cingulo-Opercular	0.176778	0.02112	4.10882e-18	resting
R_p32pr_R_PoI1	Cingulo-Opercular<=>Cingulo-Opercular	0.131316	0.020725	1.6725e-11	resting
R_6r_R_PoI1	Cingulo-Opercular<=>Cingulo-Opercular	0.132228	0.020633	1.4782e-11	resting
R_IFSa_R_PoI1	Cingulo-Opercular<=>Cingulo-Opercular	0.103001	0.020131	4.1044e-08	resting
R_46_R_PoI1	Cingulo-Opercular<=>Cingulo-Opercular	0.116215	0.020585	4.9979e-09	resting
R_9-46d_R_PoI1	Cingulo-Opercular<=>Cingulo-Opercular	0.130465	0.020721	8.3963e-11	resting
R_43_R_PoI1	Cingulo-Opercular<=>Cingulo-Opercular	0.185911	0.021076	3.39547e-20	resting
R_PFcm_R_PoI1	Cingulo-Opercular<=>Cingulo-Opercular	0.201025	0.021269	1.14236e-22	resting
R_PoI2_R_PoI1	Cingulo-Opercular<=>Cingulo-Opercular	0.19849	0.021016	1.12068e-23	resting
R_FOP4_R_PoI1	Cingulo-Opercular<=>Cingulo-Opercular	0.157622	0.020761	1.3878e-15	resting
R_MI_R_PoI1	Cingulo-Opercular<=>Cingulo-Opercular	0.19437	0.021011	1.20398e-22	resting
R_FOP1_R_PoI1	Cingulo-Opercular<=>Cingulo-Opercular	0.167674	0.020956	5.5511e-17	resting
R_FOP3_R_PoI1	Cingulo-Opercular<=>Cingulo-Opercular	0.186456	0.021023	3.0599e-21	resting
R_PFop_R_PoI1	Cingulo-Opercular<=>Cingulo-Opercular	0.169163	0.020846	9.191e-18	resting
R_PF_R_PoI1	Cingulo-Opercular<=>Cingulo-Opercular	0.16737	0.020905	2.719e-17	resting
L_FEF_R_FOP5	Cingulo-Opercular<=>Cingulo-Opercular	0.073907	0.019318	1.2993e-05	resting
L_5mv_R_FOP5	Cingulo-Opercular<=>Cingulo-Opercular	0.138325	0.020483	3.2524e-13	resting
L_23c_R_FOP5	Cingulo-Opercular<=>Cingulo-Opercular	0.151805	0.020756	7.7161e-15	resting
L_SCEF_R_FOP5	Cingulo-Opercular<=>Cingulo-Opercular	0.124598	0.020376	1.0868e-11	resting
L_6ma_R_FOP5	Cingulo-Opercular<=>Cingulo-Opercular	0.115884	0.020559	3.394e-09	resting
L_7Am_R_FOP5	Cingulo-Opercular<=>Cingulo-Opercular	0.080419	0.020104	2.8508e-05	resting
L_p24pr_R_FOP5	Cingulo-Opercular<=>Cingulo-Opercular	0.141465	0.020658	2.6618e-13	resting
L_33pr_R_FOP5	Cingulo-Opercular<=>Cingulo-Opercular	0.098025	0.020443	5.9809e-07	resting
L_a24pr_R_FOP5	Cingulo-Opercular<=>Cingulo-Opercular	0.179059	0.020989	1.84664e-19	resting
L_p32pr_R_FOP5	Cingulo-Opercular<=>Cingulo-Opercular	0.168261	0.020953	1.71863e-17	resting
L_6r_R_FOP5	Cingulo-Opercular<=>Cingulo-Opercular	0.088144	0.020265	5.6282e-06	resting
L_46_R_FOP5	Cingulo-Opercular<=>Cingulo-Opercular	0.107345	0.020386	3.082e-08	resting
L_9-46d_R_FOP5	Cingulo-Opercular<=>Cingulo-Opercular	0.147042	0.02064	1.0369e-13	resting
L_43_R_FOP5	Cingulo-Opercular<=>Cingulo-Opercular	0.158994	0.020586	5.5511e-17	resting
L_PFcm_R_FOP5	Cingulo-Opercular<=>Cingulo-Opercular	0.153073	0.0205	3.8858e-16	resting
L_PoI2_R_FOP5	Cingulo-Opercular<=>Cingulo-Opercular	0.144466	0.020697	9.3259e-14	resting
L_FOP4_R_FOP5	Cingulo-Opercular<=>Cingulo-Opercular	0.21824	0.021252	2.4249e-27	resting
L_MI_R_FOP5	Cingulo-Opercular<=>Cingulo-Opercular	0.224488	0.021281	2.67761e-29	resting
L_FOP1_R_FOP5	Cingulo-Opercular<=>Cingulo-Opercular	0.155278	0.020511	1.1102e-16	resting
L_FOP3_R_FOP5	Cingulo-Opercular<=>Cingulo-Opercular	0.161002	0.020912	2.7756e-16	resting
L_PFop_R_FOP5	Cingulo-Opercular<=>Cingulo-Opercular	0.140097	0.020429	9.4091e-14	resting
L_PF_R_FOP5	Cingulo-Opercular<=>Cingulo-Opercular	0.094885	0.020321	1.1171e-06	resting
L_PoI1_R_FOP5	Cingulo-Opercular<=>Cingulo-Opercular	0.183733	0.020997	1.45605e-20	resting
L_FOP5_R_FOP5	Cingulo-Opercular<=>Cingulo-Opercular	0.222176	0.021134	6.74186e-30	resting
L_PI_R_FOP5	Cingulo-Opercular<=>Cingulo-Opercular	0.052833	0.019751	0.0031764	resting
L_a32pr_R_FOP5	Cingulo-Opercular<=>Cingulo-Opercular	0.113217	0.020776	2.4035e-08	resting
L_p24_R_FOP5	Cingulo-Opercular<=>Cingulo-Opercular	0.120136	0.020575	8.0114e-10	resting
R_FEF_R_FOP5	Cingulo-Opercular<=>Cingulo-Opercular	0.107618	0.020437	1.2521e-08	resting
R_PEF_R_FOP5	Cingulo-Opercular<=>Cingulo-Opercular	0.067106	0.019711	0.00017659	resting
R_PSL_R_FOP5	Cingulo-Opercular<=>Cingulo-Opercular	0.1715	0.020972	8.84376e-18	resting
R_5mv_R_FOP5	Cingulo-Opercular<=>Cingulo-Opercular	0.190047	0.02098	3.81179e-22	resting
R_23c_R_FOP5	Cingulo-Opercular<=>Cingulo-Opercular	0.151192	0.020724	1.3989e-14	resting
R_SCEF_R_FOP5	Cingulo-Opercular<=>Cingulo-Opercular	0.18555	0.020967	5.79178e-21	resting
R_6ma_R_FOP5	Cingulo-Opercular<=>Cingulo-Opercular	0.128928	0.020531	4.6717e-11	resting
R_7Am_R_FOP5	Cingulo-Opercular<=>Cingulo-Opercular	0.065977	0.020073	0.00056531	resting
R_p24pr_R_FOP5	Cingulo-Opercular<=>Cingulo-Opercular	0.181206	0.020828	7.27898e-21	resting
R_a24pr_R_FOP5	Cingulo-Opercular<=>Cingulo-Opercular	0.209915	0.021156	2.41788e-25	resting
R_p32pr_R_FOP5	Cingulo-Opercular<=>Cingulo-Opercular	0.203327	0.021143	2.99597e-24	resting
R_6r_R_FOP5	Cingulo-Opercular<=>Cingulo-Opercular	0.109529	0.020539	2.779e-08	resting
R_IFSa_R_FOP5	Cingulo-Opercular<=>Cingulo-Opercular	0.083054	0.020055	1.1368e-05	resting
R_46_R_FOP5	Cingulo-Opercular<=>Cingulo-Opercular	0.058828	0.01964	0.0011665	resting
R_9-46d_R_FOP5	Cingulo-Opercular<=>Cingulo-Opercular	0.129736	0.020443	2.1611e-11	resting
R_43_R_FOP5	Cingulo-Opercular<=>Cingulo-Opercular	0.14406	0.020591	4.2244e-14	resting
R_PFcm_R_FOP5	Cingulo-Opercular<=>Cingulo-Opercular	0.186288	0.020937	2.35732e-21	resting
R_PoI2_R_FOP5	Cingulo-Opercular<=>Cingulo-Opercular	0.166777	0.020817	1.93113e-17	resting
R_FOP4_R_FOP5	Cingulo-Opercular<=>Cingulo-Opercular	0.270368	0.021568	7.99638e-40	resting
R_MI_R_FOP5	Cingulo-Opercular<=>Cingulo-Opercular	0.239022	0.021371	3.09685e-32	resting
R_FOP1_R_FOP5	Cingulo-Opercular<=>Cingulo-Opercular	0.197559	0.021135	3.52997e-23	resting
R_FOP3_R_FOP5	Cingulo-Opercular<=>Cingulo-Opercular	0.188995	0.021157	7.68755e-21	resting
R_PFop_R_FOP5	Cingulo-Opercular<=>Cingulo-Opercular	0.167423	0.020755	8.94291e-18	resting
R_PF_R_FOP5	Cingulo-Opercular<=>Cingulo-Opercular	0.135284	0.020538	4.317e-12	resting
R_PoI1_R_FOP5	Cingulo-Opercular<=>Cingulo-Opercular	0.185306	0.020984	2.08617e-20	resting
L_FEF_R_PI	Cingulo-Opercular<=>Cingulo-Opercular	0.034611	0.019745	0.043888	resting
L_5mv_R_PI	Cingulo-Opercular<=>Cingulo-Opercular	0.021806	0.019212	0.13103	resting
L_23c_R_PI	Cingulo-Opercular<=>Cingulo-Opercular	0.046108	0.019421	0.0074484	resting
L_SCEF_R_PI	Cingulo-Opercular<=>Cingulo-Opercular	1e-06	0.018886	0.5	resting
L_6ma_R_PI	Cingulo-Opercular<=>Cingulo-Opercular	0.047594	0.019297	0.0049805	resting
L_7Am_R_PI	Cingulo-Opercular<=>Cingulo-Opercular	0.059481	0.019641	0.00074814	resting
L_p24pr_R_PI	Cingulo-Opercular<=>Cingulo-Opercular	0.047011	0.019359	0.0062315	resting
L_33pr_R_PI	Cingulo-Opercular<=>Cingulo-Opercular	0.070842	0.019798	0.00010378	resting
L_a24pr_R_PI	Cingulo-Opercular<=>Cingulo-Opercular	0.059146	0.019767	0.0011692	resting
L_p32pr_R_PI	Cingulo-Opercular<=>Cingulo-Opercular	0.03266	0.019084	0.039369	resting
L_6r_R_PI	Cingulo-Opercular<=>Cingulo-Opercular	0.02553	0.019049	0.091335	resting
L_46_R_PI	Cingulo-Opercular<=>Cingulo-Opercular	0.007772	0.018922	0.34852	resting
L_9-46d_R_PI	Cingulo-Opercular<=>Cingulo-Opercular	0.031351	0.019119	0.048214	resting
L_43_R_PI	Cingulo-Opercular<=>Cingulo-Opercular	0.050508	0.019972	0.0064076	resting
L_PFcm_R_PI	Cingulo-Opercular<=>Cingulo-Opercular	0.07501	0.020162	9.2739e-05	resting
L_PoI2_R_PI	Cingulo-Opercular<=>Cingulo-Opercular	0.090375	0.020413	3.9266e-06	resting
L_FOP4_R_PI	Cingulo-Opercular<=>Cingulo-Opercular	0.052943	0.019572	0.0022448	resting
L_MI_R_PI	Cingulo-Opercular<=>Cingulo-Opercular	0.061153	0.019732	0.00071348	resting
L_FOP1_R_PI	Cingulo-Opercular<=>Cingulo-Opercular	0.034902	0.019622	0.040012	resting
L_FOP3_R_PI	Cingulo-Opercular<=>Cingulo-Opercular	0.036482	0.019362	0.029355	resting
L_PFop_R_PI	Cingulo-Opercular<=>Cingulo-Opercular	0.055742	0.019806	0.0022032	resting
L_PF_R_PI	Cingulo-Opercular<=>Cingulo-Opercular	0.048691	0.019896	0.0081225	resting
L_PoI1_R_PI	Cingulo-Opercular<=>Cingulo-Opercular	0.075327	0.020202	8.7962e-05	resting
L_FOP5_R_PI	Cingulo-Opercular<=>Cingulo-Opercular	0.056988	0.019554	0.0013343	resting
L_PI_R_PI	Cingulo-Opercular<=>Cingulo-Opercular	0.029564	0.019552	0.070186	resting
L_a32pr_R_PI	Cingulo-Opercular<=>Cingulo-Opercular	0.048203	0.019352	0.0044644	resting
L_p24_R_PI	Cingulo-Opercular<=>Cingulo-Opercular	0.065636	0.019852	0.00033506	resting
R_FEF_R_PI	Cingulo-Opercular<=>Cingulo-Opercular	0.040921	0.019117	0.0099111	resting
R_PEF_R_PI	Cingulo-Opercular<=>Cingulo-Opercular	0.034454	0.018914	0.028158	resting
R_PSL_R_PI	Cingulo-Opercular<=>Cingulo-Opercular	0.047331	0.019631	0.0082349	resting
R_5mv_R_PI	Cingulo-Opercular<=>Cingulo-Opercular	0.048214	0.019702	0.0056824	resting
R_23c_R_PI	Cingulo-Opercular<=>Cingulo-Opercular	0.056165	0.019987	0.0024697	resting
R_SCEF_R_PI	Cingulo-Opercular<=>Cingulo-Opercular	0.067674	0.020132	0.00038727	resting
R_6ma_R_PI	Cingulo-Opercular<=>Cingulo-Opercular	0.078245	0.02006	2.9979e-05	resting
R_7Am_R_PI	Cingulo-Opercular<=>Cingulo-Opercular	0.050336	0.019472	0.0034994	resting
R_p24pr_R_PI	Cingulo-Opercular<=>Cingulo-Opercular	0.03968	0.019323	0.018094	resting
R_a24pr_R_PI	Cingulo-Opercular<=>Cingulo-Opercular	0.021186	0.019532	0.15263	resting
R_p32pr_R_PI	Cingulo-Opercular<=>Cingulo-Opercular	0.020985	0.019133	0.1405	resting
R_6r_R_PI	Cingulo-Opercular<=>Cingulo-Opercular	0.060126	0.019867	0.0010063	resting
R_IFSa_R_PI	Cingulo-Opercular<=>Cingulo-Opercular	0.091864	0.020207	1.3334e-06	resting
R_46_R_PI	Cingulo-Opercular<=>Cingulo-Opercular	0.02247	0.018983	0.11671	resting
R_9-46d_R_PI	Cingulo-Opercular<=>Cingulo-Opercular	0.032063	0.019228	0.04739	resting
R_43_R_PI	Cingulo-Opercular<=>Cingulo-Opercular	0.036815	0.019559	0.03098	resting
R_PFcm_R_PI	Cingulo-Opercular<=>Cingulo-Opercular	0.04822	0.019527	0.0060035	resting
R_PoI2_R_PI	Cingulo-Opercular<=>Cingulo-Opercular	0.081597	0.020268	1.8606e-05	resting
R_FOP4_R_PI	Cingulo-Opercular<=>Cingulo-Opercular	0.065061	0.019831	0.00026071	resting
R_MI_R_PI	Cingulo-Opercular<=>Cingulo-Opercular	0.050058	0.019445	0.002913	resting
R_FOP1_R_PI	Cingulo-Opercular<=>Cingulo-Opercular	0.023885	0.018988	0.099343	resting
R_FOP3_R_PI	Cingulo-Opercular<=>Cingulo-Opercular	0.060792	0.019956	0.0011613	resting
R_PFop_R_PI	Cingulo-Opercular<=>Cingulo-Opercular	0.040827	0.019354	0.014854	resting
R_PF_R_PI	Cingulo-Opercular<=>Cingulo-Opercular	0.059888	0.019992	0.001522	resting
R_PoI1_R_PI	Cingulo-Opercular<=>Cingulo-Opercular	0.068501	0.020034	0.00027387	resting
R_FOP5_R_PI	Cingulo-Opercular<=>Cingulo-Opercular	0.048376	0.019701	0.0066712	resting
L_FEF_R_a32pr	Cingulo-Opercular<=>Cingulo-Opercular	0.135337	0.020596	3.7673e-12	resting
L_5mv_R_a32pr	Cingulo-Opercular<=>Cingulo-Opercular	0.11638	0.020649	4.6663e-09	resting
L_23c_R_a32pr	Cingulo-Opercular<=>Cingulo-Opercular	0.130373	0.020656	3.4093e-11	resting
L_SCEF_R_a32pr	Cingulo-Opercular<=>Cingulo-Opercular	0.107351	0.020305	6.9109e-09	resting
L_6ma_R_a32pr	Cingulo-Opercular<=>Cingulo-Opercular	0.101999	0.020253	3.7787e-08	resting
L_7Am_R_a32pr	Cingulo-Opercular<=>Cingulo-Opercular	0.054895	0.019938	0.0033968	resting
L_p24pr_R_a32pr	Cingulo-Opercular<=>Cingulo-Opercular	0.105747	0.020213	4.343e-09	resting
L_33pr_R_a32pr	Cingulo-Opercular<=>Cingulo-Opercular	0.126405	0.020629	5.7918e-11	resting
L_a24pr_R_a32pr	Cingulo-Opercular<=>Cingulo-Opercular	0.122005	0.020469	5.781e-11	resting
L_p32pr_R_a32pr	Cingulo-Opercular<=>Cingulo-Opercular	0.082996	0.019945	3.9715e-06	resting
L_6r_R_a32pr	Cingulo-Opercular<=>Cingulo-Opercular	0.114453	0.020627	8.8264e-09	resting
L_46_R_a32pr	Cingulo-Opercular<=>Cingulo-Opercular	0.071649	0.020216	0.00021999	resting
L_9-46d_R_a32pr	Cingulo-Opercular<=>Cingulo-Opercular	0.078566	0.020244	5.0318e-05	resting
L_43_R_a32pr	Cingulo-Opercular<=>Cingulo-Opercular	0.100706	0.020215	3.4757e-08	resting
L_PFcm_R_a32pr	Cingulo-Opercular<=>Cingulo-Opercular	0.126733	0.020359	7.9439e-12	resting
L_PoI2_R_a32pr	Cingulo-Opercular<=>Cingulo-Opercular	0.156088	0.020767	4.996e-16	resting
L_FOP4_R_a32pr	Cingulo-Opercular<=>Cingulo-Opercular	0.142263	0.020746	3.0992e-13	resting
L_MI_R_a32pr	Cingulo-Opercular<=>Cingulo-Opercular	0.139005	0.02059	4.1839e-13	resting
L_FOP1_R_a32pr	Cingulo-Opercular<=>Cingulo-Opercular	0.116909	0.020463	7.965e-10	resting
L_FOP3_R_a32pr	Cingulo-Opercular<=>Cingulo-Opercular	0.124769	0.020666	1.3352e-10	resting
L_PFop_R_a32pr	Cingulo-Opercular<=>Cingulo-Opercular	0.121265	0.020506	1.4555e-10	resting
L_PF_R_a32pr	Cingulo-Opercular<=>Cingulo-Opercular	0.107682	0.020511	4.0345e-08	resting
L_PoI1_R_a32pr	Cingulo-Opercular<=>Cingulo-Opercular	0.134506	0.020543	2.1816e-12	resting
L_FOP5_R_a32pr	Cingulo-Opercular<=>Cingulo-Opercular	0.130837	0.020536	7.7703e-12	resting
L_PI_R_a32pr	Cingulo-Opercular<=>Cingulo-Opercular	0.067461	0.01988	0.00023752	resting
L_a32pr_R_a32pr	Cingulo-Opercular<=>Cingulo-Opercular	0.080456	0.019948	9.2349e-06	resting
L_p24_R_a32pr	Cingulo-Opercular<=>Cingulo-Opercular	0.101304	0.020159	2.5809e-08	resting
R_FEF_R_a32pr	Cingulo-Opercular<=>Cingulo-Opercular	0.107018	0.020502	4.0454e-08	resting
R_PEF_R_a32pr	Cingulo-Opercular<=>Cingulo-Opercular	0.053695	0.019574	0.0017911	resting
R_PSL_R_a32pr	Cingulo-Opercular<=>Cingulo-Opercular	0.088392	0.020353	5.7776e-06	resting
R_5mv_R_a32pr	Cingulo-Opercular<=>Cingulo-Opercular	0.128985	0.020508	1.5633e-11	resting
R_23c_R_a32pr	Cingulo-Opercular<=>Cingulo-Opercular	0.152518	0.020891	3.0531e-14	resting
R_SCEF_R_a32pr	Cingulo-Opercular<=>Cingulo-Opercular	0.154644	0.0208	4.4409e-15	resting
R_6ma_R_a32pr	Cingulo-Opercular<=>Cingulo-Opercular	0.091863	0.020204	1.8901e-06	resting
R_7Am_R_a32pr	Cingulo-Opercular<=>Cingulo-Opercular	0.063777	0.019919	0.00063168	resting
R_p24pr_R_a32pr	Cingulo-Opercular<=>Cingulo-Opercular	0.110573	0.020319	2.5824e-09	resting
R_a24pr_R_a32pr	Cingulo-Opercular<=>Cingulo-Opercular	0.13839	0.020766	2.3879e-12	resting
R_p32pr_R_a32pr	Cingulo-Opercular<=>Cingulo-Opercular	0.114876	0.020628	6.4957e-09	resting
R_6r_R_a32pr	Cingulo-Opercular<=>Cingulo-Opercular	0.137327	0.020874	5.3904e-12	resting
R_IFSa_R_a32pr	Cingulo-Opercular<=>Cingulo-Opercular	0.102175	0.020212	5.9537e-08	resting
R_46_R_a32pr	Cingulo-Opercular<=>Cingulo-Opercular	0.066124	0.020001	0.00039262	resting
R_9-46d_R_a32pr	Cingulo-Opercular<=>Cingulo-Opercular	0.087933	0.020221	5.069e-06	resting
R_43_R_a32pr	Cingulo-Opercular<=>Cingulo-Opercular	0.108857	0.020461	1.1764e-08	resting
R_PFcm_R_a32pr	Cingulo-Opercular<=>Cingulo-Opercular	0.12392	0.020433	3.2746e-11	resting
R_PoI2_R_a32pr	Cingulo-Opercular<=>Cingulo-Opercular	0.117362	0.020405	6.5495e-10	resting
R_FOP4_R_a32pr	Cingulo-Opercular<=>Cingulo-Opercular	0.159206	0.020816	2.7756e-16	resting
R_MI_R_a32pr	Cingulo-Opercular<=>Cingulo-Opercular	0.143437	0.02067	1.4183e-13	resting
R_FOP1_R_a32pr	Cingulo-Opercular<=>Cingulo-Opercular	0.134386	0.020553	6.8334e-13	resting
R_FOP3_R_a32pr	Cingulo-Opercular<=>Cingulo-Opercular	0.131437	0.02053	3.725e-12	resting
R_PFop_R_a32pr	Cingulo-Opercular<=>Cingulo-Opercular	0.130459	0.020528	4.7649e-12	resting
R_PF_R_a32pr	Cingulo-Opercular<=>Cingulo-Opercular	0.108854	0.02027	5.7754e-09	resting
R_PoI1_R_a32pr	Cingulo-Opercular<=>Cingulo-Opercular	0.142929	0.020705	2.5024e-13	resting
R_FOP5_R_a32pr	Cingulo-Opercular<=>Cingulo-Opercular	0.114396	0.02057	3.5464e-09	resting
R_PI_R_a32pr	Cingulo-Opercular<=>Cingulo-Opercular	0.017528	0.018893	0.17704	resting
L_FEF_R_p24	Cingulo-Opercular<=>Cingulo-Opercular	0.078241	0.020169	3.5978e-05	resting
L_5mv_R_p24	Cingulo-Opercular<=>Cingulo-Opercular	0.104793	0.020394	5.8357e-08	resting
L_23c_R_p24	Cingulo-Opercular<=>Cingulo-Opercular	0.145192	0.020886	4.9194e-13	resting
L_SCEF_R_p24	Cingulo-Opercular<=>Cingulo-Opercular	0.061812	0.020223	0.0013511	resting
L_6ma_R_p24	Cingulo-Opercular<=>Cingulo-Opercular	0.052359	0.019933	0.0045872	resting
L_7Am_R_p24	Cingulo-Opercular<=>Cingulo-Opercular	0.057003	0.019972	0.0019029	resting
L_p24pr_R_p24	Cingulo-Opercular<=>Cingulo-Opercular	0.123665	0.020647	5.3023e-10	resting
L_33pr_R_p24	Cingulo-Opercular<=>Cingulo-Opercular	0.134257	0.02061	6.3853e-12	resting
L_a24pr_R_p24	Cingulo-Opercular<=>Cingulo-Opercular	0.124899	0.020661	2.8388e-10	resting
L_p32pr_R_p24	Cingulo-Opercular<=>Cingulo-Opercular	0.059302	0.019981	0.0015764	resting
L_6r_R_p24	Cingulo-Opercular<=>Cingulo-Opercular	0.05805	0.020184	0.0022274	resting
L_46_R_p24	Cingulo-Opercular<=>Cingulo-Opercular	0.081058	0.020144	2.5478e-05	resting
L_9-46d_R_p24	Cingulo-Opercular<=>Cingulo-Opercular	0.064085	0.02007	0.000758	resting
L_43_R_p24	Cingulo-Opercular<=>Cingulo-Opercular	0.060987	0.020157	0.0014051	resting
L_PFcm_R_p24	Cingulo-Opercular<=>Cingulo-Opercular	0.110203	0.020677	4.0482e-08	resting
L_PoI2_R_p24	Cingulo-Opercular<=>Cingulo-Opercular	0.075291	0.020046	5.0172e-05	resting
L_FOP4_R_p24	Cingulo-Opercular<=>Cingulo-Opercular	0.086429	0.020169	5.6423e-06	resting
L_MI_R_p24	Cingulo-Opercular<=>Cingulo-Opercular	0.096891	0.02009	2.2127e-07	resting
L_FOP1_R_p24	Cingulo-Opercular<=>Cingulo-Opercular	0.056861	0.020196	0.0030899	resting
L_FOP3_R_p24	Cingulo-Opercular<=>Cingulo-Opercular	0.104367	0.020643	1.666e-07	resting
L_PFop_R_p24	Cingulo-Opercular<=>Cingulo-Opercular	0.105165	0.020625	1.6052e-07	resting
L_PF_R_p24	Cingulo-Opercular<=>Cingulo-Opercular	0.119308	0.020574	1.1957e-09	resting
L_PoI1_R_p24	Cingulo-Opercular<=>Cingulo-Opercular	0.116091	0.020571	3.5609e-09	resting
L_FOP5_R_p24	Cingulo-Opercular<=>Cingulo-Opercular	0.091763	0.020402	2.9379e-06	resting
L_PI_R_p24	Cingulo-Opercular<=>Cingulo-Opercular	0.048931	0.019398	0.0034746	resting
L_a32pr_R_p24	Cingulo-Opercular<=>Cingulo-Opercular	0.064064	0.019793	0.00041358	resting
L_p24_R_p24	Cingulo-Opercular<=>Cingulo-Opercular	0.160173	0.02082	3.8858e-16	resting
R_FEF_R_p24	Cingulo-Opercular<=>Cingulo-Opercular	0.081606	0.020524	3.6905e-05	resting
R_PEF_R_p24	Cingulo-Opercular<=>Cingulo-Opercular	0.055721	0.019651	0.0017073	resting
R_PSL_R_p24	Cingulo-Opercular<=>Cingulo-Opercular	0.092629	0.020277	1.3248e-06	resting
R_5mv_R_p24	Cingulo-Opercular<=>Cingulo-Opercular	0.082266	0.02038	2.854e-05	resting
R_23c_R_p24	Cingulo-Opercular<=>Cingulo-Opercular	0.095883	0.020406	9.5433e-07	resting
R_SCEF_R_p24	Cingulo-Opercular<=>Cingulo-Opercular	0.073551	0.020222	0.00014393	resting
R_6ma_R_p24	Cingulo-Opercular<=>Cingulo-Opercular	0.071861	0.020169	0.00017211	resting
R_7Am_R_p24	Cingulo-Opercular<=>Cingulo-Opercular	0.062352	0.020171	0.0011325	resting
R_p24pr_R_p24	Cingulo-Opercular<=>Cingulo-Opercular	0.082488	0.020266	1.8358e-05	resting
R_a24pr_R_p24	Cingulo-Opercular<=>Cingulo-Opercular	0.135587	0.020764	1.2958e-11	resting
R_p32pr_R_p24	Cingulo-Opercular<=>Cingulo-Opercular	0.054563	0.019687	0.0025536	resting
R_6r_R_p24	Cingulo-Opercular<=>Cingulo-Opercular	0.081232	0.020337	3.3468e-05	resting
R_IFSa_R_p24	Cingulo-Opercular<=>Cingulo-Opercular	0.08908	0.02028	3.3482e-06	resting
R_46_R_p24	Cingulo-Opercular<=>Cingulo-Opercular	0.062648	0.01995	0.0007699	resting
R_9-46d_R_p24	Cingulo-Opercular<=>Cingulo-Opercular	0.079079	0.020247	4.8121e-05	resting
R_43_R_p24	Cingulo-Opercular<=>Cingulo-Opercular	0.093139	0.020474	2.5691e-06	resting
R_PFcm_R_p24	Cingulo-Opercular<=>Cingulo-Opercular	0.080148	0.020339	3.8653e-05	resting
R_PoI2_R_p24	Cingulo-Opercular<=>Cingulo-Opercular	0.100895	0.020442	2.2056e-07	resting
R_FOP4_R_p24	Cingulo-Opercular<=>Cingulo-Opercular	0.128586	0.020522	3.6329e-11	resting
R_MI_R_p24	Cingulo-Opercular<=>Cingulo-Opercular	0.121185	0.020652	1.0223e-09	resting
R_FOP1_R_p24	Cingulo-Opercular<=>Cingulo-Opercular	0.092047	0.02036	2.165e-06	resting
R_FOP3_R_p24	Cingulo-Opercular<=>Cingulo-Opercular	0.080554	0.020108	2.148e-05	resting
R_PFop_R_p24	Cingulo-Opercular<=>Cingulo-Opercular	0.075418	0.020312	0.00011708	resting
R_PF_R_p24	Cingulo-Opercular<=>Cingulo-Opercular	0.119704	0.020505	9.1076e-10	resting
R_PoI1_R_p24	Cingulo-Opercular<=>Cingulo-Opercular	0.129085	0.020612	4.7231e-11	resting
R_FOP5_R_p24	Cingulo-Opercular<=>Cingulo-Opercular	0.104432	0.020611	1.2527e-07	resting
R_PI_R_p24	Cingulo-Opercular<=>Cingulo-Opercular	0.053192	0.019487	0.0024163	resting
R_a32pr_R_p24	Cingulo-Opercular<=>Cingulo-Opercular	0.104237	0.020218	3.0604e-08	resting
L_7m_L_POS1	Default<=>Default	0.161124	0.020938	7.7716e-16	resting
L_7m_L_23d	Default<=>Default	0.156125	0.021041	2.0983e-14	resting
L_POS1_L_23d	Default<=>Default	0.091946	0.020483	3.1569e-06	resting
L_7m_L_v23ab	Default<=>Default	0.132101	0.0209	7.5286e-11	resting
L_POS1_L_v23ab	Default<=>Default	0.103322	0.020442	9.168e-08	resting
L_23d_L_v23ab	Default<=>Default	0.150974	0.020982	1.2684e-13	resting
L_7m_L_d23ab	Default<=>Default	0.187736	0.021018	8.26821e-21	resting
L_POS1_L_d23ab	Default<=>Default	0.130384	0.020809	8.5669e-11	resting
L_23d_L_d23ab	Default<=>Default	0.191859	0.021257	5.09631e-21	resting
L_v23ab_L_d23ab	Default<=>Default	0.170971	0.020878	8.59198e-18	resting
L_7m_L_31pv	Default<=>Default	0.175831	0.020761	6.55429e-20	resting
L_POS1_L_31pv	Default<=>Default	0.161957	0.020948	4.4409e-16	resting
L_23d_L_31pv	Default<=>Default	0.179121	0.021135	9.3399e-19	resting
L_v23ab_L_31pv	Default<=>Default	0.143782	0.020678	6.4282e-14	resting
L_d23ab_L_31pv	Default<=>Default	0.211789	0.021158	4.83325e-26	resting
L_7m_L_a24	Default<=>Default	0.097504	0.020082	1.4365e-07	resting
L_POS1_L_a24	Default<=>Default	0.08394	0.019879	1.6688e-06	resting
L_23d_L_a24	Default<=>Default	0.115772	0.020583	2.682e-09	resting
L_v23ab_L_a24	Default<=>Default	0.119237	0.02039	2.6621e-10	resting
L_d23ab_L_a24	Default<=>Default	0.115817	0.020391	1.1571e-09	resting
L_31pv_L_a24	Default<=>Default	0.136866	0.020576	4.4198e-13	resting
L_7m_L_d32	Default<=>Default	0.136251	0.020697	2.9066e-12	resting
L_POS1_L_d32	Default<=>Default	0.07743	0.019804	1.0636e-05	resting
L_23d_L_d32	Default<=>Default	0.087244	0.019943	1.2116e-06	resting
L_v23ab_L_d32	Default<=>Default	0.109381	0.02037	8.4723e-09	resting
L_d23ab_L_d32	Default<=>Default	0.124865	0.020618	1.0206e-10	resting
L_31pv_L_d32	Default<=>Default	0.144036	0.020799	1.0475e-13	resting
L_a24_L_d32	Default<=>Default	0.113338	0.020368	1.7136e-09	resting
L_7m_L_p32	Default<=>Default	0.104461	0.019984	1.0001e-08	resting
L_POS1_L_p32	Default<=>Default	0.097466	0.020148	1.207e-07	resting
L_23d_L_p32	Default<=>Default	0.09313	0.020303	1.303e-06	resting
L_v23ab_L_p32	Default<=>Default	0.113909	0.020407	3.218e-09	resting
L_d23ab_L_p32	Default<=>Default	0.117856	0.020479	1.3162e-09	resting
L_31pv_L_p32	Default<=>Default	0.137009	0.020573	7.8981e-13	resting
L_a24_L_p32	Default<=>Default	0.147154	0.020548	1.3878e-14	resting
L_d32_L_p32	Default<=>Default	0.102086	0.020271	4.6143e-08	resting
L_7m_L_10r	Default<=>Default	0.122916	0.020599	1.2153e-10	resting
L_POS1_L_10r	Default<=>Default	0.123496	0.020419	1.5106e-11	resting
L_23d_L_10r	Default<=>Default	0.146908	0.020965	2.2182e-13	resting
L_v23ab_L_10r	Default<=>Default	0.119506	0.020397	3.2381e-10	resting
L_d23ab_L_10r	Default<=>Default	0.159998	0.020845	7.7716e-16	resting
L_31pv_L_10r	Default<=>Default	0.145076	0.020785	7.605e-14	resting
L_a24_L_10r	Default<=>Default	0.139848	0.020564	1.9945e-13	resting
L_d32_L_10r	Default<=>Default	0.117458	0.02054	1.1281e-09	resting
L_p32_L_10r	Default<=>Default	0.130508	0.020573	1.8441e-11	resting
L_7m_L_47m	Default<=>Default	0.159413	0.020733	3.8858e-16	resting
L_POS1_L_47m	Default<=>Default	0.106596	0.020304	2.2535e-08	resting
L_23d_L_47m	Default<=>Default	0.103803	0.020242	2.4169e-08	resting
L_v23ab_L_47m	Default<=>Default	0.157754	0.02091	4.2188e-15	resting
L_d23ab_L_47m	Default<=>Default	0.158993	0.020793	1.2212e-15	resting
L_31pv_L_47m	Default<=>Default	0.176239	0.020988	1.60325e-18	resting
L_a24_L_47m	Default<=>Default	0.12531	0.020551	4.6359e-11	resting
L_d32_L_47m	Default<=>Default	0.079308	0.019702	8.9875e-06	resting
L_p32_L_47m	Default<=>Default	0.117972	0.020415	2.1321e-10	resting
L_10r_L_47m	Default<=>Default	0.157033	0.020802	9.992e-16	resting
L_7m_L_8Av	Default<=>Default	0.143329	0.020733	7.4385e-14	resting
L_POS1_L_8Av	Default<=>Default	0.105821	0.020217	1.6842e-09	resting
L_23d_L_8Av	Default<=>Default	0.121013	0.020648	8.3213e-10	resting
L_v23ab_L_8Av	Default<=>Default	0.103297	0.020588	1.1602e-07	resting
L_d23ab_L_8Av	Default<=>Default	0.13162	0.020957	9.5248e-11	resting
L_31pv_L_8Av	Default<=>Default	0.143276	0.020874	6.3544e-13	resting
L_a24_L_8Av	Default<=>Default	0.099974	0.020108	6.7278e-08	resting
L_d32_L_8Av	Default<=>Default	0.19547	0.021073	9.48191e-24	resting
L_p32_L_8Av	Default<=>Default	0.08025	0.019883	1.0568e-05	resting
L_10r_L_8Av	Default<=>Default	0.134285	0.020826	1.3869e-11	resting
L_47m_L_8Av	Default<=>Default	0.093537	0.019987	1.4756e-07	resting
L_7m_L_8Ad	Default<=>Default	0.116172	0.020195	3.7454e-10	resting
L_POS1_L_8Ad	Default<=>Default	0.096906	0.0198	1.455e-08	resting
L_23d_L_8Ad	Default<=>Default	0.123301	0.020701	8.483e-10	resting
L_v23ab_L_8Ad	Default<=>Default	0.109525	0.02016	4.4345e-09	resting
L_d23ab_L_8Ad	Default<=>Default	0.128463	0.020379	1.9331e-11	resting
L_31pv_L_8Ad	Default<=>Default	0.128996	0.020459	1.136e-11	resting
L_a24_L_8Ad	Default<=>Default	0.111299	0.02038	7.1915e-09	resting
L_d32_L_8Ad	Default<=>Default	0.123415	0.020609	2.2511e-10	resting
L_p32_L_8Ad	Default<=>Default	0.096447	0.020288	4.9524e-07	resting
L_10r_L_8Ad	Default<=>Default	0.113049	0.020266	2.4646e-09	resting
L_47m_L_8Ad	Default<=>Default	0.084498	0.020185	9.1451e-06	resting
L_8Av_L_8Ad	Default<=>Default	0.146161	0.020787	9.0761e-14	resting
L_7m_L_9m	Default<=>Default	0.094277	0.020302	5.4332e-07	resting
L_POS1_L_9m	Default<=>Default	0.079571	0.019733	3.0953e-06	resting
L_23d_L_9m	Default<=>Default	0.156892	0.020939	3.4972e-15	resting
L_v23ab_L_9m	Default<=>Default	0.154412	0.020908	3.9968e-15	resting
L_d23ab_L_9m	Default<=>Default	0.149571	0.020834	1.0242e-13	resting
L_31pv_L_9m	Default<=>Default	0.151811	0.020857	9.0483e-15	resting
L_a24_L_9m	Default<=>Default	0.135746	0.020383	1.516e-13	resting
L_d32_L_9m	Default<=>Default	0.147965	0.02063	1.4655e-14	resting
L_p32_L_9m	Default<=>Default	0.097892	0.020063	4.2001e-08	resting
L_10r_L_9m	Default<=>Default	0.149015	0.020915	2.3925e-14	resting
L_47m_L_9m	Default<=>Default	0.207931	0.021037	5.59751e-26	resting
L_8Av_L_9m	Default<=>Default	0.146857	0.020733	7.2387e-14	resting
L_8Ad_L_9m	Default<=>Default	0.131436	0.020569	1.1439e-11	resting
L_7m_L_8BL	Default<=>Default	0.142271	0.020907	3.0215e-13	resting
L_POS1_L_8BL	Default<=>Default	0.139239	0.020541	2.4036e-14	resting
L_23d_L_8BL	Default<=>Default	0.160785	0.020835	1.6653e-16	resting
L_v23ab_L_8BL	Default<=>Default	0.173157	0.021056	7.77569e-19	resting
L_d23ab_L_8BL	Default<=>Default	0.190386	0.021237	2.88416e-21	resting
L_31pv_L_8BL	Default<=>Default	0.16939	0.02105	3.07678e-18	resting
L_a24_L_8BL	Default<=>Default	0.115921	0.020082	1.2373e-10	resting
L_d32_L_8BL	Default<=>Default	0.166869	0.020672	2.0747e-18	resting
L_p32_L_8BL	Default<=>Default	0.0815	0.019786	3.5116e-06	resting
L_10r_L_8BL	Default<=>Default	0.148415	0.020802	6.2728e-15	resting
L_47m_L_8BL	Default<=>Default	0.138896	0.020524	5.5156e-13	resting
L_8Av_L_8BL	Default<=>Default	0.173722	0.021095	4.9836e-18	resting
L_8Ad_L_8BL	Default<=>Default	0.125065	0.020621	1.0948e-10	resting
L_9m_L_8BL	Default<=>Default	0.128629	0.020677	1.1482e-10	resting
L_7m_L_9p	Default<=>Default	0.141854	0.020635	2.8927e-13	resting
L_POS1_L_9p	Default<=>Default	0.075308	0.0198	2.0089e-05	resting
L_23d_L_9p	Default<=>Default	0.123118	0.020486	1.6665e-10	resting
L_v23ab_L_9p	Default<=>Default	0.160751	0.020803	2.2204e-16	resting
L_d23ab_L_9p	Default<=>Default	0.167651	0.020814	9.96218e-18	resting
L_31pv_L_9p	Default<=>Default	0.157009	0.020734	4.996e-16	resting
L_a24_L_9p	Default<=>Default	0.1135	0.020029	4.3314e-10	resting
L_d32_L_9p	Default<=>Default	0.141617	0.020574	1.2318e-13	resting
L_p32_L_9p	Default<=>Default	0.071213	0.020104	0.00018056	resting
L_10r_L_9p	Default<=>Default	0.123378	0.0204	1.0113e-10	resting
L_47m_L_9p	Default<=>Default	0.147837	0.020564	1.5155e-14	resting
L_8Av_L_9p	Default<=>Default	0.141888	0.020734	3.4334e-13	resting
L_8Ad_L_9p	Default<=>Default	0.135871	0.020564	1.3782e-12	resting
L_9m_L_9p	Default<=>Default	0.10839	0.020424	2.8779e-08	resting
L_8BL_L_9p	Default<=>Default	0.137502	0.020836	7.6754e-12	resting
L_7m_L_10d	Default<=>Default	0.121739	0.020471	5.1634e-11	resting
L_POS1_L_10d	Default<=>Default	0.129274	0.020312	6.0546e-13	resting
L_23d_L_10d	Default<=>Default	0.152286	0.020797	1.1768e-14	resting
L_v23ab_L_10d	Default<=>Default	0.139142	0.020684	2.05e-13	resting
L_d23ab_L_10d	Default<=>Default	0.167336	0.020946	2.16113e-17	resting
L_31pv_L_10d	Default<=>Default	0.142585	0.020501	4.6074e-15	resting
L_a24_L_10d	Default<=>Default	0.148699	0.020414	9.4369e-16	resting
L_d32_L_10d	Default<=>Default	0.13947	0.020616	2.9804e-13	resting
L_p32_L_10d	Default<=>Default	0.128188	0.020312	9.1158e-12	resting
L_10r_L_10d	Default<=>Default	0.130076	0.020311	6.9678e-13	resting
L_47m_L_10d	Default<=>Default	0.141404	0.020538	2.1244e-13	resting
L_8Av_L_10d	Default<=>Default	0.133629	0.020442	3.586e-13	resting
L_8Ad_L_10d	Default<=>Default	0.129773	0.020481	7.2483e-12	resting
L_9m_L_10d	Default<=>Default	0.11989	0.020417	2.875e-10	resting
L_8BL_L_10d	Default<=>Default	0.145815	0.020713	2.5091e-14	resting
L_9p_L_10d	Default<=>Default	0.120135	0.020457	2.5813e-10	resting
L_7m_L_47l	Default<=>Default	0.105055	0.020304	1.2003e-08	resting
L_POS1_L_47l	Default<=>Default	0.068445	0.019439	2.5595e-05	resting
L_23d_L_47l	Default<=>Default	0.111175	0.020614	1.4916e-08	resting
L_v23ab_L_47l	Default<=>Default	0.09315	0.020107	8.8399e-08	resting
L_d23ab_L_47l	Default<=>Default	0.104743	0.020283	1.6383e-08	resting
L_31pv_L_47l	Default<=>Default	0.127262	0.020553	1.6191e-11	resting
L_a24_L_47l	Default<=>Default	0.099735	0.020234	5.984e-08	resting
L_d32_L_47l	Default<=>Default	0.156554	0.020747	3.8858e-16	resting
L_p32_L_47l	Default<=>Default	0.093846	0.020171	4.9744e-07	resting
L_10r_L_47l	Default<=>Default	0.108268	0.020347	3.7153e-09	resting
L_47m_L_47l	Default<=>Default	0.081818	0.019729	6.2925e-06	resting
L_8Av_L_47l	Default<=>Default	0.124013	0.020465	6.5727e-11	resting
L_8Ad_L_47l	Default<=>Default	0.09688	0.02039	3.6876e-07	resting
L_9m_L_47l	Default<=>Default	0.111938	0.020403	6.5458e-09	resting
L_8BL_L_47l	Default<=>Default	0.144225	0.02075	3.2763e-13	resting
L_9p_L_47l	Default<=>Default	0.127933	0.020651	7.0998e-11	resting
L_10d_L_47l	Default<=>Default	0.119994	0.020413	7.3384e-11	resting
L_7m_L_9a	Default<=>Default	0.165256	0.020894	5.5511e-17	resting
L_POS1_L_9a	Default<=>Default	0.162636	0.020768	1.1102e-16	resting
L_23d_L_9a	Default<=>Default	0.083366	0.020514	2.1638e-05	resting
L_v23ab_L_9a	Default<=>Default	0.200899	0.021147	3.28733e-23	resting
L_d23ab_L_9a	Default<=>Default	0.188594	0.021014	2.77265e-21	resting
L_31pv_L_9a	Default<=>Default	0.195936	0.021107	2.02793e-22	resting
L_a24_L_9a	Default<=>Default	0.134792	0.0206	2.944e-12	resting
L_d32_L_9a	Default<=>Default	0.085703	0.020076	2.2658e-06	resting
L_p32_L_9a	Default<=>Default	0.108018	0.020277	1.3549e-08	resting
L_10r_L_9a	Default<=>Default	0.192961	0.021124	8.12638e-22	resting
L_47m_L_9a	Default<=>Default	0.086643	0.019647	6.1795e-07	resting
L_8Av_L_9a	Default<=>Default	0.146826	0.020712	1.717e-13	resting
L_8Ad_L_9a	Default<=>Default	0.176205	0.020948	9.52135e-19	resting
L_9m_L_9a	Default<=>Default	0.15244	0.020852	3.2696e-14	resting
L_8BL_L_9a	Default<=>Default	0.168466	0.020845	1.75472e-17	resting
L_9p_L_9a	Default<=>Default	0.098824	0.020256	2.5111e-07	resting
L_10d_L_9a	Default<=>Default	0.150397	0.020765	3.5971e-14	resting
L_47l_L_9a	Default<=>Default	0.167639	0.020772	1.11146e-17	resting
L_7m_L_10v	Default<=>Default	0.138169	0.020975	4.7585e-12	resting
L_POS1_L_10v	Default<=>Default	0.128035	0.020527	2.6995e-12	resting
L_23d_L_10v	Default<=>Default	0.185045	0.021034	9.4874e-21	resting
L_v23ab_L_10v	Default<=>Default	0.11773	0.020336	9.0204e-11	resting
L_d23ab_L_10v	Default<=>Default	0.15756	0.020901	2.1094e-15	resting
L_31pv_L_10v	Default<=>Default	0.13588	0.020744	2.9649e-12	resting
L_a24_L_10v	Default<=>Default	0.147293	0.02049	2.1094e-15	resting
L_d32_L_10v	Default<=>Default	0.152099	0.020739	6.8834e-15	resting
L_p32_L_10v	Default<=>Default	0.118227	0.020382	3.5786e-10	resting
L_10r_L_10v	Default<=>Default	0.135902	0.020482	6.668e-13	resting
L_47m_L_10v	Default<=>Default	0.118283	0.02054	1.3574e-09	resting
L_8Av_L_10v	Default<=>Default	0.105267	0.020493	9.1107e-08	resting
L_8Ad_L_10v	Default<=>Default	0.1159	0.020283	8.3575e-10	resting
L_9m_L_10v	Default<=>Default	0.159089	0.020919	8.8818e-16	resting
L_8BL_L_10v	Default<=>Default	0.128733	0.020497	1.3672e-11	resting
L_9p_L_10v	Default<=>Default	0.137856	0.020642	2.144e-12	resting
L_10d_L_10v	Default<=>Default	0.102971	0.020334	5.3513e-08	resting
L_47l_L_10v	Default<=>Default	0.147346	0.020937	4.6235e-13	resting
L_9a_L_10v	Default<=>Default	0.153094	0.020987	3.5805e-14	resting
L_7m_L_10pp	Default<=>Default	0.083844	0.020345	1.3368e-05	resting
L_POS1_L_10pp	Default<=>Default	0.028741	0.019423	0.071271	resting
L_23d_L_10pp	Default<=>Default	0.087543	0.01999	1.6665e-06	resting
L_v23ab_L_10pp	Default<=>Default	0.055375	0.019837	0.0018666	resting
L_d23ab_L_10pp	Default<=>Default	0.057791	0.020004	0.0017526	resting
L_31pv_L_10pp	Default<=>Default	0.070837	0.020129	0.00016965	resting
L_a24_L_10pp	Default<=>Default	0.067101	0.020069	0.00030189	resting
L_d32_L_10pp	Default<=>Default	0.067168	0.020027	0.00033209	resting
L_p32_L_10pp	Default<=>Default	0.054247	0.019352	0.0012991	resting
L_10r_L_10pp	Default<=>Default	0.085374	0.020228	6.475e-06	resting
L_47m_L_10pp	Default<=>Default	0.020998	0.017847	0.098928	resting
L_8Av_L_10pp	Default<=>Default	0.061859	0.019752	0.00061997	resting
L_8Ad_L_10pp	Default<=>Default	0.04148	0.019066	0.010908	resting
L_9m_L_10pp	Default<=>Default	0.073317	0.020074	8.9179e-05	resting
L_8BL_L_10pp	Default<=>Default	0.054249	0.019795	0.0027434	resting
L_9p_L_10pp	Default<=>Default	0.052909	0.019943	0.004473	resting
L_10d_L_10pp	Default<=>Default	0.057035	0.020094	0.0025406	resting
L_47l_L_10pp	Default<=>Default	0.073209	0.020219	0.0001298	resting
L_9a_L_10pp	Default<=>Default	0.06056	0.019823	0.00074373	resting
L_10v_L_10pp	Default<=>Default	0.043515	0.019706	0.014292	resting
L_7m_L_OFC	Default<=>Default	0.090982	0.020149	1.4715e-06	resting
L_POS1_L_OFC	Default<=>Default	0.081489	0.020012	1.2581e-05	resting
L_23d_L_OFC	Default<=>Default	0.110725	0.020376	8.3254e-09	resting
L_v23ab_L_OFC	Default<=>Default	0.053208	0.019757	0.0031957	resting
L_d23ab_L_OFC	Default<=>Default	0.082344	0.020295	2.2305e-05	resting
L_31pv_L_OFC	Default<=>Default	0.077531	0.020234	6.2087e-05	resting
L_a24_L_OFC	Default<=>Default	0.038198	0.019816	0.030698	resting
L_d32_L_OFC	Default<=>Default	0.107296	0.020605	6.3673e-08	resting
L_p32_L_OFC	Default<=>Default	0.048621	0.020155	0.0096979	resting
L_10r_L_OFC	Default<=>Default	0.053322	0.019562	0.0024872	resting
L_47m_L_OFC	Default<=>Default	0.060622	0.019672	0.00073945	resting
L_8Av_L_OFC	Default<=>Default	0.09439	0.019609	8.2012e-09	resting
L_8Ad_L_OFC	Default<=>Default	0.055108	0.019463	0.0013545	resting
L_9m_L_OFC	Default<=>Default	0.109587	0.020435	1.5524e-08	resting
L_8BL_L_OFC	Default<=>Default	0.077671	0.019986	2.1859e-05	resting
L_9p_L_OFC	Default<=>Default	0.052467	0.019775	0.0037011	resting
L_10d_L_OFC	Default<=>Default	0.06961	0.020003	0.00016266	resting
L_47l_L_OFC	Default<=>Default	0.089039	0.019903	8.7989e-07	resting
L_9a_L_OFC	Default<=>Default	0.083223	0.020124	4.8616e-06	resting
L_10v_L_OFC	Default<=>Default	0.055565	0.019568	0.0016814	resting
L_10pp_L_OFC	Default<=>Default	0.089924	0.020169	1.5961e-06	resting
L_7m_L_47s	Default<=>Default	0.099433	0.020183	1.0127e-07	resting
L_POS1_L_47s	Default<=>Default	0.073196	0.01941	2.0352e-05	resting
L_23d_L_47s	Default<=>Default	0.116062	0.020684	6.3305e-09	resting
L_v23ab_L_47s	Default<=>Default	0.087455	0.020264	5.1359e-06	resting
L_d23ab_L_47s	Default<=>Default	0.132297	0.020685	1.4324e-11	resting
L_31pv_L_47s	Default<=>Default	0.129655	0.020668	3.4177e-11	resting
L_a24_L_47s	Default<=>Default	0.103934	0.020249	4.6311e-08	resting
L_d32_L_47s	Default<=>Default	0.127058	0.020314	7.0014e-12	resting
L_p32_L_47s	Default<=>Default	0.078622	0.020207	3.1458e-05	resting
L_10r_L_47s	Default<=>Default	0.115097	0.020585	5.8904e-09	resting
L_47m_L_47s	Default<=>Default	0.0747	0.019813	4.4873e-05	resting
L_8Av_L_47s	Default<=>Default	0.126963	0.020404	3.8594e-11	resting
L_8Ad_L_47s	Default<=>Default	0.082184	0.01986	6.0068e-06	resting
L_9m_L_47s	Default<=>Default	0.175447	0.020849	4.13372e-19	resting
L_8BL_L_47s	Default<=>Default	0.150366	0.020734	1.8596e-14	resting
L_9p_L_47s	Default<=>Default	0.133549	0.020781	1.3778e-11	resting
L_10d_L_47s	Default<=>Default	0.142344	0.020618	8.8429e-14	resting
L_47l_L_47s	Default<=>Default	0.125533	0.020753	4.4932e-10	resting
L_9a_L_47s	Default<=>Default	0.146733	0.020941	2.2493e-13	resting
L_10v_L_47s	Default<=>Default	0.106979	0.020639	8.7531e-08	resting
L_10pp_L_47s	Default<=>Default	0.062974	0.019776	0.00048218	resting
L_OFC_L_47s	Default<=>Default	0.075491	0.020017	5.6348e-05	resting
L_7m_L_EC	Default<=>Default	0.130584	0.020548	2.1129e-11	resting
L_POS1_L_EC	Default<=>Default	0.148872	0.020683	7.9936e-15	resting
L_23d_L_EC	Default<=>Default	0.108511	0.020126	6.4169e-09	resting
L_v23ab_L_EC	Default<=>Default	0.086492	0.020005	2.8459e-06	resting
L_d23ab_L_EC	Default<=>Default	0.102544	0.020313	9.7236e-08	resting
L_31pv_L_EC	Default<=>Default	0.103881	0.02034	6.6602e-08	resting
L_a24_L_EC	Default<=>Default	0.045065	0.019315	0.0081086	resting
L_d32_L_EC	Default<=>Default	0.074155	0.019776	4.05e-05	resting
L_p32_L_EC	Default<=>Default	0.066493	0.019966	0.00034664	resting
L_10r_L_EC	Default<=>Default	0.058286	0.019214	0.00065311	resting
L_47m_L_EC	Default<=>Default	0.041039	0.019796	0.021616	resting
L_8Av_L_EC	Default<=>Default	0.071091	0.019988	0.000168	resting
L_8Ad_L_EC	Default<=>Default	0.094879	0.020211	8.3271e-07	resting
L_9m_L_EC	Default<=>Default	0.106907	0.020276	1.6403e-08	resting
L_8BL_L_EC	Default<=>Default	0.084943	0.019773	2.2642e-06	resting
L_9p_L_EC	Default<=>Default	0.073683	0.01977	4.9757e-05	resting
L_10d_L_EC	Default<=>Default	0.066696	0.019567	0.0001864	resting
L_47l_L_EC	Default<=>Default	0.03685	0.019583	0.032178	resting
L_9a_L_EC	Default<=>Default	0.089612	0.020037	8.0021e-07	resting
L_10v_L_EC	Default<=>Default	0.060234	0.019988	0.0013516	resting
L_10pp_L_EC	Default<=>Default	0.073029	0.020091	0.00012017	resting
L_OFC_L_EC	Default<=>Default	0.18269	0.021141	5.41134e-19	resting
L_47s_L_EC	Default<=>Default	0.044891	0.019686	0.011121	resting
L_7m_L_PreS	Default<=>Default	0.097969	0.020141	1.953e-07	resting
L_POS1_L_PreS	Default<=>Default	0.098945	0.02036	3.0961e-07	resting
L_23d_L_PreS	Default<=>Default	0.074285	0.01965	3.4533e-05	resting
L_v23ab_L_PreS	Default<=>Default	0.10063	0.020131	8.4266e-08	resting
L_d23ab_L_PreS	Default<=>Default	0.090738	0.020083	1.3592e-06	resting
L_31pv_L_PreS	Default<=>Default	0.113151	0.020385	2.6314e-09	resting
L_a24_L_PreS	Default<=>Default	0.075133	0.019538	1.332e-05	resting
L_d32_L_PreS	Default<=>Default	0.066769	0.019811	0.00023007	resting
L_p32_L_PreS	Default<=>Default	0.065217	0.019806	0.0002993	resting
L_10r_L_PreS	Default<=>Default	0.073579	0.01976	3.8915e-05	resting
L_47m_L_PreS	Default<=>Default	0.082434	0.019998	8.817e-06	resting
L_8Av_L_PreS	Default<=>Default	0.07461	0.020213	9.8886e-05	resting
L_8Ad_L_PreS	Default<=>Default	0.102226	0.020328	1.1155e-07	resting
L_9m_L_PreS	Default<=>Default	0.06375	0.019799	0.00034965	resting
L_8BL_L_PreS	Default<=>Default	0.094457	0.020264	4.7638e-07	resting
L_9p_L_PreS	Default<=>Default	0.092707	0.020161	8.9058e-07	resting
L_10d_L_PreS	Default<=>Default	0.115762	0.020511	1.8778e-09	resting
L_47l_L_PreS	Default<=>Default	0.030481	0.01885	0.043203	resting
L_9a_L_PreS	Default<=>Default	0.105689	0.020202	1.8521e-08	resting
L_10v_L_PreS	Default<=>Default	0.088564	0.019788	2.0833e-07	resting
L_10pp_L_PreS	Default<=>Default	0.064111	0.019249	7.1428e-05	resting
L_OFC_L_PreS	Default<=>Default	0.08997	0.02	4.4143e-07	resting
L_47s_L_PreS	Default<=>Default	0.05629	0.019338	0.00074774	resting
L_EC_L_PreS	Default<=>Default	0.084844	0.020156	4.9615e-06	resting
L_7m_L_H	Default<=>Default	0.092879	0.020131	7.892e-07	resting
L_POS1_L_H	Default<=>Default	0.130118	0.02071	3.7293e-11	resting
L_23d_L_H	Default<=>Default	0.085295	0.019958	4.1193e-06	resting
L_v23ab_L_H	Default<=>Default	0.096376	0.019981	1.4258e-07	resting
L_d23ab_L_H	Default<=>Default	0.0799	0.020077	2.3107e-05	resting
L_31pv_L_H	Default<=>Default	0.095424	0.019942	1.4919e-07	resting
L_a24_L_H	Default<=>Default	0.069893	0.019828	0.00012457	resting
L_d32_L_H	Default<=>Default	0.046567	0.019554	0.0072776	resting
L_p32_L_H	Default<=>Default	0.070729	0.020129	0.00018915	resting
L_10r_L_H	Default<=>Default	0.087397	0.019883	1.4005e-06	resting
L_47m_L_H	Default<=>Default	0.061004	0.019622	0.00062091	resting
L_8Av_L_H	Default<=>Default	0.029123	0.019185	0.060094	resting
L_8Ad_L_H	Default<=>Default	0.061914	0.019757	0.00067166	resting
L_9m_L_H	Default<=>Default	0.046028	0.019842	0.0109	resting
L_8BL_L_H	Default<=>Default	0.015602	0.018366	0.19227	resting
L_9p_L_H	Default<=>Default	0.044953	0.019321	0.0079534	resting
L_10d_L_H	Default<=>Default	0.086912	0.01999	2.3215e-06	resting
L_47l_L_H	Default<=>Default	0.040133	0.019515	0.020708	resting
L_9a_L_H	Default<=>Default	0.083371	0.020002	2.7025e-06	resting
L_10v_L_H	Default<=>Default	0.080274	0.020007	1.1682e-05	resting
L_10pp_L_H	Default<=>Default	0.056321	0.019814	0.0016177	resting
L_OFC_L_H	Default<=>Default	0.071289	0.019979	9.8288e-05	resting
L_47s_L_H	Default<=>Default	0.053906	0.019743	0.0026978	resting
L_EC_L_H	Default<=>Default	0.081216	0.020137	1.2659e-05	resting
L_PreS_L_H	Default<=>Default	0.118132	0.020498	4.7183e-10	resting
L_7m_L_PHA1	Default<=>Default	0.107808	0.02046	3.1669e-08	resting
L_POS1_L_PHA1	Default<=>Default	0.101285	0.02036	1.113e-07	resting
L_23d_L_PHA1	Default<=>Default	0.004821	0.018314	0.39889	resting
L_v23ab_L_PHA1	Default<=>Default	0.116137	0.020524	2.4362e-09	resting
L_d23ab_L_PHA1	Default<=>Default	0.080744	0.020208	2.7259e-05	resting
L_31pv_L_PHA1	Default<=>Default	0.101581	0.020449	1.8705e-07	resting
L_a24_L_PHA1	Default<=>Default	0.065049	0.019668	0.00019575	resting
L_d32_L_PHA1	Default<=>Default	0.010191	0.018228	0.28704	resting
L_p32_L_PHA1	Default<=>Default	0.042923	0.019292	0.0096487	resting
L_10r_L_PHA1	Default<=>Default	0.080211	0.019943	9.5024e-06	resting
L_47m_L_PHA1	Default<=>Default	0.056932	0.019605	0.0013259	resting
L_8Av_L_PHA1	Default<=>Default	0.054923	0.020005	0.0035119	resting
L_8Ad_L_PHA1	Default<=>Default	0.098722	0.020468	4.654e-07	resting
L_9m_L_PHA1	Default<=>Default	0.045277	0.019286	0.0068961	resting
L_8BL_L_PHA1	Default<=>Default	0.047888	0.019598	0.0063658	resting
L_9p_L_PHA1	Default<=>Default	0.024775	0.019447	0.11001	resting
L_10d_L_PHA1	Default<=>Default	0.091469	0.020165	8.6619e-07	resting
L_47l_L_PHA1	Default<=>Default	0.056651	0.019467	0.0013532	resting
L_9a_L_PHA1	Default<=>Default	0.075028	0.019812	2.9426e-05	resting
L_10v_L_PHA1	Default<=>Default	0.109287	0.020494	1.14e-08	resting
L_10pp_L_PHA1	Default<=>Default	0.075502	0.019581	9.425e-06	resting
L_OFC_L_PHA1	Default<=>Default	0.051749	0.01903	0.0011465	resting
L_47s_L_PHA1	Default<=>Default	0.065407	0.01985	0.00034865	resting
L_EC_L_PHA1	Default<=>Default	0.042854	0.018942	0.0063202	resting
L_PreS_L_PHA1	Default<=>Default	0.105774	0.020163	9.4743e-09	resting
L_H_L_PHA1	Default<=>Default	0.08776	0.019942	9.2818e-07	resting
L_7m_L_STSvp	Default<=>Default	0.200817	0.021052	5.78395e-24	resting
L_POS1_L_STSvp	Default<=>Default	0.102261	0.020481	1.8309e-07	resting
L_23d_L_STSvp	Default<=>Default	0.1109	0.020413	4.1742e-09	resting
L_v23ab_L_STSvp	Default<=>Default	0.154648	0.020883	1.632e-14	resting
L_d23ab_L_STSvp	Default<=>Default	0.222691	0.021179	3.5358e-28	resting
L_31pv_L_STSvp	Default<=>Default	0.237342	0.021277	1.30879e-31	resting
L_a24_L_STSvp	Default<=>Default	0.109204	0.020464	2.0034e-08	resting
L_d32_L_STSvp	Default<=>Default	0.159727	0.020881	1.6653e-16	resting
L_p32_L_STSvp	Default<=>Default	0.103195	0.020584	2.4257e-07	resting
L_10r_L_STSvp	Default<=>Default	0.155129	0.021088	5.6455e-14	resting
L_47m_L_STSvp	Default<=>Default	0.118287	0.020338	6.983e-10	resting
L_8Av_L_STSvp	Default<=>Default	0.194677	0.021124	2.53152e-22	resting
L_8Ad_L_STSvp	Default<=>Default	0.181682	0.020998	8.75865e-20	resting
L_9m_L_STSvp	Default<=>Default	0.223785	0.021437	4.57524e-27	resting
L_8BL_L_STSvp	Default<=>Default	0.253452	0.021695	5.86988e-33	resting
L_9p_L_STSvp	Default<=>Default	0.199651	0.021377	1.04733e-21	resting
L_10d_L_STSvp	Default<=>Default	0.188832	0.021123	6.639e-21	resting
L_47l_L_STSvp	Default<=>Default	0.137644	0.020887	6.6239e-12	resting
L_9a_L_STSvp	Default<=>Default	0.168403	0.021169	4.4409e-16	resting
L_10v_L_STSvp	Default<=>Default	0.144788	0.020881	2.1627e-13	resting
L_10pp_L_STSvp	Default<=>Default	0.030881	0.01882	0.037699	resting
L_OFC_L_STSvp	Default<=>Default	0.061773	0.018841	3.5012e-05	resting
L_47s_L_STSvp	Default<=>Default	0.133797	0.020805	2.0645e-11	resting
L_EC_L_STSvp	Default<=>Default	0.042415	0.018934	0.0058674	resting
L_PreS_L_STSvp	Default<=>Default	0.042097	0.019797	0.016945	resting
L_H_L_STSvp	Default<=>Default	0.030048	0.018487	0.033619	resting
L_PHA1_L_STSvp	Default<=>Default	0.03434	0.019235	0.034423	resting
L_7m_L_TGd	Default<=>Default	0.16299	0.020957	3.3307e-16	resting
L_POS1_L_TGd	Default<=>Default	0.112764	0.0203	1.3799e-09	resting
L_23d_L_TGd	Default<=>Default	0.181613	0.020913	1.56842e-20	resting
L_v23ab_L_TGd	Default<=>Default	0.131684	0.020482	3.8234e-12	resting
L_d23ab_L_TGd	Default<=>Default	0.171867	0.021	9.77218e-18	resting
L_31pv_L_TGd	Default<=>Default	0.163112	0.020949	4.4409e-16	resting
L_a24_L_TGd	Default<=>Default	0.10978	0.020179	2.5265e-09	resting
L_d32_L_TGd	Default<=>Default	0.145174	0.020738	1.2551e-13	resting
L_p32_L_TGd	Default<=>Default	0.086474	0.0202	4.8475e-06	resting
L_10r_L_TGd	Default<=>Default	0.12565	0.020478	9.6368e-11	resting
L_47m_L_TGd	Default<=>Default	0.157457	0.020656	2.7756e-16	resting
L_8Av_L_TGd	Default<=>Default	0.118371	0.020428	7.205e-10	resting
L_8Ad_L_TGd	Default<=>Default	0.125586	0.020355	3.9268e-11	resting
L_9m_L_TGd	Default<=>Default	0.195463	0.021053	7.38337e-23	resting
L_8BL_L_TGd	Default<=>Default	0.18218	0.021055	9.62788e-20	resting
L_9p_L_TGd	Default<=>Default	0.167705	0.02078	5.01908e-18	resting
L_10d_L_TGd	Default<=>Default	0.129918	0.020385	7.7451e-12	resting
L_47l_L_TGd	Default<=>Default	0.145084	0.020766	3.1997e-13	resting
L_9a_L_TGd	Default<=>Default	0.170037	0.021035	1.63121e-17	resting
L_10v_L_TGd	Default<=>Default	0.139079	0.020681	2.5606e-12	resting
L_10pp_L_TGd	Default<=>Default	0.089052	0.020366	4.4882e-06	resting
L_OFC_L_TGd	Default<=>Default	0.121707	0.020611	5.4749e-10	resting
L_47s_L_TGd	Default<=>Default	0.135657	0.020677	8.1859e-12	resting
L_EC_L_TGd	Default<=>Default	0.097856	0.0208	1.8681e-06	resting
L_PreS_L_TGd	Default<=>Default	0.09585	0.020221	2.0501e-07	resting
L_H_L_TGd	Default<=>Default	0.113233	0.02067	1.7486e-08	resting
L_PHA1_L_TGd	Default<=>Default	0.09233	0.019769	1.1892e-07	resting
L_STSvp_L_TGd	Default<=>Default	0.151558	0.020949	2.659e-14	resting
L_7m_L_TE1a	Default<=>Default	0.171932	0.021061	4.12132e-18	resting
L_POS1_L_TE1a	Default<=>Default	0.128279	0.020358	3.8003e-13	resting
L_23d_L_TE1a	Default<=>Default	0.157649	0.020829	7.7716e-16	resting
L_v23ab_L_TE1a	Default<=>Default	0.168182	0.020845	8.30052e-19	resting
L_d23ab_L_TE1a	Default<=>Default	0.209119	0.021149	1.61483e-25	resting
L_31pv_L_TE1a	Default<=>Default	0.194485	0.02103	1.5142e-23	resting
L_a24_L_TE1a	Default<=>Default	0.133746	0.020062	8.0602e-14	resting
L_d32_L_TE1a	Default<=>Default	0.193527	0.020951	5.64637e-23	resting
L_p32_L_TE1a	Default<=>Default	0.117252	0.020245	2.1337e-10	resting
L_10r_L_TE1a	Default<=>Default	0.139172	0.02055	7.6217e-14	resting
L_47m_L_TE1a	Default<=>Default	0.177212	0.020947	1.06218e-18	resting
L_8Av_L_TE1a	Default<=>Default	0.177758	0.02108	1.95335e-18	resting
L_8Ad_L_TE1a	Default<=>Default	0.128028	0.020396	1.4493e-11	resting
L_9m_L_TE1a	Default<=>Default	0.168345	0.020995	5.5511e-17	resting
L_8BL_L_TE1a	Default<=>Default	0.185523	0.021032	1.14049e-20	resting
L_9p_L_TE1a	Default<=>Default	0.174213	0.020698	1.48625e-19	resting
L_10d_L_TE1a	Default<=>Default	0.170183	0.0209	1.46579e-18	resting
L_47l_L_TE1a	Default<=>Default	0.12636	0.020622	1.8934e-10	resting
L_9a_L_TE1a	Default<=>Default	0.188852	0.021078	5.67868e-21	resting
L_10v_L_TE1a	Default<=>Default	0.124622	0.020385	1.99e-11	resting
L_10pp_L_TE1a	Default<=>Default	0.088663	0.020223	3.7756e-06	resting
L_OFC_L_TE1a	Default<=>Default	0.150869	0.02055	4.0523e-15	resting
L_47s_L_TE1a	Default<=>Default	0.107674	0.020555	3.1476e-08	resting
L_EC_L_TE1a	Default<=>Default	0.085282	0.019899	2.714e-06	resting
L_PreS_L_TE1a	Default<=>Default	0.11283	0.020171	3.0352e-10	resting
L_H_L_TE1a	Default<=>Default	0.081585	0.019928	9.293e-06	resting
L_PHA1_L_TE1a	Default<=>Default	0.11041	0.02029	3.6449e-09	resting
L_STSvp_L_TE1a	Default<=>Default	0.231664	0.021342	4.72383e-30	resting
L_TGd_L_TE1a	Default<=>Default	0.186084	0.020911	1.83177e-21	resting
L_7m_L_TE2a	Default<=>Default	0.068633	0.020193	0.00032744	resting
L_POS1_L_TE2a	Default<=>Default	0.047273	0.019418	0.0054739	resting
L_23d_L_TE2a	Default<=>Default	0.119114	0.020418	4.2523e-10	resting
L_v23ab_L_TE2a	Default<=>Default	0.052388	0.0195	0.002427	resting
L_d23ab_L_TE2a	Default<=>Default	0.080131	0.020312	3.2446e-05	resting
L_31pv_L_TE2a	Default<=>Default	0.088812	0.020449	5.1091e-06	resting
L_a24_L_TE2a	Default<=>Default	0.038553	0.019957	0.032402	resting
L_d32_L_TE2a	Default<=>Default	0.109193	0.020679	4.9765e-08	resting
L_p32_L_TE2a	Default<=>Default	0.043197	0.019818	0.015109	resting
L_10r_L_TE2a	Default<=>Default	0.058613	0.019933	0.0017253	resting
L_47m_L_TE2a	Default<=>Default	0.069455	0.019785	0.00010705	resting
L_8Av_L_TE2a	Default<=>Default	0.068557	0.019478	5.9373e-05	resting
L_8Ad_L_TE2a	Default<=>Default	0.076203	0.02004	5.4323e-05	resting
L_9m_L_TE2a	Default<=>Default	0.089462	0.0204	4.8097e-06	resting
L_8BL_L_TE2a	Default<=>Default	0.093006	0.02035	1.4005e-06	resting
L_9p_L_TE2a	Default<=>Default	0.042823	0.019961	0.018986	resting
L_10d_L_TE2a	Default<=>Default	0.094861	0.020531	1.9635e-06	resting
L_47l_L_TE2a	Default<=>Default	0.064197	0.019744	0.00038815	resting
L_9a_L_TE2a	Default<=>Default	0.093582	0.020535	1.5154e-06	resting
L_10v_L_TE2a	Default<=>Default	0.121164	0.020676	9.5985e-10	resting
L_10pp_L_TE2a	Default<=>Default	0.096983	0.020296	4.059e-07	resting
L_OFC_L_TE2a	Default<=>Default	0.197147	0.021108	3.64962e-23	resting
L_47s_L_TE2a	Default<=>Default	0.079416	0.020118	2.6258e-05	resting
L_EC_L_TE2a	Default<=>Default	0.176919	0.021029	1.56395e-18	resting
L_PreS_L_TE2a	Default<=>Default	0.083784	0.020032	5.4491e-06	resting
L_H_L_TE2a	Default<=>Default	0.077908	0.020159	4.7836e-05	resting
L_PHA1_L_TE2a	Default<=>Default	0.075037	0.019622	1.2981e-05	resting
L_STSvp_L_TE2a	Default<=>Default	0.036055	0.018674	0.018525	resting
L_TGd_L_TE2a	Default<=>Default	0.126177	0.02061	1.2257e-10	resting
L_TE1a_L_TE2a	Default<=>Default	0.120131	0.020561	1.237e-09	resting
L_7m_L_PGi	Default<=>Default	0.144788	0.020921	3.6332e-13	resting
L_POS1_L_PGi	Default<=>Default	0.073629	0.019674	1.8015e-05	resting
L_23d_L_PGi	Default<=>Default	0.068208	0.020002	0.00029489	resting
L_v23ab_L_PGi	Default<=>Default	0.153707	0.020863	3.6082e-15	resting
L_d23ab_L_PGi	Default<=>Default	0.164756	0.020943	1.6653e-16	resting
L_31pv_L_PGi	Default<=>Default	0.162414	0.020912	2.2204e-16	resting
L_a24_L_PGi	Default<=>Default	0.092353	0.019758	2.004e-07	resting
L_d32_L_PGi	Default<=>Default	0.144971	0.020609	5.6233e-14	resting
L_p32_L_PGi	Default<=>Default	0.088616	0.019965	1.3129e-06	resting
L_10r_L_PGi	Default<=>Default	0.098859	0.020439	2.1922e-07	resting
L_47m_L_PGi	Default<=>Default	0.111855	0.020204	2.2748e-09	resting
L_8Av_L_PGi	Default<=>Default	0.197417	0.021309	4.87289e-22	resting
L_8Ad_L_PGi	Default<=>Default	0.12738	0.020272	4.4589e-12	resting
L_9m_L_PGi	Default<=>Default	0.148052	0.020783	1.1274e-13	resting
L_8BL_L_PGi	Default<=>Default	0.193348	0.021147	1.63732e-21	resting
L_9p_L_PGi	Default<=>Default	0.171156	0.020987	1.86949e-17	resting
L_10d_L_PGi	Default<=>Default	0.121114	0.020301	2.5988e-11	resting
L_47l_L_PGi	Default<=>Default	0.129284	0.020558	1.841e-11	resting
L_9a_L_PGi	Default<=>Default	0.144618	0.0208	6.1851e-13	resting
L_10v_L_PGi	Default<=>Default	0.130497	0.020827	6.4538e-11	resting
L_10pp_L_PGi	Default<=>Default	0.083701	0.02037	1.686e-05	resting
L_OFC_L_PGi	Default<=>Default	0.099456	0.020458	2.9773e-07	resting
L_47s_L_PGi	Default<=>Default	0.119364	0.020438	7.7572e-10	resting
L_EC_L_PGi	Default<=>Default	0.07123	0.019915	0.00011594	resting
L_PreS_L_PGi	Default<=>Default	0.084888	0.019735	2.0376e-06	resting
L_H_L_PGi	Default<=>Default	0.073426	0.019786	4.3774e-05	resting
L_PHA1_L_PGi	Default<=>Default	0.053057	0.019729	0.0029645	resting
L_STSvp_L_PGi	Default<=>Default	0.151201	0.020886	3.5527e-14	resting
L_TGd_L_PGi	Default<=>Default	0.173206	0.02103	1.39545e-17	resting
L_TE1a_L_PGi	Default<=>Default	0.216971	0.021178	5.45293e-27	resting
L_TE2a_L_PGi	Default<=>Default	0.069274	0.019954	0.00019409	resting
L_7m_L_PGs	Default<=>Default	0.145521	0.020673	9.0261e-14	resting
L_POS1_L_PGs	Default<=>Default	0.079356	0.020225	3.6159e-05	resting
L_23d_L_PGs	Default<=>Default	0.129094	0.020722	1.0511e-10	resting
L_v23ab_L_PGs	Default<=>Default	0.145631	0.020617	4.2355e-14	resting
L_d23ab_L_PGs	Default<=>Default	0.188693	0.021068	5.16114e-21	resting
L_31pv_L_PGs	Default<=>Default	0.176464	0.020979	6.02751e-19	resting
L_a24_L_PGs	Default<=>Default	0.09247	0.020379	2.0282e-06	resting
L_d32_L_PGs	Default<=>Default	0.137942	0.020728	2.2131e-12	resting
L_p32_L_PGs	Default<=>Default	0.086743	0.020287	7.8727e-06	resting
L_10r_L_PGs	Default<=>Default	0.116485	0.020525	2.4546e-09	resting
L_47m_L_PGs	Default<=>Default	0.073306	0.019982	0.00010873	resting
L_8Av_L_PGs	Default<=>Default	0.146259	0.020804	9.1538e-14	resting
L_8Ad_L_PGs	Default<=>Default	0.107945	0.01988	1.7644e-09	resting
L_9m_L_PGs	Default<=>Default	0.169567	0.020924	1.37858e-17	resting
L_8BL_L_PGs	Default<=>Default	0.207421	0.021153	1.52533e-25	resting
L_9p_L_PGs	Default<=>Default	0.181611	0.020912	2.46264e-20	resting
L_10d_L_PGs	Default<=>Default	0.170252	0.020874	3.30457e-18	resting
L_47l_L_PGs	Default<=>Default	0.137647	0.020545	2.0983e-13	resting
L_9a_L_PGs	Default<=>Default	0.179978	0.021095	6.08577e-19	resting
L_10v_L_PGs	Default<=>Default	0.113369	0.020662	1.1776e-08	resting
L_10pp_L_PGs	Default<=>Default	0.064527	0.020007	0.00059059	resting
L_OFC_L_PGs	Default<=>Default	0.116584	0.020486	8.7566e-10	resting
L_47s_L_PGs	Default<=>Default	0.088297	0.019824	1.2363e-06	resting
L_EC_L_PGs	Default<=>Default	0.124106	0.020729	7.494e-10	resting
L_PreS_L_PGs	Default<=>Default	0.090802	0.020015	5.93e-07	resting
L_H_L_PGs	Default<=>Default	0.104997	0.020059	7.4381e-09	resting
L_PHA1_L_PGs	Default<=>Default	0.063208	0.019929	0.00059029	resting
L_STSvp_L_PGs	Default<=>Default	0.173088	0.020835	6.49979e-19	resting
L_TGd_L_PGs	Default<=>Default	0.153898	0.020763	3.6082e-15	resting
L_TE1a_L_PGs	Default<=>Default	0.163277	0.020939	1.1102e-16	resting
L_TE2a_L_PGs	Default<=>Default	0.101182	0.020428	1.3233e-07	resting
L_PGi_L_PGs	Default<=>Default	0.045912	0.019874	0.010498	resting
L_7m_L_PHA2	Default<=>Default	0.161596	0.020751	1.1102e-16	resting
L_POS1_L_PHA2	Default<=>Default	0.137314	0.020472	2.3231e-13	resting
L_23d_L_PHA2	Default<=>Default	0.04764	0.019784	0.0085165	resting
L_v23ab_L_PHA2	Default<=>Default	0.195619	0.021011	3.18117e-23	resting
L_d23ab_L_PHA2	Default<=>Default	0.148202	0.020636	1.7264e-14	resting
L_31pv_L_PHA2	Default<=>Default	0.154695	0.020643	6.6613e-16	resting
L_a24_L_PHA2	Default<=>Default	0.088937	0.020161	6.6258e-07	resting
L_d32_L_PHA2	Default<=>Default	0.05367	0.019397	0.0016446	resting
L_p32_L_PHA2	Default<=>Default	0.091657	0.020225	1.0664e-06	resting
L_10r_L_PHA2	Default<=>Default	0.156559	0.020891	1.4433e-15	resting
L_47m_L_PHA2	Default<=>Default	0.076331	0.020243	6.6568e-05	resting
L_8Av_L_PHA2	Default<=>Default	0.095544	0.020209	6.0183e-07	resting
L_8Ad_L_PHA2	Default<=>Default	0.158167	0.021137	7.9381e-15	resting
L_9m_L_PHA2	Default<=>Default	0.0867	0.019939	1.0456e-06	resting
L_8BL_L_PHA2	Default<=>Default	0.085252	0.019936	1.7202e-06	resting
L_9p_L_PHA2	Default<=>Default	0.089318	0.020135	1.7418e-06	resting
L_10d_L_PHA2	Default<=>Default	0.169056	0.021024	5.92345e-18	resting
L_47l_L_PHA2	Default<=>Default	0.035389	0.019151	0.026549	resting
L_9a_L_PHA2	Default<=>Default	0.115124	0.020206	8.1371e-10	resting
L_10v_L_PHA2	Default<=>Default	0.133557	0.020472	3.9602e-13	resting
L_10pp_L_PHA2	Default<=>Default	0.049307	0.019074	0.0019337	resting
L_OFC_L_PHA2	Default<=>Default	0.062429	0.019436	0.00026096	resting
L_47s_L_PHA2	Default<=>Default	0.056789	0.019597	0.0011286	resting
L_EC_L_PHA2	Default<=>Default	0.090288	0.020041	6.7685e-07	resting
L_PreS_L_PHA2	Default<=>Default	0.117516	0.020447	3.9318e-10	resting
L_H_L_PHA2	Default<=>Default	0.132254	0.020446	4.76e-12	resting
L_PHA1_L_PHA2	Default<=>Default	0.084476	0.020151	7.7814e-06	resting
L_STSvp_L_PHA2	Default<=>Default	0.063793	0.019793	0.00052169	resting
L_TGd_L_PHA2	Default<=>Default	0.087144	0.01998	1.2498e-06	resting
L_TE1a_L_PHA2	Default<=>Default	0.13206	0.020358	1.0619e-13	resting
L_TE2a_L_PHA2	Default<=>Default	0.052324	0.019313	0.0019652	resting
L_PGi_L_PHA2	Default<=>Default	0.073069	0.019578	1.4806e-05	resting
L_PGs_L_PHA2	Default<=>Default	0.166711	0.020593	3.31631e-18	resting
L_7m_L_31pd	Default<=>Default	0.204976	0.021056	3.14474e-26	resting
L_POS1_L_31pd	Default<=>Default	0.142557	0.020837	3.2929e-13	resting
L_23d_L_31pd	Default<=>Default	0.155444	0.020905	1.0381e-14	resting
L_v23ab_L_31pd	Default<=>Default	0.161579	0.020752	1.39758e-17	resting
L_d23ab_L_31pd	Default<=>Default	0.24377	0.021396	1.0695e-33	resting
L_31pv_L_31pd	Default<=>Default	0.260513	0.021316	5.35061e-40	resting
L_a24_L_31pd	Default<=>Default	0.116773	0.020216	1.0421e-10	resting
L_d32_L_31pd	Default<=>Default	0.141199	0.020719	3.3135e-13	resting
L_p32_L_31pd	Default<=>Default	0.126891	0.020309	2.9021e-12	resting
L_10r_L_31pd	Default<=>Default	0.136479	0.020753	4.9394e-13	resting
L_47m_L_31pd	Default<=>Default	0.183465	0.021039	6.57421e-20	resting
L_8Av_L_31pd	Default<=>Default	0.156087	0.020807	1.4988e-15	resting
L_8Ad_L_31pd	Default<=>Default	0.127495	0.020263	1.9147e-12	resting
L_9m_L_31pd	Default<=>Default	0.133679	0.020571	1.1153e-12	resting
L_8BL_L_31pd	Default<=>Default	0.13372	0.020622	1.1989e-12	resting
L_9p_L_31pd	Default<=>Default	0.144958	0.020597	3.5916e-14	resting
L_10d_L_31pd	Default<=>Default	0.143983	0.020477	8.3267e-16	resting
L_47l_L_31pd	Default<=>Default	0.101647	0.020324	5.1394e-08	resting
L_9a_L_31pd	Default<=>Default	0.179293	0.02103	3.93365e-19	resting
L_10v_L_31pd	Default<=>Default	0.132268	0.020625	2.7502e-12	resting
L_10pp_L_31pd	Default<=>Default	0.071736	0.020052	0.00010409	resting
L_OFC_L_31pd	Default<=>Default	0.076429	0.020253	7.8747e-05	resting
L_47s_L_31pd	Default<=>Default	0.121097	0.020508	3.6422e-10	resting
L_EC_L_31pd	Default<=>Default	0.075661	0.019969	4.6906e-05	resting
L_PreS_L_31pd	Default<=>Default	0.100111	0.020108	5.9708e-08	resting
L_H_L_31pd	Default<=>Default	0.065301	0.019328	0.00011544	resting
L_PHA1_L_31pd	Default<=>Default	0.070185	0.020194	0.00024956	resting
L_STSvp_L_31pd	Default<=>Default	0.210029	0.021196	5.9757e-25	resting
L_TGd_L_31pd	Default<=>Default	0.147444	0.020744	3.6526e-14	resting
L_TE1a_L_31pd	Default<=>Default	0.190355	0.020896	2.01824e-23	resting
L_TE2a_L_31pd	Default<=>Default	0.071278	0.020195	0.00015395	resting
L_PGi_L_31pd	Default<=>Default	0.163867	0.020806	5.5511e-17	resting
L_PGs_L_31pd	Default<=>Default	0.161307	0.020946	8.3267e-16	resting
L_PHA2_L_31pd	Default<=>Default	0.11362	0.020454	5.5028e-09	resting
L_7m_L_31a	Default<=>Default	0.190082	0.021187	4.28706e-21	resting
L_POS1_L_31a	Default<=>Default	0.166932	0.021062	1.6653e-16	resting
L_23d_L_31a	Default<=>Default	0.136628	0.020754	7.3458e-12	resting
L_v23ab_L_31a	Default<=>Default	0.204427	0.021235	7.13217e-24	resting
L_d23ab_L_31a	Default<=>Default	0.194185	0.021104	1.21192e-22	resting
L_31pv_L_31a	Default<=>Default	0.190267	0.021165	2.92232e-21	resting
L_a24_L_31a	Default<=>Default	0.1332	0.020729	1.1946e-11	resting
L_d32_L_31a	Default<=>Default	0.136537	0.020798	2.7637e-12	resting
L_p32_L_31a	Default<=>Default	0.138055	0.020709	2.7021e-12	resting
L_10r_L_31a	Default<=>Default	0.200897	0.021253	1.59102e-23	resting
L_47m_L_31a	Default<=>Default	0.099291	0.020164	7.3836e-08	resting
L_8Av_L_31a	Default<=>Default	0.123823	0.020632	2.1962e-11	resting
L_8Ad_L_31a	Default<=>Default	0.163561	0.02093	2.2204e-16	resting
L_9m_L_31a	Default<=>Default	0.176966	0.021052	8.4453e-20	resting
L_8BL_L_31a	Default<=>Default	0.178532	0.020927	2.93713e-21	resting
L_9p_L_31a	Default<=>Default	0.159865	0.020736	2.12313e-17	resting
L_10d_L_31a	Default<=>Default	0.207236	0.02107	1.25195e-26	resting
L_47l_L_31a	Default<=>Default	0.133618	0.020652	5.9625e-13	resting
L_9a_L_31a	Default<=>Default	0.109763	0.020494	9.6634e-09	resting
L_10v_L_31a	Default<=>Default	0.173968	0.020966	3.43461e-19	resting
L_10pp_L_31a	Default<=>Default	0.059705	0.019632	0.00071724	resting
L_OFC_L_31a	Default<=>Default	0.099418	0.020537	4.8023e-07	resting
L_47s_L_31a	Default<=>Default	0.118242	0.020506	5.7324e-10	resting
L_EC_L_31a	Default<=>Default	0.126241	0.020717	1.3733e-10	resting
L_PreS_L_31a	Default<=>Default	0.108899	0.020623	4.3406e-08	resting
L_H_L_31a	Default<=>Default	0.10063	0.020458	2.9017e-07	resting
L_PHA1_L_31a	Default<=>Default	0.055168	0.019819	0.0025549	resting
L_STSvp_L_31a	Default<=>Default	0.15982	0.020791	2.30717e-17	resting
L_TGd_L_31a	Default<=>Default	0.183253	0.021035	7.51079e-21	resting
L_TE1a_L_31a	Default<=>Default	0.232495	0.021352	5.84685e-32	resting
L_TE2a_L_31a	Default<=>Default	0.086437	0.020356	7.1604e-06	resting
L_PGi_L_31a	Default<=>Default	0.093083	0.019925	1.6705e-07	resting
L_PGs_L_31a	Default<=>Default	0.128655	0.020821	1.4552e-10	resting
L_PHA2_L_31a	Default<=>Default	0.130434	0.020453	7.9587e-12	resting
L_31pd_L_31a	Default<=>Default	0.190604	0.021146	1.19381e-21	resting
L_7m_L_25	Default<=>Default	0.097383	0.020315	4.4576e-07	resting
L_POS1_L_25	Default<=>Default	0.095149	0.020157	5.9501e-07	resting
L_23d_L_25	Default<=>Default	0.110988	0.020268	3.7023e-09	resting
L_v23ab_L_25	Default<=>Default	0.090798	0.020111	1.7563e-06	resting
L_d23ab_L_25	Default<=>Default	0.066831	0.02005	0.00037929	resting
L_31pv_L_25	Default<=>Default	0.075372	0.020106	6.8978e-05	resting
L_a24_L_25	Default<=>Default	0.039318	0.01949	0.0218	resting
L_d32_L_25	Default<=>Default	0.098699	0.020463	4.8318e-07	resting
L_p32_L_25	Default<=>Default	0.038799	0.019512	0.023997	resting
L_10r_L_25	Default<=>Default	0.045088	0.019301	0.0082444	resting
L_47m_L_25	Default<=>Default	0.071799	0.019554	4.443e-05	resting
L_8Av_L_25	Default<=>Default	0.077874	0.019495	2.2326e-06	resting
L_8Ad_L_25	Default<=>Default	0.094963	0.020204	5.6517e-07	resting
L_9m_L_25	Default<=>Default	0.096479	0.020039	2.0621e-07	resting
L_8BL_L_25	Default<=>Default	0.051581	0.019467	0.0027629	resting
L_9p_L_25	Default<=>Default	0.06083	0.019765	0.00080548	resting
L_10d_L_25	Default<=>Default	0.072339	0.019637	4.6335e-05	resting
L_47l_L_25	Default<=>Default	0.064119	0.019019	7.7021e-05	resting
L_9a_L_25	Default<=>Default	0.092575	0.020161	5.8109e-07	resting
L_10v_L_25	Default<=>Default	0.030904	0.019155	0.053544	resting
L_10pp_L_25	Default<=>Default	0.075148	0.019987	5.4984e-05	resting
L_OFC_L_25	Default<=>Default	0.187417	0.021022	4.14217e-21	resting
L_47s_L_25	Default<=>Default	0.050529	0.019438	0.0039546	resting
L_EC_L_25	Default<=>Default	0.141508	0.020878	2.7068e-12	resting
L_PreS_L_25	Default<=>Default	0.072457	0.019776	5.0592e-05	resting
L_H_L_25	Default<=>Default	0.108693	0.020325	8.7931e-09	resting
L_PHA1_L_25	Default<=>Default	0.052598	0.019328	0.0013901	resting
L_STSvp_L_25	Default<=>Default	0.039635	0.01792	0.0039821	resting
L_TGd_L_25	Default<=>Default	0.11143	0.020489	1.4342e-08	resting
L_TE1a_L_25	Default<=>Default	0.100473	0.020089	8.1441e-08	resting
L_TE2a_L_25	Default<=>Default	0.166534	0.020857	1.7717e-17	resting
L_PGi_L_25	Default<=>Default	0.101076	0.020266	8.2985e-08	resting
L_PGs_L_25	Default<=>Default	0.105606	0.02014	6.4356e-09	resting
L_PHA2_L_25	Default<=>Default	0.051076	0.01887	0.001035	resting
L_31pd_L_25	Default<=>Default	0.056962	0.019927	0.0022384	resting
L_31a_L_25	Default<=>Default	0.105596	0.020214	1.4966e-08	resting
L_7m_L_s32	Default<=>Default	0.120067	0.020448	3.5464e-10	resting
L_POS1_L_s32	Default<=>Default	0.122392	0.020448	7.3224e-11	resting
L_23d_L_s32	Default<=>Default	0.129723	0.020444	9.0538e-12	resting
L_v23ab_L_s32	Default<=>Default	0.153207	0.020605	8.3267e-16	resting
L_d23ab_L_s32	Default<=>Default	0.132597	0.020451	3.4805e-12	resting
L_31pv_L_s32	Default<=>Default	0.13553	0.020426	8.6881e-13	resting
L_a24_L_s32	Default<=>Default	0.115779	0.020319	1.1068e-09	resting
L_d32_L_s32	Default<=>Default	0.110472	0.020243	4.1494e-09	resting
L_p32_L_s32	Default<=>Default	0.102602	0.020165	5.1016e-08	resting
L_10r_L_s32	Default<=>Default	0.144371	0.020319	1.1657e-14	resting
L_47m_L_s32	Default<=>Default	0.11021	0.020161	3.8971e-09	resting
L_8Av_L_s32	Default<=>Default	0.103961	0.02033	6.3919e-08	resting
L_8Ad_L_s32	Default<=>Default	0.094132	0.020138	7.4598e-07	resting
L_9m_L_s32	Default<=>Default	0.16873	0.020684	5.92464e-19	resting
L_8BL_L_s32	Default<=>Default	0.130099	0.020334	2.8464e-12	resting
L_9p_L_s32	Default<=>Default	0.127991	0.020379	1.4285e-11	resting
L_10d_L_s32	Default<=>Default	0.111757	0.019986	8.7941e-10	resting
L_47l_L_s32	Default<=>Default	0.101955	0.020104	4.2317e-08	resting
L_9a_L_s32	Default<=>Default	0.124808	0.020441	7.4458e-11	resting
L_10v_L_s32	Default<=>Default	0.125248	0.020466	7.4922e-11	resting
L_10pp_L_s32	Default<=>Default	0.089646	0.020439	4.45e-06	resting
L_OFC_L_s32	Default<=>Default	0.146873	0.020893	1.5116e-13	resting
L_47s_L_s32	Default<=>Default	0.094873	0.020383	1.0336e-06	resting
L_EC_L_s32	Default<=>Default	0.084541	0.020465	1.7386e-05	resting
L_PreS_L_s32	Default<=>Default	0.079842	0.019846	7.732e-06	resting
L_H_L_s32	Default<=>Default	0.079153	0.019843	7.4944e-06	resting
L_PHA1_L_s32	Default<=>Default	0.048037	0.019161	0.0028139	resting
L_STSvp_L_s32	Default<=>Default	0.083764	0.020276	1.1927e-05	resting
L_TGd_L_s32	Default<=>Default	0.108813	0.020547	4.3019e-08	resting
L_TE1a_L_s32	Default<=>Default	0.129389	0.020217	3.3568e-12	resting
L_TE2a_L_s32	Default<=>Default	0.127642	0.020618	6.4861e-11	resting
L_PGi_L_s32	Default<=>Default	0.129522	0.020554	1.8819e-11	resting
L_PGs_L_s32	Default<=>Default	0.137065	0.020694	3.2863e-12	resting
L_PHA2_L_s32	Default<=>Default	0.100094	0.020206	3.6489e-08	resting
L_31pd_L_s32	Default<=>Default	0.10414	0.020203	1.6713e-08	resting
L_31a_L_s32	Default<=>Default	0.147394	0.020761	6.2506e-14	resting
L_25_L_s32	Default<=>Default	0.087923	0.020453	8.2377e-06	resting
L_7m_L_STSva	Default<=>Default	0.17626	0.020876	1.15383e-20	resting
L_POS1_L_STSva	Default<=>Default	0.120439	0.020333	5.8556e-11	resting
L_23d_L_STSva	Default<=>Default	0.130827	0.020357	1.0664e-12	resting
L_v23ab_L_STSva	Default<=>Default	0.172911	0.020921	3.81018e-19	resting
L_d23ab_L_STSva	Default<=>Default	0.166054	0.020871	8.71917e-18	resting
L_31pv_L_STSva	Default<=>Default	0.194597	0.020946	1.78578e-24	resting
L_a24_L_STSva	Default<=>Default	0.143403	0.020483	1.7764e-14	resting
L_d32_L_STSva	Default<=>Default	0.130727	0.020435	4.3238e-12	resting
L_p32_L_STSva	Default<=>Default	0.126251	0.02073	1.2288e-10	resting
L_10r_L_STSva	Default<=>Default	0.190072	0.021074	1.3928e-21	resting
L_47m_L_STSva	Default<=>Default	0.146222	0.020708	1.1902e-13	resting
L_8Av_L_STSva	Default<=>Default	0.148157	0.020892	1.0231e-13	resting
L_8Ad_L_STSva	Default<=>Default	0.138258	0.020632	8.219e-13	resting
L_9m_L_STSva	Default<=>Default	0.201888	0.021034	1.60508e-25	resting
L_8BL_L_STSva	Default<=>Default	0.203453	0.02098	2.20239e-25	resting
L_9p_L_STSva	Default<=>Default	0.155082	0.020582	7.2164e-16	resting
L_10d_L_STSva	Default<=>Default	0.171431	0.020695	1.1303e-19	resting
L_47l_L_STSva	Default<=>Default	0.112069	0.020148	5.9603e-10	resting
L_9a_L_STSva	Default<=>Default	0.150488	0.020747	4.6574e-14	resting
L_10v_L_STSva	Default<=>Default	0.19364	0.021051	8.04948e-23	resting
L_10pp_L_STSva	Default<=>Default	0.070722	0.019648	5.5784e-05	resting
L_OFC_L_STSva	Default<=>Default	0.059822	0.019776	0.00097724	resting
L_47s_L_STSva	Default<=>Default	0.165022	0.020842	2.01411e-17	resting
L_EC_L_STSva	Default<=>Default	0.07576	0.020077	5.0127e-05	resting
L_PreS_L_STSva	Default<=>Default	0.1054	0.020433	3.7949e-08	resting
L_H_L_STSva	Default<=>Default	0.086967	0.020163	4.194e-06	resting
L_PHA1_L_STSva	Default<=>Default	0.066387	0.019773	0.00021149	resting
L_STSvp_L_STSva	Default<=>Default	0.121836	0.020731	1.301e-09	resting
L_TGd_L_STSva	Default<=>Default	0.185735	0.020966	3.68932e-21	resting
L_TE1a_L_STSva	Default<=>Default	0.196304	0.020941	4.0375e-24	resting
L_TE2a_L_STSva	Default<=>Default	0.076721	0.020286	8.5975e-05	resting
L_PGi_L_STSva	Default<=>Default	0.17148	0.020847	8.02772e-19	resting
L_PGs_L_STSva	Default<=>Default	0.136716	0.020674	1.2771e-12	resting
L_PHA2_L_STSva	Default<=>Default	0.086288	0.020179	3.726e-06	resting
L_31pd_L_STSva	Default<=>Default	0.184446	0.020822	6.37407e-23	resting
L_31a_L_STSva	Default<=>Default	0.163815	0.020981	1.96869e-17	resting
L_25_L_STSva	Default<=>Default	0.084116	0.02024	1.2763e-05	resting
L_s32_L_STSva	Default<=>Default	0.127992	0.020403	1.6342e-11	resting
L_7m_L_TE1m	Default<=>Default	0.118723	0.020201	2.3877e-11	resting
L_POS1_L_TE1m	Default<=>Default	0.100427	0.020106	1.6606e-08	resting
L_23d_L_TE1m	Default<=>Default	0.129089	0.020512	4.1219e-12	resting
L_v23ab_L_TE1m	Default<=>Default	0.112788	0.020091	2.5821e-10	resting
L_d23ab_L_TE1m	Default<=>Default	0.162502	0.020728	8.75903e-18	resting
L_31pv_L_TE1m	Default<=>Default	0.133282	0.020516	8.34e-13	resting
L_a24_L_TE1m	Default<=>Default	0.09503	0.01998	1.9465e-07	resting
L_d32_L_TE1m	Default<=>Default	0.142616	0.020611	2.8422e-14	resting
L_p32_L_TE1m	Default<=>Default	0.062715	0.01958	0.0002886	resting
L_10r_L_TE1m	Default<=>Default	0.104614	0.020138	4.8909e-09	resting
L_47m_L_TE1m	Default<=>Default	0.092875	0.019857	1.7084e-07	resting
L_8Av_L_TE1m	Default<=>Default	0.185537	0.02107	6.25763e-21	resting
L_8Ad_L_TE1m	Default<=>Default	0.120127	0.020368	1.88e-10	resting
L_9m_L_TE1m	Default<=>Default	0.127888	0.020403	6.152e-12	resting
L_8BL_L_TE1m	Default<=>Default	0.149824	0.020719	2.276e-15	resting
L_9p_L_TE1m	Default<=>Default	0.122165	0.0204	9.7451e-11	resting
L_10d_L_TE1m	Default<=>Default	0.094308	0.019999	8.2696e-08	resting
L_47l_L_TE1m	Default<=>Default	0.108933	0.020401	1.1533e-08	resting
L_9a_L_TE1m	Default<=>Default	0.136729	0.020746	3.6899e-12	resting
L_10v_L_TE1m	Default<=>Default	0.117666	0.020434	9.3199e-10	resting
L_10pp_L_TE1m	Default<=>Default	0.079739	0.020005	2.063e-05	resting
L_OFC_L_TE1m	Default<=>Default	0.190844	0.020983	1.51819e-22	resting
L_47s_L_TE1m	Default<=>Default	0.074714	0.020228	9.205e-05	resting
L_EC_L_TE1m	Default<=>Default	0.127149	0.02053	2.7985e-11	resting
L_PreS_L_TE1m	Default<=>Default	0.067972	0.019877	0.00016011	resting
L_H_L_TE1m	Default<=>Default	0.092061	0.020066	5.764e-07	resting
L_PHA1_L_TE1m	Default<=>Default	0.075354	0.020054	6.3518e-05	resting
L_STSvp_L_TE1m	Default<=>Default	0.165776	0.020895	5.5511e-17	resting
L_TGd_L_TE1m	Default<=>Default	0.146919	0.020696	4.4353e-14	resting
L_TE1a_L_TE1m	Default<=>Default	0.103674	0.020153	2.3507e-08	resting
L_TE2a_L_TE1m	Default<=>Default	0.164877	0.020912	5.5511e-17	resting
L_PGi_L_TE1m	Default<=>Default	0.169072	0.020832	8.72801e-18	resting
L_PGs_L_TE1m	Default<=>Default	0.170278	0.020788	4.39929e-19	resting
L_PHA2_L_TE1m	Default<=>Default	0.10609	0.020472	6.2308e-08	resting
L_31pd_L_TE1m	Default<=>Default	0.113835	0.020366	1.1574e-09	resting
L_31a_L_TE1m	Default<=>Default	0.157291	0.020853	3.3307e-16	resting
L_25_L_TE1m	Default<=>Default	0.149478	0.020833	2.8477e-14	resting
L_s32_L_TE1m	Default<=>Default	0.119592	0.020516	7.7413e-10	resting
L_STSva_L_TE1m	Default<=>Default	0.109667	0.020218	1.9438e-09	resting
L_7m_R_7m	Default<=>Default	0.172402	0.020776	7.75996e-19	resting
L_POS1_R_7m	Default<=>Default	0.100113	0.020167	2.3344e-08	resting
L_23d_R_7m	Default<=>Default	0.129049	0.020829	1.4327e-10	resting
L_v23ab_R_7m	Default<=>Default	0.09864	0.020399	3.0555e-07	resting
L_d23ab_R_7m	Default<=>Default	0.144008	0.020738	2.4636e-13	resting
L_31pv_R_7m	Default<=>Default	0.132003	0.020355	1.5752e-12	resting
L_a24_R_7m	Default<=>Default	0.085763	0.020092	3.1972e-06	resting
L_d32_R_7m	Default<=>Default	0.072822	0.019995	5.2793e-05	resting
L_p32_R_7m	Default<=>Default	0.096306	0.020044	9.0401e-08	resting
L_10r_R_7m	Default<=>Default	0.126736	0.020645	4.0983e-11	resting
L_47m_R_7m	Default<=>Default	0.16113	0.020729	1.1102e-16	resting
L_8Av_R_7m	Default<=>Default	0.10175	0.020404	1.1363e-07	resting
L_8Ad_R_7m	Default<=>Default	0.111566	0.020106	1.0786e-09	resting
L_9m_R_7m	Default<=>Default	0.09372	0.02032	9.1633e-07	resting
L_8BL_R_7m	Default<=>Default	0.108321	0.020482	8.3676e-09	resting
L_9p_R_7m	Default<=>Default	0.104911	0.020306	3.1917e-08	resting
L_10d_R_7m	Default<=>Default	0.108454	0.020291	6.3274e-09	resting
L_47l_R_7m	Default<=>Default	0.092425	0.020481	1.3637e-06	resting
L_9a_R_7m	Default<=>Default	0.10227	0.02031	5.8684e-08	resting
L_10v_R_7m	Default<=>Default	0.14405	0.020913	5.4429e-13	resting
L_10pp_R_7m	Default<=>Default	0.068132	0.020051	0.00025178	resting
L_OFC_R_7m	Default<=>Default	0.092322	0.020187	1.2914e-06	resting
L_47s_R_7m	Default<=>Default	0.088189	0.020087	1.9408e-06	resting
L_EC_R_7m	Default<=>Default	0.104107	0.02032	6.1067e-08	resting
L_PreS_R_7m	Default<=>Default	0.08616	0.019956	3.12e-06	resting
L_H_R_7m	Default<=>Default	0.077966	0.019899	2.0437e-05	resting
L_PHA1_R_7m	Default<=>Default	0.104104	0.020334	5.4668e-08	resting
L_STSvp_R_7m	Default<=>Default	0.137226	0.020562	1.1169e-12	resting
L_TGd_R_7m	Default<=>Default	0.133686	0.02064	7.1012e-12	resting
L_TE1a_R_7m	Default<=>Default	0.128042	0.020503	1.5699e-11	resting
L_TE2a_R_7m	Default<=>Default	0.051135	0.019766	0.0046784	resting
L_PGi_R_7m	Default<=>Default	0.120802	0.020575	4.9429e-10	resting
L_PGs_R_7m	Default<=>Default	0.12919	0.020541	2.9681e-11	resting
L_PHA2_R_7m	Default<=>Default	0.164058	0.020708	1.99581e-17	resting
L_31pd_R_7m	Default<=>Default	0.148508	0.020657	4.885e-15	resting
L_31a_R_7m	Default<=>Default	0.141959	0.020832	3.0265e-13	resting
L_25_R_7m	Default<=>Default	0.102404	0.020352	1.2392e-07	resting
L_s32_R_7m	Default<=>Default	0.131699	0.020569	9.3506e-12	resting
L_STSva_R_7m	Default<=>Default	0.136243	0.020394	3.153e-14	resting
L_TE1m_R_7m	Default<=>Default	0.09917	0.020168	5.4063e-08	resting
L_7m_R_POS1	Default<=>Default	0.132193	0.020829	5.7642e-11	resting
L_POS1_R_POS1	Default<=>Default	0.156089	0.020898	3.1641e-15	resting
L_23d_R_POS1	Default<=>Default	0.077514	0.02019	5.2002e-05	resting
L_v23ab_R_POS1	Default<=>Default	0.047458	0.019806	0.0087985	resting
L_d23ab_R_POS1	Default<=>Default	0.097517	0.020471	8.1573e-07	resting
L_31pv_R_POS1	Default<=>Default	0.142658	0.020776	7.1165e-13	resting
L_a24_R_POS1	Default<=>Default	0.075491	0.019813	1.4011e-05	resting
L_d32_R_POS1	Default<=>Default	0.067065	0.019606	0.00011089	resting
L_p32_R_POS1	Default<=>Default	0.074722	0.01975	1.8257e-05	resting
L_10r_R_POS1	Default<=>Default	0.084495	0.019879	1.2532e-06	resting
L_47m_R_POS1	Default<=>Default	0.080728	0.020068	1.5405e-05	resting
L_8Av_R_POS1	Default<=>Default	0.055624	0.019026	0.0003044	resting
L_8Ad_R_POS1	Default<=>Default	0.082818	0.019597	8.1852e-07	resting
L_9m_R_POS1	Default<=>Default	0.074388	0.019663	1.2209e-05	resting
L_8BL_R_POS1	Default<=>Default	0.097931	0.020062	2.8304e-08	resting
L_9p_R_POS1	Default<=>Default	0.045297	0.019378	0.0069177	resting
L_10d_R_POS1	Default<=>Default	0.07747	0.019661	4.0811e-06	resting
L_47l_R_POS1	Default<=>Default	0.064721	0.019584	0.00011819	resting
L_9a_R_POS1	Default<=>Default	0.11334	0.020369	2.9302e-09	resting
L_10v_R_POS1	Default<=>Default	0.086005	0.020005	8.9689e-07	resting
L_10pp_R_POS1	Default<=>Default	0.033616	0.019325	0.038217	resting
L_OFC_R_POS1	Default<=>Default	0.082369	0.019914	5.1928e-06	resting
L_47s_R_POS1	Default<=>Default	0.067979	0.019529	9.9013e-05	resting
L_EC_R_POS1	Default<=>Default	0.129346	0.020519	4.7279e-12	resting
L_PreS_R_POS1	Default<=>Default	0.05155	0.019741	0.0045315	resting
L_H_R_POS1	Default<=>Default	0.101559	0.020365	8.4687e-08	resting
L_PHA1_R_POS1	Default<=>Default	0.097646	0.020097	8.4966e-08	resting
L_STSvp_R_POS1	Default<=>Default	0.091141	0.020145	1.3088e-06	resting
L_TGd_R_POS1	Default<=>Default	0.086965	0.020065	1.772e-06	resting
L_TE1a_R_POS1	Default<=>Default	0.09636	0.019953	1.7719e-08	resting
L_TE2a_R_POS1	Default<=>Default	0.038928	0.019201	0.017723	resting
L_PGi_R_POS1	Default<=>Default	0.06655	0.019744	0.00014956	resting
L_PGs_R_POS1	Default<=>Default	0.105344	0.020562	1.053e-07	resting
L_PHA2_R_POS1	Default<=>Default	0.119068	0.020184	2.7201e-11	resting
L_31pd_R_POS1	Default<=>Default	0.136833	0.020853	1.2178e-11	resting
L_31a_R_POS1	Default<=>Default	0.134972	0.020896	2.9666e-11	resting
L_25_R_POS1	Default<=>Default	0.0831	0.020049	8.6012e-06	resting
L_s32_R_POS1	Default<=>Default	0.082744	0.019938	3.0363e-06	resting
L_STSva_R_POS1	Default<=>Default	0.073844	0.019833	3.2894e-05	resting
L_TE1m_R_POS1	Default<=>Default	0.090254	0.019838	1.1973e-07	resting
R_7m_R_POS1	Default<=>Default	0.105761	0.020608	1.2208e-07	resting
L_7m_R_23d	Default<=>Default	0.112895	0.020662	1.0217e-08	resting
L_POS1_R_23d	Default<=>Default	0.06724	0.019749	0.00013977	resting
L_23d_R_23d	Default<=>Default	0.168928	0.02106	1.1102e-16	resting
L_v23ab_R_23d	Default<=>Default	0.091652	0.020422	2.4957e-06	resting
L_d23ab_R_23d	Default<=>Default	0.155197	0.020897	1.9429e-15	resting
L_31pv_R_23d	Default<=>Default	0.15031	0.020984	7.4218e-14	resting
L_a24_R_23d	Default<=>Default	0.111873	0.020472	5.6709e-09	resting
L_d32_R_23d	Default<=>Default	0.067511	0.020001	0.00016731	resting
L_p32_R_23d	Default<=>Default	0.098945	0.020306	1.9891e-07	resting
L_10r_R_23d	Default<=>Default	0.135353	0.02074	2.9663e-12	resting
L_47m_R_23d	Default<=>Default	0.102932	0.020434	8.9005e-08	resting
L_8Av_R_23d	Default<=>Default	0.107601	0.020421	7.6007e-09	resting
L_8Ad_R_23d	Default<=>Default	0.096723	0.020618	1.2526e-06	resting
L_9m_R_23d	Default<=>Default	0.116361	0.020637	2.6837e-09	resting
L_8BL_R_23d	Default<=>Default	0.129882	0.020868	5.8835e-11	resting
L_9p_R_23d	Default<=>Default	0.090552	0.020352	2.9337e-06	resting
L_10d_R_23d	Default<=>Default	0.111359	0.020495	7.2525e-09	resting
L_47l_R_23d	Default<=>Default	0.100117	0.020628	3.0003e-07	resting
L_9a_R_23d	Default<=>Default	0.05397	0.019883	0.0029948	resting
L_10v_R_23d	Default<=>Default	0.135042	0.02085	1.7587e-11	resting
L_10pp_R_23d	Default<=>Default	0.025162	0.019132	0.096597	resting
L_OFC_R_23d	Default<=>Default	0.085028	0.020065	6.4605e-06	resting
L_47s_R_23d	Default<=>Default	0.118421	0.020731	2.7337e-09	resting
L_EC_R_23d	Default<=>Default	0.068369	0.01974	0.0001663	resting
L_PreS_R_23d	Default<=>Default	0.057829	0.019449	0.0010011	resting
L_H_R_23d	Default<=>Default	0.084783	0.019906	4.2137e-06	resting
L_PHA1_R_23d	Default<=>Default	0.032637	0.018639	0.033385	resting
L_STSvp_R_23d	Default<=>Default	0.061496	0.019526	0.00026657	resting
L_TGd_R_23d	Default<=>Default	0.166163	0.020968	5.5511e-17	resting
L_TE1a_R_23d	Default<=>Default	0.137968	0.020779	2.6486e-12	resting
L_TE2a_R_23d	Default<=>Default	0.07849	0.019958	2.4097e-05	resting
L_PGi_R_23d	Default<=>Default	0.063665	0.019931	0.0005922	resting
L_PGs_R_23d	Default<=>Default	0.117591	0.02064	2.14e-09	resting
L_PHA2_R_23d	Default<=>Default	0.064474	0.019895	0.00051181	resting
L_31pd_R_23d	Default<=>Default	0.128727	0.020769	1.0784e-10	resting
L_31a_R_23d	Default<=>Default	0.098375	0.020315	3.4774e-07	resting
L_25_R_23d	Default<=>Default	0.091075	0.020045	1.1279e-06	resting
L_s32_R_23d	Default<=>Default	0.099825	0.020398	2.7632e-07	resting
L_STSva_R_23d	Default<=>Default	0.096493	0.020223	2.4296e-07	resting
L_TE1m_R_23d	Default<=>Default	0.069953	0.020027	0.00014225	resting
R_7m_R_23d	Default<=>Default	0.109361	0.020435	5.5082e-09	resting
R_POS1_R_23d	Default<=>Default	0.044462	0.019704	0.011774	resting
L_7m_R_v23ab	Default<=>Default	0.19005	0.02091	4.83121e-22	resting
L_POS1_R_v23ab	Default<=>Default	0.130554	0.020377	8.6264e-14	resting
L_23d_R_v23ab	Default<=>Default	0.143541	0.021007	2.627e-12	resting
L_v23ab_R_v23ab	Default<=>Default	0.173944	0.021009	4.43321e-18	resting
L_d23ab_R_v23ab	Default<=>Default	0.179454	0.020912	2.08936e-19	resting
L_31pv_R_v23ab	Default<=>Default	0.154049	0.020573	6.6613e-16	resting
L_a24_R_v23ab	Default<=>Default	0.113121	0.020353	2.2543e-09	resting
L_d32_R_v23ab	Default<=>Default	0.09044	0.020158	1.4358e-06	resting
L_p32_R_v23ab	Default<=>Default	0.112166	0.020277	3.3204e-09	resting
L_10r_R_v23ab	Default<=>Default	0.105985	0.020379	3.1914e-08	resting
L_47m_R_v23ab	Default<=>Default	0.151804	0.020789	9.4924e-15	resting
L_8Av_R_v23ab	Default<=>Default	0.108682	0.020512	1.7828e-08	resting
L_8Ad_R_v23ab	Default<=>Default	0.106014	0.019894	2.6586e-09	resting
L_9m_R_v23ab	Default<=>Default	0.136315	0.020832	1.0204e-11	resting
L_8BL_R_v23ab	Default<=>Default	0.16709	0.021142	2.2204e-16	resting
L_9p_R_v23ab	Default<=>Default	0.122609	0.02053	3.9818e-10	resting
L_10d_R_v23ab	Default<=>Default	0.094844	0.020044	3.0775e-07	resting
L_47l_R_v23ab	Default<=>Default	0.103252	0.020539	1.555e-07	resting
L_9a_R_v23ab	Default<=>Default	0.165924	0.02087	1.1102e-16	resting
L_10v_R_v23ab	Default<=>Default	0.117805	0.020537	1.1261e-09	resting
L_10pp_R_v23ab	Default<=>Default	0.032899	0.01964	0.051743	resting
L_OFC_R_v23ab	Default<=>Default	0.049465	0.019398	0.0045569	resting
L_47s_R_v23ab	Default<=>Default	0.10602	0.02028	1.2337e-08	resting
L_EC_R_v23ab	Default<=>Default	0.085517	0.019998	4.3285e-06	resting
L_PreS_R_v23ab	Default<=>Default	0.103606	0.020187	2.701e-08	resting
L_H_R_v23ab	Default<=>Default	0.075801	0.019987	4.4357e-05	resting
L_PHA1_R_v23ab	Default<=>Default	0.102303	0.020256	2.236e-08	resting
L_STSvp_R_v23ab	Default<=>Default	0.168926	0.020814	1.18775e-17	resting
L_TGd_R_v23ab	Default<=>Default	0.118007	0.020388	6.9478e-10	resting
L_TE1a_R_v23ab	Default<=>Default	0.155798	0.020812	2.3315e-15	resting
L_TE2a_R_v23ab	Default<=>Default	0.046931	0.019646	0.008658	resting
L_PGi_R_v23ab	Default<=>Default	0.130865	0.020668	1.6928e-11	resting
L_PGs_R_v23ab	Default<=>Default	0.152395	0.020687	4.0523e-15	resting
L_PHA2_R_v23ab	Default<=>Default	0.179672	0.020838	1.40553e-21	resting
L_31pd_R_v23ab	Default<=>Default	0.14299	0.020462	3.1808e-14	resting
L_31a_R_v23ab	Default<=>Default	0.189051	0.021068	4.04191e-22	resting
L_25_R_v23ab	Default<=>Default	0.079207	0.019781	1.2979e-05	resting
L_s32_R_v23ab	Default<=>Default	0.144133	0.020435	1.8652e-14	resting
L_STSva_R_v23ab	Default<=>Default	0.153396	0.02067	1.0547e-15	resting
L_TE1m_R_v23ab	Default<=>Default	0.1025	0.019983	1.8311e-08	resting
R_7m_R_v23ab	Default<=>Default	0.167059	0.020884	5.5511e-17	resting
R_POS1_R_v23ab	Default<=>Default	0.09335	0.020052	1.4517e-07	resting
R_23d_R_v23ab	Default<=>Default	0.077106	0.020416	8.3459e-05	resting
L_7m_R_d23ab	Default<=>Default	0.184905	0.02096	1.11878e-20	resting
L_POS1_R_d23ab	Default<=>Default	0.114803	0.020477	1.8844e-09	resting
L_23d_R_d23ab	Default<=>Default	0.188251	0.02118	1.53158e-20	resting
L_v23ab_R_d23ab	Default<=>Default	0.147351	0.020742	9.3314e-14	resting
L_d23ab_R_d23ab	Default<=>Default	0.196109	0.021043	1.16745e-22	resting
L_31pv_R_d23ab	Default<=>Default	0.207065	0.021196	1.14647e-24	resting
L_a24_R_d23ab	Default<=>Default	0.13101	0.020641	1.359e-11	resting
L_d32_R_d23ab	Default<=>Default	0.096882	0.020187	2.8147e-07	resting
L_p32_R_d23ab	Default<=>Default	0.109169	0.020357	1.1156e-08	resting
L_10r_R_d23ab	Default<=>Default	0.167916	0.020955	5.5511e-17	resting
L_47m_R_d23ab	Default<=>Default	0.125978	0.020504	1.178e-10	resting
L_8Av_R_d23ab	Default<=>Default	0.115513	0.020544	3.5728e-09	resting
L_8Ad_R_d23ab	Default<=>Default	0.105737	0.020212	2.953e-08	resting
L_9m_R_d23ab	Default<=>Default	0.168658	0.02099	5.5511e-17	resting
L_8BL_R_d23ab	Default<=>Default	0.176713	0.02104	3.08045e-19	resting
L_9p_R_d23ab	Default<=>Default	0.159397	0.020877	7.2164e-16	resting
L_10d_R_d23ab	Default<=>Default	0.143938	0.020712	1.627e-13	resting
L_47l_R_d23ab	Default<=>Default	0.108213	0.020293	8.8749e-09	resting
L_9a_R_d23ab	Default<=>Default	0.154248	0.020672	1.3323e-15	resting
L_10v_R_d23ab	Default<=>Default	0.186161	0.020935	1.41265e-21	resting
L_10pp_R_d23ab	Default<=>Default	0.060184	0.019608	0.00050784	resting
L_OFC_R_d23ab	Default<=>Default	0.075635	0.019872	4.1288e-05	resting
L_47s_R_d23ab	Default<=>Default	0.117357	0.020669	2.8828e-09	resting
L_EC_R_d23ab	Default<=>Default	0.109835	0.020431	1.6992e-08	resting
L_PreS_R_d23ab	Default<=>Default	0.07338	0.019801	6.4391e-05	resting
L_H_R_d23ab	Default<=>Default	0.097665	0.020396	6.1244e-07	resting
L_PHA1_R_d23ab	Default<=>Default	0.066302	0.019867	0.00034	resting
L_STSvp_R_d23ab	Default<=>Default	0.175544	0.020861	1.48296e-18	resting
L_TGd_R_d23ab	Default<=>Default	0.148008	0.020575	8.7153e-15	resting
L_TE1a_R_d23ab	Default<=>Default	0.167729	0.020844	5.67089e-18	resting
L_TE2a_R_d23ab	Default<=>Default	0.056227	0.019755	0.001819	resting
L_PGi_R_d23ab	Default<=>Default	0.137819	0.020659	1.5258e-12	resting
L_PGs_R_d23ab	Default<=>Default	0.14739	0.020618	4.4076e-14	resting
L_PHA2_R_d23ab	Default<=>Default	0.137221	0.020563	8.4377e-13	resting
L_31pd_R_d23ab	Default<=>Default	0.218728	0.021245	1.04684e-27	resting
L_31a_R_d23ab	Default<=>Default	0.156539	0.02081	2.1094e-15	resting
L_25_R_d23ab	Default<=>Default	0.067487	0.019809	0.00023465	resting
L_s32_R_d23ab	Default<=>Default	0.125973	0.020456	5.2801e-11	resting
L_STSva_R_d23ab	Default<=>Default	0.139097	0.020545	1.0264e-13	resting
L_TE1m_R_d23ab	Default<=>Default	0.151918	0.02063	1.1102e-15	resting
R_7m_R_d23ab	Default<=>Default	0.193321	0.021014	2.5086e-22	resting
R_POS1_R_d23ab	Default<=>Default	0.109953	0.020479	1.6191e-08	resting
R_23d_R_d23ab	Default<=>Default	0.134077	0.020702	4.5529e-12	resting
R_v23ab_R_d23ab	Default<=>Default	0.180441	0.021038	3.71495e-19	resting
L_7m_R_31pv	Default<=>Default	0.190894	0.021013	8.64321e-22	resting
L_POS1_R_31pv	Default<=>Default	0.149498	0.0208	1.3989e-14	resting
L_23d_R_31pv	Default<=>Default	0.12407	0.020689	4.038e-10	resting
L_v23ab_R_31pv	Default<=>Default	0.164197	0.020991	1.6653e-16	resting
L_d23ab_R_31pv	Default<=>Default	0.168498	0.020983	5.5511e-17	resting
L_31pv_R_31pv	Default<=>Default	0.196576	0.021173	2.75023e-22	resting
L_a24_R_31pv	Default<=>Default	0.139838	0.020695	1.3956e-13	resting
L_d32_R_31pv	Default<=>Default	0.093836	0.020158	1.8694e-07	resting
L_p32_R_31pv	Default<=>Default	0.125182	0.020553	3.7582e-11	resting
L_10r_R_31pv	Default<=>Default	0.188828	0.021263	1.10138e-20	resting
L_47m_R_31pv	Default<=>Default	0.143451	0.020724	5.5456e-13	resting
L_8Av_R_31pv	Default<=>Default	0.120835	0.020635	5.1149e-10	resting
L_8Ad_R_31pv	Default<=>Default	0.113757	0.020358	2.462e-09	resting
L_9m_R_31pv	Default<=>Default	0.16305	0.020891	1.1102e-16	resting
L_8BL_R_31pv	Default<=>Default	0.164954	0.020983	5.5511e-17	resting
L_9p_R_31pv	Default<=>Default	0.141692	0.02072	3.2363e-13	resting
L_10d_R_31pv	Default<=>Default	0.166383	0.020853	1.08915e-17	resting
L_47l_R_31pv	Default<=>Default	0.110185	0.020425	7.2395e-09	resting
L_9a_R_31pv	Default<=>Default	0.132104	0.0203	5.4173e-13	resting
L_10v_R_31pv	Default<=>Default	0.171977	0.020853	9.06959e-19	resting
L_10pp_R_31pv	Default<=>Default	0.073233	0.019814	6.0143e-05	resting
L_OFC_R_31pv	Default<=>Default	0.075699	0.019785	3.6856e-05	resting
L_47s_R_31pv	Default<=>Default	0.127288	0.020583	6.1334e-11	resting
L_EC_R_31pv	Default<=>Default	0.117893	0.020355	6.3188e-10	resting
L_PreS_R_31pv	Default<=>Default	0.116238	0.020476	2.212e-09	resting
L_H_R_31pv	Default<=>Default	0.111515	0.020416	8.8726e-09	resting
L_PHA1_R_31pv	Default<=>Default	0.079631	0.020057	1.7595e-05	resting
L_STSvp_R_31pv	Default<=>Default	0.167596	0.020779	1.98975e-17	resting
L_TGd_R_31pv	Default<=>Default	0.14007	0.020593	3.5161e-13	resting
L_TE1a_R_31pv	Default<=>Default	0.162375	0.020741	5.5511e-17	resting
L_TE2a_R_31pv	Default<=>Default	0.087821	0.020225	5.1326e-06	resting
L_PGi_R_31pv	Default<=>Default	0.13068	0.020596	1.6965e-11	resting
L_PGs_R_31pv	Default<=>Default	0.135808	0.020593	3.0519e-12	resting
L_PHA2_R_31pv	Default<=>Default	0.154231	0.020766	2.6645e-15	resting
L_31pd_R_31pv	Default<=>Default	0.1989	0.02105	7.63526e-24	resting
L_31a_R_31pv	Default<=>Default	0.144552	0.020778	2.7145e-13	resting
L_25_R_31pv	Default<=>Default	0.080357	0.019729	9.6905e-06	resting
L_s32_R_31pv	Default<=>Default	0.134403	0.020428	1.2825e-12	resting
L_STSva_R_31pv	Default<=>Default	0.158874	0.020689	5.5511e-17	resting
L_TE1m_R_31pv	Default<=>Default	0.109027	0.020217	6.0611e-09	resting
R_7m_R_31pv	Default<=>Default	0.162463	0.020816	5.5511e-17	resting
R_POS1_R_31pv	Default<=>Default	0.136534	0.020693	4.4271e-12	resting
R_23d_R_31pv	Default<=>Default	0.114468	0.020486	2.0835e-09	resting
R_v23ab_R_31pv	Default<=>Default	0.184216	0.021054	3.51785e-20	resting
R_d23ab_R_31pv	Default<=>Default	0.191634	0.02112	2.53277e-21	resting
L_7m_R_a24	Default<=>Default	0.075936	0.019653	1.4509e-05	resting
L_POS1_R_a24	Default<=>Default	0.074754	0.019407	3.8959e-06	resting
L_23d_R_a24	Default<=>Default	0.076132	0.020138	5.5493e-05	resting
L_v23ab_R_a24	Default<=>Default	0.102332	0.020052	2.2837e-08	resting
L_d23ab_R_a24	Default<=>Default	0.084442	0.01984	2.7953e-06	resting
L_31pv_R_a24	Default<=>Default	0.108639	0.020153	2.9955e-09	resting
L_a24_R_a24	Default<=>Default	0.170467	0.02063	5.41957e-19	resting
L_d32_R_a24	Default<=>Default	0.090095	0.020002	6.1611e-07	resting
L_p32_R_a24	Default<=>Default	0.161218	0.020643	1.68073e-17	resting
L_10r_R_a24	Default<=>Default	0.122841	0.020443	5.1949e-11	resting
L_47m_R_a24	Default<=>Default	0.112719	0.020567	7.3819e-09	resting
L_8Av_R_a24	Default<=>Default	0.087351	0.019852	1.0394e-06	resting
L_8Ad_R_a24	Default<=>Default	0.081103	0.019993	1.3082e-05	resting
L_9m_R_a24	Default<=>Default	0.073003	0.019445	1.4679e-05	resting
L_8BL_R_a24	Default<=>Default	0.07031	0.019383	2.9531e-05	resting
L_9p_R_a24	Default<=>Default	0.058299	0.019119	0.00045508	resting
L_10d_R_a24	Default<=>Default	0.097384	0.020012	1.2566e-07	resting
L_47l_R_a24	Default<=>Default	0.117297	0.020661	1.9857e-09	resting
L_9a_R_a24	Default<=>Default	0.066095	0.019599	0.00018685	resting
L_10v_R_a24	Default<=>Default	0.132744	0.020273	6.8695e-13	resting
L_10pp_R_a24	Default<=>Default	0.040097	0.019262	0.016055	resting
L_OFC_R_a24	Default<=>Default	0.039996	0.019566	0.020083	resting
L_47s_R_a24	Default<=>Default	0.089121	0.020138	3.1044e-06	resting
L_EC_R_a24	Default<=>Default	0.041151	0.019242	0.014329	resting
L_PreS_R_a24	Default<=>Default	0.070566	0.019327	2.234e-05	resting
L_H_R_a24	Default<=>Default	0.072625	0.019818	6.0247e-05	resting
L_PHA1_R_a24	Default<=>Default	0.049287	0.018754	0.0012716	resting
L_STSvp_R_a24	Default<=>Default	0.106244	0.020344	3.5024e-08	resting
L_TGd_R_a24	Default<=>Default	0.099115	0.020046	8.4877e-08	resting
L_TE1a_R_a24	Default<=>Default	0.098566	0.019622	9.7829e-09	resting
L_TE2a_R_a24	Default<=>Default	0.047704	0.02	0.010332	resting
L_PGi_R_a24	Default<=>Default	0.060854	0.018975	0.00015214	resting
L_PGs_R_a24	Default<=>Default	0.099854	0.020202	1.0885e-07	resting
L_PHA2_R_a24	Default<=>Default	0.060125	0.019096	0.00011626	resting
L_31pd_R_a24	Default<=>Default	0.103145	0.01998	6.387e-09	resting
L_31a_R_a24	Default<=>Default	0.086212	0.020038	2.8502e-06	resting
L_25_R_a24	Default<=>Default	0.026928	0.019417	0.08861	resting
L_s32_R_a24	Default<=>Default	0.088709	0.020084	2.5633e-06	resting
L_STSva_R_a24	Default<=>Default	0.143931	0.020588	2.8755e-14	resting
L_TE1m_R_a24	Default<=>Default	0.077703	0.020024	2.9123e-05	resting
R_7m_R_a24	Default<=>Default	0.067383	0.019539	7.0566e-05	resting
R_POS1_R_a24	Default<=>Default	0.076854	0.019703	4.5911e-06	resting
R_23d_R_a24	Default<=>Default	0.082771	0.020158	1.1737e-05	resting
R_v23ab_R_a24	Default<=>Default	0.093087	0.020139	8.5998e-07	resting
R_d23ab_R_a24	Default<=>Default	0.103337	0.020226	3.5287e-08	resting
R_31pv_R_a24	Default<=>Default	0.077688	0.019598	5.1117e-06	resting
L_7m_R_p32	Default<=>Default	0.059465	0.018928	0.00012135	resting
L_POS1_R_p32	Default<=>Default	0.04849	0.019106	0.002362	resting
L_23d_R_p32	Default<=>Default	0.07251	0.019953	7.21e-05	resting
L_v23ab_R_p32	Default<=>Default	0.051606	0.019162	0.0015453	resting
L_d23ab_R_p32	Default<=>Default	0.05426	0.019233	0.00072695	resting
L_31pv_R_p32	Default<=>Default	0.062704	0.019442	0.0001787	resting
L_a24_R_p32	Default<=>Default	0.115617	0.020435	9.6817e-10	resting
L_d32_R_p32	Default<=>Default	0.072922	0.019812	2.9536e-05	resting
L_p32_R_p32	Default<=>Default	0.146834	0.020575	3.7192e-15	resting
L_10r_R_p32	Default<=>Default	0.088723	0.019953	2.8549e-07	resting
L_47m_R_p32	Default<=>Default	0.09625	0.020515	9.5384e-07	resting
L_8Av_R_p32	Default<=>Default	0.070041	0.019624	5.34e-05	resting
L_8Ad_R_p32	Default<=>Default	0.057577	0.019622	0.00093461	resting
L_9m_R_p32	Default<=>Default	0.085354	0.019657	2.5641e-07	resting
L_8BL_R_p32	Default<=>Default	0.078742	0.019709	4.149e-06	resting
L_9p_R_p32	Default<=>Default	0.04756	0.018465	0.0010245	resting
L_10d_R_p32	Default<=>Default	0.094987	0.020065	2.3569e-07	resting
L_47l_R_p32	Default<=>Default	0.104548	0.020605	6.9552e-08	resting
L_9a_R_p32	Default<=>Default	0.069075	0.019747	0.00010018	resting
L_10v_R_p32	Default<=>Default	0.087811	0.019654	2.8279e-07	resting
L_10pp_R_p32	Default<=>Default	0.024791	0.018981	0.093818	resting
L_OFC_R_p32	Default<=>Default	0.012557	0.019263	0.26881	resting
L_47s_R_p32	Default<=>Default	0.056344	0.019896	0.0023233	resting
L_EC_R_p32	Default<=>Default	0.022211	0.019366	0.135	resting
L_PreS_R_p32	Default<=>Default	0.05164	0.019315	0.002231	resting
L_H_R_p32	Default<=>Default	0.038695	0.019297	0.01901	resting
L_PHA1_R_p32	Default<=>Default	0.032781	0.017895	0.016681	resting
L_STSvp_R_p32	Default<=>Default	0.076904	0.020282	7.3295e-05	resting
L_TGd_R_p32	Default<=>Default	0.057978	0.019063	0.00026151	resting
L_TE1a_R_p32	Default<=>Default	0.044911	0.017857	0.00087697	resting
L_TE2a_R_p32	Default<=>Default	0.033683	0.019973	0.055554	resting
L_PGi_R_p32	Default<=>Default	0.061465	0.019651	0.00040486	resting
L_PGs_R_p32	Default<=>Default	0.04794	0.01972	0.006987	resting
L_PHA2_R_p32	Default<=>Default	0.05068	0.019468	0.0028452	resting
L_31pd_R_p32	Default<=>Default	0.061515	0.018922	7.5484e-05	resting
L_31a_R_p32	Default<=>Default	0.076593	0.020131	5.5388e-05	resting
L_25_R_p32	Default<=>Default	0.030958	0.019441	0.05859	resting
L_s32_R_p32	Default<=>Default	0.067167	0.019785	0.00019099	resting
L_STSva_R_p32	Default<=>Default	0.055174	0.0188	0.00044017	resting
L_TE1m_R_p32	Default<=>Default	0.034002	0.019253	0.033193	resting
R_7m_R_p32	Default<=>Default	0.047878	0.018363	0.00067854	resting
R_POS1_R_p32	Default<=>Default	0.049399	0.019158	0.0020098	resting
R_23d_R_p32	Default<=>Default	0.071975	0.020238	0.00017026	resting
R_v23ab_R_p32	Default<=>Default	0.068169	0.01954	6.6834e-05	resting
R_d23ab_R_p32	Default<=>Default	0.060313	0.019461	0.00034108	resting
R_31pv_R_p32	Default<=>Default	0.063298	0.019449	0.0001635	resting
R_a24_R_p32	Default<=>Default	0.125899	0.020527	5.5596e-11	resting
L_7m_R_10r	Default<=>Default	0.129392	0.020615	1.2851e-11	resting
L_POS1_R_10r	Default<=>Default	0.086946	0.01989	4.9805e-07	resting
L_23d_R_10r	Default<=>Default	0.109616	0.020519	1.5812e-08	resting
L_v23ab_R_10r	Default<=>Default	0.144448	0.020568	4.6629e-14	resting
L_d23ab_R_10r	Default<=>Default	0.141186	0.020579	2.2254e-13	resting
L_31pv_R_10r	Default<=>Default	0.163231	0.020819	5.5511e-17	resting
L_a24_R_10r	Default<=>Default	0.168174	0.020949	9.77218e-18	resting
L_d32_R_10r	Default<=>Default	0.064976	0.019456	9.2525e-05	resting
L_p32_R_10r	Default<=>Default	0.140349	0.020621	2.3187e-13	resting
L_10r_R_10r	Default<=>Default	0.17182	0.020938	4.01214e-18	resting
L_47m_R_10r	Default<=>Default	0.11967	0.020693	1.3136e-09	resting
L_8Av_R_10r	Default<=>Default	0.077438	0.019799	1.2497e-05	resting
L_8Ad_R_10r	Default<=>Default	0.111628	0.02032	4.7455e-09	resting
L_9m_R_10r	Default<=>Default	0.136391	0.020733	7.6e-13	resting
L_8BL_R_10r	Default<=>Default	0.150231	0.020873	5.4956e-15	resting
L_9p_R_10r	Default<=>Default	0.101885	0.020224	4.6824e-08	resting
L_10d_R_10r	Default<=>Default	0.150348	0.020691	6.7724e-15	resting
L_47l_R_10r	Default<=>Default	0.131231	0.020759	1.9508e-11	resting
L_9a_R_10r	Default<=>Default	0.128648	0.020449	1.0699e-11	resting
L_10v_R_10r	Default<=>Default	0.139245	0.02056	2.7778e-13	resting
L_10pp_R_10r	Default<=>Default	0.033023	0.018961	0.034531	resting
L_OFC_R_10r	Default<=>Default	0.060937	0.019989	0.001174	resting
L_47s_R_10r	Default<=>Default	0.117395	0.020455	1.0062e-09	resting
L_EC_R_10r	Default<=>Default	0.058531	0.019861	0.0014115	resting
L_PreS_R_10r	Default<=>Default	0.073759	0.019797	3.8851e-05	resting
L_H_R_10r	Default<=>Default	0.066961	0.019712	0.0001842	resting
L_PHA1_R_10r	Default<=>Default	0.074338	0.019788	2.948e-05	resting
L_STSvp_R_10r	Default<=>Default	0.151845	0.020888	3.3751e-14	resting
L_TGd_R_10r	Default<=>Default	0.126413	0.020507	2.0327e-11	resting
L_TE1a_R_10r	Default<=>Default	0.136391	0.020446	3.4805e-14	resting
L_TE2a_R_10r	Default<=>Default	0.057164	0.019936	0.002142	resting
L_PGi_R_10r	Default<=>Default	0.086097	0.020082	2.2438e-06	resting
L_PGs_R_10r	Default<=>Default	0.092459	0.020037	6.3667e-07	resting
L_PHA2_R_10r	Default<=>Default	0.114608	0.020533	2.3134e-09	resting
L_31pd_R_10r	Default<=>Default	0.130018	0.020435	8.0702e-13	resting
L_31a_R_10r	Default<=>Default	0.110327	0.020512	1.8014e-08	resting
L_25_R_10r	Default<=>Default	0.030035	0.018989	0.05525	resting
L_s32_R_10r	Default<=>Default	0.118955	0.020314	4.9474e-10	resting
L_STSva_R_10r	Default<=>Default	0.143971	0.020729	4.7184e-14	resting
L_TE1m_R_10r	Default<=>Default	0.10284	0.020313	3.1674e-08	resting
R_7m_R_10r	Default<=>Default	0.104856	0.020156	2.9804e-09	resting
R_POS1_R_10r	Default<=>Default	0.067228	0.019682	7.3486e-05	resting
R_23d_R_10r	Default<=>Default	0.104752	0.020475	4.9441e-08	resting
R_v23ab_R_10r	Default<=>Default	0.141588	0.020549	1.6281e-13	resting
R_d23ab_R_10r	Default<=>Default	0.149446	0.020738	3.8747e-14	resting
R_31pv_R_10r	Default<=>Default	0.13516	0.020639	3.8003e-13	resting
R_a24_R_10r	Default<=>Default	0.15362	0.02078	8.3267e-16	resting
R_p32_R_10r	Default<=>Default	0.104597	0.020284	8.3874e-09	resting
L_7m_R_47m	Default<=>Default	0.068203	0.020063	0.00034706	resting
L_POS1_R_47m	Default<=>Default	0.041707	0.019379	0.012436	resting
L_23d_R_47m	Default<=>Default	0.077144	0.020267	6.3392e-05	resting
L_v23ab_R_47m	Default<=>Default	0.082868	0.020186	1.511e-05	resting
L_d23ab_R_47m	Default<=>Default	0.08565	0.020191	8.8634e-06	resting
L_31pv_R_47m	Default<=>Default	0.106809	0.020523	7.5233e-08	resting
L_a24_R_47m	Default<=>Default	0.10372	0.020365	8.1128e-08	resting
L_d32_R_47m	Default<=>Default	0.085192	0.019894	3.0191e-06	resting
L_p32_R_47m	Default<=>Default	0.102386	0.020767	4.8523e-07	resting
L_10r_R_47m	Default<=>Default	0.102209	0.020513	2.3566e-07	resting
L_47m_R_47m	Default<=>Default	0.101645	0.020289	4.6666e-08	resting
L_8Av_R_47m	Default<=>Default	0.074849	0.019782	2.0971e-05	resting
L_8Ad_R_47m	Default<=>Default	0.066279	0.020201	0.00061983	resting
L_9m_R_47m	Default<=>Default	0.126892	0.020797	2.8447e-10	resting
L_8BL_R_47m	Default<=>Default	0.109732	0.020366	6.8956e-09	resting
L_9p_R_47m	Default<=>Default	0.067667	0.019718	0.00015713	resting
L_10d_R_47m	Default<=>Default	0.088517	0.02016	2.8439e-06	resting
L_47l_R_47m	Default<=>Default	0.059467	0.019843	0.0010848	resting
L_9a_R_47m	Default<=>Default	0.077636	0.019872	1.8375e-05	resting
L_10v_R_47m	Default<=>Default	0.086659	0.020273	7.8781e-06	resting
L_10pp_R_47m	Default<=>Default	0.012895	0.01847	0.2383	resting
L_OFC_R_47m	Default<=>Default	0.018011	0.019176	0.18055	resting
L_47s_R_47m	Default<=>Default	0.107896	0.020672	8.8563e-08	resting
L_EC_R_47m	Default<=>Default	0.00226	0.018714	0.45489	resting
L_PreS_R_47m	Default<=>Default	0.039252	0.019082	0.014682	resting
L_H_R_47m	Default<=>Default	0.009194	0.018234	0.30405	resting
L_PHA1_R_47m	Default<=>Default	0.026427	0.018704	0.066779	resting
L_STSvp_R_47m	Default<=>Default	0.077088	0.02017	5.1031e-05	resting
L_TGd_R_47m	Default<=>Default	0.085214	0.02018	7.9079e-06	resting
L_TE1a_R_47m	Default<=>Default	0.136224	0.020736	7.343e-12	resting
L_TE2a_R_47m	Default<=>Default	0.022606	0.018507	0.09608	resting
L_PGi_R_47m	Default<=>Default	0.080356	0.02021	1.5954e-05	resting
L_PGs_R_47m	Default<=>Default	0.064163	0.019808	0.00050336	resting
L_PHA2_R_47m	Default<=>Default	0.050276	0.019589	0.0029678	resting
L_31pd_R_47m	Default<=>Default	0.104942	0.020587	1.3868e-07	resting
L_31a_R_47m	Default<=>Default	0.077472	0.020043	2.6002e-05	resting
L_25_R_47m	Default<=>Default	0.015716	0.019052	0.21173	resting
L_s32_R_47m	Default<=>Default	0.044973	0.019604	0.010496	resting
L_STSva_R_47m	Default<=>Default	0.137534	0.020791	2.2892e-12	resting
L_TE1m_R_47m	Default<=>Default	0.065489	0.019686	0.0001985	resting
R_7m_R_47m	Default<=>Default	0.084266	0.020422	2.3143e-05	resting
R_POS1_R_47m	Default<=>Default	0.025771	0.01884	0.076527	resting
R_23d_R_47m	Default<=>Default	0.086764	0.020151	4.3226e-06	resting
R_v23ab_R_47m	Default<=>Default	0.090865	0.020236	1.4338e-06	resting
R_d23ab_R_47m	Default<=>Default	0.085039	0.020193	1.1511e-05	resting
R_31pv_R_47m	Default<=>Default	0.103246	0.020444	1.8393e-07	resting
R_a24_R_47m	Default<=>Default	0.11404	0.020377	2.7554e-09	resting
R_p32_R_47m	Default<=>Default	0.077799	0.020061	2.2903e-05	resting
R_10r_R_47m	Default<=>Default	0.06254	0.020077	0.00099328	resting
L_7m_R_8Av	Default<=>Default	0.101761	0.020372	1.3304e-07	resting
L_POS1_R_8Av	Default<=>Default	0.057103	0.019439	0.00071668	resting
L_23d_R_8Av	Default<=>Default	0.127686	0.020747	1.8414e-10	resting
L_v23ab_R_8Av	Default<=>Default	0.051717	0.02001	0.0053416	resting
L_d23ab_R_8Av	Default<=>Default	0.094922	0.02036	6.6173e-07	resting
L_31pv_R_8Av	Default<=>Default	0.128102	0.020613	4.9075e-11	resting
L_a24_R_8Av	Default<=>Default	0.04757	0.020013	0.010243	resting
L_d32_R_8Av	Default<=>Default	0.093132	0.020113	3.7715e-07	resting
L_p32_R_8Av	Default<=>Default	0.070303	0.020419	0.00032462	resting
L_10r_R_8Av	Default<=>Default	0.079316	0.020291	4.0769e-05	resting
L_47m_R_8Av	Default<=>Default	0.110552	0.020639	3.378e-08	resting
L_8Av_R_8Av	Default<=>Default	0.12956	0.020837	1.2351e-10	resting
L_8Ad_R_8Av	Default<=>Default	0.087313	0.020287	5.7098e-06	resting
L_9m_R_8Av	Default<=>Default	0.152776	0.020945	4.3299e-14	resting
L_8BL_R_8Av	Default<=>Default	0.161523	0.021069	1.3323e-15	resting
L_9p_R_8Av	Default<=>Default	0.113902	0.020541	4.9241e-09	resting
L_10d_R_8Av	Default<=>Default	0.115224	0.02074	9.9195e-09	resting
L_47l_R_8Av	Default<=>Default	0.126383	0.020734	1.8477e-10	resting
L_9a_R_8Av	Default<=>Default	0.085849	0.020071	2.5449e-06	resting
L_10v_R_8Av	Default<=>Default	0.091117	0.020181	1.3365e-06	resting
L_10pp_R_8Av	Default<=>Default	0.040294	0.019256	0.015957	resting
L_OFC_R_8Av	Default<=>Default	0.062628	0.018907	5.414e-05	resting
L_47s_R_8Av	Default<=>Default	0.072528	0.019936	0.00011769	resting
L_EC_R_8Av	Default<=>Default	0.055139	0.019569	0.0018694	resting
L_PreS_R_8Av	Default<=>Default	0.070183	0.020094	0.00023542	resting
L_H_R_8Av	Default<=>Default	0.070194	0.019906	0.00015599	resting
L_PHA1_R_8Av	Default<=>Default	0.007071	0.018533	0.35547	resting
L_STSvp_R_8Av	Default<=>Default	0.171085	0.020833	2.39931e-18	resting
L_TGd_R_8Av	Default<=>Default	0.09315	0.020268	1.2883e-06	resting
L_TE1a_R_8Av	Default<=>Default	0.154943	0.020903	1.4877e-14	resting
L_TE2a_R_8Av	Default<=>Default	0.085509	0.019619	8.6207e-07	resting
L_PGi_R_8Av	Default<=>Default	0.100886	0.020287	1.3051e-07	resting
L_PGs_R_8Av	Default<=>Default	0.116526	0.020468	1.4779e-09	resting
L_PHA2_R_8Av	Default<=>Default	0.060645	0.019945	0.0012251	resting
L_31pd_R_8Av	Default<=>Default	0.11737	0.020642	4.2025e-09	resting
L_31a_R_8Av	Default<=>Default	0.081472	0.020325	2.0726e-05	resting
L_25_R_8Av	Default<=>Default	0.061555	0.019147	0.00015304	resting
L_s32_R_8Av	Default<=>Default	0.08091	0.019951	7.77e-06	resting
L_STSva_R_8Av	Default<=>Default	0.084573	0.020339	1.4857e-05	resting
L_TE1m_R_8Av	Default<=>Default	0.168968	0.02081	2.10433e-18	resting
R_7m_R_8Av	Default<=>Default	0.124193	0.020759	7.6087e-10	resting
R_POS1_R_8Av	Default<=>Default	0.044541	0.019513	0.0093508	resting
R_23d_R_8Av	Default<=>Default	0.104134	0.020173	1.5281e-08	resting
R_v23ab_R_8Av	Default<=>Default	0.07941	0.020325	5.0854e-05	resting
R_d23ab_R_8Av	Default<=>Default	0.114101	0.020528	2.612e-09	resting
R_31pv_R_8Av	Default<=>Default	0.08922	0.020339	4.6071e-06	resting
R_a24_R_8Av	Default<=>Default	0.052321	0.019576	0.0033906	resting
R_p32_R_8Av	Default<=>Default	0.069331	0.020084	0.00029373	resting
R_10r_R_8Av	Default<=>Default	0.059731	0.020094	0.0016471	resting
R_47m_R_8Av	Default<=>Default	0.060922	0.020188	0.0015065	resting
L_7m_R_8Ad	Default<=>Default	0.128211	0.020654	7.6703e-11	resting
L_POS1_R_8Ad	Default<=>Default	0.100727	0.020034	4.0704e-09	resting
L_23d_R_8Ad	Default<=>Default	0.082563	0.020439	3.4343e-05	resting
L_v23ab_R_8Ad	Default<=>Default	0.098317	0.020448	5.7706e-07	resting
L_d23ab_R_8Ad	Default<=>Default	0.118355	0.020584	2.1954e-09	resting
L_31pv_R_8Ad	Default<=>Default	0.119013	0.020701	2.5761e-09	resting
L_a24_R_8Ad	Default<=>Default	0.109934	0.020675	2.5226e-08	resting
L_d32_R_8Ad	Default<=>Default	0.066434	0.019973	0.00030319	resting
L_p32_R_8Ad	Default<=>Default	0.085652	0.020304	1.0216e-05	resting
L_10r_R_8Ad	Default<=>Default	0.114027	0.020461	3.676e-09	resting
L_47m_R_8Ad	Default<=>Default	0.080064	0.020326	4.4012e-05	resting
L_8Av_R_8Ad	Default<=>Default	0.071981	0.019959	7.1866e-05	resting
L_8Ad_R_8Ad	Default<=>Default	0.131081	0.020514	4.2351e-12	resting
L_9m_R_8Ad	Default<=>Default	0.142022	0.020962	3.1657e-12	resting
L_8BL_R_8Ad	Default<=>Default	0.114401	0.020783	1.335e-08	resting
L_9p_R_8Ad	Default<=>Default	0.11957	0.020549	5.4844e-10	resting
L_10d_R_8Ad	Default<=>Default	0.146025	0.020815	1.3767e-13	resting
L_47l_R_8Ad	Default<=>Default	0.118686	0.020724	3.4858e-09	resting
L_9a_R_8Ad	Default<=>Default	0.086089	0.020294	7.2842e-06	resting
L_10v_R_8Ad	Default<=>Default	0.109506	0.020312	9.1466e-09	resting
L_10pp_R_8Ad	Default<=>Default	0.050229	0.019411	0.0039469	resting
L_OFC_R_8Ad	Default<=>Default	0.062994	0.019428	0.00031472	resting
L_47s_R_8Ad	Default<=>Default	0.099917	0.020481	3.023e-07	resting
L_EC_R_8Ad	Default<=>Default	0.053396	0.019402	0.0021057	resting
L_PreS_R_8Ad	Default<=>Default	0.065655	0.019503	0.00020931	resting
L_H_R_8Ad	Default<=>Default	0.04747	0.01925	0.0050892	resting
L_PHA1_R_8Ad	Default<=>Default	0.06012	0.019645	0.00067736	resting
L_STSvp_R_8Ad	Default<=>Default	0.131403	0.020529	1.512e-11	resting
L_TGd_R_8Ad	Default<=>Default	0.079567	0.019926	1.842e-05	resting
L_TE1a_R_8Ad	Default<=>Default	0.131818	0.020777	4.248e-11	resting
L_TE2a_R_8Ad	Default<=>Default	0.025828	0.018734	0.079644	resting
L_PGi_R_8Ad	Default<=>Default	0.092959	0.020309	1.3457e-06	resting
L_PGs_R_8Ad	Default<=>Default	0.086358	0.020083	2.646e-06	resting
L_PHA2_R_8Ad	Default<=>Default	0.137215	0.020664	3.9158e-13	resting
L_31pd_R_8Ad	Default<=>Default	0.131772	0.020663	1.5627e-11	resting
L_31a_R_8Ad	Default<=>Default	0.092344	0.020519	2.9406e-06	resting
L_25_R_8Ad	Default<=>Default	0.081717	0.019685	5.9435e-06	resting
L_s32_R_8Ad	Default<=>Default	0.084241	0.01955	1.5967e-06	resting
L_STSva_R_8Ad	Default<=>Default	0.102738	0.020605	2.8807e-07	resting
L_TE1m_R_8Ad	Default<=>Default	0.068021	0.019979	0.00030816	resting
R_7m_R_8Ad	Default<=>Default	0.10506	0.020394	6.7562e-08	resting
R_POS1_R_8Ad	Default<=>Default	0.094686	0.020104	1.5976e-07	resting
R_23d_R_8Ad	Default<=>Default	0.073751	0.020372	0.00019081	resting
R_v23ab_R_8Ad	Default<=>Default	0.108217	0.020451	2.7212e-08	resting
R_d23ab_R_8Ad	Default<=>Default	0.114807	0.020474	5.0636e-09	resting
R_31pv_R_8Ad	Default<=>Default	0.090395	0.020421	3.6259e-06	resting
R_a24_R_8Ad	Default<=>Default	0.072142	0.019969	0.00011656	resting
R_p32_R_8Ad	Default<=>Default	0.025626	0.01935	0.096859	resting
R_10r_R_8Ad	Default<=>Default	0.098363	0.020263	2.5366e-07	resting
R_47m_R_8Ad	Default<=>Default	0.098157	0.020353	4.4079e-07	resting
R_8Av_R_8Ad	Default<=>Default	0.045819	0.019875	0.011857	resting
L_7m_R_9m	Default<=>Default	0.129837	0.020868	1.1381e-10	resting
L_POS1_R_9m	Default<=>Default	0.128313	0.020521	1.2835e-12	resting
L_23d_R_9m	Default<=>Default	0.099213	0.020605	5.9979e-07	resting
L_v23ab_R_9m	Default<=>Default	0.187344	0.021197	2.53981e-20	resting
L_d23ab_R_9m	Default<=>Default	0.162372	0.021019	1.7764e-15	resting
L_31pv_R_9m	Default<=>Default	0.172915	0.021048	5.75191e-18	resting
L_a24_R_9m	Default<=>Default	0.098841	0.020098	6.5611e-08	resting
L_d32_R_9m	Default<=>Default	0.106237	0.020315	9.1354e-09	resting
L_p32_R_9m	Default<=>Default	0.107489	0.020174	1.7388e-09	resting
L_10r_R_9m	Default<=>Default	0.126629	0.020674	6.662e-11	resting
L_47m_R_9m	Default<=>Default	0.213078	0.021099	2.96532e-27	resting
L_8Av_R_9m	Default<=>Default	0.126893	0.020487	4.0828e-11	resting
L_8Ad_R_9m	Default<=>Default	0.100169	0.020344	2.2687e-07	resting
L_9m_R_9m	Default<=>Default	0.123119	0.020624	2.554e-10	resting
L_8BL_R_9m	Default<=>Default	0.099452	0.020326	2.757e-07	resting
L_9p_R_9m	Default<=>Default	0.071337	0.01987	0.00010887	resting
L_10d_R_9m	Default<=>Default	0.141771	0.020527	1.1563e-13	resting
L_47l_R_9m	Default<=>Default	0.103321	0.0204	7.5098e-08	resting
L_9a_R_9m	Default<=>Default	0.098827	0.020292	2.1015e-07	resting
L_10v_R_9m	Default<=>Default	0.138491	0.020626	9.0195e-13	resting
L_10pp_R_9m	Default<=>Default	0.059858	0.019784	0.0010426	resting
L_OFC_R_9m	Default<=>Default	0.101625	0.020215	4.6282e-08	resting
L_47s_R_9m	Default<=>Default	0.142528	0.02059	1.6764e-13	resting
L_EC_R_9m	Default<=>Default	0.091312	0.019995	6.5457e-07	resting
L_PreS_R_9m	Default<=>Default	0.0892	0.019985	1.2165e-06	resting
L_H_R_9m	Default<=>Default	0.056296	0.019698	0.0017227	resting
L_PHA1_R_9m	Default<=>Default	0.029534	0.018387	0.039237	resting
L_STSvp_R_9m	Default<=>Default	0.188793	0.021139	2.16683e-20	resting
L_TGd_R_9m	Default<=>Default	0.184932	0.020826	1.29568e-21	resting
L_TE1a_R_9m	Default<=>Default	0.155746	0.020587	6.1062e-16	resting
L_TE2a_R_9m	Default<=>Default	0.093948	0.020469	1.4182e-06	resting
L_PGi_R_9m	Default<=>Default	0.111917	0.02058	1.0264e-08	resting
L_PGs_R_9m	Default<=>Default	0.173731	0.020952	1.50795e-18	resting
L_PHA2_R_9m	Default<=>Default	0.09337	0.019879	5.7838e-08	resting
L_31pd_R_9m	Default<=>Default	0.132331	0.020486	1.5823e-12	resting
L_31a_R_9m	Default<=>Default	0.14816	0.020916	2.4258e-14	resting
L_25_R_9m	Default<=>Default	0.11324	0.02021	1.14e-09	resting
L_s32_R_9m	Default<=>Default	0.136377	0.020419	3.9602e-13	resting
L_STSva_R_9m	Default<=>Default	0.193326	0.02097	3.29232e-23	resting
L_TE1m_R_9m	Default<=>Default	0.11825	0.020094	8.2581e-11	resting
R_7m_R_9m	Default<=>Default	0.128931	0.020912	2.1135e-10	resting
R_POS1_R_9m	Default<=>Default	0.117892	0.020492	2.0099e-10	resting
R_23d_R_9m	Default<=>Default	0.115978	0.020495	1.613e-09	resting
R_v23ab_R_9m	Default<=>Default	0.175409	0.020926	3.09922e-19	resting
R_d23ab_R_9m	Default<=>Default	0.205665	0.021327	4.28116e-23	resting
R_31pv_R_9m	Default<=>Default	0.186469	0.021164	3.39718e-20	resting
R_a24_R_9m	Default<=>Default	0.07563	0.019614	1.4706e-05	resting
R_p32_R_9m	Default<=>Default	0.097894	0.019892	3.7278e-09	resting
R_10r_R_9m	Default<=>Default	0.121135	0.020423	3.4929e-11	resting
R_47m_R_9m	Default<=>Default	0.148115	0.02073	6.8001e-14	resting
R_8Av_R_9m	Default<=>Default	0.140685	0.020759	1.8011e-12	resting
R_8Ad_R_9m	Default<=>Default	0.172826	0.021009	1.33526e-17	resting
L_7m_R_8BL	Default<=>Default	0.08823	0.020202	3.1163e-06	resting
L_POS1_R_8BL	Default<=>Default	0.126157	0.020554	1.0349e-11	resting
L_23d_R_8BL	Default<=>Default	0.097705	0.020453	5.0487e-07	resting
L_v23ab_R_8BL	Default<=>Default	0.145465	0.021002	6.3965e-13	resting
L_d23ab_R_8BL	Default<=>Default	0.138887	0.020841	4.0213e-12	resting
L_31pv_R_8BL	Default<=>Default	0.133726	0.020821	1.123e-11	resting
L_a24_R_8BL	Default<=>Default	0.110624	0.020495	7.8635e-09	resting
L_d32_R_8BL	Default<=>Default	0.122651	0.020291	3.1534e-11	resting
L_p32_R_8BL	Default<=>Default	0.074387	0.020069	5.2139e-05	resting
L_10r_R_8BL	Default<=>Default	0.130181	0.020808	4.7716e-11	resting
L_47m_R_8BL	Default<=>Default	0.099071	0.02025	2.5482e-07	resting
L_8Av_R_8BL	Default<=>Default	0.078855	0.020318	5.49e-05	resting
L_8Ad_R_8BL	Default<=>Default	0.086233	0.020148	2.8357e-06	resting
L_9m_R_8BL	Default<=>Default	0.090889	0.020413	4.0904e-06	resting
L_8BL_R_8BL	Default<=>Default	0.119213	0.020855	4.9963e-09	resting
L_9p_R_8BL	Default<=>Default	0.086314	0.020208	5.2042e-06	resting
L_10d_R_8BL	Default<=>Default	0.118285	0.020352	3.5669e-10	resting
L_47l_R_8BL	Default<=>Default	0.108675	0.020638	5.6858e-08	resting
L_9a_R_8BL	Default<=>Default	0.079533	0.019973	2.1337e-05	resting
L_10v_R_8BL	Default<=>Default	0.135266	0.02048	1.9763e-12	resting
L_10pp_R_8BL	Default<=>Default	0.05071	0.019465	0.0036194	resting
L_OFC_R_8BL	Default<=>Default	0.097944	0.020127	1.6243e-07	resting
L_47s_R_8BL	Default<=>Default	0.125414	0.020624	1.6947e-10	resting
L_EC_R_8BL	Default<=>Default	0.068396	0.01944	8.7553e-05	resting
L_PreS_R_8BL	Default<=>Default	0.092399	0.020054	6.028e-07	resting
L_H_R_8BL	Default<=>Default	0.046122	0.019332	0.0071468	resting
L_PHA1_R_8BL	Default<=>Default	0.020144	0.018977	0.14644	resting
L_STSvp_R_8BL	Default<=>Default	0.181582	0.021129	4.67956e-19	resting
L_TGd_R_8BL	Default<=>Default	0.174228	0.020937	1.3408e-18	resting
L_TE1a_R_8BL	Default<=>Default	0.155011	0.020924	2.0317e-14	resting
L_TE2a_R_8BL	Default<=>Default	0.089565	0.020352	4.0127e-06	resting
L_PGi_R_8BL	Default<=>Default	0.126551	0.020716	2.1461e-10	resting
L_PGs_R_8BL	Default<=>Default	0.144532	0.020646	7.7049e-14	resting
L_PHA2_R_8BL	Default<=>Default	0.082178	0.020051	5.4947e-06	resting
L_31pd_R_8BL	Default<=>Default	0.106938	0.020367	1.5901e-08	resting
L_31a_R_8BL	Default<=>Default	0.148246	0.020772	7.272e-15	resting
L_25_R_8BL	Default<=>Default	0.074353	0.019739	4.2971e-05	resting
L_s32_R_8BL	Default<=>Default	0.117418	0.020263	3.2521e-10	resting
L_STSva_R_8BL	Default<=>Default	0.165577	0.020822	2.26775e-17	resting
L_TE1m_R_8BL	Default<=>Default	0.099358	0.020325	2.3898e-07	resting
R_7m_R_8BL	Default<=>Default	0.145521	0.020984	7.685e-13	resting
R_POS1_R_8BL	Default<=>Default	0.112509	0.020383	1.7173e-09	resting
R_23d_R_8BL	Default<=>Default	0.131112	0.020808	2.867e-11	resting
R_v23ab_R_8BL	Default<=>Default	0.182703	0.021105	7.00343e-20	resting
R_d23ab_R_8BL	Default<=>Default	0.14379	0.020778	3.4284e-13	resting
R_31pv_R_8BL	Default<=>Default	0.146232	0.020876	3.8625e-13	resting
R_a24_R_8BL	Default<=>Default	0.074456	0.01974	3.7253e-05	resting
R_p32_R_8BL	Default<=>Default	0.066948	0.019162	1.849e-05	resting
R_10r_R_8BL	Default<=>Default	0.122185	0.020568	8.9631e-11	resting
R_47m_R_8BL	Default<=>Default	0.113349	0.020472	4.3868e-09	resting
R_8Av_R_8BL	Default<=>Default	0.146603	0.020958	4.6385e-13	resting
R_8Ad_R_8BL	Default<=>Default	0.128624	0.020803	2.0974e-10	resting
R_9m_R_8BL	Default<=>Default	0.106837	0.020646	1.1486e-07	resting
L_7m_R_9p	Default<=>Default	0.158168	0.020922	3.4417e-15	resting
L_POS1_R_9p	Default<=>Default	0.151855	0.020757	9.4924e-15	resting
L_23d_R_9p	Default<=>Default	0.069156	0.020377	0.0004197	resting
L_v23ab_R_9p	Default<=>Default	0.175835	0.020986	2.55872e-18	resting
L_d23ab_R_9p	Default<=>Default	0.159337	0.020949	3.0531e-15	resting
L_31pv_R_9p	Default<=>Default	0.161823	0.020844	3.3307e-16	resting
L_a24_R_9p	Default<=>Default	0.066581	0.019697	0.00025283	resting
L_d32_R_9p	Default<=>Default	0.024969	0.018876	0.086782	resting
L_p32_R_9p	Default<=>Default	0.071731	0.020154	0.00019137	resting
L_10r_R_9p	Default<=>Default	0.170739	0.020909	1.61312e-17	resting
L_47m_R_9p	Default<=>Default	0.119743	0.020413	1.5689e-10	resting
L_8Av_R_9p	Default<=>Default	0.058787	0.019874	0.0014732	resting
L_8Ad_R_9p	Default<=>Default	0.088896	0.020012	1.2477e-06	resting
L_9m_R_9p	Default<=>Default	0.112197	0.020531	4.6267e-09	resting
L_8BL_R_9p	Default<=>Default	0.108326	0.020631	4.4512e-08	resting
L_9p_R_9p	Default<=>Default	0.07237	0.019913	6.3307e-05	resting
L_10d_R_9p	Default<=>Default	0.154933	0.020951	1.7764e-14	resting
L_47l_R_9p	Default<=>Default	0.06463	0.019483	9.3e-05	resting
L_9a_R_9p	Default<=>Default	0.064895	0.020037	0.00056273	resting
L_10v_R_9p	Default<=>Default	0.14384	0.020604	5.4012e-14	resting
L_10pp_R_9p	Default<=>Default	0.040203	0.019156	0.013552	resting
L_OFC_R_9p	Default<=>Default	0.071806	0.0199	8.1351e-05	resting
L_47s_R_9p	Default<=>Default	0.111264	0.020295	8.3806e-10	resting
L_EC_R_9p	Default<=>Default	0.083184	0.019812	4.5048e-06	resting
L_PreS_R_9p	Default<=>Default	0.118043	0.020328	8.5451e-10	resting
L_H_R_9p	Default<=>Default	0.092643	0.020172	9.8109e-07	resting
L_PHA1_R_9p	Default<=>Default	0.081624	0.020129	1.8111e-05	resting
L_STSvp_R_9p	Default<=>Default	0.089718	0.020227	2.0746e-06	resting
L_TGd_R_9p	Default<=>Default	0.124178	0.020349	2.8505e-11	resting
L_TE1a_R_9p	Default<=>Default	0.152671	0.020718	5.7176e-15	resting
L_TE2a_R_9p	Default<=>Default	0.051883	0.019619	0.0034782	resting
L_PGi_R_9p	Default<=>Default	0.084214	0.020024	5.2236e-06	resting
L_PGs_R_9p	Default<=>Default	0.170324	0.020948	7.32443e-18	resting
L_PHA2_R_9p	Default<=>Default	0.101707	0.020352	7.3392e-08	resting
L_31pd_R_9p	Default<=>Default	0.149053	0.020732	3.3529e-14	resting
L_31a_R_9p	Default<=>Default	0.098148	0.020212	6.5332e-08	resting
L_25_R_9p	Default<=>Default	0.087957	0.019972	1.9788e-06	resting
L_s32_R_9p	Default<=>Default	0.134111	0.020231	4.3965e-13	resting
L_STSva_R_9p	Default<=>Default	0.116153	0.020518	2.8515e-09	resting
L_TE1m_R_9p	Default<=>Default	0.113601	0.020629	1.4075e-08	resting
R_7m_R_9p	Default<=>Default	0.144932	0.020783	2.7395e-13	resting
R_POS1_R_9p	Default<=>Default	0.116331	0.020507	1.8505e-09	resting
R_23d_R_9p	Default<=>Default	0.082758	0.020199	1.109e-05	resting
R_v23ab_R_9p	Default<=>Default	0.188958	0.020958	2.77125e-21	resting
R_d23ab_R_9p	Default<=>Default	0.175414	0.021044	3.7966e-18	resting
R_31pv_R_9p	Default<=>Default	0.157355	0.020875	2.1094e-15	resting
R_a24_R_9p	Default<=>Default	0.044831	0.018844	0.0052509	resting
R_p32_R_9p	Default<=>Default	0.029401	0.017845	0.029452	resting
R_10r_R_9p	Default<=>Default	0.110051	0.020318	8.2345e-09	resting
R_47m_R_9p	Default<=>Default	0.120848	0.020587	6.2133e-10	resting
R_8Av_R_9p	Default<=>Default	0.121361	0.020473	4.0807e-11	resting
R_8Ad_R_9p	Default<=>Default	0.114431	0.020595	3.6396e-09	resting
R_9m_R_9p	Default<=>Default	0.10463	0.020546	1.0439e-07	resting
R_8BL_R_9p	Default<=>Default	0.086773	0.020455	1.1947e-05	resting
L_7m_R_10d	Default<=>Default	0.106554	0.020054	5.471e-10	resting
L_POS1_R_10d	Default<=>Default	0.123404	0.019967	2.2038e-14	resting
L_23d_R_10d	Default<=>Default	0.117508	0.02082	8.9848e-09	resting
L_v23ab_R_10d	Default<=>Default	0.139728	0.020449	7.383e-15	resting
L_d23ab_R_10d	Default<=>Default	0.148924	0.020848	3.3584e-14	resting
L_31pv_R_10d	Default<=>Default	0.111907	0.020219	3.571e-10	resting
L_a24_R_10d	Default<=>Default	0.105171	0.020391	3.8733e-08	resting
L_d32_R_10d	Default<=>Default	0.091504	0.020358	1.4477e-06	resting
L_p32_R_10d	Default<=>Default	0.13162	0.020502	4.9475e-12	resting
L_10r_R_10d	Default<=>Default	0.103327	0.020304	2.4664e-08	resting
L_47m_R_10d	Default<=>Default	0.099479	0.020278	1.717e-07	resting
L_8Av_R_10d	Default<=>Default	0.094192	0.020112	2.2367e-07	resting
L_8Ad_R_10d	Default<=>Default	0.126483	0.020358	1.2658e-11	resting
L_9m_R_10d	Default<=>Default	0.100916	0.020271	3.6486e-08	resting
L_8BL_R_10d	Default<=>Default	0.109091	0.020213	1.7245e-09	resting
L_9p_R_10d	Default<=>Default	0.083589	0.019882	2.7097e-06	resting
L_10d_R_10d	Default<=>Default	0.123938	0.020427	1.982e-11	resting
L_47l_R_10d	Default<=>Default	0.097164	0.020282	1.7324e-07	resting
L_9a_R_10d	Default<=>Default	0.096073	0.019975	1.0684e-07	resting
L_10v_R_10d	Default<=>Default	0.081525	0.019581	1.9052e-06	resting
L_10pp_R_10d	Default<=>Default	0.062409	0.01982	0.00063273	resting
L_OFC_R_10d	Default<=>Default	0.075749	0.019939	3.8404e-05	resting
L_47s_R_10d	Default<=>Default	0.106786	0.020404	2.5321e-08	resting
L_EC_R_10d	Default<=>Default	0.03946	0.019063	0.01558	resting
L_PreS_R_10d	Default<=>Default	0.100932	0.019868	3.3214e-09	resting
L_H_R_10d	Default<=>Default	0.070262	0.019732	8.1986e-05	resting
L_PHA1_R_10d	Default<=>Default	0.060419	0.018684	3.7872e-05	resting
L_STSvp_R_10d	Default<=>Default	0.135432	0.020755	1.1725e-11	resting
L_TGd_R_10d	Default<=>Default	0.101138	0.020259	8.0832e-08	resting
L_TE1a_R_10d	Default<=>Default	0.11145	0.020133	5.1877e-10	resting
L_TE2a_R_10d	Default<=>Default	0.08391	0.020332	1.5206e-05	resting
L_PGi_R_10d	Default<=>Default	0.090886	0.019927	1.7459e-07	resting
L_PGs_R_10d	Default<=>Default	0.151081	0.020631	1.8319e-15	resting
L_PHA2_R_10d	Default<=>Default	0.133489	0.020418	6.1284e-14	resting
L_31pd_R_10d	Default<=>Default	0.110907	0.019973	4.5438e-11	resting
L_31a_R_10d	Default<=>Default	0.121236	0.020706	4.1066e-10	resting
L_25_R_10d	Default<=>Default	0.076692	0.019709	1.9453e-05	resting
L_s32_R_10d	Default<=>Default	0.114072	0.02027	1.1235e-09	resting
L_STSva_R_10d	Default<=>Default	0.136788	0.020533	1.0886e-13	resting
L_TE1m_R_10d	Default<=>Default	0.087072	0.020083	2.1661e-06	resting
R_7m_R_10d	Default<=>Default	0.123392	0.020535	1.7333e-11	resting
R_POS1_R_10d	Default<=>Default	0.116603	0.020116	9.7324e-12	resting
R_23d_R_10d	Default<=>Default	0.117581	0.020661	3.9996e-09	resting
R_v23ab_R_10d	Default<=>Default	0.120188	0.020238	2.4921e-11	resting
R_d23ab_R_10d	Default<=>Default	0.171626	0.021115	2.27927e-17	resting
R_31pv_R_10d	Default<=>Default	0.142442	0.020795	6.9555e-14	resting
R_a24_R_10d	Default<=>Default	0.120746	0.020394	2.2783e-10	resting
R_p32_R_10d	Default<=>Default	0.100621	0.020216	3.9238e-08	resting
R_10r_R_10d	Default<=>Default	0.155079	0.020897	1.3878e-15	resting
R_47m_R_10d	Default<=>Default	0.115941	0.020382	1.4036e-09	resting
R_8Av_R_10d	Default<=>Default	0.092523	0.020384	1.9012e-06	resting
R_8Ad_R_10d	Default<=>Default	0.149553	0.020855	5.3568e-14	resting
R_9m_R_10d	Default<=>Default	0.171551	0.02106	3.98782e-18	resting
R_8BL_R_10d	Default<=>Default	0.126802	0.020581	3.9852e-11	resting
R_9p_R_10d	Default<=>Default	0.160239	0.021022	2.7756e-15	resting
L_7m_R_47l	Default<=>Default	0.069985	0.020103	0.00016784	resting
L_POS1_R_47l	Default<=>Default	0.054374	0.019395	0.00094551	resting
L_23d_R_47l	Default<=>Default	0.091153	0.020388	2.2281e-06	resting
L_v23ab_R_47l	Default<=>Default	0.086496	0.020565	1.6664e-05	resting
L_d23ab_R_47l	Default<=>Default	0.106084	0.02076	1.6999e-07	resting
L_31pv_R_47l	Default<=>Default	0.112205	0.020742	1.4277e-08	resting
L_a24_R_47l	Default<=>Default	0.085959	0.020456	9.0955e-06	resting
L_d32_R_47l	Default<=>Default	0.122386	0.020621	1.688e-10	resting
L_p32_R_47l	Default<=>Default	0.073073	0.020024	3.3625e-05	resting
L_10r_R_47l	Default<=>Default	0.095516	0.020585	8.3382e-07	resting
L_47m_R_47l	Default<=>Default	0.046922	0.019455	0.0062074	resting
L_8Av_R_47l	Default<=>Default	0.113158	0.020884	2.2416e-08	resting
L_8Ad_R_47l	Default<=>Default	0.054292	0.019751	0.0024308	resting
L_9m_R_47l	Default<=>Default	0.140032	0.020852	1.4334e-12	resting
L_8BL_R_47l	Default<=>Default	0.114212	0.020744	9.9795e-09	resting
L_9p_R_47l	Default<=>Default	0.122077	0.020701	6.1299e-10	resting
L_10d_R_47l	Default<=>Default	0.124122	0.020843	5.558e-10	resting
L_47l_R_47l	Default<=>Default	0.128068	0.020785	1.2261e-10	resting
L_9a_R_47l	Default<=>Default	0.145874	0.020871	1.9584e-13	resting
L_10v_R_47l	Default<=>Default	0.091802	0.020483	4.3881e-06	resting
L_10pp_R_47l	Default<=>Default	0.032576	0.019426	0.048171	resting
L_OFC_R_47l	Default<=>Default	0.059745	0.019797	0.0010575	resting
L_47s_R_47l	Default<=>Default	0.105142	0.02052	1.1134e-07	resting
L_EC_R_47l	Default<=>Default	0.047505	0.019847	0.0086258	resting
L_PreS_R_47l	Default<=>Default	0.048539	0.019424	0.0035952	resting
L_H_R_47l	Default<=>Default	0.047598	0.019655	0.0066227	resting
L_PHA1_R_47l	Default<=>Default	0.021937	0.018716	0.11392	resting
L_STSvp_R_47l	Default<=>Default	0.13017	0.020766	2.539e-11	resting
L_TGd_R_47l	Default<=>Default	0.104992	0.020204	2.1626e-08	resting
L_TE1a_R_47l	Default<=>Default	0.11516	0.020683	1.0097e-08	resting
L_TE2a_R_47l	Default<=>Default	0.055141	0.019762	0.0023415	resting
L_PGi_R_47l	Default<=>Default	0.096022	0.020226	1.931e-07	resting
L_PGs_R_47l	Default<=>Default	0.105171	0.020531	8.5611e-08	resting
L_PHA2_R_47l	Default<=>Default	0.053694	0.019269	0.00075064	resting
L_31pd_R_47l	Default<=>Default	0.107541	0.020573	3.0989e-08	resting
L_31a_R_47l	Default<=>Default	0.067367	0.019758	7.9789e-05	resting
L_25_R_47l	Default<=>Default	0.054598	0.019276	0.0012802	resting
L_s32_R_47l	Default<=>Default	0.0767	0.01991	3.1206e-05	resting
L_STSva_R_47l	Default<=>Default	0.145323	0.020507	2.8311e-15	resting
L_TE1m_R_47l	Default<=>Default	0.079167	0.020112	2.7431e-05	resting
R_7m_R_47l	Default<=>Default	0.071219	0.02015	0.00018822	resting
R_POS1_R_47l	Default<=>Default	0.051721	0.019326	0.00182	resting
R_23d_R_47l	Default<=>Default	0.08276	0.020375	1.7719e-05	resting
R_v23ab_R_47l	Default<=>Default	0.100963	0.020595	4.6462e-07	resting
R_d23ab_R_47l	Default<=>Default	0.099415	0.020652	9.9272e-07	resting
R_31pv_R_47l	Default<=>Default	0.069939	0.020158	0.00024021	resting
R_a24_R_47l	Default<=>Default	0.0938	0.020469	1.4484e-06	resting
R_p32_R_47l	Default<=>Default	0.070715	0.020048	0.00010116	resting
R_10r_R_47l	Default<=>Default	0.084997	0.020451	1.5578e-05	resting
R_47m_R_47l	Default<=>Default	0.06603	0.019852	0.00028576	resting
R_8Av_R_47l	Default<=>Default	0.143771	0.020885	1.3916e-12	resting
R_8Ad_R_47l	Default<=>Default	0.089766	0.020385	5.0381e-06	resting
R_9m_R_47l	Default<=>Default	0.114467	0.020595	3.7492e-09	resting
R_8BL_R_47l	Default<=>Default	0.102714	0.020677	4.2171e-07	resting
R_9p_R_47l	Default<=>Default	0.059659	0.020332	0.0022388	resting
R_10d_R_47l	Default<=>Default	0.08379	0.020364	1.723e-05	resting
L_7m_R_9a	Default<=>Default	0.211184	0.021286	5.08199e-25	resting
L_POS1_R_9a	Default<=>Default	0.189806	0.021024	2.59891e-21	resting
L_23d_R_9a	Default<=>Default	0.071604	0.020353	0.00021726	resting
L_v23ab_R_9a	Default<=>Default	0.213406	0.02121	6.42727e-26	resting
L_d23ab_R_9a	Default<=>Default	0.209883	0.021267	1.08839e-24	resting
L_31pv_R_9a	Default<=>Default	0.192326	0.021089	8.26723e-22	resting
L_a24_R_9a	Default<=>Default	0.057013	0.019763	0.0015804	resting
L_d32_R_9a	Default<=>Default	0.051394	0.019464	0.0022224	resting
L_p32_R_9a	Default<=>Default	0.079389	0.019918	1.2179e-05	resting
L_10r_R_9a	Default<=>Default	0.140503	0.02079	2.1878e-12	resting
L_47m_R_9a	Default<=>Default	0.090199	0.019954	2.7289e-07	resting
L_8Av_R_9a	Default<=>Default	0.151696	0.020821	3.4028e-14	resting
L_8Ad_R_9a	Default<=>Default	0.143536	0.020887	1.3246e-12	resting
L_9m_R_9a	Default<=>Default	0.148453	0.020888	1.6809e-13	resting
L_8BL_R_9a	Default<=>Default	0.131796	0.02061	8.1012e-12	resting
L_9p_R_9a	Default<=>Default	0.090205	0.020228	2.6386e-06	resting
L_10d_R_9a	Default<=>Default	0.122081	0.020703	8.8161e-10	resting
L_47l_R_9a	Default<=>Default	0.144738	0.020836	2.6606e-13	resting
L_9a_R_9a	Default<=>Default	0.080555	0.019932	6.2102e-06	resting
L_10v_R_9a	Default<=>Default	0.134019	0.020396	3.4461e-13	resting
L_10pp_R_9a	Default<=>Default	0.028207	0.017825	0.035974	resting
L_OFC_R_9a	Default<=>Default	0.066517	0.0192	2.6668e-05	resting
L_47s_R_9a	Default<=>Default	0.093706	0.02	2.7419e-07	resting
L_EC_R_9a	Default<=>Default	0.072189	0.019735	4.7865e-05	resting
L_PreS_R_9a	Default<=>Default	0.083825	0.020093	9.0912e-06	resting
L_H_R_9a	Default<=>Default	0.040793	0.01942	0.013441	resting
L_PHA1_R_9a	Default<=>Default	0.015866	0.018603	0.19474	resting
L_STSvp_R_9a	Default<=>Default	0.14801	0.020853	1.8119e-13	resting
L_TGd_R_9a	Default<=>Default	0.105798	0.020045	4.4969e-09	resting
L_TE1a_R_9a	Default<=>Default	0.139301	0.020619	6.2239e-13	resting
L_TE2a_R_9a	Default<=>Default	0.070175	0.019618	3.6015e-05	resting
L_PGi_R_9a	Default<=>Default	0.103059	0.020625	2.067e-07	resting
L_PGs_R_9a	Default<=>Default	0.211732	0.02129	6.98417e-25	resting
L_PHA2_R_9a	Default<=>Default	0.095514	0.02043	1.2867e-06	resting
L_31pd_R_9a	Default<=>Default	0.162876	0.020877	1.6653e-16	resting
L_31a_R_9a	Default<=>Default	0.073884	0.020278	0.00010189	resting
L_25_R_9a	Default<=>Default	0.044635	0.0185	0.0025825	resting
L_s32_R_9a	Default<=>Default	0.090944	0.020094	7.4873e-07	resting
L_STSva_R_9a	Default<=>Default	0.110238	0.020139	4.3362e-09	resting
L_TE1m_R_9a	Default<=>Default	0.116555	0.020532	2.6885e-09	resting
R_7m_R_9a	Default<=>Default	0.201715	0.021223	4.99671e-23	resting
R_POS1_R_9a	Default<=>Default	0.16535	0.020895	1.1102e-16	resting
R_23d_R_9a	Default<=>Default	0.107415	0.020537	4.9445e-08	resting
R_v23ab_R_9a	Default<=>Default	0.227954	0.02121	8.38977e-30	resting
R_d23ab_R_9a	Default<=>Default	0.206827	0.021261	1.2555e-24	resting
R_31pv_R_9a	Default<=>Default	0.17079	0.020896	7.6623e-18	resting
R_a24_R_9a	Default<=>Default	0.037623	0.019145	0.021646	resting
R_p32_R_9a	Default<=>Default	0.062083	0.019689	0.00035103	resting
R_10r_R_9a	Default<=>Default	0.119027	0.020628	1.6618e-09	resting
R_47m_R_9a	Default<=>Default	0.088289	0.020226	2.7304e-06	resting
R_8Av_R_9a	Default<=>Default	0.129709	0.020475	6.1965e-12	resting
R_8Ad_R_9a	Default<=>Default	0.149626	0.020889	1.6737e-13	resting
R_9m_R_9a	Default<=>Default	0.159402	0.020936	3.4972e-15	resting
R_8BL_R_9a	Default<=>Default	0.153784	0.020906	2.6867e-14	resting
R_9p_R_9a	Default<=>Default	0.069351	0.020153	0.00028066	resting
R_10d_R_9a	Default<=>Default	0.123017	0.020868	1.5026e-09	resting
R_47l_R_9a	Default<=>Default	0.124212	0.020548	2.6718e-10	resting
L_7m_R_10v	Default<=>Default	0.144667	0.021009	5.429e-13	resting
L_POS1_R_10v	Default<=>Default	0.139687	0.020574	8.6597e-15	resting
L_23d_R_10v	Default<=>Default	0.149609	0.02077	1.4266e-14	resting
L_v23ab_R_10v	Default<=>Default	0.099687	0.020175	3.0221e-08	resting
L_d23ab_R_10v	Default<=>Default	0.155766	0.020922	4.5519e-15	resting
L_31pv_R_10v	Default<=>Default	0.120286	0.020402	8.6619e-11	resting
L_a24_R_10v	Default<=>Default	0.111962	0.020359	1.7455e-09	resting
L_d32_R_10v	Default<=>Default	0.13616	0.020647	1.4215e-12	resting
L_p32_R_10v	Default<=>Default	0.112244	0.020388	3.2512e-09	resting
L_10r_R_10v	Default<=>Default	0.12943	0.020626	3.1173e-11	resting
L_47m_R_10v	Default<=>Default	0.120871	0.0206	7.0783e-10	resting
L_8Av_R_10v	Default<=>Default	0.098349	0.020392	5.0686e-07	resting
L_8Ad_R_10v	Default<=>Default	0.118132	0.020431	6.255e-10	resting
L_9m_R_10v	Default<=>Default	0.153169	0.0209	1.4821e-14	resting
L_8BL_R_10v	Default<=>Default	0.135849	0.02055	7.7516e-13	resting
L_9p_R_10v	Default<=>Default	0.145876	0.020621	5.8231e-14	resting
L_10d_R_10v	Default<=>Default	0.080048	0.019817	7.8182e-06	resting
L_47l_R_10v	Default<=>Default	0.095643	0.020397	1.112e-06	resting
L_9a_R_10v	Default<=>Default	0.189031	0.021009	2.38369e-21	resting
L_10v_R_10v	Default<=>Default	0.147383	0.020567	2.0151e-14	resting
L_10pp_R_10v	Default<=>Default	0.073788	0.019855	5.0963e-05	resting
L_OFC_R_10v	Default<=>Default	0.092907	0.020378	1.9393e-06	resting
L_47s_R_10v	Default<=>Default	0.096176	0.020301	5.5526e-07	resting
L_EC_R_10v	Default<=>Default	0.075121	0.020196	7.888e-05	resting
L_PreS_R_10v	Default<=>Default	0.092735	0.019553	2.3441e-08	resting
L_H_R_10v	Default<=>Default	0.090925	0.020112	1.3015e-06	resting
L_PHA1_R_10v	Default<=>Default	0.107413	0.020285	3.0247e-09	resting
L_STSvp_R_10v	Default<=>Default	0.137009	0.02081	8.4324e-12	resting
L_TGd_R_10v	Default<=>Default	0.103662	0.02032	8.861e-08	resting
L_TE1a_R_10v	Default<=>Default	0.11655	0.020146	8.4652e-11	resting
L_TE2a_R_10v	Default<=>Default	0.115114	0.020541	5.2178e-09	resting
L_PGi_R_10v	Default<=>Default	0.109057	0.020506	1.3801e-08	resting
L_PGs_R_10v	Default<=>Default	0.132135	0.020659	1.4296e-11	resting
L_PHA2_R_10v	Default<=>Default	0.158271	0.020694	1.38138e-17	resting
L_31pd_R_10v	Default<=>Default	0.089988	0.019912	2.3676e-07	resting
L_31a_R_10v	Default<=>Default	0.174293	0.020887	2.51551e-20	resting
L_25_R_10v	Default<=>Default	0.084451	0.020106	9.0481e-06	resting
L_s32_R_10v	Default<=>Default	0.132171	0.020442	5.2466e-12	resting
L_STSva_R_10v	Default<=>Default	0.168914	0.020784	1.23582e-18	resting
L_TE1m_R_10v	Default<=>Default	0.089584	0.01987	6.5211e-07	resting
R_7m_R_10v	Default<=>Default	0.162796	0.0211	8.3267e-16	resting
R_POS1_R_10v	Default<=>Default	0.109445	0.020312	1.1148e-09	resting
R_23d_R_10v	Default<=>Default	0.11394	0.020554	2.7422e-09	resting
R_v23ab_R_10v	Default<=>Default	0.118126	0.020526	1.0118e-09	resting
R_d23ab_R_10v	Default<=>Default	0.179508	0.021095	1.99633e-19	resting
R_31pv_R_10v	Default<=>Default	0.176225	0.021101	5.40587e-19	resting
R_a24_R_10v	Default<=>Default	0.118195	0.020341	2.2588e-10	resting
R_p32_R_10v	Default<=>Default	0.081197	0.019271	1.8761e-07	resting
R_10r_R_10v	Default<=>Default	0.118876	0.020523	4.0224e-10	resting
R_47m_R_10v	Default<=>Default	0.088303	0.020299	4.4154e-06	resting
R_8Av_R_10v	Default<=>Default	0.120293	0.020539	7.1612e-10	resting
R_8Ad_R_10v	Default<=>Default	0.11005	0.020057	1.7664e-09	resting
R_9m_R_10v	Default<=>Default	0.153896	0.020782	6.8834e-15	resting
R_8BL_R_10v	Default<=>Default	0.168889	0.020791	8.87519e-18	resting
R_9p_R_10v	Default<=>Default	0.185715	0.020949	6.85736e-21	resting
R_10d_R_10v	Default<=>Default	0.089269	0.019686	1.4552e-07	resting
R_47l_R_10v	Default<=>Default	0.081511	0.020353	3.657e-05	resting
R_9a_R_10v	Default<=>Default	0.156643	0.020745	5.5511e-16	resting
L_7m_R_10pp	Default<=>Default	0.045479	0.019942	0.013238	resting
L_POS1_R_10pp	Default<=>Default	0.034126	0.01909	0.029761	resting
L_23d_R_10pp	Default<=>Default	0.057159	0.019549	0.0010112	resting
L_v23ab_R_10pp	Default<=>Default	0.044397	0.019234	0.0066822	resting
L_d23ab_R_10pp	Default<=>Default	0.067929	0.020186	0.00032805	resting
L_31pv_R_10pp	Default<=>Default	0.047444	0.019802	0.0078799	resting
L_a24_R_10pp	Default<=>Default	0.042908	0.019893	0.016385	resting
L_d32_R_10pp	Default<=>Default	0.073021	0.020173	0.00013227	resting
L_p32_R_10pp	Default<=>Default	0.032476	0.019248	0.045687	resting
L_10r_R_10pp	Default<=>Default	0.048521	0.020072	0.009693	resting
L_47m_R_10pp	Default<=>Default	0.017273	0.018384	0.16828	resting
L_8Av_R_10pp	Default<=>Default	0.061525	0.019602	0.00036544	resting
L_8Ad_R_10pp	Default<=>Default	0.045684	0.019672	0.010516	resting
L_9m_R_10pp	Default<=>Default	0.04174	0.019802	0.019746	resting
L_8BL_R_10pp	Default<=>Default	0.062198	0.019645	0.00049813	resting
L_9p_R_10pp	Default<=>Default	0.028978	0.019292	0.067728	resting
L_10d_R_10pp	Default<=>Default	0.069023	0.020183	0.00032783	resting
L_47l_R_10pp	Default<=>Default	0.022902	0.018361	0.089251	resting
L_9a_R_10pp	Default<=>Default	0.052406	0.01962	0.0025678	resting
L_10v_R_10pp	Default<=>Default	0.114782	0.02039	2.1791e-09	resting
L_10pp_R_10pp	Default<=>Default	0.075275	0.019932	3.6667e-05	resting
L_OFC_R_10pp	Default<=>Default	0.102082	0.02044	1.0829e-07	resting
L_47s_R_10pp	Default<=>Default	0.053785	0.019604	0.0026695	resting
L_EC_R_10pp	Default<=>Default	0.1083	0.02046	2.4859e-08	resting
L_PreS_R_10pp	Default<=>Default	0.044122	0.018833	0.0038236	resting
L_H_R_10pp	Default<=>Default	0.075419	0.019936	2.4304e-05	resting
L_PHA1_R_10pp	Default<=>Default	0.051413	0.01943	0.0020468	resting
L_STSvp_R_10pp	Default<=>Default	0.024025	0.017599	0.056891	resting
L_TGd_R_10pp	Default<=>Default	0.107113	0.020298	2.6782e-08	resting
L_TE1a_R_10pp	Default<=>Default	0.076912	0.020053	4.7815e-05	resting
L_TE2a_R_10pp	Default<=>Default	0.065854	0.019764	0.00028503	resting
L_PGi_R_10pp	Default<=>Default	0.050908	0.019873	0.005343	resting
L_PGs_R_10pp	Default<=>Default	0.055775	0.019823	0.0023099	resting
L_PHA2_R_10pp	Default<=>Default	0.058972	0.018715	7.0317e-05	resting
L_31pd_R_10pp	Default<=>Default	0.03187	0.019215	0.044791	resting
L_31a_R_10pp	Default<=>Default	0.042646	0.019159	0.0075868	resting
L_25_R_10pp	Default<=>Default	0.083596	0.02023	1.1046e-05	resting
L_s32_R_10pp	Default<=>Default	0.084972	0.02022	7.8492e-06	resting
L_STSva_R_10pp	Default<=>Default	0.068737	0.019803	0.00015168	resting
L_TE1m_R_10pp	Default<=>Default	0.048341	0.019326	0.0044722	resting
R_7m_R_10pp	Default<=>Default	0.057796	0.019922	0.0016609	resting
R_POS1_R_10pp	Default<=>Default	0.025794	0.018772	0.073767	resting
R_23d_R_10pp	Default<=>Default	0.07373	0.020077	7.7058e-05	resting
R_v23ab_R_10pp	Default<=>Default	0.070195	0.019999	0.00018274	resting
R_d23ab_R_10pp	Default<=>Default	0.065271	0.019911	0.00028927	resting
R_31pv_R_10pp	Default<=>Default	0.069046	0.019935	0.00016783	resting
R_a24_R_10pp	Default<=>Default	0.032657	0.01966	0.053949	resting
R_p32_R_10pp	Default<=>Default	0.02444	0.018822	0.089294	resting
R_10r_R_10pp	Default<=>Default	0.04216	0.019522	0.013606	resting
R_47m_R_10pp	Default<=>Default	0.016143	0.018868	0.19821	resting
R_8Av_R_10pp	Default<=>Default	0.08163	0.020105	1.3363e-05	resting
R_8Ad_R_10pp	Default<=>Default	0.085251	0.02016	6.7666e-06	resting
R_9m_R_10pp	Default<=>Default	0.062943	0.020046	0.00087063	resting
R_8BL_R_10pp	Default<=>Default	0.075153	0.019781	4.2886e-05	resting
R_9p_R_10pp	Default<=>Default	0.044056	0.019978	0.016347	resting
R_10d_R_10pp	Default<=>Default	0.041436	0.019866	0.021316	resting
R_47l_R_10pp	Default<=>Default	0.053138	0.019692	0.0030137	resting
R_9a_R_10pp	Default<=>Default	0.066297	0.019576	0.00013188	resting
R_10v_R_10pp	Default<=>Default	0.0835	0.020215	1.3619e-05	resting
L_7m_R_47s	Default<=>Default	0.10176	0.020468	1.4411e-07	resting
L_POS1_R_47s	Default<=>Default	0.043522	0.019216	0.0079867	resting
L_23d_R_47s	Default<=>Default	0.091694	0.020535	4.2127e-06	resting
L_v23ab_R_47s	Default<=>Default	0.132345	0.020835	4.4406e-11	resting
L_d23ab_R_47s	Default<=>Default	0.098568	0.020745	7.8924e-07	resting
L_31pv_R_47s	Default<=>Default	0.145546	0.020879	2.1277e-13	resting
L_a24_R_47s	Default<=>Default	0.100057	0.02059	5.8553e-07	resting
L_d32_R_47s	Default<=>Default	0.09047	0.020327	2.0908e-06	resting
L_p32_R_47s	Default<=>Default	0.081071	0.020499	4.5165e-05	resting
L_10r_R_47s	Default<=>Default	0.11652	0.020698	6.0539e-09	resting
L_47m_R_47s	Default<=>Default	0.081433	0.020019	8.6421e-06	resting
L_8Av_R_47s	Default<=>Default	0.075247	0.020288	0.00011803	resting
L_8Ad_R_47s	Default<=>Default	0.051606	0.019561	0.0028004	resting
L_9m_R_47s	Default<=>Default	0.150307	0.020955	1.4311e-13	resting
L_8BL_R_47s	Default<=>Default	0.10185	0.020415	1.8203e-07	resting
L_9p_R_47s	Default<=>Default	0.083502	0.020284	7.5682e-06	resting
L_10d_R_47s	Default<=>Default	0.16206	0.020714	9.17703e-18	resting
L_47l_R_47s	Default<=>Default	0.10774	0.020638	8.5958e-08	resting
L_9a_R_47s	Default<=>Default	0.067289	0.02016	0.00039731	resting
L_10v_R_47s	Default<=>Default	0.149272	0.020842	6.356e-14	resting
L_10pp_R_47s	Default<=>Default	0.078728	0.02033	5.6829e-05	resting
L_OFC_R_47s	Default<=>Default	0.051357	0.020076	0.0064594	resting
L_47s_R_47s	Default<=>Default	0.181142	0.021084	1.6206e-19	resting
L_EC_R_47s	Default<=>Default	0.043598	0.019656	0.013225	resting
L_PreS_R_47s	Default<=>Default	0.055351	0.019472	0.0013308	resting
L_H_R_47s	Default<=>Default	0.058224	0.019649	0.001137	resting
L_PHA1_R_47s	Default<=>Default	0.049494	0.019504	0.0042555	resting
L_STSvp_R_47s	Default<=>Default	0.099385	0.020486	3.9155e-07	resting
L_TGd_R_47s	Default<=>Default	0.149644	0.02059	1.3323e-14	resting
L_TE1a_R_47s	Default<=>Default	0.127313	0.020619	6.8882e-11	resting
L_TE2a_R_47s	Default<=>Default	0.061787	0.019994	0.0010463	resting
L_PGi_R_47s	Default<=>Default	0.120772	0.020609	7.85e-10	resting
L_PGs_R_47s	Default<=>Default	0.072474	0.020117	0.00015391	resting
L_PHA2_R_47s	Default<=>Default	0.05919	0.019704	0.00068399	resting
L_31pd_R_47s	Default<=>Default	0.115961	0.020511	2.8351e-09	resting
L_31a_R_47s	Default<=>Default	0.060482	0.020064	0.0012947	resting
L_25_R_47s	Default<=>Default	0.0651	0.019985	0.00055951	resting
L_s32_R_47s	Default<=>Default	0.094673	0.020468	1.6466e-06	resting
L_STSva_R_47s	Default<=>Default	0.134662	0.020404	1.3851e-12	resting
L_TE1m_R_47s	Default<=>Default	0.040151	0.019987	0.026812	resting
R_7m_R_47s	Default<=>Default	0.09534	0.020533	1.1565e-06	resting
R_POS1_R_47s	Default<=>Default	0.041452	0.019396	0.01389	resting
R_23d_R_47s	Default<=>Default	0.109575	0.020538	2.7851e-08	resting
R_v23ab_R_47s	Default<=>Default	0.145762	0.020775	4.5852e-14	resting
R_d23ab_R_47s	Default<=>Default	0.13111	0.021059	2.1519e-10	resting
R_31pv_R_47s	Default<=>Default	0.131827	0.020839	6.3516e-11	resting
R_a24_R_47s	Default<=>Default	0.094185	0.020323	1.3925e-06	resting
R_p32_R_47s	Default<=>Default	0.045997	0.019401	0.0070608	resting
R_10r_R_47s	Default<=>Default	0.074681	0.020478	0.00017919	resting
R_47m_R_47s	Default<=>Default	0.087293	0.020544	1.277e-05	resting
R_8Av_R_47s	Default<=>Default	0.084385	0.020444	2.2979e-05	resting
R_8Ad_R_47s	Default<=>Default	0.108723	0.020548	2.8028e-08	resting
R_9m_R_47s	Default<=>Default	0.161779	0.020985	1.3323e-15	resting
R_8BL_R_47s	Default<=>Default	0.118848	0.020676	1.3934e-09	resting
R_9p_R_47s	Default<=>Default	0.07407	0.020168	5.3383e-05	resting
R_10d_R_47s	Default<=>Default	0.152646	0.020891	1.0492e-14	resting
R_47l_R_47s	Default<=>Default	0.09754	0.020447	7.7482e-07	resting
R_9a_R_47s	Default<=>Default	0.071704	0.020084	0.00012554	resting
R_10v_R_47s	Default<=>Default	0.173142	0.020985	4.13596e-18	resting
R_10pp_R_47s	Default<=>Default	0.051501	0.020005	0.0059199	resting
L_7m_R_EC	Default<=>Default	0.097915	0.020351	3.735e-07	resting
L_POS1_R_EC	Default<=>Default	0.09608	0.020332	4.4479e-07	resting
L_23d_R_EC	Default<=>Default	0.087263	0.020255	6.4418e-06	resting
L_v23ab_R_EC	Default<=>Default	0.080271	0.019808	9.0432e-06	resting
L_d23ab_R_EC	Default<=>Default	0.090147	0.020254	2.9126e-06	resting
L_31pv_R_EC	Default<=>Default	0.093007	0.020246	1.1391e-06	resting
L_a24_R_EC	Default<=>Default	0.035247	0.01931	0.033345	resting
L_d32_R_EC	Default<=>Default	0.05504	0.01978	0.0021871	resting
L_p32_R_EC	Default<=>Default	0.052641	0.019734	0.003613	resting
L_10r_R_EC	Default<=>Default	0.043324	0.019319	0.011082	resting
L_47m_R_EC	Default<=>Default	0.032737	0.019323	0.045085	resting
L_8Av_R_EC	Default<=>Default	0.06631	0.020171	0.00057992	resting
L_8Ad_R_EC	Default<=>Default	0.079124	0.019823	1.5731e-05	resting
L_9m_R_EC	Default<=>Default	0.059892	0.020059	0.0014007	resting
L_8BL_R_EC	Default<=>Default	0.043416	0.019446	0.011425	resting
L_9p_R_EC	Default<=>Default	0.051585	0.019462	0.0033409	resting
L_10d_R_EC	Default<=>Default	0.039313	0.019385	0.020399	resting
L_47l_R_EC	Default<=>Default	0.059224	0.019956	0.0015809	resting
L_9a_R_EC	Default<=>Default	0.076616	0.020196	5.5487e-05	resting
L_10v_R_EC	Default<=>Default	0.07174	0.01981	6.887e-05	resting
L_10pp_R_EC	Default<=>Default	0.072384	0.019894	6.2989e-05	resting
L_OFC_R_EC	Default<=>Default	0.097922	0.020413	4.9551e-07	resting
L_47s_R_EC	Default<=>Default	0.05098	0.019378	0.0030051	resting
L_EC_R_EC	Default<=>Default	0.108711	0.020462	2.2711e-08	resting
L_PreS_R_EC	Default<=>Default	0.11176	0.020162	1.6697e-09	resting
L_H_R_EC	Default<=>Default	0.119558	0.020472	6.4815e-10	resting
L_PHA1_R_EC	Default<=>Default	0.064417	0.019465	0.00011958	resting
L_STSvp_R_EC	Default<=>Default	0.046276	0.019401	0.0046771	resting
L_TGd_R_EC	Default<=>Default	0.080094	0.020039	1.8411e-05	resting
L_TE1a_R_EC	Default<=>Default	0.078911	0.019989	2.0708e-05	resting
L_TE2a_R_EC	Default<=>Default	0.121176	0.020567	5.4218e-10	resting
L_PGi_R_EC	Default<=>Default	0.059218	0.019934	0.0012846	resting
L_PGs_R_EC	Default<=>Default	0.086035	0.020129	5.6035e-06	resting
L_PHA2_R_EC	Default<=>Default	0.104401	0.020176	2.0657e-08	resting
L_31pd_R_EC	Default<=>Default	0.083736	0.020088	6.9332e-06	resting
L_31a_R_EC	Default<=>Default	0.101275	0.020375	1.5188e-07	resting
L_25_R_EC	Default<=>Default	0.079966	0.020187	2.1716e-05	resting
L_s32_R_EC	Default<=>Default	0.049254	0.019447	0.0039824	resting
L_STSva_R_EC	Default<=>Default	0.077372	0.019936	2.7352e-05	resting
L_TE1m_R_EC	Default<=>Default	0.102699	0.020465	1.1823e-07	resting
R_7m_R_EC	Default<=>Default	0.108576	0.020424	1.6838e-08	resting
R_POS1_R_EC	Default<=>Default	0.091689	0.020239	8.7004e-07	resting
R_23d_R_EC	Default<=>Default	0.106692	0.020512	5.5852e-08	resting
R_v23ab_R_EC	Default<=>Default	0.080277	0.01996	1.4763e-05	resting
R_d23ab_R_EC	Default<=>Default	0.114344	0.020407	3.5402e-09	resting
R_31pv_R_EC	Default<=>Default	0.119116	0.020394	4.5015e-10	resting
R_a24_R_EC	Default<=>Default	0.067763	0.019784	0.00020798	resting
R_p32_R_EC	Default<=>Default	0.028243	0.019013	0.064325	resting
R_10r_R_EC	Default<=>Default	0.059416	0.01987	0.0012912	resting
R_47m_R_EC	Default<=>Default	0.030546	0.019958	0.075418	resting
R_8Av_R_EC	Default<=>Default	0.047377	0.019735	0.0079692	resting
R_8Ad_R_EC	Default<=>Default	0.053593	0.019534	0.0023399	resting
R_9m_R_EC	Default<=>Default	0.075159	0.020279	0.00010678	resting
R_8BL_R_EC	Default<=>Default	0.060656	0.019738	0.00082472	resting
R_9p_R_EC	Default<=>Default	0.091677	0.020218	1.5923e-06	resting
R_10d_R_EC	Default<=>Default	0.057308	0.019441	0.00086368	resting
R_47l_R_EC	Default<=>Default	0.071334	0.020257	0.00024331	resting
R_9a_R_EC	Default<=>Default	0.057445	0.019724	0.0011672	resting
R_10v_R_EC	Default<=>Default	0.069437	0.019691	0.00010731	resting
R_10pp_R_EC	Default<=>Default	0.074795	0.019948	4.7824e-05	resting
R_47s_R_EC	Default<=>Default	0.081138	0.020051	1.519e-05	resting
L_7m_R_PreS	Default<=>Default	0.111862	0.020103	4.269e-10	resting
L_POS1_R_PreS	Default<=>Default	0.142518	0.020582	1.0619e-13	resting
L_23d_R_PreS	Default<=>Default	0.054406	0.019643	0.0024571	resting
L_v23ab_R_PreS	Default<=>Default	0.094444	0.019682	9.1513e-08	resting
L_d23ab_R_PreS	Default<=>Default	0.094154	0.02006	3.4881e-07	resting
L_31pv_R_PreS	Default<=>Default	0.100672	0.019944	1.5008e-08	resting
L_a24_R_PreS	Default<=>Default	0.079058	0.019982	1.9983e-05	resting
L_d32_R_PreS	Default<=>Default	0.053581	0.01991	0.0037391	resting
L_p32_R_PreS	Default<=>Default	0.06273	0.020002	0.00080739	resting
L_10r_R_PreS	Default<=>Default	0.081827	0.020064	1.5944e-05	resting
L_47m_R_PreS	Default<=>Default	0.039055	0.019454	0.021028	resting
L_8Av_R_PreS	Default<=>Default	0.024109	0.019408	0.11393	resting
L_8Ad_R_PreS	Default<=>Default	0.0326	0.019435	0.048239	resting
L_9m_R_PreS	Default<=>Default	0.049835	0.019758	0.0055467	resting
L_8BL_R_PreS	Default<=>Default	0.012702	0.018945	0.25802	resting
L_9p_R_PreS	Default<=>Default	0.025138	0.018845	0.084317	resting
L_10d_R_PreS	Default<=>Default	0.080387	0.020142	2.6406e-05	resting
L_47l_R_PreS	Default<=>Default	0.030393	0.019357	0.058962	resting
L_9a_R_PreS	Default<=>Default	0.058692	0.019305	0.00045365	resting
L_10v_R_PreS	Default<=>Default	0.066845	0.020029	0.00036445	resting
L_10pp_R_PreS	Default<=>Default	0.06289	0.019549	0.00027626	resting
L_OFC_R_PreS	Default<=>Default	0.09133	0.019993	5.0393e-07	resting
L_47s_R_PreS	Default<=>Default	0.073985	0.019927	6.2042e-05	resting
L_EC_R_PreS	Default<=>Default	0.080311	0.020037	1.4312e-05	resting
L_PreS_R_PreS	Default<=>Default	0.165282	0.020976	3.8858e-16	resting
L_H_R_PreS	Default<=>Default	0.108999	0.020446	7.4335e-09	resting
L_PHA1_R_PreS	Default<=>Default	0.119103	0.020672	2.2461e-09	resting
L_STSvp_R_PreS	Default<=>Default	0.028392	0.017942	0.033779	resting
L_TGd_R_PreS	Default<=>Default	0.069819	0.019835	9.4842e-05	resting
L_TE1a_R_PreS	Default<=>Default	0.060355	0.019667	0.00073476	resting
L_TE2a_R_PreS	Default<=>Default	0.072022	0.019659	5.8728e-05	resting
L_PGi_R_PreS	Default<=>Default	0.030121	0.018515	0.04214	resting
L_PGs_R_PreS	Default<=>Default	0.094695	0.020007	2.0349e-07	resting
L_PHA2_R_PreS	Default<=>Default	0.108928	0.020382	2.3217e-08	resting
L_31pd_R_PreS	Default<=>Default	0.097483	0.020002	6.6226e-08	resting
L_31a_R_PreS	Default<=>Default	0.098021	0.020209	1.9783e-07	resting
L_25_R_PreS	Default<=>Default	0.088293	0.020052	2.1922e-06	resting
L_s32_R_PreS	Default<=>Default	0.071255	0.020148	0.00015147	resting
L_STSva_R_PreS	Default<=>Default	0.055734	0.019502	0.0013546	resting
L_TE1m_R_PreS	Default<=>Default	0.047127	0.01974	0.0089564	resting
R_7m_R_PreS	Default<=>Default	0.11083	0.020272	3.4028e-09	resting
R_POS1_R_PreS	Default<=>Default	0.150025	0.020625	4.996e-15	resting
R_23d_R_PreS	Default<=>Default	0.061588	0.01969	0.00062499	resting
R_v23ab_R_PreS	Default<=>Default	0.121673	0.020002	1.1525e-11	resting
R_d23ab_R_PreS	Default<=>Default	0.092193	0.020089	8.5755e-07	resting
R_31pv_R_PreS	Default<=>Default	0.127079	0.020643	1.0402e-10	resting
R_a24_R_PreS	Default<=>Default	0.067427	0.019737	0.00016616	resting
R_p32_R_PreS	Default<=>Default	0.074914	0.019898	4.3736e-05	resting
R_10r_R_PreS	Default<=>Default	0.059507	0.019825	0.0012065	resting
R_47m_R_PreS	Default<=>Default	0.033434	0.019372	0.041866	resting
R_8Av_R_PreS	Default<=>Default	0.032406	0.019482	0.051674	resting
R_8Ad_R_PreS	Default<=>Default	0.076635	0.020063	5.4908e-05	resting
R_9m_R_PreS	Default<=>Default	0.092579	0.020187	1.0266e-06	resting
R_8BL_R_PreS	Default<=>Default	0.05139	0.01962	0.0038892	resting
R_9p_R_PreS	Default<=>Default	0.057121	0.019602	0.0014864	resting
R_10d_R_PreS	Default<=>Default	0.075659	0.019975	4.7282e-05	resting
R_47l_R_PreS	Default<=>Default	0.048736	0.019893	0.0080822	resting
R_9a_R_PreS	Default<=>Default	0.05177	0.019145	0.0015728	resting
R_10v_R_PreS	Default<=>Default	0.065148	0.019916	0.00045699	resting
R_10pp_R_PreS	Default<=>Default	0.062044	0.019986	0.00065565	resting
R_47s_R_PreS	Default<=>Default	0.0522	0.019615	0.0030115	resting
R_EC_R_PreS	Default<=>Default	0.10461	0.020267	2.9165e-08	resting
L_7m_R_H	Default<=>Default	0.097041	0.020299	4.3053e-07	resting
L_POS1_R_H	Default<=>Default	0.106627	0.020311	2.2426e-08	resting
L_23d_R_H	Default<=>Default	0.093666	0.020149	7.6145e-07	resting
L_v23ab_R_H	Default<=>Default	0.075546	0.019664	2.5386e-05	resting
L_d23ab_R_H	Default<=>Default	0.080249	0.020172	2.702e-05	resting
L_31pv_R_H	Default<=>Default	0.093669	0.020019	3.7351e-07	resting
L_a24_R_H	Default<=>Default	0.069521	0.019781	0.00013248	resting
L_d32_R_H	Default<=>Default	0.055759	0.01988	0.0021961	resting
L_p32_R_H	Default<=>Default	0.061913	0.019507	0.00045583	resting
L_10r_R_H	Default<=>Default	0.049071	0.019217	0.0040865	resting
L_47m_R_H	Default<=>Default	0.034873	0.019207	0.031756	resting
L_8Av_R_H	Default<=>Default	0.045284	0.01939	0.0063354	resting
L_8Ad_R_H	Default<=>Default	0.081054	0.020275	2.9652e-05	resting
L_9m_R_H	Default<=>Default	0.060405	0.01953	0.0005311	resting
L_8BL_R_H	Default<=>Default	0.027443	0.018488	0.055808	resting
L_9p_R_H	Default<=>Default	0.01926	0.018184	0.12896	resting
L_10d_R_H	Default<=>Default	0.058077	0.018921	0.00029725	resting
L_47l_R_H	Default<=>Default	0.017958	0.018696	0.16415	resting
L_9a_R_H	Default<=>Default	0.070946	0.019468	1.5512e-05	resting
L_10v_R_H	Default<=>Default	0.041579	0.019476	0.015167	resting
L_10pp_R_H	Default<=>Default	0.055636	0.019955	0.0024022	resting
L_OFC_R_H	Default<=>Default	0.097128	0.020097	1.0398e-07	resting
L_47s_R_H	Default<=>Default	0.041567	0.01945	0.01489	resting
L_EC_R_H	Default<=>Default	0.087505	0.020345	5.7217e-06	resting
L_PreS_R_H	Default<=>Default	0.141869	0.02051	8.8318e-14	resting
L_H_R_H	Default<=>Default	0.148828	0.020762	3.9135e-14	resting
L_PHA1_R_H	Default<=>Default	0.067073	0.019684	0.00010398	resting
L_STSvp_R_H	Default<=>Default	0.041063	0.018193	0.0028992	resting
L_TGd_R_H	Default<=>Default	0.071438	0.020154	0.00017933	resting
L_TE1a_R_H	Default<=>Default	0.073434	0.019582	2.9924e-05	resting
L_TE2a_R_H	Default<=>Default	0.093029	0.020162	6.7367e-07	resting
L_PGi_R_H	Default<=>Default	0.057267	0.019839	0.0016373	resting
L_PGs_R_H	Default<=>Default	0.093078	0.02016	9.7965e-07	resting
L_PHA2_R_H	Default<=>Default	0.111438	0.020425	8.2649e-09	resting
L_31pd_R_H	Default<=>Default	0.061496	0.019387	0.00038483	resting
L_31a_R_H	Default<=>Default	0.094711	0.020362	1.1287e-06	resting
L_25_R_H	Default<=>Default	0.096426	0.020266	3.0738e-07	resting
L_s32_R_H	Default<=>Default	0.070331	0.019692	4.3937e-05	resting
L_STSva_R_H	Default<=>Default	0.061826	0.019282	0.00028548	resting
L_TE1m_R_H	Default<=>Default	0.07723	0.020076	4.1408e-05	resting
R_7m_R_H	Default<=>Default	0.090375	0.020216	1.8773e-06	resting
R_POS1_R_H	Default<=>Default	0.065494	0.019833	0.00028667	resting
R_23d_R_H	Default<=>Default	0.096751	0.020114	2.0464e-07	resting
R_v23ab_R_H	Default<=>Default	0.08011	0.019664	6.2358e-06	resting
R_d23ab_R_H	Default<=>Default	0.091189	0.02022	2.1649e-06	resting
R_31pv_R_H	Default<=>Default	0.091137	0.020107	1.279e-06	resting
R_a24_R_H	Default<=>Default	0.092658	0.020145	9.8343e-07	resting
R_p32_R_H	Default<=>Default	0.04955	0.019828	0.0068422	resting
R_10r_R_H	Default<=>Default	0.034386	0.019283	0.036736	resting
R_47m_R_H	Default<=>Default	0.037104	0.019629	0.031361	resting
R_8Av_R_H	Default<=>Default	0.08109	0.020233	2.0054e-05	resting
R_8Ad_R_H	Default<=>Default	0.05054	0.019452	0.0039217	resting
R_9m_R_H	Default<=>Default	0.082285	0.01963	1.5049e-06	resting
R_8BL_R_H	Default<=>Default	0.058931	0.019888	0.0013921	resting
R_9p_R_H	Default<=>Default	0.094365	0.020196	5.9672e-07	resting
R_10d_R_H	Default<=>Default	0.063246	0.019571	0.00035606	resting
R_47l_R_H	Default<=>Default	0.08066	0.020351	3.1605e-05	resting
R_9a_R_H	Default<=>Default	0.061772	0.019187	9.8422e-05	resting
R_10v_R_H	Default<=>Default	0.04378	0.019273	0.0099167	resting
R_10pp_R_H	Default<=>Default	0.074012	0.020032	6.7193e-05	resting
R_47s_R_H	Default<=>Default	0.090716	0.020245	1.6452e-06	resting
R_EC_R_H	Default<=>Default	0.131537	0.020592	1.3128e-11	resting
R_PreS_R_H	Default<=>Default	0.094316	0.020134	4.7246e-07	resting
L_7m_R_PHA1	Default<=>Default	0.120326	0.020618	1.1677e-09	resting
L_POS1_R_PHA1	Default<=>Default	0.093723	0.020494	1.6051e-06	resting
L_23d_R_PHA1	Default<=>Default	0.056493	0.020015	0.0025661	resting
L_v23ab_R_PHA1	Default<=>Default	0.082179	0.020231	1.618e-05	resting
L_d23ab_R_PHA1	Default<=>Default	0.072612	0.01988	8.5605e-05	resting
L_31pv_R_PHA1	Default<=>Default	0.070074	0.020013	0.00018687	resting
L_a24_R_PHA1	Default<=>Default	0.061234	0.019876	0.00057452	resting
L_d32_R_PHA1	Default<=>Default	0.030999	0.019355	0.056498	resting
L_p32_R_PHA1	Default<=>Default	0.057386	0.019634	0.00096147	resting
L_10r_R_PHA1	Default<=>Default	0.073142	0.019786	3.6484e-05	resting
L_47m_R_PHA1	Default<=>Default	0.022637	0.019602	0.13252	resting
L_8Av_R_PHA1	Default<=>Default	0.062302	0.019733	0.00058983	resting
L_8Ad_R_PHA1	Default<=>Default	0.08009	0.019933	1.2914e-05	resting
L_9m_R_PHA1	Default<=>Default	0.020414	0.018699	0.13146	resting
L_8BL_R_PHA1	Default<=>Default	0.027476	0.018738	0.062458	resting
L_9p_R_PHA1	Default<=>Default	0.023107	0.018671	0.10488	resting
L_10d_R_PHA1	Default<=>Default	0.093814	0.02033	7.9097e-07	resting
L_47l_R_PHA1	Default<=>Default	0.026324	0.019122	0.084425	resting
L_9a_R_PHA1	Default<=>Default	0.01664	0.018522	0.18019	resting
L_10v_R_PHA1	Default<=>Default	0.062265	0.019749	0.00040575	resting
L_10pp_R_PHA1	Default<=>Default	0.031032	0.018996	0.046593	resting
L_OFC_R_PHA1	Default<=>Default	0.029333	0.018376	0.037688	resting
L_47s_R_PHA1	Default<=>Default	0.031574	0.019506	0.056823	resting
L_EC_R_PHA1	Default<=>Default	0.043489	0.019272	0.0077612	resting
L_PreS_R_PHA1	Default<=>Default	0.091054	0.020439	3.5176e-06	resting
L_H_R_PHA1	Default<=>Default	0.078556	0.020341	3.1786e-05	resting
L_PHA1_R_PHA1	Default<=>Default	0.135572	0.020608	2.4959e-12	resting
L_STSvp_R_PHA1	Default<=>Default	0.032276	0.019279	0.047436	resting
L_TGd_R_PHA1	Default<=>Default	0.033028	0.019321	0.043145	resting
L_TE1a_R_PHA1	Default<=>Default	0.043754	0.019479	0.0089202	resting
L_TE2a_R_PHA1	Default<=>Default	0.045902	0.019374	0.0067257	resting
L_PGi_R_PHA1	Default<=>Default	0.035976	0.018976	0.021747	resting
L_PGs_R_PHA1	Default<=>Default	0.076497	0.020033	5.2997e-05	resting
L_PHA2_R_PHA1	Default<=>Default	0.134583	0.020582	3.916e-12	resting
L_31pd_R_PHA1	Default<=>Default	0.057739	0.019943	0.0019718	resting
L_31a_R_PHA1	Default<=>Default	0.06197	0.02012	0.0011421	resting
L_25_R_PHA1	Default<=>Default	0.039545	0.019055	0.012816	resting
L_s32_R_PHA1	Default<=>Default	0.066976	0.019644	8.2553e-05	resting
L_STSva_R_PHA1	Default<=>Default	0.043672	0.019453	0.01132	resting
L_TE1m_R_PHA1	Default<=>Default	0.058268	0.020089	0.0020031	resting
R_7m_R_PHA1	Default<=>Default	0.118289	0.020452	9.0042e-10	resting
R_POS1_R_PHA1	Default<=>Default	0.093173	0.020221	8.2426e-07	resting
R_23d_R_PHA1	Default<=>Default	0.040702	0.019372	0.016359	resting
R_v23ab_R_PHA1	Default<=>Default	0.107086	0.020343	5.7609e-09	resting
R_d23ab_R_PHA1	Default<=>Default	0.08361	0.020171	1.0756e-05	resting
R_31pv_R_PHA1	Default<=>Default	0.104599	0.020429	5.4071e-08	resting
R_a24_R_PHA1	Default<=>Default	0.061505	0.019332	0.000217	resting
R_p32_R_PHA1	Default<=>Default	0.057783	0.019376	0.00073475	resting
R_10r_R_PHA1	Default<=>Default	0.082607	0.019986	4.5544e-06	resting
R_47m_R_PHA1	Default<=>Default	0.035869	0.019016	0.020907	resting
R_8Av_R_PHA1	Default<=>Default	0.07156	0.019976	0.00012554	resting
R_8Ad_R_PHA1	Default<=>Default	0.089452	0.020324	2.0684e-06	resting
R_9m_R_PHA1	Default<=>Default	0.057583	0.01967	0.0010804	resting
R_8BL_R_PHA1	Default<=>Default	0.063055	0.019515	0.00027678	resting
R_9p_R_PHA1	Default<=>Default	0.071125	0.019945	0.00014464	resting
R_10d_R_PHA1	Default<=>Default	0.074305	0.019795	2.1784e-05	resting
R_47l_R_PHA1	Default<=>Default	0.048416	0.019711	0.0066504	resting
R_9a_R_PHA1	Default<=>Default	0.049503	0.019582	0.0052675	resting
R_10v_R_PHA1	Default<=>Default	0.069284	0.019698	5.5598e-05	resting
R_10pp_R_PHA1	Default<=>Default	0.044198	0.019171	0.0065619	resting
R_47s_R_PHA1	Default<=>Default	0.025484	0.017643	0.046773	resting
R_EC_R_PHA1	Default<=>Default	0.086729	0.020064	2.2728e-06	resting
R_PreS_R_PHA1	Default<=>Default	0.104495	0.020318	5.6667e-08	resting
R_H_R_PHA1	Default<=>Default	0.075651	0.019899	2.6603e-05	resting
L_7m_R_STSda	Default<=>Default	0.186033	0.020766	5.21956e-22	resting
L_POS1_R_STSda	Default<=>Default	0.133287	0.02061	1.0292e-12	resting
L_23d_R_STSda	Default<=>Default	0.10542	0.020185	1.8322e-08	resting
L_v23ab_R_STSda	Default<=>Default	0.183552	0.020921	1.9544e-20	resting
L_d23ab_R_STSda	Default<=>Default	0.167936	0.020764	8.34737e-18	resting
L_31pv_R_STSda	Default<=>Default	0.228002	0.021074	1.76967e-31	resting
L_a24_R_STSda	Default<=>Default	0.160516	0.020558	5.66228e-18	resting
L_d32_R_STSda	Default<=>Default	0.10086	0.020113	6.9244e-08	resting
L_p32_R_STSda	Default<=>Default	0.133558	0.020234	2.7695e-13	resting
L_10r_R_STSda	Default<=>Default	0.172717	0.02066	1.88918e-19	resting
L_47m_R_STSda	Default<=>Default	0.154874	0.020798	2.609e-15	resting
L_8Av_R_STSda	Default<=>Default	0.123728	0.020519	6.9317e-11	resting
L_8Ad_R_STSda	Default<=>Default	0.140921	0.020457	6.5115e-14	resting
L_9m_R_STSda	Default<=>Default	0.186089	0.021034	3.0169e-21	resting
L_8BL_R_STSda	Default<=>Default	0.176779	0.020833	1.56182e-19	resting
L_9p_R_STSda	Default<=>Default	0.169167	0.020743	7.28774e-19	resting
L_10d_R_STSda	Default<=>Default	0.161345	0.02051	5.52624e-18	resting
L_47l_R_STSda	Default<=>Default	0.096491	0.020574	1.125e-06	resting
L_9a_R_STSda	Default<=>Default	0.163377	0.02069	1.65788e-17	resting
L_10v_R_STSda	Default<=>Default	0.140807	0.020606	3.6132e-13	resting
L_10pp_R_STSda	Default<=>Default	0.007669	0.018281	0.33851	resting
L_OFC_R_STSda	Default<=>Default	0.077102	0.020115	3.6752e-05	resting
L_47s_R_STSda	Default<=>Default	0.131337	0.020535	4.1835e-12	resting
L_EC_R_STSda	Default<=>Default	0.086843	0.020171	4.0182e-06	resting
L_PreS_R_STSda	Default<=>Default	0.089584	0.020176	2.711e-06	resting
L_H_R_STSda	Default<=>Default	0.066683	0.020224	0.0005449	resting
L_PHA1_R_STSda	Default<=>Default	0.106544	0.020277	4.8285e-09	resting
L_STSvp_R_STSda	Default<=>Default	0.097288	0.020567	1.4086e-06	resting
L_TGd_R_STSda	Default<=>Default	0.166044	0.02089	1.64616e-17	resting
L_TE1a_R_STSda	Default<=>Default	0.173206	0.020711	2.93731e-19	resting
L_TE2a_R_STSda	Default<=>Default	0.021796	0.019502	0.14262	resting
L_PGi_R_STSda	Default<=>Default	0.141212	0.020774	7.1448e-13	resting
L_PGs_R_STSda	Default<=>Default	0.111556	0.020304	2.2355e-09	resting
L_PHA2_R_STSda	Default<=>Default	0.118361	0.020384	4.7586e-11	resting
L_31pd_R_STSda	Default<=>Default	0.194521	0.020963	1.85876e-23	resting
L_31a_R_STSda	Default<=>Default	0.166604	0.02084	8.19232e-18	resting
L_25_R_STSda	Default<=>Default	0.052977	0.019553	0.0027638	resting
L_s32_R_STSda	Default<=>Default	0.130792	0.020157	1.1823e-12	resting
L_STSva_R_STSda	Default<=>Default	0.201239	0.020915	2.97962e-25	resting
L_TE1m_R_STSda	Default<=>Default	0.076548	0.019964	4.4051e-05	resting
R_7m_R_STSda	Default<=>Default	0.204763	0.020897	4.11276e-26	resting
R_POS1_R_STSda	Default<=>Default	0.120254	0.020598	3.7911e-10	resting
R_23d_R_STSda	Default<=>Default	0.109167	0.020383	1.2656e-08	resting
R_v23ab_R_STSda	Default<=>Default	0.188526	0.020935	1.01605e-21	resting
R_d23ab_R_STSda	Default<=>Default	0.194951	0.021027	7.65684e-23	resting
R_31pv_R_STSda	Default<=>Default	0.215419	0.021188	7.13095e-27	resting
R_a24_R_STSda	Default<=>Default	0.115476	0.020205	2.3645e-10	resting
R_p32_R_STSda	Default<=>Default	0.106622	0.020042	8.7987e-10	resting
R_10r_R_STSda	Default<=>Default	0.136721	0.020543	6.3682e-13	resting
R_47m_R_STSda	Default<=>Default	0.112837	0.020337	3.4878e-09	resting
R_8Av_R_STSda	Default<=>Default	0.124087	0.020657	2.3808e-10	resting
R_8Ad_R_STSda	Default<=>Default	0.143715	0.020649	1.5798e-13	resting
R_9m_R_STSda	Default<=>Default	0.196231	0.021028	1.82896e-23	resting
R_8BL_R_STSda	Default<=>Default	0.199413	0.0211	1.34953e-23	resting
R_9p_R_STSda	Default<=>Default	0.159715	0.020705	2.2204e-16	resting
R_10d_R_STSda	Default<=>Default	0.171909	0.020739	1.03347e-19	resting
R_47l_R_STSda	Default<=>Default	0.099376	0.020381	2.4647e-07	resting
R_9a_R_STSda	Default<=>Default	0.182435	0.020812	5.43704e-21	resting
R_10v_R_STSda	Default<=>Default	0.195478	0.021059	9.62078e-23	resting
R_10pp_R_STSda	Default<=>Default	0.063694	0.020188	0.00090676	resting
R_47s_R_STSda	Default<=>Default	0.147144	0.020649	1.6986e-14	resting
R_EC_R_STSda	Default<=>Default	0.066738	0.019947	0.00036085	resting
R_PreS_R_STSda	Default<=>Default	0.074129	0.019959	7.2575e-05	resting
R_H_R_STSda	Default<=>Default	0.057416	0.019335	0.0006459	resting
R_PHA1_R_STSda	Default<=>Default	0.063	0.019738	0.00038038	resting
L_7m_R_STSvp	Default<=>Default	0.194629	0.021134	9.49514e-22	resting
L_POS1_R_STSvp	Default<=>Default	0.149188	0.020845	4.3798e-14	resting
L_23d_R_STSvp	Default<=>Default	0.117178	0.020618	4.1412e-09	resting
L_v23ab_R_STSvp	Default<=>Default	0.179074	0.021087	1.34012e-18	resting
L_d23ab_R_STSvp	Default<=>Default	0.206176	0.021127	1.68507e-24	resting
L_31pv_R_STSvp	Default<=>Default	0.225352	0.021353	4.56089e-28	resting
L_a24_R_STSvp	Default<=>Default	0.130372	0.020775	7.553e-11	resting
L_d32_R_STSvp	Default<=>Default	0.124357	0.020315	2.7627e-11	resting
L_p32_R_STSvp	Default<=>Default	0.121713	0.020743	1.4267e-09	resting
L_10r_R_STSvp	Default<=>Default	0.180134	0.02114	7.72468e-19	resting
L_47m_R_STSvp	Default<=>Default	0.090217	0.020293	3.6724e-06	resting
L_8Av_R_STSvp	Default<=>Default	0.090341	0.020339	3.6225e-06	resting
L_8Ad_R_STSvp	Default<=>Default	0.141255	0.020832	1.8847e-12	resting
L_9m_R_STSvp	Default<=>Default	0.201379	0.021039	7.13937e-24	resting
L_8BL_R_STSvp	Default<=>Default	0.161586	0.020979	2.387e-15	resting
L_9p_R_STSvp	Default<=>Default	0.114148	0.020604	8.9764e-09	resting
L_10d_R_STSvp	Default<=>Default	0.20843	0.021171	7.8201e-25	resting
L_47l_R_STSvp	Default<=>Default	0.126992	0.020734	2.48e-10	resting
L_9a_R_STSvp	Default<=>Default	0.154372	0.020916	1.8208e-14	resting
L_10v_R_STSvp	Default<=>Default	0.169203	0.020885	3.13817e-18	resting
L_10pp_R_STSvp	Default<=>Default	0.07152	0.019523	2.6319e-05	resting
L_OFC_R_STSvp	Default<=>Default	0.080934	0.019617	1.3628e-06	resting
L_47s_R_STSvp	Default<=>Default	0.103561	0.019981	3.3276e-09	resting
L_EC_R_STSvp	Default<=>Default	0.055411	0.019455	0.0011191	resting
L_PreS_R_STSvp	Default<=>Default	0.055003	0.019729	0.0025248	resting
L_H_R_STSvp	Default<=>Default	0.037916	0.019642	0.028132	resting
L_PHA1_R_STSvp	Default<=>Default	0.047105	0.019676	0.0088289	resting
L_STSvp_R_STSvp	Default<=>Default	0.183353	0.021014	6.12156e-20	resting
L_TGd_R_STSvp	Default<=>Default	0.133567	0.020462	1.3486e-12	resting
L_TE1a_R_STSvp	Default<=>Default	0.156017	0.020814	3.1086e-15	resting
L_TE2a_R_STSvp	Default<=>Default	0.045399	0.018837	0.0036975	resting
L_PGi_R_STSvp	Default<=>Default	0.123889	0.020681	5.9185e-10	resting
L_PGs_R_STSvp	Default<=>Default	0.165818	0.020738	2.08947e-18	resting
L_PHA2_R_STSvp	Default<=>Default	0.120345	0.020078	4.0926e-11	resting
L_31pd_R_STSvp	Default<=>Default	0.20626	0.021184	2.8658e-24	resting
L_31a_R_STSvp	Default<=>Default	0.14106	0.020626	1.7952e-13	resting
L_25_R_STSvp	Default<=>Default	0.050993	0.018862	0.0012457	resting
L_s32_R_STSvp	Default<=>Default	0.115011	0.020427	1.4283e-09	resting
L_STSva_R_STSvp	Default<=>Default	0.132881	0.020788	3.073e-11	resting
L_TE1m_R_STSvp	Default<=>Default	0.112662	0.020379	6.2991e-09	resting
R_7m_R_STSvp	Default<=>Default	0.19129	0.021172	5.69882e-21	resting
R_POS1_R_STSvp	Default<=>Default	0.116448	0.020441	9.9145e-10	resting
R_23d_R_STSvp	Default<=>Default	0.122122	0.020529	1.3395e-10	resting
R_v23ab_R_STSvp	Default<=>Default	0.192635	0.021171	4.4595e-21	resting
R_d23ab_R_STSvp	Default<=>Default	0.201367	0.021153	2.58227e-23	resting
R_31pv_R_STSvp	Default<=>Default	0.205399	0.021251	1.14239e-23	resting
R_a24_R_STSvp	Default<=>Default	0.069976	0.020218	0.00032576	resting
R_p32_R_STSvp	Default<=>Default	0.052814	0.01976	0.0030951	resting
R_10r_R_STSvp	Default<=>Default	0.11893	0.020797	2.789e-09	resting
R_47m_R_STSvp	Default<=>Default	0.052695	0.019811	0.0039948	resting
R_8Av_R_STSvp	Default<=>Default	0.180127	0.020864	1.59805e-20	resting
R_8Ad_R_STSvp	Default<=>Default	0.151533	0.020902	2.9976e-14	resting
R_9m_R_STSvp	Default<=>Default	0.196486	0.021111	5.29126e-22	resting
R_8BL_R_STSvp	Default<=>Default	0.180382	0.021082	9.21308e-19	resting
R_9p_R_STSvp	Default<=>Default	0.141653	0.020901	3.4739e-12	resting
R_10d_R_STSvp	Default<=>Default	0.197748	0.021126	1.42384e-22	resting
R_47l_R_STSvp	Default<=>Default	0.126193	0.020683	3.771e-10	resting
R_9a_R_STSvp	Default<=>Default	0.133141	0.020737	1.8645e-11	resting
R_10v_R_STSvp	Default<=>Default	0.165156	0.021014	3.3307e-16	resting
R_10pp_R_STSvp	Default<=>Default	0.068221	0.019849	0.00019128	resting
R_47s_R_STSvp	Default<=>Default	0.100449	0.020304	1.9775e-08	resting
R_EC_R_STSvp	Default<=>Default	0.054709	0.019945	0.0027985	resting
R_PreS_R_STSvp	Default<=>Default	0.032204	0.019522	0.053752	resting
R_H_R_STSvp	Default<=>Default	0.085302	0.020219	6.5816e-06	resting
R_PHA1_R_STSvp	Default<=>Default	0.050549	0.019458	0.0039339	resting
R_STSda_R_STSvp	Default<=>Default	0.117968	0.020617	3.3006e-09	resting
L_7m_R_TGd	Default<=>Default	0.139088	0.020487	2.7345e-13	resting
L_POS1_R_TGd	Default<=>Default	0.100312	0.019997	2.1556e-08	resting
L_23d_R_TGd	Default<=>Default	0.154094	0.020604	1.1102e-15	resting
L_v23ab_R_TGd	Default<=>Default	0.126146	0.020592	6.7547e-11	resting
L_d23ab_R_TGd	Default<=>Default	0.143911	0.020709	2.3331e-13	resting
L_31pv_R_TGd	Default<=>Default	0.137061	0.020495	1.179e-12	resting
L_a24_R_TGd	Default<=>Default	0.10379	0.020207	3.893e-08	resting
L_d32_R_TGd	Default<=>Default	0.134468	0.020615	5.7989e-12	resting
L_p32_R_TGd	Default<=>Default	0.098583	0.020388	2.4554e-07	resting
L_10r_R_TGd	Default<=>Default	0.116944	0.020363	1.2095e-09	resting
L_47m_R_TGd	Default<=>Default	0.15426	0.020728	1.6098e-15	resting
L_8Av_R_TGd	Default<=>Default	0.076121	0.01978	3.1563e-05	resting
L_8Ad_R_TGd	Default<=>Default	0.094133	0.019926	3.2742e-07	resting
L_9m_R_TGd	Default<=>Default	0.145088	0.02052	4.4131e-14	resting
L_8BL_R_TGd	Default<=>Default	0.138972	0.020507	3.7986e-13	resting
L_9p_R_TGd	Default<=>Default	0.138603	0.020381	8.4488e-14	resting
L_10d_R_TGd	Default<=>Default	0.102537	0.01979	8.8672e-09	resting
L_47l_R_TGd	Default<=>Default	0.092865	0.020251	1.3989e-06	resting
L_9a_R_TGd	Default<=>Default	0.127179	0.020467	2.5714e-11	resting
L_10v_R_TGd	Default<=>Default	0.132659	0.020519	9.6176e-12	resting
L_10pp_R_TGd	Default<=>Default	0.069649	0.020038	0.00022053	resting
L_OFC_R_TGd	Default<=>Default	0.063523	0.019309	0.00022274	resting
L_47s_R_TGd	Default<=>Default	0.113099	0.020553	1.1476e-08	resting
L_EC_R_TGd	Default<=>Default	0.070894	0.020179	0.00021916	resting
L_PreS_R_TGd	Default<=>Default	0.079614	0.019995	1.3739e-05	resting
L_H_R_TGd	Default<=>Default	0.075066	0.020162	9.5373e-05	resting
L_PHA1_R_TGd	Default<=>Default	0.06394	0.019663	0.00021046	resting
L_STSvp_R_TGd	Default<=>Default	0.13616	0.02057	1.7072e-12	resting
L_TGd_R_TGd	Default<=>Default	0.194154	0.020965	7.97663e-23	resting
L_TE1a_R_TGd	Default<=>Default	0.148054	0.020687	2.9088e-14	resting
L_TE2a_R_TGd	Default<=>Default	0.102884	0.020077	2.5357e-08	resting
L_PGi_R_TGd	Default<=>Default	0.115156	0.020421	3.0351e-09	resting
L_PGs_R_TGd	Default<=>Default	0.126106	0.020147	3.3814e-12	resting
L_PHA2_R_TGd	Default<=>Default	0.094465	0.019742	2.5405e-08	resting
L_31pd_R_TGd	Default<=>Default	0.11887	0.020231	1.8313e-10	resting
L_31a_R_TGd	Default<=>Default	0.158213	0.020742	1.6653e-16	resting
L_25_R_TGd	Default<=>Default	0.104021	0.020095	3.0101e-08	resting
L_s32_R_TGd	Default<=>Default	0.103097	0.020403	1.6267e-07	resting
L_STSva_R_TGd	Default<=>Default	0.163675	0.020786	1.1102e-16	resting
L_TE1m_R_TGd	Default<=>Default	0.129743	0.020554	1.7825e-11	resting
R_7m_R_TGd	Default<=>Default	0.142493	0.020382	2.7756e-14	resting
R_POS1_R_TGd	Default<=>Default	0.074123	0.019536	1.2565e-05	resting
R_23d_R_TGd	Default<=>Default	0.160578	0.020703	1.1102e-16	resting
R_v23ab_R_TGd	Default<=>Default	0.144828	0.020545	4.6962e-14	resting
R_d23ab_R_TGd	Default<=>Default	0.149679	0.020638	1.2212e-14	resting
R_31pv_R_TGd	Default<=>Default	0.145069	0.020528	2.9809e-14	resting
R_a24_R_TGd	Default<=>Default	0.128805	0.020384	2.0297e-11	resting
R_p32_R_TGd	Default<=>Default	0.066473	0.019112	4.0927e-05	resting
R_10r_R_TGd	Default<=>Default	0.120008	0.020524	4.7961e-10	resting
R_47m_R_TGd	Default<=>Default	0.101525	0.020361	1.5254e-07	resting
R_8Av_R_TGd	Default<=>Default	0.069034	0.01981	0.00018118	resting
R_8Ad_R_TGd	Default<=>Default	0.088452	0.019896	1.2618e-06	resting
R_9m_R_TGd	Default<=>Default	0.178328	0.020654	1.05291e-20	resting
R_8BL_R_TGd	Default<=>Default	0.156497	0.020574	3.3307e-16	resting
R_9p_R_TGd	Default<=>Default	0.129028	0.020215	1.9287e-12	resting
R_10d_R_TGd	Default<=>Default	0.098804	0.019906	6.854e-08	resting
R_47l_R_TGd	Default<=>Default	0.115147	0.02026	1.5255e-09	resting
R_9a_R_TGd	Default<=>Default	0.098926	0.019908	2.3114e-08	resting
R_10v_R_TGd	Default<=>Default	0.111242	0.020133	3.8344e-09	resting
R_10pp_R_TGd	Default<=>Default	0.088473	0.019993	2.5385e-06	resting
R_47s_R_TGd	Default<=>Default	0.142176	0.020463	1.1557e-13	resting
R_EC_R_TGd	Default<=>Default	0.11035	0.020386	9.1636e-09	resting
R_PreS_R_TGd	Default<=>Default	0.092992	0.020335	1.4751e-06	resting
R_H_R_TGd	Default<=>Default	0.079887	0.02032	3.4828e-05	resting
R_PHA1_R_TGd	Default<=>Default	0.037183	0.018704	0.014602	resting
R_STSda_R_TGd	Default<=>Default	0.142191	0.020717	3.4006e-13	resting
R_STSvp_R_TGd	Default<=>Default	0.128545	0.020187	1.3238e-12	resting
L_7m_R_TE1a	Default<=>Default	0.1613	0.020754	5.5511e-17	resting
L_POS1_R_TE1a	Default<=>Default	0.135675	0.020472	5.6788e-14	resting
L_23d_R_TE1a	Default<=>Default	0.138836	0.020754	2.998e-12	resting
L_v23ab_R_TE1a	Default<=>Default	0.151385	0.0207	3.1086e-15	resting
L_d23ab_R_TE1a	Default<=>Default	0.156006	0.02079	3.6082e-15	resting
L_31pv_R_TE1a	Default<=>Default	0.13537	0.020413	4.8384e-13	resting
L_a24_R_TE1a	Default<=>Default	0.106381	0.019917	2.337e-09	resting
L_d32_R_TE1a	Default<=>Default	0.180631	0.020963	5.58871e-20	resting
L_p32_R_TE1a	Default<=>Default	0.085948	0.019889	2.1269e-06	resting
L_10r_R_TE1a	Default<=>Default	0.117126	0.020511	1.469e-09	resting
L_47m_R_TE1a	Default<=>Default	0.185498	0.020929	1.52771e-20	resting
L_8Av_R_TE1a	Default<=>Default	0.105721	0.020326	5.7666e-08	resting
L_8Ad_R_TE1a	Default<=>Default	0.108567	0.020136	6.7515e-09	resting
L_9m_R_TE1a	Default<=>Default	0.167172	0.020887	5.5511e-17	resting
L_8BL_R_TE1a	Default<=>Default	0.151563	0.020843	2.7256e-14	resting
L_9p_R_TE1a	Default<=>Default	0.141341	0.020519	2.2737e-13	resting
L_10d_R_TE1a	Default<=>Default	0.121243	0.020181	6.0859e-11	resting
L_47l_R_TE1a	Default<=>Default	0.102838	0.020545	2.4172e-07	resting
L_9a_R_TE1a	Default<=>Default	0.157823	0.020847	2.2204e-15	resting
L_10v_R_TE1a	Default<=>Default	0.120216	0.020625	8.3455e-10	resting
L_10pp_R_TE1a	Default<=>Default	0.069775	0.020078	0.00020395	resting
L_OFC_R_TE1a	Default<=>Default	0.132042	0.020681	2.4379e-11	resting
L_47s_R_TE1a	Default<=>Default	0.123764	0.0206	3.6002e-10	resting
L_EC_R_TE1a	Default<=>Default	0.074118	0.019955	4.8959e-05	resting
L_PreS_R_TE1a	Default<=>Default	0.081801	0.019841	3.5088e-06	resting
L_H_R_TE1a	Default<=>Default	0.048185	0.019268	0.0038651	resting
L_PHA1_R_TE1a	Default<=>Default	0.084289	0.020019	2.3594e-06	resting
L_STSvp_R_TE1a	Default<=>Default	0.178383	0.020933	2.08303e-19	resting
L_TGd_R_TE1a	Default<=>Default	0.131269	0.020548	1.3583e-11	resting
L_TE1a_R_TE1a	Default<=>Default	0.17883	0.020763	6.35509e-20	resting
L_TE2a_R_TE1a	Default<=>Default	0.081506	0.020133	1.7962e-05	resting
L_PGi_R_TE1a	Default<=>Default	0.15648	0.020762	1.8319e-15	resting
L_PGs_R_TE1a	Default<=>Default	0.167931	0.020886	1.90295e-17	resting
L_PHA2_R_TE1a	Default<=>Default	0.122884	0.020219	2.4315e-12	resting
L_31pd_R_TE1a	Default<=>Default	0.161873	0.020477	9.43496e-19	resting
L_31a_R_TE1a	Default<=>Default	0.177498	0.020975	4.88749e-20	resting
L_25_R_TE1a	Default<=>Default	0.110165	0.020568	2.6277e-08	resting
L_s32_R_TE1a	Default<=>Default	0.112514	0.020321	3.4214e-09	resting
L_STSva_R_TE1a	Default<=>Default	0.170315	0.020805	6.39533e-19	resting
L_TE1m_R_TE1a	Default<=>Default	0.073189	0.019823	7.0707e-05	resting
R_7m_R_TE1a	Default<=>Default	0.1725	0.020891	2.14414e-18	resting
R_POS1_R_TE1a	Default<=>Default	0.116106	0.02043	4.8043e-10	resting
R_23d_R_TE1a	Default<=>Default	0.139146	0.020746	1.3254e-12	resting
R_v23ab_R_TE1a	Default<=>Default	0.17599	0.020891	3.9118e-19	resting
R_d23ab_R_TE1a	Default<=>Default	0.165118	0.02082	5.5511e-17	resting
R_31pv_R_TE1a	Default<=>Default	0.168285	0.021012	5.5511e-17	resting
R_a24_R_TE1a	Default<=>Default	0.075832	0.019591	1.7596e-05	resting
R_p32_R_TE1a	Default<=>Default	0.069329	0.018865	4.8965e-06	resting
R_10r_R_TE1a	Default<=>Default	0.131587	0.020374	9.4752e-13	resting
R_47m_R_TE1a	Default<=>Default	0.139387	0.020691	1.894e-12	resting
R_8Av_R_TE1a	Default<=>Default	0.175266	0.020851	7.62365e-19	resting
R_8Ad_R_TE1a	Default<=>Default	0.168298	0.020859	5.5511e-17	resting
R_9m_R_TE1a	Default<=>Default	0.197157	0.020924	4.7574e-24	resting
R_8BL_R_TE1a	Default<=>Default	0.199611	0.021075	1.01816e-23	resting
R_9p_R_TE1a	Default<=>Default	0.193234	0.020991	1.7756e-22	resting
R_10d_R_TE1a	Default<=>Default	0.157612	0.020655	2.7756e-16	resting
R_47l_R_TE1a	Default<=>Default	0.1272	0.020593	1.103e-10	resting
R_9a_R_TE1a	Default<=>Default	0.21834	0.021128	1.5673e-28	resting
R_10v_R_TE1a	Default<=>Default	0.121653	0.020511	3.5777e-10	resting
R_10pp_R_TE1a	Default<=>Default	0.079145	0.020143	3.9462e-05	resting
R_47s_R_TE1a	Default<=>Default	0.166	0.02067	4.73262e-18	resting
R_EC_R_TE1a	Default<=>Default	0.086153	0.019903	2.5315e-06	resting
R_PreS_R_TE1a	Default<=>Default	0.068556	0.019883	0.00016857	resting
R_H_R_TE1a	Default<=>Default	0.054712	0.019588	0.0018062	resting
R_PHA1_R_TE1a	Default<=>Default	0.070491	0.019843	6.056e-05	resting
R_STSda_R_TE1a	Default<=>Default	0.172066	0.020874	9.01465e-19	resting
R_STSvp_R_TE1a	Default<=>Default	0.189722	0.02105	1.14303e-21	resting
R_TGd_R_TE1a	Default<=>Default	0.14484	0.02065	1.3312e-13	resting
L_7m_R_TE2a	Default<=>Default	0.08274	0.019694	1.2055e-06	resting
L_POS1_R_TE2a	Default<=>Default	0.059281	0.019623	0.00060147	resting
L_23d_R_TE2a	Default<=>Default	0.085544	0.019898	9.6602e-07	resting
L_v23ab_R_TE2a	Default<=>Default	0.096158	0.01999	5.8801e-08	resting
L_d23ab_R_TE2a	Default<=>Default	0.101369	0.020189	3.3099e-08	resting
L_31pv_R_TE2a	Default<=>Default	0.073686	0.019614	1.3995e-05	resting
L_a24_R_TE2a	Default<=>Default	0.06163	0.019772	0.00060653	resting
L_d32_R_TE2a	Default<=>Default	0.088285	0.020393	4.8294e-06	resting
L_p32_R_TE2a	Default<=>Default	0.047338	0.019776	0.0078485	resting
L_10r_R_TE2a	Default<=>Default	0.068837	0.019663	0.00010353	resting
L_47m_R_TE2a	Default<=>Default	0.051088	0.019712	0.0043667	resting
L_8Av_R_TE2a	Default<=>Default	0.053103	0.019764	0.0033643	resting
L_8Ad_R_TE2a	Default<=>Default	0.048476	0.019579	0.0057921	resting
L_9m_R_TE2a	Default<=>Default	0.071661	0.019962	0.00011362	resting
L_8BL_R_TE2a	Default<=>Default	0.056051	0.019598	0.0015843	resting
L_9p_R_TE2a	Default<=>Default	0.042001	0.01936	0.012085	resting
L_10d_R_TE2a	Default<=>Default	0.057637	0.019627	0.001241	resting
L_47l_R_TE2a	Default<=>Default	0.05107	0.019808	0.0051065	resting
L_9a_R_TE2a	Default<=>Default	0.061265	0.020205	0.0015314	resting
L_10v_R_TE2a	Default<=>Default	0.14174	0.020519	7.1831e-14	resting
L_10pp_R_TE2a	Default<=>Default	0.080477	0.019771	6.4865e-06	resting
L_OFC_R_TE2a	Default<=>Default	0.188929	0.020958	3.08603e-22	resting
L_47s_R_TE2a	Default<=>Default	0.05454	0.019679	0.0024916	resting
L_EC_R_TE2a	Default<=>Default	0.147408	0.020684	5.2514e-14	resting
L_PreS_R_TE2a	Default<=>Default	0.060816	0.019802	0.00078316	resting
L_H_R_TE2a	Default<=>Default	0.112181	0.020386	5.6072e-09	resting
L_PHA1_R_TE2a	Default<=>Default	0.074069	0.020076	4.8247e-05	resting
L_STSvp_R_TE2a	Default<=>Default	0.062793	0.01986	0.00057966	resting
L_TGd_R_TE2a	Default<=>Default	0.148261	0.020754	6.0008e-14	resting
L_TE1a_R_TE2a	Default<=>Default	0.081345	0.019993	1.3747e-05	resting
L_TE2a_R_TE2a	Default<=>Default	0.193732	0.020989	1.98488e-23	resting
L_PGi_R_TE2a	Default<=>Default	0.073599	0.01977	3.7539e-05	resting
L_PGs_R_TE2a	Default<=>Default	0.127825	0.02045	8.3258e-12	resting
L_PHA2_R_TE2a	Default<=>Default	0.065286	0.019531	0.00014478	resting
L_31pd_R_TE2a	Default<=>Default	0.06685	0.019329	3.7821e-05	resting
L_31a_R_TE2a	Default<=>Default	0.0885	0.019969	9.6457e-07	resting
L_25_R_TE2a	Default<=>Default	0.160864	0.020604	5.5511e-17	resting
L_s32_R_TE2a	Default<=>Default	0.165088	0.020934	5.5511e-17	resting
L_STSva_R_TE2a	Default<=>Default	0.086832	0.020044	2.7188e-06	resting
L_TE1m_R_TE2a	Default<=>Default	0.125932	0.020524	5.0705e-11	resting
R_7m_R_TE2a	Default<=>Default	0.103149	0.020115	1.0685e-08	resting
R_POS1_R_TE2a	Default<=>Default	0.061125	0.01933	0.00028905	resting
R_23d_R_TE2a	Default<=>Default	0.08145	0.019898	6.0782e-06	resting
R_v23ab_R_TE2a	Default<=>Default	0.069144	0.019804	0.00016503	resting
R_d23ab_R_TE2a	Default<=>Default	0.08678	0.019717	6.5428e-07	resting
R_31pv_R_TE2a	Default<=>Default	0.094079	0.019867	1.3154e-07	resting
R_a24_R_TE2a	Default<=>Default	0.061585	0.020022	0.0011047	resting
R_p32_R_TE2a	Default<=>Default	0.028642	0.018385	0.044242	resting
R_10r_R_TE2a	Default<=>Default	0.054344	0.01928	0.0011115	resting
R_47m_R_TE2a	Default<=>Default	0.074648	0.020173	8.1402e-05	resting
R_8Av_R_TE2a	Default<=>Default	0.142022	0.02046	1.9595e-14	resting
R_8Ad_R_TE2a	Default<=>Default	0.086989	0.019988	2.9101e-06	resting
R_9m_R_TE2a	Default<=>Default	0.099111	0.020157	1.729e-07	resting
R_8BL_R_TE2a	Default<=>Default	0.110216	0.020317	1.0345e-08	resting
R_9p_R_TE2a	Default<=>Default	0.110033	0.020384	1.2656e-08	resting
R_10d_R_TE2a	Default<=>Default	0.079216	0.019951	2.2818e-05	resting
R_47l_R_TE2a	Default<=>Default	0.101908	0.020365	1.0589e-07	resting
R_9a_R_TE2a	Default<=>Default	0.115901	0.0204	1.5732e-09	resting
R_10v_R_TE2a	Default<=>Default	0.122649	0.020341	7.8598e-11	resting
R_10pp_R_TE2a	Default<=>Default	0.069119	0.019607	9.3881e-05	resting
R_47s_R_TE2a	Default<=>Default	0.068802	0.02019	0.00037412	resting
R_EC_R_TE2a	Default<=>Default	0.132029	0.020484	6.6158e-12	resting
R_PreS_R_TE2a	Default<=>Default	0.06431	0.019835	0.00039616	resting
R_H_R_TE2a	Default<=>Default	0.119427	0.020562	4.841e-10	resting
R_PHA1_R_TE2a	Default<=>Default	0.03631	0.019407	0.030278	resting
R_STSda_R_TE2a	Default<=>Default	0.029919	0.019551	0.06893	resting
R_STSvp_R_TE2a	Default<=>Default	0.094164	0.020019	2.1149e-07	resting
R_TGd_R_TE2a	Default<=>Default	0.102061	0.020183	6.1672e-08	resting
R_TE1a_R_TE2a	Default<=>Default	0.056565	0.019901	0.002301	resting
L_7m_R_PGi	Default<=>Default	0.156067	0.020989	5.9952e-15	resting
L_POS1_R_PGi	Default<=>Default	0.073451	0.019439	1.0598e-05	resting
L_23d_R_PGi	Default<=>Default	0.104477	0.020769	2.502e-07	resting
L_v23ab_R_PGi	Default<=>Default	0.143503	0.020675	1.5443e-13	resting
L_d23ab_R_PGi	Default<=>Default	0.151592	0.020903	2.7256e-14	resting
L_31pv_R_PGi	Default<=>Default	0.174512	0.021035	1.08008e-18	resting
L_a24_R_PGi	Default<=>Default	0.088217	0.02032	3.719e-06	resting
L_d32_R_PGi	Default<=>Default	0.095356	0.020239	3.1394e-07	resting
L_p32_R_PGi	Default<=>Default	0.104916	0.020168	6.7574e-09	resting
L_10r_R_PGi	Default<=>Default	0.145608	0.02084	2.3614e-13	resting
L_47m_R_PGi	Default<=>Default	0.099305	0.020292	1.9576e-07	resting
L_8Av_R_PGi	Default<=>Default	0.16356	0.020956	5.5511e-17	resting
L_8Ad_R_PGi	Default<=>Default	0.136892	0.020286	4.1966e-14	resting
L_9m_R_PGi	Default<=>Default	0.150333	0.021009	1.5665e-13	resting
L_8BL_R_PGi	Default<=>Default	0.183644	0.021073	6.25619e-20	resting
L_9p_R_PGi	Default<=>Default	0.127445	0.020622	8.402e-11	resting
L_10d_R_PGi	Default<=>Default	0.162289	0.020912	2.7756e-16	resting
L_47l_R_PGi	Default<=>Default	0.130305	0.020869	9.926e-11	resting
L_9a_R_PGi	Default<=>Default	0.133345	0.020699	7.9629e-12	resting
L_10v_R_PGi	Default<=>Default	0.133781	0.020782	1.9425e-11	resting
L_10pp_R_PGi	Default<=>Default	0.06948	0.020096	0.0002583	resting
L_OFC_R_PGi	Default<=>Default	0.087346	0.020127	3.7878e-06	resting
L_47s_R_PGi	Default<=>Default	0.112678	0.020577	8.411e-09	resting
L_EC_R_PGi	Default<=>Default	0.097685	0.020464	7.1663e-07	resting
L_PreS_R_PGi	Default<=>Default	0.068783	0.019773	0.00016014	resting
L_H_R_PGi	Default<=>Default	0.085024	0.020139	7.003e-06	resting
L_PHA1_R_PGi	Default<=>Default	0.048589	0.019429	0.0051712	resting
L_STSvp_R_PGi	Default<=>Default	0.144503	0.020835	5.0798e-13	resting
L_TGd_R_PGi	Default<=>Default	0.181038	0.021095	5.21237e-19	resting
L_TE1a_R_PGi	Default<=>Default	0.175789	0.021105	6.48249e-18	resting
L_TE2a_R_PGi	Default<=>Default	0.055291	0.020101	0.003513	resting
L_PGi_R_PGi	Default<=>Default	0.052768	0.019784	0.0031424	resting
L_PGs_R_PGi	Default<=>Default	0.078337	0.01991	1.515e-05	resting
L_PHA2_R_PGi	Default<=>Default	0.103892	0.01992	4.8611e-09	resting
L_31pd_R_PGi	Default<=>Default	0.142944	0.020852	3.8408e-13	resting
L_31a_R_PGi	Default<=>Default	0.107411	0.020335	1.2195e-08	resting
L_25_R_PGi	Default<=>Default	0.085802	0.02011	5.3792e-06	resting
L_s32_R_PGi	Default<=>Default	0.090014	0.020164	2.1204e-06	resting
L_STSva_R_PGi	Default<=>Default	0.118403	0.020541	8.6199e-10	resting
L_TE1m_R_PGi	Default<=>Default	0.139528	0.020818	3.7037e-12	resting
R_7m_R_PGi	Default<=>Default	0.142552	0.020946	2.2779e-12	resting
R_POS1_R_PGi	Default<=>Default	0.069462	0.019923	0.00012119	resting
R_23d_R_PGi	Default<=>Default	0.059286	0.019917	0.0013826	resting
R_v23ab_R_PGi	Default<=>Default	0.141553	0.020703	3.8874e-13	resting
R_d23ab_R_PGi	Default<=>Default	0.130365	0.020765	5.5304e-11	resting
R_31pv_R_PGi	Default<=>Default	0.115628	0.020649	3.2853e-09	resting
R_a24_R_PGi	Default<=>Default	0.081966	0.02019	1.1771e-05	resting
R_p32_R_PGi	Default<=>Default	0.071969	0.019763	2.4716e-05	resting
R_10r_R_PGi	Default<=>Default	0.086882	0.020252	3.621e-06	resting
R_47m_R_PGi	Default<=>Default	0.03116	0.019555	0.061344	resting
R_8Av_R_PGi	Default<=>Default	0.117374	0.020543	1.4885e-09	resting
R_8Ad_R_PGi	Default<=>Default	0.108178	0.020326	1.2328e-08	resting
R_9m_R_PGi	Default<=>Default	0.164947	0.021087	5.5511e-16	resting
R_8BL_R_PGi	Default<=>Default	0.169307	0.020938	1.66546e-17	resting
R_9p_R_PGi	Default<=>Default	0.095708	0.020304	7.2468e-07	resting
R_10d_R_PGi	Default<=>Default	0.156077	0.020961	1.8319e-15	resting
R_47l_R_PGi	Default<=>Default	0.094217	0.020607	2.9956e-06	resting
R_9a_R_PGi	Default<=>Default	0.175142	0.021063	5.95052e-18	resting
R_10v_R_PGi	Default<=>Default	0.148358	0.02098	3.5921e-13	resting
R_10pp_R_PGi	Default<=>Default	0.055299	0.019894	0.0027231	resting
R_47s_R_PGi	Default<=>Default	0.124763	0.02083	6.6355e-10	resting
R_EC_R_PGi	Default<=>Default	0.072407	0.020347	0.00020607	resting
R_PreS_R_PGi	Default<=>Default	0.073312	0.019497	2.7469e-05	resting
R_H_R_PGi	Default<=>Default	0.06975	0.020107	0.00022521	resting
R_PHA1_R_PGi	Default<=>Default	0.100657	0.020205	1.057e-07	resting
R_STSda_R_PGi	Default<=>Default	0.148292	0.0209	1.617e-13	resting
R_STSvp_R_PGi	Default<=>Default	0.148639	0.021044	3.1813e-13	resting
R_TGd_R_PGi	Default<=>Default	0.139952	0.020752	1.409e-12	resting
R_TE1a_R_PGi	Default<=>Default	0.196187	0.021243	9.61102e-22	resting
R_TE2a_R_PGi	Default<=>Default	0.136454	0.020691	2.5362e-12	resting
L_7m_R_PGs	Default<=>Default	0.151189	0.021023	1.1086e-13	resting
L_POS1_R_PGs	Default<=>Default	0.108765	0.020602	3.1366e-08	resting
L_23d_R_PGs	Default<=>Default	0.137824	0.020813	4.0036e-12	resting
L_v23ab_R_PGs	Default<=>Default	0.140255	0.0209	5.3941e-12	resting
L_d23ab_R_PGs	Default<=>Default	0.169944	0.02108	5.5511e-17	resting
L_31pv_R_PGs	Default<=>Default	0.148598	0.020914	1.4294e-13	resting
L_a24_R_PGs	Default<=>Default	0.111719	0.020686	2.895e-08	resting
L_d32_R_PGs	Default<=>Default	0.146737	0.02091	3.0265e-13	resting
L_p32_R_PGs	Default<=>Default	0.120187	0.020698	2.3335e-09	resting
L_10r_R_PGs	Default<=>Default	0.155236	0.020977	1.3933e-14	resting
L_47m_R_PGs	Default<=>Default	0.103342	0.020492	1.8693e-07	resting
L_8Av_R_PGs	Default<=>Default	0.105689	0.02066	5.1246e-08	resting
L_8Ad_R_PGs	Default<=>Default	0.097632	0.020143	1.92e-07	resting
L_9m_R_PGs	Default<=>Default	0.165511	0.021055	3.3307e-16	resting
L_8BL_R_PGs	Default<=>Default	0.205392	0.021313	7.5471e-24	resting
L_9p_R_PGs	Default<=>Default	0.156735	0.020895	4.6629e-15	resting
L_10d_R_PGs	Default<=>Default	0.172239	0.021027	4.7978e-18	resting
L_47l_R_PGs	Default<=>Default	0.132738	0.02089	3.6357e-11	resting
L_9a_R_PGs	Default<=>Default	0.142421	0.021067	6.6392e-12	resting
L_10v_R_PGs	Default<=>Default	0.157662	0.020957	4.996e-15	resting
L_10pp_R_PGs	Default<=>Default	0.051822	0.019883	0.0048102	resting
L_OFC_R_PGs	Default<=>Default	0.12218	0.020683	5.3116e-10	resting
L_47s_R_PGs	Default<=>Default	0.104129	0.020268	4.4627e-08	resting
L_EC_R_PGs	Default<=>Default	0.131905	0.020732	3.5241e-11	resting
L_PreS_R_PGs	Default<=>Default	0.117266	0.020473	1.472e-09	resting
L_H_R_PGs	Default<=>Default	0.12813	0.020593	5.8252e-11	resting
L_PHA1_R_PGs	Default<=>Default	0.086871	0.02007	3.4544e-06	resting
L_STSvp_R_PGs	Default<=>Default	0.180893	0.020987	1.49758e-19	resting
L_TGd_R_PGs	Default<=>Default	0.140753	0.020743	1.1188e-12	resting
L_TE1a_R_PGs	Default<=>Default	0.177341	0.021122	2.7649e-18	resting
L_TE2a_R_PGs	Default<=>Default	0.085688	0.020325	8.5696e-06	resting
L_PGi_R_PGs	Default<=>Default	0.073532	0.020198	0.00013342	resting
L_PGs_R_PGs	Default<=>Default	0.098107	0.020488	4.9873e-07	resting
L_PHA2_R_PGs	Default<=>Default	0.162535	0.020722	5.5511e-17	resting
L_31pd_R_PGs	Default<=>Default	0.127989	0.020765	1.4159e-10	resting
L_31a_R_PGs	Default<=>Default	0.11109	0.020615	2.6583e-08	resting
L_25_R_PGs	Default<=>Default	0.101427	0.020274	6.3472e-08	resting
L_s32_R_PGs	Default<=>Default	0.143479	0.020685	2.0817e-13	resting
L_STSva_R_PGs	Default<=>Default	0.117439	0.020513	1.1127e-09	resting
L_TE1m_R_PGs	Default<=>Default	0.171565	0.020867	1.30529e-18	resting
R_7m_R_PGs	Default<=>Default	0.139017	0.02087	3.9839e-12	resting
R_POS1_R_PGs	Default<=>Default	0.122385	0.020841	1.4689e-09	resting
R_23d_R_PGs	Default<=>Default	0.088791	0.020372	5.7126e-06	resting
R_v23ab_R_PGs	Default<=>Default	0.141969	0.020741	5.1176e-13	resting
R_d23ab_R_PGs	Default<=>Default	0.173836	0.020883	6.36626e-19	resting
R_31pv_R_PGs	Default<=>Default	0.141123	0.020664	5.7299e-13	resting
R_a24_R_PGs	Default<=>Default	0.092598	0.020297	1.709e-06	resting
R_p32_R_PGs	Default<=>Default	0.077756	0.020331	7.5907e-05	resting
R_10r_R_PGs	Default<=>Default	0.114692	0.020612	7.1694e-09	resting
R_47m_R_PGs	Default<=>Default	0.06419	0.020051	0.00066513	resting
R_8Av_R_PGs	Default<=>Default	0.111023	0.020729	2.9915e-08	resting
R_8Ad_R_PGs	Default<=>Default	0.061633	0.019896	0.00079885	resting
R_9m_R_PGs	Default<=>Default	0.191059	0.020979	1.53206e-22	resting
R_8BL_R_PGs	Default<=>Default	0.168303	0.020823	1.13537e-17	resting
R_9p_R_PGs	Default<=>Default	0.154672	0.020813	3.7748e-15	resting
R_10d_R_PGs	Default<=>Default	0.15535	0.020801	1.8319e-15	resting
R_47l_R_PGs	Default<=>Default	0.129961	0.020639	5.1605e-11	resting
R_9a_R_PGs	Default<=>Default	0.205233	0.021218	1.444e-23	resting
R_10v_R_PGs	Default<=>Default	0.163479	0.020921	1.6653e-16	resting
R_10pp_R_PGs	Default<=>Default	0.075824	0.020122	6.0931e-05	resting
R_47s_R_PGs	Default<=>Default	0.101871	0.020487	1.5112e-07	resting
R_EC_R_PGs	Default<=>Default	0.125802	0.020655	1.5323e-10	resting
R_PreS_R_PGs	Default<=>Default	0.103582	0.020192	3.4597e-08	resting
R_H_R_PGs	Default<=>Default	0.106649	0.020623	1.061e-07	resting
R_PHA1_R_PGs	Default<=>Default	0.122915	0.020595	3.4675e-10	resting
R_STSda_R_PGs	Default<=>Default	0.129505	0.020627	2.8653e-11	resting
R_STSvp_R_PGs	Default<=>Default	0.215078	0.021139	1.26344e-27	resting
R_TGd_R_PGs	Default<=>Default	0.108728	0.020157	3.7641e-09	resting
R_TE1a_R_PGs	Default<=>Default	0.195174	0.021084	2.02793e-22	resting
R_TE2a_R_PGs	Default<=>Default	0.153383	0.020716	1.5543e-15	resting
R_PGi_R_PGs	Default<=>Default	0.077338	0.020211	6.5541e-05	resting
L_7m_R_PHA2	Default<=>Default	0.097014	0.020526	1.0057e-06	resting
L_POS1_R_PHA2	Default<=>Default	0.138872	0.020758	1.7358e-12	resting
L_23d_R_PHA2	Default<=>Default	0.026054	0.019441	0.098187	resting
L_v23ab_R_PHA2	Default<=>Default	0.117134	0.02049	1.6908e-09	resting
L_d23ab_R_PHA2	Default<=>Default	0.106147	0.020402	3.7854e-08	resting
L_31pv_R_PHA2	Default<=>Default	0.110881	0.020307	4.7682e-09	resting
L_a24_R_PHA2	Default<=>Default	0.0584	0.019967	0.001261	resting
L_d32_R_PHA2	Default<=>Default	0.041636	0.019617	0.017061	resting
L_p32_R_PHA2	Default<=>Default	0.070997	0.02001	0.00011954	resting
L_10r_R_PHA2	Default<=>Default	0.066836	0.019591	0.00012535	resting
L_47m_R_PHA2	Default<=>Default	0.032707	0.019164	0.036424	resting
L_8Av_R_PHA2	Default<=>Default	0.043874	0.019745	0.012743	resting
L_8Ad_R_PHA2	Default<=>Default	0.112082	0.020642	1.4783e-08	resting
L_9m_R_PHA2	Default<=>Default	0.053411	0.019111	0.00086419	resting
L_8BL_R_PHA2	Default<=>Default	0.038471	0.018755	0.010952	resting
L_9p_R_PHA2	Default<=>Default	0.045221	0.01954	0.0097727	resting
L_10d_R_PHA2	Default<=>Default	0.071216	0.019771	5.714e-05	resting
L_47l_R_PHA2	Default<=>Default	0.08786	0.019846	5.0346e-07	resting
L_9a_R_PHA2	Default<=>Default	0.018911	0.01931	0.17367	resting
L_10v_R_PHA2	Default<=>Default	0.058864	0.019753	0.00079085	resting
L_10pp_R_PHA2	Default<=>Default	0.054509	0.019056	0.00080546	resting
L_OFC_R_PHA2	Default<=>Default	0.056175	0.01983	0.0020134	resting
L_47s_R_PHA2	Default<=>Default	0.043874	0.018834	0.0045641	resting
L_EC_R_PHA2	Default<=>Default	0.033371	0.017988	0.015383	resting
L_PreS_R_PHA2	Default<=>Default	0.081888	0.020075	1.0997e-05	resting
L_H_R_PHA2	Default<=>Default	0.072158	0.020141	0.00013184	resting
L_PHA1_R_PHA2	Default<=>Default	0.112407	0.02049	3.7728e-09	resting
L_STSvp_R_PHA2	Default<=>Default	0.047416	0.019732	0.0084503	resting
L_TGd_R_PHA2	Default<=>Default	0.072531	0.019861	6.3193e-05	resting
L_TE1a_R_PHA2	Default<=>Default	0.09344	0.020325	4.5613e-07	resting
L_TE2a_R_PHA2	Default<=>Default	0.044928	0.019912	0.013903	resting
L_PGi_R_PHA2	Default<=>Default	0.06712	0.019728	7.7947e-05	resting
L_PGs_R_PHA2	Default<=>Default	0.143863	0.02088	1.1762e-12	resting
L_PHA2_R_PHA2	Default<=>Default	0.17752	0.020887	2.01664e-19	resting
L_31pd_R_PHA2	Default<=>Default	0.105918	0.020358	4.2285e-08	resting
L_31a_R_PHA2	Default<=>Default	0.121364	0.020605	7.461e-10	resting
L_25_R_PHA2	Default<=>Default	0.039977	0.019434	0.017868	resting
L_s32_R_PHA2	Default<=>Default	0.062725	0.019669	0.00026522	resting
L_STSva_R_PHA2	Default<=>Default	0.04391	0.019276	0.0088492	resting
L_TE1m_R_PHA2	Default<=>Default	0.065761	0.020071	0.00047695	resting
R_7m_R_PHA2	Default<=>Default	0.133914	0.020596	6.8248e-12	resting
R_POS1_R_PHA2	Default<=>Default	0.14566	0.020701	6.1007e-14	resting
R_23d_R_PHA2	Default<=>Default	0.037974	0.019543	0.027748	resting
R_v23ab_R_PHA2	Default<=>Default	0.16525	0.02074	1.72541e-18	resting
R_d23ab_R_PHA2	Default<=>Default	0.143212	0.02075	3.1536e-13	resting
R_31pv_R_PHA2	Default<=>Default	0.163204	0.021018	4.996e-16	resting
R_a24_R_PHA2	Default<=>Default	0.067819	0.019683	0.00010612	resting
R_p32_R_PHA2	Default<=>Default	0.03577	0.019415	0.032428	resting
R_10r_R_PHA2	Default<=>Default	0.078559	0.019777	1.085e-05	resting
R_47m_R_PHA2	Default<=>Default	0.027396	0.017716	0.034423	resting
R_8Av_R_PHA2	Default<=>Default	0.056535	0.019911	0.0024292	resting
R_8Ad_R_PHA2	Default<=>Default	0.163691	0.021113	3.3307e-16	resting
R_9m_R_PHA2	Default<=>Default	0.061772	0.019197	9.9065e-05	resting
R_8BL_R_PHA2	Default<=>Default	0.039613	0.018711	0.0085106	resting
R_9p_R_PHA2	Default<=>Default	0.051247	0.019615	0.0035114	resting
R_10d_R_PHA2	Default<=>Default	0.089861	0.020056	7.5477e-07	resting
R_47l_R_PHA2	Default<=>Default	0.055018	0.019179	0.00053567	resting
R_9a_R_PHA2	Default<=>Default	0.046873	0.019844	0.010383	resting
R_10v_R_PHA2	Default<=>Default	0.076037	0.019956	1.7045e-05	resting
R_10pp_R_PHA2	Default<=>Default	0.052281	0.019744	0.0039528	resting
R_47s_R_PHA2	Default<=>Default	0.029807	0.018701	0.043026	resting
R_EC_R_PHA2	Default<=>Default	0.070039	0.02002	0.00017915	resting
R_PreS_R_PHA2	Default<=>Default	0.101007	0.020204	8.3538e-08	resting
R_H_R_PHA2	Default<=>Default	0.066285	0.019984	0.00028203	resting
R_PHA1_R_PHA2	Default<=>Default	0.142937	0.02042	3.8136e-14	resting
R_STSda_R_PHA2	Default<=>Default	0.074919	0.019302	1.6628e-06	resting
R_STSvp_R_PHA2	Default<=>Default	0.080611	0.019699	5.363e-06	resting
R_TGd_R_PHA2	Default<=>Default	0.078567	0.019827	8.579e-06	resting
R_TE1a_R_PHA2	Default<=>Default	0.07761	0.019925	8.5009e-06	resting
R_TE2a_R_PHA2	Default<=>Default	0.039933	0.01957	0.021116	resting
R_PGi_R_PHA2	Default<=>Default	0.143031	0.020808	2.659e-13	resting
R_PGs_R_PHA2	Default<=>Default	0.200837	0.021179	5.63213e-23	resting
L_7m_R_31pd	Default<=>Default	0.181964	0.020948	2.69057e-20	resting
L_POS1_R_31pd	Default<=>Default	0.079517	0.020031	1.7851e-05	resting
L_23d_R_31pd	Default<=>Default	0.109953	0.020659	2.2344e-08	resting
L_v23ab_R_31pd	Default<=>Default	0.146378	0.020742	6.1395e-14	resting
L_d23ab_R_31pd	Default<=>Default	0.176265	0.021074	2.69712e-18	resting
L_31pv_R_31pd	Default<=>Default	0.192287	0.021161	1.68774e-21	resting
L_a24_R_31pd	Default<=>Default	0.125749	0.020515	1.6628e-11	resting
L_d32_R_31pd	Default<=>Default	0.065928	0.019671	0.00013211	resting
L_p32_R_31pd	Default<=>Default	0.113649	0.020369	3.7743e-10	resting
L_10r_R_31pd	Default<=>Default	0.164765	0.021108	2.2204e-16	resting
L_47m_R_31pd	Default<=>Default	0.135139	0.020636	7.6491e-12	resting
L_8Av_R_31pd	Default<=>Default	0.099066	0.020513	3.8349e-07	resting
L_8Ad_R_31pd	Default<=>Default	0.110757	0.020449	7.5995e-09	resting
L_9m_R_31pd	Default<=>Default	0.142782	0.020741	2.0239e-13	resting
L_8BL_R_31pd	Default<=>Default	0.130683	0.020649	9.2329e-12	resting
L_9p_R_31pd	Default<=>Default	0.125935	0.020512	4.728e-11	resting
L_10d_R_31pd	Default<=>Default	0.164865	0.02083	1.62461e-17	resting
L_47l_R_31pd	Default<=>Default	0.0858	0.02043	1.2253e-05	resting
L_9a_R_31pd	Default<=>Default	0.121044	0.020312	6.5939e-11	resting
L_10v_R_31pd	Default<=>Default	0.153717	0.020779	3.0531e-15	resting
L_10pp_R_31pd	Default<=>Default	0.072101	0.019794	7.3577e-05	resting
L_OFC_R_31pd	Default<=>Default	0.06738	0.019739	0.00020039	resting
L_47s_R_31pd	Default<=>Default	0.096705	0.020303	4.8774e-07	resting
L_EC_R_31pd	Default<=>Default	0.110052	0.020404	1.1145e-08	resting
L_PreS_R_31pd	Default<=>Default	0.080754	0.020344	3.6146e-05	resting
L_H_R_31pd	Default<=>Default	0.068033	0.019917	0.00024176	resting
L_PHA1_R_31pd	Default<=>Default	0.037127	0.019599	0.030978	resting
L_STSvp_R_31pd	Default<=>Default	0.111609	0.020536	1.3683e-08	resting
L_TGd_R_31pd	Default<=>Default	0.15622	0.020808	1.3878e-15	resting
L_TE1a_R_31pd	Default<=>Default	0.171833	0.020928	3.01812e-18	resting
L_TE2a_R_31pd	Default<=>Default	0.05785	0.019806	0.0014471	resting
L_PGi_R_31pd	Default<=>Default	0.121152	0.020554	4.0944e-10	resting
L_PGs_R_31pd	Default<=>Default	0.08205	0.020076	1.5903e-05	resting
L_PHA2_R_31pd	Default<=>Default	0.086337	0.020032	4.2473e-06	resting
L_31pd_R_31pd	Default<=>Default	0.179609	0.020931	7.93974e-20	resting
L_31a_R_31pd	Default<=>Default	0.13558	0.020746	7.8351e-12	resting
L_25_R_31pd	Default<=>Default	0.072494	0.019847	7.7697e-05	resting
L_s32_R_31pd	Default<=>Default	0.106302	0.020267	2.382e-08	resting
L_STSva_R_31pd	Default<=>Default	0.156839	0.020744	2.2204e-16	resting
L_TE1m_R_31pd	Default<=>Default	0.064276	0.019802	0.00034099	resting
R_7m_R_31pd	Default<=>Default	0.19854	0.020965	2.16447e-24	resting
R_POS1_R_31pd	Default<=>Default	0.087329	0.020096	3.3452e-06	resting
R_23d_R_31pd	Default<=>Default	0.142998	0.020928	1.2509e-12	resting
R_v23ab_R_31pd	Default<=>Default	0.172523	0.020976	6.64545e-18	resting
R_d23ab_R_31pd	Default<=>Default	0.193814	0.021164	7.60579e-22	resting
R_31pv_R_31pd	Default<=>Default	0.188386	0.020994	2.1007e-21	resting
R_a24_R_31pd	Default<=>Default	0.075305	0.019739	1.2466e-05	resting
R_p32_R_31pd	Default<=>Default	0.090404	0.019908	9.1122e-08	resting
R_10r_R_31pd	Default<=>Default	0.143891	0.020677	6.7724e-15	resting
R_47m_R_31pd	Default<=>Default	0.080531	0.020402	4.7687e-05	resting
R_8Av_R_31pd	Default<=>Default	0.125101	0.020699	2.9828e-10	resting
R_8Ad_R_31pd	Default<=>Default	0.121561	0.02064	9.7228e-10	resting
R_9m_R_31pd	Default<=>Default	0.165259	0.020974	1.1102e-16	resting
R_8BL_R_31pd	Default<=>Default	0.127448	0.02076	1.6944e-10	resting
R_9p_R_31pd	Default<=>Default	0.129839	0.020612	3.8734e-11	resting
R_10d_R_31pd	Default<=>Default	0.161557	0.020902	5.5511e-17	resting
R_47l_R_31pd	Default<=>Default	0.078411	0.020316	5.0669e-05	resting
R_9a_R_31pd	Default<=>Default	0.085292	0.020162	6.1509e-06	resting
R_10v_R_31pd	Default<=>Default	0.158729	0.020968	6.6613e-16	resting
R_10pp_R_31pd	Default<=>Default	0.053383	0.019717	0.0026551	resting
R_47s_R_31pd	Default<=>Default	0.069868	0.020168	0.00030003	resting
R_EC_R_31pd	Default<=>Default	0.088332	0.02013	2.0246e-06	resting
R_PreS_R_31pd	Default<=>Default	0.074279	0.01984	5.197e-05	resting
R_H_R_31pd	Default<=>Default	0.067117	0.020103	0.00039021	resting
R_PHA1_R_31pd	Default<=>Default	0.049969	0.019781	0.0057752	resting
R_STSda_R_31pd	Default<=>Default	0.165484	0.02095	1.6653e-16	resting
R_STSvp_R_31pd	Default<=>Default	0.163919	0.020983	6.6613e-16	resting
R_TGd_R_31pd	Default<=>Default	0.144593	0.020585	7.0555e-14	resting
R_TE1a_R_31pd	Default<=>Default	0.182047	0.020932	1.89886e-20	resting
R_TE2a_R_31pd	Default<=>Default	0.082027	0.019832	5.0795e-06	resting
R_PGi_R_31pd	Default<=>Default	0.095725	0.020245	3.4471e-07	resting
R_PGs_R_31pd	Default<=>Default	0.132527	0.020534	8.5351e-12	resting
R_PHA2_R_31pd	Default<=>Default	0.086452	0.0201	3.6108e-06	resting
L_7m_R_25	Default<=>Default	0.091909	0.020215	1.2761e-06	resting
L_POS1_R_25	Default<=>Default	0.095447	0.020133	4.2121e-07	resting
L_23d_R_25	Default<=>Default	0.074541	0.019744	3.2044e-05	resting
L_v23ab_R_25	Default<=>Default	0.081988	0.020183	1.9429e-05	resting
L_d23ab_R_25	Default<=>Default	0.058742	0.019893	0.0014293	resting
L_31pv_R_25	Default<=>Default	0.059159	0.01981	0.0012483	resting
L_a24_R_25	Default<=>Default	0.037294	0.019899	0.035718	resting
L_d32_R_25	Default<=>Default	0.065564	0.020174	0.00055769	resting
L_p32_R_25	Default<=>Default	0.026682	0.019129	0.078311	resting
L_10r_R_25	Default<=>Default	0.046169	0.019204	0.0059539	resting
L_47m_R_25	Default<=>Default	0.06506	0.019613	0.00023683	resting
L_8Av_R_25	Default<=>Default	0.058787	0.018812	0.0001178	resting
L_8Ad_R_25	Default<=>Default	0.073008	0.019721	3.5036e-05	resting
L_9m_R_25	Default<=>Default	0.073077	0.01977	5.5023e-05	resting
L_8BL_R_25	Default<=>Default	0.047698	0.019413	0.0048289	resting
L_9p_R_25	Default<=>Default	0.023908	0.018971	0.10156	resting
L_10d_R_25	Default<=>Default	0.050163	0.019317	0.0024151	resting
L_47l_R_25	Default<=>Default	0.05788	0.019254	0.00052885	resting
L_9a_R_25	Default<=>Default	0.069346	0.019418	3.3655e-05	resting
L_10v_R_25	Default<=>Default	0.058092	0.019706	0.001295	resting
L_10pp_R_25	Default<=>Default	0.083618	0.020155	1.0323e-05	resting
L_OFC_R_25	Default<=>Default	0.239063	0.021193	1.88833e-34	resting
L_47s_R_25	Default<=>Default	0.062663	0.019952	0.00076171	resting
L_EC_R_25	Default<=>Default	0.177579	0.021047	1.21349e-18	resting
L_PreS_R_25	Default<=>Default	0.071166	0.019699	4.6063e-05	resting
L_H_R_25	Default<=>Default	0.088418	0.020208	2.2919e-06	resting
L_PHA1_R_25	Default<=>Default	0.060253	0.019091	0.00016457	resting
L_STSvp_R_25	Default<=>Default	0.032557	0.017563	0.013476	resting
L_TGd_R_25	Default<=>Default	0.149356	0.020888	7.1665e-14	resting
L_TE1a_R_25	Default<=>Default	0.107163	0.020215	1.6053e-08	resting
L_TE2a_R_25	Default<=>Default	0.200462	0.02107	2.00968e-24	resting
L_PGi_R_25	Default<=>Default	0.071218	0.019602	4.293e-05	resting
L_PGs_R_25	Default<=>Default	0.128221	0.020347	4.4505e-12	resting
L_PHA2_R_25	Default<=>Default	0.052164	0.019433	0.0021365	resting
L_31pd_R_25	Default<=>Default	0.048843	0.019953	0.0084731	resting
L_31a_R_25	Default<=>Default	0.103056	0.020371	6.3943e-08	resting
L_25_R_25	Default<=>Default	0.17088	0.020891	1.73329e-18	resting
L_s32_R_25	Default<=>Default	0.116645	0.020582	1.7639e-09	resting
L_STSva_R_25	Default<=>Default	0.074885	0.020002	5.3232e-05	resting
L_TE1m_R_25	Default<=>Default	0.165803	0.021026	5.5511e-17	resting
R_7m_R_25	Default<=>Default	0.100518	0.020341	1.9174e-07	resting
R_POS1_R_25	Default<=>Default	0.105462	0.02027	2.3589e-08	resting
R_23d_R_25	Default<=>Default	0.072401	0.019877	6.7677e-05	resting
R_v23ab_R_25	Default<=>Default	0.069019	0.019768	0.00014405	resting
R_d23ab_R_25	Default<=>Default	0.061337	0.0197	0.00069343	resting
R_31pv_R_25	Default<=>Default	0.089304	0.019862	1.1122e-06	resting
R_a24_R_25	Default<=>Default	0.028198	0.019547	0.07966	resting
R_p32_R_25	Default<=>Default	0.023655	0.019242	0.11285	resting
R_10r_R_25	Default<=>Default	0.031176	0.018908	0.044596	resting
R_47m_R_25	Default<=>Default	1e-06	0.01905	0.49717	resting
R_8Av_R_25	Default<=>Default	0.057223	0.018922	0.00027852	resting
R_8Ad_R_25	Default<=>Default	0.078815	0.019786	1.4896e-05	resting
R_9m_R_25	Default<=>Default	0.079203	0.019768	7.0353e-06	resting
R_8BL_R_25	Default<=>Default	0.050603	0.019528	0.003734	resting
R_9p_R_25	Default<=>Default	0.067965	0.019753	0.00014471	resting
R_10d_R_25	Default<=>Default	0.063411	0.019817	0.00043517	resting
R_47l_R_25	Default<=>Default	0.071289	0.020026	0.00013898	resting
R_9a_R_25	Default<=>Default	0.053181	0.018873	0.00063813	resting
R_10v_R_25	Default<=>Default	0.076067	0.020031	5.2495e-05	resting
R_10pp_R_25	Default<=>Default	0.103074	0.020463	1.1832e-07	resting
R_47s_R_25	Default<=>Default	0.053165	0.019791	0.0035138	resting
R_EC_R_25	Default<=>Default	0.136002	0.020856	9.0066e-12	resting
R_PreS_R_25	Default<=>Default	0.067422	0.019686	0.00012062	resting
R_H_R_25	Default<=>Default	0.093298	0.020292	8.9735e-07	resting
R_PHA1_R_25	Default<=>Default	0.05539	0.019454	0.0010775	resting
R_STSda_R_25	Default<=>Default	0.05623	0.01964	0.0013316	resting
R_STSvp_R_25	Default<=>Default	0.065505	0.019274	5.3089e-05	resting
R_TGd_R_25	Default<=>Default	0.095257	0.019949	2.0352e-07	resting
R_TE1a_R_25	Default<=>Default	0.124947	0.020629	2.8484e-10	resting
R_TE2a_R_25	Default<=>Default	0.176564	0.020886	8.47526e-20	resting
R_PGi_R_25	Default<=>Default	0.102033	0.020191	5.2284e-08	resting
R_PGs_R_25	Default<=>Default	0.136858	0.02062	1.34e-12	resting
R_PHA2_R_25	Default<=>Default	0.032973	0.019659	0.051289	resting
R_31pd_R_25	Default<=>Default	0.067943	0.019782	0.00019357	resting
L_7m_R_s32	Default<=>Default	0.114621	0.020435	3.1833e-09	resting
L_POS1_R_s32	Default<=>Default	0.111748	0.02032	2.2535e-09	resting
L_23d_R_s32	Default<=>Default	0.129959	0.020529	2.3141e-11	resting
L_v23ab_R_s32	Default<=>Default	0.143023	0.020426	4.3521e-14	resting
L_d23ab_R_s32	Default<=>Default	0.13726	0.020461	8.8546e-13	resting
L_31pv_R_s32	Default<=>Default	0.126627	0.020501	7.3581e-11	resting
L_a24_R_s32	Default<=>Default	0.115526	0.020524	4.7492e-09	resting
L_d32_R_s32	Default<=>Default	0.058191	0.019658	0.0012365	resting
L_p32_R_s32	Default<=>Default	0.09851	0.020302	3.1548e-07	resting
L_10r_R_s32	Default<=>Default	0.148023	0.020473	1.0048e-14	resting
L_47m_R_s32	Default<=>Default	0.06008	0.01971	0.00069169	resting
L_8Av_R_s32	Default<=>Default	0.098197	0.020159	1.6751e-07	resting
L_8Ad_R_s32	Default<=>Default	0.120424	0.020374	3.0662e-10	resting
L_9m_R_s32	Default<=>Default	0.122284	0.020374	1.4489e-10	resting
L_8BL_R_s32	Default<=>Default	0.101192	0.020021	5.0064e-08	resting
L_9p_R_s32	Default<=>Default	0.127577	0.020362	2.5344e-11	resting
L_10d_R_s32	Default<=>Default	0.085957	0.020004	4.3514e-06	resting
L_47l_R_s32	Default<=>Default	0.086158	0.019864	3.1198e-06	resting
L_9a_R_s32	Default<=>Default	0.119573	0.020415	3.6801e-10	resting
L_10v_R_s32	Default<=>Default	0.127599	0.020483	3.4226e-11	resting
L_10pp_R_s32	Default<=>Default	0.058125	0.019826	0.001365	resting
L_OFC_R_s32	Default<=>Default	0.164736	0.02094	1.1102e-16	resting
L_47s_R_s32	Default<=>Default	0.055327	0.019874	0.0027187	resting
L_EC_R_s32	Default<=>Default	0.102887	0.020812	4.3098e-07	resting
L_PreS_R_s32	Default<=>Default	0.094783	0.020168	4.305e-07	resting
L_H_R_s32	Default<=>Default	0.098574	0.020235	1.0291e-07	resting
L_PHA1_R_s32	Default<=>Default	0.089785	0.020147	7.0487e-07	resting
L_STSvp_R_s32	Default<=>Default	0.07349	0.019513	1.7177e-05	resting
L_TGd_R_s32	Default<=>Default	0.13751	0.020722	2.7307e-12	resting
L_TE1a_R_s32	Default<=>Default	0.143451	0.02048	4.5741e-14	resting
L_TE2a_R_s32	Default<=>Default	0.145597	0.020804	1.9551e-13	resting
L_PGi_R_s32	Default<=>Default	0.129378	0.020521	2.131e-11	resting
L_PGs_R_s32	Default<=>Default	0.156877	0.020799	1.2768e-15	resting
L_PHA2_R_s32	Default<=>Default	0.103989	0.020248	6.4674e-09	resting
L_31pd_R_s32	Default<=>Default	0.118572	0.020455	6.5706e-10	resting
L_31a_R_s32	Default<=>Default	0.112594	0.020526	9.2163e-09	resting
L_25_R_s32	Default<=>Default	0.109576	0.020456	1.5858e-08	resting
L_s32_R_s32	Default<=>Default	0.15569	0.020777	3.1086e-15	resting
L_STSva_R_s32	Default<=>Default	0.127529	0.020473	3.5062e-11	resting
L_TE1m_R_s32	Default<=>Default	0.109561	0.020361	1.0497e-08	resting
R_7m_R_s32	Default<=>Default	0.105529	0.020364	4.2955e-08	resting
R_POS1_R_s32	Default<=>Default	0.100166	0.020324	6.9265e-08	resting
R_23d_R_s32	Default<=>Default	0.083237	0.020197	1.3505e-05	resting
R_v23ab_R_s32	Default<=>Default	0.128374	0.020371	1.4304e-11	resting
R_d23ab_R_s32	Default<=>Default	0.147669	0.020485	1.0436e-14	resting
R_31pv_R_s32	Default<=>Default	0.115522	0.020258	1.0228e-09	resting
R_a24_R_s32	Default<=>Default	0.104759	0.020139	2.3176e-08	resting
R_p32_R_s32	Default<=>Default	0.069735	0.019784	0.000142	resting
R_10r_R_s32	Default<=>Default	0.092308	0.020042	9.8141e-07	resting
R_47m_R_s32	Default<=>Default	0.049731	0.019614	0.0052377	resting
R_8Av_R_s32	Default<=>Default	0.091321	0.019944	1.9152e-07	resting
R_8Ad_R_s32	Default<=>Default	0.124021	0.020428	9.3868e-11	resting
R_9m_R_s32	Default<=>Default	0.139096	0.020532	4.4309e-13	resting
R_8BL_R_s32	Default<=>Default	0.125594	0.020386	4.9406e-11	resting
R_9p_R_s32	Default<=>Default	0.133723	0.020418	2.2407e-12	resting
R_10d_R_s32	Default<=>Default	0.079456	0.01983	1.2305e-05	resting
R_47l_R_s32	Default<=>Default	0.072172	0.019886	0.00010067	resting
R_9a_R_s32	Default<=>Default	0.071613	0.019806	4.9863e-05	resting
R_10v_R_s32	Default<=>Default	0.115514	0.020341	1.7172e-09	resting
R_10pp_R_s32	Default<=>Default	0.060928	0.020061	0.0010614	resting
R_47s_R_s32	Default<=>Default	0.100783	0.020543	3.2339e-07	resting
R_EC_R_s32	Default<=>Default	0.054559	0.019519	0.0011195	resting
R_PreS_R_s32	Default<=>Default	0.087108	0.020223	5.498e-06	resting
R_H_R_s32	Default<=>Default	0.087144	0.020352	4.1207e-06	resting
R_PHA1_R_s32	Default<=>Default	0.083407	0.019829	7.703e-07	resting
R_STSda_R_s32	Default<=>Default	0.139281	0.020467	1.9995e-13	resting
R_STSvp_R_s32	Default<=>Default	0.105608	0.020328	2.5036e-08	resting
R_TGd_R_s32	Default<=>Default	0.114251	0.020628	9.1635e-09	resting
R_TE1a_R_s32	Default<=>Default	0.115304	0.020432	2.5823e-09	resting
R_TE2a_R_s32	Default<=>Default	0.180652	0.020847	2.11806e-20	resting
R_PGi_R_s32	Default<=>Default	0.127805	0.020621	7.3919e-11	resting
R_PGs_R_s32	Default<=>Default	0.154934	0.020812	2.6645e-15	resting
R_PHA2_R_s32	Default<=>Default	0.068897	0.019779	8.0723e-05	resting
R_31pd_R_s32	Default<=>Default	0.101271	0.020228	9.6595e-08	resting
R_25_R_s32	Default<=>Default	0.147758	0.020892	8.7153e-14	resting
L_7m_R_STSva	Default<=>Default	0.14439	0.020632	8.8263e-15	resting
L_POS1_R_STSva	Default<=>Default	0.166725	0.020831	2.63577e-19	resting
L_23d_R_STSva	Default<=>Default	0.115158	0.020428	2.2466e-09	resting
L_v23ab_R_STSva	Default<=>Default	0.162737	0.020719	6.46937e-18	resting
L_d23ab_R_STSva	Default<=>Default	0.156689	0.020605	1.1102e-16	resting
L_31pv_R_STSva	Default<=>Default	0.144266	0.020441	6.1062e-15	resting
L_a24_R_STSva	Default<=>Default	0.148773	0.020603	3.6637e-15	resting
L_d32_R_STSva	Default<=>Default	0.10993	0.020132	1.7954e-09	resting
L_p32_R_STSva	Default<=>Default	0.121421	0.020357	5.7322e-11	resting
L_10r_R_STSva	Default<=>Default	0.168564	0.020838	2.04031e-18	resting
L_47m_R_STSva	Default<=>Default	0.157241	0.020988	9.6589e-15	resting
L_8Av_R_STSva	Default<=>Default	0.089979	0.019894	4.5954e-07	resting
L_8Ad_R_STSva	Default<=>Default	0.086189	0.019651	4.6377e-07	resting
L_9m_R_STSva	Default<=>Default	0.157361	0.020736	4.4409e-16	resting
L_8BL_R_STSva	Default<=>Default	0.129032	0.020391	4.5637e-12	resting
L_9p_R_STSva	Default<=>Default	0.135406	0.020378	1.1014e-12	resting
L_10d_R_STSva	Default<=>Default	0.154161	0.020579	2.7756e-16	resting
L_47l_R_STSva	Default<=>Default	0.079536	0.020264	3.8973e-05	resting
L_9a_R_STSva	Default<=>Default	0.126387	0.020497	6.57e-11	resting
L_10v_R_STSva	Default<=>Default	0.130587	0.020531	8.925e-12	resting
L_10pp_R_STSva	Default<=>Default	0.032538	0.018848	0.032095	resting
L_OFC_R_STSva	Default<=>Default	0.060016	0.020122	0.0016163	resting
L_47s_R_STSva	Default<=>Default	0.104454	0.020535	1.114e-07	resting
L_EC_R_STSva	Default<=>Default	0.084375	0.020134	9.5931e-06	resting
L_PreS_R_STSva	Default<=>Default	0.127634	0.020263	4.9097e-12	resting
L_H_R_STSva	Default<=>Default	0.054257	0.020051	0.00381	resting
L_PHA1_R_STSva	Default<=>Default	0.109062	0.020271	3.51e-09	resting
L_STSvp_R_STSva	Default<=>Default	0.13317	0.020504	6.5808e-12	resting
L_TGd_R_STSva	Default<=>Default	0.127932	0.020623	6.8264e-11	resting
L_TE1a_R_STSva	Default<=>Default	0.161981	0.020672	1.2207e-17	resting
L_TE2a_R_STSva	Default<=>Default	0.062201	0.020184	0.0012084	resting
L_PGi_R_STSva	Default<=>Default	0.119172	0.020317	1.3543e-10	resting
L_PGs_R_STSva	Default<=>Default	0.131914	0.020442	8.4199e-13	resting
L_PHA2_R_STSva	Default<=>Default	0.12227	0.02026	5.536e-12	resting
L_31pd_R_STSva	Default<=>Default	0.140854	0.020289	6.4393e-15	resting
L_31a_R_STSva	Default<=>Default	0.12517	0.020551	6.188e-11	resting
L_25_R_STSva	Default<=>Default	0.062843	0.019833	0.00059375	resting
L_s32_R_STSva	Default<=>Default	0.124661	0.02044	3.4445e-11	resting
L_STSva_R_STSva	Default<=>Default	0.171981	0.02077	5.95055e-20	resting
L_TE1m_R_STSva	Default<=>Default	0.075828	0.019927	4.6351e-05	resting
R_7m_R_STSva	Default<=>Default	0.158017	0.020821	1.1102e-16	resting
R_POS1_R_STSva	Default<=>Default	0.146283	0.020762	2.0539e-14	resting
R_23d_R_STSva	Default<=>Default	0.111104	0.020475	1.0755e-08	resting
R_v23ab_R_STSva	Default<=>Default	0.18193	0.020858	5.56498e-21	resting
R_d23ab_R_STSva	Default<=>Default	0.16872	0.020993	6.81941e-18	resting
R_31pv_R_STSva	Default<=>Default	0.14124	0.0208	3.3723e-13	resting
R_a24_R_STSva	Default<=>Default	0.118764	0.020163	1.1569e-10	resting
R_p32_R_STSva	Default<=>Default	0.093981	0.020089	2.349e-07	resting
R_10r_R_STSva	Default<=>Default	0.153175	0.020764	5.5511e-16	resting
R_47m_R_STSva	Default<=>Default	0.127523	0.020508	5.725e-11	resting
R_8Av_R_STSva	Default<=>Default	0.130212	0.020548	2.0296e-11	resting
R_8Ad_R_STSva	Default<=>Default	0.125291	0.020424	2.6306e-11	resting
R_9m_R_STSva	Default<=>Default	0.160073	0.020677	5.5511e-17	resting
R_8BL_R_STSva	Default<=>Default	0.164003	0.020824	5.5511e-17	resting
R_9p_R_STSva	Default<=>Default	0.141319	0.020708	1.0097e-12	resting
R_10d_R_STSva	Default<=>Default	0.193805	0.020984	1.03266e-23	resting
R_47l_R_STSva	Default<=>Default	0.107966	0.020384	2.6524e-08	resting
R_9a_R_STSva	Default<=>Default	0.165118	0.020899	5.5511e-17	resting
R_10v_R_STSva	Default<=>Default	0.141269	0.020701	1.6631e-13	resting
R_10pp_R_STSva	Default<=>Default	0.068416	0.020127	0.00033762	resting
R_47s_R_STSva	Default<=>Default	0.119892	0.020567	1.222e-09	resting
R_EC_R_STSva	Default<=>Default	0.087747	0.02025	4.0963e-06	resting
R_PreS_R_STSva	Default<=>Default	0.116209	0.020405	1.4924e-09	resting
R_H_R_STSva	Default<=>Default	0.06869	0.020059	0.00027998	resting
R_PHA1_R_STSva	Default<=>Default	0.098669	0.020157	5.734e-08	resting
R_STSda_R_STSva	Default<=>Default	0.196529	0.020983	5.34318e-24	resting
R_STSvp_R_STSva	Default<=>Default	0.183601	0.021072	3.51252e-20	resting
R_TGd_R_STSva	Default<=>Default	0.166628	0.020757	2.06685e-17	resting
R_TE1a_R_STSva	Default<=>Default	0.173224	0.020798	4.8705e-19	resting
R_TE2a_R_STSva	Default<=>Default	0.057378	0.01984	0.0018666	resting
R_PGi_R_STSva	Default<=>Default	0.129273	0.020634	3.4785e-11	resting
R_PGs_R_STSva	Default<=>Default	0.140601	0.020779	9.0489e-13	resting
R_PHA2_R_STSva	Default<=>Default	0.10015	0.019723	7.23e-10	resting
R_31pd_R_STSva	Default<=>Default	0.160543	0.020939	3.8858e-16	resting
R_25_R_STSva	Default<=>Default	0.060902	0.019999	0.001166	resting
R_s32_R_STSva	Default<=>Default	0.118397	0.0205	6.3489e-10	resting
L_PEF_L_7PL	Dorsal-Attention<=>Dorsal-Attention	0.067017	0.019823	0.00019492	resting
L_PEF_L_MIP	Dorsal-Attention<=>Dorsal-Attention	0.073803	0.019664	1.5872e-05	resting
L_7PL_L_MIP	Dorsal-Attention<=>Dorsal-Attention	0.123303	0.020616	3.4203e-10	resting
L_PEF_L_LIPd	Dorsal-Attention<=>Dorsal-Attention	0.076326	0.019956	3.2307e-05	resting
L_7PL_L_LIPd	Dorsal-Attention<=>Dorsal-Attention	0.079355	0.020104	2.8063e-05	resting
L_MIP_L_LIPd	Dorsal-Attention<=>Dorsal-Attention	0.133287	0.020599	7.3696e-12	resting
L_PEF_L_6a	Dorsal-Attention<=>Dorsal-Attention	0.094869	0.020193	4.2897e-07	resting
L_7PL_L_6a	Dorsal-Attention<=>Dorsal-Attention	0.136745	0.020845	1.0493e-11	resting
L_MIP_L_6a	Dorsal-Attention<=>Dorsal-Attention	0.102483	0.020221	4.3263e-08	resting
L_LIPd_L_6a	Dorsal-Attention<=>Dorsal-Attention	0.102309	0.020025	2.3861e-08	resting
L_PEF_L_PFt	Dorsal-Attention<=>Dorsal-Attention	0.127037	0.020498	2.0857e-11	resting
L_7PL_L_PFt	Dorsal-Attention<=>Dorsal-Attention	0.141533	0.020853	1.5516e-12	resting
L_MIP_L_PFt	Dorsal-Attention<=>Dorsal-Attention	0.115636	0.020497	2.9562e-09	resting
L_LIPd_L_PFt	Dorsal-Attention<=>Dorsal-Attention	0.122565	0.020403	1.3984e-10	resting
L_6a_L_PFt	Dorsal-Attention<=>Dorsal-Attention	0.098219	0.020379	5.5024e-07	resting
L_PEF_L_AIP	Dorsal-Attention<=>Dorsal-Attention	0.092004	0.019631	8.4092e-08	resting
L_7PL_L_AIP	Dorsal-Attention<=>Dorsal-Attention	0.07226	0.019903	7.8386e-05	resting
L_MIP_L_AIP	Dorsal-Attention<=>Dorsal-Attention	0.149569	0.020646	4.9405e-15	resting
L_LIPd_L_AIP	Dorsal-Attention<=>Dorsal-Attention	0.081934	0.020259	1.9248e-05	resting
L_6a_L_AIP	Dorsal-Attention<=>Dorsal-Attention	0.088419	0.019852	4.4671e-07	resting
L_PFt_L_AIP	Dorsal-Attention<=>Dorsal-Attention	0.12501	0.020402	3.7418e-11	resting
L_PEF_L_PHA3	Dorsal-Attention<=>Dorsal-Attention	0.064744	0.020107	0.00058689	resting
L_7PL_L_PHA3	Dorsal-Attention<=>Dorsal-Attention	0.09551	0.020327	5.969e-07	resting
L_MIP_L_PHA3	Dorsal-Attention<=>Dorsal-Attention	0.056654	0.019601	0.0011641	resting
L_LIPd_L_PHA3	Dorsal-Attention<=>Dorsal-Attention	0.051897	0.019905	0.0039533	resting
L_6a_L_PHA3	Dorsal-Attention<=>Dorsal-Attention	0.038472	0.019786	0.02951	resting
L_PFt_L_PHA3	Dorsal-Attention<=>Dorsal-Attention	0.020155	0.019043	0.14788	resting
L_AIP_L_PHA3	Dorsal-Attention<=>Dorsal-Attention	0.067999	0.019935	0.00013684	resting
L_PEF_L_TE2p	Dorsal-Attention<=>Dorsal-Attention	0.077968	0.020256	4.5507e-05	resting
L_7PL_L_TE2p	Dorsal-Attention<=>Dorsal-Attention	0.086377	0.020534	1.7161e-05	resting
L_MIP_L_TE2p	Dorsal-Attention<=>Dorsal-Attention	0.118363	0.020412	8.4721e-10	resting
L_LIPd_L_TE2p	Dorsal-Attention<=>Dorsal-Attention	0.070945	0.020136	0.00021431	resting
L_6a_L_TE2p	Dorsal-Attention<=>Dorsal-Attention	0.031962	0.0189	0.03582	resting
L_PFt_L_TE2p	Dorsal-Attention<=>Dorsal-Attention	0.093426	0.020268	1.1276e-06	resting
L_AIP_L_TE2p	Dorsal-Attention<=>Dorsal-Attention	0.107918	0.020381	3.6241e-08	resting
L_PHA3_L_TE2p	Dorsal-Attention<=>Dorsal-Attention	0.02718	0.018796	0.062794	resting
L_PEF_L_PHT	Dorsal-Attention<=>Dorsal-Attention	0.056522	0.019446	0.00091368	resting
L_7PL_L_PHT	Dorsal-Attention<=>Dorsal-Attention	0.05882	0.019813	0.0010573	resting
L_MIP_L_PHT	Dorsal-Attention<=>Dorsal-Attention	0.080882	0.020113	2.0415e-05	resting
L_LIPd_L_PHT	Dorsal-Attention<=>Dorsal-Attention	0.037139	0.019212	0.023935	resting
L_6a_L_PHT	Dorsal-Attention<=>Dorsal-Attention	0.09634	0.02035	6.9489e-07	resting
L_PFt_L_PHT	Dorsal-Attention<=>Dorsal-Attention	0.239973	0.021254	1.06813e-32	resting
L_AIP_L_PHT	Dorsal-Attention<=>Dorsal-Attention	0.066113	0.019865	0.00032228	resting
L_PHA3_L_PHT	Dorsal-Attention<=>Dorsal-Attention	0.098219	0.020338	2.0827e-07	resting
L_TE2p_L_PHT	Dorsal-Attention<=>Dorsal-Attention	0.135457	0.020785	1.9843e-11	resting
L_PEF_L_PGp	Dorsal-Attention<=>Dorsal-Attention	0.037434	0.019438	0.025447	resting
L_7PL_L_PGp	Dorsal-Attention<=>Dorsal-Attention	0.096284	0.020241	4.436e-07	resting
L_MIP_L_PGp	Dorsal-Attention<=>Dorsal-Attention	0.0565	0.020052	0.0027293	resting
L_LIPd_L_PGp	Dorsal-Attention<=>Dorsal-Attention	0.085387	0.020395	1.2417e-05	resting
L_6a_L_PGp	Dorsal-Attention<=>Dorsal-Attention	0.086397	0.020009	2.5638e-06	resting
L_PFt_L_PGp	Dorsal-Attention<=>Dorsal-Attention	0.125563	0.020675	2.7241e-10	resting
L_AIP_L_PGp	Dorsal-Attention<=>Dorsal-Attention	0.115265	0.02054	4.145e-09	resting
L_PHA3_L_PGp	Dorsal-Attention<=>Dorsal-Attention	0.059509	0.019869	0.0012768	resting
L_TE2p_L_PGp	Dorsal-Attention<=>Dorsal-Attention	0.095017	0.020322	9.4082e-07	resting
L_PHT_L_PGp	Dorsal-Attention<=>Dorsal-Attention	0.109547	0.0205	7.8371e-09	resting
L_PEF_L_IP0	Dorsal-Attention<=>Dorsal-Attention	0.06823	0.02032	0.00047833	resting
L_7PL_L_IP0	Dorsal-Attention<=>Dorsal-Attention	0.091665	0.020327	2.1356e-06	resting
L_MIP_L_IP0	Dorsal-Attention<=>Dorsal-Attention	0.094364	0.02011	5.3131e-07	resting
L_LIPd_L_IP0	Dorsal-Attention<=>Dorsal-Attention	0.09318	0.020315	1.5924e-06	resting
L_6a_L_IP0	Dorsal-Attention<=>Dorsal-Attention	0.113913	0.020465	3.8048e-09	resting
L_PFt_L_IP0	Dorsal-Attention<=>Dorsal-Attention	0.077896	0.020198	4.8308e-05	resting
L_AIP_L_IP0	Dorsal-Attention<=>Dorsal-Attention	0.135438	0.020684	9.0518e-12	resting
L_PHA3_L_IP0	Dorsal-Attention<=>Dorsal-Attention	0.070739	0.01971	4.2714e-05	resting
L_TE2p_L_IP0	Dorsal-Attention<=>Dorsal-Attention	0.082267	0.020263	2.3987e-05	resting
L_PHT_L_IP0	Dorsal-Attention<=>Dorsal-Attention	0.085297	0.020207	7.6624e-06	resting
L_PGp_L_IP0	Dorsal-Attention<=>Dorsal-Attention	0.056436	0.019724	0.0018191	resting
L_PEF_R_7PL	Dorsal-Attention<=>Dorsal-Attention	0.061679	0.019617	0.00040292	resting
L_7PL_R_7PL	Dorsal-Attention<=>Dorsal-Attention	0.041123	0.0193	0.01205	resting
L_MIP_R_7PL	Dorsal-Attention<=>Dorsal-Attention	0.097758	0.020315	2.9717e-07	resting
L_LIPd_R_7PL	Dorsal-Attention<=>Dorsal-Attention	0.070654	0.019838	9.8572e-05	resting
L_6a_R_7PL	Dorsal-Attention<=>Dorsal-Attention	0.108966	0.020444	1.97e-08	resting
L_PFt_R_7PL	Dorsal-Attention<=>Dorsal-Attention	0.122896	0.020616	4.0958e-10	resting
L_AIP_R_7PL	Dorsal-Attention<=>Dorsal-Attention	0.054884	0.019512	0.0019127	resting
L_PHA3_R_7PL	Dorsal-Attention<=>Dorsal-Attention	0.079692	0.020218	2.785e-05	resting
L_TE2p_R_7PL	Dorsal-Attention<=>Dorsal-Attention	0.087545	0.020456	1.0385e-05	resting
L_PHT_R_7PL	Dorsal-Attention<=>Dorsal-Attention	0.106629	0.02037	9.0479e-09	resting
L_PGp_R_7PL	Dorsal-Attention<=>Dorsal-Attention	0.084201	0.020394	1.6234e-05	resting
L_IP0_R_7PL	Dorsal-Attention<=>Dorsal-Attention	0.104212	0.020387	4.9203e-08	resting
L_PEF_R_MIP	Dorsal-Attention<=>Dorsal-Attention	0.056628	0.019814	0.0017767	resting
L_7PL_R_MIP	Dorsal-Attention<=>Dorsal-Attention	0.050014	0.019313	0.0032878	resting
L_MIP_R_MIP	Dorsal-Attention<=>Dorsal-Attention	0.079488	0.019849	1.27e-05	resting
L_LIPd_R_MIP	Dorsal-Attention<=>Dorsal-Attention	0.069942	0.019694	8.7917e-05	resting
L_6a_R_MIP	Dorsal-Attention<=>Dorsal-Attention	0.048169	0.019269	0.004669	resting
L_PFt_R_MIP	Dorsal-Attention<=>Dorsal-Attention	0.103726	0.020284	6.1027e-08	resting
L_AIP_R_MIP	Dorsal-Attention<=>Dorsal-Attention	0.085705	0.0199	2.0769e-06	resting
L_PHA3_R_MIP	Dorsal-Attention<=>Dorsal-Attention	0.046482	0.019497	0.0066308	resting
L_TE2p_R_MIP	Dorsal-Attention<=>Dorsal-Attention	0.083015	0.020239	1.8491e-05	resting
L_PHT_R_MIP	Dorsal-Attention<=>Dorsal-Attention	0.08192	0.020057	1.0026e-05	resting
L_PGp_R_MIP	Dorsal-Attention<=>Dorsal-Attention	0.056613	0.020208	0.0032652	resting
L_IP0_R_MIP	Dorsal-Attention<=>Dorsal-Attention	0.069323	0.019884	0.00013526	resting
R_7PL_R_MIP	Dorsal-Attention<=>Dorsal-Attention	0.080738	0.0201	1.2352e-05	resting
L_PEF_R_LIPd	Dorsal-Attention<=>Dorsal-Attention	0.050936	0.019104	0.0020432	resting
L_7PL_R_LIPd	Dorsal-Attention<=>Dorsal-Attention	1e-06	0.017713	0.5	resting
L_MIP_R_LIPd	Dorsal-Attention<=>Dorsal-Attention	0.056414	0.019808	0.0020105	resting
L_LIPd_R_LIPd	Dorsal-Attention<=>Dorsal-Attention	0.040568	0.019697	0.021134	resting
L_6a_R_LIPd	Dorsal-Attention<=>Dorsal-Attention	0.057719	0.019637	0.0012438	resting
L_PFt_R_LIPd	Dorsal-Attention<=>Dorsal-Attention	0.079936	0.019839	9.2654e-06	resting
L_AIP_R_LIPd	Dorsal-Attention<=>Dorsal-Attention	0.037995	0.019796	0.031552	resting
L_PHA3_R_LIPd	Dorsal-Attention<=>Dorsal-Attention	0.083582	0.020127	1.094e-05	resting
L_TE2p_R_LIPd	Dorsal-Attention<=>Dorsal-Attention	0.034234	0.019655	0.045275	resting
L_PHT_R_LIPd	Dorsal-Attention<=>Dorsal-Attention	1e-06	0.018396	0.5	resting
L_PGp_R_LIPd	Dorsal-Attention<=>Dorsal-Attention	0.035329	0.019573	0.037431	resting
L_IP0_R_LIPd	Dorsal-Attention<=>Dorsal-Attention	0.101618	0.020337	9.7111e-08	resting
R_7PL_R_LIPd	Dorsal-Attention<=>Dorsal-Attention	0.002727	0.017473	0.43657	resting
R_MIP_R_LIPd	Dorsal-Attention<=>Dorsal-Attention	0.085126	0.020087	3.4246e-06	resting
L_PEF_R_6a	Dorsal-Attention<=>Dorsal-Attention	0.085551	0.020184	7.6395e-06	resting
L_7PL_R_6a	Dorsal-Attention<=>Dorsal-Attention	0.114155	0.020783	1.8856e-08	resting
L_MIP_R_6a	Dorsal-Attention<=>Dorsal-Attention	0.068259	0.019792	0.00018135	resting
L_LIPd_R_6a	Dorsal-Attention<=>Dorsal-Attention	0.073122	0.020036	9.0738e-05	resting
L_6a_R_6a	Dorsal-Attention<=>Dorsal-Attention	0.100056	0.020278	2.0725e-07	resting
L_PFt_R_6a	Dorsal-Attention<=>Dorsal-Attention	0.094892	0.020042	4.5115e-07	resting
L_AIP_R_6a	Dorsal-Attention<=>Dorsal-Attention	0.090672	0.01971	1.9268e-07	resting
L_PHA3_R_6a	Dorsal-Attention<=>Dorsal-Attention	0.033068	0.019125	0.039549	resting
L_TE2p_R_6a	Dorsal-Attention<=>Dorsal-Attention	0.047652	0.019317	0.0039851	resting
L_PHT_R_6a	Dorsal-Attention<=>Dorsal-Attention	0.103584	0.020499	1.1199e-07	resting
L_PGp_R_6a	Dorsal-Attention<=>Dorsal-Attention	0.062619	0.020059	0.00094617	resting
L_IP0_R_6a	Dorsal-Attention<=>Dorsal-Attention	0.090908	0.020543	5.5093e-06	resting
R_7PL_R_6a	Dorsal-Attention<=>Dorsal-Attention	0.108716	0.020614	2.8448e-08	resting
R_MIP_R_6a	Dorsal-Attention<=>Dorsal-Attention	0.059951	0.019936	0.0012805	resting
R_LIPd_R_6a	Dorsal-Attention<=>Dorsal-Attention	0.066836	0.019831	0.00023989	resting
L_PEF_R_PFt	Dorsal-Attention<=>Dorsal-Attention	0.123013	0.020553	1.8307e-10	resting
L_7PL_R_PFt	Dorsal-Attention<=>Dorsal-Attention	0.127259	0.020555	4.1482e-11	resting
L_MIP_R_PFt	Dorsal-Attention<=>Dorsal-Attention	0.103719	0.020625	2.1372e-07	resting
L_LIPd_R_PFt	Dorsal-Attention<=>Dorsal-Attention	0.082685	0.020215	1.5428e-05	resting
L_6a_R_PFt	Dorsal-Attention<=>Dorsal-Attention	0.074297	0.020195	0.00010757	resting
L_PFt_R_PFt	Dorsal-Attention<=>Dorsal-Attention	0.12722	0.020474	2.954e-11	resting
L_AIP_R_PFt	Dorsal-Attention<=>Dorsal-Attention	0.086418	0.020089	4.0031e-06	resting
L_PHA3_R_PFt	Dorsal-Attention<=>Dorsal-Attention	0.042685	0.01957	0.014276	resting
L_TE2p_R_PFt	Dorsal-Attention<=>Dorsal-Attention	0.092107	0.020207	1.1067e-06	resting
L_PHT_R_PFt	Dorsal-Attention<=>Dorsal-Attention	0.213998	0.021276	5.14568e-27	resting
L_PGp_R_PFt	Dorsal-Attention<=>Dorsal-Attention	0.127374	0.020634	7.8141e-11	resting
L_IP0_R_PFt	Dorsal-Attention<=>Dorsal-Attention	0.098009	0.020412	2.8304e-07	resting
R_7PL_R_PFt	Dorsal-Attention<=>Dorsal-Attention	0.13384	0.020642	5.8975e-12	resting
R_MIP_R_PFt	Dorsal-Attention<=>Dorsal-Attention	0.121561	0.020505	3.7134e-10	resting
R_LIPd_R_PFt	Dorsal-Attention<=>Dorsal-Attention	0.102802	0.020409	8.6306e-08	resting
R_6a_R_PFt	Dorsal-Attention<=>Dorsal-Attention	0.103901	0.020447	1.4935e-07	resting
L_PEF_R_AIP	Dorsal-Attention<=>Dorsal-Attention	0.080224	0.019629	4.5806e-06	resting
L_7PL_R_AIP	Dorsal-Attention<=>Dorsal-Attention	0.053872	0.019957	0.0037711	resting
L_MIP_R_AIP	Dorsal-Attention<=>Dorsal-Attention	0.136316	0.020542	1.2692e-12	resting
L_LIPd_R_AIP	Dorsal-Attention<=>Dorsal-Attention	0.075787	0.019686	1.8201e-05	resting
L_6a_R_AIP	Dorsal-Attention<=>Dorsal-Attention	0.079045	0.019879	1.8616e-05	resting
L_PFt_R_AIP	Dorsal-Attention<=>Dorsal-Attention	0.111678	0.020175	2.0003e-09	resting
L_AIP_R_AIP	Dorsal-Attention<=>Dorsal-Attention	0.075234	0.019534	1.8889e-05	resting
L_PHA3_R_AIP	Dorsal-Attention<=>Dorsal-Attention	0.031186	0.01988	0.068064	resting
L_TE2p_R_AIP	Dorsal-Attention<=>Dorsal-Attention	0.077968	0.020416	8.3362e-05	resting
L_PHT_R_AIP	Dorsal-Attention<=>Dorsal-Attention	0.069141	0.019891	0.00010369	resting
L_PGp_R_AIP	Dorsal-Attention<=>Dorsal-Attention	0.075395	0.020297	9.7227e-05	resting
L_IP0_R_AIP	Dorsal-Attention<=>Dorsal-Attention	0.128494	0.020683	6.0436e-11	resting
R_7PL_R_AIP	Dorsal-Attention<=>Dorsal-Attention	0.07696	0.020195	5.5243e-05	resting
R_MIP_R_AIP	Dorsal-Attention<=>Dorsal-Attention	0.123311	0.020257	2.1264e-11	resting
R_LIPd_R_AIP	Dorsal-Attention<=>Dorsal-Attention	0.070901	0.020383	0.00034117	resting
R_6a_R_AIP	Dorsal-Attention<=>Dorsal-Attention	0.091598	0.020277	1.8732e-06	resting
R_PFt_R_AIP	Dorsal-Attention<=>Dorsal-Attention	0.157375	0.020825	7.2164e-16	resting
L_PEF_R_PHA3	Dorsal-Attention<=>Dorsal-Attention	0.016352	0.018342	0.17606	resting
L_7PL_R_PHA3	Dorsal-Attention<=>Dorsal-Attention	0.104398	0.020491	7.3487e-08	resting
L_MIP_R_PHA3	Dorsal-Attention<=>Dorsal-Attention	0.061438	0.019867	0.00078129	resting
L_LIPd_R_PHA3	Dorsal-Attention<=>Dorsal-Attention	0.039396	0.019794	0.024758	resting
L_6a_R_PHA3	Dorsal-Attention<=>Dorsal-Attention	0.046922	0.019734	0.008262	resting
L_PFt_R_PHA3	Dorsal-Attention<=>Dorsal-Attention	0.030114	0.019358	0.057483	resting
L_AIP_R_PHA3	Dorsal-Attention<=>Dorsal-Attention	0.035946	0.019953	0.043185	resting
L_PHA3_R_PHA3	Dorsal-Attention<=>Dorsal-Attention	0.092299	0.020123	4.859e-07	resting
L_TE2p_R_PHA3	Dorsal-Attention<=>Dorsal-Attention	0.029744	0.01904	0.052289	resting
L_PHT_R_PHA3	Dorsal-Attention<=>Dorsal-Attention	0.044229	0.02003	0.016257	resting
L_PGp_R_PHA3	Dorsal-Attention<=>Dorsal-Attention	0.050736	0.019919	0.0061488	resting
L_IP0_R_PHA3	Dorsal-Attention<=>Dorsal-Attention	0.050715	0.019969	0.0063519	resting
R_7PL_R_PHA3	Dorsal-Attention<=>Dorsal-Attention	0.091567	0.020378	2.2755e-06	resting
R_MIP_R_PHA3	Dorsal-Attention<=>Dorsal-Attention	0.056435	0.019986	0.00229	resting
R_LIPd_R_PHA3	Dorsal-Attention<=>Dorsal-Attention	0.021248	0.019725	0.15768	resting
R_6a_R_PHA3	Dorsal-Attention<=>Dorsal-Attention	0.069318	0.020491	0.00050001	resting
R_PFt_R_PHA3	Dorsal-Attention<=>Dorsal-Attention	0.046508	0.019995	0.011452	resting
R_AIP_R_PHA3	Dorsal-Attention<=>Dorsal-Attention	0.042785	0.019698	0.015474	resting
L_PEF_R_TE2p	Dorsal-Attention<=>Dorsal-Attention	0.045498	0.019366	0.0061226	resting
L_7PL_R_TE2p	Dorsal-Attention<=>Dorsal-Attention	0.11118	0.020522	9.4645e-09	resting
L_MIP_R_TE2p	Dorsal-Attention<=>Dorsal-Attention	0.081893	0.020383	2.4181e-05	resting
L_LIPd_R_TE2p	Dorsal-Attention<=>Dorsal-Attention	0.08031	0.020239	2.3715e-05	resting
L_6a_R_TE2p	Dorsal-Attention<=>Dorsal-Attention	0.011791	0.018913	0.27086	resting
L_PFt_R_TE2p	Dorsal-Attention<=>Dorsal-Attention	0.086906	0.020115	3.2083e-06	resting
L_AIP_R_TE2p	Dorsal-Attention<=>Dorsal-Attention	0.099872	0.020247	1.0701e-07	resting
L_PHA3_R_TE2p	Dorsal-Attention<=>Dorsal-Attention	0.070813	0.019663	7.787e-05	resting
L_TE2p_R_TE2p	Dorsal-Attention<=>Dorsal-Attention	0.047256	0.019546	0.0076558	resting
L_PHT_R_TE2p	Dorsal-Attention<=>Dorsal-Attention	0.118667	0.020752	4.7997e-09	resting
L_PGp_R_TE2p	Dorsal-Attention<=>Dorsal-Attention	0.083968	0.020443	2.134e-05	resting
L_IP0_R_TE2p	Dorsal-Attention<=>Dorsal-Attention	0.073598	0.020378	0.00017351	resting
R_7PL_R_TE2p	Dorsal-Attention<=>Dorsal-Attention	0.130322	0.020662	1.1474e-11	resting
R_MIP_R_TE2p	Dorsal-Attention<=>Dorsal-Attention	0.108183	0.020471	3.0825e-08	resting
R_LIPd_R_TE2p	Dorsal-Attention<=>Dorsal-Attention	0.086986	0.020286	5.3698e-06	resting
R_6a_R_TE2p	Dorsal-Attention<=>Dorsal-Attention	0.065974	0.019952	0.00028156	resting
R_PFt_R_TE2p	Dorsal-Attention<=>Dorsal-Attention	0.10707	0.02042	2.2708e-08	resting
R_AIP_R_TE2p	Dorsal-Attention<=>Dorsal-Attention	0.129867	0.020612	1.6891e-11	resting
R_PHA3_R_TE2p	Dorsal-Attention<=>Dorsal-Attention	0.033599	0.019452	0.044418	resting
L_PEF_R_PHT	Dorsal-Attention<=>Dorsal-Attention	0.076248	0.020001	3.6384e-05	resting
L_7PL_R_PHT	Dorsal-Attention<=>Dorsal-Attention	0.084949	0.019944	4.3067e-06	resting
L_MIP_R_PHT	Dorsal-Attention<=>Dorsal-Attention	0.107644	0.020529	3.7028e-08	resting
L_LIPd_R_PHT	Dorsal-Attention<=>Dorsal-Attention	0.081648	0.019997	1.0271e-05	resting
L_6a_R_PHT	Dorsal-Attention<=>Dorsal-Attention	0.095681	0.020037	3.1501e-07	resting
L_PFt_R_PHT	Dorsal-Attention<=>Dorsal-Attention	0.186991	0.020986	9.36171e-22	resting
L_AIP_R_PHT	Dorsal-Attention<=>Dorsal-Attention	0.087252	0.019972	2.5166e-06	resting
L_PHA3_R_PHT	Dorsal-Attention<=>Dorsal-Attention	0.065355	0.020022	0.00052229	resting
L_TE2p_R_PHT	Dorsal-Attention<=>Dorsal-Attention	0.082192	0.020568	4.4219e-05	resting
L_PHT_R_PHT	Dorsal-Attention<=>Dorsal-Attention	0.093101	0.01993	1.8624e-07	resting
L_PGp_R_PHT	Dorsal-Attention<=>Dorsal-Attention	0.092124	0.02027	1.8984e-06	resting
L_IP0_R_PHT	Dorsal-Attention<=>Dorsal-Attention	0.063425	0.019825	0.00054406	resting
R_7PL_R_PHT	Dorsal-Attention<=>Dorsal-Attention	0.116428	0.020261	7.2633e-10	resting
R_MIP_R_PHT	Dorsal-Attention<=>Dorsal-Attention	0.101456	0.020147	8.1165e-08	resting
R_LIPd_R_PHT	Dorsal-Attention<=>Dorsal-Attention	0.074881	0.020033	5.5398e-05	resting
R_6a_R_PHT	Dorsal-Attention<=>Dorsal-Attention	0.087222	0.020126	4.1567e-06	resting
R_PFt_R_PHT	Dorsal-Attention<=>Dorsal-Attention	0.214943	0.02113	1.94075e-28	resting
R_AIP_R_PHT	Dorsal-Attention<=>Dorsal-Attention	0.102468	0.020334	9.2455e-08	resting
R_PHA3_R_PHT	Dorsal-Attention<=>Dorsal-Attention	0.068979	0.020428	0.00051526	resting
R_TE2p_R_PHT	Dorsal-Attention<=>Dorsal-Attention	0.140324	0.020752	2.0671e-12	resting
L_PEF_R_PGp	Dorsal-Attention<=>Dorsal-Attention	0.049273	0.019891	0.0070929	resting
L_7PL_R_PGp	Dorsal-Attention<=>Dorsal-Attention	0.115516	0.020563	3.0122e-09	resting
L_MIP_R_PGp	Dorsal-Attention<=>Dorsal-Attention	0.118909	0.020454	7.701e-10	resting
L_LIPd_R_PGp	Dorsal-Attention<=>Dorsal-Attention	0.064717	0.019812	0.00039852	resting
L_6a_R_PGp	Dorsal-Attention<=>Dorsal-Attention	0.081841	0.020103	1.5404e-05	resting
L_PFt_R_PGp	Dorsal-Attention<=>Dorsal-Attention	0.099646	0.02059	4.8524e-07	resting
L_AIP_R_PGp	Dorsal-Attention<=>Dorsal-Attention	0.09741	0.020117	2.1248e-07	resting
L_PHA3_R_PGp	Dorsal-Attention<=>Dorsal-Attention	0.09635	0.020211	3.1552e-07	resting
L_TE2p_R_PGp	Dorsal-Attention<=>Dorsal-Attention	0.106934	0.020515	5.9473e-08	resting
L_PHT_R_PGp	Dorsal-Attention<=>Dorsal-Attention	0.119209	0.020416	2.564e-10	resting
L_PGp_R_PGp	Dorsal-Attention<=>Dorsal-Attention	0.04309	0.019457	0.012412	resting
L_IP0_R_PGp	Dorsal-Attention<=>Dorsal-Attention	0.070077	0.019659	9.8609e-05	resting
R_7PL_R_PGp	Dorsal-Attention<=>Dorsal-Attention	0.129147	0.020912	2.0773e-10	resting
R_MIP_R_PGp	Dorsal-Attention<=>Dorsal-Attention	0.070532	0.019947	0.00015702	resting
R_LIPd_R_PGp	Dorsal-Attention<=>Dorsal-Attention	0.071436	0.020137	0.0001679	resting
R_6a_R_PGp	Dorsal-Attention<=>Dorsal-Attention	0.070238	0.020309	0.00032526	resting
R_PFt_R_PGp	Dorsal-Attention<=>Dorsal-Attention	0.118757	0.020548	8.0774e-10	resting
R_AIP_R_PGp	Dorsal-Attention<=>Dorsal-Attention	0.115635	0.020416	1.7834e-09	resting
R_PHA3_R_PGp	Dorsal-Attention<=>Dorsal-Attention	0.0792	0.020121	3.152e-05	resting
R_TE2p_R_PGp	Dorsal-Attention<=>Dorsal-Attention	0.112924	0.02077	1.8343e-08	resting
R_PHT_R_PGp	Dorsal-Attention<=>Dorsal-Attention	0.112349	0.020414	7.3524e-09	resting
L_PEF_R_IP0	Dorsal-Attention<=>Dorsal-Attention	0.083498	0.020536	2.9994e-05	resting
L_7PL_R_IP0	Dorsal-Attention<=>Dorsal-Attention	0.107464	0.020641	7.667e-08	resting
L_MIP_R_IP0	Dorsal-Attention<=>Dorsal-Attention	0.115382	0.020378	1.3846e-09	resting
L_LIPd_R_IP0	Dorsal-Attention<=>Dorsal-Attention	0.075617	0.020183	7.8362e-05	resting
L_6a_R_IP0	Dorsal-Attention<=>Dorsal-Attention	0.106862	0.020347	2.7776e-08	resting
L_PFt_R_IP0	Dorsal-Attention<=>Dorsal-Attention	0.104328	0.020481	8.812e-08	resting
L_AIP_R_IP0	Dorsal-Attention<=>Dorsal-Attention	0.102176	0.020183	6.0122e-08	resting
L_PHA3_R_IP0	Dorsal-Attention<=>Dorsal-Attention	0.092997	0.020147	3.6931e-07	resting
L_TE2p_R_IP0	Dorsal-Attention<=>Dorsal-Attention	0.099767	0.020445	4.2057e-07	resting
L_PHT_R_IP0	Dorsal-Attention<=>Dorsal-Attention	0.053319	0.01953	0.0024082	resting
L_PGp_R_IP0	Dorsal-Attention<=>Dorsal-Attention	0.077254	0.020268	6.6055e-05	resting
L_IP0_R_IP0	Dorsal-Attention<=>Dorsal-Attention	0.108517	0.02033	1.0146e-08	resting
R_7PL_R_IP0	Dorsal-Attention<=>Dorsal-Attention	0.113507	0.020766	1.609e-08	resting
R_MIP_R_IP0	Dorsal-Attention<=>Dorsal-Attention	0.077442	0.020015	3.0188e-05	resting
R_LIPd_R_IP0	Dorsal-Attention<=>Dorsal-Attention	0.101105	0.020486	2.1043e-07	resting
R_6a_R_IP0	Dorsal-Attention<=>Dorsal-Attention	0.115177	0.020635	7.6817e-09	resting
R_PFt_R_IP0	Dorsal-Attention<=>Dorsal-Attention	0.113372	0.020412	2.6033e-09	resting
R_AIP_R_IP0	Dorsal-Attention<=>Dorsal-Attention	0.15276	0.020942	1.8596e-14	resting
R_PHA3_R_IP0	Dorsal-Attention<=>Dorsal-Attention	0.073996	0.020224	0.0001304	resting
R_TE2p_R_IP0	Dorsal-Attention<=>Dorsal-Attention	0.090162	0.020576	6.2905e-06	resting
R_PHT_R_IP0	Dorsal-Attention<=>Dorsal-Attention	0.080043	0.020031	2.328e-05	resting
R_PGp_R_IP0	Dorsal-Attention<=>Dorsal-Attention	0.070797	0.019903	0.00013999	resting
L_RSC_L_POS2	Frontoparietal<=>Frontoparietal	0.168515	0.021039	5.5511e-17	resting
L_RSC_L_7Pm	Frontoparietal<=>Frontoparietal	0.167193	0.020839	3.51524e-18	resting
L_POS2_L_7Pm	Frontoparietal<=>Frontoparietal	0.110952	0.020315	4.2605e-09	resting
L_RSC_L_8BM	Frontoparietal<=>Frontoparietal	0.1099	0.020524	1.0103e-08	resting
L_POS2_L_8BM	Frontoparietal<=>Frontoparietal	0.096413	0.020479	5.4184e-07	resting
L_7Pm_L_8BM	Frontoparietal<=>Frontoparietal	0.111681	0.020736	1.6074e-08	resting
L_RSC_L_8C	Frontoparietal<=>Frontoparietal	0.062225	0.019858	0.00048232	resting
L_POS2_L_8C	Frontoparietal<=>Frontoparietal	0.077418	0.019945	1.3127e-05	resting
L_7Pm_L_8C	Frontoparietal<=>Frontoparietal	0.086181	0.020137	2.1811e-06	resting
L_8BM_L_8C	Frontoparietal<=>Frontoparietal	0.148483	0.020635	1.6653e-14	resting
L_RSC_L_a47r	Frontoparietal<=>Frontoparietal	0.111793	0.020575	6.1769e-09	resting
L_POS2_L_a47r	Frontoparietal<=>Frontoparietal	0.094605	0.020182	2.626e-07	resting
L_7Pm_L_a47r	Frontoparietal<=>Frontoparietal	0.124638	0.020678	7.4691e-11	resting
L_8BM_L_a47r	Frontoparietal<=>Frontoparietal	0.0991	0.020433	3.9039e-07	resting
L_8C_L_a47r	Frontoparietal<=>Frontoparietal	0.137899	0.020802	6.2454e-12	resting
L_RSC_L_IFJp	Frontoparietal<=>Frontoparietal	0.075563	0.020168	7.5818e-05	resting
L_POS2_L_IFJp	Frontoparietal<=>Frontoparietal	0.065576	0.019671	0.00023748	resting
L_7Pm_L_IFJp	Frontoparietal<=>Frontoparietal	0.066157	0.019625	0.00016765	resting
L_8BM_L_IFJp	Frontoparietal<=>Frontoparietal	0.172438	0.020939	3.44124e-18	resting
L_8C_L_IFJp	Frontoparietal<=>Frontoparietal	0.097624	0.020208	3.6762e-07	resting
L_a47r_L_IFJp	Frontoparietal<=>Frontoparietal	0.150967	0.020727	2.1649e-14	resting
L_RSC_L_IFSa	Frontoparietal<=>Frontoparietal	0.111113	0.020144	1.6514e-09	resting
L_POS2_L_IFSa	Frontoparietal<=>Frontoparietal	0.094551	0.019944	2.4082e-07	resting
L_7Pm_L_IFSa	Frontoparietal<=>Frontoparietal	0.109981	0.02044	1.3831e-08	resting
L_8BM_L_IFSa	Frontoparietal<=>Frontoparietal	0.145582	0.020707	7.4496e-14	resting
L_8C_L_IFSa	Frontoparietal<=>Frontoparietal	0.119085	0.020571	9.8541e-10	resting
L_a47r_L_IFSa	Frontoparietal<=>Frontoparietal	0.087322	0.020395	7.8503e-06	resting
L_IFJp_L_IFSa	Frontoparietal<=>Frontoparietal	0.114106	0.020534	5.9995e-09	resting
L_RSC_L_p9-46v	Frontoparietal<=>Frontoparietal	0.07346	0.020091	9.8525e-05	resting
L_POS2_L_p9-46v	Frontoparietal<=>Frontoparietal	0.073264	0.020093	0.00013323	resting
L_7Pm_L_p9-46v	Frontoparietal<=>Frontoparietal	0.064102	0.020032	0.00071212	resting
L_8BM_L_p9-46v	Frontoparietal<=>Frontoparietal	0.180306	0.021029	5.00257e-20	resting
L_8C_L_p9-46v	Frontoparietal<=>Frontoparietal	0.128329	0.020752	7.9198e-11	resting
L_a47r_L_p9-46v	Frontoparietal<=>Frontoparietal	0.093096	0.020361	1.6761e-06	resting
L_IFJp_L_p9-46v	Frontoparietal<=>Frontoparietal	0.080649	0.020201	2.3977e-05	resting
L_IFSa_L_p9-46v	Frontoparietal<=>Frontoparietal	0.0693	0.020132	0.00027365	resting
L_RSC_L_a9-46v	Frontoparietal<=>Frontoparietal	0.087438	0.020283	6.515e-06	resting
L_POS2_L_a9-46v	Frontoparietal<=>Frontoparietal	0.093119	0.020218	8.7993e-07	resting
L_7Pm_L_a9-46v	Frontoparietal<=>Frontoparietal	0.092226	0.020267	1.4962e-06	resting
L_8BM_L_a9-46v	Frontoparietal<=>Frontoparietal	0.203186	0.021157	2.37035e-24	resting
L_8C_L_a9-46v	Frontoparietal<=>Frontoparietal	0.143171	0.021041	2.4798e-12	resting
L_a47r_L_a9-46v	Frontoparietal<=>Frontoparietal	0.092302	0.020474	2.688e-06	resting
L_IFJp_L_a9-46v	Frontoparietal<=>Frontoparietal	0.090704	0.020261	2.1851e-06	resting
L_IFSa_L_a9-46v	Frontoparietal<=>Frontoparietal	0.074136	0.019901	5.3472e-05	resting
L_p9-46v_L_a9-46v	Frontoparietal<=>Frontoparietal	0.027635	0.019223	0.076272	resting
L_RSC_L_a10p	Frontoparietal<=>Frontoparietal	0.037783	0.019464	0.022943	resting
L_POS2_L_a10p	Frontoparietal<=>Frontoparietal	0.053232	0.019104	0.00065436	resting
L_7Pm_L_a10p	Frontoparietal<=>Frontoparietal	0.056294	0.019092	0.00033932	resting
L_8BM_L_a10p	Frontoparietal<=>Frontoparietal	0.092099	0.02024	1.304e-06	resting
L_8C_L_a10p	Frontoparietal<=>Frontoparietal	0.127877	0.020553	3.056e-11	resting
L_a47r_L_a10p	Frontoparietal<=>Frontoparietal	0.139043	0.020816	2.5546e-12	resting
L_IFJp_L_a10p	Frontoparietal<=>Frontoparietal	0.057031	0.019592	0.0009399	resting
L_IFSa_L_a10p	Frontoparietal<=>Frontoparietal	0.063942	0.019951	0.00057825	resting
L_p9-46v_L_a10p	Frontoparietal<=>Frontoparietal	0.059873	0.019968	0.001284	resting
L_a9-46v_L_a10p	Frontoparietal<=>Frontoparietal	0.087555	0.019839	5.6764e-07	resting
L_RSC_L_11l	Frontoparietal<=>Frontoparietal	0.074862	0.019966	6.9293e-05	resting
L_POS2_L_11l	Frontoparietal<=>Frontoparietal	0.0922	0.020333	1.8817e-06	resting
L_7Pm_L_11l	Frontoparietal<=>Frontoparietal	0.080489	0.019762	9.6003e-06	resting
L_8BM_L_11l	Frontoparietal<=>Frontoparietal	0.079258	0.020054	2.6264e-05	resting
L_8C_L_11l	Frontoparietal<=>Frontoparietal	0.097972	0.020374	4.708e-07	resting
L_a47r_L_11l	Frontoparietal<=>Frontoparietal	0.098337	0.020134	1.8987e-07	resting
L_IFJp_L_11l	Frontoparietal<=>Frontoparietal	0.066314	0.019807	0.00033218	resting
L_IFSa_L_11l	Frontoparietal<=>Frontoparietal	0.095677	0.020228	3.6138e-07	resting
L_p9-46v_L_11l	Frontoparietal<=>Frontoparietal	0.109007	0.020285	8.4994e-09	resting
L_a9-46v_L_11l	Frontoparietal<=>Frontoparietal	0.099696	0.020386	3.2959e-07	resting
L_a10p_L_11l	Frontoparietal<=>Frontoparietal	0.072081	0.019742	4.1631e-05	resting
L_RSC_L_13l	Frontoparietal<=>Frontoparietal	0.136567	0.020686	5.3893e-12	resting
L_POS2_L_13l	Frontoparietal<=>Frontoparietal	0.114922	0.020369	2.4311e-09	resting
L_7Pm_L_13l	Frontoparietal<=>Frontoparietal	0.116664	0.020473	1.4033e-09	resting
L_8BM_L_13l	Frontoparietal<=>Frontoparietal	0.096517	0.01982	5.116e-08	resting
L_8C_L_13l	Frontoparietal<=>Frontoparietal	0.118897	0.020349	2.5348e-10	resting
L_a47r_L_13l	Frontoparietal<=>Frontoparietal	0.077517	0.019748	1.0118e-05	resting
L_IFJp_L_13l	Frontoparietal<=>Frontoparietal	0.086551	0.020194	5.3181e-06	resting
L_IFSa_L_13l	Frontoparietal<=>Frontoparietal	0.125268	0.020471	6.6322e-11	resting
L_p9-46v_L_13l	Frontoparietal<=>Frontoparietal	0.122575	0.020345	8.5943e-11	resting
L_a9-46v_L_13l	Frontoparietal<=>Frontoparietal	0.153683	0.020561	2.2204e-16	resting
L_a10p_L_13l	Frontoparietal<=>Frontoparietal	0.087433	0.020221	3.335e-06	resting
L_11l_L_13l	Frontoparietal<=>Frontoparietal	0.078942	0.020141	3.3308e-05	resting
L_RSC_L_i6-8	Frontoparietal<=>Frontoparietal	0.152712	0.020879	2.8255e-14	resting
L_POS2_L_i6-8	Frontoparietal<=>Frontoparietal	0.037077	0.019622	0.031188	resting
L_7Pm_L_i6-8	Frontoparietal<=>Frontoparietal	0.065206	0.01982	0.00036948	resting
L_8BM_L_i6-8	Frontoparietal<=>Frontoparietal	0.161822	0.020865	2.7756e-16	resting
L_8C_L_i6-8	Frontoparietal<=>Frontoparietal	0.093613	0.01996	2.5061e-07	resting
L_a47r_L_i6-8	Frontoparietal<=>Frontoparietal	0.130332	0.020533	8.0226e-12	resting
L_IFJp_L_i6-8	Frontoparietal<=>Frontoparietal	0.082491	0.019977	1.0998e-05	resting
L_IFSa_L_i6-8	Frontoparietal<=>Frontoparietal	0.118408	0.02051	8.077e-10	resting
L_p9-46v_L_i6-8	Frontoparietal<=>Frontoparietal	0.082362	0.020068	1.0649e-05	resting
L_a9-46v_L_i6-8	Frontoparietal<=>Frontoparietal	0.11524	0.020138	4.1519e-10	resting
L_a10p_L_i6-8	Frontoparietal<=>Frontoparietal	0.066818	0.019741	0.00017524	resting
L_11l_L_i6-8	Frontoparietal<=>Frontoparietal	0.0332	0.019557	0.048416	resting
L_13l_L_i6-8	Frontoparietal<=>Frontoparietal	0.077608	0.019643	1.0496e-05	resting
L_RSC_L_s6-8	Frontoparietal<=>Frontoparietal	0.119617	0.020525	6.2058e-10	resting
L_POS2_L_s6-8	Frontoparietal<=>Frontoparietal	0.116054	0.020671	2.838e-09	resting
L_7Pm_L_s6-8	Frontoparietal<=>Frontoparietal	0.115328	0.020515	1.8227e-09	resting
L_8BM_L_s6-8	Frontoparietal<=>Frontoparietal	0.120748	0.02093	3.7004e-09	resting
L_8C_L_s6-8	Frontoparietal<=>Frontoparietal	0.072704	0.020213	0.00011454	resting
L_a47r_L_s6-8	Frontoparietal<=>Frontoparietal	0.126129	0.020766	1.0641e-10	resting
L_IFJp_L_s6-8	Frontoparietal<=>Frontoparietal	0.093697	0.020475	2.7681e-06	resting
L_IFSa_L_s6-8	Frontoparietal<=>Frontoparietal	0.095186	0.020659	2.5397e-06	resting
L_p9-46v_L_s6-8	Frontoparietal<=>Frontoparietal	0.088884	0.020167	2.2878e-06	resting
L_a9-46v_L_s6-8	Frontoparietal<=>Frontoparietal	0.124351	0.020699	3.2957e-10	resting
L_a10p_L_s6-8	Frontoparietal<=>Frontoparietal	0.100963	0.020295	1.2417e-07	resting
L_11l_L_s6-8	Frontoparietal<=>Frontoparietal	0.074897	0.020025	7.4772e-05	resting
L_13l_L_s6-8	Frontoparietal<=>Frontoparietal	0.077623	0.019972	3.3163e-05	resting
L_i6-8_L_s6-8	Frontoparietal<=>Frontoparietal	0.101282	0.020448	2.842e-07	resting
L_RSC_L_AVI	Frontoparietal<=>Frontoparietal	0.106688	0.020413	4.6693e-08	resting
L_POS2_L_AVI	Frontoparietal<=>Frontoparietal	0.077124	0.020082	3.7273e-05	resting
L_7Pm_L_AVI	Frontoparietal<=>Frontoparietal	0.085406	0.020377	1.4548e-05	resting
L_8BM_L_AVI	Frontoparietal<=>Frontoparietal	0.110672	0.020243	1.32e-09	resting
L_8C_L_AVI	Frontoparietal<=>Frontoparietal	0.076552	0.019768	8.5781e-06	resting
L_a47r_L_AVI	Frontoparietal<=>Frontoparietal	0.085343	0.020278	9.7897e-06	resting
L_IFJp_L_AVI	Frontoparietal<=>Frontoparietal	0.101146	0.020289	8.1634e-08	resting
L_IFSa_L_AVI	Frontoparietal<=>Frontoparietal	0.072521	0.019857	4.6207e-05	resting
L_p9-46v_L_AVI	Frontoparietal<=>Frontoparietal	0.102927	0.020381	1.1778e-07	resting
L_a9-46v_L_AVI	Frontoparietal<=>Frontoparietal	0.114045	0.020469	3.7847e-09	resting
L_a10p_L_AVI	Frontoparietal<=>Frontoparietal	0.061287	0.019766	0.00057676	resting
L_11l_L_AVI	Frontoparietal<=>Frontoparietal	0.053824	0.019735	0.0024612	resting
L_13l_L_AVI	Frontoparietal<=>Frontoparietal	0.034143	0.018195	0.015651	resting
L_i6-8_L_AVI	Frontoparietal<=>Frontoparietal	0.092804	0.020249	1.651e-06	resting
L_s6-8_L_AVI	Frontoparietal<=>Frontoparietal	0.085476	0.020398	1.3502e-05	resting
L_RSC_L_TE1p	Frontoparietal<=>Frontoparietal	0.156287	0.020965	1.0547e-14	resting
L_POS2_L_TE1p	Frontoparietal<=>Frontoparietal	0.132915	0.020533	3.2049e-12	resting
L_7Pm_L_TE1p	Frontoparietal<=>Frontoparietal	0.140854	0.020839	7.4146e-13	resting
L_8BM_L_TE1p	Frontoparietal<=>Frontoparietal	0.216303	0.021279	1.0284e-26	resting
L_8C_L_TE1p	Frontoparietal<=>Frontoparietal	0.190983	0.021181	4.61315e-21	resting
L_a47r_L_TE1p	Frontoparietal<=>Frontoparietal	0.22842	0.021431	3.23561e-28	resting
L_IFJp_L_TE1p	Frontoparietal<=>Frontoparietal	0.146474	0.020769	1.6859e-13	resting
L_IFSa_L_TE1p	Frontoparietal<=>Frontoparietal	0.155807	0.02083	6.6613e-15	resting
L_p9-46v_L_TE1p	Frontoparietal<=>Frontoparietal	0.155614	0.020837	5.4401e-15	resting
L_a9-46v_L_TE1p	Frontoparietal<=>Frontoparietal	0.173154	0.021117	2.40144e-17	resting
L_a10p_L_TE1p	Frontoparietal<=>Frontoparietal	0.114594	0.020548	4.8992e-09	resting
L_11l_L_TE1p	Frontoparietal<=>Frontoparietal	0.088315	0.020314	6.2788e-06	resting
L_13l_L_TE1p	Frontoparietal<=>Frontoparietal	0.085644	0.020054	1.3395e-06	resting
L_i6-8_L_TE1p	Frontoparietal<=>Frontoparietal	0.105088	0.0205	8.204e-08	resting
L_s6-8_L_TE1p	Frontoparietal<=>Frontoparietal	0.186065	0.021184	4.86037e-20	resting
L_AVI_L_TE1p	Frontoparietal<=>Frontoparietal	0.115391	0.020234	9.0824e-10	resting
L_RSC_L_IP2	Frontoparietal<=>Frontoparietal	0.111823	0.020551	1.3244e-08	resting
L_POS2_L_IP2	Frontoparietal<=>Frontoparietal	0.078432	0.020198	3.5815e-05	resting
L_7Pm_L_IP2	Frontoparietal<=>Frontoparietal	0.051263	0.019957	0.0056325	resting
L_8BM_L_IP2	Frontoparietal<=>Frontoparietal	0.128129	0.020562	6.3434e-11	resting
L_8C_L_IP2	Frontoparietal<=>Frontoparietal	0.118996	0.020341	3.7067e-10	resting
L_a47r_L_IP2	Frontoparietal<=>Frontoparietal	0.138915	0.020477	1.8957e-13	resting
L_IFJp_L_IP2	Frontoparietal<=>Frontoparietal	0.13702	0.020702	5.3766e-12	resting
L_IFSa_L_IP2	Frontoparietal<=>Frontoparietal	0.185316	0.020997	7.37531e-21	resting
L_p9-46v_L_IP2	Frontoparietal<=>Frontoparietal	0.047527	0.01974	0.008418	resting
L_a9-46v_L_IP2	Frontoparietal<=>Frontoparietal	0.059697	0.019701	0.00094749	resting
L_a10p_L_IP2	Frontoparietal<=>Frontoparietal	0.084629	0.01998	3.5918e-06	resting
L_11l_L_IP2	Frontoparietal<=>Frontoparietal	0.082302	0.020092	8.2477e-06	resting
L_13l_L_IP2	Frontoparietal<=>Frontoparietal	0.12148	0.020437	2.2276e-10	resting
L_i6-8_L_IP2	Frontoparietal<=>Frontoparietal	0.104716	0.020241	3.2346e-08	resting
L_s6-8_L_IP2	Frontoparietal<=>Frontoparietal	0.140182	0.020784	1.7537e-12	resting
L_AVI_L_IP2	Frontoparietal<=>Frontoparietal	0.078564	0.019986	2.96e-05	resting
L_TE1p_L_IP2	Frontoparietal<=>Frontoparietal	0.162138	0.020735	5.5511e-17	resting
L_RSC_L_IP1	Frontoparietal<=>Frontoparietal	0.116691	0.020646	3.3005e-09	resting
L_POS2_L_IP1	Frontoparietal<=>Frontoparietal	0.09817	0.020286	1.9368e-07	resting
L_7Pm_L_IP1	Frontoparietal<=>Frontoparietal	0.10197	0.020743	4.97e-07	resting
L_8BM_L_IP1	Frontoparietal<=>Frontoparietal	0.177504	0.020932	1.31361e-19	resting
L_8C_L_IP1	Frontoparietal<=>Frontoparietal	0.121479	0.020668	1.0421e-09	resting
L_a47r_L_IP1	Frontoparietal<=>Frontoparietal	0.128625	0.020717	1.0132e-10	resting
L_IFJp_L_IP1	Frontoparietal<=>Frontoparietal	0.070302	0.019937	0.00017045	resting
L_IFSa_L_IP1	Frontoparietal<=>Frontoparietal	0.173564	0.020855	1.3565e-18	resting
L_p9-46v_L_IP1	Frontoparietal<=>Frontoparietal	0.053024	0.019747	0.0032339	resting
L_a9-46v_L_IP1	Frontoparietal<=>Frontoparietal	0.058215	0.020242	0.0026269	resting
L_a10p_L_IP1	Frontoparietal<=>Frontoparietal	0.103066	0.020302	5.3162e-08	resting
L_11l_L_IP1	Frontoparietal<=>Frontoparietal	0.127841	0.020602	5.3587e-11	resting
L_13l_L_IP1	Frontoparietal<=>Frontoparietal	0.151486	0.020518	3.3307e-16	resting
L_i6-8_L_IP1	Frontoparietal<=>Frontoparietal	0.093677	0.020204	7.747e-07	resting
L_s6-8_L_IP1	Frontoparietal<=>Frontoparietal	0.150329	0.020996	1.1957e-13	resting
L_AVI_L_IP1	Frontoparietal<=>Frontoparietal	0.103609	0.020259	6.7736e-08	resting
L_TE1p_L_IP1	Frontoparietal<=>Frontoparietal	0.176184	0.021128	5.3418e-18	resting
L_IP2_L_IP1	Frontoparietal<=>Frontoparietal	0.100738	0.020304	1.4431e-07	resting
L_RSC_L_PFm	Frontoparietal<=>Frontoparietal	0.091456	0.020018	2.2652e-07	resting
L_POS2_L_PFm	Frontoparietal<=>Frontoparietal	0.135512	0.020835	7.5606e-12	resting
L_7Pm_L_PFm	Frontoparietal<=>Frontoparietal	0.20026	0.021214	5.5606e-24	resting
L_8BM_L_PFm	Frontoparietal<=>Frontoparietal	0.145435	0.021115	1.1117e-12	resting
L_8C_L_PFm	Frontoparietal<=>Frontoparietal	0.16591	0.020952	5.5511e-17	resting
L_a47r_L_PFm	Frontoparietal<=>Frontoparietal	0.135606	0.020718	1.4416e-12	resting
L_IFJp_L_PFm	Frontoparietal<=>Frontoparietal	0.123496	0.020601	4.4324e-10	resting
L_IFSa_L_PFm	Frontoparietal<=>Frontoparietal	0.138584	0.020675	2.4151e-12	resting
L_p9-46v_L_PFm	Frontoparietal<=>Frontoparietal	0.085443	0.020145	6.5179e-06	resting
L_a9-46v_L_PFm	Frontoparietal<=>Frontoparietal	0.177092	0.021132	3.24157e-18	resting
L_a10p_L_PFm	Frontoparietal<=>Frontoparietal	0.11876	0.020488	8.0603e-10	resting
L_11l_L_PFm	Frontoparietal<=>Frontoparietal	0.120536	0.020407	4.7935e-10	resting
L_13l_L_PFm	Frontoparietal<=>Frontoparietal	0.12018	0.020295	1.2869e-10	resting
L_i6-8_L_PFm	Frontoparietal<=>Frontoparietal	0.157862	0.020994	7.8271e-15	resting
L_s6-8_L_PFm	Frontoparietal<=>Frontoparietal	0.144167	0.020853	4.3288e-13	resting
L_AVI_L_PFm	Frontoparietal<=>Frontoparietal	0.139861	0.020704	1.3859e-12	resting
L_TE1p_L_PFm	Frontoparietal<=>Frontoparietal	0.263127	0.021517	2.08523e-37	resting
L_IP2_L_PFm	Frontoparietal<=>Frontoparietal	0.071048	0.020133	0.00018741	resting
L_IP1_L_PFm	Frontoparietal<=>Frontoparietal	0.111476	0.02086	6.3741e-08	resting
L_RSC_L_p10p	Frontoparietal<=>Frontoparietal	0.106847	0.020571	2.9893e-08	resting
L_POS2_L_p10p	Frontoparietal<=>Frontoparietal	0.083153	0.01993	2.0476e-06	resting
L_7Pm_L_p10p	Frontoparietal<=>Frontoparietal	0.078887	0.019776	3.5924e-06	resting
L_8BM_L_p10p	Frontoparietal<=>Frontoparietal	0.09261	0.020464	2.7727e-06	resting
L_8C_L_p10p	Frontoparietal<=>Frontoparietal	0.174843	0.021084	3.83915e-18	resting
L_a47r_L_p10p	Frontoparietal<=>Frontoparietal	0.144499	0.020608	5.7565e-14	resting
L_IFJp_L_p10p	Frontoparietal<=>Frontoparietal	0.097158	0.020344	5.388e-07	resting
L_IFSa_L_p10p	Frontoparietal<=>Frontoparietal	0.077371	0.02012	4.1402e-05	resting
L_p9-46v_L_p10p	Frontoparietal<=>Frontoparietal	0.069889	0.020047	0.00020035	resting
L_a9-46v_L_p10p	Frontoparietal<=>Frontoparietal	0.105785	0.020304	2.645e-08	resting
L_a10p_L_p10p	Frontoparietal<=>Frontoparietal	0.083838	0.020041	7.4543e-06	resting
L_11l_L_p10p	Frontoparietal<=>Frontoparietal	0.083293	0.020212	1.3754e-05	resting
L_13l_L_p10p	Frontoparietal<=>Frontoparietal	0.082218	0.019731	1.3099e-06	resting
L_i6-8_L_p10p	Frontoparietal<=>Frontoparietal	0.086945	0.020385	8.1351e-06	resting
L_s6-8_L_p10p	Frontoparietal<=>Frontoparietal	0.096319	0.020599	1.1542e-06	resting
L_AVI_L_p10p	Frontoparietal<=>Frontoparietal	0.104501	0.020402	6.8454e-08	resting
L_TE1p_L_p10p	Frontoparietal<=>Frontoparietal	0.183238	0.021287	4.05701e-19	resting
L_IP2_L_p10p	Frontoparietal<=>Frontoparietal	0.098936	0.020347	1.9863e-07	resting
L_IP1_L_p10p	Frontoparietal<=>Frontoparietal	0.148423	0.020918	1.4638e-13	resting
L_PFm_L_p10p	Frontoparietal<=>Frontoparietal	0.135533	0.020882	2.2333e-11	resting
L_RSC_L_p47r	Frontoparietal<=>Frontoparietal	0.090695	0.020029	9.8219e-07	resting
L_POS2_L_p47r	Frontoparietal<=>Frontoparietal	0.089586	0.019883	8.1818e-07	resting
L_7Pm_L_p47r	Frontoparietal<=>Frontoparietal	0.118062	0.020594	1.0317e-09	resting
L_8BM_L_p47r	Frontoparietal<=>Frontoparietal	0.194168	0.021199	4.46724e-22	resting
L_8C_L_p47r	Frontoparietal<=>Frontoparietal	0.132621	0.020844	3.401e-11	resting
L_a47r_L_p47r	Frontoparietal<=>Frontoparietal	0.091906	0.020619	4.0361e-06	resting
L_IFJp_L_p47r	Frontoparietal<=>Frontoparietal	0.153241	0.020785	1.0103e-14	resting
L_IFSa_L_p47r	Frontoparietal<=>Frontoparietal	0.104257	0.020679	2.1513e-07	resting
L_p9-46v_L_p47r	Frontoparietal<=>Frontoparietal	0.105993	0.020684	1.2314e-07	resting
L_a9-46v_L_p47r	Frontoparietal<=>Frontoparietal	0.129196	0.020903	1.3137e-10	resting
L_a10p_L_p47r	Frontoparietal<=>Frontoparietal	0.101324	0.020258	1.144e-07	resting
L_11l_L_p47r	Frontoparietal<=>Frontoparietal	0.089799	0.020288	3.2974e-06	resting
L_13l_L_p47r	Frontoparietal<=>Frontoparietal	0.132683	0.020393	1.3404e-12	resting
L_i6-8_L_p47r	Frontoparietal<=>Frontoparietal	0.12166	0.020763	9.0786e-10	resting
L_s6-8_L_p47r	Frontoparietal<=>Frontoparietal	0.121882	0.020785	1.0214e-09	resting
L_AVI_L_p47r	Frontoparietal<=>Frontoparietal	0.099881	0.020317	1.1694e-07	resting
L_TE1p_L_p47r	Frontoparietal<=>Frontoparietal	0.174252	0.021241	5.5511e-17	resting
L_IP2_L_p47r	Frontoparietal<=>Frontoparietal	0.172176	0.02105	6.52533e-18	resting
L_IP1_L_p47r	Frontoparietal<=>Frontoparietal	0.162263	0.021054	2.1649e-15	resting
L_PFm_L_p47r	Frontoparietal<=>Frontoparietal	0.168669	0.021036	5.5511e-17	resting
L_p10p_L_p47r	Frontoparietal<=>Frontoparietal	0.117572	0.020471	9.94e-10	resting
L_RSC_R_RSC	Frontoparietal<=>Frontoparietal	0.197418	0.021025	8.57114e-24	resting
L_POS2_R_RSC	Frontoparietal<=>Frontoparietal	0.170539	0.021013	5.19393e-19	resting
L_7Pm_R_RSC	Frontoparietal<=>Frontoparietal	0.140763	0.020539	4.1467e-14	resting
L_8BM_R_RSC	Frontoparietal<=>Frontoparietal	0.114337	0.020444	2.1445e-09	resting
L_8C_R_RSC	Frontoparietal<=>Frontoparietal	0.048003	0.019706	0.0059693	resting
L_a47r_R_RSC	Frontoparietal<=>Frontoparietal	0.096005	0.02047	1.317e-06	resting
L_IFJp_R_RSC	Frontoparietal<=>Frontoparietal	0.088728	0.020063	1.949e-06	resting
L_IFSa_R_RSC	Frontoparietal<=>Frontoparietal	0.087502	0.020111	3.9112e-06	resting
L_p9-46v_R_RSC	Frontoparietal<=>Frontoparietal	0.072349	0.020127	0.00015848	resting
L_a9-46v_R_RSC	Frontoparietal<=>Frontoparietal	0.085989	0.020191	7.5624e-06	resting
L_a10p_R_RSC	Frontoparietal<=>Frontoparietal	0.033237	0.019677	0.05131	resting
L_11l_R_RSC	Frontoparietal<=>Frontoparietal	0.063987	0.019791	0.00033614	resting
L_13l_R_RSC	Frontoparietal<=>Frontoparietal	0.097668	0.019949	3.3746e-08	resting
L_i6-8_R_RSC	Frontoparietal<=>Frontoparietal	0.101789	0.020433	1.7636e-07	resting
L_s6-8_R_RSC	Frontoparietal<=>Frontoparietal	0.103303	0.020392	1.3313e-07	resting
L_AVI_R_RSC	Frontoparietal<=>Frontoparietal	0.124157	0.020335	5.9055e-11	resting
L_TE1p_R_RSC	Frontoparietal<=>Frontoparietal	0.105716	0.0204	4.4946e-08	resting
L_IP2_R_RSC	Frontoparietal<=>Frontoparietal	0.117965	0.020492	9.8599e-10	resting
L_IP1_R_RSC	Frontoparietal<=>Frontoparietal	0.098624	0.020206	1.8073e-07	resting
L_PFm_R_RSC	Frontoparietal<=>Frontoparietal	0.098405	0.020261	2.6119e-07	resting
L_p10p_R_RSC	Frontoparietal<=>Frontoparietal	0.119195	0.020731	2.5604e-09	resting
L_p47r_R_RSC	Frontoparietal<=>Frontoparietal	0.072249	0.02	0.00013671	resting
L_RSC_R_POS2	Frontoparietal<=>Frontoparietal	0.163045	0.02105	4.996e-16	resting
L_POS2_R_POS2	Frontoparietal<=>Frontoparietal	0.115517	0.020642	5.8796e-09	resting
L_7Pm_R_POS2	Frontoparietal<=>Frontoparietal	0.075969	0.019966	4.6404e-05	resting
L_8BM_R_POS2	Frontoparietal<=>Frontoparietal	0.085604	0.020475	1.231e-05	resting
L_8C_R_POS2	Frontoparietal<=>Frontoparietal	0.069317	0.02013	0.0002277	resting
L_a47r_R_POS2	Frontoparietal<=>Frontoparietal	0.082928	0.020172	1.1329e-05	resting
L_IFJp_R_POS2	Frontoparietal<=>Frontoparietal	0.050473	0.019038	0.0017452	resting
L_IFSa_R_POS2	Frontoparietal<=>Frontoparietal	0.096115	0.020217	4.1031e-07	resting
L_p9-46v_R_POS2	Frontoparietal<=>Frontoparietal	0.04896	0.019719	0.0065983	resting
L_a9-46v_R_POS2	Frontoparietal<=>Frontoparietal	0.078769	0.020002	2.7021e-05	resting
L_a10p_R_POS2	Frontoparietal<=>Frontoparietal	0.07157	0.02001	7.3321e-05	resting
L_11l_R_POS2	Frontoparietal<=>Frontoparietal	0.093701	0.020154	7.0659e-07	resting
L_13l_R_POS2	Frontoparietal<=>Frontoparietal	0.112634	0.020288	3.4817e-09	resting
L_i6-8_R_POS2	Frontoparietal<=>Frontoparietal	0.035142	0.01927	0.031961	resting
L_s6-8_R_POS2	Frontoparietal<=>Frontoparietal	0.074788	0.020131	7.9087e-05	resting
L_AVI_R_POS2	Frontoparietal<=>Frontoparietal	0.074305	0.020268	0.00013283	resting
L_TE1p_R_POS2	Frontoparietal<=>Frontoparietal	0.08599	0.019997	2.6082e-06	resting
L_IP2_R_POS2	Frontoparietal<=>Frontoparietal	0.061674	0.019733	0.00047813	resting
L_IP1_R_POS2	Frontoparietal<=>Frontoparietal	0.065968	0.019709	0.00025473	resting
L_PFm_R_POS2	Frontoparietal<=>Frontoparietal	0.093	0.020443	2.0107e-06	resting
L_p10p_R_POS2	Frontoparietal<=>Frontoparietal	0.088723	0.020105	6.8877e-07	resting
L_p47r_R_POS2	Frontoparietal<=>Frontoparietal	0.070547	0.019771	0.00010931	resting
R_RSC_R_POS2	Frontoparietal<=>Frontoparietal	0.183005	0.020998	3.76204e-22	resting
L_RSC_R_7Pm	Frontoparietal<=>Frontoparietal	0.163814	0.020874	2.25286e-17	resting
L_POS2_R_7Pm	Frontoparietal<=>Frontoparietal	0.085837	0.020137	4.8831e-06	resting
L_7Pm_R_7Pm	Frontoparietal<=>Frontoparietal	0.05682	0.02004	0.0024471	resting
L_8BM_R_7Pm	Frontoparietal<=>Frontoparietal	0.080238	0.020309	2.6844e-05	resting
L_8C_R_7Pm	Frontoparietal<=>Frontoparietal	0.055643	0.019666	0.0017101	resting
L_a47r_R_7Pm	Frontoparietal<=>Frontoparietal	0.120246	0.020741	7.0433e-10	resting
L_IFJp_R_7Pm	Frontoparietal<=>Frontoparietal	0.08378	0.019857	1.6965e-06	resting
L_IFSa_R_7Pm	Frontoparietal<=>Frontoparietal	0.128202	0.020705	6.5544e-11	resting
L_p9-46v_R_7Pm	Frontoparietal<=>Frontoparietal	0.069345	0.020182	0.00030824	resting
L_a9-46v_R_7Pm	Frontoparietal<=>Frontoparietal	0.085354	0.020188	8.3433e-06	resting
L_a10p_R_7Pm	Frontoparietal<=>Frontoparietal	0.062357	0.019287	0.00012441	resting
L_11l_R_7Pm	Frontoparietal<=>Frontoparietal	0.094701	0.020429	1.4497e-06	resting
L_13l_R_7Pm	Frontoparietal<=>Frontoparietal	0.10361	0.020091	3.2454e-08	resting
L_i6-8_R_7Pm	Frontoparietal<=>Frontoparietal	0.046695	0.019654	0.0084782	resting
L_s6-8_R_7Pm	Frontoparietal<=>Frontoparietal	0.12605	0.020563	1.0496e-10	resting
L_AVI_R_7Pm	Frontoparietal<=>Frontoparietal	0.065978	0.02007	0.00048305	resting
L_TE1p_R_7Pm	Frontoparietal<=>Frontoparietal	0.108931	0.020235	2.3017e-09	resting
L_IP2_R_7Pm	Frontoparietal<=>Frontoparietal	0.076487	0.020165	6.3045e-05	resting
L_IP1_R_7Pm	Frontoparietal<=>Frontoparietal	0.110356	0.020478	1.2472e-08	resting
L_PFm_R_7Pm	Frontoparietal<=>Frontoparietal	0.128517	0.020618	1.2049e-11	resting
L_p10p_R_7Pm	Frontoparietal<=>Frontoparietal	0.089769	0.020048	3.8128e-07	resting
L_p47r_R_7Pm	Frontoparietal<=>Frontoparietal	0.137505	0.020705	2.2277e-12	resting
R_RSC_R_7Pm	Frontoparietal<=>Frontoparietal	0.163433	0.020646	4.42385e-19	resting
R_POS2_R_7Pm	Frontoparietal<=>Frontoparietal	0.101479	0.020169	5.4627e-08	resting
L_RSC_R_33pr	Frontoparietal<=>Frontoparietal	0.11657	0.020421	1.2398e-09	resting
L_POS2_R_33pr	Frontoparietal<=>Frontoparietal	0.130397	0.020671	4.1503e-11	resting
L_7Pm_R_33pr	Frontoparietal<=>Frontoparietal	0.171889	0.021057	2.53016e-17	resting
L_8BM_R_33pr	Frontoparietal<=>Frontoparietal	0.119021	0.020635	1.5561e-09	resting
L_8C_R_33pr	Frontoparietal<=>Frontoparietal	0.103925	0.020353	6.3657e-08	resting
L_a47r_R_33pr	Frontoparietal<=>Frontoparietal	0.037461	0.020094	0.03854	resting
L_IFJp_R_33pr	Frontoparietal<=>Frontoparietal	0.054616	0.019039	0.00079947	resting
L_IFSa_R_33pr	Frontoparietal<=>Frontoparietal	0.058443	0.019942	0.0014511	resting
L_p9-46v_R_33pr	Frontoparietal<=>Frontoparietal	0.113092	0.020426	3.8816e-09	resting
L_a9-46v_R_33pr	Frontoparietal<=>Frontoparietal	0.125609	0.02056	1.7654e-10	resting
L_a10p_R_33pr	Frontoparietal<=>Frontoparietal	0.050906	0.019588	0.0022072	resting
L_11l_R_33pr	Frontoparietal<=>Frontoparietal	0.068162	0.020068	0.00031815	resting
L_13l_R_33pr	Frontoparietal<=>Frontoparietal	0.028496	0.019206	0.069095	resting
L_i6-8_R_33pr	Frontoparietal<=>Frontoparietal	0.08891	0.020271	3.7671e-06	resting
L_s6-8_R_33pr	Frontoparietal<=>Frontoparietal	0.089885	0.020413	4.752e-06	resting
L_AVI_R_33pr	Frontoparietal<=>Frontoparietal	0.051207	0.019808	0.0047168	resting
L_TE1p_R_33pr	Frontoparietal<=>Frontoparietal	0.093623	0.020143	4.125e-07	resting
L_IP2_R_33pr	Frontoparietal<=>Frontoparietal	0.064568	0.019782	0.00036304	resting
L_IP1_R_33pr	Frontoparietal<=>Frontoparietal	0.089922	0.020387	4.2764e-06	resting
L_PFm_R_33pr	Frontoparietal<=>Frontoparietal	0.111327	0.020532	1.1817e-08	resting
L_p10p_R_33pr	Frontoparietal<=>Frontoparietal	0.104001	0.020147	1.0595e-08	resting
L_p47r_R_33pr	Frontoparietal<=>Frontoparietal	0.079427	0.020271	3.6945e-05	resting
R_RSC_R_33pr	Frontoparietal<=>Frontoparietal	0.079613	0.019773	7.6166e-06	resting
R_POS2_R_33pr	Frontoparietal<=>Frontoparietal	0.082208	0.02005	1.2403e-05	resting
R_7Pm_R_33pr	Frontoparietal<=>Frontoparietal	0.120127	0.020416	3.9678e-10	resting
L_RSC_R_d32	Frontoparietal<=>Frontoparietal	0.066218	0.020075	0.00032414	resting
L_POS2_R_d32	Frontoparietal<=>Frontoparietal	0.038276	0.018624	0.0095923	resting
L_7Pm_R_d32	Frontoparietal<=>Frontoparietal	0.057909	0.019914	0.0013965	resting
L_8BM_R_d32	Frontoparietal<=>Frontoparietal	0.076576	0.019478	5.1189e-06	resting
L_8C_R_d32	Frontoparietal<=>Frontoparietal	0.062041	0.019505	0.00025138	resting
L_a47r_R_d32	Frontoparietal<=>Frontoparietal	0.114598	0.020268	1.0078e-09	resting
L_IFJp_R_d32	Frontoparietal<=>Frontoparietal	0.06166	0.019813	0.00078464	resting
L_IFSa_R_d32	Frontoparietal<=>Frontoparietal	0.059951	0.020018	0.0014428	resting
L_p9-46v_R_d32	Frontoparietal<=>Frontoparietal	0.037448	0.019734	0.031674	resting
L_a9-46v_R_d32	Frontoparietal<=>Frontoparietal	0.059175	0.019901	0.00091229	resting
L_a10p_R_d32	Frontoparietal<=>Frontoparietal	0.063952	0.01945	0.00016306	resting
L_11l_R_d32	Frontoparietal<=>Frontoparietal	0.081851	0.020234	2.4292e-05	resting
L_13l_R_d32	Frontoparietal<=>Frontoparietal	0.024481	0.016957	0.03822	resting
L_i6-8_R_d32	Frontoparietal<=>Frontoparietal	0.043984	0.019927	0.015559	resting
L_s6-8_R_d32	Frontoparietal<=>Frontoparietal	0.071917	0.020194	0.00017226	resting
L_AVI_R_d32	Frontoparietal<=>Frontoparietal	0.107023	0.020296	1.6572e-08	resting
L_TE1p_R_d32	Frontoparietal<=>Frontoparietal	0.067686	0.02006	0.00040694	resting
L_IP2_R_d32	Frontoparietal<=>Frontoparietal	0.057318	0.019939	0.0020556	resting
L_IP1_R_d32	Frontoparietal<=>Frontoparietal	0.027701	0.019216	0.076651	resting
L_PFm_R_d32	Frontoparietal<=>Frontoparietal	0.111474	0.020341	7.2453e-09	resting
L_p10p_R_d32	Frontoparietal<=>Frontoparietal	0.060401	0.019645	0.00037228	resting
L_p47r_R_d32	Frontoparietal<=>Frontoparietal	0.053847	0.019786	0.003223	resting
R_RSC_R_d32	Frontoparietal<=>Frontoparietal	0.06877	0.020158	0.00033802	resting
R_POS2_R_d32	Frontoparietal<=>Frontoparietal	0.047887	0.01892	0.0025019	resting
R_7Pm_R_d32	Frontoparietal<=>Frontoparietal	0.071472	0.020056	0.00010001	resting
R_33pr_R_d32	Frontoparietal<=>Frontoparietal	0.099505	0.020004	1.9028e-08	resting
L_RSC_R_8BM	Frontoparietal<=>Frontoparietal	0.095446	0.020518	1.3935e-06	resting
L_POS2_R_8BM	Frontoparietal<=>Frontoparietal	0.063522	0.019909	0.00057528	resting
L_7Pm_R_8BM	Frontoparietal<=>Frontoparietal	0.054385	0.019827	0.0029776	resting
L_8BM_R_8BM	Frontoparietal<=>Frontoparietal	0.102177	0.020372	1.3054e-07	resting
L_8C_R_8BM	Frontoparietal<=>Frontoparietal	0.082276	0.020255	2.1921e-05	resting
L_a47r_R_8BM	Frontoparietal<=>Frontoparietal	0.120222	0.020429	1.6789e-10	resting
L_IFJp_R_8BM	Frontoparietal<=>Frontoparietal	0.090118	0.020151	2.314e-06	resting
L_IFSa_R_8BM	Frontoparietal<=>Frontoparietal	0.090563	0.020372	3.2944e-06	resting
L_p9-46v_R_8BM	Frontoparietal<=>Frontoparietal	0.110749	0.020262	4.3917e-09	resting
L_a9-46v_R_8BM	Frontoparietal<=>Frontoparietal	0.100997	0.02026	1.3066e-07	resting
L_a10p_R_8BM	Frontoparietal<=>Frontoparietal	0.058725	0.019285	0.00060673	resting
L_11l_R_8BM	Frontoparietal<=>Frontoparietal	0.06776	0.020187	0.00047029	resting
L_13l_R_8BM	Frontoparietal<=>Frontoparietal	0.035608	0.018849	0.021135	resting
L_i6-8_R_8BM	Frontoparietal<=>Frontoparietal	0.082471	0.020373	2.5017e-05	resting
L_s6-8_R_8BM	Frontoparietal<=>Frontoparietal	0.080763	0.019948	8.5696e-06	resting
L_AVI_R_8BM	Frontoparietal<=>Frontoparietal	0.118083	0.020532	3.5465e-10	resting
L_TE1p_R_8BM	Frontoparietal<=>Frontoparietal	0.162268	0.020969	4.4409e-16	resting
L_IP2_R_8BM	Frontoparietal<=>Frontoparietal	0.111984	0.020276	1.7941e-09	resting
L_IP1_R_8BM	Frontoparietal<=>Frontoparietal	0.124944	0.020614	1.124e-10	resting
L_PFm_R_8BM	Frontoparietal<=>Frontoparietal	0.143092	0.020795	5.3207e-13	resting
L_p10p_R_8BM	Frontoparietal<=>Frontoparietal	0.060969	0.019705	0.00070318	resting
L_p47r_R_8BM	Frontoparietal<=>Frontoparietal	0.107453	0.02042	2.9311e-08	resting
R_RSC_R_8BM	Frontoparietal<=>Frontoparietal	0.088331	0.020345	5.6398e-06	resting
R_POS2_R_8BM	Frontoparietal<=>Frontoparietal	0.061263	0.019848	0.00089605	resting
R_7Pm_R_8BM	Frontoparietal<=>Frontoparietal	0.05379	0.019676	0.002718	resting
R_33pr_R_8BM	Frontoparietal<=>Frontoparietal	0.152455	0.020599	5.5511e-17	resting
R_d32_R_8BM	Frontoparietal<=>Frontoparietal	0.091558	0.01998	5.8438e-07	resting
L_RSC_R_8C	Frontoparietal<=>Frontoparietal	0.058488	0.02013	0.0021933	resting
L_POS2_R_8C	Frontoparietal<=>Frontoparietal	0.046997	0.019688	0.0068784	resting
L_7Pm_R_8C	Frontoparietal<=>Frontoparietal	0.059259	0.019641	0.00084984	resting
L_8BM_R_8C	Frontoparietal<=>Frontoparietal	0.090363	0.020276	1.798e-06	resting
L_8C_R_8C	Frontoparietal<=>Frontoparietal	0.070636	0.020168	0.00025442	resting
L_a47r_R_8C	Frontoparietal<=>Frontoparietal	0.076129	0.020312	8.6078e-05	resting
L_IFJp_R_8C	Frontoparietal<=>Frontoparietal	0.090728	0.020242	2.3677e-06	resting
L_IFSa_R_8C	Frontoparietal<=>Frontoparietal	0.07157	0.020235	0.00021535	resting
L_p9-46v_R_8C	Frontoparietal<=>Frontoparietal	0.046901	0.019443	0.0072109	resting
L_a9-46v_R_8C	Frontoparietal<=>Frontoparietal	0.049019	0.019342	0.0032934	resting
L_a10p_R_8C	Frontoparietal<=>Frontoparietal	0.048217	0.019881	0.0071332	resting
L_11l_R_8C	Frontoparietal<=>Frontoparietal	0.074707	0.02014	0.00010154	resting
L_13l_R_8C	Frontoparietal<=>Frontoparietal	0.091416	0.019916	3.5501e-07	resting
L_i6-8_R_8C	Frontoparietal<=>Frontoparietal	0.047001	0.01968	0.0082717	resting
L_s6-8_R_8C	Frontoparietal<=>Frontoparietal	0.065039	0.020167	0.00070646	resting
L_AVI_R_8C	Frontoparietal<=>Frontoparietal	0.075907	0.019925	2.0136e-05	resting
L_TE1p_R_8C	Frontoparietal<=>Frontoparietal	0.105181	0.020629	1.7314e-07	resting
L_IP2_R_8C	Frontoparietal<=>Frontoparietal	0.088275	0.020164	3.8061e-06	resting
L_IP1_R_8C	Frontoparietal<=>Frontoparietal	0.120232	0.020487	5.9956e-10	resting
L_PFm_R_8C	Frontoparietal<=>Frontoparietal	0.105355	0.02062	1.5195e-07	resting
L_p10p_R_8C	Frontoparietal<=>Frontoparietal	0.054042	0.019754	0.002226	resting
L_p47r_R_8C	Frontoparietal<=>Frontoparietal	0.082893	0.020154	1.474e-05	resting
R_RSC_R_8C	Frontoparietal<=>Frontoparietal	0.043589	0.01975	0.014734	resting
R_POS2_R_8C	Frontoparietal<=>Frontoparietal	0.058558	0.019956	0.0014679	resting
R_7Pm_R_8C	Frontoparietal<=>Frontoparietal	0.073846	0.020012	6.4648e-05	resting
R_33pr_R_8C	Frontoparietal<=>Frontoparietal	0.071576	0.019609	3.4777e-05	resting
R_d32_R_8C	Frontoparietal<=>Frontoparietal	0.082225	0.020276	9.217e-06	resting
R_8BM_R_8C	Frontoparietal<=>Frontoparietal	0.079295	0.020119	3.1844e-05	resting
L_RSC_R_44	Frontoparietal<=>Frontoparietal	0.121105	0.020272	8.5295e-11	resting
L_POS2_R_44	Frontoparietal<=>Frontoparietal	0.133161	0.020562	5.9758e-12	resting
L_7Pm_R_44	Frontoparietal<=>Frontoparietal	0.163889	0.020831	5.5511e-17	resting
L_8BM_R_44	Frontoparietal<=>Frontoparietal	0.116365	0.020437	1.9163e-09	resting
L_8C_R_44	Frontoparietal<=>Frontoparietal	0.110888	0.020498	1.5343e-08	resting
L_a47r_R_44	Frontoparietal<=>Frontoparietal	0.127381	0.020651	2.9323e-11	resting
L_IFJp_R_44	Frontoparietal<=>Frontoparietal	0.044196	0.019852	0.013952	resting
L_IFSa_R_44	Frontoparietal<=>Frontoparietal	0.055072	0.01943	0.0011764	resting
L_p9-46v_R_44	Frontoparietal<=>Frontoparietal	0.091153	0.020306	2.7128e-06	resting
L_a9-46v_R_44	Frontoparietal<=>Frontoparietal	0.106933	0.020301	2.4422e-08	resting
L_a10p_R_44	Frontoparietal<=>Frontoparietal	0.080064	0.019955	1.5634e-05	resting
L_11l_R_44	Frontoparietal<=>Frontoparietal	0.045723	0.019634	0.0089984	resting
L_13l_R_44	Frontoparietal<=>Frontoparietal	0.04821	0.019642	0.0057434	resting
L_i6-8_R_44	Frontoparietal<=>Frontoparietal	0.125757	0.020661	2.1012e-10	resting
L_s6-8_R_44	Frontoparietal<=>Frontoparietal	0.118609	0.020394	4.3743e-10	resting
L_AVI_R_44	Frontoparietal<=>Frontoparietal	0.046039	0.019401	0.0055375	resting
L_TE1p_R_44	Frontoparietal<=>Frontoparietal	0.158967	0.021067	1.0991e-14	resting
L_IP2_R_44	Frontoparietal<=>Frontoparietal	0.109928	0.020342	6.6913e-09	resting
L_IP1_R_44	Frontoparietal<=>Frontoparietal	0.114668	0.02062	7.5671e-09	resting
L_PFm_R_44	Frontoparietal<=>Frontoparietal	0.16224	0.020714	5.5511e-17	resting
L_p10p_R_44	Frontoparietal<=>Frontoparietal	0.128908	0.020456	2.3968e-11	resting
L_p47r_R_44	Frontoparietal<=>Frontoparietal	0.071335	0.020112	0.00017067	resting
R_RSC_R_44	Frontoparietal<=>Frontoparietal	0.110522	0.020311	9.9219e-09	resting
R_POS2_R_44	Frontoparietal<=>Frontoparietal	0.102582	0.020126	4.2418e-08	resting
R_7Pm_R_44	Frontoparietal<=>Frontoparietal	0.155253	0.020915	3.6637e-15	resting
R_33pr_R_44	Frontoparietal<=>Frontoparietal	0.060971	0.019651	0.00057137	resting
R_d32_R_44	Frontoparietal<=>Frontoparietal	0.081417	0.02024	2.4738e-05	resting
R_8BM_R_44	Frontoparietal<=>Frontoparietal	0.092706	0.020274	1.5648e-06	resting
R_8C_R_44	Frontoparietal<=>Frontoparietal	0.070784	0.019867	0.00012725	resting
L_RSC_R_a47r	Frontoparietal<=>Frontoparietal	0.108655	0.020354	1.825e-08	resting
L_POS2_R_a47r	Frontoparietal<=>Frontoparietal	0.096581	0.020113	1.7334e-07	resting
L_7Pm_R_a47r	Frontoparietal<=>Frontoparietal	0.090381	0.020387	3.6826e-06	resting
L_8BM_R_a47r	Frontoparietal<=>Frontoparietal	0.101595	0.020408	1.487e-07	resting
L_8C_R_a47r	Frontoparietal<=>Frontoparietal	0.07395	0.020275	0.00014272	resting
L_a47r_R_a47r	Frontoparietal<=>Frontoparietal	0.143306	0.020728	5.9253e-13	resting
L_IFJp_R_a47r	Frontoparietal<=>Frontoparietal	0.069641	0.020152	0.00030255	resting
L_IFSa_R_a47r	Frontoparietal<=>Frontoparietal	0.087482	0.020387	6.7114e-06	resting
L_p9-46v_R_a47r	Frontoparietal<=>Frontoparietal	0.048231	0.019618	0.0060499	resting
L_a9-46v_R_a47r	Frontoparietal<=>Frontoparietal	0.044778	0.019809	0.012785	resting
L_a10p_R_a47r	Frontoparietal<=>Frontoparietal	0.061842	0.019725	0.00050604	resting
L_11l_R_a47r	Frontoparietal<=>Frontoparietal	0.110154	0.020376	1.1419e-08	resting
L_13l_R_a47r	Frontoparietal<=>Frontoparietal	0.05893	0.01895	0.00026031	resting
L_i6-8_R_a47r	Frontoparietal<=>Frontoparietal	0.092467	0.019846	2.2341e-07	resting
L_s6-8_R_a47r	Frontoparietal<=>Frontoparietal	0.096215	0.020115	2.0964e-07	resting
L_AVI_R_a47r	Frontoparietal<=>Frontoparietal	0.105107	0.020498	8.2927e-08	resting
L_TE1p_R_a47r	Frontoparietal<=>Frontoparietal	0.164833	0.020992	4.996e-16	resting
L_IP2_R_a47r	Frontoparietal<=>Frontoparietal	0.078498	0.020096	2.939e-05	resting
L_IP1_R_a47r	Frontoparietal<=>Frontoparietal	0.098934	0.02064	8.3526e-07	resting
L_PFm_R_a47r	Frontoparietal<=>Frontoparietal	0.131181	0.020692	3.6993e-11	resting
L_p10p_R_a47r	Frontoparietal<=>Frontoparietal	0.105119	0.020389	2.5016e-08	resting
L_p47r_R_a47r	Frontoparietal<=>Frontoparietal	0.070256	0.020162	0.00016685	resting
R_RSC_R_a47r	Frontoparietal<=>Frontoparietal	0.086672	0.020114	5.1095e-06	resting
R_POS2_R_a47r	Frontoparietal<=>Frontoparietal	0.117112	0.020544	1.8603e-09	resting
R_7Pm_R_a47r	Frontoparietal<=>Frontoparietal	0.106713	0.020653	9.2071e-08	resting
R_33pr_R_a47r	Frontoparietal<=>Frontoparietal	0.106006	0.020402	5.0635e-08	resting
R_d32_R_a47r	Frontoparietal<=>Frontoparietal	0.110654	0.020618	1.8997e-08	resting
R_8BM_R_a47r	Frontoparietal<=>Frontoparietal	0.177958	0.020692	4.83365e-22	resting
R_8C_R_a47r	Frontoparietal<=>Frontoparietal	0.066859	0.020363	0.00071576	resting
R_44_R_a47r	Frontoparietal<=>Frontoparietal	0.130599	0.02069	5.2063e-11	resting
L_RSC_R_IFJp	Frontoparietal<=>Frontoparietal	0.040105	0.019654	0.022766	resting
L_POS2_R_IFJp	Frontoparietal<=>Frontoparietal	0.042365	0.019878	0.01847	resting
L_7Pm_R_IFJp	Frontoparietal<=>Frontoparietal	0.068916	0.020415	0.00048574	resting
L_8BM_R_IFJp	Frontoparietal<=>Frontoparietal	0.054208	0.019954	0.0035222	resting
L_8C_R_IFJp	Frontoparietal<=>Frontoparietal	0.062609	0.019963	0.00080327	resting
L_a47r_R_IFJp	Frontoparietal<=>Frontoparietal	0.057225	0.019827	0.0018384	resting
L_IFJp_R_IFJp	Frontoparietal<=>Frontoparietal	0.046267	0.019135	0.0039979	resting
L_IFSa_R_IFJp	Frontoparietal<=>Frontoparietal	0.065791	0.02004	0.00053604	resting
L_p9-46v_R_IFJp	Frontoparietal<=>Frontoparietal	0.041729	0.019786	0.019841	resting
L_a9-46v_R_IFJp	Frontoparietal<=>Frontoparietal	0.019367	0.019637	0.17754	resting
L_a10p_R_IFJp	Frontoparietal<=>Frontoparietal	0.039527	0.01932	0.017297	resting
L_11l_R_IFJp	Frontoparietal<=>Frontoparietal	0.054721	0.019731	0.0024754	resting
L_13l_R_IFJp	Frontoparietal<=>Frontoparietal	0.031618	0.019703	0.060817	resting
L_i6-8_R_IFJp	Frontoparietal<=>Frontoparietal	0.038693	0.019722	0.027833	resting
L_s6-8_R_IFJp	Frontoparietal<=>Frontoparietal	0.041476	0.019554	0.016297	resting
L_AVI_R_IFJp	Frontoparietal<=>Frontoparietal	0.073282	0.019985	7.7995e-05	resting
L_TE1p_R_IFJp	Frontoparietal<=>Frontoparietal	0.069184	0.019667	7.9393e-05	resting
L_IP2_R_IFJp	Frontoparietal<=>Frontoparietal	0.083751	0.020198	1.5327e-05	resting
L_IP1_R_IFJp	Frontoparietal<=>Frontoparietal	0.090479	0.020328	3.2687e-06	resting
L_PFm_R_IFJp	Frontoparietal<=>Frontoparietal	0.072831	0.020146	0.0001215	resting
L_p10p_R_IFJp	Frontoparietal<=>Frontoparietal	0.038215	0.019318	0.020416	resting
L_p47r_R_IFJp	Frontoparietal<=>Frontoparietal	0.051806	0.019954	0.0052301	resting
R_RSC_R_IFJp	Frontoparietal<=>Frontoparietal	0.058276	0.020016	0.0015983	resting
R_POS2_R_IFJp	Frontoparietal<=>Frontoparietal	0.045882	0.019765	0.010586	resting
R_7Pm_R_IFJp	Frontoparietal<=>Frontoparietal	0.077393	0.020242	6.2526e-05	resting
R_33pr_R_IFJp	Frontoparietal<=>Frontoparietal	0.080346	0.019498	2.3201e-06	resting
R_d32_R_IFJp	Frontoparietal<=>Frontoparietal	0.03277	0.019145	0.036135	resting
R_8BM_R_IFJp	Frontoparietal<=>Frontoparietal	0.068397	0.020024	0.00026489	resting
R_8C_R_IFJp	Frontoparietal<=>Frontoparietal	0.090783	0.020209	1.3883e-06	resting
R_44_R_IFJp	Frontoparietal<=>Frontoparietal	0.021561	0.019174	0.13437	resting
R_a47r_R_IFJp	Frontoparietal<=>Frontoparietal	0.065992	0.020054	0.00039152	resting
L_RSC_R_IFSp	Frontoparietal<=>Frontoparietal	0.065261	0.019907	0.00049402	resting
L_POS2_R_IFSp	Frontoparietal<=>Frontoparietal	0.069831	0.019923	0.00019662	resting
L_7Pm_R_IFSp	Frontoparietal<=>Frontoparietal	0.047519	0.020019	0.010821	resting
L_8BM_R_IFSp	Frontoparietal<=>Frontoparietal	0.07338	0.019941	5.5939e-05	resting
L_8C_R_IFSp	Frontoparietal<=>Frontoparietal	0.083222	0.020087	9.2e-06	resting
L_a47r_R_IFSp	Frontoparietal<=>Frontoparietal	0.058008	0.019836	0.0014882	resting
L_IFJp_R_IFSp	Frontoparietal<=>Frontoparietal	0.103704	0.020793	4.1132e-07	resting
L_IFSa_R_IFSp	Frontoparietal<=>Frontoparietal	0.060616	0.020172	0.0013631	resting
L_p9-46v_R_IFSp	Frontoparietal<=>Frontoparietal	0.095227	0.020082	3.9428e-07	resting
L_a9-46v_R_IFSp	Frontoparietal<=>Frontoparietal	0.068954	0.020049	0.00020528	resting
L_a10p_R_IFSp	Frontoparietal<=>Frontoparietal	0.03865	0.019328	0.020756	resting
L_11l_R_IFSp	Frontoparietal<=>Frontoparietal	0.104376	0.020483	1.1376e-07	resting
L_13l_R_IFSp	Frontoparietal<=>Frontoparietal	0.084099	0.02022	1.1027e-05	resting
L_i6-8_R_IFSp	Frontoparietal<=>Frontoparietal	0.061031	0.019923	0.00069557	resting
L_s6-8_R_IFSp	Frontoparietal<=>Frontoparietal	0.079098	0.020061	2.0611e-05	resting
L_AVI_R_IFSp	Frontoparietal<=>Frontoparietal	0.081343	0.02	6.9934e-06	resting
L_TE1p_R_IFSp	Frontoparietal<=>Frontoparietal	0.103548	0.020577	1.6956e-07	resting
L_IP2_R_IFSp	Frontoparietal<=>Frontoparietal	0.166993	0.021103	3.3307e-16	resting
L_IP1_R_IFSp	Frontoparietal<=>Frontoparietal	0.131692	0.02079	4.3961e-11	resting
L_PFm_R_IFSp	Frontoparietal<=>Frontoparietal	0.09739	0.020494	8.3367e-07	resting
L_p10p_R_IFSp	Frontoparietal<=>Frontoparietal	0.074817	0.019948	3.5819e-05	resting
L_p47r_R_IFSp	Frontoparietal<=>Frontoparietal	0.079631	0.020132	2.3425e-05	resting
R_RSC_R_IFSp	Frontoparietal<=>Frontoparietal	0.047682	0.019515	0.006682	resting
R_POS2_R_IFSp	Frontoparietal<=>Frontoparietal	0.068532	0.01966	0.00014816	resting
R_7Pm_R_IFSp	Frontoparietal<=>Frontoparietal	0.077689	0.020134	4.7291e-05	resting
R_33pr_R_IFSp	Frontoparietal<=>Frontoparietal	0.093908	0.019972	1.914e-07	resting
R_d32_R_IFSp	Frontoparietal<=>Frontoparietal	0.045517	0.019738	0.0095359	resting
R_8BM_R_IFSp	Frontoparietal<=>Frontoparietal	0.11025	0.020521	2.6493e-08	resting
R_8C_R_IFSp	Frontoparietal<=>Frontoparietal	0.054338	0.020074	0.0041426	resting
R_44_R_IFSp	Frontoparietal<=>Frontoparietal	0.038163	0.019895	0.032915	resting
R_a47r_R_IFSp	Frontoparietal<=>Frontoparietal	0.131209	0.020896	9.3663e-11	resting
R_IFJp_R_IFSp	Frontoparietal<=>Frontoparietal	0.104381	0.020504	1.3516e-07	resting
L_RSC_R_p9-46v	Frontoparietal<=>Frontoparietal	0.098742	0.020447	4.3038e-07	resting
L_POS2_R_p9-46v	Frontoparietal<=>Frontoparietal	0.101367	0.020424	2.4099e-07	resting
L_7Pm_R_p9-46v	Frontoparietal<=>Frontoparietal	0.080207	0.020278	3.1237e-05	resting
L_8BM_R_p9-46v	Frontoparietal<=>Frontoparietal	0.130674	0.020797	8.096e-11	resting
L_8C_R_p9-46v	Frontoparietal<=>Frontoparietal	0.061225	0.020011	0.0010713	resting
L_a47r_R_p9-46v	Frontoparietal<=>Frontoparietal	0.114506	0.020453	3.3978e-09	resting
L_IFJp_R_p9-46v	Frontoparietal<=>Frontoparietal	0.040758	0.019477	0.018417	resting
L_IFSa_R_p9-46v	Frontoparietal<=>Frontoparietal	0.078689	0.019885	1.2691e-05	resting
L_p9-46v_R_p9-46v	Frontoparietal<=>Frontoparietal	0.039867	0.019377	0.01821	resting
L_a9-46v_R_p9-46v	Frontoparietal<=>Frontoparietal	0.050011	0.019597	0.0038625	resting
L_a10p_R_p9-46v	Frontoparietal<=>Frontoparietal	0.075461	0.019989	5.0578e-05	resting
L_11l_R_p9-46v	Frontoparietal<=>Frontoparietal	0.144065	0.020742	4.0018e-13	resting
L_13l_R_p9-46v	Frontoparietal<=>Frontoparietal	0.106698	0.019976	3.565e-09	resting
L_i6-8_R_p9-46v	Frontoparietal<=>Frontoparietal	0.054067	0.019664	0.002281	resting
L_s6-8_R_p9-46v	Frontoparietal<=>Frontoparietal	0.109481	0.020452	2.0464e-08	resting
L_AVI_R_p9-46v	Frontoparietal<=>Frontoparietal	0.110602	0.020538	1.9583e-08	resting
L_TE1p_R_p9-46v	Frontoparietal<=>Frontoparietal	0.155173	0.02077	4.1078e-15	resting
L_IP2_R_p9-46v	Frontoparietal<=>Frontoparietal	0.024574	0.018976	0.09624	resting
L_IP1_R_p9-46v	Frontoparietal<=>Frontoparietal	0.017093	0.018714	0.17593	resting
L_PFm_R_p9-46v	Frontoparietal<=>Frontoparietal	0.139149	0.020663	1.31e-12	resting
L_p10p_R_p9-46v	Frontoparietal<=>Frontoparietal	0.082958	0.020082	5.0271e-06	resting
L_p47r_R_p9-46v	Frontoparietal<=>Frontoparietal	0.117735	0.020399	6.7532e-10	resting
R_RSC_R_p9-46v	Frontoparietal<=>Frontoparietal	0.095185	0.020314	8.5605e-07	resting
R_POS2_R_p9-46v	Frontoparietal<=>Frontoparietal	0.090116	0.020162	1.9326e-06	resting
R_7Pm_R_p9-46v	Frontoparietal<=>Frontoparietal	0.08972	0.020245	3.1099e-06	resting
R_33pr_R_p9-46v	Frontoparietal<=>Frontoparietal	0.132488	0.020425	2.4094e-12	resting
R_d32_R_p9-46v	Frontoparietal<=>Frontoparietal	0.092201	0.02054	3.5514e-06	resting
R_8BM_R_p9-46v	Frontoparietal<=>Frontoparietal	0.148706	0.020613	1.7208e-15	resting
R_8C_R_p9-46v	Frontoparietal<=>Frontoparietal	0.101302	0.020334	1.8938e-07	resting
R_44_R_p9-46v	Frontoparietal<=>Frontoparietal	0.14571	0.020836	2.971e-13	resting
R_a47r_R_p9-46v	Frontoparietal<=>Frontoparietal	0.082413	0.020351	2.1178e-05	resting
R_IFJp_R_p9-46v	Frontoparietal<=>Frontoparietal	0.078775	0.020092	2.896e-05	resting
R_IFSp_R_p9-46v	Frontoparietal<=>Frontoparietal	0.091783	0.020393	2.9451e-06	resting
L_RSC_R_a9-46v	Frontoparietal<=>Frontoparietal	0.113982	0.020295	1.5698e-09	resting
L_POS2_R_a9-46v	Frontoparietal<=>Frontoparietal	0.095376	0.020181	3.9799e-07	resting
L_7Pm_R_a9-46v	Frontoparietal<=>Frontoparietal	0.128622	0.020544	5.5928e-11	resting
L_8BM_R_a9-46v	Frontoparietal<=>Frontoparietal	0.124361	0.020525	1.5351e-10	resting
L_8C_R_a9-46v	Frontoparietal<=>Frontoparietal	0.118086	0.020467	1.2673e-09	resting
L_a47r_R_a9-46v	Frontoparietal<=>Frontoparietal	0.14482	0.020724	1.5005e-13	resting
L_IFJp_R_a9-46v	Frontoparietal<=>Frontoparietal	0.074134	0.019793	4.43e-05	resting
L_IFSa_R_a9-46v	Frontoparietal<=>Frontoparietal	0.089294	0.020159	9.0632e-07	resting
L_p9-46v_R_a9-46v	Frontoparietal<=>Frontoparietal	0.054389	0.019323	0.0013268	resting
L_a9-46v_R_a9-46v	Frontoparietal<=>Frontoparietal	0.064414	0.019967	0.00060968	resting
L_a10p_R_a9-46v	Frontoparietal<=>Frontoparietal	0.114529	0.020296	4.0286e-10	resting
L_11l_R_a9-46v	Frontoparietal<=>Frontoparietal	0.075754	0.020392	0.00013511	resting
L_13l_R_a9-46v	Frontoparietal<=>Frontoparietal	0.100136	0.020145	9.2624e-08	resting
L_i6-8_R_a9-46v	Frontoparietal<=>Frontoparietal	0.07696	0.019905	2.9869e-05	resting
L_s6-8_R_a9-46v	Frontoparietal<=>Frontoparietal	0.085485	0.020325	1.1728e-05	resting
L_AVI_R_a9-46v	Frontoparietal<=>Frontoparietal	0.112982	0.020626	1.5622e-08	resting
L_TE1p_R_a9-46v	Frontoparietal<=>Frontoparietal	0.137173	0.020689	2.5055e-12	resting
L_IP2_R_a9-46v	Frontoparietal<=>Frontoparietal	0.06834	0.01976	0.0001723	resting
L_IP1_R_a9-46v	Frontoparietal<=>Frontoparietal	0.047663	0.019331	0.0050804	resting
L_PFm_R_a9-46v	Frontoparietal<=>Frontoparietal	0.175391	0.020858	2.79658e-19	resting
L_p10p_R_a9-46v	Frontoparietal<=>Frontoparietal	0.092614	0.019733	8.0371e-08	resting
L_p47r_R_a9-46v	Frontoparietal<=>Frontoparietal	0.11118	0.020451	1.0868e-08	resting
R_RSC_R_a9-46v	Frontoparietal<=>Frontoparietal	0.092162	0.020174	1.0913e-06	resting
R_POS2_R_a9-46v	Frontoparietal<=>Frontoparietal	0.081784	0.019734	3.6843e-06	resting
R_7Pm_R_a9-46v	Frontoparietal<=>Frontoparietal	0.135901	0.020589	2.7199e-12	resting
R_33pr_R_a9-46v	Frontoparietal<=>Frontoparietal	0.128449	0.020489	3.6095e-11	resting
R_d32_R_a9-46v	Frontoparietal<=>Frontoparietal	0.107094	0.020322	2.2388e-08	resting
R_8BM_R_a9-46v	Frontoparietal<=>Frontoparietal	0.116536	0.02047	5.7418e-10	resting
R_8C_R_a9-46v	Frontoparietal<=>Frontoparietal	0.114585	0.020275	9.7768e-10	resting
R_44_R_a9-46v	Frontoparietal<=>Frontoparietal	0.122319	0.020173	5.1785e-11	resting
R_a47r_R_a9-46v	Frontoparietal<=>Frontoparietal	0.088548	0.020381	6.9401e-06	resting
R_IFJp_R_a9-46v	Frontoparietal<=>Frontoparietal	0.036379	0.019514	0.030752	resting
R_IFSp_R_a9-46v	Frontoparietal<=>Frontoparietal	0.137937	0.020846	2.2976e-12	resting
R_p9-46v_R_a9-46v	Frontoparietal<=>Frontoparietal	0.135523	0.020478	2.7221e-12	resting
L_RSC_R_a10p	Frontoparietal<=>Frontoparietal	0.071148	0.019575	4.4298e-05	resting
L_POS2_R_a10p	Frontoparietal<=>Frontoparietal	0.077611	0.01931	2.2516e-06	resting
L_7Pm_R_a10p	Frontoparietal<=>Frontoparietal	0.088627	0.019787	6.6318e-07	resting
L_8BM_R_a10p	Frontoparietal<=>Frontoparietal	0.067382	0.019949	0.00031821	resting
L_8C_R_a10p	Frontoparietal<=>Frontoparietal	0.080583	0.020162	2.0735e-05	resting
L_a47r_R_a10p	Frontoparietal<=>Frontoparietal	0.127868	0.020681	8.3389e-11	resting
L_IFJp_R_a10p	Frontoparietal<=>Frontoparietal	0.045716	0.019849	0.011751	resting
L_IFSa_R_a10p	Frontoparietal<=>Frontoparietal	0.063369	0.020191	0.0010178	resting
L_p9-46v_R_a10p	Frontoparietal<=>Frontoparietal	0.097015	0.020592	1.1601e-06	resting
L_a9-46v_R_a10p	Frontoparietal<=>Frontoparietal	0.088416	0.01965	4.6197e-07	resting
L_a10p_R_a10p	Frontoparietal<=>Frontoparietal	0.067949	0.019922	0.00021806	resting
L_11l_R_a10p	Frontoparietal<=>Frontoparietal	0.057621	0.019586	0.0010854	resting
L_13l_R_a10p	Frontoparietal<=>Frontoparietal	0.059742	0.019318	0.00025921	resting
L_i6-8_R_a10p	Frontoparietal<=>Frontoparietal	0.065239	0.019861	0.000312	resting
L_s6-8_R_a10p	Frontoparietal<=>Frontoparietal	0.090365	0.020279	2.8001e-06	resting
L_AVI_R_a10p	Frontoparietal<=>Frontoparietal	0.065845	0.01993	0.0004194	resting
L_TE1p_R_a10p	Frontoparietal<=>Frontoparietal	0.157061	0.020931	7.9381e-15	resting
L_IP2_R_a10p	Frontoparietal<=>Frontoparietal	0.052181	0.019683	0.003454	resting
L_IP1_R_a10p	Frontoparietal<=>Frontoparietal	0.109931	0.020446	1.5729e-08	resting
L_PFm_R_a10p	Frontoparietal<=>Frontoparietal	0.123225	0.020498	2.674e-10	resting
L_p10p_R_a10p	Frontoparietal<=>Frontoparietal	0.06684	0.019655	0.00015402	resting
L_p47r_R_a10p	Frontoparietal<=>Frontoparietal	0.067201	0.019977	0.00030757	resting
R_RSC_R_a10p	Frontoparietal<=>Frontoparietal	0.075678	0.019828	3.2354e-05	resting
R_POS2_R_a10p	Frontoparietal<=>Frontoparietal	0.091271	0.019785	2.75e-07	resting
R_7Pm_R_a10p	Frontoparietal<=>Frontoparietal	0.0943	0.019856	1.6351e-07	resting
R_33pr_R_a10p	Frontoparietal<=>Frontoparietal	0.127811	0.020576	6.1041e-11	resting
R_d32_R_a10p	Frontoparietal<=>Frontoparietal	0.071162	0.019501	2.5639e-05	resting
R_8BM_R_a10p	Frontoparietal<=>Frontoparietal	0.06905	0.019547	7.4293e-05	resting
R_8C_R_a10p	Frontoparietal<=>Frontoparietal	0.091415	0.020409	1.8478e-06	resting
R_44_R_a10p	Frontoparietal<=>Frontoparietal	0.104772	0.020504	7.581e-08	resting
R_a47r_R_a10p	Frontoparietal<=>Frontoparietal	0.114484	0.020597	5.996e-09	resting
R_IFJp_R_a10p	Frontoparietal<=>Frontoparietal	0.030302	0.018891	0.04331	resting
R_IFSp_R_a10p	Frontoparietal<=>Frontoparietal	0.088563	0.020285	5.6656e-06	resting
R_p9-46v_R_a10p	Frontoparietal<=>Frontoparietal	0.109878	0.020603	3.4071e-08	resting
R_a9-46v_R_a10p	Frontoparietal<=>Frontoparietal	0.118602	0.020218	1.2387e-10	resting
L_RSC_R_11l	Frontoparietal<=>Frontoparietal	0.030733	0.0187	0.039987	resting
L_POS2_R_11l	Frontoparietal<=>Frontoparietal	0.050939	0.019523	0.0032471	resting
L_7Pm_R_11l	Frontoparietal<=>Frontoparietal	0.047006	0.019333	0.0047263	resting
L_8BM_R_11l	Frontoparietal<=>Frontoparietal	0.079916	0.020099	1.8978e-05	resting
L_8C_R_11l	Frontoparietal<=>Frontoparietal	0.124457	0.02071	2.8434e-10	resting
L_a47r_R_11l	Frontoparietal<=>Frontoparietal	0.128236	0.020756	1.795e-10	resting
L_IFJp_R_11l	Frontoparietal<=>Frontoparietal	0.076535	0.020125	4.642e-05	resting
L_IFSa_R_11l	Frontoparietal<=>Frontoparietal	0.081254	0.019897	6.8247e-06	resting
L_p9-46v_R_11l	Frontoparietal<=>Frontoparietal	0.099138	0.020426	3.574e-07	resting
L_a9-46v_R_11l	Frontoparietal<=>Frontoparietal	0.082454	0.020245	1.7127e-05	resting
L_a10p_R_11l	Frontoparietal<=>Frontoparietal	0.084815	0.020412	1.5388e-05	resting
L_11l_R_11l	Frontoparietal<=>Frontoparietal	0.088427	0.019756	9.4826e-07	resting
L_13l_R_11l	Frontoparietal<=>Frontoparietal	0.019192	0.018882	0.15026	resting
L_i6-8_R_11l	Frontoparietal<=>Frontoparietal	0.077556	0.02009	4.2253e-05	resting
L_s6-8_R_11l	Frontoparietal<=>Frontoparietal	0.080077	0.020066	2.1461e-05	resting
L_AVI_R_11l	Frontoparietal<=>Frontoparietal	0.068779	0.019539	4.8709e-05	resting
L_TE1p_R_11l	Frontoparietal<=>Frontoparietal	0.115979	0.020422	1.4174e-09	resting
L_IP2_R_11l	Frontoparietal<=>Frontoparietal	0.097911	0.020238	3.0125e-07	resting
L_IP1_R_11l	Frontoparietal<=>Frontoparietal	0.11619	0.020608	3.3508e-09	resting
L_PFm_R_11l	Frontoparietal<=>Frontoparietal	0.115733	0.02051	3.8081e-09	resting
L_p10p_R_11l	Frontoparietal<=>Frontoparietal	0.019839	0.019418	0.15895	resting
L_p47r_R_11l	Frontoparietal<=>Frontoparietal	0.090026	0.020435	5.1534e-06	resting
R_RSC_R_11l	Frontoparietal<=>Frontoparietal	0.039715	0.018493	0.0066413	resting
R_POS2_R_11l	Frontoparietal<=>Frontoparietal	0.046585	0.018812	0.0025221	resting
R_7Pm_R_11l	Frontoparietal<=>Frontoparietal	0.054702	0.019507	0.0013993	resting
R_33pr_R_11l	Frontoparietal<=>Frontoparietal	0.069347	0.019987	0.000128	resting
R_d32_R_11l	Frontoparietal<=>Frontoparietal	0.112146	0.020232	5.7664e-10	resting
R_8BM_R_11l	Frontoparietal<=>Frontoparietal	0.121544	0.02014	4.6709e-12	resting
R_8C_R_11l	Frontoparietal<=>Frontoparietal	0.091096	0.020346	2.6834e-06	resting
R_44_R_11l	Frontoparietal<=>Frontoparietal	0.070399	0.019828	7.2069e-05	resting
R_a47r_R_11l	Frontoparietal<=>Frontoparietal	0.116071	0.0205	2.5546e-09	resting
R_IFJp_R_11l	Frontoparietal<=>Frontoparietal	0.061705	0.019737	0.0006955	resting
R_IFSp_R_11l	Frontoparietal<=>Frontoparietal	0.065657	0.020205	0.00063854	resting
R_p9-46v_R_11l	Frontoparietal<=>Frontoparietal	0.120881	0.020493	1.9842e-10	resting
R_a9-46v_R_11l	Frontoparietal<=>Frontoparietal	0.103106	0.020412	6.6653e-08	resting
R_a10p_R_11l	Frontoparietal<=>Frontoparietal	0.052106	0.019741	0.0028498	resting
L_RSC_R_13l	Frontoparietal<=>Frontoparietal	0.073487	0.019666	3.1493e-05	resting
L_POS2_R_13l	Frontoparietal<=>Frontoparietal	0.070893	0.019861	9.502e-05	resting
L_7Pm_R_13l	Frontoparietal<=>Frontoparietal	0.103193	0.020245	1.7113e-08	resting
L_8BM_R_13l	Frontoparietal<=>Frontoparietal	0.041696	0.019447	0.013212	resting
L_8C_R_13l	Frontoparietal<=>Frontoparietal	0.096406	0.020281	2.2267e-07	resting
L_a47r_R_13l	Frontoparietal<=>Frontoparietal	0.078577	0.020183	2.0721e-05	resting
L_IFJp_R_13l	Frontoparietal<=>Frontoparietal	0.103092	0.020542	1.5396e-07	resting
L_IFSa_R_13l	Frontoparietal<=>Frontoparietal	0.107025	0.020167	9.2499e-09	resting
L_p9-46v_R_13l	Frontoparietal<=>Frontoparietal	0.106434	0.020482	3.6016e-08	resting
L_a9-46v_R_13l	Frontoparietal<=>Frontoparietal	0.128571	0.02065	1.5416e-11	resting
L_a10p_R_13l	Frontoparietal<=>Frontoparietal	0.055567	0.019583	0.0012352	resting
L_11l_R_13l	Frontoparietal<=>Frontoparietal	0.044816	0.019959	0.014599	resting
L_13l_R_13l	Frontoparietal<=>Frontoparietal	0.1032	0.020527	1.892e-07	resting
L_i6-8_R_13l	Frontoparietal<=>Frontoparietal	0.072304	0.019717	6.3732e-05	resting
L_s6-8_R_13l	Frontoparietal<=>Frontoparietal	0.060361	0.019855	0.0010661	resting
L_AVI_R_13l	Frontoparietal<=>Frontoparietal	0.061957	0.020123	0.00076615	resting
L_TE1p_R_13l	Frontoparietal<=>Frontoparietal	0.121324	0.020701	1.5067e-10	resting
L_IP2_R_13l	Frontoparietal<=>Frontoparietal	0.11836	0.02054	6.6861e-10	resting
L_IP1_R_13l	Frontoparietal<=>Frontoparietal	0.12846	0.020444	3.8847e-12	resting
L_PFm_R_13l	Frontoparietal<=>Frontoparietal	0.079218	0.019799	5.9107e-06	resting
L_p10p_R_13l	Frontoparietal<=>Frontoparietal	0.052788	0.018795	0.00046275	resting
L_p47r_R_13l	Frontoparietal<=>Frontoparietal	0.116713	0.020342	2.9457e-10	resting
R_RSC_R_13l	Frontoparietal<=>Frontoparietal	0.059957	0.019448	0.00040594	resting
R_POS2_R_13l	Frontoparietal<=>Frontoparietal	0.097147	0.020206	1.9835e-07	resting
R_7Pm_R_13l	Frontoparietal<=>Frontoparietal	0.091881	0.019974	3.0007e-07	resting
R_33pr_R_13l	Frontoparietal<=>Frontoparietal	0.0465	0.019311	0.0063647	resting
R_d32_R_13l	Frontoparietal<=>Frontoparietal	0.043988	0.01951	0.0089288	resting
R_8BM_R_13l	Frontoparietal<=>Frontoparietal	0.084396	0.020243	1.163e-05	resting
R_8C_R_13l	Frontoparietal<=>Frontoparietal	0.062468	0.019617	0.00032621	resting
R_44_R_13l	Frontoparietal<=>Frontoparietal	0.107912	0.020414	2.7348e-08	resting
R_a47r_R_13l	Frontoparietal<=>Frontoparietal	0.070061	0.019482	5.0113e-05	resting
R_IFJp_R_13l	Frontoparietal<=>Frontoparietal	0.060233	0.019911	0.001132	resting
R_IFSp_R_13l	Frontoparietal<=>Frontoparietal	0.081041	0.020249	3.0565e-05	resting
R_p9-46v_R_13l	Frontoparietal<=>Frontoparietal	0.126016	0.020485	3.5297e-11	resting
R_a9-46v_R_13l	Frontoparietal<=>Frontoparietal	0.154372	0.020473	1.1102e-16	resting
R_a10p_R_13l	Frontoparietal<=>Frontoparietal	0.029754	0.016806	0.011767	resting
R_11l_R_13l	Frontoparietal<=>Frontoparietal	0.035448	0.019037	0.027222	resting
L_RSC_R_OFC	Frontoparietal<=>Frontoparietal	0.114537	0.020533	4.0659e-09	resting
L_POS2_R_OFC	Frontoparietal<=>Frontoparietal	0.102374	0.020391	1.2643e-07	resting
L_7Pm_R_OFC	Frontoparietal<=>Frontoparietal	0.092585	0.020528	2.8745e-06	resting
L_8BM_R_OFC	Frontoparietal<=>Frontoparietal	0.084017	0.020256	7.1854e-06	resting
L_8C_R_OFC	Frontoparietal<=>Frontoparietal	0.102662	0.020551	1.1543e-07	resting
L_a47r_R_OFC	Frontoparietal<=>Frontoparietal	0.067136	0.020016	0.00028241	resting
L_IFJp_R_OFC	Frontoparietal<=>Frontoparietal	0.038956	0.01896	0.012366	resting
L_IFSa_R_OFC	Frontoparietal<=>Frontoparietal	0.042813	0.018956	0.0079221	resting
L_p9-46v_R_OFC	Frontoparietal<=>Frontoparietal	0.051962	0.019657	0.0028733	resting
L_a9-46v_R_OFC	Frontoparietal<=>Frontoparietal	0.060882	0.019483	0.00036289	resting
L_a10p_R_OFC	Frontoparietal<=>Frontoparietal	0.084663	0.019944	1.8675e-06	resting
L_11l_R_OFC	Frontoparietal<=>Frontoparietal	0.144379	0.020784	3.7959e-13	resting
L_13l_R_OFC	Frontoparietal<=>Frontoparietal	0.184547	0.020977	1.35172e-20	resting
L_i6-8_R_OFC	Frontoparietal<=>Frontoparietal	0.059788	0.020107	0.0015868	resting
L_s6-8_R_OFC	Frontoparietal<=>Frontoparietal	0.065952	0.020108	0.00054826	resting
L_AVI_R_OFC	Frontoparietal<=>Frontoparietal	0.038036	0.019191	0.019091	resting
L_TE1p_R_OFC	Frontoparietal<=>Frontoparietal	0.154366	0.021057	3.4972e-15	resting
L_IP2_R_OFC	Frontoparietal<=>Frontoparietal	0.054576	0.020073	0.003533	resting
L_IP1_R_OFC	Frontoparietal<=>Frontoparietal	0.068915	0.019577	3.7071e-05	resting
L_PFm_R_OFC	Frontoparietal<=>Frontoparietal	0.08266	0.020053	6.2624e-06	resting
L_p10p_R_OFC	Frontoparietal<=>Frontoparietal	0.086337	0.020037	1.2735e-06	resting
L_p47r_R_OFC	Frontoparietal<=>Frontoparietal	0.086773	0.019875	1.1153e-06	resting
R_RSC_R_OFC	Frontoparietal<=>Frontoparietal	0.133069	0.020529	3.0305e-12	resting
R_POS2_R_OFC	Frontoparietal<=>Frontoparietal	0.105785	0.020199	1.8901e-08	resting
R_7Pm_R_OFC	Frontoparietal<=>Frontoparietal	0.089394	0.020225	3.1781e-06	resting
R_33pr_R_OFC	Frontoparietal<=>Frontoparietal	0.086829	0.020082	4.4478e-06	resting
R_d32_R_OFC	Frontoparietal<=>Frontoparietal	0.05491	0.019831	0.0019536	resting
R_8BM_R_OFC	Frontoparietal<=>Frontoparietal	0.063384	0.019514	0.00029505	resting
R_8C_R_OFC	Frontoparietal<=>Frontoparietal	0.053169	0.019315	0.0013909	resting
R_44_R_OFC	Frontoparietal<=>Frontoparietal	0.051163	0.019552	0.0039301	resting
R_a47r_R_OFC	Frontoparietal<=>Frontoparietal	0.077486	0.019961	2.1866e-05	resting
R_IFJp_R_OFC	Frontoparietal<=>Frontoparietal	0.064781	0.020188	0.00069502	resting
R_IFSp_R_OFC	Frontoparietal<=>Frontoparietal	0.056545	0.019807	0.0018543	resting
R_p9-46v_R_OFC	Frontoparietal<=>Frontoparietal	0.086655	0.019947	7.6234e-07	resting
R_a9-46v_R_OFC	Frontoparietal<=>Frontoparietal	0.045348	0.019427	0.0077664	resting
R_a10p_R_OFC	Frontoparietal<=>Frontoparietal	0.071779	0.019598	2.4582e-05	resting
R_11l_R_OFC	Frontoparietal<=>Frontoparietal	0.048139	0.019689	0.005433	resting
R_13l_R_OFC	Frontoparietal<=>Frontoparietal	0.151835	0.020598	4.4409e-16	resting
L_RSC_R_i6-8	Frontoparietal<=>Frontoparietal	0.097937	0.020365	3.1342e-07	resting
L_POS2_R_i6-8	Frontoparietal<=>Frontoparietal	0.020951	0.019265	0.14586	resting
L_7Pm_R_i6-8	Frontoparietal<=>Frontoparietal	0.048357	0.019433	0.0054107	resting
L_8BM_R_i6-8	Frontoparietal<=>Frontoparietal	0.110744	0.020258	2.2937e-09	resting
L_8C_R_i6-8	Frontoparietal<=>Frontoparietal	0.066895	0.019881	0.00027205	resting
L_a47r_R_i6-8	Frontoparietal<=>Frontoparietal	0.142112	0.020677	1.2318e-13	resting
L_IFJp_R_i6-8	Frontoparietal<=>Frontoparietal	0.068397	0.01996	0.00028734	resting
L_IFSa_R_i6-8	Frontoparietal<=>Frontoparietal	0.119978	0.020499	3.9351e-10	resting
L_p9-46v_R_i6-8	Frontoparietal<=>Frontoparietal	0.039788	0.019276	0.018227	resting
L_a9-46v_R_i6-8	Frontoparietal<=>Frontoparietal	0.078082	0.01966	1.2544e-05	resting
L_a10p_R_i6-8	Frontoparietal<=>Frontoparietal	0.055494	0.01958	0.0017699	resting
L_11l_R_i6-8	Frontoparietal<=>Frontoparietal	0.091798	0.020417	3.4581e-06	resting
L_13l_R_i6-8	Frontoparietal<=>Frontoparietal	0.071161	0.019477	2.0886e-05	resting
L_i6-8_R_i6-8	Frontoparietal<=>Frontoparietal	0.112196	0.020244	1.6366e-09	resting
L_s6-8_R_i6-8	Frontoparietal<=>Frontoparietal	0.072069	0.019922	7.6512e-05	resting
L_AVI_R_i6-8	Frontoparietal<=>Frontoparietal	0.064537	0.019815	0.00043853	resting
L_TE1p_R_i6-8	Frontoparietal<=>Frontoparietal	0.139974	0.020809	2.0348e-12	resting
L_IP2_R_i6-8	Frontoparietal<=>Frontoparietal	0.08684	0.019998	2.4398e-06	resting
L_IP1_R_i6-8	Frontoparietal<=>Frontoparietal	0.079441	0.020183	3.8146e-05	resting
L_PFm_R_i6-8	Frontoparietal<=>Frontoparietal	0.14902	0.020664	6.9944e-15	resting
L_p10p_R_i6-8	Frontoparietal<=>Frontoparietal	0.063976	0.019877	0.00037541	resting
L_p47r_R_i6-8	Frontoparietal<=>Frontoparietal	0.132232	0.020637	7.3537e-12	resting
R_RSC_R_i6-8	Frontoparietal<=>Frontoparietal	0.089861	0.02032	3.2781e-06	resting
R_POS2_R_i6-8	Frontoparietal<=>Frontoparietal	0.021158	0.019154	0.14023	resting
R_7Pm_R_i6-8	Frontoparietal<=>Frontoparietal	0.03075	0.019484	0.061092	resting
R_33pr_R_i6-8	Frontoparietal<=>Frontoparietal	0.107659	0.019986	1.7081e-09	resting
R_d32_R_i6-8	Frontoparietal<=>Frontoparietal	0.048818	0.019913	0.0079449	resting
R_8BM_R_i6-8	Frontoparietal<=>Frontoparietal	0.154586	0.020515	1.83104e-17	resting
R_8C_R_i6-8	Frontoparietal<=>Frontoparietal	0.094841	0.020539	2.0063e-06	resting
R_44_R_i6-8	Frontoparietal<=>Frontoparietal	0.111287	0.0204	1.0283e-08	resting
R_a47r_R_i6-8	Frontoparietal<=>Frontoparietal	0.127465	0.020425	1.9143e-11	resting
R_IFJp_R_i6-8	Frontoparietal<=>Frontoparietal	0.049705	0.020156	0.0088316	resting
R_IFSp_R_i6-8	Frontoparietal<=>Frontoparietal	0.101984	0.020588	3.432e-07	resting
R_p9-46v_R_i6-8	Frontoparietal<=>Frontoparietal	0.041493	0.019429	0.015415	resting
R_a9-46v_R_i6-8	Frontoparietal<=>Frontoparietal	0.129404	0.020538	2.6292e-11	resting
R_a10p_R_i6-8	Frontoparietal<=>Frontoparietal	0.071313	0.020027	0.00014653	resting
R_11l_R_i6-8	Frontoparietal<=>Frontoparietal	0.054884	0.019367	0.0010711	resting
R_13l_R_i6-8	Frontoparietal<=>Frontoparietal	0.083723	0.019798	2.001e-06	resting
R_OFC_R_i6-8	Frontoparietal<=>Frontoparietal	0.052791	0.019171	0.001428	resting
L_RSC_R_s6-8	Frontoparietal<=>Frontoparietal	0.1017	0.020856	8.1528e-07	resting
L_POS2_R_s6-8	Frontoparietal<=>Frontoparietal	0.023127	0.018877	0.10459	resting
L_7Pm_R_s6-8	Frontoparietal<=>Frontoparietal	0.04816	0.019397	0.0042254	resting
L_8BM_R_s6-8	Frontoparietal<=>Frontoparietal	0.094297	0.020395	1.3797e-06	resting
L_8C_R_s6-8	Frontoparietal<=>Frontoparietal	0.030818	0.019047	0.047071	resting
L_a47r_R_s6-8	Frontoparietal<=>Frontoparietal	0.142708	0.020682	3.8436e-13	resting
L_IFJp_R_s6-8	Frontoparietal<=>Frontoparietal	0.064559	0.019923	0.00055245	resting
L_IFSa_R_s6-8	Frontoparietal<=>Frontoparietal	0.050015	0.019828	0.0061384	resting
L_p9-46v_R_s6-8	Frontoparietal<=>Frontoparietal	0.063495	0.019678	0.00038811	resting
L_a9-46v_R_s6-8	Frontoparietal<=>Frontoparietal	0.074553	0.019697	2.905e-05	resting
L_a10p_R_s6-8	Frontoparietal<=>Frontoparietal	0.0843	0.020111	4.2527e-06	resting
L_11l_R_s6-8	Frontoparietal<=>Frontoparietal	0.093228	0.020261	1.3696e-06	resting
L_13l_R_s6-8	Frontoparietal<=>Frontoparietal	0.044061	0.019533	0.011271	resting
L_i6-8_R_s6-8	Frontoparietal<=>Frontoparietal	0.008865	0.018273	0.31362	resting
L_s6-8_R_s6-8	Frontoparietal<=>Frontoparietal	0.077806	0.020229	5.3188e-05	resting
L_AVI_R_s6-8	Frontoparietal<=>Frontoparietal	0.092718	0.020293	1.2879e-06	resting
L_TE1p_R_s6-8	Frontoparietal<=>Frontoparietal	0.094872	0.02039	1.065e-06	resting
L_IP2_R_s6-8	Frontoparietal<=>Frontoparietal	0.07253	0.020306	0.00021853	resting
L_IP1_R_s6-8	Frontoparietal<=>Frontoparietal	0.10159	0.020454	2.1867e-07	resting
L_PFm_R_s6-8	Frontoparietal<=>Frontoparietal	0.154121	0.020922	1.9651e-14	resting
L_p10p_R_s6-8	Frontoparietal<=>Frontoparietal	0.040869	0.018607	0.0054068	resting
L_p47r_R_s6-8	Frontoparietal<=>Frontoparietal	0.079538	0.020276	4.2243e-05	resting
R_RSC_R_s6-8	Frontoparietal<=>Frontoparietal	0.099355	0.020602	7.5118e-07	resting
R_POS2_R_s6-8	Frontoparietal<=>Frontoparietal	0.019819	0.018804	0.14572	resting
R_7Pm_R_s6-8	Frontoparietal<=>Frontoparietal	0.039682	0.019982	0.028878	resting
R_33pr_R_s6-8	Frontoparietal<=>Frontoparietal	0.125726	0.020375	4.6006e-11	resting
R_d32_R_s6-8	Frontoparietal<=>Frontoparietal	0.050013	0.019881	0.0056391	resting
R_8BM_R_s6-8	Frontoparietal<=>Frontoparietal	0.0859	0.019553	2.6001e-07	resting
R_8C_R_s6-8	Frontoparietal<=>Frontoparietal	0.045343	0.019066	0.0065474	resting
R_44_R_s6-8	Frontoparietal<=>Frontoparietal	0.12075	0.020381	1.1056e-10	resting
R_a47r_R_s6-8	Frontoparietal<=>Frontoparietal	0.133097	0.020582	7.5392e-12	resting
R_IFJp_R_s6-8	Frontoparietal<=>Frontoparietal	0.097138	0.020265	3.75e-07	resting
R_IFSp_R_s6-8	Frontoparietal<=>Frontoparietal	0.058298	0.020061	0.0020023	resting
R_p9-46v_R_s6-8	Frontoparietal<=>Frontoparietal	0.098301	0.020159	1.9137e-07	resting
R_a9-46v_R_s6-8	Frontoparietal<=>Frontoparietal	0.109091	0.020188	5.2878e-09	resting
R_a10p_R_s6-8	Frontoparietal<=>Frontoparietal	0.065996	0.019765	0.0002632	resting
R_11l_R_s6-8	Frontoparietal<=>Frontoparietal	0.061362	0.019463	0.00025753	resting
R_13l_R_s6-8	Frontoparietal<=>Frontoparietal	0.030315	0.018641	0.042997	resting
R_OFC_R_s6-8	Frontoparietal<=>Frontoparietal	0.030397	0.018487	0.037856	resting
R_i6-8_R_s6-8	Frontoparietal<=>Frontoparietal	0.062958	0.02	0.00079363	resting
L_RSC_R_AVI	Frontoparietal<=>Frontoparietal	0.094621	0.02011	4.6357e-07	resting
L_POS2_R_AVI	Frontoparietal<=>Frontoparietal	0.115291	0.020513	4.3246e-09	resting
L_7Pm_R_AVI	Frontoparietal<=>Frontoparietal	0.140873	0.020572	5.6949e-13	resting
L_8BM_R_AVI	Frontoparietal<=>Frontoparietal	0.113767	0.02025	1.3621e-09	resting
L_8C_R_AVI	Frontoparietal<=>Frontoparietal	0.081649	0.019921	5.9652e-06	resting
L_a47r_R_AVI	Frontoparietal<=>Frontoparietal	0.085776	0.020169	5.2169e-06	resting
L_IFJp_R_AVI	Frontoparietal<=>Frontoparietal	0.071115	0.019878	9.1495e-05	resting
L_IFSa_R_AVI	Frontoparietal<=>Frontoparietal	0.076385	0.020254	3.8311e-05	resting
L_p9-46v_R_AVI	Frontoparietal<=>Frontoparietal	0.066038	0.019966	0.0003894	resting
L_a9-46v_R_AVI	Frontoparietal<=>Frontoparietal	0.088833	0.02026	3.4505e-06	resting
L_a10p_R_AVI	Frontoparietal<=>Frontoparietal	0.084469	0.02016	7.4269e-06	resting
L_11l_R_AVI	Frontoparietal<=>Frontoparietal	0.098652	0.020227	1.8304e-07	resting
L_13l_R_AVI	Frontoparietal<=>Frontoparietal	0.044731	0.018894	0.0039432	resting
L_i6-8_R_AVI	Frontoparietal<=>Frontoparietal	0.109292	0.020359	1.9023e-08	resting
L_s6-8_R_AVI	Frontoparietal<=>Frontoparietal	0.103057	0.020365	1.2418e-07	resting
L_AVI_R_AVI	Frontoparietal<=>Frontoparietal	0.18659	0.02119	2.63135e-20	resting
L_TE1p_R_AVI	Frontoparietal<=>Frontoparietal	0.100429	0.020168	1.3982e-07	resting
L_IP2_R_AVI	Frontoparietal<=>Frontoparietal	0.073865	0.019818	5.5348e-05	resting
L_IP1_R_AVI	Frontoparietal<=>Frontoparietal	0.083179	0.020084	9.1423e-06	resting
L_PFm_R_AVI	Frontoparietal<=>Frontoparietal	0.176954	0.020645	1.25297e-20	resting
L_p10p_R_AVI	Frontoparietal<=>Frontoparietal	0.090197	0.020288	2.1347e-06	resting
L_p47r_R_AVI	Frontoparietal<=>Frontoparietal	0.08777	0.020342	6.8574e-06	resting
R_RSC_R_AVI	Frontoparietal<=>Frontoparietal	0.100212	0.020209	1.6122e-07	resting
R_POS2_R_AVI	Frontoparietal<=>Frontoparietal	0.069597	0.019704	0.00011528	resting
R_7Pm_R_AVI	Frontoparietal<=>Frontoparietal	0.114182	0.020392	3.4995e-09	resting
R_33pr_R_AVI	Frontoparietal<=>Frontoparietal	0.104301	0.020397	7.2947e-08	resting
R_d32_R_AVI	Frontoparietal<=>Frontoparietal	0.127248	0.020363	1.6106e-11	resting
R_8BM_R_AVI	Frontoparietal<=>Frontoparietal	0.113549	0.020246	6.9942e-10	resting
R_8C_R_AVI	Frontoparietal<=>Frontoparietal	0.083582	0.020091	3.3892e-06	resting
R_44_R_AVI	Frontoparietal<=>Frontoparietal	0.064892	0.019836	0.00038632	resting
R_a47r_R_AVI	Frontoparietal<=>Frontoparietal	0.11576	0.020486	2.939e-09	resting
R_IFJp_R_AVI	Frontoparietal<=>Frontoparietal	0.039402	0.018901	0.0091261	resting
R_IFSp_R_AVI	Frontoparietal<=>Frontoparietal	0.109246	0.020669	2.5226e-08	resting
R_p9-46v_R_AVI	Frontoparietal<=>Frontoparietal	0.101	0.020602	2.4903e-07	resting
R_a9-46v_R_AVI	Frontoparietal<=>Frontoparietal	0.095011	0.020107	4.2441e-07	resting
R_a10p_R_AVI	Frontoparietal<=>Frontoparietal	0.096123	0.020231	3.8728e-07	resting
R_11l_R_AVI	Frontoparietal<=>Frontoparietal	0.1332	0.020521	1.329e-12	resting
R_13l_R_AVI	Frontoparietal<=>Frontoparietal	0.124853	0.020425	4.5558e-11	resting
R_OFC_R_AVI	Frontoparietal<=>Frontoparietal	0.043708	0.018889	0.0058779	resting
R_i6-8_R_AVI	Frontoparietal<=>Frontoparietal	0.112814	0.020352	4.2773e-09	resting
R_s6-8_R_AVI	Frontoparietal<=>Frontoparietal	0.095088	0.02011	4.6489e-07	resting
L_RSC_R_TE1p	Frontoparietal<=>Frontoparietal	0.153119	0.020962	2.3037e-14	resting
L_POS2_R_TE1p	Frontoparietal<=>Frontoparietal	0.106164	0.02067	1.4178e-07	resting
L_7Pm_R_TE1p	Frontoparietal<=>Frontoparietal	0.131587	0.020818	6.4912e-11	resting
L_8BM_R_TE1p	Frontoparietal<=>Frontoparietal	0.131358	0.020623	1.1255e-11	resting
L_8C_R_TE1p	Frontoparietal<=>Frontoparietal	0.100974	0.02038	1.7377e-07	resting
L_a47r_R_TE1p	Frontoparietal<=>Frontoparietal	0.16477	0.020822	2.66037e-17	resting
L_IFJp_R_TE1p	Frontoparietal<=>Frontoparietal	0.088301	0.020405	6.461e-06	resting
L_IFSa_R_TE1p	Frontoparietal<=>Frontoparietal	0.112559	0.020737	2.3669e-08	resting
L_p9-46v_R_TE1p	Frontoparietal<=>Frontoparietal	0.108421	0.020435	2.2485e-08	resting
L_a9-46v_R_TE1p	Frontoparietal<=>Frontoparietal	0.098561	0.020357	4.694e-07	resting
L_a10p_R_TE1p	Frontoparietal<=>Frontoparietal	0.079071	0.020353	3.6145e-05	resting
L_11l_R_TE1p	Frontoparietal<=>Frontoparietal	0.063179	0.019985	0.00075183	resting
L_13l_R_TE1p	Frontoparietal<=>Frontoparietal	0.076216	0.019824	1.3268e-05	resting
L_i6-8_R_TE1p	Frontoparietal<=>Frontoparietal	0.087352	0.01989	2.008e-06	resting
L_s6-8_R_TE1p	Frontoparietal<=>Frontoparietal	0.164529	0.020961	5.5511e-17	resting
L_AVI_R_TE1p	Frontoparietal<=>Frontoparietal	0.085356	0.020122	5.6838e-06	resting
L_TE1p_R_TE1p	Frontoparietal<=>Frontoparietal	0.170559	0.021199	2.2204e-16	resting
L_IP2_R_TE1p	Frontoparietal<=>Frontoparietal	0.143914	0.020635	2.7905e-13	resting
L_IP1_R_TE1p	Frontoparietal<=>Frontoparietal	0.158639	0.020868	1.4433e-15	resting
L_PFm_R_TE1p	Frontoparietal<=>Frontoparietal	0.206267	0.021314	3.2876e-24	resting
L_p10p_R_TE1p	Frontoparietal<=>Frontoparietal	0.115217	0.020846	1.551e-08	resting
L_p47r_R_TE1p	Frontoparietal<=>Frontoparietal	0.116054	0.0207	7.7153e-09	resting
R_RSC_R_TE1p	Frontoparietal<=>Frontoparietal	0.129517	0.020828	9.6419e-11	resting
R_POS2_R_TE1p	Frontoparietal<=>Frontoparietal	0.105074	0.020524	1.1566e-07	resting
R_7Pm_R_TE1p	Frontoparietal<=>Frontoparietal	0.137322	0.020679	4.0929e-12	resting
R_33pr_R_TE1p	Frontoparietal<=>Frontoparietal	0.082942	0.019719	5.8591e-07	resting
R_d32_R_TE1p	Frontoparietal<=>Frontoparietal	0.118167	0.020798	5.363e-09	resting
R_8BM_R_TE1p	Frontoparietal<=>Frontoparietal	0.156191	0.020619	5.5511e-17	resting
R_8C_R_TE1p	Frontoparietal<=>Frontoparietal	0.131049	0.020722	5.1883e-11	resting
R_44_R_TE1p	Frontoparietal<=>Frontoparietal	0.147653	0.0209	1.8902e-13	resting
R_a47r_R_TE1p	Frontoparietal<=>Frontoparietal	0.199216	0.021032	1.55527e-23	resting
R_IFJp_R_TE1p	Frontoparietal<=>Frontoparietal	0.097749	0.020259	1.9823e-07	resting
R_IFSp_R_TE1p	Frontoparietal<=>Frontoparietal	0.141034	0.020813	1.9571e-12	resting
R_p9-46v_R_TE1p	Frontoparietal<=>Frontoparietal	0.178136	0.020856	1.15751e-19	resting
R_a9-46v_R_TE1p	Frontoparietal<=>Frontoparietal	0.138124	0.020658	2.0706e-12	resting
R_a10p_R_TE1p	Frontoparietal<=>Frontoparietal	0.163783	0.020854	1.1102e-16	resting
R_11l_R_TE1p	Frontoparietal<=>Frontoparietal	0.11231	0.020304	3.241e-09	resting
R_13l_R_TE1p	Frontoparietal<=>Frontoparietal	0.074029	0.020043	5.0235e-05	resting
R_OFC_R_TE1p	Frontoparietal<=>Frontoparietal	0.12795	0.02066	5.4995e-11	resting
R_i6-8_R_TE1p	Frontoparietal<=>Frontoparietal	0.171991	0.020865	2.22828e-18	resting
R_s6-8_R_TE1p	Frontoparietal<=>Frontoparietal	0.11059	0.020442	9.8241e-09	resting
R_AVI_R_TE1p	Frontoparietal<=>Frontoparietal	0.103247	0.020196	3.3563e-08	resting
L_RSC_R_IP2	Frontoparietal<=>Frontoparietal	0.103752	0.020629	2.0195e-07	resting
L_POS2_R_IP2	Frontoparietal<=>Frontoparietal	0.068425	0.020034	0.00029368	resting
L_7Pm_R_IP2	Frontoparietal<=>Frontoparietal	0.096379	0.02034	5.5852e-07	resting
L_8BM_R_IP2	Frontoparietal<=>Frontoparietal	0.152528	0.02084	9.9365e-15	resting
L_8C_R_IP2	Frontoparietal<=>Frontoparietal	0.093685	0.020073	5.1212e-07	resting
L_a47r_R_IP2	Frontoparietal<=>Frontoparietal	0.125758	0.020501	4.9287e-11	resting
L_IFJp_R_IP2	Frontoparietal<=>Frontoparietal	0.052806	0.019492	0.0023746	resting
L_IFSa_R_IP2	Frontoparietal<=>Frontoparietal	0.169187	0.021026	5.5511e-17	resting
L_p9-46v_R_IP2	Frontoparietal<=>Frontoparietal	0.057264	0.019817	0.0017808	resting
L_a9-46v_R_IP2	Frontoparietal<=>Frontoparietal	0.082136	0.020097	1.2894e-05	resting
L_a10p_R_IP2	Frontoparietal<=>Frontoparietal	0.077095	0.020019	2.3246e-05	resting
L_11l_R_IP2	Frontoparietal<=>Frontoparietal	0.085937	0.020329	1.0605e-05	resting
L_13l_R_IP2	Frontoparietal<=>Frontoparietal	0.084679	0.02002	5.0598e-06	resting
L_i6-8_R_IP2	Frontoparietal<=>Frontoparietal	0.099549	0.020467	3.1367e-07	resting
L_s6-8_R_IP2	Frontoparietal<=>Frontoparietal	0.126738	0.020674	9.7588e-11	resting
L_AVI_R_IP2	Frontoparietal<=>Frontoparietal	0.10863	0.020452	2.8068e-08	resting
L_TE1p_R_IP2	Frontoparietal<=>Frontoparietal	0.143781	0.020772	3.722e-13	resting
L_IP2_R_IP2	Frontoparietal<=>Frontoparietal	0.062841	0.019747	0.00057351	resting
L_IP1_R_IP2	Frontoparietal<=>Frontoparietal	0.098614	0.020033	8.5511e-08	resting
L_PFm_R_IP2	Frontoparietal<=>Frontoparietal	0.070143	0.019905	0.00012577	resting
L_p10p_R_IP2	Frontoparietal<=>Frontoparietal	0.097007	0.020689	1.2735e-06	resting
L_p47r_R_IP2	Frontoparietal<=>Frontoparietal	0.169057	0.020981	5.5511e-17	resting
R_RSC_R_IP2	Frontoparietal<=>Frontoparietal	0.080742	0.020274	2.9094e-05	resting
R_POS2_R_IP2	Frontoparietal<=>Frontoparietal	0.084279	0.02013	8.7422e-06	resting
R_7Pm_R_IP2	Frontoparietal<=>Frontoparietal	0.119616	0.020445	6.6678e-10	resting
R_33pr_R_IP2	Frontoparietal<=>Frontoparietal	0.040971	0.019576	0.018303	resting
R_d32_R_IP2	Frontoparietal<=>Frontoparietal	0.088188	0.020378	6.1866e-06	resting
R_8BM_R_IP2	Frontoparietal<=>Frontoparietal	0.138481	0.020415	3.7581e-14	resting
R_8C_R_IP2	Frontoparietal<=>Frontoparietal	0.14169	0.020847	2.4487e-12	resting
R_44_R_IP2	Frontoparietal<=>Frontoparietal	0.116084	0.020454	1.6134e-09	resting
R_a47r_R_IP2	Frontoparietal<=>Frontoparietal	0.14143	0.020818	2.4697e-12	resting
R_IFJp_R_IP2	Frontoparietal<=>Frontoparietal	0.090503	0.020433	4.7233e-06	resting
R_IFSp_R_IP2	Frontoparietal<=>Frontoparietal	0.182011	0.021253	1.90065e-18	resting
R_p9-46v_R_IP2	Frontoparietal<=>Frontoparietal	0.117461	0.020542	2.3908e-09	resting
R_a9-46v_R_IP2	Frontoparietal<=>Frontoparietal	0.067704	0.019752	0.00012231	resting
R_a10p_R_IP2	Frontoparietal<=>Frontoparietal	0.099319	0.020111	1.0507e-07	resting
R_11l_R_IP2	Frontoparietal<=>Frontoparietal	0.104286	0.02044	1.1073e-07	resting
R_13l_R_IP2	Frontoparietal<=>Frontoparietal	0.108172	0.02016	4.5252e-09	resting
R_OFC_R_IP2	Frontoparietal<=>Frontoparietal	0.064717	0.019954	0.00043926	resting
R_i6-8_R_IP2	Frontoparietal<=>Frontoparietal	0.138754	0.020511	7.8715e-13	resting
R_s6-8_R_IP2	Frontoparietal<=>Frontoparietal	0.111468	0.020401	8.3023e-09	resting
R_AVI_R_IP2	Frontoparietal<=>Frontoparietal	0.083969	0.02028	1.5749e-05	resting
R_TE1p_R_IP2	Frontoparietal<=>Frontoparietal	0.19862	0.020921	6.35022e-24	resting
L_RSC_R_IP1	Frontoparietal<=>Frontoparietal	0.088452	0.020223	2.0603e-06	resting
L_POS2_R_IP1	Frontoparietal<=>Frontoparietal	0.050675	0.019467	0.0027273	resting
L_7Pm_R_IP1	Frontoparietal<=>Frontoparietal	0.08452	0.020482	2.147e-05	resting
L_8BM_R_IP1	Frontoparietal<=>Frontoparietal	0.123747	0.020642	2.199e-10	resting
L_8C_R_IP1	Frontoparietal<=>Frontoparietal	0.07056	0.01995	0.00014274	resting
L_a47r_R_IP1	Frontoparietal<=>Frontoparietal	0.101111	0.02036	1.509e-07	resting
L_IFJp_R_IP1	Frontoparietal<=>Frontoparietal	0.056083	0.019676	0.0018299	resting
L_IFSa_R_IP1	Frontoparietal<=>Frontoparietal	0.166486	0.020889	5.5511e-17	resting
L_p9-46v_R_IP1	Frontoparietal<=>Frontoparietal	0.062269	0.019623	0.00049316	resting
L_a9-46v_R_IP1	Frontoparietal<=>Frontoparietal	0.052057	0.019716	0.0039905	resting
L_a10p_R_IP1	Frontoparietal<=>Frontoparietal	0.09608	0.020353	4.2497e-07	resting
L_11l_R_IP1	Frontoparietal<=>Frontoparietal	0.114868	0.020596	8.1278e-09	resting
L_13l_R_IP1	Frontoparietal<=>Frontoparietal	0.141973	0.020488	4.7351e-14	resting
L_i6-8_R_IP1	Frontoparietal<=>Frontoparietal	0.072033	0.019655	5.4748e-05	resting
L_s6-8_R_IP1	Frontoparietal<=>Frontoparietal	0.143943	0.020857	5.7571e-13	resting
L_AVI_R_IP1	Frontoparietal<=>Frontoparietal	0.084276	0.020077	8.3672e-06	resting
L_TE1p_R_IP1	Frontoparietal<=>Frontoparietal	0.147807	0.020854	2.694e-13	resting
L_IP2_R_IP1	Frontoparietal<=>Frontoparietal	0.041652	0.0192	0.012521	resting
L_IP1_R_IP1	Frontoparietal<=>Frontoparietal	0.054375	0.019467	0.0018161	resting
L_PFm_R_IP1	Frontoparietal<=>Frontoparietal	0.048711	0.01998	0.0076241	resting
L_p10p_R_IP1	Frontoparietal<=>Frontoparietal	0.090931	0.020267	1.5965e-06	resting
L_p47r_R_IP1	Frontoparietal<=>Frontoparietal	0.150821	0.020778	1.7375e-14	resting
R_RSC_R_IP1	Frontoparietal<=>Frontoparietal	0.086874	0.019968	2.0738e-06	resting
R_POS2_R_IP1	Frontoparietal<=>Frontoparietal	0.06471	0.019451	0.00012014	resting
R_7Pm_R_IP1	Frontoparietal<=>Frontoparietal	0.109156	0.020533	2.9367e-08	resting
R_33pr_R_IP1	Frontoparietal<=>Frontoparietal	0.052183	0.019664	0.0033519	resting
R_d32_R_IP1	Frontoparietal<=>Frontoparietal	0.033789	0.019404	0.038945	resting
R_8BM_R_IP1	Frontoparietal<=>Frontoparietal	0.134701	0.020514	2.1844e-13	resting
R_8C_R_IP1	Frontoparietal<=>Frontoparietal	0.099002	0.020296	2.5026e-07	resting
R_44_R_IP1	Frontoparietal<=>Frontoparietal	0.103035	0.02046	1.2999e-07	resting
R_a47r_R_IP1	Frontoparietal<=>Frontoparietal	0.096836	0.020572	9.8497e-07	resting
R_IFJp_R_IP1	Frontoparietal<=>Frontoparietal	0.085474	0.020352	1.3537e-05	resting
R_IFSp_R_IP1	Frontoparietal<=>Frontoparietal	0.151117	0.020861	3.9524e-14	resting
R_p9-46v_R_IP1	Frontoparietal<=>Frontoparietal	0.028046	0.019317	0.074772	resting
R_a9-46v_R_IP1	Frontoparietal<=>Frontoparietal	0.070905	0.019916	0.00012218	resting
R_a10p_R_IP1	Frontoparietal<=>Frontoparietal	0.112066	0.020539	1.2876e-08	resting
R_11l_R_IP1	Frontoparietal<=>Frontoparietal	0.097994	0.02049	6.9005e-07	resting
R_13l_R_IP1	Frontoparietal<=>Frontoparietal	0.142491	0.020622	7.4718e-14	resting
R_OFC_R_IP1	Frontoparietal<=>Frontoparietal	0.111412	0.020403	3.9676e-09	resting
R_i6-8_R_IP1	Frontoparietal<=>Frontoparietal	0.115873	0.020539	4.2571e-09	resting
R_s6-8_R_IP1	Frontoparietal<=>Frontoparietal	0.108859	0.020627	5.6338e-08	resting
R_AVI_R_IP1	Frontoparietal<=>Frontoparietal	0.071756	0.019981	0.00011313	resting
R_TE1p_R_IP1	Frontoparietal<=>Frontoparietal	0.20961	0.021115	6.63817e-26	resting
R_IP2_R_IP1	Frontoparietal<=>Frontoparietal	0.116152	0.020539	2.8606e-09	resting
L_RSC_R_PFm	Frontoparietal<=>Frontoparietal	0.132713	0.020597	4.8501e-12	resting
L_POS2_R_PFm	Frontoparietal<=>Frontoparietal	0.081994	0.019861	3.5754e-06	resting
L_7Pm_R_PFm	Frontoparietal<=>Frontoparietal	0.114547	0.020387	1.1455e-09	resting
L_8BM_R_PFm	Frontoparietal<=>Frontoparietal	0.094897	0.020183	1.3582e-07	resting
L_8C_R_PFm	Frontoparietal<=>Frontoparietal	0.072297	0.019972	6.3077e-05	resting
L_a47r_R_PFm	Frontoparietal<=>Frontoparietal	0.139383	0.020748	1.1486e-12	resting
L_IFJp_R_PFm	Frontoparietal<=>Frontoparietal	0.0511	0.019921	0.005921	resting
L_IFSa_R_PFm	Frontoparietal<=>Frontoparietal	0.064297	0.020073	0.00063553	resting
L_p9-46v_R_PFm	Frontoparietal<=>Frontoparietal	0.049032	0.019769	0.0067849	resting
L_a9-46v_R_PFm	Frontoparietal<=>Frontoparietal	0.073072	0.020174	0.00011899	resting
L_a10p_R_PFm	Frontoparietal<=>Frontoparietal	0.082079	0.020041	9.1321e-06	resting
L_11l_R_PFm	Frontoparietal<=>Frontoparietal	0.141523	0.020533	1.194e-13	resting
L_13l_R_PFm	Frontoparietal<=>Frontoparietal	0.070687	0.019527	4.8973e-05	resting
L_i6-8_R_PFm	Frontoparietal<=>Frontoparietal	0.027958	0.018832	0.058526	resting
L_s6-8_R_PFm	Frontoparietal<=>Frontoparietal	0.06977	0.020067	0.00016994	resting
L_AVI_R_PFm	Frontoparietal<=>Frontoparietal	0.091919	0.020216	1.6168e-06	resting
L_TE1p_R_PFm	Frontoparietal<=>Frontoparietal	0.153641	0.020969	7.5495e-15	resting
L_IP2_R_PFm	Frontoparietal<=>Frontoparietal	0.065689	0.019856	0.00039558	resting
L_IP1_R_PFm	Frontoparietal<=>Frontoparietal	0.068803	0.020005	0.00021696	resting
L_PFm_R_PFm	Frontoparietal<=>Frontoparietal	0.106749	0.020476	4.6374e-08	resting
L_p10p_R_PFm	Frontoparietal<=>Frontoparietal	0.083441	0.02038	1.2548e-05	resting
L_p47r_R_PFm	Frontoparietal<=>Frontoparietal	0.085197	0.020343	1.0238e-05	resting
R_RSC_R_PFm	Frontoparietal<=>Frontoparietal	0.103242	0.020213	4.1258e-08	resting
R_POS2_R_PFm	Frontoparietal<=>Frontoparietal	0.09822	0.020015	1.2684e-07	resting
R_7Pm_R_PFm	Frontoparietal<=>Frontoparietal	0.104707	0.0203	3.7661e-08	resting
R_33pr_R_PFm	Frontoparietal<=>Frontoparietal	0.13771	0.020568	1.2361e-12	resting
R_d32_R_PFm	Frontoparietal<=>Frontoparietal	0.085886	0.020181	4.0977e-06	resting
R_8BM_R_PFm	Frontoparietal<=>Frontoparietal	0.11667	0.020482	1.585e-09	resting
R_8C_R_PFm	Frontoparietal<=>Frontoparietal	0.096466	0.0204	6.14e-07	resting
R_44_R_PFm	Frontoparietal<=>Frontoparietal	0.169519	0.020855	4.49883e-18	resting
R_a47r_R_PFm	Frontoparietal<=>Frontoparietal	0.088915	0.020246	3.7829e-06	resting
R_IFJp_R_PFm	Frontoparietal<=>Frontoparietal	0.06938	0.020128	0.00024117	resting
R_IFSp_R_PFm	Frontoparietal<=>Frontoparietal	0.095966	0.020507	1.2253e-06	resting
R_p9-46v_R_PFm	Frontoparietal<=>Frontoparietal	0.14362	0.020861	4.9644e-13	resting
R_a9-46v_R_PFm	Frontoparietal<=>Frontoparietal	0.15352	0.020805	7.383e-15	resting
R_a10p_R_PFm	Frontoparietal<=>Frontoparietal	0.106367	0.020208	1.9183e-08	resting
R_11l_R_PFm	Frontoparietal<=>Frontoparietal	0.112412	0.020281	1.5437e-09	resting
R_13l_R_PFm	Frontoparietal<=>Frontoparietal	0.091873	0.019971	2.5168e-07	resting
R_OFC_R_PFm	Frontoparietal<=>Frontoparietal	0.1051	0.020184	9.3834e-09	resting
R_i6-8_R_PFm	Frontoparietal<=>Frontoparietal	0.128658	0.020556	6.3242e-11	resting
R_s6-8_R_PFm	Frontoparietal<=>Frontoparietal	0.099647	0.02001	7.0725e-08	resting
R_AVI_R_PFm	Frontoparietal<=>Frontoparietal	0.132961	0.020345	1.4789e-12	resting
R_TE1p_R_PFm	Frontoparietal<=>Frontoparietal	0.169792	0.020961	2.05744e-17	resting
R_IP2_R_PFm	Frontoparietal<=>Frontoparietal	0.093825	0.020169	7.5521e-07	resting
R_IP1_R_PFm	Frontoparietal<=>Frontoparietal	0.064562	0.019968	0.00053614	resting
L_RSC_R_31a	Frontoparietal<=>Frontoparietal	0.148255	0.020568	1.2768e-15	resting
L_POS2_R_31a	Frontoparietal<=>Frontoparietal	0.089609	0.02033	2.893e-06	resting
L_7Pm_R_31a	Frontoparietal<=>Frontoparietal	0.068753	0.019717	9.9994e-05	resting
L_8BM_R_31a	Frontoparietal<=>Frontoparietal	0.10816	0.02064	3.4896e-08	resting
L_8C_R_31a	Frontoparietal<=>Frontoparietal	0.044792	0.019316	0.0075295	resting
L_a47r_R_31a	Frontoparietal<=>Frontoparietal	0.130205	0.020661	7.9159e-12	resting
L_IFJp_R_31a	Frontoparietal<=>Frontoparietal	0.045437	0.019421	0.0072872	resting
L_IFSa_R_31a	Frontoparietal<=>Frontoparietal	0.054137	0.019819	0.0025041	resting
L_p9-46v_R_31a	Frontoparietal<=>Frontoparietal	0.058372	0.019778	0.001075	resting
L_a9-46v_R_31a	Frontoparietal<=>Frontoparietal	0.049525	0.019738	0.0062382	resting
L_a10p_R_31a	Frontoparietal<=>Frontoparietal	0.043032	0.01946	0.0097745	resting
L_11l_R_31a	Frontoparietal<=>Frontoparietal	0.079037	0.019482	1.2567e-06	resting
L_13l_R_31a	Frontoparietal<=>Frontoparietal	0.087758	0.019965	1.4696e-06	resting
L_i6-8_R_31a	Frontoparietal<=>Frontoparietal	0.051839	0.019629	0.0034875	resting
L_s6-8_R_31a	Frontoparietal<=>Frontoparietal	0.125959	0.020589	5.7605e-11	resting
L_AVI_R_31a	Frontoparietal<=>Frontoparietal	0.080408	0.020151	1.6502e-05	resting
L_TE1p_R_31a	Frontoparietal<=>Frontoparietal	0.117022	0.020596	2.0035e-09	resting
L_IP2_R_31a	Frontoparietal<=>Frontoparietal	0.072158	0.020194	0.00015679	resting
L_IP1_R_31a	Frontoparietal<=>Frontoparietal	0.108597	0.020235	1.1437e-08	resting
L_PFm_R_31a	Frontoparietal<=>Frontoparietal	0.159043	0.02084	1.6653e-16	resting
L_p10p_R_31a	Frontoparietal<=>Frontoparietal	0.062384	0.01962	0.00027093	resting
L_p47r_R_31a	Frontoparietal<=>Frontoparietal	0.047724	0.019827	0.008892	resting
R_RSC_R_31a	Frontoparietal<=>Frontoparietal	0.134122	0.02045	5.2819e-13	resting
R_POS2_R_31a	Frontoparietal<=>Frontoparietal	0.080992	0.020085	1.1311e-05	resting
R_7Pm_R_31a	Frontoparietal<=>Frontoparietal	0.057828	0.019377	0.00068203	resting
R_33pr_R_31a	Frontoparietal<=>Frontoparietal	0.094412	0.020242	1.0951e-06	resting
R_d32_R_31a	Frontoparietal<=>Frontoparietal	0.069617	0.020053	0.00016968	resting
R_8BM_R_31a	Frontoparietal<=>Frontoparietal	0.087693	0.020284	4.0253e-06	resting
R_8C_R_31a	Frontoparietal<=>Frontoparietal	0.06979	0.01985	0.00015856	resting
R_44_R_31a	Frontoparietal<=>Frontoparietal	0.107618	0.019947	1.1178e-09	resting
R_a47r_R_31a	Frontoparietal<=>Frontoparietal	0.101898	0.020505	2.534e-07	resting
R_IFJp_R_31a	Frontoparietal<=>Frontoparietal	0.089988	0.020506	6.093e-06	resting
R_IFSp_R_31a	Frontoparietal<=>Frontoparietal	0.050904	0.0198	0.0051928	resting
R_p9-46v_R_31a	Frontoparietal<=>Frontoparietal	0.110463	0.020301	5.8201e-09	resting
R_a9-46v_R_31a	Frontoparietal<=>Frontoparietal	0.089527	0.019926	8.9528e-07	resting
R_a10p_R_31a	Frontoparietal<=>Frontoparietal	0.089079	0.019836	1.0169e-06	resting
R_11l_R_31a	Frontoparietal<=>Frontoparietal	0.059917	0.01954	0.00038099	resting
R_13l_R_31a	Frontoparietal<=>Frontoparietal	0.059195	0.019221	0.00036794	resting
R_OFC_R_31a	Frontoparietal<=>Frontoparietal	0.066357	0.019853	0.00027595	resting
R_i6-8_R_31a	Frontoparietal<=>Frontoparietal	0.091713	0.020325	2.3191e-06	resting
R_s6-8_R_31a	Frontoparietal<=>Frontoparietal	0.066848	0.020184	0.0004875	resting
R_AVI_R_31a	Frontoparietal<=>Frontoparietal	0.111372	0.019994	1.3031e-10	resting
R_TE1p_R_31a	Frontoparietal<=>Frontoparietal	0.137916	0.02094	9.1505e-12	resting
R_IP2_R_31a	Frontoparietal<=>Frontoparietal	0.104303	0.020291	2.9303e-08	resting
R_IP1_R_31a	Frontoparietal<=>Frontoparietal	0.079453	0.020054	1.5517e-05	resting
R_PFm_R_31a	Frontoparietal<=>Frontoparietal	0.091197	0.020067	7.1926e-07	resting
L_RSC_R_p10p	Frontoparietal<=>Frontoparietal	0.114057	0.020593	7.3204e-09	resting
L_POS2_R_p10p	Frontoparietal<=>Frontoparietal	0.041915	0.018752	0.0054079	resting
L_7Pm_R_p10p	Frontoparietal<=>Frontoparietal	0.053857	0.019786	0.0023452	resting
L_8BM_R_p10p	Frontoparietal<=>Frontoparietal	0.071946	0.020396	0.0002789	resting
L_8C_R_p10p	Frontoparietal<=>Frontoparietal	0.074755	0.020329	0.00011299	resting
L_a47r_R_p10p	Frontoparietal<=>Frontoparietal	0.129236	0.020895	2.613e-10	resting
L_IFJp_R_p10p	Frontoparietal<=>Frontoparietal	0.075528	0.020241	0.00010507	resting
L_IFSa_R_p10p	Frontoparietal<=>Frontoparietal	0.100452	0.020449	2.8662e-07	resting
L_p9-46v_R_p10p	Frontoparietal<=>Frontoparietal	0.067939	0.020183	0.00038037	resting
L_a9-46v_R_p10p	Frontoparietal<=>Frontoparietal	0.072585	0.020139	0.00014114	resting
L_a10p_R_p10p	Frontoparietal<=>Frontoparietal	0.083121	0.019906	4.6237e-06	resting
L_11l_R_p10p	Frontoparietal<=>Frontoparietal	0.085125	0.020276	1.2003e-05	resting
L_13l_R_p10p	Frontoparietal<=>Frontoparietal	0.058511	0.01903	0.00021595	resting
L_i6-8_R_p10p	Frontoparietal<=>Frontoparietal	0.080211	0.020585	6.2578e-05	resting
L_s6-8_R_p10p	Frontoparietal<=>Frontoparietal	0.070832	0.020243	0.0002794	resting
L_AVI_R_p10p	Frontoparietal<=>Frontoparietal	0.12082	0.020743	1.6627e-09	resting
L_TE1p_R_p10p	Frontoparietal<=>Frontoparietal	0.139228	0.020987	1.1171e-11	resting
L_IP2_R_p10p	Frontoparietal<=>Frontoparietal	0.100969	0.020509	2.419e-07	resting
L_IP1_R_p10p	Frontoparietal<=>Frontoparietal	0.144228	0.020891	6.6236e-13	resting
L_PFm_R_p10p	Frontoparietal<=>Frontoparietal	0.107355	0.02057	7.4593e-08	resting
L_p10p_R_p10p	Frontoparietal<=>Frontoparietal	0.107783	0.020146	1.7111e-09	resting
L_p47r_R_p10p	Frontoparietal<=>Frontoparietal	0.095826	0.020363	8.2539e-07	resting
R_RSC_R_p10p	Frontoparietal<=>Frontoparietal	0.101124	0.020402	2.441e-07	resting
R_POS2_R_p10p	Frontoparietal<=>Frontoparietal	0.055918	0.019432	0.00091794	resting
R_7Pm_R_p10p	Frontoparietal<=>Frontoparietal	0.058109	0.019698	0.0012038	resting
R_33pr_R_p10p	Frontoparietal<=>Frontoparietal	0.11649	0.020618	3.2625e-09	resting
R_d32_R_p10p	Frontoparietal<=>Frontoparietal	0.048077	0.019456	0.0042657	resting
R_8BM_R_p10p	Frontoparietal<=>Frontoparietal	0.051003	0.019373	0.0027011	resting
R_8C_R_p10p	Frontoparietal<=>Frontoparietal	0.085259	0.020195	6.7124e-06	resting
R_44_R_p10p	Frontoparietal<=>Frontoparietal	0.152003	0.020586	2.72e-15	resting
R_a47r_R_p10p	Frontoparietal<=>Frontoparietal	0.112053	0.020439	3.1785e-09	resting
R_IFJp_R_p10p	Frontoparietal<=>Frontoparietal	0.049448	0.019486	0.0035738	resting
R_IFSp_R_p10p	Frontoparietal<=>Frontoparietal	0.097276	0.020534	9.8006e-07	resting
R_p9-46v_R_p10p	Frontoparietal<=>Frontoparietal	0.09357	0.020459	2.056e-06	resting
R_a9-46v_R_p10p	Frontoparietal<=>Frontoparietal	0.088409	0.019987	1.4426e-06	resting
R_a10p_R_p10p	Frontoparietal<=>Frontoparietal	0.07882	0.019684	9.9281e-06	resting
R_11l_R_p10p	Frontoparietal<=>Frontoparietal	0.037497	0.018896	0.015741	resting
R_13l_R_p10p	Frontoparietal<=>Frontoparietal	0.08515	0.019726	6.8743e-07	resting
R_OFC_R_p10p	Frontoparietal<=>Frontoparietal	0.04667	0.019469	0.0048254	resting
R_i6-8_R_p10p	Frontoparietal<=>Frontoparietal	0.092782	0.020456	2.3182e-06	resting
R_s6-8_R_p10p	Frontoparietal<=>Frontoparietal	0.044079	0.019881	0.015526	resting
R_AVI_R_p10p	Frontoparietal<=>Frontoparietal	0.113312	0.020536	7.2931e-09	resting
R_TE1p_R_p10p	Frontoparietal<=>Frontoparietal	0.165715	0.021045	2.2204e-16	resting
R_IP2_R_p10p	Frontoparietal<=>Frontoparietal	0.11371	0.020438	5.329e-09	resting
R_IP1_R_p10p	Frontoparietal<=>Frontoparietal	0.12146	0.020723	1.3216e-09	resting
R_PFm_R_p10p	Frontoparietal<=>Frontoparietal	0.092293	0.020132	1.1828e-06	resting
R_31a_R_p10p	Frontoparietal<=>Frontoparietal	0.057525	0.019875	0.0017739	resting
L_RSC_R_p47r	Frontoparietal<=>Frontoparietal	0.121178	0.020522	5.1932e-10	resting
L_POS2_R_p47r	Frontoparietal<=>Frontoparietal	0.087975	0.020285	5.5833e-06	resting
L_7Pm_R_p47r	Frontoparietal<=>Frontoparietal	0.107814	0.020613	4.5314e-08	resting
L_8BM_R_p47r	Frontoparietal<=>Frontoparietal	0.154428	0.020715	1.4433e-15	resting
L_8C_R_p47r	Frontoparietal<=>Frontoparietal	0.129583	0.020628	3.9379e-11	resting
L_a47r_R_p47r	Frontoparietal<=>Frontoparietal	0.179013	0.021025	1.96625e-19	resting
L_IFJp_R_p47r	Frontoparietal<=>Frontoparietal	0.037516	0.019541	0.028294	resting
L_IFSa_R_p47r	Frontoparietal<=>Frontoparietal	0.037479	0.01932	0.023481	resting
L_p9-46v_R_p47r	Frontoparietal<=>Frontoparietal	0.07019	0.019979	0.00017163	resting
L_a9-46v_R_p47r	Frontoparietal<=>Frontoparietal	0.039315	0.019121	0.015969	resting
L_a10p_R_p47r	Frontoparietal<=>Frontoparietal	0.103591	0.020258	4.3409e-08	resting
L_11l_R_p47r	Frontoparietal<=>Frontoparietal	0.066605	0.02003	0.00036679	resting
L_13l_R_p47r	Frontoparietal<=>Frontoparietal	0.079946	0.019585	3.497e-06	resting
L_i6-8_R_p47r	Frontoparietal<=>Frontoparietal	0.080923	0.019882	7.582e-06	resting
L_s6-8_R_p47r	Frontoparietal<=>Frontoparietal	0.132013	0.020301	1.6076e-13	resting
L_AVI_R_p47r	Frontoparietal<=>Frontoparietal	0.025187	0.018755	0.080303	resting
L_TE1p_R_p47r	Frontoparietal<=>Frontoparietal	0.136183	0.021019	4.2803e-11	resting
L_IP2_R_p47r	Frontoparietal<=>Frontoparietal	0.140914	0.020786	9.1172e-13	resting
L_IP1_R_p47r	Frontoparietal<=>Frontoparietal	0.114777	0.020577	4.1857e-09	resting
L_PFm_R_p47r	Frontoparietal<=>Frontoparietal	0.215658	0.021016	2.44721e-28	resting
L_p10p_R_p47r	Frontoparietal<=>Frontoparietal	0.102196	0.020357	8.9412e-08	resting
L_p47r_R_p47r	Frontoparietal<=>Frontoparietal	0.06726	0.019949	0.00031959	resting
R_RSC_R_p47r	Frontoparietal<=>Frontoparietal	0.10543	0.02049	9.8514e-08	resting
R_POS2_R_p47r	Frontoparietal<=>Frontoparietal	0.078363	0.020022	2.5786e-05	resting
R_7Pm_R_p47r	Frontoparietal<=>Frontoparietal	0.08411	0.020357	1.7394e-05	resting
R_33pr_R_p47r	Frontoparietal<=>Frontoparietal	0.136807	0.020467	4.5208e-13	resting
R_d32_R_p47r	Frontoparietal<=>Frontoparietal	0.063101	0.01998	0.00076966	resting
R_8BM_R_p47r	Frontoparietal<=>Frontoparietal	0.095168	0.019968	2.8009e-07	resting
R_8C_R_p47r	Frontoparietal<=>Frontoparietal	0.070605	0.020113	0.00022926	resting
R_44_R_p47r	Frontoparietal<=>Frontoparietal	0.058462	0.019844	0.0014929	resting
R_a47r_R_p47r	Frontoparietal<=>Frontoparietal	0.091951	0.020369	2.7688e-06	resting
R_IFJp_R_p47r	Frontoparietal<=>Frontoparietal	0.01876	0.018892	0.15842	resting
R_IFSp_R_p47r	Frontoparietal<=>Frontoparietal	0.086873	0.020195	4.455e-06	resting
R_p9-46v_R_p47r	Frontoparietal<=>Frontoparietal	0.117821	0.020274	4.6393e-10	resting
R_a9-46v_R_p47r	Frontoparietal<=>Frontoparietal	0.091009	0.019998	7.0136e-07	resting
R_a10p_R_p47r	Frontoparietal<=>Frontoparietal	0.069267	0.019752	0.00012386	resting
R_11l_R_p47r	Frontoparietal<=>Frontoparietal	0.113174	0.020424	4.6028e-09	resting
R_13l_R_p47r	Frontoparietal<=>Frontoparietal	0.124489	0.020259	1.4949e-11	resting
R_OFC_R_p47r	Frontoparietal<=>Frontoparietal	0.068639	0.019742	0.00010365	resting
R_i6-8_R_p47r	Frontoparietal<=>Frontoparietal	0.13387	0.020573	4.0412e-12	resting
R_s6-8_R_p47r	Frontoparietal<=>Frontoparietal	0.08844	0.019903	9.3641e-07	resting
R_AVI_R_p47r	Frontoparietal<=>Frontoparietal	0.050661	0.01947	0.003683	resting
R_TE1p_R_p47r	Frontoparietal<=>Frontoparietal	0.127982	0.020407	2.3248e-11	resting
R_IP2_R_p47r	Frontoparietal<=>Frontoparietal	0.136123	0.020656	5.4075e-12	resting
R_IP1_R_p47r	Frontoparietal<=>Frontoparietal	0.143731	0.020842	2.7639e-13	resting
R_PFm_R_p47r	Frontoparietal<=>Frontoparietal	0.136374	0.020793	1.1244e-11	resting
R_31a_R_p47r	Frontoparietal<=>Frontoparietal	0.053348	0.019658	0.0025253	resting
R_p10p_R_p47r	Frontoparietal<=>Frontoparietal	0.075014	0.019973	6.4228e-05	resting
L_RSC_R_TE1m	Frontoparietal<=>Frontoparietal	0.127065	0.020466	2.531e-12	resting
L_POS2_R_TE1m	Frontoparietal<=>Frontoparietal	0.165687	0.020823	7.98718e-19	resting
L_7Pm_R_TE1m	Frontoparietal<=>Frontoparietal	0.179305	0.021097	6.19321e-20	resting
L_8BM_R_TE1m	Frontoparietal<=>Frontoparietal	0.142393	0.020654	8.6708e-14	resting
L_8C_R_TE1m	Frontoparietal<=>Frontoparietal	0.169015	0.02089	7.51618e-18	resting
L_a47r_R_TE1m	Frontoparietal<=>Frontoparietal	0.155785	0.020944	1.3323e-15	resting
L_IFJp_R_TE1m	Frontoparietal<=>Frontoparietal	0.12339	0.0207	3.6554e-10	resting
L_IFSa_R_TE1m	Frontoparietal<=>Frontoparietal	0.071049	0.019604	3.4008e-05	resting
L_p9-46v_R_TE1m	Frontoparietal<=>Frontoparietal	0.161328	0.020869	4.996e-16	resting
L_a9-46v_R_TE1m	Frontoparietal<=>Frontoparietal	0.188605	0.021009	4.64448e-22	resting
L_a10p_R_TE1m	Frontoparietal<=>Frontoparietal	0.072176	0.02037	0.00022411	resting
L_11l_R_TE1m	Frontoparietal<=>Frontoparietal	0.072711	0.020119	0.00013252	resting
L_13l_R_TE1m	Frontoparietal<=>Frontoparietal	0.144724	0.020748	1.0325e-13	resting
L_i6-8_R_TE1m	Frontoparietal<=>Frontoparietal	0.126997	0.020812	1.3955e-10	resting
L_s6-8_R_TE1m	Frontoparietal<=>Frontoparietal	0.14264	0.020866	5.0693e-13	resting
L_AVI_R_TE1m	Frontoparietal<=>Frontoparietal	0.051979	0.019808	0.004228	resting
L_TE1p_R_TE1m	Frontoparietal<=>Frontoparietal	0.084892	0.020357	1.4239e-05	resting
L_IP2_R_TE1m	Frontoparietal<=>Frontoparietal	0.16484	0.020783	2.39688e-18	resting
L_IP1_R_TE1m	Frontoparietal<=>Frontoparietal	0.176882	0.021151	1.9103e-18	resting
L_PFm_R_TE1m	Frontoparietal<=>Frontoparietal	0.179137	0.020932	1.69976e-20	resting
L_p10p_R_TE1m	Frontoparietal<=>Frontoparietal	0.113362	0.020527	9.6119e-09	resting
L_p47r_R_TE1m	Frontoparietal<=>Frontoparietal	0.108895	0.020398	7.3139e-09	resting
R_RSC_R_TE1m	Frontoparietal<=>Frontoparietal	0.139336	0.020689	5.8431e-13	resting
R_POS2_R_TE1m	Frontoparietal<=>Frontoparietal	0.167468	0.020785	1.21411e-18	resting
R_7Pm_R_TE1m	Frontoparietal<=>Frontoparietal	0.180098	0.021057	5.38607e-20	resting
R_33pr_R_TE1m	Frontoparietal<=>Frontoparietal	0.061554	0.020049	0.001227	resting
R_d32_R_TE1m	Frontoparietal<=>Frontoparietal	0.133203	0.020746	2.0131e-11	resting
R_8BM_R_TE1m	Frontoparietal<=>Frontoparietal	0.225683	0.021145	9.63827e-31	resting
R_8C_R_TE1m	Frontoparietal<=>Frontoparietal	0.198792	0.02112	1.78336e-23	resting
R_44_R_TE1m	Frontoparietal<=>Frontoparietal	0.131295	0.02061	1.4819e-11	resting
R_a47r_R_TE1m	Frontoparietal<=>Frontoparietal	0.248433	0.021267	2.27618e-36	resting
R_IFJp_R_TE1m	Frontoparietal<=>Frontoparietal	0.104444	0.020232	1.0387e-08	resting
R_IFSp_R_TE1m	Frontoparietal<=>Frontoparietal	0.105962	0.020346	1.0788e-08	resting
R_p9-46v_R_TE1m	Frontoparietal<=>Frontoparietal	0.223417	0.021046	1.25815e-30	resting
R_a9-46v_R_TE1m	Frontoparietal<=>Frontoparietal	0.219956	0.021136	9.70458e-29	resting
R_a10p_R_TE1m	Frontoparietal<=>Frontoparietal	0.163922	0.020895	1.6653e-16	resting
R_11l_R_TE1m	Frontoparietal<=>Frontoparietal	0.083466	0.019934	3.3428e-06	resting
R_13l_R_TE1m	Frontoparietal<=>Frontoparietal	0.144002	0.021021	9.7466e-13	resting
R_OFC_R_TE1m	Frontoparietal<=>Frontoparietal	0.210324	0.021142	8.45199e-27	resting
R_i6-8_R_TE1m	Frontoparietal<=>Frontoparietal	0.193682	0.020935	3.93884e-23	resting
R_s6-8_R_TE1m	Frontoparietal<=>Frontoparietal	0.182676	0.020935	1.37726e-20	resting
R_AVI_R_TE1m	Frontoparietal<=>Frontoparietal	0.099214	0.019957	7.1462e-08	resting
R_TE1p_R_TE1m	Frontoparietal<=>Frontoparietal	0.136426	0.020699	3.4708e-12	resting
R_IP2_R_TE1m	Frontoparietal<=>Frontoparietal	0.19984	0.020909	4.14049e-25	resting
R_IP1_R_TE1m	Frontoparietal<=>Frontoparietal	0.199211	0.021138	1.58141e-23	resting
R_PFm_R_TE1m	Frontoparietal<=>Frontoparietal	0.245499	0.021233	4.8551e-37	resting
R_31a_R_TE1m	Frontoparietal<=>Frontoparietal	0.157416	0.020899	3.3307e-16	resting
R_p10p_R_TE1m	Frontoparietal<=>Frontoparietal	0.198428	0.021131	1.64245e-23	resting
R_p47r_R_TE1m	Frontoparietal<=>Frontoparietal	0.197017	0.020813	8.72963e-25	resting
L_55b_L_PSL	Language<=>Language	0.11798	0.02067	2.796e-09	resting
L_55b_L_SFL	Language<=>Language	0.187555	0.02125	5.82544e-20	resting
L_PSL_L_SFL	Language<=>Language	0.168876	0.021038	5.5511e-17	resting
L_55b_L_STV	Language<=>Language	0.056649	0.020098	0.0027275	resting
L_PSL_L_STV	Language<=>Language	0.045245	0.0197	0.011283	resting
L_SFL_L_STV	Language<=>Language	0.152371	0.020883	2.2871e-14	resting
L_55b_L_44	Language<=>Language	0.087109	0.020408	9.6427e-06	resting
L_PSL_L_44	Language<=>Language	0.110424	0.020509	1.8198e-08	resting
L_SFL_L_44	Language<=>Language	0.167833	0.021005	1.1102e-16	resting
L_STV_L_44	Language<=>Language	0.065446	0.019634	0.00021888	resting
L_55b_L_45	Language<=>Language	0.125781	0.020728	3.84e-10	resting
L_PSL_L_45	Language<=>Language	0.125692	0.020647	1.1308e-10	resting
L_SFL_L_45	Language<=>Language	0.130793	0.020774	8.6651e-11	resting
L_STV_L_45	Language<=>Language	0.114074	0.020505	4.4066e-09	resting
L_44_L_45	Language<=>Language	0.142374	0.020761	6.2644e-13	resting
L_55b_L_IFJa	Language<=>Language	0.077396	0.01998	4.1451e-05	resting
L_PSL_L_IFJa	Language<=>Language	0.090932	0.020398	3.5902e-06	resting
L_SFL_L_IFJa	Language<=>Language	0.182269	0.021006	5.28351e-20	resting
L_STV_L_IFJa	Language<=>Language	0.105373	0.020399	7.5054e-08	resting
L_44_L_IFJa	Language<=>Language	0.075165	0.020049	7.0356e-05	resting
L_45_L_IFJa	Language<=>Language	0.093868	0.020378	1.5276e-06	resting
L_55b_L_IFSp	Language<=>Language	0.050229	0.019588	0.004697	resting
L_PSL_L_IFSp	Language<=>Language	0.130173	0.020937	1.9812e-10	resting
L_SFL_L_IFSp	Language<=>Language	0.219477	0.021315	1.30087e-26	resting
L_STV_L_IFSp	Language<=>Language	0.125002	0.020684	3.3955e-10	resting
L_44_L_IFSp	Language<=>Language	0.030898	0.02	0.074308	resting
L_45_L_IFSp	Language<=>Language	0.094679	0.02043	1.6231e-06	resting
L_IFJa_L_IFSp	Language<=>Language	0.106638	0.020577	7.4186e-08	resting
L_55b_L_STGa	Language<=>Language	0.10709	0.020455	4.658e-08	resting
L_PSL_L_STGa	Language<=>Language	0.090274	0.020238	1.4385e-06	resting
L_SFL_L_STGa	Language<=>Language	0.149068	0.020652	2.4869e-14	resting
L_STV_L_STGa	Language<=>Language	0.08288	0.020302	2.0137e-05	resting
L_44_L_STGa	Language<=>Language	0.123041	0.020485	1.0585e-10	resting
L_45_L_STGa	Language<=>Language	0.152935	0.020734	8.7708e-15	resting
L_IFJa_L_STGa	Language<=>Language	0.126675	0.02077	2.9086e-10	resting
L_IFSp_L_STGa	Language<=>Language	0.171697	0.021153	5.5511e-17	resting
L_55b_L_A5	Language<=>Language	0.127539	0.020456	1.6531e-11	resting
L_PSL_L_A5	Language<=>Language	0.14294	0.020684	2.0872e-14	resting
L_SFL_L_A5	Language<=>Language	0.147354	0.02072	3.7359e-14	resting
L_STV_L_A5	Language<=>Language	0.127726	0.020602	5.7632e-11	resting
L_44_L_A5	Language<=>Language	0.136174	0.020404	1.4322e-13	resting
L_45_L_A5	Language<=>Language	0.157727	0.02066	1.86381e-17	resting
L_IFJa_L_A5	Language<=>Language	0.130298	0.020461	1.318e-11	resting
L_IFSp_L_A5	Language<=>Language	0.129969	0.020642	4.3059e-11	resting
L_STGa_L_A5	Language<=>Language	0.137394	0.020552	1.08e-12	resting
L_55b_L_STSda	Language<=>Language	0.096559	0.020267	5.8214e-07	resting
L_PSL_L_STSda	Language<=>Language	0.173302	0.021	1.37101e-18	resting
L_SFL_L_STSda	Language<=>Language	0.143337	0.020666	1.4744e-13	resting
L_STV_L_STSda	Language<=>Language	0.13122	0.020723	5.9274e-11	resting
L_44_L_STSda	Language<=>Language	0.161656	0.02072	5.5511e-17	resting
L_45_L_STSda	Language<=>Language	0.136344	0.020699	3.4669e-12	resting
L_IFJa_L_STSda	Language<=>Language	0.120785	0.020453	5.7973e-10	resting
L_IFSp_L_STSda	Language<=>Language	0.169524	0.020955	5.5511e-17	resting
L_STGa_L_STSda	Language<=>Language	0.173322	0.020745	1.80506e-19	resting
L_A5_L_STSda	Language<=>Language	0.158071	0.020929	3.8303e-15	resting
L_55b_L_STSdp	Language<=>Language	0.134158	0.020787	2.5924e-11	resting
L_PSL_L_STSdp	Language<=>Language	0.107347	0.020497	2.7733e-08	resting
L_SFL_L_STSdp	Language<=>Language	0.119367	0.020464	5.0035e-10	resting
L_STV_L_STSdp	Language<=>Language	0.096754	0.020462	9.0437e-07	resting
L_44_L_STSdp	Language<=>Language	0.145719	0.020644	4.8739e-14	resting
L_45_L_STSdp	Language<=>Language	0.130224	0.020499	1.082e-11	resting
L_IFJa_L_STSdp	Language<=>Language	0.140446	0.020667	7.0244e-13	resting
L_IFSp_L_STSdp	Language<=>Language	0.168375	0.02087	5.5511e-17	resting
L_STGa_L_STSdp	Language<=>Language	0.147985	0.020762	6.5892e-14	resting
L_A5_L_STSdp	Language<=>Language	0.18252	0.020952	1.18039e-20	resting
L_STSda_L_STSdp	Language<=>Language	0.135413	0.020725	7.947e-12	resting
L_55b_L_TPOJ1	Language<=>Language	0.069396	0.020281	0.00036995	resting
L_PSL_L_TPOJ1	Language<=>Language	0.048902	0.019734	0.0063467	resting
L_SFL_L_TPOJ1	Language<=>Language	0.177042	0.021043	1.28431e-18	resting
L_STV_L_TPOJ1	Language<=>Language	0.065421	0.0199	0.00036917	resting
L_44_L_TPOJ1	Language<=>Language	0.103963	0.020092	1.6515e-08	resting
L_45_L_TPOJ1	Language<=>Language	0.147917	0.0208	6.0618e-14	resting
L_IFJa_L_TPOJ1	Language<=>Language	0.111957	0.020307	6.5032e-09	resting
L_IFSp_L_TPOJ1	Language<=>Language	0.134752	0.020645	6.803e-12	resting
L_STGa_L_TPOJ1	Language<=>Language	0.106306	0.020489	4.4404e-08	resting
L_A5_L_TPOJ1	Language<=>Language	0.133377	0.02071	1.7243e-11	resting
L_STSda_L_TPOJ1	Language<=>Language	0.147493	0.020877	9.6534e-14	resting
L_STSdp_L_TPOJ1	Language<=>Language	0.147997	0.020754	2.5091e-14	resting
L_55b_L_TGv	Language<=>Language	0.097804	0.020367	4.8479e-07	resting
L_PSL_L_TGv	Language<=>Language	0.072696	0.019951	9.1847e-05	resting
L_SFL_L_TGv	Language<=>Language	0.121192	0.020611	6.5747e-10	resting
L_STV_L_TGv	Language<=>Language	0.065989	0.020004	0.00042696	resting
L_44_L_TGv	Language<=>Language	0.13352	0.020367	1.4433e-12	resting
L_45_L_TGv	Language<=>Language	0.107978	0.020332	2.1152e-08	resting
L_IFJa_L_TGv	Language<=>Language	0.122206	0.020721	7.4021e-10	resting
L_IFSp_L_TGv	Language<=>Language	0.132421	0.020649	1.228e-11	resting
L_STGa_L_TGv	Language<=>Language	0.03951	0.019768	0.024976	resting
L_A5_L_TGv	Language<=>Language	0.104441	0.020321	3.6999e-08	resting
L_STSda_L_TGv	Language<=>Language	0.076305	0.020329	8.6305e-05	resting
L_STSdp_L_TGv	Language<=>Language	0.104811	0.020512	7.015e-08	resting
L_TPOJ1_L_TGv	Language<=>Language	0.112795	0.020519	7.834e-09	resting
L_55b_R_55b	Language<=>Language	0.096144	0.020471	1.2077e-06	resting
L_PSL_R_55b	Language<=>Language	0.074395	0.020424	0.00018379	resting
L_SFL_R_55b	Language<=>Language	0.046194	0.019768	0.0095398	resting
L_STV_R_55b	Language<=>Language	0.11246	0.020664	7.4657e-09	resting
L_44_R_55b	Language<=>Language	0.03482	0.019785	0.044386	resting
L_45_R_55b	Language<=>Language	0.043215	0.019854	0.015939	resting
L_IFJa_R_55b	Language<=>Language	0.095426	0.02013	5.085e-07	resting
L_IFSp_R_55b	Language<=>Language	0.071272	0.020086	0.00014142	resting
L_STGa_R_55b	Language<=>Language	0.044075	0.019451	0.0095956	resting
L_A5_R_55b	Language<=>Language	0.078523	0.020085	2.4715e-05	resting
L_STSda_R_55b	Language<=>Language	0.077537	0.020493	9.9148e-05	resting
L_STSdp_R_55b	Language<=>Language	0.05387	0.020165	0.0045391	resting
L_TPOJ1_R_55b	Language<=>Language	0.126671	0.020698	1.0479e-10	resting
L_TGv_R_55b	Language<=>Language	0.056101	0.019474	0.0013625	resting
L_55b_R_SFL	Language<=>Language	0.112978	0.020638	1.4432e-08	resting
L_PSL_R_SFL	Language<=>Language	0.066791	0.019941	0.00036155	resting
L_SFL_R_SFL	Language<=>Language	0.118265	0.020528	1.572e-09	resting
L_STV_R_SFL	Language<=>Language	0.058845	0.019812	0.0012953	resting
L_44_R_SFL	Language<=>Language	0.106001	0.020285	2.0638e-08	resting
L_45_R_SFL	Language<=>Language	0.087938	0.020393	4.6507e-06	resting
L_IFJa_R_SFL	Language<=>Language	0.096336	0.02039	7.8143e-07	resting
L_IFSp_R_SFL	Language<=>Language	0.137216	0.02083	3.0444e-12	resting
L_STGa_R_SFL	Language<=>Language	0.075269	0.019929	5.4106e-05	resting
L_A5_R_SFL	Language<=>Language	0.089284	0.020296	3.6442e-06	resting
L_STSda_R_SFL	Language<=>Language	0.117273	0.020583	1.9045e-09	resting
L_STSdp_R_SFL	Language<=>Language	0.071876	0.019658	4.3252e-05	resting
L_TPOJ1_R_SFL	Language<=>Language	0.037491	0.01942	0.026741	resting
L_TGv_R_SFL	Language<=>Language	0.147192	0.020592	1.3212e-14	resting
R_55b_R_SFL	Language<=>Language	0.118787	0.020439	1.0316e-09	resting
L_55b_R_45	Language<=>Language	0.053853	0.019602	0.001791	resting
L_PSL_R_45	Language<=>Language	0.030995	0.018853	0.039645	resting
L_SFL_R_45	Language<=>Language	0.104725	0.020215	2.2601e-08	resting
L_STV_R_45	Language<=>Language	0.072495	0.019769	3.789e-05	resting
L_44_R_45	Language<=>Language	0.045558	0.019025	0.0045304	resting
L_45_R_45	Language<=>Language	0.087642	0.020188	3.7494e-06	resting
L_IFJa_R_45	Language<=>Language	0.04232	0.018934	0.0058147	resting
L_IFSp_R_45	Language<=>Language	0.084829	0.020533	2.0343e-05	resting
L_STGa_R_45	Language<=>Language	0.102035	0.02015	4.7231e-08	resting
L_A5_R_45	Language<=>Language	0.124305	0.02064	9.2326e-11	resting
L_STSda_R_45	Language<=>Language	0.130988	0.020715	1.4463e-11	resting
L_STSdp_R_45	Language<=>Language	0.089844	0.020233	2.869e-06	resting
L_TPOJ1_R_45	Language<=>Language	0.06732	0.019861	0.00014818	resting
L_TGv_R_45	Language<=>Language	0.084349	0.020204	1.1712e-05	resting
R_55b_R_45	Language<=>Language	0.084787	0.020055	5.7651e-06	resting
R_SFL_R_45	Language<=>Language	0.067625	0.019853	0.00025061	resting
L_55b_R_IFJa	Language<=>Language	0.05231	0.019732	0.0036206	resting
L_PSL_R_IFJa	Language<=>Language	0.071627	0.020241	0.00018302	resting
L_SFL_R_IFJa	Language<=>Language	0.099396	0.02054	5.8204e-07	resting
L_STV_R_IFJa	Language<=>Language	0.082765	0.019846	9.1405e-07	resting
L_44_R_IFJa	Language<=>Language	0.075083	0.020116	6.5274e-05	resting
L_45_R_IFJa	Language<=>Language	0.082465	0.020336	1.891e-05	resting
L_IFJa_R_IFJa	Language<=>Language	0.100229	0.020309	2.5098e-07	resting
L_IFSp_R_IFJa	Language<=>Language	0.081629	0.020163	1.4621e-05	resting
L_STGa_R_IFJa	Language<=>Language	0.104806	0.020415	5.7115e-08	resting
L_A5_R_IFJa	Language<=>Language	0.098698	0.020426	2.2052e-07	resting
L_STSda_R_IFJa	Language<=>Language	0.106946	0.020532	6.0874e-08	resting
L_STSdp_R_IFJa	Language<=>Language	0.105014	0.020489	6.986e-08	resting
L_TPOJ1_R_IFJa	Language<=>Language	0.090712	0.020189	7.5934e-07	resting
L_TGv_R_IFJa	Language<=>Language	0.067678	0.020098	0.00036468	resting
R_55b_R_IFJa	Language<=>Language	0.09441	0.020287	8.4984e-07	resting
R_SFL_R_IFJa	Language<=>Language	0.141165	0.020634	7.0793e-13	resting
R_45_R_IFJa	Language<=>Language	0.067974	0.01933	3.3947e-05	resting
L_55b_R_STGa	Language<=>Language	0.068999	0.019697	0.00011316	resting
L_PSL_R_STGa	Language<=>Language	0.083637	0.020359	1.8624e-05	resting
L_SFL_R_STGa	Language<=>Language	0.090584	0.020319	3.4724e-06	resting
L_STV_R_STGa	Language<=>Language	0.086284	0.020483	1.3253e-05	resting
L_44_R_STGa	Language<=>Language	0.099314	0.020187	1.027e-07	resting
L_45_R_STGa	Language<=>Language	0.089961	0.020246	2.6732e-06	resting
L_IFJa_R_STGa	Language<=>Language	0.095792	0.020289	5.9192e-07	resting
L_IFSp_R_STGa	Language<=>Language	0.119613	0.020648	2.1131e-09	resting
L_STGa_R_STGa	Language<=>Language	0.139558	0.020747	2.1946e-12	resting
L_A5_R_STGa	Language<=>Language	0.09579	0.020399	8.9272e-07	resting
L_STSda_R_STGa	Language<=>Language	0.10742	0.020416	2.6118e-08	resting
L_STSdp_R_STGa	Language<=>Language	0.084585	0.020364	1.3602e-05	resting
L_TPOJ1_R_STGa	Language<=>Language	0.076642	0.020238	7.1769e-05	resting
L_TGv_R_STGa	Language<=>Language	0.04852	0.019605	0.0059373	resting
R_55b_R_STGa	Language<=>Language	0.088335	0.020241	3.6994e-06	resting
R_SFL_R_STGa	Language<=>Language	0.080744	0.019848	1.1555e-05	resting
R_45_R_STGa	Language<=>Language	0.062229	0.019608	0.00034937	resting
R_IFJa_R_STGa	Language<=>Language	0.095471	0.020449	6.9581e-07	resting
L_55b_R_A5	Language<=>Language	0.106526	0.020282	8.2912e-09	resting
L_PSL_R_A5	Language<=>Language	0.119124	0.02063	5.3196e-10	resting
L_SFL_R_A5	Language<=>Language	0.073494	0.019554	2.6906e-05	resting
L_STV_R_A5	Language<=>Language	0.11478	0.020609	3.2274e-09	resting
L_44_R_A5	Language<=>Language	0.096448	0.019731	3.0416e-08	resting
L_45_R_A5	Language<=>Language	0.071179	0.019241	1.3475e-05	resting
L_IFJa_R_A5	Language<=>Language	0.113127	0.020477	5.2736e-09	resting
L_IFSp_R_A5	Language<=>Language	0.05861	0.019681	0.00092371	resting
L_STGa_R_A5	Language<=>Language	0.039282	0.019397	0.021119	resting
L_A5_R_A5	Language<=>Language	0.074075	0.01983	2.249e-05	resting
L_STSda_R_A5	Language<=>Language	0.067906	0.019643	6.8958e-05	resting
L_STSdp_R_A5	Language<=>Language	0.06083	0.019779	0.00072916	resting
L_TPOJ1_R_A5	Language<=>Language	0.099862	0.020285	1.1935e-07	resting
L_TGv_R_A5	Language<=>Language	0.112454	0.020175	1.808e-09	resting
R_55b_R_A5	Language<=>Language	0.089781	0.020211	2.785e-06	resting
R_SFL_R_A5	Language<=>Language	0.132415	0.020627	1.0461e-11	resting
R_45_R_A5	Language<=>Language	0.06883	0.01989	0.00017916	resting
R_IFJa_R_A5	Language<=>Language	0.090972	0.020125	9.0565e-07	resting
R_STGa_R_A5	Language<=>Language	0.079371	0.020209	2.9153e-05	resting
L_55b_R_STSdp	Language<=>Language	0.115465	0.020659	6.998e-09	resting
L_PSL_R_STSdp	Language<=>Language	0.099179	0.020663	7.4926e-07	resting
L_SFL_R_STSdp	Language<=>Language	0.138476	0.02046	2.4958e-13	resting
L_STV_R_STSdp	Language<=>Language	0.082259	0.020335	2.084e-05	resting
L_44_R_STSdp	Language<=>Language	0.089132	0.020005	1.2112e-06	resting
L_45_R_STSdp	Language<=>Language	0.139147	0.020644	6.3116e-13	resting
L_IFJa_R_STSdp	Language<=>Language	0.119131	0.020633	1.9402e-09	resting
L_IFSp_R_STSdp	Language<=>Language	0.137914	0.020968	1.8693e-11	resting
L_STGa_R_STSdp	Language<=>Language	0.073627	0.019823	5.6889e-05	resting
L_A5_R_STSdp	Language<=>Language	0.103674	0.0203	4.3475e-08	resting
L_STSda_R_STSdp	Language<=>Language	0.119358	0.02051	4.4006e-10	resting
L_STSdp_R_STSdp	Language<=>Language	0.119331	0.020472	7.2101e-10	resting
L_TPOJ1_R_STSdp	Language<=>Language	0.107421	0.020344	1.7427e-08	resting
L_TGv_R_STSdp	Language<=>Language	0.095458	0.019991	2.1329e-07	resting
R_55b_R_STSdp	Language<=>Language	0.127223	0.020597	6.8734e-11	resting
R_SFL_R_STSdp	Language<=>Language	0.131176	0.020475	7.837e-12	resting
R_45_R_STSdp	Language<=>Language	0.120805	0.02047	3.1442e-10	resting
R_IFJa_R_STSdp	Language<=>Language	0.107073	0.020363	2.0553e-08	resting
R_STGa_R_STSdp	Language<=>Language	0.111648	0.020534	1.2764e-08	resting
R_A5_R_STSdp	Language<=>Language	0.12242	0.02059	2.7734e-10	resting
L_55b_R_TPOJ1	Language<=>Language	0.08451	0.0202	8.3771e-06	resting
L_PSL_R_TPOJ1	Language<=>Language	0.09812	0.020576	6.2357e-07	resting
L_SFL_R_TPOJ1	Language<=>Language	0.113238	0.0206	8.2483e-09	resting
L_STV_R_TPOJ1	Language<=>Language	0.094886	0.020472	7.0567e-07	resting
L_44_R_TPOJ1	Language<=>Language	0.017509	0.018839	0.17624	resting
L_45_R_TPOJ1	Language<=>Language	0.076529	0.020113	4.9849e-05	resting
L_IFJa_R_TPOJ1	Language<=>Language	0.109971	0.020546	1.8806e-08	resting
L_IFSp_R_TPOJ1	Language<=>Language	0.081697	0.020411	2.0767e-05	resting
L_STGa_R_TPOJ1	Language<=>Language	0.099507	0.020505	4.0241e-07	resting
L_A5_R_TPOJ1	Language<=>Language	0.125416	0.020766	4.4036e-10	resting
L_STSda_R_TPOJ1	Language<=>Language	0.16193	0.020992	1.4988e-15	resting
L_STSdp_R_TPOJ1	Language<=>Language	0.098454	0.020396	3.2822e-07	resting
L_TPOJ1_R_TPOJ1	Language<=>Language	0.066882	0.019768	0.00019317	resting
L_TGv_R_TPOJ1	Language<=>Language	0.098309	0.02029	2.8647e-07	resting
R_55b_R_TPOJ1	Language<=>Language	0.149919	0.020728	4.5131e-14	resting
R_SFL_R_TPOJ1	Language<=>Language	0.09024	0.020165	1.7432e-06	resting
R_45_R_TPOJ1	Language<=>Language	0.063834	0.020117	0.00083766	resting
R_IFJa_R_TPOJ1	Language<=>Language	0.110209	0.020544	1.6179e-08	resting
R_STGa_R_TPOJ1	Language<=>Language	0.110959	0.020699	3.5763e-08	resting
R_A5_R_TPOJ1	Language<=>Language	0.145207	0.020745	2.3653e-13	resting
R_STSdp_R_TPOJ1	Language<=>Language	0.106203	0.020544	8.3068e-08	resting
L_55b_R_TGv	Language<=>Language	0.068298	0.020099	0.00034978	resting
L_PSL_R_TGv	Language<=>Language	0.017666	0.019102	0.1824	resting
L_SFL_R_TGv	Language<=>Language	0.0797	0.020389	4.9579e-05	resting
L_STV_R_TGv	Language<=>Language	0.007884	0.018856	0.34527	resting
L_44_R_TGv	Language<=>Language	0.058914	0.019773	0.0012586	resting
L_45_R_TGv	Language<=>Language	0.043697	0.019488	0.012078	resting
L_IFJa_R_TGv	Language<=>Language	0.121325	0.020931	2.3567e-09	resting
L_IFSp_R_TGv	Language<=>Language	0.061107	0.019441	0.00035192	resting
L_STGa_R_TGv	Language<=>Language	0.020051	0.018942	0.14545	resting
L_A5_R_TGv	Language<=>Language	0.075766	0.019958	5.4845e-05	resting
L_STSda_R_TGv	Language<=>Language	0.079465	0.020142	3.5469e-05	resting
L_STSdp_R_TGv	Language<=>Language	0.058541	0.020019	0.0017887	resting
L_TPOJ1_R_TGv	Language<=>Language	0.047943	0.019887	0.0090002	resting
L_TGv_R_TGv	Language<=>Language	0.2026	0.021253	1.96752e-24	resting
R_55b_R_TGv	Language<=>Language	0.060933	0.019571	0.00053197	resting
R_SFL_R_TGv	Language<=>Language	0.1002	0.020105	1.0275e-07	resting
R_45_R_TGv	Language<=>Language	0.061596	0.019667	0.00053222	resting
R_IFJa_R_TGv	Language<=>Language	0.062341	0.020009	0.00081469	resting
R_STGa_R_TGv	Language<=>Language	0.041597	0.019588	0.01609	resting
R_A5_R_TGv	Language<=>Language	0.083234	0.020049	1.1523e-05	resting
R_STSdp_R_TGv	Language<=>Language	0.057284	0.019446	0.00092473	resting
R_TPOJ1_R_TGv	Language<=>Language	0.082335	0.02019	1.8309e-05	resting
L_Pir_L_AAIC	Orbito-Affective<=>Orbito-Affective	0.082191	0.019997	1.0737e-05	resting
L_Pir_L_pOFC	Orbito-Affective<=>Orbito-Affective	0.05114	0.019317	0.0025616	resting
L_AAIC_L_pOFC	Orbito-Affective<=>Orbito-Affective	0.02156	0.01913	0.1286	resting
L_Pir_R_Pir	Orbito-Affective<=>Orbito-Affective	0.152603	0.020869	1.0436e-14	resting
L_AAIC_R_Pir	Orbito-Affective<=>Orbito-Affective	0.059742	0.019764	0.00082197	resting
L_pOFC_R_Pir	Orbito-Affective<=>Orbito-Affective	0.06148	0.020097	0.0011025	resting
L_Pir_R_AAIC	Orbito-Affective<=>Orbito-Affective	0.08575	0.020306	1.0643e-05	resting
L_AAIC_R_AAIC	Orbito-Affective<=>Orbito-Affective	0.192896	0.021014	2.31378e-22	resting
L_pOFC_R_AAIC	Orbito-Affective<=>Orbito-Affective	0.049603	0.019609	0.004737	resting
R_Pir_R_AAIC	Orbito-Affective<=>Orbito-Affective	0.062644	0.020124	0.0010722	resting
L_Pir_R_pOFC	Orbito-Affective<=>Orbito-Affective	0.052566	0.019003	0.00097045	resting
L_AAIC_R_pOFC	Orbito-Affective<=>Orbito-Affective	0.055944	0.019932	0.0025706	resting
L_pOFC_R_pOFC	Orbito-Affective<=>Orbito-Affective	0.242582	0.021492	5.65856e-32	resting
R_Pir_R_pOFC	Orbito-Affective<=>Orbito-Affective	0.051226	0.019995	0.0058599	resting
R_AAIC_R_pOFC	Orbito-Affective<=>Orbito-Affective	0.080433	0.020002	1.8268e-05	resting
L_PCV_L_TPOJ2	Posterior-Multimodal<=>Posterior-Multimodal	0.089747	0.020328	3.9731e-06	resting
L_PCV_L_TPOJ3	Posterior-Multimodal<=>Posterior-Multimodal	0.079082	0.019669	5.5076e-06	resting
L_TPOJ2_L_TPOJ3	Posterior-Multimodal<=>Posterior-Multimodal	0.074975	0.020168	0.00010082	resting
L_PCV_R_PCV	Posterior-Multimodal<=>Posterior-Multimodal	0.115872	0.020631	5.7318e-09	resting
L_TPOJ2_R_PCV	Posterior-Multimodal<=>Posterior-Multimodal	0.067652	0.020231	0.00041811	resting
L_TPOJ3_R_PCV	Posterior-Multimodal<=>Posterior-Multimodal	0.098524	0.020052	2.8033e-08	resting
L_PCV_R_STV	Posterior-Multimodal<=>Posterior-Multimodal	0.087252	0.020305	5.3905e-06	resting
L_TPOJ2_R_STV	Posterior-Multimodal<=>Posterior-Multimodal	0.039046	0.019146	0.014853	resting
L_TPOJ3_R_STV	Posterior-Multimodal<=>Posterior-Multimodal	0.045728	0.019637	0.0097301	resting
R_PCV_R_STV	Posterior-Multimodal<=>Posterior-Multimodal	0.10321	0.020316	6.5827e-08	resting
L_PCV_R_TPOJ2	Posterior-Multimodal<=>Posterior-Multimodal	0.122586	0.020192	3.1663e-11	resting
L_TPOJ2_R_TPOJ2	Posterior-Multimodal<=>Posterior-Multimodal	0.104021	0.020592	1.3482e-07	resting
L_TPOJ3_R_TPOJ2	Posterior-Multimodal<=>Posterior-Multimodal	0.07819	0.020487	9.323e-05	resting
R_PCV_R_TPOJ2	Posterior-Multimodal<=>Posterior-Multimodal	0.085354	0.019454	2.253e-07	resting
R_STV_R_TPOJ2	Posterior-Multimodal<=>Posterior-Multimodal	0.061467	0.019913	0.00088566	resting
L_PCV_R_TPOJ3	Posterior-Multimodal<=>Posterior-Multimodal	0.105042	0.020245	1.1468e-08	resting
L_TPOJ2_R_TPOJ3	Posterior-Multimodal<=>Posterior-Multimodal	0.058368	0.020116	0.0022022	resting
L_TPOJ3_R_TPOJ3	Posterior-Multimodal<=>Posterior-Multimodal	0.061923	0.019635	0.00044205	resting
R_PCV_R_TPOJ3	Posterior-Multimodal<=>Posterior-Multimodal	0.120156	0.02033	2.1891e-11	resting
R_STV_R_TPOJ3	Posterior-Multimodal<=>Posterior-Multimodal	0.065362	0.019998	0.00055375	resting
R_TPOJ2_R_TPOJ3	Posterior-Multimodal<=>Posterior-Multimodal	0.092582	0.020452	2.57e-06	resting
L_4_L_3b	Somatomotor<=>Somatomotor	0.187168	0.021092	1.12502e-20	resting
L_4_L_5m	Somatomotor<=>Somatomotor	0.151258	0.020849	2.3814e-14	resting
L_3b_L_5m	Somatomotor<=>Somatomotor	0.167324	0.020977	5.5511e-17	resting
L_4_L_5L	Somatomotor<=>Somatomotor	0.12792	0.02048	4.6467e-11	resting
L_3b_L_5L	Somatomotor<=>Somatomotor	0.140761	0.020667	6.8867e-13	resting
L_5m_L_5L	Somatomotor<=>Somatomotor	0.123296	0.020655	5.3506e-10	resting
L_4_L_24dd	Somatomotor<=>Somatomotor	0.172215	0.021014	9.05233e-18	resting
L_3b_L_24dd	Somatomotor<=>Somatomotor	0.180511	0.021114	4.6843e-19	resting
L_5m_L_24dd	Somatomotor<=>Somatomotor	0.167275	0.02113	2.7756e-16	resting
L_5L_L_24dd	Somatomotor<=>Somatomotor	0.165498	0.020982	2.7756e-16	resting
L_4_L_24dv	Somatomotor<=>Somatomotor	0.098471	0.020099	9.7833e-08	resting
L_3b_L_24dv	Somatomotor<=>Somatomotor	0.114115	0.020352	1.5743e-09	resting
L_5m_L_24dv	Somatomotor<=>Somatomotor	0.123136	0.020603	2.583e-10	resting
L_5L_L_24dv	Somatomotor<=>Somatomotor	0.105955	0.020314	1.8488e-08	resting
L_24dd_L_24dv	Somatomotor<=>Somatomotor	0.153128	0.020847	8.6042e-15	resting
L_4_L_7AL	Somatomotor<=>Somatomotor	0.094199	0.020348	1.1933e-06	resting
L_3b_L_7AL	Somatomotor<=>Somatomotor	0.106127	0.020581	1.0768e-07	resting
L_5m_L_7AL	Somatomotor<=>Somatomotor	0.078997	0.020319	3.3273e-05	resting
L_5L_L_7AL	Somatomotor<=>Somatomotor	0.096278	0.020424	1.1049e-06	resting
L_24dd_L_7AL	Somatomotor<=>Somatomotor	0.122679	0.020604	3.2256e-10	resting
L_24dv_L_7AL	Somatomotor<=>Somatomotor	0.107816	0.020226	1.0087e-08	resting
L_4_L_7PC	Somatomotor<=>Somatomotor	0.117375	0.020469	1.6623e-09	resting
L_3b_L_7PC	Somatomotor<=>Somatomotor	0.127745	0.020641	9.2907e-11	resting
L_5m_L_7PC	Somatomotor<=>Somatomotor	0.057555	0.019697	0.0015476	resting
L_5L_L_7PC	Somatomotor<=>Somatomotor	0.049939	0.019856	0.0067796	resting
L_24dd_L_7PC	Somatomotor<=>Somatomotor	0.135441	0.020611	3.8068e-12	resting
L_24dv_L_7PC	Somatomotor<=>Somatomotor	0.077444	0.019642	1.012e-05	resting
L_7AL_L_7PC	Somatomotor<=>Somatomotor	0.04095	0.019596	0.017818	resting
L_4_L_1	Somatomotor<=>Somatomotor	0.158707	0.020817	7.7716e-16	resting
L_3b_L_1	Somatomotor<=>Somatomotor	0.190097	0.021216	1.86365e-20	resting
L_5m_L_1	Somatomotor<=>Somatomotor	0.154475	0.020795	2.6645e-15	resting
L_5L_L_1	Somatomotor<=>Somatomotor	0.104937	0.020103	2.1472e-08	resting
L_24dd_L_1	Somatomotor<=>Somatomotor	0.165222	0.021052	3.3307e-16	resting
L_24dv_L_1	Somatomotor<=>Somatomotor	0.108575	0.020219	5.4177e-09	resting
L_7AL_L_1	Somatomotor<=>Somatomotor	0.06943	0.020218	0.00035315	resting
L_7PC_L_1	Somatomotor<=>Somatomotor	0.073499	0.019896	7.004e-05	resting
L_4_L_2	Somatomotor<=>Somatomotor	0.164703	0.020804	5.5511e-17	resting
L_3b_L_2	Somatomotor<=>Somatomotor	0.194807	0.021107	4.26431e-22	resting
L_5m_L_2	Somatomotor<=>Somatomotor	0.134002	0.020569	4.2282e-12	resting
L_5L_L_2	Somatomotor<=>Somatomotor	0.111961	0.020477	8.3058e-09	resting
L_24dd_L_2	Somatomotor<=>Somatomotor	0.162051	0.021027	1.2768e-15	resting
L_24dv_L_2	Somatomotor<=>Somatomotor	0.094369	0.020174	5.6858e-07	resting
L_7AL_L_2	Somatomotor<=>Somatomotor	0.121099	0.020712	1.6324e-09	resting
L_7PC_L_2	Somatomotor<=>Somatomotor	0.111262	0.020411	9.8951e-09	resting
L_1_L_2	Somatomotor<=>Somatomotor	0.154653	0.020723	3.3307e-15	resting
L_4_L_3a	Somatomotor<=>Somatomotor	0.21732	0.021324	4.03263e-26	resting
L_3b_L_3a	Somatomotor<=>Somatomotor	0.210545	0.021306	1.2837e-24	resting
L_5m_L_3a	Somatomotor<=>Somatomotor	0.151146	0.020824	2.1261e-14	resting
L_5L_L_3a	Somatomotor<=>Somatomotor	0.132847	0.020716	3.0865e-11	resting
L_24dd_L_3a	Somatomotor<=>Somatomotor	0.175781	0.021054	2.15285e-18	resting
L_24dv_L_3a	Somatomotor<=>Somatomotor	0.117253	0.020382	5.1196e-10	resting
L_7AL_L_3a	Somatomotor<=>Somatomotor	0.092049	0.020373	2.5985e-06	resting
L_7PC_L_3a	Somatomotor<=>Somatomotor	0.074824	0.020072	8.2419e-05	resting
L_1_L_3a	Somatomotor<=>Somatomotor	0.166681	0.020981	1.1102e-16	resting
L_2_L_3a	Somatomotor<=>Somatomotor	0.153549	0.020821	9.4924e-15	resting
L_4_L_6d	Somatomotor<=>Somatomotor	0.142807	0.020628	1.6631e-13	resting
L_3b_L_6d	Somatomotor<=>Somatomotor	0.137365	0.020848	9.0196e-12	resting
L_5m_L_6d	Somatomotor<=>Somatomotor	0.130725	0.020654	1.4031e-11	resting
L_5L_L_6d	Somatomotor<=>Somatomotor	0.082889	0.019933	4.2115e-06	resting
L_24dd_L_6d	Somatomotor<=>Somatomotor	0.175294	0.020977	3.03038e-18	resting
L_24dv_L_6d	Somatomotor<=>Somatomotor	0.099831	0.020281	1.1428e-07	resting
L_7AL_L_6d	Somatomotor<=>Somatomotor	0.085425	0.020305	1.0463e-05	resting
L_7PC_L_6d	Somatomotor<=>Somatomotor	0.079098	0.019768	1.2105e-05	resting
L_1_L_6d	Somatomotor<=>Somatomotor	0.119059	0.020508	1.6451e-09	resting
L_2_L_6d	Somatomotor<=>Somatomotor	0.160061	0.020733	3.3307e-16	resting
L_3a_L_6d	Somatomotor<=>Somatomotor	0.144083	0.020661	1.3012e-13	resting
L_4_L_6mp	Somatomotor<=>Somatomotor	0.177352	0.020975	2.71292e-19	resting
L_3b_L_6mp	Somatomotor<=>Somatomotor	0.174039	0.020985	1.60568e-18	resting
L_5m_L_6mp	Somatomotor<=>Somatomotor	0.16418	0.020856	1.1102e-16	resting
L_5L_L_6mp	Somatomotor<=>Somatomotor	0.151155	0.020689	8.8263e-15	resting
L_24dd_L_6mp	Somatomotor<=>Somatomotor	0.188758	0.021146	1.371e-20	resting
L_24dv_L_6mp	Somatomotor<=>Somatomotor	0.173645	0.021032	3.35008e-18	resting
L_7AL_L_6mp	Somatomotor<=>Somatomotor	0.130999	0.020581	1.3744e-11	resting
L_7PC_L_6mp	Somatomotor<=>Somatomotor	0.105457	0.020134	1.5729e-08	resting
L_1_L_6mp	Somatomotor<=>Somatomotor	0.146681	0.020734	5.3513e-14	resting
L_2_L_6mp	Somatomotor<=>Somatomotor	0.137908	0.020614	1.3013e-12	resting
L_3a_L_6mp	Somatomotor<=>Somatomotor	0.188208	0.021091	5.01452e-21	resting
L_6d_L_6mp	Somatomotor<=>Somatomotor	0.138704	0.02065	9.725e-13	resting
L_4_L_6v	Somatomotor<=>Somatomotor	0.127962	0.020766	1.5173e-10	resting
L_3b_L_6v	Somatomotor<=>Somatomotor	0.121377	0.020699	1.058e-09	resting
L_5m_L_6v	Somatomotor<=>Somatomotor	0.106056	0.020259	1.6858e-08	resting
L_5L_L_6v	Somatomotor<=>Somatomotor	0.07458	0.019846	4.7551e-05	resting
L_24dd_L_6v	Somatomotor<=>Somatomotor	0.086742	0.020177	5.4856e-06	resting
L_24dv_L_6v	Somatomotor<=>Somatomotor	0.079683	0.01978	9.38e-06	resting
L_7AL_L_6v	Somatomotor<=>Somatomotor	0.085055	0.020228	9.9017e-06	resting
L_7PC_L_6v	Somatomotor<=>Somatomotor	0.076369	0.01986	3.6136e-05	resting
L_1_L_6v	Somatomotor<=>Somatomotor	0.052476	0.019892	0.0045445	resting
L_2_L_6v	Somatomotor<=>Somatomotor	0.09558	0.020129	2.6822e-07	resting
L_3a_L_6v	Somatomotor<=>Somatomotor	0.127182	0.020719	1.8686e-10	resting
L_6d_L_6v	Somatomotor<=>Somatomotor	0.09597	0.020206	4.9999e-07	resting
L_6mp_L_6v	Somatomotor<=>Somatomotor	0.108479	0.020569	3.7557e-08	resting
L_4_L_OP4	Somatomotor<=>Somatomotor	0.186478	0.0211	2.46763e-20	resting
L_3b_L_OP4	Somatomotor<=>Somatomotor	0.218902	0.021349	1.29042e-26	resting
L_5m_L_OP4	Somatomotor<=>Somatomotor	0.156077	0.020949	7.8271e-15	resting
L_5L_L_OP4	Somatomotor<=>Somatomotor	0.113431	0.020498	8.2552e-09	resting
L_24dd_L_OP4	Somatomotor<=>Somatomotor	0.138592	0.02086	6.2114e-12	resting
L_24dv_L_OP4	Somatomotor<=>Somatomotor	0.119794	0.02044	1.5454e-10	resting
L_7AL_L_OP4	Somatomotor<=>Somatomotor	0.108653	0.020551	4.0862e-08	resting
L_7PC_L_OP4	Somatomotor<=>Somatomotor	0.071256	0.01975	5.8528e-05	resting
L_1_L_OP4	Somatomotor<=>Somatomotor	0.148189	0.021023	4.6108e-13	resting
L_2_L_OP4	Somatomotor<=>Somatomotor	0.12481	0.020683	3.6276e-10	resting
L_3a_L_OP4	Somatomotor<=>Somatomotor	0.173642	0.021155	2.24601e-17	resting
L_6d_L_OP4	Somatomotor<=>Somatomotor	0.115188	0.020483	3.3984e-09	resting
L_6mp_L_OP4	Somatomotor<=>Somatomotor	0.126428	0.020542	8.8662e-11	resting
L_6v_L_OP4	Somatomotor<=>Somatomotor	0.07106	0.020105	0.00018007	resting
L_4_L_OP1	Somatomotor<=>Somatomotor	0.138363	0.020743	3.5147e-12	resting
L_3b_L_OP1	Somatomotor<=>Somatomotor	0.16038	0.020962	1.8319e-15	resting
L_5m_L_OP1	Somatomotor<=>Somatomotor	0.147267	0.02089	1.7364e-13	resting
L_5L_L_OP1	Somatomotor<=>Somatomotor	0.140668	0.02067	4.417e-13	resting
L_24dd_L_OP1	Somatomotor<=>Somatomotor	0.179891	0.021039	3.58562e-19	resting
L_24dv_L_OP1	Somatomotor<=>Somatomotor	0.173803	0.02097	8.77595e-19	resting
L_7AL_L_OP1	Somatomotor<=>Somatomotor	0.126602	0.020443	5.5251e-11	resting
L_7PC_L_OP1	Somatomotor<=>Somatomotor	0.110434	0.020198	1.9201e-09	resting
L_1_L_OP1	Somatomotor<=>Somatomotor	0.147044	0.020772	8.7375e-14	resting
L_2_L_OP1	Somatomotor<=>Somatomotor	0.159959	0.020847	6.6613e-16	resting
L_3a_L_OP1	Somatomotor<=>Somatomotor	0.150888	0.020869	3.7526e-14	resting
L_6d_L_OP1	Somatomotor<=>Somatomotor	0.142566	0.020654	2.9654e-13	resting
L_6mp_L_OP1	Somatomotor<=>Somatomotor	0.151148	0.020815	2.5313e-14	resting
L_6v_L_OP1	Somatomotor<=>Somatomotor	0.091514	0.02034	1.5427e-06	resting
L_OP4_L_OP1	Somatomotor<=>Somatomotor	0.174723	0.021112	5.80167e-18	resting
L_4_L_OP2-3	Somatomotor<=>Somatomotor	0.183249	0.021257	3.00498e-19	resting
L_3b_L_OP2-3	Somatomotor<=>Somatomotor	0.20388	0.021331	2.68196e-23	resting
L_5m_L_OP2-3	Somatomotor<=>Somatomotor	0.169481	0.021053	5.5511e-17	resting
L_5L_L_OP2-3	Somatomotor<=>Somatomotor	0.162839	0.020816	1.1102e-16	resting
L_24dd_L_OP2-3	Somatomotor<=>Somatomotor	0.210648	0.021459	2.19861e-24	resting
L_24dv_L_OP2-3	Somatomotor<=>Somatomotor	0.197572	0.021302	1.94464e-22	resting
L_7AL_L_OP2-3	Somatomotor<=>Somatomotor	0.14965	0.020918	1.4e-13	resting
L_7PC_L_OP2-3	Somatomotor<=>Somatomotor	0.122754	0.020676	4.0777e-10	resting
L_1_L_OP2-3	Somatomotor<=>Somatomotor	0.194589	0.021171	3.5193e-22	resting
L_2_L_OP2-3	Somatomotor<=>Somatomotor	0.194012	0.021176	3.86611e-22	resting
L_3a_L_OP2-3	Somatomotor<=>Somatomotor	0.181471	0.021238	8.60435e-19	resting
L_6d_L_OP2-3	Somatomotor<=>Somatomotor	0.161124	0.021004	9.4369e-16	resting
L_6mp_L_OP2-3	Somatomotor<=>Somatomotor	0.209523	0.021358	1.0661e-24	resting
L_6v_L_OP2-3	Somatomotor<=>Somatomotor	0.16288	0.021189	2.1649e-15	resting
L_OP4_L_OP2-3	Somatomotor<=>Somatomotor	0.196551	0.021293	8.18822e-22	resting
L_OP1_L_OP2-3	Somatomotor<=>Somatomotor	0.193863	0.02127	1.63732e-21	resting
L_4_L_FOP2	Somatomotor<=>Somatomotor	0.129513	0.020871	1.4878e-10	resting
L_3b_L_FOP2	Somatomotor<=>Somatomotor	0.139093	0.021018	1.0126e-11	resting
L_5m_L_FOP2	Somatomotor<=>Somatomotor	0.068903	0.020095	0.00023922	resting
L_5L_L_FOP2	Somatomotor<=>Somatomotor	0.056374	0.020126	0.0029935	resting
L_24dd_L_FOP2	Somatomotor<=>Somatomotor	0.131423	0.02083	9.1278e-11	resting
L_24dv_L_FOP2	Somatomotor<=>Somatomotor	0.130087	0.020715	2.7369e-11	resting
L_7AL_L_FOP2	Somatomotor<=>Somatomotor	0.111057	0.020519	1.8006e-08	resting
L_7PC_L_FOP2	Somatomotor<=>Somatomotor	0.091656	0.020317	2.0247e-06	resting
L_1_L_FOP2	Somatomotor<=>Somatomotor	0.126426	0.020732	2.9378e-10	resting
L_2_L_FOP2	Somatomotor<=>Somatomotor	0.129352	0.020757	1.3317e-10	resting
L_3a_L_FOP2	Somatomotor<=>Somatomotor	0.140241	0.020899	2.387e-12	resting
L_6d_L_FOP2	Somatomotor<=>Somatomotor	0.127125	0.020664	1.9368e-10	resting
L_6mp_L_FOP2	Somatomotor<=>Somatomotor	0.104917	0.02071	1.9753e-07	resting
L_6v_L_FOP2	Somatomotor<=>Somatomotor	0.114263	0.020583	6.2147e-09	resting
L_OP4_L_FOP2	Somatomotor<=>Somatomotor	0.113443	0.020749	1.6583e-08	resting
L_OP1_L_FOP2	Somatomotor<=>Somatomotor	0.148535	0.02093	2.1583e-13	resting
L_OP2-3_L_FOP2	Somatomotor<=>Somatomotor	0.180134	0.021149	7.10917e-19	resting
L_4_L_Ig	Somatomotor<=>Somatomotor	0.140298	0.020791	1.8235e-12	resting
L_3b_L_Ig	Somatomotor<=>Somatomotor	0.139024	0.020819	3.5194e-12	resting
L_5m_L_Ig	Somatomotor<=>Somatomotor	0.104621	0.020469	8.3544e-08	resting
L_5L_L_Ig	Somatomotor<=>Somatomotor	0.117305	0.02055	2.2288e-09	resting
L_24dd_L_Ig	Somatomotor<=>Somatomotor	0.138273	0.020817	4.4142e-12	resting
L_24dv_L_Ig	Somatomotor<=>Somatomotor	0.137669	0.020744	2.7591e-12	resting
L_7AL_L_Ig	Somatomotor<=>Somatomotor	0.115174	0.020497	4.0348e-09	resting
L_7PC_L_Ig	Somatomotor<=>Somatomotor	0.077799	0.020055	3.9342e-05	resting
L_1_L_Ig	Somatomotor<=>Somatomotor	0.124712	0.02053	1.5788e-10	resting
L_2_L_Ig	Somatomotor<=>Somatomotor	0.137324	0.020536	1.3277e-12	resting
L_3a_L_Ig	Somatomotor<=>Somatomotor	0.139772	0.02078	2.0629e-12	resting
L_6d_L_Ig	Somatomotor<=>Somatomotor	0.102729	0.02037	8.3193e-08	resting
L_6mp_L_Ig	Somatomotor<=>Somatomotor	0.154805	0.020922	8.8818e-15	resting
L_6v_L_Ig	Somatomotor<=>Somatomotor	0.105906	0.020629	1.1653e-07	resting
L_OP4_L_Ig	Somatomotor<=>Somatomotor	0.136838	0.020819	1.3832e-11	resting
L_OP1_L_Ig	Somatomotor<=>Somatomotor	0.14773	0.020793	9.6811e-14	resting
L_OP2-3_L_Ig	Somatomotor<=>Somatomotor	0.159042	0.020884	2.0539e-15	resting
L_FOP2_L_Ig	Somatomotor<=>Somatomotor	0.128713	0.02079	1.318e-10	resting
L_4_R_4	Somatomotor<=>Somatomotor	0.200773	0.021185	2.16938e-23	resting
L_3b_R_4	Somatomotor<=>Somatomotor	0.172137	0.020899	2.51249e-18	resting
L_5m_R_4	Somatomotor<=>Somatomotor	0.168847	0.021056	5.5511e-17	resting
L_5L_R_4	Somatomotor<=>Somatomotor	0.123364	0.02047	2.2765e-10	resting
L_24dd_R_4	Somatomotor<=>Somatomotor	0.164075	0.021004	2.7756e-16	resting
L_24dv_R_4	Somatomotor<=>Somatomotor	0.113419	0.020285	1.3139e-09	resting
L_7AL_R_4	Somatomotor<=>Somatomotor	0.10086	0.020329	1.6378e-07	resting
L_7PC_R_4	Somatomotor<=>Somatomotor	0.125077	0.020583	2.1439e-10	resting
L_1_R_4	Somatomotor<=>Somatomotor	0.16058	0.020796	2.2204e-16	resting
L_2_R_4	Somatomotor<=>Somatomotor	0.169743	0.020915	1.42475e-17	resting
L_3a_R_4	Somatomotor<=>Somatomotor	0.211168	0.021322	1.24855e-24	resting
L_6d_R_4	Somatomotor<=>Somatomotor	0.136074	0.020558	1.3451e-12	resting
L_6mp_R_4	Somatomotor<=>Somatomotor	0.172972	0.021012	3.34499e-18	resting
L_6v_R_4	Somatomotor<=>Somatomotor	0.135667	0.020754	6.8188e-12	resting
L_OP4_R_4	Somatomotor<=>Somatomotor	0.213564	0.021267	9.11726e-26	resting
L_OP1_R_4	Somatomotor<=>Somatomotor	0.132885	0.020792	3.9417e-11	resting
L_OP2-3_R_4	Somatomotor<=>Somatomotor	0.19144	0.021225	3.82029e-21	resting
L_FOP2_R_4	Somatomotor<=>Somatomotor	0.141614	0.020992	2.4412e-12	resting
L_Ig_R_4	Somatomotor<=>Somatomotor	0.140483	0.020814	2.2402e-12	resting
L_4_R_3b	Somatomotor<=>Somatomotor	0.183486	0.02118	1.70214e-19	resting
L_3b_R_3b	Somatomotor<=>Somatomotor	0.179401	0.021111	4.75117e-19	resting
L_5m_R_3b	Somatomotor<=>Somatomotor	0.177813	0.021057	6.6093e-19	resting
L_5L_R_3b	Somatomotor<=>Somatomotor	0.141186	0.020548	3.3623e-13	resting
L_24dd_R_3b	Somatomotor<=>Somatomotor	0.187551	0.021181	1.71617e-20	resting
L_24dv_R_3b	Somatomotor<=>Somatomotor	0.136622	0.020608	9.2665e-13	resting
L_7AL_R_3b	Somatomotor<=>Somatomotor	0.121612	0.020437	3.0949e-10	resting
L_7PC_R_3b	Somatomotor<=>Somatomotor	0.136549	0.020611	3.3362e-12	resting
L_1_R_3b	Somatomotor<=>Somatomotor	0.167533	0.020891	2.56502e-17	resting
L_2_R_3b	Somatomotor<=>Somatomotor	0.17781	0.020925	3.24203e-19	resting
L_3a_R_3b	Somatomotor<=>Somatomotor	0.191228	0.021198	7.45027e-21	resting
L_6d_R_3b	Somatomotor<=>Somatomotor	0.13887	0.020628	8.4682e-13	resting
L_6mp_R_3b	Somatomotor<=>Somatomotor	0.194217	0.021195	5.801e-22	resting
L_6v_R_3b	Somatomotor<=>Somatomotor	0.147554	0.020916	2.1777e-13	resting
L_OP4_R_3b	Somatomotor<=>Somatomotor	0.211793	0.021424	1.76517e-24	resting
L_OP1_R_3b	Somatomotor<=>Somatomotor	0.141652	0.020868	2.3851e-12	resting
L_OP2-3_R_3b	Somatomotor<=>Somatomotor	0.196176	0.021135	1.12689e-22	resting
L_FOP2_R_3b	Somatomotor<=>Somatomotor	0.142635	0.021066	3.2731e-12	resting
L_Ig_R_3b	Somatomotor<=>Somatomotor	0.156618	0.020929	6.3283e-15	resting
R_4_R_3b	Somatomotor<=>Somatomotor	0.207156	0.021308	6.08039e-24	resting
L_4_R_5m	Somatomotor<=>Somatomotor	0.157662	0.020868	2.3315e-15	resting
L_3b_R_5m	Somatomotor<=>Somatomotor	0.176401	0.020947	4.58575e-19	resting
L_5m_R_5m	Somatomotor<=>Somatomotor	0.172049	0.021047	1.82641e-17	resting
L_5L_R_5m	Somatomotor<=>Somatomotor	0.118513	0.020522	1.3672e-09	resting
L_24dd_R_5m	Somatomotor<=>Somatomotor	0.174917	0.02111	6.90284e-18	resting
L_24dv_R_5m	Somatomotor<=>Somatomotor	0.127211	0.020518	3.6934e-11	resting
L_7AL_R_5m	Somatomotor<=>Somatomotor	0.068021	0.0201	0.00034866	resting
L_7PC_R_5m	Somatomotor<=>Somatomotor	0.115164	0.020262	1.0942e-09	resting
L_1_R_5m	Somatomotor<=>Somatomotor	0.163351	0.020792	5.5511e-17	resting
L_2_R_5m	Somatomotor<=>Somatomotor	0.139501	0.020632	7.4052e-13	resting
L_3a_R_5m	Somatomotor<=>Somatomotor	0.1546	0.02083	7.9936e-15	resting
L_6d_R_5m	Somatomotor<=>Somatomotor	0.143957	0.020596	4.2355e-14	resting
L_6mp_R_5m	Somatomotor<=>Somatomotor	0.17292	0.020961	2.2159e-18	resting
L_6v_R_5m	Somatomotor<=>Somatomotor	0.110295	0.020221	3.9336e-09	resting
L_OP4_R_5m	Somatomotor<=>Somatomotor	0.155402	0.020936	1.0547e-14	resting
L_OP1_R_5m	Somatomotor<=>Somatomotor	0.162738	0.021024	6.6613e-16	resting
L_OP2-3_R_5m	Somatomotor<=>Somatomotor	0.176429	0.021034	1.37797e-18	resting
L_FOP2_R_5m	Somatomotor<=>Somatomotor	0.072045	0.020151	0.00015463	resting
L_Ig_R_5m	Somatomotor<=>Somatomotor	0.133931	0.020747	2.2736e-11	resting
R_4_R_5m	Somatomotor<=>Somatomotor	0.161531	0.020952	8.8818e-16	resting
R_3b_R_5m	Somatomotor<=>Somatomotor	0.167109	0.020943	5.5511e-17	resting
L_4_R_5L	Somatomotor<=>Somatomotor	0.132001	0.020775	3.7324e-11	resting
L_3b_R_5L	Somatomotor<=>Somatomotor	0.148893	0.020971	2.0917e-13	resting
L_5m_R_5L	Somatomotor<=>Somatomotor	0.104552	0.020402	3.4284e-08	resting
L_5L_R_5L	Somatomotor<=>Somatomotor	0.125171	0.020433	1.2384e-10	resting
L_24dd_R_5L	Somatomotor<=>Somatomotor	0.142529	0.020974	3.5216e-12	resting
L_24dv_R_5L	Somatomotor<=>Somatomotor	0.110947	0.020615	2.1657e-08	resting
L_7AL_R_5L	Somatomotor<=>Somatomotor	0.08873	0.02033	5.5394e-06	resting
L_7PC_R_5L	Somatomotor<=>Somatomotor	0.067503	0.019586	0.00013225	resting
L_1_R_5L	Somatomotor<=>Somatomotor	0.124954	0.020409	6.1764e-11	resting
L_2_R_5L	Somatomotor<=>Somatomotor	0.129917	0.020489	1.388e-11	resting
L_3a_R_5L	Somatomotor<=>Somatomotor	0.140042	0.020929	5.7602e-12	resting
L_6d_R_5L	Somatomotor<=>Somatomotor	0.096951	0.020225	2.4648e-07	resting
L_6mp_R_5L	Somatomotor<=>Somatomotor	0.136176	0.020744	7.157e-12	resting
L_6v_R_5L	Somatomotor<=>Somatomotor	0.07338	0.019844	6.6872e-05	resting
L_OP4_R_5L	Somatomotor<=>Somatomotor	0.129217	0.020557	4.6099e-11	resting
L_OP1_R_5L	Somatomotor<=>Somatomotor	0.133338	0.020676	1.2195e-11	resting
L_OP2-3_R_5L	Somatomotor<=>Somatomotor	0.197903	0.021167	1.06867e-22	resting
L_FOP2_R_5L	Somatomotor<=>Somatomotor	0.070331	0.020439	0.00038645	resting
L_Ig_R_5L	Somatomotor<=>Somatomotor	0.125464	0.020667	3.3194e-10	resting
R_4_R_5L	Somatomotor<=>Somatomotor	0.146388	0.02099	5.2436e-13	resting
R_3b_R_5L	Somatomotor<=>Somatomotor	0.157094	0.02103	8.9373e-15	resting
R_5m_R_5L	Somatomotor<=>Somatomotor	0.121236	0.020704	9.4859e-10	resting
L_4_R_24dd	Somatomotor<=>Somatomotor	0.169034	0.02101	2.41364e-17	resting
L_3b_R_24dd	Somatomotor<=>Somatomotor	0.168287	0.020971	2.32714e-17	resting
L_5m_R_24dd	Somatomotor<=>Somatomotor	0.147999	0.020839	6.9666e-14	resting
L_5L_R_24dd	Somatomotor<=>Somatomotor	0.139903	0.020603	4.1539e-13	resting
L_24dd_R_24dd	Somatomotor<=>Somatomotor	0.179255	0.021041	2.7433e-19	resting
L_24dv_R_24dd	Somatomotor<=>Somatomotor	0.169048	0.020793	1.52949e-18	resting
L_7AL_R_24dd	Somatomotor<=>Somatomotor	0.118824	0.020455	5.6302e-10	resting
L_7PC_R_24dd	Somatomotor<=>Somatomotor	0.113397	0.02031	1.8939e-09	resting
L_1_R_24dd	Somatomotor<=>Somatomotor	0.146187	0.020695	4.4076e-14	resting
L_2_R_24dd	Somatomotor<=>Somatomotor	0.140015	0.02066	8.2606e-13	resting
L_3a_R_24dd	Somatomotor<=>Somatomotor	0.169389	0.021044	5.5511e-17	resting
L_6d_R_24dd	Somatomotor<=>Somatomotor	0.153075	0.020687	2.2204e-15	resting
L_6mp_R_24dd	Somatomotor<=>Somatomotor	0.186943	0.021213	2.66214e-20	resting
L_6v_R_24dd	Somatomotor<=>Somatomotor	0.125099	0.020572	1.6506e-10	resting
L_OP4_R_24dd	Somatomotor<=>Somatomotor	0.104591	0.020491	8.0729e-08	resting
L_OP1_R_24dd	Somatomotor<=>Somatomotor	0.149795	0.020816	4.3632e-14	resting
L_OP2-3_R_24dd	Somatomotor<=>Somatomotor	0.213486	0.021482	6.46518e-25	resting
L_FOP2_R_24dd	Somatomotor<=>Somatomotor	0.139772	0.020988	9.3566e-12	resting
L_Ig_R_24dd	Somatomotor<=>Somatomotor	0.158327	0.021013	7.1609e-15	resting
R_4_R_24dd	Somatomotor<=>Somatomotor	0.163967	0.020948	2.2204e-16	resting
R_3b_R_24dd	Somatomotor<=>Somatomotor	0.189248	0.021121	6.70648e-21	resting
R_5m_R_24dd	Somatomotor<=>Somatomotor	0.161709	0.020875	3.3307e-16	resting
R_5L_R_24dd	Somatomotor<=>Somatomotor	0.140885	0.020743	1.0561e-12	resting
L_4_R_24dv	Somatomotor<=>Somatomotor	0.106852	0.020332	9.4172e-09	resting
L_3b_R_24dv	Somatomotor<=>Somatomotor	0.109357	0.020425	6.6632e-09	resting
L_5m_R_24dv	Somatomotor<=>Somatomotor	0.107764	0.020479	2.0483e-08	resting
L_5L_R_24dv	Somatomotor<=>Somatomotor	0.099324	0.020255	1.1099e-07	resting
L_24dd_R_24dv	Somatomotor<=>Somatomotor	0.14239	0.020914	5.1603e-13	resting
L_24dv_R_24dv	Somatomotor<=>Somatomotor	0.193467	0.021206	3.18907e-22	resting
L_7AL_R_24dv	Somatomotor<=>Somatomotor	0.11448	0.020552	5.9574e-09	resting
L_7PC_R_24dv	Somatomotor<=>Somatomotor	0.064301	0.019585	0.00029569	resting
L_1_R_24dv	Somatomotor<=>Somatomotor	0.065096	0.0195	0.0001222	resting
L_2_R_24dv	Somatomotor<=>Somatomotor	0.065961	0.019679	0.00014103	resting
L_3a_R_24dv	Somatomotor<=>Somatomotor	0.125022	0.020732	1.5884e-10	resting
L_6d_R_24dv	Somatomotor<=>Somatomotor	0.084974	0.020181	5.7944e-06	resting
L_6mp_R_24dv	Somatomotor<=>Somatomotor	0.168873	0.021093	5.5511e-17	resting
L_6v_R_24dv	Somatomotor<=>Somatomotor	0.074224	0.019966	4.9214e-05	resting
L_OP4_R_24dv	Somatomotor<=>Somatomotor	0.06484	0.019717	0.0002127	resting
L_OP1_R_24dv	Somatomotor<=>Somatomotor	0.125516	0.020686	6.3828e-11	resting
L_OP2-3_R_24dv	Somatomotor<=>Somatomotor	0.133833	0.020775	3.9582e-12	resting
L_FOP2_R_24dv	Somatomotor<=>Somatomotor	0.135958	0.020742	3.6259e-12	resting
L_Ig_R_24dv	Somatomotor<=>Somatomotor	0.158524	0.021018	2.1649e-15	resting
R_4_R_24dv	Somatomotor<=>Somatomotor	0.120204	0.020517	2.3788e-10	resting
R_3b_R_24dv	Somatomotor<=>Somatomotor	0.12262	0.02054	1.2987e-10	resting
R_5m_R_24dv	Somatomotor<=>Somatomotor	0.123641	0.020678	2.229e-10	resting
R_5L_R_24dv	Somatomotor<=>Somatomotor	0.111806	0.020464	4.6221e-09	resting
R_24dd_R_24dv	Somatomotor<=>Somatomotor	0.159325	0.021052	1.9429e-15	resting
L_4_R_7AL	Somatomotor<=>Somatomotor	0.104539	0.020255	2.9517e-08	resting
L_3b_R_7AL	Somatomotor<=>Somatomotor	0.116415	0.020411	1.3473e-09	resting
L_5m_R_7AL	Somatomotor<=>Somatomotor	0.086667	0.020374	6.6064e-06	resting
L_5L_R_7AL	Somatomotor<=>Somatomotor	0.053957	0.019934	0.0038335	resting
L_24dd_R_7AL	Somatomotor<=>Somatomotor	0.109638	0.02054	2.1393e-08	resting
L_24dv_R_7AL	Somatomotor<=>Somatomotor	0.086013	0.020079	4.4418e-06	resting
L_7AL_R_7AL	Somatomotor<=>Somatomotor	0.092401	0.020316	2.0278e-06	resting
L_7PC_R_7AL	Somatomotor<=>Somatomotor	0.055587	0.019767	0.0019994	resting
L_1_R_7AL	Somatomotor<=>Somatomotor	0.087481	0.019971	2.1419e-06	resting
L_2_R_7AL	Somatomotor<=>Somatomotor	0.129664	0.02055	2.2431e-11	resting
L_3a_R_7AL	Somatomotor<=>Somatomotor	0.1086	0.020397	1.5688e-08	resting
L_6d_R_7AL	Somatomotor<=>Somatomotor	0.097488	0.020326	4.6246e-07	resting
L_6mp_R_7AL	Somatomotor<=>Somatomotor	0.106162	0.020346	2.5625e-08	resting
L_6v_R_7AL	Somatomotor<=>Somatomotor	0.089011	0.019774	4.8089e-07	resting
L_OP4_R_7AL	Somatomotor<=>Somatomotor	0.070915	0.020095	0.00018462	resting
L_OP1_R_7AL	Somatomotor<=>Somatomotor	0.109697	0.02058	2.6505e-08	resting
L_OP2-3_R_7AL	Somatomotor<=>Somatomotor	0.140586	0.020812	1.8839e-12	resting
L_FOP2_R_7AL	Somatomotor<=>Somatomotor	0.097344	0.020654	1.2426e-06	resting
L_Ig_R_7AL	Somatomotor<=>Somatomotor	0.113614	0.020404	3.7434e-09	resting
R_4_R_7AL	Somatomotor<=>Somatomotor	0.111382	0.020324	3.0795e-09	resting
R_3b_R_7AL	Somatomotor<=>Somatomotor	0.144247	0.020628	4.8572e-14	resting
R_5m_R_7AL	Somatomotor<=>Somatomotor	0.052769	0.020019	0.0046507	resting
R_5L_R_7AL	Somatomotor<=>Somatomotor	0.069507	0.020419	0.00045396	resting
R_24dd_R_7AL	Somatomotor<=>Somatomotor	0.143498	0.020549	5.1181e-14	resting
R_24dv_R_7AL	Somatomotor<=>Somatomotor	0.096886	0.020319	5.1348e-07	resting
L_4_R_7PC	Somatomotor<=>Somatomotor	0.099782	0.020289	2.2574e-07	resting
L_3b_R_7PC	Somatomotor<=>Somatomotor	0.109318	0.020476	2.6014e-08	resting
L_5m_R_7PC	Somatomotor<=>Somatomotor	0.065671	0.019816	0.00037392	resting
L_5L_R_7PC	Somatomotor<=>Somatomotor	0.045032	0.019709	0.012148	resting
L_24dd_R_7PC	Somatomotor<=>Somatomotor	0.126177	0.020693	2.5335e-10	resting
L_24dv_R_7PC	Somatomotor<=>Somatomotor	0.07927	0.019786	1.0961e-05	resting
L_7AL_R_7PC	Somatomotor<=>Somatomotor	0.061645	0.019833	0.00068821	resting
L_7PC_R_7PC	Somatomotor<=>Somatomotor	0.055696	0.019588	0.0018885	resting
L_1_R_7PC	Somatomotor<=>Somatomotor	0.04956	0.019805	0.006799	resting
L_2_R_7PC	Somatomotor<=>Somatomotor	0.106146	0.020557	8.85e-08	resting
L_3a_R_7PC	Somatomotor<=>Somatomotor	0.086581	0.020304	8.1105e-06	resting
L_6d_R_7PC	Somatomotor<=>Somatomotor	0.092881	0.020117	9.5322e-07	resting
L_6mp_R_7PC	Somatomotor<=>Somatomotor	0.100203	0.02012	1.0682e-07	resting
L_6v_R_7PC	Somatomotor<=>Somatomotor	0.082908	0.019792	4.0509e-06	resting
L_OP4_R_7PC	Somatomotor<=>Somatomotor	0.067832	0.019911	0.00021184	resting
L_OP1_R_7PC	Somatomotor<=>Somatomotor	0.105007	0.020228	1.6583e-08	resting
L_OP2-3_R_7PC	Somatomotor<=>Somatomotor	0.107694	0.020417	2.76e-08	resting
L_FOP2_R_7PC	Somatomotor<=>Somatomotor	0.076747	0.020322	7.8867e-05	resting
L_Ig_R_7PC	Somatomotor<=>Somatomotor	0.086094	0.020267	7.472e-06	resting
R_4_R_7PC	Somatomotor<=>Somatomotor	0.114052	0.020383	2.969e-09	resting
R_3b_R_7PC	Somatomotor<=>Somatomotor	0.132807	0.020564	9.0185e-12	resting
R_5m_R_7PC	Somatomotor<=>Somatomotor	0.078271	0.019831	1.9921e-05	resting
R_5L_R_7PC	Somatomotor<=>Somatomotor	0.046932	0.019342	0.0064327	resting
R_24dd_R_7PC	Somatomotor<=>Somatomotor	0.132884	0.020496	4.9713e-12	resting
R_24dv_R_7PC	Somatomotor<=>Somatomotor	0.044313	0.019298	0.0088621	resting
R_7AL_R_7PC	Somatomotor<=>Somatomotor	0.039433	0.019287	0.017369	resting
L_4_R_1	Somatomotor<=>Somatomotor	0.178272	0.021114	1.08556e-18	resting
L_3b_R_1	Somatomotor<=>Somatomotor	0.186029	0.021219	6.99988e-20	resting
L_5m_R_1	Somatomotor<=>Somatomotor	0.163934	0.020978	2.2204e-16	resting
L_5L_R_1	Somatomotor<=>Somatomotor	0.098941	0.020251	2.6302e-07	resting
L_24dd_R_1	Somatomotor<=>Somatomotor	0.172814	0.021111	1.53885e-17	resting
L_24dv_R_1	Somatomotor<=>Somatomotor	0.118811	0.020366	1.7172e-10	resting
L_7AL_R_1	Somatomotor<=>Somatomotor	0.088526	0.020454	8.4248e-06	resting
L_7PC_R_1	Somatomotor<=>Somatomotor	0.073899	0.0199	6.5875e-05	resting
L_1_R_1	Somatomotor<=>Somatomotor	0.154132	0.020904	9.3814e-15	resting
L_2_R_1	Somatomotor<=>Somatomotor	0.123185	0.020725	7.1411e-10	resting
L_3a_R_1	Somatomotor<=>Somatomotor	0.169926	0.021105	5.5511e-17	resting
L_6d_R_1	Somatomotor<=>Somatomotor	0.10378	0.020398	7.2677e-08	resting
L_6mp_R_1	Somatomotor<=>Somatomotor	0.177829	0.021031	2.88427e-19	resting
L_6v_R_1	Somatomotor<=>Somatomotor	0.053085	0.019951	0.0042577	resting
L_OP4_R_1	Somatomotor<=>Somatomotor	0.127589	0.020817	2.2365e-10	resting
L_OP1_R_1	Somatomotor<=>Somatomotor	0.141182	0.020735	7.4252e-13	resting
L_OP2-3_R_1	Somatomotor<=>Somatomotor	0.213108	0.021317	7.2582e-26	resting
L_FOP2_R_1	Somatomotor<=>Somatomotor	0.126794	0.020778	3.0935e-10	resting
L_Ig_R_1	Somatomotor<=>Somatomotor	0.157068	0.020791	1.8319e-15	resting
R_4_R_1	Somatomotor<=>Somatomotor	0.199456	0.021186	4.66735e-23	resting
R_3b_R_1	Somatomotor<=>Somatomotor	0.223359	0.021227	1.98728e-28	resting
R_5m_R_1	Somatomotor<=>Somatomotor	0.158472	0.020978	3.0531e-15	resting
R_5L_R_1	Somatomotor<=>Somatomotor	0.112527	0.020404	6.3311e-09	resting
R_24dd_R_1	Somatomotor<=>Somatomotor	0.163574	0.020917	2.2204e-16	resting
R_24dv_R_1	Somatomotor<=>Somatomotor	0.101973	0.020243	3.3937e-08	resting
R_7AL_R_1	Somatomotor<=>Somatomotor	0.092935	0.020281	1.4336e-06	resting
R_7PC_R_1	Somatomotor<=>Somatomotor	0.070715	0.02004	0.00020283	resting
L_4_R_2	Somatomotor<=>Somatomotor	0.159669	0.020901	8.8818e-16	resting
L_3b_R_2	Somatomotor<=>Somatomotor	0.172243	0.021132	5.5511e-17	resting
L_5m_R_2	Somatomotor<=>Somatomotor	0.15071	0.020814	1.3489e-14	resting
L_5L_R_2	Somatomotor<=>Somatomotor	0.103296	0.020378	7.9735e-08	resting
L_24dd_R_2	Somatomotor<=>Somatomotor	0.15823	0.021025	5.2736e-15	resting
L_24dv_R_2	Somatomotor<=>Somatomotor	0.092377	0.020255	1.2284e-06	resting
L_7AL_R_2	Somatomotor<=>Somatomotor	0.116673	0.020527	2.3009e-09	resting
L_7PC_R_2	Somatomotor<=>Somatomotor	0.112882	0.020302	1.6404e-09	resting
L_1_R_2	Somatomotor<=>Somatomotor	0.120953	0.020699	1.4908e-09	resting
L_2_R_2	Somatomotor<=>Somatomotor	0.125568	0.020689	2.1809e-10	resting
L_3a_R_2	Somatomotor<=>Somatomotor	0.153672	0.020938	1.6875e-14	resting
L_6d_R_2	Somatomotor<=>Somatomotor	0.114452	0.020513	5.7728e-09	resting
L_6mp_R_2	Somatomotor<=>Somatomotor	0.127765	0.020763	1.3479e-10	resting
L_6v_R_2	Somatomotor<=>Somatomotor	0.084681	0.019869	2.3235e-06	resting
L_OP4_R_2	Somatomotor<=>Somatomotor	0.105794	0.020577	9.4475e-08	resting
L_OP1_R_2	Somatomotor<=>Somatomotor	0.124467	0.020698	3.3267e-10	resting
L_OP2-3_R_2	Somatomotor<=>Somatomotor	0.199748	0.021265	6.32916e-23	resting
L_FOP2_R_2	Somatomotor<=>Somatomotor	0.136171	0.020776	1.1073e-11	resting
L_Ig_R_2	Somatomotor<=>Somatomotor	0.145313	0.020725	1.7897e-13	resting
R_4_R_2	Somatomotor<=>Somatomotor	0.167019	0.020924	5.5511e-17	resting
R_3b_R_2	Somatomotor<=>Somatomotor	0.188248	0.021003	2.40426e-21	resting
R_5m_R_2	Somatomotor<=>Somatomotor	0.133446	0.020764	1.7046e-11	resting
R_5L_R_2	Somatomotor<=>Somatomotor	0.110431	0.020291	5.6915e-09	resting
R_24dd_R_2	Somatomotor<=>Somatomotor	0.160492	0.020892	7.2164e-16	resting
R_24dv_R_2	Somatomotor<=>Somatomotor	0.088246	0.020216	2.6626e-06	resting
R_7AL_R_2	Somatomotor<=>Somatomotor	0.136254	0.020576	2.2061e-12	resting
R_7PC_R_2	Somatomotor<=>Somatomotor	0.107874	0.020309	1.571e-08	resting
R_1_R_2	Somatomotor<=>Somatomotor	0.116236	0.020776	8.9547e-09	resting
L_4_R_3a	Somatomotor<=>Somatomotor	0.242361	0.021433	2.49769e-32	resting
L_3b_R_3a	Somatomotor<=>Somatomotor	0.207291	0.021225	1.08949e-24	resting
L_5m_R_3a	Somatomotor<=>Somatomotor	0.176561	0.021046	1.54271e-18	resting
L_5L_R_3a	Somatomotor<=>Somatomotor	0.132835	0.020576	1.1735e-11	resting
L_24dd_R_3a	Somatomotor<=>Somatomotor	0.177156	0.021059	9.48286e-19	resting
L_24dv_R_3a	Somatomotor<=>Somatomotor	0.123954	0.020454	5.9278e-11	resting
L_7AL_R_3a	Somatomotor<=>Somatomotor	0.088692	0.020158	2.5594e-06	resting
L_7PC_R_3a	Somatomotor<=>Somatomotor	0.116637	0.020539	3.1096e-09	resting
L_1_R_3a	Somatomotor<=>Somatomotor	0.18236	0.021045	4.68888e-20	resting
L_2_R_3a	Somatomotor<=>Somatomotor	0.160168	0.020835	4.996e-16	resting
L_3a_R_3a	Somatomotor<=>Somatomotor	0.237888	0.021446	1.37549e-30	resting
L_6d_R_3a	Somatomotor<=>Somatomotor	0.157372	0.020745	3.8858e-16	resting
L_6mp_R_3a	Somatomotor<=>Somatomotor	0.193668	0.021169	4.77779e-22	resting
L_6v_R_3a	Somatomotor<=>Somatomotor	0.147481	0.020849	1.5599e-13	resting
L_OP4_R_3a	Somatomotor<=>Somatomotor	0.214487	0.021427	4.23987e-25	resting
L_OP1_R_3a	Somatomotor<=>Somatomotor	0.147815	0.020913	2.4319e-13	resting
L_OP2-3_R_3a	Somatomotor<=>Somatomotor	0.18635	0.021244	9.11124e-20	resting
L_FOP2_R_3a	Somatomotor<=>Somatomotor	0.124679	0.020767	2.9809e-10	resting
L_Ig_R_3a	Somatomotor<=>Somatomotor	0.145952	0.020901	5.3274e-13	resting
R_4_R_3a	Somatomotor<=>Somatomotor	0.2402	0.021464	2.36529e-31	resting
R_3b_R_3a	Somatomotor<=>Somatomotor	0.216729	0.021385	8.02068e-26	resting
R_5m_R_3a	Somatomotor<=>Somatomotor	0.176795	0.021053	1.36408e-18	resting
R_5L_R_3a	Somatomotor<=>Somatomotor	0.156359	0.020957	3.8858e-15	resting
R_24dd_R_3a	Somatomotor<=>Somatomotor	0.162004	0.020934	4.4409e-16	resting
R_24dv_R_3a	Somatomotor<=>Somatomotor	0.113872	0.020345	9.307e-10	resting
R_7AL_R_3a	Somatomotor<=>Somatomotor	0.106188	0.020333	2.3021e-08	resting
R_7PC_R_3a	Somatomotor<=>Somatomotor	0.100687	0.020335	1.571e-07	resting
R_1_R_3a	Somatomotor<=>Somatomotor	0.193826	0.021226	1.38998e-21	resting
R_2_R_3a	Somatomotor<=>Somatomotor	0.16485	0.020921	5.5511e-17	resting
L_4_R_6d	Somatomotor<=>Somatomotor	0.15412	0.020989	1.6875e-14	resting
L_3b_R_6d	Somatomotor<=>Somatomotor	0.152975	0.021083	5.6455e-14	resting
L_5m_R_6d	Somatomotor<=>Somatomotor	0.126871	0.020642	7.3537e-11	resting
L_5L_R_6d	Somatomotor<=>Somatomotor	0.090547	0.020242	2.2241e-06	resting
L_24dd_R_6d	Somatomotor<=>Somatomotor	0.135153	0.02073	7.4286e-12	resting
L_24dv_R_6d	Somatomotor<=>Somatomotor	0.107009	0.020278	9.5044e-09	resting
L_7AL_R_6d	Somatomotor<=>Somatomotor	0.085249	0.020365	1.3037e-05	resting
L_7PC_R_6d	Somatomotor<=>Somatomotor	0.075265	0.020105	7.5591e-05	resting
L_1_R_6d	Somatomotor<=>Somatomotor	0.134598	0.020872	2.4484e-11	resting
L_2_R_6d	Somatomotor<=>Somatomotor	0.158856	0.021051	6.2172e-15	resting
L_3a_R_6d	Somatomotor<=>Somatomotor	0.146314	0.020835	1.5626e-13	resting
L_6d_R_6d	Somatomotor<=>Somatomotor	0.140683	0.020828	3.0539e-12	resting
L_6mp_R_6d	Somatomotor<=>Somatomotor	0.139707	0.020926	2.7538e-12	resting
L_6v_R_6d	Somatomotor<=>Somatomotor	0.093259	0.020163	8.1989e-07	resting
L_OP4_R_6d	Somatomotor<=>Somatomotor	0.102058	0.020405	1.5152e-07	resting
L_OP1_R_6d	Somatomotor<=>Somatomotor	0.109962	0.020369	5.9578e-09	resting
L_OP2-3_R_6d	Somatomotor<=>Somatomotor	0.177453	0.021241	1.89393e-18	resting
L_FOP2_R_6d	Somatomotor<=>Somatomotor	0.125506	0.020865	6.4454e-10	resting
L_Ig_R_6d	Somatomotor<=>Somatomotor	0.108599	0.020498	2.3558e-08	resting
R_4_R_6d	Somatomotor<=>Somatomotor	0.146989	0.020875	1.7247e-13	resting
R_3b_R_6d	Somatomotor<=>Somatomotor	0.148965	0.020976	2.0489e-13	resting
R_5m_R_6d	Somatomotor<=>Somatomotor	0.162368	0.020987	4.4409e-16	resting
R_5L_R_6d	Somatomotor<=>Somatomotor	0.108953	0.020597	4.3451e-08	resting
R_24dd_R_6d	Somatomotor<=>Somatomotor	0.154229	0.020751	3.2196e-15	resting
R_24dv_R_6d	Somatomotor<=>Somatomotor	0.07868	0.019996	2.0515e-05	resting
R_7AL_R_6d	Somatomotor<=>Somatomotor	0.095045	0.02029	8.0269e-07	resting
R_7PC_R_6d	Somatomotor<=>Somatomotor	0.108497	0.020363	2.1849e-08	resting
R_1_R_6d	Somatomotor<=>Somatomotor	0.124837	0.020803	7.6535e-10	resting
R_2_R_6d	Somatomotor<=>Somatomotor	0.151449	0.021016	1.4039e-13	resting
R_3a_R_6d	Somatomotor<=>Somatomotor	0.144988	0.020875	3.8819e-13	resting
L_4_R_6mp	Somatomotor<=>Somatomotor	0.148782	0.020739	3.5416e-14	resting
L_3b_R_6mp	Somatomotor<=>Somatomotor	0.158532	0.020757	4.4409e-16	resting
L_5m_R_6mp	Somatomotor<=>Somatomotor	0.134955	0.020659	6.1414e-12	resting
L_5L_R_6mp	Somatomotor<=>Somatomotor	0.111879	0.020303	3.3331e-09	resting
L_24dd_R_6mp	Somatomotor<=>Somatomotor	0.166624	0.02094	1.1102e-16	resting
L_24dv_R_6mp	Somatomotor<=>Somatomotor	0.157451	0.020934	3.8303e-15	resting
L_7AL_R_6mp	Somatomotor<=>Somatomotor	0.119135	0.020396	5.7724e-10	resting
L_7PC_R_6mp	Somatomotor<=>Somatomotor	0.095844	0.02018	4.7712e-07	resting
L_1_R_6mp	Somatomotor<=>Somatomotor	0.138156	0.020489	3.5966e-13	resting
L_2_R_6mp	Somatomotor<=>Somatomotor	0.136946	0.02052	1.653e-12	resting
L_3a_R_6mp	Somatomotor<=>Somatomotor	0.158009	0.020912	2.3315e-15	resting
L_6d_R_6mp	Somatomotor<=>Somatomotor	0.134732	0.020475	2.2315e-12	resting
L_6mp_R_6mp	Somatomotor<=>Somatomotor	0.186161	0.021078	2.86039e-20	resting
L_6v_R_6mp	Somatomotor<=>Somatomotor	0.129491	0.020527	1.8935e-11	resting
L_OP4_R_6mp	Somatomotor<=>Somatomotor	0.119415	0.020295	2.7564e-10	resting
L_OP1_R_6mp	Somatomotor<=>Somatomotor	0.122262	0.020435	2.4368e-10	resting
L_OP2-3_R_6mp	Somatomotor<=>Somatomotor	0.167142	0.021139	1.1102e-16	resting
L_FOP2_R_6mp	Somatomotor<=>Somatomotor	0.119208	0.020659	2.1293e-09	resting
L_Ig_R_6mp	Somatomotor<=>Somatomotor	0.128184	0.02074	1.3003e-10	resting
R_4_R_6mp	Somatomotor<=>Somatomotor	0.146255	0.020772	1.5293e-13	resting
R_3b_R_6mp	Somatomotor<=>Somatomotor	0.161703	0.020963	9.4369e-16	resting
R_5m_R_6mp	Somatomotor<=>Somatomotor	0.150165	0.020744	2.5813e-14	resting
R_5L_R_6mp	Somatomotor<=>Somatomotor	0.121776	0.020442	3.2124e-10	resting
R_24dd_R_6mp	Somatomotor<=>Somatomotor	0.197724	0.021099	7.82497e-23	resting
R_24dv_R_6mp	Somatomotor<=>Somatomotor	0.192082	0.021218	2.53149e-21	resting
R_7AL_R_6mp	Somatomotor<=>Somatomotor	0.138446	0.020442	2.3009e-13	resting
R_7PC_R_6mp	Somatomotor<=>Somatomotor	0.10279	0.020256	8.5536e-08	resting
R_1_R_6mp	Somatomotor<=>Somatomotor	0.142961	0.020623	1.5749e-13	resting
R_2_R_6mp	Somatomotor<=>Somatomotor	0.138684	0.020709	2.1591e-12	resting
R_3a_R_6mp	Somatomotor<=>Somatomotor	0.151418	0.020829	1.7708e-14	resting
R_6d_R_6mp	Somatomotor<=>Somatomotor	0.151269	0.020794	1.3212e-14	resting
L_4_R_6v	Somatomotor<=>Somatomotor	0.144313	0.02092	9.9903e-13	resting
L_3b_R_6v	Somatomotor<=>Somatomotor	0.137332	0.020818	9.23e-12	resting
L_5m_R_6v	Somatomotor<=>Somatomotor	0.102446	0.020294	7.2095e-08	resting
L_5L_R_6v	Somatomotor<=>Somatomotor	0.037727	0.019462	0.026765	resting
L_24dd_R_6v	Somatomotor<=>Somatomotor	0.103153	0.020448	1.2433e-07	resting
L_24dv_R_6v	Somatomotor<=>Somatomotor	0.103912	0.019989	5.5776e-09	resting
L_7AL_R_6v	Somatomotor<=>Somatomotor	0.06331	0.020044	0.00069114	resting
L_7PC_R_6v	Somatomotor<=>Somatomotor	0.084868	0.020148	8.4891e-06	resting
L_1_R_6v	Somatomotor<=>Somatomotor	0.067591	0.020124	0.00037701	resting
L_2_R_6v	Somatomotor<=>Somatomotor	0.065224	0.019996	0.00035331	resting
L_3a_R_6v	Somatomotor<=>Somatomotor	0.128937	0.020775	1.2752e-10	resting
L_6d_R_6v	Somatomotor<=>Somatomotor	0.088431	0.020115	2.5832e-06	resting
L_6mp_R_6v	Somatomotor<=>Somatomotor	0.09473	0.020367	7.3536e-07	resting
L_6v_R_6v	Somatomotor<=>Somatomotor	0.142538	0.020966	1.7951e-12	resting
L_OP4_R_6v	Somatomotor<=>Somatomotor	0.106845	0.020382	2.7768e-08	resting
L_OP1_R_6v	Somatomotor<=>Somatomotor	0.095328	0.020187	2.2527e-07	resting
L_OP2-3_R_6v	Somatomotor<=>Somatomotor	0.155285	0.021034	1.3156e-14	resting
L_FOP2_R_6v	Somatomotor<=>Somatomotor	0.103457	0.020511	1.1107e-07	resting
L_Ig_R_6v	Somatomotor<=>Somatomotor	0.115017	0.020572	5.3581e-09	resting
R_4_R_6v	Somatomotor<=>Somatomotor	0.140137	0.020895	3.4591e-12	resting
R_3b_R_6v	Somatomotor<=>Somatomotor	0.147462	0.021021	5.1331e-13	resting
R_5m_R_6v	Somatomotor<=>Somatomotor	0.073216	0.020012	8.8736e-05	resting
R_5L_R_6v	Somatomotor<=>Somatomotor	0.037589	0.019685	0.030754	resting
R_24dd_R_6v	Somatomotor<=>Somatomotor	0.10956	0.020478	1.6087e-08	resting
R_24dv_R_6v	Somatomotor<=>Somatomotor	0.080137	0.020082	1.5563e-05	resting
R_7AL_R_6v	Somatomotor<=>Somatomotor	0.054686	0.019433	0.0012324	resting
R_7PC_R_6v	Somatomotor<=>Somatomotor	0.067841	0.019789	0.00019058	resting
R_1_R_6v	Somatomotor<=>Somatomotor	0.053971	0.019997	0.0034188	resting
R_2_R_6v	Somatomotor<=>Somatomotor	0.072763	0.020028	7.3659e-05	resting
R_3a_R_6v	Somatomotor<=>Somatomotor	0.144377	0.020926	9.5707e-13	resting
R_6d_R_6v	Somatomotor<=>Somatomotor	0.101582	0.020451	1.6632e-07	resting
R_6mp_R_6v	Somatomotor<=>Somatomotor	0.121725	0.020405	1.4507e-10	resting
L_4_R_OP4	Somatomotor<=>Somatomotor	0.173069	0.020914	3.1943e-18	resting
L_3b_R_OP4	Somatomotor<=>Somatomotor	0.182608	0.021034	1.34727e-19	resting
L_5m_R_OP4	Somatomotor<=>Somatomotor	0.139828	0.020916	5.0928e-12	resting
L_5L_R_OP4	Somatomotor<=>Somatomotor	0.088202	0.020346	5.8301e-06	resting
L_24dd_R_OP4	Somatomotor<=>Somatomotor	0.140575	0.020919	3.8544e-12	resting
L_24dv_R_OP4	Somatomotor<=>Somatomotor	0.114253	0.020343	6.1373e-10	resting
L_7AL_R_OP4	Somatomotor<=>Somatomotor	0.092502	0.020537	2.7068e-06	resting
L_7PC_R_OP4	Somatomotor<=>Somatomotor	0.090898	0.020009	6.1131e-07	resting
L_1_R_OP4	Somatomotor<=>Somatomotor	0.117198	0.020618	4.0549e-09	resting
L_2_R_OP4	Somatomotor<=>Somatomotor	0.099385	0.020588	5.8131e-07	resting
L_3a_R_OP4	Somatomotor<=>Somatomotor	0.164917	0.02098	2.7756e-16	resting
L_6d_R_OP4	Somatomotor<=>Somatomotor	0.101623	0.020411	1.6757e-07	resting
L_6mp_R_OP4	Somatomotor<=>Somatomotor	0.137742	0.020788	5.1152e-12	resting
L_6v_R_OP4	Somatomotor<=>Somatomotor	0.075676	0.020041	5.6289e-05	resting
L_OP4_R_OP4	Somatomotor<=>Somatomotor	0.168675	0.020951	5.4733e-18	resting
L_OP1_R_OP4	Somatomotor<=>Somatomotor	0.180618	0.021121	3.28165e-19	resting
L_OP2-3_R_OP4	Somatomotor<=>Somatomotor	0.171142	0.021126	5.5511e-17	resting
L_FOP2_R_OP4	Somatomotor<=>Somatomotor	0.090539	0.020379	3.3446e-06	resting
L_Ig_R_OP4	Somatomotor<=>Somatomotor	0.126333	0.020613	2.0148e-10	resting
R_4_R_OP4	Somatomotor<=>Somatomotor	0.18667	0.021044	1.35583e-20	resting
R_3b_R_OP4	Somatomotor<=>Somatomotor	0.182809	0.021121	3.19317e-19	resting
R_5m_R_OP4	Somatomotor<=>Somatomotor	0.119646	0.020794	3.4698e-09	resting
R_5L_R_OP4	Somatomotor<=>Somatomotor	0.089245	0.020298	4.1815e-06	resting
R_24dd_R_OP4	Somatomotor<=>Somatomotor	0.096189	0.020453	7.9287e-07	resting
R_24dv_R_OP4	Somatomotor<=>Somatomotor	0.081368	0.019999	6.878e-06	resting
R_7AL_R_OP4	Somatomotor<=>Somatomotor	0.062831	0.020161	0.0010555	resting
R_7PC_R_OP4	Somatomotor<=>Somatomotor	0.062891	0.019899	0.00065112	resting
R_1_R_OP4	Somatomotor<=>Somatomotor	0.097624	0.020377	5.3505e-07	resting
R_2_R_OP4	Somatomotor<=>Somatomotor	0.073113	0.020255	0.00014566	resting
R_3a_R_OP4	Somatomotor<=>Somatomotor	0.178324	0.02107	1.0393e-18	resting
R_6d_R_OP4	Somatomotor<=>Somatomotor	0.110045	0.020447	1.6337e-08	resting
R_6mp_R_OP4	Somatomotor<=>Somatomotor	0.148548	0.020671	1.8874e-14	resting
R_6v_R_OP4	Somatomotor<=>Somatomotor	0.097596	0.020065	1.2215e-07	resting
L_4_R_OP1	Somatomotor<=>Somatomotor	0.116591	0.020547	2.4782e-09	resting
L_3b_R_OP1	Somatomotor<=>Somatomotor	0.122871	0.020556	2.7693e-10	resting
L_5m_R_OP1	Somatomotor<=>Somatomotor	0.138139	0.020696	1.4968e-12	resting
L_5L_R_OP1	Somatomotor<=>Somatomotor	0.14368	0.020616	9.8366e-14	resting
L_24dd_R_OP1	Somatomotor<=>Somatomotor	0.181982	0.021218	2.69923e-19	resting
L_24dv_R_OP1	Somatomotor<=>Somatomotor	0.158502	0.020924	7.2164e-16	resting
L_7AL_R_OP1	Somatomotor<=>Somatomotor	0.159361	0.02092	9.992e-16	resting
L_7PC_R_OP1	Somatomotor<=>Somatomotor	0.108471	0.02018	3.8901e-09	resting
L_1_R_OP1	Somatomotor<=>Somatomotor	0.132817	0.020516	3.3595e-12	resting
L_2_R_OP1	Somatomotor<=>Somatomotor	0.159398	0.020751	1.6653e-16	resting
L_3a_R_OP1	Somatomotor<=>Somatomotor	0.118167	0.020553	1.2858e-09	resting
L_6d_R_OP1	Somatomotor<=>Somatomotor	0.118675	0.020393	3.8592e-10	resting
L_6mp_R_OP1	Somatomotor<=>Somatomotor	0.177245	0.021083	1.27394e-18	resting
L_6v_R_OP1	Somatomotor<=>Somatomotor	0.094726	0.020328	6.2287e-07	resting
L_OP4_R_OP1	Somatomotor<=>Somatomotor	0.153544	0.020869	4.6629e-15	resting
L_OP1_R_OP1	Somatomotor<=>Somatomotor	0.207266	0.021217	7.44649e-25	resting
L_OP2-3_R_OP1	Somatomotor<=>Somatomotor	0.197194	0.021246	1.81276e-22	resting
L_FOP2_R_OP1	Somatomotor<=>Somatomotor	0.13704	0.020851	6.1814e-12	resting
L_Ig_R_OP1	Somatomotor<=>Somatomotor	0.132107	0.020599	1.4393e-11	resting
R_4_R_OP1	Somatomotor<=>Somatomotor	0.119512	0.0206	1.5581e-09	resting
R_3b_R_OP1	Somatomotor<=>Somatomotor	0.147333	0.020782	1.2668e-13	resting
R_5m_R_OP1	Somatomotor<=>Somatomotor	0.136794	0.02065	2.8161e-12	resting
R_5L_R_OP1	Somatomotor<=>Somatomotor	0.153284	0.020714	4.2188e-15	resting
R_24dd_R_OP1	Somatomotor<=>Somatomotor	0.141746	0.020759	9.9032e-13	resting
R_24dv_R_OP1	Somatomotor<=>Somatomotor	0.11813	0.020673	1.2085e-09	resting
R_7AL_R_OP1	Somatomotor<=>Somatomotor	0.132102	0.020629	1.1752e-11	resting
R_7PC_R_OP1	Somatomotor<=>Somatomotor	0.127517	0.020427	1.9708e-11	resting
R_1_R_OP1	Somatomotor<=>Somatomotor	0.142747	0.020696	3.0004e-13	resting
R_2_R_OP1	Somatomotor<=>Somatomotor	0.157739	0.02086	2.1094e-15	resting
R_3a_R_OP1	Somatomotor<=>Somatomotor	0.123117	0.020599	4.7171e-10	resting
R_6d_R_OP1	Somatomotor<=>Somatomotor	0.105056	0.020244	2.346e-08	resting
R_6mp_R_OP1	Somatomotor<=>Somatomotor	0.159085	0.020911	1.4988e-15	resting
R_6v_R_OP1	Somatomotor<=>Somatomotor	0.10987	0.020536	1.4566e-08	resting
R_OP4_R_OP1	Somatomotor<=>Somatomotor	0.141427	0.020733	3.4578e-13	resting
L_4_R_OP2-3	Somatomotor<=>Somatomotor	0.171047	0.021104	2.18426e-17	resting
L_3b_R_OP2-3	Somatomotor<=>Somatomotor	0.172628	0.021078	7.85492e-18	resting
L_5m_R_OP2-3	Somatomotor<=>Somatomotor	0.147566	0.020856	1.0308e-13	resting
L_5L_R_OP2-3	Somatomotor<=>Somatomotor	0.13511	0.020683	6.8016e-12	resting
L_24dd_R_OP2-3	Somatomotor<=>Somatomotor	0.170574	0.021087	2.00088e-17	resting
L_24dv_R_OP2-3	Somatomotor<=>Somatomotor	0.170522	0.021006	8.59198e-18	resting
L_7AL_R_OP2-3	Somatomotor<=>Somatomotor	0.123714	0.020519	1.8391e-10	resting
L_7PC_R_OP2-3	Somatomotor<=>Somatomotor	0.107869	0.020255	1.4107e-08	resting
L_1_R_OP2-3	Somatomotor<=>Somatomotor	0.174268	0.021031	1.42625e-18	resting
L_2_R_OP2-3	Somatomotor<=>Somatomotor	0.157951	0.020805	4.996e-16	resting
L_3a_R_OP2-3	Somatomotor<=>Somatomotor	0.167275	0.02112	2.2204e-16	resting
L_6d_R_OP2-3	Somatomotor<=>Somatomotor	0.161809	0.020874	5.5511e-17	resting
L_6mp_R_OP2-3	Somatomotor<=>Somatomotor	0.176413	0.021163	2.58346e-18	resting
L_6v_R_OP2-3	Somatomotor<=>Somatomotor	0.1439	0.020925	1.1414e-12	resting
L_OP4_R_OP2-3	Somatomotor<=>Somatomotor	0.15007	0.020968	1.0242e-13	resting
L_OP1_R_OP2-3	Somatomotor<=>Somatomotor	0.173326	0.021034	2.3884e-18	resting
L_OP2-3_R_OP2-3	Somatomotor<=>Somatomotor	0.219661	0.021406	8.25817e-27	resting
L_FOP2_R_OP2-3	Somatomotor<=>Somatomotor	0.146639	0.021034	4.3354e-13	resting
L_Ig_R_OP2-3	Somatomotor<=>Somatomotor	0.155586	0.020895	9.9365e-15	resting
R_4_R_OP2-3	Somatomotor<=>Somatomotor	0.181254	0.021205	6.04584e-19	resting
R_3b_R_OP2-3	Somatomotor<=>Somatomotor	0.177561	0.021038	4.0838e-19	resting
R_5m_R_OP2-3	Somatomotor<=>Somatomotor	0.1484	0.021024	2.9837e-13	resting
R_5L_R_OP2-3	Somatomotor<=>Somatomotor	0.164435	0.021023	3.8858e-16	resting
R_24dd_R_OP2-3	Somatomotor<=>Somatomotor	0.189928	0.021242	1.12161e-20	resting
R_24dv_R_OP2-3	Somatomotor<=>Somatomotor	0.144079	0.020821	5.0349e-14	resting
R_7AL_R_OP2-3	Somatomotor<=>Somatomotor	0.136969	0.020727	3.6376e-12	resting
R_7PC_R_OP2-3	Somatomotor<=>Somatomotor	0.113283	0.020324	2.8188e-09	resting
R_1_R_OP2-3	Somatomotor<=>Somatomotor	0.19427	0.021128	1.27858e-22	resting
R_2_R_OP2-3	Somatomotor<=>Somatomotor	0.16666	0.020943	5.5511e-17	resting
R_3a_R_OP2-3	Somatomotor<=>Somatomotor	0.192824	0.021341	1.002e-20	resting
R_6d_R_OP2-3	Somatomotor<=>Somatomotor	0.165792	0.021008	5.5511e-17	resting
R_6mp_R_OP2-3	Somatomotor<=>Somatomotor	0.167054	0.020997	1.68073e-17	resting
R_6v_R_OP2-3	Somatomotor<=>Somatomotor	0.130454	0.020814	5.9654e-11	resting
R_OP4_R_OP2-3	Somatomotor<=>Somatomotor	0.133817	0.020864	3.0007e-11	resting
R_OP1_R_OP2-3	Somatomotor<=>Somatomotor	0.165522	0.020989	1.1102e-16	resting
L_4_R_RI	Somatomotor<=>Somatomotor	0.123363	0.02051	1.8443e-10	resting
L_3b_R_RI	Somatomotor<=>Somatomotor	0.126705	0.020578	7.0256e-11	resting
L_5m_R_RI	Somatomotor<=>Somatomotor	0.122499	0.020643	7.7186e-10	resting
L_5L_R_RI	Somatomotor<=>Somatomotor	0.131418	0.020762	3.34e-11	resting
L_24dd_R_RI	Somatomotor<=>Somatomotor	0.124675	0.020458	1.2632e-10	resting
L_24dv_R_RI	Somatomotor<=>Somatomotor	0.104797	0.020429	8.1407e-08	resting
L_7AL_R_RI	Somatomotor<=>Somatomotor	0.131804	0.0207	8.9024e-12	resting
L_7PC_R_RI	Somatomotor<=>Somatomotor	0.112336	0.020286	2.8593e-09	resting
L_1_R_RI	Somatomotor<=>Somatomotor	0.132833	0.020588	4.9513e-12	resting
L_2_R_RI	Somatomotor<=>Somatomotor	0.14117	0.020683	3.9674e-13	resting
L_3a_R_RI	Somatomotor<=>Somatomotor	0.126795	0.020643	1.1626e-10	resting
L_6d_R_RI	Somatomotor<=>Somatomotor	0.116624	0.020267	4.3052e-10	resting
L_6mp_R_RI	Somatomotor<=>Somatomotor	0.137975	0.020705	3.7843e-12	resting
L_6v_R_RI	Somatomotor<=>Somatomotor	0.08917	0.020271	2.7581e-06	resting
L_OP4_R_RI	Somatomotor<=>Somatomotor	0.104962	0.020529	9.4087e-08	resting
L_OP1_R_RI	Somatomotor<=>Somatomotor	0.152872	0.020814	1.5266e-14	resting
L_OP2-3_R_RI	Somatomotor<=>Somatomotor	0.155965	0.020901	5.7732e-15	resting
L_FOP2_R_RI	Somatomotor<=>Somatomotor	0.095132	0.020591	1.2816e-06	resting
L_Ig_R_RI	Somatomotor<=>Somatomotor	0.116004	0.020719	7.6143e-09	resting
R_4_R_RI	Somatomotor<=>Somatomotor	0.11715	0.020378	1.0257e-09	resting
R_3b_R_RI	Somatomotor<=>Somatomotor	0.136234	0.020588	2.1301e-12	resting
R_5m_R_RI	Somatomotor<=>Somatomotor	0.142605	0.020838	1.1452e-12	resting
R_5L_R_RI	Somatomotor<=>Somatomotor	0.149552	0.020879	3.3251e-14	resting
R_24dd_R_RI	Somatomotor<=>Somatomotor	0.118448	0.020508	1.4168e-09	resting
R_24dv_R_RI	Somatomotor<=>Somatomotor	0.115221	0.020515	2.6013e-09	resting
R_7AL_R_RI	Somatomotor<=>Somatomotor	0.132975	0.020648	7.4555e-12	resting
R_7PC_R_RI	Somatomotor<=>Somatomotor	0.087852	0.0201	3.5329e-06	resting
R_1_R_RI	Somatomotor<=>Somatomotor	0.148659	0.020628	1.4544e-14	resting
R_2_R_RI	Somatomotor<=>Somatomotor	0.145137	0.020615	5.268e-14	resting
R_3a_R_RI	Somatomotor<=>Somatomotor	0.130886	0.020734	5.6155e-11	resting
R_6d_R_RI	Somatomotor<=>Somatomotor	0.123239	0.020332	5.1255e-11	resting
R_6mp_R_RI	Somatomotor<=>Somatomotor	0.135799	0.020643	4.5304e-12	resting
R_6v_R_RI	Somatomotor<=>Somatomotor	0.075675	0.019884	3.9388e-05	resting
R_OP4_R_RI	Somatomotor<=>Somatomotor	0.111476	0.02054	1.4392e-08	resting
R_OP1_R_RI	Somatomotor<=>Somatomotor	0.143627	0.020703	3.7703e-13	resting
R_OP2-3_R_RI	Somatomotor<=>Somatomotor	0.1461	0.0209	3.2269e-13	resting
L_4_R_FOP2	Somatomotor<=>Somatomotor	0.141883	0.020991	3.7457e-12	resting
L_3b_R_FOP2	Somatomotor<=>Somatomotor	0.133786	0.020944	5.5473e-11	resting
L_5m_R_FOP2	Somatomotor<=>Somatomotor	0.100382	0.020397	1.1797e-07	resting
L_5L_R_FOP2	Somatomotor<=>Somatomotor	0.083937	0.020067	4.8642e-06	resting
L_24dd_R_FOP2	Somatomotor<=>Somatomotor	0.088588	0.020365	5.3253e-06	resting
L_24dv_R_FOP2	Somatomotor<=>Somatomotor	0.096106	0.020435	6.9745e-07	resting
L_7AL_R_FOP2	Somatomotor<=>Somatomotor	0.077092	0.020043	2.9758e-05	resting
L_7PC_R_FOP2	Somatomotor<=>Somatomotor	0.056908	0.019964	0.0022483	resting
L_1_R_FOP2	Somatomotor<=>Somatomotor	0.104604	0.020551	1.2173e-07	resting
L_2_R_FOP2	Somatomotor<=>Somatomotor	0.097004	0.020419	5.1767e-07	resting
L_3a_R_FOP2	Somatomotor<=>Somatomotor	0.1458	0.020979	7.5795e-13	resting
L_6d_R_FOP2	Somatomotor<=>Somatomotor	0.079099	0.020197	3.6793e-05	resting
L_6mp_R_FOP2	Somatomotor<=>Somatomotor	0.12061	0.020838	2.4169e-09	resting
L_6v_R_FOP2	Somatomotor<=>Somatomotor	0.08503	0.020395	1.3624e-05	resting
L_OP4_R_FOP2	Somatomotor<=>Somatomotor	0.102966	0.020586	2.5593e-07	resting
L_OP1_R_FOP2	Somatomotor<=>Somatomotor	0.122967	0.020675	6.1864e-10	resting
L_OP2-3_R_FOP2	Somatomotor<=>Somatomotor	0.160934	0.021023	1.2212e-15	resting
L_FOP2_R_FOP2	Somatomotor<=>Somatomotor	0.135232	0.020724	5.6716e-12	resting
L_Ig_R_FOP2	Somatomotor<=>Somatomotor	0.162661	0.021106	1.8319e-15	resting
R_4_R_FOP2	Somatomotor<=>Somatomotor	0.150852	0.021027	1.3739e-13	resting
R_3b_R_FOP2	Somatomotor<=>Somatomotor	0.156804	0.021112	2.7367e-14	resting
R_5m_R_FOP2	Somatomotor<=>Somatomotor	0.08853	0.020246	2.7405e-06	resting
R_5L_R_FOP2	Somatomotor<=>Somatomotor	0.086758	0.020263	5.58e-06	resting
R_24dd_R_FOP2	Somatomotor<=>Somatomotor	0.125014	0.020767	3.3133e-10	resting
R_24dv_R_FOP2	Somatomotor<=>Somatomotor	0.102546	0.020489	8.9842e-08	resting
R_7AL_R_FOP2	Somatomotor<=>Somatomotor	0.085313	0.020111	5.4234e-06	resting
R_7PC_R_FOP2	Somatomotor<=>Somatomotor	0.051742	0.019859	0.0047521	resting
R_1_R_FOP2	Somatomotor<=>Somatomotor	0.11112	0.020666	2.5643e-08	resting
R_2_R_FOP2	Somatomotor<=>Somatomotor	0.095357	0.020413	1.0452e-06	resting
R_3a_R_FOP2	Somatomotor<=>Somatomotor	0.149701	0.021025	2.0089e-13	resting
R_6d_R_FOP2	Somatomotor<=>Somatomotor	0.112129	0.020711	1.5436e-08	resting
R_6mp_R_FOP2	Somatomotor<=>Somatomotor	0.12383	0.02078	4.8468e-10	resting
R_6v_R_FOP2	Somatomotor<=>Somatomotor	0.116071	0.020679	4.6965e-09	resting
R_OP4_R_FOP2	Somatomotor<=>Somatomotor	0.112335	0.020454	7.4407e-09	resting
R_OP1_R_FOP2	Somatomotor<=>Somatomotor	0.118663	0.020451	5.5321e-10	resting
R_OP2-3_R_FOP2	Somatomotor<=>Somatomotor	0.1551	0.02099	1.4211e-14	resting
R_RI_R_FOP2	Somatomotor<=>Somatomotor	0.094574	0.020067	3.0594e-07	resting
L_4_R_Ig	Somatomotor<=>Somatomotor	0.121962	0.020587	4.5754e-10	resting
L_3b_R_Ig	Somatomotor<=>Somatomotor	0.132219	0.020746	2.368e-11	resting
L_5m_R_Ig	Somatomotor<=>Somatomotor	0.100459	0.020452	2.0624e-07	resting
L_5L_R_Ig	Somatomotor<=>Somatomotor	0.081133	0.019986	1.4144e-05	resting
L_24dd_R_Ig	Somatomotor<=>Somatomotor	0.112677	0.020513	7.0936e-09	resting
L_24dv_R_Ig	Somatomotor<=>Somatomotor	0.11114	0.020082	1.5716e-09	resting
L_7AL_R_Ig	Somatomotor<=>Somatomotor	0.069007	0.019737	0.00014182	resting
L_7PC_R_Ig	Somatomotor<=>Somatomotor	0.092605	0.020028	6.5116e-07	resting
L_1_R_Ig	Somatomotor<=>Somatomotor	0.125447	0.020495	5.7768e-11	resting
L_2_R_Ig	Somatomotor<=>Somatomotor	0.102547	0.020218	5.7856e-08	resting
L_3a_R_Ig	Somatomotor<=>Somatomotor	0.133076	0.020651	1.1058e-11	resting
L_6d_R_Ig	Somatomotor<=>Somatomotor	0.095169	0.019956	1.7218e-07	resting
L_6mp_R_Ig	Somatomotor<=>Somatomotor	0.115788	0.020447	2.4045e-09	resting
L_6v_R_Ig	Somatomotor<=>Somatomotor	0.123686	0.020671	3.5487e-10	resting
L_OP4_R_Ig	Somatomotor<=>Somatomotor	0.123661	0.020564	2.1512e-10	resting
L_OP1_R_Ig	Somatomotor<=>Somatomotor	0.137477	0.020601	1.4216e-12	resting
L_OP2-3_R_Ig	Somatomotor<=>Somatomotor	0.181594	0.021149	2.68017e-19	resting
L_FOP2_R_Ig	Somatomotor<=>Somatomotor	0.126301	0.020691	1.2511e-10	resting
L_Ig_R_Ig	Somatomotor<=>Somatomotor	0.164238	0.020981	1.6653e-16	resting
R_4_R_Ig	Somatomotor<=>Somatomotor	0.132575	0.020599	9.3328e-12	resting
R_3b_R_Ig	Somatomotor<=>Somatomotor	0.155656	0.020817	2.498e-15	resting
R_5m_R_Ig	Somatomotor<=>Somatomotor	0.101919	0.020323	1.302e-07	resting
R_5L_R_Ig	Somatomotor<=>Somatomotor	0.098094	0.020309	3.4969e-07	resting
R_24dd_R_Ig	Somatomotor<=>Somatomotor	0.136212	0.020669	4.158e-12	resting
R_24dv_R_Ig	Somatomotor<=>Somatomotor	0.144641	0.020684	3.908e-14	resting
R_7AL_R_Ig	Somatomotor<=>Somatomotor	0.094226	0.020197	7.3004e-07	resting
R_7PC_R_Ig	Somatomotor<=>Somatomotor	0.101462	0.020091	4.5015e-08	resting
R_1_R_Ig	Somatomotor<=>Somatomotor	0.147505	0.020653	2.1594e-14	resting
R_2_R_Ig	Somatomotor<=>Somatomotor	0.130382	0.020544	1.5772e-11	resting
R_3a_R_Ig	Somatomotor<=>Somatomotor	0.153685	0.020913	1.5765e-14	resting
R_6d_R_Ig	Somatomotor<=>Somatomotor	0.118621	0.020512	5.0992e-10	resting
R_6mp_R_Ig	Somatomotor<=>Somatomotor	0.12249	0.020542	2.9212e-10	resting
R_6v_R_Ig	Somatomotor<=>Somatomotor	0.112523	0.020501	5.196e-09	resting
R_OP4_R_Ig	Somatomotor<=>Somatomotor	0.112321	0.02034	3.4256e-09	resting
R_OP1_R_Ig	Somatomotor<=>Somatomotor	0.144829	0.020855	2.473e-13	resting
R_OP2-3_R_Ig	Somatomotor<=>Somatomotor	0.157647	0.020891	2.0539e-15	resting
R_RI_R_Ig	Somatomotor<=>Somatomotor	0.121646	0.020674	8.5861e-10	resting
R_FOP2_R_Ig	Somatomotor<=>Somatomotor	0.150876	0.020974	5.8953e-14	resting
L_PeEc_L_TF	Ventral-Multimodal<=>Ventral-Multimodal	0.210512	0.021128	6.35633e-26	resting
L_PeEc_R_PeEc	Ventral-Multimodal<=>Ventral-Multimodal	0.210602	0.021155	8.40173e-26	resting
L_TF_R_PeEc	Ventral-Multimodal<=>Ventral-Multimodal	0.199786	0.02107	8.34482e-24	resting
L_PeEc_R_TF	Ventral-Multimodal<=>Ventral-Multimodal	0.210291	0.021134	3.42804e-26	resting
L_TF_R_TF	Ventral-Multimodal<=>Ventral-Multimodal	0.202545	0.021097	1.53794e-24	resting
R_PeEc_R_TF	Ventral-Multimodal<=>Ventral-Multimodal	0.189389	0.021033	6.19491e-22	resting
L_V1_L_ProS	Visual1<=>Visual1	0.152047	0.0208	3.1197e-14	resting
L_V1_L_DVT	Visual1<=>Visual1	0.102048	0.020343	1.6291e-07	resting
L_ProS_L_DVT	Visual1<=>Visual1	0.132822	0.020725	3.0851e-11	resting
L_V1_R_V1	Visual1<=>Visual1	0.116231	0.020516	2.8146e-09	resting
L_ProS_R_V1	Visual1<=>Visual1	0.146889	0.020767	2.3337e-13	resting
L_DVT_R_V1	Visual1<=>Visual1	0.080758	0.020234	3.3472e-05	resting
L_V1_R_ProS	Visual1<=>Visual1	0.144068	0.02068	2.7023e-13	resting
L_ProS_R_ProS	Visual1<=>Visual1	0.222374	0.021153	2.71089e-28	resting
L_DVT_R_ProS	Visual1<=>Visual1	0.142451	0.02076	7.5828e-13	resting
R_V1_R_ProS	Visual1<=>Visual1	0.138659	0.020637	1.8538e-12	resting
L_V1_R_DVT	Visual1<=>Visual1	0.129355	0.020573	3.0268e-11	resting
L_ProS_R_DVT	Visual1<=>Visual1	0.131694	0.020644	3.1289e-11	resting
L_DVT_R_DVT	Visual1<=>Visual1	0.100889	0.020533	3.6161e-07	resting
R_V1_R_DVT	Visual1<=>Visual1	0.114788	0.020473	3.5689e-09	resting
R_ProS_R_DVT	Visual1<=>Visual1	0.16839	0.020897	2.64558e-17	resting
L_MST_L_V6	Visual2<=>Visual2	0.079993	0.020221	2.7713e-05	resting
L_MST_L_V2	Visual2<=>Visual2	0.077234	0.020219	5.7264e-05	resting
L_V6_L_V2	Visual2<=>Visual2	0.0823	0.02008	1.5297e-05	resting
L_MST_L_V3	Visual2<=>Visual2	0.068515	0.020165	0.00038164	resting
L_V6_L_V3	Visual2<=>Visual2	0.054376	0.0199	0.0034502	resting
L_V2_L_V3	Visual2<=>Visual2	0.083913	0.020133	7.8668e-06	resting
L_MST_L_V4	Visual2<=>Visual2	0.071032	0.02009	0.00019692	resting
L_V6_L_V4	Visual2<=>Visual2	0.035734	0.019531	0.035954	resting
L_V2_L_V4	Visual2<=>Visual2	0.069183	0.019695	7.8236e-05	resting
L_V3_L_V4	Visual2<=>Visual2	0.067472	0.019935	0.00024375	resting
L_MST_L_V8	Visual2<=>Visual2	0.052425	0.019863	0.00373	resting
L_V6_L_V8	Visual2<=>Visual2	0.036084	0.019297	0.029513	resting
L_V2_L_V8	Visual2<=>Visual2	0.070407	0.019819	7.6707e-05	resting
L_V3_L_V8	Visual2<=>Visual2	0.07456	0.019979	4.9672e-05	resting
L_V4_L_V8	Visual2<=>Visual2	0.076793	0.019819	1.9026e-05	resting
L_MST_L_V3A	Visual2<=>Visual2	0.10386	0.02046	1.2879e-07	resting
L_V6_L_V3A	Visual2<=>Visual2	0.051096	0.01975	0.0047544	resting
L_V2_L_V3A	Visual2<=>Visual2	0.066353	0.019674	0.0002263	resting
L_V3_L_V3A	Visual2<=>Visual2	0.068753	0.01958	0.00012401	resting
L_V4_L_V3A	Visual2<=>Visual2	0.056037	0.019644	0.0018967	resting
L_V8_L_V3A	Visual2<=>Visual2	0.044251	0.019513	0.010901	resting
L_MST_L_V7	Visual2<=>Visual2	0.101038	0.020476	3.0343e-07	resting
L_V6_L_V7	Visual2<=>Visual2	0.068187	0.020072	0.00031495	resting
L_V2_L_V7	Visual2<=>Visual2	0.091005	0.020144	1.3753e-06	resting
L_V3_L_V7	Visual2<=>Visual2	0.087585	0.020194	5.6854e-06	resting
L_V4_L_V7	Visual2<=>Visual2	0.069063	0.020085	0.0002961	resting
L_V8_L_V7	Visual2<=>Visual2	0.046626	0.019625	0.0078212	resting
L_V3A_L_V7	Visual2<=>Visual2	0.086065	0.020353	1.2283e-05	resting
L_MST_L_IPS1	Visual2<=>Visual2	0.101647	0.020284	9.9351e-08	resting
L_V6_L_IPS1	Visual2<=>Visual2	0.13854	0.020756	2.3136e-12	resting
L_V2_L_IPS1	Visual2<=>Visual2	0.161737	0.020826	3.3307e-16	resting
L_V3_L_IPS1	Visual2<=>Visual2	0.170415	0.020888	9.93194e-18	resting
L_V4_L_IPS1	Visual2<=>Visual2	0.138274	0.02061	1.7908e-12	resting
L_V8_L_IPS1	Visual2<=>Visual2	0.10482	0.020395	5.8641e-08	resting
L_V3A_L_IPS1	Visual2<=>Visual2	0.185383	0.020982	8.07402e-21	resting
L_V7_L_IPS1	Visual2<=>Visual2	0.142928	0.020657	2.0078e-13	resting
L_MST_L_FFC	Visual2<=>Visual2	0.043059	0.019539	0.013145	resting
L_V6_L_FFC	Visual2<=>Visual2	0.010558	0.019332	0.30592	resting
L_V2_L_FFC	Visual2<=>Visual2	0.060298	0.019977	0.001197	resting
L_V3_L_FFC	Visual2<=>Visual2	0.062724	0.020071	0.00088536	resting
L_V4_L_FFC	Visual2<=>Visual2	0.08554	0.020149	6.7867e-06	resting
L_V8_L_FFC	Visual2<=>Visual2	0.063015	0.020018	0.0007129	resting
L_V3A_L_FFC	Visual2<=>Visual2	0.062509	0.019874	0.00076003	resting
L_V7_L_FFC	Visual2<=>Visual2	0.067704	0.020056	0.00031725	resting
L_IPS1_L_FFC	Visual2<=>Visual2	0.049698	0.019983	0.0076347	resting
L_MST_L_V3B	Visual2<=>Visual2	0.104236	0.020451	9.4002e-08	resting
L_V6_L_V3B	Visual2<=>Visual2	0.067365	0.019854	0.00019676	resting
L_V2_L_V3B	Visual2<=>Visual2	0.084848	0.019822	1.6452e-06	resting
L_V3_L_V3B	Visual2<=>Visual2	0.074199	0.019807	4.1736e-05	resting
L_V4_L_V3B	Visual2<=>Visual2	0.077442	0.019909	3.0085e-05	resting
L_V8_L_V3B	Visual2<=>Visual2	0.033889	0.018926	0.029875	resting
L_V3A_L_V3B	Visual2<=>Visual2	0.072847	0.019929	7.3596e-05	resting
L_V7_L_V3B	Visual2<=>Visual2	0.085555	0.020117	5.7294e-06	resting
L_IPS1_L_V3B	Visual2<=>Visual2	0.141029	0.020504	1.6581e-13	resting
L_FFC_L_V3B	Visual2<=>Visual2	0.029587	0.018949	0.05431	resting
L_MST_L_LO1	Visual2<=>Visual2	0.071697	0.02012	0.00018025	resting
L_V6_L_LO1	Visual2<=>Visual2	0.021845	0.019379	0.14028	resting
L_V2_L_LO1	Visual2<=>Visual2	0.062491	0.019915	0.0008269	resting
L_V3_L_LO1	Visual2<=>Visual2	0.062396	0.019993	0.00089417	resting
L_V4_L_LO1	Visual2<=>Visual2	0.068754	0.019941	0.00025081	resting
L_V8_L_LO1	Visual2<=>Visual2	0.0679	0.019861	0.00023341	resting
L_V3A_L_LO1	Visual2<=>Visual2	0.059098	0.019834	0.0013419	resting
L_V7_L_LO1	Visual2<=>Visual2	0.06091	0.019904	0.001127	resting
L_IPS1_L_LO1	Visual2<=>Visual2	0.104617	0.020181	3.0868e-08	resting
L_FFC_L_LO1	Visual2<=>Visual2	0.10103	0.02019	9.1967e-08	resting
L_V3B_L_LO1	Visual2<=>Visual2	0.073525	0.019784	4.8583e-05	resting
L_MST_L_LO2	Visual2<=>Visual2	0.075918	0.020263	0.00010134	resting
L_V6_L_LO2	Visual2<=>Visual2	0.017743	0.019195	0.18493	resting
L_V2_L_LO2	Visual2<=>Visual2	0.079684	0.020055	2.3939e-05	resting
L_V3_L_LO2	Visual2<=>Visual2	0.083141	0.02021	1.5506e-05	resting
L_V4_L_LO2	Visual2<=>Visual2	0.098819	0.020305	3.4195e-07	resting
L_V8_L_LO2	Visual2<=>Visual2	0.076477	0.019844	2.1093e-05	resting
L_V3A_L_LO2	Visual2<=>Visual2	0.056864	0.019885	0.0020503	resting
L_V7_L_LO2	Visual2<=>Visual2	0.093157	0.020204	7.8816e-07	resting
L_IPS1_L_LO2	Visual2<=>Visual2	0.115876	0.020397	1.9369e-09	resting
L_FFC_L_LO2	Visual2<=>Visual2	0.104425	0.020301	4.6362e-08	resting
L_V3B_L_LO2	Visual2<=>Visual2	0.074039	0.019713	3.9745e-05	resting
L_LO1_L_LO2	Visual2<=>Visual2	0.101957	0.020351	1.4373e-07	resting
L_MST_L_PIT	Visual2<=>Visual2	0.026978	0.019335	0.08428	resting
L_V6_L_PIT	Visual2<=>Visual2	0.043984	0.019719	0.013156	resting
L_V2_L_PIT	Visual2<=>Visual2	0.063093	0.019749	0.000519	resting
L_V3_L_PIT	Visual2<=>Visual2	0.074264	0.020088	9.5612e-05	resting
L_V4_L_PIT	Visual2<=>Visual2	0.074736	0.020056	7.5028e-05	resting
L_V8_L_PIT	Visual2<=>Visual2	0.062362	0.019813	0.00059064	resting
L_V3A_L_PIT	Visual2<=>Visual2	0.054516	0.019765	0.0025286	resting
L_V7_L_PIT	Visual2<=>Visual2	0.037886	0.019372	0.022588	resting
L_IPS1_L_PIT	Visual2<=>Visual2	0.067656	0.019969	0.00032748	resting
L_FFC_L_PIT	Visual2<=>Visual2	0.079998	0.020127	2.6926e-05	resting
L_V3B_L_PIT	Visual2<=>Visual2	0.031055	0.019087	0.046626	resting
L_LO1_L_PIT	Visual2<=>Visual2	0.069517	0.020065	0.00024495	resting
L_LO2_L_PIT	Visual2<=>Visual2	0.080619	0.020206	3.1754e-05	resting
L_MST_L_MT	Visual2<=>Visual2	0.104854	0.020481	9.9067e-08	resting
L_V6_L_MT	Visual2<=>Visual2	0.082266	0.019789	2.936e-06	resting
L_V2_L_MT	Visual2<=>Visual2	0.07459	0.019737	2.7107e-05	resting
L_V3_L_MT	Visual2<=>Visual2	0.078613	0.019905	1.8667e-05	resting
L_V4_L_MT	Visual2<=>Visual2	0.054994	0.019441	0.0015066	resting
L_V8_L_MT	Visual2<=>Visual2	0.053922	0.019216	0.0009266	resting
L_V3A_L_MT	Visual2<=>Visual2	0.083887	0.01994	4.7822e-06	resting
L_V7_L_MT	Visual2<=>Visual2	0.093523	0.019936	2.681e-07	resting
L_IPS1_L_MT	Visual2<=>Visual2	0.061317	0.019433	0.00038687	resting
L_FFC_L_MT	Visual2<=>Visual2	0.04543	0.019323	0.0065919	resting
L_V3B_L_MT	Visual2<=>Visual2	0.065961	0.019618	0.00012882	resting
L_LO1_L_MT	Visual2<=>Visual2	0.051542	0.019604	0.0037794	resting
L_LO2_L_MT	Visual2<=>Visual2	0.084855	0.020142	7.5212e-06	resting
L_PIT_L_MT	Visual2<=>Visual2	0.04025	0.019221	0.014876	resting
L_MST_L_LIPv	Visual2<=>Visual2	0.048324	0.019861	0.0083512	resting
L_V6_L_LIPv	Visual2<=>Visual2	0.091575	0.020288	2.0206e-06	resting
L_V2_L_LIPv	Visual2<=>Visual2	0.065454	0.020009	0.0004865	resting
L_V3_L_LIPv	Visual2<=>Visual2	0.074917	0.020257	0.00010235	resting
L_V4_L_LIPv	Visual2<=>Visual2	0.064524	0.020277	0.00090848	resting
L_V8_L_LIPv	Visual2<=>Visual2	0.049426	0.019953	0.0070643	resting
L_V3A_L_LIPv	Visual2<=>Visual2	0.086536	0.020402	1.0331e-05	resting
L_V7_L_LIPv	Visual2<=>Visual2	0.09647	0.020571	1.4141e-06	resting
L_IPS1_L_LIPv	Visual2<=>Visual2	0.032594	0.019439	0.048992	resting
L_FFC_L_LIPv	Visual2<=>Visual2	0.051634	0.019886	0.0049064	resting
L_V3B_L_LIPv	Visual2<=>Visual2	0.077165	0.020278	6.7667e-05	resting
L_LO1_L_LIPv	Visual2<=>Visual2	0.046031	0.019771	0.01082	resting
L_LO2_L_LIPv	Visual2<=>Visual2	0.06381	0.020201	0.0009431	resting
L_PIT_L_LIPv	Visual2<=>Visual2	0.026444	0.019504	0.092273	resting
L_MT_L_LIPv	Visual2<=>Visual2	0.063776	0.019894	0.00056807	resting
L_MST_L_VIP	Visual2<=>Visual2	0.079369	0.020219	4.1339e-05	resting
L_V6_L_VIP	Visual2<=>Visual2	0.085405	0.020394	1.5275e-05	resting
L_V2_L_VIP	Visual2<=>Visual2	0.066638	0.019947	0.00036072	resting
L_V3_L_VIP	Visual2<=>Visual2	0.077323	0.020259	6.3295e-05	resting
L_V4_L_VIP	Visual2<=>Visual2	0.058224	0.019891	0.0015768	resting
L_V8_L_VIP	Visual2<=>Visual2	0.042264	0.019497	0.014192	resting
L_V3A_L_VIP	Visual2<=>Visual2	0.094389	0.020408	1.5491e-06	resting
L_V7_L_VIP	Visual2<=>Visual2	0.097041	0.020411	8.2671e-07	resting
L_IPS1_L_VIP	Visual2<=>Visual2	0.082916	0.020186	1.3686e-05	resting
L_FFC_L_VIP	Visual2<=>Visual2	0.06535	0.019771	0.00032056	resting
L_V3B_L_VIP	Visual2<=>Visual2	0.042285	0.019734	0.017445	resting
L_LO1_L_VIP	Visual2<=>Visual2	0.039657	0.018977	0.014572	resting
L_LO2_L_VIP	Visual2<=>Visual2	0.056658	0.019865	0.0019832	resting
L_PIT_L_VIP	Visual2<=>Visual2	0.042078	0.019576	0.015994	resting
L_MT_L_VIP	Visual2<=>Visual2	0.063804	0.019723	0.00038417	resting
L_LIPv_L_VIP	Visual2<=>Visual2	0.072647	0.01966	2.9421e-05	resting
L_MST_L_PH	Visual2<=>Visual2	0.085886	0.020155	6.8738e-06	resting
L_V6_L_PH	Visual2<=>Visual2	0.085351	0.020355	1.1142e-05	resting
L_V2_L_PH	Visual2<=>Visual2	0.106503	0.020297	1.8066e-08	resting
L_V3_L_PH	Visual2<=>Visual2	0.113794	0.020446	2.5682e-09	resting
L_V4_L_PH	Visual2<=>Visual2	0.103815	0.02039	7.0158e-08	resting
L_V8_L_PH	Visual2<=>Visual2	0.071955	0.019943	8.4928e-05	resting
L_V3A_L_PH	Visual2<=>Visual2	0.128839	0.020482	1.6785e-11	resting
L_V7_L_PH	Visual2<=>Visual2	0.101092	0.0204	2.563e-07	resting
L_IPS1_L_PH	Visual2<=>Visual2	0.074592	0.019888	5.6698e-05	resting
L_FFC_L_PH	Visual2<=>Visual2	0.088114	0.020152	3.591e-06	resting
L_V3B_L_PH	Visual2<=>Visual2	0.063881	0.020021	0.00068338	resting
L_LO1_L_PH	Visual2<=>Visual2	0.105099	0.020493	6.1099e-08	resting
L_LO2_L_PH	Visual2<=>Visual2	0.087411	0.020389	8.039e-06	resting
L_PIT_L_PH	Visual2<=>Visual2	0.069642	0.019974	0.0001961	resting
L_MT_L_PH	Visual2<=>Visual2	0.09397	0.020335	1.2598e-06	resting
L_LIPv_L_PH	Visual2<=>Visual2	0.064908	0.019937	0.00049597	resting
L_VIP_L_PH	Visual2<=>Visual2	0.078253	0.02006	2.9176e-05	resting
L_MST_L_V6A	Visual2<=>Visual2	0.092094	0.020395	2.5068e-06	resting
L_V6_L_V6A	Visual2<=>Visual2	0.096249	0.02039	6.1544e-07	resting
L_V2_L_V6A	Visual2<=>Visual2	0.048046	0.019417	0.0054832	resting
L_V3_L_V6A	Visual2<=>Visual2	0.039535	0.019288	0.018279	resting
L_V4_L_V6A	Visual2<=>Visual2	0.026546	0.018584	0.064697	resting
L_V8_L_V6A	Visual2<=>Visual2	0.050713	0.019177	0.0023178	resting
L_V3A_L_V6A	Visual2<=>Visual2	0.069893	0.019914	0.00015543	resting
L_V7_L_V6A	Visual2<=>Visual2	0.065523	0.019687	0.00020868	resting
L_IPS1_L_V6A	Visual2<=>Visual2	0.13591	0.020569	1.3215e-12	resting
L_FFC_L_V6A	Visual2<=>Visual2	0.07007	0.019775	0.00012247	resting
L_V3B_L_V6A	Visual2<=>Visual2	0.078411	0.01984	1.3431e-05	resting
L_LO1_L_V6A	Visual2<=>Visual2	0.020129	0.018707	0.13815	resting
L_LO2_L_V6A	Visual2<=>Visual2	0.056919	0.019318	0.00064145	resting
L_PIT_L_V6A	Visual2<=>Visual2	0.0261	0.018843	0.072494	resting
L_MT_L_V6A	Visual2<=>Visual2	0.084559	0.019762	1.6483e-06	resting
L_LIPv_L_V6A	Visual2<=>Visual2	0.070381	0.020202	0.00023893	resting
L_VIP_L_V6A	Visual2<=>Visual2	0.076513	0.020289	8.708e-05	resting
L_PH_L_V6A	Visual2<=>Visual2	0.081071	0.020264	2.9896e-05	resting
L_MST_L_VMV1	Visual2<=>Visual2	0.07194	0.020269	0.00020425	resting
L_V6_L_VMV1	Visual2<=>Visual2	0.128541	0.020769	1.9194e-10	resting
L_V2_L_VMV1	Visual2<=>Visual2	0.083772	0.020233	1.2374e-05	resting
L_V3_L_VMV1	Visual2<=>Visual2	0.087511	0.020305	6.1436e-06	resting
L_V4_L_VMV1	Visual2<=>Visual2	0.061034	0.019928	0.00098971	resting
L_V8_L_VMV1	Visual2<=>Visual2	0.036741	0.019159	0.022706	resting
L_V3A_L_VMV1	Visual2<=>Visual2	0.085535	0.020213	7.6067e-06	resting
L_V7_L_VMV1	Visual2<=>Visual2	0.085529	0.020375	1.1015e-05	resting
L_IPS1_L_VMV1	Visual2<=>Visual2	0.131744	0.020742	4.3774e-11	resting
L_FFC_L_VMV1	Visual2<=>Visual2	0.059929	0.019733	0.00084965	resting
L_V3B_L_VMV1	Visual2<=>Visual2	0.074798	0.019988	3.2134e-05	resting
L_LO1_L_VMV1	Visual2<=>Visual2	0.058155	0.019908	0.0017378	resting
L_LO2_L_VMV1	Visual2<=>Visual2	0.053228	0.019783	0.0032497	resting
L_PIT_L_VMV1	Visual2<=>Visual2	0.037094	0.019225	0.022867	resting
L_MT_L_VMV1	Visual2<=>Visual2	0.071672	0.020103	0.00013152	resting
L_LIPv_L_VMV1	Visual2<=>Visual2	0.082363	0.020245	1.7239e-05	resting
L_VIP_L_VMV1	Visual2<=>Visual2	0.074939	0.020306	0.00012795	resting
L_PH_L_VMV1	Visual2<=>Visual2	0.052109	0.020114	0.0056476	resting
L_V6A_L_VMV1	Visual2<=>Visual2	0.091731	0.020348	2.1151e-06	resting
L_MST_L_VMV3	Visual2<=>Visual2	0.069964	0.020115	0.00024734	resting
L_V6_L_VMV3	Visual2<=>Visual2	0.046709	0.019473	0.0072102	resting
L_V2_L_VMV3	Visual2<=>Visual2	0.044252	0.019671	0.013459	resting
L_V3_L_VMV3	Visual2<=>Visual2	0.041587	0.019547	0.017791	resting
L_V4_L_VMV3	Visual2<=>Visual2	0.04524	0.01955	0.010143	resting
L_V8_L_VMV3	Visual2<=>Visual2	0.028368	0.019069	0.066993	resting
L_V3A_L_VMV3	Visual2<=>Visual2	0.050853	0.019645	0.0047627	resting
L_V7_L_VMV3	Visual2<=>Visual2	0.04906	0.019611	0.0057615	resting
L_IPS1_L_VMV3	Visual2<=>Visual2	0.067256	0.020069	0.0003697	resting
L_FFC_L_VMV3	Visual2<=>Visual2	0.037686	0.019301	0.022655	resting
L_V3B_L_VMV3	Visual2<=>Visual2	0.069478	0.020076	0.00027074	resting
L_LO1_L_VMV3	Visual2<=>Visual2	0.047455	0.019695	0.0084632	resting
L_LO2_L_VMV3	Visual2<=>Visual2	0.040343	0.019532	0.020571	resting
L_PIT_L_VMV3	Visual2<=>Visual2	0.013251	0.019415	0.26241	resting
L_MT_L_VMV3	Visual2<=>Visual2	0.054383	0.01979	0.0027487	resting
L_LIPv_L_VMV3	Visual2<=>Visual2	0.036589	0.019891	0.035917	resting
L_VIP_L_VMV3	Visual2<=>Visual2	0.027209	0.01891	0.066117	resting
L_PH_L_VMV3	Visual2<=>Visual2	0.044404	0.019329	0.0082846	resting
L_V6A_L_VMV3	Visual2<=>Visual2	0.035109	0.019251	0.033396	resting
L_VMV1_L_VMV3	Visual2<=>Visual2	0.09259	0.020313	1.9709e-06	resting
L_MST_L_V4t	Visual2<=>Visual2	0.087686	0.02024	6.2282e-06	resting
L_V6_L_V4t	Visual2<=>Visual2	0.078978	0.020189	3.3858e-05	resting
L_V2_L_V4t	Visual2<=>Visual2	0.072481	0.01988	8.6165e-05	resting
L_V3_L_V4t	Visual2<=>Visual2	0.063658	0.019943	0.0006855	resting
L_V4_L_V4t	Visual2<=>Visual2	0.08108	0.020129	2.2789e-05	resting
L_V8_L_V4t	Visual2<=>Visual2	0.066373	0.019906	0.00031266	resting
L_V3A_L_V4t	Visual2<=>Visual2	0.08165	0.020146	1.8721e-05	resting
L_V7_L_V4t	Visual2<=>Visual2	0.108561	0.020395	1.8203e-08	resting
L_IPS1_L_V4t	Visual2<=>Visual2	0.123564	0.020391	8.934e-11	resting
L_FFC_L_V4t	Visual2<=>Visual2	0.075761	0.019931	5.1969e-05	resting
L_V3B_L_V4t	Visual2<=>Visual2	0.096391	0.020066	1.7665e-07	resting
L_LO1_L_V4t	Visual2<=>Visual2	0.114632	0.020488	5.5437e-09	resting
L_LO2_L_V4t	Visual2<=>Visual2	0.08865	0.020123	3.8037e-06	resting
L_PIT_L_V4t	Visual2<=>Visual2	0.041253	0.01969	0.019828	resting
L_MT_L_V4t	Visual2<=>Visual2	0.087345	0.020189	5.3827e-06	resting
L_LIPv_L_V4t	Visual2<=>Visual2	0.068345	0.020083	0.00031705	resting
L_VIP_L_V4t	Visual2<=>Visual2	0.064159	0.020097	0.00078024	resting
L_PH_L_V4t	Visual2<=>Visual2	0.073752	0.020069	0.00010976	resting
L_V6A_L_V4t	Visual2<=>Visual2	0.088807	0.020155	1.8275e-06	resting
L_VMV1_L_V4t	Visual2<=>Visual2	0.080873	0.020166	1.9731e-05	resting
L_VMV3_L_V4t	Visual2<=>Visual2	0.087846	0.020094	3.7338e-06	resting
L_MST_L_FST	Visual2<=>Visual2	0.054651	0.019783	0.0029911	resting
L_V6_L_FST	Visual2<=>Visual2	0.102259	0.020353	1.3663e-07	resting
L_V2_L_FST	Visual2<=>Visual2	0.095061	0.020385	8.7408e-07	resting
L_V3_L_FST	Visual2<=>Visual2	0.11128	0.0205	6.7877e-09	resting
L_V4_L_FST	Visual2<=>Visual2	0.099937	0.020336	9.9451e-08	resting
L_V8_L_FST	Visual2<=>Visual2	0.057455	0.019989	0.0016539	resting
L_V3A_L_FST	Visual2<=>Visual2	0.12385	0.020443	9.246e-11	resting
L_V7_L_FST	Visual2<=>Visual2	0.088596	0.020113	2.9277e-06	resting
L_IPS1_L_FST	Visual2<=>Visual2	0.069734	0.020088	0.00026139	resting
L_FFC_L_FST	Visual2<=>Visual2	0.083657	0.020474	2.3058e-05	resting
L_V3B_L_FST	Visual2<=>Visual2	0.052032	0.019768	0.0039955	resting
L_LO1_L_FST	Visual2<=>Visual2	0.083795	0.020199	8.3053e-06	resting
L_LO2_L_FST	Visual2<=>Visual2	0.086019	0.020402	6.3356e-06	resting
L_PIT_L_FST	Visual2<=>Visual2	0.052918	0.019613	0.0020512	resting
L_MT_L_FST	Visual2<=>Visual2	0.044617	0.019876	0.014597	resting
L_LIPv_L_FST	Visual2<=>Visual2	0.054052	0.019828	0.0033707	resting
L_VIP_L_FST	Visual2<=>Visual2	0.061132	0.019852	0.00091236	resting
L_PH_L_FST	Visual2<=>Visual2	0.108759	0.020026	3.735e-09	resting
L_V6A_L_FST	Visual2<=>Visual2	0.064234	0.019882	0.00059034	resting
L_VMV1_L_FST	Visual2<=>Visual2	0.070402	0.019892	0.00012732	resting
L_VMV3_L_FST	Visual2<=>Visual2	0.048322	0.019325	0.003508	resting
L_V4t_L_FST	Visual2<=>Visual2	0.083463	0.020065	1.2119e-05	resting
L_MST_L_V3CD	Visual2<=>Visual2	0.087296	0.020284	6.4939e-06	resting
L_V6_L_V3CD	Visual2<=>Visual2	0.052308	0.019788	0.0037066	resting
L_V2_L_V3CD	Visual2<=>Visual2	0.062691	0.019645	0.0004326	resting
L_V3_L_V3CD	Visual2<=>Visual2	0.055999	0.019681	0.001885	resting
L_V4_L_V3CD	Visual2<=>Visual2	0.049715	0.019378	0.0037824	resting
L_V8_L_V3CD	Visual2<=>Visual2	0.053473	0.019762	0.0030796	resting
L_V3A_L_V3CD	Visual2<=>Visual2	0.066042	0.019665	0.0002535	resting
L_V7_L_V3CD	Visual2<=>Visual2	0.064509	0.019634	0.0003024	resting
L_IPS1_L_V3CD	Visual2<=>Visual2	0.108321	0.020311	1.4314e-08	resting
L_FFC_L_V3CD	Visual2<=>Visual2	0.065888	0.01982	0.00031701	resting
L_V3B_L_V3CD	Visual2<=>Visual2	0.07597	0.019691	1.8656e-05	resting
L_LO1_L_V3CD	Visual2<=>Visual2	0.06081	0.019743	0.00087698	resting
L_LO2_L_V3CD	Visual2<=>Visual2	0.081659	0.019939	6.8653e-06	resting
L_PIT_L_V3CD	Visual2<=>Visual2	0.048104	0.019556	0.0055697	resting
L_MT_L_V3CD	Visual2<=>Visual2	0.059489	0.019449	0.00055333	resting
L_LIPv_L_V3CD	Visual2<=>Visual2	0.073679	0.020301	0.00016051	resting
L_VIP_L_V3CD	Visual2<=>Visual2	0.042573	0.019399	0.012845	resting
L_PH_L_V3CD	Visual2<=>Visual2	0.103322	0.02061	1.973e-07	resting
L_V6A_L_V3CD	Visual2<=>Visual2	0.037429	0.018895	0.018004	resting
L_VMV1_L_V3CD	Visual2<=>Visual2	0.0771	0.020171	5.9042e-05	resting
L_VMV3_L_V3CD	Visual2<=>Visual2	0.041187	0.019512	0.01808	resting
L_V4t_L_V3CD	Visual2<=>Visual2	0.113548	0.020433	4.0905e-09	resting
L_FST_L_V3CD	Visual2<=>Visual2	0.067995	0.020038	0.00028077	resting
L_MST_L_LO3	Visual2<=>Visual2	0.092274	0.020336	1.7918e-06	resting
L_V6_L_LO3	Visual2<=>Visual2	0.073781	0.019935	4.9225e-05	resting
L_V2_L_LO3	Visual2<=>Visual2	0.057353	0.019676	0.0014766	resting
L_V3_L_LO3	Visual2<=>Visual2	0.06758	0.019917	0.0002691	resting
L_V4_L_LO3	Visual2<=>Visual2	0.070458	0.019894	0.00013142	resting
L_V8_L_LO3	Visual2<=>Visual2	0.04786	0.019341	0.0042395	resting
L_V3A_L_LO3	Visual2<=>Visual2	0.071559	0.019849	0.00011036	resting
L_V7_L_LO3	Visual2<=>Visual2	0.105375	0.020364	5.4764e-08	resting
L_IPS1_L_LO3	Visual2<=>Visual2	0.080929	0.019886	1.0239e-05	resting
L_FFC_L_LO3	Visual2<=>Visual2	0.068157	0.019814	0.00016646	resting
L_V3B_L_LO3	Visual2<=>Visual2	0.072546	0.019684	3.6438e-05	resting
L_LO1_L_LO3	Visual2<=>Visual2	0.065698	0.020038	0.00048196	resting
L_LO2_L_LO3	Visual2<=>Visual2	0.078484	0.020017	2.092e-05	resting
L_PIT_L_LO3	Visual2<=>Visual2	0.059149	0.019613	0.00076167	resting
L_MT_L_LO3	Visual2<=>Visual2	0.096581	0.020044	1.4123e-07	resting
L_LIPv_L_LO3	Visual2<=>Visual2	0.087088	0.020353	8.5151e-06	resting
L_VIP_L_LO3	Visual2<=>Visual2	0.040403	0.01955	0.019926	resting
L_PH_L_LO3	Visual2<=>Visual2	0.087376	0.020482	1.03e-05	resting
L_V6A_L_LO3	Visual2<=>Visual2	0.082594	0.020036	8.8121e-06	resting
L_VMV1_L_LO3	Visual2<=>Visual2	0.064846	0.019963	0.00050592	resting
L_VMV3_L_LO3	Visual2<=>Visual2	0.051841	0.019789	0.0044825	resting
L_V4t_L_LO3	Visual2<=>Visual2	0.105044	0.020434	6.7464e-08	resting
L_FST_L_LO3	Visual2<=>Visual2	0.086937	0.020085	4.8214e-06	resting
L_V3CD_L_LO3	Visual2<=>Visual2	0.075434	0.02003	5.5322e-05	resting
L_MST_L_VMV2	Visual2<=>Visual2	0.108792	0.020497	1.3696e-08	resting
L_V6_L_VMV2	Visual2<=>Visual2	0.116282	0.020598	3.3249e-09	resting
L_V2_L_VMV2	Visual2<=>Visual2	0.105728	0.020321	2.6049e-08	resting
L_V3_L_VMV2	Visual2<=>Visual2	0.104899	0.020333	3.3433e-08	resting
L_V4_L_VMV2	Visual2<=>Visual2	0.099898	0.020368	2.1552e-07	resting
L_V8_L_VMV2	Visual2<=>Visual2	0.054844	0.019734	0.0022854	resting
L_V3A_L_VMV2	Visual2<=>Visual2	0.112164	0.020287	1.8357e-09	resting
L_V7_L_VMV2	Visual2<=>Visual2	0.116467	0.020434	7.2816e-10	resting
L_IPS1_L_VMV2	Visual2<=>Visual2	0.104665	0.020514	6.8965e-08	resting
L_FFC_L_VMV2	Visual2<=>Visual2	0.068204	0.01987	0.00020447	resting
L_V3B_L_VMV2	Visual2<=>Visual2	0.097646	0.020229	2.0261e-07	resting
L_LO1_L_VMV2	Visual2<=>Visual2	0.101534	0.020316	1.1954e-07	resting
L_LO2_L_VMV2	Visual2<=>Visual2	0.099667	0.020145	5.5767e-08	resting
L_PIT_L_VMV2	Visual2<=>Visual2	0.062732	0.019641	0.00034479	resting
L_MT_L_VMV2	Visual2<=>Visual2	0.087733	0.019968	5.0627e-07	resting
L_LIPv_L_VMV2	Visual2<=>Visual2	0.078531	0.02033	5.492e-05	resting
L_VIP_L_VMV2	Visual2<=>Visual2	0.058726	0.020082	0.0019205	resting
L_PH_L_VMV2	Visual2<=>Visual2	0.057262	0.02011	0.0022733	resting
L_V6A_L_VMV2	Visual2<=>Visual2	0.092884	0.020064	3.787e-07	resting
L_VMV1_L_VMV2	Visual2<=>Visual2	0.155987	0.02097	1.4655e-14	resting
L_VMV3_L_VMV2	Visual2<=>Visual2	0.123777	0.020562	3.6843e-10	resting
L_V4t_L_VMV2	Visual2<=>Visual2	0.124741	0.020413	1.6859e-11	resting
L_FST_L_VMV2	Visual2<=>Visual2	0.073635	0.020261	0.0001616	resting
L_V3CD_L_VMV2	Visual2<=>Visual2	0.113364	0.020476	4.9765e-09	resting
L_LO3_L_VMV2	Visual2<=>Visual2	0.103366	0.020411	6.0921e-08	resting
L_MST_L_VVC	Visual2<=>Visual2	0.061896	0.019984	0.00089972	resting
L_V6_L_VVC	Visual2<=>Visual2	0.039326	0.019764	0.026569	resting
L_V2_L_VVC	Visual2<=>Visual2	0.06427	0.02024	0.0009199	resting
L_V3_L_VVC	Visual2<=>Visual2	0.055679	0.020171	0.0037035	resting
L_V4_L_VVC	Visual2<=>Visual2	0.052612	0.019833	0.0042245	resting
L_V8_L_VVC	Visual2<=>Visual2	0.063841	0.019967	0.00058121	resting
L_V3A_L_VVC	Visual2<=>Visual2	0.070273	0.020167	0.00025955	resting
L_V7_L_VVC	Visual2<=>Visual2	0.073346	0.020127	0.00012205	resting
L_IPS1_L_VVC	Visual2<=>Visual2	0.064831	0.020033	0.00061775	resting
L_FFC_L_VVC	Visual2<=>Visual2	0.060467	0.019961	0.0012414	resting
L_V3B_L_VVC	Visual2<=>Visual2	0.066607	0.019824	0.00029327	resting
L_LO1_L_VVC	Visual2<=>Visual2	0.066015	0.019706	0.00027111	resting
L_LO2_L_VVC	Visual2<=>Visual2	0.056218	0.019736	0.0019343	resting
L_PIT_L_VVC	Visual2<=>Visual2	0.023044	0.019006	0.11338	resting
L_MT_L_VVC	Visual2<=>Visual2	0.076732	0.020105	3.8494e-05	resting
L_LIPv_L_VVC	Visual2<=>Visual2	0.062824	0.02008	0.00094148	resting
L_VIP_L_VVC	Visual2<=>Visual2	0.065227	0.019767	0.00024442	resting
L_PH_L_VVC	Visual2<=>Visual2	0.085456	0.019938	1.6861e-06	resting
L_V6A_L_VVC	Visual2<=>Visual2	0.034996	0.019547	0.039351	resting
L_VMV1_L_VVC	Visual2<=>Visual2	0.108116	0.020586	5.418e-08	resting
L_VMV3_L_VVC	Visual2<=>Visual2	0.062761	0.020015	0.00083735	resting
L_V4t_L_VVC	Visual2<=>Visual2	0.122996	0.020342	5.4746e-11	resting
L_FST_L_VVC	Visual2<=>Visual2	0.055149	0.019782	0.0018766	resting
L_V3CD_L_VVC	Visual2<=>Visual2	0.06613	0.019944	0.00042639	resting
L_LO3_L_VVC	Visual2<=>Visual2	0.067652	0.019676	0.00017378	resting
L_VMV2_L_VVC	Visual2<=>Visual2	0.081413	0.020339	3.2736e-05	resting
L_MST_R_MST	Visual2<=>Visual2	0.102459	0.020607	3.084e-07	resting
L_V6_R_MST	Visual2<=>Visual2	0.069645	0.01979	0.00012032	resting
L_V2_R_MST	Visual2<=>Visual2	0.066646	0.020041	0.00039941	resting
L_V3_R_MST	Visual2<=>Visual2	0.063885	0.020085	0.0007571	resting
L_V4_R_MST	Visual2<=>Visual2	0.079082	0.020383	5.961e-05	resting
L_V8_R_MST	Visual2<=>Visual2	0.045579	0.019995	0.013528	resting
L_V3A_R_MST	Visual2<=>Visual2	0.068308	0.02005	0.00029098	resting
L_V7_R_MST	Visual2<=>Visual2	0.064452	0.020104	0.00066243	resting
L_IPS1_R_MST	Visual2<=>Visual2	0.09532	0.020507	1.6331e-06	resting
L_FFC_R_MST	Visual2<=>Visual2	0.045279	0.019671	0.011082	resting
L_V3B_R_MST	Visual2<=>Visual2	0.053329	0.020127	0.0041374	resting
L_LO1_R_MST	Visual2<=>Visual2	0.081383	0.020593	5.4372e-05	resting
L_LO2_R_MST	Visual2<=>Visual2	0.08538	0.020594	2.435e-05	resting
L_PIT_R_MST	Visual2<=>Visual2	0.04561	0.019882	0.012426	resting
L_MT_R_MST	Visual2<=>Visual2	0.113951	0.020632	9.2413e-09	resting
L_LIPv_R_MST	Visual2<=>Visual2	0.069127	0.019981	0.00023763	resting
L_VIP_R_MST	Visual2<=>Visual2	0.056345	0.019678	0.0018565	resting
L_PH_R_MST	Visual2<=>Visual2	0.08497	0.020282	9.6558e-06	resting
L_V6A_R_MST	Visual2<=>Visual2	0.053307	0.019723	0.0029309	resting
L_VMV1_R_MST	Visual2<=>Visual2	0.084025	0.020175	8.9202e-06	resting
L_VMV3_R_MST	Visual2<=>Visual2	0.046888	0.019923	0.010811	resting
L_V4t_R_MST	Visual2<=>Visual2	0.114505	0.020833	2.4582e-08	resting
L_FST_R_MST	Visual2<=>Visual2	0.067887	0.020005	0.00027702	resting
L_V3CD_R_MST	Visual2<=>Visual2	0.072184	0.020237	0.00016903	resting
L_LO3_R_MST	Visual2<=>Visual2	0.107672	0.020602	3.1882e-08	resting
L_VMV2_R_MST	Visual2<=>Visual2	0.105254	0.020447	2.4513e-08	resting
L_VVC_R_MST	Visual2<=>Visual2	0.036823	0.019562	0.032158	resting
L_MST_R_V6	Visual2<=>Visual2	0.097448	0.020412	7.1229e-07	resting
L_V6_R_V6	Visual2<=>Visual2	0.138013	0.020807	6.0715e-12	resting
L_V2_R_V6	Visual2<=>Visual2	0.077751	0.019843	2.2886e-05	resting
L_V3_R_V6	Visual2<=>Visual2	0.076748	0.019921	3.4785e-05	resting
L_V4_R_V6	Visual2<=>Visual2	0.052387	0.01947	0.0025466	resting
L_V8_R_V6	Visual2<=>Visual2	0.038355	0.019212	0.020044	resting
L_V3A_R_V6	Visual2<=>Visual2	0.056202	0.019556	0.0013947	resting
L_V7_R_V6	Visual2<=>Visual2	0.070675	0.019967	0.00012987	resting
L_IPS1_R_V6	Visual2<=>Visual2	0.153246	0.020791	4.9405e-15	resting
L_FFC_R_V6	Visual2<=>Visual2	0.054054	0.01982	0.003062	resting
L_V3B_R_V6	Visual2<=>Visual2	0.05829	0.019428	0.00052766	resting
L_LO1_R_V6	Visual2<=>Visual2	0.038786	0.019607	0.02568	resting
L_LO2_R_V6	Visual2<=>Visual2	0.040984	0.019308	0.013398	resting
L_PIT_R_V6	Visual2<=>Visual2	0.05497	0.019633	0.0018561	resting
L_MT_R_V6	Visual2<=>Visual2	0.087155	0.019989	1.7251e-06	resting
L_LIPv_R_V6	Visual2<=>Visual2	0.092371	0.02033	1.7219e-06	resting
L_VIP_R_V6	Visual2<=>Visual2	0.096208	0.020456	1.0858e-06	resting
L_PH_R_V6	Visual2<=>Visual2	0.11476	0.020623	7.5887e-09	resting
L_V6A_R_V6	Visual2<=>Visual2	0.087111	0.020268	5.0459e-06	resting
L_VMV1_R_V6	Visual2<=>Visual2	0.125261	0.020721	4.6926e-10	resting
L_VMV3_R_V6	Visual2<=>Visual2	0.057314	0.019779	0.0016661	resting
L_V4t_R_V6	Visual2<=>Visual2	0.085032	0.020237	8.9646e-06	resting
L_FST_R_V6	Visual2<=>Visual2	0.066535	0.019923	0.00038271	resting
L_V3CD_R_V6	Visual2<=>Visual2	0.057838	0.019627	0.0010704	resting
L_LO3_R_V6	Visual2<=>Visual2	0.06526	0.019751	0.00025294	resting
L_VMV2_R_V6	Visual2<=>Visual2	0.115309	0.02046	2.3706e-09	resting
L_VVC_R_V6	Visual2<=>Visual2	0.048817	0.019587	0.0059443	resting
R_MST_R_V6	Visual2<=>Visual2	0.071895	0.020053	0.00013228	resting
L_MST_R_V2	Visual2<=>Visual2	0.078741	0.020224	4.3528e-05	resting
L_V6_R_V2	Visual2<=>Visual2	0.072831	0.019836	7.2731e-05	resting
L_V2_R_V2	Visual2<=>Visual2	0.099332	0.02018	1.3173e-07	resting
L_V3_R_V2	Visual2<=>Visual2	0.076337	0.019912	2.5683e-05	resting
L_V4_R_V2	Visual2<=>Visual2	0.055913	0.01928	0.00071302	resting
L_V8_R_V2	Visual2<=>Visual2	0.061452	0.01958	0.0003677	resting
L_V3A_R_V2	Visual2<=>Visual2	0.063304	0.019295	0.00011921	resting
L_V7_R_V2	Visual2<=>Visual2	0.07996	0.020047	1.6582e-05	resting
L_IPS1_R_V2	Visual2<=>Visual2	0.151347	0.020825	2.9976e-14	resting
L_FFC_R_V2	Visual2<=>Visual2	0.048655	0.019786	0.007085	resting
L_V3B_R_V2	Visual2<=>Visual2	0.078148	0.01979	9.6041e-06	resting
L_LO1_R_V2	Visual2<=>Visual2	0.056934	0.019917	0.0022486	resting
L_LO2_R_V2	Visual2<=>Visual2	0.074784	0.019991	5.6388e-05	resting
L_PIT_R_V2	Visual2<=>Visual2	0.064523	0.01976	0.00039643	resting
L_MT_R_V2	Visual2<=>Visual2	0.073886	0.019667	2.8436e-05	resting
L_LIPv_R_V2	Visual2<=>Visual2	0.064277	0.019949	0.00054556	resting
L_VIP_R_V2	Visual2<=>Visual2	0.063925	0.019899	0.00056572	resting
L_PH_R_V2	Visual2<=>Visual2	0.118439	0.020303	2.5465e-10	resting
L_V6A_R_V2	Visual2<=>Visual2	0.040543	0.019222	0.014037	resting
L_VMV1_R_V2	Visual2<=>Visual2	0.094156	0.020348	9.3356e-07	resting
L_VMV3_R_V2	Visual2<=>Visual2	0.0458	0.019626	0.0098299	resting
L_V4t_R_V2	Visual2<=>Visual2	0.070475	0.020034	0.00018304	resting
L_FST_R_V2	Visual2<=>Visual2	0.091317	0.020288	1.916e-06	resting
L_V3CD_R_V2	Visual2<=>Visual2	0.050762	0.019309	0.0025738	resting
L_LO3_R_V2	Visual2<=>Visual2	0.05467	0.019642	0.0022064	resting
L_VMV2_R_V2	Visual2<=>Visual2	0.093572	0.020193	4.8813e-07	resting
L_VVC_R_V2	Visual2<=>Visual2	0.062903	0.02015	0.00092497	resting
R_MST_R_V2	Visual2<=>Visual2	0.05715	0.019867	0.0018731	resting
R_V6_R_V2	Visual2<=>Visual2	0.083936	0.01981	2.8415e-06	resting
L_MST_R_V3	Visual2<=>Visual2	0.084262	0.020283	1.4429e-05	resting
L_V6_R_V3	Visual2<=>Visual2	0.061146	0.019719	0.00072205	resting
L_V2_R_V3	Visual2<=>Visual2	0.096015	0.020288	4.5234e-07	resting
L_V3_R_V3	Visual2<=>Visual2	0.084128	0.020186	9.2939e-06	resting
L_V4_R_V3	Visual2<=>Visual2	0.082136	0.020046	8.3041e-06	resting
L_V8_R_V3	Visual2<=>Visual2	0.075402	0.020016	3.9713e-05	resting
L_V3A_R_V3	Visual2<=>Visual2	0.067876	0.019553	9.4302e-05	resting
L_V7_R_V3	Visual2<=>Visual2	0.077459	0.020106	3.7706e-05	resting
L_IPS1_R_V3	Visual2<=>Visual2	0.155379	0.020831	5.5511e-15	resting
L_FFC_R_V3	Visual2<=>Visual2	0.062992	0.02015	0.00096633	resting
L_V3B_R_V3	Visual2<=>Visual2	0.078925	0.019788	7.916e-06	resting
L_LO1_R_V3	Visual2<=>Visual2	0.071097	0.020018	0.00016658	resting
L_LO2_R_V3	Visual2<=>Visual2	0.086282	0.020223	6.3277e-06	resting
L_PIT_R_V3	Visual2<=>Visual2	0.068623	0.019966	0.00023556	resting
L_MT_R_V3	Visual2<=>Visual2	0.061243	0.01948	0.00037014	resting
L_LIPv_R_V3	Visual2<=>Visual2	0.07939	0.020333	4.4985e-05	resting
L_VIP_R_V3	Visual2<=>Visual2	0.064711	0.019995	0.00053878	resting
L_PH_R_V3	Visual2<=>Visual2	0.119418	0.020456	3.6549e-10	resting
L_V6A_R_V3	Visual2<=>Visual2	0.029853	0.018541	0.04079	resting
L_VMV1_R_V3	Visual2<=>Visual2	0.082522	0.020183	1.3919e-05	resting
L_VMV3_R_V3	Visual2<=>Visual2	0.046418	0.019608	0.0091842	resting
L_V4t_R_V3	Visual2<=>Visual2	0.064475	0.019944	0.00053602	resting
L_FST_R_V3	Visual2<=>Visual2	0.101054	0.020375	1.0913e-07	resting
L_V3CD_R_V3	Visual2<=>Visual2	0.049666	0.019414	0.0034744	resting
L_LO3_R_V3	Visual2<=>Visual2	0.063463	0.019809	0.00049609	resting
L_VMV2_R_V3	Visual2<=>Visual2	0.10957	0.020394	6.475e-09	resting
L_VVC_R_V3	Visual2<=>Visual2	0.064038	0.020137	0.00080031	resting
R_MST_R_V3	Visual2<=>Visual2	0.067619	0.020119	0.00037021	resting
R_V6_R_V3	Visual2<=>Visual2	0.078679	0.019731	8.4159e-06	resting
R_V2_R_V3	Visual2<=>Visual2	0.092088	0.020221	1.1839e-06	resting
L_MST_R_V4	Visual2<=>Visual2	0.084364	0.020206	1.1325e-05	resting
L_V6_R_V4	Visual2<=>Visual2	0.032775	0.01895	0.034948	resting
L_V2_R_V4	Visual2<=>Visual2	0.071527	0.019838	7.7124e-05	resting
L_V3_R_V4	Visual2<=>Visual2	0.063953	0.01988	0.00055063	resting
L_V4_R_V4	Visual2<=>Visual2	0.106627	0.020349	3.9496e-08	resting
L_V8_R_V4	Visual2<=>Visual2	0.070806	0.019777	8.2309e-05	resting
L_V3A_R_V4	Visual2<=>Visual2	0.046834	0.01919	0.0051573	resting
L_V7_R_V4	Visual2<=>Visual2	0.06934	0.019748	0.00010485	resting
L_IPS1_R_V4	Visual2<=>Visual2	0.134371	0.020572	4.4622e-12	resting
L_FFC_R_V4	Visual2<=>Visual2	0.067468	0.019949	0.00027121	resting
L_V3B_R_V4	Visual2<=>Visual2	0.080526	0.019919	9.4967e-06	resting
L_LO1_R_V4	Visual2<=>Visual2	0.08062	0.020284	3.2891e-05	resting
L_LO2_R_V4	Visual2<=>Visual2	0.106928	0.020523	5.7999e-08	resting
L_PIT_R_V4	Visual2<=>Visual2	0.072243	0.019979	0.00010806	resting
L_MT_R_V4	Visual2<=>Visual2	0.041511	0.018937	0.0090741	resting
L_LIPv_R_V4	Visual2<=>Visual2	0.067709	0.020232	0.0004207	resting
L_VIP_R_V4	Visual2<=>Visual2	0.057386	0.019662	0.0012172	resting
L_PH_R_V4	Visual2<=>Visual2	0.105383	0.020287	1.7321e-08	resting
L_V6A_R_V4	Visual2<=>Visual2	0.02556	0.017343	0.041443	resting
L_VMV1_R_V4	Visual2<=>Visual2	0.069097	0.019913	0.00014638	resting
L_VMV3_R_V4	Visual2<=>Visual2	0.048778	0.019584	0.0062784	resting
L_V4t_R_V4	Visual2<=>Visual2	0.076568	0.020137	6.1036e-05	resting
L_FST_R_V4	Visual2<=>Visual2	0.10548	0.02026	1.0908e-08	resting
L_V3CD_R_V4	Visual2<=>Visual2	0.041413	0.019227	0.011522	resting
L_LO3_R_V4	Visual2<=>Visual2	0.065941	0.019916	0.00032901	resting
L_VMV2_R_V4	Visual2<=>Visual2	0.107853	0.020334	8.4894e-09	resting
L_VVC_R_V4	Visual2<=>Visual2	0.054505	0.019837	0.0028983	resting
R_MST_R_V4	Visual2<=>Visual2	0.056086	0.020087	0.0029483	resting
R_V6_R_V4	Visual2<=>Visual2	0.045472	0.019063	0.0044857	resting
R_V2_R_V4	Visual2<=>Visual2	0.070587	0.019858	0.00010117	resting
R_V3_R_V4	Visual2<=>Visual2	0.072864	0.01994	7.429e-05	resting
L_MST_R_V8	Visual2<=>Visual2	0.093581	0.020439	1.6896e-06	resting
L_V6_R_V8	Visual2<=>Visual2	0.068971	0.020009	0.00022891	resting
L_V2_R_V8	Visual2<=>Visual2	0.084605	0.020197	8.589e-06	resting
L_V3_R_V8	Visual2<=>Visual2	0.070765	0.020061	0.00018716	resting
L_V4_R_V8	Visual2<=>Visual2	0.09295	0.020305	1.6583e-06	resting
L_V8_R_V8	Visual2<=>Visual2	0.084406	0.020233	1.0285e-05	resting
L_V3A_R_V8	Visual2<=>Visual2	0.07214	0.019889	9.2092e-05	resting
L_V7_R_V8	Visual2<=>Visual2	0.101368	0.020381	1.8611e-07	resting
L_IPS1_R_V8	Visual2<=>Visual2	0.140892	0.020728	9.3892e-13	resting
L_FFC_R_V8	Visual2<=>Visual2	0.087963	0.0205	8.0151e-06	resting
L_V3B_R_V8	Visual2<=>Visual2	0.105877	0.020116	1.1475e-08	resting
L_LO1_R_V8	Visual2<=>Visual2	0.096175	0.020426	9.8315e-07	resting
L_LO2_R_V8	Visual2<=>Visual2	0.088666	0.020216	2.4435e-06	resting
L_PIT_R_V8	Visual2<=>Visual2	0.083622	0.020198	1.0856e-05	resting
L_MT_R_V8	Visual2<=>Visual2	0.080119	0.019824	6.686e-06	resting
L_LIPv_R_V8	Visual2<=>Visual2	0.065062	0.019989	0.00042541	resting
L_VIP_R_V8	Visual2<=>Visual2	0.074062	0.02015	9.6465e-05	resting
L_PH_R_V8	Visual2<=>Visual2	0.120815	0.020459	2.3201e-10	resting
L_V6A_R_V8	Visual2<=>Visual2	0.067934	0.019626	0.00012834	resting
L_VMV1_R_V8	Visual2<=>Visual2	0.094893	0.020282	8.1736e-07	resting
L_VMV3_R_V8	Visual2<=>Visual2	0.055296	0.01987	0.0029522	resting
L_V4t_R_V8	Visual2<=>Visual2	0.127464	0.020586	7.2273e-11	resting
L_FST_R_V8	Visual2<=>Visual2	0.10739	0.020404	2.3228e-08	resting
L_V3CD_R_V8	Visual2<=>Visual2	0.080888	0.020055	1.983e-05	resting
L_LO3_R_V8	Visual2<=>Visual2	0.096804	0.020351	5.6986e-07	resting
L_VMV2_R_V8	Visual2<=>Visual2	0.121004	0.020448	3.0382e-10	resting
L_VVC_R_V8	Visual2<=>Visual2	0.077987	0.020214	5.2112e-05	resting
R_MST_R_V8	Visual2<=>Visual2	0.065459	0.020193	0.00065513	resting
R_V6_R_V8	Visual2<=>Visual2	0.058033	0.019678	0.0011745	resting
R_V2_R_V8	Visual2<=>Visual2	0.094348	0.020386	9.6802e-07	resting
R_V3_R_V8	Visual2<=>Visual2	0.094606	0.020334	8.0344e-07	resting
R_V4_R_V8	Visual2<=>Visual2	0.097593	0.020301	3.8036e-07	resting
L_MST_R_V3A	Visual2<=>Visual2	0.098602	0.020352	4.0791e-07	resting
L_V6_R_V3A	Visual2<=>Visual2	0.063304	0.019828	0.0004676	resting
L_V2_R_V3A	Visual2<=>Visual2	0.053199	0.019855	0.0036534	resting
L_V3_R_V3A	Visual2<=>Visual2	0.047841	0.019652	0.0073448	resting
L_V4_R_V3A	Visual2<=>Visual2	0.042166	0.019687	0.017158	resting
L_V8_R_V3A	Visual2<=>Visual2	0.056169	0.01982	0.002088	resting
L_V3A_R_V3A	Visual2<=>Visual2	0.078727	0.019968	2.4766e-05	resting
L_V7_R_V3A	Visual2<=>Visual2	0.06588	0.020165	0.00058939	resting
L_IPS1_R_V3A	Visual2<=>Visual2	0.170549	0.020922	7.40279e-18	resting
L_FFC_R_V3A	Visual2<=>Visual2	0.053019	0.020001	0.0046652	resting
L_V3B_R_V3A	Visual2<=>Visual2	0.061551	0.019666	0.00051427	resting
L_LO1_R_V3A	Visual2<=>Visual2	0.070716	0.020027	0.00017953	resting
L_LO2_R_V3A	Visual2<=>Visual2	0.036754	0.019786	0.036007	resting
L_PIT_R_V3A	Visual2<=>Visual2	0.034455	0.019791	0.046423	resting
L_MT_R_V3A	Visual2<=>Visual2	0.079818	0.019778	8.6275e-06	resting
L_LIPv_R_V3A	Visual2<=>Visual2	0.107324	0.020615	6.6299e-08	resting
L_VIP_R_V3A	Visual2<=>Visual2	0.098232	0.020588	7.9304e-07	resting
L_PH_R_V3A	Visual2<=>Visual2	0.127928	0.020507	2.1097e-11	resting
L_V6A_R_V3A	Visual2<=>Visual2	0.045533	0.019344	0.0068309	resting
L_VMV1_R_V3A	Visual2<=>Visual2	0.097721	0.020283	2.7898e-07	resting
L_VMV3_R_V3A	Visual2<=>Visual2	0.036379	0.019547	0.034115	resting
L_V4t_R_V3A	Visual2<=>Visual2	0.066757	0.019957	0.00033837	resting
L_FST_R_V3A	Visual2<=>Visual2	0.110806	0.020365	6.6172e-09	resting
L_V3CD_R_V3A	Visual2<=>Visual2	0.039571	0.019354	0.019148	resting
L_LO3_R_V3A	Visual2<=>Visual2	0.065178	0.019818	0.00038627	resting
L_VMV2_R_V3A	Visual2<=>Visual2	0.117133	0.020423	6.4983e-10	resting
L_VVC_R_V3A	Visual2<=>Visual2	0.041992	0.019915	0.020473	resting
R_MST_R_V3A	Visual2<=>Visual2	0.056343	0.01998	0.0025419	resting
R_V6_R_V3A	Visual2<=>Visual2	0.084327	0.019995	4.0195e-06	resting
R_V2_R_V3A	Visual2<=>Visual2	0.064388	0.019865	0.00037608	resting
R_V3_R_V3A	Visual2<=>Visual2	0.049015	0.019457	0.0042287	resting
R_V4_R_V3A	Visual2<=>Visual2	0.038737	0.019258	0.018942	resting
R_V8_R_V3A	Visual2<=>Visual2	0.071182	0.019999	0.00014361	resting
L_MST_R_V7	Visual2<=>Visual2	0.098994	0.020424	5.0822e-07	resting
L_V6_R_V7	Visual2<=>Visual2	0.041805	0.019751	0.018925	resting
L_V2_R_V7	Visual2<=>Visual2	0.071197	0.019955	0.00014659	resting
L_V3_R_V7	Visual2<=>Visual2	0.066102	0.019849	0.00031617	resting
L_V4_R_V7	Visual2<=>Visual2	0.06351	0.019844	0.00059501	resting
L_V8_R_V7	Visual2<=>Visual2	0.053236	0.019843	0.0037299	resting
L_V3A_R_V7	Visual2<=>Visual2	0.077703	0.020131	5.2209e-05	resting
L_V7_R_V7	Visual2<=>Visual2	0.114147	0.020589	1.008e-08	resting
L_IPS1_R_V7	Visual2<=>Visual2	0.146676	0.020761	1.2212e-13	resting
L_FFC_R_V7	Visual2<=>Visual2	0.054823	0.019984	0.003365	resting
L_V3B_R_V7	Visual2<=>Visual2	0.077735	0.019964	2.5405e-05	resting
L_LO1_R_V7	Visual2<=>Visual2	0.086476	0.020171	5.8537e-06	resting
L_LO2_R_V7	Visual2<=>Visual2	0.078243	0.020144	3.9968e-05	resting
L_PIT_R_V7	Visual2<=>Visual2	0.044511	0.019813	0.013401	resting
L_MT_R_V7	Visual2<=>Visual2	0.064386	0.019462	0.00023001	resting
L_LIPv_R_V7	Visual2<=>Visual2	0.080578	0.020417	4.3432e-05	resting
L_VIP_R_V7	Visual2<=>Visual2	0.067969	0.020228	0.0004113	resting
L_PH_R_V7	Visual2<=>Visual2	0.095412	0.020311	5.4429e-07	resting
L_V6A_R_V7	Visual2<=>Visual2	0.067624	0.020026	0.00032058	resting
L_VMV1_R_V7	Visual2<=>Visual2	0.107301	0.020518	4.1568e-08	resting
L_VMV3_R_V7	Visual2<=>Visual2	0.039255	0.019644	0.02492	resting
L_V4t_R_V7	Visual2<=>Visual2	0.093423	0.020354	1.5102e-06	resting
L_FST_R_V7	Visual2<=>Visual2	0.083807	0.020124	7.1999e-06	resting
L_V3CD_R_V7	Visual2<=>Visual2	0.042988	0.019228	0.010102	resting
L_LO3_R_V7	Visual2<=>Visual2	0.083221	0.020008	7.6751e-06	resting
L_VMV2_R_V7	Visual2<=>Visual2	0.116329	0.020373	6.2015e-10	resting
L_VVC_R_V7	Visual2<=>Visual2	0.064698	0.020281	0.00089622	resting
R_MST_R_V7	Visual2<=>Visual2	0.06926	0.020185	0.0003102	resting
R_V6_R_V7	Visual2<=>Visual2	0.076567	0.02	4.5633e-05	resting
R_V2_R_V7	Visual2<=>Visual2	0.0747	0.020128	8.4491e-05	resting
R_V3_R_V7	Visual2<=>Visual2	0.066002	0.020025	0.00046488	resting
R_V4_R_V7	Visual2<=>Visual2	0.053639	0.01967	0.0027332	resting
R_V8_R_V7	Visual2<=>Visual2	0.089448	0.020165	3.1147e-06	resting
R_V3A_R_V7	Visual2<=>Visual2	0.060288	0.019956	0.0012686	resting
L_MST_R_IPS1	Visual2<=>Visual2	0.057848	0.020111	0.0024088	resting
L_V6_R_IPS1	Visual2<=>Visual2	0.113459	0.020685	1.3531e-08	resting
L_V2_R_IPS1	Visual2<=>Visual2	0.135388	0.020813	1.8132e-11	resting
L_V3_R_IPS1	Visual2<=>Visual2	0.1513	0.020996	1.2756e-13	resting
L_V4_R_IPS1	Visual2<=>Visual2	0.106028	0.02056	9.1278e-08	resting
L_V8_R_IPS1	Visual2<=>Visual2	0.088758	0.020315	4.4406e-06	resting
L_V3A_R_IPS1	Visual2<=>Visual2	0.144959	0.020954	8.6214e-13	resting
L_V7_R_IPS1	Visual2<=>Visual2	0.113363	0.020642	1.1385e-08	resting
L_IPS1_R_IPS1	Visual2<=>Visual2	0.074922	0.020155	8.2996e-05	resting
L_FFC_R_IPS1	Visual2<=>Visual2	0.060098	0.019865	0.0010278	resting
L_V3B_R_IPS1	Visual2<=>Visual2	0.103986	0.020542	1.3941e-07	resting
L_LO1_R_IPS1	Visual2<=>Visual2	0.085395	0.020063	5.1381e-06	resting
L_LO2_R_IPS1	Visual2<=>Visual2	0.100888	0.020369	1.7328e-07	resting
L_PIT_R_IPS1	Visual2<=>Visual2	0.064228	0.019908	0.00052094	resting
L_MT_R_IPS1	Visual2<=>Visual2	0.048253	0.019573	0.0058895	resting
L_LIPv_R_IPS1	Visual2<=>Visual2	0.06	0.019596	0.00077034	resting
L_VIP_R_IPS1	Visual2<=>Visual2	0.060583	0.019882	0.001031	resting
L_PH_R_IPS1	Visual2<=>Visual2	0.064617	0.020046	0.00059975	resting
L_V6A_R_IPS1	Visual2<=>Visual2	0.095126	0.020442	9.9316e-07	resting
L_VMV1_R_IPS1	Visual2<=>Visual2	0.137894	0.02096	1.4715e-11	resting
L_VMV3_R_IPS1	Visual2<=>Visual2	0.063359	0.019978	0.00056789	resting
L_V4t_R_IPS1	Visual2<=>Visual2	0.122895	0.020524	3.8296e-10	resting
L_FST_R_IPS1	Visual2<=>Visual2	0.050615	0.019767	0.0050303	resting
L_V3CD_R_IPS1	Visual2<=>Visual2	0.090791	0.02016	1.6925e-06	resting
L_LO3_R_IPS1	Visual2<=>Visual2	0.092269	0.020272	1.4073e-06	resting
L_VMV2_R_IPS1	Visual2<=>Visual2	0.079248	0.020335	4.1369e-05	resting
L_VVC_R_IPS1	Visual2<=>Visual2	0.08505	0.020154	6.2466e-06	resting
R_MST_R_IPS1	Visual2<=>Visual2	0.086773	0.020547	1.407e-05	resting
R_V6_R_IPS1	Visual2<=>Visual2	0.124973	0.020784	6.2815e-10	resting
R_V2_R_IPS1	Visual2<=>Visual2	0.128294	0.020737	1.7233e-10	resting
R_V3_R_IPS1	Visual2<=>Visual2	0.13324	0.020816	4.336e-11	resting
R_V4_R_IPS1	Visual2<=>Visual2	0.110335	0.020592	2.6247e-08	resting
R_V8_R_IPS1	Visual2<=>Visual2	0.114811	0.020656	9.8962e-09	resting
R_V3A_R_IPS1	Visual2<=>Visual2	0.152343	0.021001	8.4766e-14	resting
R_V7_R_IPS1	Visual2<=>Visual2	0.124702	0.020764	5.4475e-10	resting
L_MST_R_FFC	Visual2<=>Visual2	0.038005	0.019709	0.02928	resting
L_V6_R_FFC	Visual2<=>Visual2	0.041728	0.019688	0.01826	resting
L_V2_R_FFC	Visual2<=>Visual2	0.081179	0.020077	1.4859e-05	resting
L_V3_R_FFC	Visual2<=>Visual2	0.085762	0.020164	6.5783e-06	resting
L_V4_R_FFC	Visual2<=>Visual2	0.086573	0.020337	8.8098e-06	resting
L_V8_R_FFC	Visual2<=>Visual2	0.089601	0.020215	2.3803e-06	resting
L_V3A_R_FFC	Visual2<=>Visual2	0.057123	0.019668	0.0015334	resting
L_V7_R_FFC	Visual2<=>Visual2	0.069474	0.020009	0.00023363	resting
L_IPS1_R_FFC	Visual2<=>Visual2	0.068027	0.020005	0.00030603	resting
L_FFC_R_FFC	Visual2<=>Visual2	0.108649	0.020649	5.1753e-08	resting
L_V3B_R_FFC	Visual2<=>Visual2	0.056233	0.019726	0.0017734	resting
L_LO1_R_FFC	Visual2<=>Visual2	0.096519	0.020519	1.1068e-06	resting
L_LO2_R_FFC	Visual2<=>Visual2	0.104697	0.020464	7.5776e-08	resting
L_PIT_R_FFC	Visual2<=>Visual2	0.065265	0.020036	0.00054363	resting
L_MT_R_FFC	Visual2<=>Visual2	0.050917	0.019452	0.0032229	resting
L_LIPv_R_FFC	Visual2<=>Visual2	0.080756	0.020328	3.4213e-05	resting
L_VIP_R_FFC	Visual2<=>Visual2	0.057367	0.01997	0.0021149	resting
L_PH_R_FFC	Visual2<=>Visual2	0.093719	0.020294	1.0496e-06	resting
L_V6A_R_FFC	Visual2<=>Visual2	0.052242	0.019603	0.0032608	resting
L_VMV1_R_FFC	Visual2<=>Visual2	0.087959	0.020378	6.6893e-06	resting
L_VMV3_R_FFC	Visual2<=>Visual2	0.028569	0.019805	0.08608	resting
L_V4t_R_FFC	Visual2<=>Visual2	0.096525	0.020341	6.876e-07	resting
L_FST_R_FFC	Visual2<=>Visual2	0.0969	0.020354	4.8808e-07	resting
L_V3CD_R_FFC	Visual2<=>Visual2	0.079806	0.020149	2.8896e-05	resting
L_LO3_R_FFC	Visual2<=>Visual2	0.074985	0.020017	6.1255e-05	resting
L_VMV2_R_FFC	Visual2<=>Visual2	0.072743	0.019962	8.2644e-05	resting
L_VVC_R_FFC	Visual2<=>Visual2	0.085697	0.020259	9.5744e-06	resting
R_MST_R_FFC	Visual2<=>Visual2	0.065392	0.020094	0.00057035	resting
R_V6_R_FFC	Visual2<=>Visual2	0.06574	0.019896	0.0003708	resting
R_V2_R_FFC	Visual2<=>Visual2	0.082572	0.020017	9.3735e-06	resting
R_V3_R_FFC	Visual2<=>Visual2	0.091276	0.020249	1.5498e-06	resting
R_V4_R_FFC	Visual2<=>Visual2	0.100707	0.020483	2.8156e-07	resting
R_V8_R_FFC	Visual2<=>Visual2	0.091623	0.020186	1.3586e-06	resting
R_V3A_R_FFC	Visual2<=>Visual2	0.062102	0.019928	0.00084899	resting
R_V7_R_FFC	Visual2<=>Visual2	0.073581	0.020114	0.00011795	resting
R_IPS1_R_FFC	Visual2<=>Visual2	0.067238	0.02008	0.00037135	resting
L_MST_R_V3B	Visual2<=>Visual2	0.121014	0.020645	1.2587e-09	resting
L_V6_R_V3B	Visual2<=>Visual2	0.06079	0.020121	0.0013753	resting
L_V2_R_V3B	Visual2<=>Visual2	0.076581	0.019952	2.2921e-05	resting
L_V3_R_V3B	Visual2<=>Visual2	0.081985	0.020143	1.6135e-05	resting
L_V4_R_V3B	Visual2<=>Visual2	0.092783	0.020239	1.1876e-06	resting
L_V8_R_V3B	Visual2<=>Visual2	0.0688	0.020027	0.00025142	resting
L_V3A_R_V3B	Visual2<=>Visual2	0.085202	0.020174	7.9832e-06	resting
L_V7_R_V3B	Visual2<=>Visual2	0.122026	0.020625	5.7106e-10	resting
L_IPS1_R_V3B	Visual2<=>Visual2	0.148359	0.020705	1.843e-14	resting
L_FFC_R_V3B	Visual2<=>Visual2	0.066335	0.019931	0.00036151	resting
L_V3B_R_V3B	Visual2<=>Visual2	0.127447	0.020493	4.9365e-11	resting
L_LO1_R_V3B	Visual2<=>Visual2	0.092485	0.020074	7.4469e-07	resting
L_LO2_R_V3B	Visual2<=>Visual2	0.097699	0.020131	1.3313e-07	resting
L_PIT_R_V3B	Visual2<=>Visual2	0.062582	0.019747	0.00050846	resting
L_MT_R_V3B	Visual2<=>Visual2	0.065868	0.019666	0.00020822	resting
L_LIPv_R_V3B	Visual2<=>Visual2	0.1014	0.020622	3.5455e-07	resting
L_VIP_R_V3B	Visual2<=>Visual2	0.071233	0.02021	0.00021195	resting
L_PH_R_V3B	Visual2<=>Visual2	0.099597	0.020395	2.8877e-07	resting
L_V6A_R_V3B	Visual2<=>Visual2	0.069566	0.019813	0.00010032	resting
L_VMV1_R_V3B	Visual2<=>Visual2	0.086952	0.020316	6.2991e-06	resting
L_VMV3_R_V3B	Visual2<=>Visual2	0.062124	0.019945	0.00095707	resting
L_V4t_R_V3B	Visual2<=>Visual2	0.104186	0.02032	6.2303e-08	resting
L_FST_R_V3B	Visual2<=>Visual2	0.091431	0.020275	1.9158e-06	resting
L_V3CD_R_V3B	Visual2<=>Visual2	0.08697	0.019901	1.6733e-06	resting
L_LO3_R_V3B	Visual2<=>Visual2	0.106189	0.020232	1.8332e-08	resting
L_VMV2_R_V3B	Visual2<=>Visual2	0.135237	0.020617	2.4206e-12	resting
L_VVC_R_V3B	Visual2<=>Visual2	0.0707	0.020004	0.00016681	resting
R_MST_R_V3B	Visual2<=>Visual2	0.103095	0.020617	2.9489e-07	resting
R_V6_R_V3B	Visual2<=>Visual2	0.069212	0.020194	0.00025943	resting
R_V2_R_V3B	Visual2<=>Visual2	0.087504	0.020183	2.2123e-06	resting
R_V3_R_V3B	Visual2<=>Visual2	0.0978	0.020314	2.2347e-07	resting
R_V4_R_V3B	Visual2<=>Visual2	0.101346	0.020263	8.2264e-08	resting
R_V8_R_V3B	Visual2<=>Visual2	0.120715	0.020459	4.6963e-10	resting
R_V3A_R_V3B	Visual2<=>Visual2	0.067108	0.019989	0.00028105	resting
R_V7_R_V3B	Visual2<=>Visual2	0.092784	0.020396	2.3563e-06	resting
R_IPS1_R_V3B	Visual2<=>Visual2	0.109094	0.020667	4.7479e-08	resting
R_FFC_R_V3B	Visual2<=>Visual2	0.095445	0.02028	7.0873e-07	resting
L_MST_R_LO1	Visual2<=>Visual2	0.093747	0.020431	2.1881e-06	resting
L_V6_R_LO1	Visual2<=>Visual2	0.045372	0.019554	0.0093731	resting
L_V2_R_LO1	Visual2<=>Visual2	0.066391	0.019799	0.00027106	resting
L_V3_R_LO1	Visual2<=>Visual2	0.065981	0.019774	0.00028432	resting
L_V4_R_LO1	Visual2<=>Visual2	0.06705	0.019691	0.00019527	resting
L_V8_R_LO1	Visual2<=>Visual2	0.062398	0.019896	0.00064651	resting
L_V3A_R_LO1	Visual2<=>Visual2	0.057914	0.019743	0.001497	resting
L_V7_R_LO1	Visual2<=>Visual2	0.09108	0.020125	9.7644e-07	resting
L_IPS1_R_LO1	Visual2<=>Visual2	0.147846	0.020692	3.8913e-14	resting
L_FFC_R_LO1	Visual2<=>Visual2	0.048601	0.019446	0.0047367	resting
L_V3B_R_LO1	Visual2<=>Visual2	0.086238	0.019831	1.269e-06	resting
L_LO1_R_LO1	Visual2<=>Visual2	0.078517	0.020177	3.7881e-05	resting
L_LO2_R_LO1	Visual2<=>Visual2	0.106741	0.020324	1.9578e-08	resting
L_PIT_R_LO1	Visual2<=>Visual2	0.056358	0.019683	0.0016671	resting
L_MT_R_LO1	Visual2<=>Visual2	0.052769	0.019365	0.0022896	resting
L_LIPv_R_LO1	Visual2<=>Visual2	0.07048	0.020277	0.00030373	resting
L_VIP_R_LO1	Visual2<=>Visual2	0.058523	0.019628	0.0011256	resting
L_PH_R_LO1	Visual2<=>Visual2	0.115165	0.020626	5.1374e-09	resting
L_V6A_R_LO1	Visual2<=>Visual2	0.036957	0.018748	0.015646	resting
L_VMV1_R_LO1	Visual2<=>Visual2	0.078979	0.020052	2.2078e-05	resting
L_VMV3_R_LO1	Visual2<=>Visual2	0.056316	0.019716	0.0019648	resting
L_V4t_R_LO1	Visual2<=>Visual2	0.087983	0.020181	4.1812e-06	resting
L_FST_R_LO1	Visual2<=>Visual2	0.095744	0.020239	5.1229e-07	resting
L_V3CD_R_LO1	Visual2<=>Visual2	0.05684	0.019458	0.00099007	resting
L_LO3_R_LO1	Visual2<=>Visual2	0.047883	0.01966	0.0070276	resting
L_VMV2_R_LO1	Visual2<=>Visual2	0.127456	0.02052	1.468e-11	resting
L_VVC_R_LO1	Visual2<=>Visual2	0.073755	0.019864	5.6405e-05	resting
R_MST_R_LO1	Visual2<=>Visual2	0.074298	0.020149	0.00010213	resting
R_V6_R_LO1	Visual2<=>Visual2	0.072399	0.019934	7.4492e-05	resting
R_V2_R_LO1	Visual2<=>Visual2	0.061001	0.019798	0.00083391	resting
R_V3_R_LO1	Visual2<=>Visual2	0.051114	0.019577	0.0037552	resting
R_V4_R_LO1	Visual2<=>Visual2	0.05174	0.01936	0.0025255	resting
R_V8_R_LO1	Visual2<=>Visual2	0.071807	0.019886	0.00010634	resting
R_V3A_R_LO1	Visual2<=>Visual2	0.059945	0.019927	0.0012579	resting
R_V7_R_LO1	Visual2<=>Visual2	0.062946	0.019867	0.00067268	resting
R_IPS1_R_LO1	Visual2<=>Visual2	0.130105	0.020713	6.0621e-11	resting
R_FFC_R_LO1	Visual2<=>Visual2	0.075952	0.020154	6.3795e-05	resting
R_V3B_R_LO1	Visual2<=>Visual2	0.098079	0.020069	1.1207e-07	resting
L_MST_R_LO2	Visual2<=>Visual2	0.065432	0.020209	0.00070437	resting
L_V6_R_LO2	Visual2<=>Visual2	0.023091	0.018824	0.10138	resting
L_V2_R_LO2	Visual2<=>Visual2	0.072638	0.019916	8.3306e-05	resting
L_V3_R_LO2	Visual2<=>Visual2	0.077609	0.020167	5.2931e-05	resting
L_V4_R_LO2	Visual2<=>Visual2	0.077933	0.020245	5.5986e-05	resting
L_V8_R_LO2	Visual2<=>Visual2	0.063227	0.020052	0.00073738	resting
L_V3A_R_LO2	Visual2<=>Visual2	0.055378	0.019709	0.0019736	resting
L_V7_R_LO2	Visual2<=>Visual2	0.074985	0.01987	3.694e-05	resting
L_IPS1_R_LO2	Visual2<=>Visual2	0.113705	0.020367	2.1043e-09	resting
L_FFC_R_LO2	Visual2<=>Visual2	0.078299	0.020179	4.7085e-05	resting
L_V3B_R_LO2	Visual2<=>Visual2	0.056476	0.019358	0.00081789	resting
L_LO1_R_LO2	Visual2<=>Visual2	0.093413	0.020448	1.664e-06	resting
L_LO2_R_LO2	Visual2<=>Visual2	0.128872	0.020725	1.2744e-10	resting
L_PIT_R_LO2	Visual2<=>Visual2	0.081233	0.020134	2.1903e-05	resting
L_MT_R_LO2	Visual2<=>Visual2	0.035666	0.018967	0.023765	resting
L_LIPv_R_LO2	Visual2<=>Visual2	0.043239	0.019954	0.017623	resting
L_VIP_R_LO2	Visual2<=>Visual2	0.04235	0.019501	0.014588	resting
L_PH_R_LO2	Visual2<=>Visual2	0.118492	0.020532	9.3355e-10	resting
L_V6A_R_LO2	Visual2<=>Visual2	0.034821	0.018686	0.021016	resting
L_VMV1_R_LO2	Visual2<=>Visual2	0.02895	0.019486	0.071893	resting
L_VMV3_R_LO2	Visual2<=>Visual2	0.030009	0.019598	0.069857	resting
L_V4t_R_LO2	Visual2<=>Visual2	0.07957	0.019955	2.1508e-05	resting
L_FST_R_LO2	Visual2<=>Visual2	0.073358	0.019919	6.5728e-05	resting
L_V3CD_R_LO2	Visual2<=>Visual2	0.068857	0.019931	0.00014944	resting
L_LO3_R_LO2	Visual2<=>Visual2	0.064187	0.020087	0.00059701	resting
L_VMV2_R_LO2	Visual2<=>Visual2	0.064117	0.019684	0.0002163	resting
L_VVC_R_LO2	Visual2<=>Visual2	0.04274	0.019606	0.014984	resting
R_MST_R_LO2	Visual2<=>Visual2	0.064856	0.020268	0.0007852	resting
R_V6_R_LO2	Visual2<=>Visual2	0.04837	0.019262	0.0030216	resting
R_V2_R_LO2	Visual2<=>Visual2	0.076494	0.020041	4.5259e-05	resting
R_V3_R_LO2	Visual2<=>Visual2	0.076113	0.020069	4.7495e-05	resting
R_V4_R_LO2	Visual2<=>Visual2	0.076289	0.020032	4.076e-05	resting
R_V8_R_LO2	Visual2<=>Visual2	0.056759	0.019931	0.0020925	resting
R_V3A_R_LO2	Visual2<=>Visual2	0.050848	0.019646	0.0040622	resting
R_V7_R_LO2	Visual2<=>Visual2	0.063168	0.019955	0.00070621	resting
R_IPS1_R_LO2	Visual2<=>Visual2	0.083782	0.020198	1.2361e-05	resting
R_FFC_R_LO2	Visual2<=>Visual2	0.101297	0.020277	1.0696e-07	resting
R_V3B_R_LO2	Visual2<=>Visual2	0.082635	0.019992	6.7735e-06	resting
R_LO1_R_LO2	Visual2<=>Visual2	0.087605	0.0201	3.2853e-06	resting
L_MST_R_PIT	Visual2<=>Visual2	0.055574	0.019958	0.002218	resting
L_V6_R_PIT	Visual2<=>Visual2	0.022656	0.019125	0.11853	resting
L_V2_R_PIT	Visual2<=>Visual2	0.058554	0.01977	0.0012455	resting
L_V3_R_PIT	Visual2<=>Visual2	0.058542	0.019897	0.0015558	resting
L_V4_R_PIT	Visual2<=>Visual2	0.049777	0.019616	0.0047658	resting
L_V8_R_PIT	Visual2<=>Visual2	0.046423	0.019531	0.0075357	resting
L_V3A_R_PIT	Visual2<=>Visual2	0.03988	0.019237	0.015539	resting
L_V7_R_PIT	Visual2<=>Visual2	0.039757	0.019277	0.01497	resting
L_IPS1_R_PIT	Visual2<=>Visual2	0.069978	0.020078	0.00021093	resting
L_FFC_R_PIT	Visual2<=>Visual2	0.043208	0.019627	0.013583	resting
L_V3B_R_PIT	Visual2<=>Visual2	0.050911	0.019383	0.0025165	resting
L_LO1_R_PIT	Visual2<=>Visual2	0.062973	0.020099	0.00092964	resting
L_LO2_R_PIT	Visual2<=>Visual2	0.094203	0.020258	8.2676e-07	resting
L_PIT_R_PIT	Visual2<=>Visual2	0.073172	0.01987	7.0994e-05	resting
L_MT_R_PIT	Visual2<=>Visual2	0.040158	0.018846	0.0097644	resting
L_LIPv_R_PIT	Visual2<=>Visual2	0.032526	0.019661	0.054499	resting
L_VIP_R_PIT	Visual2<=>Visual2	0.032013	0.019096	0.044359	resting
L_PH_R_PIT	Visual2<=>Visual2	0.068646	0.019947	0.00024789	resting
L_V6A_R_PIT	Visual2<=>Visual2	0.036043	0.018958	0.021845	resting
L_VMV1_R_PIT	Visual2<=>Visual2	0.050734	0.019843	0.0052354	resting
L_VMV3_R_PIT	Visual2<=>Visual2	0.022385	0.018838	0.11302	resting
L_V4t_R_PIT	Visual2<=>Visual2	0.046615	0.019724	0.00922	resting
L_FST_R_PIT	Visual2<=>Visual2	0.052923	0.019715	0.0032697	resting
L_V3CD_R_PIT	Visual2<=>Visual2	0.047969	0.019446	0.0047121	resting
L_LO3_R_PIT	Visual2<=>Visual2	0.058608	0.019801	0.0011967	resting
L_VMV2_R_PIT	Visual2<=>Visual2	0.068711	0.019426	3.1742e-05	resting
L_VVC_R_PIT	Visual2<=>Visual2	0.012157	0.019218	0.27561	resting
R_MST_R_PIT	Visual2<=>Visual2	0.021053	0.019638	0.15486	resting
R_V6_R_PIT	Visual2<=>Visual2	0.041737	0.01924	0.010675	resting
R_V2_R_PIT	Visual2<=>Visual2	0.05237	0.01975	0.0037952	resting
R_V3_R_PIT	Visual2<=>Visual2	0.049305	0.019862	0.0069722	resting
R_V4_R_PIT	Visual2<=>Visual2	0.04491	0.019464	0.0083808	resting
R_V8_R_PIT	Visual2<=>Visual2	0.034193	0.019292	0.033019	resting
R_V3A_R_PIT	Visual2<=>Visual2	0.04387	0.019699	0.013647	resting
R_V7_R_PIT	Visual2<=>Visual2	0.033207	0.019701	0.051844	resting
R_IPS1_R_PIT	Visual2<=>Visual2	0.055389	0.019856	0.0026301	resting
R_FFC_R_PIT	Visual2<=>Visual2	0.060813	0.019797	0.00071987	resting
R_V3B_R_PIT	Visual2<=>Visual2	0.05269	0.019135	0.0011609	resting
R_LO1_R_PIT	Visual2<=>Visual2	0.047769	0.019583	0.0059466	resting
R_LO2_R_PIT	Visual2<=>Visual2	0.10565	0.020329	3.9723e-08	resting
L_MST_R_MT	Visual2<=>Visual2	0.092111	0.020316	2.0133e-06	resting
L_V6_R_MT	Visual2<=>Visual2	0.101542	0.020227	9.5363e-08	resting
L_V2_R_MT	Visual2<=>Visual2	0.092674	0.020027	7.2673e-07	resting
L_V3_R_MT	Visual2<=>Visual2	0.091591	0.020051	1.0503e-06	resting
L_V4_R_MT	Visual2<=>Visual2	0.088449	0.020115	3.0759e-06	resting
L_V8_R_MT	Visual2<=>Visual2	0.087293	0.020309	6.9638e-06	resting
L_V3A_R_MT	Visual2<=>Visual2	0.112414	0.020291	3.801e-09	resting
L_V7_R_MT	Visual2<=>Visual2	0.114988	0.020394	2.7027e-09	resting
L_IPS1_R_MT	Visual2<=>Visual2	0.08796	0.020252	5.1825e-06	resting
L_FFC_R_MT	Visual2<=>Visual2	0.092339	0.020281	1.8355e-06	resting
L_V3B_R_MT	Visual2<=>Visual2	0.073671	0.019923	6.7206e-05	resting
L_LO1_R_MT	Visual2<=>Visual2	0.073394	0.020113	0.00011575	resting
L_LO2_R_MT	Visual2<=>Visual2	0.082896	0.020297	1.9665e-05	resting
L_PIT_R_MT	Visual2<=>Visual2	0.059833	0.019891	0.0012063	resting
L_MT_R_MT	Visual2<=>Visual2	0.090901	0.020332	3.0111e-06	resting
L_LIPv_R_MT	Visual2<=>Visual2	0.105541	0.0203	3.9819e-08	resting
L_VIP_R_MT	Visual2<=>Visual2	0.072633	0.019836	8.0822e-05	resting
L_PH_R_MT	Visual2<=>Visual2	0.097451	0.020487	7.1229e-07	resting
L_V6A_R_MT	Visual2<=>Visual2	0.091787	0.020076	1.1654e-06	resting
L_VMV1_R_MT	Visual2<=>Visual2	0.094656	0.020377	1.182e-06	resting
L_VMV3_R_MT	Visual2<=>Visual2	0.088828	0.020266	4.3653e-06	resting
L_V4t_R_MT	Visual2<=>Visual2	0.111497	0.020417	1.1026e-08	resting
L_FST_R_MT	Visual2<=>Visual2	0.070522	0.019912	0.000122	resting
L_V3CD_R_MT	Visual2<=>Visual2	0.091633	0.020134	1.2231e-06	resting
L_LO3_R_MT	Visual2<=>Visual2	0.109952	0.020527	1.7439e-08	resting
L_VMV2_R_MT	Visual2<=>Visual2	0.134931	0.020557	1.4053e-12	resting
L_VVC_R_MT	Visual2<=>Visual2	0.104927	0.020379	7.082e-08	resting
R_MST_R_MT	Visual2<=>Visual2	0.1158	0.020592	3.4566e-09	resting
R_V6_R_MT	Visual2<=>Visual2	0.109718	0.020337	1.1588e-08	resting
R_V2_R_MT	Visual2<=>Visual2	0.081642	0.019913	1.1788e-05	resting
R_V3_R_MT	Visual2<=>Visual2	0.089091	0.020079	2.5515e-06	resting
R_V4_R_MT	Visual2<=>Visual2	0.055434	0.019668	0.0022052	resting
R_V8_R_MT	Visual2<=>Visual2	0.106656	0.020379	4.0009e-08	resting
R_V3A_R_MT	Visual2<=>Visual2	0.093585	0.020113	7.7979e-07	resting
R_V7_R_MT	Visual2<=>Visual2	0.100644	0.020156	1.073e-07	resting
R_IPS1_R_MT	Visual2<=>Visual2	0.090595	0.020291	2.5857e-06	resting
R_FFC_R_MT	Visual2<=>Visual2	0.091366	0.020388	3.0823e-06	resting
R_V3B_R_MT	Visual2<=>Visual2	0.10159	0.020323	1.5819e-07	resting
R_LO1_R_MT	Visual2<=>Visual2	0.063965	0.019906	0.00062561	resting
R_LO2_R_MT	Visual2<=>Visual2	0.063274	0.020054	0.00085419	resting
R_PIT_R_MT	Visual2<=>Visual2	0.03641	0.019685	0.035833	resting
L_MST_R_LIPv	Visual2<=>Visual2	0.054271	0.0195	0.0020003	resting
L_V6_R_LIPv	Visual2<=>Visual2	0.046782	0.019757	0.0091105	resting
L_V2_R_LIPv	Visual2<=>Visual2	0.036195	0.019662	0.035289	resting
L_V3_R_LIPv	Visual2<=>Visual2	0.028682	0.01939	0.071564	resting
L_V4_R_LIPv	Visual2<=>Visual2	0.036492	0.019263	0.026028	resting
L_V8_R_LIPv	Visual2<=>Visual2	0.023959	0.018184	0.076873	resting
L_V3A_R_LIPv	Visual2<=>Visual2	0.046823	0.019639	0.007501	resting
L_V7_R_LIPv	Visual2<=>Visual2	0.055953	0.019748	0.0018634	resting
L_IPS1_R_LIPv	Visual2<=>Visual2	0.046807	0.018986	0.004303	resting
L_FFC_R_LIPv	Visual2<=>Visual2	0.021276	0.018322	0.11241	resting
L_V3B_R_LIPv	Visual2<=>Visual2	0.067559	0.020218	0.00042731	resting
L_LO1_R_LIPv	Visual2<=>Visual2	0.035099	0.018754	0.023595	resting
L_LO2_R_LIPv	Visual2<=>Visual2	0.039688	0.019259	0.017448	resting
L_PIT_R_LIPv	Visual2<=>Visual2	0.015438	0.018671	0.20543	resting
L_MT_R_LIPv	Visual2<=>Visual2	0.041818	0.018521	0.0063861	resting
L_LIPv_R_LIPv	Visual2<=>Visual2	0.046379	0.01962	0.0084888	resting
L_VIP_R_LIPv	Visual2<=>Visual2	0.05548	0.019777	0.0022342	resting
L_PH_R_LIPv	Visual2<=>Visual2	0.078009	0.020104	3.313e-05	resting
L_V6A_R_LIPv	Visual2<=>Visual2	0.043864	0.01936	0.0098403	resting
L_VMV1_R_LIPv	Visual2<=>Visual2	0.068858	0.019963	0.00018219	resting
L_VMV3_R_LIPv	Visual2<=>Visual2	0.028626	0.018848	0.054949	resting
L_V4t_R_LIPv	Visual2<=>Visual2	0.062265	0.019718	0.00051198	resting
L_FST_R_LIPv	Visual2<=>Visual2	0.045381	0.019064	0.0061226	resting
L_V3CD_R_LIPv	Visual2<=>Visual2	0.03557	0.019103	0.027269	resting
L_LO3_R_LIPv	Visual2<=>Visual2	0.06992	0.019653	8.1698e-05	resting
L_VMV2_R_LIPv	Visual2<=>Visual2	0.051644	0.019895	0.0047321	resting
L_VVC_R_LIPv	Visual2<=>Visual2	0.026162	0.01912	0.0836	resting
R_MST_R_LIPv	Visual2<=>Visual2	0.026962	0.018613	0.066039	resting
R_V6_R_LIPv	Visual2<=>Visual2	0.057554	0.020095	0.0022392	resting
R_V2_R_LIPv	Visual2<=>Visual2	0.02956	0.019556	0.070297	resting
R_V3_R_LIPv	Visual2<=>Visual2	0.0263	0.01938	0.091516	resting
R_V4_R_LIPv	Visual2<=>Visual2	0.048094	0.019573	0.005807	resting
R_V8_R_LIPv	Visual2<=>Visual2	0.050631	0.019626	0.0041005	resting
R_V3A_R_LIPv	Visual2<=>Visual2	0.046382	0.019675	0.008501	resting
R_V7_R_LIPv	Visual2<=>Visual2	0.051886	0.019646	0.0033872	resting
R_IPS1_R_LIPv	Visual2<=>Visual2	0.023722	0.017925	0.073758	resting
R_FFC_R_LIPv	Visual2<=>Visual2	0.019707	0.018748	0.14344	resting
R_V3B_R_LIPv	Visual2<=>Visual2	0.063662	0.019679	0.00028679	resting
R_LO1_R_LIPv	Visual2<=>Visual2	0.031103	0.019397	0.055487	resting
R_LO2_R_LIPv	Visual2<=>Visual2	0.03514	0.01915	0.030127	resting
R_PIT_R_LIPv	Visual2<=>Visual2	0.017935	0.01909	0.17997	resting
R_MT_R_LIPv	Visual2<=>Visual2	0.056009	0.019813	0.0023327	resting
L_MST_R_VIP	Visual2<=>Visual2	0.107776	0.02056	6.9444e-08	resting
L_V6_R_VIP	Visual2<=>Visual2	0.063569	0.020121	0.0008835	resting
L_V2_R_VIP	Visual2<=>Visual2	0.065493	0.019945	0.00045605	resting
L_V3_R_VIP	Visual2<=>Visual2	0.063914	0.020023	0.00071459	resting
L_V4_R_VIP	Visual2<=>Visual2	0.074783	0.020037	7.4199e-05	resting
L_V8_R_VIP	Visual2<=>Visual2	0.0409	0.01927	0.015107	resting
L_V3A_R_VIP	Visual2<=>Visual2	0.087497	0.020362	8.3224e-06	resting
L_V7_R_VIP	Visual2<=>Visual2	0.089692	0.020338	4.2883e-06	resting
L_IPS1_R_VIP	Visual2<=>Visual2	0.062802	0.020014	0.00068244	resting
L_FFC_R_VIP	Visual2<=>Visual2	0.03405	0.018925	0.030405	resting
L_V3B_R_VIP	Visual2<=>Visual2	0.057179	0.019944	0.002205	resting
L_LO1_R_VIP	Visual2<=>Visual2	0.0654	0.019852	0.00039712	resting
L_LO2_R_VIP	Visual2<=>Visual2	0.063777	0.020045	0.00070491	resting
L_PIT_R_VIP	Visual2<=>Visual2	0.036841	0.019543	0.031524	resting
L_MT_R_VIP	Visual2<=>Visual2	0.080301	0.019983	1.7129e-05	resting
L_LIPv_R_VIP	Visual2<=>Visual2	0.069217	0.019555	4.257e-05	resting
L_VIP_R_VIP	Visual2<=>Visual2	0.060306	0.018998	0.00013525	resting
L_PH_R_VIP	Visual2<=>Visual2	0.101703	0.020082	1.2756e-08	resting
L_V6A_R_VIP	Visual2<=>Visual2	0.077266	0.020352	8.7578e-05	resting
L_VMV1_R_VIP	Visual2<=>Visual2	0.100448	0.020555	4.5376e-07	resting
L_VMV3_R_VIP	Visual2<=>Visual2	0.069111	0.020456	0.00046788	resting
L_V4t_R_VIP	Visual2<=>Visual2	0.076342	0.020203	8.1895e-05	resting
L_FST_R_VIP	Visual2<=>Visual2	0.08229	0.019976	9.7936e-06	resting
L_V3CD_R_VIP	Visual2<=>Visual2	0.086276	0.020341	9.961e-06	resting
L_LO3_R_VIP	Visual2<=>Visual2	0.076214	0.020017	5.5601e-05	resting
L_VMV2_R_VIP	Visual2<=>Visual2	0.066572	0.020305	0.00067009	resting
L_VVC_R_VIP	Visual2<=>Visual2	0.037041	0.018955	0.019444	resting
R_MST_R_VIP	Visual2<=>Visual2	0.09572	0.020176	3.9756e-07	resting
R_V6_R_VIP	Visual2<=>Visual2	0.085099	0.020343	1.343e-05	resting
R_V2_R_VIP	Visual2<=>Visual2	0.066954	0.019867	0.00029924	resting
R_V3_R_VIP	Visual2<=>Visual2	0.063175	0.020007	0.00079991	resting
R_V4_R_VIP	Visual2<=>Visual2	0.09289	0.020291	1.3521e-06	resting
R_V8_R_VIP	Visual2<=>Visual2	0.080487	0.020131	2.566e-05	resting
R_V3A_R_VIP	Visual2<=>Visual2	0.069923	0.020231	0.0003028	resting
R_V7_R_VIP	Visual2<=>Visual2	0.082759	0.02038	2.6432e-05	resting
R_IPS1_R_VIP	Visual2<=>Visual2	0.069007	0.019897	0.00013949	resting
R_FFC_R_VIP	Visual2<=>Visual2	0.047426	0.019584	0.0073553	resting
R_V3B_R_VIP	Visual2<=>Visual2	0.086792	0.020339	8.0431e-06	resting
R_LO1_R_VIP	Visual2<=>Visual2	0.101862	0.020481	2.3443e-07	resting
R_LO2_R_VIP	Visual2<=>Visual2	0.088059	0.02026	4.4162e-06	resting
R_PIT_R_VIP	Visual2<=>Visual2	0.062429	0.019754	0.00059483	resting
R_MT_R_VIP	Visual2<=>Visual2	0.089173	0.020049	2.5311e-06	resting
R_LIPv_R_VIP	Visual2<=>Visual2	0.063171	0.019649	0.00033291	resting
L_MST_R_PH	Visual2<=>Visual2	0.066195	0.020058	0.00049869	resting
L_V6_R_PH	Visual2<=>Visual2	0.049051	0.019792	0.0069267	resting
L_V2_R_PH	Visual2<=>Visual2	0.057395	0.019846	0.0017574	resting
L_V3_R_PH	Visual2<=>Visual2	0.07004	0.020148	0.00023047	resting
L_V4_R_PH	Visual2<=>Visual2	0.058717	0.020147	0.0020638	resting
L_V8_R_PH	Visual2<=>Visual2	0.054252	0.019914	0.003196	resting
L_V3A_R_PH	Visual2<=>Visual2	0.061844	0.01975	0.00069161	resting
L_V7_R_PH	Visual2<=>Visual2	0.058645	0.019695	0.0011539	resting
L_IPS1_R_PH	Visual2<=>Visual2	0.0601	0.019834	0.00095192	resting
L_FFC_R_PH	Visual2<=>Visual2	0.075828	0.020187	7.3673e-05	resting
L_V3B_R_PH	Visual2<=>Visual2	0.010851	0.019121	0.29601	resting
L_LO1_R_PH	Visual2<=>Visual2	0.072755	0.020155	0.00012879	resting
L_LO2_R_PH	Visual2<=>Visual2	0.0904	0.020536	5.6332e-06	resting
L_PIT_R_PH	Visual2<=>Visual2	0.049577	0.019864	0.0065479	resting
L_MT_R_PH	Visual2<=>Visual2	0.051451	0.019581	0.0036254	resting
L_LIPv_R_PH	Visual2<=>Visual2	0.049912	0.019988	0.0073661	resting
L_VIP_R_PH	Visual2<=>Visual2	0.034104	0.018494	0.023703	resting
L_PH_R_PH	Visual2<=>Visual2	0.108359	0.020352	1.4415e-08	resting
L_V6A_R_PH	Visual2<=>Visual2	0.060529	0.019919	0.0011524	resting
L_VMV1_R_PH	Visual2<=>Visual2	0.059858	0.020078	0.0015972	resting
L_VMV3_R_PH	Visual2<=>Visual2	0.022444	0.019138	0.12185	resting
L_V4t_R_PH	Visual2<=>Visual2	0.073174	0.019969	9.5016e-05	resting
L_FST_R_PH	Visual2<=>Visual2	0.059756	0.019579	0.00073846	resting
L_V3CD_R_PH	Visual2<=>Visual2	0.055581	0.019712	0.0019653	resting
L_LO3_R_PH	Visual2<=>Visual2	0.080005	0.020376	4.351e-05	resting
L_VMV2_R_PH	Visual2<=>Visual2	0.049617	0.019677	0.0048224	resting
L_VVC_R_PH	Visual2<=>Visual2	0.032312	0.019216	0.042099	resting
R_MST_R_PH	Visual2<=>Visual2	0.069852	0.020064	0.00019987	resting
R_V6_R_PH	Visual2<=>Visual2	0.072572	0.020095	0.00013155	resting
R_V2_R_PH	Visual2<=>Visual2	0.054934	0.019821	0.0027191	resting
R_V3_R_PH	Visual2<=>Visual2	0.062135	0.020013	0.00094047	resting
R_V4_R_PH	Visual2<=>Visual2	0.051229	0.019784	0.0047121	resting
R_V8_R_PH	Visual2<=>Visual2	0.059857	0.019988	0.0014239	resting
R_V3A_R_PH	Visual2<=>Visual2	0.075705	0.020042	5.2434e-05	resting
R_V7_R_PH	Visual2<=>Visual2	0.076768	0.019876	2.2574e-05	resting
R_IPS1_R_PH	Visual2<=>Visual2	0.048994	0.019779	0.0065575	resting
R_FFC_R_PH	Visual2<=>Visual2	0.093453	0.020384	1.7664e-06	resting
R_V3B_R_PH	Visual2<=>Visual2	0.05205	0.019764	0.0042344	resting
R_LO1_R_PH	Visual2<=>Visual2	0.0619	0.019899	0.00080073	resting
R_LO2_R_PH	Visual2<=>Visual2	0.073115	0.020068	0.00011781	resting
R_PIT_R_PH	Visual2<=>Visual2	0.065358	0.019898	0.00042485	resting
R_MT_R_PH	Visual2<=>Visual2	0.069329	0.020023	0.00021458	resting
R_LIPv_R_PH	Visual2<=>Visual2	0.034287	0.018746	0.027138	resting
R_VIP_R_PH	Visual2<=>Visual2	0.061957	0.019796	0.00062584	resting
L_MST_R_V6A	Visual2<=>Visual2	0.075523	0.020157	8.7252e-05	resting
L_V6_R_V6A	Visual2<=>Visual2	0.092564	0.020278	1.5199e-06	resting
L_V2_R_V6A	Visual2<=>Visual2	0.075478	0.020168	8.7947e-05	resting
L_V3_R_V6A	Visual2<=>Visual2	0.06356	0.020029	0.00076752	resting
L_V4_R_V6A	Visual2<=>Visual2	0.05411	0.019661	0.0025718	resting
L_V8_R_V6A	Visual2<=>Visual2	0.04523	0.019452	0.0087999	resting
L_V3A_R_V6A	Visual2<=>Visual2	0.071732	0.020178	0.00018104	resting
L_V7_R_V6A	Visual2<=>Visual2	0.08162	0.02011	1.2101e-05	resting
L_IPS1_R_V6A	Visual2<=>Visual2	0.104211	0.020291	3.5547e-08	resting
L_FFC_R_V6A	Visual2<=>Visual2	0.035554	0.019481	0.034129	resting
L_V3B_R_V6A	Visual2<=>Visual2	0.056292	0.019598	0.0013011	resting
L_LO1_R_V6A	Visual2<=>Visual2	0.058656	0.019677	0.0012054	resting
L_LO2_R_V6A	Visual2<=>Visual2	0.060265	0.019648	0.00068893	resting
L_PIT_R_V6A	Visual2<=>Visual2	0.048505	0.019695	0.0061274	resting
L_MT_R_V6A	Visual2<=>Visual2	0.066697	0.019505	0.00012295	resting
L_LIPv_R_V6A	Visual2<=>Visual2	0.07692	0.02027	6.8912e-05	resting
L_VIP_R_V6A	Visual2<=>Visual2	0.044796	0.019826	0.013148	resting
L_PH_R_V6A	Visual2<=>Visual2	0.080215	0.020233	3.1153e-05	resting
L_V6A_R_V6A	Visual2<=>Visual2	0.122447	0.020532	2.6855e-10	resting
L_VMV1_R_V6A	Visual2<=>Visual2	0.097195	0.020441	8.4704e-07	resting
L_VMV3_R_V6A	Visual2<=>Visual2	0.040681	0.019665	0.020424	resting
L_V4t_R_V6A	Visual2<=>Visual2	0.102328	0.020353	1.0096e-07	resting
L_FST_R_V6A	Visual2<=>Visual2	0.06472	0.019888	0.00051099	resting
L_V3CD_R_V6A	Visual2<=>Visual2	0.036437	0.01927	0.025913	resting
L_LO3_R_V6A	Visual2<=>Visual2	0.071489	0.019943	0.00010674	resting
L_VMV2_R_V6A	Visual2<=>Visual2	0.087194	0.0201	3.3109e-06	resting
L_VVC_R_V6A	Visual2<=>Visual2	0.055796	0.019958	0.0026396	resting
R_MST_R_V6A	Visual2<=>Visual2	0.062752	0.01995	0.00071991	resting
R_V6_R_V6A	Visual2<=>Visual2	0.116286	0.020628	4.5597e-09	resting
R_V2_R_V6A	Visual2<=>Visual2	0.061228	0.01988	0.00086166	resting
R_V3_R_V6A	Visual2<=>Visual2	0.0523	0.019751	0.0036952	resting
R_V4_R_V6A	Visual2<=>Visual2	0.041775	0.019136	0.010334	resting
R_V8_R_V6A	Visual2<=>Visual2	0.059852	0.019771	0.00094088	resting
R_V3A_R_V6A	Visual2<=>Visual2	0.058963	0.019871	0.0014006	resting
R_V7_R_V6A	Visual2<=>Visual2	0.088265	0.020336	5.6382e-06	resting
R_IPS1_R_V6A	Visual2<=>Visual2	0.092796	0.020305	1.3159e-06	resting
R_FFC_R_V6A	Visual2<=>Visual2	0.05977	0.019725	0.00093622	resting
R_V3B_R_V6A	Visual2<=>Visual2	0.046288	0.019654	0.0077183	resting
R_LO1_R_V6A	Visual2<=>Visual2	0.054086	0.019489	0.0017022	resting
R_LO2_R_V6A	Visual2<=>Visual2	0.0375	0.018975	0.016983	resting
R_PIT_R_V6A	Visual2<=>Visual2	0.048503	0.019421	0.0041227	resting
R_MT_R_V6A	Visual2<=>Visual2	0.109474	0.020252	9.9056e-09	resting
R_LIPv_R_V6A	Visual2<=>Visual2	0.031692	0.019292	0.049377	resting
R_VIP_R_V6A	Visual2<=>Visual2	0.056772	0.020131	0.0029474	resting
R_PH_R_V6A	Visual2<=>Visual2	0.0337	0.019497	0.043934	resting
L_MST_R_VMV1	Visual2<=>Visual2	0.085956	0.02029	8.2831e-06	resting
L_V6_R_VMV1	Visual2<=>Visual2	0.107697	0.020372	3.248e-08	resting
L_V2_R_VMV1	Visual2<=>Visual2	0.093233	0.019963	4.468e-07	resting
L_V3_R_VMV1	Visual2<=>Visual2	0.097069	0.020071	1.966e-07	resting
L_V4_R_VMV1	Visual2<=>Visual2	0.07844	0.019853	2.0689e-05	resting
L_V8_R_VMV1	Visual2<=>Visual2	0.035316	0.019282	0.031988	resting
L_V3A_R_VMV1	Visual2<=>Visual2	0.09713	0.020029	1.7261e-07	resting
L_V7_R_VMV1	Visual2<=>Visual2	0.073213	0.019861	7.4471e-05	resting
L_IPS1_R_VMV1	Visual2<=>Visual2	0.101406	0.020186	7.3489e-08	resting
L_FFC_R_VMV1	Visual2<=>Visual2	0.047967	0.019581	0.0064678	resting
L_V3B_R_VMV1	Visual2<=>Visual2	0.072246	0.019719	4.509e-05	resting
L_LO1_R_VMV1	Visual2<=>Visual2	0.088917	0.019962	1.8249e-06	resting
L_LO2_R_VMV1	Visual2<=>Visual2	0.074053	0.019864	5.5004e-05	resting
L_PIT_R_VMV1	Visual2<=>Visual2	0.058567	0.019813	0.001202	resting
L_MT_R_VMV1	Visual2<=>Visual2	0.087652	0.020106	2.4649e-06	resting
L_LIPv_R_VMV1	Visual2<=>Visual2	0.057937	0.020005	0.0020009	resting
L_VIP_R_VMV1	Visual2<=>Visual2	0.037121	0.019666	0.032943	resting
L_PH_R_VMV1	Visual2<=>Visual2	0.064825	0.019929	0.0004534	resting
L_V6A_R_VMV1	Visual2<=>Visual2	0.070909	0.019679	7.4865e-05	resting
L_VMV1_R_VMV1	Visual2<=>Visual2	0.144367	0.02075	4.8417e-13	resting
L_VMV3_R_VMV1	Visual2<=>Visual2	0.100095	0.020378	3.4355e-07	resting
L_V4t_R_VMV1	Visual2<=>Visual2	0.103169	0.020146	2.9745e-08	resting
L_FST_R_VMV1	Visual2<=>Visual2	0.067854	0.019963	0.00025625	resting
L_V3CD_R_VMV1	Visual2<=>Visual2	0.070941	0.019677	9.6059e-05	resting
L_LO3_R_VMV1	Visual2<=>Visual2	0.078782	0.019934	2.2424e-05	resting
L_VMV2_R_VMV1	Visual2<=>Visual2	0.133022	0.020697	2.0193e-11	resting
L_VVC_R_VMV1	Visual2<=>Visual2	0.071158	0.020217	0.00022587	resting
R_MST_R_VMV1	Visual2<=>Visual2	0.062099	0.019903	0.00067143	resting
R_V6_R_VMV1	Visual2<=>Visual2	0.133253	0.020552	1.0396e-11	resting
R_V2_R_VMV1	Visual2<=>Visual2	0.090718	0.02	1.0667e-06	resting
R_V3_R_VMV1	Visual2<=>Visual2	0.089869	0.019975	1.2845e-06	resting
R_V4_R_VMV1	Visual2<=>Visual2	0.069222	0.019668	0.0001023	resting
R_V8_R_VMV1	Visual2<=>Visual2	0.102955	0.020213	5.6345e-08	resting
R_V3A_R_VMV1	Visual2<=>Visual2	0.107886	0.020107	7.172e-09	resting
R_V7_R_VMV1	Visual2<=>Visual2	0.095105	0.020033	3.8129e-07	resting
R_IPS1_R_VMV1	Visual2<=>Visual2	0.093698	0.020349	1.3851e-06	resting
R_FFC_R_VMV1	Visual2<=>Visual2	0.055846	0.019807	0.0023869	resting
R_V3B_R_VMV1	Visual2<=>Visual2	0.089417	0.02013	2.315e-06	resting
R_LO1_R_VMV1	Visual2<=>Visual2	0.067208	0.019697	0.00017275	resting
R_LO2_R_VMV1	Visual2<=>Visual2	0.040092	0.019471	0.018225	resting
R_PIT_R_VMV1	Visual2<=>Visual2	0.045374	0.019469	0.0089471	resting
R_MT_R_VMV1	Visual2<=>Visual2	0.109471	0.020436	1.9188e-08	resting
R_LIPv_R_VMV1	Visual2<=>Visual2	0.052813	0.019453	0.002204	resting
R_VIP_R_VMV1	Visual2<=>Visual2	0.078223	0.020341	7.412e-05	resting
R_PH_R_VMV1	Visual2<=>Visual2	0.045192	0.019736	0.011611	resting
R_V6A_R_VMV1	Visual2<=>Visual2	0.103233	0.020213	5.7103e-08	resting
L_MST_R_VMV3	Visual2<=>Visual2	0.117747	0.0206	2.3067e-09	resting
L_V6_R_VMV3	Visual2<=>Visual2	0.078439	0.020184	4.7593e-05	resting
L_V2_R_VMV3	Visual2<=>Visual2	0.090843	0.020112	2.0878e-06	resting
L_V3_R_VMV3	Visual2<=>Visual2	0.084646	0.019969	7.1236e-06	resting
L_V4_R_VMV3	Visual2<=>Visual2	0.085415	0.01996	5.2778e-06	resting
L_V8_R_VMV3	Visual2<=>Visual2	0.078927	0.019947	2.4782e-05	resting
L_V3A_R_VMV3	Visual2<=>Visual2	0.084374	0.019947	7.1082e-06	resting
L_V7_R_VMV3	Visual2<=>Visual2	0.081827	0.019978	1.3672e-05	resting
L_IPS1_R_VMV3	Visual2<=>Visual2	0.090643	0.020113	1.6645e-06	resting
L_FFC_R_VMV3	Visual2<=>Visual2	0.066582	0.019936	0.00035629	resting
L_V3B_R_VMV3	Visual2<=>Visual2	0.086861	0.019986	3.9206e-06	resting
L_LO1_R_VMV3	Visual2<=>Visual2	0.10736	0.020041	1.1221e-08	resting
L_LO2_R_VMV3	Visual2<=>Visual2	0.076659	0.019749	2.7435e-05	resting
L_PIT_R_VMV3	Visual2<=>Visual2	0.071574	0.019866	0.00011628	resting
L_MT_R_VMV3	Visual2<=>Visual2	0.089154	0.020223	3.9071e-06	resting
L_LIPv_R_VMV3	Visual2<=>Visual2	0.090152	0.020491	4.8485e-06	resting
L_VIP_R_VMV3	Visual2<=>Visual2	0.049496	0.019513	0.0041894	resting
L_PH_R_VMV3	Visual2<=>Visual2	0.081811	0.020208	1.4768e-05	resting
L_V6A_R_VMV3	Visual2<=>Visual2	0.069217	0.019763	0.00016583	resting
L_VMV1_R_VMV3	Visual2<=>Visual2	0.120279	0.020482	9.1564e-10	resting
L_VMV3_R_VMV3	Visual2<=>Visual2	0.115969	0.020357	2.0555e-09	resting
L_V4t_R_VMV3	Visual2<=>Visual2	0.13856	0.020527	1.1904e-12	resting
L_FST_R_VMV3	Visual2<=>Visual2	0.064959	0.019709	0.00022593	resting
L_V3CD_R_VMV3	Visual2<=>Visual2	0.083011	0.019909	9.6194e-06	resting
L_LO3_R_VMV3	Visual2<=>Visual2	0.091689	0.020073	1.3948e-06	resting
L_VMV2_R_VMV3	Visual2<=>Visual2	0.134356	0.020603	7.4468e-12	resting
L_VVC_R_VMV3	Visual2<=>Visual2	0.071464	0.020089	0.00017449	resting
R_MST_R_VMV3	Visual2<=>Visual2	0.094931	0.020434	1.362e-06	resting
R_V6_R_VMV3	Visual2<=>Visual2	0.074476	0.019978	7.6423e-05	resting
R_V2_R_VMV3	Visual2<=>Visual2	0.08833	0.020163	4.1643e-06	resting
R_V3_R_VMV3	Visual2<=>Visual2	0.081655	0.020051	1.8931e-05	resting
R_V4_R_VMV3	Visual2<=>Visual2	0.09391	0.020106	8.6943e-07	resting
R_V8_R_VMV3	Visual2<=>Visual2	0.112422	0.020368	8.261e-09	resting
R_V3A_R_VMV3	Visual2<=>Visual2	0.083649	0.02008	1.2191e-05	resting
R_V7_R_VMV3	Visual2<=>Visual2	0.101668	0.020174	1.1293e-07	resting
R_IPS1_R_VMV3	Visual2<=>Visual2	0.088954	0.020187	2.4449e-06	resting
R_FFC_R_VMV3	Visual2<=>Visual2	0.0653	0.019858	0.00044334	resting
R_V3B_R_VMV3	Visual2<=>Visual2	0.131337	0.020451	1.1919e-11	resting
R_LO1_R_VMV3	Visual2<=>Visual2	0.092841	0.019894	5.2167e-07	resting
R_LO2_R_VMV3	Visual2<=>Visual2	0.072554	0.019924	0.00010945	resting
R_PIT_R_VMV3	Visual2<=>Visual2	0.027974	0.019288	0.074903	resting
R_MT_R_VMV3	Visual2<=>Visual2	0.109256	0.020424	2.4192e-08	resting
R_LIPv_R_VMV3	Visual2<=>Visual2	0.078463	0.019796	1.0219e-05	resting
R_VIP_R_VMV3	Visual2<=>Visual2	0.085671	0.020362	1.3606e-05	resting
R_PH_R_VMV3	Visual2<=>Visual2	0.044888	0.019534	0.0093836	resting
R_V6A_R_VMV3	Visual2<=>Visual2	0.073042	0.019864	8.6354e-05	resting
R_VMV1_R_VMV3	Visual2<=>Visual2	0.105659	0.020201	3.909e-08	resting
L_MST_R_V4t	Visual2<=>Visual2	0.090345	0.020379	4.4846e-06	resting
L_V6_R_V4t	Visual2<=>Visual2	0.042931	0.019597	0.012846	resting
L_V2_R_V4t	Visual2<=>Visual2	0.071808	0.019952	0.0001092	resting
L_V3_R_V4t	Visual2<=>Visual2	0.07562	0.020125	7.4573e-05	resting
L_V4_R_V4t	Visual2<=>Visual2	0.101187	0.020448	2.7615e-07	resting
L_V8_R_V4t	Visual2<=>Visual2	0.079664	0.020229	3.1873e-05	resting
L_V3A_R_V4t	Visual2<=>Visual2	0.08009	0.020074	2.0671e-05	resting
L_V7_R_V4t	Visual2<=>Visual2	0.114149	0.020468	3.5775e-09	resting
L_IPS1_R_V4t	Visual2<=>Visual2	0.133993	0.020651	9.0817e-12	resting
L_FFC_R_V4t	Visual2<=>Visual2	0.082723	0.020068	1.034e-05	resting
L_V3B_R_V4t	Visual2<=>Visual2	0.116269	0.020397	1.3762e-09	resting
L_LO1_R_V4t	Visual2<=>Visual2	0.135052	0.020795	1.4146e-11	resting
L_LO2_R_V4t	Visual2<=>Visual2	0.132063	0.020687	2.0943e-11	resting
L_PIT_R_V4t	Visual2<=>Visual2	0.063846	0.019844	0.00047178	resting
L_MT_R_V4t	Visual2<=>Visual2	0.073118	0.019687	4.2378e-05	resting
L_LIPv_R_V4t	Visual2<=>Visual2	0.069488	0.020281	0.00036127	resting
L_VIP_R_V4t	Visual2<=>Visual2	0.063179	0.020017	0.00071269	resting
L_PH_R_V4t	Visual2<=>Visual2	0.124049	0.020732	4.6058e-10	resting
L_V6A_R_V4t	Visual2<=>Visual2	0.054259	0.019424	0.0013725	resting
L_VMV1_R_V4t	Visual2<=>Visual2	0.072377	0.020109	0.00013203	resting
L_VMV3_R_V4t	Visual2<=>Visual2	0.072858	0.020202	0.00017955	resting
L_V4t_R_V4t	Visual2<=>Visual2	0.151043	0.020621	9.6589e-15	resting
L_FST_R_V4t	Visual2<=>Visual2	0.097406	0.020336	4.5795e-07	resting
L_V3CD_R_V4t	Visual2<=>Visual2	0.127367	0.02065	9.1397e-11	resting
L_LO3_R_V4t	Visual2<=>Visual2	0.121081	0.020719	7.8635e-10	resting
L_VMV2_R_V4t	Visual2<=>Visual2	0.099001	0.020222	9.6653e-08	resting
L_VVC_R_V4t	Visual2<=>Visual2	0.074536	0.019918	6.1466e-05	resting
R_MST_R_V4t	Visual2<=>Visual2	0.100806	0.020645	3.5962e-07	resting
R_V6_R_V4t	Visual2<=>Visual2	0.057001	0.019699	0.0011295	resting
R_V2_R_V4t	Visual2<=>Visual2	0.075459	0.0201	6.668e-05	resting
R_V3_R_V4t	Visual2<=>Visual2	0.089223	0.020239	2.7827e-06	resting
R_V4_R_V4t	Visual2<=>Visual2	0.111619	0.020497	1.1226e-08	resting
R_V8_R_V4t	Visual2<=>Visual2	0.112451	0.020513	8.9412e-09	resting
R_V3A_R_V4t	Visual2<=>Visual2	0.059276	0.019778	0.0010006	resting
R_V7_R_V4t	Visual2<=>Visual2	0.08573	0.020213	7.7255e-06	resting
R_IPS1_R_V4t	Visual2<=>Visual2	0.123291	0.0208	1.1675e-09	resting
R_FFC_R_V4t	Visual2<=>Visual2	0.10639	0.020501	5.5663e-08	resting
R_V3B_R_V4t	Visual2<=>Visual2	0.111581	0.020334	5.8217e-09	resting
R_LO1_R_V4t	Visual2<=>Visual2	0.100682	0.020308	1.7986e-07	resting
R_LO2_R_V4t	Visual2<=>Visual2	0.100898	0.020384	2.4352e-07	resting
R_PIT_R_V4t	Visual2<=>Visual2	0.100516	0.020325	1.3288e-07	resting
R_MT_R_V4t	Visual2<=>Visual2	0.102001	0.020546	2.8983e-07	resting
R_LIPv_R_V4t	Visual2<=>Visual2	0.057843	0.019856	0.0014949	resting
R_VIP_R_V4t	Visual2<=>Visual2	0.094825	0.020428	1.0159e-06	resting
R_PH_R_V4t	Visual2<=>Visual2	0.101436	0.020338	1.5427e-07	resting
R_V6A_R_V4t	Visual2<=>Visual2	0.057494	0.019683	0.00092178	resting
R_VMV1_R_V4t	Visual2<=>Visual2	0.062615	0.019856	0.00061734	resting
R_VMV3_R_V4t	Visual2<=>Visual2	0.125914	0.020423	9.6828e-11	resting
L_MST_R_FST	Visual2<=>Visual2	0.105973	0.020519	9.2351e-08	resting
L_V6_R_FST	Visual2<=>Visual2	0.051818	0.020102	0.0063233	resting
L_V2_R_FST	Visual2<=>Visual2	0.062792	0.020084	0.0009572	resting
L_V3_R_FST	Visual2<=>Visual2	0.080418	0.020313	3.1726e-05	resting
L_V4_R_FST	Visual2<=>Visual2	0.09139	0.020422	2.4101e-06	resting
L_V8_R_FST	Visual2<=>Visual2	0.079358	0.020516	5.7185e-05	resting
L_V3A_R_FST	Visual2<=>Visual2	0.076955	0.020283	7.3073e-05	resting
L_V7_R_FST	Visual2<=>Visual2	0.100206	0.02051	3.9515e-07	resting
L_IPS1_R_FST	Visual2<=>Visual2	0.120682	0.020629	9.2714e-10	resting
L_FFC_R_FST	Visual2<=>Visual2	0.103025	0.020456	9.9398e-08	resting
L_V3B_R_FST	Visual2<=>Visual2	0.082638	0.020396	2.681e-05	resting
L_LO1_R_FST	Visual2<=>Visual2	0.115598	0.020704	6.5916e-09	resting
L_LO2_R_FST	Visual2<=>Visual2	0.112479	0.020666	1.4e-08	resting
L_PIT_R_FST	Visual2<=>Visual2	0.052398	0.019808	0.0034146	resting
L_MT_R_FST	Visual2<=>Visual2	0.101706	0.02051	3.2173e-07	resting
L_LIPv_R_FST	Visual2<=>Visual2	0.083903	0.020292	1.5614e-05	resting
L_VIP_R_FST	Visual2<=>Visual2	0.075523	0.020024	5.1489e-05	resting
L_PH_R_FST	Visual2<=>Visual2	0.115802	0.020603	2.4707e-09	resting
L_V6A_R_FST	Visual2<=>Visual2	0.079583	0.020298	4.7353e-05	resting
L_VMV1_R_FST	Visual2<=>Visual2	0.085016	0.020415	1.7048e-05	resting
L_VMV3_R_FST	Visual2<=>Visual2	0.072366	0.020148	0.0001476	resting
L_V4t_R_FST	Visual2<=>Visual2	0.133552	0.020676	1.5859e-11	resting
L_FST_R_FST	Visual2<=>Visual2	0.086864	0.020157	3.4862e-06	resting
L_V3CD_R_FST	Visual2<=>Visual2	0.098489	0.020376	3.1343e-07	resting
L_LO3_R_FST	Visual2<=>Visual2	0.094793	0.020486	1.8689e-06	resting
L_VMV2_R_FST	Visual2<=>Visual2	0.12099	0.02054	4.7255e-10	resting
L_VVC_R_FST	Visual2<=>Visual2	0.065586	0.019966	0.00037239	resting
R_MST_R_FST	Visual2<=>Visual2	0.110463	0.020755	4.388e-08	resting
R_V6_R_FST	Visual2<=>Visual2	0.055182	0.020051	0.0034708	resting
R_V2_R_FST	Visual2<=>Visual2	0.062345	0.020218	0.0012721	resting
R_V3_R_FST	Visual2<=>Visual2	0.079601	0.020408	5.5035e-05	resting
R_V4_R_FST	Visual2<=>Visual2	0.099252	0.020456	3.3097e-07	resting
R_V8_R_FST	Visual2<=>Visual2	0.112254	0.02068	2.3085e-08	resting
R_V3A_R_FST	Visual2<=>Visual2	0.075659	0.020303	0.00010014	resting
R_V7_R_FST	Visual2<=>Visual2	0.102846	0.020534	1.488e-07	resting
R_IPS1_R_FST	Visual2<=>Visual2	0.094784	0.02052	1.0447e-06	resting
R_FFC_R_FST	Visual2<=>Visual2	0.087778	0.020415	6.2301e-06	resting
R_V3B_R_FST	Visual2<=>Visual2	0.11466	0.020547	4.0997e-09	resting
R_LO1_R_FST	Visual2<=>Visual2	0.090926	0.020372	2.6269e-06	resting
R_LO2_R_FST	Visual2<=>Visual2	0.100272	0.020576	4.4597e-07	resting
R_PIT_R_FST	Visual2<=>Visual2	0.059859	0.020187	0.0018095	resting
R_MT_R_FST	Visual2<=>Visual2	0.099007	0.020378	3.4179e-07	resting
R_LIPv_R_FST	Visual2<=>Visual2	0.046031	0.018803	0.0037748	resting
R_VIP_R_FST	Visual2<=>Visual2	0.102176	0.02051	2.572e-07	resting
R_PH_R_FST	Visual2<=>Visual2	0.096348	0.0203	3.9556e-07	resting
R_V6A_R_FST	Visual2<=>Visual2	0.067399	0.020378	0.00066186	resting
R_VMV1_R_FST	Visual2<=>Visual2	0.074097	0.020299	0.00016194	resting
R_VMV3_R_FST	Visual2<=>Visual2	0.106273	0.020441	5.085e-08	resting
R_V4t_R_FST	Visual2<=>Visual2	0.13559	0.020799	1.3142e-11	resting
L_MST_R_V3CD	Visual2<=>Visual2	0.103945	0.020438	1.2075e-07	resting
L_V6_R_V3CD	Visual2<=>Visual2	0.036242	0.019408	0.029105	resting
L_V2_R_V3CD	Visual2<=>Visual2	0.047176	0.019462	0.0051251	resting
L_V3_R_V3CD	Visual2<=>Visual2	0.056548	0.01984	0.0018948	resting
L_V4_R_V3CD	Visual2<=>Visual2	0.074468	0.019929	5.7664e-05	resting
L_V8_R_V3CD	Visual2<=>Visual2	0.043335	0.019512	0.011949	resting
L_V3A_R_V3CD	Visual2<=>Visual2	0.061418	0.019707	0.00070542	resting
L_V7_R_V3CD	Visual2<=>Visual2	0.070334	0.019913	0.00013904	resting
L_IPS1_R_V3CD	Visual2<=>Visual2	0.136171	0.020556	1.4798e-12	resting
L_FFC_R_V3CD	Visual2<=>Visual2	0.06829	0.02001	0.000219	resting
L_V3B_R_V3CD	Visual2<=>Visual2	0.081139	0.019992	1.3974e-05	resting
L_LO1_R_V3CD	Visual2<=>Visual2	0.083879	0.020008	6.5325e-06	resting
L_LO2_R_V3CD	Visual2<=>Visual2	0.102711	0.020228	3.4639e-08	resting
L_PIT_R_V3CD	Visual2<=>Visual2	0.053819	0.019669	0.0020971	resting
L_MT_R_V3CD	Visual2<=>Visual2	0.080507	0.019897	1.1738e-05	resting
L_LIPv_R_V3CD	Visual2<=>Visual2	0.072853	0.020335	0.0001907	resting
L_VIP_R_V3CD	Visual2<=>Visual2	0.047066	0.019592	0.0077577	resting
L_PH_R_V3CD	Visual2<=>Visual2	0.097834	0.020331	3.3755e-07	resting
L_V6A_R_V3CD	Visual2<=>Visual2	0.041105	0.019029	0.010457	resting
L_VMV1_R_V3CD	Visual2<=>Visual2	0.075697	0.02007	4.9629e-05	resting
L_VMV3_R_V3CD	Visual2<=>Visual2	0.058845	0.019893	0.001628	resting
L_V4t_R_V3CD	Visual2<=>Visual2	0.119021	0.020524	8.3432e-10	resting
L_FST_R_V3CD	Visual2<=>Visual2	0.077658	0.019926	2.3492e-05	resting
L_V3CD_R_V3CD	Visual2<=>Visual2	0.053815	0.019548	0.00242	resting
L_LO3_R_V3CD	Visual2<=>Visual2	0.082807	0.01998	8.6957e-06	resting
L_VMV2_R_V3CD	Visual2<=>Visual2	0.107368	0.020389	1.6347e-08	resting
L_VVC_R_V3CD	Visual2<=>Visual2	0.061551	0.019906	0.00084098	resting
R_MST_R_V3CD	Visual2<=>Visual2	0.077674	0.020354	7.5684e-05	resting
R_V6_R_V3CD	Visual2<=>Visual2	0.045377	0.019481	0.0077602	resting
R_V2_R_V3CD	Visual2<=>Visual2	0.054764	0.019558	0.0015178	resting
R_V3_R_V3CD	Visual2<=>Visual2	0.055188	0.019516	0.0013052	resting
R_V4_R_V3CD	Visual2<=>Visual2	0.066004	0.019627	0.00015998	resting
R_V8_R_V3CD	Visual2<=>Visual2	0.088399	0.02017	3.7191e-06	resting
R_V3A_R_V3CD	Visual2<=>Visual2	0.026907	0.019053	0.076567	resting
R_V7_R_V3CD	Visual2<=>Visual2	0.06125	0.019742	0.0008054	resting
R_IPS1_R_V3CD	Visual2<=>Visual2	0.10106	0.020524	2.9897e-07	resting
R_FFC_R_V3CD	Visual2<=>Visual2	0.074106	0.019966	6.6712e-05	resting
R_V3B_R_V3CD	Visual2<=>Visual2	0.08208	0.020035	1.2644e-05	resting
R_LO1_R_V3CD	Visual2<=>Visual2	0.081146	0.019722	4.6548e-06	resting
R_LO2_R_V3CD	Visual2<=>Visual2	0.072565	0.019769	4.5889e-05	resting
R_PIT_R_V3CD	Visual2<=>Visual2	0.058284	0.019281	0.0003961	resting
R_MT_R_V3CD	Visual2<=>Visual2	0.100284	0.020166	1.3629e-07	resting
R_LIPv_R_V3CD	Visual2<=>Visual2	0.032626	0.019032	0.037817	resting
R_VIP_R_V3CD	Visual2<=>Visual2	0.085234	0.020338	1.3217e-05	resting
R_PH_R_V3CD	Visual2<=>Visual2	0.033935	0.019225	0.03795	resting
R_V6A_R_V3CD	Visual2<=>Visual2	0.039815	0.019346	0.016515	resting
R_VMV1_R_V3CD	Visual2<=>Visual2	0.070632	0.019846	0.00014072	resting
R_VMV3_R_V3CD	Visual2<=>Visual2	0.100292	0.020095	1.2983e-07	resting
R_V4t_R_V3CD	Visual2<=>Visual2	0.142501	0.020722	5.1703e-13	resting
R_FST_R_V3CD	Visual2<=>Visual2	0.113795	0.020586	7.0115e-09	resting
L_MST_R_LO3	Visual2<=>Visual2	0.090968	0.020344	3.6939e-06	resting
L_V6_R_LO3	Visual2<=>Visual2	0.076785	0.02018	6.5992e-05	resting
L_V2_R_LO3	Visual2<=>Visual2	0.06541	0.019638	0.00027087	resting
L_V3_R_LO3	Visual2<=>Visual2	0.078069	0.019818	1.7383e-05	resting
L_V4_R_LO3	Visual2<=>Visual2	0.089431	0.019965	1.1566e-06	resting
L_V8_R_LO3	Visual2<=>Visual2	0.064497	0.019777	0.00038279	resting
L_V3A_R_LO3	Visual2<=>Visual2	0.095513	0.020091	3.9096e-07	resting
L_V7_R_LO3	Visual2<=>Visual2	0.110854	0.020374	1.1528e-08	resting
L_IPS1_R_LO3	Visual2<=>Visual2	0.109702	0.020396	1.5082e-08	resting
L_FFC_R_LO3	Visual2<=>Visual2	0.058315	0.019704	0.0010676	resting
L_V3B_R_LO3	Visual2<=>Visual2	0.077717	0.019758	1.8696e-05	resting
L_LO1_R_LO3	Visual2<=>Visual2	0.093717	0.020266	8.3943e-07	resting
L_LO2_R_LO3	Visual2<=>Visual2	0.092714	0.020109	6.7628e-07	resting
L_PIT_R_LO3	Visual2<=>Visual2	0.039853	0.019422	0.018782	resting
L_MT_R_LO3	Visual2<=>Visual2	0.064603	0.019826	0.00037962	resting
L_LIPv_R_LO3	Visual2<=>Visual2	0.085153	0.020389	1.6026e-05	resting
L_VIP_R_LO3	Visual2<=>Visual2	0.065696	0.020173	0.0006387	resting
L_PH_R_LO3	Visual2<=>Visual2	0.11977	0.020712	1.6501e-09	resting
L_V6A_R_LO3	Visual2<=>Visual2	0.070658	0.019907	0.00014439	resting
L_VMV1_R_LO3	Visual2<=>Visual2	0.08377	0.019951	6.7702e-06	resting
L_VMV3_R_LO3	Visual2<=>Visual2	0.059222	0.019949	0.0016623	resting
L_V4t_R_LO3	Visual2<=>Visual2	0.128207	0.020521	5.0307e-11	resting
L_FST_R_LO3	Visual2<=>Visual2	0.090267	0.020195	2.2281e-06	resting
L_V3CD_R_LO3	Visual2<=>Visual2	0.096976	0.020045	1.756e-07	resting
L_LO3_R_LO3	Visual2<=>Visual2	0.077935	0.019967	2.3396e-05	resting
L_VMV2_R_LO3	Visual2<=>Visual2	0.135653	0.020467	8.0219e-13	resting
L_VVC_R_LO3	Visual2<=>Visual2	0.074123	0.019959	6.5446e-05	resting
R_MST_R_LO3	Visual2<=>Visual2	0.07756	0.020468	9.4601e-05	resting
R_V6_R_LO3	Visual2<=>Visual2	0.085757	0.020228	9.0199e-06	resting
R_V2_R_LO3	Visual2<=>Visual2	0.048989	0.019565	0.0057201	resting
R_V3_R_LO3	Visual2<=>Visual2	0.070834	0.019848	0.00012063	resting
R_V4_R_LO3	Visual2<=>Visual2	0.070735	0.019834	0.00011366	resting
R_V8_R_LO3	Visual2<=>Visual2	0.091664	0.0202	1.7155e-06	resting
R_V3A_R_LO3	Visual2<=>Visual2	0.080349	0.020109	2.5458e-05	resting
R_V7_R_LO3	Visual2<=>Visual2	0.096587	0.020242	4.8224e-07	resting
R_IPS1_R_LO3	Visual2<=>Visual2	0.105323	0.020557	1.0089e-07	resting
R_FFC_R_LO3	Visual2<=>Visual2	0.084676	0.020212	1.0041e-05	resting
R_V3B_R_LO3	Visual2<=>Visual2	0.091693	0.020053	1.1651e-06	resting
R_LO1_R_LO3	Visual2<=>Visual2	0.082444	0.019822	5.6695e-06	resting
R_LO2_R_LO3	Visual2<=>Visual2	0.098919	0.020334	3.0829e-07	resting
R_PIT_R_LO3	Visual2<=>Visual2	0.040357	0.019559	0.019686	resting
R_MT_R_LO3	Visual2<=>Visual2	0.093504	0.020354	1.6701e-06	resting
R_LIPv_R_LO3	Visual2<=>Visual2	0.048188	0.019704	0.0067435	resting
R_VIP_R_LO3	Visual2<=>Visual2	0.111536	0.020679	3.1491e-08	resting
R_PH_R_LO3	Visual2<=>Visual2	0.07286	0.020021	9.9436e-05	resting
R_V6A_R_LO3	Visual2<=>Visual2	0.068943	0.020019	0.00027914	resting
R_VMV1_R_LO3	Visual2<=>Visual2	0.090855	0.02008	1.8895e-06	resting
R_VMV3_R_LO3	Visual2<=>Visual2	0.107366	0.020245	2.4031e-08	resting
R_V4t_R_LO3	Visual2<=>Visual2	0.129498	0.020764	1.2339e-10	resting
R_FST_R_LO3	Visual2<=>Visual2	0.085424	0.020332	9.7466e-06	resting
R_V3CD_R_LO3	Visual2<=>Visual2	0.108384	0.020256	1.4755e-08	resting
L_MST_R_VMV2	Visual2<=>Visual2	0.10039	0.020364	1.4686e-07	resting
L_V6_R_VMV2	Visual2<=>Visual2	0.113049	0.020452	7.014e-09	resting
L_V2_R_VMV2	Visual2<=>Visual2	0.104737	0.020167	1.928e-08	resting
L_V3_R_VMV2	Visual2<=>Visual2	0.107936	0.020228	9.2512e-09	resting
L_V4_R_VMV2	Visual2<=>Visual2	0.099848	0.020184	1.358e-07	resting
L_V8_R_VMV2	Visual2<=>Visual2	0.061361	0.019768	0.00074751	resting
L_V3A_R_VMV2	Visual2<=>Visual2	0.089538	0.019995	1.26e-06	resting
L_V7_R_VMV2	Visual2<=>Visual2	0.119111	0.0205	1.0097e-09	resting
L_IPS1_R_VMV2	Visual2<=>Visual2	0.140116	0.020826	2.8866e-12	resting
L_FFC_R_VMV2	Visual2<=>Visual2	0.074304	0.019994	6.3485e-05	resting
L_V3B_R_VMV2	Visual2<=>Visual2	0.089308	0.020188	2.1993e-06	resting
L_LO1_R_VMV2	Visual2<=>Visual2	0.09913	0.020062	1.2955e-07	resting
L_LO2_R_VMV2	Visual2<=>Visual2	0.100846	0.020006	3.1665e-08	resting
L_PIT_R_VMV2	Visual2<=>Visual2	0.084775	0.019972	2.9844e-06	resting
L_MT_R_VMV2	Visual2<=>Visual2	0.102	0.020223	2.3627e-08	resting
L_LIPv_R_VMV2	Visual2<=>Visual2	0.092775	0.020704	5.5343e-06	resting
L_VIP_R_VMV2	Visual2<=>Visual2	0.077676	0.020339	7.4392e-05	resting
L_PH_R_VMV2	Visual2<=>Visual2	0.10475	0.020616	1.2613e-07	resting
L_V6A_R_VMV2	Visual2<=>Visual2	0.100288	0.020208	9.2746e-08	resting
L_VMV1_R_VMV2	Visual2<=>Visual2	0.119426	0.020585	1.6458e-09	resting
L_VMV3_R_VMV2	Visual2<=>Visual2	0.11224	0.020428	1.0637e-08	resting
L_V4t_R_VMV2	Visual2<=>Visual2	0.127476	0.02054	2.1195e-11	resting
L_FST_R_VMV2	Visual2<=>Visual2	0.090936	0.020307	2.9205e-06	resting
L_V3CD_R_VMV2	Visual2<=>Visual2	0.095317	0.020004	3.3507e-07	resting
L_LO3_R_VMV2	Visual2<=>Visual2	0.107341	0.020231	1.1243e-08	resting
L_VMV2_R_VMV2	Visual2<=>Visual2	0.148639	0.020799	9.7644e-14	resting
L_VVC_R_VMV2	Visual2<=>Visual2	0.07101	0.019931	0.0001397	resting
R_MST_R_VMV2	Visual2<=>Visual2	0.099296	0.02054	3.6604e-07	resting
R_V6_R_VMV2	Visual2<=>Visual2	0.108987	0.020417	2.0291e-08	resting
R_V2_R_VMV2	Visual2<=>Visual2	0.105124	0.020166	1.5484e-08	resting
R_V3_R_VMV2	Visual2<=>Visual2	0.11385	0.020228	8.7882e-10	resting
R_V4_R_VMV2	Visual2<=>Visual2	0.111786	0.020216	2.0055e-09	resting
R_V8_R_VMV2	Visual2<=>Visual2	0.129587	0.020474	1.4387e-11	resting
R_V3A_R_VMV2	Visual2<=>Visual2	0.112715	0.020214	1.6072e-09	resting
R_V7_R_VMV2	Visual2<=>Visual2	0.121222	0.020379	2.7386e-10	resting
R_IPS1_R_VMV2	Visual2<=>Visual2	0.130837	0.020765	7.0356e-11	resting
R_FFC_R_VMV2	Visual2<=>Visual2	0.079734	0.020143	2.4826e-05	resting
R_V3B_R_VMV2	Visual2<=>Visual2	0.125328	0.020587	1.869e-10	resting
R_LO1_R_VMV2	Visual2<=>Visual2	0.132054	0.020217	6.2739e-13	resting
R_LO2_R_VMV2	Visual2<=>Visual2	0.089043	0.020035	1.1424e-06	resting
R_PIT_R_VMV2	Visual2<=>Visual2	0.058193	0.019274	0.00047342	resting
R_MT_R_VMV2	Visual2<=>Visual2	0.127043	0.020622	6.429e-11	resting
R_LIPv_R_VMV2	Visual2<=>Visual2	0.063068	0.019969	0.00069029	resting
R_VIP_R_VMV2	Visual2<=>Visual2	0.098901	0.020583	8.4612e-07	resting
R_PH_R_VMV2	Visual2<=>Visual2	0.069051	0.02035	0.00043123	resting
R_V6A_R_VMV2	Visual2<=>Visual2	0.10361	0.02026	5.7298e-08	resting
R_VMV1_R_VMV2	Visual2<=>Visual2	0.137623	0.020563	2.0309e-12	resting
R_VMV3_R_VMV2	Visual2<=>Visual2	0.143388	0.020641	3.9563e-13	resting
R_V4t_R_VMV2	Visual2<=>Visual2	0.128664	0.020479	1.1496e-11	resting
R_FST_R_VMV2	Visual2<=>Visual2	0.141233	0.020874	3.1906e-12	resting
R_V3CD_R_VMV2	Visual2<=>Visual2	0.12245	0.020402	2.0689e-10	resting
R_LO3_R_VMV2	Visual2<=>Visual2	0.114694	0.020212	1.4584e-09	resting
L_MST_R_VVC	Visual2<=>Visual2	0.078765	0.019917	2.2677e-05	resting
L_V6_R_VVC	Visual2<=>Visual2	0.064393	0.019952	0.00060609	resting
L_V2_R_VVC	Visual2<=>Visual2	0.075405	0.019874	4.163e-05	resting
L_V3_R_VVC	Visual2<=>Visual2	0.076084	0.0198	3.2419e-05	resting
L_V4_R_VVC	Visual2<=>Visual2	0.097555	0.020234	3.6806e-07	resting
L_V8_R_VVC	Visual2<=>Visual2	0.105275	0.020202	2.5344e-08	resting
L_V3A_R_VVC	Visual2<=>Visual2	0.07092	0.019714	9.9259e-05	resting
L_V7_R_VVC	Visual2<=>Visual2	0.097046	0.020203	3.7912e-07	resting
L_IPS1_R_VVC	Visual2<=>Visual2	0.1178	0.020529	1.5292e-09	resting
L_FFC_R_VVC	Visual2<=>Visual2	0.094327	0.020279	9.6439e-07	resting
L_V3B_R_VVC	Visual2<=>Visual2	0.069171	0.019717	0.00013942	resting
L_LO1_R_VVC	Visual2<=>Visual2	0.111657	0.02008	1.5618e-09	resting
L_LO2_R_VVC	Visual2<=>Visual2	0.111953	0.020356	6.2052e-09	resting
L_PIT_R_VVC	Visual2<=>Visual2	0.067176	0.020116	0.00043709	resting
L_MT_R_VVC	Visual2<=>Visual2	0.085535	0.019864	2.4585e-06	resting
L_LIPv_R_VVC	Visual2<=>Visual2	0.095369	0.02056	1.337e-06	resting
L_VIP_R_VVC	Visual2<=>Visual2	0.067576	0.019802	0.00017795	resting
L_PH_R_VVC	Visual2<=>Visual2	0.132957	0.020747	9.6063e-12	resting
L_V6A_R_VVC	Visual2<=>Visual2	0.065144	0.019767	0.00038215	resting
L_VMV1_R_VVC	Visual2<=>Visual2	0.097302	0.020344	6.1711e-07	resting
L_VMV3_R_VVC	Visual2<=>Visual2	0.071801	0.019746	6.759e-05	resting
L_V4t_R_VVC	Visual2<=>Visual2	0.13806	0.020446	6.3943e-13	resting
L_FST_R_VVC	Visual2<=>Visual2	0.105523	0.020309	1.4457e-08	resting
L_V3CD_R_VVC	Visual2<=>Visual2	0.107409	0.020146	1.2981e-08	resting
L_LO3_R_VVC	Visual2<=>Visual2	0.111038	0.020077	1.8876e-09	resting
L_VMV2_R_VVC	Visual2<=>Visual2	0.105912	0.020483	6.5303e-08	resting
L_VVC_R_VVC	Visual2<=>Visual2	0.137606	0.020733	3.399e-12	resting
R_MST_R_VVC	Visual2<=>Visual2	0.095469	0.020381	9.975e-07	resting
R_V6_R_VVC	Visual2<=>Visual2	0.071559	0.019972	0.00013824	resting
R_V2_R_VVC	Visual2<=>Visual2	0.079025	0.020035	2.467e-05	resting
R_V3_R_VVC	Visual2<=>Visual2	0.093592	0.02004	4.5751e-07	resting
R_V4_R_VVC	Visual2<=>Visual2	0.087712	0.020025	2.8108e-06	resting
R_V8_R_VVC	Visual2<=>Visual2	0.111973	0.020407	7.136e-09	resting
R_V3A_R_VVC	Visual2<=>Visual2	0.084494	0.020001	6.511e-06	resting
R_V7_R_VVC	Visual2<=>Visual2	0.103396	0.020218	5.5689e-08	resting
R_IPS1_R_VVC	Visual2<=>Visual2	0.108756	0.02047	1.4168e-08	resting
R_FFC_R_VVC	Visual2<=>Visual2	0.10423	0.020323	6.2684e-08	resting
R_V3B_R_VVC	Visual2<=>Visual2	0.10781	0.020264	1.8569e-08	resting
R_LO1_R_VVC	Visual2<=>Visual2	0.087284	0.01983	1.4053e-06	resting
R_LO2_R_VVC	Visual2<=>Visual2	0.085229	0.019912	3.9931e-06	resting
R_PIT_R_VVC	Visual2<=>Visual2	0.04666	0.019416	0.0061238	resting
R_MT_R_VVC	Visual2<=>Visual2	0.128008	0.020481	2.8825e-11	resting
R_LIPv_R_VVC	Visual2<=>Visual2	0.065307	0.019536	0.00016201	resting
R_VIP_R_VVC	Visual2<=>Visual2	0.07295	0.01991	7.8103e-05	resting
R_PH_R_VVC	Visual2<=>Visual2	0.081871	0.019945	7.7856e-06	resting
R_V6A_R_VVC	Visual2<=>Visual2	0.074362	0.019904	6.2245e-05	resting
R_VMV1_R_VVC	Visual2<=>Visual2	0.101965	0.020265	1.158e-07	resting
R_VMV3_R_VVC	Visual2<=>Visual2	0.090376	0.019988	1.118e-06	resting
R_V4t_R_VVC	Visual2<=>Visual2	0.132267	0.020496	6.7089e-12	resting
R_FST_R_VVC	Visual2<=>Visual2	0.119221	0.020706	1.8266e-09	resting
R_V3CD_R_VVC	Visual2<=>Visual2	0.111102	0.020224	4.3387e-09	resting
R_LO3_R_VVC	Visual2<=>Visual2	0.117051	0.020223	5.9314e-10	resting
R_VMV2_R_VVC	Visual2<=>Visual2	0.121911	0.020372	2.4404e-10	resting
L_A1_L_52	Auditory<=>Auditory	0.10385	0.024071	7.1654e-06	task
L_A1_L_RI	Auditory<=>Auditory	0.105521	0.023794	2.4905e-06	task
L_52_L_RI	Auditory<=>Auditory	0.119871	0.024363	4.9702e-07	task
L_A1_L_TA2	Auditory<=>Auditory	0.037826	0.02338	0.060766	task
L_52_L_TA2	Auditory<=>Auditory	0.050077	0.023096	0.013292	task
L_RI_L_TA2	Auditory<=>Auditory	0.037868	0.022855	0.050232	task
L_A1_L_PBelt	Auditory<=>Auditory	0.085404	0.023558	0.00011941	task
L_52_L_PBelt	Auditory<=>Auditory	0.059519	0.023639	0.0068792	task
L_RI_L_PBelt	Auditory<=>Auditory	0.075978	0.023506	0.00056006	task
L_TA2_L_PBelt	Auditory<=>Auditory	0.045548	0.023599	0.032606	task
L_A1_L_MBelt	Auditory<=>Auditory	0.029233	0.022663	0.10003	task
L_52_L_MBelt	Auditory<=>Auditory	0.065752	0.023358	0.0023906	task
L_RI_L_MBelt	Auditory<=>Auditory	0.065695	0.023496	0.0027524	task
L_TA2_L_MBelt	Auditory<=>Auditory	0.084478	0.023592	0.00010402	task
L_PBelt_L_MBelt	Auditory<=>Auditory	0.096109	0.023983	3.1159e-05	task
L_A1_L_LBelt	Auditory<=>Auditory	0.127507	0.023789	8.4597e-09	task
L_52_L_LBelt	Auditory<=>Auditory	0.103474	0.024245	1.1294e-05	task
L_RI_L_LBelt	Auditory<=>Auditory	0.116552	0.024252	7.4299e-07	task
L_TA2_L_LBelt	Auditory<=>Auditory	0.057012	0.023574	0.009078	task
L_PBelt_L_LBelt	Auditory<=>Auditory	0.102444	0.023918	8.2843e-06	task
L_MBelt_L_LBelt	Auditory<=>Auditory	0.063535	0.023203	0.0026686	task
L_A1_L_A4	Auditory<=>Auditory	0.08595	0.023137	4.2559e-05	task
L_52_L_A4	Auditory<=>Auditory	0.085557	0.023646	0.00010898	task
L_RI_L_A4	Auditory<=>Auditory	0.070278	0.023203	0.001001	task
L_TA2_L_A4	Auditory<=>Auditory	0.073556	0.023086	0.00032828	task
L_PBelt_L_A4	Auditory<=>Auditory	0.11454	0.023789	2.8649e-07	task
L_MBelt_L_A4	Auditory<=>Auditory	0.088233	0.023646	5.5782e-05	task
L_LBelt_L_A4	Auditory<=>Auditory	0.103744	0.023643	2.5551e-06	task
L_A1_R_A1	Auditory<=>Auditory	0.055922	0.023364	0.0090254	task
L_52_R_A1	Auditory<=>Auditory	0.102719	0.0236	1.9837e-06	task
L_RI_R_A1	Auditory<=>Auditory	0.076243	0.023372	0.00034369	task
L_TA2_R_A1	Auditory<=>Auditory	0.055815	0.022786	0.0038842	task
L_PBelt_R_A1	Auditory<=>Auditory	0.078386	0.023631	0.0003481	task
L_MBelt_R_A1	Auditory<=>Auditory	0.074749	0.023232	0.00036833	task
L_LBelt_R_A1	Auditory<=>Auditory	0.080206	0.023754	0.00035218	task
L_A4_R_A1	Auditory<=>Auditory	0.079586	0.023343	9.8991e-05	task
L_A1_R_52	Auditory<=>Auditory	0.111875	0.023782	3.9187e-07	task
L_52_R_52	Auditory<=>Auditory	0.111875	0.023689	3.3779e-07	task
L_RI_R_52	Auditory<=>Auditory	0.096705	0.023384	7.8984e-06	task
L_TA2_R_52	Auditory<=>Auditory	0.064112	0.023114	0.0019309	task
L_PBelt_R_52	Auditory<=>Auditory	0.091603	0.023479	1.7241e-05	task
L_MBelt_R_52	Auditory<=>Auditory	0.082135	0.023347	0.00010434	task
L_LBelt_R_52	Auditory<=>Auditory	0.103789	0.023655	1.8608e-06	task
L_A4_R_52	Auditory<=>Auditory	0.094709	0.023411	8.6947e-06	task
R_A1_R_52	Auditory<=>Auditory	0.080521	0.023437	0.00016028	task
L_A1_R_TA2	Auditory<=>Auditory	0.054552	0.023793	0.013185	task
L_52_R_TA2	Auditory<=>Auditory	0.107135	0.023658	1.1145e-06	task
L_RI_R_TA2	Auditory<=>Auditory	0.069157	0.023384	0.0013181	task
L_TA2_R_TA2	Auditory<=>Auditory	0.065	0.023523	0.0025933	task
L_PBelt_R_TA2	Auditory<=>Auditory	0.091974	0.024064	6.5461e-05	task
L_MBelt_R_TA2	Auditory<=>Auditory	0.111935	0.023961	6.9914e-07	task
L_LBelt_R_TA2	Auditory<=>Auditory	0.075585	0.02387	0.00088269	task
L_A4_R_TA2	Auditory<=>Auditory	0.101862	0.024039	6.9086e-06	task
R_A1_R_TA2	Auditory<=>Auditory	0.057383	0.022923	0.0047416	task
R_52_R_TA2	Auditory<=>Auditory	0.058932	0.023153	0.0043536	task
L_A1_R_PBelt	Auditory<=>Auditory	0.084085	0.023737	0.00019615	task
L_52_R_PBelt	Auditory<=>Auditory	0.146995	0.024151	4.8065e-11	task
L_RI_R_PBelt	Auditory<=>Auditory	0.117226	0.023821	8.9684e-08	task
L_TA2_R_PBelt	Auditory<=>Auditory	0.080598	0.023389	0.00012157	task
L_PBelt_R_PBelt	Auditory<=>Auditory	0.116084	0.024186	4.6582e-07	task
L_MBelt_R_PBelt	Auditory<=>Auditory	0.119769	0.023916	7.0135e-08	task
L_LBelt_R_PBelt	Auditory<=>Auditory	0.104642	0.023988	4.9532e-06	task
L_A4_R_PBelt	Auditory<=>Auditory	0.141174	0.024381	5.9814e-10	task
R_A1_R_PBelt	Auditory<=>Auditory	0.096155	0.023812	2.0884e-05	task
R_52_R_PBelt	Auditory<=>Auditory	0.083852	0.023585	0.00014546	task
R_TA2_R_PBelt	Auditory<=>Auditory	0.066708	0.023021	0.0011936	task
L_A1_R_MBelt	Auditory<=>Auditory	0.06794	0.023616	0.0020655	task
L_52_R_MBelt	Auditory<=>Auditory	0.128758	0.02373	4.3765e-09	task
L_RI_R_MBelt	Auditory<=>Auditory	0.098598	0.023656	9.5164e-06	task
L_TA2_R_MBelt	Auditory<=>Auditory	0.031255	0.022242	0.070218	task
L_PBelt_R_MBelt	Auditory<=>Auditory	0.093239	0.023675	1.3637e-05	task
L_MBelt_R_MBelt	Auditory<=>Auditory	0.081475	0.023324	0.00011241	task
L_LBelt_R_MBelt	Auditory<=>Auditory	0.082031	0.02361	0.00018216	task
L_A4_R_MBelt	Auditory<=>Auditory	0.098163	0.023686	4.0548e-06	task
R_A1_R_MBelt	Auditory<=>Auditory	0.087552	0.023301	3.8711e-05	task
R_52_R_MBelt	Auditory<=>Auditory	0.082348	0.023506	0.00013633	task
R_TA2_R_MBelt	Auditory<=>Auditory	0.062481	0.023196	0.0027132	task
R_PBelt_R_MBelt	Auditory<=>Auditory	0.094688	0.023851	3.6018e-05	task
L_A1_R_LBelt	Auditory<=>Auditory	0.046802	0.023081	0.021898	task
L_52_R_LBelt	Auditory<=>Auditory	0.136208	0.024037	7.2867e-10	task
L_RI_R_LBelt	Auditory<=>Auditory	0.100891	0.023586	2.5906e-06	task
L_TA2_R_LBelt	Auditory<=>Auditory	0.076492	0.023274	0.00017979	task
L_PBelt_R_LBelt	Auditory<=>Auditory	0.083793	0.023471	9.2047e-05	task
L_MBelt_R_LBelt	Auditory<=>Auditory	0.10065	0.023449	2.3563e-06	task
L_LBelt_R_LBelt	Auditory<=>Auditory	0.083887	0.023418	9.7753e-05	task
L_A4_R_LBelt	Auditory<=>Auditory	0.118692	0.023978	4.579e-08	task
R_A1_R_LBelt	Auditory<=>Auditory	0.119047	0.023973	2.3484e-07	task
R_52_R_LBelt	Auditory<=>Auditory	0.100063	0.023789	7.8136e-06	task
R_TA2_R_LBelt	Auditory<=>Auditory	0.060827	0.023287	0.004243	task
R_PBelt_R_LBelt	Auditory<=>Auditory	0.118174	0.024027	2.8933e-07	task
R_MBelt_R_LBelt	Auditory<=>Auditory	0.102223	0.023889	8.4355e-06	task
L_A1_R_A4	Auditory<=>Auditory	0.117022	0.023932	2.0335e-07	task
L_52_R_A4	Auditory<=>Auditory	0.152383	0.0241	1.183e-11	task
L_RI_R_A4	Auditory<=>Auditory	0.106117	0.023648	1.0902e-06	task
L_TA2_R_A4	Auditory<=>Auditory	0.111525	0.023881	5.2831e-07	task
L_PBelt_R_A4	Auditory<=>Auditory	0.119341	0.023915	7.2953e-08	task
L_MBelt_R_A4	Auditory<=>Auditory	0.128145	0.023972	1.2182e-08	task
L_LBelt_R_A4	Auditory<=>Auditory	0.11046	0.023921	1.1057e-06	task
L_A4_R_A4	Auditory<=>Auditory	0.169385	0.024505	6.5004e-14	task
R_A1_R_A4	Auditory<=>Auditory	0.060278	0.022817	0.0031468	task
R_52_R_A4	Auditory<=>Auditory	0.042795	0.02311	0.033606	task
R_TA2_R_A4	Auditory<=>Auditory	0.05391	0.022394	0.0044513	task
R_PBelt_R_A4	Auditory<=>Auditory	0.060684	0.022781	0.0025543	task
R_MBelt_R_A4	Auditory<=>Auditory	0.045795	0.022881	0.021208	task
R_LBelt_R_A4	Auditory<=>Auditory	0.073562	0.023145	0.00054516	task
L_FEF_L_5mv	Cingulo-Opercular<=>Cingulo-Opercular	0.065959	0.022953	0.0014822	task
L_FEF_L_23c	Cingulo-Opercular<=>Cingulo-Opercular	0.070391	0.023029	0.00081936	task
L_5mv_L_23c	Cingulo-Opercular<=>Cingulo-Opercular	0.088516	0.023585	5.8705e-05	task
L_FEF_L_SCEF	Cingulo-Opercular<=>Cingulo-Opercular	0.05606	0.023286	0.0087007	task
L_5mv_L_SCEF	Cingulo-Opercular<=>Cingulo-Opercular	0.095265	0.023622	1.6504e-05	task
L_23c_L_SCEF	Cingulo-Opercular<=>Cingulo-Opercular	0.106629	0.023848	2.2155e-06	task
L_FEF_L_6ma	Cingulo-Opercular<=>Cingulo-Opercular	0.03548	0.021722	0.035509	task
L_5mv_L_6ma	Cingulo-Opercular<=>Cingulo-Opercular	0.107112	0.023664	5.5044e-07	task
L_23c_L_6ma	Cingulo-Opercular<=>Cingulo-Opercular	0.087156	0.023347	2.2955e-05	task
L_SCEF_L_6ma	Cingulo-Opercular<=>Cingulo-Opercular	0.050232	0.023203	0.014713	task
L_FEF_L_7Am	Cingulo-Opercular<=>Cingulo-Opercular	0.018485	0.022448	0.21281	task
L_5mv_L_7Am	Cingulo-Opercular<=>Cingulo-Opercular	0.072033	0.023659	0.0010907	task
L_23c_L_7Am	Cingulo-Opercular<=>Cingulo-Opercular	0.073997	0.02339	0.00049678	task
L_SCEF_L_7Am	Cingulo-Opercular<=>Cingulo-Opercular	0.048639	0.022538	0.011993	task
L_6ma_L_7Am	Cingulo-Opercular<=>Cingulo-Opercular	0.061585	0.023193	0.0029522	task
L_FEF_L_p24pr	Cingulo-Opercular<=>Cingulo-Opercular	0.064168	0.023318	0.0030572	task
L_5mv_L_p24pr	Cingulo-Opercular<=>Cingulo-Opercular	0.05959	0.022938	0.0035576	task
L_23c_L_p24pr	Cingulo-Opercular<=>Cingulo-Opercular	0.063821	0.023109	0.0015991	task
L_SCEF_L_p24pr	Cingulo-Opercular<=>Cingulo-Opercular	0.076818	0.023342	0.00040353	task
L_6ma_L_p24pr	Cingulo-Opercular<=>Cingulo-Opercular	0.070047	0.023258	0.0010426	task
L_7Am_L_p24pr	Cingulo-Opercular<=>Cingulo-Opercular	0.09972	0.023757	9.4435e-06	task
L_FEF_L_33pr	Cingulo-Opercular<=>Cingulo-Opercular	0.048936	0.022841	0.014907	task
L_5mv_L_33pr	Cingulo-Opercular<=>Cingulo-Opercular	0.067	0.022686	0.00058186	task
L_23c_L_33pr	Cingulo-Opercular<=>Cingulo-Opercular	0.06791	0.022516	0.00018477	task
L_SCEF_L_33pr	Cingulo-Opercular<=>Cingulo-Opercular	0.064006	0.023311	0.0031441	task
L_6ma_L_33pr	Cingulo-Opercular<=>Cingulo-Opercular	0.05654	0.022976	0.0063101	task
L_7Am_L_33pr	Cingulo-Opercular<=>Cingulo-Opercular	0.16553	0.024168	2.3642e-13	task
L_p24pr_L_33pr	Cingulo-Opercular<=>Cingulo-Opercular	0.109257	0.023461	1.8568e-07	task
L_FEF_L_a24pr	Cingulo-Opercular<=>Cingulo-Opercular	0.06126	0.022845	0.0026933	task
L_5mv_L_a24pr	Cingulo-Opercular<=>Cingulo-Opercular	0.07383	0.023042	0.00023207	task
L_23c_L_a24pr	Cingulo-Opercular<=>Cingulo-Opercular	0.084475	0.023147	1.8418e-05	task
L_SCEF_L_a24pr	Cingulo-Opercular<=>Cingulo-Opercular	0.071054	0.023424	0.001196	task
L_6ma_L_a24pr	Cingulo-Opercular<=>Cingulo-Opercular	0.07012	0.023454	0.0012811	task
L_7Am_L_a24pr	Cingulo-Opercular<=>Cingulo-Opercular	0.111384	0.023712	4.9226e-07	task
L_p24pr_L_a24pr	Cingulo-Opercular<=>Cingulo-Opercular	0.13959	0.02398	4.8379e-10	task
L_33pr_L_a24pr	Cingulo-Opercular<=>Cingulo-Opercular	0.119497	0.024241	3.5767e-07	task
L_FEF_L_p32pr	Cingulo-Opercular<=>Cingulo-Opercular	0.069237	0.023017	0.00086768	task
L_5mv_L_p32pr	Cingulo-Opercular<=>Cingulo-Opercular	0.082389	0.023231	7.288e-05	task
L_23c_L_p32pr	Cingulo-Opercular<=>Cingulo-Opercular	0.082696	0.023165	4.6896e-05	task
L_SCEF_L_p32pr	Cingulo-Opercular<=>Cingulo-Opercular	0.078746	0.023882	0.00063674	task
L_6ma_L_p32pr	Cingulo-Opercular<=>Cingulo-Opercular	0.114408	0.023932	5.1362e-07	task
L_7Am_L_p32pr	Cingulo-Opercular<=>Cingulo-Opercular	0.046332	0.022907	0.021621	task
L_p24pr_L_p32pr	Cingulo-Opercular<=>Cingulo-Opercular	0.032049	0.022636	0.079213	task
L_33pr_L_p32pr	Cingulo-Opercular<=>Cingulo-Opercular	0.103676	0.023923	5.0911e-06	task
L_a24pr_L_p32pr	Cingulo-Opercular<=>Cingulo-Opercular	0.05606	0.023122	0.0073279	task
L_FEF_L_6r	Cingulo-Opercular<=>Cingulo-Opercular	0.064981	0.023351	0.0024069	task
L_5mv_L_6r	Cingulo-Opercular<=>Cingulo-Opercular	0.074941	0.023162	0.00035212	task
L_23c_L_6r	Cingulo-Opercular<=>Cingulo-Opercular	0.083849	0.02335	9.4072e-05	task
L_SCEF_L_6r	Cingulo-Opercular<=>Cingulo-Opercular	0.083332	0.023143	6.2323e-05	task
L_6ma_L_6r	Cingulo-Opercular<=>Cingulo-Opercular	0.124342	0.023947	1.9675e-08	task
L_7Am_L_6r	Cingulo-Opercular<=>Cingulo-Opercular	0.020882	0.022568	0.18492	task
L_p24pr_L_6r	Cingulo-Opercular<=>Cingulo-Opercular	0.081322	0.023838	0.0003545	task
L_33pr_L_6r	Cingulo-Opercular<=>Cingulo-Opercular	0.038873	0.023206	0.05145	task
L_a24pr_L_6r	Cingulo-Opercular<=>Cingulo-Opercular	0.064326	0.022936	0.0016478	task
L_p32pr_L_6r	Cingulo-Opercular<=>Cingulo-Opercular	0.07668	0.023718	0.00064316	task
L_FEF_L_46	Cingulo-Opercular<=>Cingulo-Opercular	0.038685	0.022208	0.035311	task
L_5mv_L_46	Cingulo-Opercular<=>Cingulo-Opercular	0.029046	0.022106	0.089835	task
L_23c_L_46	Cingulo-Opercular<=>Cingulo-Opercular	1e-06	0.021879	0.49803	task
L_SCEF_L_46	Cingulo-Opercular<=>Cingulo-Opercular	0.028268	0.022625	0.10785	task
L_6ma_L_46	Cingulo-Opercular<=>Cingulo-Opercular	0.010516	0.021742	0.31485	task
L_7Am_L_46	Cingulo-Opercular<=>Cingulo-Opercular	0.047009	0.02263	0.015079	task
L_p24pr_L_46	Cingulo-Opercular<=>Cingulo-Opercular	0.013663	0.021785	0.26363	task
L_33pr_L_46	Cingulo-Opercular<=>Cingulo-Opercular	0.054641	0.023136	0.0087293	task
L_a24pr_L_46	Cingulo-Opercular<=>Cingulo-Opercular	0.046256	0.022963	0.021783	task
L_p32pr_L_46	Cingulo-Opercular<=>Cingulo-Opercular	0.026991	0.023122	0.13357	task
L_6r_L_46	Cingulo-Opercular<=>Cingulo-Opercular	0.055156	0.021504	0.0016718	task
L_FEF_L_9-46d	Cingulo-Opercular<=>Cingulo-Opercular	0.041246	0.022545	0.031343	task
L_5mv_L_9-46d	Cingulo-Opercular<=>Cingulo-Opercular	0.035278	0.022102	0.049769	task
L_23c_L_9-46d	Cingulo-Opercular<=>Cingulo-Opercular	0.029238	0.022365	0.094754	task
L_SCEF_L_9-46d	Cingulo-Opercular<=>Cingulo-Opercular	0.034079	0.022536	0.062798	task
L_6ma_L_9-46d	Cingulo-Opercular<=>Cingulo-Opercular	0.025768	0.022421	0.12814	task
L_7Am_L_9-46d	Cingulo-Opercular<=>Cingulo-Opercular	0.052697	0.022514	0.0072511	task
L_p24pr_L_9-46d	Cingulo-Opercular<=>Cingulo-Opercular	0.021655	0.021214	0.13406	task
L_33pr_L_9-46d	Cingulo-Opercular<=>Cingulo-Opercular	0.008625	0.022199	0.35507	task
L_a24pr_L_9-46d	Cingulo-Opercular<=>Cingulo-Opercular	0.019254	0.022291	0.19798	task
L_p32pr_L_9-46d	Cingulo-Opercular<=>Cingulo-Opercular	0.015867	0.022938	0.2594	task
L_6r_L_9-46d	Cingulo-Opercular<=>Cingulo-Opercular	0.076254	0.022736	0.00015367	task
L_46_L_9-46d	Cingulo-Opercular<=>Cingulo-Opercular	0.047936	0.022695	0.014552	task
L_FEF_L_43	Cingulo-Opercular<=>Cingulo-Opercular	0.028006	0.022883	0.11873	task
L_5mv_L_43	Cingulo-Opercular<=>Cingulo-Opercular	0.060175	0.022759	0.0026326	task
L_23c_L_43	Cingulo-Opercular<=>Cingulo-Opercular	0.080399	0.02312	0.00012338	task
L_SCEF_L_43	Cingulo-Opercular<=>Cingulo-Opercular	0.099147	0.023518	3.4123e-06	task
L_6ma_L_43	Cingulo-Opercular<=>Cingulo-Opercular	0.057586	0.023211	0.0067586	task
L_7Am_L_43	Cingulo-Opercular<=>Cingulo-Opercular	0.015786	0.021655	0.22964	task
L_p24pr_L_43	Cingulo-Opercular<=>Cingulo-Opercular	0.081279	0.023375	0.00011314	task
L_33pr_L_43	Cingulo-Opercular<=>Cingulo-Opercular	0.064458	0.023619	0.0036865	task
L_a24pr_L_43	Cingulo-Opercular<=>Cingulo-Opercular	0.077822	0.023913	0.00071697	task
L_p32pr_L_43	Cingulo-Opercular<=>Cingulo-Opercular	0.062851	0.023562	0.0040244	task
L_6r_L_43	Cingulo-Opercular<=>Cingulo-Opercular	0.058148	0.023369	0.0066655	task
L_46_L_43	Cingulo-Opercular<=>Cingulo-Opercular	0.029651	0.022297	0.090153	task
L_9-46d_L_43	Cingulo-Opercular<=>Cingulo-Opercular	0.061838	0.022807	0.002543	task
L_FEF_L_PFcm	Cingulo-Opercular<=>Cingulo-Opercular	0.069368	0.02273	0.00055375	task
L_5mv_L_PFcm	Cingulo-Opercular<=>Cingulo-Opercular	0.050392	0.023117	0.015225	task
L_23c_L_PFcm	Cingulo-Opercular<=>Cingulo-Opercular	0.076717	0.023531	0.00054235	task
L_SCEF_L_PFcm	Cingulo-Opercular<=>Cingulo-Opercular	0.127818	0.023956	1.7727e-08	task
L_6ma_L_PFcm	Cingulo-Opercular<=>Cingulo-Opercular	0.082342	0.023737	0.00020905	task
L_7Am_L_PFcm	Cingulo-Opercular<=>Cingulo-Opercular	0.055786	0.023112	0.0075675	task
L_p24pr_L_PFcm	Cingulo-Opercular<=>Cingulo-Opercular	0.05752	0.023187	0.0062374	task
L_33pr_L_PFcm	Cingulo-Opercular<=>Cingulo-Opercular	0.057551	0.023383	0.0071789	task
L_a24pr_L_PFcm	Cingulo-Opercular<=>Cingulo-Opercular	0.081945	0.023745	0.00024926	task
L_p32pr_L_PFcm	Cingulo-Opercular<=>Cingulo-Opercular	0.085347	0.023858	0.00018626	task
L_6r_L_PFcm	Cingulo-Opercular<=>Cingulo-Opercular	0.091673	0.023592	3.4402e-05	task
L_46_L_PFcm	Cingulo-Opercular<=>Cingulo-Opercular	0.032034	0.022316	0.072067	task
L_9-46d_L_PFcm	Cingulo-Opercular<=>Cingulo-Opercular	0.031388	0.022152	0.073733	task
L_43_L_PFcm	Cingulo-Opercular<=>Cingulo-Opercular	0.049934	0.02313	0.017048	task
L_FEF_L_PoI2	Cingulo-Opercular<=>Cingulo-Opercular	0.019069	0.02259	0.20732	task
L_5mv_L_PoI2	Cingulo-Opercular<=>Cingulo-Opercular	0.051836	0.022121	0.0045643	task
L_23c_L_PoI2	Cingulo-Opercular<=>Cingulo-Opercular	0.053971	0.021905	0.002372	task
L_SCEF_L_PoI2	Cingulo-Opercular<=>Cingulo-Opercular	0.021618	0.020309	0.1091	task
L_6ma_L_PoI2	Cingulo-Opercular<=>Cingulo-Opercular	1e-06	0.021902	0.49491	task
L_7Am_L_PoI2	Cingulo-Opercular<=>Cingulo-Opercular	0.062214	0.023123	0.0028616	task
L_p24pr_L_PoI2	Cingulo-Opercular<=>Cingulo-Opercular	0.062443	0.022838	0.0015881	task
L_33pr_L_PoI2	Cingulo-Opercular<=>Cingulo-Opercular	0.047494	0.022777	0.015227	task
L_a24pr_L_PoI2	Cingulo-Opercular<=>Cingulo-Opercular	0.042313	0.022247	0.017955	task
L_p32pr_L_PoI2	Cingulo-Opercular<=>Cingulo-Opercular	0.023786	0.022366	0.14159	task
L_6r_L_PoI2	Cingulo-Opercular<=>Cingulo-Opercular	0.085361	0.023521	9.522e-05	task
L_46_L_PoI2	Cingulo-Opercular<=>Cingulo-Opercular	0.054177	0.022936	0.0080157	task
L_9-46d_L_PoI2	Cingulo-Opercular<=>Cingulo-Opercular	0.045026	0.022434	0.016753	task
L_43_L_PoI2	Cingulo-Opercular<=>Cingulo-Opercular	0.022791	0.023054	0.17604	task
L_PFcm_L_PoI2	Cingulo-Opercular<=>Cingulo-Opercular	0.068678	0.023487	0.0018103	task
L_FEF_L_FOP4	Cingulo-Opercular<=>Cingulo-Opercular	0.05757	0.023232	0.0058099	task
L_5mv_L_FOP4	Cingulo-Opercular<=>Cingulo-Opercular	0.04097	0.022128	0.023666	task
L_23c_L_FOP4	Cingulo-Opercular<=>Cingulo-Opercular	0.041009	0.022245	0.023008	task
L_SCEF_L_FOP4	Cingulo-Opercular<=>Cingulo-Opercular	0.079716	0.023244	0.00014479	task
L_6ma_L_FOP4	Cingulo-Opercular<=>Cingulo-Opercular	0.124412	0.024011	5.2849e-08	task
L_7Am_L_FOP4	Cingulo-Opercular<=>Cingulo-Opercular	0.050998	0.023168	0.014354	task
L_p24pr_L_FOP4	Cingulo-Opercular<=>Cingulo-Opercular	0.086312	0.023687	9.57e-05	task
L_33pr_L_FOP4	Cingulo-Opercular<=>Cingulo-Opercular	0.063619	0.023424	0.0033522	task
L_a24pr_L_FOP4	Cingulo-Opercular<=>Cingulo-Opercular	0.098214	0.023754	1.4942e-05	task
L_p32pr_L_FOP4	Cingulo-Opercular<=>Cingulo-Opercular	0.033238	0.023533	0.093783	task
L_6r_L_FOP4	Cingulo-Opercular<=>Cingulo-Opercular	0.0786	0.023238	0.00020759	task
L_46_L_FOP4	Cingulo-Opercular<=>Cingulo-Opercular	0.096593	0.02324	4.7566e-06	task
L_9-46d_L_FOP4	Cingulo-Opercular<=>Cingulo-Opercular	0.088571	0.02325	3.2363e-05	task
L_43_L_FOP4	Cingulo-Opercular<=>Cingulo-Opercular	0.037665	0.022664	0.043912	task
L_PFcm_L_FOP4	Cingulo-Opercular<=>Cingulo-Opercular	0.045062	0.022516	0.019364	task
L_PoI2_L_FOP4	Cingulo-Opercular<=>Cingulo-Opercular	0.065247	0.023631	0.0028203	task
L_FEF_L_MI	Cingulo-Opercular<=>Cingulo-Opercular	0.068994	0.023149	0.00085278	task
L_5mv_L_MI	Cingulo-Opercular<=>Cingulo-Opercular	0.034721	0.020513	0.023518	task
L_23c_L_MI	Cingulo-Opercular<=>Cingulo-Opercular	0.04268	0.021807	0.013975	task
L_SCEF_L_MI	Cingulo-Opercular<=>Cingulo-Opercular	0.045096	0.022639	0.01968	task
L_6ma_L_MI	Cingulo-Opercular<=>Cingulo-Opercular	0.076748	0.023306	0.0003137	task
L_7Am_L_MI	Cingulo-Opercular<=>Cingulo-Opercular	0.005812	0.021793	0.39861	task
L_p24pr_L_MI	Cingulo-Opercular<=>Cingulo-Opercular	0.089253	0.023918	9.5619e-05	task
L_33pr_L_MI	Cingulo-Opercular<=>Cingulo-Opercular	0.082977	0.023666	0.00019293	task
L_a24pr_L_MI	Cingulo-Opercular<=>Cingulo-Opercular	0.083111	0.023649	0.00018557	task
L_p32pr_L_MI	Cingulo-Opercular<=>Cingulo-Opercular	0.059895	0.023657	0.0064981	task
L_6r_L_MI	Cingulo-Opercular<=>Cingulo-Opercular	0.08788	0.023478	4.3561e-05	task
L_46_L_MI	Cingulo-Opercular<=>Cingulo-Opercular	0.063475	0.022809	0.0015173	task
L_9-46d_L_MI	Cingulo-Opercular<=>Cingulo-Opercular	0.081746	0.02334	0.00013595	task
L_43_L_MI	Cingulo-Opercular<=>Cingulo-Opercular	0.025721	0.02116	0.086617	task
L_PFcm_L_MI	Cingulo-Opercular<=>Cingulo-Opercular	0.021371	0.022304	0.17285	task
L_PoI2_L_MI	Cingulo-Opercular<=>Cingulo-Opercular	0.073016	0.023874	0.00128	task
L_FOP4_L_MI	Cingulo-Opercular<=>Cingulo-Opercular	0.10171	0.023962	7.7107e-06	task
L_FEF_L_FOP1	Cingulo-Opercular<=>Cingulo-Opercular	0.032387	0.02268	0.077175	task
L_5mv_L_FOP1	Cingulo-Opercular<=>Cingulo-Opercular	0.06047	0.02276	0.0026503	task
L_23c_L_FOP1	Cingulo-Opercular<=>Cingulo-Opercular	0.062145	0.022628	0.0014175	task
L_SCEF_L_FOP1	Cingulo-Opercular<=>Cingulo-Opercular	0.065243	0.023549	0.002937	task
L_6ma_L_FOP1	Cingulo-Opercular<=>Cingulo-Opercular	0.087932	0.023844	0.00010566	task
L_7Am_L_FOP1	Cingulo-Opercular<=>Cingulo-Opercular	0.026209	0.022542	0.12656	task
L_p24pr_L_FOP1	Cingulo-Opercular<=>Cingulo-Opercular	0.089043	0.023678	5.3446e-05	task
L_33pr_L_FOP1	Cingulo-Opercular<=>Cingulo-Opercular	0.049541	0.023417	0.02012	task
L_a24pr_L_FOP1	Cingulo-Opercular<=>Cingulo-Opercular	0.085589	0.023713	0.00015162	task
L_p32pr_L_FOP1	Cingulo-Opercular<=>Cingulo-Opercular	0.027795	0.023083	0.1252	task
L_6r_L_FOP1	Cingulo-Opercular<=>Cingulo-Opercular	0.039782	0.022923	0.042782	task
L_46_L_FOP1	Cingulo-Opercular<=>Cingulo-Opercular	0.031518	0.02192	0.068336	task
L_9-46d_L_FOP1	Cingulo-Opercular<=>Cingulo-Opercular	0.049381	0.022226	0.0093874	task
L_43_L_FOP1	Cingulo-Opercular<=>Cingulo-Opercular	0.048715	0.023049	0.018036	task
L_PFcm_L_FOP1	Cingulo-Opercular<=>Cingulo-Opercular	0.069359	0.023021	0.0010453	task
L_PoI2_L_FOP1	Cingulo-Opercular<=>Cingulo-Opercular	0.038284	0.023053	0.052489	task
L_FOP4_L_FOP1	Cingulo-Opercular<=>Cingulo-Opercular	0.047096	0.022836	0.016464	task
L_MI_L_FOP1	Cingulo-Opercular<=>Cingulo-Opercular	0.020793	0.022213	0.17534	task
L_FEF_L_FOP3	Cingulo-Opercular<=>Cingulo-Opercular	0.060154	0.023664	0.0064656	task
L_5mv_L_FOP3	Cingulo-Opercular<=>Cingulo-Opercular	0.004732	0.020441	0.40493	task
L_23c_L_FOP3	Cingulo-Opercular<=>Cingulo-Opercular	0.009181	0.019884	0.30609	task
L_SCEF_L_FOP3	Cingulo-Opercular<=>Cingulo-Opercular	0.079888	0.023549	0.00021418	task
L_6ma_L_FOP3	Cingulo-Opercular<=>Cingulo-Opercular	0.067434	0.023823	0.0029546	task
L_7Am_L_FOP3	Cingulo-Opercular<=>Cingulo-Opercular	0.081421	0.023868	0.00035654	task
L_p24pr_L_FOP3	Cingulo-Opercular<=>Cingulo-Opercular	0.097488	0.023557	8.0011e-06	task
L_33pr_L_FOP3	Cingulo-Opercular<=>Cingulo-Opercular	0.062593	0.022962	0.0024432	task
L_a24pr_L_FOP3	Cingulo-Opercular<=>Cingulo-Opercular	0.065353	0.02318	0.0019076	task
L_p32pr_L_FOP3	Cingulo-Opercular<=>Cingulo-Opercular	0.071049	0.023547	0.0012454	task
L_6r_L_FOP3	Cingulo-Opercular<=>Cingulo-Opercular	0.060191	0.023223	0.0043382	task
L_46_L_FOP3	Cingulo-Opercular<=>Cingulo-Opercular	0.071235	0.023167	0.00080539	task
L_9-46d_L_FOP3	Cingulo-Opercular<=>Cingulo-Opercular	0.087661	0.023275	4.7215e-05	task
L_43_L_FOP3	Cingulo-Opercular<=>Cingulo-Opercular	0.040135	0.023213	0.04537	task
L_PFcm_L_FOP3	Cingulo-Opercular<=>Cingulo-Opercular	0.05186	0.023093	0.011357	task
L_PoI2_L_FOP3	Cingulo-Opercular<=>Cingulo-Opercular	0.043755	0.022923	0.028072	task
L_FOP4_L_FOP3	Cingulo-Opercular<=>Cingulo-Opercular	0.045684	0.023329	0.027386	task
L_MI_L_FOP3	Cingulo-Opercular<=>Cingulo-Opercular	0.047217	0.023374	0.024153	task
L_FOP1_L_FOP3	Cingulo-Opercular<=>Cingulo-Opercular	0.025818	0.022999	0.14074	task
L_FEF_L_PFop	Cingulo-Opercular<=>Cingulo-Opercular	0.070444	0.022809	0.00048151	task
L_5mv_L_PFop	Cingulo-Opercular<=>Cingulo-Opercular	0.064991	0.023217	0.0023144	task
L_23c_L_PFop	Cingulo-Opercular<=>Cingulo-Opercular	0.090597	0.023481	3.5895e-05	task
L_SCEF_L_PFop	Cingulo-Opercular<=>Cingulo-Opercular	0.081479	0.023008	4.1774e-05	task
L_6ma_L_PFop	Cingulo-Opercular<=>Cingulo-Opercular	0.065721	0.02346	0.0026202	task
L_7Am_L_PFop	Cingulo-Opercular<=>Cingulo-Opercular	0.019885	0.022909	0.20776	task
L_p24pr_L_PFop	Cingulo-Opercular<=>Cingulo-Opercular	0.073925	0.022876	0.00020777	task
L_33pr_L_PFop	Cingulo-Opercular<=>Cingulo-Opercular	0.095812	0.023621	1.4187e-05	task
L_a24pr_L_PFop	Cingulo-Opercular<=>Cingulo-Opercular	0.084217	0.023797	0.00019253	task
L_p32pr_L_PFop	Cingulo-Opercular<=>Cingulo-Opercular	0.083042	0.02378	0.00022667	task
L_6r_L_PFop	Cingulo-Opercular<=>Cingulo-Opercular	0.041072	0.022866	0.036889	task
L_46_L_PFop	Cingulo-Opercular<=>Cingulo-Opercular	0.051529	0.022332	0.006774	task
L_9-46d_L_PFop	Cingulo-Opercular<=>Cingulo-Opercular	0.056867	0.022327	0.002642	task
L_43_L_PFop	Cingulo-Opercular<=>Cingulo-Opercular	0.005664	0.021485	0.39749	task
L_PFcm_L_PFop	Cingulo-Opercular<=>Cingulo-Opercular	0.064032	0.022945	0.0016871	task
L_PoI2_L_PFop	Cingulo-Opercular<=>Cingulo-Opercular	0.014607	0.022278	0.26213	task
L_FOP4_L_PFop	Cingulo-Opercular<=>Cingulo-Opercular	0.046382	0.023113	0.023072	task
L_MI_L_PFop	Cingulo-Opercular<=>Cingulo-Opercular	0.042453	0.022837	0.029345	task
L_FOP1_L_PFop	Cingulo-Opercular<=>Cingulo-Opercular	0.023844	0.022849	0.1604	task
L_FOP3_L_PFop	Cingulo-Opercular<=>Cingulo-Opercular	0.043468	0.023243	0.033658	task
L_FEF_L_PF	Cingulo-Opercular<=>Cingulo-Opercular	0.058688	0.022263	0.0021921	task
L_5mv_L_PF	Cingulo-Opercular<=>Cingulo-Opercular	0.072373	0.02348	0.00081367	task
L_23c_L_PF	Cingulo-Opercular<=>Cingulo-Opercular	0.085625	0.023742	0.00012523	task
L_SCEF_L_PF	Cingulo-Opercular<=>Cingulo-Opercular	0.062007	0.023022	0.0024882	task
L_6ma_L_PF	Cingulo-Opercular<=>Cingulo-Opercular	0.027132	0.022467	0.11616	task
L_7Am_L_PF	Cingulo-Opercular<=>Cingulo-Opercular	0.100509	0.023631	5.3533e-06	task
L_p24pr_L_PF	Cingulo-Opercular<=>Cingulo-Opercular	0.083383	0.023523	0.00011849	task
L_33pr_L_PF	Cingulo-Opercular<=>Cingulo-Opercular	0.099749	0.023596	5.0819e-06	task
L_a24pr_L_PF	Cingulo-Opercular<=>Cingulo-Opercular	0.088842	0.023282	2.829e-05	task
L_p32pr_L_PF	Cingulo-Opercular<=>Cingulo-Opercular	0.057784	0.023167	0.0053471	task
L_6r_L_PF	Cingulo-Opercular<=>Cingulo-Opercular	0.03061	0.021786	0.068393	task
L_46_L_PF	Cingulo-Opercular<=>Cingulo-Opercular	1e-06	0.018445	0.5	task
L_9-46d_L_PF	Cingulo-Opercular<=>Cingulo-Opercular	0.032287	0.019995	0.023818	task
L_43_L_PF	Cingulo-Opercular<=>Cingulo-Opercular	0.027166	0.021771	0.098656	task
L_PFcm_L_PF	Cingulo-Opercular<=>Cingulo-Opercular	0.13557	0.023795	5.6398e-10	task
L_PoI2_L_PF	Cingulo-Opercular<=>Cingulo-Opercular	0.045858	0.022919	0.021558	task
L_FOP4_L_PF	Cingulo-Opercular<=>Cingulo-Opercular	0.04384	0.022672	0.023075	task
L_MI_L_PF	Cingulo-Opercular<=>Cingulo-Opercular	0.025992	0.020817	0.078346	task
L_FOP1_L_PF	Cingulo-Opercular<=>Cingulo-Opercular	0.059272	0.022733	0.0035193	task
L_FOP3_L_PF	Cingulo-Opercular<=>Cingulo-Opercular	0.033656	0.023291	0.084004	task
L_PFop_L_PF	Cingulo-Opercular<=>Cingulo-Opercular	0.108693	0.023713	1.0595e-06	task
L_FEF_L_PoI1	Cingulo-Opercular<=>Cingulo-Opercular	0.028612	0.022228	0.092851	task
L_5mv_L_PoI1	Cingulo-Opercular<=>Cingulo-Opercular	0.039005	0.021909	0.026799	task
L_23c_L_PoI1	Cingulo-Opercular<=>Cingulo-Opercular	0.032101	0.021243	0.044894	task
L_SCEF_L_PoI1	Cingulo-Opercular<=>Cingulo-Opercular	0.007264	0.02043	0.35333	task
L_6ma_L_PoI1	Cingulo-Opercular<=>Cingulo-Opercular	0.015318	0.022141	0.24901	task
L_7Am_L_PoI1	Cingulo-Opercular<=>Cingulo-Opercular	0.071323	0.023108	0.00065994	task
L_p24pr_L_PoI1	Cingulo-Opercular<=>Cingulo-Opercular	0.040014	0.021884	0.021169	task
L_33pr_L_PoI1	Cingulo-Opercular<=>Cingulo-Opercular	0.055101	0.022621	0.0040334	task
L_a24pr_L_PoI1	Cingulo-Opercular<=>Cingulo-Opercular	0.028824	0.02117	0.062606	task
L_p32pr_L_PoI1	Cingulo-Opercular<=>Cingulo-Opercular	0.04055	0.022832	0.036886	task
L_6r_L_PoI1	Cingulo-Opercular<=>Cingulo-Opercular	0.083873	0.023525	0.00010906	task
L_46_L_PoI1	Cingulo-Opercular<=>Cingulo-Opercular	0.014271	0.021735	0.25222	task
L_9-46d_L_PoI1	Cingulo-Opercular<=>Cingulo-Opercular	1e-06	0.021656	0.49602	task
L_43_L_PoI1	Cingulo-Opercular<=>Cingulo-Opercular	0.041307	0.023392	0.044557	task
L_PFcm_L_PoI1	Cingulo-Opercular<=>Cingulo-Opercular	0.069743	0.023572	0.0015702	task
L_PoI2_L_PoI1	Cingulo-Opercular<=>Cingulo-Opercular	0.055868	0.023472	0.00973	task
L_FOP4_L_PoI1	Cingulo-Opercular<=>Cingulo-Opercular	0.04278	0.023657	0.042886	task
L_MI_L_PoI1	Cingulo-Opercular<=>Cingulo-Opercular	0.058331	0.02391	0.0099332	task
L_FOP1_L_PoI1	Cingulo-Opercular<=>Cingulo-Opercular	0.029927	0.023024	0.1018	task
L_FOP3_L_PoI1	Cingulo-Opercular<=>Cingulo-Opercular	0.063915	0.023804	0.0042614	task
L_PFop_L_PoI1	Cingulo-Opercular<=>Cingulo-Opercular	0.03382	0.022668	0.068233	task
L_PF_L_PoI1	Cingulo-Opercular<=>Cingulo-Opercular	0.065284	0.023527	0.0029765	task
L_FEF_L_FOP5	Cingulo-Opercular<=>Cingulo-Opercular	0.111349	0.023843	3.7731e-07	task
L_5mv_L_FOP5	Cingulo-Opercular<=>Cingulo-Opercular	0.064089	0.02238	0.00068432	task
L_23c_L_FOP5	Cingulo-Opercular<=>Cingulo-Opercular	0.070423	0.022997	0.00040692	task
L_SCEF_L_FOP5	Cingulo-Opercular<=>Cingulo-Opercular	0.10999	0.024047	2.0279e-06	task
L_6ma_L_FOP5	Cingulo-Opercular<=>Cingulo-Opercular	0.126622	0.023936	1.4016e-08	task
L_7Am_L_FOP5	Cingulo-Opercular<=>Cingulo-Opercular	0.043756	0.022787	0.025647	task
L_p24pr_L_FOP5	Cingulo-Opercular<=>Cingulo-Opercular	0.086521	0.02349	6.4658e-05	task
L_33pr_L_FOP5	Cingulo-Opercular<=>Cingulo-Opercular	0.055445	0.023489	0.010452	task
L_a24pr_L_FOP5	Cingulo-Opercular<=>Cingulo-Opercular	0.117011	0.024067	4.8424e-07	task
L_p32pr_L_FOP5	Cingulo-Opercular<=>Cingulo-Opercular	0.074932	0.023675	0.00083542	task
L_6r_L_FOP5	Cingulo-Opercular<=>Cingulo-Opercular	0.075657	0.023135	0.00024232	task
L_46_L_FOP5	Cingulo-Opercular<=>Cingulo-Opercular	0.108438	0.023414	1.1815e-07	task
L_9-46d_L_FOP5	Cingulo-Opercular<=>Cingulo-Opercular	0.110807	0.023726	2.5494e-07	task
L_43_L_FOP5	Cingulo-Opercular<=>Cingulo-Opercular	0.060859	0.023156	0.0036945	task
L_PFcm_L_FOP5	Cingulo-Opercular<=>Cingulo-Opercular	0.088921	0.0237	6.0059e-05	task
L_PoI2_L_FOP5	Cingulo-Opercular<=>Cingulo-Opercular	0.046319	0.023128	0.021862	task
L_FOP4_L_FOP5	Cingulo-Opercular<=>Cingulo-Opercular	0.057689	0.023205	0.0057332	task
L_MI_L_FOP5	Cingulo-Opercular<=>Cingulo-Opercular	0.059214	0.023458	0.006024	task
L_FOP1_L_FOP5	Cingulo-Opercular<=>Cingulo-Opercular	0.090841	0.023592	3.5791e-05	task
L_FOP3_L_FOP5	Cingulo-Opercular<=>Cingulo-Opercular	0.051091	0.023378	0.016262	task
L_PFop_L_FOP5	Cingulo-Opercular<=>Cingulo-Opercular	0.107798	0.023957	2.4841e-06	task
L_PF_L_FOP5	Cingulo-Opercular<=>Cingulo-Opercular	0.083504	0.023204	7.7573e-05	task
L_PoI1_L_FOP5	Cingulo-Opercular<=>Cingulo-Opercular	0.044924	0.023307	0.028021	task
L_FEF_L_PI	Cingulo-Opercular<=>Cingulo-Opercular	0.009061	0.021371	0.33326	task
L_5mv_L_PI	Cingulo-Opercular<=>Cingulo-Opercular	0.065643	0.023198	0.0018435	task
L_23c_L_PI	Cingulo-Opercular<=>Cingulo-Opercular	0.082916	0.023346	8.1994e-05	task
L_SCEF_L_PI	Cingulo-Opercular<=>Cingulo-Opercular	1e-06	0.021941	0.49714	task
L_6ma_L_PI	Cingulo-Opercular<=>Cingulo-Opercular	0.018912	0.021613	0.18524	task
L_7Am_L_PI	Cingulo-Opercular<=>Cingulo-Opercular	0.055444	0.023369	0.0093564	task
L_p24pr_L_PI	Cingulo-Opercular<=>Cingulo-Opercular	0.007659	0.021618	0.36424	task
L_33pr_L_PI	Cingulo-Opercular<=>Cingulo-Opercular	0.041893	0.021632	0.016744	task
L_a24pr_L_PI	Cingulo-Opercular<=>Cingulo-Opercular	0.035134	0.021679	0.038721	task
L_p32pr_L_PI	Cingulo-Opercular<=>Cingulo-Opercular	0.050939	0.022888	0.012884	task
L_6r_L_PI	Cingulo-Opercular<=>Cingulo-Opercular	0.044892	0.022671	0.018753	task
L_46_L_PI	Cingulo-Opercular<=>Cingulo-Opercular	1e-06	0.02243	0.5	task
L_9-46d_L_PI	Cingulo-Opercular<=>Cingulo-Opercular	1e-06	0.021933	0.49588	task
L_43_L_PI	Cingulo-Opercular<=>Cingulo-Opercular	0.023863	0.023206	0.16853	task
L_PFcm_L_PI	Cingulo-Opercular<=>Cingulo-Opercular	0.015076	0.02239	0.25839	task
L_PoI2_L_PI	Cingulo-Opercular<=>Cingulo-Opercular	0.056738	0.022815	0.0037355	task
L_FOP4_L_PI	Cingulo-Opercular<=>Cingulo-Opercular	0.00688	0.021802	0.37937	task
L_MI_L_PI	Cingulo-Opercular<=>Cingulo-Opercular	0.053498	0.023034	0.0098497	task
L_FOP1_L_PI	Cingulo-Opercular<=>Cingulo-Opercular	0.030221	0.02292	0.10019	task
L_FOP3_L_PI	Cingulo-Opercular<=>Cingulo-Opercular	0.03269	0.022531	0.072084	task
L_PFop_L_PI	Cingulo-Opercular<=>Cingulo-Opercular	1e-06	0.021473	0.49638	task
L_PF_L_PI	Cingulo-Opercular<=>Cingulo-Opercular	0.013364	0.022747	0.29149	task
L_PoI1_L_PI	Cingulo-Opercular<=>Cingulo-Opercular	0.038547	0.023036	0.051304	task
L_FOP5_L_PI	Cingulo-Opercular<=>Cingulo-Opercular	0.012237	0.022292	0.29799	task
L_FEF_L_a32pr	Cingulo-Opercular<=>Cingulo-Opercular	0.034559	0.021937	0.046886	task
L_5mv_L_a32pr	Cingulo-Opercular<=>Cingulo-Opercular	0.057936	0.022783	0.0027103	task
L_23c_L_a32pr	Cingulo-Opercular<=>Cingulo-Opercular	0.035763	0.020293	0.013565	task
L_SCEF_L_a32pr	Cingulo-Opercular<=>Cingulo-Opercular	0.058316	0.023583	0.0083168	task
L_6ma_L_a32pr	Cingulo-Opercular<=>Cingulo-Opercular	0.063681	0.023341	0.0031238	task
L_7Am_L_a32pr	Cingulo-Opercular<=>Cingulo-Opercular	0.063767	0.023483	0.0038541	task
L_p24pr_L_a32pr	Cingulo-Opercular<=>Cingulo-Opercular	0.03804	0.022126	0.034157	task
L_33pr_L_a32pr	Cingulo-Opercular<=>Cingulo-Opercular	0.102388	0.023824	5.3645e-06	task
L_a24pr_L_a32pr	Cingulo-Opercular<=>Cingulo-Opercular	0.080312	0.023315	0.00012542	task
L_p32pr_L_a32pr	Cingulo-Opercular<=>Cingulo-Opercular	0.097456	0.023992	1.7657e-05	task
L_6r_L_a32pr	Cingulo-Opercular<=>Cingulo-Opercular	0.050141	0.022488	0.0087686	task
L_46_L_a32pr	Cingulo-Opercular<=>Cingulo-Opercular	0.041999	0.023137	0.035611	task
L_9-46d_L_a32pr	Cingulo-Opercular<=>Cingulo-Opercular	0.053172	0.023147	0.010014	task
L_43_L_a32pr	Cingulo-Opercular<=>Cingulo-Opercular	0.059251	0.023625	0.0070288	task
L_PFcm_L_a32pr	Cingulo-Opercular<=>Cingulo-Opercular	0.068466	0.023385	0.0013684	task
L_PoI2_L_a32pr	Cingulo-Opercular<=>Cingulo-Opercular	0.041887	0.022494	0.023784	task
L_FOP4_L_a32pr	Cingulo-Opercular<=>Cingulo-Opercular	0.049505	0.023425	0.020134	task
L_MI_L_a32pr	Cingulo-Opercular<=>Cingulo-Opercular	0.03697	0.022908	0.055712	task
L_FOP1_L_a32pr	Cingulo-Opercular<=>Cingulo-Opercular	0.058194	0.023439	0.0069976	task
L_FOP3_L_a32pr	Cingulo-Opercular<=>Cingulo-Opercular	0.02808	0.022588	0.1095	task
L_PFop_L_a32pr	Cingulo-Opercular<=>Cingulo-Opercular	0.098015	0.023897	1.884e-05	task
L_PF_L_a32pr	Cingulo-Opercular<=>Cingulo-Opercular	0.076649	0.02289	0.00010229	task
L_PoI1_L_a32pr	Cingulo-Opercular<=>Cingulo-Opercular	0.000856	0.018808	0.48031	task
L_FOP5_L_a32pr	Cingulo-Opercular<=>Cingulo-Opercular	0.060006	0.02365	0.006416	task
L_PI_L_a32pr	Cingulo-Opercular<=>Cingulo-Opercular	1e-06	0.022355	0.5	task
L_FEF_L_p24	Cingulo-Opercular<=>Cingulo-Opercular	0.086444	0.023831	0.00013168	task
L_5mv_L_p24	Cingulo-Opercular<=>Cingulo-Opercular	0.065606	0.023316	0.0018294	task
L_23c_L_p24	Cingulo-Opercular<=>Cingulo-Opercular	0.05434	0.021703	0.0011662	task
L_SCEF_L_p24	Cingulo-Opercular<=>Cingulo-Opercular	0.095601	0.023591	1.5923e-05	task
L_6ma_L_p24	Cingulo-Opercular<=>Cingulo-Opercular	0.062247	0.023465	0.0043856	task
L_7Am_L_p24	Cingulo-Opercular<=>Cingulo-Opercular	0.070861	0.023626	0.0014402	task
L_p24pr_L_p24	Cingulo-Opercular<=>Cingulo-Opercular	0.056583	0.023029	0.005121	task
L_33pr_L_p24	Cingulo-Opercular<=>Cingulo-Opercular	0.074835	0.023874	0.001048	task
L_a24pr_L_p24	Cingulo-Opercular<=>Cingulo-Opercular	0.113624	0.023836	2.4889e-07	task
L_p32pr_L_p24	Cingulo-Opercular<=>Cingulo-Opercular	0.104662	0.023783	2.1602e-06	task
L_6r_L_p24	Cingulo-Opercular<=>Cingulo-Opercular	0.099015	0.023789	9.6706e-06	task
L_46_L_p24	Cingulo-Opercular<=>Cingulo-Opercular	0.070777	0.02376	0.0014956	task
L_9-46d_L_p24	Cingulo-Opercular<=>Cingulo-Opercular	0.086016	0.023728	9.4885e-05	task
L_43_L_p24	Cingulo-Opercular<=>Cingulo-Opercular	0.068963	0.02354	0.0018158	task
L_PFcm_L_p24	Cingulo-Opercular<=>Cingulo-Opercular	0.0602	0.023509	0.0060867	task
L_PoI2_L_p24	Cingulo-Opercular<=>Cingulo-Opercular	0.018106	0.021521	0.18982	task
L_FOP4_L_p24	Cingulo-Opercular<=>Cingulo-Opercular	0.053032	0.023277	0.011735	task
L_MI_L_p24	Cingulo-Opercular<=>Cingulo-Opercular	0.07094	0.023495	0.0011584	task
L_FOP1_L_p24	Cingulo-Opercular<=>Cingulo-Opercular	0.070772	0.023481	0.0013545	task
L_FOP3_L_p24	Cingulo-Opercular<=>Cingulo-Opercular	0.033683	0.022069	0.053067	task
L_PFop_L_p24	Cingulo-Opercular<=>Cingulo-Opercular	0.087518	0.023709	0.00011138	task
L_PF_L_p24	Cingulo-Opercular<=>Cingulo-Opercular	0.078804	0.022803	5.6431e-05	task
L_PoI1_L_p24	Cingulo-Opercular<=>Cingulo-Opercular	0.00931	0.020637	0.31588	task
L_FOP5_L_p24	Cingulo-Opercular<=>Cingulo-Opercular	0.089307	0.023895	8.7697e-05	task
L_PI_L_p24	Cingulo-Opercular<=>Cingulo-Opercular	0.001269	0.020378	0.47469	task
L_a32pr_L_p24	Cingulo-Opercular<=>Cingulo-Opercular	0.095329	0.023373	7.0495e-06	task
L_FEF_R_FEF	Cingulo-Opercular<=>Cingulo-Opercular	0.126058	0.023946	1.2776e-08	task
L_5mv_R_FEF	Cingulo-Opercular<=>Cingulo-Opercular	0.020574	0.02063	0.12877	task
L_23c_R_FEF	Cingulo-Opercular<=>Cingulo-Opercular	0.040358	0.022309	0.024001	task
L_SCEF_R_FEF	Cingulo-Opercular<=>Cingulo-Opercular	0.077899	0.023858	0.00057724	task
L_6ma_R_FEF	Cingulo-Opercular<=>Cingulo-Opercular	0.028772	0.023183	0.11928	task
L_7Am_R_FEF	Cingulo-Opercular<=>Cingulo-Opercular	0.013225	0.022096	0.28093	task
L_p24pr_R_FEF	Cingulo-Opercular<=>Cingulo-Opercular	0.059235	0.02347	0.00624	task
L_33pr_R_FEF	Cingulo-Opercular<=>Cingulo-Opercular	0.072582	0.023316	0.00080512	task
L_a24pr_R_FEF	Cingulo-Opercular<=>Cingulo-Opercular	0.091057	0.023747	4.6941e-05	task
L_p32pr_R_FEF	Cingulo-Opercular<=>Cingulo-Opercular	0.057912	0.023361	0.0071213	task
L_6r_R_FEF	Cingulo-Opercular<=>Cingulo-Opercular	0.058031	0.023127	0.0048498	task
L_46_R_FEF	Cingulo-Opercular<=>Cingulo-Opercular	0.033331	0.022132	0.056044	task
L_9-46d_R_FEF	Cingulo-Opercular<=>Cingulo-Opercular	0.053154	0.022533	0.0053849	task
L_43_R_FEF	Cingulo-Opercular<=>Cingulo-Opercular	0.095788	0.023381	1.5203e-06	task
L_PFcm_R_FEF	Cingulo-Opercular<=>Cingulo-Opercular	0.044031	0.022714	0.021773	task
L_PoI2_R_FEF	Cingulo-Opercular<=>Cingulo-Opercular	0.040198	0.021658	0.015702	task
L_FOP4_R_FEF	Cingulo-Opercular<=>Cingulo-Opercular	0.048133	0.023063	0.017337	task
L_MI_R_FEF	Cingulo-Opercular<=>Cingulo-Opercular	0.03719	0.022972	0.054642	task
L_FOP1_R_FEF	Cingulo-Opercular<=>Cingulo-Opercular	0.05113	0.022961	0.010555	task
L_FOP3_R_FEF	Cingulo-Opercular<=>Cingulo-Opercular	0.063907	0.022612	0.00079125	task
L_PFop_R_FEF	Cingulo-Opercular<=>Cingulo-Opercular	0.049841	0.02245	0.0065887	task
L_PF_R_FEF	Cingulo-Opercular<=>Cingulo-Opercular	0.040027	0.022327	0.025291	task
L_PoI1_R_FEF	Cingulo-Opercular<=>Cingulo-Opercular	0.043237	0.022676	0.023022	task
L_FOP5_R_FEF	Cingulo-Opercular<=>Cingulo-Opercular	0.079435	0.023435	0.00022772	task
L_PI_R_FEF	Cingulo-Opercular<=>Cingulo-Opercular	0.013779	0.021503	0.25586	task
L_a32pr_R_FEF	Cingulo-Opercular<=>Cingulo-Opercular	0.040479	0.023263	0.045744	task
L_p24_R_FEF	Cingulo-Opercular<=>Cingulo-Opercular	0.053305	0.023508	0.014487	task
L_FEF_R_PEF	Cingulo-Opercular<=>Cingulo-Opercular	0.084686	0.023684	0.00014195	task
L_5mv_R_PEF	Cingulo-Opercular<=>Cingulo-Opercular	0.049068	0.023185	0.017393	task
L_23c_R_PEF	Cingulo-Opercular<=>Cingulo-Opercular	0.062277	0.023684	0.0054076	task
L_SCEF_R_PEF	Cingulo-Opercular<=>Cingulo-Opercular	0.087765	0.023937	9.7426e-05	task
L_6ma_R_PEF	Cingulo-Opercular<=>Cingulo-Opercular	0.08955	0.023745	5.1165e-05	task
L_7Am_R_PEF	Cingulo-Opercular<=>Cingulo-Opercular	0.052504	0.022137	0.0043326	task
L_p24pr_R_PEF	Cingulo-Opercular<=>Cingulo-Opercular	0.086377	0.02374	0.00012285	task
L_33pr_R_PEF	Cingulo-Opercular<=>Cingulo-Opercular	0.087597	0.023596	8.0585e-05	task
L_a24pr_R_PEF	Cingulo-Opercular<=>Cingulo-Opercular	0.08324	0.023597	0.0001161	task
L_p32pr_R_PEF	Cingulo-Opercular<=>Cingulo-Opercular	0.067052	0.023758	0.0029558	task
L_6r_R_PEF	Cingulo-Opercular<=>Cingulo-Opercular	0.05326	0.022821	0.0071933	task
L_46_R_PEF	Cingulo-Opercular<=>Cingulo-Opercular	0.047669	0.022591	0.014774	task
L_9-46d_R_PEF	Cingulo-Opercular<=>Cingulo-Opercular	0.058861	0.022682	0.0032498	task
L_43_R_PEF	Cingulo-Opercular<=>Cingulo-Opercular	0.067947	0.023176	0.001138	task
L_PFcm_R_PEF	Cingulo-Opercular<=>Cingulo-Opercular	0.071987	0.023304	0.00077162	task
L_PoI2_R_PEF	Cingulo-Opercular<=>Cingulo-Opercular	0.050504	0.021855	0.0043748	task
L_FOP4_R_PEF	Cingulo-Opercular<=>Cingulo-Opercular	0.059252	0.023103	0.0039806	task
L_MI_R_PEF	Cingulo-Opercular<=>Cingulo-Opercular	0.073271	0.023563	0.0007773	task
L_FOP1_R_PEF	Cingulo-Opercular<=>Cingulo-Opercular	0.065145	0.023151	0.0018863	task
L_FOP3_R_PEF	Cingulo-Opercular<=>Cingulo-Opercular	0.074638	0.023097	0.00028136	task
L_PFop_R_PEF	Cingulo-Opercular<=>Cingulo-Opercular	0.058827	0.023253	0.0050159	task
L_PF_R_PEF	Cingulo-Opercular<=>Cingulo-Opercular	0.054917	0.023285	0.0093032	task
L_PoI1_R_PEF	Cingulo-Opercular<=>Cingulo-Opercular	0.042871	0.022317	0.020741	task
L_FOP5_R_PEF	Cingulo-Opercular<=>Cingulo-Opercular	0.068944	0.023565	0.0017684	task
L_PI_R_PEF	Cingulo-Opercular<=>Cingulo-Opercular	0.03007	0.022648	0.093809	task
L_a32pr_R_PEF	Cingulo-Opercular<=>Cingulo-Opercular	0.074474	0.023613	0.00087243	task
L_p24_R_PEF	Cingulo-Opercular<=>Cingulo-Opercular	0.098471	0.023727	1.2231e-05	task
R_FEF_R_PEF	Cingulo-Opercular<=>Cingulo-Opercular	0.065617	0.022356	0.00024994	task
L_FEF_R_PSL	Cingulo-Opercular<=>Cingulo-Opercular	0.069103	0.023485	0.0016365	task
L_5mv_R_PSL	Cingulo-Opercular<=>Cingulo-Opercular	0.023182	0.021799	0.13739	task
L_23c_R_PSL	Cingulo-Opercular<=>Cingulo-Opercular	0.081871	0.023373	0.00013404	task
L_SCEF_R_PSL	Cingulo-Opercular<=>Cingulo-Opercular	0.105747	0.023729	2.3339e-06	task
L_6ma_R_PSL	Cingulo-Opercular<=>Cingulo-Opercular	0.036768	0.023171	0.063995	task
L_7Am_R_PSL	Cingulo-Opercular<=>Cingulo-Opercular	0.043012	0.02293	0.03026	task
L_p24pr_R_PSL	Cingulo-Opercular<=>Cingulo-Opercular	0.109006	0.023897	1.6604e-06	task
L_33pr_R_PSL	Cingulo-Opercular<=>Cingulo-Opercular	0.088303	0.023267	3.7797e-05	task
L_a24pr_R_PSL	Cingulo-Opercular<=>Cingulo-Opercular	0.067161	0.023009	0.0013688	task
L_p32pr_R_PSL	Cingulo-Opercular<=>Cingulo-Opercular	0.076998	0.023713	0.00065173	task
L_6r_R_PSL	Cingulo-Opercular<=>Cingulo-Opercular	0.101866	0.023797	5.5514e-06	task
L_46_R_PSL	Cingulo-Opercular<=>Cingulo-Opercular	1e-06	0.022246	0.5	task
L_9-46d_R_PSL	Cingulo-Opercular<=>Cingulo-Opercular	0.023685	0.022085	0.13381	task
L_43_R_PSL	Cingulo-Opercular<=>Cingulo-Opercular	0.124807	0.02401	3.4751e-08	task
L_PFcm_R_PSL	Cingulo-Opercular<=>Cingulo-Opercular	0.12433	0.024007	4.9834e-08	task
L_PoI2_R_PSL	Cingulo-Opercular<=>Cingulo-Opercular	0.086722	0.023409	5.6869e-05	task
L_FOP4_R_PSL	Cingulo-Opercular<=>Cingulo-Opercular	0.084142	0.023447	0.00011937	task
L_MI_R_PSL	Cingulo-Opercular<=>Cingulo-Opercular	0.071969	0.023218	0.00073803	task
L_FOP1_R_PSL	Cingulo-Opercular<=>Cingulo-Opercular	0.126895	0.0241	4.152e-08	task
L_FOP3_R_PSL	Cingulo-Opercular<=>Cingulo-Opercular	0.087719	0.023505	5.8642e-05	task
L_PFop_R_PSL	Cingulo-Opercular<=>Cingulo-Opercular	0.11674	0.024151	4.9403e-07	task
L_PF_R_PSL	Cingulo-Opercular<=>Cingulo-Opercular	0.126743	0.024126	3.5279e-08	task
L_PoI1_R_PSL	Cingulo-Opercular<=>Cingulo-Opercular	0.120002	0.02365	2.3448e-08	task
L_FOP5_R_PSL	Cingulo-Opercular<=>Cingulo-Opercular	0.078512	0.023491	0.00027832	task
L_PI_R_PSL	Cingulo-Opercular<=>Cingulo-Opercular	0.072604	0.022963	0.00043124	task
L_a32pr_R_PSL	Cingulo-Opercular<=>Cingulo-Opercular	0.078372	0.023147	0.00016267	task
L_p24_R_PSL	Cingulo-Opercular<=>Cingulo-Opercular	0.059507	0.022425	0.0017405	task
R_FEF_R_PSL	Cingulo-Opercular<=>Cingulo-Opercular	0.084042	0.023323	8.2918e-05	task
R_PEF_R_PSL	Cingulo-Opercular<=>Cingulo-Opercular	0.088077	0.023416	3.0441e-05	task
L_FEF_R_5mv	Cingulo-Opercular<=>Cingulo-Opercular	0.045746	0.023215	0.026419	task
L_5mv_R_5mv	Cingulo-Opercular<=>Cingulo-Opercular	0.119864	0.023942	1.588e-07	task
L_23c_R_5mv	Cingulo-Opercular<=>Cingulo-Opercular	0.080117	0.02344	0.00030671	task
L_SCEF_R_5mv	Cingulo-Opercular<=>Cingulo-Opercular	0.08875	0.023718	7.4923e-05	task
L_6ma_R_5mv	Cingulo-Opercular<=>Cingulo-Opercular	0.084356	0.023494	0.00010053	task
L_7Am_R_5mv	Cingulo-Opercular<=>Cingulo-Opercular	0.038163	0.021746	0.021699	task
L_p24pr_R_5mv	Cingulo-Opercular<=>Cingulo-Opercular	0.080169	0.02351	0.00025518	task
L_33pr_R_5mv	Cingulo-Opercular<=>Cingulo-Opercular	0.076672	0.022928	7.6921e-05	task
L_a24pr_R_5mv	Cingulo-Opercular<=>Cingulo-Opercular	0.074046	0.022891	0.00012919	task
L_p32pr_R_5mv	Cingulo-Opercular<=>Cingulo-Opercular	0.106716	0.023421	2.4495e-07	task
L_6r_R_5mv	Cingulo-Opercular<=>Cingulo-Opercular	0.060477	0.023397	0.0046894	task
L_46_R_5mv	Cingulo-Opercular<=>Cingulo-Opercular	0.048141	0.023384	0.021602	task
L_9-46d_R_5mv	Cingulo-Opercular<=>Cingulo-Opercular	0.025942	0.022724	0.13281	task
L_43_R_5mv	Cingulo-Opercular<=>Cingulo-Opercular	0.078357	0.022876	9.8676e-05	task
L_PFcm_R_5mv	Cingulo-Opercular<=>Cingulo-Opercular	0.08155	0.023368	0.00012152	task
L_PoI2_R_5mv	Cingulo-Opercular<=>Cingulo-Opercular	0.031791	0.020181	0.026795	task
L_FOP4_R_5mv	Cingulo-Opercular<=>Cingulo-Opercular	0.08282	0.02304	5.7773e-05	task
L_MI_R_5mv	Cingulo-Opercular<=>Cingulo-Opercular	0.092677	0.023124	4.5978e-06	task
L_FOP1_R_5mv	Cingulo-Opercular<=>Cingulo-Opercular	0.069054	0.02272	0.00054365	task
L_FOP3_R_5mv	Cingulo-Opercular<=>Cingulo-Opercular	0.095518	0.023288	7.0172e-06	task
L_PFop_R_5mv	Cingulo-Opercular<=>Cingulo-Opercular	0.106313	0.024051	3.5392e-06	task
L_PF_R_5mv	Cingulo-Opercular<=>Cingulo-Opercular	0.062917	0.023639	0.0044478	task
L_PoI1_R_5mv	Cingulo-Opercular<=>Cingulo-Opercular	0.049666	0.021006	0.0021035	task
L_FOP5_R_5mv	Cingulo-Opercular<=>Cingulo-Opercular	0.09967	0.023309	1.209e-06	task
L_PI_R_5mv	Cingulo-Opercular<=>Cingulo-Opercular	0.045572	0.022498	0.0175	task
L_a32pr_R_5mv	Cingulo-Opercular<=>Cingulo-Opercular	0.066906	0.022542	0.00034525	task
L_p24_R_5mv	Cingulo-Opercular<=>Cingulo-Opercular	0.061795	0.022733	0.0010938	task
R_FEF_R_5mv	Cingulo-Opercular<=>Cingulo-Opercular	0.046861	0.02314	0.020187	task
R_PEF_R_5mv	Cingulo-Opercular<=>Cingulo-Opercular	0.055043	0.023459	0.0097288	task
R_PSL_R_5mv	Cingulo-Opercular<=>Cingulo-Opercular	0.006215	0.021765	0.39142	task
L_FEF_R_23c	Cingulo-Opercular<=>Cingulo-Opercular	0.026853	0.022744	0.12501	task
L_5mv_R_23c	Cingulo-Opercular<=>Cingulo-Opercular	0.11925	0.02421	3.626e-07	task
L_23c_R_23c	Cingulo-Opercular<=>Cingulo-Opercular	0.119933	0.023902	1.404e-07	task
L_SCEF_R_23c	Cingulo-Opercular<=>Cingulo-Opercular	0.099313	0.02362	7.5883e-06	task
L_6ma_R_23c	Cingulo-Opercular<=>Cingulo-Opercular	0.09763	0.023521	3.5642e-06	task
L_7Am_R_23c	Cingulo-Opercular<=>Cingulo-Opercular	0.070363	0.023134	0.00047884	task
L_p24pr_R_23c	Cingulo-Opercular<=>Cingulo-Opercular	0.062882	0.022803	0.0015102	task
L_33pr_R_23c	Cingulo-Opercular<=>Cingulo-Opercular	0.09073	0.022707	1.0901e-06	task
L_a24pr_R_23c	Cingulo-Opercular<=>Cingulo-Opercular	0.077997	0.022629	3.4933e-05	task
L_p32pr_R_23c	Cingulo-Opercular<=>Cingulo-Opercular	0.099172	0.023557	3.7519e-06	task
L_6r_R_23c	Cingulo-Opercular<=>Cingulo-Opercular	0.072942	0.023507	0.00097522	task
L_46_R_23c	Cingulo-Opercular<=>Cingulo-Opercular	0.031456	0.023069	0.093797	task
L_9-46d_R_23c	Cingulo-Opercular<=>Cingulo-Opercular	0.015373	0.021798	0.23922	task
L_43_R_23c	Cingulo-Opercular<=>Cingulo-Opercular	0.08018	0.023261	0.00015803	task
L_PFcm_R_23c	Cingulo-Opercular<=>Cingulo-Opercular	0.093513	0.02383	3.3445e-05	task
L_PoI2_R_23c	Cingulo-Opercular<=>Cingulo-Opercular	0.060819	0.021062	0.00012281	task
L_FOP4_R_23c	Cingulo-Opercular<=>Cingulo-Opercular	0.055414	0.022533	0.0043889	task
L_MI_R_23c	Cingulo-Opercular<=>Cingulo-Opercular	0.073702	0.022925	0.00025109	task
L_FOP1_R_23c	Cingulo-Opercular<=>Cingulo-Opercular	0.077188	0.022806	9.5751e-05	task
L_FOP3_R_23c	Cingulo-Opercular<=>Cingulo-Opercular	0.037601	0.021881	0.034243	task
L_PFop_R_23c	Cingulo-Opercular<=>Cingulo-Opercular	0.120834	0.024272	3.6558e-07	task
L_PF_R_23c	Cingulo-Opercular<=>Cingulo-Opercular	0.09637	0.024105	3.2511e-05	task
L_PoI1_R_23c	Cingulo-Opercular<=>Cingulo-Opercular	0.081235	0.022568	1.6975e-05	task
L_FOP5_R_23c	Cingulo-Opercular<=>Cingulo-Opercular	0.085174	0.023044	2.4774e-05	task
L_PI_R_23c	Cingulo-Opercular<=>Cingulo-Opercular	0.08543	0.023427	6.0859e-05	task
L_a32pr_R_23c	Cingulo-Opercular<=>Cingulo-Opercular	0.058462	0.022464	0.001639	task
L_p24_R_23c	Cingulo-Opercular<=>Cingulo-Opercular	0.0822	0.022861	1.3655e-05	task
R_FEF_R_23c	Cingulo-Opercular<=>Cingulo-Opercular	0.073464	0.023735	0.0011867	task
R_PEF_R_23c	Cingulo-Opercular<=>Cingulo-Opercular	0.058105	0.023554	0.0067832	task
R_PSL_R_23c	Cingulo-Opercular<=>Cingulo-Opercular	0.043162	0.022833	0.028501	task
R_5mv_R_23c	Cingulo-Opercular<=>Cingulo-Opercular	0.076328	0.023556	0.00060485	task
L_FEF_R_SCEF	Cingulo-Opercular<=>Cingulo-Opercular	0.063196	0.023355	0.0031834	task
L_5mv_R_SCEF	Cingulo-Opercular<=>Cingulo-Opercular	0.087137	0.023818	0.00011396	task
L_23c_R_SCEF	Cingulo-Opercular<=>Cingulo-Opercular	0.099905	0.023861	7.7971e-06	task
L_SCEF_R_SCEF	Cingulo-Opercular<=>Cingulo-Opercular	0.10172	0.023684	3.8196e-06	task
L_6ma_R_SCEF	Cingulo-Opercular<=>Cingulo-Opercular	0.028055	0.022177	0.094307	task
L_7Am_R_SCEF	Cingulo-Opercular<=>Cingulo-Opercular	0.038353	0.022269	0.034281	task
L_p24pr_R_SCEF	Cingulo-Opercular<=>Cingulo-Opercular	0.095694	0.023706	2.271e-05	task
L_33pr_R_SCEF	Cingulo-Opercular<=>Cingulo-Opercular	0.087213	0.023487	7.8e-05	task
L_a24pr_R_SCEF	Cingulo-Opercular<=>Cingulo-Opercular	0.09879	0.023559	7.7487e-06	task
L_p32pr_R_SCEF	Cingulo-Opercular<=>Cingulo-Opercular	0.08534	0.023791	0.00018891	task
L_6r_R_SCEF	Cingulo-Opercular<=>Cingulo-Opercular	0.086333	0.022989	3.2757e-05	task
L_46_R_SCEF	Cingulo-Opercular<=>Cingulo-Opercular	0.02916	0.022176	0.090256	task
L_9-46d_R_SCEF	Cingulo-Opercular<=>Cingulo-Opercular	0.03413	0.022274	0.057973	task
L_43_R_SCEF	Cingulo-Opercular<=>Cingulo-Opercular	0.094345	0.022991	2.5276e-06	task
L_PFcm_R_SCEF	Cingulo-Opercular<=>Cingulo-Opercular	0.077199	0.023226	0.00022293	task
L_PoI2_R_SCEF	Cingulo-Opercular<=>Cingulo-Opercular	0.020315	0.020072	0.12158	task
L_FOP4_R_SCEF	Cingulo-Opercular<=>Cingulo-Opercular	0.043693	0.022139	0.016126	task
L_MI_R_SCEF	Cingulo-Opercular<=>Cingulo-Opercular	0.02902	0.021899	0.084843	task
L_FOP1_R_SCEF	Cingulo-Opercular<=>Cingulo-Opercular	0.048736	0.022746	0.012672	task
L_FOP3_R_SCEF	Cingulo-Opercular<=>Cingulo-Opercular	0.050936	0.02204	0.0041063	task
L_PFop_R_SCEF	Cingulo-Opercular<=>Cingulo-Opercular	0.060636	0.023057	0.0022656	task
L_PF_R_SCEF	Cingulo-Opercular<=>Cingulo-Opercular	0.075801	0.023655	0.00072255	task
L_PoI1_R_SCEF	Cingulo-Opercular<=>Cingulo-Opercular	0.027003	0.021192	0.07764	task
L_FOP5_R_SCEF	Cingulo-Opercular<=>Cingulo-Opercular	0.100129	0.023878	9.7429e-06	task
L_PI_R_SCEF	Cingulo-Opercular<=>Cingulo-Opercular	1e-06	0.02163	0.49942	task
L_a32pr_R_SCEF	Cingulo-Opercular<=>Cingulo-Opercular	0.072437	0.023641	0.0012559	task
L_p24_R_SCEF	Cingulo-Opercular<=>Cingulo-Opercular	0.077967	0.023334	0.00031792	task
R_FEF_R_SCEF	Cingulo-Opercular<=>Cingulo-Opercular	0.015024	0.020716	0.21658	task
R_PEF_R_SCEF	Cingulo-Opercular<=>Cingulo-Opercular	0.064424	0.02291	0.00097169	task
R_PSL_R_SCEF	Cingulo-Opercular<=>Cingulo-Opercular	0.089871	0.023362	2.6456e-05	task
R_5mv_R_SCEF	Cingulo-Opercular<=>Cingulo-Opercular	0.107253	0.023843	2.3222e-06	task
R_23c_R_SCEF	Cingulo-Opercular<=>Cingulo-Opercular	0.121777	0.023951	1.1271e-07	task
L_FEF_R_6ma	Cingulo-Opercular<=>Cingulo-Opercular	0.045099	0.022862	0.023222	task
L_5mv_R_6ma	Cingulo-Opercular<=>Cingulo-Opercular	0.059978	0.023699	0.007092	task
L_23c_R_6ma	Cingulo-Opercular<=>Cingulo-Opercular	0.085587	0.024267	0.0003549	task
L_SCEF_R_6ma	Cingulo-Opercular<=>Cingulo-Opercular	0.026998	0.022645	0.11687	task
L_6ma_R_6ma	Cingulo-Opercular<=>Cingulo-Opercular	0.09111	0.023313	1.3827e-05	task
L_7Am_R_6ma	Cingulo-Opercular<=>Cingulo-Opercular	0.047157	0.023265	0.022929	task
L_p24pr_R_6ma	Cingulo-Opercular<=>Cingulo-Opercular	0.074571	0.02369	0.00091816	task
L_33pr_R_6ma	Cingulo-Opercular<=>Cingulo-Opercular	0.076023	0.023669	0.00072522	task
L_a24pr_R_6ma	Cingulo-Opercular<=>Cingulo-Opercular	0.114317	0.024042	6.6746e-07	task
L_p32pr_R_6ma	Cingulo-Opercular<=>Cingulo-Opercular	0.102055	0.023809	6.1112e-06	task
L_6r_R_6ma	Cingulo-Opercular<=>Cingulo-Opercular	0.08568	0.023398	6.3923e-05	task
L_46_R_6ma	Cingulo-Opercular<=>Cingulo-Opercular	0.056301	0.02295	0.0060131	task
L_9-46d_R_6ma	Cingulo-Opercular<=>Cingulo-Opercular	0.042012	0.022456	0.026706	task
L_43_R_6ma	Cingulo-Opercular<=>Cingulo-Opercular	0.085832	0.023188	3.6767e-05	task
L_PFcm_R_6ma	Cingulo-Opercular<=>Cingulo-Opercular	0.070788	0.023531	0.0013029	task
L_PoI2_R_6ma	Cingulo-Opercular<=>Cingulo-Opercular	0.04066	0.022288	0.023991	task
L_FOP4_R_6ma	Cingulo-Opercular<=>Cingulo-Opercular	0.117014	0.023889	1.7817e-07	task
L_MI_R_6ma	Cingulo-Opercular<=>Cingulo-Opercular	0.06096	0.023065	0.003333	task
L_FOP1_R_6ma	Cingulo-Opercular<=>Cingulo-Opercular	0.08584	0.023636	9.7649e-05	task
L_FOP3_R_6ma	Cingulo-Opercular<=>Cingulo-Opercular	0.046819	0.02266	0.017031	task
L_PFop_R_6ma	Cingulo-Opercular<=>Cingulo-Opercular	0.070064	0.023591	0.0012766	task
L_PF_R_6ma	Cingulo-Opercular<=>Cingulo-Opercular	0.057357	0.023571	0.0082848	task
L_PoI1_R_6ma	Cingulo-Opercular<=>Cingulo-Opercular	0.066653	0.02324	0.0014743	task
L_FOP5_R_6ma	Cingulo-Opercular<=>Cingulo-Opercular	0.116127	0.023924	1.1046e-07	task
L_PI_R_6ma	Cingulo-Opercular<=>Cingulo-Opercular	0.037296	0.022453	0.044384	task
L_a32pr_R_6ma	Cingulo-Opercular<=>Cingulo-Opercular	0.082364	0.023664	0.00022141	task
L_p24_R_6ma	Cingulo-Opercular<=>Cingulo-Opercular	0.081572	0.023556	0.00023375	task
R_FEF_R_6ma	Cingulo-Opercular<=>Cingulo-Opercular	0.032027	0.021999	0.062198	task
R_PEF_R_6ma	Cingulo-Opercular<=>Cingulo-Opercular	0.099831	0.02337	1.0022e-06	task
R_PSL_R_6ma	Cingulo-Opercular<=>Cingulo-Opercular	0.05193	0.022454	0.0074371	task
R_5mv_R_6ma	Cingulo-Opercular<=>Cingulo-Opercular	0.084772	0.023829	0.00020287	task
R_23c_R_6ma	Cingulo-Opercular<=>Cingulo-Opercular	0.093081	0.02374	3.371e-05	task
R_SCEF_R_6ma	Cingulo-Opercular<=>Cingulo-Opercular	0.041942	0.021402	0.010682	task
L_FEF_R_7Am	Cingulo-Opercular<=>Cingulo-Opercular	0.043948	0.022837	0.027064	task
L_5mv_R_7Am	Cingulo-Opercular<=>Cingulo-Opercular	0.059527	0.023486	0.0062402	task
L_23c_R_7Am	Cingulo-Opercular<=>Cingulo-Opercular	0.0771	0.023606	0.00056446	task
L_SCEF_R_7Am	Cingulo-Opercular<=>Cingulo-Opercular	0.050114	0.022778	0.011454	task
L_6ma_R_7Am	Cingulo-Opercular<=>Cingulo-Opercular	0.038127	0.022567	0.03903	task
L_7Am_R_7Am	Cingulo-Opercular<=>Cingulo-Opercular	0.110804	0.024153	2.175e-06	task
L_p24pr_R_7Am	Cingulo-Opercular<=>Cingulo-Opercular	0.100444	0.02354	5.0407e-06	task
L_33pr_R_7Am	Cingulo-Opercular<=>Cingulo-Opercular	0.144919	0.023982	1.2675e-10	task
L_a24pr_R_7Am	Cingulo-Opercular<=>Cingulo-Opercular	0.110174	0.023622	5.5151e-07	task
L_p32pr_R_7Am	Cingulo-Opercular<=>Cingulo-Opercular	0.063491	0.023108	0.002508	task
L_6r_R_7Am	Cingulo-Opercular<=>Cingulo-Opercular	0.056273	0.022995	0.0065649	task
L_46_R_7Am	Cingulo-Opercular<=>Cingulo-Opercular	0.044337	0.02246	0.0186	task
L_9-46d_R_7Am	Cingulo-Opercular<=>Cingulo-Opercular	0.040932	0.022248	0.027436	task
L_43_R_7Am	Cingulo-Opercular<=>Cingulo-Opercular	0.033231	0.02252	0.067832	task
L_PFcm_R_7Am	Cingulo-Opercular<=>Cingulo-Opercular	0.055777	0.023073	0.0074336	task
L_PoI2_R_7Am	Cingulo-Opercular<=>Cingulo-Opercular	0.057501	0.023073	0.0054949	task
L_FOP4_R_7Am	Cingulo-Opercular<=>Cingulo-Opercular	0.077044	0.023342	0.00039646	task
L_MI_R_7Am	Cingulo-Opercular<=>Cingulo-Opercular	0.044102	0.022672	0.024688	task
L_FOP1_R_7Am	Cingulo-Opercular<=>Cingulo-Opercular	0.039556	0.023159	0.04892	task
L_FOP3_R_7Am	Cingulo-Opercular<=>Cingulo-Opercular	0.065951	0.023547	0.0023973	task
L_PFop_R_7Am	Cingulo-Opercular<=>Cingulo-Opercular	0.012248	0.022375	0.30144	task
L_PF_R_7Am	Cingulo-Opercular<=>Cingulo-Opercular	0.078424	0.023365	0.00031417	task
L_PoI1_R_7Am	Cingulo-Opercular<=>Cingulo-Opercular	0.088285	0.023328	4.0985e-05	task
L_FOP5_R_7Am	Cingulo-Opercular<=>Cingulo-Opercular	0.048743	0.023078	0.017913	task
L_PI_R_7Am	Cingulo-Opercular<=>Cingulo-Opercular	0.043956	0.02264	0.024013	task
L_a32pr_R_7Am	Cingulo-Opercular<=>Cingulo-Opercular	0.061442	0.02317	0.0040807	task
L_p24_R_7Am	Cingulo-Opercular<=>Cingulo-Opercular	0.054914	0.02344	0.011269	task
R_FEF_R_7Am	Cingulo-Opercular<=>Cingulo-Opercular	0.014129	0.02176	0.26007	task
R_PEF_R_7Am	Cingulo-Opercular<=>Cingulo-Opercular	0.055415	0.022003	0.0022202	task
R_PSL_R_7Am	Cingulo-Opercular<=>Cingulo-Opercular	0.047941	0.022666	0.015036	task
R_5mv_R_7Am	Cingulo-Opercular<=>Cingulo-Opercular	0.052728	0.022375	0.0040774	task
R_23c_R_7Am	Cingulo-Opercular<=>Cingulo-Opercular	0.084551	0.023458	6.8445e-05	task
R_SCEF_R_7Am	Cingulo-Opercular<=>Cingulo-Opercular	0.044244	0.021654	0.0097115	task
R_6ma_R_7Am	Cingulo-Opercular<=>Cingulo-Opercular	0.021154	0.021536	0.15121	task
L_FEF_R_p24pr	Cingulo-Opercular<=>Cingulo-Opercular	0.068771	0.023247	0.0012915	task
L_5mv_R_p24pr	Cingulo-Opercular<=>Cingulo-Opercular	0.099466	0.023579	5.4017e-06	task
L_23c_R_p24pr	Cingulo-Opercular<=>Cingulo-Opercular	0.083466	0.023073	2.3296e-05	task
L_SCEF_R_p24pr	Cingulo-Opercular<=>Cingulo-Opercular	0.091259	0.023184	1.5362e-05	task
L_6ma_R_p24pr	Cingulo-Opercular<=>Cingulo-Opercular	0.071363	0.023139	0.00052863	task
L_7Am_R_p24pr	Cingulo-Opercular<=>Cingulo-Opercular	0.116864	0.023897	2.0962e-07	task
L_p24pr_R_p24pr	Cingulo-Opercular<=>Cingulo-Opercular	0.134462	0.024135	4.576e-09	task
L_33pr_R_p24pr	Cingulo-Opercular<=>Cingulo-Opercular	0.130312	0.023894	1.7203e-09	task
L_a24pr_R_p24pr	Cingulo-Opercular<=>Cingulo-Opercular	0.156317	0.024178	7.404e-12	task
L_p32pr_R_p24pr	Cingulo-Opercular<=>Cingulo-Opercular	0.073083	0.023503	0.00083669	task
L_6r_R_p24pr	Cingulo-Opercular<=>Cingulo-Opercular	0.069923	0.023517	0.0015336	task
L_46_R_p24pr	Cingulo-Opercular<=>Cingulo-Opercular	0.014664	0.022845	0.27525	task
L_9-46d_R_p24pr	Cingulo-Opercular<=>Cingulo-Opercular	0.037304	0.022506	0.043406	task
L_43_R_p24pr	Cingulo-Opercular<=>Cingulo-Opercular	0.114832	0.023679	1.4273e-07	task
L_PFcm_R_p24pr	Cingulo-Opercular<=>Cingulo-Opercular	0.081333	0.0233	0.00014923	task
L_PoI2_R_p24pr	Cingulo-Opercular<=>Cingulo-Opercular	0.071978	0.022833	0.00025448	task
L_FOP4_R_p24pr	Cingulo-Opercular<=>Cingulo-Opercular	0.072421	0.023628	0.0011243	task
L_MI_R_p24pr	Cingulo-Opercular<=>Cingulo-Opercular	0.069509	0.023765	0.0020796	task
L_FOP1_R_p24pr	Cingulo-Opercular<=>Cingulo-Opercular	0.098844	0.023851	1.3348e-05	task
L_FOP3_R_p24pr	Cingulo-Opercular<=>Cingulo-Opercular	0.095651	0.023214	3.957e-06	task
L_PFop_R_p24pr	Cingulo-Opercular<=>Cingulo-Opercular	0.119681	0.024001	1.7263e-07	task
L_PF_R_p24pr	Cingulo-Opercular<=>Cingulo-Opercular	0.135736	0.024106	2.76e-09	task
L_PoI1_R_p24pr	Cingulo-Opercular<=>Cingulo-Opercular	0.060296	0.022267	0.0011056	task
L_FOP5_R_p24pr	Cingulo-Opercular<=>Cingulo-Opercular	0.055461	0.023129	0.0077094	task
L_PI_R_p24pr	Cingulo-Opercular<=>Cingulo-Opercular	0.008327	0.020908	0.34209	task
L_a32pr_R_p24pr	Cingulo-Opercular<=>Cingulo-Opercular	0.049208	0.02279	0.012905	task
L_p24_R_p24pr	Cingulo-Opercular<=>Cingulo-Opercular	0.08861	0.023415	3.1351e-05	task
R_FEF_R_p24pr	Cingulo-Opercular<=>Cingulo-Opercular	0.046599	0.023373	0.027104	task
R_PEF_R_p24pr	Cingulo-Opercular<=>Cingulo-Opercular	0.090847	0.023721	3.4525e-05	task
R_PSL_R_p24pr	Cingulo-Opercular<=>Cingulo-Opercular	0.095546	0.023656	1.7582e-05	task
R_5mv_R_p24pr	Cingulo-Opercular<=>Cingulo-Opercular	0.097665	0.023569	9.7002e-06	task
R_23c_R_p24pr	Cingulo-Opercular<=>Cingulo-Opercular	0.061492	0.022926	0.0022325	task
R_SCEF_R_p24pr	Cingulo-Opercular<=>Cingulo-Opercular	0.097991	0.023514	9.0936e-06	task
R_6ma_R_p24pr	Cingulo-Opercular<=>Cingulo-Opercular	0.065485	0.023155	0.0016251	task
R_7Am_R_p24pr	Cingulo-Opercular<=>Cingulo-Opercular	0.101078	0.023417	2.4586e-06	task
L_FEF_R_a24pr	Cingulo-Opercular<=>Cingulo-Opercular	0.084253	0.023724	0.00016035	task
L_5mv_R_a24pr	Cingulo-Opercular<=>Cingulo-Opercular	0.092261	0.023025	2.179e-06	task
L_23c_R_a24pr	Cingulo-Opercular<=>Cingulo-Opercular	0.09153	0.022947	1.3791e-06	task
L_SCEF_R_a24pr	Cingulo-Opercular<=>Cingulo-Opercular	0.08856	0.0237	7.4841e-05	task
L_6ma_R_a24pr	Cingulo-Opercular<=>Cingulo-Opercular	0.106861	0.024098	3.5251e-06	task
L_7Am_R_a24pr	Cingulo-Opercular<=>Cingulo-Opercular	0.084915	0.023412	7.047e-05	task
L_p24pr_R_a24pr	Cingulo-Opercular<=>Cingulo-Opercular	0.0962	0.023334	4.9306e-06	task
L_33pr_R_a24pr	Cingulo-Opercular<=>Cingulo-Opercular	0.121217	0.023979	6.4532e-08	task
L_a24pr_R_a24pr	Cingulo-Opercular<=>Cingulo-Opercular	0.160255	0.024536	1.8084e-11	task
L_p32pr_R_a24pr	Cingulo-Opercular<=>Cingulo-Opercular	0.056147	0.023459	0.0092455	task
L_6r_R_a24pr	Cingulo-Opercular<=>Cingulo-Opercular	0.06556	0.02317	0.001833	task
L_46_R_a24pr	Cingulo-Opercular<=>Cingulo-Opercular	0.047477	0.023464	0.025899	task
L_9-46d_R_a24pr	Cingulo-Opercular<=>Cingulo-Opercular	0.031134	0.022876	0.094896	task
L_43_R_a24pr	Cingulo-Opercular<=>Cingulo-Opercular	0.10637	0.023645	6.6193e-07	task
L_PFcm_R_a24pr	Cingulo-Opercular<=>Cingulo-Opercular	0.078548	0.023343	0.00019747	task
L_PoI2_R_a24pr	Cingulo-Opercular<=>Cingulo-Opercular	0.049187	0.020988	0.0016318	task
L_FOP4_R_a24pr	Cingulo-Opercular<=>Cingulo-Opercular	0.096403	0.023778	2.1998e-05	task
L_MI_R_a24pr	Cingulo-Opercular<=>Cingulo-Opercular	0.041892	0.022772	0.032684	task
L_FOP1_R_a24pr	Cingulo-Opercular<=>Cingulo-Opercular	0.06885	0.023019	0.00073559	task
L_FOP3_R_a24pr	Cingulo-Opercular<=>Cingulo-Opercular	0.064346	0.02248	0.0008036	task
L_PFop_R_a24pr	Cingulo-Opercular<=>Cingulo-Opercular	0.100036	0.023833	8.8387e-06	task
L_PF_R_a24pr	Cingulo-Opercular<=>Cingulo-Opercular	0.092874	0.023642	2.4146e-05	task
L_PoI1_R_a24pr	Cingulo-Opercular<=>Cingulo-Opercular	0.056839	0.022518	0.0024192	task
L_FOP5_R_a24pr	Cingulo-Opercular<=>Cingulo-Opercular	0.075063	0.023566	0.00070341	task
L_PI_R_a24pr	Cingulo-Opercular<=>Cingulo-Opercular	0.028699	0.020825	0.059423	task
L_a32pr_R_a24pr	Cingulo-Opercular<=>Cingulo-Opercular	0.065771	0.023105	0.0015026	task
L_p24_R_a24pr	Cingulo-Opercular<=>Cingulo-Opercular	0.094143	0.023701	1.9721e-05	task
R_FEF_R_a24pr	Cingulo-Opercular<=>Cingulo-Opercular	0.086064	0.023431	6.1847e-05	task
R_PEF_R_a24pr	Cingulo-Opercular<=>Cingulo-Opercular	0.085994	0.023566	7.1896e-05	task
R_PSL_R_a24pr	Cingulo-Opercular<=>Cingulo-Opercular	0.066223	0.023138	0.0018318	task
R_5mv_R_a24pr	Cingulo-Opercular<=>Cingulo-Opercular	0.084223	0.023044	1.5737e-05	task
R_23c_R_a24pr	Cingulo-Opercular<=>Cingulo-Opercular	0.107843	0.023251	6.913e-08	task
R_SCEF_R_a24pr	Cingulo-Opercular<=>Cingulo-Opercular	0.110311	0.024039	1.7581e-06	task
R_6ma_R_a24pr	Cingulo-Opercular<=>Cingulo-Opercular	0.126083	0.024216	3.3808e-08	task
R_7Am_R_a24pr	Cingulo-Opercular<=>Cingulo-Opercular	0.101836	0.023668	3.7441e-06	task
R_p24pr_R_a24pr	Cingulo-Opercular<=>Cingulo-Opercular	0.107824	0.023557	4.8597e-07	task
L_FEF_R_p32pr	Cingulo-Opercular<=>Cingulo-Opercular	0.059679	0.023113	0.0041399	task
L_5mv_R_p32pr	Cingulo-Opercular<=>Cingulo-Opercular	0.085689	0.022695	4.8078e-06	task
L_23c_R_p32pr	Cingulo-Opercular<=>Cingulo-Opercular	0.065837	0.021317	4.2113e-05	task
L_SCEF_R_p32pr	Cingulo-Opercular<=>Cingulo-Opercular	0.094405	0.023976	4.5138e-05	task
L_6ma_R_p32pr	Cingulo-Opercular<=>Cingulo-Opercular	0.144638	0.024371	5.9274e-10	task
L_7Am_R_p32pr	Cingulo-Opercular<=>Cingulo-Opercular	0.063279	0.023643	0.0042336	task
L_p24pr_R_p32pr	Cingulo-Opercular<=>Cingulo-Opercular	0.054953	0.022396	0.0035096	task
L_33pr_R_p32pr	Cingulo-Opercular<=>Cingulo-Opercular	0.108488	0.023787	1.0673e-06	task
L_a24pr_R_p32pr	Cingulo-Opercular<=>Cingulo-Opercular	0.125498	0.024177	6.1459e-08	task
L_p32pr_R_p32pr	Cingulo-Opercular<=>Cingulo-Opercular	0.098308	0.023923	1.6506e-05	task
L_6r_R_p32pr	Cingulo-Opercular<=>Cingulo-Opercular	0.062191	0.023186	0.0035304	task
L_46_R_p32pr	Cingulo-Opercular<=>Cingulo-Opercular	0.031037	0.022891	0.093392	task
L_9-46d_R_p32pr	Cingulo-Opercular<=>Cingulo-Opercular	0.045849	0.022855	0.021645	task
L_43_R_p32pr	Cingulo-Opercular<=>Cingulo-Opercular	0.102794	0.022988	8.5417e-08	task
L_PFcm_R_p32pr	Cingulo-Opercular<=>Cingulo-Opercular	0.080968	0.022244	5.9843e-06	task
L_PoI2_R_p32pr	Cingulo-Opercular<=>Cingulo-Opercular	0.052019	0.021412	0.0018488	task
L_FOP4_R_p32pr	Cingulo-Opercular<=>Cingulo-Opercular	0.070154	0.023206	0.00094584	task
L_MI_R_p32pr	Cingulo-Opercular<=>Cingulo-Opercular	0.072106	0.023274	0.00072178	task
L_FOP1_R_p32pr	Cingulo-Opercular<=>Cingulo-Opercular	0.038832	0.021746	0.02518	task
L_FOP3_R_p32pr	Cingulo-Opercular<=>Cingulo-Opercular	0.074098	0.02299	0.00025159	task
L_PFop_R_p32pr	Cingulo-Opercular<=>Cingulo-Opercular	0.078618	0.022786	4.3856e-05	task
L_PF_R_p32pr	Cingulo-Opercular<=>Cingulo-Opercular	0.068896	0.022652	0.00029972	task
L_PoI1_R_p32pr	Cingulo-Opercular<=>Cingulo-Opercular	0.053917	0.021857	0.0018772	task
L_FOP5_R_p32pr	Cingulo-Opercular<=>Cingulo-Opercular	0.060972	0.023371	0.0045985	task
L_PI_R_p32pr	Cingulo-Opercular<=>Cingulo-Opercular	0.007733	0.019804	0.33578	task
L_a32pr_R_p32pr	Cingulo-Opercular<=>Cingulo-Opercular	0.098119	0.023799	1.5702e-05	task
L_p24_R_p32pr	Cingulo-Opercular<=>Cingulo-Opercular	0.127128	0.023974	1.1315e-08	task
R_FEF_R_p32pr	Cingulo-Opercular<=>Cingulo-Opercular	0.086016	0.023892	0.00014529	task
R_PEF_R_p32pr	Cingulo-Opercular<=>Cingulo-Opercular	0.039261	0.023006	0.042465	task
R_PSL_R_p32pr	Cingulo-Opercular<=>Cingulo-Opercular	0.075972	0.023091	0.0003015	task
R_5mv_R_p32pr	Cingulo-Opercular<=>Cingulo-Opercular	0.103215	0.022976	5.7341e-08	task
R_23c_R_p32pr	Cingulo-Opercular<=>Cingulo-Opercular	0.113165	0.0234	2.3555e-08	task
R_SCEF_R_p32pr	Cingulo-Opercular<=>Cingulo-Opercular	0.118713	0.024199	4.7581e-07	task
R_6ma_R_p32pr	Cingulo-Opercular<=>Cingulo-Opercular	0.15911	0.024539	1.0354e-11	task
R_7Am_R_p32pr	Cingulo-Opercular<=>Cingulo-Opercular	0.063694	0.023371	0.0030373	task
R_p24pr_R_p32pr	Cingulo-Opercular<=>Cingulo-Opercular	0.082632	0.023189	7.1622e-05	task
R_a24pr_R_p32pr	Cingulo-Opercular<=>Cingulo-Opercular	0.110156	0.024155	1.9122e-06	task
L_FEF_R_6r	Cingulo-Opercular<=>Cingulo-Opercular	0.119276	0.024154	2.2738e-07	task
L_5mv_R_6r	Cingulo-Opercular<=>Cingulo-Opercular	0.038138	0.022623	0.044359	task
L_23c_R_6r	Cingulo-Opercular<=>Cingulo-Opercular	0.081206	0.023474	0.00014031	task
L_SCEF_R_6r	Cingulo-Opercular<=>Cingulo-Opercular	0.089632	0.024143	0.00015941	task
L_6ma_R_6r	Cingulo-Opercular<=>Cingulo-Opercular	0.062625	0.023666	0.0043504	task
L_7Am_R_6r	Cingulo-Opercular<=>Cingulo-Opercular	0.073354	0.023289	0.00050389	task
L_p24pr_R_6r	Cingulo-Opercular<=>Cingulo-Opercular	0.063436	0.023051	0.0018859	task
L_33pr_R_6r	Cingulo-Opercular<=>Cingulo-Opercular	0.060173	0.023431	0.0049202	task
L_a24pr_R_6r	Cingulo-Opercular<=>Cingulo-Opercular	0.057485	0.023481	0.0078577	task
L_p32pr_R_6r	Cingulo-Opercular<=>Cingulo-Opercular	0.043868	0.023041	0.029524	task
L_6r_R_6r	Cingulo-Opercular<=>Cingulo-Opercular	0.081868	0.023895	0.00027392	task
L_46_R_6r	Cingulo-Opercular<=>Cingulo-Opercular	0.050272	0.022537	0.0087699	task
L_9-46d_R_6r	Cingulo-Opercular<=>Cingulo-Opercular	0.035206	0.022183	0.046424	task
L_43_R_6r	Cingulo-Opercular<=>Cingulo-Opercular	0.078331	0.023401	0.00017786	task
L_PFcm_R_6r	Cingulo-Opercular<=>Cingulo-Opercular	0.10727	0.02383	1.8596e-06	task
L_PoI2_R_6r	Cingulo-Opercular<=>Cingulo-Opercular	0.047268	0.021487	0.0043597	task
L_FOP4_R_6r	Cingulo-Opercular<=>Cingulo-Opercular	0.065804	0.02323	0.0015306	task
L_MI_R_6r	Cingulo-Opercular<=>Cingulo-Opercular	0.064962	0.02304	0.001424	task
L_FOP1_R_6r	Cingulo-Opercular<=>Cingulo-Opercular	0.07324	0.023683	0.0009276	task
L_FOP3_R_6r	Cingulo-Opercular<=>Cingulo-Opercular	0.07784	0.02248	4.0915e-05	task
L_PFop_R_6r	Cingulo-Opercular<=>Cingulo-Opercular	0.089994	0.02392	7.3033e-05	task
L_PF_R_6r	Cingulo-Opercular<=>Cingulo-Opercular	0.1205	0.024255	2.6577e-07	task
L_PoI1_R_6r	Cingulo-Opercular<=>Cingulo-Opercular	0.061557	0.022651	0.0013773	task
L_FOP5_R_6r	Cingulo-Opercular<=>Cingulo-Opercular	0.081282	0.023131	0.00010608	task
L_PI_R_6r	Cingulo-Opercular<=>Cingulo-Opercular	0.009676	0.019947	0.29854	task
L_a32pr_R_6r	Cingulo-Opercular<=>Cingulo-Opercular	0.053714	0.02298	0.0089724	task
L_p24_R_6r	Cingulo-Opercular<=>Cingulo-Opercular	0.05653	0.023248	0.0080621	task
R_FEF_R_6r	Cingulo-Opercular<=>Cingulo-Opercular	0.101757	0.023698	4.1581e-06	task
R_PEF_R_6r	Cingulo-Opercular<=>Cingulo-Opercular	0.084543	0.023681	8.1398e-05	task
R_PSL_R_6r	Cingulo-Opercular<=>Cingulo-Opercular	0.087281	0.02319	3.6836e-05	task
R_5mv_R_6r	Cingulo-Opercular<=>Cingulo-Opercular	0.034907	0.022567	0.061444	task
R_23c_R_6r	Cingulo-Opercular<=>Cingulo-Opercular	0.082512	0.023537	0.00020383	task
R_SCEF_R_6r	Cingulo-Opercular<=>Cingulo-Opercular	0.034911	0.022791	0.062618	task
R_6ma_R_6r	Cingulo-Opercular<=>Cingulo-Opercular	0.042481	0.021885	0.014183	task
R_7Am_R_6r	Cingulo-Opercular<=>Cingulo-Opercular	0.068322	0.022687	0.00056431	task
R_p24pr_R_6r	Cingulo-Opercular<=>Cingulo-Opercular	0.067811	0.023316	0.0016867	task
R_a24pr_R_6r	Cingulo-Opercular<=>Cingulo-Opercular	0.063751	0.023564	0.0037209	task
R_p32pr_R_6r	Cingulo-Opercular<=>Cingulo-Opercular	0.067367	0.023627	0.0022021	task
L_FEF_R_IFSa	Cingulo-Opercular<=>Cingulo-Opercular	0.044716	0.023479	0.033757	task
L_5mv_R_IFSa	Cingulo-Opercular<=>Cingulo-Opercular	0.002378	0.022291	0.46077	task
L_23c_R_IFSa	Cingulo-Opercular<=>Cingulo-Opercular	0.035748	0.022077	0.041535	task
L_SCEF_R_IFSa	Cingulo-Opercular<=>Cingulo-Opercular	0.038744	0.022328	0.033387	task
L_6ma_R_IFSa	Cingulo-Opercular<=>Cingulo-Opercular	1e-06	0.022198	0.49851	task
L_7Am_R_IFSa	Cingulo-Opercular<=>Cingulo-Opercular	0.016039	0.022762	0.25417	task
L_p24pr_R_IFSa	Cingulo-Opercular<=>Cingulo-Opercular	0.041827	0.022606	0.028749	task
L_33pr_R_IFSa	Cingulo-Opercular<=>Cingulo-Opercular	0.04153	0.023551	0.046546	task
L_a24pr_R_IFSa	Cingulo-Opercular<=>Cingulo-Opercular	0.034283	0.022977	0.07231	task
L_p32pr_R_IFSa	Cingulo-Opercular<=>Cingulo-Opercular	0.068923	0.023411	0.0014616	task
L_6r_R_IFSa	Cingulo-Opercular<=>Cingulo-Opercular	0.054067	0.023484	0.012533	task
L_46_R_IFSa	Cingulo-Opercular<=>Cingulo-Opercular	0.049341	0.023519	0.02211	task
L_9-46d_R_IFSa	Cingulo-Opercular<=>Cingulo-Opercular	0.038693	0.022984	0.05028	task
L_43_R_IFSa	Cingulo-Opercular<=>Cingulo-Opercular	0.084396	0.023802	0.00020097	task
L_PFcm_R_IFSa	Cingulo-Opercular<=>Cingulo-Opercular	0.07569	0.023866	0.00083691	task
L_PoI2_R_IFSa	Cingulo-Opercular<=>Cingulo-Opercular	0.031391	0.021037	0.042504	task
L_FOP4_R_IFSa	Cingulo-Opercular<=>Cingulo-Opercular	0.036726	0.022812	0.054412	task
L_MI_R_IFSa	Cingulo-Opercular<=>Cingulo-Opercular	0.055123	0.022883	0.0052627	task
L_FOP1_R_IFSa	Cingulo-Opercular<=>Cingulo-Opercular	0.039134	0.023249	0.049987	task
L_FOP3_R_IFSa	Cingulo-Opercular<=>Cingulo-Opercular	0.075763	0.02309	0.00020592	task
L_PFop_R_IFSa	Cingulo-Opercular<=>Cingulo-Opercular	0.075783	0.023877	0.00091341	task
L_PF_R_IFSa	Cingulo-Opercular<=>Cingulo-Opercular	0.050394	0.023417	0.015084	task
L_PoI1_R_IFSa	Cingulo-Opercular<=>Cingulo-Opercular	0.048521	0.022939	0.014699	task
L_FOP5_R_IFSa	Cingulo-Opercular<=>Cingulo-Opercular	0.064136	0.023214	0.0025062	task
L_PI_R_IFSa	Cingulo-Opercular<=>Cingulo-Opercular	0.032915	0.021596	0.049442	task
L_a32pr_R_IFSa	Cingulo-Opercular<=>Cingulo-Opercular	0.025494	0.022781	0.13968	task
L_p24_R_IFSa	Cingulo-Opercular<=>Cingulo-Opercular	0.044176	0.023263	0.032735	task
R_FEF_R_IFSa	Cingulo-Opercular<=>Cingulo-Opercular	0.047648	0.022323	0.010083	task
R_PEF_R_IFSa	Cingulo-Opercular<=>Cingulo-Opercular	0.054878	0.021807	0.0016539	task
R_PSL_R_IFSa	Cingulo-Opercular<=>Cingulo-Opercular	0.014304	0.022268	0.2685	task
R_5mv_R_IFSa	Cingulo-Opercular<=>Cingulo-Opercular	0.025631	0.022598	0.13419	task
R_23c_R_IFSa	Cingulo-Opercular<=>Cingulo-Opercular	0.048179	0.022456	0.011249	task
R_SCEF_R_IFSa	Cingulo-Opercular<=>Cingulo-Opercular	0.030802	0.02043	0.038636	task
R_6ma_R_IFSa	Cingulo-Opercular<=>Cingulo-Opercular	0.037085	0.021542	0.027582	task
R_7Am_R_IFSa	Cingulo-Opercular<=>Cingulo-Opercular	0.03473	0.022384	0.058434	task
R_p24pr_R_IFSa	Cingulo-Opercular<=>Cingulo-Opercular	0.060615	0.023059	0.0039036	task
R_a24pr_R_IFSa	Cingulo-Opercular<=>Cingulo-Opercular	0.016153	0.021543	0.21955	task
R_p32pr_R_IFSa	Cingulo-Opercular<=>Cingulo-Opercular	0.060804	0.022784	0.0020316	task
R_6r_R_IFSa	Cingulo-Opercular<=>Cingulo-Opercular	0.090439	0.022862	5.7828e-06	task
L_FEF_R_46	Cingulo-Opercular<=>Cingulo-Opercular	0.061721	0.023085	0.0023499	task
L_5mv_R_46	Cingulo-Opercular<=>Cingulo-Opercular	0.060562	0.02343	0.0053733	task
L_23c_R_46	Cingulo-Opercular<=>Cingulo-Opercular	0.033935	0.022395	0.059668	task
L_SCEF_R_46	Cingulo-Opercular<=>Cingulo-Opercular	0.043612	0.023354	0.035028	task
L_6ma_R_46	Cingulo-Opercular<=>Cingulo-Opercular	0.055745	0.02348	0.0099588	task
L_7Am_R_46	Cingulo-Opercular<=>Cingulo-Opercular	0.070969	0.023811	0.0018331	task
L_p24pr_R_46	Cingulo-Opercular<=>Cingulo-Opercular	0.041987	0.02314	0.034389	task
L_33pr_R_46	Cingulo-Opercular<=>Cingulo-Opercular	0.071391	0.023584	0.0013346	task
L_a24pr_R_46	Cingulo-Opercular<=>Cingulo-Opercular	0.081899	0.023701	0.00023916	task
L_p32pr_R_46	Cingulo-Opercular<=>Cingulo-Opercular	0.061033	0.023486	0.0052296	task
L_6r_R_46	Cingulo-Opercular<=>Cingulo-Opercular	0.03742	0.02271	0.048078	task
L_46_R_46	Cingulo-Opercular<=>Cingulo-Opercular	0.066423	0.022651	0.00050377	task
L_9-46d_R_46	Cingulo-Opercular<=>Cingulo-Opercular	0.063642	0.022725	0.00096893	task
L_43_R_46	Cingulo-Opercular<=>Cingulo-Opercular	0.064107	0.023211	0.0017537	task
L_PFcm_R_46	Cingulo-Opercular<=>Cingulo-Opercular	0.04836	0.023124	0.016515	task
L_PoI2_R_46	Cingulo-Opercular<=>Cingulo-Opercular	0.055195	0.021899	0.0015625	task
L_FOP4_R_46	Cingulo-Opercular<=>Cingulo-Opercular	0.040839	0.022592	0.031739	task
L_MI_R_46	Cingulo-Opercular<=>Cingulo-Opercular	0.065426	0.022921	0.0012424	task
L_FOP1_R_46	Cingulo-Opercular<=>Cingulo-Opercular	0.036142	0.021826	0.035044	task
L_FOP3_R_46	Cingulo-Opercular<=>Cingulo-Opercular	0.062714	0.022004	0.00056445	task
L_PFop_R_46	Cingulo-Opercular<=>Cingulo-Opercular	0.078124	0.023522	0.0001854	task
L_PF_R_46	Cingulo-Opercular<=>Cingulo-Opercular	0.041227	0.022759	0.026945	task
L_PoI1_R_46	Cingulo-Opercular<=>Cingulo-Opercular	0.040114	0.022461	0.0297	task
L_FOP5_R_46	Cingulo-Opercular<=>Cingulo-Opercular	0.044677	0.022571	0.020118	task
L_PI_R_46	Cingulo-Opercular<=>Cingulo-Opercular	1e-06	0.019229	0.49585	task
L_a32pr_R_46	Cingulo-Opercular<=>Cingulo-Opercular	0.083596	0.024005	0.00032379	task
L_p24_R_46	Cingulo-Opercular<=>Cingulo-Opercular	0.081184	0.023354	0.00014538	task
R_FEF_R_46	Cingulo-Opercular<=>Cingulo-Opercular	0.03157	0.021812	0.061649	task
R_PEF_R_46	Cingulo-Opercular<=>Cingulo-Opercular	0.02586	0.021225	0.093525	task
R_PSL_R_46	Cingulo-Opercular<=>Cingulo-Opercular	0.034584	0.021792	0.044237	task
R_5mv_R_46	Cingulo-Opercular<=>Cingulo-Opercular	0.056309	0.023118	0.0073422	task
R_23c_R_46	Cingulo-Opercular<=>Cingulo-Opercular	0.033014	0.022528	0.072274	task
R_SCEF_R_46	Cingulo-Opercular<=>Cingulo-Opercular	0.045841	0.022611	0.017989	task
R_6ma_R_46	Cingulo-Opercular<=>Cingulo-Opercular	0.046913	0.022206	0.010946	task
R_7Am_R_46	Cingulo-Opercular<=>Cingulo-Opercular	0.061905	0.023463	0.0044039	task
R_p24pr_R_46	Cingulo-Opercular<=>Cingulo-Opercular	0.067664	0.023586	0.0022245	task
R_a24pr_R_46	Cingulo-Opercular<=>Cingulo-Opercular	0.059927	0.023129	0.0033673	task
R_p32pr_R_46	Cingulo-Opercular<=>Cingulo-Opercular	0.075357	0.023536	0.00044181	task
R_6r_R_46	Cingulo-Opercular<=>Cingulo-Opercular	0.017714	0.020775	0.17739	task
R_IFSa_R_46	Cingulo-Opercular<=>Cingulo-Opercular	0.034327	0.021246	0.032857	task
L_FEF_R_9-46d	Cingulo-Opercular<=>Cingulo-Opercular	0.024073	0.021655	0.12095	task
L_5mv_R_9-46d	Cingulo-Opercular<=>Cingulo-Opercular	0.032906	0.022999	0.079507	task
L_23c_R_9-46d	Cingulo-Opercular<=>Cingulo-Opercular	0.031437	0.021833	0.060001	task
L_SCEF_R_9-46d	Cingulo-Opercular<=>Cingulo-Opercular	0.047004	0.022438	0.01391	task
L_6ma_R_9-46d	Cingulo-Opercular<=>Cingulo-Opercular	0.050567	0.023101	0.014075	task
L_7Am_R_9-46d	Cingulo-Opercular<=>Cingulo-Opercular	0.071555	0.023512	0.00096476	task
L_p24pr_R_9-46d	Cingulo-Opercular<=>Cingulo-Opercular	0.041281	0.022016	0.018359	task
L_33pr_R_9-46d	Cingulo-Opercular<=>Cingulo-Opercular	0.066011	0.023422	0.0022565	task
L_a24pr_R_9-46d	Cingulo-Opercular<=>Cingulo-Opercular	0.070366	0.023389	0.0012684	task
L_p32pr_R_9-46d	Cingulo-Opercular<=>Cingulo-Opercular	0.019856	0.022341	0.18837	task
L_6r_R_9-46d	Cingulo-Opercular<=>Cingulo-Opercular	0.048403	0.022625	0.013184	task
L_46_R_9-46d	Cingulo-Opercular<=>Cingulo-Opercular	0.056406	0.022149	0.0020723	task
L_9-46d_R_9-46d	Cingulo-Opercular<=>Cingulo-Opercular	0.052994	0.022171	0.0037848	task
L_43_R_9-46d	Cingulo-Opercular<=>Cingulo-Opercular	0.080119	0.023233	7.3146e-05	task
L_PFcm_R_9-46d	Cingulo-Opercular<=>Cingulo-Opercular	0.071726	0.023684	0.00097539	task
L_PoI2_R_9-46d	Cingulo-Opercular<=>Cingulo-Opercular	0.034448	0.020605	0.021694	task
L_FOP4_R_9-46d	Cingulo-Opercular<=>Cingulo-Opercular	0.06247	0.022978	0.0023605	task
L_MI_R_9-46d	Cingulo-Opercular<=>Cingulo-Opercular	0.05949	0.022582	0.0025636	task
L_FOP1_R_9-46d	Cingulo-Opercular<=>Cingulo-Opercular	0.047444	0.022265	0.0094371	task
L_FOP3_R_9-46d	Cingulo-Opercular<=>Cingulo-Opercular	0.062992	0.022429	0.00086082	task
L_PFop_R_9-46d	Cingulo-Opercular<=>Cingulo-Opercular	0.079778	0.023457	9.4743e-05	task
L_PF_R_9-46d	Cingulo-Opercular<=>Cingulo-Opercular	0.063419	0.023043	0.0011662	task
L_PoI1_R_9-46d	Cingulo-Opercular<=>Cingulo-Opercular	0.008079	0.019965	0.33007	task
L_FOP5_R_9-46d	Cingulo-Opercular<=>Cingulo-Opercular	0.039346	0.02303	0.047033	task
L_PI_R_9-46d	Cingulo-Opercular<=>Cingulo-Opercular	0.012689	0.022377	0.29348	task
L_a32pr_R_9-46d	Cingulo-Opercular<=>Cingulo-Opercular	0.057832	0.023693	0.0091726	task
L_p24_R_9-46d	Cingulo-Opercular<=>Cingulo-Opercular	0.087541	0.023729	7.5257e-05	task
R_FEF_R_9-46d	Cingulo-Opercular<=>Cingulo-Opercular	0.063044	0.023501	0.0040813	task
R_PEF_R_9-46d	Cingulo-Opercular<=>Cingulo-Opercular	0.06025	0.023112	0.0035887	task
R_PSL_R_9-46d	Cingulo-Opercular<=>Cingulo-Opercular	0.00932	0.021002	0.32499	task
R_5mv_R_9-46d	Cingulo-Opercular<=>Cingulo-Opercular	0.032349	0.022429	0.069089	task
R_23c_R_9-46d	Cingulo-Opercular<=>Cingulo-Opercular	0.022002	0.022215	0.15989	task
R_SCEF_R_9-46d	Cingulo-Opercular<=>Cingulo-Opercular	0.069449	0.023279	0.001205	task
R_6ma_R_9-46d	Cingulo-Opercular<=>Cingulo-Opercular	0.019651	0.022396	0.19813	task
R_7Am_R_9-46d	Cingulo-Opercular<=>Cingulo-Opercular	0.046588	0.022815	0.017728	task
R_p24pr_R_9-46d	Cingulo-Opercular<=>Cingulo-Opercular	0.039182	0.022399	0.032385	task
R_a24pr_R_9-46d	Cingulo-Opercular<=>Cingulo-Opercular	0.059337	0.022993	0.0040981	task
R_p32pr_R_9-46d	Cingulo-Opercular<=>Cingulo-Opercular	0.071149	0.02384	0.0018249	task
R_6r_R_9-46d	Cingulo-Opercular<=>Cingulo-Opercular	0.03142	0.022776	0.084403	task
R_IFSa_R_9-46d	Cingulo-Opercular<=>Cingulo-Opercular	0.044773	0.021379	0.0066408	task
R_46_R_9-46d	Cingulo-Opercular<=>Cingulo-Opercular	0.06914	0.023447	0.0015813	task
L_FEF_R_43	Cingulo-Opercular<=>Cingulo-Opercular	0.067957	0.023072	0.00051898	task
L_5mv_R_43	Cingulo-Opercular<=>Cingulo-Opercular	0.05886	0.02293	0.0039243	task
L_23c_R_43	Cingulo-Opercular<=>Cingulo-Opercular	0.078065	0.022732	8.6566e-05	task
L_SCEF_R_43	Cingulo-Opercular<=>Cingulo-Opercular	0.078858	0.023204	0.00011294	task
L_6ma_R_43	Cingulo-Opercular<=>Cingulo-Opercular	0.030214	0.022642	0.091508	task
L_7Am_R_43	Cingulo-Opercular<=>Cingulo-Opercular	0.034864	0.022925	0.066662	task
L_p24pr_R_43	Cingulo-Opercular<=>Cingulo-Opercular	0.100982	0.023724	4.0452e-06	task
L_33pr_R_43	Cingulo-Opercular<=>Cingulo-Opercular	0.093058	0.023442	1.7232e-05	task
L_a24pr_R_43	Cingulo-Opercular<=>Cingulo-Opercular	0.111923	0.023618	3.351e-07	task
L_p32pr_R_43	Cingulo-Opercular<=>Cingulo-Opercular	0.114681	0.023781	1.5671e-07	task
L_6r_R_43	Cingulo-Opercular<=>Cingulo-Opercular	0.100888	0.023749	4.9003e-06	task
L_46_R_43	Cingulo-Opercular<=>Cingulo-Opercular	0.067498	0.022785	0.00045155	task
L_9-46d_R_43	Cingulo-Opercular<=>Cingulo-Opercular	0.073135	0.023058	0.00031786	task
L_43_R_43	Cingulo-Opercular<=>Cingulo-Opercular	0.140317	0.024061	2.5946e-10	task
L_PFcm_R_43	Cingulo-Opercular<=>Cingulo-Opercular	0.105071	0.023801	2.5171e-06	task
L_PoI2_R_43	Cingulo-Opercular<=>Cingulo-Opercular	0.040639	0.021804	0.018672	task
L_FOP4_R_43	Cingulo-Opercular<=>Cingulo-Opercular	0.074392	0.023241	0.00036274	task
L_MI_R_43	Cingulo-Opercular<=>Cingulo-Opercular	0.046871	0.022031	0.0084213	task
L_FOP1_R_43	Cingulo-Opercular<=>Cingulo-Opercular	0.096299	0.023553	7.0946e-06	task
L_FOP3_R_43	Cingulo-Opercular<=>Cingulo-Opercular	0.068121	0.022206	0.00019441	task
L_PFop_R_43	Cingulo-Opercular<=>Cingulo-Opercular	0.120566	0.024114	1.1384e-07	task
L_PF_R_43	Cingulo-Opercular<=>Cingulo-Opercular	0.094495	0.023802	2.2637e-05	task
L_PoI1_R_43	Cingulo-Opercular<=>Cingulo-Opercular	0.106814	0.023219	2.6024e-07	task
L_FOP5_R_43	Cingulo-Opercular<=>Cingulo-Opercular	0.090145	0.023516	1.6905e-05	task
L_PI_R_43	Cingulo-Opercular<=>Cingulo-Opercular	0.058785	0.022133	0.0014273	task
L_a32pr_R_43	Cingulo-Opercular<=>Cingulo-Opercular	0.088093	0.023528	5.2313e-05	task
L_p24_R_43	Cingulo-Opercular<=>Cingulo-Opercular	0.052453	0.023428	0.014412	task
R_FEF_R_43	Cingulo-Opercular<=>Cingulo-Opercular	0.06667	0.022864	0.001125	task
R_PEF_R_43	Cingulo-Opercular<=>Cingulo-Opercular	0.073506	0.023411	0.00063181	task
R_PSL_R_43	Cingulo-Opercular<=>Cingulo-Opercular	0.094457	0.023558	1.6246e-05	task
R_5mv_R_43	Cingulo-Opercular<=>Cingulo-Opercular	0.02521	0.022459	0.13349	task
R_23c_R_43	Cingulo-Opercular<=>Cingulo-Opercular	0.087053	0.023748	0.00010218	task
R_SCEF_R_43	Cingulo-Opercular<=>Cingulo-Opercular	0.065381	0.022666	0.00080709	task
R_6ma_R_43	Cingulo-Opercular<=>Cingulo-Opercular	0.029369	0.022214	0.090934	task
R_7Am_R_43	Cingulo-Opercular<=>Cingulo-Opercular	0.030601	0.022981	0.098892	task
R_p24pr_R_43	Cingulo-Opercular<=>Cingulo-Opercular	0.119191	0.023859	1.1633e-07	task
R_a24pr_R_43	Cingulo-Opercular<=>Cingulo-Opercular	0.089798	0.023198	9.9332e-06	task
R_p32pr_R_43	Cingulo-Opercular<=>Cingulo-Opercular	0.061307	0.02265	0.0011632	task
R_6r_R_43	Cingulo-Opercular<=>Cingulo-Opercular	0.122397	0.023946	8.3023e-08	task
R_IFSa_R_43	Cingulo-Opercular<=>Cingulo-Opercular	0.064125	0.023213	0.002823	task
R_46_R_43	Cingulo-Opercular<=>Cingulo-Opercular	0.020315	0.022423	0.18828	task
R_9-46d_R_43	Cingulo-Opercular<=>Cingulo-Opercular	0.024277	0.022253	0.13982	task
L_FEF_R_PFcm	Cingulo-Opercular<=>Cingulo-Opercular	0.028904	0.021467	0.066999	task
L_5mv_R_PFcm	Cingulo-Opercular<=>Cingulo-Opercular	0.087332	0.023031	1.9083e-05	task
L_23c_R_PFcm	Cingulo-Opercular<=>Cingulo-Opercular	0.11791	0.0235	2.404e-08	task
L_SCEF_R_PFcm	Cingulo-Opercular<=>Cingulo-Opercular	0.03849	0.023086	0.047803	task
L_6ma_R_PFcm	Cingulo-Opercular<=>Cingulo-Opercular	0.045136	0.023528	0.033396	task
L_7Am_R_PFcm	Cingulo-Opercular<=>Cingulo-Opercular	0.09011	0.023257	2.5545e-05	task
L_p24pr_R_PFcm	Cingulo-Opercular<=>Cingulo-Opercular	0.086095	0.023317	4.2943e-05	task
L_33pr_R_PFcm	Cingulo-Opercular<=>Cingulo-Opercular	0.093236	0.023385	1.4978e-05	task
L_a24pr_R_PFcm	Cingulo-Opercular<=>Cingulo-Opercular	0.080389	0.023312	0.00020176	task
L_p32pr_R_PFcm	Cingulo-Opercular<=>Cingulo-Opercular	0.060551	0.023163	0.0028325	task
L_6r_R_PFcm	Cingulo-Opercular<=>Cingulo-Opercular	0.085527	0.023773	0.00012781	task
L_46_R_PFcm	Cingulo-Opercular<=>Cingulo-Opercular	0.056772	0.022874	0.0038967	task
L_9-46d_R_PFcm	Cingulo-Opercular<=>Cingulo-Opercular	0.063964	0.023315	0.0025153	task
L_43_R_PFcm	Cingulo-Opercular<=>Cingulo-Opercular	0.109452	0.023876	6.4949e-07	task
L_PFcm_R_PFcm	Cingulo-Opercular<=>Cingulo-Opercular	0.128174	0.023973	5.6343e-09	task
L_PoI2_R_PFcm	Cingulo-Opercular<=>Cingulo-Opercular	0.094359	0.023878	2.8255e-05	task
L_FOP4_R_PFcm	Cingulo-Opercular<=>Cingulo-Opercular	0.048158	0.023168	0.019359	task
L_MI_R_PFcm	Cingulo-Opercular<=>Cingulo-Opercular	0.087263	0.023651	6.6016e-05	task
L_FOP1_R_PFcm	Cingulo-Opercular<=>Cingulo-Opercular	0.076861	0.023548	0.00039397	task
L_FOP3_R_PFcm	Cingulo-Opercular<=>Cingulo-Opercular	0.105415	0.023524	4.2146e-07	task
L_PFop_R_PFcm	Cingulo-Opercular<=>Cingulo-Opercular	0.107371	0.023696	4.5575e-07	task
L_PF_R_PFcm	Cingulo-Opercular<=>Cingulo-Opercular	0.116929	0.023804	1.1333e-07	task
L_PoI1_R_PFcm	Cingulo-Opercular<=>Cingulo-Opercular	0.109856	0.023482	1.5495e-07	task
L_FOP5_R_PFcm	Cingulo-Opercular<=>Cingulo-Opercular	0.111425	0.023883	4.6041e-07	task
L_PI_R_PFcm	Cingulo-Opercular<=>Cingulo-Opercular	0.009819	0.020759	0.30845	task
L_a32pr_R_PFcm	Cingulo-Opercular<=>Cingulo-Opercular	0.063093	0.02306	0.0022873	task
L_p24_R_PFcm	Cingulo-Opercular<=>Cingulo-Opercular	0.047811	0.023195	0.021528	task
R_FEF_R_PFcm	Cingulo-Opercular<=>Cingulo-Opercular	0.074494	0.023782	0.00097899	task
R_PEF_R_PFcm	Cingulo-Opercular<=>Cingulo-Opercular	0.092319	0.023967	5.7447e-05	task
R_PSL_R_PFcm	Cingulo-Opercular<=>Cingulo-Opercular	0.052903	0.02323	0.011875	task
R_5mv_R_PFcm	Cingulo-Opercular<=>Cingulo-Opercular	0.052235	0.023208	0.012449	task
R_23c_R_PFcm	Cingulo-Opercular<=>Cingulo-Opercular	0.116343	0.024161	3.3579e-07	task
R_SCEF_R_PFcm	Cingulo-Opercular<=>Cingulo-Opercular	0.013577	0.021846	0.26632	task
R_6ma_R_PFcm	Cingulo-Opercular<=>Cingulo-Opercular	0.02595	0.022699	0.13184	task
R_7Am_R_PFcm	Cingulo-Opercular<=>Cingulo-Opercular	0.05593	0.022934	0.0062964	task
R_p24pr_R_PFcm	Cingulo-Opercular<=>Cingulo-Opercular	0.104228	0.02361	1.5178e-06	task
R_a24pr_R_PFcm	Cingulo-Opercular<=>Cingulo-Opercular	0.062821	0.022894	0.0015161	task
R_p32pr_R_PFcm	Cingulo-Opercular<=>Cingulo-Opercular	0.043976	0.020836	0.0040584	task
R_6r_R_PFcm	Cingulo-Opercular<=>Cingulo-Opercular	0.062115	0.023305	0.003957	task
R_IFSa_R_PFcm	Cingulo-Opercular<=>Cingulo-Opercular	0.060135	0.022671	0.0026912	task
R_46_R_PFcm	Cingulo-Opercular<=>Cingulo-Opercular	0.052137	0.023148	0.012258	task
R_9-46d_R_PFcm	Cingulo-Opercular<=>Cingulo-Opercular	0.033032	0.022605	0.073942	task
R_43_R_PFcm	Cingulo-Opercular<=>Cingulo-Opercular	0.106433	0.023927	3.6059e-06	task
L_FEF_R_PoI2	Cingulo-Opercular<=>Cingulo-Opercular	0.018414	0.022426	0.20841	task
L_5mv_R_PoI2	Cingulo-Opercular<=>Cingulo-Opercular	0.082327	0.023062	5.9447e-05	task
L_23c_R_PoI2	Cingulo-Opercular<=>Cingulo-Opercular	0.077408	0.022899	9.1365e-05	task
L_SCEF_R_PoI2	Cingulo-Opercular<=>Cingulo-Opercular	0.022658	0.021172	0.12356	task
L_6ma_R_PoI2	Cingulo-Opercular<=>Cingulo-Opercular	0.0339	0.02187	0.047442	task
L_7Am_R_PoI2	Cingulo-Opercular<=>Cingulo-Opercular	0.04453	0.022218	0.01575	task
L_p24pr_R_PoI2	Cingulo-Opercular<=>Cingulo-Opercular	0.051992	0.022207	0.0049502	task
L_33pr_R_PoI2	Cingulo-Opercular<=>Cingulo-Opercular	0.048964	0.023063	0.0154	task
L_a24pr_R_PoI2	Cingulo-Opercular<=>Cingulo-Opercular	0.035517	0.022231	0.046407	task
L_p32pr_R_PoI2	Cingulo-Opercular<=>Cingulo-Opercular	0.048979	0.023054	0.017254	task
L_6r_R_PoI2	Cingulo-Opercular<=>Cingulo-Opercular	0.049623	0.023392	0.018876	task
L_46_R_PoI2	Cingulo-Opercular<=>Cingulo-Opercular	0.076485	0.023149	0.00024502	task
L_9-46d_R_PoI2	Cingulo-Opercular<=>Cingulo-Opercular	0.062131	0.023017	0.0027104	task
L_43_R_PoI2	Cingulo-Opercular<=>Cingulo-Opercular	0.053554	0.023429	0.012616	task
L_PFcm_R_PoI2	Cingulo-Opercular<=>Cingulo-Opercular	0.072467	0.023196	0.00050497	task
L_PoI2_R_PoI2	Cingulo-Opercular<=>Cingulo-Opercular	0.044511	0.023185	0.030187	task
L_FOP4_R_PoI2	Cingulo-Opercular<=>Cingulo-Opercular	0.029172	0.022623	0.10143	task
L_MI_R_PoI2	Cingulo-Opercular<=>Cingulo-Opercular	0.046137	0.022937	0.020119	task
L_FOP1_R_PoI2	Cingulo-Opercular<=>Cingulo-Opercular	0.014393	0.022044	0.25736	task
L_FOP3_R_PoI2	Cingulo-Opercular<=>Cingulo-Opercular	0.062769	0.022919	0.0016922	task
L_PFop_R_PoI2	Cingulo-Opercular<=>Cingulo-Opercular	0.109195	0.023726	4.874e-07	task
L_PF_R_PoI2	Cingulo-Opercular<=>Cingulo-Opercular	0.087142	0.023517	5.3926e-05	task
L_PoI1_R_PoI2	Cingulo-Opercular<=>Cingulo-Opercular	0.065856	0.02342	0.002445	task
L_FOP5_R_PoI2	Cingulo-Opercular<=>Cingulo-Opercular	0.027891	0.021281	0.075231	task
L_PI_R_PoI2	Cingulo-Opercular<=>Cingulo-Opercular	0.010541	0.022942	0.33753	task
L_a32pr_R_PoI2	Cingulo-Opercular<=>Cingulo-Opercular	0.045937	0.022855	0.020665	task
L_p24_R_PoI2	Cingulo-Opercular<=>Cingulo-Opercular	0.043494	0.02296	0.028732	task
R_FEF_R_PoI2	Cingulo-Opercular<=>Cingulo-Opercular	0.082323	0.023538	0.000164	task
R_PEF_R_PoI2	Cingulo-Opercular<=>Cingulo-Opercular	0.09369	0.023933	3.4955e-05	task
R_PSL_R_PoI2	Cingulo-Opercular<=>Cingulo-Opercular	0.039056	0.022955	0.047159	task
R_5mv_R_PoI2	Cingulo-Opercular<=>Cingulo-Opercular	0.032313	0.021334	0.04716	task
R_23c_R_PoI2	Cingulo-Opercular<=>Cingulo-Opercular	0.07168	0.022167	8.552e-05	task
R_SCEF_R_PoI2	Cingulo-Opercular<=>Cingulo-Opercular	0.035229	0.021569	0.035806	task
R_6ma_R_PoI2	Cingulo-Opercular<=>Cingulo-Opercular	0.039728	0.021783	0.023331	task
R_7Am_R_PoI2	Cingulo-Opercular<=>Cingulo-Opercular	0.07926	0.023289	0.00018773	task
R_p24pr_R_PoI2	Cingulo-Opercular<=>Cingulo-Opercular	0.080865	0.022959	7.7238e-05	task
R_a24pr_R_PoI2	Cingulo-Opercular<=>Cingulo-Opercular	0.022897	0.021158	0.11681	task
R_p32pr_R_PoI2	Cingulo-Opercular<=>Cingulo-Opercular	0.029815	0.022602	0.095961	task
R_6r_R_PoI2	Cingulo-Opercular<=>Cingulo-Opercular	0.08185	0.023639	0.00020181	task
R_IFSa_R_PoI2	Cingulo-Opercular<=>Cingulo-Opercular	0.066556	0.023477	0.0024581	task
R_46_R_PoI2	Cingulo-Opercular<=>Cingulo-Opercular	0.059556	0.023438	0.0059882	task
R_9-46d_R_PoI2	Cingulo-Opercular<=>Cingulo-Opercular	0.062122	0.023512	0.0045643	task
R_43_R_PoI2	Cingulo-Opercular<=>Cingulo-Opercular	0.055487	0.023121	0.0082088	task
R_PFcm_R_PoI2	Cingulo-Opercular<=>Cingulo-Opercular	0.094363	0.023766	2.9759e-05	task
L_FEF_R_FOP4	Cingulo-Opercular<=>Cingulo-Opercular	0.08345	0.023717	0.00016598	task
L_5mv_R_FOP4	Cingulo-Opercular<=>Cingulo-Opercular	0.091709	0.023481	2.7077e-05	task
L_23c_R_FOP4	Cingulo-Opercular<=>Cingulo-Opercular	0.11962	0.023812	2.9535e-08	task
L_SCEF_R_FOP4	Cingulo-Opercular<=>Cingulo-Opercular	0.060241	0.023578	0.0063941	task
L_6ma_R_FOP4	Cingulo-Opercular<=>Cingulo-Opercular	0.064951	0.023736	0.0037143	task
L_7Am_R_FOP4	Cingulo-Opercular<=>Cingulo-Opercular	0.067246	0.023016	0.00099714	task
L_p24pr_R_FOP4	Cingulo-Opercular<=>Cingulo-Opercular	0.065067	0.023076	0.0015677	task
L_33pr_R_FOP4	Cingulo-Opercular<=>Cingulo-Opercular	0.078294	0.023196	0.00021569	task
L_a24pr_R_FOP4	Cingulo-Opercular<=>Cingulo-Opercular	0.075176	0.02316	0.00040656	task
L_p32pr_R_FOP4	Cingulo-Opercular<=>Cingulo-Opercular	0.043791	0.023188	0.031497	task
L_6r_R_FOP4	Cingulo-Opercular<=>Cingulo-Opercular	0.044021	0.022971	0.026608	task
L_46_R_FOP4	Cingulo-Opercular<=>Cingulo-Opercular	0.04533	0.022496	0.017952	task
L_9-46d_R_FOP4	Cingulo-Opercular<=>Cingulo-Opercular	0.036133	0.021727	0.034882	task
L_43_R_FOP4	Cingulo-Opercular<=>Cingulo-Opercular	0.057011	0.023109	0.0058846	task
L_PFcm_R_FOP4	Cingulo-Opercular<=>Cingulo-Opercular	0.069395	0.023391	0.0010881	task
L_PoI2_R_FOP4	Cingulo-Opercular<=>Cingulo-Opercular	0.053395	0.022707	0.0052776	task
L_FOP4_R_FOP4	Cingulo-Opercular<=>Cingulo-Opercular	0.065068	0.0231	0.0014827	task
L_MI_R_FOP4	Cingulo-Opercular<=>Cingulo-Opercular	0.065549	0.022694	0.00053466	task
L_FOP1_R_FOP4	Cingulo-Opercular<=>Cingulo-Opercular	0.027571	0.023047	0.12643	task
L_FOP3_R_FOP4	Cingulo-Opercular<=>Cingulo-Opercular	0.0832	0.023186	5.9626e-05	task
L_PFop_R_FOP4	Cingulo-Opercular<=>Cingulo-Opercular	0.106038	0.024176	5.0756e-06	task
L_PF_R_FOP4	Cingulo-Opercular<=>Cingulo-Opercular	0.09765	0.023971	1.756e-05	task
L_PoI1_R_FOP4	Cingulo-Opercular<=>Cingulo-Opercular	0.037388	0.021775	0.026719	task
L_FOP5_R_FOP4	Cingulo-Opercular<=>Cingulo-Opercular	0.085545	0.023048	2.8108e-05	task
L_PI_R_FOP4	Cingulo-Opercular<=>Cingulo-Opercular	0.008052	0.018714	0.31034	task
L_a32pr_R_FOP4	Cingulo-Opercular<=>Cingulo-Opercular	0.065737	0.022506	0.00055601	task
L_p24_R_FOP4	Cingulo-Opercular<=>Cingulo-Opercular	0.061391	0.022324	0.0010198	task
R_FEF_R_FOP4	Cingulo-Opercular<=>Cingulo-Opercular	0.111426	0.023888	8.037e-07	task
R_PEF_R_FOP4	Cingulo-Opercular<=>Cingulo-Opercular	0.104514	0.024107	6.3017e-06	task
R_PSL_R_FOP4	Cingulo-Opercular<=>Cingulo-Opercular	0.092608	0.02328	6.9364e-06	task
R_5mv_R_FOP4	Cingulo-Opercular<=>Cingulo-Opercular	0.066207	0.022769	0.0012225	task
R_23c_R_FOP4	Cingulo-Opercular<=>Cingulo-Opercular	0.08199	0.02343	0.00015617	task
R_SCEF_R_FOP4	Cingulo-Opercular<=>Cingulo-Opercular	0.029808	0.022905	0.10575	task
R_6ma_R_FOP4	Cingulo-Opercular<=>Cingulo-Opercular	0.064733	0.022728	0.00079584	task
R_7Am_R_FOP4	Cingulo-Opercular<=>Cingulo-Opercular	0.064831	0.022771	0.001077	task
R_p24pr_R_FOP4	Cingulo-Opercular<=>Cingulo-Opercular	0.092349	0.023885	4.9351e-05	task
R_a24pr_R_FOP4	Cingulo-Opercular<=>Cingulo-Opercular	0.082713	0.023317	0.00011912	task
R_p32pr_R_FOP4	Cingulo-Opercular<=>Cingulo-Opercular	0.080316	0.023617	0.00031232	task
R_6r_R_FOP4	Cingulo-Opercular<=>Cingulo-Opercular	0.0935	0.024031	6.1669e-05	task
R_IFSa_R_FOP4	Cingulo-Opercular<=>Cingulo-Opercular	0.037397	0.021958	0.032092	task
R_46_R_FOP4	Cingulo-Opercular<=>Cingulo-Opercular	0.017879	0.02195	0.20449	task
R_9-46d_R_FOP4	Cingulo-Opercular<=>Cingulo-Opercular	0.01054	0.022752	0.33458	task
R_43_R_FOP4	Cingulo-Opercular<=>Cingulo-Opercular	0.067308	0.023426	0.0019857	task
R_PFcm_R_FOP4	Cingulo-Opercular<=>Cingulo-Opercular	0.076583	0.023283	0.00036861	task
R_PoI2_R_FOP4	Cingulo-Opercular<=>Cingulo-Opercular	0.061092	0.023631	0.0048326	task
L_FEF_R_MI	Cingulo-Opercular<=>Cingulo-Opercular	0.035554	0.022806	0.058146	task
L_5mv_R_MI	Cingulo-Opercular<=>Cingulo-Opercular	0.092124	0.023579	2.7215e-05	task
L_23c_R_MI	Cingulo-Opercular<=>Cingulo-Opercular	0.104091	0.023425	3.2139e-07	task
L_SCEF_R_MI	Cingulo-Opercular<=>Cingulo-Opercular	0.030347	0.022671	0.093423	task
L_6ma_R_MI	Cingulo-Opercular<=>Cingulo-Opercular	0.012681	0.022571	0.29791	task
L_7Am_R_MI	Cingulo-Opercular<=>Cingulo-Opercular	0.03621	0.022591	0.05354	task
L_p24pr_R_MI	Cingulo-Opercular<=>Cingulo-Opercular	0.066884	0.022837	0.00076258	task
L_33pr_R_MI	Cingulo-Opercular<=>Cingulo-Opercular	0.084858	0.023395	5.8613e-05	task
L_a24pr_R_MI	Cingulo-Opercular<=>Cingulo-Opercular	0.079348	0.023221	0.00017967	task
L_p32pr_R_MI	Cingulo-Opercular<=>Cingulo-Opercular	0.089565	0.023537	4.2288e-05	task
L_6r_R_MI	Cingulo-Opercular<=>Cingulo-Opercular	0.022408	0.022251	0.15257	task
L_46_R_MI	Cingulo-Opercular<=>Cingulo-Opercular	0.032507	0.022199	0.065006	task
L_9-46d_R_MI	Cingulo-Opercular<=>Cingulo-Opercular	0.014914	0.021282	0.23281	task
L_43_R_MI	Cingulo-Opercular<=>Cingulo-Opercular	0.038565	0.02291	0.045994	task
L_PFcm_R_MI	Cingulo-Opercular<=>Cingulo-Opercular	0.043395	0.02249	0.017611	task
L_PoI2_R_MI	Cingulo-Opercular<=>Cingulo-Opercular	0.058643	0.023092	0.003996	task
L_FOP4_R_MI	Cingulo-Opercular<=>Cingulo-Opercular	0.026198	0.022186	0.11291	task
L_MI_R_MI	Cingulo-Opercular<=>Cingulo-Opercular	0.063508	0.022913	0.0012685	task
L_FOP1_R_MI	Cingulo-Opercular<=>Cingulo-Opercular	0.009381	0.022185	0.34164	task
L_FOP3_R_MI	Cingulo-Opercular<=>Cingulo-Opercular	0.083221	0.02305	5.1154e-05	task
L_PFop_R_MI	Cingulo-Opercular<=>Cingulo-Opercular	0.086212	0.023853	0.00011204	task
L_PF_R_MI	Cingulo-Opercular<=>Cingulo-Opercular	0.054851	0.022885	0.004753	task
L_PoI1_R_MI	Cingulo-Opercular<=>Cingulo-Opercular	0.042656	0.023027	0.030756	task
L_FOP5_R_MI	Cingulo-Opercular<=>Cingulo-Opercular	0.063446	0.022494	0.0011318	task
L_PI_R_MI	Cingulo-Opercular<=>Cingulo-Opercular	1e-06	0.021034	0.5	task
L_a32pr_R_MI	Cingulo-Opercular<=>Cingulo-Opercular	0.058053	0.022927	0.004173	task
L_p24_R_MI	Cingulo-Opercular<=>Cingulo-Opercular	0.044379	0.022485	0.018493	task
R_FEF_R_MI	Cingulo-Opercular<=>Cingulo-Opercular	0.081315	0.02312	0.0001046	task
R_PEF_R_MI	Cingulo-Opercular<=>Cingulo-Opercular	0.051127	0.023116	0.01293	task
R_PSL_R_MI	Cingulo-Opercular<=>Cingulo-Opercular	0.052379	0.022478	0.0065269	task
R_5mv_R_MI	Cingulo-Opercular<=>Cingulo-Opercular	0.056855	0.02299	0.0059074	task
R_23c_R_MI	Cingulo-Opercular<=>Cingulo-Opercular	0.074835	0.02278	0.00014363	task
R_SCEF_R_MI	Cingulo-Opercular<=>Cingulo-Opercular	0.008385	0.021538	0.35016	task
R_6ma_R_MI	Cingulo-Opercular<=>Cingulo-Opercular	0.031561	0.021536	0.055417	task
R_7Am_R_MI	Cingulo-Opercular<=>Cingulo-Opercular	0.05406	0.022789	0.007456	task
R_p24pr_R_MI	Cingulo-Opercular<=>Cingulo-Opercular	0.098593	0.02358	4.9606e-06	task
R_a24pr_R_MI	Cingulo-Opercular<=>Cingulo-Opercular	0.081464	0.023312	0.00012714	task
R_p32pr_R_MI	Cingulo-Opercular<=>Cingulo-Opercular	0.086771	0.023582	8.4327e-05	task
R_6r_R_MI	Cingulo-Opercular<=>Cingulo-Opercular	0.06543	0.023516	0.0027369	task
R_IFSa_R_MI	Cingulo-Opercular<=>Cingulo-Opercular	0.025	0.021464	0.10546	task
R_46_R_MI	Cingulo-Opercular<=>Cingulo-Opercular	1e-06	0.021455	0.49632	task
R_9-46d_R_MI	Cingulo-Opercular<=>Cingulo-Opercular	1e-06	0.021866	0.49597	task
R_43_R_MI	Cingulo-Opercular<=>Cingulo-Opercular	0.070093	0.023092	0.00086868	task
R_PFcm_R_MI	Cingulo-Opercular<=>Cingulo-Opercular	0.07412	0.023036	0.00035198	task
R_PoI2_R_MI	Cingulo-Opercular<=>Cingulo-Opercular	0.057426	0.023615	0.0088119	task
R_FOP4_R_MI	Cingulo-Opercular<=>Cingulo-Opercular	0.108298	0.023855	1.0512e-06	task
L_FEF_R_FOP1	Cingulo-Opercular<=>Cingulo-Opercular	0.029276	0.021853	0.074404	task
L_5mv_R_FOP1	Cingulo-Opercular<=>Cingulo-Opercular	0.048693	0.022918	0.016348	task
L_23c_R_FOP1	Cingulo-Opercular<=>Cingulo-Opercular	0.090914	0.022993	4.1376e-06	task
L_SCEF_R_FOP1	Cingulo-Opercular<=>Cingulo-Opercular	0.018717	0.021965	0.19511	task
L_6ma_R_FOP1	Cingulo-Opercular<=>Cingulo-Opercular	1e-06	0.022691	0.49707	task
L_7Am_R_FOP1	Cingulo-Opercular<=>Cingulo-Opercular	0.029621	0.022328	0.091231	task
L_p24pr_R_FOP1	Cingulo-Opercular<=>Cingulo-Opercular	0.041697	0.021872	0.016965	task
L_33pr_R_FOP1	Cingulo-Opercular<=>Cingulo-Opercular	0.040267	0.022858	0.03851	task
L_a24pr_R_FOP1	Cingulo-Opercular<=>Cingulo-Opercular	0.027641	0.022853	0.12198	task
L_p32pr_R_FOP1	Cingulo-Opercular<=>Cingulo-Opercular	0.049206	0.023405	0.020736	task
L_6r_R_FOP1	Cingulo-Opercular<=>Cingulo-Opercular	0.052707	0.0233	0.012414	task
L_46_R_FOP1	Cingulo-Opercular<=>Cingulo-Opercular	0.060296	0.022715	0.0019979	task
L_9-46d_R_FOP1	Cingulo-Opercular<=>Cingulo-Opercular	0.028246	0.021749	0.082093	task
L_43_R_FOP1	Cingulo-Opercular<=>Cingulo-Opercular	0.06555	0.023293	0.0022805	task
L_PFcm_R_FOP1	Cingulo-Opercular<=>Cingulo-Opercular	0.055554	0.023211	0.0079497	task
L_PoI2_R_FOP1	Cingulo-Opercular<=>Cingulo-Opercular	0.052573	0.022978	0.0085371	task
L_FOP4_R_FOP1	Cingulo-Opercular<=>Cingulo-Opercular	0.026219	0.022234	0.11606	task
L_MI_R_FOP1	Cingulo-Opercular<=>Cingulo-Opercular	0.048172	0.022795	0.01364	task
L_FOP1_R_FOP1	Cingulo-Opercular<=>Cingulo-Opercular	0.043745	0.023222	0.032508	task
L_FOP3_R_FOP1	Cingulo-Opercular<=>Cingulo-Opercular	0.066104	0.022041	0.000259	task
L_PFop_R_FOP1	Cingulo-Opercular<=>Cingulo-Opercular	0.095729	0.023721	1.3252e-05	task
L_PF_R_FOP1	Cingulo-Opercular<=>Cingulo-Opercular	0.065404	0.023412	0.0022642	task
L_PoI1_R_FOP1	Cingulo-Opercular<=>Cingulo-Opercular	0.063492	0.023438	0.0031815	task
L_FOP5_R_FOP1	Cingulo-Opercular<=>Cingulo-Opercular	0.065106	0.022911	0.0013714	task
L_PI_R_FOP1	Cingulo-Opercular<=>Cingulo-Opercular	0.001269	0.020626	0.47523	task
L_a32pr_R_FOP1	Cingulo-Opercular<=>Cingulo-Opercular	0.059738	0.022931	0.0029821	task
L_p24_R_FOP1	Cingulo-Opercular<=>Cingulo-Opercular	0.044428	0.022944	0.026045	task
R_FEF_R_FOP1	Cingulo-Opercular<=>Cingulo-Opercular	0.038671	0.023149	0.051877	task
R_PEF_R_FOP1	Cingulo-Opercular<=>Cingulo-Opercular	0.116386	0.024429	1.2645e-06	task
R_PSL_R_FOP1	Cingulo-Opercular<=>Cingulo-Opercular	0.066756	0.022815	0.00081719	task
R_5mv_R_FOP1	Cingulo-Opercular<=>Cingulo-Opercular	0.026163	0.022398	0.12399	task
R_23c_R_FOP1	Cingulo-Opercular<=>Cingulo-Opercular	0.0525	0.022699	0.0078634	task
R_SCEF_R_FOP1	Cingulo-Opercular<=>Cingulo-Opercular	0.005748	0.02084	0.38917	task
R_6ma_R_FOP1	Cingulo-Opercular<=>Cingulo-Opercular	1e-06	0.0218	0.5	task
R_7Am_R_FOP1	Cingulo-Opercular<=>Cingulo-Opercular	0.02785	0.022312	0.1059	task
R_p24pr_R_FOP1	Cingulo-Opercular<=>Cingulo-Opercular	0.064031	0.023061	0.0020504	task
R_a24pr_R_FOP1	Cingulo-Opercular<=>Cingulo-Opercular	0.029731	0.022572	0.093506	task
R_p32pr_R_FOP1	Cingulo-Opercular<=>Cingulo-Opercular	0.075567	0.023609	0.00058387	task
R_6r_R_FOP1	Cingulo-Opercular<=>Cingulo-Opercular	0.113403	0.024119	1.0256e-06	task
R_IFSa_R_FOP1	Cingulo-Opercular<=>Cingulo-Opercular	0.040207	0.021625	0.018697	task
R_46_R_FOP1	Cingulo-Opercular<=>Cingulo-Opercular	0.009982	0.022207	0.33317	task
R_9-46d_R_FOP1	Cingulo-Opercular<=>Cingulo-Opercular	0.011024	0.022586	0.32444	task
R_43_R_FOP1	Cingulo-Opercular<=>Cingulo-Opercular	0.110234	0.023732	7.0019e-07	task
R_PFcm_R_FOP1	Cingulo-Opercular<=>Cingulo-Opercular	0.101046	0.023352	2.4521e-06	task
R_PoI2_R_FOP1	Cingulo-Opercular<=>Cingulo-Opercular	0.065002	0.023467	0.0030182	task
R_FOP4_R_FOP1	Cingulo-Opercular<=>Cingulo-Opercular	0.090975	0.023664	3.8809e-05	task
R_MI_R_FOP1	Cingulo-Opercular<=>Cingulo-Opercular	0.054533	0.022927	0.0065962	task
L_FEF_R_FOP3	Cingulo-Opercular<=>Cingulo-Opercular	0.066338	0.023185	0.0014171	task
L_5mv_R_FOP3	Cingulo-Opercular<=>Cingulo-Opercular	0.070467	0.023467	0.0011858	task
L_23c_R_FOP3	Cingulo-Opercular<=>Cingulo-Opercular	0.105805	0.023892	1.6319e-06	task
L_SCEF_R_FOP3	Cingulo-Opercular<=>Cingulo-Opercular	0.014593	0.0228	0.27554	task
L_6ma_R_FOP3	Cingulo-Opercular<=>Cingulo-Opercular	0.024301	0.023022	0.158	task
L_7Am_R_FOP3	Cingulo-Opercular<=>Cingulo-Opercular	0.044517	0.023259	0.03016	task
L_p24pr_R_FOP3	Cingulo-Opercular<=>Cingulo-Opercular	0.039234	0.022138	0.031203	task
L_33pr_R_FOP3	Cingulo-Opercular<=>Cingulo-Opercular	0.070762	0.022904	0.00059305	task
L_a24pr_R_FOP3	Cingulo-Opercular<=>Cingulo-Opercular	0.078703	0.023127	0.00015912	task
L_p32pr_R_FOP3	Cingulo-Opercular<=>Cingulo-Opercular	0.06034	0.023163	0.0036671	task
L_6r_R_FOP3	Cingulo-Opercular<=>Cingulo-Opercular	0.033266	0.023168	0.084539	task
L_46_R_FOP3	Cingulo-Opercular<=>Cingulo-Opercular	0.039982	0.021652	0.022326	task
L_9-46d_R_FOP3	Cingulo-Opercular<=>Cingulo-Opercular	0.021928	0.021299	0.13824	task
L_43_R_FOP3	Cingulo-Opercular<=>Cingulo-Opercular	0.052703	0.023362	0.013571	task
L_PFcm_R_FOP3	Cingulo-Opercular<=>Cingulo-Opercular	0.049036	0.023318	0.018866	task
L_PoI2_R_FOP3	Cingulo-Opercular<=>Cingulo-Opercular	0.060842	0.02309	0.0027965	task
L_FOP4_R_FOP3	Cingulo-Opercular<=>Cingulo-Opercular	0.035935	0.02241	0.048595	task
L_MI_R_FOP3	Cingulo-Opercular<=>Cingulo-Opercular	0.056406	0.02222	0.0018973	task
L_FOP1_R_FOP3	Cingulo-Opercular<=>Cingulo-Opercular	0.016078	0.022456	0.24598	task
L_FOP3_R_FOP3	Cingulo-Opercular<=>Cingulo-Opercular	0.061286	0.022749	0.0017423	task
L_PFop_R_FOP3	Cingulo-Opercular<=>Cingulo-Opercular	0.091407	0.023969	7.5195e-05	task
L_PF_R_FOP3	Cingulo-Opercular<=>Cingulo-Opercular	0.08233	0.024074	0.00040107	task
L_PoI1_R_FOP3	Cingulo-Opercular<=>Cingulo-Opercular	0.037048	0.021819	0.02949	task
L_FOP5_R_FOP3	Cingulo-Opercular<=>Cingulo-Opercular	0.058361	0.022713	0.0029016	task
L_PI_R_FOP3	Cingulo-Opercular<=>Cingulo-Opercular	0.009456	0.019197	0.28776	task
L_a32pr_R_FOP3	Cingulo-Opercular<=>Cingulo-Opercular	0.0415	0.021814	0.016892	task
L_p24_R_FOP3	Cingulo-Opercular<=>Cingulo-Opercular	0.030401	0.020988	0.050911	task
R_FEF_R_FOP3	Cingulo-Opercular<=>Cingulo-Opercular	0.044019	0.02311	0.029918	task
R_PEF_R_FOP3	Cingulo-Opercular<=>Cingulo-Opercular	0.06403	0.023531	0.003217	task
R_PSL_R_FOP3	Cingulo-Opercular<=>Cingulo-Opercular	0.03956	0.022341	0.031559	task
R_5mv_R_FOP3	Cingulo-Opercular<=>Cingulo-Opercular	0.023799	0.022634	0.15346	task
R_23c_R_FOP3	Cingulo-Opercular<=>Cingulo-Opercular	0.06634	0.023109	0.0013087	task
R_SCEF_R_FOP3	Cingulo-Opercular<=>Cingulo-Opercular	0.04066	0.022945	0.040148	task
R_6ma_R_FOP3	Cingulo-Opercular<=>Cingulo-Opercular	0.023241	0.0218	0.13303	task
R_7Am_R_FOP3	Cingulo-Opercular<=>Cingulo-Opercular	0.036	0.022649	0.052747	task
R_p24pr_R_FOP3	Cingulo-Opercular<=>Cingulo-Opercular	0.09423	0.023696	2.506e-05	task
R_a24pr_R_FOP3	Cingulo-Opercular<=>Cingulo-Opercular	0.078076	0.022697	5.2347e-05	task
R_p32pr_R_FOP3	Cingulo-Opercular<=>Cingulo-Opercular	0.085603	0.023395	5.0527e-05	task
R_6r_R_FOP3	Cingulo-Opercular<=>Cingulo-Opercular	0.073094	0.023715	0.0010269	task
R_IFSa_R_FOP3	Cingulo-Opercular<=>Cingulo-Opercular	1e-06	0.021455	0.49609	task
R_46_R_FOP3	Cingulo-Opercular<=>Cingulo-Opercular	1e-06	0.022039	0.5	task
R_9-46d_R_FOP3	Cingulo-Opercular<=>Cingulo-Opercular	1e-06	0.0221	0.5	task
R_43_R_FOP3	Cingulo-Opercular<=>Cingulo-Opercular	0.006073	0.022572	0.40217	task
R_PFcm_R_FOP3	Cingulo-Opercular<=>Cingulo-Opercular	0.058144	0.02291	0.00453	task
R_PoI2_R_FOP3	Cingulo-Opercular<=>Cingulo-Opercular	0.064063	0.023533	0.0032537	task
R_FOP4_R_FOP3	Cingulo-Opercular<=>Cingulo-Opercular	0.063034	0.023538	0.0037096	task
R_MI_R_FOP3	Cingulo-Opercular<=>Cingulo-Opercular	0.057731	0.023059	0.0045227	task
R_FOP1_R_FOP3	Cingulo-Opercular<=>Cingulo-Opercular	0.05877	0.023338	0.0057734	task
L_FEF_R_PFop	Cingulo-Opercular<=>Cingulo-Opercular	0.034099	0.021725	0.039051	task
L_5mv_R_PFop	Cingulo-Opercular<=>Cingulo-Opercular	0.039645	0.022054	0.025585	task
L_23c_R_PFop	Cingulo-Opercular<=>Cingulo-Opercular	0.098233	0.023376	3.366e-06	task
L_SCEF_R_PFop	Cingulo-Opercular<=>Cingulo-Opercular	0.026522	0.022999	0.13101	task
L_6ma_R_PFop	Cingulo-Opercular<=>Cingulo-Opercular	0.041908	0.023199	0.036772	task
L_7Am_R_PFop	Cingulo-Opercular<=>Cingulo-Opercular	0.056355	0.02336	0.0091	task
L_p24pr_R_PFop	Cingulo-Opercular<=>Cingulo-Opercular	0.104534	0.023614	1.1757e-06	task
L_33pr_R_PFop	Cingulo-Opercular<=>Cingulo-Opercular	0.115653	0.023788	1.6853e-07	task
L_a24pr_R_PFop	Cingulo-Opercular<=>Cingulo-Opercular	0.091564	0.023717	4.958e-05	task
L_p32pr_R_PFop	Cingulo-Opercular<=>Cingulo-Opercular	0.079341	0.023787	0.0003221	task
L_6r_R_PFop	Cingulo-Opercular<=>Cingulo-Opercular	0.063226	0.023289	0.0022926	task
L_46_R_PFop	Cingulo-Opercular<=>Cingulo-Opercular	0.056444	0.021726	0.00068922	task
L_9-46d_R_PFop	Cingulo-Opercular<=>Cingulo-Opercular	0.067292	0.022151	0.00010287	task
L_43_R_PFop	Cingulo-Opercular<=>Cingulo-Opercular	0.112833	0.023745	1.0315e-07	task
L_PFcm_R_PFop	Cingulo-Opercular<=>Cingulo-Opercular	0.102882	0.023656	2.3083e-06	task
L_PoI2_R_PFop	Cingulo-Opercular<=>Cingulo-Opercular	0.083675	0.023359	5.0524e-05	task
L_FOP4_R_PFop	Cingulo-Opercular<=>Cingulo-Opercular	0.08105	0.023343	8.3107e-05	task
L_MI_R_PFop	Cingulo-Opercular<=>Cingulo-Opercular	0.085293	0.023353	2.9173e-05	task
L_FOP1_R_PFop	Cingulo-Opercular<=>Cingulo-Opercular	0.102728	0.024077	6.5714e-06	task
L_FOP3_R_PFop	Cingulo-Opercular<=>Cingulo-Opercular	0.098147	0.022902	2.5828e-07	task
L_PFop_R_PFop	Cingulo-Opercular<=>Cingulo-Opercular	0.123081	0.024279	5.9007e-08	task
L_PF_R_PFop	Cingulo-Opercular<=>Cingulo-Opercular	0.11591	0.024004	2.9381e-07	task
L_PoI1_R_PFop	Cingulo-Opercular<=>Cingulo-Opercular	0.118812	0.02346	9.4645e-09	task
L_FOP5_R_PFop	Cingulo-Opercular<=>Cingulo-Opercular	0.087974	0.023641	3.8943e-05	task
L_PI_R_PFop	Cingulo-Opercular<=>Cingulo-Opercular	0.060442	0.022648	0.0023043	task
L_a32pr_R_PFop	Cingulo-Opercular<=>Cingulo-Opercular	0.074899	0.023323	0.000414	task
L_p24_R_PFop	Cingulo-Opercular<=>Cingulo-Opercular	0.054802	0.023477	0.011541	task
R_FEF_R_PFop	Cingulo-Opercular<=>Cingulo-Opercular	0.053602	0.022527	0.0068849	task
R_PEF_R_PFop	Cingulo-Opercular<=>Cingulo-Opercular	0.124124	0.023992	3.1332e-08	task
R_PSL_R_PFop	Cingulo-Opercular<=>Cingulo-Opercular	0.088674	0.02308	1.3986e-05	task
R_5mv_R_PFop	Cingulo-Opercular<=>Cingulo-Opercular	0.00292	0.022699	0.45398	task
R_23c_R_PFop	Cingulo-Opercular<=>Cingulo-Opercular	0.105505	0.02394	4.0346e-06	task
R_SCEF_R_PFop	Cingulo-Opercular<=>Cingulo-Opercular	0.006539	0.021882	0.38713	task
R_6ma_R_PFop	Cingulo-Opercular<=>Cingulo-Opercular	0.056713	0.022673	0.0049078	task
R_7Am_R_PFop	Cingulo-Opercular<=>Cingulo-Opercular	0.05155	0.023064	0.013128	task
R_p24pr_R_PFop	Cingulo-Opercular<=>Cingulo-Opercular	0.124682	0.023788	1.9995e-08	task
R_a24pr_R_PFop	Cingulo-Opercular<=>Cingulo-Opercular	0.067591	0.023487	0.0020738	task
R_p32pr_R_PFop	Cingulo-Opercular<=>Cingulo-Opercular	0.079953	0.023424	0.0001549	task
R_6r_R_PFop	Cingulo-Opercular<=>Cingulo-Opercular	0.055492	0.022845	0.0062044	task
R_IFSa_R_PFop	Cingulo-Opercular<=>Cingulo-Opercular	0.04311	0.022029	0.017589	task
R_46_R_PFop	Cingulo-Opercular<=>Cingulo-Opercular	0.039709	0.022573	0.036684	task
R_9-46d_R_PFop	Cingulo-Opercular<=>Cingulo-Opercular	0.055952	0.022731	0.0050331	task
R_43_R_PFop	Cingulo-Opercular<=>Cingulo-Opercular	0.045649	0.022753	0.02007	task
R_PFcm_R_PFop	Cingulo-Opercular<=>Cingulo-Opercular	0.068571	0.02341	0.0012592	task
R_PoI2_R_PFop	Cingulo-Opercular<=>Cingulo-Opercular	0.05215	0.023221	0.012466	task
R_FOP4_R_PFop	Cingulo-Opercular<=>Cingulo-Opercular	0.049753	0.023336	0.017954	task
R_MI_R_PFop	Cingulo-Opercular<=>Cingulo-Opercular	0.061998	0.023393	0.0039287	task
R_FOP1_R_PFop	Cingulo-Opercular<=>Cingulo-Opercular	0.044325	0.022906	0.026429	task
R_FOP3_R_PFop	Cingulo-Opercular<=>Cingulo-Opercular	0.03705	0.023042	0.058057	task
L_FEF_R_PF	Cingulo-Opercular<=>Cingulo-Opercular	0.042508	0.022466	0.022414	task
L_5mv_R_PF	Cingulo-Opercular<=>Cingulo-Opercular	0.057219	0.023213	0.0064421	task
L_23c_R_PF	Cingulo-Opercular<=>Cingulo-Opercular	0.101772	0.023597	3.0479e-06	task
L_SCEF_R_PF	Cingulo-Opercular<=>Cingulo-Opercular	0.056071	0.023683	0.011561	task
L_6ma_R_PF	Cingulo-Opercular<=>Cingulo-Opercular	0.011284	0.022807	0.32373	task
L_7Am_R_PF	Cingulo-Opercular<=>Cingulo-Opercular	0.057956	0.023111	0.0053288	task
L_p24pr_R_PF	Cingulo-Opercular<=>Cingulo-Opercular	0.108257	0.023915	2.045e-06	task
L_33pr_R_PF	Cingulo-Opercular<=>Cingulo-Opercular	0.100453	0.023408	2.9989e-06	task
L_a24pr_R_PF	Cingulo-Opercular<=>Cingulo-Opercular	0.09341	0.023576	2.3841e-05	task
L_p32pr_R_PF	Cingulo-Opercular<=>Cingulo-Opercular	0.067386	0.023742	0.0022754	task
L_6r_R_PF	Cingulo-Opercular<=>Cingulo-Opercular	0.084096	0.023668	0.00014092	task
L_46_R_PF	Cingulo-Opercular<=>Cingulo-Opercular	0.048178	0.022386	0.0084076	task
L_9-46d_R_PF	Cingulo-Opercular<=>Cingulo-Opercular	0.068415	0.023138	0.00059187	task
L_43_R_PF	Cingulo-Opercular<=>Cingulo-Opercular	0.126337	0.024037	1.6209e-08	task
L_PFcm_R_PF	Cingulo-Opercular<=>Cingulo-Opercular	0.108348	0.023761	1.2102e-06	task
L_PoI2_R_PF	Cingulo-Opercular<=>Cingulo-Opercular	0.066875	0.022977	0.00071068	task
L_FOP4_R_PF	Cingulo-Opercular<=>Cingulo-Opercular	0.09904	0.023695	4.5715e-06	task
L_MI_R_PF	Cingulo-Opercular<=>Cingulo-Opercular	0.076978	0.023192	0.00018089	task
L_FOP1_R_PF	Cingulo-Opercular<=>Cingulo-Opercular	0.107484	0.023993	2.4958e-06	task
L_FOP3_R_PF	Cingulo-Opercular<=>Cingulo-Opercular	0.105002	0.0236	4.891e-07	task
L_PFop_R_PF	Cingulo-Opercular<=>Cingulo-Opercular	0.12979	0.024377	3.3237e-08	task
L_PF_R_PF	Cingulo-Opercular<=>Cingulo-Opercular	0.141407	0.024211	5.7371e-10	task
L_PoI1_R_PF	Cingulo-Opercular<=>Cingulo-Opercular	0.09243	0.023035	3.2895e-06	task
L_FOP5_R_PF	Cingulo-Opercular<=>Cingulo-Opercular	0.099708	0.023832	5.0817e-06	task
L_PI_R_PF	Cingulo-Opercular<=>Cingulo-Opercular	0.041606	0.022723	0.031281	task
L_a32pr_R_PF	Cingulo-Opercular<=>Cingulo-Opercular	0.080763	0.023169	6.9848e-05	task
L_p24_R_PF	Cingulo-Opercular<=>Cingulo-Opercular	0.070007	0.022884	0.00038634	task
R_FEF_R_PF	Cingulo-Opercular<=>Cingulo-Opercular	0.08001	0.023419	0.00025536	task
R_PEF_R_PF	Cingulo-Opercular<=>Cingulo-Opercular	0.092383	0.023888	4.6819e-05	task
R_PSL_R_PF	Cingulo-Opercular<=>Cingulo-Opercular	0.06641	0.022627	0.00071779	task
R_5mv_R_PF	Cingulo-Opercular<=>Cingulo-Opercular	0.024197	0.022528	0.14613	task
R_23c_R_PF	Cingulo-Opercular<=>Cingulo-Opercular	0.071792	0.02328	0.00083159	task
R_SCEF_R_PF	Cingulo-Opercular<=>Cingulo-Opercular	0.03312	0.022336	0.066495	task
R_6ma_R_PF	Cingulo-Opercular<=>Cingulo-Opercular	0.074812	0.022739	0.00025089	task
R_7Am_R_PF	Cingulo-Opercular<=>Cingulo-Opercular	0.043108	0.022316	0.019775	task
R_p24pr_R_PF	Cingulo-Opercular<=>Cingulo-Opercular	0.119534	0.023899	1.2733e-07	task
R_a24pr_R_PF	Cingulo-Opercular<=>Cingulo-Opercular	0.057716	0.023214	0.0061265	task
R_p32pr_R_PF	Cingulo-Opercular<=>Cingulo-Opercular	0.049451	0.022729	0.011378	task
R_6r_R_PF	Cingulo-Opercular<=>Cingulo-Opercular	0.055886	0.02278	0.0056927	task
R_IFSa_R_PF	Cingulo-Opercular<=>Cingulo-Opercular	0.049457	0.022865	0.014302	task
R_46_R_PF	Cingulo-Opercular<=>Cingulo-Opercular	0.04716	0.022993	0.020173	task
R_9-46d_R_PF	Cingulo-Opercular<=>Cingulo-Opercular	0.039637	0.022669	0.038084	task
R_43_R_PF	Cingulo-Opercular<=>Cingulo-Opercular	0.073965	0.023539	0.00070055	task
R_PFcm_R_PF	Cingulo-Opercular<=>Cingulo-Opercular	0.059051	0.023419	0.006437	task
R_PoI2_R_PF	Cingulo-Opercular<=>Cingulo-Opercular	0.041966	0.022356	0.022968	task
R_FOP4_R_PF	Cingulo-Opercular<=>Cingulo-Opercular	0.045873	0.022711	0.019312	task
R_MI_R_PF	Cingulo-Opercular<=>Cingulo-Opercular	0.039727	0.022436	0.033298	task
R_FOP1_R_PF	Cingulo-Opercular<=>Cingulo-Opercular	0.045539	0.022903	0.023388	task
R_FOP3_R_PF	Cingulo-Opercular<=>Cingulo-Opercular	0.024745	0.022615	0.1429	task
R_PFop_R_PF	Cingulo-Opercular<=>Cingulo-Opercular	0.080517	0.023623	0.0002628	task
L_FEF_R_PoI1	Cingulo-Opercular<=>Cingulo-Opercular	0.04045	0.023662	0.054623	task
L_5mv_R_PoI1	Cingulo-Opercular<=>Cingulo-Opercular	0.081708	0.023488	0.0001746	task
L_23c_R_PoI1	Cingulo-Opercular<=>Cingulo-Opercular	0.081874	0.023432	0.00011532	task
L_SCEF_R_PoI1	Cingulo-Opercular<=>Cingulo-Opercular	0.010082	0.019771	0.28501	task
L_6ma_R_PoI1	Cingulo-Opercular<=>Cingulo-Opercular	0.050087	0.022771	0.011407	task
L_7Am_R_PoI1	Cingulo-Opercular<=>Cingulo-Opercular	0.054773	0.022865	0.0069897	task
L_p24pr_R_PoI1	Cingulo-Opercular<=>Cingulo-Opercular	0.062161	0.022603	0.001534	task
L_33pr_R_PoI1	Cingulo-Opercular<=>Cingulo-Opercular	0.081432	0.023228	8.6216e-05	task
L_a24pr_R_PoI1	Cingulo-Opercular<=>Cingulo-Opercular	0.027055	0.022094	0.10307	task
L_p32pr_R_PoI1	Cingulo-Opercular<=>Cingulo-Opercular	0.050606	0.022903	0.013276	task
L_6r_R_PoI1	Cingulo-Opercular<=>Cingulo-Opercular	0.064921	0.02334	0.0026675	task
L_46_R_PoI1	Cingulo-Opercular<=>Cingulo-Opercular	0.04266	0.022743	0.028671	task
L_9-46d_R_PoI1	Cingulo-Opercular<=>Cingulo-Opercular	0.058186	0.022968	0.0046546	task
L_43_R_PoI1	Cingulo-Opercular<=>Cingulo-Opercular	0.076772	0.023486	0.00045852	task
L_PFcm_R_PoI1	Cingulo-Opercular<=>Cingulo-Opercular	0.103397	0.023661	2.1698e-06	task
L_PoI2_R_PoI1	Cingulo-Opercular<=>Cingulo-Opercular	0.028844	0.021897	0.080248	task
L_FOP4_R_PoI1	Cingulo-Opercular<=>Cingulo-Opercular	0.021591	0.021618	0.14631	task
L_MI_R_PoI1	Cingulo-Opercular<=>Cingulo-Opercular	0.045557	0.022747	0.017937	task
L_FOP1_R_PoI1	Cingulo-Opercular<=>Cingulo-Opercular	0.037111	0.022814	0.04983	task
L_FOP3_R_PoI1	Cingulo-Opercular<=>Cingulo-Opercular	0.026021	0.021203	0.086496	task
L_PFop_R_PoI1	Cingulo-Opercular<=>Cingulo-Opercular	0.119443	0.023927	1.022e-07	task
L_PF_R_PoI1	Cingulo-Opercular<=>Cingulo-Opercular	0.10608	0.023873	2.3737e-06	task
L_PoI1_R_PoI1	Cingulo-Opercular<=>Cingulo-Opercular	0.104401	0.023648	2.487e-06	task
L_FOP5_R_PoI1	Cingulo-Opercular<=>Cingulo-Opercular	0.02783	0.021661	0.083126	task
L_PI_R_PoI1	Cingulo-Opercular<=>Cingulo-Opercular	0.080005	0.02335	0.00019333	task
L_a32pr_R_PoI1	Cingulo-Opercular<=>Cingulo-Opercular	0.022464	0.020955	0.11622	task
L_p24_R_PoI1	Cingulo-Opercular<=>Cingulo-Opercular	0.029704	0.021107	0.053848	task
R_FEF_R_PoI1	Cingulo-Opercular<=>Cingulo-Opercular	0.077521	0.023722	0.00062172	task
R_PEF_R_PoI1	Cingulo-Opercular<=>Cingulo-Opercular	0.055775	0.023385	0.0090983	task
R_PSL_R_PoI1	Cingulo-Opercular<=>Cingulo-Opercular	0.070449	0.023468	0.0012946	task
R_5mv_R_PoI1	Cingulo-Opercular<=>Cingulo-Opercular	0.039883	0.022257	0.030034	task
R_23c_R_PoI1	Cingulo-Opercular<=>Cingulo-Opercular	0.08446	0.022919	2.1887e-05	task
R_SCEF_R_PoI1	Cingulo-Opercular<=>Cingulo-Opercular	0.016017	0.019878	0.17783	task
R_6ma_R_PoI1	Cingulo-Opercular<=>Cingulo-Opercular	0.011665	0.021146	0.28453	task
R_7Am_R_PoI1	Cingulo-Opercular<=>Cingulo-Opercular	0.047398	0.02316	0.021724	task
R_p24pr_R_PoI1	Cingulo-Opercular<=>Cingulo-Opercular	0.081908	0.023185	9.0969e-05	task
R_a24pr_R_PoI1	Cingulo-Opercular<=>Cingulo-Opercular	0.024781	0.02098	0.091872	task
R_p32pr_R_PoI1	Cingulo-Opercular<=>Cingulo-Opercular	0.060306	0.022817	0.002295	task
R_6r_R_PoI1	Cingulo-Opercular<=>Cingulo-Opercular	0.054123	0.023529	0.012627	task
R_IFSa_R_PoI1	Cingulo-Opercular<=>Cingulo-Opercular	0.024352	0.022999	0.1577	task
R_46_R_PoI1	Cingulo-Opercular<=>Cingulo-Opercular	0.023794	0.022995	0.16525	task
R_9-46d_R_PoI1	Cingulo-Opercular<=>Cingulo-Opercular	0.037912	0.022741	0.049103	task
R_43_R_PoI1	Cingulo-Opercular<=>Cingulo-Opercular	0.063055	0.022982	0.0022645	task
R_PFcm_R_PoI1	Cingulo-Opercular<=>Cingulo-Opercular	0.098272	0.023687	1.0853e-05	task
R_PoI2_R_PoI1	Cingulo-Opercular<=>Cingulo-Opercular	0.039516	0.022249	0.029425	task
R_FOP4_R_PoI1	Cingulo-Opercular<=>Cingulo-Opercular	0.069519	0.023376	0.00092603	task
R_MI_R_PoI1	Cingulo-Opercular<=>Cingulo-Opercular	0.037357	0.0223	0.040934	task
R_FOP1_R_PoI1	Cingulo-Opercular<=>Cingulo-Opercular	0.085891	0.023531	9.3316e-05	task
R_FOP3_R_PoI1	Cingulo-Opercular<=>Cingulo-Opercular	0.054968	0.022493	0.003349	task
R_PFop_R_PoI1	Cingulo-Opercular<=>Cingulo-Opercular	0.058169	0.023318	0.0064628	task
R_PF_R_PoI1	Cingulo-Opercular<=>Cingulo-Opercular	0.053945	0.02325	0.010461	task
L_FEF_R_FOP5	Cingulo-Opercular<=>Cingulo-Opercular	0.09697	0.024014	2.4924e-05	task
L_5mv_R_FOP5	Cingulo-Opercular<=>Cingulo-Opercular	0.109134	0.02373	8.2329e-07	task
L_23c_R_FOP5	Cingulo-Opercular<=>Cingulo-Opercular	0.09352	0.023152	3.3533e-06	task
L_SCEF_R_FOP5	Cingulo-Opercular<=>Cingulo-Opercular	0.046697	0.022805	0.018973	task
L_6ma_R_FOP5	Cingulo-Opercular<=>Cingulo-Opercular	0.061206	0.023269	0.003567	task
L_7Am_R_FOP5	Cingulo-Opercular<=>Cingulo-Opercular	0.077767	0.022954	0.0001413	task
L_p24pr_R_FOP5	Cingulo-Opercular<=>Cingulo-Opercular	0.025103	0.021721	0.11485	task
L_33pr_R_FOP5	Cingulo-Opercular<=>Cingulo-Opercular	0.064541	0.022762	0.0011925	task
L_a24pr_R_FOP5	Cingulo-Opercular<=>Cingulo-Opercular	0.068934	0.022848	0.00078288	task
L_p32pr_R_FOP5	Cingulo-Opercular<=>Cingulo-Opercular	0.039817	0.022834	0.041972	task
L_6r_R_FOP5	Cingulo-Opercular<=>Cingulo-Opercular	0.065072	0.023363	0.0025419	task
L_46_R_FOP5	Cingulo-Opercular<=>Cingulo-Opercular	0.052879	0.022846	0.009435	task
L_9-46d_R_FOP5	Cingulo-Opercular<=>Cingulo-Opercular	0.054503	0.022878	0.0074947	task
L_43_R_FOP5	Cingulo-Opercular<=>Cingulo-Opercular	0.062163	0.022913	0.00226	task
L_PFcm_R_FOP5	Cingulo-Opercular<=>Cingulo-Opercular	0.095883	0.023522	6.4917e-06	task
L_PoI2_R_FOP5	Cingulo-Opercular<=>Cingulo-Opercular	0.052464	0.022409	0.0048929	task
L_FOP4_R_FOP5	Cingulo-Opercular<=>Cingulo-Opercular	0.06905	0.022951	0.00077784	task
L_MI_R_FOP5	Cingulo-Opercular<=>Cingulo-Opercular	0.070072	0.023061	0.0006411	task
L_FOP1_R_FOP5	Cingulo-Opercular<=>Cingulo-Opercular	0.0579	0.023043	0.0050413	task
L_FOP3_R_FOP5	Cingulo-Opercular<=>Cingulo-Opercular	0.081204	0.023015	8.5351e-05	task
L_PFop_R_FOP5	Cingulo-Opercular<=>Cingulo-Opercular	0.130544	0.024003	5.9303e-09	task
L_PF_R_FOP5	Cingulo-Opercular<=>Cingulo-Opercular	0.085251	0.023335	4.7693e-05	task
L_PoI1_R_FOP5	Cingulo-Opercular<=>Cingulo-Opercular	0.057389	0.022102	0.0012905	task
L_FOP5_R_FOP5	Cingulo-Opercular<=>Cingulo-Opercular	0.092389	0.023308	1.31e-05	task
L_PI_R_FOP5	Cingulo-Opercular<=>Cingulo-Opercular	0.015669	0.018841	0.15887	task
L_a32pr_R_FOP5	Cingulo-Opercular<=>Cingulo-Opercular	0.043668	0.02216	0.015652	task
L_p24_R_FOP5	Cingulo-Opercular<=>Cingulo-Opercular	0.041607	0.022119	0.019539	task
R_FEF_R_FOP5	Cingulo-Opercular<=>Cingulo-Opercular	0.097987	0.023554	3.7852e-06	task
R_PEF_R_FOP5	Cingulo-Opercular<=>Cingulo-Opercular	0.068554	0.023306	0.0013043	task
R_PSL_R_FOP5	Cingulo-Opercular<=>Cingulo-Opercular	0.078583	0.023269	0.00025822	task
R_5mv_R_FOP5	Cingulo-Opercular<=>Cingulo-Opercular	0.073111	0.02294	0.00044424	task
R_23c_R_FOP5	Cingulo-Opercular<=>Cingulo-Opercular	0.054953	0.022834	0.0055349	task
R_SCEF_R_FOP5	Cingulo-Opercular<=>Cingulo-Opercular	0.030957	0.021856	0.0672	task
R_6ma_R_FOP5	Cingulo-Opercular<=>Cingulo-Opercular	0.08196	0.022745	1.4976e-05	task
R_7Am_R_FOP5	Cingulo-Opercular<=>Cingulo-Opercular	0.070002	0.022793	0.00043721	task
R_p24pr_R_FOP5	Cingulo-Opercular<=>Cingulo-Opercular	0.063925	0.023072	0.0023595	task
R_a24pr_R_FOP5	Cingulo-Opercular<=>Cingulo-Opercular	0.069731	0.023214	0.0010484	task
R_p32pr_R_FOP5	Cingulo-Opercular<=>Cingulo-Opercular	0.044784	0.0221	0.013735	task
R_6r_R_FOP5	Cingulo-Opercular<=>Cingulo-Opercular	0.065041	0.023613	0.003383	task
R_IFSa_R_FOP5	Cingulo-Opercular<=>Cingulo-Opercular	0.056125	0.023132	0.007105	task
R_46_R_FOP5	Cingulo-Opercular<=>Cingulo-Opercular	0.044132	0.022546	0.021744	task
R_9-46d_R_FOP5	Cingulo-Opercular<=>Cingulo-Opercular	0.054978	0.023192	0.0088591	task
R_43_R_FOP5	Cingulo-Opercular<=>Cingulo-Opercular	0.058454	0.023352	0.006484	task
R_PFcm_R_FOP5	Cingulo-Opercular<=>Cingulo-Opercular	0.091093	0.023536	3.0687e-05	task
R_PoI2_R_FOP5	Cingulo-Opercular<=>Cingulo-Opercular	0.088386	0.023939	7.5255e-05	task
R_FOP4_R_FOP5	Cingulo-Opercular<=>Cingulo-Opercular	0.047412	0.023223	0.021426	task
R_MI_R_FOP5	Cingulo-Opercular<=>Cingulo-Opercular	0.070409	0.023579	0.0012541	task
R_FOP1_R_FOP5	Cingulo-Opercular<=>Cingulo-Opercular	0.07974	0.023649	0.00031124	task
R_FOP3_R_FOP5	Cingulo-Opercular<=>Cingulo-Opercular	0.062615	0.023239	0.0025283	task
R_PFop_R_FOP5	Cingulo-Opercular<=>Cingulo-Opercular	0.085481	0.023613	0.00012686	task
R_PF_R_FOP5	Cingulo-Opercular<=>Cingulo-Opercular	0.07356	0.023258	0.00060431	task
R_PoI1_R_FOP5	Cingulo-Opercular<=>Cingulo-Opercular	0.065955	0.022927	0.00071872	task
L_FEF_R_PI	Cingulo-Opercular<=>Cingulo-Opercular	0.024973	0.023204	0.15674	task
L_5mv_R_PI	Cingulo-Opercular<=>Cingulo-Opercular	0.065132	0.023653	0.0030812	task
L_23c_R_PI	Cingulo-Opercular<=>Cingulo-Opercular	0.03824	0.021746	0.02421	task
L_SCEF_R_PI	Cingulo-Opercular<=>Cingulo-Opercular	1e-06	0.020798	0.49569	task
L_6ma_R_PI	Cingulo-Opercular<=>Cingulo-Opercular	0.03979	0.023117	0.045208	task
L_7Am_R_PI	Cingulo-Opercular<=>Cingulo-Opercular	0.046432	0.023184	0.024189	task
L_p24pr_R_PI	Cingulo-Opercular<=>Cingulo-Opercular	0.058039	0.022105	0.0015696	task
L_33pr_R_PI	Cingulo-Opercular<=>Cingulo-Opercular	0.053832	0.022415	0.0040356	task
L_a24pr_R_PI	Cingulo-Opercular<=>Cingulo-Opercular	0.046833	0.022362	0.011271	task
L_p32pr_R_PI	Cingulo-Opercular<=>Cingulo-Opercular	0.022293	0.021888	0.15075	task
L_6r_R_PI	Cingulo-Opercular<=>Cingulo-Opercular	0.027556	0.022933	0.12398	task
L_46_R_PI	Cingulo-Opercular<=>Cingulo-Opercular	0.01631	0.022201	0.23711	task
L_9-46d_R_PI	Cingulo-Opercular<=>Cingulo-Opercular	0.02301	0.022184	0.15154	task
L_43_R_PI	Cingulo-Opercular<=>Cingulo-Opercular	0.007476	0.022372	0.37717	task
L_PFcm_R_PI	Cingulo-Opercular<=>Cingulo-Opercular	0.060567	0.023196	0.0039141	task
L_PoI2_R_PI	Cingulo-Opercular<=>Cingulo-Opercular	0.018685	0.021281	0.17373	task
L_FOP4_R_PI	Cingulo-Opercular<=>Cingulo-Opercular	1e-06	0.020869	0.5	task
L_MI_R_PI	Cingulo-Opercular<=>Cingulo-Opercular	0.002802	0.019763	0.44019	task
L_FOP1_R_PI	Cingulo-Opercular<=>Cingulo-Opercular	0.034888	0.022878	0.066604	task
L_FOP3_R_PI	Cingulo-Opercular<=>Cingulo-Opercular	1e-06	0.021541	0.5	task
L_PFop_R_PI	Cingulo-Opercular<=>Cingulo-Opercular	0.062693	0.02336	0.0037212	task
L_PF_R_PI	Cingulo-Opercular<=>Cingulo-Opercular	0.045549	0.022879	0.022114	task
L_PoI1_R_PI	Cingulo-Opercular<=>Cingulo-Opercular	0.065072	0.023189	0.002033	task
L_FOP5_R_PI	Cingulo-Opercular<=>Cingulo-Opercular	0.013084	0.021621	0.26972	task
L_PI_R_PI	Cingulo-Opercular<=>Cingulo-Opercular	0.027206	0.021836	0.099896	task
L_a32pr_R_PI	Cingulo-Opercular<=>Cingulo-Opercular	0.020022	0.020628	0.13679	task
L_p24_R_PI	Cingulo-Opercular<=>Cingulo-Opercular	0.042712	0.021889	0.013834	task
R_FEF_R_PI	Cingulo-Opercular<=>Cingulo-Opercular	0.053861	0.023235	0.01088	task
R_PEF_R_PI	Cingulo-Opercular<=>Cingulo-Opercular	0.074641	0.023593	0.00064047	task
R_PSL_R_PI	Cingulo-Opercular<=>Cingulo-Opercular	0.073564	0.023603	0.00093579	task
R_5mv_R_PI	Cingulo-Opercular<=>Cingulo-Opercular	0.041864	0.022232	0.02284	task
R_23c_R_PI	Cingulo-Opercular<=>Cingulo-Opercular	0.06905	0.022238	0.00013997	task
R_SCEF_R_PI	Cingulo-Opercular<=>Cingulo-Opercular	0.01726	0.021551	0.20571	task
R_6ma_R_PI	Cingulo-Opercular<=>Cingulo-Opercular	0.024485	0.022081	0.13002	task
R_7Am_R_PI	Cingulo-Opercular<=>Cingulo-Opercular	0.028339	0.022567	0.10524	task
R_p24pr_R_PI	Cingulo-Opercular<=>Cingulo-Opercular	0.059803	0.022428	0.0016287	task
R_a24pr_R_PI	Cingulo-Opercular<=>Cingulo-Opercular	0.064217	0.022956	0.0012087	task
R_p32pr_R_PI	Cingulo-Opercular<=>Cingulo-Opercular	0.061106	0.022707	0.0019068	task
R_6r_R_PI	Cingulo-Opercular<=>Cingulo-Opercular	0.063415	0.02357	0.0038125	task
R_IFSa_R_PI	Cingulo-Opercular<=>Cingulo-Opercular	1e-06	0.022005	0.49549	task
R_46_R_PI	Cingulo-Opercular<=>Cingulo-Opercular	0.036762	0.023278	0.06577	task
R_9-46d_R_PI	Cingulo-Opercular<=>Cingulo-Opercular	0.041513	0.022976	0.036336	task
R_43_R_PI	Cingulo-Opercular<=>Cingulo-Opercular	0.05524	0.022502	0.0037398	task
R_PFcm_R_PI	Cingulo-Opercular<=>Cingulo-Opercular	0.024059	0.022196	0.13948	task
R_PoI2_R_PI	Cingulo-Opercular<=>Cingulo-Opercular	0.044001	0.023587	0.037203	task
R_FOP4_R_PI	Cingulo-Opercular<=>Cingulo-Opercular	0.027107	0.022636	0.11418	task
R_MI_R_PI	Cingulo-Opercular<=>Cingulo-Opercular	0.004068	0.022192	0.43186	task
R_FOP1_R_PI	Cingulo-Opercular<=>Cingulo-Opercular	0.050012	0.023053	0.014626	task
R_FOP3_R_PI	Cingulo-Opercular<=>Cingulo-Opercular	0.027313	0.020942	0.067485	task
R_PFop_R_PI	Cingulo-Opercular<=>Cingulo-Opercular	0.023095	0.022297	0.14775	task
R_PF_R_PI	Cingulo-Opercular<=>Cingulo-Opercular	0.025316	0.023181	0.15239	task
R_PoI1_R_PI	Cingulo-Opercular<=>Cingulo-Opercular	0.063753	0.023467	0.0036279	task
R_FOP5_R_PI	Cingulo-Opercular<=>Cingulo-Opercular	0.056353	0.023076	0.0045287	task
L_FEF_R_a32pr	Cingulo-Opercular<=>Cingulo-Opercular	0.015352	0.022437	0.25615	task
L_5mv_R_a32pr	Cingulo-Opercular<=>Cingulo-Opercular	0.078558	0.022816	2.5004e-05	task
L_23c_R_a32pr	Cingulo-Opercular<=>Cingulo-Opercular	0.049046	0.020691	0.0010554	task
L_SCEF_R_a32pr	Cingulo-Opercular<=>Cingulo-Opercular	0.078878	0.023666	0.00037236	task
L_6ma_R_a32pr	Cingulo-Opercular<=>Cingulo-Opercular	0.087435	0.023648	9.8375e-05	task
L_7Am_R_a32pr	Cingulo-Opercular<=>Cingulo-Opercular	0.099084	0.024297	3.1417e-05	task
L_p24pr_R_a32pr	Cingulo-Opercular<=>Cingulo-Opercular	0.047084	0.021886	0.0067036	task
L_33pr_R_a32pr	Cingulo-Opercular<=>Cingulo-Opercular	0.107432	0.023869	1.6621e-06	task
L_a24pr_R_a32pr	Cingulo-Opercular<=>Cingulo-Opercular	0.122577	0.024169	8.8622e-08	task
L_p32pr_R_a32pr	Cingulo-Opercular<=>Cingulo-Opercular	0.074902	0.023504	0.00033647	task
L_6r_R_a32pr	Cingulo-Opercular<=>Cingulo-Opercular	0.052512	0.023062	0.010553	task
L_46_R_a32pr	Cingulo-Opercular<=>Cingulo-Opercular	0.031516	0.02286	0.08961	task
L_9-46d_R_a32pr	Cingulo-Opercular<=>Cingulo-Opercular	0.041352	0.022419	0.027872	task
L_43_R_a32pr	Cingulo-Opercular<=>Cingulo-Opercular	0.055756	0.022599	0.0038934	task
L_PFcm_R_a32pr	Cingulo-Opercular<=>Cingulo-Opercular	0.028446	0.021503	0.06985	task
L_PoI2_R_a32pr	Cingulo-Opercular<=>Cingulo-Opercular	0.052267	0.022361	0.0044059	task
L_FOP4_R_a32pr	Cingulo-Opercular<=>Cingulo-Opercular	0.080423	0.023	6.561e-05	task
L_MI_R_a32pr	Cingulo-Opercular<=>Cingulo-Opercular	0.067448	0.022499	0.00043698	task
L_FOP1_R_a32pr	Cingulo-Opercular<=>Cingulo-Opercular	0.057959	0.022721	0.002969	task
L_FOP3_R_a32pr	Cingulo-Opercular<=>Cingulo-Opercular	0.046318	0.021266	0.0055202	task
L_PFop_R_a32pr	Cingulo-Opercular<=>Cingulo-Opercular	0.063865	0.023295	0.0020874	task
L_PF_R_a32pr	Cingulo-Opercular<=>Cingulo-Opercular	0.078867	0.023054	5.1271e-05	task
L_PoI1_R_a32pr	Cingulo-Opercular<=>Cingulo-Opercular	0.025121	0.021254	0.095227	task
L_FOP5_R_a32pr	Cingulo-Opercular<=>Cingulo-Opercular	0.079707	0.023499	0.00022169	task
L_PI_R_a32pr	Cingulo-Opercular<=>Cingulo-Opercular	1e-06	0.019566	0.5	task
L_a32pr_R_a32pr	Cingulo-Opercular<=>Cingulo-Opercular	0.112135	0.023975	6.1459e-07	task
L_p24_R_a32pr	Cingulo-Opercular<=>Cingulo-Opercular	0.108223	0.023689	7.1807e-07	task
R_FEF_R_a32pr	Cingulo-Opercular<=>Cingulo-Opercular	0.097995	0.023569	4.7638e-06	task
R_PEF_R_a32pr	Cingulo-Opercular<=>Cingulo-Opercular	0.046679	0.023074	0.022736	task
R_PSL_R_a32pr	Cingulo-Opercular<=>Cingulo-Opercular	0.045028	0.022243	0.017086	task
R_5mv_R_a32pr	Cingulo-Opercular<=>Cingulo-Opercular	0.096845	0.023215	6.9733e-07	task
R_23c_R_a32pr	Cingulo-Opercular<=>Cingulo-Opercular	0.074351	0.022567	4.6957e-05	task
R_SCEF_R_a32pr	Cingulo-Opercular<=>Cingulo-Opercular	0.03281	0.02275	0.075617	task
R_6ma_R_a32pr	Cingulo-Opercular<=>Cingulo-Opercular	0.130824	0.02396	4.7423e-09	task
R_7Am_R_a32pr	Cingulo-Opercular<=>Cingulo-Opercular	0.08706	0.023914	0.0001527	task
R_p24pr_R_a32pr	Cingulo-Opercular<=>Cingulo-Opercular	0.029113	0.0215	0.066925	task
R_a24pr_R_a32pr	Cingulo-Opercular<=>Cingulo-Opercular	0.093176	0.024253	7.4603e-05	task
R_p32pr_R_a32pr	Cingulo-Opercular<=>Cingulo-Opercular	0.064809	0.023858	0.0040613	task
R_6r_R_a32pr	Cingulo-Opercular<=>Cingulo-Opercular	0.063624	0.023165	0.0025891	task
R_IFSa_R_a32pr	Cingulo-Opercular<=>Cingulo-Opercular	0.020792	0.021571	0.15785	task
R_46_R_a32pr	Cingulo-Opercular<=>Cingulo-Opercular	0.102457	0.023724	2.0173e-06	task
R_9-46d_R_a32pr	Cingulo-Opercular<=>Cingulo-Opercular	0.095789	0.02333	3.4977e-06	task
R_43_R_a32pr	Cingulo-Opercular<=>Cingulo-Opercular	0.054121	0.022248	0.003825	task
R_PFcm_R_a32pr	Cingulo-Opercular<=>Cingulo-Opercular	0.022667	0.021125	0.12141	task
R_PoI2_R_a32pr	Cingulo-Opercular<=>Cingulo-Opercular	0.054282	0.022752	0.0065235	task
R_FOP4_R_a32pr	Cingulo-Opercular<=>Cingulo-Opercular	0.054512	0.022161	0.0027507	task
R_MI_R_a32pr	Cingulo-Opercular<=>Cingulo-Opercular	0.056476	0.022905	0.0049696	task
R_FOP1_R_a32pr	Cingulo-Opercular<=>Cingulo-Opercular	0.058686	0.022844	0.0033525	task
R_FOP3_R_a32pr	Cingulo-Opercular<=>Cingulo-Opercular	0.03901	0.021065	0.014198	task
R_PFop_R_a32pr	Cingulo-Opercular<=>Cingulo-Opercular	0.072028	0.023201	0.00062231	task
R_PF_R_a32pr	Cingulo-Opercular<=>Cingulo-Opercular	0.050364	0.022501	0.0080678	task
R_PoI1_R_a32pr	Cingulo-Opercular<=>Cingulo-Opercular	0.014075	0.020523	0.22881	task
R_FOP5_R_a32pr	Cingulo-Opercular<=>Cingulo-Opercular	0.072092	0.023345	0.00077024	task
R_PI_R_a32pr	Cingulo-Opercular<=>Cingulo-Opercular	0.015038	0.02072	0.21518	task
L_FEF_R_p24	Cingulo-Opercular<=>Cingulo-Opercular	0.069226	0.023661	0.0018938	task
L_5mv_R_p24	Cingulo-Opercular<=>Cingulo-Opercular	0.094498	0.023681	8.3607e-06	task
L_23c_R_p24	Cingulo-Opercular<=>Cingulo-Opercular	0.090145	0.022545	2.7492e-07	task
L_SCEF_R_p24	Cingulo-Opercular<=>Cingulo-Opercular	0.101709	0.023744	5.8873e-06	task
L_6ma_R_p24	Cingulo-Opercular<=>Cingulo-Opercular	0.095782	0.024135	4.4745e-05	task
L_7Am_R_p24	Cingulo-Opercular<=>Cingulo-Opercular	0.109058	0.024247	4.0595e-06	task
L_p24pr_R_p24	Cingulo-Opercular<=>Cingulo-Opercular	0.06352	0.022962	0.0013916	task
L_33pr_R_p24	Cingulo-Opercular<=>Cingulo-Opercular	0.082926	0.023972	0.00028813	task
L_a24pr_R_p24	Cingulo-Opercular<=>Cingulo-Opercular	0.086186	0.023451	5.8032e-05	task
L_p32pr_R_p24	Cingulo-Opercular<=>Cingulo-Opercular	0.092106	0.023463	1.7963e-05	task
L_6r_R_p24	Cingulo-Opercular<=>Cingulo-Opercular	0.086358	0.023794	0.00013551	task
L_46_R_p24	Cingulo-Opercular<=>Cingulo-Opercular	0.073416	0.023827	0.0011967	task
L_9-46d_R_p24	Cingulo-Opercular<=>Cingulo-Opercular	0.088509	0.023863	8.3482e-05	task
L_43_R_p24	Cingulo-Opercular<=>Cingulo-Opercular	0.089435	0.023682	6.6994e-05	task
L_PFcm_R_p24	Cingulo-Opercular<=>Cingulo-Opercular	0.080777	0.023816	0.00035839	task
L_PoI2_R_p24	Cingulo-Opercular<=>Cingulo-Opercular	0.039614	0.022122	0.024745	task
L_FOP4_R_p24	Cingulo-Opercular<=>Cingulo-Opercular	0.063861	0.023455	0.0030567	task
L_MI_R_p24	Cingulo-Opercular<=>Cingulo-Opercular	0.070419	0.023138	0.00063779	task
L_FOP1_R_p24	Cingulo-Opercular<=>Cingulo-Opercular	0.0615	0.023277	0.0039832	task
L_FOP3_R_p24	Cingulo-Opercular<=>Cingulo-Opercular	0.029116	0.021102	0.062	task
L_PFop_R_p24	Cingulo-Opercular<=>Cingulo-Opercular	0.10924	0.023966	2.1674e-06	task
L_PF_R_p24	Cingulo-Opercular<=>Cingulo-Opercular	0.107494	0.023456	2.5663e-07	task
L_PoI1_R_p24	Cingulo-Opercular<=>Cingulo-Opercular	0.045023	0.022286	0.012337	task
L_FOP5_R_p24	Cingulo-Opercular<=>Cingulo-Opercular	0.074376	0.023706	0.00084803	task
L_PI_R_p24	Cingulo-Opercular<=>Cingulo-Opercular	0.014809	0.021099	0.22976	task
L_a32pr_R_p24	Cingulo-Opercular<=>Cingulo-Opercular	0.077928	0.023105	0.00016294	task
L_p24_R_p24	Cingulo-Opercular<=>Cingulo-Opercular	0.158581	0.024595	3.1224e-11	task
R_FEF_R_p24	Cingulo-Opercular<=>Cingulo-Opercular	0.053192	0.023042	0.010223	task
R_PEF_R_p24	Cingulo-Opercular<=>Cingulo-Opercular	0.079674	0.023348	0.00023657	task
R_PSL_R_p24	Cingulo-Opercular<=>Cingulo-Opercular	0.047883	0.022132	0.0099932	task
R_5mv_R_p24	Cingulo-Opercular<=>Cingulo-Opercular	0.092395	0.023398	2.7929e-06	task
R_23c_R_p24	Cingulo-Opercular<=>Cingulo-Opercular	0.092638	0.022894	4.7517e-07	task
R_SCEF_R_p24	Cingulo-Opercular<=>Cingulo-Opercular	0.061206	0.023115	0.0037374	task
R_6ma_R_p24	Cingulo-Opercular<=>Cingulo-Opercular	0.089747	0.02369	5.5452e-05	task
R_7Am_R_p24	Cingulo-Opercular<=>Cingulo-Opercular	0.099041	0.024004	1.9473e-05	task
R_p24pr_R_p24	Cingulo-Opercular<=>Cingulo-Opercular	0.056413	0.022876	0.0045996	task
R_a24pr_R_p24	Cingulo-Opercular<=>Cingulo-Opercular	0.067757	0.023602	0.0020196	task
R_p32pr_R_p24	Cingulo-Opercular<=>Cingulo-Opercular	0.103772	0.023798	3.1568e-06	task
R_6r_R_p24	Cingulo-Opercular<=>Cingulo-Opercular	0.063108	0.023097	0.0025414	task
R_IFSa_R_p24	Cingulo-Opercular<=>Cingulo-Opercular	0.041566	0.022973	0.036592	task
R_46_R_p24	Cingulo-Opercular<=>Cingulo-Opercular	0.103672	0.023534	1.1715e-06	task
R_9-46d_R_p24	Cingulo-Opercular<=>Cingulo-Opercular	0.095376	0.023549	6.0151e-06	task
R_43_R_p24	Cingulo-Opercular<=>Cingulo-Opercular	0.068428	0.023234	0.0013085	task
R_PFcm_R_p24	Cingulo-Opercular<=>Cingulo-Opercular	0.061282	0.023132	0.0037751	task
R_PoI2_R_p24	Cingulo-Opercular<=>Cingulo-Opercular	0.020794	0.022344	0.17765	task
R_FOP4_R_p24	Cingulo-Opercular<=>Cingulo-Opercular	0.073327	0.022863	0.00024585	task
R_MI_R_p24	Cingulo-Opercular<=>Cingulo-Opercular	0.044801	0.022617	0.019617	task
R_FOP1_R_p24	Cingulo-Opercular<=>Cingulo-Opercular	0.055842	0.022943	0.0061042	task
R_FOP3_R_p24	Cingulo-Opercular<=>Cingulo-Opercular	0.058923	0.022531	0.0022441	task
R_PFop_R_p24	Cingulo-Opercular<=>Cingulo-Opercular	0.06384	0.023254	0.0028269	task
R_PF_R_p24	Cingulo-Opercular<=>Cingulo-Opercular	0.061943	0.022648	0.0013924	task
R_PoI1_R_p24	Cingulo-Opercular<=>Cingulo-Opercular	0.015259	0.019382	0.17849	task
R_FOP5_R_p24	Cingulo-Opercular<=>Cingulo-Opercular	0.061464	0.023223	0.0031917	task
R_PI_R_p24	Cingulo-Opercular<=>Cingulo-Opercular	0.039506	0.022131	0.024979	task
R_a32pr_R_p24	Cingulo-Opercular<=>Cingulo-Opercular	0.084501	0.02313	5.3212e-05	task
L_7m_L_POS1	Default<=>Default	0.125529	0.024129	6.2071e-08	task
L_7m_L_23d	Default<=>Default	0.145633	0.024098	4.187e-11	task
L_POS1_L_23d	Default<=>Default	0.049094	0.022755	0.012761	task
L_7m_L_v23ab	Default<=>Default	0.152074	0.02435	7.4243e-11	task
L_POS1_L_v23ab	Default<=>Default	0.129856	0.024367	5.7197e-08	task
L_23d_L_v23ab	Default<=>Default	0.093531	0.023447	1.3265e-05	task
L_7m_L_d23ab	Default<=>Default	0.183457	0.024315	1.3323e-15	task
L_POS1_L_d23ab	Default<=>Default	0.127275	0.023907	1.5823e-08	task
L_23d_L_d23ab	Default<=>Default	0.152243	0.023986	7.3056e-12	task
L_v23ab_L_d23ab	Default<=>Default	0.139711	0.024253	1.7898e-09	task
L_7m_L_31pv	Default<=>Default	0.195211	0.024296	1.55611e-17	task
L_POS1_L_31pv	Default<=>Default	0.132208	0.024016	4.7996e-09	task
L_23d_L_31pv	Default<=>Default	0.109228	0.023381	3.8314e-07	task
L_v23ab_L_31pv	Default<=>Default	0.178778	0.024456	2.065e-14	task
L_d23ab_L_31pv	Default<=>Default	0.197918	0.024572	5.5511e-17	task
L_7m_L_a24	Default<=>Default	0.110728	0.023995	1.4708e-06	task
L_POS1_L_a24	Default<=>Default	0.090224	0.023681	3.8046e-05	task
L_23d_L_a24	Default<=>Default	0.052268	0.022002	0.0039709	task
L_v23ab_L_a24	Default<=>Default	0.068911	0.023558	0.0018517	task
L_d23ab_L_a24	Default<=>Default	0.113992	0.023809	2.6919e-07	task
L_31pv_L_a24	Default<=>Default	0.118403	0.024059	1.2055e-07	task
L_7m_L_d32	Default<=>Default	0.044536	0.022944	0.026752	task
L_POS1_L_d32	Default<=>Default	0.047878	0.022434	0.011531	task
L_23d_L_d32	Default<=>Default	0.031804	0.021959	0.058147	task
L_v23ab_L_d32	Default<=>Default	0.055321	0.023111	0.0081095	task
L_d23ab_L_d32	Default<=>Default	0.071756	0.023282	0.00072298	task
L_31pv_L_d32	Default<=>Default	0.098819	0.023709	6.8692e-06	task
L_a24_L_d32	Default<=>Default	0.110951	0.023913	1.4027e-06	task
L_7m_L_p32	Default<=>Default	0.150272	0.024258	5.0199e-11	task
L_POS1_L_p32	Default<=>Default	0.124398	0.023963	1.4466e-08	task
L_23d_L_p32	Default<=>Default	0.086189	0.02303	1.7597e-05	task
L_v23ab_L_p32	Default<=>Default	0.115009	0.024081	7.1022e-07	task
L_d23ab_L_p32	Default<=>Default	0.15452	0.024305	1.0724e-11	task
L_31pv_L_p32	Default<=>Default	0.171152	0.02441	5.4512e-14	task
L_a24_L_p32	Default<=>Default	0.096482	0.023454	1.0524e-05	task
L_d32_L_p32	Default<=>Default	0.104868	0.023913	5.2099e-06	task
L_7m_L_10r	Default<=>Default	0.140056	0.024168	1.0418e-09	task
L_POS1_L_10r	Default<=>Default	0.141422	0.024118	2.4053e-10	task
L_23d_L_10r	Default<=>Default	0.069609	0.023104	0.00077502	task
L_v23ab_L_10r	Default<=>Default	0.146194	0.024235	1.6684e-10	task
L_d23ab_L_10r	Default<=>Default	0.155756	0.024155	5.4746e-12	task
L_31pv_L_10r	Default<=>Default	0.158236	0.024152	2.4846e-12	task
L_a24_L_10r	Default<=>Default	0.064945	0.022925	0.0015032	task
L_d32_L_10r	Default<=>Default	0.08021	0.023455	0.00027573	task
L_p32_L_10r	Default<=>Default	0.032532	0.022674	0.078777	task
L_7m_L_47m	Default<=>Default	0.053157	0.023124	0.011031	task
L_POS1_L_47m	Default<=>Default	0.03441	0.022183	0.051565	task
L_23d_L_47m	Default<=>Default	0.016229	0.021942	0.23065	task
L_v23ab_L_47m	Default<=>Default	0.071468	0.023398	0.00090566	task
L_d23ab_L_47m	Default<=>Default	0.035285	0.022492	0.056853	task
L_31pv_L_47m	Default<=>Default	0.031996	0.022716	0.083849	task
L_a24_L_47m	Default<=>Default	0.023608	0.022542	0.15477	task
L_d32_L_47m	Default<=>Default	0.014765	0.022281	0.26146	task
L_p32_L_47m	Default<=>Default	0.050464	0.022745	0.011325	task
L_10r_L_47m	Default<=>Default	0.0223	0.022619	0.1692	task
L_7m_L_8Av	Default<=>Default	0.105027	0.023734	2.2402e-06	task
L_POS1_L_8Av	Default<=>Default	0.103743	0.02375	3.5619e-06	task
L_23d_L_8Av	Default<=>Default	0.089283	0.023655	6.1893e-05	task
L_v23ab_L_8Av	Default<=>Default	0.106792	0.023806	1.802e-06	task
L_d23ab_L_8Av	Default<=>Default	0.080071	0.023452	0.00023308	task
L_31pv_L_8Av	Default<=>Default	0.092411	0.023812	4.5359e-05	task
L_a24_L_8Av	Default<=>Default	0.093246	0.02355	2.7835e-05	task
L_d32_L_8Av	Default<=>Default	0.045331	0.023071	0.026473	task
L_p32_L_8Av	Default<=>Default	0.043133	0.022925	0.031138	task
L_10r_L_8Av	Default<=>Default	0.030042	0.022702	0.09783	task
L_47m_L_8Av	Default<=>Default	0.048698	0.022402	0.0097882	task
L_7m_L_8Ad	Default<=>Default	0.096783	0.023584	1.1632e-05	task
L_POS1_L_8Ad	Default<=>Default	0.117546	0.023805	1.5187e-07	task
L_23d_L_8Ad	Default<=>Default	0.060889	0.023318	0.0048498	task
L_v23ab_L_8Ad	Default<=>Default	0.126053	0.023765	1.18e-08	task
L_d23ab_L_8Ad	Default<=>Default	0.105908	0.023684	1.7223e-06	task
L_31pv_L_8Ad	Default<=>Default	0.11758	0.023912	2.1741e-07	task
L_a24_L_8Ad	Default<=>Default	0.099575	0.023229	1.6468e-06	task
L_d32_L_8Ad	Default<=>Default	0.078771	0.023204	0.00017478	task
L_p32_L_8Ad	Default<=>Default	0.092846	0.023568	2.8447e-05	task
L_10r_L_8Ad	Default<=>Default	0.057911	0.022913	0.0051816	task
L_47m_L_8Ad	Default<=>Default	0.028905	0.021096	0.060055	task
L_8Av_L_8Ad	Default<=>Default	0.08592	0.023609	9.2824e-05	task
L_7m_L_9m	Default<=>Default	0.080675	0.023433	0.00026124	task
L_POS1_L_9m	Default<=>Default	0.115275	0.023895	4.6767e-07	task
L_23d_L_9m	Default<=>Default	0.07616	0.023564	0.00047017	task
L_v23ab_L_9m	Default<=>Default	0.101527	0.023772	7.2201e-06	task
L_d23ab_L_9m	Default<=>Default	0.115382	0.024074	6.8637e-07	task
L_31pv_L_9m	Default<=>Default	0.111055	0.024128	2.126e-06	task
L_a24_L_9m	Default<=>Default	0.084902	0.02337	8.7321e-05	task
L_d32_L_9m	Default<=>Default	0.090278	0.023639	4.4835e-05	task
L_p32_L_9m	Default<=>Default	0.089249	0.023688	7.8428e-05	task
L_10r_L_9m	Default<=>Default	0.066849	0.023191	0.0018312	task
L_47m_L_9m	Default<=>Default	0.007874	0.019962	0.33407	task
L_8Av_L_9m	Default<=>Default	0.072155	0.023526	0.00096039	task
L_8Ad_L_9m	Default<=>Default	0.055886	0.023154	0.0082735	task
L_7m_L_8BL	Default<=>Default	0.087233	0.023615	8.0302e-05	task
L_POS1_L_8BL	Default<=>Default	0.095092	0.023474	1.0445e-05	task
L_23d_L_8BL	Default<=>Default	0.06373	0.0234	0.0031111	task
L_v23ab_L_8BL	Default<=>Default	0.132466	0.023903	3.312e-09	task
L_d23ab_L_8BL	Default<=>Default	0.129862	0.024106	1.5523e-08	task
L_31pv_L_8BL	Default<=>Default	0.110626	0.024134	2.123e-06	task
L_a24_L_8BL	Default<=>Default	0.069623	0.022819	0.00043991	task
L_d32_L_8BL	Default<=>Default	0.096388	0.023353	3.5694e-06	task
L_p32_L_8BL	Default<=>Default	0.037202	0.022696	0.049384	task
L_10r_L_8BL	Default<=>Default	0.020486	0.022258	0.18107	task
L_47m_L_8BL	Default<=>Default	0.034203	0.022126	0.050606	task
L_8Av_L_8BL	Default<=>Default	0.048703	0.023124	0.017306	task
L_8Ad_L_8BL	Default<=>Default	0.06971	0.02318	0.00093157	task
L_9m_L_8BL	Default<=>Default	0.039	0.022836	0.045911	task
L_7m_L_9p	Default<=>Default	0.10455	0.023529	9.8726e-07	task
L_POS1_L_9p	Default<=>Default	0.090589	0.023323	2.043e-05	task
L_23d_L_9p	Default<=>Default	0.059961	0.023299	0.0047654	task
L_v23ab_L_9p	Default<=>Default	0.133016	0.023767	1.2223e-09	task
L_d23ab_L_9p	Default<=>Default	0.124666	0.024023	2.5008e-08	task
L_31pv_L_9p	Default<=>Default	0.112112	0.02396	6.3801e-07	task
L_a24_L_9p	Default<=>Default	0.100107	0.023193	1.2614e-06	task
L_d32_L_9p	Default<=>Default	0.053447	0.022731	0.0073827	task
L_p32_L_9p	Default<=>Default	0.091105	0.023369	1.6112e-05	task
L_10r_L_9p	Default<=>Default	0.061858	0.022663	0.0015386	task
L_47m_L_9p	Default<=>Default	0.025088	0.021126	0.092033	task
L_8Av_L_9p	Default<=>Default	0.079649	0.023591	0.00031666	task
L_8Ad_L_9p	Default<=>Default	0.054766	0.022834	0.0064494	task
L_9m_L_9p	Default<=>Default	0.080296	0.023574	0.00034239	task
L_8BL_L_9p	Default<=>Default	0.096722	0.023879	2.2302e-05	task
L_7m_L_10d	Default<=>Default	0.066122	0.023304	0.0020458	task
L_POS1_L_10d	Default<=>Default	0.066807	0.023347	0.0021999	task
L_23d_L_10d	Default<=>Default	0.037746	0.022888	0.052183	task
L_v23ab_L_10d	Default<=>Default	0.081244	0.023672	0.00031965	task
L_d23ab_L_10d	Default<=>Default	0.085086	0.023754	0.00018228	task
L_31pv_L_10d	Default<=>Default	0.084182	0.023654	0.00018034	task
L_a24_L_10d	Default<=>Default	0.084667	0.023561	0.00014554	task
L_d32_L_10d	Default<=>Default	0.076423	0.023666	0.00071138	task
L_p32_L_10d	Default<=>Default	0.076683	0.023566	0.00057227	task
L_10r_L_10d	Default<=>Default	0.047579	0.023375	0.024488	task
L_47m_L_10d	Default<=>Default	0.035947	0.022847	0.060261	task
L_8Av_L_10d	Default<=>Default	0.068606	0.023455	0.0016331	task
L_8Ad_L_10d	Default<=>Default	0.100402	0.023615	4.6105e-06	task
L_9m_L_10d	Default<=>Default	0.095741	0.023809	2.7292e-05	task
L_8BL_L_10d	Default<=>Default	0.101488	0.024006	1.0657e-05	task
L_9p_L_10d	Default<=>Default	0.072679	0.023053	0.00033746	task
L_7m_L_47l	Default<=>Default	0.088696	0.023757	7.1978e-05	task
L_POS1_L_47l	Default<=>Default	0.099131	0.023616	6.0777e-06	task
L_23d_L_47l	Default<=>Default	0.045646	0.022994	0.022032	task
L_v23ab_L_47l	Default<=>Default	0.104313	0.023864	4.0636e-06	task
L_d23ab_L_47l	Default<=>Default	0.065434	0.023323	0.0021646	task
L_31pv_L_47l	Default<=>Default	0.079017	0.023177	0.00014015	task
L_a24_L_47l	Default<=>Default	0.008009	0.02154	0.35684	task
L_d32_L_47l	Default<=>Default	0.103901	0.023614	2.6221e-06	task
L_p32_L_47l	Default<=>Default	0.006064	0.020553	0.37938	task
L_10r_L_47l	Default<=>Default	0.006635	0.021668	0.38293	task
L_47m_L_47l	Default<=>Default	0.026367	0.022573	0.12485	task
L_8Av_L_47l	Default<=>Default	0.061393	0.023544	0.0050307	task
L_8Ad_L_47l	Default<=>Default	0.0058	0.022322	0.40397	task
L_9m_L_47l	Default<=>Default	0.05323	0.023368	0.012711	task
L_8BL_L_47l	Default<=>Default	0.03693	0.023345	0.066695	task
L_9p_L_47l	Default<=>Default	0.006806	0.022843	0.39342	task
L_10d_L_47l	Default<=>Default	0.033927	0.022665	0.066197	task
L_7m_L_9a	Default<=>Default	0.063262	0.023051	0.002119	task
L_POS1_L_9a	Default<=>Default	0.080235	0.023087	0.00013776	task
L_23d_L_9a	Default<=>Default	0.078699	0.023612	0.0003887	task
L_v23ab_L_9a	Default<=>Default	0.113281	0.023648	1.7769e-07	task
L_d23ab_L_9a	Default<=>Default	0.098272	0.023842	1.363e-05	task
L_31pv_L_9a	Default<=>Default	0.073062	0.023554	0.00087317	task
L_a24_L_9a	Default<=>Default	0.08443	0.02295	2.3908e-05	task
L_d32_L_9a	Default<=>Default	0.081552	0.023409	0.00014092	task
L_p32_L_9a	Default<=>Default	0.058066	0.023087	0.0045905	task
L_10r_L_9a	Default<=>Default	0.048766	0.022581	0.011327	task
L_47m_L_9a	Default<=>Default	1e-06	0.020121	0.5	task
L_8Av_L_9a	Default<=>Default	0.085613	0.023516	0.00011205	task
L_8Ad_L_9a	Default<=>Default	0.051967	0.022755	0.0099016	task
L_9m_L_9a	Default<=>Default	0.109075	0.023895	1.0382e-06	task
L_8BL_L_9a	Default<=>Default	0.0696	0.023382	0.0014063	task
L_9p_L_9a	Default<=>Default	0.103246	0.023429	1.9464e-06	task
L_10d_L_9a	Default<=>Default	0.024243	0.020425	0.086737	task
L_47l_L_9a	Default<=>Default	0.009807	0.022537	0.34128	task
L_7m_L_10v	Default<=>Default	0.094656	0.023836	2.9913e-05	task
L_POS1_L_10v	Default<=>Default	0.082903	0.023483	0.0001242	task
L_23d_L_10v	Default<=>Default	0.018602	0.02199	0.20041	task
L_v23ab_L_10v	Default<=>Default	0.096245	0.023713	1.8506e-05	task
L_d23ab_L_10v	Default<=>Default	0.072887	0.023542	0.0010531	task
L_31pv_L_10v	Default<=>Default	0.060188	0.023392	0.0054056	task
L_a24_L_10v	Default<=>Default	0.071895	0.022973	0.00058932	task
L_d32_L_10v	Default<=>Default	0.020122	0.022853	0.20317	task
L_p32_L_10v	Default<=>Default	0.073508	0.023134	0.00054756	task
L_10r_L_10v	Default<=>Default	0.033094	0.022431	0.070429	task
L_47m_L_10v	Default<=>Default	0.073683	0.023619	0.00089948	task
L_8Av_L_10v	Default<=>Default	0.045099	0.022723	0.021001	task
L_8Ad_L_10v	Default<=>Default	0.073245	0.023119	0.00040882	task
L_9m_L_10v	Default<=>Default	0.074396	0.023061	0.00041346	task
L_8BL_L_10v	Default<=>Default	0.071941	0.023051	0.00048357	task
L_9p_L_10v	Default<=>Default	0.040521	0.021197	0.013129	task
L_10d_L_10v	Default<=>Default	0.016393	0.022525	0.24283	task
L_47l_L_10v	Default<=>Default	0.039745	0.022731	0.040016	task
L_9a_L_10v	Default<=>Default	0.050119	0.022181	0.0063054	task
L_7m_L_10pp	Default<=>Default	0.047559	0.023339	0.022498	task
L_POS1_L_10pp	Default<=>Default	0.01672	0.022248	0.2311	task
L_23d_L_10pp	Default<=>Default	1e-06	0.021697	0.5	task
L_v23ab_L_10pp	Default<=>Default	0.009926	0.022354	0.33789	task
L_d23ab_L_10pp	Default<=>Default	0.011231	0.022385	0.3168	task
L_31pv_L_10pp	Default<=>Default	1e-06	0.020369	0.5	task
L_a24_L_10pp	Default<=>Default	0.031064	0.021799	0.064837	task
L_d32_L_10pp	Default<=>Default	0.021325	0.022388	0.17344	task
L_p32_L_10pp	Default<=>Default	0.043967	0.022586	0.022157	task
L_10r_L_10pp	Default<=>Default	0.03783	0.02274	0.049329	task
L_47m_L_10pp	Default<=>Default	0.047512	0.022734	0.016796	task
L_8Av_L_10pp	Default<=>Default	0.021749	0.022191	0.16583	task
L_8Ad_L_10pp	Default<=>Default	0.025214	0.021904	0.11589	task
L_9m_L_10pp	Default<=>Default	0.045652	0.022663	0.020093	task
L_8BL_L_10pp	Default<=>Default	0.036332	0.022647	0.051858	task
L_9p_L_10pp	Default<=>Default	0.014929	0.02087	0.22179	task
L_10d_L_10pp	Default<=>Default	0.031112	0.022919	0.09439	task
L_47l_L_10pp	Default<=>Default	0.064135	0.02292	0.001958	task
L_9a_L_10pp	Default<=>Default	0.046121	0.022575	0.018208	task
L_10v_L_10pp	Default<=>Default	0.020922	0.021764	0.16178	task
L_7m_L_OFC	Default<=>Default	0.10419	0.023983	5.8992e-06	task
L_POS1_L_OFC	Default<=>Default	0.077931	0.023197	0.00016965	task
L_23d_L_OFC	Default<=>Default	0.108292	0.023583	7.2827e-07	task
L_v23ab_L_OFC	Default<=>Default	0.079237	0.023041	9.5996e-05	task
L_d23ab_L_OFC	Default<=>Default	0.095155	0.024192	5.7022e-05	task
L_31pv_L_OFC	Default<=>Default	0.128166	0.024346	6.9373e-08	task
L_a24_L_OFC	Default<=>Default	0.051455	0.023266	0.014434	task
L_d32_L_OFC	Default<=>Default	0.072395	0.023239	0.00079158	task
L_p32_L_OFC	Default<=>Default	0.056087	0.023318	0.0085315	task
L_10r_L_OFC	Default<=>Default	0.063209	0.023104	0.0024997	task
L_47m_L_OFC	Default<=>Default	0.050727	0.022698	0.01077	task
L_8Av_L_OFC	Default<=>Default	0.070581	0.022878	0.00051753	task
L_8Ad_L_OFC	Default<=>Default	0.069151	0.022976	0.00088601	task
L_9m_L_OFC	Default<=>Default	0.084836	0.023354	8.9931e-05	task
L_8BL_L_OFC	Default<=>Default	0.076072	0.0235	0.000472	task
L_9p_L_OFC	Default<=>Default	0.082464	0.023208	0.00011221	task
L_10d_L_OFC	Default<=>Default	0.080354	0.023185	0.00013928	task
L_47l_L_OFC	Default<=>Default	0.087472	0.023788	9.8915e-05	task
L_9a_L_OFC	Default<=>Default	0.065433	0.022866	0.0012325	task
L_10v_L_OFC	Default<=>Default	0.066764	0.023014	0.0013052	task
L_10pp_L_OFC	Default<=>Default	0.030859	0.02181	0.068222	task
L_7m_L_47s	Default<=>Default	0.064991	0.023485	0.0028462	task
L_POS1_L_47s	Default<=>Default	0.034076	0.021859	0.040516	task
L_23d_L_47s	Default<=>Default	0.004123	0.022709	0.43503	task
L_v23ab_L_47s	Default<=>Default	0.065325	0.022797	0.00076607	task
L_d23ab_L_47s	Default<=>Default	0.027972	0.023154	0.1272	task
L_31pv_L_47s	Default<=>Default	0.05534	0.023351	0.0094101	task
L_a24_L_47s	Default<=>Default	0.026704	0.022712	0.12801	task
L_d32_L_47s	Default<=>Default	0.032113	0.023005	0.089425	task
L_p32_L_47s	Default<=>Default	0.058998	0.022977	0.0046317	task
L_10r_L_47s	Default<=>Default	0.020275	0.022165	0.18372	task
L_47m_L_47s	Default<=>Default	0.06419	0.023122	0.0023565	task
L_8Av_L_47s	Default<=>Default	0.062662	0.023262	0.002735	task
L_8Ad_L_47s	Default<=>Default	0.068582	0.022595	0.00037074	task
L_9m_L_47s	Default<=>Default	0.059081	0.023115	0.0049631	task
L_8BL_L_47s	Default<=>Default	0.09015	0.023499	3.6443e-05	task
L_9p_L_47s	Default<=>Default	0.0732	0.023304	0.00048141	task
L_10d_L_47s	Default<=>Default	0.024561	0.021879	0.1267	task
L_47l_L_47s	Default<=>Default	1e-06	0.022592	0.5	task
L_9a_L_47s	Default<=>Default	0.058281	0.023041	0.0049693	task
L_10v_L_47s	Default<=>Default	0.026731	0.022868	0.12883	task
L_10pp_L_47s	Default<=>Default	0.037243	0.022964	0.055044	task
L_OFC_L_47s	Default<=>Default	0.0688	0.022924	0.0007603	task
L_7m_L_EC	Default<=>Default	0.053606	0.023367	0.011892	task
L_POS1_L_EC	Default<=>Default	0.054228	0.022889	0.0065813	task
L_23d_L_EC	Default<=>Default	0.039091	0.022949	0.047091	task
L_v23ab_L_EC	Default<=>Default	0.031385	0.022577	0.083497	task
L_d23ab_L_EC	Default<=>Default	0.042441	0.022892	0.03108	task
L_31pv_L_EC	Default<=>Default	0.023186	0.022854	0.16649	task
L_a24_L_EC	Default<=>Default	0.032537	0.021945	0.053049	task
L_d32_L_EC	Default<=>Default	0.060067	0.023223	0.0035099	task
L_p32_L_EC	Default<=>Default	0.063153	0.023387	0.0030809	task
L_10r_L_EC	Default<=>Default	0.051557	0.022893	0.010107	task
L_47m_L_EC	Default<=>Default	0.015653	0.022358	0.2504	task
L_8Av_L_EC	Default<=>Default	0.028646	0.021765	0.081218	task
L_8Ad_L_EC	Default<=>Default	0.048926	0.022557	0.011733	task
L_9m_L_EC	Default<=>Default	0.082775	0.024041	0.00037	task
L_8BL_L_EC	Default<=>Default	0.06557	0.023323	0.0020597	task
L_9p_L_EC	Default<=>Default	0.095705	0.023813	2.4525e-05	task
L_10d_L_EC	Default<=>Default	0.078555	0.023695	0.00045474	task
L_47l_L_EC	Default<=>Default	0.025645	0.022419	0.12842	task
L_9a_L_EC	Default<=>Default	0.042298	0.023001	0.034495	task
L_10v_L_EC	Default<=>Default	0.117277	0.023985	2.8414e-07	task
L_10pp_L_EC	Default<=>Default	0.098028	0.023377	3.9198e-06	task
L_OFC_L_EC	Default<=>Default	0.146506	0.024289	3.0096e-10	task
L_47s_L_EC	Default<=>Default	0.124688	0.024064	3.8515e-08	task
L_7m_L_PreS	Default<=>Default	0.049233	0.023329	0.020057	task
L_POS1_L_PreS	Default<=>Default	0.064003	0.022696	0.0013014	task
L_23d_L_PreS	Default<=>Default	0.100031	0.023723	8.7118e-06	task
L_v23ab_L_PreS	Default<=>Default	0.071205	0.023351	0.00099486	task
L_d23ab_L_PreS	Default<=>Default	0.053165	0.023034	0.010596	task
L_31pv_L_PreS	Default<=>Default	0.058806	0.023056	0.0048347	task
L_a24_L_PreS	Default<=>Default	0.03851	0.021956	0.026472	task
L_d32_L_PreS	Default<=>Default	0.0247	0.020731	0.086133	task
L_p32_L_PreS	Default<=>Default	0.031318	0.022718	0.082364	task
L_10r_L_PreS	Default<=>Default	0.049282	0.022708	0.011947	task
L_47m_L_PreS	Default<=>Default	1e-06	0.02175	0.49669	task
L_8Av_L_PreS	Default<=>Default	0.048111	0.022863	0.016645	task
L_8Ad_L_PreS	Default<=>Default	0.049308	0.022839	0.013676	task
L_9m_L_PreS	Default<=>Default	0.061388	0.023283	0.004238	task
L_8BL_L_PreS	Default<=>Default	0.062728	0.023323	0.0033195	task
L_9p_L_PreS	Default<=>Default	0.051333	0.023284	0.015151	task
L_10d_L_PreS	Default<=>Default	0.074387	0.023325	0.00052814	task
L_47l_L_PreS	Default<=>Default	0.012804	0.022322	0.28901	task
L_9a_L_PreS	Default<=>Default	0.069805	0.023454	0.0014502	task
L_10v_L_PreS	Default<=>Default	0.05664	0.023012	0.0065382	task
L_10pp_L_PreS	Default<=>Default	1e-06	0.020832	0.49525	task
L_OFC_L_PreS	Default<=>Default	0.120987	0.024149	1.6464e-07	task
L_47s_L_PreS	Default<=>Default	0.036689	0.022353	0.042472	task
L_EC_L_PreS	Default<=>Default	0.060949	0.023502	0.0052434	task
L_7m_L_H	Default<=>Default	0.056604	0.023516	0.0097158	task
L_POS1_L_H	Default<=>Default	0.078535	0.023291	0.0002391	task
L_23d_L_H	Default<=>Default	0.081399	0.023167	0.0001293	task
L_v23ab_L_H	Default<=>Default	0.068498	0.023288	0.0015056	task
L_d23ab_L_H	Default<=>Default	0.022587	0.023229	0.18464	task
L_31pv_L_H	Default<=>Default	0.004679	0.022913	0.42788	task
L_a24_L_H	Default<=>Default	0.036504	0.022406	0.042564	task
L_d32_L_H	Default<=>Default	1e-06	0.021759	0.5	task
L_p32_L_H	Default<=>Default	0.050534	0.023128	0.013907	task
L_10r_L_H	Default<=>Default	0.056889	0.02302	0.0055564	task
L_47m_L_H	Default<=>Default	0.03143	0.023282	0.10197	task
L_8Av_L_H	Default<=>Default	0.033423	0.022715	0.072988	task
L_8Ad_L_H	Default<=>Default	0.041149	0.022325	0.027329	task
L_9m_L_H	Default<=>Default	0.033414	0.022748	0.073493	task
L_8BL_L_H	Default<=>Default	0.064692	0.023262	0.002716	task
L_9p_L_H	Default<=>Default	0.04162	0.023231	0.041112	task
L_10d_L_H	Default<=>Default	0.088629	0.023528	5.4898e-05	task
L_47l_L_H	Default<=>Default	0.026657	0.023259	0.14251	task
L_9a_L_H	Default<=>Default	0.079792	0.023692	0.00039825	task
L_10v_L_H	Default<=>Default	0.072774	0.023309	0.00078018	task
L_10pp_L_H	Default<=>Default	0.028403	0.022207	0.099697	task
L_OFC_L_H	Default<=>Default	0.083208	0.023515	0.00015249	task
L_47s_L_H	Default<=>Default	0.120889	0.024026	1.6584e-07	task
L_EC_L_H	Default<=>Default	0.060216	0.023299	0.004439	task
L_PreS_L_H	Default<=>Default	0.057054	0.023221	0.0058871	task
L_7m_L_PHA1	Default<=>Default	0.036985	0.023169	0.062771	task
L_POS1_L_PHA1	Default<=>Default	0.043721	0.022155	0.017768	task
L_23d_L_PHA1	Default<=>Default	0.063755	0.023249	0.0029126	task
L_v23ab_L_PHA1	Default<=>Default	0.04371	0.022355	0.019329	task
L_d23ab_L_PHA1	Default<=>Default	0.059868	0.022611	0.002602	task
L_31pv_L_PHA1	Default<=>Default	0.025459	0.022102	0.11904	task
L_a24_L_PHA1	Default<=>Default	0.0419	0.023209	0.037018	task
L_d32_L_PHA1	Default<=>Default	0.008909	0.020349	0.31895	task
L_p32_L_PHA1	Default<=>Default	0.041869	0.023355	0.040312	task
L_10r_L_PHA1	Default<=>Default	0.059084	0.023173	0.0044148	task
L_47m_L_PHA1	Default<=>Default	0.008897	0.02199	0.34784	task
L_8Av_L_PHA1	Default<=>Default	0.024735	0.021435	0.11046	task
L_8Ad_L_PHA1	Default<=>Default	0.021758	0.021976	0.15897	task
L_9m_L_PHA1	Default<=>Default	0.029444	0.022646	0.099068	task
L_8BL_L_PHA1	Default<=>Default	0.055696	0.023194	0.0081543	task
L_9p_L_PHA1	Default<=>Default	0.021601	0.022237	0.16779	task
L_10d_L_PHA1	Default<=>Default	0.053846	0.023429	0.012117	task
L_47l_L_PHA1	Default<=>Default	0.041331	0.022896	0.036864	task
L_9a_L_PHA1	Default<=>Default	0.054022	0.022824	0.0076499	task
L_10v_L_PHA1	Default<=>Default	0.076826	0.023745	0.0007153	task
L_10pp_L_PHA1	Default<=>Default	1e-06	0.022228	0.49615	task
L_OFC_L_PHA1	Default<=>Default	0.123406	0.024082	7.9565e-08	task
L_47s_L_PHA1	Default<=>Default	0.034669	0.021301	0.031452	task
L_EC_L_PHA1	Default<=>Default	0.043567	0.023208	0.033973	task
L_PreS_L_PHA1	Default<=>Default	0.035924	0.023223	0.069499	task
L_H_L_PHA1	Default<=>Default	0.018398	0.02228	0.2061	task
L_7m_L_STSvp	Default<=>Default	0.079842	0.023667	0.00037575	task
L_POS1_L_STSvp	Default<=>Default	0.045668	0.02265	0.018924	task
L_23d_L_STSvp	Default<=>Default	0.106768	0.023605	1.3887e-06	task
L_v23ab_L_STSvp	Default<=>Default	0.04767	0.022815	0.016287	task
L_d23ab_L_STSvp	Default<=>Default	0.100776	0.023519	4.473e-06	task
L_31pv_L_STSvp	Default<=>Default	0.093252	0.023459	2.0644e-05	task
L_a24_L_STSvp	Default<=>Default	0.051233	0.023049	0.011118	task
L_d32_L_STSvp	Default<=>Default	0.050643	0.021535	0.0024118	task
L_p32_L_STSvp	Default<=>Default	0.074747	0.023394	0.00031514	task
L_10r_L_STSvp	Default<=>Default	0.049542	0.023223	0.014622	task
L_47m_L_STSvp	Default<=>Default	0.035432	0.022597	0.05513	task
L_8Av_L_STSvp	Default<=>Default	0.143043	0.024147	3.9901e-10	task
L_8Ad_L_STSvp	Default<=>Default	0.10159	0.023514	3.3168e-06	task
L_9m_L_STSvp	Default<=>Default	0.114129	0.023609	5.8163e-08	task
L_8BL_L_STSvp	Default<=>Default	0.149914	0.024035	3.7961e-11	task
L_9p_L_STSvp	Default<=>Default	0.118354	0.023797	1.5815e-07	task
L_10d_L_STSvp	Default<=>Default	0.070744	0.022878	0.00030855	task
L_47l_L_STSvp	Default<=>Default	0.081206	0.023545	0.00015844	task
L_9a_L_STSvp	Default<=>Default	0.090582	0.023306	1.6261e-05	task
L_10v_L_STSvp	Default<=>Default	0.017589	0.022354	0.22178	task
L_10pp_L_STSvp	Default<=>Default	1e-06	0.021369	0.5	task
L_OFC_L_STSvp	Default<=>Default	0.085633	0.02339	5.1005e-05	task
L_47s_L_STSvp	Default<=>Default	0.077806	0.023925	0.00063608	task
L_EC_L_STSvp	Default<=>Default	0.050424	0.022933	0.013589	task
L_PreS_L_STSvp	Default<=>Default	0.048128	0.023319	0.022416	task
L_H_L_STSvp	Default<=>Default	0.06325	0.023498	0.0038855	task
L_PHA1_L_STSvp	Default<=>Default	0.035626	0.022472	0.048403	task
L_7m_L_TGd	Default<=>Default	0.043646	0.022933	0.027763	task
L_POS1_L_TGd	Default<=>Default	0.054206	0.022568	0.0040933	task
L_23d_L_TGd	Default<=>Default	0.020738	0.022335	0.18159	task
L_v23ab_L_TGd	Default<=>Default	0.030757	0.022372	0.077175	task
L_d23ab_L_TGd	Default<=>Default	0.043022	0.023275	0.036395	task
L_31pv_L_TGd	Default<=>Default	0.043232	0.022912	0.028367	task
L_a24_L_TGd	Default<=>Default	0.061121	0.022885	0.0020291	task
L_d32_L_TGd	Default<=>Default	0.032484	0.022966	0.083081	task
L_p32_L_TGd	Default<=>Default	0.040423	0.023244	0.045435	task
L_10r_L_TGd	Default<=>Default	0.05624	0.023249	0.0078046	task
L_47m_L_TGd	Default<=>Default	0.068008	0.023378	0.0018594	task
L_8Av_L_TGd	Default<=>Default	1e-06	0.021502	0.49767	task
L_8Ad_L_TGd	Default<=>Default	0.010097	0.021091	0.31181	task
L_9m_L_TGd	Default<=>Default	0.064569	0.023409	0.0030323	task
L_8BL_L_TGd	Default<=>Default	0.038946	0.022669	0.043192	task
L_9p_L_TGd	Default<=>Default	0.051353	0.022771	0.0090889	task
L_10d_L_TGd	Default<=>Default	0.032108	0.022061	0.06635	task
L_47l_L_TGd	Default<=>Default	0.027111	0.023003	0.12936	task
L_9a_L_TGd	Default<=>Default	0.009536	0.020978	0.31955	task
L_10v_L_TGd	Default<=>Default	0.037156	0.021726	0.030838	task
L_10pp_L_TGd	Default<=>Default	0.06016	0.022274	0.0012319	task
L_OFC_L_TGd	Default<=>Default	0.044258	0.023001	0.029062	task
L_47s_L_TGd	Default<=>Default	0.090779	0.023879	5.9229e-05	task
L_EC_L_TGd	Default<=>Default	0.042857	0.023086	0.032563	task
L_PreS_L_TGd	Default<=>Default	0.047196	0.022939	0.019279	task
L_H_L_TGd	Default<=>Default	0.034699	0.022295	0.052349	task
L_PHA1_L_TGd	Default<=>Default	0.053481	0.022899	0.0087919	task
L_STSvp_L_TGd	Default<=>Default	0.063202	0.022926	0.0020717	task
L_7m_L_TE1a	Default<=>Default	0.097085	0.023761	1.3922e-05	task
L_POS1_L_TE1a	Default<=>Default	0.074593	0.023522	0.00061262	task
L_23d_L_TE1a	Default<=>Default	0.080133	0.023045	0.00010836	task
L_v23ab_L_TE1a	Default<=>Default	0.087109	0.023668	0.00011	task
L_d23ab_L_TE1a	Default<=>Default	0.117002	0.023896	2.3297e-07	task
L_31pv_L_TE1a	Default<=>Default	0.122943	0.023912	6.4481e-08	task
L_a24_L_TE1a	Default<=>Default	0.049116	0.022565	0.010215	task
L_d32_L_TE1a	Default<=>Default	0.035304	0.02314	0.067607	task
L_p32_L_TE1a	Default<=>Default	0.022459	0.021268	0.12658	task
L_10r_L_TE1a	Default<=>Default	0.02623	0.02177	0.10444	task
L_47m_L_TE1a	Default<=>Default	0.075987	0.023815	0.00089752	task
L_8Av_L_TE1a	Default<=>Default	0.053943	0.023231	0.010206	task
L_8Ad_L_TE1a	Default<=>Default	0.046376	0.022842	0.020386	task
L_9m_L_TE1a	Default<=>Default	0.059619	0.022971	0.0037118	task
L_8BL_L_TE1a	Default<=>Default	0.055881	0.023057	0.0076224	task
L_9p_L_TE1a	Default<=>Default	0.058025	0.023153	0.0056493	task
L_10d_L_TE1a	Default<=>Default	0.021903	0.022329	0.16541	task
L_47l_L_TE1a	Default<=>Default	0.067808	0.023284	0.0017155	task
L_9a_L_TE1a	Default<=>Default	0.037561	0.022412	0.043132	task
L_10v_L_TE1a	Default<=>Default	0.03117	0.023249	0.10336	task
L_10pp_L_TE1a	Default<=>Default	0.043032	0.023303	0.037471	task
L_OFC_L_TE1a	Default<=>Default	0.096292	0.023672	1.2375e-05	task
L_47s_L_TE1a	Default<=>Default	0.032991	0.022202	0.059332	task
L_EC_L_TE1a	Default<=>Default	0.05101	0.022937	0.012499	task
L_PreS_L_TE1a	Default<=>Default	0.061	0.022963	0.0032364	task
L_H_L_TE1a	Default<=>Default	0.061707	0.022945	0.0027239	task
L_PHA1_L_TE1a	Default<=>Default	0.062359	0.023037	0.0030745	task
L_STSvp_L_TE1a	Default<=>Default	0.04333	0.023156	0.032458	task
L_TGd_L_TE1a	Default<=>Default	0.032122	0.021383	0.049844	task
L_7m_L_TE2a	Default<=>Default	0.049015	0.022905	0.015562	task
L_POS1_L_TE2a	Default<=>Default	0.056601	0.022922	0.0062736	task
L_23d_L_TE2a	Default<=>Default	0.026287	0.02148	0.09817	task
L_v23ab_L_TE2a	Default<=>Default	0.04636	0.023013	0.023426	task
L_d23ab_L_TE2a	Default<=>Default	0.030956	0.022731	0.086638	task
L_31pv_L_TE2a	Default<=>Default	0.037638	0.023322	0.060278	task
L_a24_L_TE2a	Default<=>Default	0.050611	0.022542	0.0072571	task
L_d32_L_TE2a	Default<=>Default	0.037704	0.022788	0.048859	task
L_p32_L_TE2a	Default<=>Default	0.038336	0.021944	0.026931	task
L_10r_L_TE2a	Default<=>Default	0.011672	0.019672	0.25164	task
L_47m_L_TE2a	Default<=>Default	0.098047	0.023531	4.3325e-06	task
L_8Av_L_TE2a	Default<=>Default	0.021311	0.02238	0.17593	task
L_8Ad_L_TE2a	Default<=>Default	0.02529	0.021385	0.10701	task
L_9m_L_TE2a	Default<=>Default	0.049051	0.022779	0.01341	task
L_8BL_L_TE2a	Default<=>Default	0.026692	0.022244	0.11368	task
L_9p_L_TE2a	Default<=>Default	0.027885	0.021002	0.071543	task
L_10d_L_TE2a	Default<=>Default	0.064886	0.022645	0.00078957	task
L_47l_L_TE2a	Default<=>Default	0.044395	0.022861	0.022923	task
L_9a_L_TE2a	Default<=>Default	0.04593	0.022234	0.013492	task
L_10v_L_TE2a	Default<=>Default	0.075304	0.023294	0.00025648	task
L_10pp_L_TE2a	Default<=>Default	0.071925	0.023511	0.00091948	task
L_OFC_L_TE2a	Default<=>Default	0.142671	0.02422	6.4459e-10	task
L_47s_L_TE2a	Default<=>Default	0.036529	0.022732	0.05527	task
L_EC_L_TE2a	Default<=>Default	0.097162	0.023926	2.2361e-05	task
L_PreS_L_TE2a	Default<=>Default	0.09424	0.023494	1.6858e-05	task
L_H_L_TE2a	Default<=>Default	0.092763	0.023863	4.6893e-05	task
L_PHA1_L_TE2a	Default<=>Default	0.119339	0.023707	5.1847e-08	task
L_STSvp_L_TE2a	Default<=>Default	0.028025	0.021451	0.077886	task
L_TGd_L_TE2a	Default<=>Default	0.05297	0.02303	0.0099356	task
L_TE1a_L_TE2a	Default<=>Default	0.028512	0.022796	0.11173	task
L_7m_L_PGi	Default<=>Default	0.099681	0.023817	7.4962e-06	task
L_POS1_L_PGi	Default<=>Default	0.10768	0.023771	1.9799e-06	task
L_23d_L_PGi	Default<=>Default	0.056965	0.022646	0.0043043	task
L_v23ab_L_PGi	Default<=>Default	0.071373	0.023268	0.00091455	task
L_d23ab_L_PGi	Default<=>Default	0.085807	0.023535	0.00010993	task
L_31pv_L_PGi	Default<=>Default	0.111476	0.023814	8.6184e-07	task
L_a24_L_PGi	Default<=>Default	0.078894	0.023218	0.00013169	task
L_d32_L_PGi	Default<=>Default	0.044418	0.022039	0.013226	task
L_p32_L_PGi	Default<=>Default	0.115296	0.02383	1.0817e-07	task
L_10r_L_PGi	Default<=>Default	0.113235	0.023816	2.544e-07	task
L_47m_L_PGi	Default<=>Default	0.04312	0.022517	0.024554	task
L_8Av_L_PGi	Default<=>Default	0.072069	0.023665	0.0012754	task
L_8Ad_L_PGi	Default<=>Default	0.05198	0.022619	0.008764	task
L_9m_L_PGi	Default<=>Default	0.10065	0.023576	3.9126e-06	task
L_8BL_L_PGi	Default<=>Default	0.115962	0.024003	5.1179e-07	task
L_9p_L_PGi	Default<=>Default	0.074139	0.023184	0.000524	task
L_10d_L_PGi	Default<=>Default	0.039984	0.022666	0.033171	task
L_47l_L_PGi	Default<=>Default	0.049985	0.022421	0.0079604	task
L_9a_L_PGi	Default<=>Default	0.048606	0.022697	0.013874	task
L_10v_L_PGi	Default<=>Default	0.07372	0.023198	0.00049328	task
L_10pp_L_PGi	Default<=>Default	0.039675	0.022839	0.040989	task
L_OFC_L_PGi	Default<=>Default	0.058831	0.023346	0.0060251	task
L_47s_L_PGi	Default<=>Default	0.078607	0.023617	0.00033043	task
L_EC_L_PGi	Default<=>Default	0.069393	0.023023	0.00072123	task
L_PreS_L_PGi	Default<=>Default	0.04678	0.022046	0.01182	task
L_H_L_PGi	Default<=>Default	0.057114	0.022923	0.0051492	task
L_PHA1_L_PGi	Default<=>Default	0.027329	0.021245	0.085292	task
L_STSvp_L_PGi	Default<=>Default	0.07543	0.023524	0.0006961	task
L_TGd_L_PGi	Default<=>Default	0.080571	0.02368	0.00023074	task
L_TE1a_L_PGi	Default<=>Default	0.144606	0.024281	6.9181e-10	task
L_TE2a_L_PGi	Default<=>Default	0.063261	0.023676	0.0045033	task
L_7m_L_PGs	Default<=>Default	0.083623	0.024184	0.00044164	task
L_POS1_L_PGs	Default<=>Default	0.06341	0.023234	0.0027153	task
L_23d_L_PGs	Default<=>Default	0.076988	0.023463	0.00037668	task
L_v23ab_L_PGs	Default<=>Default	0.101695	0.023836	9.0402e-06	task
L_d23ab_L_PGs	Default<=>Default	0.119678	0.024227	3.7724e-07	task
L_31pv_L_PGs	Default<=>Default	0.134458	0.024144	7.1838e-09	task
L_a24_L_PGs	Default<=>Default	0.085071	0.023689	0.00011833	task
L_d32_L_PGs	Default<=>Default	0.048677	0.022735	0.013368	task
L_p32_L_PGs	Default<=>Default	0.121279	0.023735	2.3315e-08	task
L_10r_L_PGs	Default<=>Default	0.098736	0.023771	8.9469e-06	task
L_47m_L_PGs	Default<=>Default	0.060926	0.023027	0.0033936	task
L_8Av_L_PGs	Default<=>Default	0.081145	0.023709	0.00028195	task
L_8Ad_L_PGs	Default<=>Default	0.073186	0.023461	0.00083178	task
L_9m_L_PGs	Default<=>Default	0.081544	0.02348	0.00018322	task
L_8BL_L_PGs	Default<=>Default	0.090294	0.024035	8.35e-05	task
L_9p_L_PGs	Default<=>Default	0.087835	0.023554	5.5558e-05	task
L_10d_L_PGs	Default<=>Default	0.073191	0.023095	0.0003546	task
L_47l_L_PGs	Default<=>Default	0.076221	0.023153	0.00016675	task
L_9a_L_PGs	Default<=>Default	0.048589	0.022771	0.014103	task
L_10v_L_PGs	Default<=>Default	0.083504	0.023536	0.00013628	task
L_10pp_L_PGs	Default<=>Default	0.064005	0.023406	0.0030853	task
L_OFC_L_PGs	Default<=>Default	0.107292	0.024191	5.7841e-06	task
L_47s_L_PGs	Default<=>Default	0.05104	0.023215	0.014379	task
L_EC_L_PGs	Default<=>Default	0.088584	0.023701	7.6549e-05	task
L_PreS_L_PGs	Default<=>Default	0.072091	0.023258	0.00083132	task
L_H_L_PGs	Default<=>Default	0.073183	0.023716	0.001151	task
L_PHA1_L_PGs	Default<=>Default	0.047384	0.023191	0.021989	task
L_STSvp_L_PGs	Default<=>Default	0.046587	0.022879	0.019176	task
L_TGd_L_PGs	Default<=>Default	0.043189	0.023008	0.031577	task
L_TE1a_L_PGs	Default<=>Default	0.055189	0.023491	0.010733	task
L_TE2a_L_PGs	Default<=>Default	0.084483	0.023734	0.00017375	task
L_PGi_L_PGs	Default<=>Default	0.05753	0.023584	0.0081362	task
L_7m_L_PHA2	Default<=>Default	0.073961	0.023408	0.00072382	task
L_POS1_L_PHA2	Default<=>Default	0.099792	0.023396	2.581e-06	task
L_23d_L_PHA2	Default<=>Default	0.062554	0.022987	0.0025993	task
L_v23ab_L_PHA2	Default<=>Default	0.115459	0.023962	4.8527e-07	task
L_d23ab_L_PHA2	Default<=>Default	0.047089	0.02309	0.021908	task
L_31pv_L_PHA2	Default<=>Default	0.043037	0.022842	0.026671	task
L_a24_L_PHA2	Default<=>Default	0.045118	0.021248	0.0047185	task
L_d32_L_PHA2	Default<=>Default	0.036632	0.021263	0.022151	task
L_p32_L_PHA2	Default<=>Default	0.054767	0.022714	0.0037137	task
L_10r_L_PHA2	Default<=>Default	0.05425	0.022238	0.0032308	task
L_47m_L_PHA2	Default<=>Default	0.027127	0.020985	0.073234	task
L_8Av_L_PHA2	Default<=>Default	0.030539	0.022636	0.090615	task
L_8Ad_L_PHA2	Default<=>Default	0.068845	0.023069	0.00088408	task
L_9m_L_PHA2	Default<=>Default	0.06765	0.023598	0.0020583	task
L_8BL_L_PHA2	Default<=>Default	0.074853	0.023412	0.0006433	task
L_9p_L_PHA2	Default<=>Default	0.042685	0.022955	0.032951	task
L_10d_L_PHA2	Default<=>Default	0.078656	0.023632	0.00037631	task
L_47l_L_PHA2	Default<=>Default	0.044329	0.023005	0.027533	task
L_9a_L_PHA2	Default<=>Default	0.037316	0.022595	0.04834	task
L_10v_L_PHA2	Default<=>Default	0.082087	0.023269	0.0001023	task
L_10pp_L_PHA2	Default<=>Default	0.004481	0.021656	0.42057	task
L_OFC_L_PHA2	Default<=>Default	0.085973	0.023317	5.5015e-05	task
L_47s_L_PHA2	Default<=>Default	0.034263	0.020917	0.027961	task
L_EC_L_PHA2	Default<=>Default	0.045156	0.022981	0.023142	task
L_PreS_L_PHA2	Default<=>Default	0.099186	0.024001	1.9092e-05	task
L_H_L_PHA2	Default<=>Default	0.067748	0.023464	0.0020045	task
L_PHA1_L_PHA2	Default<=>Default	0.106511	0.024002	3.9422e-06	task
L_STSvp_L_PHA2	Default<=>Default	0.061266	0.023281	0.0040443	task
L_TGd_L_PHA2	Default<=>Default	0.035425	0.022575	0.054684	task
L_TE1a_L_PHA2	Default<=>Default	0.064492	0.022835	0.0012717	task
L_TE2a_L_PHA2	Default<=>Default	0.073571	0.023419	0.00079012	task
L_PGi_L_PHA2	Default<=>Default	0.025933	0.021951	0.11135	task
L_PGs_L_PHA2	Default<=>Default	0.064103	0.023785	0.0043757	task
L_7m_L_31pd	Default<=>Default	0.201712	0.024532	4.68728e-18	task
L_POS1_L_31pd	Default<=>Default	0.129328	0.024303	3.4689e-08	task
L_23d_L_31pd	Default<=>Default	0.109769	0.023682	8.6793e-07	task
L_v23ab_L_31pd	Default<=>Default	0.183488	0.024658	1.5321e-14	task
L_d23ab_L_31pd	Default<=>Default	0.212381	0.024662	2.2794e-19	task
L_31pv_L_31pd	Default<=>Default	0.209341	0.024589	6.12595e-19	task
L_a24_L_31pd	Default<=>Default	0.107539	0.023855	8.7102e-07	task
L_d32_L_31pd	Default<=>Default	0.070625	0.023208	0.00066845	task
L_p32_L_31pd	Default<=>Default	0.169982	0.024363	2.4591e-14	task
L_10r_L_31pd	Default<=>Default	0.150774	0.0241	1.9014e-11	task
L_47m_L_31pd	Default<=>Default	0.055263	0.023022	0.0075083	task
L_8Av_L_31pd	Default<=>Default	0.093828	0.023778	3.2352e-05	task
L_8Ad_L_31pd	Default<=>Default	0.13951	0.024164	1.2741e-09	task
L_9m_L_31pd	Default<=>Default	0.098733	0.023684	1.1226e-05	task
L_8BL_L_31pd	Default<=>Default	0.128497	0.024083	2.4656e-08	task
L_9p_L_31pd	Default<=>Default	0.109929	0.023822	6.5355e-07	task
L_10d_L_31pd	Default<=>Default	0.079956	0.023358	0.00021836	task
L_47l_L_31pd	Default<=>Default	0.069288	0.022968	0.00064586	task
L_9a_L_31pd	Default<=>Default	0.072513	0.023384	0.00074785	task
L_10v_L_31pd	Default<=>Default	0.083253	0.023635	0.00017319	task
L_10pp_L_31pd	Default<=>Default	0.006601	0.021649	0.38234	task
L_OFC_L_31pd	Default<=>Default	0.105769	0.023964	4.1074e-06	task
L_47s_L_31pd	Default<=>Default	0.088071	0.023246	2.8771e-05	task
L_EC_L_31pd	Default<=>Default	0.063902	0.023468	0.0032317	task
L_PreS_L_31pd	Default<=>Default	0.072046	0.023491	0.001085	task
L_H_L_31pd	Default<=>Default	0.019558	0.022961	0.21277	task
L_PHA1_L_31pd	Default<=>Default	0.015653	0.022669	0.25728	task
L_STSvp_L_31pd	Default<=>Default	0.079639	0.023344	0.00020783	task
L_TGd_L_31pd	Default<=>Default	0.076341	0.023454	0.00043765	task
L_TE1a_L_31pd	Default<=>Default	0.096289	0.023546	1.179e-05	task
L_TE2a_L_31pd	Default<=>Default	0.029998	0.023249	0.11178	task
L_PGi_L_31pd	Default<=>Default	0.118417	0.023765	1.2323e-07	task
L_PGs_L_31pd	Default<=>Default	0.117359	0.023935	3.0114e-07	task
L_PHA2_L_31pd	Default<=>Default	0.035711	0.022429	0.049731	task
L_7m_L_31a	Default<=>Default	0.140942	0.02395	1.7113e-10	task
L_POS1_L_31a	Default<=>Default	0.098136	0.02375	1.4848e-05	task
L_23d_L_31a	Default<=>Default	0.126864	0.023535	2.839e-09	task
L_v23ab_L_31a	Default<=>Default	0.128605	0.023936	1.6206e-08	task
L_d23ab_L_31a	Default<=>Default	0.159666	0.024082	8.8796e-13	task
L_31pv_L_31a	Default<=>Default	0.151504	0.02408	1.1597e-11	task
L_a24_L_31a	Default<=>Default	0.111341	0.023373	8.1881e-08	task
L_d32_L_31a	Default<=>Default	0.06419	0.022808	0.0011571	task
L_p32_L_31a	Default<=>Default	0.146519	0.023654	1.9439e-12	task
L_10r_L_31a	Default<=>Default	0.116254	0.023371	3.4296e-08	task
L_47m_L_31a	Default<=>Default	0.034301	0.022473	0.062599	task
L_8Av_L_31a	Default<=>Default	0.110156	0.023784	6.5475e-07	task
L_8Ad_L_31a	Default<=>Default	0.092609	0.023269	1.1746e-05	task
L_9m_L_31a	Default<=>Default	0.059137	0.022918	0.0039935	task
L_8BL_L_31a	Default<=>Default	0.049294	0.022871	0.014422	task
L_9p_L_31a	Default<=>Default	0.073013	0.022695	0.000245	task
L_10d_L_31a	Default<=>Default	0.057826	0.023022	0.0056144	task
L_47l_L_31a	Default<=>Default	0.083248	0.022923	2.0228e-05	task
L_9a_L_31a	Default<=>Default	0.046827	0.022216	0.011351	task
L_10v_L_31a	Default<=>Default	0.03373	0.022497	0.064773	task
L_10pp_L_31a	Default<=>Default	1e-06	0.022518	0.5	task
L_OFC_L_31a	Default<=>Default	0.077203	0.023476	0.00025607	task
L_47s_L_31a	Default<=>Default	0.002203	0.021431	0.46043	task
L_EC_L_31a	Default<=>Default	0.070672	0.023383	0.00079514	task
L_PreS_L_31a	Default<=>Default	0.06794	0.022776	0.00058234	task
L_H_L_31a	Default<=>Default	0.03878	0.022316	0.030494	task
L_PHA1_L_31a	Default<=>Default	0.02399	0.021413	0.11177	task
L_STSvp_L_31a	Default<=>Default	0.097763	0.023363	5.0083e-06	task
L_TGd_L_31a	Default<=>Default	0.030473	0.022075	0.072493	task
L_TE1a_L_31a	Default<=>Default	0.091925	0.023503	2.0274e-05	task
L_TE2a_L_31a	Default<=>Default	0.027042	0.021732	0.091857	task
L_PGi_L_31a	Default<=>Default	0.067866	0.023013	0.0012292	task
L_PGs_L_31a	Default<=>Default	0.061082	0.02338	0.0046132	task
L_PHA2_L_31a	Default<=>Default	0.063623	0.022877	0.0014499	task
L_31pd_L_31a	Default<=>Default	0.111165	0.023798	7.034e-07	task
L_7m_L_25	Default<=>Default	0.09795	0.02398	2.3875e-05	task
L_POS1_L_25	Default<=>Default	0.066864	0.023526	0.0023285	task
L_23d_L_25	Default<=>Default	0.055139	0.021725	0.0023916	task
L_v23ab_L_25	Default<=>Default	0.04459	0.022913	0.025495	task
L_d23ab_L_25	Default<=>Default	0.059276	0.023553	0.0064505	task
L_31pv_L_25	Default<=>Default	0.081652	0.023809	0.00033105	task
L_a24_L_25	Default<=>Default	0.018081	0.022473	0.21753	task
L_d32_L_25	Default<=>Default	0.102441	0.023402	1.6087e-06	task
L_p32_L_25	Default<=>Default	0.061631	0.023229	0.0030156	task
L_10r_L_25	Default<=>Default	0.069328	0.023362	0.0011975	task
L_47m_L_25	Default<=>Default	0.028291	0.019979	0.04457	task
L_8Av_L_25	Default<=>Default	0.074356	0.023238	0.0004557	task
L_8Ad_L_25	Default<=>Default	0.084705	0.023293	7.5279e-05	task
L_9m_L_25	Default<=>Default	0.110549	0.023261	1.5413e-07	task
L_8BL_L_25	Default<=>Default	0.061895	0.022949	0.0022473	task
L_9p_L_25	Default<=>Default	0.105554	0.023488	1.1071e-06	task
L_10d_L_25	Default<=>Default	0.086917	0.023762	0.00011855	task
L_47l_L_25	Default<=>Default	0.049486	0.02228	0.0086864	task
L_9a_L_25	Default<=>Default	0.095783	0.023298	6.8481e-06	task
L_10v_L_25	Default<=>Default	0.020544	0.02236	0.18253	task
L_10pp_L_25	Default<=>Default	0.006365	0.022194	0.39364	task
L_OFC_L_25	Default<=>Default	0.197839	0.024735	5.5511e-17	task
L_47s_L_25	Default<=>Default	0.062259	0.023134	0.0025074	task
L_EC_L_25	Default<=>Default	0.121756	0.024029	1.1344e-07	task
L_PreS_L_25	Default<=>Default	0.131334	0.02393	5.1145e-09	task
L_H_L_25	Default<=>Default	0.113129	0.023927	6.1473e-07	task
L_PHA1_L_25	Default<=>Default	0.10179	0.023877	7.6217e-06	task
L_STSvp_L_25	Default<=>Default	0.055291	0.02303	0.0078064	task
L_TGd_L_25	Default<=>Default	0.059483	0.022657	0.0025368	task
L_TE1a_L_25	Default<=>Default	0.052246	0.023068	0.011002	task
L_TE2a_L_25	Default<=>Default	0.105301	0.023893	3.2443e-06	task
L_PGi_L_25	Default<=>Default	0.076569	0.023707	0.00068332	task
L_PGs_L_25	Default<=>Default	0.11046	0.024047	1.5988e-06	task
L_PHA2_L_25	Default<=>Default	0.11912	0.023877	8.8299e-08	task
L_31pd_L_25	Default<=>Default	0.066679	0.023563	0.0025652	task
L_31a_L_25	Default<=>Default	0.083736	0.023336	7.0715e-05	task
L_7m_L_s32	Default<=>Default	0.115105	0.024064	7.0959e-07	task
L_POS1_L_s32	Default<=>Default	0.115097	0.024077	3.9266e-07	task
L_23d_L_s32	Default<=>Default	0.038554	0.021898	0.03146	task
L_v23ab_L_s32	Default<=>Default	0.07185	0.023419	0.00085173	task
L_d23ab_L_s32	Default<=>Default	0.09901	0.023848	1.3578e-05	task
L_31pv_L_s32	Default<=>Default	0.107137	0.023977	3.616e-06	task
L_a24_L_s32	Default<=>Default	0.03124	0.022162	0.075239	task
L_d32_L_s32	Default<=>Default	0.075523	0.022929	0.00025331	task
L_p32_L_s32	Default<=>Default	0.053714	0.02259	0.0064993	task
L_10r_L_s32	Default<=>Default	0.001507	0.021146	0.47213	task
L_47m_L_s32	Default<=>Default	0.071278	0.02315	0.00068819	task
L_8Av_L_s32	Default<=>Default	0.043721	0.022002	0.016616	task
L_8Ad_L_s32	Default<=>Default	0.049969	0.021965	0.0062939	task
L_9m_L_s32	Default<=>Default	0.079281	0.022386	4.9114e-05	task
L_8BL_L_s32	Default<=>Default	0.023606	0.020743	0.10135	task
L_9p_L_s32	Default<=>Default	0.082857	0.022835	4.1002e-05	task
L_10d_L_s32	Default<=>Default	0.059778	0.02316	0.0046227	task
L_47l_L_s32	Default<=>Default	0.044004	0.022012	0.016039	task
L_9a_L_s32	Default<=>Default	0.060029	0.021937	0.0009954	task
L_10v_L_s32	Default<=>Default	0.041073	0.02308	0.04076	task
L_10pp_L_s32	Default<=>Default	0.047026	0.022756	0.017742	task
L_OFC_L_s32	Default<=>Default	0.077831	0.023018	0.00018831	task
L_47s_L_s32	Default<=>Default	0.048743	0.022783	0.014685	task
L_EC_L_s32	Default<=>Default	0.103345	0.023511	1.5797e-06	task
L_PreS_L_s32	Default<=>Default	0.075839	0.022709	0.00014146	task
L_H_L_s32	Default<=>Default	0.068884	0.022794	0.00063119	task
L_PHA1_L_s32	Default<=>Default	0.076251	0.023136	0.00027036	task
L_STSvp_L_s32	Default<=>Default	0.022836	0.02304	0.17607	task
L_TGd_L_s32	Default<=>Default	0.061955	0.022989	0.0031299	task
L_TE1a_L_s32	Default<=>Default	0.085709	0.02358	0.00011547	task
L_TE2a_L_s32	Default<=>Default	0.057896	0.023311	0.0058512	task
L_PGi_L_s32	Default<=>Default	0.083719	0.023592	0.000165	task
L_PGs_L_s32	Default<=>Default	0.102127	0.023848	5.2557e-06	task
L_PHA2_L_s32	Default<=>Default	0.081646	0.02274	2.6378e-05	task
L_31pd_L_s32	Default<=>Default	0.081084	0.023906	0.00043771	task
L_31a_L_s32	Default<=>Default	0.083544	0.0234	8.7186e-05	task
L_25_L_s32	Default<=>Default	0.008751	0.021834	0.34836	task
L_7m_L_STSva	Default<=>Default	0.079815	0.023612	0.00032329	task
L_POS1_L_STSva	Default<=>Default	0.086644	0.023835	0.00013755	task
L_23d_L_STSva	Default<=>Default	0.083678	0.023126	6.4338e-05	task
L_v23ab_L_STSva	Default<=>Default	0.084602	0.023559	0.00013104	task
L_d23ab_L_STSva	Default<=>Default	0.079333	0.023341	0.00023552	task
L_31pv_L_STSva	Default<=>Default	0.086446	0.023587	0.00010136	task
L_a24_L_STSva	Default<=>Default	0.071999	0.023497	0.00074722	task
L_d32_L_STSva	Default<=>Default	0.034677	0.021655	0.033565	task
L_p32_L_STSva	Default<=>Default	0.04821	0.022705	0.011697	task
L_10r_L_STSva	Default<=>Default	0.055438	0.022753	0.0051736	task
L_47m_L_STSva	Default<=>Default	0.041873	0.023167	0.039017	task
L_8Av_L_STSva	Default<=>Default	0.074821	0.02339	0.0004157	task
L_8Ad_L_STSva	Default<=>Default	0.057778	0.022804	0.0038824	task
L_9m_L_STSva	Default<=>Default	0.039244	0.022415	0.032184	task
L_8BL_L_STSva	Default<=>Default	0.076733	0.023296	0.00033871	task
L_9p_L_STSva	Default<=>Default	0.086503	0.023822	0.00015303	task
L_10d_L_STSva	Default<=>Default	0.05193	0.022718	0.0086516	task
L_47l_L_STSva	Default<=>Default	0.0647	0.023513	0.0032887	task
L_9a_L_STSva	Default<=>Default	0.069589	0.0237	0.0018677	task
L_10v_L_STSva	Default<=>Default	0.083299	0.023731	0.00022815	task
L_10pp_L_STSva	Default<=>Default	0.060193	0.022647	0.0023382	task
L_OFC_L_STSva	Default<=>Default	0.045148	0.022491	0.019003	task
L_47s_L_STSva	Default<=>Default	0.086446	0.023841	0.00015484	task
L_EC_L_STSva	Default<=>Default	0.039197	0.022801	0.039723	task
L_PreS_L_STSva	Default<=>Default	0.091183	0.023411	1.711e-05	task
L_H_L_STSva	Default<=>Default	0.042174	0.022753	0.027025	task
L_PHA1_L_STSva	Default<=>Default	0.083167	0.023346	0.00011351	task
L_STSvp_L_STSva	Default<=>Default	0.017714	0.022827	0.23212	task
L_TGd_L_STSva	Default<=>Default	0.03958	0.022799	0.042249	task
L_TE1a_L_STSva	Default<=>Default	0.156975	0.024241	3.6487e-12	task
L_TE2a_L_STSva	Default<=>Default	0.01923	0.022841	0.2131	task
L_PGi_L_STSva	Default<=>Default	0.142138	0.024415	2.0879e-09	task
L_PGs_L_STSva	Default<=>Default	0.060449	0.022901	0.0032971	task
L_PHA2_L_STSva	Default<=>Default	0.0836	0.023157	3.2829e-05	task
L_31pd_L_STSva	Default<=>Default	0.051174	0.022841	0.01083	task
L_31a_L_STSva	Default<=>Default	0.078379	0.022936	0.00011375	task
L_25_L_STSva	Default<=>Default	0.065704	0.023313	0.0022014	task
L_s32_L_STSva	Default<=>Default	0.086287	0.023703	0.0001116	task
L_7m_L_TE1m	Default<=>Default	0.058155	0.022812	0.0036371	task
L_POS1_L_TE1m	Default<=>Default	0.046719	0.023135	0.022896	task
L_23d_L_TE1m	Default<=>Default	0.063271	0.022689	0.0016757	task
L_v23ab_L_TE1m	Default<=>Default	0.001939	0.022023	0.46717	task
L_d23ab_L_TE1m	Default<=>Default	0.055225	0.02341	0.010654	task
L_31pv_L_TE1m	Default<=>Default	0.070206	0.023702	0.0019072	task
L_a24_L_TE1m	Default<=>Default	0.094637	0.023617	1.0097e-05	task
L_d32_L_TE1m	Default<=>Default	0.069632	0.023015	0.00045851	task
L_p32_L_TE1m	Default<=>Default	0.061399	0.022557	0.0010259	task
L_10r_L_TE1m	Default<=>Default	0.042663	0.022659	0.021619	task
L_47m_L_TE1m	Default<=>Default	0.08685	0.023468	2.9877e-05	task
L_8Av_L_TE1m	Default<=>Default	0.109712	0.023963	8.4598e-07	task
L_8Ad_L_TE1m	Default<=>Default	0.056454	0.022756	0.0047498	task
L_9m_L_TE1m	Default<=>Default	0.117814	0.023835	5.8434e-08	task
L_8BL_L_TE1m	Default<=>Default	0.072608	0.023438	0.00064092	task
L_9p_L_TE1m	Default<=>Default	0.062073	0.023192	0.003215	task
L_10d_L_TE1m	Default<=>Default	0.111157	0.023642	6.8097e-08	task
L_47l_L_TE1m	Default<=>Default	0.067413	0.023108	0.00096838	task
L_9a_L_TE1m	Default<=>Default	0.087439	0.023607	6.931e-05	task
L_10v_L_TE1m	Default<=>Default	0.011594	0.021385	0.28768	task
L_10pp_L_TE1m	Default<=>Default	1e-06	0.02147	0.49661	task
L_OFC_L_TE1m	Default<=>Default	0.213915	0.024585	9.44432e-21	task
L_47s_L_TE1m	Default<=>Default	0.082208	0.023847	0.00021334	task
L_EC_L_TE1m	Default<=>Default	0.094629	0.023714	2.0274e-05	task
L_PreS_L_TE1m	Default<=>Default	0.0805	0.022731	4.0169e-05	task
L_H_L_TE1m	Default<=>Default	0.070303	0.022527	0.00031435	task
L_PHA1_L_TE1m	Default<=>Default	0.083465	0.02258	8.2937e-06	task
L_STSvp_L_TE1m	Default<=>Default	0.0525	0.023255	0.012798	task
L_TGd_L_TE1m	Default<=>Default	0.041686	0.022749	0.031366	task
L_TE1a_L_TE1m	Default<=>Default	0.041403	0.022637	0.028815	task
L_TE2a_L_TE1m	Default<=>Default	0.067649	0.022605	0.0005683	task
L_PGi_L_TE1m	Default<=>Default	0.119641	0.024243	4.5176e-07	task
L_PGs_L_TE1m	Default<=>Default	0.138503	0.023917	3.1118e-10	task
L_PHA2_L_TE1m	Default<=>Default	0.070998	0.022513	0.0002574	task
L_31pd_L_TE1m	Default<=>Default	0.04534	0.023087	0.02656	task
L_31a_L_TE1m	Default<=>Default	0.063558	0.022271	0.00056484	task
L_25_L_TE1m	Default<=>Default	0.157497	0.024384	7.144e-12	task
L_s32_L_TE1m	Default<=>Default	0.008846	0.022304	0.35393	task
L_STSva_L_TE1m	Default<=>Default	0.041811	0.022499	0.027436	task
L_7m_R_7m	Default<=>Default	0.15436	0.02412	8.5169e-12	task
L_POS1_R_7m	Default<=>Default	0.140626	0.023981	8.7403e-11	task
L_23d_R_7m	Default<=>Default	0.102171	0.02338	1.5656e-06	task
L_v23ab_R_7m	Default<=>Default	0.139676	0.024351	2.0863e-09	task
L_d23ab_R_7m	Default<=>Default	0.172836	0.024337	9.8532e-14	task
L_31pv_R_7m	Default<=>Default	0.17344	0.024325	7.9992e-14	task
L_a24_R_7m	Default<=>Default	0.112018	0.024018	7.8682e-07	task
L_d32_R_7m	Default<=>Default	0.043174	0.022931	0.030507	task
L_p32_R_7m	Default<=>Default	0.125267	0.023938	1.1451e-08	task
L_10r_R_7m	Default<=>Default	0.123279	0.024078	5.9936e-08	task
L_47m_R_7m	Default<=>Default	0.051186	0.023188	0.014523	task
L_8Av_R_7m	Default<=>Default	0.080783	0.023246	0.00010916	task
L_8Ad_R_7m	Default<=>Default	0.084714	0.023735	0.00016022	task
L_9m_R_7m	Default<=>Default	0.076596	0.023528	0.00058759	task
L_8BL_R_7m	Default<=>Default	0.082891	0.02364	0.00017343	task
L_9p_R_7m	Default<=>Default	0.072584	0.023096	0.00034216	task
L_10d_R_7m	Default<=>Default	0.087242	0.023692	8.473e-05	task
L_47l_R_7m	Default<=>Default	0.085516	0.023788	0.00013804	task
L_9a_R_7m	Default<=>Default	0.050497	0.022851	0.011421	task
L_10v_R_7m	Default<=>Default	0.095661	0.023792	2.0081e-05	task
L_10pp_R_7m	Default<=>Default	0.037127	0.02339	0.06459	task
L_OFC_R_7m	Default<=>Default	0.113121	0.0239	3.0872e-07	task
L_47s_R_7m	Default<=>Default	0.034642	0.022832	0.066845	task
L_EC_R_7m	Default<=>Default	0.039233	0.022442	0.036024	task
L_PreS_R_7m	Default<=>Default	0.05726	0.023376	0.0079746	task
L_H_R_7m	Default<=>Default	0.078321	0.023668	0.00048872	task
L_PHA1_R_7m	Default<=>Default	0.050044	0.023112	0.015323	task
L_STSvp_R_7m	Default<=>Default	0.062395	0.023226	0.0033585	task
L_TGd_R_7m	Default<=>Default	0.06931	0.023552	0.0015745	task
L_TE1a_R_7m	Default<=>Default	0.089583	0.023766	6.3736e-05	task
L_TE2a_R_7m	Default<=>Default	0.060023	0.02289	0.0028658	task
L_PGi_R_7m	Default<=>Default	0.05912	0.023516	0.0064	task
L_PGs_R_7m	Default<=>Default	0.062425	0.023798	0.0057247	task
L_PHA2_R_7m	Default<=>Default	0.080725	0.023231	0.00012192	task
L_31pd_R_7m	Default<=>Default	0.175856	0.0245	1.36e-13	task
L_31a_R_7m	Default<=>Default	0.108055	0.023524	5.3761e-07	task
L_25_R_7m	Default<=>Default	0.092944	0.024073	6.3678e-05	task
L_s32_R_7m	Default<=>Default	0.088447	0.023849	8.6314e-05	task
L_STSva_R_7m	Default<=>Default	0.06228	0.023042	0.0022233	task
L_TE1m_R_7m	Default<=>Default	0.059667	0.022802	0.0026541	task
L_7m_R_POS1	Default<=>Default	0.10164	0.023834	8.1897e-06	task
L_POS1_R_POS1	Default<=>Default	0.146495	0.024059	7.628e-11	task
L_23d_R_POS1	Default<=>Default	0.044799	0.022091	0.014162	task
L_v23ab_R_POS1	Default<=>Default	0.110928	0.023973	1.5731e-06	task
L_d23ab_R_POS1	Default<=>Default	0.121304	0.023816	6.6777e-08	task
L_31pv_R_POS1	Default<=>Default	0.123752	0.02382	2.717e-08	task
L_a24_R_POS1	Default<=>Default	0.082019	0.022939	2.6359e-05	task
L_d32_R_POS1	Default<=>Default	0.027046	0.020628	0.063736	task
L_p32_R_POS1	Default<=>Default	0.105375	0.023261	1.0584e-07	task
L_10r_R_POS1	Default<=>Default	0.118888	0.023629	2.4279e-08	task
L_47m_R_POS1	Default<=>Default	0.05989	0.022658	0.0022319	task
L_8Av_R_POS1	Default<=>Default	0.049258	0.023081	0.016791	task
L_8Ad_R_POS1	Default<=>Default	0.090874	0.023416	2.06e-05	task
L_9m_R_POS1	Default<=>Default	0.069046	0.023474	0.0017379	task
L_8BL_R_POS1	Default<=>Default	0.055599	0.022999	0.0061602	task
L_9p_R_POS1	Default<=>Default	0.040214	0.022196	0.028187	task
L_10d_R_POS1	Default<=>Default	0.069707	0.023597	0.0018509	task
L_47l_R_POS1	Default<=>Default	0.099907	0.023545	3.9116e-06	task
L_9a_R_POS1	Default<=>Default	0.048814	0.022879	0.015011	task
L_10v_R_POS1	Default<=>Default	0.094199	0.023611	2.0042e-05	task
L_10pp_R_POS1	Default<=>Default	0.041192	0.022842	0.035803	task
L_OFC_R_POS1	Default<=>Default	0.063817	0.022016	0.00031312	task
L_47s_R_POS1	Default<=>Default	0.043872	0.021295	0.0061063	task
L_EC_R_POS1	Default<=>Default	0.058022	0.022547	0.0029642	task
L_PreS_R_POS1	Default<=>Default	0.059068	0.022925	0.0040478	task
L_H_R_POS1	Default<=>Default	0.076726	0.023144	0.00029182	task
L_PHA1_R_POS1	Default<=>Default	0.03983	0.022243	0.030091	task
L_STSvp_R_POS1	Default<=>Default	0.055349	0.02342	0.0099926	task
L_TGd_R_POS1	Default<=>Default	0.06638	0.022638	0.00053607	task
L_TE1a_R_POS1	Default<=>Default	0.072386	0.023289	0.00057861	task
L_TE2a_R_POS1	Default<=>Default	0.07092	0.023105	0.00072898	task
L_PGi_R_POS1	Default<=>Default	0.085059	0.02372	0.00017368	task
L_PGs_R_POS1	Default<=>Default	0.029685	0.022386	0.088008	task
L_PHA2_R_POS1	Default<=>Default	0.065024	0.022944	0.0014561	task
L_31pd_R_POS1	Default<=>Default	0.093162	0.023406	1.2855e-05	task
L_31a_R_POS1	Default<=>Default	0.085452	0.023346	8.2048e-05	task
L_25_R_POS1	Default<=>Default	0.061795	0.023225	0.0024968	task
L_s32_R_POS1	Default<=>Default	0.065673	0.02257	0.000391	task
L_STSva_R_POS1	Default<=>Default	0.094636	0.023576	1.1615e-05	task
L_TE1m_R_POS1	Default<=>Default	0.031911	0.021695	0.05296	task
R_7m_R_POS1	Default<=>Default	0.147734	0.024299	1.688e-10	task
L_7m_R_23d	Default<=>Default	0.149445	0.024145	1.8847e-11	task
L_POS1_R_23d	Default<=>Default	0.080329	0.023	7.8557e-05	task
L_23d_R_23d	Default<=>Default	0.140342	0.024082	6.5188e-10	task
L_v23ab_R_23d	Default<=>Default	0.10821	0.023634	8.6451e-07	task
L_d23ab_R_23d	Default<=>Default	0.144635	0.02389	3.7632e-11	task
L_31pv_R_23d	Default<=>Default	0.106503	0.023456	7.5742e-07	task
L_a24_R_23d	Default<=>Default	0.07858	0.022521	3.3293e-05	task
L_d32_R_23d	Default<=>Default	0.047389	0.022216	0.0092332	task
L_p32_R_23d	Default<=>Default	0.080703	0.02258	1.8606e-05	task
L_10r_R_23d	Default<=>Default	0.047919	0.022588	0.013154	task
L_47m_R_23d	Default<=>Default	0.010248	0.021159	0.31017	task
L_8Av_R_23d	Default<=>Default	0.11135	0.0238	6.9669e-07	task
L_8Ad_R_23d	Default<=>Default	0.051127	0.022864	0.012122	task
L_9m_R_23d	Default<=>Default	0.062263	0.023177	0.0031566	task
L_8BL_R_23d	Default<=>Default	0.068835	0.023406	0.0014277	task
L_9p_R_23d	Default<=>Default	0.066123	0.023124	0.0016416	task
L_10d_R_23d	Default<=>Default	0.037698	0.023031	0.056378	task
L_47l_R_23d	Default<=>Default	0.049006	0.023121	0.015885	task
L_9a_R_23d	Default<=>Default	0.073646	0.023385	0.00067236	task
L_10v_R_23d	Default<=>Default	1e-06	0.021763	0.5	task
L_10pp_R_23d	Default<=>Default	1e-06	0.020709	0.5	task
L_OFC_R_23d	Default<=>Default	0.127484	0.023888	8.1965e-09	task
L_47s_R_23d	Default<=>Default	0.013351	0.022591	0.28895	task
L_EC_R_23d	Default<=>Default	0.037615	0.022749	0.048236	task
L_PreS_R_23d	Default<=>Default	0.090763	0.023477	2.735e-05	task
L_H_R_23d	Default<=>Default	0.075729	0.023249	0.00038672	task
L_PHA1_R_23d	Default<=>Default	0.057875	0.022713	0.0033069	task
L_STSvp_R_23d	Default<=>Default	0.096783	0.023414	8.304e-06	task
L_TGd_R_23d	Default<=>Default	0.018001	0.022619	0.22354	task
L_TE1a_R_23d	Default<=>Default	0.058074	0.023064	0.0050426	task
L_TE2a_R_23d	Default<=>Default	0.015126	0.021936	0.24802	task
L_PGi_R_23d	Default<=>Default	0.078349	0.022872	0.00014699	task
L_PGs_R_23d	Default<=>Default	0.109019	0.023888	1.4696e-06	task
L_PHA2_R_23d	Default<=>Default	0.079608	0.022998	8.5988e-05	task
L_31pd_R_23d	Default<=>Default	0.086768	0.02359	9.3479e-05	task
L_31a_R_23d	Default<=>Default	0.140615	0.023924	2.6557e-10	task
L_25_R_23d	Default<=>Default	0.071135	0.022053	0.00011889	task
L_s32_R_23d	Default<=>Default	0.023868	0.02057	0.094101	task
L_STSva_R_23d	Default<=>Default	0.078268	0.023311	0.00020069	task
L_TE1m_R_23d	Default<=>Default	0.072077	0.023205	0.00073912	task
R_7m_R_23d	Default<=>Default	0.119726	0.023763	5.6791e-08	task
R_POS1_R_23d	Default<=>Default	0.070998	0.02284	0.00039826	task
L_7m_R_v23ab	Default<=>Default	0.102107	0.023839	8.1325e-06	task
L_POS1_R_v23ab	Default<=>Default	0.115676	0.024009	3.6697e-07	task
L_23d_R_v23ab	Default<=>Default	0.077378	0.023304	0.00028118	task
L_v23ab_R_v23ab	Default<=>Default	0.178119	0.024708	1.3084e-13	task
L_d23ab_R_v23ab	Default<=>Default	0.161364	0.024445	5.6652e-12	task
L_31pv_R_v23ab	Default<=>Default	0.141045	0.024324	2.2016e-09	task
L_a24_R_v23ab	Default<=>Default	0.059249	0.023201	0.0045158	task
L_d32_R_v23ab	Default<=>Default	0.029929	0.022758	0.098195	task
L_p32_R_v23ab	Default<=>Default	0.104187	0.023914	2.5263e-06	task
L_10r_R_v23ab	Default<=>Default	0.125677	0.023933	9.6281e-09	task
L_47m_R_v23ab	Default<=>Default	0.070211	0.022988	0.00065015	task
L_8Av_R_v23ab	Default<=>Default	0.08861	0.023666	7.5092e-05	task
L_8Ad_R_v23ab	Default<=>Default	0.115227	0.023774	2.2182e-07	task
L_9m_R_v23ab	Default<=>Default	0.090146	0.023672	5.2582e-05	task
L_8BL_R_v23ab	Default<=>Default	0.141219	0.024085	4.6803e-10	task
L_9p_R_v23ab	Default<=>Default	0.097666	0.023571	5.6467e-06	task
L_10d_R_v23ab	Default<=>Default	0.110084	0.023885	1.4797e-06	task
L_47l_R_v23ab	Default<=>Default	0.074225	0.023589	0.00072213	task
L_9a_R_v23ab	Default<=>Default	0.08945	0.023406	2.7902e-05	task
L_10v_R_v23ab	Default<=>Default	0.08596	0.023315	5.1165e-05	task
L_10pp_R_v23ab	Default<=>Default	0.02594	0.022373	0.12416	task
L_OFC_R_v23ab	Default<=>Default	0.070554	0.022592	0.00025249	task
L_47s_R_v23ab	Default<=>Default	0.070183	0.023008	0.00039036	task
L_EC_R_v23ab	Default<=>Default	0.031133	0.022652	0.0854	task
L_PreS_R_v23ab	Default<=>Default	0.073109	0.023562	0.0010306	task
L_H_R_v23ab	Default<=>Default	0.089379	0.023495	4.9864e-05	task
L_PHA1_R_v23ab	Default<=>Default	0.049275	0.022249	0.0079136	task
L_STSvp_R_v23ab	Default<=>Default	0.026008	0.022369	0.12191	task
L_TGd_R_v23ab	Default<=>Default	0.030024	0.022011	0.072618	task
L_TE1a_R_v23ab	Default<=>Default	0.088762	0.023583	6.2357e-05	task
L_TE2a_R_v23ab	Default<=>Default	0.07325	0.023468	0.00093473	task
L_PGi_R_v23ab	Default<=>Default	0.074675	0.023318	0.00061957	task
L_PGs_R_v23ab	Default<=>Default	0.106085	0.023684	1.7595e-06	task
L_PHA2_R_v23ab	Default<=>Default	0.109348	0.023705	7.1893e-07	task
L_31pd_R_v23ab	Default<=>Default	0.131445	0.024259	2.2171e-08	task
L_31a_R_v23ab	Default<=>Default	0.12066	0.023932	1.1968e-07	task
L_25_R_v23ab	Default<=>Default	0.041217	0.022323	0.025067	task
L_s32_R_v23ab	Default<=>Default	0.068968	0.023114	0.00071169	task
L_STSva_R_v23ab	Default<=>Default	0.075789	0.023123	0.0002814	task
L_TE1m_R_v23ab	Default<=>Default	0.025368	0.022211	0.1261	task
R_7m_R_v23ab	Default<=>Default	0.130123	0.024158	1.0386e-08	task
R_POS1_R_v23ab	Default<=>Default	0.123648	0.024078	8.5225e-08	task
R_23d_R_v23ab	Default<=>Default	0.09425	0.023755	2.8308e-05	task
L_7m_R_d23ab	Default<=>Default	0.172216	0.024263	4.5741e-14	task
L_POS1_R_d23ab	Default<=>Default	0.108935	0.023536	4.8509e-07	task
L_23d_R_d23ab	Default<=>Default	0.135055	0.023702	4.1371e-10	task
L_v23ab_R_d23ab	Default<=>Default	0.142512	0.024235	8.2486e-10	task
L_d23ab_R_d23ab	Default<=>Default	0.180954	0.024417	3.6637e-15	task
L_31pv_R_d23ab	Default<=>Default	0.178	0.024475	3.0642e-14	task
L_a24_R_d23ab	Default<=>Default	0.112003	0.023765	2.2269e-07	task
L_d32_R_d23ab	Default<=>Default	0.075371	0.02317	0.00025182	task
L_p32_R_d23ab	Default<=>Default	0.137599	0.024157	4.4602e-10	task
L_10r_R_d23ab	Default<=>Default	0.124165	0.023926	3.0614e-08	task
L_47m_R_d23ab	Default<=>Default	0.011669	0.022038	0.30411	task
L_8Av_R_d23ab	Default<=>Default	0.07038	0.023381	0.0011809	task
L_8Ad_R_d23ab	Default<=>Default	0.077888	0.023484	0.00039401	task
L_9m_R_d23ab	Default<=>Default	0.080989	0.023626	0.00031739	task
L_8BL_R_d23ab	Default<=>Default	0.107891	0.023934	2.5168e-06	task
L_9p_R_d23ab	Default<=>Default	0.096432	0.023624	1.0136e-05	task
L_10d_R_d23ab	Default<=>Default	0.073749	0.023623	0.0010122	task
L_47l_R_d23ab	Default<=>Default	0.049742	0.022714	0.010912	task
L_9a_R_d23ab	Default<=>Default	0.08032	0.023608	0.00029416	task
L_10v_R_d23ab	Default<=>Default	0.0393	0.023189	0.051787	task
L_10pp_R_d23ab	Default<=>Default	1e-06	0.022572	0.5	task
L_OFC_R_d23ab	Default<=>Default	0.086334	0.024029	0.00017983	task
L_47s_R_d23ab	Default<=>Default	0.009546	0.022844	0.35177	task
L_EC_R_d23ab	Default<=>Default	0.021996	0.021882	0.14917	task
L_PreS_R_d23ab	Default<=>Default	0.059498	0.023156	0.0050927	task
L_H_R_d23ab	Default<=>Default	0.023142	0.022954	0.16889	task
L_PHA1_R_d23ab	Default<=>Default	0.042201	0.022203	0.023472	task
L_STSvp_R_d23ab	Default<=>Default	0.090446	0.023203	2.3247e-05	task
L_TGd_R_d23ab	Default<=>Default	0.028458	0.022708	0.1092	task
L_TE1a_R_d23ab	Default<=>Default	0.06577	0.023366	0.0024263	task
L_TE2a_R_d23ab	Default<=>Default	0.004778	0.022531	0.42288	task
L_PGi_R_d23ab	Default<=>Default	0.060207	0.023211	0.0046434	task
L_PGs_R_d23ab	Default<=>Default	0.123134	0.02419	1.5962e-07	task
L_PHA2_R_d23ab	Default<=>Default	0.04684	0.022991	0.021163	task
L_31pd_R_d23ab	Default<=>Default	0.181602	0.024424	6.4393e-15	task
L_31a_R_d23ab	Default<=>Default	0.154238	0.024011	2.7813e-12	task
L_25_R_d23ab	Default<=>Default	0.055733	0.023426	0.0083487	task
L_s32_R_d23ab	Default<=>Default	0.074986	0.023642	0.0007398	task
L_STSva_R_d23ab	Default<=>Default	0.056746	0.023003	0.0054267	task
L_TE1m_R_d23ab	Default<=>Default	0.048675	0.023309	0.021275	task
R_7m_R_d23ab	Default<=>Default	0.181468	0.024392	5.3846e-15	task
R_POS1_R_d23ab	Default<=>Default	0.118489	0.023713	1.0442e-07	task
R_23d_R_d23ab	Default<=>Default	0.127317	0.023566	1.8231e-09	task
R_v23ab_R_d23ab	Default<=>Default	0.138149	0.024093	1.4364e-09	task
L_7m_R_31pv	Default<=>Default	0.170438	0.024229	5.5178e-14	task
L_POS1_R_31pv	Default<=>Default	0.105916	0.023362	5.477e-07	task
L_23d_R_31pv	Default<=>Default	0.106434	0.023279	4.1335e-07	task
L_v23ab_R_31pv	Default<=>Default	0.155141	0.024136	8.8558e-12	task
L_d23ab_R_31pv	Default<=>Default	0.189884	0.024615	3.3307e-16	task
L_31pv_R_31pv	Default<=>Default	0.159138	0.024272	5.2136e-12	task
L_a24_R_31pv	Default<=>Default	0.102211	0.023557	8.4401e-07	task
L_d32_R_31pv	Default<=>Default	0.07211	0.02284	0.00020888	task
L_p32_R_31pv	Default<=>Default	0.132052	0.023864	1.5286e-10	task
L_10r_R_31pv	Default<=>Default	0.112828	0.023713	1.3543e-07	task
L_47m_R_31pv	Default<=>Default	0.033756	0.022398	0.062217	task
L_8Av_R_31pv	Default<=>Default	0.069383	0.023498	0.0016663	task
L_8Ad_R_31pv	Default<=>Default	0.093407	0.023721	2.8792e-05	task
L_9m_R_31pv	Default<=>Default	0.067045	0.023391	0.0021549	task
L_8BL_R_31pv	Default<=>Default	0.081039	0.023648	0.00029408	task
L_9p_R_31pv	Default<=>Default	0.07815	0.023334	0.00023944	task
L_10d_R_31pv	Default<=>Default	0.067645	0.023808	0.0030256	task
L_47l_R_31pv	Default<=>Default	0.097337	0.023261	2.2382e-06	task
L_9a_R_31pv	Default<=>Default	0.063869	0.023077	0.002134	task
L_10v_R_31pv	Default<=>Default	0.039491	0.023443	0.055193	task
L_10pp_R_31pv	Default<=>Default	1e-06	0.022647	0.49877	task
L_OFC_R_31pv	Default<=>Default	0.088528	0.023712	5.2252e-05	task
L_47s_R_31pv	Default<=>Default	0.044335	0.023199	0.030319	task
L_EC_R_31pv	Default<=>Default	0.033098	0.022542	0.068854	task
L_PreS_R_31pv	Default<=>Default	0.089486	0.023122	2.3754e-05	task
L_H_R_31pv	Default<=>Default	0.048615	0.023153	0.017483	task
L_PHA1_R_31pv	Default<=>Default	0.05227	0.022547	0.0080516	task
L_STSvp_R_31pv	Default<=>Default	0.073851	0.023017	0.00045725	task
L_TGd_R_31pv	Default<=>Default	0.03585	0.022589	0.053376	task
L_TE1a_R_31pv	Default<=>Default	0.05877	0.023088	0.0050718	task
L_TE2a_R_31pv	Default<=>Default	0.031363	0.023358	0.1043	task
L_PGi_R_31pv	Default<=>Default	0.077424	0.02354	0.00051295	task
L_PGs_R_31pv	Default<=>Default	0.098625	0.024043	2.5462e-05	task
L_PHA2_R_31pv	Default<=>Default	0.062883	0.022899	0.0019537	task
L_31pd_R_31pv	Default<=>Default	0.131593	0.024175	1.7208e-08	task
L_31a_R_31pv	Default<=>Default	0.129053	0.02378	3.3439e-09	task
L_25_R_31pv	Default<=>Default	0.055858	0.023155	0.0067009	task
L_s32_R_31pv	Default<=>Default	0.04375	0.023079	0.028852	task
L_STSva_R_31pv	Default<=>Default	0.038718	0.022322	0.033712	task
L_TE1m_R_31pv	Default<=>Default	0.045017	0.023075	0.027229	task
R_7m_R_31pv	Default<=>Default	0.173271	0.024292	5.1514e-14	task
R_POS1_R_31pv	Default<=>Default	0.124692	0.023644	1.1588e-08	task
R_23d_R_31pv	Default<=>Default	0.137093	0.023686	1.3128e-10	task
R_v23ab_R_31pv	Default<=>Default	0.159606	0.024276	4.7454e-12	task
R_d23ab_R_31pv	Default<=>Default	0.189508	0.024565	2.7756e-16	task
L_7m_R_a24	Default<=>Default	0.105018	0.023948	3.8469e-06	task
L_POS1_R_a24	Default<=>Default	0.098004	0.023485	1.9335e-06	task
L_23d_R_a24	Default<=>Default	0.041148	0.021557	0.015593	task
L_v23ab_R_a24	Default<=>Default	0.101051	0.023871	5.8679e-06	task
L_d23ab_R_a24	Default<=>Default	0.105127	0.023626	9.4748e-07	task
L_31pv_R_a24	Default<=>Default	0.096901	0.023685	5.2371e-06	task
L_a24_R_a24	Default<=>Default	0.131353	0.023845	4.5134e-09	task
L_d32_R_a24	Default<=>Default	0.109598	0.023912	1.7175e-06	task
L_p32_R_a24	Default<=>Default	0.099793	0.023319	3.1602e-06	task
L_10r_R_a24	Default<=>Default	0.091834	0.023362	2.0847e-05	task
L_47m_R_a24	Default<=>Default	0.008732	0.021755	0.34757	task
L_8Av_R_a24	Default<=>Default	0.077359	0.02324	0.00032745	task
L_8Ad_R_a24	Default<=>Default	0.099277	0.023192	2.4152e-06	task
L_9m_R_a24	Default<=>Default	0.075396	0.023231	0.00043235	task
L_8BL_R_a24	Default<=>Default	0.07659	0.022924	0.00014852	task
L_9p_R_a24	Default<=>Default	0.085852	0.023064	3.8883e-05	task
L_10d_R_a24	Default<=>Default	0.051354	0.022916	0.012202	task
L_47l_R_a24	Default<=>Default	0.021005	0.021174	0.14462	task
L_9a_R_a24	Default<=>Default	0.081384	0.02299	7.4091e-05	task
L_10v_R_a24	Default<=>Default	0.027414	0.022054	0.10472	task
L_10pp_R_a24	Default<=>Default	0.004627	0.019224	0.39596	task
L_OFC_R_a24	Default<=>Default	0.054953	0.022739	0.005888	task
L_47s_R_a24	Default<=>Default	0.001542	0.021597	0.47271	task
L_EC_R_a24	Default<=>Default	0.051914	0.022061	0.0036778	task
L_PreS_R_a24	Default<=>Default	0.044153	0.021721	0.011154	task
L_H_R_a24	Default<=>Default	0.028545	0.021253	0.064967	task
L_PHA1_R_a24	Default<=>Default	0.041755	0.022238	0.022327	task
L_STSvp_R_a24	Default<=>Default	0.068292	0.023234	0.0010625	task
L_TGd_R_a24	Default<=>Default	0.033835	0.021141	0.033233	task
L_TE1a_R_a24	Default<=>Default	0.035672	0.021303	0.028886	task
L_TE2a_R_a24	Default<=>Default	0.048874	0.021889	0.0051967	task
L_PGi_R_a24	Default<=>Default	0.109314	0.023882	6.4925e-07	task
L_PGs_R_a24	Default<=>Default	0.086459	0.023799	0.00011663	task
L_PHA2_R_a24	Default<=>Default	0.054634	0.021252	0.00064216	task
L_31pd_R_a24	Default<=>Default	0.082602	0.023468	7.0015e-05	task
L_31a_R_a24	Default<=>Default	0.088862	0.023041	8.2206e-06	task
L_25_R_a24	Default<=>Default	0.027878	0.021264	0.073704	task
L_s32_R_a24	Default<=>Default	0.054503	0.022846	0.0071056	task
L_STSva_R_a24	Default<=>Default	0.059208	0.022421	0.0014302	task
L_TE1m_R_a24	Default<=>Default	0.112281	0.02366	9.3754e-08	task
R_7m_R_a24	Default<=>Default	0.102637	0.023788	2.909e-06	task
R_POS1_R_a24	Default<=>Default	0.085035	0.022645	3.447e-06	task
R_23d_R_a24	Default<=>Default	0.071231	0.022192	9.1831e-05	task
R_v23ab_R_a24	Default<=>Default	0.084508	0.023477	8.0352e-05	task
R_d23ab_R_a24	Default<=>Default	0.104413	0.023551	5.6239e-07	task
R_31pv_R_a24	Default<=>Default	0.090084	0.023314	7.2414e-06	task
L_7m_R_p32	Default<=>Default	0.081099	0.023692	0.0002599	task
L_POS1_R_p32	Default<=>Default	0.091658	0.023145	3.7609e-06	task
L_23d_R_p32	Default<=>Default	0.067839	0.022648	0.00043972	task
L_v23ab_R_p32	Default<=>Default	0.105572	0.023607	1.0759e-06	task
L_d23ab_R_p32	Default<=>Default	0.097051	0.023233	2.3953e-06	task
L_31pv_R_p32	Default<=>Default	0.076954	0.022893	7.0978e-05	task
L_a24_R_p32	Default<=>Default	0.084476	0.023437	0.00011803	task
L_d32_R_p32	Default<=>Default	0.07787	0.02347	0.00040442	task
L_p32_R_p32	Default<=>Default	0.07881	0.023469	0.00030664	task
L_10r_R_p32	Default<=>Default	0.051408	0.02324	0.013832	task
L_47m_R_p32	Default<=>Default	0.052972	0.02302	0.010659	task
L_8Av_R_p32	Default<=>Default	0.041543	0.022351	0.025384	task
L_8Ad_R_p32	Default<=>Default	0.048702	0.0223	0.0097633	task
L_9m_R_p32	Default<=>Default	0.062069	0.022941	0.0027744	task
L_8BL_R_p32	Default<=>Default	0.038799	0.022762	0.045907	task
L_9p_R_p32	Default<=>Default	0.03941	0.022494	0.037697	task
L_10d_R_p32	Default<=>Default	0.048646	0.023292	0.020642	task
L_47l_R_p32	Default<=>Default	0.024439	0.021694	0.11931	task
L_9a_R_p32	Default<=>Default	0.021808	0.022519	0.17399	task
L_10v_R_p32	Default<=>Default	0.038306	0.022076	0.032857	task
L_10pp_R_p32	Default<=>Default	0.020239	0.021178	0.15207	task
L_OFC_R_p32	Default<=>Default	0.023089	0.021198	0.11836	task
L_47s_R_p32	Default<=>Default	0.062071	0.023079	0.0029685	task
L_EC_R_p32	Default<=>Default	0.044418	0.02223	0.015812	task
L_PreS_R_p32	Default<=>Default	0.030574	0.021447	0.061584	task
L_H_R_p32	Default<=>Default	0.012527	0.019315	0.22846	task
L_PHA1_R_p32	Default<=>Default	0.039672	0.021607	0.020383	task
L_STSvp_R_p32	Default<=>Default	0.06429	0.023132	0.0015598	task
L_TGd_R_p32	Default<=>Default	0.046238	0.022764	0.018263	task
L_TE1a_R_p32	Default<=>Default	0.025205	0.020789	0.086329	task
L_TE2a_R_p32	Default<=>Default	0.010044	0.020639	0.30371	task
L_PGi_R_p32	Default<=>Default	0.087615	0.02349	2.456e-05	task
L_PGs_R_p32	Default<=>Default	0.075229	0.023665	0.0006708	task
L_PHA2_R_p32	Default<=>Default	0.040069	0.021318	0.015237	task
L_31pd_R_p32	Default<=>Default	0.06899	0.0229	0.00034918	task
L_31a_R_p32	Default<=>Default	0.101356	0.023076	2.4206e-07	task
L_25_R_p32	Default<=>Default	0.027515	0.02097	0.069144	task
L_s32_R_p32	Default<=>Default	0.026052	0.021279	0.091486	task
L_STSva_R_p32	Default<=>Default	0.052379	0.021782	0.0026716	task
L_TE1m_R_p32	Default<=>Default	0.085946	0.023072	1.6387e-05	task
R_7m_R_p32	Default<=>Default	0.10137	0.023744	3.382e-06	task
R_POS1_R_p32	Default<=>Default	0.089615	0.022905	2.9734e-06	task
R_23d_R_p32	Default<=>Default	0.075167	0.02251	6.6641e-05	task
R_v23ab_R_p32	Default<=>Default	0.077871	0.023091	0.00015135	task
R_d23ab_R_p32	Default<=>Default	0.095204	0.023141	1.7632e-06	task
R_31pv_R_p32	Default<=>Default	0.098072	0.023227	4.2479e-07	task
R_a24_R_p32	Default<=>Default	0.069396	0.023085	0.00097937	task
L_7m_R_10r	Default<=>Default	0.135862	0.024237	6.3015e-09	task
L_POS1_R_10r	Default<=>Default	0.10956	0.02374	2.2757e-07	task
L_23d_R_10r	Default<=>Default	0.066812	0.022747	0.00066812	task
L_v23ab_R_10r	Default<=>Default	0.12003	0.02413	1.3609e-07	task
L_d23ab_R_10r	Default<=>Default	0.128089	0.023871	7.2523e-09	task
L_31pv_R_10r	Default<=>Default	0.115698	0.023832	1.3558e-07	task
L_a24_R_10r	Default<=>Default	0.070015	0.02296	0.00063898	task
L_d32_R_10r	Default<=>Default	0.084731	0.023661	0.00018274	task
L_p32_R_10r	Default<=>Default	0.061966	0.022553	0.0017925	task
L_10r_R_10r	Default<=>Default	0.054053	0.022721	0.006934	task
L_47m_R_10r	Default<=>Default	0.026528	0.022347	0.11936	task
L_8Av_R_10r	Default<=>Default	0.03646	0.022679	0.055843	task
L_8Ad_R_10r	Default<=>Default	0.043618	0.022227	0.02085	task
L_9m_R_10r	Default<=>Default	0.065532	0.023374	0.0025093	task
L_8BL_R_10r	Default<=>Default	0.066016	0.022893	0.0011223	task
L_9p_R_10r	Default<=>Default	0.068964	0.023019	0.00076292	task
L_10d_R_10r	Default<=>Default	0.074136	0.023607	0.00087798	task
L_47l_R_10r	Default<=>Default	0.015748	0.021349	0.22372	task
L_9a_R_10r	Default<=>Default	0.019164	0.021495	0.175	task
L_10v_R_10r	Default<=>Default	0.095625	0.023188	5.069e-06	task
L_10pp_R_10r	Default<=>Default	0.067693	0.022894	0.00095507	task
L_OFC_R_10r	Default<=>Default	0.033066	0.021303	0.04351	task
L_47s_R_10r	Default<=>Default	0.048185	0.022198	0.010138	task
L_EC_R_10r	Default<=>Default	0.03523	0.021679	0.036748	task
L_PreS_R_10r	Default<=>Default	0.061102	0.022196	0.00096099	task
L_H_R_10r	Default<=>Default	0.039305	0.021823	0.023943	task
L_PHA1_R_10r	Default<=>Default	0.069758	0.022543	0.00026232	task
L_STSvp_R_10r	Default<=>Default	0.053452	0.022706	0.0049973	task
L_TGd_R_10r	Default<=>Default	0.069062	0.02337	0.0013314	task
L_TE1a_R_10r	Default<=>Default	0.071339	0.022721	0.0003521	task
L_TE2a_R_10r	Default<=>Default	0.030159	0.021217	0.055306	task
L_PGi_R_10r	Default<=>Default	0.094134	0.023489	8.4082e-06	task
L_PGs_R_10r	Default<=>Default	0.094466	0.023746	2.7916e-05	task
L_PHA2_R_10r	Default<=>Default	0.041598	0.020051	0.0041651	task
L_31pd_R_10r	Default<=>Default	0.116493	0.023793	5.8446e-08	task
L_31a_R_10r	Default<=>Default	0.111785	0.023157	1.4288e-08	task
L_25_R_10r	Default<=>Default	0.040928	0.022093	0.022652	task
L_s32_R_10r	Default<=>Default	0.023273	0.021588	0.13338	task
L_STSva_R_10r	Default<=>Default	0.086284	0.023179	2.8481e-05	task
L_TE1m_R_10r	Default<=>Default	0.063266	0.022425	0.00057845	task
R_7m_R_10r	Default<=>Default	0.150708	0.024258	3.5343e-11	task
R_POS1_R_10r	Default<=>Default	0.124577	0.023764	5.2489e-09	task
R_23d_R_10r	Default<=>Default	0.066932	0.022583	0.00045425	task
R_v23ab_R_10r	Default<=>Default	0.103425	0.023731	2.3077e-06	task
R_d23ab_R_10r	Default<=>Default	0.126585	0.023852	7.9114e-09	task
R_31pv_R_10r	Default<=>Default	0.144328	0.023877	5.7434e-12	task
R_a24_R_10r	Default<=>Default	0.069258	0.023	0.00094706	task
R_p32_R_10r	Default<=>Default	0.055716	0.023551	0.010678	task
L_7m_R_47m	Default<=>Default	0.047454	0.022871	0.017576	task
L_POS1_R_47m	Default<=>Default	0.080097	0.023391	0.00011269	task
L_23d_R_47m	Default<=>Default	0.015955	0.022469	0.24872	task
L_v23ab_R_47m	Default<=>Default	0.06908	0.022879	0.00034416	task
L_d23ab_R_47m	Default<=>Default	0.066312	0.02362	0.0027863	task
L_31pv_R_47m	Default<=>Default	0.06177	0.023795	0.0061571	task
L_a24_R_47m	Default<=>Default	1e-06	0.021602	0.5	task
L_d32_R_47m	Default<=>Default	0.016534	0.021916	0.22434	task
L_p32_R_47m	Default<=>Default	1e-06	0.021785	0.49913	task
L_10r_R_47m	Default<=>Default	1e-06	0.021151	0.5	task
L_47m_R_47m	Default<=>Default	0.038575	0.022882	0.046594	task
L_8Av_R_47m	Default<=>Default	0.057401	0.023107	0.0061554	task
L_8Ad_R_47m	Default<=>Default	0.034388	0.02133	0.032992	task
L_9m_R_47m	Default<=>Default	0.020986	0.021081	0.13975	task
L_8BL_R_47m	Default<=>Default	0.030754	0.021592	0.060062	task
L_9p_R_47m	Default<=>Default	0.043129	0.021673	0.011367	task
L_10d_R_47m	Default<=>Default	0.005674	0.021715	0.4004	task
L_47l_R_47m	Default<=>Default	0.005266	0.021252	0.40234	task
L_9a_R_47m	Default<=>Default	0.004519	0.019576	0.40138	task
L_10v_R_47m	Default<=>Default	0.057659	0.023417	0.0079038	task
L_10pp_R_47m	Default<=>Default	0.026763	0.022398	0.11781	task
L_OFC_R_47m	Default<=>Default	0.073687	0.023024	0.00036172	task
L_47s_R_47m	Default<=>Default	0.01213	0.022146	0.29859	task
L_EC_R_47m	Default<=>Default	0.033355	0.022614	0.070554	task
L_PreS_R_47m	Default<=>Default	0.050981	0.022992	0.011559	task
L_H_R_47m	Default<=>Default	0.033081	0.022539	0.066759	task
L_PHA1_R_47m	Default<=>Default	0.048887	0.022942	0.013211	task
L_STSvp_R_47m	Default<=>Default	0.009488	0.021083	0.32279	task
L_TGd_R_47m	Default<=>Default	0.024163	0.022476	0.14707	task
L_TE1a_R_47m	Default<=>Default	0.067797	0.023117	0.0012393	task
L_TE2a_R_47m	Default<=>Default	0.043767	0.021019	0.0057844	task
L_PGi_R_47m	Default<=>Default	0.032447	0.023029	0.085812	task
L_PGs_R_47m	Default<=>Default	0.065013	0.023452	0.0027259	task
L_PHA2_R_47m	Default<=>Default	0.056153	0.021893	0.001191	task
L_31pd_R_47m	Default<=>Default	0.053648	0.023323	0.011483	task
L_31a_R_47m	Default<=>Default	0.008261	0.022075	0.36071	task
L_25_R_47m	Default<=>Default	0.015151	0.020733	0.21291	task
L_s32_R_47m	Default<=>Default	0.007706	0.021475	0.36037	task
L_STSva_R_47m	Default<=>Default	1e-06	0.02232	0.49818	task
L_TE1m_R_47m	Default<=>Default	0.023686	0.020503	0.091653	task
R_7m_R_47m	Default<=>Default	0.040097	0.022825	0.036735	task
R_POS1_R_47m	Default<=>Default	0.049829	0.022831	0.010926	task
R_23d_R_47m	Default<=>Default	1e-06	0.021445	0.4987	task
R_v23ab_R_47m	Default<=>Default	0.073534	0.023333	0.00037536	task
R_d23ab_R_47m	Default<=>Default	0.049288	0.023407	0.020335	task
R_31pv_R_47m	Default<=>Default	0.035087	0.022995	0.067287	task
R_a24_R_47m	Default<=>Default	0.00235	0.022271	0.46135	task
R_p32_R_47m	Default<=>Default	1e-06	0.021623	0.49757	task
R_10r_R_47m	Default<=>Default	0.012322	0.021473	0.27964	task
L_7m_R_8Av	Default<=>Default	0.032305	0.022431	0.071522	task
L_POS1_R_8Av	Default<=>Default	0.052228	0.02287	0.0089937	task
L_23d_R_8Av	Default<=>Default	0.012661	0.021536	0.27553	task
L_v23ab_R_8Av	Default<=>Default	0.045476	0.023053	0.026031	task
L_d23ab_R_8Av	Default<=>Default	0.037679	0.022767	0.046481	task
L_31pv_R_8Av	Default<=>Default	0.037749	0.021488	0.023104	task
L_a24_R_8Av	Default<=>Default	0.047775	0.023136	0.01894	task
L_d32_R_8Av	Default<=>Default	0.051335	0.023588	0.018256	task
L_p32_R_8Av	Default<=>Default	0.066282	0.022486	0.00050761	task
L_10r_R_8Av	Default<=>Default	0.052052	0.022595	0.0079454	task
L_47m_R_8Av	Default<=>Default	0.040346	0.022679	0.037095	task
L_8Av_R_8Av	Default<=>Default	0.058306	0.022906	0.0034529	task
L_8Ad_R_8Av	Default<=>Default	0.081921	0.02327	0.00010238	task
L_9m_R_8Av	Default<=>Default	0.07993	0.023694	0.00032655	task
L_8BL_R_8Av	Default<=>Default	0.045939	0.022978	0.020907	task
L_9p_R_8Av	Default<=>Default	0.065827	0.023021	0.0011695	task
L_10d_R_8Av	Default<=>Default	0.087992	0.023762	9.4015e-05	task
L_47l_R_8Av	Default<=>Default	0.060185	0.022726	0.0029046	task
L_9a_R_8Av	Default<=>Default	0.026931	0.022407	0.11229	task
L_10v_R_8Av	Default<=>Default	0.013662	0.021947	0.27126	task
L_10pp_R_8Av	Default<=>Default	0.008571	0.020583	0.3315	task
L_OFC_R_8Av	Default<=>Default	0.047452	0.022451	0.012963	task
L_47s_R_8Av	Default<=>Default	0.023317	0.022164	0.1477	task
L_EC_R_8Av	Default<=>Default	0.10914	0.023458	4.0083e-07	task
L_PreS_R_8Av	Default<=>Default	0.053751	0.022466	0.0057241	task
L_H_R_8Av	Default<=>Default	0.046517	0.021926	0.0092225	task
L_PHA1_R_8Av	Default<=>Default	0.019633	0.022022	0.18586	task
L_STSvp_R_8Av	Default<=>Default	0.106283	0.023674	5.3722e-07	task
L_TGd_R_8Av	Default<=>Default	0.072529	0.02259	0.00026098	task
L_TE1a_R_8Av	Default<=>Default	0.062848	0.022578	0.0012961	task
L_TE2a_R_8Av	Default<=>Default	0.041377	0.021548	0.017358	task
L_PGi_R_8Av	Default<=>Default	0.077173	0.023524	0.00038198	task
L_PGs_R_8Av	Default<=>Default	0.023507	0.022275	0.14326	task
L_PHA2_R_8Av	Default<=>Default	0.032027	0.021824	0.060132	task
L_31pd_R_8Av	Default<=>Default	0.029014	0.020609	0.051374	task
L_31a_R_8Av	Default<=>Default	0.026623	0.020833	0.071951	task
L_25_R_8Av	Default<=>Default	0.087812	0.023413	4.1154e-05	task
L_s32_R_8Av	Default<=>Default	0.035091	0.022693	0.06137	task
L_STSva_R_8Av	Default<=>Default	0.032805	0.020089	0.021653	task
L_TE1m_R_8Av	Default<=>Default	0.092328	0.02293	2.7287e-06	task
R_7m_R_8Av	Default<=>Default	0.036936	0.022733	0.053714	task
R_POS1_R_8Av	Default<=>Default	0.052857	0.022929	0.010329	task
R_23d_R_8Av	Default<=>Default	0.021604	0.021943	0.15682	task
R_v23ab_R_8Av	Default<=>Default	0.08015	0.023591	0.0003187	task
R_d23ab_R_8Av	Default<=>Default	0.045632	0.022479	0.014966	task
R_31pv_R_8Av	Default<=>Default	0.040178	0.021679	0.018191	task
R_a24_R_8Av	Default<=>Default	0.040085	0.023075	0.043777	task
R_p32_R_8Av	Default<=>Default	0.078623	0.023303	0.00025667	task
R_10r_R_8Av	Default<=>Default	0.086509	0.023347	6.0118e-05	task
R_47m_R_8Av	Default<=>Default	0.050981	0.023164	0.014716	task
L_7m_R_8Ad	Default<=>Default	0.054224	0.023212	0.010185	task
L_POS1_R_8Ad	Default<=>Default	0.064697	0.022982	0.0014538	task
L_23d_R_8Ad	Default<=>Default	0.019004	0.022471	0.20551	task
L_v23ab_R_8Ad	Default<=>Default	0.057215	0.023088	0.0061964	task
L_d23ab_R_8Ad	Default<=>Default	0.07907	0.023542	0.00034581	task
L_31pv_R_8Ad	Default<=>Default	0.080359	0.02369	0.00029019	task
L_a24_R_8Ad	Default<=>Default	0.028753	0.022793	0.11042	task
L_d32_R_8Ad	Default<=>Default	0.009784	0.022113	0.33524	task
L_p32_R_8Ad	Default<=>Default	1e-06	0.020741	0.49972	task
L_10r_R_8Ad	Default<=>Default	0.008983	0.022237	0.35068	task
L_47m_R_8Ad	Default<=>Default	0.009201	0.021141	0.32713	task
L_8Av_R_8Ad	Default<=>Default	0.050401	0.023222	0.015477	task
L_8Ad_R_8Ad	Default<=>Default	0.013839	0.021958	0.26719	task
L_9m_R_8Ad	Default<=>Default	0.048905	0.022766	0.014866	task
L_8BL_R_8Ad	Default<=>Default	0.058121	0.022926	0.0040756	task
L_9p_R_8Ad	Default<=>Default	0.022686	0.022516	0.16313	task
L_10d_R_8Ad	Default<=>Default	0.110817	0.024096	1.9955e-06	task
L_47l_R_8Ad	Default<=>Default	1e-06	0.021885	0.5	task
L_9a_R_8Ad	Default<=>Default	0.018567	0.022558	0.21597	task
L_10v_R_8Ad	Default<=>Default	0.037563	0.022897	0.052784	task
L_10pp_R_8Ad	Default<=>Default	0.030432	0.022868	0.09936	task
L_OFC_R_8Ad	Default<=>Default	0.064528	0.022673	0.0011789	task
L_47s_R_8Ad	Default<=>Default	1e-06	0.021449	0.49761	task
L_EC_R_8Ad	Default<=>Default	0.07411	0.023348	0.00058356	task
L_PreS_R_8Ad	Default<=>Default	0.030253	0.020929	0.04946	task
L_H_R_8Ad	Default<=>Default	0.03145	0.021273	0.04687	task
L_PHA1_R_8Ad	Default<=>Default	0.0398	0.021391	0.015493	task
L_STSvp_R_8Ad	Default<=>Default	0.050737	0.021736	0.0030443	task
L_TGd_R_8Ad	Default<=>Default	0.033603	0.022695	0.072132	task
L_TE1a_R_8Ad	Default<=>Default	0.021721	0.02115	0.13252	task
L_TE2a_R_8Ad	Default<=>Default	0.056162	0.02279	0.0049567	task
L_PGi_R_8Ad	Default<=>Default	0.064464	0.023178	0.002235	task
L_PGs_R_8Ad	Default<=>Default	0.035702	0.022985	0.063486	task
L_PHA2_R_8Ad	Default<=>Default	0.069857	0.022321	0.00012398	task
L_31pd_R_8Ad	Default<=>Default	0.084034	0.023324	6.8264e-05	task
L_31a_R_8Ad	Default<=>Default	0.054193	0.022981	0.006627	task
L_25_R_8Ad	Default<=>Default	0.082655	0.023304	0.00010349	task
L_s32_R_8Ad	Default<=>Default	0.020586	0.021958	0.17156	task
L_STSva_R_8Ad	Default<=>Default	0.019437	0.019738	0.12487	task
L_TE1m_R_8Ad	Default<=>Default	0.040074	0.021922	0.020949	task
R_7m_R_8Ad	Default<=>Default	0.05675	0.023229	0.007453	task
R_POS1_R_8Ad	Default<=>Default	0.070061	0.023143	0.00080684	task
R_23d_R_8Ad	Default<=>Default	0.023331	0.022636	0.15619	task
R_v23ab_R_8Ad	Default<=>Default	0.081392	0.023619	0.00025565	task
R_d23ab_R_8Ad	Default<=>Default	0.103683	0.023901	4.7236e-06	task
R_31pv_R_8Ad	Default<=>Default	0.081652	0.023481	0.00014448	task
R_a24_R_8Ad	Default<=>Default	0.061033	0.023144	0.003709	task
R_p32_R_8Ad	Default<=>Default	0.072036	0.023284	0.00076187	task
R_10r_R_8Ad	Default<=>Default	0.054946	0.022861	0.0066479	task
R_47m_R_8Ad	Default<=>Default	0.035845	0.022785	0.056642	task
R_8Av_R_8Ad	Default<=>Default	0.076655	0.023511	0.00049947	task
L_7m_R_9m	Default<=>Default	0.071971	0.023647	0.0013592	task
L_POS1_R_9m	Default<=>Default	0.081199	0.023389	0.00016631	task
L_23d_R_9m	Default<=>Default	0.094208	0.023824	1.688e-05	task
L_v23ab_R_9m	Default<=>Default	0.071824	0.023512	0.0011985	task
L_d23ab_R_9m	Default<=>Default	0.130525	0.024202	2.4776e-08	task
L_31pv_R_9m	Default<=>Default	0.11345	0.024262	1.6474e-06	task
L_a24_R_9m	Default<=>Default	0.082974	0.023514	0.00015758	task
L_d32_R_9m	Default<=>Default	0.055816	0.023397	0.0096897	task
L_p32_R_9m	Default<=>Default	0.079838	0.023477	0.00030325	task
L_10r_R_9m	Default<=>Default	0.064661	0.022956	0.0018993	task
L_47m_R_9m	Default<=>Default	0.01584	0.020315	0.19236	task
L_8Av_R_9m	Default<=>Default	0.082105	0.023475	0.00016674	task
L_8Ad_R_9m	Default<=>Default	0.05108	0.022887	0.012482	task
L_9m_R_9m	Default<=>Default	0.059835	0.023669	0.007024	task
L_8BL_R_9m	Default<=>Default	0.055122	0.022978	0.0080833	task
L_9p_R_9m	Default<=>Default	0.047969	0.022949	0.017618	task
L_10d_R_9m	Default<=>Default	0.071486	0.023612	0.0013724	task
L_47l_R_9m	Default<=>Default	0.040881	0.022775	0.034428	task
L_9a_R_9m	Default<=>Default	0.102576	0.023913	8.9738e-06	task
L_10v_R_9m	Default<=>Default	0.074183	0.023122	0.0004629	task
L_10pp_R_9m	Default<=>Default	0.042765	0.022411	0.024343	task
L_OFC_R_9m	Default<=>Default	0.084694	0.023595	0.00013809	task
L_47s_R_9m	Default<=>Default	0.05482	0.023117	0.0085286	task
L_EC_R_9m	Default<=>Default	0.093724	0.023949	2.8909e-05	task
L_PreS_R_9m	Default<=>Default	0.064224	0.023186	0.0024718	task
L_H_R_9m	Default<=>Default	0.011749	0.022279	0.3075	task
L_PHA1_R_9m	Default<=>Default	0.048305	0.02272	0.013602	task
L_STSvp_R_9m	Default<=>Default	0.083324	0.023083	2.4487e-05	task
L_TGd_R_9m	Default<=>Default	0.051216	0.023035	0.01248	task
L_TE1a_R_9m	Default<=>Default	0.029162	0.021536	0.075033	task
L_TE2a_R_9m	Default<=>Default	0.035809	0.021844	0.040109	task
L_PGi_R_9m	Default<=>Default	0.086109	0.023662	8.1216e-05	task
L_PGs_R_9m	Default<=>Default	0.065899	0.023598	0.0026392	task
L_PHA2_R_9m	Default<=>Default	0.058087	0.02268	0.0024505	task
L_31pd_R_9m	Default<=>Default	0.101659	0.023961	1.0789e-05	task
L_31a_R_9m	Default<=>Default	0.065598	0.023338	0.0023841	task
L_25_R_9m	Default<=>Default	0.091443	0.023103	1.1645e-05	task
L_s32_R_9m	Default<=>Default	0.052677	0.021701	0.0036212	task
L_STSva_R_9m	Default<=>Default	0.028126	0.021418	0.072725	task
L_TE1m_R_9m	Default<=>Default	0.086645	0.023267	2.6516e-05	task
R_7m_R_9m	Default<=>Default	0.110595	0.024061	2.1976e-06	task
R_POS1_R_9m	Default<=>Default	0.056245	0.023286	0.0082544	task
R_23d_R_9m	Default<=>Default	0.082672	0.023718	0.00019123	task
R_v23ab_R_9m	Default<=>Default	0.089536	0.023715	7.2817e-05	task
R_d23ab_R_9m	Default<=>Default	0.128598	0.02418	4.1004e-08	task
R_31pv_R_9m	Default<=>Default	0.116425	0.023979	3.8251e-07	task
R_a24_R_9m	Default<=>Default	0.094175	0.023614	2.1319e-05	task
R_p32_R_9m	Default<=>Default	0.066656	0.02325	0.0018635	task
R_10r_R_9m	Default<=>Default	0.07078	0.023634	0.0014244	task
R_47m_R_9m	Default<=>Default	0.036286	0.022695	0.053216	task
R_8Av_R_9m	Default<=>Default	0.054037	0.023355	0.010316	task
R_8Ad_R_9m	Default<=>Default	0.062668	0.023077	0.0029605	task
L_7m_R_8BL	Default<=>Default	0.0472	0.023041	0.019854	task
L_POS1_R_8BL	Default<=>Default	0.070823	0.023567	0.0014905	task
L_23d_R_8BL	Default<=>Default	0.069718	0.023507	0.0014333	task
L_v23ab_R_8BL	Default<=>Default	0.102479	0.023805	5.8643e-06	task
L_d23ab_R_8BL	Default<=>Default	0.123537	0.02397	5.671e-08	task
L_31pv_R_8BL	Default<=>Default	0.09558	0.023933	2.9411e-05	task
L_a24_R_8BL	Default<=>Default	0.049426	0.022879	0.013632	task
L_d32_R_8BL	Default<=>Default	0.076839	0.023699	0.00064283	task
L_p32_R_8BL	Default<=>Default	0.023668	0.022044	0.1402	task
L_10r_R_8BL	Default<=>Default	0.017508	0.021715	0.20787	task
L_47m_R_8BL	Default<=>Default	0.018771	0.020244	0.14457	task
L_8Av_R_8BL	Default<=>Default	0.059075	0.022962	0.0045311	task
L_8Ad_R_8BL	Default<=>Default	0.092901	0.02337	1.83e-05	task
L_9m_R_8BL	Default<=>Default	0.021489	0.022954	0.18895	task
L_8BL_R_8BL	Default<=>Default	0.132729	0.023979	4.5015e-09	task
L_9p_R_8BL	Default<=>Default	0.091939	0.023517	2.378e-05	task
L_10d_R_8BL	Default<=>Default	0.070348	0.023608	0.0015239	task
L_47l_R_8BL	Default<=>Default	0.013153	0.02254	0.29127	task
L_9a_R_8BL	Default<=>Default	0.046232	0.023287	0.026649	task
L_10v_R_8BL	Default<=>Default	0.047415	0.022075	0.010335	task
L_10pp_R_8BL	Default<=>Default	0.013898	0.022068	0.27019	task
L_OFC_R_8BL	Default<=>Default	0.066551	0.023675	0.0029709	task
L_47s_R_8BL	Default<=>Default	0.018172	0.02211	0.20595	task
L_EC_R_8BL	Default<=>Default	0.112025	0.023917	9.2222e-07	task
L_PreS_R_8BL	Default<=>Default	0.030903	0.022884	0.0953	task
L_H_R_8BL	Default<=>Default	0.043774	0.022921	0.028236	task
L_PHA1_R_8BL	Default<=>Default	0.025979	0.022445	0.12412	task
L_STSvp_R_8BL	Default<=>Default	0.127157	0.023906	1.1071e-08	task
L_TGd_R_8BL	Default<=>Default	0.056898	0.022861	0.0051984	task
L_TE1a_R_8BL	Default<=>Default	0.039592	0.022292	0.032885	task
L_TE2a_R_8BL	Default<=>Default	0.064607	0.022716	0.0011952	task
L_PGi_R_8BL	Default<=>Default	0.118632	0.024034	2.8195e-07	task
L_PGs_R_8BL	Default<=>Default	0.072421	0.023629	0.0011139	task
L_PHA2_R_8BL	Default<=>Default	0.040148	0.022831	0.037013	task
L_31pd_R_8BL	Default<=>Default	0.10546	0.02377	2.798e-06	task
L_31a_R_8BL	Default<=>Default	0.030784	0.02294	0.096032	task
L_25_R_8BL	Default<=>Default	0.069091	0.023058	0.00089925	task
L_s32_R_8BL	Default<=>Default	0.02941	0.021028	0.060821	task
L_STSva_R_8BL	Default<=>Default	0.039641	0.021406	0.016455	task
L_TE1m_R_8BL	Default<=>Default	0.082393	0.02352	0.00010098	task
R_7m_R_8BL	Default<=>Default	0.06146	0.023252	0.0035372	task
R_POS1_R_8BL	Default<=>Default	0.048965	0.022923	0.015686	task
R_23d_R_8BL	Default<=>Default	0.040726	0.023183	0.044573	task
R_v23ab_R_8BL	Default<=>Default	0.127301	0.024	1.6367e-08	task
R_d23ab_R_8BL	Default<=>Default	0.116689	0.023871	2.6693e-07	task
R_31pv_R_8BL	Default<=>Default	0.082111	0.023727	0.00028002	task
R_a24_R_8BL	Default<=>Default	0.067993	0.023291	0.0016113	task
R_p32_R_8BL	Default<=>Default	0.057842	0.023031	0.005286	task
R_10r_R_8BL	Default<=>Default	0.072848	0.023242	0.00065308	task
R_47m_R_8BL	Default<=>Default	0.034245	0.022293	0.050759	task
R_8Av_R_8BL	Default<=>Default	0.023489	0.021493	0.12054	task
R_8Ad_R_8BL	Default<=>Default	0.068502	0.023136	0.0011663	task
R_9m_R_8BL	Default<=>Default	0.032058	0.023417	0.099866	task
L_7m_R_9p	Default<=>Default	0.033915	0.023205	0.081682	task
L_POS1_R_9p	Default<=>Default	0.046283	0.022997	0.020442	task
L_23d_R_9p	Default<=>Default	0.054073	0.02287	0.0056907	task
L_v23ab_R_9p	Default<=>Default	0.064471	0.023408	0.0031534	task
L_d23ab_R_9p	Default<=>Default	0.106471	0.024132	5.3421e-06	task
L_31pv_R_9p	Default<=>Default	0.069345	0.023727	0.0016902	task
L_a24_R_9p	Default<=>Default	0.070847	0.02371	0.001595	task
L_d32_R_9p	Default<=>Default	0.049443	0.023341	0.018652	task
L_p32_R_9p	Default<=>Default	0.056347	0.023421	0.009078	task
L_10r_R_9p	Default<=>Default	0.037962	0.022742	0.047559	task
L_47m_R_9p	Default<=>Default	0.029218	0.02219	0.083749	task
L_8Av_R_9p	Default<=>Default	0.042878	0.022567	0.024974	task
L_8Ad_R_9p	Default<=>Default	0.051905	0.022774	0.010005	task
L_9m_R_9p	Default<=>Default	0.085829	0.02381	0.0001825	task
L_8BL_R_9p	Default<=>Default	0.098339	0.023723	1.2363e-05	task
L_9p_R_9p	Default<=>Default	0.057258	0.023039	0.0058383	task
L_10d_R_9p	Default<=>Default	0.067543	0.023404	0.0017548	task
L_47l_R_9p	Default<=>Default	0.054166	0.02328	0.01064	task
L_9a_R_9p	Default<=>Default	0.029542	0.022949	0.10909	task
L_10v_R_9p	Default<=>Default	0.054881	0.022842	0.0065221	task
L_10pp_R_9p	Default<=>Default	0.013619	0.021971	0.27232	task
L_OFC_R_9p	Default<=>Default	0.064539	0.023497	0.0034566	task
L_47s_R_9p	Default<=>Default	0.007514	0.022028	0.37122	task
L_EC_R_9p	Default<=>Default	0.092531	0.023716	3.431e-05	task
L_PreS_R_9p	Default<=>Default	0.041042	0.02244	0.028946	task
L_H_R_9p	Default<=>Default	0.038197	0.022778	0.046579	task
L_PHA1_R_9p	Default<=>Default	0.055315	0.022915	0.0063033	task
L_STSvp_R_9p	Default<=>Default	0.072531	0.023289	0.00052165	task
L_TGd_R_9p	Default<=>Default	0.07052	0.023247	0.00090583	task
L_TE1a_R_9p	Default<=>Default	0.010356	0.020405	0.2946	task
L_TE2a_R_9p	Default<=>Default	0.043375	0.022054	0.01724	task
L_PGi_R_9p	Default<=>Default	0.078064	0.023804	0.00061005	task
L_PGs_R_9p	Default<=>Default	0.036154	0.02285	0.053561	task
L_PHA2_R_9p	Default<=>Default	0.041186	0.022267	0.023456	task
L_31pd_R_9p	Default<=>Default	0.052511	0.023266	0.012184	task
L_31a_R_9p	Default<=>Default	0.044381	0.023104	0.027026	task
L_25_R_9p	Default<=>Default	0.065428	0.022986	0.0017285	task
L_s32_R_9p	Default<=>Default	0.055593	0.022372	0.0039294	task
L_STSva_R_9p	Default<=>Default	0.01204	0.019169	0.2335	task
L_TE1m_R_9p	Default<=>Default	0.06873	0.023303	0.0012144	task
R_7m_R_9p	Default<=>Default	0.062113	0.023476	0.0044112	task
R_POS1_R_9p	Default<=>Default	0.028506	0.022489	0.10254	task
R_23d_R_9p	Default<=>Default	0.051497	0.023093	0.010478	task
R_v23ab_R_9p	Default<=>Default	0.085037	0.023788	0.0001917	task
R_d23ab_R_9p	Default<=>Default	0.108369	0.02403	2.3695e-06	task
R_31pv_R_9p	Default<=>Default	0.092532	0.023824	3.9927e-05	task
R_a24_R_9p	Default<=>Default	0.077032	0.023547	0.00052138	task
R_p32_R_9p	Default<=>Default	0.045263	0.023023	0.026024	task
R_10r_R_9p	Default<=>Default	0.057981	0.023225	0.0064331	task
R_47m_R_9p	Default<=>Default	0.037766	0.022596	0.042607	task
R_8Av_R_9p	Default<=>Default	0.077056	0.023058	0.00014835	task
R_8Ad_R_9p	Default<=>Default	0.048206	0.022707	0.014977	task
R_9m_R_9p	Default<=>Default	0.098885	0.023928	1.9418e-05	task
R_8BL_R_9p	Default<=>Default	0.128263	0.023971	1.6714e-08	task
L_7m_R_10d	Default<=>Default	0.060977	0.023166	0.0032787	task
L_POS1_R_10d	Default<=>Default	0.063591	0.022262	0.00056714	task
L_23d_R_10d	Default<=>Default	0.030042	0.022158	0.079922	task
L_v23ab_R_10d	Default<=>Default	0.074282	0.023162	0.00029673	task
L_d23ab_R_10d	Default<=>Default	0.077173	0.023213	0.000202	task
L_31pv_R_10d	Default<=>Default	0.050235	0.023205	0.015158	task
L_a24_R_10d	Default<=>Default	0.083288	0.023712	0.00022949	task
L_d32_R_10d	Default<=>Default	0.085777	0.02391	0.00020397	task
L_p32_R_10d	Default<=>Default	0.048039	0.023221	0.021154	task
L_10r_R_10d	Default<=>Default	0.046825	0.023141	0.023272	task
L_47m_R_10d	Default<=>Default	0.057547	0.022635	0.0036584	task
L_8Av_R_10d	Default<=>Default	0.083729	0.023335	9.1609e-05	task
L_8Ad_R_10d	Default<=>Default	0.078143	0.023437	0.0004079	task
L_9m_R_10d	Default<=>Default	0.085415	0.023864	0.00018068	task
L_8BL_R_10d	Default<=>Default	0.078495	0.023749	0.00059772	task
L_9p_R_10d	Default<=>Default	0.071197	0.023387	0.00091169	task
L_10d_R_10d	Default<=>Default	0.048074	0.023112	0.018657	task
L_47l_R_10d	Default<=>Default	0.033964	0.022648	0.067295	task
L_9a_R_10d	Default<=>Default	0.058862	0.022722	0.003145	task
L_10v_R_10d	Default<=>Default	0.046319	0.022757	0.020049	task
L_10pp_R_10d	Default<=>Default	0.048611	0.023471	0.022884	task
L_OFC_R_10d	Default<=>Default	0.053327	0.023069	0.010128	task
L_47s_R_10d	Default<=>Default	0.024	0.021962	0.13249	task
L_EC_R_10d	Default<=>Default	0.073469	0.023688	0.00094742	task
L_PreS_R_10d	Default<=>Default	0.085969	0.023499	7.6518e-05	task
L_H_R_10d	Default<=>Default	0.068766	0.023271	0.0011658	task
L_PHA1_R_10d	Default<=>Default	0.079109	0.023627	0.00032689	task
L_STSvp_R_10d	Default<=>Default	0.014883	0.019837	0.19524	task
L_TGd_R_10d	Default<=>Default	0.019348	0.021563	0.17646	task
L_TE1a_R_10d	Default<=>Default	0.006786	0.021198	0.37359	task
L_TE2a_R_10d	Default<=>Default	0.06296	0.022701	0.0012268	task
L_PGi_R_10d	Default<=>Default	0.041465	0.022322	0.021435	task
L_PGs_R_10d	Default<=>Default	0.043556	0.022583	0.0199	task
L_PHA2_R_10d	Default<=>Default	0.073727	0.023216	0.00031274	task
L_31pd_R_10d	Default<=>Default	0.056437	0.023192	0.0066563	task
L_31a_R_10d	Default<=>Default	0.037853	0.022111	0.036231	task
L_25_R_10d	Default<=>Default	0.064809	0.023051	0.001675	task
L_s32_R_10d	Default<=>Default	0.047935	0.02283	0.016766	task
L_STSva_R_10d	Default<=>Default	0.031571	0.022538	0.075845	task
L_TE1m_R_10d	Default<=>Default	0.073015	0.022403	7.6385e-05	task
R_7m_R_10d	Default<=>Default	0.087916	0.023577	4.5265e-05	task
R_POS1_R_10d	Default<=>Default	0.082976	0.023461	0.00013407	task
R_23d_R_10d	Default<=>Default	0.037951	0.022467	0.04106	task
R_v23ab_R_10d	Default<=>Default	0.096058	0.02361	8.965e-06	task
R_d23ab_R_10d	Default<=>Default	0.062965	0.022903	0.0017243	task
R_31pv_R_10d	Default<=>Default	0.066812	0.023162	0.0012623	task
R_a24_R_10d	Default<=>Default	0.072328	0.023492	0.0010516	task
R_p32_R_10d	Default<=>Default	0.072944	0.023699	0.0012078	task
R_10r_R_10d	Default<=>Default	0.078898	0.023576	0.00037355	task
R_47m_R_10d	Default<=>Default	0.042279	0.022592	0.027248	task
R_8Av_R_10d	Default<=>Default	0.073128	0.023525	0.00086176	task
R_8Ad_R_10d	Default<=>Default	0.11987	0.024245	3.9525e-07	task
R_9m_R_10d	Default<=>Default	0.107906	0.024051	3.0691e-06	task
R_8BL_R_10d	Default<=>Default	0.103438	0.024	8.4346e-06	task
R_9p_R_10d	Default<=>Default	0.0998	0.023975	1.4338e-05	task
L_7m_R_47l	Default<=>Default	0.012897	0.022846	0.30127	task
L_POS1_R_47l	Default<=>Default	0.066641	0.022744	0.00076842	task
L_23d_R_47l	Default<=>Default	0.020282	0.022301	0.1864	task
L_v23ab_R_47l	Default<=>Default	0.051067	0.022973	0.011303	task
L_d23ab_R_47l	Default<=>Default	0.021802	0.02265	0.17692	task
L_31pv_R_47l	Default<=>Default	0.042883	0.022846	0.029776	task
L_a24_R_47l	Default<=>Default	0.001753	0.020719	0.46617	task
L_d32_R_47l	Default<=>Default	0.019027	0.022185	0.1962	task
L_p32_R_47l	Default<=>Default	1e-06	0.019881	0.49931	task
L_10r_R_47l	Default<=>Default	1e-06	0.020808	0.5	task
L_47m_R_47l	Default<=>Default	0.023433	0.023152	0.17119	task
L_8Av_R_47l	Default<=>Default	0.081176	0.023597	0.00022705	task
L_8Ad_R_47l	Default<=>Default	0.037283	0.022587	0.047065	task
L_9m_R_47l	Default<=>Default	0.013877	0.022327	0.27526	task
L_8BL_R_47l	Default<=>Default	0.016166	0.021852	0.23082	task
L_9p_R_47l	Default<=>Default	1e-06	0.02163	0.5	task
L_10d_R_47l	Default<=>Default	1e-06	0.021338	0.49809	task
L_47l_R_47l	Default<=>Default	0.036862	0.022603	0.050296	task
L_9a_R_47l	Default<=>Default	0.004296	0.022267	0.4289	task
L_10v_R_47l	Default<=>Default	0.012715	0.021837	0.2813	task
L_10pp_R_47l	Default<=>Default	0.029821	0.022662	0.098693	task
L_OFC_R_47l	Default<=>Default	0.055295	0.022718	0.0057319	task
L_47s_R_47l	Default<=>Default	0.018222	0.021905	0.19934	task
L_EC_R_47l	Default<=>Default	0.02631	0.021284	0.091198	task
L_PreS_R_47l	Default<=>Default	0.053627	0.022502	0.0051202	task
L_H_R_47l	Default<=>Default	0.037392	0.022146	0.037405	task
L_PHA1_R_47l	Default<=>Default	0.03988	0.02243	0.032542	task
L_STSvp_R_47l	Default<=>Default	0.062963	0.022799	0.0017408	task
L_TGd_R_47l	Default<=>Default	0.017636	0.02145	0.19855	task
L_TE1a_R_47l	Default<=>Default	0.0577	0.023164	0.0063104	task
L_TE2a_R_47l	Default<=>Default	0.027681	0.021541	0.081837	task
L_PGi_R_47l	Default<=>Default	0.043002	0.022932	0.030772	task
L_PGs_R_47l	Default<=>Default	0.062881	0.023811	0.0056136	task
L_PHA2_R_47l	Default<=>Default	0.039811	0.020896	0.013054	task
L_31pd_R_47l	Default<=>Default	0.039274	0.022869	0.041778	task
L_31a_R_47l	Default<=>Default	0.035097	0.022199	0.048833	task
L_25_R_47l	Default<=>Default	0.024888	0.022376	0.13482	task
L_s32_R_47l	Default<=>Default	1e-06	0.021695	0.49611	task
L_STSva_R_47l	Default<=>Default	0.018119	0.021959	0.20351	task
L_TE1m_R_47l	Default<=>Default	0.068965	0.023184	0.00088016	task
R_7m_R_47l	Default<=>Default	0.027844	0.023102	0.12627	task
R_POS1_R_47l	Default<=>Default	0.072839	0.023666	0.0010908	task
R_23d_R_47l	Default<=>Default	0.03413	0.02274	0.068306	task
R_v23ab_R_47l	Default<=>Default	0.038949	0.02322	0.051298	task
R_d23ab_R_47l	Default<=>Default	1e-06	0.021105	0.49859	task
R_31pv_R_47l	Default<=>Default	0.035674	0.022345	0.045806	task
R_a24_R_47l	Default<=>Default	1e-06	0.019896	0.5	task
R_p32_R_47l	Default<=>Default	1e-06	0.021517	0.49734	task
R_10r_R_47l	Default<=>Default	1e-06	0.021755	0.5	task
R_47m_R_47l	Default<=>Default	0.007388	0.021432	0.36521	task
R_8Av_R_47l	Default<=>Default	0.041571	0.022732	0.03354	task
R_8Ad_R_47l	Default<=>Default	1e-06	0.022479	0.5	task
R_9m_R_47l	Default<=>Default	0.000359	0.021485	0.49274	task
R_8BL_R_47l	Default<=>Default	0.007868	0.021994	0.36493	task
R_9p_R_47l	Default<=>Default	0.022304	0.0227	0.17326	task
R_10d_R_47l	Default<=>Default	1e-06	0.020326	0.5	task
L_7m_R_9a	Default<=>Default	0.030661	0.022657	0.089858	task
L_POS1_R_9a	Default<=>Default	0.080958	0.023183	0.00013698	task
L_23d_R_9a	Default<=>Default	0.060291	0.022966	0.0032104	task
L_v23ab_R_9a	Default<=>Default	0.091914	0.023423	2.3638e-05	task
L_d23ab_R_9a	Default<=>Default	0.102918	0.023755	5.1036e-06	task
L_31pv_R_9a	Default<=>Default	0.045491	0.023184	0.027334	task
L_a24_R_9a	Default<=>Default	0.065569	0.022649	0.00068955	task
L_d32_R_9a	Default<=>Default	0.066794	0.023555	0.0025358	task
L_p32_R_9a	Default<=>Default	0.028424	0.023132	0.12093	task
L_10r_R_9a	Default<=>Default	0.042337	0.022177	0.019044	task
L_47m_R_9a	Default<=>Default	0.044371	0.02228	0.014877	task
L_8Av_R_9a	Default<=>Default	0.084552	0.023442	0.00011012	task
L_8Ad_R_9a	Default<=>Default	0.072277	0.023261	0.00081067	task
L_9m_R_9a	Default<=>Default	0.117002	0.024106	5.7989e-07	task
L_8BL_R_9a	Default<=>Default	0.061431	0.023567	0.0055523	task
L_9p_R_9a	Default<=>Default	0.069526	0.023306	0.0010116	task
L_10d_R_9a	Default<=>Default	0.028168	0.02103	0.064323	task
L_47l_R_9a	Default<=>Default	0.017971	0.022571	0.22417	task
L_9a_R_9a	Default<=>Default	0.05915	0.023345	0.0063755	task
L_10v_R_9a	Default<=>Default	0.05809	0.022734	0.0027995	task
L_10pp_R_9a	Default<=>Default	0.048709	0.022848	0.015997	task
L_OFC_R_9a	Default<=>Default	0.044704	0.022731	0.020917	task
L_47s_R_9a	Default<=>Default	0.068554	0.023225	0.0011637	task
L_EC_R_9a	Default<=>Default	0.06434	0.023183	0.0023221	task
L_PreS_R_9a	Default<=>Default	0.075301	0.023664	0.00083349	task
L_H_R_9a	Default<=>Default	0.038554	0.022914	0.049966	task
L_PHA1_R_9a	Default<=>Default	0.059884	0.023537	0.0062338	task
L_STSvp_R_9a	Default<=>Default	0.082239	0.023104	3.1369e-05	task
L_TGd_R_9a	Default<=>Default	0.068994	0.022977	0.00064755	task
L_TE1a_R_9a	Default<=>Default	0.035146	0.022122	0.05111	task
L_TE2a_R_9a	Default<=>Default	0.034031	0.022388	0.060825	task
L_PGi_R_9a	Default<=>Default	0.069936	0.023443	0.0012574	task
L_PGs_R_9a	Default<=>Default	0.054948	0.023379	0.010276	task
L_PHA2_R_9a	Default<=>Default	0.060546	0.023115	0.0031469	task
L_31pd_R_9a	Default<=>Default	0.032682	0.022797	0.080465	task
L_31a_R_9a	Default<=>Default	0.032129	0.022618	0.076646	task
L_25_R_9a	Default<=>Default	0.064113	0.022848	0.0013934	task
L_s32_R_9a	Default<=>Default	0.037577	0.021058	0.018999	task
L_STSva_R_9a	Default<=>Default	0.016222	0.021028	0.20837	task
L_TE1m_R_9a	Default<=>Default	0.074095	0.023174	0.00032374	task
R_7m_R_9a	Default<=>Default	0.053504	0.023211	0.010881	task
R_POS1_R_9a	Default<=>Default	0.057225	0.02314	0.0068091	task
R_23d_R_9a	Default<=>Default	0.039704	0.022872	0.042353	task
R_v23ab_R_9a	Default<=>Default	0.094597	0.023444	1.0232e-05	task
R_d23ab_R_9a	Default<=>Default	0.101313	0.023817	8.3529e-06	task
R_31pv_R_9a	Default<=>Default	0.064201	0.023356	0.0030864	task
R_a24_R_9a	Default<=>Default	0.061536	0.022503	0.0014323	task
R_p32_R_9a	Default<=>Default	0.036313	0.022661	0.05167	task
R_10r_R_9a	Default<=>Default	0.043827	0.022541	0.018756	task
R_47m_R_9a	Default<=>Default	0.025978	0.022055	0.10762	task
R_8Av_R_9a	Default<=>Default	0.054374	0.023045	0.0081693	task
R_8Ad_R_9a	Default<=>Default	0.09157	0.023435	2.7629e-05	task
R_9m_R_9a	Default<=>Default	0.113299	0.023799	3.5495e-07	task
R_8BL_R_9a	Default<=>Default	0.074882	0.023885	0.0011181	task
R_9p_R_9a	Default<=>Default	0.101263	0.023737	6.806e-06	task
R_10d_R_9a	Default<=>Default	0.033545	0.022887	0.072974	task
R_47l_R_9a	Default<=>Default	0.009528	0.022446	0.34412	task
L_7m_R_10v	Default<=>Default	0.106704	0.024024	3.4014e-06	task
L_POS1_R_10v	Default<=>Default	0.116166	0.023706	6.3296e-08	task
L_23d_R_10v	Default<=>Default	0.012498	0.021994	0.28937	task
L_v23ab_R_10v	Default<=>Default	0.10329	0.02373	2.6607e-06	task
L_d23ab_R_10v	Default<=>Default	0.088727	0.023831	0.00010467	task
L_31pv_R_10v	Default<=>Default	0.068758	0.023691	0.0022389	task
L_a24_R_10v	Default<=>Default	0.048325	0.022448	0.013232	task
L_d32_R_10v	Default<=>Default	0.030987	0.023041	0.099106	task
L_p32_R_10v	Default<=>Default	0.058598	0.022819	0.0043239	task
L_10r_R_10v	Default<=>Default	0.022424	0.022083	0.15637	task
L_47m_R_10v	Default<=>Default	0.060836	0.023317	0.0041786	task
L_8Av_R_10v	Default<=>Default	0.050026	0.022661	0.011302	task
L_8Ad_R_10v	Default<=>Default	0.05886	0.022769	0.003146	task
L_9m_R_10v	Default<=>Default	0.048279	0.022715	0.015745	task
L_8BL_R_10v	Default<=>Default	0.06371	0.022941	0.0017094	task
L_9p_R_10v	Default<=>Default	0.044228	0.021451	0.0083234	task
L_10d_R_10v	Default<=>Default	0.03363	0.02291	0.076526	task
L_47l_R_10v	Default<=>Default	0.03166	0.021674	0.061184	task
L_9a_R_10v	Default<=>Default	0.061834	0.022558	0.0013106	task
L_10v_R_10v	Default<=>Default	0.013502	0.02245	0.28406	task
L_10pp_R_10v	Default<=>Default	0.010943	0.022318	0.32081	task
L_OFC_R_10v	Default<=>Default	0.047125	0.022204	0.01282	task
L_47s_R_10v	Default<=>Default	0.023481	0.022241	0.14542	task
L_EC_R_10v	Default<=>Default	0.081784	0.023724	0.00031495	task
L_PreS_R_10v	Default<=>Default	0.042688	0.022511	0.025978	task
L_H_R_10v	Default<=>Default	0.067954	0.023178	0.0014286	task
L_PHA1_R_10v	Default<=>Default	0.059069	0.023279	0.005513	task
L_STSvp_R_10v	Default<=>Default	0.01509	0.021559	0.23793	task
L_TGd_R_10v	Default<=>Default	0.042409	0.022487	0.023823	task
L_TE1a_R_10v	Default<=>Default	0.024475	0.022514	0.14307	task
L_TE2a_R_10v	Default<=>Default	0.05403	0.022445	0.0040147	task
L_PGi_R_10v	Default<=>Default	0.069269	0.023365	0.001252	task
L_PGs_R_10v	Default<=>Default	0.082522	0.023534	0.00015792	task
L_PHA2_R_10v	Default<=>Default	0.074546	0.022847	0.00017005	task
L_31pd_R_10v	Default<=>Default	0.083082	0.023806	0.00024723	task
L_31a_R_10v	Default<=>Default	0.044988	0.022815	0.022889	task
L_25_R_10v	Default<=>Default	0.027427	0.022051	0.098916	task
L_s32_R_10v	Default<=>Default	0.041302	0.023156	0.041555	task
L_STSva_R_10v	Default<=>Default	0.051802	0.023101	0.012532	task
L_TE1m_R_10v	Default<=>Default	0.027887	0.021714	0.08024	task
R_7m_R_10v	Default<=>Default	0.119283	0.024009	1.067e-07	task
R_POS1_R_10v	Default<=>Default	0.125958	0.023771	6.9653e-09	task
R_23d_R_10v	Default<=>Default	1e-06	0.021667	0.5	task
R_v23ab_R_10v	Default<=>Default	0.104244	0.023474	8.6056e-07	task
R_d23ab_R_10v	Default<=>Default	0.063995	0.023588	0.0040359	task
R_31pv_R_10v	Default<=>Default	0.05565	0.023517	0.010261	task
R_a24_R_10v	Default<=>Default	0.033743	0.022055	0.057713	task
R_p32_R_10v	Default<=>Default	0.040738	0.022287	0.028075	task
R_10r_R_10v	Default<=>Default	0.070481	0.023074	0.00081196	task
R_47m_R_10v	Default<=>Default	0.034646	0.023173	0.076293	task
R_8Av_R_10v	Default<=>Default	0.009121	0.021929	0.3442	task
R_8Ad_R_10v	Default<=>Default	0.039031	0.022881	0.043609	task
R_9m_R_10v	Default<=>Default	0.087711	0.02329	4.5343e-05	task
R_8BL_R_10v	Default<=>Default	0.058123	0.022656	0.0030113	task
R_9p_R_10v	Default<=>Default	0.068468	0.023263	0.001309	task
R_10d_R_10v	Default<=>Default	0.065117	0.022868	0.0015867	task
R_47l_R_10v	Default<=>Default	0.012	0.022004	0.29646	task
R_9a_R_10v	Default<=>Default	0.07757	0.023017	9.5163e-05	task
L_7m_R_10pp	Default<=>Default	0.064445	0.02359	0.0032907	task
L_POS1_R_10pp	Default<=>Default	0.042999	0.02237	0.018612	task
L_23d_R_10pp	Default<=>Default	1e-06	0.021825	0.5	task
L_v23ab_R_10pp	Default<=>Default	0.035642	0.02268	0.058204	task
L_d23ab_R_10pp	Default<=>Default	1e-06	0.022155	0.5	task
L_31pv_R_10pp	Default<=>Default	1e-06	0.022167	0.5	task
L_a24_R_10pp	Default<=>Default	0.046498	0.022533	0.015356	task
L_d32_R_10pp	Default<=>Default	0.038283	0.023017	0.051908	task
L_p32_R_10pp	Default<=>Default	0.07717	0.023396	0.00035514	task
L_10r_R_10pp	Default<=>Default	0.045742	0.022904	0.023139	task
L_47m_R_10pp	Default<=>Default	0.079197	0.023098	0.00013296	task
L_8Av_R_10pp	Default<=>Default	0.050374	0.022839	0.012441	task
L_8Ad_R_10pp	Default<=>Default	0.042022	0.022853	0.030974	task
L_9m_R_10pp	Default<=>Default	0.04819	0.023049	0.018693	task
L_8BL_R_10pp	Default<=>Default	0.039233	0.022888	0.043321	task
L_9p_R_10pp	Default<=>Default	0.022325	0.021208	0.12878	task
L_10d_R_10pp	Default<=>Default	0.025144	0.022517	0.13797	task
L_47l_R_10pp	Default<=>Default	0.069225	0.022857	0.00065451	task
L_9a_R_10pp	Default<=>Default	0.045382	0.022285	0.015638	task
L_10v_R_10pp	Default<=>Default	1e-06	0.020761	0.5	task
L_10pp_R_10pp	Default<=>Default	1e-06	0.022454	0.49759	task
L_OFC_R_10pp	Default<=>Default	0.053667	0.022494	0.0059759	task
L_47s_R_10pp	Default<=>Default	0.043044	0.022748	0.027316	task
L_EC_R_10pp	Default<=>Default	0.115149	0.024074	4.8794e-07	task
L_PreS_R_10pp	Default<=>Default	0.032914	0.022296	0.067049	task
L_H_R_10pp	Default<=>Default	0.045065	0.022952	0.02529	task
L_PHA1_R_10pp	Default<=>Default	0.063983	0.023381	0.003183	task
L_STSvp_R_10pp	Default<=>Default	1e-06	0.021369	0.5	task
L_TGd_R_10pp	Default<=>Default	0.055223	0.022285	0.0031115	task
L_TE1a_R_10pp	Default<=>Default	0.046987	0.023436	0.025869	task
L_TE2a_R_10pp	Default<=>Default	0.088357	0.023622	5.6905e-05	task
L_PGi_R_10pp	Default<=>Default	0.025231	0.023178	0.15188	task
L_PGs_R_10pp	Default<=>Default	0.071467	0.023516	0.0010838	task
L_PHA2_R_10pp	Default<=>Default	0.042274	0.022555	0.027243	task
L_31pd_R_10pp	Default<=>Default	0.016404	0.022765	0.2475	task
L_31a_R_10pp	Default<=>Default	1e-06	0.021848	0.5	task
L_25_R_10pp	Default<=>Default	0.037354	0.022737	0.051059	task
L_s32_R_10pp	Default<=>Default	0.026324	0.022767	0.13231	task
L_STSva_R_10pp	Default<=>Default	0.052635	0.023066	0.01057	task
L_TE1m_R_10pp	Default<=>Default	0.004891	0.021921	0.41574	task
R_7m_R_10pp	Default<=>Default	0.038183	0.02303	0.049655	task
R_POS1_R_10pp	Default<=>Default	0.060345	0.02306	0.0036034	task
R_23d_R_10pp	Default<=>Default	1e-06	0.021321	0.5	task
R_v23ab_R_10pp	Default<=>Default	0.041925	0.022562	0.027053	task
R_d23ab_R_10pp	Default<=>Default	1e-06	0.021998	0.5	task
R_31pv_R_10pp	Default<=>Default	1e-06	0.022361	0.5	task
R_a24_R_10pp	Default<=>Default	0.007454	0.021297	0.36277	task
R_p32_R_10pp	Default<=>Default	0.013968	0.022323	0.27155	task
R_10r_R_10pp	Default<=>Default	0.055164	0.023137	0.0084179	task
R_47m_R_10pp	Default<=>Default	0.031322	0.022997	0.096203	task
R_8Av_R_10pp	Default<=>Default	0.008549	0.02146	0.34605	task
R_8Ad_R_10pp	Default<=>Default	0.019479	0.022983	0.21429	task
R_9m_R_10pp	Default<=>Default	0.073208	0.023419	0.00081844	task
R_8BL_R_10pp	Default<=>Default	0.024871	0.022546	0.14019	task
R_9p_R_10pp	Default<=>Default	0.042836	0.023004	0.033189	task
R_10d_R_10pp	Default<=>Default	0.02724	0.022614	0.1199	task
R_47l_R_10pp	Default<=>Default	0.027757	0.022883	0.12166	task
R_9a_R_10pp	Default<=>Default	0.059214	0.023226	0.0050133	task
R_10v_R_10pp	Default<=>Default	0.006433	0.021199	0.38069	task
L_7m_R_47s	Default<=>Default	0.070598	0.023479	0.0011814	task
L_POS1_R_47s	Default<=>Default	0.050995	0.022138	0.0039925	task
L_23d_R_47s	Default<=>Default	0.060356	0.023069	0.0034691	task
L_v23ab_R_47s	Default<=>Default	0.088063	0.023496	2.4654e-05	task
L_d23ab_R_47s	Default<=>Default	0.054174	0.023538	0.012142	task
L_31pv_R_47s	Default<=>Default	0.042912	0.023124	0.033541	task
L_a24_R_47s	Default<=>Default	0.04064	0.022792	0.038543	task
L_d32_R_47s	Default<=>Default	0.066146	0.023008	0.0011673	task
L_p32_R_47s	Default<=>Default	0.054232	0.023392	0.0109	task
L_10r_R_47s	Default<=>Default	0.006014	0.021937	0.39676	task
L_47m_R_47s	Default<=>Default	0.050513	0.022546	0.010293	task
L_8Av_R_47s	Default<=>Default	0.041734	0.022998	0.036574	task
L_8Ad_R_47s	Default<=>Default	0.034418	0.022316	0.055235	task
L_9m_R_47s	Default<=>Default	0.083566	0.023593	0.00017731	task
L_8BL_R_47s	Default<=>Default	0.070343	0.022989	0.00045735	task
L_9p_R_47s	Default<=>Default	0.063829	0.022899	0.0014075	task
L_10d_R_47s	Default<=>Default	0.017553	0.02245	0.22618	task
L_47l_R_47s	Default<=>Default	0.00218	0.021341	0.46032	task
L_9a_R_47s	Default<=>Default	0.010234	0.021476	0.31595	task
L_10v_R_47s	Default<=>Default	0.038402	0.02287	0.049105	task
L_10pp_R_47s	Default<=>Default	0.036435	0.023164	0.065603	task
L_OFC_R_47s	Default<=>Default	0.068112	0.023377	0.0016412	task
L_47s_R_47s	Default<=>Default	0.10267	0.023557	2.8236e-06	task
L_EC_R_47s	Default<=>Default	0.040907	0.022785	0.035656	task
L_PreS_R_47s	Default<=>Default	0.036298	0.022599	0.05199	task
L_H_R_47s	Default<=>Default	0.001151	0.021319	0.47895	task
L_PHA1_R_47s	Default<=>Default	0.066123	0.023016	0.00112	task
L_STSvp_R_47s	Default<=>Default	0.055264	0.022072	0.0022186	task
L_TGd_R_47s	Default<=>Default	0.033308	0.022542	0.06837	task
L_TE1a_R_47s	Default<=>Default	0.049764	0.022716	0.010998	task
L_TE2a_R_47s	Default<=>Default	0.030559	0.022106	0.071094	task
L_PGi_R_47s	Default<=>Default	0.071146	0.023228	0.00045912	task
L_PGs_R_47s	Default<=>Default	0.064388	0.023161	0.0016436	task
L_PHA2_R_47s	Default<=>Default	0.043512	0.021168	0.0075969	task
L_31pd_R_47s	Default<=>Default	0.031687	0.0222	0.07	task
L_31a_R_47s	Default<=>Default	0.047129	0.022907	0.019834	task
L_25_R_47s	Default<=>Default	0.049737	0.023318	0.018662	task
L_s32_R_47s	Default<=>Default	0.011205	0.02264	0.32285	task
L_STSva_R_47s	Default<=>Default	0.023287	0.022019	0.14057	task
L_TE1m_R_47s	Default<=>Default	0.039564	0.021337	0.015871	task
R_7m_R_47s	Default<=>Default	0.064945	0.023595	0.0029916	task
R_POS1_R_47s	Default<=>Default	0.059255	0.022618	0.0018603	task
R_23d_R_47s	Default<=>Default	0.035541	0.02308	0.068166	task
R_v23ab_R_47s	Default<=>Default	0.068626	0.02349	0.0013309	task
R_d23ab_R_47s	Default<=>Default	0.040587	0.023212	0.044573	task
R_31pv_R_47s	Default<=>Default	0.0258	0.022131	0.11354	task
R_a24_R_47s	Default<=>Default	0.060604	0.02291	0.0035115	task
R_p32_R_47s	Default<=>Default	0.016227	0.022434	0.24367	task
R_10r_R_47s	Default<=>Default	0.003196	0.022405	0.4481	task
R_47m_R_47s	Default<=>Default	0.068648	0.023094	0.0010819	task
R_8Av_R_47s	Default<=>Default	0.056473	0.023378	0.0081634	task
R_8Ad_R_47s	Default<=>Default	0.03426	0.02263	0.063169	task
R_9m_R_47s	Default<=>Default	0.066448	0.023224	0.0018464	task
R_8BL_R_47s	Default<=>Default	0.062673	0.022952	0.001577	task
R_9p_R_47s	Default<=>Default	0.023909	0.022101	0.13596	task
R_10d_R_47s	Default<=>Default	0.032707	0.022694	0.076092	task
R_47l_R_47s	Default<=>Default	0.021047	0.02284	0.19092	task
R_9a_R_47s	Default<=>Default	0.0256	0.021919	0.11111	task
R_10v_R_47s	Default<=>Default	0.043293	0.023024	0.032309	task
R_10pp_R_47s	Default<=>Default	0.053749	0.023348	0.012334	task
L_7m_R_EC	Default<=>Default	0.028549	0.023102	0.12003	task
L_POS1_R_EC	Default<=>Default	0.052275	0.022662	0.0070428	task
L_23d_R_EC	Default<=>Default	0.062097	0.023193	0.0035223	task
L_v23ab_R_EC	Default<=>Default	0.056188	0.022383	0.0036031	task
L_d23ab_R_EC	Default<=>Default	0.08073	0.0232	0.00012251	task
L_31pv_R_EC	Default<=>Default	0.046259	0.02298	0.021919	task
L_a24_R_EC	Default<=>Default	0.015607	0.022958	0.26325	task
L_d32_R_EC	Default<=>Default	0.016885	0.022385	0.23271	task
L_p32_R_EC	Default<=>Default	0.048218	0.023029	0.018036	task
L_10r_R_EC	Default<=>Default	0.041059	0.022818	0.036343	task
L_47m_R_EC	Default<=>Default	0.012706	0.021761	0.2783	task
L_8Av_R_EC	Default<=>Default	0.005248	0.020708	0.39778	task
L_8Ad_R_EC	Default<=>Default	0.049639	0.022622	0.011685	task
L_9m_R_EC	Default<=>Default	0.048778	0.023127	0.017425	task
L_8BL_R_EC	Default<=>Default	0.04379	0.022909	0.026878	task
L_9p_R_EC	Default<=>Default	0.08038	0.023152	9.9021e-05	task
L_10d_R_EC	Default<=>Default	0.047014	0.022858	0.018245	task
L_47l_R_EC	Default<=>Default	0.006772	0.020339	0.36242	task
L_9a_R_EC	Default<=>Default	0.053222	0.022408	0.0049344	task
L_10v_R_EC	Default<=>Default	0.070694	0.022821	0.00046529	task
L_10pp_R_EC	Default<=>Default	0.034306	0.021661	0.043687	task
L_OFC_R_EC	Default<=>Default	0.078997	0.023456	0.00029946	task
L_47s_R_EC	Default<=>Default	0.033214	0.022481	0.067377	task
L_EC_R_EC	Default<=>Default	0.057537	0.023391	0.0073034	task
L_PreS_R_EC	Default<=>Default	0.088888	0.023149	2.4331e-05	task
L_H_R_EC	Default<=>Default	0.112752	0.023725	2.8937e-07	task
L_PHA1_R_EC	Default<=>Default	0.075734	0.023152	0.00030908	task
L_STSvp_R_EC	Default<=>Default	0.012058	0.021744	0.29248	task
L_TGd_R_EC	Default<=>Default	0.039588	0.022884	0.042843	task
L_TE1a_R_EC	Default<=>Default	0.052187	0.023036	0.011578	task
L_TE2a_R_EC	Default<=>Default	0.10138	0.024158	1.448e-05	task
L_PGi_R_EC	Default<=>Default	0.062944	0.023493	0.0030035	task
L_PGs_R_EC	Default<=>Default	0.03477	0.023351	0.079123	task
L_PHA2_R_EC	Default<=>Default	0.060308	0.022441	0.001602	task
L_31pd_R_EC	Default<=>Default	0.043603	0.023066	0.031383	task
L_31a_R_EC	Default<=>Default	0.079449	0.023695	0.00040716	task
L_25_R_EC	Default<=>Default	0.100957	0.024015	1.2854e-05	task
L_s32_R_EC	Default<=>Default	0.091219	0.023129	1.0547e-05	task
L_STSva_R_EC	Default<=>Default	0.017595	0.021335	0.194	task
L_TE1m_R_EC	Default<=>Default	0.06564	0.023408	0.0024346	task
R_7m_R_EC	Default<=>Default	0.040554	0.023008	0.039715	task
R_POS1_R_EC	Default<=>Default	0.050528	0.022327	0.0066921	task
R_23d_R_EC	Default<=>Default	0.057568	0.022949	0.0050302	task
R_v23ab_R_EC	Default<=>Default	0.054084	0.022441	0.0047973	task
R_d23ab_R_EC	Default<=>Default	0.067907	0.022855	0.00068293	task
R_31pv_R_EC	Default<=>Default	0.045162	0.022818	0.022071	task
R_a24_R_EC	Default<=>Default	0.051006	0.023099	0.012177	task
R_p32_R_EC	Default<=>Default	0.025132	0.022773	0.1427	task
R_10r_R_EC	Default<=>Default	0.028384	0.022661	0.10916	task
R_47m_R_EC	Default<=>Default	0.061792	0.023203	0.0028495	task
R_8Av_R_EC	Default<=>Default	0.041136	0.022964	0.037825	task
R_8Ad_R_EC	Default<=>Default	0.035598	0.023162	0.069763	task
R_9m_R_EC	Default<=>Default	0.083855	0.023984	0.00024368	task
R_8BL_R_EC	Default<=>Default	0.063356	0.023629	0.0041423	task
R_9p_R_EC	Default<=>Default	0.080905	0.023564	0.00022789	task
R_10d_R_EC	Default<=>Default	0.05927	0.023266	0.0053756	task
R_47l_R_EC	Default<=>Default	0.016118	0.021476	0.21873	task
R_9a_R_EC	Default<=>Default	0.067281	0.023545	0.0017825	task
R_10v_R_EC	Default<=>Default	0.065751	0.023049	0.0016016	task
R_10pp_R_EC	Default<=>Default	0.047207	0.021808	0.0078076	task
R_47s_R_EC	Default<=>Default	0.080407	0.022979	5.7316e-05	task
L_7m_R_PreS	Default<=>Default	0.063304	0.023172	0.0026549	task
L_POS1_R_PreS	Default<=>Default	0.081129	0.023326	0.00017035	task
L_23d_R_PreS	Default<=>Default	0.08156	0.023318	0.00016025	task
L_v23ab_R_PreS	Default<=>Default	0.092239	0.023772	4.1312e-05	task
L_d23ab_R_PreS	Default<=>Default	0.08418	0.023127	6.6916e-05	task
L_31pv_R_PreS	Default<=>Default	0.054117	0.022681	0.0064079	task
L_a24_R_PreS	Default<=>Default	0.056224	0.022377	0.0020714	task
L_d32_R_PreS	Default<=>Default	0.032831	0.021182	0.035994	task
L_p32_R_PreS	Default<=>Default	0.05604	0.02304	0.0046832	task
L_10r_R_PreS	Default<=>Default	0.082106	0.023165	6.1096e-05	task
L_47m_R_PreS	Default<=>Default	0.044342	0.022661	0.022429	task
L_8Av_R_PreS	Default<=>Default	0.012936	0.022063	0.28386	task
L_8Ad_R_PreS	Default<=>Default	0.028995	0.022125	0.085204	task
L_9m_R_PreS	Default<=>Default	0.027334	0.022485	0.1153	task
L_8BL_R_PreS	Default<=>Default	0.037874	0.022906	0.048836	task
L_9p_R_PreS	Default<=>Default	0.024586	0.022282	0.13659	task
L_10d_R_PreS	Default<=>Default	0.057155	0.023028	0.0056137	task
L_47l_R_PreS	Default<=>Default	0.025563	0.021971	0.10897	task
L_9a_R_PreS	Default<=>Default	0.01404	0.022275	0.27187	task
L_10v_R_PreS	Default<=>Default	0.096784	0.023607	1.2048e-05	task
L_10pp_R_PreS	Default<=>Default	0.054288	0.022932	0.0082005	task
L_OFC_R_PreS	Default<=>Default	0.103142	0.023686	3.2148e-06	task
L_47s_R_PreS	Default<=>Default	0.035362	0.020858	0.021277	task
L_EC_R_PreS	Default<=>Default	0.085944	0.023963	0.00016659	task
L_PreS_R_PreS	Default<=>Default	0.07359	0.023782	0.001131	task
L_H_R_PreS	Default<=>Default	0.060567	0.023436	0.0052772	task
L_PHA1_R_PreS	Default<=>Default	0.071859	0.023434	0.00095823	task
L_STSvp_R_PreS	Default<=>Default	0.04682	0.022939	0.02046	task
L_TGd_R_PreS	Default<=>Default	0.06032	0.022462	0.0014918	task
L_TE1a_R_PreS	Default<=>Default	0.038847	0.021487	0.019889	task
L_TE2a_R_PreS	Default<=>Default	0.083063	0.023491	0.00015594	task
L_PGi_R_PreS	Default<=>Default	0.039487	0.022277	0.034595	task
L_PGs_R_PreS	Default<=>Default	0.067164	0.022223	0.00053215	task
L_PHA2_R_PreS	Default<=>Default	0.070511	0.023365	0.0011739	task
L_31pd_R_PreS	Default<=>Default	0.06296	0.023021	0.0024772	task
L_31a_R_PreS	Default<=>Default	0.087791	0.023275	4.216e-05	task
L_25_R_PreS	Default<=>Default	0.08787	0.023445	6.4468e-05	task
L_s32_R_PreS	Default<=>Default	0.093938	0.022813	1.3356e-06	task
L_STSva_R_PreS	Default<=>Default	0.087947	0.023113	1.602e-05	task
L_TE1m_R_PreS	Default<=>Default	0.092108	0.023583	2.2693e-05	task
R_7m_R_PreS	Default<=>Default	0.080676	0.02358	0.00029143	task
R_POS1_R_PreS	Default<=>Default	0.046076	0.022779	0.020594	task
R_23d_R_PreS	Default<=>Default	0.076327	0.023245	0.00036044	task
R_v23ab_R_PreS	Default<=>Default	0.090939	0.02351	3.7518e-05	task
R_d23ab_R_PreS	Default<=>Default	0.083956	0.022988	6.2486e-05	task
R_31pv_R_PreS	Default<=>Default	0.068367	0.022838	0.00087291	task
R_a24_R_PreS	Default<=>Default	0.049536	0.021993	0.0051876	task
R_p32_R_PreS	Default<=>Default	0.043684	0.0229	0.027201	task
R_10r_R_PreS	Default<=>Default	0.075521	0.023181	0.00028027	task
R_47m_R_PreS	Default<=>Default	0.061362	0.023267	0.0037218	task
R_8Av_R_PreS	Default<=>Default	0.028375	0.022601	0.10325	task
R_8Ad_R_PreS	Default<=>Default	0.046061	0.023285	0.024475	task
R_9m_R_PreS	Default<=>Default	0.032868	0.022751	0.077619	task
R_8BL_R_PreS	Default<=>Default	0.014651	0.022678	0.2714	task
R_9p_R_PreS	Default<=>Default	0.021962	0.022691	0.17631	task
R_10d_R_PreS	Default<=>Default	0.069165	0.023362	0.0013314	task
R_47l_R_PreS	Default<=>Default	0.049439	0.023289	0.017317	task
R_9a_R_PreS	Default<=>Default	0.037653	0.023179	0.05921	task
R_10v_R_PreS	Default<=>Default	0.091666	0.023407	2.4633e-05	task
R_10pp_R_PreS	Default<=>Default	0.084202	0.023361	0.00011217	task
R_47s_R_PreS	Default<=>Default	0.047954	0.023525	0.023522	task
R_EC_R_PreS	Default<=>Default	0.064479	0.023631	0.0033159	task
L_7m_R_H	Default<=>Default	0.05282	0.023308	0.012928	task
L_POS1_R_H	Default<=>Default	0.082451	0.023179	7.7274e-05	task
L_23d_R_H	Default<=>Default	0.072212	0.023239	0.00071946	task
L_v23ab_R_H	Default<=>Default	0.077783	0.022703	0.00010734	task
L_d23ab_R_H	Default<=>Default	0.087432	0.023141	3.0179e-05	task
L_31pv_R_H	Default<=>Default	0.074093	0.023308	0.00060489	task
L_a24_R_H	Default<=>Default	0.051053	0.023105	0.011391	task
L_d32_R_H	Default<=>Default	1e-06	0.021175	0.49572	task
L_p32_R_H	Default<=>Default	0.053849	0.023275	0.010927	task
L_10r_R_H	Default<=>Default	0.04454	0.022962	0.024673	task
L_47m_R_H	Default<=>Default	0.021771	0.02285	0.18053	task
L_8Av_R_H	Default<=>Default	0.020385	0.020348	0.12946	task
L_8Ad_R_H	Default<=>Default	0.050115	0.022524	0.01059	task
L_9m_R_H	Default<=>Default	0.018768	0.021996	0.19852	task
L_8BL_R_H	Default<=>Default	0.030808	0.021901	0.073445	task
L_9p_R_H	Default<=>Default	0.048891	0.022254	0.0096088	task
L_10d_R_H	Default<=>Default	0.042883	0.023203	0.03554	task
L_47l_R_H	Default<=>Default	0.011904	0.022719	0.31286	task
L_9a_R_H	Default<=>Default	0.038136	0.021801	0.030438	task
L_10v_R_H	Default<=>Default	0.090179	0.023454	3.2761e-05	task
L_10pp_R_H	Default<=>Default	0.048017	0.02261	0.014468	task
L_OFC_R_H	Default<=>Default	0.090654	0.023492	3.7352e-05	task
L_47s_R_H	Default<=>Default	0.043786	0.02308	0.030599	task
L_EC_R_H	Default<=>Default	0.081257	0.023342	0.00013571	task
L_PreS_R_H	Default<=>Default	0.055134	0.022876	0.0073503	task
L_H_R_H	Default<=>Default	0.09942	0.023476	4.9631e-06	task
L_PHA1_R_H	Default<=>Default	0.077035	0.023125	0.00027529	task
L_STSvp_R_H	Default<=>Default	0.028156	0.022233	0.10166	task
L_TGd_R_H	Default<=>Default	0.03461	0.0227	0.065478	task
L_TE1a_R_H	Default<=>Default	0.022156	0.022712	0.17485	task
L_TE2a_R_H	Default<=>Default	0.103773	0.023742	4.6128e-06	task
L_PGi_R_H	Default<=>Default	0.037889	0.022495	0.039969	task
L_PGs_R_H	Default<=>Default	0.020133	0.022429	0.19109	task
L_PHA2_R_H	Default<=>Default	0.066954	0.022964	0.0011181	task
L_31pd_R_H	Default<=>Default	0.059118	0.023293	0.0055976	task
L_31a_R_H	Default<=>Default	0.061351	0.023271	0.0039783	task
L_25_R_H	Default<=>Default	0.077145	0.024014	0.00089231	task
L_s32_R_H	Default<=>Default	0.102687	0.023644	2.763e-06	task
L_STSva_R_H	Default<=>Default	0.015422	0.020904	0.21451	task
L_TE1m_R_H	Default<=>Default	0.068835	0.023239	0.0013084	task
R_7m_R_H	Default<=>Default	0.0567	0.02316	0.0066675	task
R_POS1_R_H	Default<=>Default	0.085647	0.023315	5.2482e-05	task
R_23d_R_H	Default<=>Default	0.103769	0.02364	1.9699e-06	task
R_v23ab_R_H	Default<=>Default	0.086271	0.02317	4.406e-05	task
R_d23ab_R_H	Default<=>Default	0.081149	0.023079	8.1778e-05	task
R_31pv_R_H	Default<=>Default	0.056654	0.022747	0.0043574	task
R_a24_R_H	Default<=>Default	0.040105	0.021517	0.014751	task
R_p32_R_H	Default<=>Default	1e-06	0.021343	0.4981	task
R_10r_R_H	Default<=>Default	0.006738	0.02189	0.38318	task
R_47m_R_H	Default<=>Default	0.075882	0.023768	0.00082605	task
R_8Av_R_H	Default<=>Default	0.051799	0.022589	0.0080488	task
R_8Ad_R_H	Default<=>Default	0.026173	0.022733	0.13236	task
R_9m_R_H	Default<=>Default	0.052173	0.02312	0.011938	task
R_8BL_R_H	Default<=>Default	0.039495	0.022543	0.037492	task
R_9p_R_H	Default<=>Default	0.057454	0.022925	0.0050419	task
R_10d_R_H	Default<=>Default	0.045306	0.023033	0.024678	task
R_47l_R_H	Default<=>Default	0.037686	0.022712	0.048759	task
R_9a_R_H	Default<=>Default	0.06426	0.023414	0.0028712	task
R_10v_R_H	Default<=>Default	0.085083	0.023635	0.00013724	task
R_10pp_R_H	Default<=>Default	0.054838	0.022531	0.0048973	task
R_47s_R_H	Default<=>Default	0.063261	0.022796	0.0015878	task
R_EC_R_H	Default<=>Default	0.114992	0.023795	2.5497e-07	task
R_PreS_R_H	Default<=>Default	0.115602	0.02385	2.9091e-07	task
L_7m_R_PHA1	Default<=>Default	0.047242	0.022979	0.01994	task
L_POS1_R_PHA1	Default<=>Default	0.061533	0.022665	0.0020406	task
L_23d_R_PHA1	Default<=>Default	0.036516	0.022208	0.042611	task
L_v23ab_R_PHA1	Default<=>Default	0.080595	0.022815	6.416e-05	task
L_d23ab_R_PHA1	Default<=>Default	0.077693	0.022815	0.00014175	task
L_31pv_R_PHA1	Default<=>Default	0.056533	0.022549	0.0039852	task
L_a24_R_PHA1	Default<=>Default	0.039626	0.022354	0.029067	task
L_d32_R_PHA1	Default<=>Default	0.058355	0.022777	0.0028317	task
L_p32_R_PHA1	Default<=>Default	0.052174	0.023171	0.010825	task
L_10r_R_PHA1	Default<=>Default	0.073447	0.022902	0.00019008	task
L_47m_R_PHA1	Default<=>Default	0.031443	0.021598	0.056476	task
L_8Av_R_PHA1	Default<=>Default	0.062926	0.0231	0.0025156	task
L_8Ad_R_PHA1	Default<=>Default	0.045832	0.02276	0.019268	task
L_9m_R_PHA1	Default<=>Default	0.066508	0.023436	0.002269	task
L_8BL_R_PHA1	Default<=>Default	0.048964	0.023326	0.019778	task
L_9p_R_PHA1	Default<=>Default	0.035147	0.022962	0.06634	task
L_10d_R_PHA1	Default<=>Default	0.053927	0.022798	0.006034	task
L_47l_R_PHA1	Default<=>Default	0.01975	0.020628	0.1412	task
L_9a_R_PHA1	Default<=>Default	0.049158	0.023312	0.019722	task
L_10v_R_PHA1	Default<=>Default	0.081863	0.023227	7.8541e-05	task
L_10pp_R_PHA1	Default<=>Default	0.058895	0.022954	0.0036906	task
L_OFC_R_PHA1	Default<=>Default	0.115311	0.02322	8.1982e-09	task
L_47s_R_PHA1	Default<=>Default	0.059405	0.021782	0.00068607	task
L_EC_R_PHA1	Default<=>Default	0.071449	0.022803	0.00028993	task
L_PreS_R_PHA1	Default<=>Default	0.035203	0.022919	0.065373	task
L_H_R_PHA1	Default<=>Default	0.056632	0.022934	0.0058674	task
L_PHA1_R_PHA1	Default<=>Default	0.024247	0.02094	0.10227	task
L_STSvp_R_PHA1	Default<=>Default	0.061327	0.023428	0.0047724	task
L_TGd_R_PHA1	Default<=>Default	0.040203	0.020757	0.0092442	task
L_TE1a_R_PHA1	Default<=>Default	0.035546	0.020411	0.017525	task
L_TE2a_R_PHA1	Default<=>Default	0.105621	0.023379	8.1035e-07	task
L_PGi_R_PHA1	Default<=>Default	0.033448	0.021985	0.053186	task
L_PGs_R_PHA1	Default<=>Default	0.050347	0.022662	0.011422	task
L_PHA2_R_PHA1	Default<=>Default	0.051684	0.022526	0.0083193	task
L_31pd_R_PHA1	Default<=>Default	0.060911	0.023117	0.0037196	task
L_31a_R_PHA1	Default<=>Default	0.071802	0.023129	0.00057093	task
L_25_R_PHA1	Default<=>Default	0.113503	0.023612	2.409e-07	task
L_s32_R_PHA1	Default<=>Default	0.065468	0.022046	0.00031905	task
L_STSva_R_PHA1	Default<=>Default	0.089402	0.02267	3.0918e-06	task
L_TE1m_R_PHA1	Default<=>Default	0.106555	0.023689	1.3103e-06	task
R_7m_R_PHA1	Default<=>Default	0.059804	0.023288	0.0050845	task
R_POS1_R_PHA1	Default<=>Default	0.053973	0.022603	0.0062732	task
R_23d_R_PHA1	Default<=>Default	0.065058	0.022727	0.0010407	task
R_v23ab_R_PHA1	Default<=>Default	0.096936	0.023268	4.1595e-06	task
R_d23ab_R_PHA1	Default<=>Default	0.057049	0.021916	0.002118	task
R_31pv_R_PHA1	Default<=>Default	0.048219	0.02193	0.0078902	task
R_a24_R_PHA1	Default<=>Default	0.05405	0.02273	0.0057841	task
R_p32_R_PHA1	Default<=>Default	0.05563	0.023079	0.0062505	task
R_10r_R_PHA1	Default<=>Default	0.075099	0.023001	0.00016634	task
R_47m_R_PHA1	Default<=>Default	0.021977	0.020974	0.12179	task
R_8Av_R_PHA1	Default<=>Default	0.045009	0.022924	0.0234	task
R_8Ad_R_PHA1	Default<=>Default	0.042314	0.022959	0.030167	task
R_9m_R_PHA1	Default<=>Default	0.068579	0.023271	0.0012429	task
R_8BL_R_PHA1	Default<=>Default	0.043273	0.023414	0.038269	task
R_9p_R_PHA1	Default<=>Default	0.050407	0.023223	0.016216	task
R_10d_R_PHA1	Default<=>Default	0.065839	0.023157	0.0016099	task
R_47l_R_PHA1	Default<=>Default	0.025489	0.022232	0.11903	task
R_9a_R_PHA1	Default<=>Default	0.042476	0.023198	0.03608	task
R_10v_R_PHA1	Default<=>Default	0.064747	0.022692	0.00094486	task
R_10pp_R_PHA1	Default<=>Default	0.064686	0.023084	0.0018463	task
R_47s_R_PHA1	Default<=>Default	0.066003	0.023276	0.0017034	task
R_EC_R_PHA1	Default<=>Default	0.065755	0.022494	0.00061583	task
R_PreS_R_PHA1	Default<=>Default	0.083141	0.023676	0.00018836	task
R_H_R_PHA1	Default<=>Default	0.086545	0.023041	2.5004e-05	task
L_7m_R_STSda	Default<=>Default	0.093309	0.023845	3.0508e-05	task
L_POS1_R_STSda	Default<=>Default	0.124841	0.023775	2.4975e-09	task
L_23d_R_STSda	Default<=>Default	0.074375	0.022634	0.00010528	task
L_v23ab_R_STSda	Default<=>Default	0.137622	0.023961	2.0884e-10	task
L_d23ab_R_STSda	Default<=>Default	0.148644	0.024227	2.0495e-11	task
L_31pv_R_STSda	Default<=>Default	0.115526	0.023823	7.4764e-08	task
L_a24_R_STSda	Default<=>Default	0.034587	0.02199	0.046105	task
L_d32_R_STSda	Default<=>Default	0.017328	0.021115	0.18947	task
L_p32_R_STSda	Default<=>Default	0.033488	0.02204	0.05188	task
L_10r_R_STSda	Default<=>Default	0.031723	0.022441	0.077159	task
L_47m_R_STSda	Default<=>Default	0.047433	0.022865	0.0184	task
L_8Av_R_STSda	Default<=>Default	0.006167	0.020408	0.37509	task
L_8Ad_R_STSda	Default<=>Default	0.028958	0.022735	0.10849	task
L_9m_R_STSda	Default<=>Default	0.003712	0.021938	0.43656	task
L_8BL_R_STSda	Default<=>Default	0.018548	0.02258	0.21586	task
L_9p_R_STSda	Default<=>Default	0.002324	0.021374	0.45794	task
L_10d_R_STSda	Default<=>Default	0.053146	0.023391	0.01329	task
L_47l_R_STSda	Default<=>Default	0.074704	0.023048	0.00034114	task
L_9a_R_STSda	Default<=>Default	0.042862	0.022633	0.025576	task
L_10v_R_STSda	Default<=>Default	0.072703	0.023193	0.00064537	task
L_10pp_R_STSda	Default<=>Default	0.068699	0.023058	0.0010273	task
L_OFC_R_STSda	Default<=>Default	0.041173	0.02253	0.02683	task
L_47s_R_STSda	Default<=>Default	0.078529	0.02337	0.0002443	task
L_EC_R_STSda	Default<=>Default	0.031072	0.021839	0.066582	task
L_PreS_R_STSda	Default<=>Default	0.099621	0.02352	3.1571e-06	task
L_H_R_STSda	Default<=>Default	0.074066	0.023204	0.00047774	task
L_PHA1_R_STSda	Default<=>Default	0.047292	0.022248	0.010535	task
L_STSvp_R_STSda	Default<=>Default	0.074998	0.023052	0.00028072	task
L_TGd_R_STSda	Default<=>Default	0.068126	0.022938	0.0010093	task
L_TE1a_R_STSda	Default<=>Default	0.067541	0.023054	0.0012162	task
L_TE2a_R_STSda	Default<=>Default	0.062628	0.022882	0.0023476	task
L_PGi_R_STSda	Default<=>Default	0.113579	0.024174	7.1889e-07	task
L_PGs_R_STSda	Default<=>Default	0.042179	0.022978	0.032826	task
L_PHA2_R_STSda	Default<=>Default	0.090647	0.022692	2.4808e-06	task
L_31pd_R_STSda	Default<=>Default	0.121286	0.023922	3.2468e-08	task
L_31a_R_STSda	Default<=>Default	0.130055	0.023705	5.1783e-10	task
L_25_R_STSda	Default<=>Default	0.03194	0.022907	0.087749	task
L_s32_R_STSda	Default<=>Default	0.044946	0.022305	0.016874	task
L_STSva_R_STSda	Default<=>Default	0.07208	0.022717	0.00027325	task
L_TE1m_R_STSda	Default<=>Default	0.066231	0.022818	0.0010055	task
R_7m_R_STSda	Default<=>Default	0.112138	0.024198	8.0517e-07	task
R_POS1_R_STSda	Default<=>Default	0.115306	0.023516	3.3751e-08	task
R_23d_R_STSda	Default<=>Default	0.087511	0.022767	5.7171e-06	task
R_v23ab_R_STSda	Default<=>Default	0.120495	0.023815	3.2436e-08	task
R_d23ab_R_STSda	Default<=>Default	0.133826	0.024089	1.1106e-09	task
R_31pv_R_STSda	Default<=>Default	0.133579	0.023989	6.1191e-10	task
R_a24_R_STSda	Default<=>Default	0.039109	0.022195	0.028053	task
R_p32_R_STSda	Default<=>Default	0.033852	0.023013	0.072058	task
R_10r_R_STSda	Default<=>Default	0.05564	0.023139	0.007694	task
R_47m_R_STSda	Default<=>Default	0.033745	0.02298	0.075412	task
R_8Av_R_STSda	Default<=>Default	0.016978	0.022315	0.2303	task
R_8Ad_R_STSda	Default<=>Default	0.007551	0.022254	0.37455	task
R_9m_R_STSda	Default<=>Default	0.010329	0.02286	0.34016	task
R_8BL_R_STSda	Default<=>Default	0.020502	0.022277	0.18095	task
R_9p_R_STSda	Default<=>Default	0.001483	0.021431	0.47316	task
R_10d_R_STSda	Default<=>Default	0.048095	0.023113	0.019501	task
R_47l_R_STSda	Default<=>Default	0.014054	0.022849	0.2832	task
R_9a_R_STSda	Default<=>Default	0.051521	0.022767	0.0087642	task
R_10v_R_STSda	Default<=>Default	0.070698	0.023039	0.00076718	task
R_10pp_R_STSda	Default<=>Default	0.06771	0.022384	0.00040708	task
R_47s_R_STSda	Default<=>Default	0.047129	0.022574	0.01411	task
R_EC_R_STSda	Default<=>Default	0.022477	0.021714	0.14232	task
R_PreS_R_STSda	Default<=>Default	0.11345	0.023768	1.6857e-07	task
R_H_R_STSda	Default<=>Default	0.012189	0.02184	0.29044	task
R_PHA1_R_STSda	Default<=>Default	0.073184	0.023571	0.00070581	task
L_7m_R_STSvp	Default<=>Default	0.046634	0.02316	0.023731	task
L_POS1_R_STSvp	Default<=>Default	0.081912	0.023105	9.1396e-05	task
L_23d_R_STSvp	Default<=>Default	0.100547	0.023507	4.721e-06	task
L_v23ab_R_STSvp	Default<=>Default	0.060506	0.022777	0.002842	task
L_d23ab_R_STSvp	Default<=>Default	0.065229	0.023212	0.0022009	task
L_31pv_R_STSvp	Default<=>Default	0.045461	0.02314	0.026673	task
L_a24_R_STSvp	Default<=>Default	0.06003	0.022873	0.0027138	task
L_d32_R_STSvp	Default<=>Default	0.032486	0.022077	0.057317	task
L_p32_R_STSvp	Default<=>Default	0.051773	0.022307	0.005274	task
L_10r_R_STSvp	Default<=>Default	0.020926	0.021714	0.15775	task
L_47m_R_STSvp	Default<=>Default	1e-06	0.021406	0.49832	task
L_8Av_R_STSvp	Default<=>Default	0.102458	0.023249	4.214e-07	task
L_8Ad_R_STSvp	Default<=>Default	0.028706	0.022964	0.11527	task
L_9m_R_STSvp	Default<=>Default	0.083925	0.023473	0.00010232	task
L_8BL_R_STSvp	Default<=>Default	0.063627	0.022857	0.0017757	task
L_9p_R_STSvp	Default<=>Default	0.043389	0.022944	0.029483	task
L_10d_R_STSvp	Default<=>Default	0.045953	0.022196	0.012362	task
L_47l_R_STSvp	Default<=>Default	0.059136	0.022568	0.0023379	task
L_9a_R_STSvp	Default<=>Default	0.041548	0.022574	0.029568	task
L_10v_R_STSvp	Default<=>Default	0.069234	0.023233	0.0010907	task
L_10pp_R_STSvp	Default<=>Default	0.048857	0.022915	0.016072	task
L_OFC_R_STSvp	Default<=>Default	0.083291	0.023663	0.00021285	task
L_47s_R_STSvp	Default<=>Default	0.033214	0.022223	0.060217	task
L_EC_R_STSvp	Default<=>Default	0.00468	0.021838	0.41874	task
L_PreS_R_STSvp	Default<=>Default	0.034034	0.022254	0.060394	task
L_H_R_STSvp	Default<=>Default	0.015988	0.021793	0.23178	task
L_PHA1_R_STSvp	Default<=>Default	0.012324	0.021089	0.27316	task
L_STSvp_R_STSvp	Default<=>Default	0.077164	0.022976	0.00020485	task
L_TGd_R_STSvp	Default<=>Default	0.025475	0.021606	0.1061	task
L_TE1a_R_STSvp	Default<=>Default	0.030492	0.022884	0.0978	task
L_TE2a_R_STSvp	Default<=>Default	0.038357	0.023285	0.057623	task
L_PGi_R_STSvp	Default<=>Default	0.065192	0.022733	0.0012572	task
L_PGs_R_STSvp	Default<=>Default	0.063586	0.023203	0.0022963	task
L_PHA2_R_STSvp	Default<=>Default	0.021236	0.021866	0.16332	task
L_31pd_R_STSvp	Default<=>Default	0.060162	0.023074	0.0039178	task
L_31a_R_STSvp	Default<=>Default	0.080344	0.02372	0.00041532	task
L_25_R_STSvp	Default<=>Default	0.071442	0.023511	0.0012188	task
L_s32_R_STSvp	Default<=>Default	0.020608	0.022018	0.17199	task
L_STSva_R_STSvp	Default<=>Default	0.034962	0.022989	0.068989	task
L_TE1m_R_STSvp	Default<=>Default	0.032353	0.021398	0.052195	task
R_7m_R_STSvp	Default<=>Default	0.042016	0.022861	0.033101	task
R_POS1_R_STSvp	Default<=>Default	0.05187	0.022202	0.0065636	task
R_23d_R_STSvp	Default<=>Default	0.103301	0.02354	2.58e-06	task
R_v23ab_R_STSvp	Default<=>Default	0.056274	0.022611	0.0048044	task
R_d23ab_R_STSvp	Default<=>Default	0.068673	0.023326	0.0014408	task
R_31pv_R_STSvp	Default<=>Default	0.041012	0.022786	0.034855	task
R_a24_R_STSvp	Default<=>Default	0.047589	0.02286	0.017167	task
R_p32_R_STSvp	Default<=>Default	0.019427	0.021892	0.18473	task
R_10r_R_STSvp	Default<=>Default	0.030716	0.021627	0.062397	task
R_47m_R_STSvp	Default<=>Default	1e-06	0.021904	0.5	task
R_8Av_R_STSvp	Default<=>Default	0.10478	0.023417	1.1152e-06	task
R_8Ad_R_STSvp	Default<=>Default	0.041029	0.022578	0.031558	task
R_9m_R_STSvp	Default<=>Default	0.057508	0.022655	0.0032409	task
R_8BL_R_STSvp	Default<=>Default	0.071674	0.023077	0.00063661	task
R_9p_R_STSvp	Default<=>Default	0.040513	0.022683	0.036665	task
R_10d_R_STSvp	Default<=>Default	0.033131	0.022164	0.060314	task
R_47l_R_STSvp	Default<=>Default	1e-06	0.021483	0.4985	task
R_9a_R_STSvp	Default<=>Default	0.058112	0.02273	0.0036809	task
R_10v_R_STSvp	Default<=>Default	0.075786	0.023405	0.00039344	task
R_10pp_R_STSvp	Default<=>Default	0.040227	0.022778	0.039513	task
R_47s_R_STSvp	Default<=>Default	0.057572	0.023397	0.0077463	task
R_EC_R_STSvp	Default<=>Default	0.04403	0.021869	0.013458	task
R_PreS_R_STSvp	Default<=>Default	0.000326	0.02148	0.49246	task
R_H_R_STSvp	Default<=>Default	0.03536	0.022013	0.043204	task
R_PHA1_R_STSvp	Default<=>Default	1e-06	0.021348	0.5	task
R_STSda_R_STSvp	Default<=>Default	0.034196	0.021919	0.050775	task
L_7m_R_TGd	Default<=>Default	0.072222	0.02333	0.00083958	task
L_POS1_R_TGd	Default<=>Default	0.074696	0.022789	0.0001071	task
L_23d_R_TGd	Default<=>Default	0.029659	0.022426	0.093656	task
L_v23ab_R_TGd	Default<=>Default	0.063941	0.022377	0.00065501	task
L_d23ab_R_TGd	Default<=>Default	0.049726	0.022604	0.010376	task
L_31pv_R_TGd	Default<=>Default	0.056865	0.022463	0.0034881	task
L_a24_R_TGd	Default<=>Default	0.03558	0.023329	0.073895	task
L_d32_R_TGd	Default<=>Default	0.017007	0.021349	0.20582	task
L_p32_R_TGd	Default<=>Default	0.02522	0.022593	0.13854	task
L_10r_R_TGd	Default<=>Default	0.02129	0.022084	0.16197	task
L_47m_R_TGd	Default<=>Default	0.026622	0.022498	0.1207	task
L_8Av_R_TGd	Default<=>Default	0.012651	0.022069	0.28919	task
L_8Ad_R_TGd	Default<=>Default	0.034141	0.02202	0.051754	task
L_9m_R_TGd	Default<=>Default	0.04518	0.022453	0.017795	task
L_8BL_R_TGd	Default<=>Default	0.047518	0.022386	0.012185	task
L_9p_R_TGd	Default<=>Default	0.043317	0.0218	0.014139	task
L_10d_R_TGd	Default<=>Default	0.031305	0.021571	0.056335	task
L_47l_R_TGd	Default<=>Default	0.022694	0.022367	0.15876	task
L_9a_R_TGd	Default<=>Default	0.037597	0.021604	0.025661	task
L_10v_R_TGd	Default<=>Default	0.034334	0.021134	0.032268	task
L_10pp_R_TGd	Default<=>Default	0.016988	0.020383	0.17816	task
L_OFC_R_TGd	Default<=>Default	0.05971	0.023105	0.003217	task
L_47s_R_TGd	Default<=>Default	0.036207	0.022964	0.061449	task
L_EC_R_TGd	Default<=>Default	0.039126	0.022556	0.039682	task
L_PreS_R_TGd	Default<=>Default	0.066207	0.022667	0.00087122	task
L_H_R_TGd	Default<=>Default	0.064587	0.023457	0.0030334	task
L_PHA1_R_TGd	Default<=>Default	0.078199	0.023092	0.00014074	task
L_STSvp_R_TGd	Default<=>Default	0.056017	0.022734	0.0055439	task
L_TGd_R_TGd	Default<=>Default	0.047021	0.022565	0.014111	task
L_TE1a_R_TGd	Default<=>Default	0.030153	0.023061	0.10499	task
L_TE2a_R_TGd	Default<=>Default	0.032269	0.022745	0.077639	task
L_PGi_R_TGd	Default<=>Default	0.076685	0.023803	0.00059563	task
L_PGs_R_TGd	Default<=>Default	0.039221	0.023028	0.047887	task
L_PHA2_R_TGd	Default<=>Default	0.079155	0.022622	3.3476e-05	task
L_31pd_R_TGd	Default<=>Default	0.094719	0.023448	1.2624e-05	task
L_31a_R_TGd	Default<=>Default	0.038315	0.022351	0.039779	task
L_25_R_TGd	Default<=>Default	0.030212	0.023149	0.1065	task
L_s32_R_TGd	Default<=>Default	0.067774	0.023053	0.0011849	task
L_STSva_R_TGd	Default<=>Default	1e-06	0.021775	0.5	task
L_TE1m_R_TGd	Default<=>Default	0.032251	0.022804	0.082781	task
R_7m_R_TGd	Default<=>Default	0.093636	0.023785	2.9893e-05	task
R_POS1_R_TGd	Default<=>Default	0.064395	0.022457	0.00064223	task
R_23d_R_TGd	Default<=>Default	0.036854	0.022525	0.049188	task
R_v23ab_R_TGd	Default<=>Default	0.060044	0.022549	0.001706	task
R_d23ab_R_TGd	Default<=>Default	0.043467	0.022364	0.019993	task
R_31pv_R_TGd	Default<=>Default	0.05493	0.022589	0.0047074	task
R_a24_R_TGd	Default<=>Default	0.032412	0.022543	0.069346	task
R_p32_R_TGd	Default<=>Default	0.030839	0.022823	0.094034	task
R_10r_R_TGd	Default<=>Default	0.019562	0.023045	0.21466	task
R_47m_R_TGd	Default<=>Default	0.004889	0.02212	0.41769	task
R_8Av_R_TGd	Default<=>Default	0.043418	0.022446	0.023589	task
R_8Ad_R_TGd	Default<=>Default	0.038729	0.022971	0.047277	task
R_9m_R_TGd	Default<=>Default	0.050578	0.022975	0.012618	task
R_8BL_R_TGd	Default<=>Default	0.063761	0.023196	0.0020747	task
R_9p_R_TGd	Default<=>Default	0.043852	0.022576	0.020918	task
R_10d_R_TGd	Default<=>Default	0.042684	0.02187	0.016391	task
R_47l_R_TGd	Default<=>Default	0.009062	0.022375	0.35192	task
R_9a_R_TGd	Default<=>Default	0.035014	0.021441	0.030186	task
R_10v_R_TGd	Default<=>Default	0.025088	0.020551	0.079499	task
R_10pp_R_TGd	Default<=>Default	0.032145	0.01995	0.02419	task
R_47s_R_TGd	Default<=>Default	0.047822	0.022869	0.018288	task
R_EC_R_TGd	Default<=>Default	0.06997	0.023723	0.001854	task
R_PreS_R_TGd	Default<=>Default	0.066777	0.022748	0.00057795	task
R_H_R_TGd	Default<=>Default	0.033525	0.023175	0.083257	task
R_PHA1_R_TGd	Default<=>Default	0.047727	0.021755	0.0052065	task
R_STSda_R_TGd	Default<=>Default	0.073283	0.023653	0.001035	task
R_STSvp_R_TGd	Default<=>Default	0.092709	0.023281	1.3582e-05	task
L_7m_R_TE1a	Default<=>Default	0.063235	0.023314	0.0034632	task
L_POS1_R_TE1a	Default<=>Default	0.078764	0.023155	0.00012135	task
L_23d_R_TE1a	Default<=>Default	0.046671	0.022836	0.020205	task
L_v23ab_R_TE1a	Default<=>Default	0.078891	0.023002	9.5833e-05	task
L_d23ab_R_TE1a	Default<=>Default	0.066143	0.023086	0.001581	task
L_31pv_R_TE1a	Default<=>Default	0.076268	0.023457	0.00051268	task
L_a24_R_TE1a	Default<=>Default	0.049886	0.022916	0.014285	task
L_d32_R_TE1a	Default<=>Default	0.022341	0.022178	0.15829	task
L_p32_R_TE1a	Default<=>Default	0.043973	0.022546	0.021779	task
L_10r_R_TE1a	Default<=>Default	0.047994	0.022933	0.017464	task
L_47m_R_TE1a	Default<=>Default	0.026178	0.022982	0.13929	task
L_8Av_R_TE1a	Default<=>Default	0.060642	0.02354	0.0057944	task
L_8Ad_R_TE1a	Default<=>Default	0.041724	0.022246	0.022571	task
L_9m_R_TE1a	Default<=>Default	0.027409	0.022627	0.11656	task
L_8BL_R_TE1a	Default<=>Default	0.033276	0.022145	0.058236	task
L_9p_R_TE1a	Default<=>Default	0.02582	0.021115	0.08493	task
L_10d_R_TE1a	Default<=>Default	0.045491	0.023268	0.028326	task
L_47l_R_TE1a	Default<=>Default	0.006595	0.02037	0.3663	task
L_9a_R_TE1a	Default<=>Default	0.01364	0.021052	0.2482	task
L_10v_R_TE1a	Default<=>Default	0.045065	0.022673	0.021425	task
L_10pp_R_TE1a	Default<=>Default	0.028197	0.022649	0.11175	task
L_OFC_R_TE1a	Default<=>Default	0.073291	0.023248	0.00056906	task
L_47s_R_TE1a	Default<=>Default	0.012411	0.022326	0.2967	task
L_EC_R_TE1a	Default<=>Default	0.077188	0.023581	0.00045608	task
L_PreS_R_TE1a	Default<=>Default	0.08528	0.023078	4.0351e-05	task
L_H_R_TE1a	Default<=>Default	0.046835	0.022884	0.019038	task
L_PHA1_R_TE1a	Default<=>Default	0.071702	0.023078	0.00053236	task
L_STSvp_R_TE1a	Default<=>Default	0.015699	0.022091	0.24243	task
L_TGd_R_TE1a	Default<=>Default	0.021344	0.022714	0.18539	task
L_TE1a_R_TE1a	Default<=>Default	0.041695	0.023381	0.043552	task
L_TE2a_R_TE1a	Default<=>Default	0.052325	0.023029	0.0094949	task
L_PGi_R_TE1a	Default<=>Default	0.045537	0.023038	0.024371	task
L_PGs_R_TE1a	Default<=>Default	0.006857	0.022339	0.38736	task
L_PHA2_R_TE1a	Default<=>Default	0.08274	0.022666	1.2277e-05	task
L_31pd_R_TE1a	Default<=>Default	0.091342	0.023715	4.6624e-05	task
L_31a_R_TE1a	Default<=>Default	0.086516	0.023178	4.1059e-05	task
L_25_R_TE1a	Default<=>Default	0.058641	0.022987	0.0036275	task
L_s32_R_TE1a	Default<=>Default	0.071107	0.023073	0.00077657	task
L_STSva_R_TE1a	Default<=>Default	0.056619	0.023292	0.008017	task
L_TE1m_R_TE1a	Default<=>Default	0.05498	0.023138	0.0079349	task
R_7m_R_TE1a	Default<=>Default	0.064591	0.023486	0.0033178	task
R_POS1_R_TE1a	Default<=>Default	0.082734	0.023131	5.727e-05	task
R_23d_R_TE1a	Default<=>Default	0.038649	0.022914	0.048524	task
R_v23ab_R_TE1a	Default<=>Default	0.077582	0.023188	0.00018247	task
R_d23ab_R_TE1a	Default<=>Default	0.056496	0.023171	0.0070671	task
R_31pv_R_TE1a	Default<=>Default	0.068107	0.023403	0.0017786	task
R_a24_R_TE1a	Default<=>Default	0.030573	0.022316	0.080759	task
R_p32_R_TE1a	Default<=>Default	0.031165	0.022476	0.081927	task
R_10r_R_TE1a	Default<=>Default	0.090573	0.023814	7.4564e-05	task
R_47m_R_TE1a	Default<=>Default	0.003319	0.02183	0.44262	task
R_8Av_R_TE1a	Default<=>Default	0.080216	0.023277	0.0001981	task
R_8Ad_R_TE1a	Default<=>Default	0.052763	0.023181	0.011303	task
R_9m_R_TE1a	Default<=>Default	0.039103	0.022907	0.044829	task
R_8BL_R_TE1a	Default<=>Default	0.053383	0.023053	0.0086655	task
R_9p_R_TE1a	Default<=>Default	0.037202	0.022813	0.049266	task
R_10d_R_TE1a	Default<=>Default	0.070461	0.023694	0.0015527	task
R_47l_R_TE1a	Default<=>Default	1e-06	0.02186	0.49635	task
R_9a_R_TE1a	Default<=>Default	0.067509	0.023076	0.00076627	task
R_10v_R_TE1a	Default<=>Default	0.037692	0.023075	0.056383	task
R_10pp_R_TE1a	Default<=>Default	0.048486	0.022683	0.014944	task
R_47s_R_TE1a	Default<=>Default	0.027057	0.022706	0.12167	task
R_EC_R_TE1a	Default<=>Default	0.072155	0.023502	0.00096672	task
R_PreS_R_TE1a	Default<=>Default	0.086841	0.023723	9.4462e-05	task
R_H_R_TE1a	Default<=>Default	0.078605	0.023608	0.00041821	task
R_PHA1_R_TE1a	Default<=>Default	0.054606	0.022923	0.0056064	task
R_STSda_R_TE1a	Default<=>Default	0.121168	0.02398	6.2388e-08	task
R_STSvp_R_TE1a	Default<=>Default	0.062317	0.022805	0.0015128	task
R_TGd_R_TE1a	Default<=>Default	0.031488	0.022231	0.070218	task
L_7m_R_TE2a	Default<=>Default	0.098877	0.024124	2.5586e-05	task
L_POS1_R_TE2a	Default<=>Default	0.070246	0.023722	0.0016411	task
L_23d_R_TE2a	Default<=>Default	0.038917	0.022116	0.032145	task
L_v23ab_R_TE2a	Default<=>Default	0.079498	0.023544	0.00030733	task
L_d23ab_R_TE2a	Default<=>Default	0.055283	0.023173	0.0081137	task
L_31pv_R_TE2a	Default<=>Default	0.070684	0.023775	0.0016818	task
L_a24_R_TE2a	Default<=>Default	0.050292	0.022881	0.012033	task
L_d32_R_TE2a	Default<=>Default	0.05239	0.022962	0.010627	task
L_p32_R_TE2a	Default<=>Default	0.042898	0.022047	0.017532	task
L_10r_R_TE2a	Default<=>Default	0.042871	0.022713	0.02592	task
L_47m_R_TE2a	Default<=>Default	0.01945	0.022309	0.19443	task
L_8Av_R_TE2a	Default<=>Default	0.059479	0.023223	0.0050276	task
L_8Ad_R_TE2a	Default<=>Default	0.062481	0.0228	0.0020883	task
L_9m_R_TE2a	Default<=>Default	0.050039	0.023105	0.015844	task
L_8BL_R_TE2a	Default<=>Default	0.040809	0.022482	0.030664	task
L_9p_R_TE2a	Default<=>Default	0.061888	0.022594	0.0014486	task
L_10d_R_TE2a	Default<=>Default	0.068106	0.023072	0.0011062	task
L_47l_R_TE2a	Default<=>Default	0.015398	0.021983	0.24437	task
L_9a_R_TE2a	Default<=>Default	0.058355	0.022917	0.0043862	task
L_10v_R_TE2a	Default<=>Default	0.018525	0.0217	0.19206	task
L_10pp_R_TE2a	Default<=>Default	0.006818	0.021721	0.38023	task
L_OFC_R_TE2a	Default<=>Default	0.131423	0.023987	9.0578e-09	task
L_47s_R_TE2a	Default<=>Default	0.001041	0.021564	0.48142	task
L_EC_R_TE2a	Default<=>Default	0.091026	0.023913	8.3893e-05	task
L_PreS_R_TE2a	Default<=>Default	0.094726	0.023274	1.0831e-05	task
L_H_R_TE2a	Default<=>Default	0.067668	0.023466	0.0020617	task
L_PHA1_R_TE2a	Default<=>Default	0.107956	0.023545	8.1721e-07	task
L_STSvp_R_TE2a	Default<=>Default	0.027975	0.022337	0.1047	task
L_TGd_R_TE2a	Default<=>Default	0.04744	0.022772	0.017665	task
L_TE1a_R_TE2a	Default<=>Default	0.073301	0.023443	0.00084395	task
L_TE2a_R_TE2a	Default<=>Default	0.111754	0.024092	1.5593e-06	task
L_PGi_R_TE2a	Default<=>Default	0.050479	0.023529	0.019679	task
L_PGs_R_TE2a	Default<=>Default	0.062562	0.02334	0.0037451	task
L_PHA2_R_TE2a	Default<=>Default	0.09383	0.023518	1.8595e-05	task
L_31pd_R_TE2a	Default<=>Default	0.081926	0.023993	0.00039681	task
L_31a_R_TE2a	Default<=>Default	0.086661	0.02367	0.000102	task
L_25_R_TE2a	Default<=>Default	0.0867	0.023718	0.00013929	task
L_s32_R_TE2a	Default<=>Default	0.083956	0.023437	0.00012923	task
L_STSva_R_TE2a	Default<=>Default	0.100436	0.023879	9.6234e-06	task
L_TE1m_R_TE2a	Default<=>Default	0.097688	0.023847	1.7905e-05	task
R_7m_R_TE2a	Default<=>Default	0.109811	0.024297	3.5436e-06	task
R_POS1_R_TE2a	Default<=>Default	0.065685	0.023273	0.0017277	task
R_23d_R_TE2a	Default<=>Default	0.056163	0.022569	0.00422	task
R_v23ab_R_TE2a	Default<=>Default	0.060127	0.023279	0.0045025	task
R_d23ab_R_TE2a	Default<=>Default	0.048974	0.023121	0.017253	task
R_31pv_R_TE2a	Default<=>Default	0.079477	0.023755	0.00046845	task
R_a24_R_TE2a	Default<=>Default	0.013065	0.020558	0.24556	task
R_p32_R_TE2a	Default<=>Default	0.007887	0.020783	0.34761	task
R_10r_R_TE2a	Default<=>Default	0.062882	0.023197	0.0031964	task
R_47m_R_TE2a	Default<=>Default	0.036385	0.022875	0.058476	task
R_8Av_R_TE2a	Default<=>Default	0.069916	0.02315	0.00091774	task
R_8Ad_R_TE2a	Default<=>Default	0.052427	0.023257	0.013002	task
R_9m_R_TE2a	Default<=>Default	0.057728	0.023002	0.0052115	task
R_8BL_R_TE2a	Default<=>Default	0.063213	0.022939	0.0019383	task
R_9p_R_TE2a	Default<=>Default	0.040015	0.022972	0.042109	task
R_10d_R_TE2a	Default<=>Default	0.073388	0.023562	0.00096833	task
R_47l_R_TE2a	Default<=>Default	0.041889	0.022848	0.032955	task
R_9a_R_TE2a	Default<=>Default	0.084378	0.023767	0.00016644	task
R_10v_R_TE2a	Default<=>Default	0.004979	0.021558	0.41091	task
R_10pp_R_TE2a	Default<=>Default	0.028715	0.022252	0.098219	task
R_47s_R_TE2a	Default<=>Default	0.014183	0.022878	0.28293	task
R_EC_R_TE2a	Default<=>Default	0.067717	0.023427	0.0018968	task
R_PreS_R_TE2a	Default<=>Default	0.059717	0.023434	0.0058796	task
R_H_R_TE2a	Default<=>Default	0.08219	0.023567	0.00022909	task
R_PHA1_R_TE2a	Default<=>Default	0.042715	0.022847	0.031649	task
R_STSda_R_TE2a	Default<=>Default	0.07179	0.022888	0.00042899	task
R_STSvp_R_TE2a	Default<=>Default	0.035304	0.022107	0.044325	task
R_TGd_R_TE2a	Default<=>Default	0.032442	0.021554	0.049666	task
R_TE1a_R_TE2a	Default<=>Default	0.103961	0.023408	1.4403e-06	task
L_7m_R_PGi	Default<=>Default	0.101381	0.023867	7.969e-06	task
L_POS1_R_PGi	Default<=>Default	0.055814	0.02227	0.0028948	task
L_23d_R_PGi	Default<=>Default	0.078869	0.023905	0.0005956	task
L_v23ab_R_PGi	Default<=>Default	0.083236	0.023657	0.00017122	task
L_d23ab_R_PGi	Default<=>Default	0.121304	0.024206	2.4482e-07	task
L_31pv_R_PGi	Default<=>Default	0.110538	0.024021	1.6395e-06	task
L_a24_R_PGi	Default<=>Default	0.068736	0.023425	0.0012303	task
L_d32_R_PGi	Default<=>Default	0.04394	0.02283	0.024342	task
L_p32_R_PGi	Default<=>Default	0.10344	0.023698	1.3333e-06	task
L_10r_R_PGi	Default<=>Default	0.097597	0.023966	1.8155e-05	task
L_47m_R_PGi	Default<=>Default	0.082383	0.02352	0.00016557	task
L_8Av_R_PGi	Default<=>Default	0.0711	0.023593	0.0010732	task
L_8Ad_R_PGi	Default<=>Default	0.051686	0.023358	0.01386	task
L_9m_R_PGi	Default<=>Default	0.061683	0.023517	0.0050168	task
L_8BL_R_PGi	Default<=>Default	0.077658	0.023602	0.00049874	task
L_9p_R_PGi	Default<=>Default	0.029814	0.022906	0.10431	task
L_10d_R_PGi	Default<=>Default	0.076833	0.023821	0.00075983	task
L_47l_R_PGi	Default<=>Default	0.128873	0.024127	1.6343e-08	task
L_9a_R_PGi	Default<=>Default	0.069234	0.023709	0.0019784	task
L_10v_R_PGi	Default<=>Default	0.071757	0.023939	0.0018403	task
L_10pp_R_PGi	Default<=>Default	0.039622	0.023232	0.049954	task
L_OFC_R_PGi	Default<=>Default	0.074391	0.023821	0.00092069	task
L_47s_R_PGi	Default<=>Default	0.090025	0.023428	1.8738e-05	task
L_EC_R_PGi	Default<=>Default	0.105498	0.024166	7.24e-06	task
L_PreS_R_PGi	Default<=>Default	0.051148	0.023084	0.012638	task
L_H_R_PGi	Default<=>Default	0.092382	0.024153	7.8026e-05	task
L_PHA1_R_PGi	Default<=>Default	0.040697	0.021885	0.020937	task
L_STSvp_R_PGi	Default<=>Default	0.074277	0.023417	0.00050314	task
L_TGd_R_PGi	Default<=>Default	0.131173	0.024349	1.0061e-08	task
L_TE1a_R_PGi	Default<=>Default	0.088877	0.023854	7.4277e-05	task
L_TE2a_R_PGi	Default<=>Default	0.094009	0.023765	2.0854e-05	task
L_PGi_R_PGi	Default<=>Default	0.043976	0.022805	0.022822	task
L_PGs_R_PGi	Default<=>Default	0.037766	0.022487	0.040067	task
L_PHA2_R_PGi	Default<=>Default	0.064251	0.022724	0.00097676	task
L_31pd_R_PGi	Default<=>Default	0.099838	0.023716	7.4956e-06	task
L_31a_R_PGi	Default<=>Default	0.082818	0.023519	0.00012914	task
L_25_R_PGi	Default<=>Default	0.082275	0.023612	0.000228	task
L_s32_R_PGi	Default<=>Default	0.05343	0.023395	0.012741	task
L_STSva_R_PGi	Default<=>Default	0.100473	0.023984	1.0171e-05	task
L_TE1m_R_PGi	Default<=>Default	0.089778	0.023332	1.675e-05	task
R_7m_R_PGi	Default<=>Default	0.107057	0.023773	1.5657e-06	task
R_POS1_R_PGi	Default<=>Default	0.074263	0.023161	0.00051956	task
R_23d_R_PGi	Default<=>Default	0.115535	0.024187	7.9275e-07	task
R_v23ab_R_PGi	Default<=>Default	0.12012	0.024043	2.066e-07	task
R_d23ab_R_PGi	Default<=>Default	0.128835	0.02417	3.2503e-08	task
R_31pv_R_PGi	Default<=>Default	0.137467	0.02411	2.3533e-09	task
R_a24_R_PGi	Default<=>Default	0.065837	0.023322	0.0016778	task
R_p32_R_PGi	Default<=>Default	0.093434	0.023737	2.3337e-05	task
R_10r_R_PGi	Default<=>Default	0.083968	0.02362	0.00012646	task
R_47m_R_PGi	Default<=>Default	0.031025	0.022232	0.077402	task
R_8Av_R_PGi	Default<=>Default	0.071499	0.022476	0.00024089	task
R_8Ad_R_PGi	Default<=>Default	0.053118	0.022751	0.0076981	task
R_9m_R_PGi	Default<=>Default	0.061594	0.02332	0.004333	task
R_8BL_R_PGi	Default<=>Default	0.087131	0.023266	2.9342e-05	task
R_9p_R_PGi	Default<=>Default	0.033359	0.022337	0.063709	task
R_10d_R_PGi	Default<=>Default	0.065432	0.023511	0.0028445	task
R_47l_R_PGi	Default<=>Default	0.07995	0.023841	0.00046911	task
R_9a_R_PGi	Default<=>Default	0.031681	0.021584	0.058865	task
R_10v_R_PGi	Default<=>Default	0.08438	0.023894	0.00022647	task
R_10pp_R_PGi	Default<=>Default	0.035223	0.023106	0.0703	task
R_47s_R_PGi	Default<=>Default	0.075629	0.02365	0.00063761	task
R_EC_R_PGi	Default<=>Default	0.07232	0.023445	0.0008992	task
R_PreS_R_PGi	Default<=>Default	0.060644	0.023055	0.003444	task
R_H_R_PGi	Default<=>Default	0.064022	0.023139	0.00213	task
R_PHA1_R_PGi	Default<=>Default	0.047927	0.023026	0.018968	task
R_STSda_R_PGi	Default<=>Default	0.065664	0.023261	0.0020076	task
R_STSvp_R_PGi	Default<=>Default	0.074935	0.023798	0.00089228	task
R_TGd_R_PGi	Default<=>Default	0.063894	0.023529	0.0037297	task
R_TE1a_R_PGi	Default<=>Default	0.101444	0.024149	1.6835e-05	task
R_TE2a_R_PGi	Default<=>Default	0.067178	0.023582	0.0022777	task
L_7m_R_PGs	Default<=>Default	0.106471	0.024077	4.9791e-06	task
L_POS1_R_PGs	Default<=>Default	0.096841	0.023559	8.7652e-06	task
L_23d_R_PGs	Default<=>Default	0.115674	0.024342	1.2093e-06	task
L_v23ab_R_PGs	Default<=>Default	0.104625	0.024031	6.3885e-06	task
L_d23ab_R_PGs	Default<=>Default	0.114216	0.024497	2.6052e-06	task
L_31pv_R_PGs	Default<=>Default	0.116543	0.024295	1.0242e-06	task
L_a24_R_PGs	Default<=>Default	0.123788	0.024002	4.359e-08	task
L_d32_R_PGs	Default<=>Default	0.063318	0.023305	0.0033535	task
L_p32_R_PGs	Default<=>Default	0.119878	0.023568	1.1152e-08	task
L_10r_R_PGs	Default<=>Default	0.121021	0.024157	1.5671e-07	task
L_47m_R_PGs	Default<=>Default	0.124791	0.024141	8.1929e-08	task
L_8Av_R_PGs	Default<=>Default	0.06515	0.023412	0.0023962	task
L_8Ad_R_PGs	Default<=>Default	0.080159	0.023922	0.00049006	task
L_9m_R_PGs	Default<=>Default	0.101081	0.023943	1.3009e-05	task
L_8BL_R_PGs	Default<=>Default	0.082508	0.024154	0.00047584	task
L_9p_R_PGs	Default<=>Default	0.050659	0.023197	0.015313	task
L_10d_R_PGs	Default<=>Default	0.101286	0.023917	6.7522e-06	task
L_47l_R_PGs	Default<=>Default	0.14497	0.024261	3.4822e-10	task
L_9a_R_PGs	Default<=>Default	0.050413	0.023122	0.01462	task
L_10v_R_PGs	Default<=>Default	0.113127	0.024002	7.7597e-07	task
L_10pp_R_PGs	Default<=>Default	0.074753	0.023344	0.00051003	task
L_OFC_R_PGs	Default<=>Default	0.123227	0.024153	9.091e-08	task
L_47s_R_PGs	Default<=>Default	0.109422	0.023732	6.0791e-07	task
L_EC_R_PGs	Default<=>Default	0.098833	0.023792	1.2677e-05	task
L_PreS_R_PGs	Default<=>Default	0.0699	0.023472	0.0013108	task
L_H_R_PGs	Default<=>Default	0.124716	0.024034	5.4521e-08	task
L_PHA1_R_PGs	Default<=>Default	0.066774	0.022745	0.00076972	task
L_STSvp_R_PGs	Default<=>Default	0.088213	0.023448	2.8804e-05	task
L_TGd_R_PGs	Default<=>Default	0.121653	0.024017	9.9784e-08	task
L_TE1a_R_PGs	Default<=>Default	0.093608	0.023804	3.3684e-05	task
L_TE2a_R_PGs	Default<=>Default	0.10802	0.023711	8.1402e-07	task
L_PGi_R_PGs	Default<=>Default	0.028772	0.022549	0.10292	task
L_PGs_R_PGs	Default<=>Default	0.077615	0.023597	0.00047721	task
L_PHA2_R_PGs	Default<=>Default	0.089503	0.023509	3.2079e-05	task
L_31pd_R_PGs	Default<=>Default	0.100947	0.023895	1.1081e-05	task
L_31a_R_PGs	Default<=>Default	0.079939	0.023882	0.00048618	task
L_25_R_PGs	Default<=>Default	0.10838	0.023752	1.0013e-06	task
L_s32_R_PGs	Default<=>Default	0.123119	0.023996	4.6868e-08	task
L_STSva_R_PGs	Default<=>Default	0.124289	0.02415	7.433e-08	task
L_TE1m_R_PGs	Default<=>Default	0.13023	0.023669	9.9543e-10	task
R_7m_R_PGs	Default<=>Default	0.123945	0.024082	6.6808e-08	task
R_POS1_R_PGs	Default<=>Default	0.079127	0.023514	0.00030807	task
R_23d_R_PGs	Default<=>Default	0.145983	0.024495	8.8533e-10	task
R_v23ab_R_PGs	Default<=>Default	0.103088	0.024123	1.0469e-05	task
R_d23ab_R_PGs	Default<=>Default	0.127833	0.024502	1.3018e-07	task
R_31pv_R_PGs	Default<=>Default	0.121506	0.024176	2.3856e-07	task
R_a24_R_PGs	Default<=>Default	0.121043	0.02386	6.2554e-08	task
R_p32_R_PGs	Default<=>Default	0.111784	0.02382	6.1492e-07	task
R_10r_R_PGs	Default<=>Default	0.12862	0.024007	9.1646e-09	task
R_47m_R_PGs	Default<=>Default	0.063047	0.023598	0.0043286	task
R_8Av_R_PGs	Default<=>Default	0.046086	0.022365	0.015012	task
R_8Ad_R_PGs	Default<=>Default	0.063339	0.023301	0.0031464	task
R_9m_R_PGs	Default<=>Default	0.098392	0.023965	2.1023e-05	task
R_8BL_R_PGs	Default<=>Default	0.097131	0.023898	2.0691e-05	task
R_9p_R_PGs	Default<=>Default	0.070909	0.023353	0.001061	task
R_10d_R_PGs	Default<=>Default	0.068766	0.02364	0.0020871	task
R_47l_R_PGs	Default<=>Default	0.097922	0.024228	3.8022e-05	task
R_9a_R_PGs	Default<=>Default	0.041992	0.022803	0.032942	task
R_10v_R_PGs	Default<=>Default	0.125909	0.024089	3.23e-08	task
R_10pp_R_PGs	Default<=>Default	0.09794	0.023654	9.2496e-06	task
R_47s_R_PGs	Default<=>Default	0.077823	0.023589	0.0004609	task
R_EC_R_PGs	Default<=>Default	0.085851	0.023428	8.7199e-05	task
R_PreS_R_PGs	Default<=>Default	0.085498	0.023527	0.00011606	task
R_H_R_PGs	Default<=>Default	0.094249	0.023399	1.6522e-05	task
R_PHA1_R_PGs	Default<=>Default	0.06181	0.023336	0.004463	task
R_STSda_R_PGs	Default<=>Default	0.076012	0.02349	0.00049126	task
R_STSvp_R_PGs	Default<=>Default	0.079764	0.023137	0.00011309	task
R_TGd_R_PGs	Default<=>Default	0.097568	0.023857	1.8207e-05	task
R_TE1a_R_PGs	Default<=>Default	0.140184	0.024438	4.108e-09	task
R_TE2a_R_PGs	Default<=>Default	0.131951	0.024053	6.5364e-09	task
R_PGi_R_PGs	Default<=>Default	0.048617	0.023264	0.017634	task
L_7m_R_PHA2	Default<=>Default	0.072321	0.022983	0.00047448	task
L_POS1_R_PHA2	Default<=>Default	0.081174	0.022965	7.4725e-05	task
L_23d_R_PHA2	Default<=>Default	0.088369	0.02308	1.2547e-05	task
L_v23ab_R_PHA2	Default<=>Default	0.075144	0.022418	0.00013314	task
L_d23ab_R_PHA2	Default<=>Default	0.090824	0.02301	9.281e-06	task
L_31pv_R_PHA2	Default<=>Default	0.084821	0.023069	3.523e-05	task
L_a24_R_PHA2	Default<=>Default	0.06902	0.02333	0.0010047	task
L_d32_R_PHA2	Default<=>Default	0.032785	0.022012	0.056924	task
L_p32_R_PHA2	Default<=>Default	0.054296	0.02324	0.0094428	task
L_10r_R_PHA2	Default<=>Default	0.075242	0.023523	0.00054187	task
L_47m_R_PHA2	Default<=>Default	0.055415	0.023064	0.0065137	task
L_8Av_R_PHA2	Default<=>Default	0.042745	0.021859	0.016729	task
L_8Ad_R_PHA2	Default<=>Default	0.060046	0.022924	0.0033274	task
L_9m_R_PHA2	Default<=>Default	0.045301	0.02266	0.019637	task
L_8BL_R_PHA2	Default<=>Default	0.033094	0.022901	0.079351	task
L_9p_R_PHA2	Default<=>Default	0.005233	0.021712	0.40813	task
L_10d_R_PHA2	Default<=>Default	0.066699	0.023473	0.0017525	task
L_47l_R_PHA2	Default<=>Default	0.041894	0.02174	0.013136	task
L_9a_R_PHA2	Default<=>Default	0.042982	0.022767	0.028564	task
L_10v_R_PHA2	Default<=>Default	0.099167	0.023701	6.2774e-06	task
L_10pp_R_PHA2	Default<=>Default	0.075488	0.023309	0.0004435	task
L_OFC_R_PHA2	Default<=>Default	0.086759	0.023264	3.519e-05	task
L_47s_R_PHA2	Default<=>Default	0.048724	0.021566	0.0045291	task
L_EC_R_PHA2	Default<=>Default	0.056532	0.022971	0.0056998	task
L_PreS_R_PHA2	Default<=>Default	0.091755	0.023667	4.713e-05	task
L_H_R_PHA2	Default<=>Default	0.061474	0.023124	0.0037949	task
L_PHA1_R_PHA2	Default<=>Default	0.070186	0.023167	0.0010048	task
L_STSvp_R_PHA2	Default<=>Default	0.068028	0.022979	0.0011032	task
L_TGd_R_PHA2	Default<=>Default	0.049124	0.022319	0.0079029	task
L_TE1a_R_PHA2	Default<=>Default	0.036989	0.021944	0.03497	task
L_TE2a_R_PHA2	Default<=>Default	0.066393	0.022939	0.0014856	task
L_PGi_R_PHA2	Default<=>Default	0.03098	0.022092	0.075287	task
L_PGs_R_PHA2	Default<=>Default	0.062879	0.022963	0.0023644	task
L_PHA2_R_PHA2	Default<=>Default	0.086148	0.023422	8.9874e-05	task
L_31pd_R_PHA2	Default<=>Default	0.074406	0.022961	0.00023521	task
L_31a_R_PHA2	Default<=>Default	0.108635	0.02362	4.5661e-07	task
L_25_R_PHA2	Default<=>Default	0.104615	0.023547	1.8599e-06	task
L_s32_R_PHA2	Default<=>Default	0.094899	0.022949	2.7413e-06	task
L_STSva_R_PHA2	Default<=>Default	0.044513	0.022403	0.018006	task
L_TE1m_R_PHA2	Default<=>Default	0.106507	0.023336	3.5036e-07	task
R_7m_R_PHA2	Default<=>Default	0.090897	0.023232	1.5447e-05	task
R_POS1_R_PHA2	Default<=>Default	0.087529	0.022969	1.8615e-05	task
R_23d_R_PHA2	Default<=>Default	0.077139	0.022966	0.00011221	task
R_v23ab_R_PHA2	Default<=>Default	0.117319	0.023069	1.201e-08	task
R_d23ab_R_PHA2	Default<=>Default	0.084464	0.022808	2.2068e-05	task
R_31pv_R_PHA2	Default<=>Default	0.101099	0.023025	6.9388e-07	task
R_a24_R_PHA2	Default<=>Default	0.085065	0.023492	6.4591e-05	task
R_p32_R_PHA2	Default<=>Default	0.055319	0.023378	0.0093727	task
R_10r_R_PHA2	Default<=>Default	0.08974	0.023742	6.0482e-05	task
R_47m_R_PHA2	Default<=>Default	0.056416	0.02329	0.0064466	task
R_8Av_R_PHA2	Default<=>Default	0.030928	0.022874	0.091107	task
R_8Ad_R_PHA2	Default<=>Default	0.052297	0.022753	0.0074233	task
R_9m_R_PHA2	Default<=>Default	0.053445	0.023032	0.0089362	task
R_8BL_R_PHA2	Default<=>Default	1e-06	0.022755	0.5	task
R_9p_R_PHA2	Default<=>Default	0.023518	0.022041	0.13928	task
R_10d_R_PHA2	Default<=>Default	0.067581	0.022829	0.00049652	task
R_47l_R_PHA2	Default<=>Default	0.035338	0.022932	0.063505	task
R_9a_R_PHA2	Default<=>Default	0.033673	0.023077	0.077682	task
R_10v_R_PHA2	Default<=>Default	0.088078	0.023466	3.7863e-05	task
R_10pp_R_PHA2	Default<=>Default	0.090716	0.023627	4.2239e-05	task
R_47s_R_PHA2	Default<=>Default	0.033489	0.022658	0.066562	task
R_EC_R_PHA2	Default<=>Default	0.038759	0.022946	0.044888	task
R_PreS_R_PHA2	Default<=>Default	0.120007	0.024067	1.6573e-07	task
R_H_R_PHA2	Default<=>Default	0.071637	0.023227	0.00069467	task
R_PHA1_R_PHA2	Default<=>Default	0.085602	0.023787	0.0001628	task
R_STSda_R_PHA2	Default<=>Default	0.068623	0.023225	0.00076953	task
R_STSvp_R_PHA2	Default<=>Default	0.022441	0.022411	0.16286	task
R_TGd_R_PHA2	Default<=>Default	0.051669	0.022383	0.0047684	task
R_TE1a_R_PHA2	Default<=>Default	0.057813	0.02347	0.0069556	task
R_TE2a_R_PHA2	Default<=>Default	0.06291	0.023385	0.0037944	task
R_PGi_R_PHA2	Default<=>Default	0.069771	0.023601	0.0015778	task
R_PGs_R_PHA2	Default<=>Default	0.096684	0.023537	1.2531e-05	task
L_7m_R_31pd	Default<=>Default	0.157909	0.024205	6.0796e-12	task
L_POS1_R_31pd	Default<=>Default	0.125419	0.023517	3.0894e-09	task
L_23d_R_31pd	Default<=>Default	0.066445	0.023306	0.0018843	task
L_v23ab_R_31pd	Default<=>Default	0.098143	0.023545	9.1892e-06	task
L_d23ab_R_31pd	Default<=>Default	0.140841	0.024263	1.2444e-09	task
L_31pv_R_31pd	Default<=>Default	0.124295	0.024071	7.727e-08	task
L_a24_R_31pd	Default<=>Default	0.107481	0.023648	2.8574e-07	task
L_d32_R_31pd	Default<=>Default	0.058133	0.022944	0.0031311	task
L_p32_R_31pd	Default<=>Default	0.110544	0.023349	1.9112e-08	task
L_10r_R_31pd	Default<=>Default	0.12834	0.023891	4.2595e-09	task
L_47m_R_31pd	Default<=>Default	0.019885	0.022236	0.18639	task
L_8Av_R_31pd	Default<=>Default	0.063523	0.023475	0.0038964	task
L_8Ad_R_31pd	Default<=>Default	0.112744	0.024097	1.4686e-06	task
L_9m_R_31pd	Default<=>Default	0.073379	0.023412	0.00086867	task
L_8BL_R_31pd	Default<=>Default	0.087376	0.023592	9.2037e-05	task
L_9p_R_31pd	Default<=>Default	0.072834	0.023332	0.00053711	task
L_10d_R_31pd	Default<=>Default	0.069455	0.023366	0.0013003	task
L_47l_R_31pd	Default<=>Default	0.114107	0.023808	1.3763e-07	task
L_9a_R_31pd	Default<=>Default	0.04941	0.023195	0.016435	task
L_10v_R_31pd	Default<=>Default	0.04389	0.022532	0.021754	task
L_10pp_R_31pd	Default<=>Default	0.016388	0.021761	0.22462	task
L_OFC_R_31pd	Default<=>Default	0.066131	0.02299	0.0010448	task
L_47s_R_31pd	Default<=>Default	0.056686	0.023209	0.0072296	task
L_EC_R_31pd	Default<=>Default	0.014657	0.022585	0.26898	task
L_PreS_R_31pd	Default<=>Default	0.097164	0.023526	1.0803e-05	task
L_H_R_31pd	Default<=>Default	0.047212	0.023389	0.025496	task
L_PHA1_R_31pd	Default<=>Default	0.036606	0.022511	0.050092	task
L_STSvp_R_31pd	Default<=>Default	0.037611	0.022335	0.041579	task
L_TGd_R_31pd	Default<=>Default	0.045824	0.022965	0.022291	task
L_TE1a_R_31pd	Default<=>Default	0.038611	0.022561	0.041745	task
L_TE2a_R_31pd	Default<=>Default	0.032392	0.022553	0.073815	task
L_PGi_R_31pd	Default<=>Default	0.051257	0.023425	0.017031	task
L_PGs_R_31pd	Default<=>Default	0.033468	0.023042	0.079188	task
L_PHA2_R_31pd	Default<=>Default	0.041145	0.022537	0.029264	task
L_31pd_R_31pd	Default<=>Default	0.119177	0.024084	3.0202e-07	task
L_31a_R_31pd	Default<=>Default	0.110978	0.024078	1.9995e-06	task
L_25_R_31pd	Default<=>Default	0.071555	0.023482	0.001057	task
L_s32_R_31pd	Default<=>Default	0.039575	0.02281	0.038386	task
L_STSva_R_31pd	Default<=>Default	0.026511	0.022551	0.12359	task
L_TE1m_R_31pd	Default<=>Default	0.036547	0.022169	0.039485	task
R_7m_R_31pd	Default<=>Default	0.163764	0.024287	1.7649e-12	task
R_POS1_R_31pd	Default<=>Default	0.115848	0.023792	1.8395e-07	task
R_23d_R_31pd	Default<=>Default	0.097273	0.023868	1.4462e-05	task
R_v23ab_R_31pd	Default<=>Default	0.096711	0.023468	8.1786e-06	task
R_d23ab_R_31pd	Default<=>Default	0.154989	0.024382	2.0909e-11	task
R_31pv_R_31pd	Default<=>Default	0.115304	0.023974	3.3299e-07	task
R_a24_R_31pd	Default<=>Default	0.073714	0.022826	0.00011305	task
R_p32_R_31pd	Default<=>Default	0.096682	0.023373	1.3054e-06	task
R_10r_R_31pd	Default<=>Default	0.138054	0.023736	1.1781e-11	task
R_47m_R_31pd	Default<=>Default	0.032613	0.022414	0.069286	task
R_8Av_R_31pd	Default<=>Default	0.029103	0.021477	0.069416	task
R_8Ad_R_31pd	Default<=>Default	0.070684	0.02337	0.00098219	task
R_9m_R_31pd	Default<=>Default	0.108011	0.023816	1.6882e-06	task
R_8BL_R_31pd	Default<=>Default	0.099374	0.023914	1.6205e-05	task
R_9p_R_31pd	Default<=>Default	0.072622	0.023569	0.0010314	task
R_10d_R_31pd	Default<=>Default	0.101403	0.023609	2.3101e-06	task
R_47l_R_31pd	Default<=>Default	0.024849	0.021802	0.11211	task
R_9a_R_31pd	Default<=>Default	0.054667	0.023428	0.011348	task
R_10v_R_31pd	Default<=>Default	0.067175	0.022897	0.00084	task
R_10pp_R_31pd	Default<=>Default	0.031567	0.021684	0.060821	task
R_47s_R_31pd	Default<=>Default	0.020588	0.021206	0.14825	task
R_EC_R_31pd	Default<=>Default	0.030815	0.022482	0.086585	task
R_PreS_R_31pd	Default<=>Default	0.048806	0.022697	0.014371	task
R_H_R_31pd	Default<=>Default	0.049723	0.022973	0.015015	task
R_PHA1_R_31pd	Default<=>Default	0.068628	0.023101	0.001248	task
R_STSda_R_31pd	Default<=>Default	0.097886	0.023393	2.2476e-06	task
R_STSvp_R_31pd	Default<=>Default	0.037072	0.022036	0.0327	task
R_TGd_R_31pd	Default<=>Default	0.067127	0.02283	0.00096337	task
R_TE1a_R_31pd	Default<=>Default	0.034624	0.022055	0.047169	task
R_TE2a_R_31pd	Default<=>Default	0.037882	0.02287	0.050278	task
R_PGi_R_31pd	Default<=>Default	0.106388	0.023909	2.8708e-06	task
R_PGs_R_31pd	Default<=>Default	0.113715	0.023938	7.3526e-07	task
R_PHA2_R_31pd	Default<=>Default	0.07088	0.022831	0.00053631	task
L_7m_R_25	Default<=>Default	0.098184	0.023956	1.9711e-05	task
L_POS1_R_25	Default<=>Default	0.078676	0.023616	0.00037519	task
L_23d_R_25	Default<=>Default	0.093646	0.023114	6.2021e-06	task
L_v23ab_R_25	Default<=>Default	0.060699	0.023411	0.0046776	task
L_d23ab_R_25	Default<=>Default	0.086047	0.024156	0.00027349	task
L_31pv_R_25	Default<=>Default	0.092876	0.024074	7.0884e-05	task
L_a24_R_25	Default<=>Default	0.028996	0.022443	0.094762	task
L_d32_R_25	Default<=>Default	0.084389	0.023327	8.7722e-05	task
L_p32_R_25	Default<=>Default	0.029283	0.022663	0.097996	task
L_10r_R_25	Default<=>Default	0.069691	0.023393	0.0010236	task
L_47m_R_25	Default<=>Default	0.026744	0.020984	0.075923	task
L_8Av_R_25	Default<=>Default	0.083856	0.023484	0.00011749	task
L_8Ad_R_25	Default<=>Default	0.083352	0.023474	0.00013947	task
L_9m_R_25	Default<=>Default	0.085353	0.023019	4.2845e-05	task
L_8BL_R_25	Default<=>Default	0.065714	0.023199	0.0018078	task
L_9p_R_25	Default<=>Default	0.091557	0.023275	1.867e-05	task
L_10d_R_25	Default<=>Default	0.089681	0.023674	6.3963e-05	task
L_47l_R_25	Default<=>Default	0.062854	0.023383	0.0036052	task
L_9a_R_25	Default<=>Default	0.080325	0.023065	0.00012862	task
L_10v_R_25	Default<=>Default	0.064922	0.023392	0.0027207	task
L_10pp_R_25	Default<=>Default	0.041256	0.022961	0.038814	task
L_OFC_R_25	Default<=>Default	0.241417	0.025114	2.59928e-23	task
L_47s_R_25	Default<=>Default	0.076041	0.023468	0.000407	task
L_EC_R_25	Default<=>Default	0.178481	0.024445	1.8097e-14	task
L_PreS_R_25	Default<=>Default	0.128818	0.023987	1.4698e-08	task
L_H_R_25	Default<=>Default	0.116683	0.02404	3.8625e-07	task
L_PHA1_R_25	Default<=>Default	0.113728	0.02411	1.0167e-06	task
L_STSvp_R_25	Default<=>Default	0.09447	0.023674	1.9112e-05	task
L_TGd_R_25	Default<=>Default	0.062118	0.022641	0.0018979	task
L_TE1a_R_25	Default<=>Default	0.084091	0.023312	9.1179e-05	task
L_TE2a_R_25	Default<=>Default	0.140411	0.024244	9.5344e-10	task
L_PGi_R_25	Default<=>Default	0.071205	0.023592	0.0013933	task
L_PGs_R_25	Default<=>Default	0.124452	0.024192	8.0917e-08	task
L_PHA2_R_25	Default<=>Default	0.124919	0.023904	3.1911e-08	task
L_31pd_R_25	Default<=>Default	0.066922	0.023619	0.0024905	task
L_31a_R_25	Default<=>Default	0.079141	0.023325	0.000123	task
L_25_R_25	Default<=>Default	0.186411	0.02479	3.4972e-15	task
L_s32_R_25	Default<=>Default	0.077441	0.023771	0.00059439	task
L_STSva_R_25	Default<=>Default	0.066463	0.022967	0.0012843	task
L_TE1m_R_25	Default<=>Default	0.187391	0.024531	2.2204e-16	task
R_7m_R_25	Default<=>Default	0.099398	0.023897	1.1408e-05	task
R_POS1_R_25	Default<=>Default	0.062131	0.022898	0.0014621	task
R_23d_R_25	Default<=>Default	0.088142	0.022904	1.0915e-05	task
R_v23ab_R_25	Default<=>Default	0.070337	0.023207	0.00084158	task
R_d23ab_R_25	Default<=>Default	0.086168	0.024129	0.00023919	task
R_31pv_R_25	Default<=>Default	0.095392	0.023867	2.0015e-05	task
R_a24_R_25	Default<=>Default	0.020141	0.020125	0.1274	task
R_p32_R_25	Default<=>Default	0.013613	0.019892	0.22042	task
R_10r_R_25	Default<=>Default	0.041113	0.021465	0.013715	task
R_47m_R_25	Default<=>Default	0.02951	0.021212	0.058874	task
R_8Av_R_25	Default<=>Default	0.048105	0.022331	0.01059	task
R_8Ad_R_25	Default<=>Default	0.072441	0.022561	0.0001534	task
R_9m_R_25	Default<=>Default	0.07434	0.023139	0.0004331	task
R_8BL_R_25	Default<=>Default	0.058209	0.022934	0.0045337	task
R_9p_R_25	Default<=>Default	0.072481	0.023357	0.00086155	task
R_10d_R_25	Default<=>Default	0.065694	0.023149	0.0018709	task
R_47l_R_25	Default<=>Default	0.035342	0.022291	0.04877	task
R_9a_R_25	Default<=>Default	0.059735	0.023097	0.0043394	task
R_10v_R_25	Default<=>Default	0.048633	0.022354	0.010039	task
R_10pp_R_25	Default<=>Default	0.051879	0.022959	0.011266	task
R_47s_R_25	Default<=>Default	0.035427	0.022873	0.064428	task
R_EC_R_25	Default<=>Default	0.099759	0.023958	1.4274e-05	task
R_PreS_R_25	Default<=>Default	0.127074	0.023993	2.8989e-08	task
R_H_R_25	Default<=>Default	0.072394	0.02368	0.001243	task
R_PHA1_R_25	Default<=>Default	0.118499	0.023921	1.4782e-07	task
R_STSda_R_25	Default<=>Default	0.075508	0.023652	0.00066929	task
R_STSvp_R_25	Default<=>Default	0.075214	0.023377	0.00055025	task
R_TGd_R_25	Default<=>Default	0.02863	0.022194	0.090046	task
R_TE1a_R_25	Default<=>Default	0.050255	0.021986	0.00423	task
R_TE2a_R_25	Default<=>Default	0.103487	0.023943	6.2998e-06	task
R_PGi_R_25	Default<=>Default	0.085986	0.023756	0.00013251	task
R_PGs_R_25	Default<=>Default	0.109849	0.023775	5.5597e-07	task
R_PHA2_R_25	Default<=>Default	0.076931	0.023256	0.00032595	task
R_31pd_R_25	Default<=>Default	0.079697	0.023634	0.00027681	task
L_7m_R_s32	Default<=>Default	0.086361	0.023959	0.00019324	task
L_POS1_R_s32	Default<=>Default	0.059621	0.023687	0.0067651	task
L_23d_R_s32	Default<=>Default	0.039221	0.02262	0.039634	task
L_v23ab_R_s32	Default<=>Default	0.035305	0.023199	0.071333	task
L_d23ab_R_s32	Default<=>Default	0.067287	0.023694	0.002745	task
L_31pv_R_s32	Default<=>Default	0.066798	0.023541	0.0024561	task
L_a24_R_s32	Default<=>Default	0.042842	0.022421	0.024866	task
L_d32_R_s32	Default<=>Default	0.072216	0.023212	0.00066993	task
L_p32_R_s32	Default<=>Default	0.056639	0.022815	0.0053969	task
L_10r_R_s32	Default<=>Default	0.029322	0.021371	0.072925	task
L_47m_R_s32	Default<=>Default	0.039452	0.022125	0.031004	task
L_8Av_R_s32	Default<=>Default	0.054542	0.022436	0.0043447	task
L_8Ad_R_s32	Default<=>Default	0.088779	0.023369	3.1401e-05	task
L_9m_R_s32	Default<=>Default	0.064886	0.022508	0.00096724	task
L_8BL_R_s32	Default<=>Default	0.061234	0.02231	0.0010919	task
L_9p_R_s32	Default<=>Default	0.075644	0.022786	0.00012955	task
L_10d_R_s32	Default<=>Default	0.023727	0.022734	0.15863	task
L_47l_R_s32	Default<=>Default	0.039983	0.022474	0.035668	task
L_9a_R_s32	Default<=>Default	0.048485	0.021465	0.0041755	task
L_10v_R_s32	Default<=>Default	1e-06	0.022387	0.49814	task
L_10pp_R_s32	Default<=>Default	0.024007	0.022567	0.15042	task
L_OFC_R_s32	Default<=>Default	0.07616	0.022745	0.00015441	task
L_47s_R_s32	Default<=>Default	0.026252	0.022346	0.12176	task
L_EC_R_s32	Default<=>Default	0.091251	0.023337	1.8516e-05	task
L_PreS_R_s32	Default<=>Default	0.056445	0.02207	0.0028717	task
L_H_R_s32	Default<=>Default	0.059447	0.022878	0.0032097	task
L_PHA1_R_s32	Default<=>Default	0.094187	0.023191	7.4855e-06	task
L_STSvp_R_s32	Default<=>Default	0.010209	0.022169	0.32855	task
L_TGd_R_s32	Default<=>Default	0.034718	0.022771	0.066674	task
L_TE1a_R_s32	Default<=>Default	0.059741	0.023097	0.0045791	task
L_TE2a_R_s32	Default<=>Default	0.039553	0.022469	0.032143	task
L_PGi_R_s32	Default<=>Default	0.089643	0.023752	7.4942e-05	task
L_PGs_R_s32	Default<=>Default	0.114988	0.024268	7.8048e-07	task
L_PHA2_R_s32	Default<=>Default	0.084215	0.022666	1.614e-05	task
L_31pd_R_s32	Default<=>Default	0.034208	0.023071	0.075764	task
L_31a_R_s32	Default<=>Default	0.080724	0.023614	0.00024	task
L_25_R_s32	Default<=>Default	1e-06	0.021243	0.5	task
L_s32_R_s32	Default<=>Default	0.060514	0.02199	0.00075742	task
L_STSva_R_s32	Default<=>Default	0.086577	0.02375	0.00013174	task
L_TE1m_R_s32	Default<=>Default	0.033992	0.022942	0.074531	task
R_7m_R_s32	Default<=>Default	0.081221	0.024183	0.0005853	task
R_POS1_R_s32	Default<=>Default	0.075325	0.023279	0.00025806	task
R_23d_R_s32	Default<=>Default	0.044495	0.022765	0.022496	task
R_v23ab_R_s32	Default<=>Default	0.063904	0.02321	0.0023151	task
R_d23ab_R_s32	Default<=>Default	0.063328	0.023632	0.0045591	task
R_31pv_R_s32	Default<=>Default	0.073133	0.023621	0.0010797	task
R_a24_R_s32	Default<=>Default	0.040413	0.022063	0.025086	task
R_p32_R_s32	Default<=>Default	0.016699	0.020361	0.18206	task
R_10r_R_s32	Default<=>Default	0.036998	0.022061	0.040671	task
R_47m_R_s32	Default<=>Default	1e-06	0.022352	0.49769	task
R_8Av_R_s32	Default<=>Default	0.035934	0.02199	0.043011	task
R_8Ad_R_s32	Default<=>Default	0.031845	0.022937	0.090066	task
R_9m_R_s32	Default<=>Default	0.057653	0.022422	0.0031567	task
R_8BL_R_s32	Default<=>Default	0.057219	0.022297	0.0028431	task
R_9p_R_s32	Default<=>Default	0.054033	0.022578	0.0063633	task
R_10d_R_s32	Default<=>Default	0.073148	0.023174	0.00062649	task
R_47l_R_s32	Default<=>Default	1e-06	0.020535	0.4968	task
R_9a_R_s32	Default<=>Default	0.042335	0.021555	0.013404	task
R_10v_R_s32	Default<=>Default	0.003556	0.02176	0.43804	task
R_10pp_R_s32	Default<=>Default	0.012026	0.022364	0.30477	task
R_47s_R_s32	Default<=>Default	0.048277	0.023565	0.02496	task
R_EC_R_s32	Default<=>Default	0.066135	0.022711	0.00088079	task
R_PreS_R_s32	Default<=>Default	0.066226	0.022593	0.00072938	task
R_H_R_s32	Default<=>Default	0.088574	0.023503	4.2866e-05	task
R_PHA1_R_s32	Default<=>Default	0.054402	0.021862	0.0021929	task
R_STSda_R_s32	Default<=>Default	0.058582	0.022741	0.0040108	task
R_STSvp_R_s32	Default<=>Default	0.057077	0.023515	0.0092521	task
R_TGd_R_s32	Default<=>Default	0.04544	0.022628	0.018532	task
R_TE1a_R_s32	Default<=>Default	0.01718	0.022141	0.224	task
R_TE2a_R_s32	Default<=>Default	0.052068	0.022698	0.0092996	task
R_PGi_R_s32	Default<=>Default	0.101776	0.024197	1.5377e-05	task
R_PGs_R_s32	Default<=>Default	0.172116	0.0247	3.0348e-13	task
R_PHA2_R_s32	Default<=>Default	0.076547	0.022939	0.00019718	task
R_31pd_R_s32	Default<=>Default	0.052953	0.023109	0.010539	task
R_25_R_s32	Default<=>Default	0.062911	0.023331	0.0031111	task
L_7m_R_STSva	Default<=>Default	0.074512	0.023418	0.00058805	task
L_POS1_R_STSva	Default<=>Default	0.125637	0.023507	1.047e-09	task
L_23d_R_STSva	Default<=>Default	0.085162	0.023064	4.0036e-05	task
L_v23ab_R_STSva	Default<=>Default	0.117407	0.02333	1.0087e-08	task
L_d23ab_R_STSva	Default<=>Default	0.120084	0.023653	2.3773e-08	task
L_31pv_R_STSva	Default<=>Default	0.104171	0.023303	7.1165e-07	task
L_a24_R_STSva	Default<=>Default	0.041721	0.022728	0.027448	task
L_d32_R_STSva	Default<=>Default	0.046107	0.023032	0.022292	task
L_p32_R_STSva	Default<=>Default	0.034994	0.021778	0.035918	task
L_10r_R_STSva	Default<=>Default	0.034048	0.022083	0.046609	task
L_47m_R_STSva	Default<=>Default	0.031793	0.022505	0.07602	task
L_8Av_R_STSva	Default<=>Default	0.024886	0.022494	0.13328	task
L_8Ad_R_STSva	Default<=>Default	0.024499	0.022376	0.13668	task
L_9m_R_STSva	Default<=>Default	0.035902	0.022892	0.062241	task
L_8BL_R_STSva	Default<=>Default	0.010487	0.022565	0.33222	task
L_9p_R_STSva	Default<=>Default	0.026978	0.022017	0.09832	task
L_10d_R_STSva	Default<=>Default	0.039917	0.023278	0.048476	task
L_47l_R_STSva	Default<=>Default	0.015331	0.021513	0.23355	task
L_9a_R_STSva	Default<=>Default	0.023366	0.021684	0.12921	task
L_10v_R_STSva	Default<=>Default	0.093167	0.023852	3.7819e-05	task
L_10pp_R_STSva	Default<=>Default	0.09338	0.023982	5.7861e-05	task
L_OFC_R_STSva	Default<=>Default	0.059277	0.023102	0.0044908	task
L_47s_R_STSva	Default<=>Default	0.048183	0.02272	0.013419	task
L_EC_R_STSva	Default<=>Default	0.03083	0.021381	0.053362	task
L_PreS_R_STSva	Default<=>Default	0.091385	0.023357	1.2383e-05	task
L_H_R_STSva	Default<=>Default	0.030207	0.020525	0.040364	task
L_PHA1_R_STSva	Default<=>Default	0.079636	0.02319	0.00014371	task
L_STSvp_R_STSva	Default<=>Default	0.070538	0.023205	0.00084395	task
L_TGd_R_STSva	Default<=>Default	0.036371	0.022089	0.036228	task
L_TE1a_R_STSva	Default<=>Default	0.078831	0.023469	0.00026748	task
L_TE2a_R_STSva	Default<=>Default	0.076568	0.023244	0.00026865	task
L_PGi_R_STSva	Default<=>Default	0.091784	0.023201	1.0655e-05	task
L_PGs_R_STSva	Default<=>Default	0.032669	0.022306	0.068203	task
L_PHA2_R_STSva	Default<=>Default	0.091733	0.022567	9.8308e-07	task
L_31pd_R_STSva	Default<=>Default	0.081614	0.022975	6.1278e-05	task
L_31a_R_STSva	Default<=>Default	0.093889	0.023158	6.5262e-06	task
L_25_R_STSva	Default<=>Default	0.054551	0.023062	0.008893	task
L_s32_R_STSva	Default<=>Default	0.046909	0.023333	0.025682	task
L_STSva_R_STSva	Default<=>Default	0.076936	0.023226	0.00020798	task
L_TE1m_R_STSva	Default<=>Default	0.072894	0.023009	0.00034793	task
R_7m_R_STSva	Default<=>Default	0.075275	0.023341	0.00041682	task
R_POS1_R_STSva	Default<=>Default	0.114202	0.023331	3.3959e-08	task
R_23d_R_STSva	Default<=>Default	0.078451	0.022794	8.0028e-05	task
R_v23ab_R_STSva	Default<=>Default	0.107379	0.023294	2.7782e-07	task
R_d23ab_R_STSva	Default<=>Default	0.100764	0.023466	2.3326e-06	task
R_31pv_R_STSva	Default<=>Default	0.076052	0.022978	0.00019042	task
R_a24_R_STSva	Default<=>Default	0.024742	0.022072	0.11937	task
R_p32_R_STSva	Default<=>Default	0.008054	0.021043	0.34691	task
R_10r_R_STSva	Default<=>Default	0.026932	0.022071	0.09895	task
R_47m_R_STSva	Default<=>Default	1e-06	0.022168	0.5	task
R_8Av_R_STSva	Default<=>Default	0.091398	0.023579	3.6822e-05	task
R_8Ad_R_STSva	Default<=>Default	0.053653	0.023046	0.0092764	task
R_9m_R_STSva	Default<=>Default	0.029115	0.022716	0.10421	task
R_8BL_R_STSva	Default<=>Default	0.056756	0.023165	0.0068513	task
R_9p_R_STSva	Default<=>Default	0.028418	0.022478	0.10254	task
R_10d_R_STSva	Default<=>Default	0.056636	0.023447	0.0087619	task
R_47l_R_STSva	Default<=>Default	1e-06	0.021159	0.5	task
R_9a_R_STSva	Default<=>Default	0.078206	0.023099	0.00013132	task
R_10v_R_STSva	Default<=>Default	0.068453	0.023696	0.002041	task
R_10pp_R_STSva	Default<=>Default	0.087657	0.023781	0.00010489	task
R_47s_R_STSva	Default<=>Default	0.008369	0.022386	0.36292	task
R_EC_R_STSva	Default<=>Default	0.020209	0.022342	0.18793	task
R_PreS_R_STSva	Default<=>Default	0.108507	0.023767	8.0451e-07	task
R_H_R_STSva	Default<=>Default	0.028964	0.022753	0.10712	task
R_PHA1_R_STSva	Default<=>Default	0.09455	0.024062	4.7224e-05	task
R_STSda_R_STSva	Default<=>Default	0.062884	0.023082	0.0026364	task
R_STSvp_R_STSva	Default<=>Default	0.0579	0.023074	0.0041759	task
R_TGd_R_STSva	Default<=>Default	0.039329	0.023075	0.045706	task
R_TE1a_R_STSva	Default<=>Default	0.09326	0.023575	2.3735e-05	task
R_TE2a_R_STSva	Default<=>Default	0.055706	0.023118	0.0076887	task
R_PGi_R_STSva	Default<=>Default	0.055484	0.02341	0.010216	task
R_PGs_R_STSva	Default<=>Default	0.096763	0.023733	1.6322e-05	task
R_PHA2_R_STSva	Default<=>Default	0.082716	0.02358	0.00013219	task
R_31pd_R_STSva	Default<=>Default	0.04193	0.021587	0.013189	task
R_25_R_STSva	Default<=>Default	0.057438	0.023022	0.0048901	task
R_s32_R_STSva	Default<=>Default	0.085936	0.023593	0.00012099	task
L_PEF_L_7PL	Dorsal-Attention<=>Dorsal-Attention	0.068632	0.023329	0.0016107	task
L_PEF_L_MIP	Dorsal-Attention<=>Dorsal-Attention	0.05899	0.022785	0.0031632	task
L_7PL_L_MIP	Dorsal-Attention<=>Dorsal-Attention	0.10056	0.023271	1.4482e-06	task
L_PEF_L_LIPd	Dorsal-Attention<=>Dorsal-Attention	0.067954	0.022819	0.00076816	task
L_7PL_L_LIPd	Dorsal-Attention<=>Dorsal-Attention	0.047748	0.02249	0.013339	task
L_MIP_L_LIPd	Dorsal-Attention<=>Dorsal-Attention	0.07063	0.023373	0.0010041	task
L_PEF_L_6a	Dorsal-Attention<=>Dorsal-Attention	0.058588	0.023474	0.0073239	task
L_7PL_L_6a	Dorsal-Attention<=>Dorsal-Attention	0.104769	0.023756	3.7099e-06	task
L_MIP_L_6a	Dorsal-Attention<=>Dorsal-Attention	0.108437	0.023819	1.7774e-06	task
L_LIPd_L_6a	Dorsal-Attention<=>Dorsal-Attention	0.089542	0.023129	1.01e-05	task
L_PEF_L_PFt	Dorsal-Attention<=>Dorsal-Attention	0.089372	0.023252	2.306e-05	task
L_7PL_L_PFt	Dorsal-Attention<=>Dorsal-Attention	0.090767	0.023703	5.9983e-05	task
L_MIP_L_PFt	Dorsal-Attention<=>Dorsal-Attention	0.040738	0.02299	0.040604	task
L_LIPd_L_PFt	Dorsal-Attention<=>Dorsal-Attention	0.073845	0.022729	0.00017946	task
L_6a_L_PFt	Dorsal-Attention<=>Dorsal-Attention	0.0731	0.022965	0.00041304	task
L_PEF_L_AIP	Dorsal-Attention<=>Dorsal-Attention	0.117312	0.023668	9.829e-08	task
L_7PL_L_AIP	Dorsal-Attention<=>Dorsal-Attention	0.081693	0.023374	0.00016171	task
L_MIP_L_AIP	Dorsal-Attention<=>Dorsal-Attention	0.097995	0.023706	5.579e-06	task
L_LIPd_L_AIP	Dorsal-Attention<=>Dorsal-Attention	0.028149	0.021802	0.08471	task
L_6a_L_AIP	Dorsal-Attention<=>Dorsal-Attention	0.122275	0.023811	2.561e-08	task
L_PFt_L_AIP	Dorsal-Attention<=>Dorsal-Attention	0.094953	0.023004	3.7515e-06	task
L_PEF_L_PHA3	Dorsal-Attention<=>Dorsal-Attention	0.065417	0.023051	0.0015325	task
L_7PL_L_PHA3	Dorsal-Attention<=>Dorsal-Attention	0.04227	0.023468	0.043429	task
L_MIP_L_PHA3	Dorsal-Attention<=>Dorsal-Attention	0.060511	0.023372	0.0044887	task
L_LIPd_L_PHA3	Dorsal-Attention<=>Dorsal-Attention	0.045583	0.022324	0.015236	task
L_6a_L_PHA3	Dorsal-Attention<=>Dorsal-Attention	0.036544	0.022363	0.04329	task
L_PFt_L_PHA3	Dorsal-Attention<=>Dorsal-Attention	0.064613	0.023341	0.0023959	task
L_AIP_L_PHA3	Dorsal-Attention<=>Dorsal-Attention	0.069682	0.023098	0.00076109	task
L_PEF_L_TE2p	Dorsal-Attention<=>Dorsal-Attention	0.037739	0.022991	0.054111	task
L_7PL_L_TE2p	Dorsal-Attention<=>Dorsal-Attention	0.062339	0.023756	0.0056859	task
L_MIP_L_TE2p	Dorsal-Attention<=>Dorsal-Attention	0.016884	0.022934	0.24695	task
L_LIPd_L_TE2p	Dorsal-Attention<=>Dorsal-Attention	0.027764	0.023267	0.12937	task
L_6a_L_TE2p	Dorsal-Attention<=>Dorsal-Attention	0.014397	0.0219	0.25533	task
L_PFt_L_TE2p	Dorsal-Attention<=>Dorsal-Attention	0.008239	0.022165	0.36167	task
L_AIP_L_TE2p	Dorsal-Attention<=>Dorsal-Attention	0.051126	0.023349	0.015575	task
L_PHA3_L_TE2p	Dorsal-Attention<=>Dorsal-Attention	0.067642	0.023689	0.0024735	task
L_PEF_L_PHT	Dorsal-Attention<=>Dorsal-Attention	0.022784	0.02223	0.15468	task
L_7PL_L_PHT	Dorsal-Attention<=>Dorsal-Attention	0.086561	0.023723	0.00011647	task
L_MIP_L_PHT	Dorsal-Attention<=>Dorsal-Attention	0.065679	0.023165	0.0018168	task
L_LIPd_L_PHT	Dorsal-Attention<=>Dorsal-Attention	0.05781	0.022451	0.0028757	task
L_6a_L_PHT	Dorsal-Attention<=>Dorsal-Attention	0.014793	0.022069	0.25526	task
L_PFt_L_PHT	Dorsal-Attention<=>Dorsal-Attention	0.096925	0.023621	1.4456e-05	task
L_AIP_L_PHT	Dorsal-Attention<=>Dorsal-Attention	0.062676	0.023057	0.0025683	task
L_PHA3_L_PHT	Dorsal-Attention<=>Dorsal-Attention	0.020646	0.020919	0.13483	task
L_TE2p_L_PHT	Dorsal-Attention<=>Dorsal-Attention	0.117606	0.024137	2.7523e-07	task
L_PEF_L_PGp	Dorsal-Attention<=>Dorsal-Attention	0.086717	0.023163	3.9244e-05	task
L_7PL_L_PGp	Dorsal-Attention<=>Dorsal-Attention	0.076072	0.023212	0.00031037	task
L_MIP_L_PGp	Dorsal-Attention<=>Dorsal-Attention	0.094272	0.023184	5.8985e-06	task
L_LIPd_L_PGp	Dorsal-Attention<=>Dorsal-Attention	0.064753	0.022611	0.00088095	task
L_6a_L_PGp	Dorsal-Attention<=>Dorsal-Attention	0.056776	0.022306	0.0025993	task
L_PFt_L_PGp	Dorsal-Attention<=>Dorsal-Attention	0.071246	0.022346	0.00016853	task
L_AIP_L_PGp	Dorsal-Attention<=>Dorsal-Attention	0.113039	0.023529	1.2092e-07	task
L_PHA3_L_PGp	Dorsal-Attention<=>Dorsal-Attention	0.045797	0.023002	0.021526	task
L_TE2p_L_PGp	Dorsal-Attention<=>Dorsal-Attention	0.083974	0.02347	0.00012088	task
L_PHT_L_PGp	Dorsal-Attention<=>Dorsal-Attention	0.039546	0.022492	0.035675	task
L_PEF_L_IP0	Dorsal-Attention<=>Dorsal-Attention	0.094377	0.023785	2.9505e-05	task
L_7PL_L_IP0	Dorsal-Attention<=>Dorsal-Attention	0.124482	0.023892	2.119e-08	task
L_MIP_L_IP0	Dorsal-Attention<=>Dorsal-Attention	0.063983	0.023237	0.0027549	task
L_LIPd_L_IP0	Dorsal-Attention<=>Dorsal-Attention	0.063329	0.022417	0.0010181	task
L_6a_L_IP0	Dorsal-Attention<=>Dorsal-Attention	0.125973	0.023654	6.3301e-09	task
L_PFt_L_IP0	Dorsal-Attention<=>Dorsal-Attention	0.058515	0.02255	0.0030515	task
L_AIP_L_IP0	Dorsal-Attention<=>Dorsal-Attention	0.107251	0.023512	2.6306e-07	task
L_PHA3_L_IP0	Dorsal-Attention<=>Dorsal-Attention	0.12559	0.023936	2.4872e-08	task
L_TE2p_L_IP0	Dorsal-Attention<=>Dorsal-Attention	0.113286	0.02411	1.3999e-06	task
L_PHT_L_IP0	Dorsal-Attention<=>Dorsal-Attention	0.094121	0.023433	1.3457e-05	task
L_PGp_L_IP0	Dorsal-Attention<=>Dorsal-Attention	0.11502	0.023765	2.4282e-07	task
L_PEF_R_7PL	Dorsal-Attention<=>Dorsal-Attention	0.071243	0.023391	0.001053	task
L_7PL_R_7PL	Dorsal-Attention<=>Dorsal-Attention	0.046399	0.022259	0.014243	task
L_MIP_R_7PL	Dorsal-Attention<=>Dorsal-Attention	0.078699	0.022466	1.8257e-05	task
L_LIPd_R_7PL	Dorsal-Attention<=>Dorsal-Attention	0.036642	0.02182	0.036572	task
L_6a_R_7PL	Dorsal-Attention<=>Dorsal-Attention	0.091655	0.023523	2.8802e-05	task
L_PFt_R_7PL	Dorsal-Attention<=>Dorsal-Attention	0.074164	0.023566	0.00079115	task
L_AIP_R_7PL	Dorsal-Attention<=>Dorsal-Attention	0.082187	0.023049	4.0209e-05	task
L_PHA3_R_7PL	Dorsal-Attention<=>Dorsal-Attention	0.035301	0.023148	0.071083	task
L_TE2p_R_7PL	Dorsal-Attention<=>Dorsal-Attention	0.04736	0.023165	0.019919	task
L_PHT_R_7PL	Dorsal-Attention<=>Dorsal-Attention	0.028915	0.021985	0.082764	task
L_PGp_R_7PL	Dorsal-Attention<=>Dorsal-Attention	0.037358	0.02231	0.040572	task
L_IP0_R_7PL	Dorsal-Attention<=>Dorsal-Attention	0.131559	0.023841	4.7938e-10	task
L_PEF_R_MIP	Dorsal-Attention<=>Dorsal-Attention	0.05855	0.023118	0.004545	task
L_7PL_R_MIP	Dorsal-Attention<=>Dorsal-Attention	0.106653	0.023362	3.0818e-07	task
L_MIP_R_MIP	Dorsal-Attention<=>Dorsal-Attention	0.139993	0.024002	4.5259e-10	task
L_LIPd_R_MIP	Dorsal-Attention<=>Dorsal-Attention	0.04002	0.022522	0.035592	task
L_6a_R_MIP	Dorsal-Attention<=>Dorsal-Attention	0.064687	0.023278	0.0026652	task
L_PFt_R_MIP	Dorsal-Attention<=>Dorsal-Attention	0.081278	0.023689	0.00021571	task
L_AIP_R_MIP	Dorsal-Attention<=>Dorsal-Attention	0.040373	0.022624	0.032774	task
L_PHA3_R_MIP	Dorsal-Attention<=>Dorsal-Attention	0.041	0.02285	0.036451	task
L_TE2p_R_MIP	Dorsal-Attention<=>Dorsal-Attention	0.04325	0.022853	0.029593	task
L_PHT_R_MIP	Dorsal-Attention<=>Dorsal-Attention	0.068325	0.023187	0.0012298	task
L_PGp_R_MIP	Dorsal-Attention<=>Dorsal-Attention	0.074942	0.023072	0.00031841	task
L_IP0_R_MIP	Dorsal-Attention<=>Dorsal-Attention	0.11045	0.024033	1.7989e-06	task
R_7PL_R_MIP	Dorsal-Attention<=>Dorsal-Attention	0.1355	0.023705	1.5913e-11	task
L_PEF_R_LIPd	Dorsal-Attention<=>Dorsal-Attention	0.079982	0.023518	0.00025352	task
L_7PL_R_LIPd	Dorsal-Attention<=>Dorsal-Attention	0.096803	0.023189	2.0954e-06	task
L_MIP_R_LIPd	Dorsal-Attention<=>Dorsal-Attention	0.06518	0.022994	0.0013509	task
L_LIPd_R_LIPd	Dorsal-Attention<=>Dorsal-Attention	0.093869	0.02378	3.7189e-05	task
L_6a_R_LIPd	Dorsal-Attention<=>Dorsal-Attention	0.0878	0.023647	8.3848e-05	task
L_PFt_R_LIPd	Dorsal-Attention<=>Dorsal-Attention	0.050568	0.023449	0.017696	task
L_AIP_R_LIPd	Dorsal-Attention<=>Dorsal-Attention	0.076363	0.023681	0.00066324	task
L_PHA3_R_LIPd	Dorsal-Attention<=>Dorsal-Attention	0.015833	0.022692	0.2541	task
L_TE2p_R_LIPd	Dorsal-Attention<=>Dorsal-Attention	0.021653	0.022189	0.16762	task
L_PHT_R_LIPd	Dorsal-Attention<=>Dorsal-Attention	0.00071	0.022412	0.48858	task
L_PGp_R_LIPd	Dorsal-Attention<=>Dorsal-Attention	0.054632	0.022923	0.0067162	task
L_IP0_R_LIPd	Dorsal-Attention<=>Dorsal-Attention	0.11503	0.023825	2.5083e-07	task
R_7PL_R_LIPd	Dorsal-Attention<=>Dorsal-Attention	0.074252	0.022304	2.1143e-05	task
R_MIP_R_LIPd	Dorsal-Attention<=>Dorsal-Attention	0.06858	0.022494	0.00021805	task
L_PEF_R_6a	Dorsal-Attention<=>Dorsal-Attention	0.126871	0.024098	2.8623e-08	task
L_7PL_R_6a	Dorsal-Attention<=>Dorsal-Attention	0.06706	0.023116	0.0013042	task
L_MIP_R_6a	Dorsal-Attention<=>Dorsal-Attention	0.113638	0.023742	4.2928e-07	task
L_LIPd_R_6a	Dorsal-Attention<=>Dorsal-Attention	0.095717	0.023741	2.3988e-05	task
L_6a_R_6a	Dorsal-Attention<=>Dorsal-Attention	0.09435	0.023493	1.4725e-05	task
L_PFt_R_6a	Dorsal-Attention<=>Dorsal-Attention	0.132739	0.024157	4.6108e-09	task
L_AIP_R_6a	Dorsal-Attention<=>Dorsal-Attention	0.119967	0.023771	8.2703e-08	task
L_PHA3_R_6a	Dorsal-Attention<=>Dorsal-Attention	0.023878	0.023381	0.17259	task
L_TE2p_R_6a	Dorsal-Attention<=>Dorsal-Attention	0.016299	0.021729	0.22243	task
L_PHT_R_6a	Dorsal-Attention<=>Dorsal-Attention	0.060861	0.022489	0.0013549	task
L_PGp_R_6a	Dorsal-Attention<=>Dorsal-Attention	0.093721	0.023841	3.1536e-05	task
L_IP0_R_6a	Dorsal-Attention<=>Dorsal-Attention	0.129852	0.023983	1.1004e-08	task
R_7PL_R_6a	Dorsal-Attention<=>Dorsal-Attention	0.108683	0.023545	1.9637e-07	task
R_MIP_R_6a	Dorsal-Attention<=>Dorsal-Attention	0.067278	0.023191	0.0013711	task
R_LIPd_R_6a	Dorsal-Attention<=>Dorsal-Attention	0.103368	0.023348	7.3896e-07	task
L_PEF_R_PFt	Dorsal-Attention<=>Dorsal-Attention	0.116942	0.023804	4.8921e-08	task
L_7PL_R_PFt	Dorsal-Attention<=>Dorsal-Attention	0.054738	0.023	0.0078077	task
L_MIP_R_PFt	Dorsal-Attention<=>Dorsal-Attention	0.07253	0.02351	0.00085026	task
L_LIPd_R_PFt	Dorsal-Attention<=>Dorsal-Attention	0.012481	0.021748	0.28362	task
L_6a_R_PFt	Dorsal-Attention<=>Dorsal-Attention	0.089386	0.023485	2.1832e-05	task
L_PFt_R_PFt	Dorsal-Attention<=>Dorsal-Attention	0.123597	0.023797	3.8804e-09	task
L_AIP_R_PFt	Dorsal-Attention<=>Dorsal-Attention	0.043789	0.022358	0.016988	task
L_PHA3_R_PFt	Dorsal-Attention<=>Dorsal-Attention	0.007565	0.021234	0.35999	task
L_TE2p_R_PFt	Dorsal-Attention<=>Dorsal-Attention	0.008383	0.022203	0.36018	task
L_PHT_R_PFt	Dorsal-Attention<=>Dorsal-Attention	0.09202	0.023322	1.1159e-05	task
L_PGp_R_PFt	Dorsal-Attention<=>Dorsal-Attention	0.053655	0.023148	0.010718	task
L_IP0_R_PFt	Dorsal-Attention<=>Dorsal-Attention	0.073389	0.023481	0.00063541	task
R_7PL_R_PFt	Dorsal-Attention<=>Dorsal-Attention	0.050786	0.022246	0.0051948	task
R_MIP_R_PFt	Dorsal-Attention<=>Dorsal-Attention	0.064884	0.02375	0.0037061	task
R_LIPd_R_PFt	Dorsal-Attention<=>Dorsal-Attention	0.108496	0.024245	2.3814e-06	task
R_6a_R_PFt	Dorsal-Attention<=>Dorsal-Attention	0.071452	0.023441	0.00096861	task
L_PEF_R_AIP	Dorsal-Attention<=>Dorsal-Attention	0.139678	0.024344	8.1531e-10	task
L_7PL_R_AIP	Dorsal-Attention<=>Dorsal-Attention	0.081878	0.023228	0.00010472	task
L_MIP_R_AIP	Dorsal-Attention<=>Dorsal-Attention	0.06145	0.023255	0.0038814	task
L_LIPd_R_AIP	Dorsal-Attention<=>Dorsal-Attention	0.078537	0.023617	0.00044846	task
L_6a_R_AIP	Dorsal-Attention<=>Dorsal-Attention	0.148931	0.024154	7.8788e-11	task
L_PFt_R_AIP	Dorsal-Attention<=>Dorsal-Attention	0.101438	0.023811	4.5113e-06	task
L_AIP_R_AIP	Dorsal-Attention<=>Dorsal-Attention	0.085961	0.023739	0.00014342	task
L_PHA3_R_AIP	Dorsal-Attention<=>Dorsal-Attention	0.029562	0.02203	0.082018	task
L_TE2p_R_AIP	Dorsal-Attention<=>Dorsal-Attention	0.03693	0.022647	0.051714	task
L_PHT_R_AIP	Dorsal-Attention<=>Dorsal-Attention	0.042331	0.022761	0.029241	task
L_PGp_R_AIP	Dorsal-Attention<=>Dorsal-Attention	0.062635	0.023168	0.0031465	task
L_IP0_R_AIP	Dorsal-Attention<=>Dorsal-Attention	0.113534	0.024052	7.4793e-07	task
R_7PL_R_AIP	Dorsal-Attention<=>Dorsal-Attention	0.059503	0.022165	0.00075263	task
R_MIP_R_AIP	Dorsal-Attention<=>Dorsal-Attention	0.058799	0.023124	0.0046648	task
R_LIPd_R_AIP	Dorsal-Attention<=>Dorsal-Attention	0.105339	0.02409	6.1512e-06	task
R_6a_R_AIP	Dorsal-Attention<=>Dorsal-Attention	0.12341	0.024054	5.9545e-08	task
R_PFt_R_AIP	Dorsal-Attention<=>Dorsal-Attention	0.107809	0.024314	4.2409e-06	task
L_PEF_R_PHA3	Dorsal-Attention<=>Dorsal-Attention	0.043989	0.021851	0.015891	task
L_7PL_R_PHA3	Dorsal-Attention<=>Dorsal-Attention	0.071227	0.023735	0.0015247	task
L_MIP_R_PHA3	Dorsal-Attention<=>Dorsal-Attention	0.038371	0.021355	0.021321	task
L_LIPd_R_PHA3	Dorsal-Attention<=>Dorsal-Attention	0.024883	0.019928	0.070145	task
L_6a_R_PHA3	Dorsal-Attention<=>Dorsal-Attention	0.047821	0.022223	0.010956	task
L_PFt_R_PHA3	Dorsal-Attention<=>Dorsal-Attention	1e-06	0.021812	0.5	task
L_AIP_R_PHA3	Dorsal-Attention<=>Dorsal-Attention	0.028422	0.022177	0.093508	task
L_PHA3_R_PHA3	Dorsal-Attention<=>Dorsal-Attention	0.065825	0.023365	0.0024559	task
L_TE2p_R_PHA3	Dorsal-Attention<=>Dorsal-Attention	0.039369	0.022626	0.039784	task
L_PHT_R_PHA3	Dorsal-Attention<=>Dorsal-Attention	0.063404	0.023302	0.0033213	task
L_PGp_R_PHA3	Dorsal-Attention<=>Dorsal-Attention	0.076655	0.02312	0.0002596	task
L_IP0_R_PHA3	Dorsal-Attention<=>Dorsal-Attention	0.067351	0.022843	0.0009382	task
R_7PL_R_PHA3	Dorsal-Attention<=>Dorsal-Attention	0.068849	0.023542	0.0018505	task
R_MIP_R_PHA3	Dorsal-Attention<=>Dorsal-Attention	0.059726	0.02322	0.0041893	task
R_LIPd_R_PHA3	Dorsal-Attention<=>Dorsal-Attention	0.019789	0.021231	0.1557	task
R_6a_R_PHA3	Dorsal-Attention<=>Dorsal-Attention	0.013121	0.021232	0.26042	task
R_PFt_R_PHA3	Dorsal-Attention<=>Dorsal-Attention	0.035697	0.023196	0.066927	task
R_AIP_R_PHA3	Dorsal-Attention<=>Dorsal-Attention	0.038404	0.022995	0.047936	task
L_PEF_R_TE2p	Dorsal-Attention<=>Dorsal-Attention	0.039742	0.022475	0.029868	task
L_7PL_R_TE2p	Dorsal-Attention<=>Dorsal-Attention	0.112025	0.023492	2.7149e-07	task
L_MIP_R_TE2p	Dorsal-Attention<=>Dorsal-Attention	0.056684	0.022525	0.0038013	task
L_LIPd_R_TE2p	Dorsal-Attention<=>Dorsal-Attention	0.02602	0.022136	0.11471	task
L_6a_R_TE2p	Dorsal-Attention<=>Dorsal-Attention	0.010301	0.022275	0.33013	task
L_PFt_R_TE2p	Dorsal-Attention<=>Dorsal-Attention	0.018076	0.022067	0.20838	task
L_AIP_R_TE2p	Dorsal-Attention<=>Dorsal-Attention	0.056867	0.022578	0.0038296	task
L_PHA3_R_TE2p	Dorsal-Attention<=>Dorsal-Attention	0.091749	0.024105	9.1366e-05	task
L_TE2p_R_TE2p	Dorsal-Attention<=>Dorsal-Attention	0.062055	0.023036	0.0031392	task
L_PHT_R_TE2p	Dorsal-Attention<=>Dorsal-Attention	0.054438	0.023263	0.0099955	task
L_PGp_R_TE2p	Dorsal-Attention<=>Dorsal-Attention	0.107631	0.023522	8.8213e-07	task
L_IP0_R_TE2p	Dorsal-Attention<=>Dorsal-Attention	0.089151	0.02363	5.2278e-05	task
R_7PL_R_TE2p	Dorsal-Attention<=>Dorsal-Attention	0.092049	0.023495	2.7512e-05	task
R_MIP_R_TE2p	Dorsal-Attention<=>Dorsal-Attention	0.097786	0.023322	4.3301e-06	task
R_LIPd_R_TE2p	Dorsal-Attention<=>Dorsal-Attention	0.050844	0.022784	0.0096794	task
R_6a_R_TE2p	Dorsal-Attention<=>Dorsal-Attention	0.052879	0.022781	0.0069427	task
R_PFt_R_TE2p	Dorsal-Attention<=>Dorsal-Attention	0.044727	0.02284	0.023651	task
R_AIP_R_TE2p	Dorsal-Attention<=>Dorsal-Attention	0.067624	0.02286	0.00066031	task
R_PHA3_R_TE2p	Dorsal-Attention<=>Dorsal-Attention	0.065255	0.023613	0.0031734	task
L_PEF_R_PHT	Dorsal-Attention<=>Dorsal-Attention	0.061542	0.022562	0.0016893	task
L_7PL_R_PHT	Dorsal-Attention<=>Dorsal-Attention	0.059263	0.022709	0.0031077	task
L_MIP_R_PHT	Dorsal-Attention<=>Dorsal-Attention	0.040254	0.022564	0.03635	task
L_LIPd_R_PHT	Dorsal-Attention<=>Dorsal-Attention	0.044893	0.021852	0.014069	task
L_6a_R_PHT	Dorsal-Attention<=>Dorsal-Attention	0.05629	0.022379	0.0035816	task
L_PFt_R_PHT	Dorsal-Attention<=>Dorsal-Attention	0.06139	0.022597	0.0021066	task
L_AIP_R_PHT	Dorsal-Attention<=>Dorsal-Attention	0.06951	0.022227	0.00032909	task
L_PHA3_R_PHT	Dorsal-Attention<=>Dorsal-Attention	0.042801	0.022703	0.028055	task
L_TE2p_R_PHT	Dorsal-Attention<=>Dorsal-Attention	0.056835	0.023066	0.0065659	task
L_PHT_R_PHT	Dorsal-Attention<=>Dorsal-Attention	0.046555	0.023017	0.022076	task
L_PGp_R_PHT	Dorsal-Attention<=>Dorsal-Attention	0.046851	0.022557	0.016665	task
L_IP0_R_PHT	Dorsal-Attention<=>Dorsal-Attention	0.043451	0.021984	0.018514	task
R_7PL_R_PHT	Dorsal-Attention<=>Dorsal-Attention	0.051866	0.022483	0.0082369	task
R_MIP_R_PHT	Dorsal-Attention<=>Dorsal-Attention	0.024029	0.021925	0.13482	task
R_LIPd_R_PHT	Dorsal-Attention<=>Dorsal-Attention	0.049964	0.02263	0.011687	task
R_6a_R_PHT	Dorsal-Attention<=>Dorsal-Attention	0.086483	0.023036	3.1461e-05	task
R_PFt_R_PHT	Dorsal-Attention<=>Dorsal-Attention	0.056834	0.022741	0.0051525	task
R_AIP_R_PHT	Dorsal-Attention<=>Dorsal-Attention	0.086368	0.023193	5.6158e-05	task
R_PHA3_R_PHT	Dorsal-Attention<=>Dorsal-Attention	0.111115	0.024093	1.2809e-06	task
R_TE2p_R_PHT	Dorsal-Attention<=>Dorsal-Attention	0.068025	0.023106	0.00098057	task
L_PEF_R_PGp	Dorsal-Attention<=>Dorsal-Attention	0.08502	0.02368	0.00014347	task
L_7PL_R_PGp	Dorsal-Attention<=>Dorsal-Attention	0.095389	0.023186	5.3612e-06	task
L_MIP_R_PGp	Dorsal-Attention<=>Dorsal-Attention	0.056392	0.022922	0.0061547	task
L_LIPd_R_PGp	Dorsal-Attention<=>Dorsal-Attention	0.051915	0.022685	0.0094137	task
L_6a_R_PGp	Dorsal-Attention<=>Dorsal-Attention	0.106184	0.024113	5.841e-06	task
L_PFt_R_PGp	Dorsal-Attention<=>Dorsal-Attention	0.06678	0.023524	0.0023102	task
L_AIP_R_PGp	Dorsal-Attention<=>Dorsal-Attention	0.086928	0.023417	6.0456e-05	task
L_PHA3_R_PGp	Dorsal-Attention<=>Dorsal-Attention	0.077523	0.023462	0.00036011	task
L_TE2p_R_PGp	Dorsal-Attention<=>Dorsal-Attention	0.048055	0.023171	0.020567	task
L_PHT_R_PGp	Dorsal-Attention<=>Dorsal-Attention	0.062644	0.023379	0.0038896	task
L_PGp_R_PGp	Dorsal-Attention<=>Dorsal-Attention	0.077884	0.023406	0.00036537	task
L_IP0_R_PGp	Dorsal-Attention<=>Dorsal-Attention	0.068664	0.022857	0.00085025	task
R_7PL_R_PGp	Dorsal-Attention<=>Dorsal-Attention	0.066879	0.022677	0.000568	task
R_MIP_R_PGp	Dorsal-Attention<=>Dorsal-Attention	0.065879	0.023238	0.0019873	task
R_LIPd_R_PGp	Dorsal-Attention<=>Dorsal-Attention	0.090491	0.023598	3.187e-05	task
R_6a_R_PGp	Dorsal-Attention<=>Dorsal-Attention	0.086582	0.023486	5.9216e-05	task
R_PFt_R_PGp	Dorsal-Attention<=>Dorsal-Attention	0.089777	0.023378	2.5607e-05	task
R_AIP_R_PGp	Dorsal-Attention<=>Dorsal-Attention	0.066475	0.023213	0.0017011	task
R_PHA3_R_PGp	Dorsal-Attention<=>Dorsal-Attention	0.111866	0.023825	6.0884e-07	task
R_TE2p_R_PGp	Dorsal-Attention<=>Dorsal-Attention	0.089127	0.023423	4.1532e-05	task
R_PHT_R_PGp	Dorsal-Attention<=>Dorsal-Attention	0.091853	0.023358	1.8013e-05	task
L_PEF_R_IP0	Dorsal-Attention<=>Dorsal-Attention	0.114068	0.023901	2.8558e-07	task
L_7PL_R_IP0	Dorsal-Attention<=>Dorsal-Attention	0.169786	0.024321	1.0625e-13	task
L_MIP_R_IP0	Dorsal-Attention<=>Dorsal-Attention	0.07869	0.023646	0.00047131	task
L_LIPd_R_IP0	Dorsal-Attention<=>Dorsal-Attention	0.057674	0.022928	0.005054	task
L_6a_R_IP0	Dorsal-Attention<=>Dorsal-Attention	0.141965	0.02414	7.4929e-10	task
L_PFt_R_IP0	Dorsal-Attention<=>Dorsal-Attention	0.070514	0.023753	0.0016377	task
L_AIP_R_IP0	Dorsal-Attention<=>Dorsal-Attention	0.08339	0.023335	8.8327e-05	task
L_PHA3_R_IP0	Dorsal-Attention<=>Dorsal-Attention	0.141783	0.024391	2.1819e-09	task
L_TE2p_R_IP0	Dorsal-Attention<=>Dorsal-Attention	0.10111	0.02374	6.651e-06	task
L_PHT_R_IP0	Dorsal-Attention<=>Dorsal-Attention	0.062438	0.02351	0.0045089	task
L_PGp_R_IP0	Dorsal-Attention<=>Dorsal-Attention	0.079286	0.023561	0.000351	task
L_IP0_R_IP0	Dorsal-Attention<=>Dorsal-Attention	0.09283	0.02398	6.3461e-05	task
R_7PL_R_IP0	Dorsal-Attention<=>Dorsal-Attention	0.09718	0.023224	7.4994e-07	task
R_MIP_R_IP0	Dorsal-Attention<=>Dorsal-Attention	0.048561	0.022874	0.015324	task
R_LIPd_R_IP0	Dorsal-Attention<=>Dorsal-Attention	0.125741	0.023622	4.996e-09	task
R_6a_R_IP0	Dorsal-Attention<=>Dorsal-Attention	0.131125	0.023904	4.142e-09	task
R_PFt_R_IP0	Dorsal-Attention<=>Dorsal-Attention	0.080505	0.023828	0.00036815	task
R_AIP_R_IP0	Dorsal-Attention<=>Dorsal-Attention	0.09789	0.023385	4.6561e-06	task
R_PHA3_R_IP0	Dorsal-Attention<=>Dorsal-Attention	0.111138	0.023896	9.0018e-07	task
R_TE2p_R_IP0	Dorsal-Attention<=>Dorsal-Attention	0.090047	0.023241	1.2258e-05	task
R_PHT_R_IP0	Dorsal-Attention<=>Dorsal-Attention	0.058593	0.022595	0.0033305	task
R_PGp_R_IP0	Dorsal-Attention<=>Dorsal-Attention	0.042334	0.022688	0.0292	task
L_RSC_L_POS2	Frontoparietal<=>Frontoparietal	0.158285	0.023919	2.6273e-13	task
L_RSC_L_7Pm	Frontoparietal<=>Frontoparietal	0.182879	0.024341	8.8818e-16	task
L_POS2_L_7Pm	Frontoparietal<=>Frontoparietal	0.165012	0.024471	4.0157e-13	task
L_RSC_L_8BM	Frontoparietal<=>Frontoparietal	0.058708	0.022961	0.0045538	task
L_POS2_L_8BM	Frontoparietal<=>Frontoparietal	0.043272	0.022411	0.023467	task
L_7Pm_L_8BM	Frontoparietal<=>Frontoparietal	0.035518	0.022316	0.046626	task
L_RSC_L_8C	Frontoparietal<=>Frontoparietal	0.071303	0.02289	0.00055392	task
L_POS2_L_8C	Frontoparietal<=>Frontoparietal	0.058118	0.022754	0.0039126	task
L_7Pm_L_8C	Frontoparietal<=>Frontoparietal	0.000903	0.021664	0.48379	task
L_8BM_L_8C	Frontoparietal<=>Frontoparietal	0.036963	0.023149	0.062046	task
L_RSC_L_a47r	Frontoparietal<=>Frontoparietal	0.087505	0.023682	9.4609e-05	task
L_POS2_L_a47r	Frontoparietal<=>Frontoparietal	0.053215	0.022724	0.0073898	task
L_7Pm_L_a47r	Frontoparietal<=>Frontoparietal	0.049618	0.022416	0.0095146	task
L_8BM_L_a47r	Frontoparietal<=>Frontoparietal	0.020744	0.021895	0.16824	task
L_8C_L_a47r	Frontoparietal<=>Frontoparietal	0.00755	0.022184	0.37392	task
L_RSC_L_IFJp	Frontoparietal<=>Frontoparietal	0.082251	0.023739	0.0002762	task
L_POS2_L_IFJp	Frontoparietal<=>Frontoparietal	0.121541	0.023851	6.0197e-08	task
L_7Pm_L_IFJp	Frontoparietal<=>Frontoparietal	0.06514	0.023103	0.0018587	task
L_8BM_L_IFJp	Frontoparietal<=>Frontoparietal	0.077472	0.02377	0.00059672	task
L_8C_L_IFJp	Frontoparietal<=>Frontoparietal	0.103037	0.023873	4.0505e-06	task
L_a47r_L_IFJp	Frontoparietal<=>Frontoparietal	0.023847	0.022361	0.14574	task
L_RSC_L_IFSa	Frontoparietal<=>Frontoparietal	0.057691	0.022808	0.0046021	task
L_POS2_L_IFSa	Frontoparietal<=>Frontoparietal	0.037803	0.02232	0.039642	task
L_7Pm_L_IFSa	Frontoparietal<=>Frontoparietal	0.042199	0.022898	0.032991	task
L_8BM_L_IFSa	Frontoparietal<=>Frontoparietal	0.016611	0.022034	0.22617	task
L_8C_L_IFSa	Frontoparietal<=>Frontoparietal	0.036756	0.022853	0.05674	task
L_a47r_L_IFSa	Frontoparietal<=>Frontoparietal	1e-06	0.022107	0.5	task
L_IFJp_L_IFSa	Frontoparietal<=>Frontoparietal	0.090542	0.023353	2.8484e-05	task
L_RSC_L_p9-46v	Frontoparietal<=>Frontoparietal	0.072128	0.023175	0.00066028	task
L_POS2_L_p9-46v	Frontoparietal<=>Frontoparietal	0.060865	0.023092	0.0037172	task
L_7Pm_L_p9-46v	Frontoparietal<=>Frontoparietal	0.03713	0.023181	0.061201	task
L_8BM_L_p9-46v	Frontoparietal<=>Frontoparietal	0.039506	0.023473	0.055138	task
L_8C_L_p9-46v	Frontoparietal<=>Frontoparietal	0.057228	0.022248	0.0020781	task
L_a47r_L_p9-46v	Frontoparietal<=>Frontoparietal	1e-06	0.021589	0.5	task
L_IFJp_L_p9-46v	Frontoparietal<=>Frontoparietal	0.055533	0.022409	0.0033559	task
L_IFSa_L_p9-46v	Frontoparietal<=>Frontoparietal	1e-06	0.022167	0.49722	task
L_RSC_L_a9-46v	Frontoparietal<=>Frontoparietal	0.072787	0.023051	0.00055421	task
L_POS2_L_a9-46v	Frontoparietal<=>Frontoparietal	0.037017	0.022497	0.045898	task
L_7Pm_L_a9-46v	Frontoparietal<=>Frontoparietal	0.018252	0.022071	0.20465	task
L_8BM_L_a9-46v	Frontoparietal<=>Frontoparietal	0.021657	0.022443	0.1731	task
L_8C_L_a9-46v	Frontoparietal<=>Frontoparietal	0.022921	0.021666	0.13665	task
L_a47r_L_a9-46v	Frontoparietal<=>Frontoparietal	0.023427	0.021743	0.12849	task
L_IFJp_L_a9-46v	Frontoparietal<=>Frontoparietal	0.008396	0.020486	0.33313	task
L_IFSa_L_a9-46v	Frontoparietal<=>Frontoparietal	0.078623	0.023206	0.00016869	task
L_p9-46v_L_a9-46v	Frontoparietal<=>Frontoparietal	0.006363	0.019485	0.35975	task
L_RSC_L_a10p	Frontoparietal<=>Frontoparietal	0.04985	0.023246	0.017118	task
L_POS2_L_a10p	Frontoparietal<=>Frontoparietal	0.065897	0.022735	0.0007142	task
L_7Pm_L_a10p	Frontoparietal<=>Frontoparietal	0.042556	0.021847	0.015501	task
L_8BM_L_a10p	Frontoparietal<=>Frontoparietal	0.019499	0.021489	0.17259	task
L_8C_L_a10p	Frontoparietal<=>Frontoparietal	0.013745	0.02107	0.24877	task
L_a47r_L_a10p	Frontoparietal<=>Frontoparietal	0.022106	0.022239	0.15952	task
L_IFJp_L_a10p	Frontoparietal<=>Frontoparietal	0.02405	0.020985	0.10401	task
L_IFSa_L_a10p	Frontoparietal<=>Frontoparietal	0.046641	0.022643	0.016807	task
L_p9-46v_L_a10p	Frontoparietal<=>Frontoparietal	0.009311	0.020628	0.31847	task
L_a9-46v_L_a10p	Frontoparietal<=>Frontoparietal	0.076605	0.02313	0.00024312	task
L_RSC_L_11l	Frontoparietal<=>Frontoparietal	0.056449	0.023723	0.010701	task
L_POS2_L_11l	Frontoparietal<=>Frontoparietal	0.050081	0.023138	0.014404	task
L_7Pm_L_11l	Frontoparietal<=>Frontoparietal	0.05728	0.023201	0.006369	task
L_8BM_L_11l	Frontoparietal<=>Frontoparietal	1e-06	0.022154	0.49888	task
L_8C_L_11l	Frontoparietal<=>Frontoparietal	0.02195	0.022308	0.16611	task
L_a47r_L_11l	Frontoparietal<=>Frontoparietal	0.011254	0.022381	0.31731	task
L_IFJp_L_11l	Frontoparietal<=>Frontoparietal	0.048262	0.022856	0.01622	task
L_IFSa_L_11l	Frontoparietal<=>Frontoparietal	1e-06	0.022483	0.49871	task
L_p9-46v_L_11l	Frontoparietal<=>Frontoparietal	0.012906	0.02242	0.29234	task
L_a9-46v_L_11l	Frontoparietal<=>Frontoparietal	0.039012	0.023266	0.054107	task
L_a10p_L_11l	Frontoparietal<=>Frontoparietal	0.031247	0.023049	0.09465	task
L_RSC_L_13l	Frontoparietal<=>Frontoparietal	0.037428	0.022768	0.050595	task
L_POS2_L_13l	Frontoparietal<=>Frontoparietal	0.098645	0.0237	6.9672e-06	task
L_7Pm_L_13l	Frontoparietal<=>Frontoparietal	0.124554	0.023886	2.1912e-08	task
L_8BM_L_13l	Frontoparietal<=>Frontoparietal	0.058824	0.023231	0.0051381	task
L_8C_L_13l	Frontoparietal<=>Frontoparietal	0.079556	0.023372	0.00022211	task
L_a47r_L_13l	Frontoparietal<=>Frontoparietal	0.093587	0.023595	2.6657e-05	task
L_IFJp_L_13l	Frontoparietal<=>Frontoparietal	0.073013	0.022918	0.00039553	task
L_IFSa_L_13l	Frontoparietal<=>Frontoparietal	0.0665	0.023334	0.0014465	task
L_p9-46v_L_13l	Frontoparietal<=>Frontoparietal	0.065178	0.023464	0.0027563	task
L_a9-46v_L_13l	Frontoparietal<=>Frontoparietal	0.064607	0.0234	0.0023015	task
L_a10p_L_13l	Frontoparietal<=>Frontoparietal	0.069714	0.02338	0.0013909	task
L_11l_L_13l	Frontoparietal<=>Frontoparietal	0.08919	0.023403	3.6086e-05	task
L_RSC_L_i6-8	Frontoparietal<=>Frontoparietal	0.101915	0.023276	1.6857e-06	task
L_POS2_L_i6-8	Frontoparietal<=>Frontoparietal	0.094754	0.02326	9.798e-06	task
L_7Pm_L_i6-8	Frontoparietal<=>Frontoparietal	1e-06	0.0213	0.5	task
L_8BM_L_i6-8	Frontoparietal<=>Frontoparietal	0.048508	0.022683	0.014197	task
L_8C_L_i6-8	Frontoparietal<=>Frontoparietal	0.059568	0.023342	0.0056775	task
L_a47r_L_i6-8	Frontoparietal<=>Frontoparietal	0.043444	0.021807	0.015761	task
L_IFJp_L_i6-8	Frontoparietal<=>Frontoparietal	0.088591	0.023552	3.4931e-05	task
L_IFSa_L_i6-8	Frontoparietal<=>Frontoparietal	0.062972	0.023524	0.0040897	task
L_p9-46v_L_i6-8	Frontoparietal<=>Frontoparietal	0.020727	0.022667	0.18778	task
L_a9-46v_L_i6-8	Frontoparietal<=>Frontoparietal	0.023257	0.022276	0.14779	task
L_a10p_L_i6-8	Frontoparietal<=>Frontoparietal	0.030978	0.021401	0.055435	task
L_11l_L_i6-8	Frontoparietal<=>Frontoparietal	0.054151	0.022809	0.0072889	task
L_13l_L_i6-8	Frontoparietal<=>Frontoparietal	0.092854	0.023913	3.6595e-05	task
L_RSC_L_s6-8	Frontoparietal<=>Frontoparietal	0.097041	0.023727	1.7229e-05	task
L_POS2_L_s6-8	Frontoparietal<=>Frontoparietal	0.049608	0.022906	0.013885	task
L_7Pm_L_s6-8	Frontoparietal<=>Frontoparietal	0.098281	0.023911	1.5839e-05	task
L_8BM_L_s6-8	Frontoparietal<=>Frontoparietal	0.056995	0.023039	0.0062607	task
L_8C_L_s6-8	Frontoparietal<=>Frontoparietal	0.03762	0.022657	0.046929	task
L_a47r_L_s6-8	Frontoparietal<=>Frontoparietal	0.016999	0.021426	0.20542	task
L_IFJp_L_s6-8	Frontoparietal<=>Frontoparietal	0.077943	0.023378	0.0003003	task
L_IFSa_L_s6-8	Frontoparietal<=>Frontoparietal	0.039251	0.022702	0.039924	task
L_p9-46v_L_s6-8	Frontoparietal<=>Frontoparietal	0.036978	0.022733	0.052901	task
L_a9-46v_L_s6-8	Frontoparietal<=>Frontoparietal	0.040863	0.022638	0.033543	task
L_a10p_L_s6-8	Frontoparietal<=>Frontoparietal	1e-06	0.018035	0.49831	task
L_11l_L_s6-8	Frontoparietal<=>Frontoparietal	1e-06	0.022022	0.49616	task
L_13l_L_s6-8	Frontoparietal<=>Frontoparietal	0.072418	0.023844	0.0014737	task
L_i6-8_L_s6-8	Frontoparietal<=>Frontoparietal	0.078461	0.023828	0.00053436	task
L_RSC_L_AVI	Frontoparietal<=>Frontoparietal	0.030901	0.02271	0.08587	task
L_POS2_L_AVI	Frontoparietal<=>Frontoparietal	0.068074	0.023037	0.0012513	task
L_7Pm_L_AVI	Frontoparietal<=>Frontoparietal	0.063511	0.022681	0.0012482	task
L_8BM_L_AVI	Frontoparietal<=>Frontoparietal	0.043746	0.02311	0.031539	task
L_8C_L_AVI	Frontoparietal<=>Frontoparietal	0.0698	0.023292	0.00096217	task
L_a47r_L_AVI	Frontoparietal<=>Frontoparietal	0.050125	0.02263	0.0092343	task
L_IFJp_L_AVI	Frontoparietal<=>Frontoparietal	0.087094	0.023614	7.2973e-05	task
L_IFSa_L_AVI	Frontoparietal<=>Frontoparietal	0.083922	0.023522	9.5683e-05	task
L_p9-46v_L_AVI	Frontoparietal<=>Frontoparietal	0.080482	0.023398	0.00014063	task
L_a9-46v_L_AVI	Frontoparietal<=>Frontoparietal	0.075581	0.023084	0.00025193	task
L_a10p_L_AVI	Frontoparietal<=>Frontoparietal	0.075742	0.022847	0.00022695	task
L_11l_L_AVI	Frontoparietal<=>Frontoparietal	0.03226	0.022662	0.077435	task
L_13l_L_AVI	Frontoparietal<=>Frontoparietal	0.021291	0.022333	0.17313	task
L_i6-8_L_AVI	Frontoparietal<=>Frontoparietal	0.074636	0.022838	0.00012008	task
L_s6-8_L_AVI	Frontoparietal<=>Frontoparietal	0.096695	0.023196	1.6688e-06	task
L_RSC_L_TE1p	Frontoparietal<=>Frontoparietal	0.020902	0.022381	0.1797	task
L_POS2_L_TE1p	Frontoparietal<=>Frontoparietal	0.07889	0.023824	0.00059537	task
L_7Pm_L_TE1p	Frontoparietal<=>Frontoparietal	0.181556	0.024688	3.7248e-14	task
L_8BM_L_TE1p	Frontoparietal<=>Frontoparietal	0.039238	0.022717	0.041291	task
L_8C_L_TE1p	Frontoparietal<=>Frontoparietal	0.054136	0.023162	0.0098023	task
L_a47r_L_TE1p	Frontoparietal<=>Frontoparietal	0.066413	0.02378	0.0031328	task
L_IFJp_L_TE1p	Frontoparietal<=>Frontoparietal	0.021142	0.022131	0.17152	task
L_IFSa_L_TE1p	Frontoparietal<=>Frontoparietal	0.062279	0.023872	0.0063433	task
L_p9-46v_L_TE1p	Frontoparietal<=>Frontoparietal	0.070922	0.023616	0.0015355	task
L_a9-46v_L_TE1p	Frontoparietal<=>Frontoparietal	0.085328	0.023951	0.00023489	task
L_a10p_L_TE1p	Frontoparietal<=>Frontoparietal	0.025632	0.022092	0.11777	task
L_11l_L_TE1p	Frontoparietal<=>Frontoparietal	0.008143	0.02215	0.36363	task
L_13l_L_TE1p	Frontoparietal<=>Frontoparietal	0.044341	0.022503	0.018698	task
L_i6-8_L_TE1p	Frontoparietal<=>Frontoparietal	0.069625	0.023207	0.00082938	task
L_s6-8_L_TE1p	Frontoparietal<=>Frontoparietal	0.107013	0.023898	2.1087e-06	task
L_AVI_L_TE1p	Frontoparietal<=>Frontoparietal	0.030394	0.021553	0.064577	task
L_RSC_L_IP2	Frontoparietal<=>Frontoparietal	0.065456	0.023058	0.0018743	task
L_POS2_L_IP2	Frontoparietal<=>Frontoparietal	0.096817	0.023848	2.0573e-05	task
L_7Pm_L_IP2	Frontoparietal<=>Frontoparietal	0.041258	0.02168	0.014981	task
L_8BM_L_IP2	Frontoparietal<=>Frontoparietal	0.029069	0.022685	0.10601	task
L_8C_L_IP2	Frontoparietal<=>Frontoparietal	0.074757	0.023246	0.00041458	task
L_a47r_L_IP2	Frontoparietal<=>Frontoparietal	0.022798	0.021855	0.14549	task
L_IFJp_L_IP2	Frontoparietal<=>Frontoparietal	0.092325	0.02332	7.1408e-06	task
L_IFSa_L_IP2	Frontoparietal<=>Frontoparietal	0.057548	0.022938	0.0052734	task
L_p9-46v_L_IP2	Frontoparietal<=>Frontoparietal	0.050916	0.022765	0.010642	task
L_a9-46v_L_IP2	Frontoparietal<=>Frontoparietal	0.04161	0.02246	0.0273	task
L_a10p_L_IP2	Frontoparietal<=>Frontoparietal	0.025249	0.021039	0.095333	task
L_11l_L_IP2	Frontoparietal<=>Frontoparietal	0.05856	0.023257	0.0058285	task
L_13l_L_IP2	Frontoparietal<=>Frontoparietal	0.090147	0.02336	2.6619e-05	task
L_i6-8_L_IP2	Frontoparietal<=>Frontoparietal	0.071086	0.022842	0.0004286	task
L_s6-8_L_IP2	Frontoparietal<=>Frontoparietal	0.07505	0.023507	0.00068226	task
L_AVI_L_IP2	Frontoparietal<=>Frontoparietal	0.040388	0.021925	0.023173	task
L_TE1p_L_IP2	Frontoparietal<=>Frontoparietal	0.116802	0.023554	3.2682e-08	task
L_RSC_L_IP1	Frontoparietal<=>Frontoparietal	0.111793	0.023535	2.7771e-07	task
L_POS2_L_IP1	Frontoparietal<=>Frontoparietal	0.148544	0.024075	3.0816e-11	task
L_7Pm_L_IP1	Frontoparietal<=>Frontoparietal	0.109594	0.023528	2.5628e-07	task
L_8BM_L_IP1	Frontoparietal<=>Frontoparietal	0.090555	0.023754	5.87e-05	task
L_8C_L_IP1	Frontoparietal<=>Frontoparietal	0.076401	0.022953	0.000202	task
L_a47r_L_IP1	Frontoparietal<=>Frontoparietal	0.018174	0.021535	0.19045	task
L_IFJp_L_IP1	Frontoparietal<=>Frontoparietal	0.069694	0.02313	0.0010364	task
L_IFSa_L_IP1	Frontoparietal<=>Frontoparietal	0.091961	0.023663	4.5613e-05	task
L_p9-46v_L_IP1	Frontoparietal<=>Frontoparietal	0.094588	0.023254	8.4526e-06	task
L_a9-46v_L_IP1	Frontoparietal<=>Frontoparietal	0.063545	0.022399	0.0010137	task
L_a10p_L_IP1	Frontoparietal<=>Frontoparietal	0.022896	0.021221	0.12567	task
L_11l_L_IP1	Frontoparietal<=>Frontoparietal	0.06785	0.023422	0.0016889	task
L_13l_L_IP1	Frontoparietal<=>Frontoparietal	0.134215	0.023961	3.376e-09	task
L_i6-8_L_IP1	Frontoparietal<=>Frontoparietal	0.080996	0.023518	0.00025388	task
L_s6-8_L_IP1	Frontoparietal<=>Frontoparietal	0.08744	0.023788	0.0001314	task
L_AVI_L_IP1	Frontoparietal<=>Frontoparietal	0.035999	0.02216	0.044954	task
L_TE1p_L_IP1	Frontoparietal<=>Frontoparietal	0.139279	0.024317	4.0637e-09	task
L_IP2_L_IP1	Frontoparietal<=>Frontoparietal	0.065655	0.022344	0.00051652	task
L_RSC_L_PFm	Frontoparietal<=>Frontoparietal	0.113766	0.023827	3.5028e-07	task
L_POS2_L_PFm	Frontoparietal<=>Frontoparietal	0.131622	0.024034	2.589e-09	task
L_7Pm_L_PFm	Frontoparietal<=>Frontoparietal	0.156161	0.024316	4.3731e-12	task
L_8BM_L_PFm	Frontoparietal<=>Frontoparietal	0.040309	0.022738	0.036365	task
L_8C_L_PFm	Frontoparietal<=>Frontoparietal	0.090519	0.02335	1.8886e-05	task
L_a47r_L_PFm	Frontoparietal<=>Frontoparietal	0.036413	0.022358	0.045738	task
L_IFJp_L_PFm	Frontoparietal<=>Frontoparietal	0.096925	0.023666	1.2578e-05	task
L_IFSa_L_PFm	Frontoparietal<=>Frontoparietal	0.062733	0.022732	0.0013531	task
L_p9-46v_L_PFm	Frontoparietal<=>Frontoparietal	0.02979	0.021733	0.073822	task
L_a9-46v_L_PFm	Frontoparietal<=>Frontoparietal	0.052678	0.021604	0.002423	task
L_a10p_L_PFm	Frontoparietal<=>Frontoparietal	0.045289	0.022236	0.015594	task
L_11l_L_PFm	Frontoparietal<=>Frontoparietal	0.060706	0.023405	0.0049263	task
L_13l_L_PFm	Frontoparietal<=>Frontoparietal	0.120687	0.024073	1.5355e-07	task
L_i6-8_L_PFm	Frontoparietal<=>Frontoparietal	0.08675	0.02313	4.3059e-05	task
L_s6-8_L_PFm	Frontoparietal<=>Frontoparietal	0.088406	0.023353	4.7012e-05	task
L_AVI_L_PFm	Frontoparietal<=>Frontoparietal	0.050896	0.022903	0.011956	task
L_TE1p_L_PFm	Frontoparietal<=>Frontoparietal	0.088397	0.023976	0.00013978	task
L_IP2_L_PFm	Frontoparietal<=>Frontoparietal	0.085576	0.023038	4.2512e-05	task
L_IP1_L_PFm	Frontoparietal<=>Frontoparietal	0.120164	0.023574	2.7108e-08	task
L_RSC_L_p10p	Frontoparietal<=>Frontoparietal	0.091057	0.023677	4.7916e-05	task
L_POS2_L_p10p	Frontoparietal<=>Frontoparietal	0.073739	0.022417	7.5935e-05	task
L_7Pm_L_p10p	Frontoparietal<=>Frontoparietal	0.065376	0.022455	0.0005644	task
L_8BM_L_p10p	Frontoparietal<=>Frontoparietal	0.058313	0.022814	0.0039189	task
L_8C_L_p10p	Frontoparietal<=>Frontoparietal	0.033498	0.022456	0.063861	task
L_a47r_L_p10p	Frontoparietal<=>Frontoparietal	0.017078	0.021516	0.20937	task
L_IFJp_L_p10p	Frontoparietal<=>Frontoparietal	0.032704	0.02182	0.054599	task
L_IFSa_L_p10p	Frontoparietal<=>Frontoparietal	0.095082	0.023673	1.6044e-05	task
L_p9-46v_L_p10p	Frontoparietal<=>Frontoparietal	0.046643	0.022809	0.01785	task
L_a9-46v_L_p10p	Frontoparietal<=>Frontoparietal	0.096017	0.023686	1.2906e-05	task
L_a10p_L_p10p	Frontoparietal<=>Frontoparietal	0.061951	0.023059	0.0026522	task
L_11l_L_p10p	Frontoparietal<=>Frontoparietal	0.012101	0.022159	0.30011	task
L_13l_L_p10p	Frontoparietal<=>Frontoparietal	0.062344	0.023357	0.003991	task
L_i6-8_L_p10p	Frontoparietal<=>Frontoparietal	0.066365	0.022695	0.00078308	task
L_s6-8_L_p10p	Frontoparietal<=>Frontoparietal	0.034475	0.022138	0.052594	task
L_AVI_L_p10p	Frontoparietal<=>Frontoparietal	0.068699	0.022352	0.00041236	task
L_TE1p_L_p10p	Frontoparietal<=>Frontoparietal	0.029734	0.022404	0.084698	task
L_IP2_L_p10p	Frontoparietal<=>Frontoparietal	0.039684	0.022592	0.036234	task
L_IP1_L_p10p	Frontoparietal<=>Frontoparietal	0.059932	0.023003	0.0034646	task
L_PFm_L_p10p	Frontoparietal<=>Frontoparietal	0.054757	0.022255	0.0041271	task
L_RSC_L_p47r	Frontoparietal<=>Frontoparietal	0.082179	0.023372	0.00016994	task
L_POS2_L_p47r	Frontoparietal<=>Frontoparietal	0.05885	0.02267	0.0022808	task
L_7Pm_L_p47r	Frontoparietal<=>Frontoparietal	0.040286	0.022746	0.034382	task
L_8BM_L_p47r	Frontoparietal<=>Frontoparietal	0.046756	0.022694	0.016433	task
L_8C_L_p47r	Frontoparietal<=>Frontoparietal	0.051214	0.022928	0.011536	task
L_a47r_L_p47r	Frontoparietal<=>Frontoparietal	1e-06	0.022122	0.49721	task
L_IFJp_L_p47r	Frontoparietal<=>Frontoparietal	0.04964	0.022426	0.0096866	task
L_IFSa_L_p47r	Frontoparietal<=>Frontoparietal	0.042233	0.022428	0.024089	task
L_p9-46v_L_p47r	Frontoparietal<=>Frontoparietal	0.017183	0.021853	0.2155	task
L_a9-46v_L_p47r	Frontoparietal<=>Frontoparietal	0.030086	0.021814	0.07545	task
L_a10p_L_p47r	Frontoparietal<=>Frontoparietal	0.05865	0.022826	0.0033439	task
L_11l_L_p47r	Frontoparietal<=>Frontoparietal	0.011756	0.022802	0.31673	task
L_13l_L_p47r	Frontoparietal<=>Frontoparietal	0.068755	0.0237	0.0020571	task
L_i6-8_L_p47r	Frontoparietal<=>Frontoparietal	0.027483	0.022716	0.1198	task
L_s6-8_L_p47r	Frontoparietal<=>Frontoparietal	0.03505	0.022193	0.048176	task
L_AVI_L_p47r	Frontoparietal<=>Frontoparietal	0.08422	0.023636	0.0001377	task
L_TE1p_L_p47r	Frontoparietal<=>Frontoparietal	0.073498	0.024186	0.0019117	task
L_IP2_L_p47r	Frontoparietal<=>Frontoparietal	0.03898	0.022311	0.037051	task
L_IP1_L_p47r	Frontoparietal<=>Frontoparietal	0.054172	0.022734	0.0072018	task
L_PFm_L_p47r	Frontoparietal<=>Frontoparietal	0.038355	0.021226	0.017162	task
L_p10p_L_p47r	Frontoparietal<=>Frontoparietal	0.073767	0.023133	0.00035243	task
L_RSC_R_RSC	Frontoparietal<=>Frontoparietal	0.185596	0.024722	3.0531e-15	task
L_POS2_R_RSC	Frontoparietal<=>Frontoparietal	0.17745	0.02442	1.2101e-14	task
L_7Pm_R_RSC	Frontoparietal<=>Frontoparietal	0.161104	0.024123	8.3428e-13	task
L_8BM_R_RSC	Frontoparietal<=>Frontoparietal	0.042365	0.022492	0.025854	task
L_8C_R_RSC	Frontoparietal<=>Frontoparietal	0.068306	0.022933	0.00095326	task
L_a47r_R_RSC	Frontoparietal<=>Frontoparietal	0.089057	0.023674	6.719e-05	task
L_IFJp_R_RSC	Frontoparietal<=>Frontoparietal	0.087598	0.023554	8.5578e-05	task
L_IFSa_R_RSC	Frontoparietal<=>Frontoparietal	0.06397	0.02297	0.0018465	task
L_p9-46v_R_RSC	Frontoparietal<=>Frontoparietal	0.074597	0.023571	0.00067969	task
L_a9-46v_R_RSC	Frontoparietal<=>Frontoparietal	0.097274	0.023648	1.4221e-05	task
L_a10p_R_RSC	Frontoparietal<=>Frontoparietal	0.067343	0.023669	0.0027641	task
L_11l_R_RSC	Frontoparietal<=>Frontoparietal	0.068048	0.023714	0.0024671	task
L_13l_R_RSC	Frontoparietal<=>Frontoparietal	0.023585	0.022511	0.15205	task
L_i6-8_R_RSC	Frontoparietal<=>Frontoparietal	0.091547	0.02341	2.8178e-05	task
L_s6-8_R_RSC	Frontoparietal<=>Frontoparietal	0.088743	0.023817	0.0001068	task
L_AVI_R_RSC	Frontoparietal<=>Frontoparietal	0.047868	0.022773	0.013131	task
L_TE1p_R_RSC	Frontoparietal<=>Frontoparietal	0.031109	0.022838	0.093846	task
L_IP2_R_RSC	Frontoparietal<=>Frontoparietal	0.073091	0.022955	0.00044087	task
L_IP1_R_RSC	Frontoparietal<=>Frontoparietal	0.106358	0.023534	1.0154e-06	task
L_PFm_R_RSC	Frontoparietal<=>Frontoparietal	0.119807	0.023982	1.31e-07	task
L_p10p_R_RSC	Frontoparietal<=>Frontoparietal	0.078181	0.023507	0.00038824	task
L_p47r_R_RSC	Frontoparietal<=>Frontoparietal	0.102689	0.023575	3.3965e-06	task
L_RSC_R_POS2	Frontoparietal<=>Frontoparietal	0.149051	0.023664	5.1764e-13	task
L_POS2_R_POS2	Frontoparietal<=>Frontoparietal	0.110917	0.024115	1.7797e-06	task
L_7Pm_R_POS2	Frontoparietal<=>Frontoparietal	0.131994	0.024049	2.7765e-09	task
L_8BM_R_POS2	Frontoparietal<=>Frontoparietal	0.023493	0.021947	0.13799	task
L_8C_R_POS2	Frontoparietal<=>Frontoparietal	0.037324	0.02278	0.052035	task
L_a47r_R_POS2	Frontoparietal<=>Frontoparietal	0.066902	0.023274	0.0017708	task
L_IFJp_R_POS2	Frontoparietal<=>Frontoparietal	0.092461	0.023669	3.8504e-05	task
L_IFSa_R_POS2	Frontoparietal<=>Frontoparietal	0.009714	0.020609	0.30834	task
L_p9-46v_R_POS2	Frontoparietal<=>Frontoparietal	0.049583	0.023142	0.01701	task
L_a9-46v_R_POS2	Frontoparietal<=>Frontoparietal	0.023998	0.022424	0.14381	task
L_a10p_R_POS2	Frontoparietal<=>Frontoparietal	0.068373	0.022785	0.00046896	task
L_11l_R_POS2	Frontoparietal<=>Frontoparietal	0.060233	0.022821	0.0026713	task
L_13l_R_POS2	Frontoparietal<=>Frontoparietal	0.096133	0.023448	6.2172e-06	task
L_i6-8_R_POS2	Frontoparietal<=>Frontoparietal	0.092445	0.023431	2.2705e-05	task
L_s6-8_R_POS2	Frontoparietal<=>Frontoparietal	0.01777	0.022993	0.23499	task
L_AVI_R_POS2	Frontoparietal<=>Frontoparietal	0.090507	0.02352	4.284e-05	task
L_TE1p_R_POS2	Frontoparietal<=>Frontoparietal	0.1085	0.024119	3.5461e-06	task
L_IP2_R_POS2	Frontoparietal<=>Frontoparietal	0.092689	0.023827	4.2511e-05	task
L_IP1_R_POS2	Frontoparietal<=>Frontoparietal	0.133133	0.023898	9.1709e-10	task
L_PFm_R_POS2	Frontoparietal<=>Frontoparietal	0.088067	0.024016	0.0001256	task
L_p10p_R_POS2	Frontoparietal<=>Frontoparietal	0.059956	0.022085	0.00091635	task
L_p47r_R_POS2	Frontoparietal<=>Frontoparietal	0.031302	0.021563	0.053066	task
R_RSC_R_POS2	Frontoparietal<=>Frontoparietal	0.191809	0.024376	4.24422e-18	task
L_RSC_R_7Pm	Frontoparietal<=>Frontoparietal	0.173369	0.02423	1.7208e-15	task
L_POS2_R_7Pm	Frontoparietal<=>Frontoparietal	0.119179	0.023887	6.1328e-08	task
L_7Pm_R_7Pm	Frontoparietal<=>Frontoparietal	0.141171	0.024148	2.0623e-10	task
L_8BM_R_7Pm	Frontoparietal<=>Frontoparietal	0.035893	0.021932	0.038304	task
L_8C_R_7Pm	Frontoparietal<=>Frontoparietal	0.005905	0.021535	0.39415	task
L_a47r_R_7Pm	Frontoparietal<=>Frontoparietal	0.064491	0.023325	0.0023337	task
L_IFJp_R_7Pm	Frontoparietal<=>Frontoparietal	0.056144	0.022622	0.0038987	task
L_IFSa_R_7Pm	Frontoparietal<=>Frontoparietal	0.003791	0.021878	0.43443	task
L_p9-46v_R_7Pm	Frontoparietal<=>Frontoparietal	0.030279	0.02218	0.075599	task
L_a9-46v_R_7Pm	Frontoparietal<=>Frontoparietal	0.00095	0.02171	0.48351	task
L_a10p_R_7Pm	Frontoparietal<=>Frontoparietal	0.037826	0.022072	0.033176	task
L_11l_R_7Pm	Frontoparietal<=>Frontoparietal	0.046315	0.023177	0.025012	task
L_13l_R_7Pm	Frontoparietal<=>Frontoparietal	0.121886	0.023955	5.3227e-08	task
L_i6-8_R_7Pm	Frontoparietal<=>Frontoparietal	0.00782	0.018124	0.30534	task
L_s6-8_R_7Pm	Frontoparietal<=>Frontoparietal	0.064622	0.023474	0.0029199	task
L_AVI_R_7Pm	Frontoparietal<=>Frontoparietal	0.046947	0.022457	0.01287	task
L_TE1p_R_7Pm	Frontoparietal<=>Frontoparietal	0.145548	0.02433	6.1363e-10	task
L_IP2_R_7Pm	Frontoparietal<=>Frontoparietal	0.061423	0.022112	0.00055843	task
L_IP1_R_7Pm	Frontoparietal<=>Frontoparietal	0.108544	0.023351	8.5491e-08	task
L_PFm_R_7Pm	Frontoparietal<=>Frontoparietal	0.152984	0.024381	2.877e-11	task
L_p10p_R_7Pm	Frontoparietal<=>Frontoparietal	0.063497	0.022601	0.00096775	task
L_p47r_R_7Pm	Frontoparietal<=>Frontoparietal	0.011326	0.021569	0.29872	task
R_RSC_R_7Pm	Frontoparietal<=>Frontoparietal	0.169347	0.024088	2.609e-15	task
R_POS2_R_7Pm	Frontoparietal<=>Frontoparietal	0.11532	0.02398	3.3381e-07	task
L_RSC_R_33pr	Frontoparietal<=>Frontoparietal	0.035251	0.020712	0.019739	task
L_POS2_R_33pr	Frontoparietal<=>Frontoparietal	0.083336	0.023506	0.00012784	task
L_7Pm_R_33pr	Frontoparietal<=>Frontoparietal	0.107085	0.023839	2.2416e-06	task
L_8BM_R_33pr	Frontoparietal<=>Frontoparietal	0.095172	0.023989	3.5961e-05	task
L_8C_R_33pr	Frontoparietal<=>Frontoparietal	0.033738	0.023489	0.089765	task
L_a47r_R_33pr	Frontoparietal<=>Frontoparietal	0.063433	0.023276	0.0029432	task
L_IFJp_R_33pr	Frontoparietal<=>Frontoparietal	0.027411	0.022471	0.10929	task
L_IFSa_R_33pr	Frontoparietal<=>Frontoparietal	0.043289	0.022938	0.028933	task
L_p9-46v_R_33pr	Frontoparietal<=>Frontoparietal	0.05437	0.023566	0.012586	task
L_a9-46v_R_33pr	Frontoparietal<=>Frontoparietal	0.063402	0.023565	0.0039386	task
L_a10p_R_33pr	Frontoparietal<=>Frontoparietal	0.03288	0.022383	0.068043	task
L_11l_R_33pr	Frontoparietal<=>Frontoparietal	0.027808	0.022331	0.10371	task
L_13l_R_33pr	Frontoparietal<=>Frontoparietal	0.093501	0.02332	1.5205e-05	task
L_i6-8_R_33pr	Frontoparietal<=>Frontoparietal	1e-06	0.021926	0.49773	task
L_s6-8_R_33pr	Frontoparietal<=>Frontoparietal	0.050501	0.023635	0.02057	task
L_AVI_R_33pr	Frontoparietal<=>Frontoparietal	0.021009	0.023097	0.19836	task
L_TE1p_R_33pr	Frontoparietal<=>Frontoparietal	0.051045	0.022789	0.011173	task
L_IP2_R_33pr	Frontoparietal<=>Frontoparietal	0.063961	0.023355	0.0027003	task
L_IP1_R_33pr	Frontoparietal<=>Frontoparietal	0.076633	0.023447	0.00043601	task
L_PFm_R_33pr	Frontoparietal<=>Frontoparietal	0.088417	0.023357	3.1457e-05	task
L_p10p_R_33pr	Frontoparietal<=>Frontoparietal	0.024121	0.02239	0.14152	task
L_p47r_R_33pr	Frontoparietal<=>Frontoparietal	0.066058	0.023642	0.0031643	task
R_RSC_R_33pr	Frontoparietal<=>Frontoparietal	0.027529	0.021197	0.072461	task
R_POS2_R_33pr	Frontoparietal<=>Frontoparietal	0.111586	0.023658	3.0596e-07	task
R_7Pm_R_33pr	Frontoparietal<=>Frontoparietal	0.131315	0.023835	3.98e-09	task
L_RSC_R_d32	Frontoparietal<=>Frontoparietal	0.05311	0.021974	0.0025963	task
L_POS2_R_d32	Frontoparietal<=>Frontoparietal	0.065781	0.02322	0.0019616	task
L_7Pm_R_d32	Frontoparietal<=>Frontoparietal	0.075699	0.023532	0.00048599	task
L_8BM_R_d32	Frontoparietal<=>Frontoparietal	0.076648	0.02355	0.00047318	task
L_8C_R_d32	Frontoparietal<=>Frontoparietal	0.061085	0.023497	0.0051137	task
L_a47r_R_d32	Frontoparietal<=>Frontoparietal	0.06819	0.023249	0.0013729	task
L_IFJp_R_d32	Frontoparietal<=>Frontoparietal	0.041286	0.02307	0.038019	task
L_IFSa_R_d32	Frontoparietal<=>Frontoparietal	0.04888	0.023077	0.016137	task
L_p9-46v_R_d32	Frontoparietal<=>Frontoparietal	0.066684	0.023769	0.0029324	task
L_a9-46v_R_d32	Frontoparietal<=>Frontoparietal	0.05051	0.023385	0.017927	task
L_a10p_R_d32	Frontoparietal<=>Frontoparietal	0.022944	0.022942	0.17153	task
L_11l_R_d32	Frontoparietal<=>Frontoparietal	0.000362	0.021966	0.49395	task
L_13l_R_d32	Frontoparietal<=>Frontoparietal	0.03038	0.021914	0.073403	task
L_i6-8_R_d32	Frontoparietal<=>Frontoparietal	0.03507	0.022957	0.069603	task
L_s6-8_R_d32	Frontoparietal<=>Frontoparietal	0.030363	0.022406	0.083178	task
L_AVI_R_d32	Frontoparietal<=>Frontoparietal	0.071559	0.023092	0.00046116	task
L_TE1p_R_d32	Frontoparietal<=>Frontoparietal	0.061994	0.022761	0.0019573	task
L_IP2_R_d32	Frontoparietal<=>Frontoparietal	0.068722	0.023019	0.00080804	task
L_IP1_R_d32	Frontoparietal<=>Frontoparietal	0.074808	0.023712	0.00088827	task
L_PFm_R_d32	Frontoparietal<=>Frontoparietal	0.075893	0.023963	0.0008957	task
L_p10p_R_d32	Frontoparietal<=>Frontoparietal	0.059703	0.023465	0.0060304	task
L_p47r_R_d32	Frontoparietal<=>Frontoparietal	0.054485	0.023196	0.0090644	task
R_RSC_R_d32	Frontoparietal<=>Frontoparietal	0.048324	0.022207	0.0080701	task
R_POS2_R_d32	Frontoparietal<=>Frontoparietal	0.050102	0.022868	0.012409	task
R_7Pm_R_d32	Frontoparietal<=>Frontoparietal	0.067368	0.023396	0.0015567	task
R_33pr_R_d32	Frontoparietal<=>Frontoparietal	0.104816	0.023966	4.4656e-06	task
L_RSC_R_8BM	Frontoparietal<=>Frontoparietal	0.060597	0.022787	0.0022235	task
L_POS2_R_8BM	Frontoparietal<=>Frontoparietal	0.048127	0.022611	0.014979	task
L_7Pm_R_8BM	Frontoparietal<=>Frontoparietal	0.034211	0.021743	0.043113	task
