## Supplementary material for "Genetic influences on the intrinsic and extrinsic functional organizations of the cerebral cortex": supp_tables: TableS2_H2_Area.xlsx (part 2 of 2)

### Sheet: heritability (continued)
Table S2: SNP heritability estimates of 8,531 area-level within-network connectivity in resting-state fMRI and task-evoked fMRI. We used UKB individuals of British ancestry (n = 34,641 for resting and 32,144 for task).
L_8BM_R_8BM	Frontoparietal<=>Frontoparietal	0.077461	0.023689	0.00053136	task
L_8C_R_8BM	Frontoparietal<=>Frontoparietal	0.043152	0.023214	0.035264	task
L_a47r_R_8BM	Frontoparietal<=>Frontoparietal	0.067711	0.022692	0.00045858	task
L_IFJp_R_8BM	Frontoparietal<=>Frontoparietal	0.0716	0.023553	0.0012196	task
L_IFSa_R_8BM	Frontoparietal<=>Frontoparietal	0.061347	0.023368	0.0040955	task
L_p9-46v_R_8BM	Frontoparietal<=>Frontoparietal	0.034729	0.022989	0.070376	task
L_a9-46v_R_8BM	Frontoparietal<=>Frontoparietal	0.03998	0.022801	0.040152	task
L_a10p_R_8BM	Frontoparietal<=>Frontoparietal	0.022708	0.022622	0.16631	task
L_11l_R_8BM	Frontoparietal<=>Frontoparietal	1e-06	0.021378	0.49806	task
L_13l_R_8BM	Frontoparietal<=>Frontoparietal	0.015457	0.022323	0.25145	task
L_i6-8_R_8BM	Frontoparietal<=>Frontoparietal	0.041307	0.022673	0.031228	task
L_s6-8_R_8BM	Frontoparietal<=>Frontoparietal	0.105475	0.023749	2.639e-06	task
L_AVI_R_8BM	Frontoparietal<=>Frontoparietal	0.055387	0.023639	0.012008	task
L_TE1p_R_8BM	Frontoparietal<=>Frontoparietal	1e-06	0.02084	0.49939	task
L_IP2_R_8BM	Frontoparietal<=>Frontoparietal	0.047514	0.023167	0.022198	task
L_IP1_R_8BM	Frontoparietal<=>Frontoparietal	0.092795	0.023669	3.3378e-05	task
L_PFm_R_8BM	Frontoparietal<=>Frontoparietal	0.066129	0.023215	0.0020557	task
L_p10p_R_8BM	Frontoparietal<=>Frontoparietal	0.042452	0.022915	0.033547	task
L_p47r_R_8BM	Frontoparietal<=>Frontoparietal	0.078516	0.023536	0.00035375	task
R_RSC_R_8BM	Frontoparietal<=>Frontoparietal	0.072702	0.023009	0.00033075	task
R_POS2_R_8BM	Frontoparietal<=>Frontoparietal	0.010995	0.021101	0.29566	task
R_7Pm_R_8BM	Frontoparietal<=>Frontoparietal	0.041859	0.021511	0.012158	task
R_33pr_R_8BM	Frontoparietal<=>Frontoparietal	0.079988	0.023766	0.00030893	task
R_d32_R_8BM	Frontoparietal<=>Frontoparietal	0.03097	0.022613	0.087436	task
L_RSC_R_8C	Frontoparietal<=>Frontoparietal	0.058537	0.023198	0.0046781	task
L_POS2_R_8C	Frontoparietal<=>Frontoparietal	0.072073	0.023589	0.0011509	task
L_7Pm_R_8C	Frontoparietal<=>Frontoparietal	0.013166	0.022016	0.27938	task
L_8BM_R_8C	Frontoparietal<=>Frontoparietal	0.043263	0.023301	0.036275	task
L_8C_R_8C	Frontoparietal<=>Frontoparietal	0.048939	0.023338	0.018137	task
L_a47r_R_8C	Frontoparietal<=>Frontoparietal	0.048469	0.02306	0.018182	task
L_IFJp_R_8C	Frontoparietal<=>Frontoparietal	0.073465	0.023746	0.001086	task
L_IFSa_R_8C	Frontoparietal<=>Frontoparietal	0.03458	0.021877	0.043568	task
L_p9-46v_R_8C	Frontoparietal<=>Frontoparietal	0.021134	0.022685	0.18458	task
L_a9-46v_R_8C	Frontoparietal<=>Frontoparietal	0.016869	0.021555	0.2079	task
L_a10p_R_8C	Frontoparietal<=>Frontoparietal	0.054372	0.022962	0.0076946	task
L_11l_R_8C	Frontoparietal<=>Frontoparietal	1e-06	0.022214	0.5	task
L_13l_R_8C	Frontoparietal<=>Frontoparietal	0.024603	0.021381	0.11374	task
L_i6-8_R_8C	Frontoparietal<=>Frontoparietal	0.057802	0.023588	0.0082227	task
L_s6-8_R_8C	Frontoparietal<=>Frontoparietal	0.04433	0.023087	0.028283	task
L_AVI_R_8C	Frontoparietal<=>Frontoparietal	0.079795	0.023745	0.00033757	task
L_TE1p_R_8C	Frontoparietal<=>Frontoparietal	0.055219	0.022538	0.0042371	task
L_IP2_R_8C	Frontoparietal<=>Frontoparietal	0.07055	0.023722	0.0015459	task
L_IP1_R_8C	Frontoparietal<=>Frontoparietal	0.070015	0.023678	0.0017433	task
L_PFm_R_8C	Frontoparietal<=>Frontoparietal	0.087699	0.024129	0.00018382	task
L_p10p_R_8C	Frontoparietal<=>Frontoparietal	0.027405	0.022504	0.11238	task
L_p47r_R_8C	Frontoparietal<=>Frontoparietal	0.043052	0.021737	0.012031	task
R_RSC_R_8C	Frontoparietal<=>Frontoparietal	0.065168	0.023361	0.0021485	task
R_POS2_R_8C	Frontoparietal<=>Frontoparietal	0.055432	0.023206	0.0082834	task
R_7Pm_R_8C	Frontoparietal<=>Frontoparietal	0.029501	0.022928	0.10764	task
R_33pr_R_8C	Frontoparietal<=>Frontoparietal	0.040713	0.023304	0.045739	task
R_d32_R_8C	Frontoparietal<=>Frontoparietal	0.050459	0.023123	0.015549	task
R_8BM_R_8C	Frontoparietal<=>Frontoparietal	1e-06	0.021757	0.4972	task
L_RSC_R_44	Frontoparietal<=>Frontoparietal	0.080513	0.023639	0.00032407	task
L_POS2_R_44	Frontoparietal<=>Frontoparietal	0.057228	0.023216	0.0060992	task
L_7Pm_R_44	Frontoparietal<=>Frontoparietal	0.017263	0.021063	0.19121	task
L_8BM_R_44	Frontoparietal<=>Frontoparietal	0.050049	0.023273	0.016765	task
L_8C_R_44	Frontoparietal<=>Frontoparietal	0.046915	0.023071	0.021335	task
L_a47r_R_44	Frontoparietal<=>Frontoparietal	0.091516	0.02372	4.0677e-05	task
L_IFJp_R_44	Frontoparietal<=>Frontoparietal	0.047653	0.023255	0.022522	task
L_IFSa_R_44	Frontoparietal<=>Frontoparietal	0.040132	0.023144	0.045397	task
L_p9-46v_R_44	Frontoparietal<=>Frontoparietal	0.038043	0.022625	0.043172	task
L_a9-46v_R_44	Frontoparietal<=>Frontoparietal	0.050628	0.023023	0.013694	task
L_a10p_R_44	Frontoparietal<=>Frontoparietal	0.051406	0.023035	0.010867	task
L_11l_R_44	Frontoparietal<=>Frontoparietal	0.03335	0.022992	0.079829	task
L_13l_R_44	Frontoparietal<=>Frontoparietal	0.060201	0.023097	0.0039537	task
L_i6-8_R_44	Frontoparietal<=>Frontoparietal	0.050467	0.023333	0.016665	task
L_s6-8_R_44	Frontoparietal<=>Frontoparietal	0.047359	0.022952	0.018794	task
L_AVI_R_44	Frontoparietal<=>Frontoparietal	0.094184	0.023337	9.2315e-06	task
L_TE1p_R_44	Frontoparietal<=>Frontoparietal	0.074316	0.022913	0.00020854	task
L_IP2_R_44	Frontoparietal<=>Frontoparietal	0.032982	0.022622	0.074512	task
L_IP1_R_44	Frontoparietal<=>Frontoparietal	0.045425	0.022907	0.022369	task
L_PFm_R_44	Frontoparietal<=>Frontoparietal	0.083346	0.023655	0.00016606	task
L_p10p_R_44	Frontoparietal<=>Frontoparietal	0.058708	0.02335	0.006019	task
L_p47r_R_44	Frontoparietal<=>Frontoparietal	0.028909	0.022759	0.10791	task
R_RSC_R_44	Frontoparietal<=>Frontoparietal	0.081553	0.023662	0.00027172	task
R_POS2_R_44	Frontoparietal<=>Frontoparietal	0.043687	0.021846	0.012157	task
R_7Pm_R_44	Frontoparietal<=>Frontoparietal	0.045031	0.021629	0.0085858	task
R_33pr_R_44	Frontoparietal<=>Frontoparietal	0.047083	0.023273	0.020315	task
R_d32_R_44	Frontoparietal<=>Frontoparietal	0.041906	0.022726	0.032235	task
R_8BM_R_44	Frontoparietal<=>Frontoparietal	0.020916	0.023121	0.20057	task
R_8C_R_44	Frontoparietal<=>Frontoparietal	0.052991	0.022615	0.0070858	task
L_RSC_R_a47r	Frontoparietal<=>Frontoparietal	0.07903	0.023486	0.00027267	task
L_POS2_R_a47r	Frontoparietal<=>Frontoparietal	0.035605	0.022513	0.051828	task
L_7Pm_R_a47r	Frontoparietal<=>Frontoparietal	0.031081	0.02248	0.081463	task
L_8BM_R_a47r	Frontoparietal<=>Frontoparietal	0.015055	0.020257	0.20268	task
L_8C_R_a47r	Frontoparietal<=>Frontoparietal	0.000259	0.021601	0.4953	task
L_a47r_R_a47r	Frontoparietal<=>Frontoparietal	0.031503	0.022853	0.089405	task
L_IFJp_R_a47r	Frontoparietal<=>Frontoparietal	0.022721	0.023131	0.17783	task
L_IFSa_R_a47r	Frontoparietal<=>Frontoparietal	0.026846	0.022177	0.10958	task
L_p9-46v_R_a47r	Frontoparietal<=>Frontoparietal	0.01907	0.022471	0.20508	task
L_a9-46v_R_a47r	Frontoparietal<=>Frontoparietal	0.025931	0.02256	0.12874	task
L_a10p_R_a47r	Frontoparietal<=>Frontoparietal	0.010919	0.021404	0.30255	task
L_11l_R_a47r	Frontoparietal<=>Frontoparietal	0.010492	0.023085	0.34121	task
L_13l_R_a47r	Frontoparietal<=>Frontoparietal	0.051531	0.023151	0.012898	task
L_i6-8_R_a47r	Frontoparietal<=>Frontoparietal	0.060329	0.023239	0.0044441	task
L_s6-8_R_a47r	Frontoparietal<=>Frontoparietal	0.035964	0.022667	0.057946	task
L_AVI_R_a47r	Frontoparietal<=>Frontoparietal	0.060847	0.02404	0.0078858	task
L_TE1p_R_a47r	Frontoparietal<=>Frontoparietal	0.059523	0.023441	0.0039639	task
L_IP2_R_a47r	Frontoparietal<=>Frontoparietal	0.040308	0.023166	0.044259	task
L_IP1_R_a47r	Frontoparietal<=>Frontoparietal	0.01152	0.022447	0.31377	task
L_PFm_R_a47r	Frontoparietal<=>Frontoparietal	0.046744	0.022772	0.015248	task
L_p10p_R_a47r	Frontoparietal<=>Frontoparietal	0.01785	0.021673	0.2033	task
L_p47r_R_a47r	Frontoparietal<=>Frontoparietal	0.022138	0.022736	0.17548	task
R_RSC_R_a47r	Frontoparietal<=>Frontoparietal	0.045793	0.022739	0.020754	task
R_POS2_R_a47r	Frontoparietal<=>Frontoparietal	0.026637	0.022707	0.12589	task
R_7Pm_R_a47r	Frontoparietal<=>Frontoparietal	0.046743	0.023389	0.025644	task
R_33pr_R_a47r	Frontoparietal<=>Frontoparietal	0.027569	0.022386	0.10832	task
R_d32_R_a47r	Frontoparietal<=>Frontoparietal	0.043681	0.022139	0.015377	task
R_8BM_R_a47r	Frontoparietal<=>Frontoparietal	0.040683	0.020995	0.0093033	task
R_8C_R_a47r	Frontoparietal<=>Frontoparietal	0.053656	0.023665	0.014762	task
R_44_R_a47r	Frontoparietal<=>Frontoparietal	0.054277	0.023295	0.011013	task
L_RSC_R_IFJp	Frontoparietal<=>Frontoparietal	0.106309	0.024309	8.1298e-06	task
L_POS2_R_IFJp	Frontoparietal<=>Frontoparietal	0.088424	0.023738	8.6152e-05	task
L_7Pm_R_IFJp	Frontoparietal<=>Frontoparietal	0.052274	0.022219	0.0059816	task
L_8BM_R_IFJp	Frontoparietal<=>Frontoparietal	0.052145	0.023495	0.015989	task
L_8C_R_IFJp	Frontoparietal<=>Frontoparietal	0.062453	0.023522	0.0040558	task
L_a47r_R_IFJp	Frontoparietal<=>Frontoparietal	0.026011	0.02286	0.13732	task
L_IFJp_R_IFJp	Frontoparietal<=>Frontoparietal	0.104116	0.023857	4.7899e-06	task
L_IFSa_R_IFJp	Frontoparietal<=>Frontoparietal	0.036582	0.021836	0.035782	task
L_p9-46v_R_IFJp	Frontoparietal<=>Frontoparietal	0.031608	0.022677	0.083236	task
L_a9-46v_R_IFJp	Frontoparietal<=>Frontoparietal	0.045161	0.022285	0.017052	task
L_a10p_R_IFJp	Frontoparietal<=>Frontoparietal	0.043415	0.023022	0.031491	task
L_11l_R_IFJp	Frontoparietal<=>Frontoparietal	1e-06	0.022408	0.5	task
L_13l_R_IFJp	Frontoparietal<=>Frontoparietal	0.003863	0.021409	0.43015	task
L_i6-8_R_IFJp	Frontoparietal<=>Frontoparietal	0.089808	0.023749	4.9418e-05	task
L_s6-8_R_IFJp	Frontoparietal<=>Frontoparietal	0.068876	0.023507	0.0017627	task
L_AVI_R_IFJp	Frontoparietal<=>Frontoparietal	0.099599	0.023546	4.3723e-06	task
L_TE1p_R_IFJp	Frontoparietal<=>Frontoparietal	0.029392	0.022355	0.089974	task
L_IP2_R_IFJp	Frontoparietal<=>Frontoparietal	0.073515	0.023454	0.00074028	task
L_IP1_R_IFJp	Frontoparietal<=>Frontoparietal	0.07336	0.022845	0.00033085	task
L_PFm_R_IFJp	Frontoparietal<=>Frontoparietal	0.108716	0.024313	5.0187e-06	task
L_p10p_R_IFJp	Frontoparietal<=>Frontoparietal	0.057686	0.022964	0.0051523	task
L_p47r_R_IFJp	Frontoparietal<=>Frontoparietal	0.021033	0.021267	0.14432	task
R_RSC_R_IFJp	Frontoparietal<=>Frontoparietal	0.125128	0.024275	1.111e-07	task
R_POS2_R_IFJp	Frontoparietal<=>Frontoparietal	0.085984	0.023485	7.0565e-05	task
R_7Pm_R_IFJp	Frontoparietal<=>Frontoparietal	0.053625	0.022358	0.0050391	task
R_33pr_R_IFJp	Frontoparietal<=>Frontoparietal	0.044544	0.023345	0.031988	task
R_d32_R_IFJp	Frontoparietal<=>Frontoparietal	0.05977	0.02267	0.0029364	task
R_8BM_R_IFJp	Frontoparietal<=>Frontoparietal	0.055675	0.023152	0.0082198	task
R_8C_R_IFJp	Frontoparietal<=>Frontoparietal	0.04363	0.022787	0.02477	task
R_44_R_IFJp	Frontoparietal<=>Frontoparietal	0.045345	0.023323	0.02985	task
R_a47r_R_IFJp	Frontoparietal<=>Frontoparietal	0.047668	0.023067	0.020839	task
L_RSC_R_IFSp	Frontoparietal<=>Frontoparietal	0.07497	0.023349	0.00042276	task
L_POS2_R_IFSp	Frontoparietal<=>Frontoparietal	0.032062	0.023173	0.093335	task
L_7Pm_R_IFSp	Frontoparietal<=>Frontoparietal	1e-06	0.022412	0.49547	task
L_8BM_R_IFSp	Frontoparietal<=>Frontoparietal	0.067142	0.023609	0.0026288	task
L_8C_R_IFSp	Frontoparietal<=>Frontoparietal	0.035016	0.022652	0.061236	task
L_a47r_R_IFSp	Frontoparietal<=>Frontoparietal	0.093572	0.023863	3.264e-05	task
L_IFJp_R_IFSp	Frontoparietal<=>Frontoparietal	0.066992	0.023384	0.0019891	task
L_IFSa_R_IFSp	Frontoparietal<=>Frontoparietal	0.078378	0.023542	0.00032793	task
L_p9-46v_R_IFSp	Frontoparietal<=>Frontoparietal	0.022117	0.022059	0.15548	task
L_a9-46v_R_IFSp	Frontoparietal<=>Frontoparietal	0.041278	0.022911	0.036835	task
L_a10p_R_IFSp	Frontoparietal<=>Frontoparietal	0.055124	0.02342	0.01036	task
L_11l_R_IFSp	Frontoparietal<=>Frontoparietal	0.05231	0.023646	0.016648	task
L_13l_R_IFSp	Frontoparietal<=>Frontoparietal	0.058173	0.023018	0.0052102	task
L_i6-8_R_IFSp	Frontoparietal<=>Frontoparietal	0.031661	0.023192	0.096629	task
L_s6-8_R_IFSp	Frontoparietal<=>Frontoparietal	0.051445	0.023141	0.013343	task
L_AVI_R_IFSp	Frontoparietal<=>Frontoparietal	0.105469	0.023738	2.0669e-06	task
L_TE1p_R_IFSp	Frontoparietal<=>Frontoparietal	0.064847	0.022988	0.0014293	task
L_IP2_R_IFSp	Frontoparietal<=>Frontoparietal	0.071004	0.023702	0.0014694	task
L_IP1_R_IFSp	Frontoparietal<=>Frontoparietal	0.112119	0.024092	1.4585e-06	task
L_PFm_R_IFSp	Frontoparietal<=>Frontoparietal	0.0721	0.023721	0.0011621	task
L_p10p_R_IFSp	Frontoparietal<=>Frontoparietal	0.035254	0.023266	0.073848	task
L_p47r_R_IFSp	Frontoparietal<=>Frontoparietal	0.064798	0.023155	0.0019616	task
R_RSC_R_IFSp	Frontoparietal<=>Frontoparietal	0.068979	0.023296	0.0013815	task
R_POS2_R_IFSp	Frontoparietal<=>Frontoparietal	0.028852	0.022157	0.088479	task
R_7Pm_R_IFSp	Frontoparietal<=>Frontoparietal	0.016234	0.022352	0.24	task
R_33pr_R_IFSp	Frontoparietal<=>Frontoparietal	0.063449	0.023964	0.00561	task
R_d32_R_IFSp	Frontoparietal<=>Frontoparietal	0.063549	0.023194	0.0029471	task
R_8BM_R_IFSp	Frontoparietal<=>Frontoparietal	0.041779	0.023105	0.038753	task
R_8C_R_IFSp	Frontoparietal<=>Frontoparietal	0.014592	0.021294	0.23768	task
R_44_R_IFSp	Frontoparietal<=>Frontoparietal	0.074948	0.023465	0.00062577	task
R_a47r_R_IFSp	Frontoparietal<=>Frontoparietal	0.06688	0.023572	0.0023738	task
R_IFJp_R_IFSp	Frontoparietal<=>Frontoparietal	0.091248	0.023601	4.3357e-05	task
L_RSC_R_p9-46v	Frontoparietal<=>Frontoparietal	0.073126	0.023125	0.00042034	task
L_POS2_R_p9-46v	Frontoparietal<=>Frontoparietal	0.064775	0.023564	0.0033411	task
L_7Pm_R_p9-46v	Frontoparietal<=>Frontoparietal	0.01153	0.022486	0.31428	task
L_8BM_R_p9-46v	Frontoparietal<=>Frontoparietal	0.096859	0.023665	1.6101e-05	task
L_8C_R_p9-46v	Frontoparietal<=>Frontoparietal	0.065245	0.023389	0.002353	task
L_a47r_R_p9-46v	Frontoparietal<=>Frontoparietal	0.065475	0.023253	0.0017181	task
L_IFJp_R_p9-46v	Frontoparietal<=>Frontoparietal	0.063297	0.023405	0.0034525	task
L_IFSa_R_p9-46v	Frontoparietal<=>Frontoparietal	0.046194	0.023145	0.023705	task
L_p9-46v_R_p9-46v	Frontoparietal<=>Frontoparietal	0.034951	0.023202	0.073069	task
L_a9-46v_R_p9-46v	Frontoparietal<=>Frontoparietal	0.026975	0.021578	0.089665	task
L_a10p_R_p9-46v	Frontoparietal<=>Frontoparietal	0.037776	0.022971	0.053183	task
L_11l_R_p9-46v	Frontoparietal<=>Frontoparietal	0.024296	0.022519	0.14083	task
L_13l_R_p9-46v	Frontoparietal<=>Frontoparietal	0.028081	0.021508	0.082202	task
L_i6-8_R_p9-46v	Frontoparietal<=>Frontoparietal	0.031215	0.022883	0.092403	task
L_s6-8_R_p9-46v	Frontoparietal<=>Frontoparietal	0.056755	0.02282	0.0053022	task
L_AVI_R_p9-46v	Frontoparietal<=>Frontoparietal	0.118538	0.024017	2.34e-07	task
L_TE1p_R_p9-46v	Frontoparietal<=>Frontoparietal	0.074431	0.023431	0.00057095	task
L_IP2_R_p9-46v	Frontoparietal<=>Frontoparietal	0.053677	0.023669	0.014033	task
L_IP1_R_p9-46v	Frontoparietal<=>Frontoparietal	0.07378	0.023843	0.0012633	task
L_PFm_R_p9-46v	Frontoparietal<=>Frontoparietal	0.047277	0.023321	0.022642	task
L_p10p_R_p9-46v	Frontoparietal<=>Frontoparietal	0.020636	0.022518	0.18743	task
L_p47r_R_p9-46v	Frontoparietal<=>Frontoparietal	0.058485	0.02322	0.0060779	task
R_RSC_R_p9-46v	Frontoparietal<=>Frontoparietal	0.049905	0.022583	0.0098154	task
R_POS2_R_p9-46v	Frontoparietal<=>Frontoparietal	0.04541	0.022809	0.021305	task
R_7Pm_R_p9-46v	Frontoparietal<=>Frontoparietal	0.024674	0.02206	0.12658	task
R_33pr_R_p9-46v	Frontoparietal<=>Frontoparietal	0.048888	0.023882	0.027538	task
R_d32_R_p9-46v	Frontoparietal<=>Frontoparietal	0.068851	0.023366	0.0014972	task
R_8BM_R_p9-46v	Frontoparietal<=>Frontoparietal	0.049452	0.022772	0.011405	task
R_8C_R_p9-46v	Frontoparietal<=>Frontoparietal	0.008391	0.021945	0.35636	task
R_44_R_p9-46v	Frontoparietal<=>Frontoparietal	0.057833	0.0228	0.0040648	task
R_a47r_R_p9-46v	Frontoparietal<=>Frontoparietal	0.065422	0.023283	0.0016972	task
R_IFJp_R_p9-46v	Frontoparietal<=>Frontoparietal	0.051314	0.022815	0.010912	task
R_IFSp_R_p9-46v	Frontoparietal<=>Frontoparietal	0.073549	0.023882	0.0011168	task
L_RSC_R_a9-46v	Frontoparietal<=>Frontoparietal	0.076372	0.023548	0.00044155	task
L_POS2_R_a9-46v	Frontoparietal<=>Frontoparietal	0.052395	0.023651	0.016314	task
L_7Pm_R_a9-46v	Frontoparietal<=>Frontoparietal	0.004832	0.02245	0.42132	task
L_8BM_R_a9-46v	Frontoparietal<=>Frontoparietal	0.068283	0.023562	0.0020781	task
L_8C_R_a9-46v	Frontoparietal<=>Frontoparietal	0.078208	0.023653	0.00035975	task
L_a47r_R_a9-46v	Frontoparietal<=>Frontoparietal	0.042266	0.022766	0.027978	task
L_IFJp_R_a9-46v	Frontoparietal<=>Frontoparietal	0.023165	0.022049	0.14162	task
L_IFSa_R_a9-46v	Frontoparietal<=>Frontoparietal	0.059485	0.023292	0.0053724	task
L_p9-46v_R_a9-46v	Frontoparietal<=>Frontoparietal	0.067412	0.023566	0.0019881	task
L_a9-46v_R_a9-46v	Frontoparietal<=>Frontoparietal	0.07914	0.023334	0.00025959	task
L_a10p_R_a9-46v	Frontoparietal<=>Frontoparietal	0.074638	0.023917	0.001179	task
L_11l_R_a9-46v	Frontoparietal<=>Frontoparietal	0.037958	0.02262	0.041967	task
L_13l_R_a9-46v	Frontoparietal<=>Frontoparietal	0.034382	0.022812	0.068699	task
L_i6-8_R_a9-46v	Frontoparietal<=>Frontoparietal	0.067918	0.023557	0.0020889	task
L_s6-8_R_a9-46v	Frontoparietal<=>Frontoparietal	0.049014	0.022906	0.015979	task
L_AVI_R_a9-46v	Frontoparietal<=>Frontoparietal	0.089013	0.023671	7.2453e-05	task
L_TE1p_R_a9-46v	Frontoparietal<=>Frontoparietal	0.04768	0.023027	0.018542	task
L_IP2_R_a9-46v	Frontoparietal<=>Frontoparietal	0.057638	0.023624	0.0083052	task
L_IP1_R_a9-46v	Frontoparietal<=>Frontoparietal	0.097402	0.024122	3.2989e-05	task
L_PFm_R_a9-46v	Frontoparietal<=>Frontoparietal	0.082488	0.023653	0.00015411	task
L_p10p_R_a9-46v	Frontoparietal<=>Frontoparietal	0.041475	0.022627	0.031736	task
L_p47r_R_a9-46v	Frontoparietal<=>Frontoparietal	0.102357	0.023709	4.353e-06	task
R_RSC_R_a9-46v	Frontoparietal<=>Frontoparietal	0.057065	0.023156	0.0052967	task
R_POS2_R_a9-46v	Frontoparietal<=>Frontoparietal	0.018234	0.022661	0.22094	task
R_7Pm_R_a9-46v	Frontoparietal<=>Frontoparietal	0.018877	0.023068	0.22366	task
R_33pr_R_a9-46v	Frontoparietal<=>Frontoparietal	0.039358	0.02375	0.061178	task
R_d32_R_a9-46v	Frontoparietal<=>Frontoparietal	0.05133	0.022696	0.0081017	task
R_8BM_R_a9-46v	Frontoparietal<=>Frontoparietal	0.033313	0.022807	0.070715	task
R_8C_R_a9-46v	Frontoparietal<=>Frontoparietal	0.017353	0.022112	0.21925	task
R_44_R_a9-46v	Frontoparietal<=>Frontoparietal	0.034048	0.022219	0.056947	task
R_a47r_R_a9-46v	Frontoparietal<=>Frontoparietal	0.031545	0.02218	0.070658	task
R_IFJp_R_a9-46v	Frontoparietal<=>Frontoparietal	0.034206	0.02248	0.063223	task
R_IFSp_R_a9-46v	Frontoparietal<=>Frontoparietal	0.08337	0.023609	0.00014456	task
R_p9-46v_R_a9-46v	Frontoparietal<=>Frontoparietal	0.047149	0.022835	0.018845	task
L_RSC_R_a10p	Frontoparietal<=>Frontoparietal	0.126867	0.024028	1.809e-08	task
L_POS2_R_a10p	Frontoparietal<=>Frontoparietal	0.062134	0.022463	0.0012239	task
L_7Pm_R_a10p	Frontoparietal<=>Frontoparietal	0.042898	0.021863	0.016637	task
L_8BM_R_a10p	Frontoparietal<=>Frontoparietal	0.066832	0.023691	0.0026758	task
L_8C_R_a10p	Frontoparietal<=>Frontoparietal	0.03668	0.023134	0.057552	task
L_a47r_R_a10p	Frontoparietal<=>Frontoparietal	0.055553	0.023234	0.008862	task
L_IFJp_R_a10p	Frontoparietal<=>Frontoparietal	0.003981	0.02021	0.41836	task
L_IFSa_R_a10p	Frontoparietal<=>Frontoparietal	0.037236	0.023101	0.05791	task
L_p9-46v_R_a10p	Frontoparietal<=>Frontoparietal	0.029842	0.022761	0.098054	task
L_a9-46v_R_a10p	Frontoparietal<=>Frontoparietal	0.064913	0.023479	0.0030856	task
L_a10p_R_a10p	Frontoparietal<=>Frontoparietal	0.008636	0.021712	0.34863	task
L_11l_R_a10p	Frontoparietal<=>Frontoparietal	0.033542	0.022524	0.065888	task
L_13l_R_a10p	Frontoparietal<=>Frontoparietal	0.023289	0.021949	0.1389	task
L_i6-8_R_a10p	Frontoparietal<=>Frontoparietal	0.039407	0.022904	0.040181	task
L_s6-8_R_a10p	Frontoparietal<=>Frontoparietal	0.049999	0.022768	0.011613	task
L_AVI_R_a10p	Frontoparietal<=>Frontoparietal	1e-06	0.023097	0.49794	task
L_TE1p_R_a10p	Frontoparietal<=>Frontoparietal	0.025111	0.021602	0.10527	task
L_IP2_R_a10p	Frontoparietal<=>Frontoparietal	0.012251	0.02239	0.30097	task
L_IP1_R_a10p	Frontoparietal<=>Frontoparietal	0.052774	0.02323	0.012011	task
L_PFm_R_a10p	Frontoparietal<=>Frontoparietal	0.033902	0.021766	0.045493	task
L_p10p_R_a10p	Frontoparietal<=>Frontoparietal	0.020104	0.021227	0.15986	task
L_p47r_R_a10p	Frontoparietal<=>Frontoparietal	0.022191	0.022557	0.16882	task
R_RSC_R_a10p	Frontoparietal<=>Frontoparietal	0.085439	0.023389	8.453e-05	task
R_POS2_R_a10p	Frontoparietal<=>Frontoparietal	0.062619	0.022647	0.0014262	task
R_7Pm_R_a10p	Frontoparietal<=>Frontoparietal	0.06617	0.023138	0.0015694	task
R_33pr_R_a10p	Frontoparietal<=>Frontoparietal	0.061262	0.023281	0.0042731	task
R_d32_R_a10p	Frontoparietal<=>Frontoparietal	0.059752	0.02313	0.0036128	task
R_8BM_R_a10p	Frontoparietal<=>Frontoparietal	0.061931	0.023084	0.0022437	task
R_8C_R_a10p	Frontoparietal<=>Frontoparietal	0.035167	0.023085	0.071064	task
R_44_R_a10p	Frontoparietal<=>Frontoparietal	0.043877	0.023127	0.029199	task
R_a47r_R_a10p	Frontoparietal<=>Frontoparietal	0.051664	0.023204	0.013617	task
R_IFJp_R_a10p	Frontoparietal<=>Frontoparietal	0.043613	0.02311	0.032069	task
R_IFSp_R_a10p	Frontoparietal<=>Frontoparietal	0.051042	0.023385	0.014624	task
R_p9-46v_R_a10p	Frontoparietal<=>Frontoparietal	0.05106	0.022982	0.012088	task
R_a9-46v_R_a10p	Frontoparietal<=>Frontoparietal	0.096609	0.02369	1.6741e-05	task
L_RSC_R_11l	Frontoparietal<=>Frontoparietal	0.047343	0.023273	0.019693	task
L_POS2_R_11l	Frontoparietal<=>Frontoparietal	0.063269	0.023329	0.003091	task
L_7Pm_R_11l	Frontoparietal<=>Frontoparietal	0.095049	0.023566	9.7253e-06	task
L_8BM_R_11l	Frontoparietal<=>Frontoparietal	0.001169	0.019061	0.4737	task
L_8C_R_11l	Frontoparietal<=>Frontoparietal	1e-06	0.022464	0.49976	task
L_a47r_R_11l	Frontoparietal<=>Frontoparietal	0.024641	0.022258	0.13411	task
L_IFJp_R_11l	Frontoparietal<=>Frontoparietal	0.032582	0.022475	0.067384	task
L_IFSa_R_11l	Frontoparietal<=>Frontoparietal	0.010303	0.020896	0.30496	task
L_p9-46v_R_11l	Frontoparietal<=>Frontoparietal	0.016238	0.02213	0.23575	task
L_a9-46v_R_11l	Frontoparietal<=>Frontoparietal	0.030192	0.022897	0.099339	task
L_a10p_R_11l	Frontoparietal<=>Frontoparietal	1e-06	0.022243	0.49633	task
L_11l_R_11l	Frontoparietal<=>Frontoparietal	1e-06	0.0228	0.49612	task
L_13l_R_11l	Frontoparietal<=>Frontoparietal	0.028233	0.022533	0.10776	task
L_i6-8_R_11l	Frontoparietal<=>Frontoparietal	0.021695	0.022577	0.17438	task
L_s6-8_R_11l	Frontoparietal<=>Frontoparietal	0.012946	0.022684	0.29641	task
L_AVI_R_11l	Frontoparietal<=>Frontoparietal	0.004677	0.022453	0.42351	task
L_TE1p_R_11l	Frontoparietal<=>Frontoparietal	0.012477	0.021559	0.28077	task
L_IP2_R_11l	Frontoparietal<=>Frontoparietal	0.011735	0.02176	0.29616	task
L_IP1_R_11l	Frontoparietal<=>Frontoparietal	0.043961	0.0225	0.019683	task
L_PFm_R_11l	Frontoparietal<=>Frontoparietal	0.052001	0.023334	0.013958	task
L_p10p_R_11l	Frontoparietal<=>Frontoparietal	0.053605	0.022423	0.006132	task
L_p47r_R_11l	Frontoparietal<=>Frontoparietal	0.03522	0.022756	0.062771	task
R_RSC_R_11l	Frontoparietal<=>Frontoparietal	0.02442	0.022602	0.14352	task
R_POS2_R_11l	Frontoparietal<=>Frontoparietal	0.087966	0.023584	6.2757e-05	task
R_7Pm_R_11l	Frontoparietal<=>Frontoparietal	0.064313	0.02346	0.002715	task
R_33pr_R_11l	Frontoparietal<=>Frontoparietal	1e-06	0.020134	0.5	task
R_d32_R_11l	Frontoparietal<=>Frontoparietal	1e-06	0.022471	0.5	task
R_8BM_R_11l	Frontoparietal<=>Frontoparietal	0.036256	0.022297	0.043138	task
R_8C_R_11l	Frontoparietal<=>Frontoparietal	1e-06	0.022678	0.5	task
R_44_R_11l	Frontoparietal<=>Frontoparietal	0.031466	0.022915	0.089414	task
R_a47r_R_11l	Frontoparietal<=>Frontoparietal	0.030488	0.022537	0.091041	task
R_IFJp_R_11l	Frontoparietal<=>Frontoparietal	1e-06	0.021441	0.49852	task
R_IFSp_R_11l	Frontoparietal<=>Frontoparietal	0.018231	0.023069	0.23207	task
R_p9-46v_R_11l	Frontoparietal<=>Frontoparietal	0.032625	0.022897	0.080573	task
R_a9-46v_R_11l	Frontoparietal<=>Frontoparietal	0.022779	0.022373	0.15443	task
R_a10p_R_11l	Frontoparietal<=>Frontoparietal	0.014136	0.021864	0.26146	task
L_RSC_R_13l	Frontoparietal<=>Frontoparietal	0.051092	0.022658	0.0081001	task
L_POS2_R_13l	Frontoparietal<=>Frontoparietal	0.095725	0.023885	1.9478e-05	task
L_7Pm_R_13l	Frontoparietal<=>Frontoparietal	0.097727	0.023756	1.4223e-05	task
L_8BM_R_13l	Frontoparietal<=>Frontoparietal	0.057484	0.023247	0.0065187	task
L_8C_R_13l	Frontoparietal<=>Frontoparietal	0.016933	0.022347	0.23059	task
L_a47r_R_13l	Frontoparietal<=>Frontoparietal	0.079563	0.02331	0.00021947	task
L_IFJp_R_13l	Frontoparietal<=>Frontoparietal	1e-06	0.02209	0.4978	task
L_IFSa_R_13l	Frontoparietal<=>Frontoparietal	0.056945	0.023066	0.0053283	task
L_p9-46v_R_13l	Frontoparietal<=>Frontoparietal	0.046776	0.022909	0.019016	task
L_a9-46v_R_13l	Frontoparietal<=>Frontoparietal	0.026679	0.022133	0.10502	task
L_a10p_R_13l	Frontoparietal<=>Frontoparietal	0.085993	0.023235	5.6909e-05	task
L_11l_R_13l	Frontoparietal<=>Frontoparietal	0.084284	0.022984	4.1232e-05	task
L_13l_R_13l	Frontoparietal<=>Frontoparietal	0.058229	0.022678	0.0027872	task
L_i6-8_R_13l	Frontoparietal<=>Frontoparietal	0.032934	0.02238	0.066012	task
L_s6-8_R_13l	Frontoparietal<=>Frontoparietal	0.031877	0.022826	0.086868	task
L_AVI_R_13l	Frontoparietal<=>Frontoparietal	0.060366	0.022797	0.002001	task
L_TE1p_R_13l	Frontoparietal<=>Frontoparietal	0.036669	0.023129	0.063402	task
L_IP2_R_13l	Frontoparietal<=>Frontoparietal	0.061596	0.02316	0.0034145	task
L_IP1_R_13l	Frontoparietal<=>Frontoparietal	0.097927	0.023564	8.4173e-06	task
L_PFm_R_13l	Frontoparietal<=>Frontoparietal	0.098111	0.023816	1.5735e-05	task
L_p10p_R_13l	Frontoparietal<=>Frontoparietal	0.069084	0.023115	0.0010012	task
L_p47r_R_13l	Frontoparietal<=>Frontoparietal	0.041603	0.023013	0.036346	task
R_RSC_R_13l	Frontoparietal<=>Frontoparietal	0.062588	0.023032	0.0019413	task
R_POS2_R_13l	Frontoparietal<=>Frontoparietal	0.12497	0.024063	2.0646e-08	task
R_7Pm_R_13l	Frontoparietal<=>Frontoparietal	0.108622	0.023861	1.1214e-06	task
R_33pr_R_13l	Frontoparietal<=>Frontoparietal	0.074026	0.022913	0.00031043	task
R_d32_R_13l	Frontoparietal<=>Frontoparietal	0.029129	0.022803	0.10795	task
R_8BM_R_13l	Frontoparietal<=>Frontoparietal	0.040953	0.022779	0.036187	task
R_8C_R_13l	Frontoparietal<=>Frontoparietal	0.000711	0.020989	0.48615	task
R_44_R_13l	Frontoparietal<=>Frontoparietal	0.057851	0.023188	0.0058265	task
R_a47r_R_13l	Frontoparietal<=>Frontoparietal	0.07434	0.022877	0.00030288	task
R_IFJp_R_13l	Frontoparietal<=>Frontoparietal	0.019883	0.021909	0.18008	task
R_IFSp_R_13l	Frontoparietal<=>Frontoparietal	0.018222	0.021917	0.20114	task
R_p9-46v_R_13l	Frontoparietal<=>Frontoparietal	0.020159	0.02063	0.13862	task
R_a9-46v_R_13l	Frontoparietal<=>Frontoparietal	0.002881	0.020685	0.44384	task
R_a10p_R_13l	Frontoparietal<=>Frontoparietal	0.057785	0.023019	0.005317	task
R_11l_R_13l	Frontoparietal<=>Frontoparietal	0.092945	0.022988	6.9575e-06	task
L_RSC_R_OFC	Frontoparietal<=>Frontoparietal	0.077251	0.023537	0.00045069	task
L_POS2_R_OFC	Frontoparietal<=>Frontoparietal	0.098847	0.023944	1.3129e-05	task
L_7Pm_R_OFC	Frontoparietal<=>Frontoparietal	0.057892	0.023338	0.0060596	task
L_8BM_R_OFC	Frontoparietal<=>Frontoparietal	0.073728	0.023554	0.00093725	task
L_8C_R_OFC	Frontoparietal<=>Frontoparietal	0.038243	0.022631	0.043907	task
L_a47r_R_OFC	Frontoparietal<=>Frontoparietal	0.064616	0.022542	0.00096877	task
L_IFJp_R_OFC	Frontoparietal<=>Frontoparietal	0.06824	0.023486	0.0018928	task
L_IFSa_R_OFC	Frontoparietal<=>Frontoparietal	0.042972	0.023379	0.038247	task
L_p9-46v_R_OFC	Frontoparietal<=>Frontoparietal	0.044417	0.023115	0.029072	task
L_a9-46v_R_OFC	Frontoparietal<=>Frontoparietal	0.014248	0.020608	0.22632	task
L_a10p_R_OFC	Frontoparietal<=>Frontoparietal	0.084191	0.022797	2.3992e-05	task
L_11l_R_OFC	Frontoparietal<=>Frontoparietal	0.048598	0.021953	0.0078198	task
L_13l_R_OFC	Frontoparietal<=>Frontoparietal	0.129569	0.024176	2.8168e-08	task
L_i6-8_R_OFC	Frontoparietal<=>Frontoparietal	0.090496	0.02409	9.4347e-05	task
L_s6-8_R_OFC	Frontoparietal<=>Frontoparietal	0.0529	0.023272	0.012032	task
L_AVI_R_OFC	Frontoparietal<=>Frontoparietal	0.078917	0.023226	0.00014329	task
L_TE1p_R_OFC	Frontoparietal<=>Frontoparietal	0.118045	0.024169	3.9576e-07	task
L_IP2_R_OFC	Frontoparietal<=>Frontoparietal	0.008562	0.021378	0.34402	task
L_IP1_R_OFC	Frontoparietal<=>Frontoparietal	0.064527	0.023398	0.0029384	task
L_PFm_R_OFC	Frontoparietal<=>Frontoparietal	0.09265	0.023753	4.032e-05	task
L_p10p_R_OFC	Frontoparietal<=>Frontoparietal	0.049248	0.021994	0.0066972	task
L_p47r_R_OFC	Frontoparietal<=>Frontoparietal	0.036627	0.022886	0.056785	task
R_RSC_R_OFC	Frontoparietal<=>Frontoparietal	0.090634	0.023691	5.0956e-05	task
R_POS2_R_OFC	Frontoparietal<=>Frontoparietal	0.095132	0.023361	4.3661e-06	task
R_7Pm_R_OFC	Frontoparietal<=>Frontoparietal	0.09132	0.023613	1.903e-05	task
R_33pr_R_OFC	Frontoparietal<=>Frontoparietal	0.135543	0.024045	2.6841e-09	task
R_d32_R_OFC	Frontoparietal<=>Frontoparietal	0.069101	0.023767	0.0021994	task
R_8BM_R_OFC	Frontoparietal<=>Frontoparietal	0.059752	0.022914	0.0033135	task
R_8C_R_OFC	Frontoparietal<=>Frontoparietal	0.041774	0.023533	0.046367	task
R_44_R_OFC	Frontoparietal<=>Frontoparietal	0.045306	0.022699	0.019853	task
R_a47r_R_OFC	Frontoparietal<=>Frontoparietal	0.031288	0.022583	0.08399	task
R_IFJp_R_OFC	Frontoparietal<=>Frontoparietal	0.035745	0.022176	0.046896	task
R_IFSp_R_OFC	Frontoparietal<=>Frontoparietal	0.083759	0.023926	0.00026322	task
R_p9-46v_R_OFC	Frontoparietal<=>Frontoparietal	0.066591	0.023602	0.0025773	task
R_a9-46v_R_OFC	Frontoparietal<=>Frontoparietal	0.012334	0.022899	0.30997	task
R_a10p_R_OFC	Frontoparietal<=>Frontoparietal	0.058315	0.022816	0.0038916	task
R_11l_R_OFC	Frontoparietal<=>Frontoparietal	0.041485	0.021842	0.020364	task
R_13l_R_OFC	Frontoparietal<=>Frontoparietal	0.11789	0.02392	1.428e-07	task
L_RSC_R_i6-8	Frontoparietal<=>Frontoparietal	0.049563	0.023135	0.017195	task
L_POS2_R_i6-8	Frontoparietal<=>Frontoparietal	0.084063	0.023538	0.00014223	task
L_7Pm_R_i6-8	Frontoparietal<=>Frontoparietal	0.038544	0.022802	0.04733	task
L_8BM_R_i6-8	Frontoparietal<=>Frontoparietal	0.065666	0.023138	0.001848	task
L_8C_R_i6-8	Frontoparietal<=>Frontoparietal	0.053706	0.022634	0.0054049	task
L_a47r_R_i6-8	Frontoparietal<=>Frontoparietal	0.080976	0.023214	0.00014134	task
L_IFJp_R_i6-8	Frontoparietal<=>Frontoparietal	0.096925	0.02373	1.5325e-05	task
L_IFSa_R_i6-8	Frontoparietal<=>Frontoparietal	0.06196	0.023122	0.0028724	task
L_p9-46v_R_i6-8	Frontoparietal<=>Frontoparietal	0.019695	0.02166	0.17454	task
L_a9-46v_R_i6-8	Frontoparietal<=>Frontoparietal	0.079879	0.022875	8.6569e-05	task
L_a10p_R_i6-8	Frontoparietal<=>Frontoparietal	0.054276	0.022967	0.007143	task
L_11l_R_i6-8	Frontoparietal<=>Frontoparietal	0.010453	0.021179	0.30702	task
L_13l_R_i6-8	Frontoparietal<=>Frontoparietal	0.014126	0.022246	0.26968	task
L_i6-8_R_i6-8	Frontoparietal<=>Frontoparietal	0.055307	0.022762	0.0048753	task
L_s6-8_R_i6-8	Frontoparietal<=>Frontoparietal	0.109394	0.023421	1.7321e-07	task
L_AVI_R_i6-8	Frontoparietal<=>Frontoparietal	0.126068	0.023987	2.1752e-08	task
L_TE1p_R_i6-8	Frontoparietal<=>Frontoparietal	0.071575	0.022685	0.00026343	task
L_IP2_R_i6-8	Frontoparietal<=>Frontoparietal	0.097365	0.023841	1.5179e-05	task
L_IP1_R_i6-8	Frontoparietal<=>Frontoparietal	0.086281	0.02389	0.00018442	task
L_PFm_R_i6-8	Frontoparietal<=>Frontoparietal	0.089673	0.023592	4.7829e-05	task
L_p10p_R_i6-8	Frontoparietal<=>Frontoparietal	0.070229	0.022484	0.00017649	task
L_p47r_R_i6-8	Frontoparietal<=>Frontoparietal	0.066588	0.023152	0.0014945	task
R_RSC_R_i6-8	Frontoparietal<=>Frontoparietal	0.052576	0.022966	0.010358	task
R_POS2_R_i6-8	Frontoparietal<=>Frontoparietal	0.055891	0.023035	0.0074996	task
R_7Pm_R_i6-8	Frontoparietal<=>Frontoparietal	0.004771	0.02193	0.41797	task
R_33pr_R_i6-8	Frontoparietal<=>Frontoparietal	0.052307	0.023106	0.010502	task
R_d32_R_i6-8	Frontoparietal<=>Frontoparietal	0.054145	0.022715	0.0065739	task
R_8BM_R_i6-8	Frontoparietal<=>Frontoparietal	0.054486	0.022682	0.006148	task
R_8C_R_i6-8	Frontoparietal<=>Frontoparietal	0.014702	0.021973	0.25448	task
R_44_R_i6-8	Frontoparietal<=>Frontoparietal	0.021888	0.022093	0.15807	task
R_a47r_R_i6-8	Frontoparietal<=>Frontoparietal	0.064142	0.023674	0.0041478	task
R_IFJp_R_i6-8	Frontoparietal<=>Frontoparietal	0.045686	0.022726	0.016549	task
R_IFSp_R_i6-8	Frontoparietal<=>Frontoparietal	0.051353	0.022963	0.010868	task
R_p9-46v_R_i6-8	Frontoparietal<=>Frontoparietal	1e-06	0.019507	0.49886	task
R_a9-46v_R_i6-8	Frontoparietal<=>Frontoparietal	0.015549	0.023212	0.27165	task
R_a10p_R_i6-8	Frontoparietal<=>Frontoparietal	0.022091	0.022758	0.17484	task
R_11l_R_i6-8	Frontoparietal<=>Frontoparietal	0.038256	0.022879	0.047852	task
R_13l_R_i6-8	Frontoparietal<=>Frontoparietal	0.010914	0.022606	0.32633	task
R_OFC_R_i6-8	Frontoparietal<=>Frontoparietal	0.017048	0.022823	0.24165	task
L_RSC_R_s6-8	Frontoparietal<=>Frontoparietal	0.046752	0.022738	0.017624	task
L_POS2_R_s6-8	Frontoparietal<=>Frontoparietal	0.008234	0.020778	0.3398	task
L_7Pm_R_s6-8	Frontoparietal<=>Frontoparietal	1e-06	0.02264	0.5	task
L_8BM_R_s6-8	Frontoparietal<=>Frontoparietal	0.038175	0.02248	0.040369	task
L_8C_R_s6-8	Frontoparietal<=>Frontoparietal	0.021335	0.022799	0.1858	task
L_a47r_R_s6-8	Frontoparietal<=>Frontoparietal	0.031191	0.022625	0.087159	task
L_IFJp_R_s6-8	Frontoparietal<=>Frontoparietal	0.0674	0.023129	0.0015505	task
L_IFSa_R_s6-8	Frontoparietal<=>Frontoparietal	0.033613	0.022961	0.074103	task
L_p9-46v_R_s6-8	Frontoparietal<=>Frontoparietal	0.021969	0.022355	0.16626	task
L_a9-46v_R_s6-8	Frontoparietal<=>Frontoparietal	0.038292	0.022411	0.038021	task
L_a10p_R_s6-8	Frontoparietal<=>Frontoparietal	1e-06	0.020762	0.49709	task
L_11l_R_s6-8	Frontoparietal<=>Frontoparietal	0.013205	0.021919	0.27726	task
L_13l_R_s6-8	Frontoparietal<=>Frontoparietal	0.054118	0.022717	0.0069083	task
L_i6-8_R_s6-8	Frontoparietal<=>Frontoparietal	0.030958	0.022444	0.077757	task
L_s6-8_R_s6-8	Frontoparietal<=>Frontoparietal	0.076433	0.023308	0.00036785	task
L_AVI_R_s6-8	Frontoparietal<=>Frontoparietal	0.053265	0.023174	0.0099707	task
L_TE1p_R_s6-8	Frontoparietal<=>Frontoparietal	0.030333	0.02138	0.054357	task
L_IP2_R_s6-8	Frontoparietal<=>Frontoparietal	0.02478	0.022895	0.15123	task
L_IP1_R_s6-8	Frontoparietal<=>Frontoparietal	0.03989	0.022988	0.044467	task
L_PFm_R_s6-8	Frontoparietal<=>Frontoparietal	0.025415	0.021681	0.10732	task
L_p10p_R_s6-8	Frontoparietal<=>Frontoparietal	1e-06	0.021229	0.5	task
L_p47r_R_s6-8	Frontoparietal<=>Frontoparietal	0.022444	0.022141	0.15053	task
R_RSC_R_s6-8	Frontoparietal<=>Frontoparietal	0.045235	0.022885	0.022518	task
R_POS2_R_s6-8	Frontoparietal<=>Frontoparietal	1e-06	0.022499	0.49591	task
R_7Pm_R_s6-8	Frontoparietal<=>Frontoparietal	1e-06	0.022573	0.5	task
R_33pr_R_s6-8	Frontoparietal<=>Frontoparietal	0.074823	0.023877	0.0011222	task
R_d32_R_s6-8	Frontoparietal<=>Frontoparietal	0.031915	0.022978	0.089838	task
R_8BM_R_s6-8	Frontoparietal<=>Frontoparietal	0.043324	0.023037	0.03143	task
R_8C_R_s6-8	Frontoparietal<=>Frontoparietal	0.037724	0.023015	0.055386	task
R_44_R_s6-8	Frontoparietal<=>Frontoparietal	0.022691	0.022175	0.14987	task
R_a47r_R_s6-8	Frontoparietal<=>Frontoparietal	0.04986	0.023458	0.020442	task
R_IFJp_R_s6-8	Frontoparietal<=>Frontoparietal	0.049751	0.023507	0.020224	task
R_IFSp_R_s6-8	Frontoparietal<=>Frontoparietal	0.013505	0.022286	0.28001	task
R_p9-46v_R_s6-8	Frontoparietal<=>Frontoparietal	0.042967	0.022905	0.029155	task
R_a9-46v_R_s6-8	Frontoparietal<=>Frontoparietal	0.049614	0.023381	0.017323	task
R_a10p_R_s6-8	Frontoparietal<=>Frontoparietal	0.053991	0.023445	0.012745	task
R_11l_R_s6-8	Frontoparietal<=>Frontoparietal	0.048329	0.023337	0.022256	task
R_13l_R_s6-8	Frontoparietal<=>Frontoparietal	0.028914	0.022567	0.10345	task
R_OFC_R_s6-8	Frontoparietal<=>Frontoparietal	0.030822	0.022252	0.081366	task
R_i6-8_R_s6-8	Frontoparietal<=>Frontoparietal	0.05132	0.022908	0.010181	task
L_RSC_R_AVI	Frontoparietal<=>Frontoparietal	0.046006	0.021513	0.0053331	task
L_POS2_R_AVI	Frontoparietal<=>Frontoparietal	0.025923	0.02226	0.12075	task
L_7Pm_R_AVI	Frontoparietal<=>Frontoparietal	0.048883	0.02232	0.011265	task
L_8BM_R_AVI	Frontoparietal<=>Frontoparietal	0.081609	0.023678	0.00027662	task
L_8C_R_AVI	Frontoparietal<=>Frontoparietal	0.067869	0.023722	0.002327	task
L_a47r_R_AVI	Frontoparietal<=>Frontoparietal	0.08374	0.023306	8.9753e-05	task
L_IFJp_R_AVI	Frontoparietal<=>Frontoparietal	0.075515	0.023577	0.00064636	task
L_IFSa_R_AVI	Frontoparietal<=>Frontoparietal	0.080127	0.023451	0.00020992	task
L_p9-46v_R_AVI	Frontoparietal<=>Frontoparietal	0.060179	0.023481	0.0056213	task
L_a9-46v_R_AVI	Frontoparietal<=>Frontoparietal	0.062659	0.023105	0.0030187	task
L_a10p_R_AVI	Frontoparietal<=>Frontoparietal	0.021005	0.022749	0.18948	task
L_11l_R_AVI	Frontoparietal<=>Frontoparietal	0.052702	0.023201	0.012028	task
L_13l_R_AVI	Frontoparietal<=>Frontoparietal	0.019598	0.021601	0.17537	task
L_i6-8_R_AVI	Frontoparietal<=>Frontoparietal	0.0851	0.02383	0.00018206	task
L_s6-8_R_AVI	Frontoparietal<=>Frontoparietal	0.081103	0.023393	0.00020055	task
L_AVI_R_AVI	Frontoparietal<=>Frontoparietal	0.138409	0.023787	3.7852e-10	task
L_TE1p_R_AVI	Frontoparietal<=>Frontoparietal	0.046608	0.022544	0.017528	task
L_IP2_R_AVI	Frontoparietal<=>Frontoparietal	0.077061	0.023505	0.00031783	task
L_IP1_R_AVI	Frontoparietal<=>Frontoparietal	0.048435	0.022875	0.015145	task
L_PFm_R_AVI	Frontoparietal<=>Frontoparietal	0.054155	0.022994	0.0075581	task
L_p10p_R_AVI	Frontoparietal<=>Frontoparietal	0.030178	0.022641	0.095452	task
L_p47r_R_AVI	Frontoparietal<=>Frontoparietal	0.104206	0.023624	2.2652e-06	task
R_RSC_R_AVI	Frontoparietal<=>Frontoparietal	0.042848	0.021896	0.013255	task
R_POS2_R_AVI	Frontoparietal<=>Frontoparietal	0.016076	0.021325	0.21995	task
R_7Pm_R_AVI	Frontoparietal<=>Frontoparietal	0.051966	0.022343	0.0076925	task
R_33pr_R_AVI	Frontoparietal<=>Frontoparietal	0.065651	0.02317	0.0016937	task
R_d32_R_AVI	Frontoparietal<=>Frontoparietal	0.047767	0.022479	0.012661	task
R_8BM_R_AVI	Frontoparietal<=>Frontoparietal	0.067594	0.023561	0.0022416	task
R_8C_R_AVI	Frontoparietal<=>Frontoparietal	0.045205	0.022626	0.020144	task
R_44_R_AVI	Frontoparietal<=>Frontoparietal	0.062578	0.023411	0.0039361	task
R_a47r_R_AVI	Frontoparietal<=>Frontoparietal	0.048921	0.023143	0.016884	task
R_IFJp_R_AVI	Frontoparietal<=>Frontoparietal	0.046107	0.022257	0.013418	task
R_IFSp_R_AVI	Frontoparietal<=>Frontoparietal	0.070473	0.023674	0.0015608	task
R_p9-46v_R_AVI	Frontoparietal<=>Frontoparietal	0.063747	0.023335	0.0031866	task
R_a9-46v_R_AVI	Frontoparietal<=>Frontoparietal	0.043873	0.022666	0.024857	task
R_a10p_R_AVI	Frontoparietal<=>Frontoparietal	0.003731	0.021318	0.43172	task
R_11l_R_AVI	Frontoparietal<=>Frontoparietal	0.023242	0.021726	0.13477	task
R_13l_R_AVI	Frontoparietal<=>Frontoparietal	1e-06	0.022625	0.49748	task
R_OFC_R_AVI	Frontoparietal<=>Frontoparietal	0.050469	0.02302	0.012785	task
R_i6-8_R_AVI	Frontoparietal<=>Frontoparietal	0.113387	0.02371	1.7232e-07	task
R_s6-8_R_AVI	Frontoparietal<=>Frontoparietal	0.055229	0.022414	0.0038084	task
L_RSC_R_TE1p	Frontoparietal<=>Frontoparietal	0.083957	0.023084	6.358e-05	task
L_POS2_R_TE1p	Frontoparietal<=>Frontoparietal	0.087506	0.023583	5.2429e-05	task
L_7Pm_R_TE1p	Frontoparietal<=>Frontoparietal	0.114875	0.024056	6.8581e-07	task
L_8BM_R_TE1p	Frontoparietal<=>Frontoparietal	0.056315	0.023167	0.0074613	task
L_8C_R_TE1p	Frontoparietal<=>Frontoparietal	0.085503	0.023352	8.8569e-05	task
L_a47r_R_TE1p	Frontoparietal<=>Frontoparietal	0.020386	0.022902	0.20112	task
L_IFJp_R_TE1p	Frontoparietal<=>Frontoparietal	0.059633	0.023279	0.0049466	task
L_IFSa_R_TE1p	Frontoparietal<=>Frontoparietal	0.055593	0.022857	0.0063395	task
L_p9-46v_R_TE1p	Frontoparietal<=>Frontoparietal	0.105902	0.023497	1.592e-06	task
L_a9-46v_R_TE1p	Frontoparietal<=>Frontoparietal	0.075867	0.023109	0.0003808	task
L_a10p_R_TE1p	Frontoparietal<=>Frontoparietal	1e-06	0.022417	0.5	task
L_11l_R_TE1p	Frontoparietal<=>Frontoparietal	1e-06	0.021141	0.5	task
L_13l_R_TE1p	Frontoparietal<=>Frontoparietal	0.047544	0.02292	0.018764	task
L_i6-8_R_TE1p	Frontoparietal<=>Frontoparietal	0.081065	0.023404	0.00022237	task
L_s6-8_R_TE1p	Frontoparietal<=>Frontoparietal	0.0621	0.02331	0.0041566	task
L_AVI_R_TE1p	Frontoparietal<=>Frontoparietal	0.052279	0.02346	0.015539	task
L_TE1p_R_TE1p	Frontoparietal<=>Frontoparietal	0.065596	0.023629	0.0030213	task
L_IP2_R_TE1p	Frontoparietal<=>Frontoparietal	0.085872	0.023368	8.1073e-05	task
L_IP1_R_TE1p	Frontoparietal<=>Frontoparietal	0.127812	0.024147	3.4847e-08	task
L_PFm_R_TE1p	Frontoparietal<=>Frontoparietal	0.133945	0.024131	6.91e-09	task
L_p10p_R_TE1p	Frontoparietal<=>Frontoparietal	0.027523	0.022623	0.11866	task
L_p47r_R_TE1p	Frontoparietal<=>Frontoparietal	0.034529	0.022884	0.070415	task
R_RSC_R_TE1p	Frontoparietal<=>Frontoparietal	0.07324	0.023303	0.00072663	task
R_POS2_R_TE1p	Frontoparietal<=>Frontoparietal	0.088196	0.024064	0.00013272	task
R_7Pm_R_TE1p	Frontoparietal<=>Frontoparietal	0.105895	0.02397	4.6819e-06	task
R_33pr_R_TE1p	Frontoparietal<=>Frontoparietal	0.034447	0.022893	0.068916	task
R_d32_R_TE1p	Frontoparietal<=>Frontoparietal	0.031398	0.02279	0.088158	task
R_8BM_R_TE1p	Frontoparietal<=>Frontoparietal	0.047866	0.023288	0.022601	task
R_8C_R_TE1p	Frontoparietal<=>Frontoparietal	0.093327	0.023867	4.3411e-05	task
R_44_R_TE1p	Frontoparietal<=>Frontoparietal	0.074247	0.023644	0.00087661	task
R_a47r_R_TE1p	Frontoparietal<=>Frontoparietal	0.079815	0.023829	0.00044659	task
R_IFJp_R_TE1p	Frontoparietal<=>Frontoparietal	0.02032	0.021994	0.17807	task
R_IFSp_R_TE1p	Frontoparietal<=>Frontoparietal	0.091082	0.023687	5.0697e-05	task
R_p9-46v_R_TE1p	Frontoparietal<=>Frontoparietal	0.095536	0.023525	1.6334e-05	task
R_a9-46v_R_TE1p	Frontoparietal<=>Frontoparietal	0.097997	0.023788	1.6147e-05	task
R_a10p_R_TE1p	Frontoparietal<=>Frontoparietal	0.012183	0.022659	0.30769	task
R_11l_R_TE1p	Frontoparietal<=>Frontoparietal	1e-06	0.020461	0.5	task
R_13l_R_TE1p	Frontoparietal<=>Frontoparietal	0.05124	0.022851	0.011586	task
R_OFC_R_TE1p	Frontoparietal<=>Frontoparietal	0.156269	0.024179	1.154e-11	task
R_i6-8_R_TE1p	Frontoparietal<=>Frontoparietal	0.077827	0.023412	0.00041672	task
R_s6-8_R_TE1p	Frontoparietal<=>Frontoparietal	0.037217	0.022884	0.054356	task
R_AVI_R_TE1p	Frontoparietal<=>Frontoparietal	0.035097	0.022124	0.05013	task
L_RSC_R_IP2	Frontoparietal<=>Frontoparietal	0.071313	0.023316	0.00098675	task
L_POS2_R_IP2	Frontoparietal<=>Frontoparietal	0.074519	0.023716	0.00089235	task
L_7Pm_R_IP2	Frontoparietal<=>Frontoparietal	0.056803	0.022483	0.0024766	task
L_8BM_R_IP2	Frontoparietal<=>Frontoparietal	0.12308	0.02423	1.6321e-07	task
L_8C_R_IP2	Frontoparietal<=>Frontoparietal	0.099774	0.023554	2.1957e-06	task
L_a47r_R_IP2	Frontoparietal<=>Frontoparietal	0.025345	0.022513	0.13226	task
L_IFJp_R_IP2	Frontoparietal<=>Frontoparietal	0.112647	0.023551	1.5247e-07	task
L_IFSa_R_IP2	Frontoparietal<=>Frontoparietal	0.063486	0.023088	0.0018783	task
L_p9-46v_R_IP2	Frontoparietal<=>Frontoparietal	0.068541	0.023505	0.0015961	task
L_a9-46v_R_IP2	Frontoparietal<=>Frontoparietal	0.071311	0.023525	0.0010712	task
L_a10p_R_IP2	Frontoparietal<=>Frontoparietal	0.014488	0.022776	0.2766	task
L_11l_R_IP2	Frontoparietal<=>Frontoparietal	0.005489	0.021702	0.4035	task
L_13l_R_IP2	Frontoparietal<=>Frontoparietal	0.045168	0.022189	0.014394	task
L_i6-8_R_IP2	Frontoparietal<=>Frontoparietal	0.092729	0.023493	1.7948e-05	task
L_s6-8_R_IP2	Frontoparietal<=>Frontoparietal	0.085193	0.023976	0.00024424	task
L_AVI_R_IP2	Frontoparietal<=>Frontoparietal	0.065767	0.022916	0.0010317	task
L_TE1p_R_IP2	Frontoparietal<=>Frontoparietal	0.060862	0.023141	0.0038209	task
L_IP2_R_IP2	Frontoparietal<=>Frontoparietal	0.046444	0.023467	0.026444	task
L_IP1_R_IP2	Frontoparietal<=>Frontoparietal	0.0747	0.023469	0.00064421	task
L_PFm_R_IP2	Frontoparietal<=>Frontoparietal	0.056458	0.023501	0.0087857	task
L_p10p_R_IP2	Frontoparietal<=>Frontoparietal	0.032301	0.022917	0.080447	task
L_p47r_R_IP2	Frontoparietal<=>Frontoparietal	0.071181	0.023411	0.00090429	task
R_RSC_R_IP2	Frontoparietal<=>Frontoparietal	0.063292	0.023366	0.0036093	task
R_POS2_R_IP2	Frontoparietal<=>Frontoparietal	0.089036	0.023509	2.7366e-05	task
R_7Pm_R_IP2	Frontoparietal<=>Frontoparietal	0.068221	0.022211	0.00012086	task
R_33pr_R_IP2	Frontoparietal<=>Frontoparietal	0.04947	0.023049	0.01654	task
R_d32_R_IP2	Frontoparietal<=>Frontoparietal	0.053418	0.023363	0.012434	task
R_8BM_R_IP2	Frontoparietal<=>Frontoparietal	0.071428	0.023261	0.00061387	task
R_8C_R_IP2	Frontoparietal<=>Frontoparietal	0.031423	0.022314	0.074632	task
R_44_R_IP2	Frontoparietal<=>Frontoparietal	0.062029	0.022468	0.0015289	task
R_a47r_R_IP2	Frontoparietal<=>Frontoparietal	0.065945	0.023312	0.0020478	task
R_IFJp_R_IP2	Frontoparietal<=>Frontoparietal	0.023357	0.021853	0.1337	task
R_IFSp_R_IP2	Frontoparietal<=>Frontoparietal	0.11855	0.023754	1.1097e-07	task
R_p9-46v_R_IP2	Frontoparietal<=>Frontoparietal	0.049712	0.022738	0.013214	task
R_a9-46v_R_IP2	Frontoparietal<=>Frontoparietal	0.039247	0.022943	0.046379	task
R_a10p_R_IP2	Frontoparietal<=>Frontoparietal	0.02204	0.021073	0.12797	task
R_11l_R_IP2	Frontoparietal<=>Frontoparietal	0.020404	0.021844	0.16987	task
R_13l_R_IP2	Frontoparietal<=>Frontoparietal	0.055121	0.023363	0.010034	task
R_OFC_R_IP2	Frontoparietal<=>Frontoparietal	0.03147	0.022672	0.085838	task
R_i6-8_R_IP2	Frontoparietal<=>Frontoparietal	0.057122	0.022823	0.0044166	task
R_s6-8_R_IP2	Frontoparietal<=>Frontoparietal	0.082826	0.023469	0.00012491	task
R_AVI_R_IP2	Frontoparietal<=>Frontoparietal	0.037204	0.022804	0.054136	task
R_TE1p_R_IP2	Frontoparietal<=>Frontoparietal	0.089381	0.023822	9.4501e-05	task
L_RSC_R_IP1	Frontoparietal<=>Frontoparietal	0.086705	0.023693	0.0001179	task
L_POS2_R_IP1	Frontoparietal<=>Frontoparietal	0.088022	0.023488	3.3227e-05	task
L_7Pm_R_IP1	Frontoparietal<=>Frontoparietal	0.083325	0.023235	7.5788e-05	task
L_8BM_R_IP1	Frontoparietal<=>Frontoparietal	0.078132	0.023642	0.00042986	task
L_8C_R_IP1	Frontoparietal<=>Frontoparietal	0.103388	0.023623	2.0266e-06	task
L_a47r_R_IP1	Frontoparietal<=>Frontoparietal	0.062105	0.02345	0.0043027	task
L_IFJp_R_IP1	Frontoparietal<=>Frontoparietal	0.110616	0.023659	4.9656e-07	task
L_IFSa_R_IP1	Frontoparietal<=>Frontoparietal	0.101711	0.023658	3.6799e-06	task
L_p9-46v_R_IP1	Frontoparietal<=>Frontoparietal	0.118553	0.023925	1.7905e-07	task
L_a9-46v_R_IP1	Frontoparietal<=>Frontoparietal	0.059632	0.022676	0.0023971	task
L_a10p_R_IP1	Frontoparietal<=>Frontoparietal	0.031362	0.022563	0.080809	task
L_11l_R_IP1	Frontoparietal<=>Frontoparietal	0.058825	0.023303	0.0057781	task
L_13l_R_IP1	Frontoparietal<=>Frontoparietal	0.117141	0.023861	1.5249e-07	task
L_i6-8_R_IP1	Frontoparietal<=>Frontoparietal	0.100073	0.023937	1.1019e-05	task
L_s6-8_R_IP1	Frontoparietal<=>Frontoparietal	0.085167	0.023811	0.00018179	task
L_AVI_R_IP1	Frontoparietal<=>Frontoparietal	0.075195	0.023176	0.0003888	task
L_TE1p_R_IP1	Frontoparietal<=>Frontoparietal	0.167908	0.024609	1.7084e-12	task
L_IP2_R_IP1	Frontoparietal<=>Frontoparietal	0.038764	0.023066	0.049503	task
L_IP1_R_IP1	Frontoparietal<=>Frontoparietal	0.06563	0.023221	0.0021423	task
L_PFm_R_IP1	Frontoparietal<=>Frontoparietal	0.066847	0.023227	0.001792	task
L_p10p_R_IP1	Frontoparietal<=>Frontoparietal	0.060156	0.023535	0.0053513	task
L_p47r_R_IP1	Frontoparietal<=>Frontoparietal	0.10912	0.023619	5.4654e-07	task
R_RSC_R_IP1	Frontoparietal<=>Frontoparietal	0.081179	0.023836	0.0003559	task
R_POS2_R_IP1	Frontoparietal<=>Frontoparietal	0.098028	0.023408	1.4012e-06	task
R_7Pm_R_IP1	Frontoparietal<=>Frontoparietal	0.078386	0.023035	8.9062e-05	task
R_33pr_R_IP1	Frontoparietal<=>Frontoparietal	0.126039	0.023601	7.0201e-09	task
R_d32_R_IP1	Frontoparietal<=>Frontoparietal	0.031562	0.022908	0.089739	task
R_8BM_R_IP1	Frontoparietal<=>Frontoparietal	0.068818	0.02313	0.00078967	task
R_8C_R_IP1	Frontoparietal<=>Frontoparietal	0.061	0.023243	0.0036224	task
R_44_R_IP1	Frontoparietal<=>Frontoparietal	0.052158	0.021965	0.0041535	task
R_a47r_R_IP1	Frontoparietal<=>Frontoparietal	0.03792	0.022602	0.043783	task
R_IFJp_R_IP1	Frontoparietal<=>Frontoparietal	0.034248	0.022073	0.049723	task
R_IFSp_R_IP1	Frontoparietal<=>Frontoparietal	0.132051	0.024101	1.0219e-08	task
R_p9-46v_R_IP1	Frontoparietal<=>Frontoparietal	0.039765	0.022208	0.029488	task
R_a9-46v_R_IP1	Frontoparietal<=>Frontoparietal	0.058137	0.023508	0.0079595	task
R_a10p_R_IP1	Frontoparietal<=>Frontoparietal	0.046419	0.022632	0.017294	task
R_11l_R_IP1	Frontoparietal<=>Frontoparietal	0.023598	0.021257	0.11346	task
R_13l_R_IP1	Frontoparietal<=>Frontoparietal	0.109829	0.023937	1.453e-06	task
R_OFC_R_IP1	Frontoparietal<=>Frontoparietal	0.091649	0.023875	6.3476e-05	task
R_i6-8_R_IP1	Frontoparietal<=>Frontoparietal	0.056749	0.02323	0.0067747	task
R_s6-8_R_IP1	Frontoparietal<=>Frontoparietal	0.041242	0.022684	0.0323	task
R_AVI_R_IP1	Frontoparietal<=>Frontoparietal	0.074248	0.022982	0.00037519	task
R_TE1p_R_IP1	Frontoparietal<=>Frontoparietal	0.157023	0.024302	9.705e-12	task
R_IP2_R_IP1	Frontoparietal<=>Frontoparietal	0.091827	0.023768	4.3872e-05	task
L_RSC_R_PFm	Frontoparietal<=>Frontoparietal	0.112224	0.023712	1.8941e-07	task
L_POS2_R_PFm	Frontoparietal<=>Frontoparietal	0.069995	0.023633	0.0016207	task
L_7Pm_R_PFm	Frontoparietal<=>Frontoparietal	0.028208	0.022535	0.10766	task
L_8BM_R_PFm	Frontoparietal<=>Frontoparietal	0.070903	0.023732	0.0016565	task
L_8C_R_PFm	Frontoparietal<=>Frontoparietal	0.109848	0.023553	1.3422e-07	task
L_a47r_R_PFm	Frontoparietal<=>Frontoparietal	0.071336	0.023205	0.00082157	task
L_IFJp_R_PFm	Frontoparietal<=>Frontoparietal	0.140008	0.024185	5.6181e-10	task
L_IFSa_R_PFm	Frontoparietal<=>Frontoparietal	0.087125	0.023504	2.6625e-05	task
L_p9-46v_R_PFm	Frontoparietal<=>Frontoparietal	0.052891	0.023422	0.013126	task
L_a9-46v_R_PFm	Frontoparietal<=>Frontoparietal	0.065511	0.023101	0.001447	task
L_a10p_R_PFm	Frontoparietal<=>Frontoparietal	0.065602	0.022779	0.0011053	task
L_11l_R_PFm	Frontoparietal<=>Frontoparietal	0.085583	0.023529	9.0186e-05	task
L_13l_R_PFm	Frontoparietal<=>Frontoparietal	0.090871	0.023458	2.0525e-05	task
L_i6-8_R_PFm	Frontoparietal<=>Frontoparietal	0.059669	0.023489	0.0058993	task
L_s6-8_R_PFm	Frontoparietal<=>Frontoparietal	0.053407	0.023418	0.012022	task
L_AVI_R_PFm	Frontoparietal<=>Frontoparietal	0.071632	0.023208	0.0005315	task
L_TE1p_R_PFm	Frontoparietal<=>Frontoparietal	0.10083	0.023934	7.6183e-06	task
L_IP2_R_PFm	Frontoparietal<=>Frontoparietal	0.074893	0.02373	0.00086574	task
L_IP1_R_PFm	Frontoparietal<=>Frontoparietal	0.06595	0.023262	0.0018185	task
L_PFm_R_PFm	Frontoparietal<=>Frontoparietal	0.081026	0.023727	0.00025539	task
L_p10p_R_PFm	Frontoparietal<=>Frontoparietal	0.048769	0.022118	0.0073966	task
L_p47r_R_PFm	Frontoparietal<=>Frontoparietal	0.083241	0.023008	1.8057e-05	task
R_RSC_R_PFm	Frontoparietal<=>Frontoparietal	0.111069	0.023892	7.2168e-07	task
R_POS2_R_PFm	Frontoparietal<=>Frontoparietal	0.045262	0.023268	0.028759	task
R_7Pm_R_PFm	Frontoparietal<=>Frontoparietal	0.055907	0.023389	0.0093344	task
R_33pr_R_PFm	Frontoparietal<=>Frontoparietal	0.081231	0.023066	8.3832e-05	task
R_d32_R_PFm	Frontoparietal<=>Frontoparietal	0.071736	0.02367	0.001287	task
R_8BM_R_PFm	Frontoparietal<=>Frontoparietal	0.060698	0.023239	0.0039913	task
R_8C_R_PFm	Frontoparietal<=>Frontoparietal	0.094962	0.023299	9.4441e-06	task
R_44_R_PFm	Frontoparietal<=>Frontoparietal	0.058326	0.022671	0.0031864	task
R_a47r_R_PFm	Frontoparietal<=>Frontoparietal	0.082471	0.023514	0.00020067	task
R_IFJp_R_PFm	Frontoparietal<=>Frontoparietal	0.063263	0.023323	0.0033087	task
R_IFSp_R_PFm	Frontoparietal<=>Frontoparietal	0.054331	0.022795	0.0074482	task
R_p9-46v_R_PFm	Frontoparietal<=>Frontoparietal	0.074964	0.023347	0.00052791	task
R_a9-46v_R_PFm	Frontoparietal<=>Frontoparietal	0.088014	0.023744	9.7544e-05	task
R_a10p_R_PFm	Frontoparietal<=>Frontoparietal	0.045789	0.022933	0.022646	task
R_11l_R_PFm	Frontoparietal<=>Frontoparietal	0.069214	0.023259	0.0010105	task
R_13l_R_PFm	Frontoparietal<=>Frontoparietal	0.086253	0.023938	0.00018504	task
R_OFC_R_PFm	Frontoparietal<=>Frontoparietal	0.093217	0.023815	3.7406e-05	task
R_i6-8_R_PFm	Frontoparietal<=>Frontoparietal	0.105693	0.023392	7.2078e-07	task
R_s6-8_R_PFm	Frontoparietal<=>Frontoparietal	0.062274	0.023262	0.0037228	task
R_AVI_R_PFm	Frontoparietal<=>Frontoparietal	0.068457	0.023176	0.0012907	task
R_TE1p_R_PFm	Frontoparietal<=>Frontoparietal	0.14484	0.024394	1.0611e-09	task
R_IP2_R_PFm	Frontoparietal<=>Frontoparietal	0.120174	0.024139	1.3938e-07	task
R_IP1_R_PFm	Frontoparietal<=>Frontoparietal	0.093658	0.023757	2.3194e-05	task
L_RSC_R_31a	Frontoparietal<=>Frontoparietal	0.124714	0.023668	1.2598e-09	task
L_POS2_R_31a	Frontoparietal<=>Frontoparietal	0.139362	0.024308	3.0526e-09	task
L_7Pm_R_31a	Frontoparietal<=>Frontoparietal	0.155714	0.024188	5.597e-12	task
L_8BM_R_31a	Frontoparietal<=>Frontoparietal	0.025937	0.022001	0.11387	task
L_8C_R_31a	Frontoparietal<=>Frontoparietal	0.076223	0.023121	0.0002821	task
L_a47r_R_31a	Frontoparietal<=>Frontoparietal	0.020546	0.022366	0.18467	task
L_IFJp_R_31a	Frontoparietal<=>Frontoparietal	0.085893	0.023287	6.7977e-05	task
L_IFSa_R_31a	Frontoparietal<=>Frontoparietal	0.060219	0.022669	0.0022529	task
L_p9-46v_R_31a	Frontoparietal<=>Frontoparietal	0.039788	0.022702	0.039057	task
L_a9-46v_R_31a	Frontoparietal<=>Frontoparietal	0.024082	0.021161	0.11093	task
L_a10p_R_31a	Frontoparietal<=>Frontoparietal	0.016164	0.02196	0.22967	task
L_11l_R_31a	Frontoparietal<=>Frontoparietal	0.003331	0.022477	0.44627	task
L_13l_R_31a	Frontoparietal<=>Frontoparietal	0.03188	0.02162	0.052719	task
L_i6-8_R_31a	Frontoparietal<=>Frontoparietal	0.087934	0.023225	2.9804e-05	task
L_s6-8_R_31a	Frontoparietal<=>Frontoparietal	0.072605	0.023282	0.00068129	task
L_AVI_R_31a	Frontoparietal<=>Frontoparietal	0.08208	0.023034	7.9539e-05	task
L_TE1p_R_31a	Frontoparietal<=>Frontoparietal	0.033971	0.022975	0.076858	task
L_IP2_R_31a	Frontoparietal<=>Frontoparietal	0.077024	0.023637	0.00052524	task
L_IP1_R_31a	Frontoparietal<=>Frontoparietal	0.102554	0.023405	8.5715e-07	task
L_PFm_R_31a	Frontoparietal<=>Frontoparietal	0.103463	0.023968	5.6607e-06	task
L_p10p_R_31a	Frontoparietal<=>Frontoparietal	0.07035	0.023152	0.00071273	task
L_p47r_R_31a	Frontoparietal<=>Frontoparietal	0.055636	0.022151	0.0022217	task
R_RSC_R_31a	Frontoparietal<=>Frontoparietal	0.132128	0.023734	3.5818e-10	task
R_POS2_R_31a	Frontoparietal<=>Frontoparietal	0.138715	0.024163	9.9698e-10	task
R_7Pm_R_31a	Frontoparietal<=>Frontoparietal	0.142518	0.024126	2.7304e-10	task
R_33pr_R_31a	Frontoparietal<=>Frontoparietal	0.077905	0.022696	5.561e-05	task
R_d32_R_31a	Frontoparietal<=>Frontoparietal	0.048644	0.021689	0.003997	task
R_8BM_R_31a	Frontoparietal<=>Frontoparietal	0.054618	0.023293	0.0096309	task
R_8C_R_31a	Frontoparietal<=>Frontoparietal	0.076477	0.023529	0.00052344	task
R_44_R_31a	Frontoparietal<=>Frontoparietal	0.073504	0.023449	0.0007549	task
R_a47r_R_31a	Frontoparietal<=>Frontoparietal	0.014265	0.021333	0.24284	task
R_IFJp_R_31a	Frontoparietal<=>Frontoparietal	0.112498	0.024239	2.4856e-06	task
R_IFSp_R_31a	Frontoparietal<=>Frontoparietal	0.04456	0.023216	0.029366	task
R_p9-46v_R_31a	Frontoparietal<=>Frontoparietal	0.005758	0.021676	0.39747	task
R_a9-46v_R_31a	Frontoparietal<=>Frontoparietal	0.042444	0.022976	0.031924	task
R_a10p_R_31a	Frontoparietal<=>Frontoparietal	0.033681	0.022738	0.07026	task
R_11l_R_31a	Frontoparietal<=>Frontoparietal	0.037625	0.023172	0.058135	task
R_13l_R_31a	Frontoparietal<=>Frontoparietal	0.058456	0.022738	0.0028427	task
R_OFC_R_31a	Frontoparietal<=>Frontoparietal	0.060579	0.022792	0.0021517	task
R_i6-8_R_31a	Frontoparietal<=>Frontoparietal	0.091762	0.023545	3.0039e-05	task
R_s6-8_R_31a	Frontoparietal<=>Frontoparietal	0.056868	0.023343	0.0071928	task
R_AVI_R_31a	Frontoparietal<=>Frontoparietal	0.041131	0.02157	0.014691	task
R_TE1p_R_31a	Frontoparietal<=>Frontoparietal	0.097983	0.023791	1.1831e-05	task
R_IP2_R_31a	Frontoparietal<=>Frontoparietal	0.094373	0.023689	2.4585e-05	task
R_IP1_R_31a	Frontoparietal<=>Frontoparietal	0.079719	0.023353	0.00015531	task
R_PFm_R_31a	Frontoparietal<=>Frontoparietal	0.096151	0.023908	3.0702e-05	task
L_RSC_R_p10p	Frontoparietal<=>Frontoparietal	0.107195	0.023597	1.1005e-06	task
L_POS2_R_p10p	Frontoparietal<=>Frontoparietal	0.061992	0.022842	0.0021907	task
L_7Pm_R_p10p	Frontoparietal<=>Frontoparietal	0.046344	0.022062	0.010147	task
L_8BM_R_p10p	Frontoparietal<=>Frontoparietal	0.095648	0.023799	2.5026e-05	task
L_8C_R_p10p	Frontoparietal<=>Frontoparietal	0.049626	0.023197	0.014861	task
L_a47r_R_p10p	Frontoparietal<=>Frontoparietal	0.021719	0.022716	0.18013	task
L_IFJp_R_p10p	Frontoparietal<=>Frontoparietal	0.036292	0.022849	0.058878	task
L_IFSa_R_p10p	Frontoparietal<=>Frontoparietal	0.101357	0.0238	5.8241e-06	task
L_p9-46v_R_p10p	Frontoparietal<=>Frontoparietal	0.068823	0.023333	0.0011974	task
L_a9-46v_R_p10p	Frontoparietal<=>Frontoparietal	0.104	0.023716	3.2928e-06	task
L_a10p_R_p10p	Frontoparietal<=>Frontoparietal	0.046437	0.023058	0.023009	task
L_11l_R_p10p	Frontoparietal<=>Frontoparietal	0.024934	0.022401	0.13676	task
L_13l_R_p10p	Frontoparietal<=>Frontoparietal	0.067196	0.023381	0.0020162	task
L_i6-8_R_p10p	Frontoparietal<=>Frontoparietal	0.076127	0.023386	0.00042302	task
L_s6-8_R_p10p	Frontoparietal<=>Frontoparietal	0.051416	0.022396	0.0068938	task
L_AVI_R_p10p	Frontoparietal<=>Frontoparietal	0.06018	0.023274	0.0043468	task
L_TE1p_R_p10p	Frontoparietal<=>Frontoparietal	0.028925	0.019882	0.034576	task
L_IP2_R_p10p	Frontoparietal<=>Frontoparietal	0.078284	0.023386	0.0002	task
L_IP1_R_p10p	Frontoparietal<=>Frontoparietal	0.041859	0.023112	0.03726	task
L_PFm_R_p10p	Frontoparietal<=>Frontoparietal	0.023348	0.021219	0.11512	task
L_p10p_R_p10p	Frontoparietal<=>Frontoparietal	0.045906	0.022944	0.02218	task
L_p47r_R_p10p	Frontoparietal<=>Frontoparietal	0.079765	0.023274	0.00018078	task
R_RSC_R_p10p	Frontoparietal<=>Frontoparietal	0.064144	0.022765	0.0015186	task
R_POS2_R_p10p	Frontoparietal<=>Frontoparietal	0.041306	0.022019	0.023069	task
R_7Pm_R_p10p	Frontoparietal<=>Frontoparietal	0.032497	0.021719	0.049922	task
R_33pr_R_p10p	Frontoparietal<=>Frontoparietal	0.081686	0.023767	0.00031316	task
R_d32_R_p10p	Frontoparietal<=>Frontoparietal	0.057508	0.023156	0.0052822	task
R_8BM_R_p10p	Frontoparietal<=>Frontoparietal	0.075543	0.023386	0.00039572	task
R_8C_R_p10p	Frontoparietal<=>Frontoparietal	0.07894	0.023455	0.00032356	task
R_44_R_p10p	Frontoparietal<=>Frontoparietal	0.08438	0.02352	8.9733e-05	task
R_a47r_R_p10p	Frontoparietal<=>Frontoparietal	0.010727	0.02149	0.30706	task
R_IFJp_R_p10p	Frontoparietal<=>Frontoparietal	0.065578	0.023348	0.002471	task
R_IFSp_R_p10p	Frontoparietal<=>Frontoparietal	0.093383	0.023876	3.6032e-05	task
R_p9-46v_R_p10p	Frontoparietal<=>Frontoparietal	0.102388	0.023803	5.3613e-06	task
R_a9-46v_R_p10p	Frontoparietal<=>Frontoparietal	0.114952	0.02397	6.0976e-07	task
R_a10p_R_p10p	Frontoparietal<=>Frontoparietal	0.02643	0.021975	0.10658	task
R_11l_R_p10p	Frontoparietal<=>Frontoparietal	0.028519	0.022839	0.11456	task
R_13l_R_p10p	Frontoparietal<=>Frontoparietal	0.038392	0.022823	0.044489	task
R_OFC_R_p10p	Frontoparietal<=>Frontoparietal	0.026655	0.022689	0.12522	task
R_i6-8_R_p10p	Frontoparietal<=>Frontoparietal	0.101955	0.023757	5.68e-06	task
R_s6-8_R_p10p	Frontoparietal<=>Frontoparietal	0.073358	0.023574	0.00092403	task
R_AVI_R_p10p	Frontoparietal<=>Frontoparietal	0.037361	0.021892	0.032924	task
R_TE1p_R_p10p	Frontoparietal<=>Frontoparietal	0.027233	0.022906	0.12698	task
R_IP2_R_p10p	Frontoparietal<=>Frontoparietal	0.037707	0.0226	0.046611	task
R_IP1_R_p10p	Frontoparietal<=>Frontoparietal	0.039092	0.022822	0.044172	task
R_PFm_R_p10p	Frontoparietal<=>Frontoparietal	0.04089	0.022584	0.032398	task
R_31a_R_p10p	Frontoparietal<=>Frontoparietal	0.074416	0.023163	0.0003221	task
L_RSC_R_p47r	Frontoparietal<=>Frontoparietal	0.100727	0.023813	8.2897e-06	task
L_POS2_R_p47r	Frontoparietal<=>Frontoparietal	0.067286	0.023881	0.0025181	task
L_7Pm_R_p47r	Frontoparietal<=>Frontoparietal	0.019859	0.022313	0.18573	task
L_8BM_R_p47r	Frontoparietal<=>Frontoparietal	0.032795	0.022779	0.079371	task
L_8C_R_p47r	Frontoparietal<=>Frontoparietal	0.055058	0.022991	0.0062058	task
L_a47r_R_p47r	Frontoparietal<=>Frontoparietal	0.019234	0.023059	0.21965	task
L_IFJp_R_p47r	Frontoparietal<=>Frontoparietal	0.044721	0.023321	0.031491	task
L_IFSa_R_p47r	Frontoparietal<=>Frontoparietal	0.057804	0.023165	0.0061094	task
L_p9-46v_R_p47r	Frontoparietal<=>Frontoparietal	0.042513	0.02345	0.041511	task
L_a9-46v_R_p47r	Frontoparietal<=>Frontoparietal	0.041632	0.022831	0.034885	task
L_a10p_R_p47r	Frontoparietal<=>Frontoparietal	0.049112	0.022704	0.011036	task
L_11l_R_p47r	Frontoparietal<=>Frontoparietal	1e-06	0.021891	0.5	task
L_13l_R_p47r	Frontoparietal<=>Frontoparietal	0.045116	0.023093	0.027443	task
L_i6-8_R_p47r	Frontoparietal<=>Frontoparietal	0.088644	0.023678	6.2875e-05	task
L_s6-8_R_p47r	Frontoparietal<=>Frontoparietal	0.031291	0.022555	0.081896	task
L_AVI_R_p47r	Frontoparietal<=>Frontoparietal	0.08823	0.023762	9.1551e-05	task
L_TE1p_R_p47r	Frontoparietal<=>Frontoparietal	0.02838	0.023028	0.1167	task
L_IP2_R_p47r	Frontoparietal<=>Frontoparietal	0.054369	0.023395	0.010441	task
L_IP1_R_p47r	Frontoparietal<=>Frontoparietal	0.072159	0.02381	0.0016068	task
L_PFm_R_p47r	Frontoparietal<=>Frontoparietal	0.084828	0.024074	0.00016125	task
L_p10p_R_p47r	Frontoparietal<=>Frontoparietal	0.016555	0.021054	0.19822	task
L_p47r_R_p47r	Frontoparietal<=>Frontoparietal	0.077637	0.023334	0.00030185	task
R_RSC_R_p47r	Frontoparietal<=>Frontoparietal	0.085035	0.023616	0.00012181	task
R_POS2_R_p47r	Frontoparietal<=>Frontoparietal	0.048958	0.023421	0.019201	task
R_7Pm_R_p47r	Frontoparietal<=>Frontoparietal	0.031789	0.02328	0.096846	task
R_33pr_R_p47r	Frontoparietal<=>Frontoparietal	0.045534	0.023729	0.032809	task
R_d32_R_p47r	Frontoparietal<=>Frontoparietal	0.041057	0.022583	0.032827	task
R_8BM_R_p47r	Frontoparietal<=>Frontoparietal	0.026136	0.022138	0.11424	task
R_8C_R_p47r	Frontoparietal<=>Frontoparietal	0.04396	0.023117	0.031286	task
R_44_R_p47r	Frontoparietal<=>Frontoparietal	0.037469	0.023474	0.066295	task
R_a47r_R_p47r	Frontoparietal<=>Frontoparietal	0.009999	0.022836	0.34449	task
R_IFJp_R_p47r	Frontoparietal<=>Frontoparietal	0.018638	0.022533	0.21204	task
R_IFSp_R_p47r	Frontoparietal<=>Frontoparietal	0.060133	0.02329	0.0045158	task
R_p9-46v_R_p47r	Frontoparietal<=>Frontoparietal	0.052874	0.023268	0.011943	task
R_a9-46v_R_p47r	Frontoparietal<=>Frontoparietal	0.06885	0.023565	0.0019239	task
R_a10p_R_p47r	Frontoparietal<=>Frontoparietal	0.046965	0.023326	0.025385	task
R_11l_R_p47r	Frontoparietal<=>Frontoparietal	1e-06	0.022785	0.5	task
R_13l_R_p47r	Frontoparietal<=>Frontoparietal	0.026355	0.02082	0.075286	task
R_OFC_R_p47r	Frontoparietal<=>Frontoparietal	0.012198	0.022516	0.3048	task
R_i6-8_R_p47r	Frontoparietal<=>Frontoparietal	0.086706	0.023845	0.00016594	task
R_s6-8_R_p47r	Frontoparietal<=>Frontoparietal	0.015615	0.023263	0.27189	task
R_AVI_R_p47r	Frontoparietal<=>Frontoparietal	0.053367	0.023173	0.010627	task
R_TE1p_R_p47r	Frontoparietal<=>Frontoparietal	0.078519	0.02361	0.00042278	task
R_IP2_R_p47r	Frontoparietal<=>Frontoparietal	0.085018	0.023613	0.00014963	task
R_IP1_R_p47r	Frontoparietal<=>Frontoparietal	0.07014	0.023157	0.0010377	task
R_PFm_R_p47r	Frontoparietal<=>Frontoparietal	0.084392	0.023769	0.00016283	task
R_31a_R_p47r	Frontoparietal<=>Frontoparietal	0.048938	0.022501	0.0074353	task
R_p10p_R_p47r	Frontoparietal<=>Frontoparietal	0.026885	0.022967	0.13141	task
L_RSC_R_TE1m	Frontoparietal<=>Frontoparietal	0.018814	0.019408	0.13411	task
L_POS2_R_TE1m	Frontoparietal<=>Frontoparietal	0.074649	0.023087	0.00029536	task
L_7Pm_R_TE1m	Frontoparietal<=>Frontoparietal	0.114735	0.023803	2.3274e-07	task
L_8BM_R_TE1m	Frontoparietal<=>Frontoparietal	0.084386	0.023583	0.0001333	task
L_8C_R_TE1m	Frontoparietal<=>Frontoparietal	0.086488	0.023454	5.9647e-05	task
L_a47r_R_TE1m	Frontoparietal<=>Frontoparietal	0.056224	0.023103	0.0066824	task
L_IFJp_R_TE1m	Frontoparietal<=>Frontoparietal	0.031561	0.02233	0.068448	task
L_IFSa_R_TE1m	Frontoparietal<=>Frontoparietal	0.013918	0.022037	0.26703	task
L_p9-46v_R_TE1m	Frontoparietal<=>Frontoparietal	0.098647	0.02354	7.0651e-06	task
L_a9-46v_R_TE1m	Frontoparietal<=>Frontoparietal	0.106344	0.023381	6.8984e-07	task
L_a10p_R_TE1m	Frontoparietal<=>Frontoparietal	0.023297	0.022399	0.15273	task
L_11l_R_TE1m	Frontoparietal<=>Frontoparietal	0.030917	0.023285	0.10551	task
L_13l_R_TE1m	Frontoparietal<=>Frontoparietal	0.132657	0.024039	6.8147e-09	task
L_i6-8_R_TE1m	Frontoparietal<=>Frontoparietal	0.069689	0.023193	0.00098742	task
L_s6-8_R_TE1m	Frontoparietal<=>Frontoparietal	0.028463	0.021691	0.083314	task
L_AVI_R_TE1m	Frontoparietal<=>Frontoparietal	0.039734	0.02195	0.023453	task
L_TE1p_R_TE1m	Frontoparietal<=>Frontoparietal	0.005682	0.021808	0.40081	task
L_IP2_R_TE1m	Frontoparietal<=>Frontoparietal	0.041286	0.02305	0.040122	task
L_IP1_R_TE1m	Frontoparietal<=>Frontoparietal	0.141196	0.024207	1.0945e-09	task
L_PFm_R_TE1m	Frontoparietal<=>Frontoparietal	0.120878	0.023762	5.2666e-08	task
L_p10p_R_TE1m	Frontoparietal<=>Frontoparietal	0.048467	0.022403	0.011637	task
L_p47r_R_TE1m	Frontoparietal<=>Frontoparietal	0.025224	0.022399	0.13144	task
R_RSC_R_TE1m	Frontoparietal<=>Frontoparietal	1e-06	0.019549	0.4982	task
R_POS2_R_TE1m	Frontoparietal<=>Frontoparietal	0.100652	0.023449	1.8237e-06	task
R_7Pm_R_TE1m	Frontoparietal<=>Frontoparietal	0.139608	0.024015	3.4039e-10	task
R_33pr_R_TE1m	Frontoparietal<=>Frontoparietal	0.061906	0.023305	0.0038727	task
R_d32_R_TE1m	Frontoparietal<=>Frontoparietal	0.071301	0.023179	0.0005705	task
R_8BM_R_TE1m	Frontoparietal<=>Frontoparietal	0.113018	0.023722	3.2876e-07	task
R_8C_R_TE1m	Frontoparietal<=>Frontoparietal	0.136683	0.023807	5.3497e-10	task
R_44_R_TE1m	Frontoparietal<=>Frontoparietal	0.096235	0.023372	5.6589e-06	task
R_a47r_R_TE1m	Frontoparietal<=>Frontoparietal	0.11389	0.023679	1.1758e-07	task
R_IFJp_R_TE1m	Frontoparietal<=>Frontoparietal	0.067467	0.022224	0.00021957	task
R_IFSp_R_TE1m	Frontoparietal<=>Frontoparietal	0.092976	0.023398	1.0439e-05	task
R_p9-46v_R_TE1m	Frontoparietal<=>Frontoparietal	0.176927	0.024278	4.9405e-15	task
R_a9-46v_R_TE1m	Frontoparietal<=>Frontoparietal	0.13105	0.023987	7.3495e-09	task
R_a10p_R_TE1m	Frontoparietal<=>Frontoparietal	0.058696	0.022439	0.0016605	task
R_11l_R_TE1m	Frontoparietal<=>Frontoparietal	0.046053	0.023132	0.023021	task
R_13l_R_TE1m	Frontoparietal<=>Frontoparietal	0.098853	0.023889	1.5415e-05	task
R_OFC_R_TE1m	Frontoparietal<=>Frontoparietal	0.195461	0.024415	2.03154e-17	task
R_i6-8_R_TE1m	Frontoparietal<=>Frontoparietal	0.105881	0.023685	1.4684e-06	task
R_s6-8_R_TE1m	Frontoparietal<=>Frontoparietal	0.061951	0.022706	0.0016676	task
R_AVI_R_TE1m	Frontoparietal<=>Frontoparietal	0.069187	0.022571	0.00029864	task
R_TE1p_R_TE1m	Frontoparietal<=>Frontoparietal	0.06538	0.023456	0.0027449	task
R_IP2_R_TE1m	Frontoparietal<=>Frontoparietal	0.115238	0.023825	1.9241e-07	task
R_IP1_R_TE1m	Frontoparietal<=>Frontoparietal	0.177465	0.02431	2.387e-15	task
R_PFm_R_TE1m	Frontoparietal<=>Frontoparietal	0.200012	0.024447	1.39835e-18	task
R_31a_R_TE1m	Frontoparietal<=>Frontoparietal	0.046108	0.022826	0.019573	task
R_p10p_R_TE1m	Frontoparietal<=>Frontoparietal	0.116669	0.02374	1.1687e-07	task
R_p47r_R_TE1m	Frontoparietal<=>Frontoparietal	0.081874	0.023264	0.000127	task
L_55b_L_PSL	Language<=>Language	0.058595	0.022646	0.0025765	task
L_55b_L_SFL	Language<=>Language	0.062219	0.023723	0.0053024	task
L_PSL_L_SFL	Language<=>Language	0.038625	0.022941	0.04901	task
L_55b_L_STV	Language<=>Language	0.048228	0.02246	0.012952	task
L_PSL_L_STV	Language<=>Language	0.044372	0.022182	0.014357	task
L_SFL_L_STV	Language<=>Language	0.061677	0.023022	0.0032064	task
L_55b_L_44	Language<=>Language	0.05392	0.022482	0.0042398	task
L_PSL_L_44	Language<=>Language	0.08253	0.023079	7.4466e-05	task
L_SFL_L_44	Language<=>Language	0.053211	0.022581	0.0064822	task
L_STV_L_44	Language<=>Language	0.092696	0.023222	1.0764e-05	task
L_55b_L_45	Language<=>Language	0.062378	0.023102	0.0023493	task
L_PSL_L_45	Language<=>Language	0.093574	0.023072	3.3166e-06	task
L_SFL_L_45	Language<=>Language	0.07803	0.023589	0.00044401	task
L_STV_L_45	Language<=>Language	0.087232	0.023455	6.4457e-05	task
L_44_L_45	Language<=>Language	0.073563	0.022882	0.00030886	task
L_55b_L_IFJa	Language<=>Language	0.047614	0.022838	0.015402	task
L_PSL_L_IFJa	Language<=>Language	0.081157	0.023592	0.00024252	task
L_SFL_L_IFJa	Language<=>Language	0.023422	0.022245	0.14486	task
L_STV_L_IFJa	Language<=>Language	0.0818	0.023591	0.00018847	task
L_44_L_IFJa	Language<=>Language	0.010027	0.021917	0.32647	task
L_45_L_IFJa	Language<=>Language	0.039807	0.023177	0.048207	task
L_55b_L_IFSp	Language<=>Language	0.056214	0.022696	0.003888	task
L_PSL_L_IFSp	Language<=>Language	0.023841	0.022283	0.14513	task
L_SFL_L_IFSp	Language<=>Language	0.022462	0.022882	0.1769	task
L_STV_L_IFSp	Language<=>Language	0.019842	0.022521	0.19717	task
L_44_L_IFSp	Language<=>Language	0.079858	0.023501	0.00027643	task
L_45_L_IFSp	Language<=>Language	0.005025	0.022236	0.41641	task
L_IFJa_L_IFSp	Language<=>Language	0.078671	0.023373	0.00024186	task
L_55b_L_STGa	Language<=>Language	0.061692	0.023	0.0027998	task
L_PSL_L_STGa	Language<=>Language	0.072457	0.023344	0.00086533	task
L_SFL_L_STGa	Language<=>Language	0.081147	0.023525	0.00025058	task
L_STV_L_STGa	Language<=>Language	0.06223	0.023129	0.0032291	task
L_44_L_STGa	Language<=>Language	0.064632	0.023488	0.0031807	task
L_45_L_STGa	Language<=>Language	0.070534	0.023734	0.001676	task
L_IFJa_L_STGa	Language<=>Language	0.051227	0.02358	0.01798	task
L_IFSp_L_STGa	Language<=>Language	0.085616	0.02389	0.00019175	task
L_55b_L_A5	Language<=>Language	0.093565	0.023664	2.623e-05	task
L_PSL_L_A5	Language<=>Language	0.081885	0.023514	0.00017724	task
L_SFL_L_A5	Language<=>Language	0.096932	0.023651	1.5225e-05	task
L_STV_L_A5	Language<=>Language	0.072783	0.023568	0.000943	task
L_44_L_A5	Language<=>Language	0.117054	0.024049	3.2573e-07	task
L_45_L_A5	Language<=>Language	0.118592	0.024097	1.9999e-07	task
L_IFJa_L_A5	Language<=>Language	0.070673	0.023616	0.0015474	task
L_IFSp_L_A5	Language<=>Language	0.054032	0.023429	0.01164	task
L_STGa_L_A5	Language<=>Language	0.011259	0.022234	0.31326	task
L_55b_L_STSda	Language<=>Language	0.060238	0.023212	0.0037131	task
L_PSL_L_STSda	Language<=>Language	0.05731	0.023297	0.0073824	task
L_SFL_L_STSda	Language<=>Language	0.069176	0.023679	0.0020645	task
L_STV_L_STSda	Language<=>Language	0.028871	0.021915	0.083989	task
L_44_L_STSda	Language<=>Language	0.123347	0.024232	1.4078e-07	task
L_45_L_STSda	Language<=>Language	0.098998	0.023867	8.628e-06	task
L_IFJa_L_STSda	Language<=>Language	0.118312	0.023975	2.29e-07	task
L_IFSp_L_STSda	Language<=>Language	0.094006	0.024036	5.3212e-05	task
L_STGa_L_STSda	Language<=>Language	0.064718	0.023321	0.0025936	task
L_A5_L_STSda	Language<=>Language	0.091914	0.023975	7.7963e-05	task
L_55b_L_STSdp	Language<=>Language	0.06911	0.023236	0.0011258	task
L_PSL_L_STSdp	Language<=>Language	0.114728	0.023958	4.3529e-07	task
L_SFL_L_STSdp	Language<=>Language	0.085309	0.023354	9.5877e-05	task
L_STV_L_STSdp	Language<=>Language	0.083854	0.02376	0.00017669	task
L_44_L_STSdp	Language<=>Language	0.129519	0.023945	4.5903e-09	task
L_45_L_STSdp	Language<=>Language	0.132607	0.023965	6.6111e-10	task
L_IFJa_L_STSdp	Language<=>Language	0.12253	0.023594	1.1977e-08	task
L_IFSp_L_STSdp	Language<=>Language	0.124219	0.023862	1.3164e-08	task
L_STGa_L_STSdp	Language<=>Language	0.044958	0.022937	0.022921	task
L_A5_L_STSdp	Language<=>Language	0.091923	0.023417	1.9956e-05	task
L_STSda_L_STSdp	Language<=>Language	0.062537	0.023876	0.0061733	task
L_55b_L_TPOJ1	Language<=>Language	0.037716	0.022648	0.048694	task
L_PSL_L_TPOJ1	Language<=>Language	0.048046	0.022913	0.01563	task
L_SFL_L_TPOJ1	Language<=>Language	0.084288	0.023195	7.9921e-05	task
L_STV_L_TPOJ1	Language<=>Language	0.054993	0.023038	0.0063681	task
L_44_L_TPOJ1	Language<=>Language	0.095193	0.023199	4.7631e-06	task
L_45_L_TPOJ1	Language<=>Language	0.071527	0.0232	0.00062042	task
L_IFJa_L_TPOJ1	Language<=>Language	0.098344	0.023616	8.6409e-06	task
L_IFSp_L_TPOJ1	Language<=>Language	0.029203	0.022167	0.089387	task
L_STGa_L_TPOJ1	Language<=>Language	0.0018	0.021443	0.46773	task
L_A5_L_TPOJ1	Language<=>Language	0.059633	0.022716	0.0029117	task
L_STSda_L_TPOJ1	Language<=>Language	0.031643	0.022305	0.076516	task
L_STSdp_L_TPOJ1	Language<=>Language	0.054367	0.022789	0.0066853	task
L_55b_L_TGv	Language<=>Language	0.111332	0.023821	7.5391e-07	task
L_PSL_L_TGv	Language<=>Language	0.078604	0.023366	0.00024152	task
L_SFL_L_TGv	Language<=>Language	0.08778	0.023756	8.9489e-05	task
L_STV_L_TGv	Language<=>Language	0.059043	0.022959	0.0031321	task
L_44_L_TGv	Language<=>Language	0.066271	0.022697	0.00072535	task
L_45_L_TGv	Language<=>Language	0.05243	0.02261	0.0054948	task
L_IFJa_L_TGv	Language<=>Language	0.067363	0.02248	0.00035726	task
L_IFSp_L_TGv	Language<=>Language	0.068777	0.023426	0.0012014	task
L_STGa_L_TGv	Language<=>Language	0.073874	0.023091	0.00045632	task
L_A5_L_TGv	Language<=>Language	0.00769	0.021362	0.35919	task
L_STSda_L_TGv	Language<=>Language	0.056283	0.022496	0.0038002	task
L_STSdp_L_TGv	Language<=>Language	1e-06	0.021914	0.5	task
L_TPOJ1_L_TGv	Language<=>Language	1e-06	0.02052	0.49942	task
L_55b_R_55b	Language<=>Language	0.10728	0.023985	1.9421e-06	task
L_PSL_R_55b	Language<=>Language	0.060279	0.02364	0.0063844	task
L_SFL_R_55b	Language<=>Language	0.040307	0.023126	0.044803	task
L_STV_R_55b	Language<=>Language	0.041615	0.022918	0.03153	task
L_44_R_55b	Language<=>Language	0.031171	0.023196	0.099022	task
L_45_R_55b	Language<=>Language	0.07159	0.023597	0.0012445	task
L_IFJa_R_55b	Language<=>Language	0.02093	0.022697	0.18738	task
L_IFSp_R_55b	Language<=>Language	0.043398	0.023206	0.03294	task
L_STGa_R_55b	Language<=>Language	0.05366	0.023081	0.0096716	task
L_A5_R_55b	Language<=>Language	0.071455	0.02346	0.0010452	task
L_STSda_R_55b	Language<=>Language	0.056967	0.023631	0.0098866	task
L_STSdp_R_55b	Language<=>Language	0.045175	0.023429	0.032119	task
L_TPOJ1_R_55b	Language<=>Language	0.061229	0.023561	0.0049886	task
L_TGv_R_55b	Language<=>Language	0.055006	0.022757	0.0062849	task
L_55b_R_SFL	Language<=>Language	0.049214	0.023014	0.015464	task
L_PSL_R_SFL	Language<=>Language	0.02964	0.021768	0.074701	task
L_SFL_R_SFL	Language<=>Language	0.130848	0.023782	2.5192e-09	task
L_STV_R_SFL	Language<=>Language	0.043268	0.022423	0.022218	task
L_44_R_SFL	Language<=>Language	0.043623	0.022099	0.017854	task
L_45_R_SFL	Language<=>Language	0.07149	0.023153	0.00081657	task
L_IFJa_R_SFL	Language<=>Language	0.028403	0.020934	0.064018	task
L_IFSp_R_SFL	Language<=>Language	0.042873	0.022591	0.025875	task
L_STGa_R_SFL	Language<=>Language	0.101218	0.024065	1.4139e-05	task
L_A5_R_SFL	Language<=>Language	0.075256	0.023253	0.00044217	task
L_STSda_R_SFL	Language<=>Language	0.072235	0.023764	0.0011812	task
L_STSdp_R_SFL	Language<=>Language	0.077775	0.023439	0.00036155	task
L_TPOJ1_R_SFL	Language<=>Language	0.076671	0.022967	0.00015035	task
L_TGv_R_SFL	Language<=>Language	0.054197	0.02299	0.0082594	task
R_55b_R_SFL	Language<=>Language	0.024101	0.022024	0.13337	task
L_55b_R_45	Language<=>Language	0.004227	0.022509	0.43193	task
L_PSL_R_45	Language<=>Language	0.100975	0.023745	5.8309e-06	task
L_SFL_R_45	Language<=>Language	1e-06	0.021685	0.5	task
L_STV_R_45	Language<=>Language	0.063622	0.023185	0.002378	task
L_44_R_45	Language<=>Language	0.020694	0.02208	0.17377	task
L_45_R_45	Language<=>Language	0.051488	0.02314	0.012822	task
L_IFJa_R_45	Language<=>Language	0.009458	0.022156	0.34163	task
L_IFSp_R_45	Language<=>Language	0.018261	0.02261	0.21928	task
L_STGa_R_45	Language<=>Language	0.047754	0.022709	0.014983	task
L_A5_R_45	Language<=>Language	0.043153	0.022731	0.024121	task
L_STSda_R_45	Language<=>Language	0.064486	0.022857	0.0015699	task
L_STSdp_R_45	Language<=>Language	0.096882	0.023411	2.8824e-06	task
L_TPOJ1_R_45	Language<=>Language	0.066643	0.022997	0.00067516	task
L_TGv_R_45	Language<=>Language	0.07027	0.023168	0.0010389	task
R_55b_R_45	Language<=>Language	0.058121	0.022736	0.0029952	task
R_SFL_R_45	Language<=>Language	0.036208	0.022002	0.035382	task
L_55b_R_IFJa	Language<=>Language	0.067546	0.023298	0.0015027	task
L_PSL_R_IFJa	Language<=>Language	0.104167	0.023838	4.3117e-06	task
L_SFL_R_IFJa	Language<=>Language	0.035076	0.022698	0.063279	task
L_STV_R_IFJa	Language<=>Language	0.069993	0.023547	0.0014229	task
L_44_R_IFJa	Language<=>Language	0.011977	0.022056	0.29633	task
L_45_R_IFJa	Language<=>Language	0.052152	0.022997	0.010063	task
L_IFJa_R_IFJa	Language<=>Language	0.066834	0.023457	0.0019986	task
L_IFSp_R_IFJa	Language<=>Language	0.032903	0.022397	0.064663	task
L_STGa_R_IFJa	Language<=>Language	0.049523	0.023374	0.019689	task
L_A5_R_IFJa	Language<=>Language	0.092554	0.023833	4.0235e-05	task
L_STSda_R_IFJa	Language<=>Language	0.071009	0.023421	0.0010059	task
L_STSdp_R_IFJa	Language<=>Language	0.131398	0.024055	8.3696e-09	task
L_TPOJ1_R_IFJa	Language<=>Language	0.086259	0.023897	0.0001641	task
L_TGv_R_IFJa	Language<=>Language	0.051173	0.022951	0.012303	task
R_55b_R_IFJa	Language<=>Language	0.078378	0.023434	0.00031389	task
R_SFL_R_IFJa	Language<=>Language	0.024758	0.022235	0.13422	task
R_45_R_IFJa	Language<=>Language	0.066108	0.023151	0.0019442	task
L_55b_R_STGa	Language<=>Language	0.0292	0.023	0.11176	task
L_PSL_R_STGa	Language<=>Language	0.058764	0.022934	0.0033413	task
L_SFL_R_STGa	Language<=>Language	0.066158	0.023533	0.0022202	task
L_STV_R_STGa	Language<=>Language	0.038741	0.022363	0.036028	task
L_44_R_STGa	Language<=>Language	0.044215	0.02312	0.030876	task
L_45_R_STGa	Language<=>Language	0.055121	0.0228	0.0058299	task
L_IFJa_R_STGa	Language<=>Language	0.028189	0.022671	0.11049	task
L_IFSp_R_STGa	Language<=>Language	0.072833	0.023472	0.00090798	task
L_STGa_R_STGa	Language<=>Language	0.030849	0.022864	0.095407	task
L_A5_R_STGa	Language<=>Language	0.06452	0.02322	0.0025885	task
L_STSda_R_STGa	Language<=>Language	0.074961	0.02306	0.00024444	task
L_STSdp_R_STGa	Language<=>Language	0.054775	0.022823	0.0063507	task
L_TPOJ1_R_STGa	Language<=>Language	0.023937	0.021635	0.12158	task
L_TGv_R_STGa	Language<=>Language	0.031549	0.022557	0.07923	task
R_55b_R_STGa	Language<=>Language	0.096557	0.023381	3.554e-06	task
R_SFL_R_STGa	Language<=>Language	0.119538	0.024208	2.2798e-07	task
R_45_R_STGa	Language<=>Language	0.087718	0.023791	0.00010623	task
R_IFJa_R_STGa	Language<=>Language	0.095933	0.023422	5.5586e-06	task
L_55b_R_A5	Language<=>Language	0.087508	0.023972	7.5033e-05	task
L_PSL_R_A5	Language<=>Language	0.095868	0.023606	6.3267e-06	task
L_SFL_R_A5	Language<=>Language	0.02736	0.022822	0.12154	task
L_STV_R_A5	Language<=>Language	0.096457	0.023614	1.0279e-05	task
L_44_R_A5	Language<=>Language	0.059416	0.023021	0.0027922	task
L_45_R_A5	Language<=>Language	0.07622	0.022478	2.3579e-05	task
L_IFJa_R_A5	Language<=>Language	0.116578	0.024083	2.6445e-07	task
L_IFSp_R_A5	Language<=>Language	0.102246	0.023545	8.7995e-07	task
L_STGa_R_A5	Language<=>Language	0.040794	0.022111	0.020136	task
L_A5_R_A5	Language<=>Language	0.093181	0.023313	5.1828e-06	task
L_STSda_R_A5	Language<=>Language	0.057121	0.022104	0.001426	task
L_STSdp_R_A5	Language<=>Language	0.109187	0.0235	2.5192e-07	task
L_TPOJ1_R_A5	Language<=>Language	0.105922	0.023627	8.8507e-07	task
L_TGv_R_A5	Language<=>Language	0.057465	0.022838	0.0048573	task
R_55b_R_A5	Language<=>Language	0.056063	0.022939	0.0061311	task
R_SFL_R_A5	Language<=>Language	0.034161	0.022761	0.069935	task
R_45_R_A5	Language<=>Language	0.048646	0.023201	0.019893	task
R_IFJa_R_A5	Language<=>Language	0.067502	0.02317	0.0015198	task
R_STGa_R_A5	Language<=>Language	0.060678	0.023081	0.0037101	task
L_55b_R_STSdp	Language<=>Language	0.076074	0.023637	0.00037102	task
L_PSL_R_STSdp	Language<=>Language	0.098078	0.023451	2.8488e-06	task
L_SFL_R_STSdp	Language<=>Language	0.048656	0.023505	0.022239	task
L_STV_R_STSdp	Language<=>Language	0.086164	0.023212	3.7878e-05	task
L_44_R_STSdp	Language<=>Language	0.069526	0.023144	0.00060317	task
L_45_R_STSdp	Language<=>Language	0.096208	0.022948	3.9454e-07	task
L_IFJa_R_STSdp	Language<=>Language	0.061161	0.023536	0.0050599	task
L_IFSp_R_STSdp	Language<=>Language	0.100479	0.023622	3.3232e-06	task
L_STGa_R_STSdp	Language<=>Language	0.060431	0.023297	0.0036968	task
L_A5_R_STSdp	Language<=>Language	0.085136	0.023033	1.6037e-05	task
L_STSda_R_STSdp	Language<=>Language	0.086109	0.023301	2.6209e-05	task
L_STSdp_R_STSdp	Language<=>Language	0.095793	0.023403	4.9747e-06	task
L_TPOJ1_R_STSdp	Language<=>Language	0.060356	0.022463	0.0015812	task
L_TGv_R_STSdp	Language<=>Language	0.051612	0.022709	0.010318	task
R_55b_R_STSdp	Language<=>Language	0.10227	0.023962	8.5576e-06	task
R_SFL_R_STSdp	Language<=>Language	0.019106	0.022622	0.20958	task
R_45_R_STSdp	Language<=>Language	0.032597	0.023173	0.090269	task
R_IFJa_R_STSdp	Language<=>Language	0.05693	0.02307	0.0067325	task
R_STGa_R_STSdp	Language<=>Language	0.024554	0.022491	0.14299	task
R_A5_R_STSdp	Language<=>Language	0.04386	0.022672	0.022238	task
L_55b_R_TPOJ1	Language<=>Language	0.074372	0.023653	0.00044255	task
L_PSL_R_TPOJ1	Language<=>Language	0.081086	0.023762	0.00024606	task
L_SFL_R_TPOJ1	Language<=>Language	0.039503	0.023323	0.052842	task
L_STV_R_TPOJ1	Language<=>Language	0.074793	0.0236	0.00068259	task
L_44_R_TPOJ1	Language<=>Language	0.085123	0.023517	4.6814e-05	task
L_45_R_TPOJ1	Language<=>Language	0.087959	0.023392	1.2335e-05	task
L_IFJa_R_TPOJ1	Language<=>Language	0.087304	0.023997	0.00011461	task
L_IFSp_R_TPOJ1	Language<=>Language	0.06129	0.02293	0.0018084	task
L_STGa_R_TPOJ1	Language<=>Language	0.054167	0.023054	0.0085691	task
L_A5_R_TPOJ1	Language<=>Language	0.054707	0.022598	0.0048174	task
L_STSda_R_TPOJ1	Language<=>Language	0.083289	0.023535	0.00011713	task
L_STSdp_R_TPOJ1	Language<=>Language	0.062785	0.023051	0.0021277	task
L_TPOJ1_R_TPOJ1	Language<=>Language	0.049916	0.022689	0.010616	task
L_TGv_R_TPOJ1	Language<=>Language	0.095092	0.02356	1.7314e-05	task
R_55b_R_TPOJ1	Language<=>Language	0.071571	0.023354	0.00089654	task
R_SFL_R_TPOJ1	Language<=>Language	0.045894	0.023053	0.024528	task
R_45_R_TPOJ1	Language<=>Language	0.090176	0.023421	4.2305e-05	task
R_IFJa_R_TPOJ1	Language<=>Language	0.068577	0.022978	0.0011063	task
R_STGa_R_TPOJ1	Language<=>Language	0.071365	0.022852	0.00046391	task
R_A5_R_TPOJ1	Language<=>Language	0.038512	0.022843	0.047672	task
R_STSdp_R_TPOJ1	Language<=>Language	0.028603	0.021578	0.074869	task
L_55b_R_TGv	Language<=>Language	0.0703	0.023518	0.0013695	task
L_PSL_R_TGv	Language<=>Language	0.063022	0.023352	0.0033213	task
L_SFL_R_TGv	Language<=>Language	0.08027	0.0237	0.00038959	task
L_STV_R_TGv	Language<=>Language	0.047594	0.023106	0.02068	task
L_44_R_TGv	Language<=>Language	0.054896	0.02303	0.0073768	task
L_45_R_TGv	Language<=>Language	0.025798	0.022229	0.11911	task
L_IFJa_R_TGv	Language<=>Language	0.063887	0.023215	0.0019269	task
L_IFSp_R_TGv	Language<=>Language	0.042879	0.023313	0.037324	task
L_STGa_R_TGv	Language<=>Language	0.076818	0.023008	0.00026642	task
L_A5_R_TGv	Language<=>Language	0.021106	0.022624	0.1848	task
L_STSda_R_TGv	Language<=>Language	0.064523	0.022447	0.00082898	task
L_STSdp_R_TGv	Language<=>Language	0.008928	0.021237	0.33525	task
L_TPOJ1_R_TGv	Language<=>Language	0.015284	0.022598	0.26089	task
L_TGv_R_TGv	Language<=>Language	0.00687	0.021033	0.36971	task
R_55b_R_TGv	Language<=>Language	0.027289	0.022177	0.1068	task
R_SFL_R_TGv	Language<=>Language	0.060992	0.023121	0.0037223	task
R_45_R_TGv	Language<=>Language	0.063234	0.023362	0.0034421	task
R_IFJa_R_TGv	Language<=>Language	0.040996	0.02273	0.035097	task
R_STGa_R_TGv	Language<=>Language	0.053048	0.02278	0.0061266	task
R_A5_R_TGv	Language<=>Language	0.011234	0.022024	0.31116	task
R_STSdp_R_TGv	Language<=>Language	0.006003	0.021828	0.39584	task
R_TPOJ1_R_TGv	Language<=>Language	0.058786	0.023057	0.0050434	task
L_Pir_L_AAIC	Orbito-Affective<=>Orbito-Affective	0.042295	0.02316	0.036696	task
L_Pir_L_pOFC	Orbito-Affective<=>Orbito-Affective	0.030594	0.022353	0.084608	task
L_AAIC_L_pOFC	Orbito-Affective<=>Orbito-Affective	0.000368	0.019735	0.49165	task
L_Pir_R_Pir	Orbito-Affective<=>Orbito-Affective	0.016454	0.020857	0.1993	task
L_AAIC_R_Pir	Orbito-Affective<=>Orbito-Affective	0.020906	0.02173	0.16223	task
L_pOFC_R_Pir	Orbito-Affective<=>Orbito-Affective	0.061478	0.023088	0.0035447	task
L_Pir_R_AAIC	Orbito-Affective<=>Orbito-Affective	0.053096	0.022676	0.0079967	task
L_AAIC_R_AAIC	Orbito-Affective<=>Orbito-Affective	0.140501	0.023992	2.9861e-10	task
L_pOFC_R_AAIC	Orbito-Affective<=>Orbito-Affective	0.034835	0.021586	0.043426	task
R_Pir_R_AAIC	Orbito-Affective<=>Orbito-Affective	0.048094	0.02303	0.016081	task
L_Pir_R_pOFC	Orbito-Affective<=>Orbito-Affective	0.038782	0.023069	0.049799	task
L_AAIC_R_pOFC	Orbito-Affective<=>Orbito-Affective	0.01381	0.021981	0.26723	task
L_pOFC_R_pOFC	Orbito-Affective<=>Orbito-Affective	0.202879	0.025005	5.5511e-17	task
R_Pir_R_pOFC	Orbito-Affective<=>Orbito-Affective	0.026409	0.021696	0.099642	task
R_AAIC_R_pOFC	Orbito-Affective<=>Orbito-Affective	0.015678	0.021814	0.23472	task
L_PCV_L_TPOJ2	Posterior-Multimodal<=>Posterior-Multimodal	0.071843	0.023198	0.00042588	task
L_PCV_L_TPOJ3	Posterior-Multimodal<=>Posterior-Multimodal	0.061173	0.023263	0.0034114	task
L_TPOJ2_L_TPOJ3	Posterior-Multimodal<=>Posterior-Multimodal	0.086671	0.023477	7.1389e-05	task
L_PCV_R_PCV	Posterior-Multimodal<=>Posterior-Multimodal	0.078531	0.023413	0.00024909	task
L_TPOJ2_R_PCV	Posterior-Multimodal<=>Posterior-Multimodal	0.074169	0.023324	0.0003936	task
L_TPOJ3_R_PCV	Posterior-Multimodal<=>Posterior-Multimodal	0.060609	0.022411	0.0010884	task
L_PCV_R_STV	Posterior-Multimodal<=>Posterior-Multimodal	0.036547	0.023186	0.063118	task
L_TPOJ2_R_STV	Posterior-Multimodal<=>Posterior-Multimodal	0.043031	0.02281	0.028594	task
L_TPOJ3_R_STV	Posterior-Multimodal<=>Posterior-Multimodal	0.059226	0.023319	0.0059253	task
R_PCV_R_STV	Posterior-Multimodal<=>Posterior-Multimodal	0.029811	0.022312	0.089187	task
L_PCV_R_TPOJ2	Posterior-Multimodal<=>Posterior-Multimodal	0.097026	0.023809	1.3072e-05	task
L_TPOJ2_R_TPOJ2	Posterior-Multimodal<=>Posterior-Multimodal	0.098844	0.023405	4.2122e-06	task
L_TPOJ3_R_TPOJ2	Posterior-Multimodal<=>Posterior-Multimodal	0.062997	0.023237	0.0028392	task
R_PCV_R_TPOJ2	Posterior-Multimodal<=>Posterior-Multimodal	0.106252	0.023813	1.3532e-06	task
R_STV_R_TPOJ2	Posterior-Multimodal<=>Posterior-Multimodal	0.075112	0.023163	0.00028011	task
L_PCV_R_TPOJ3	Posterior-Multimodal<=>Posterior-Multimodal	0.066134	0.023311	0.0016077	task
L_TPOJ2_R_TPOJ3	Posterior-Multimodal<=>Posterior-Multimodal	0.013902	0.020824	0.2404	task
L_TPOJ3_R_TPOJ3	Posterior-Multimodal<=>Posterior-Multimodal	0.041888	0.022601	0.027667	task
R_PCV_R_TPOJ3	Posterior-Multimodal<=>Posterior-Multimodal	0.049145	0.022198	0.0064573	task
R_STV_R_TPOJ3	Posterior-Multimodal<=>Posterior-Multimodal	0.07006	0.023265	0.00076213	task
R_TPOJ2_R_TPOJ3	Posterior-Multimodal<=>Posterior-Multimodal	0.063637	0.02354	0.0039033	task
L_4_L_3b	Somatomotor<=>Somatomotor	0.076103	0.023421	0.00036387	task
L_4_L_5m	Somatomotor<=>Somatomotor	0.142145	0.024438	1.8225e-09	task
L_3b_L_5m	Somatomotor<=>Somatomotor	0.121786	0.024103	1.0499e-07	task
L_4_L_5L	Somatomotor<=>Somatomotor	0.120139	0.024118	2.2751e-07	task
L_3b_L_5L	Somatomotor<=>Somatomotor	0.095804	0.024105	4.2769e-05	task
L_5m_L_5L	Somatomotor<=>Somatomotor	0.110465	0.023841	9.8021e-07	task
L_4_L_24dd	Somatomotor<=>Somatomotor	0.098582	0.023942	1.5375e-05	task
L_3b_L_24dd	Somatomotor<=>Somatomotor	0.065042	0.023652	0.0033743	task
L_5m_L_24dd	Somatomotor<=>Somatomotor	0.131264	0.024232	1.7851e-08	task
L_5L_L_24dd	Somatomotor<=>Somatomotor	0.106559	0.023923	2.1298e-06	task
L_4_L_24dv	Somatomotor<=>Somatomotor	0.097641	0.023331	5.4805e-06	task
L_3b_L_24dv	Somatomotor<=>Somatomotor	0.084854	0.023212	5.7877e-05	task
L_5m_L_24dv	Somatomotor<=>Somatomotor	0.099505	0.023519	6.1221e-06	task
L_5L_L_24dv	Somatomotor<=>Somatomotor	0.092403	0.023532	2.5653e-05	task
L_24dd_L_24dv	Somatomotor<=>Somatomotor	0.056542	0.022814	0.0041778	task
L_4_L_7AL	Somatomotor<=>Somatomotor	0.06366	0.023525	0.0038689	task
L_3b_L_7AL	Somatomotor<=>Somatomotor	0.048051	0.023286	0.021083	task
L_5m_L_7AL	Somatomotor<=>Somatomotor	0.129847	0.024136	8.0863e-09	task
L_5L_L_7AL	Somatomotor<=>Somatomotor	0.117521	0.024059	3.9063e-07	task
L_24dd_L_7AL	Somatomotor<=>Somatomotor	0.073615	0.023352	0.00053066	task
L_24dv_L_7AL	Somatomotor<=>Somatomotor	0.085758	0.023411	7.2208e-05	task
L_4_L_7PC	Somatomotor<=>Somatomotor	0.095147	0.024032	3.8726e-05	task
L_3b_L_7PC	Somatomotor<=>Somatomotor	0.067907	0.023521	0.001956	task
L_5m_L_7PC	Somatomotor<=>Somatomotor	0.125742	0.024062	2.6173e-08	task
L_5L_L_7PC	Somatomotor<=>Somatomotor	0.117528	0.023999	3.2078e-07	task
L_24dd_L_7PC	Somatomotor<=>Somatomotor	0.058867	0.022769	0.0031181	task
L_24dv_L_7PC	Somatomotor<=>Somatomotor	0.058338	0.022694	0.0037525	task
L_7AL_L_7PC	Somatomotor<=>Somatomotor	0.09912	0.023551	4.6859e-06	task
L_4_L_1	Somatomotor<=>Somatomotor	0.119137	0.024266	4.2497e-07	task
L_3b_L_1	Somatomotor<=>Somatomotor	0.052677	0.0236	0.015282	task
L_5m_L_1	Somatomotor<=>Somatomotor	0.171788	0.024413	1.0109e-13	task
L_5L_L_1	Somatomotor<=>Somatomotor	0.108089	0.024144	3.9517e-06	task
L_24dd_L_1	Somatomotor<=>Somatomotor	0.088894	0.023978	8.156e-05	task
L_24dv_L_1	Somatomotor<=>Somatomotor	0.102352	0.023637	3.203e-06	task
L_7AL_L_1	Somatomotor<=>Somatomotor	0.070161	0.023222	0.00065741	task
L_7PC_L_1	Somatomotor<=>Somatomotor	0.059716	0.022834	0.0025466	task
L_4_L_2	Somatomotor<=>Somatomotor	0.130903	0.024553	4.7047e-08	task
L_3b_L_2	Somatomotor<=>Somatomotor	0.056424	0.023241	0.0072047	task
L_5m_L_2	Somatomotor<=>Somatomotor	0.155328	0.024295	6.6106e-12	task
L_5L_L_2	Somatomotor<=>Somatomotor	0.10414	0.023798	3.2574e-06	task
L_24dd_L_2	Somatomotor<=>Somatomotor	0.06678	0.023628	0.0025643	task
L_24dv_L_2	Somatomotor<=>Somatomotor	0.044395	0.022541	0.019067	task
L_7AL_L_2	Somatomotor<=>Somatomotor	0.049467	0.023174	0.017629	task
L_7PC_L_2	Somatomotor<=>Somatomotor	0.048182	0.022793	0.015021	task
L_1_L_2	Somatomotor<=>Somatomotor	0.100493	0.023701	4.0947e-06	task
L_4_L_3a	Somatomotor<=>Somatomotor	0.086019	0.023533	7.1953e-05	task
L_3b_L_3a	Somatomotor<=>Somatomotor	0.092423	0.023843	3.184e-05	task
L_5m_L_3a	Somatomotor<=>Somatomotor	0.093201	0.024103	6.561e-05	task
L_5L_L_3a	Somatomotor<=>Somatomotor	0.096136	0.023663	1.2472e-05	task
L_24dd_L_3a	Somatomotor<=>Somatomotor	0.064529	0.02317	0.0021496	task
L_24dv_L_3a	Somatomotor<=>Somatomotor	0.075312	0.023275	0.00043784	task
L_7AL_L_3a	Somatomotor<=>Somatomotor	0.032777	0.022244	0.063513	task
L_7PC_L_3a	Somatomotor<=>Somatomotor	0.075689	0.023128	0.00023933	task
L_1_L_3a	Somatomotor<=>Somatomotor	0.070218	0.023513	0.0010125	task
L_2_L_3a	Somatomotor<=>Somatomotor	0.068528	0.02312	0.00087903	task
L_4_L_6d	Somatomotor<=>Somatomotor	0.096662	0.024161	3.937e-05	task
L_3b_L_6d	Somatomotor<=>Somatomotor	0.072871	0.023922	0.0011149	task
L_5m_L_6d	Somatomotor<=>Somatomotor	0.13671	0.024182	2.6507e-09	task
L_5L_L_6d	Somatomotor<=>Somatomotor	0.087201	0.023583	7.7121e-05	task
L_24dd_L_6d	Somatomotor<=>Somatomotor	0.064294	0.023609	0.0032954	task
L_24dv_L_6d	Somatomotor<=>Somatomotor	0.104771	0.024008	5.3086e-06	task
L_7AL_L_6d	Somatomotor<=>Somatomotor	0.09524	0.023032	1.3736e-06	task
L_7PC_L_6d	Somatomotor<=>Somatomotor	0.082928	0.023224	6.7769e-05	task
L_1_L_6d	Somatomotor<=>Somatomotor	0.07081	0.023227	0.00053028	task
L_2_L_6d	Somatomotor<=>Somatomotor	0.109528	0.023613	1.9367e-07	task
L_3a_L_6d	Somatomotor<=>Somatomotor	0.056385	0.023568	0.0089053	task
L_4_L_6mp	Somatomotor<=>Somatomotor	0.095569	0.023656	1.7862e-05	task
L_3b_L_6mp	Somatomotor<=>Somatomotor	0.066294	0.023488	0.0025941	task
L_5m_L_6mp	Somatomotor<=>Somatomotor	0.113707	0.023772	2.7894e-07	task
L_5L_L_6mp	Somatomotor<=>Somatomotor	0.121205	0.024117	1.55e-07	task
L_24dd_L_6mp	Somatomotor<=>Somatomotor	0.082101	0.023827	0.00027014	task
L_24dv_L_6mp	Somatomotor<=>Somatomotor	0.103847	0.023724	2.8613e-06	task
L_7AL_L_6mp	Somatomotor<=>Somatomotor	0.10189	0.023834	6.943e-06	task
L_7PC_L_6mp	Somatomotor<=>Somatomotor	0.039977	0.023122	0.045912	task
L_1_L_6mp	Somatomotor<=>Somatomotor	0.069889	0.02343	0.0013674	task
L_2_L_6mp	Somatomotor<=>Somatomotor	0.09173	0.023929	6.4501e-05	task
L_3a_L_6mp	Somatomotor<=>Somatomotor	0.057321	0.022998	0.0043595	task
L_6d_L_6mp	Somatomotor<=>Somatomotor	0.070305	0.0237	0.0018714	task
L_4_L_6v	Somatomotor<=>Somatomotor	0.040339	0.023038	0.042569	task
L_3b_L_6v	Somatomotor<=>Somatomotor	0.055634	0.023524	0.01058	task
L_5m_L_6v	Somatomotor<=>Somatomotor	0.107287	0.023836	1.7828e-06	task
L_5L_L_6v	Somatomotor<=>Somatomotor	0.065028	0.023504	0.0029956	task
L_24dd_L_6v	Somatomotor<=>Somatomotor	0.047551	0.022806	0.014714	task
L_24dv_L_6v	Somatomotor<=>Somatomotor	0.057412	0.023034	0.0049763	task
L_7AL_L_6v	Somatomotor<=>Somatomotor	0.043753	0.02302	0.027537	task
L_7PC_L_6v	Somatomotor<=>Somatomotor	0.06021	0.023314	0.0040595	task
L_1_L_6v	Somatomotor<=>Somatomotor	0.074642	0.023346	0.0003437	task
L_2_L_6v	Somatomotor<=>Somatomotor	0.07219	0.022939	0.00017423	task
L_3a_L_6v	Somatomotor<=>Somatomotor	0.039821	0.022545	0.034251	task
L_6d_L_6v	Somatomotor<=>Somatomotor	0.136665	0.023877	3.245e-10	task
L_6mp_L_6v	Somatomotor<=>Somatomotor	0.034029	0.023108	0.07663	task
L_4_L_OP4	Somatomotor<=>Somatomotor	0.087508	0.023501	6.5328e-05	task
L_3b_L_OP4	Somatomotor<=>Somatomotor	0.065221	0.022996	0.0018595	task
L_5m_L_OP4	Somatomotor<=>Somatomotor	0.077071	0.023349	0.00033985	task
L_5L_L_OP4	Somatomotor<=>Somatomotor	0.041395	0.022608	0.029714	task
L_24dd_L_OP4	Somatomotor<=>Somatomotor	0.115483	0.023966	4.1588e-07	task
L_24dv_L_OP4	Somatomotor<=>Somatomotor	0.053244	0.022901	0.0082001	task
L_7AL_L_OP4	Somatomotor<=>Somatomotor	0.004087	0.020225	0.41608	task
L_7PC_L_OP4	Somatomotor<=>Somatomotor	0.038472	0.022478	0.039867	task
L_1_L_OP4	Somatomotor<=>Somatomotor	0.056081	0.023082	0.0076155	task
L_2_L_OP4	Somatomotor<=>Somatomotor	0.00719	0.022225	0.3802	task
L_3a_L_OP4	Somatomotor<=>Somatomotor	0.070927	0.023536	0.0011881	task
L_6d_L_OP4	Somatomotor<=>Somatomotor	0.079114	0.023416	0.00027932	task
L_6mp_L_OP4	Somatomotor<=>Somatomotor	0.061344	0.023136	0.0035557	task
L_6v_L_OP4	Somatomotor<=>Somatomotor	0.06031	0.023017	0.0037393	task
L_4_L_OP1	Somatomotor<=>Somatomotor	0.120996	0.023991	1.5998e-07	task
L_3b_L_OP1	Somatomotor<=>Somatomotor	0.121833	0.024176	1.8123e-07	task
L_5m_L_OP1	Somatomotor<=>Somatomotor	0.100196	0.023753	9.0433e-06	task
L_5L_L_OP1	Somatomotor<=>Somatomotor	0.076704	0.023379	0.00037698	task
L_24dd_L_OP1	Somatomotor<=>Somatomotor	0.125745	0.024053	4.2619e-08	task
L_24dv_L_OP1	Somatomotor<=>Somatomotor	0.07411	0.022797	0.00016641	task
L_7AL_L_OP1	Somatomotor<=>Somatomotor	0.074971	0.023601	0.0006206	task
L_7PC_L_OP1	Somatomotor<=>Somatomotor	0.072989	0.023402	0.00072662	task
L_1_L_OP1	Somatomotor<=>Somatomotor	0.108601	0.024156	4.206e-06	task
L_2_L_OP1	Somatomotor<=>Somatomotor	0.067155	0.02384	0.0031329	task
L_3a_L_OP1	Somatomotor<=>Somatomotor	0.098585	0.023788	1.2237e-05	task
L_6d_L_OP1	Somatomotor<=>Somatomotor	0.077447	0.023831	0.00063309	task
L_6mp_L_OP1	Somatomotor<=>Somatomotor	0.089282	0.023819	9.2627e-05	task
L_6v_L_OP1	Somatomotor<=>Somatomotor	0.052815	0.023079	0.010499	task
L_OP4_L_OP1	Somatomotor<=>Somatomotor	0.093892	0.024046	5.9276e-05	task
L_4_L_OP2-3	Somatomotor<=>Somatomotor	0.084311	0.023889	0.00023003	task
L_3b_L_OP2-3	Somatomotor<=>Somatomotor	0.128421	0.024568	1.2149e-07	task
L_5m_L_OP2-3	Somatomotor<=>Somatomotor	0.04416	0.022293	0.015946	task
L_5L_L_OP2-3	Somatomotor<=>Somatomotor	0.041402	0.023178	0.039256	task
L_24dd_L_OP2-3	Somatomotor<=>Somatomotor	0.072983	0.023749	0.00098829	task
L_24dv_L_OP2-3	Somatomotor<=>Somatomotor	0.09386	0.023659	1.9069e-05	task
L_7AL_L_OP2-3	Somatomotor<=>Somatomotor	0.054001	0.02363	0.013864	task
L_7PC_L_OP2-3	Somatomotor<=>Somatomotor	0.084675	0.023924	0.00021231	task
L_1_L_OP2-3	Somatomotor<=>Somatomotor	0.124164	0.024527	1.9519e-07	task
L_2_L_OP2-3	Somatomotor<=>Somatomotor	0.081862	0.02422	0.00052915	task
L_3a_L_OP2-3	Somatomotor<=>Somatomotor	0.096157	0.024032	2.4731e-05	task
L_6d_L_OP2-3	Somatomotor<=>Somatomotor	0.09746	0.024347	4.9449e-05	task
L_6mp_L_OP2-3	Somatomotor<=>Somatomotor	0.043875	0.023457	0.036273	task
L_6v_L_OP2-3	Somatomotor<=>Somatomotor	0.087492	0.024063	0.0001732	task
L_OP4_L_OP2-3	Somatomotor<=>Somatomotor	0.103762	0.024358	1.2645e-05	task
L_OP1_L_OP2-3	Somatomotor<=>Somatomotor	0.050309	0.023575	0.019438	task
L_4_L_FOP2	Somatomotor<=>Somatomotor	0.048526	0.023434	0.022873	task
L_3b_L_FOP2	Somatomotor<=>Somatomotor	0.082967	0.024029	0.00036918	task
L_5m_L_FOP2	Somatomotor<=>Somatomotor	0.006914	0.021876	0.37991	task
L_5L_L_FOP2	Somatomotor<=>Somatomotor	0.038845	0.023353	0.056239	task
L_24dd_L_FOP2	Somatomotor<=>Somatomotor	0.0146	0.022674	0.27208	task
L_24dv_L_FOP2	Somatomotor<=>Somatomotor	0.084111	0.0236	0.00013815	task
L_7AL_L_FOP2	Somatomotor<=>Somatomotor	0.054407	0.023723	0.014212	task
L_7PC_L_FOP2	Somatomotor<=>Somatomotor	0.077878	0.023891	0.00068911	task
L_1_L_FOP2	Somatomotor<=>Somatomotor	0.123031	0.024189	1.3665e-07	task
L_2_L_FOP2	Somatomotor<=>Somatomotor	0.083734	0.023917	0.0002533	task
L_3a_L_FOP2	Somatomotor<=>Somatomotor	0.02903	0.023172	0.11374	task
L_6d_L_FOP2	Somatomotor<=>Somatomotor	0.12642	0.024256	6.9599e-08	task
L_6mp_L_FOP2	Somatomotor<=>Somatomotor	0.06216	0.023402	0.0038685	task
L_6v_L_FOP2	Somatomotor<=>Somatomotor	0.099677	0.023877	1.361e-05	task
L_OP4_L_FOP2	Somatomotor<=>Somatomotor	0.089394	0.024129	0.00013165	task
L_OP1_L_FOP2	Somatomotor<=>Somatomotor	0.076839	0.023779	0.00064217	task
L_OP2-3_L_FOP2	Somatomotor<=>Somatomotor	0.034451	0.023236	0.077482	task
L_4_L_Ig	Somatomotor<=>Somatomotor	0.069062	0.023429	0.0015447	task
L_3b_L_Ig	Somatomotor<=>Somatomotor	0.095756	0.024013	3.5544e-05	task
L_5m_L_Ig	Somatomotor<=>Somatomotor	0.048297	0.022473	0.010633	task
L_5L_L_Ig	Somatomotor<=>Somatomotor	0.015085	0.021272	0.22889	task
L_24dd_L_Ig	Somatomotor<=>Somatomotor	0.032173	0.022365	0.070712	task
L_24dv_L_Ig	Somatomotor<=>Somatomotor	0.09439	0.023262	6.8212e-06	task
L_7AL_L_Ig	Somatomotor<=>Somatomotor	0.040369	0.022814	0.038628	task
L_7PC_L_Ig	Somatomotor<=>Somatomotor	0.101545	0.024076	1.1064e-05	task
L_1_L_Ig	Somatomotor<=>Somatomotor	0.085744	0.024064	0.00024906	task
L_2_L_Ig	Somatomotor<=>Somatomotor	0.066033	0.023795	0.0033132	task
L_3a_L_Ig	Somatomotor<=>Somatomotor	0.076095	0.023337	0.00037245	task
L_6d_L_Ig	Somatomotor<=>Somatomotor	0.101341	0.02424	2.0865e-05	task
L_6mp_L_Ig	Somatomotor<=>Somatomotor	0.062682	0.02352	0.0044622	task
L_6v_L_Ig	Somatomotor<=>Somatomotor	0.03583	0.022795	0.058096	task
L_OP4_L_Ig	Somatomotor<=>Somatomotor	0.087955	0.023906	0.00011505	task
L_OP1_L_Ig	Somatomotor<=>Somatomotor	0.03196	0.022895	0.085357	task
L_OP2-3_L_Ig	Somatomotor<=>Somatomotor	0.096114	0.023668	1.6453e-05	task
L_FOP2_L_Ig	Somatomotor<=>Somatomotor	0.076779	0.023803	0.00069379	task
L_4_R_4	Somatomotor<=>Somatomotor	0.056706	0.023502	0.0086208	task
L_3b_R_4	Somatomotor<=>Somatomotor	0.036246	0.023042	0.062106	task
L_5m_R_4	Somatomotor<=>Somatomotor	0.06222	0.023601	0.005132	task
L_5L_R_4	Somatomotor<=>Somatomotor	0.075011	0.023419	0.00061717	task
L_24dd_R_4	Somatomotor<=>Somatomotor	0.095166	0.023842	2.6171e-05	task
L_24dv_R_4	Somatomotor<=>Somatomotor	0.10149	0.023635	3.8112e-06	task
L_7AL_R_4	Somatomotor<=>Somatomotor	0.071856	0.023249	0.00074029	task
L_7PC_R_4	Somatomotor<=>Somatomotor	0.076693	0.023706	0.00066365	task
L_1_R_4	Somatomotor<=>Somatomotor	0.076559	0.023658	0.00060688	task
L_2_R_4	Somatomotor<=>Somatomotor	0.053158	0.023228	0.011033	task
L_3a_R_4	Somatomotor<=>Somatomotor	0.091873	0.023925	5.4664e-05	task
L_6d_R_4	Somatomotor<=>Somatomotor	0.088082	0.023849	0.00010693	task
L_6mp_R_4	Somatomotor<=>Somatomotor	0.095327	0.023317	7.5431e-06	task
L_6v_R_4	Somatomotor<=>Somatomotor	0.062023	0.023345	0.0039124	task
L_OP4_R_4	Somatomotor<=>Somatomotor	0.107895	0.023897	2.2213e-06	task
L_OP1_R_4	Somatomotor<=>Somatomotor	0.081523	0.023459	0.00018623	task
L_OP2-3_R_4	Somatomotor<=>Somatomotor	0.093255	0.023537	1.7362e-05	task
L_FOP2_R_4	Somatomotor<=>Somatomotor	0.046843	0.022729	0.017188	task
L_Ig_R_4	Somatomotor<=>Somatomotor	0.095975	0.023669	9.3402e-06	task
L_4_R_3b	Somatomotor<=>Somatomotor	0.072192	0.023806	0.001156	task
L_3b_R_3b	Somatomotor<=>Somatomotor	0.050564	0.023408	0.016269	task
L_5m_R_3b	Somatomotor<=>Somatomotor	0.057775	0.02332	0.0067259	task
L_5L_R_3b	Somatomotor<=>Somatomotor	0.074259	0.023601	0.00090368	task
L_24dd_R_3b	Somatomotor<=>Somatomotor	0.112109	0.024133	1.6516e-06	task
L_24dv_R_3b	Somatomotor<=>Somatomotor	0.099931	0.023721	6.7134e-06	task
L_7AL_R_3b	Somatomotor<=>Somatomotor	0.070008	0.023408	0.0012685	task
L_7PC_R_3b	Somatomotor<=>Somatomotor	0.08452	0.02368	0.00017746	task
L_1_R_3b	Somatomotor<=>Somatomotor	0.071345	0.023705	0.0015205	task
L_2_R_3b	Somatomotor<=>Somatomotor	0.033982	0.023177	0.07996	task
L_3a_R_3b	Somatomotor<=>Somatomotor	0.082133	0.023798	0.0002068	task
L_6d_R_3b	Somatomotor<=>Somatomotor	0.068273	0.023514	0.0018085	task
L_6mp_R_3b	Somatomotor<=>Somatomotor	0.106594	0.023671	1.4024e-06	task
L_6v_R_3b	Somatomotor<=>Somatomotor	0.065927	0.023368	0.0022052	task
L_OP4_R_3b	Somatomotor<=>Somatomotor	0.097907	0.023687	6.7324e-06	task
L_OP1_R_3b	Somatomotor<=>Somatomotor	0.091158	0.023731	4.6702e-05	task
L_OP2-3_R_3b	Somatomotor<=>Somatomotor	0.100699	0.023638	2.8974e-06	task
L_FOP2_R_3b	Somatomotor<=>Somatomotor	0.068153	0.02306	0.00092538	task
L_Ig_R_3b	Somatomotor<=>Somatomotor	0.10196	0.023484	6.7918e-07	task
R_4_R_3b	Somatomotor<=>Somatomotor	0.106988	0.024088	4.3327e-06	task
L_4_R_5m	Somatomotor<=>Somatomotor	0.084036	0.023874	0.00025184	task
L_3b_R_5m	Somatomotor<=>Somatomotor	0.084892	0.023808	0.00019185	task
L_5m_R_5m	Somatomotor<=>Somatomotor	0.160707	0.024539	7.0699e-12	task
L_5L_R_5m	Somatomotor<=>Somatomotor	0.110696	0.023892	9.4089e-07	task
L_24dd_R_5m	Somatomotor<=>Somatomotor	0.14253	0.024467	2.1366e-09	task
L_24dv_R_5m	Somatomotor<=>Somatomotor	0.088157	0.023637	8.2093e-05	task
L_7AL_R_5m	Somatomotor<=>Somatomotor	0.102047	0.023792	4.2319e-06	task
L_7PC_R_5m	Somatomotor<=>Somatomotor	0.108831	0.023802	1.3749e-06	task
L_1_R_5m	Somatomotor<=>Somatomotor	0.125867	0.024119	4.2767e-08	task
L_2_R_5m	Somatomotor<=>Somatomotor	0.115682	0.023883	2.358e-07	task
L_3a_R_5m	Somatomotor<=>Somatomotor	0.086565	0.023848	0.00014485	task
L_6d_R_5m	Somatomotor<=>Somatomotor	0.108377	0.023985	2.3175e-06	task
L_6mp_R_5m	Somatomotor<=>Somatomotor	0.090801	0.023558	3.8878e-05	task
L_6v_R_5m	Somatomotor<=>Somatomotor	0.105304	0.023739	2.7588e-06	task
L_OP4_R_5m	Somatomotor<=>Somatomotor	0.087667	0.023453	5.2588e-05	task
L_OP1_R_5m	Somatomotor<=>Somatomotor	0.079677	0.023346	0.00023516	task
L_OP2-3_R_5m	Somatomotor<=>Somatomotor	0.064688	0.023143	0.0019215	task
L_FOP2_R_5m	Somatomotor<=>Somatomotor	0.019103	0.022248	0.19739	task
L_Ig_R_5m	Somatomotor<=>Somatomotor	0.047942	0.022619	0.012642	task
R_4_R_5m	Somatomotor<=>Somatomotor	0.063016	0.023436	0.0039999	task
R_3b_R_5m	Somatomotor<=>Somatomotor	0.078793	0.02348	0.00031061	task
L_4_R_5L	Somatomotor<=>Somatomotor	0.092329	0.023908	5.2529e-05	task
L_3b_R_5L	Somatomotor<=>Somatomotor	0.060512	0.023413	0.0047989	task
L_5m_R_5L	Somatomotor<=>Somatomotor	0.106314	0.024001	3.45e-06	task
L_5L_R_5L	Somatomotor<=>Somatomotor	0.136454	0.024359	1.0544e-08	task
L_24dd_R_5L	Somatomotor<=>Somatomotor	0.073467	0.023739	0.0011176	task
L_24dv_R_5L	Somatomotor<=>Somatomotor	0.080955	0.023571	0.00026895	task
L_7AL_R_5L	Somatomotor<=>Somatomotor	0.129683	0.024298	4.5994e-08	task
L_7PC_R_5L	Somatomotor<=>Somatomotor	0.099175	0.02388	1.2439e-05	task
L_1_R_5L	Somatomotor<=>Somatomotor	0.069921	0.023868	0.002266	task
L_2_R_5L	Somatomotor<=>Somatomotor	0.036676	0.023065	0.061459	task
L_3a_R_5L	Somatomotor<=>Somatomotor	0.087978	0.02369	8.1907e-05	task
L_6d_R_5L	Somatomotor<=>Somatomotor	0.075177	0.023563	0.00058816	task
L_6mp_R_5L	Somatomotor<=>Somatomotor	0.094338	0.02381	3.2115e-05	task
L_6v_R_5L	Somatomotor<=>Somatomotor	0.060843	0.023029	0.0029743	task
L_OP4_R_5L	Somatomotor<=>Somatomotor	0.043026	0.021993	0.015634	task
L_OP1_R_5L	Somatomotor<=>Somatomotor	0.051931	0.022466	0.0068666	task
L_OP2-3_R_5L	Somatomotor<=>Somatomotor	0.073843	0.023668	0.00090539	task
L_FOP2_R_5L	Somatomotor<=>Somatomotor	0.041386	0.023082	0.03687	task
L_Ig_R_5L	Somatomotor<=>Somatomotor	0.057513	0.023227	0.0055108	task
R_4_R_5L	Somatomotor<=>Somatomotor	0.082221	0.023613	0.00022676	task
R_3b_R_5L	Somatomotor<=>Somatomotor	0.100422	0.02393	1.3016e-05	task
R_5m_R_5L	Somatomotor<=>Somatomotor	0.078006	0.023157	0.00011898	task
L_4_R_24dd	Somatomotor<=>Somatomotor	0.123585	0.024021	2.8288e-08	task
L_3b_R_24dd	Somatomotor<=>Somatomotor	0.098337	0.02377	9.6048e-06	task
L_5m_R_24dd	Somatomotor<=>Somatomotor	0.111993	0.023799	3.5292e-07	task
L_5L_R_24dd	Somatomotor<=>Somatomotor	0.107566	0.023631	4.4814e-07	task
L_24dd_R_24dd	Somatomotor<=>Somatomotor	0.128166	0.02415	2.463e-08	task
L_24dv_R_24dd	Somatomotor<=>Somatomotor	0.112773	0.023619	2.3291e-07	task
L_7AL_R_24dd	Somatomotor<=>Somatomotor	0.08396	0.023085	2.4107e-05	task
L_7PC_R_24dd	Somatomotor<=>Somatomotor	0.087143	0.023266	2.3304e-05	task
L_1_R_24dd	Somatomotor<=>Somatomotor	0.109566	0.023797	3.8051e-07	task
L_2_R_24dd	Somatomotor<=>Somatomotor	0.072764	0.023382	0.00060102	task
L_3a_R_24dd	Somatomotor<=>Somatomotor	0.09315	0.023627	2.2482e-05	task
L_6d_R_24dd	Somatomotor<=>Somatomotor	0.102586	0.02383	2.884e-06	task
L_6mp_R_24dd	Somatomotor<=>Somatomotor	0.096938	0.023535	5.336e-06	task
L_6v_R_24dd	Somatomotor<=>Somatomotor	0.075736	0.023398	0.00051609	task
L_OP4_R_24dd	Somatomotor<=>Somatomotor	0.117567	0.023888	2.486e-07	task
L_OP1_R_24dd	Somatomotor<=>Somatomotor	0.107754	0.023495	7.6094e-07	task
L_OP2-3_R_24dd	Somatomotor<=>Somatomotor	0.106407	0.023704	5.8657e-07	task
L_FOP2_R_24dd	Somatomotor<=>Somatomotor	0.02367	0.022404	0.14646	task
L_Ig_R_24dd	Somatomotor<=>Somatomotor	0.068175	0.022935	0.00073512	task
R_4_R_24dd	Somatomotor<=>Somatomotor	0.108746	0.024031	1.33e-06	task
R_3b_R_24dd	Somatomotor<=>Somatomotor	0.132497	0.024312	1.5974e-08	task
R_5m_R_24dd	Somatomotor<=>Somatomotor	0.138088	0.024291	2.3073e-09	task
R_5L_R_24dd	Somatomotor<=>Somatomotor	0.077978	0.023379	0.00017267	task
L_4_R_24dv	Somatomotor<=>Somatomotor	0.108559	0.023585	5.2054e-07	task
L_3b_R_24dv	Somatomotor<=>Somatomotor	0.072521	0.022951	0.00041915	task
L_5m_R_24dv	Somatomotor<=>Somatomotor	0.132217	0.023988	3.8914e-09	task
L_5L_R_24dv	Somatomotor<=>Somatomotor	0.116418	0.023957	2.1339e-07	task
L_24dd_R_24dv	Somatomotor<=>Somatomotor	0.093115	0.02367	2.8117e-05	task
L_24dv_R_24dv	Somatomotor<=>Somatomotor	0.093383	0.023869	3.9967e-05	task
L_7AL_R_24dv	Somatomotor<=>Somatomotor	0.095349	0.023455	5.5793e-06	task
L_7PC_R_24dv	Somatomotor<=>Somatomotor	0.047974	0.022566	0.011895	task
L_1_R_24dv	Somatomotor<=>Somatomotor	0.085052	0.023368	5.6732e-05	task
L_2_R_24dv	Somatomotor<=>Somatomotor	0.030581	0.022548	0.08828	task
L_3a_R_24dv	Somatomotor<=>Somatomotor	0.076586	0.022704	0.00013131	task
L_6d_R_24dv	Somatomotor<=>Somatomotor	0.087843	0.023678	4.6104e-05	task
L_6mp_R_24dv	Somatomotor<=>Somatomotor	0.114138	0.023811	2.142e-07	task
L_6v_R_24dv	Somatomotor<=>Somatomotor	0.054638	0.023267	0.010049	task
L_OP4_R_24dv	Somatomotor<=>Somatomotor	0.089027	0.023287	2.873e-05	task
L_OP1_R_24dv	Somatomotor<=>Somatomotor	0.077259	0.023001	0.00019289	task
L_OP2-3_R_24dv	Somatomotor<=>Somatomotor	0.062953	0.022933	0.0015473	task
L_FOP2_R_24dv	Somatomotor<=>Somatomotor	0.043155	0.022509	0.024512	task
L_Ig_R_24dv	Somatomotor<=>Somatomotor	0.067906	0.023149	0.00096685	task
R_4_R_24dv	Somatomotor<=>Somatomotor	0.116669	0.02395	2.7072e-07	task
R_3b_R_24dv	Somatomotor<=>Somatomotor	0.109628	0.024005	1.6909e-06	task
R_5m_R_24dv	Somatomotor<=>Somatomotor	0.107937	0.02398	2.5779e-06	task
R_5L_R_24dv	Somatomotor<=>Somatomotor	0.093585	0.023922	4.0856e-05	task
R_24dd_R_24dv	Somatomotor<=>Somatomotor	0.070215	0.023299	0.0011121	task
L_4_R_7AL	Somatomotor<=>Somatomotor	0.051701	0.023519	0.01695	task
L_3b_R_7AL	Somatomotor<=>Somatomotor	0.028825	0.023154	0.11674	task
L_5m_R_7AL	Somatomotor<=>Somatomotor	0.097861	0.023743	1.0509e-05	task
L_5L_R_7AL	Somatomotor<=>Somatomotor	0.080002	0.023717	0.00040314	task
L_24dd_R_7AL	Somatomotor<=>Somatomotor	0.047136	0.02354	0.02766	task
L_24dv_R_7AL	Somatomotor<=>Somatomotor	0.055729	0.023152	0.008142	task
L_7AL_R_7AL	Somatomotor<=>Somatomotor	0.049165	0.023296	0.019974	task
L_7PC_R_7AL	Somatomotor<=>Somatomotor	0.053151	0.02336	0.012204	task
L_1_R_7AL	Somatomotor<=>Somatomotor	0.046158	0.02302	0.02142	task
L_2_R_7AL	Somatomotor<=>Somatomotor	0.034158	0.022967	0.071985	task
L_3a_R_7AL	Somatomotor<=>Somatomotor	0.024193	0.023134	0.16361	task
L_6d_R_7AL	Somatomotor<=>Somatomotor	0.061514	0.023019	0.0022113	task
L_6mp_R_7AL	Somatomotor<=>Somatomotor	0.071217	0.023543	0.0012477	task
L_6v_R_7AL	Somatomotor<=>Somatomotor	0.049564	0.022732	0.010684	task
L_OP4_R_7AL	Somatomotor<=>Somatomotor	0.039675	0.022608	0.032344	task
L_OP1_R_7AL	Somatomotor<=>Somatomotor	0.035897	0.021834	0.036725	task
L_OP2-3_R_7AL	Somatomotor<=>Somatomotor	0.053706	0.023024	0.0085553	task
L_FOP2_R_7AL	Somatomotor<=>Somatomotor	0.066696	0.023207	0.0013949	task
L_Ig_R_7AL	Somatomotor<=>Somatomotor	0.049898	0.022848	0.011735	task
R_4_R_7AL	Somatomotor<=>Somatomotor	0.084008	0.023505	7.1233e-05	task
R_3b_R_7AL	Somatomotor<=>Somatomotor	0.077524	0.023392	0.00021382	task
R_5m_R_7AL	Somatomotor<=>Somatomotor	0.088978	0.023623	4.65e-05	task
R_5L_R_7AL	Somatomotor<=>Somatomotor	0.065005	0.02364	0.0035854	task
R_24dd_R_7AL	Somatomotor<=>Somatomotor	0.079116	0.023172	8.8536e-05	task
R_24dv_R_7AL	Somatomotor<=>Somatomotor	0.067281	0.023125	0.0010247	task
L_4_R_7PC	Somatomotor<=>Somatomotor	0.02375	0.022935	0.16175	task
L_3b_R_7PC	Somatomotor<=>Somatomotor	0.031548	0.022536	0.076108	task
L_5m_R_7PC	Somatomotor<=>Somatomotor	0.082699	0.023525	0.00018636	task
L_5L_R_7PC	Somatomotor<=>Somatomotor	0.028212	0.022696	0.11321	task
L_24dd_R_7PC	Somatomotor<=>Somatomotor	0.030052	0.022959	0.10316	task
L_24dv_R_7PC	Somatomotor<=>Somatomotor	0.064259	0.02297	0.002043	task
L_7AL_R_7PC	Somatomotor<=>Somatomotor	0.02441	0.022597	0.14458	task
L_7PC_R_7PC	Somatomotor<=>Somatomotor	0.062453	0.023496	0.0038021	task
L_1_R_7PC	Somatomotor<=>Somatomotor	0.045872	0.022834	0.018139	task
L_2_R_7PC	Somatomotor<=>Somatomotor	0.058039	0.023554	0.0069923	task
L_3a_R_7PC	Somatomotor<=>Somatomotor	0.024068	0.022883	0.15856	task
L_6d_R_7PC	Somatomotor<=>Somatomotor	0.082319	0.023849	0.00015131	task
L_6mp_R_7PC	Somatomotor<=>Somatomotor	0.011315	0.022702	0.32166	task
L_6v_R_7PC	Somatomotor<=>Somatomotor	0.057763	0.022624	0.0019751	task
L_OP4_R_7PC	Somatomotor<=>Somatomotor	0.077153	0.023248	0.00015883	task
L_OP1_R_7PC	Somatomotor<=>Somatomotor	0.047822	0.022813	0.013257	task
L_OP2-3_R_7PC	Somatomotor<=>Somatomotor	0.057787	0.023092	0.0047378	task
L_FOP2_R_7PC	Somatomotor<=>Somatomotor	0.060486	0.023097	0.0035851	task
L_Ig_R_7PC	Somatomotor<=>Somatomotor	0.032628	0.022104	0.05887	task
R_4_R_7PC	Somatomotor<=>Somatomotor	0.118107	0.024031	2.3398e-07	task
R_3b_R_7PC	Somatomotor<=>Somatomotor	0.117229	0.023772	9.9299e-08	task
R_5m_R_7PC	Somatomotor<=>Somatomotor	0.069426	0.023194	0.0010092	task
R_5L_R_7PC	Somatomotor<=>Somatomotor	0.069334	0.023526	0.0017592	task
R_24dd_R_7PC	Somatomotor<=>Somatomotor	0.077727	0.023035	8.7465e-05	task
R_24dv_R_7PC	Somatomotor<=>Somatomotor	0.093901	0.023511	9.2345e-06	task
R_7AL_R_7PC	Somatomotor<=>Somatomotor	0.066652	0.023393	0.0022093	task
L_4_R_1	Somatomotor<=>Somatomotor	0.040182	0.022032	0.025134	task
L_3b_R_1	Somatomotor<=>Somatomotor	0.050518	0.02252	0.0078234	task
L_5m_R_1	Somatomotor<=>Somatomotor	0.058737	0.022954	0.0045674	task
L_5L_R_1	Somatomotor<=>Somatomotor	0.050219	0.022605	0.009232	task
L_24dd_R_1	Somatomotor<=>Somatomotor	0.051085	0.023483	0.017223	task
L_24dv_R_1	Somatomotor<=>Somatomotor	0.090618	0.023388	2.3255e-05	task
L_7AL_R_1	Somatomotor<=>Somatomotor	0.055981	0.022579	0.0040961	task
L_7PC_R_1	Somatomotor<=>Somatomotor	0.078572	0.023313	0.00017813	task
L_1_R_1	Somatomotor<=>Somatomotor	0.091735	0.023227	6.8602e-06	task
L_2_R_1	Somatomotor<=>Somatomotor	0.05039	0.022903	0.010735	task
L_3a_R_1	Somatomotor<=>Somatomotor	0.050304	0.022941	0.012313	task
L_6d_R_1	Somatomotor<=>Somatomotor	0.109486	0.023555	1.3912e-07	task
L_6mp_R_1	Somatomotor<=>Somatomotor	0.06753	0.022486	0.00036672	task
L_6v_R_1	Somatomotor<=>Somatomotor	0.083201	0.023343	6.4031e-05	task
L_OP4_R_1	Somatomotor<=>Somatomotor	0.096778	0.023698	8.0215e-06	task
L_OP1_R_1	Somatomotor<=>Somatomotor	0.102054	0.023806	3.7404e-06	task
L_OP2-3_R_1	Somatomotor<=>Somatomotor	0.090241	0.023409	2.2181e-05	task
L_FOP2_R_1	Somatomotor<=>Somatomotor	0.088347	0.023322	2.5663e-05	task
L_Ig_R_1	Somatomotor<=>Somatomotor	0.047213	0.022268	0.011193	task
R_4_R_1	Somatomotor<=>Somatomotor	0.110362	0.023768	3.3779e-07	task
R_3b_R_1	Somatomotor<=>Somatomotor	0.106872	0.023668	3.9178e-07	task
R_5m_R_1	Somatomotor<=>Somatomotor	0.078579	0.023476	0.00036474	task
R_5L_R_1	Somatomotor<=>Somatomotor	0.09628	0.023716	1.6095e-05	task
R_24dd_R_1	Somatomotor<=>Somatomotor	0.102971	0.023701	9.9704e-07	task
R_24dv_R_1	Somatomotor<=>Somatomotor	0.078212	0.02359	0.00029556	task
R_7AL_R_1	Somatomotor<=>Somatomotor	0.03266	0.023013	0.085092	task
R_7PC_R_1	Somatomotor<=>Somatomotor	0.118237	0.023945	2.7233e-07	task
L_4_R_2	Somatomotor<=>Somatomotor	0.016997	0.02245	0.23346	task
L_3b_R_2	Somatomotor<=>Somatomotor	0.026051	0.022307	0.11718	task
L_5m_R_2	Somatomotor<=>Somatomotor	0.035428	0.022162	0.044622	task
L_5L_R_2	Somatomotor<=>Somatomotor	1e-06	0.021098	0.49591	task
L_24dd_R_2	Somatomotor<=>Somatomotor	0.038218	0.02303	0.052252	task
L_24dv_R_2	Somatomotor<=>Somatomotor	0.066752	0.022786	0.00081477	task
L_7AL_R_2	Somatomotor<=>Somatomotor	0.015264	0.023034	0.27169	task
L_7PC_R_2	Somatomotor<=>Somatomotor	0.044433	0.023054	0.025855	task
L_1_R_2	Somatomotor<=>Somatomotor	0.048004	0.023047	0.015703	task
L_2_R_2	Somatomotor<=>Somatomotor	0.091756	0.023521	1.8033e-05	task
L_3a_R_2	Somatomotor<=>Somatomotor	4e-05	0.02174	0.49938	task
L_6d_R_2	Somatomotor<=>Somatomotor	0.091339	0.023495	1.2758e-05	task
L_6mp_R_2	Somatomotor<=>Somatomotor	0.054843	0.02318	0.0094724	task
L_6v_R_2	Somatomotor<=>Somatomotor	0.097756	0.023111	4.5652e-07	task
L_OP4_R_2	Somatomotor<=>Somatomotor	0.091511	0.023356	6.9966e-06	task
L_OP1_R_2	Somatomotor<=>Somatomotor	0.091654	0.023421	1.0018e-05	task
L_OP2-3_R_2	Somatomotor<=>Somatomotor	0.082942	0.023044	3.5419e-05	task
L_FOP2_R_2	Somatomotor<=>Somatomotor	0.102954	0.023267	4.6989e-07	task
L_Ig_R_2	Somatomotor<=>Somatomotor	0.060934	0.021985	0.00059721	task
R_4_R_2	Somatomotor<=>Somatomotor	0.111479	0.023549	5.8256e-08	task
R_3b_R_2	Somatomotor<=>Somatomotor	0.124457	0.023779	2.3177e-09	task
R_5m_R_2	Somatomotor<=>Somatomotor	0.051591	0.022851	0.0088101	task
R_5L_R_2	Somatomotor<=>Somatomotor	0.051768	0.023095	0.01184	task
R_24dd_R_2	Somatomotor<=>Somatomotor	0.053924	0.022617	0.0041453	task
R_24dv_R_2	Somatomotor<=>Somatomotor	0.05467	0.022967	0.0066136	task
R_7AL_R_2	Somatomotor<=>Somatomotor	0.032127	0.022363	0.070048	task
R_7PC_R_2	Somatomotor<=>Somatomotor	0.054915	0.022835	0.0064547	task
R_1_R_2	Somatomotor<=>Somatomotor	0.089433	0.023137	9.197e-06	task
L_4_R_3a	Somatomotor<=>Somatomotor	0.071724	0.024051	0.0019877	task
L_3b_R_3a	Somatomotor<=>Somatomotor	0.056046	0.023703	0.01113	task
L_5m_R_3a	Somatomotor<=>Somatomotor	0.088905	0.024045	0.00012471	task
L_5L_R_3a	Somatomotor<=>Somatomotor	0.085691	0.023171	2.6261e-05	task
L_24dd_R_3a	Somatomotor<=>Somatomotor	0.10874	0.024038	2.2962e-06	task
L_24dv_R_3a	Somatomotor<=>Somatomotor	0.095846	0.023616	1.3543e-05	task
L_7AL_R_3a	Somatomotor<=>Somatomotor	0.075386	0.02294	0.00013115	task
L_7PC_R_3a	Somatomotor<=>Somatomotor	0.097845	0.023837	1.5704e-05	task
L_1_R_3a	Somatomotor<=>Somatomotor	0.077636	0.023542	0.00038728	task
L_2_R_3a	Somatomotor<=>Somatomotor	0.050694	0.023233	0.014699	task
L_3a_R_3a	Somatomotor<=>Somatomotor	0.109131	0.02426	3.4769e-06	task
L_6d_R_3a	Somatomotor<=>Somatomotor	0.086804	0.023794	0.00012467	task
L_6mp_R_3a	Somatomotor<=>Somatomotor	0.0845	0.023471	0.00010635	task
L_6v_R_3a	Somatomotor<=>Somatomotor	0.063706	0.023212	0.002808	task
L_OP4_R_3a	Somatomotor<=>Somatomotor	0.091343	0.023494	2.5846e-05	task
L_OP1_R_3a	Somatomotor<=>Somatomotor	0.082358	0.023272	0.00010699	task
L_OP2-3_R_3a	Somatomotor<=>Somatomotor	0.092886	0.023306	8.1206e-06	task
L_FOP2_R_3a	Somatomotor<=>Somatomotor	0.048749	0.022612	0.011458	task
L_Ig_R_3a	Somatomotor<=>Somatomotor	0.093573	0.023373	4.0364e-06	task
R_4_R_3a	Somatomotor<=>Somatomotor	0.122823	0.024275	1.2277e-07	task
R_3b_R_3a	Somatomotor<=>Somatomotor	0.096346	0.024167	4.3358e-05	task
R_5m_R_3a	Somatomotor<=>Somatomotor	0.066659	0.023547	0.0022297	task
R_5L_R_3a	Somatomotor<=>Somatomotor	0.077862	0.023038	0.00012062	task
R_24dd_R_3a	Somatomotor<=>Somatomotor	0.098307	0.023861	1.1094e-05	task
R_24dv_R_3a	Somatomotor<=>Somatomotor	0.096074	0.023899	2.7428e-05	task
R_7AL_R_3a	Somatomotor<=>Somatomotor	0.071579	0.022949	0.0002114	task
R_7PC_R_3a	Somatomotor<=>Somatomotor	0.098044	0.023713	6.4652e-06	task
R_1_R_3a	Somatomotor<=>Somatomotor	0.106479	0.023786	5.1326e-07	task
R_2_R_3a	Somatomotor<=>Somatomotor	0.110642	0.023691	7.1623e-08	task
L_4_R_6d	Somatomotor<=>Somatomotor	0.045382	0.022233	0.013128	task
L_3b_R_6d	Somatomotor<=>Somatomotor	0.060754	0.022474	0.0012442	task
L_5m_R_6d	Somatomotor<=>Somatomotor	0.072002	0.023464	0.00099031	task
L_5L_R_6d	Somatomotor<=>Somatomotor	0.051314	0.023136	0.013891	task
L_24dd_R_6d	Somatomotor<=>Somatomotor	0.044847	0.023392	0.031104	task
L_24dv_R_6d	Somatomotor<=>Somatomotor	0.105662	0.023791	1.7091e-06	task
L_7AL_R_6d	Somatomotor<=>Somatomotor	0.091197	0.023338	1.2562e-05	task
L_7PC_R_6d	Somatomotor<=>Somatomotor	0.122054	0.023986	5.6632e-08	task
L_1_R_6d	Somatomotor<=>Somatomotor	0.101054	0.02367	3.1243e-06	task
L_2_R_6d	Somatomotor<=>Somatomotor	0.137463	0.024017	2.0746e-10	task
L_3a_R_6d	Somatomotor<=>Somatomotor	0.041478	0.022791	0.031281	task
L_6d_R_6d	Somatomotor<=>Somatomotor	0.157441	0.023989	2.9543e-13	task
L_6mp_R_6d	Somatomotor<=>Somatomotor	0.054969	0.022611	0.0049529	task
L_6v_R_6d	Somatomotor<=>Somatomotor	0.103684	0.0231	8.0986e-08	task
L_OP4_R_6d	Somatomotor<=>Somatomotor	0.086173	0.02319	1.3241e-05	task
L_OP1_R_6d	Somatomotor<=>Somatomotor	0.075738	0.023084	0.00013234	task
L_OP2-3_R_6d	Somatomotor<=>Somatomotor	0.067645	0.022925	0.00052229	task
L_FOP2_R_6d	Somatomotor<=>Somatomotor	0.088753	0.023111	9.3628e-06	task
L_Ig_R_6d	Somatomotor<=>Somatomotor	0.039101	0.022179	0.027041	task
R_4_R_6d	Somatomotor<=>Somatomotor	0.112803	0.023975	7.8295e-07	task
R_3b_R_6d	Somatomotor<=>Somatomotor	0.125557	0.024078	4.4223e-08	task
R_5m_R_6d	Somatomotor<=>Somatomotor	0.099119	0.02389	1.536e-05	task
R_5L_R_6d	Somatomotor<=>Somatomotor	0.058589	0.02338	0.0062876	task
R_24dd_R_6d	Somatomotor<=>Somatomotor	0.097551	0.023966	1.5742e-05	task
R_24dv_R_6d	Somatomotor<=>Somatomotor	0.07001	0.023592	0.0013251	task
R_7AL_R_6d	Somatomotor<=>Somatomotor	0.049739	0.023346	0.018951	task
R_7PC_R_6d	Somatomotor<=>Somatomotor	0.110436	0.024025	1.7649e-06	task
R_1_R_6d	Somatomotor<=>Somatomotor	0.12113	0.024116	2.3162e-07	task
R_2_R_6d	Somatomotor<=>Somatomotor	0.088322	0.023886	0.00012281	task
R_3a_R_6d	Somatomotor<=>Somatomotor	0.126762	0.02442	6.2579e-08	task
L_4_R_6mp	Somatomotor<=>Somatomotor	0.066674	0.023367	0.0020793	task
L_3b_R_6mp	Somatomotor<=>Somatomotor	0.051521	0.023465	0.016581	task
L_5m_R_6mp	Somatomotor<=>Somatomotor	0.080195	0.023577	0.00029452	task
L_5L_R_6mp	Somatomotor<=>Somatomotor	0.116983	0.023992	3.4121e-07	task
L_24dd_R_6mp	Somatomotor<=>Somatomotor	0.086248	0.023989	0.00017795	task
L_24dv_R_6mp	Somatomotor<=>Somatomotor	0.124796	0.024297	1.2472e-07	task
L_7AL_R_6mp	Somatomotor<=>Somatomotor	0.07548	0.023503	0.00053557	task
L_7PC_R_6mp	Somatomotor<=>Somatomotor	0.062697	0.023502	0.0040435	task
L_1_R_6mp	Somatomotor<=>Somatomotor	0.079442	0.023501	0.0003428	task
L_2_R_6mp	Somatomotor<=>Somatomotor	0.044432	0.023372	0.032113	task
L_3a_R_6mp	Somatomotor<=>Somatomotor	0.039169	0.02321	0.050534	task
L_6d_R_6mp	Somatomotor<=>Somatomotor	0.054951	0.023257	0.0092856	task
L_6mp_R_6mp	Somatomotor<=>Somatomotor	0.100396	0.02376	9.0968e-06	task
L_6v_R_6mp	Somatomotor<=>Somatomotor	0.036273	0.02307	0.063437	task
L_OP4_R_6mp	Somatomotor<=>Somatomotor	0.053203	0.023194	0.011194	task
L_OP1_R_6mp	Somatomotor<=>Somatomotor	0.039902	0.022667	0.038316	task
L_OP2-3_R_6mp	Somatomotor<=>Somatomotor	0.050635	0.023242	0.014111	task
L_FOP2_R_6mp	Somatomotor<=>Somatomotor	0.067182	0.023112	0.0012364	task
L_Ig_R_6mp	Somatomotor<=>Somatomotor	0.075396	0.023764	0.00072467	task
R_4_R_6mp	Somatomotor<=>Somatomotor	0.10436	0.023774	3.9626e-06	task
R_3b_R_6mp	Somatomotor<=>Somatomotor	0.114464	0.024004	6.8333e-07	task
R_5m_R_6mp	Somatomotor<=>Somatomotor	0.089445	0.023562	5.9637e-05	task
R_5L_R_6mp	Somatomotor<=>Somatomotor	0.083691	0.0235	0.0001523	task
R_24dd_R_6mp	Somatomotor<=>Somatomotor	0.103848	0.024021	4.4945e-06	task
R_24dv_R_6mp	Somatomotor<=>Somatomotor	0.118032	0.024068	2.5419e-07	task
R_7AL_R_6mp	Somatomotor<=>Somatomotor	0.072766	0.02314	0.00040326	task
R_7PC_R_6mp	Somatomotor<=>Somatomotor	0.057527	0.023263	0.0056072	task
R_1_R_6mp	Somatomotor<=>Somatomotor	0.070783	0.023491	0.0013491	task
R_2_R_6mp	Somatomotor<=>Somatomotor	0.073189	0.023276	0.00043961	task
R_3a_R_6mp	Somatomotor<=>Somatomotor	0.113573	0.023904	4.594e-07	task
R_6d_R_6mp	Somatomotor<=>Somatomotor	0.06233	0.023134	0.0031441	task
L_4_R_6v	Somatomotor<=>Somatomotor	0.035171	0.022632	0.060937	task
L_3b_R_6v	Somatomotor<=>Somatomotor	0.073282	0.023254	0.00052606	task
L_5m_R_6v	Somatomotor<=>Somatomotor	0.042752	0.022648	0.027908	task
L_5L_R_6v	Somatomotor<=>Somatomotor	0.019793	0.022667	0.20309	task
L_24dd_R_6v	Somatomotor<=>Somatomotor	0.053586	0.023279	0.010271	task
L_24dv_R_6v	Somatomotor<=>Somatomotor	0.076072	0.023598	0.00057914	task
L_7AL_R_6v	Somatomotor<=>Somatomotor	0.03688	0.022833	0.054386	task
L_7PC_R_6v	Somatomotor<=>Somatomotor	0.077793	0.023307	0.00023845	task
L_1_R_6v	Somatomotor<=>Somatomotor	0.079069	0.023393	0.00019594	task
L_2_R_6v	Somatomotor<=>Somatomotor	0.087163	0.023677	5.6825e-05	task
L_3a_R_6v	Somatomotor<=>Somatomotor	0.068031	0.02317	0.0012905	task
L_6d_R_6v	Somatomotor<=>Somatomotor	0.097781	0.023283	2.406e-06	task
L_6mp_R_6v	Somatomotor<=>Somatomotor	0.069941	0.023158	0.00089567	task
L_6v_R_6v	Somatomotor<=>Somatomotor	0.110717	0.023713	2.9871e-07	task
L_OP4_R_6v	Somatomotor<=>Somatomotor	0.091257	0.02347	1.6575e-05	task
L_OP1_R_6v	Somatomotor<=>Somatomotor	0.075161	0.023583	0.00050429	task
L_OP2-3_R_6v	Somatomotor<=>Somatomotor	0.071038	0.023342	0.00091205	task
L_FOP2_R_6v	Somatomotor<=>Somatomotor	0.066765	0.022882	0.00089486	task
L_Ig_R_6v	Somatomotor<=>Somatomotor	0.075043	0.023163	0.0002999	task
R_4_R_6v	Somatomotor<=>Somatomotor	0.090691	0.023484	1.8708e-05	task
R_3b_R_6v	Somatomotor<=>Somatomotor	0.111137	0.023777	3.0929e-07	task
R_5m_R_6v	Somatomotor<=>Somatomotor	0.07519	0.023422	0.00059204	task
R_5L_R_6v	Somatomotor<=>Somatomotor	0.040439	0.023071	0.043847	task
R_24dd_R_6v	Somatomotor<=>Somatomotor	0.067087	0.023439	0.001626	task
R_24dv_R_6v	Somatomotor<=>Somatomotor	0.038589	0.022895	0.046104	task
R_7AL_R_6v	Somatomotor<=>Somatomotor	0.03208	0.022849	0.086411	task
R_7PC_R_6v	Somatomotor<=>Somatomotor	0.080417	0.023405	0.00022547	task
R_1_R_6v	Somatomotor<=>Somatomotor	0.04506	0.023038	0.026336	task
R_2_R_6v	Somatomotor<=>Somatomotor	0.061779	0.023628	0.0055836	task
R_3a_R_6v	Somatomotor<=>Somatomotor	0.12132	0.02403	4.4843e-08	task
R_6d_R_6v	Somatomotor<=>Somatomotor	0.099436	0.023597	7.2591e-06	task
R_6mp_R_6v	Somatomotor<=>Somatomotor	0.031622	0.022828	0.085043	task
L_4_R_OP4	Somatomotor<=>Somatomotor	0.029635	0.022942	0.10691	task
L_3b_R_OP4	Somatomotor<=>Somatomotor	0.039279	0.022996	0.042745	task
L_5m_R_OP4	Somatomotor<=>Somatomotor	0.044122	0.022952	0.026367	task
L_5L_R_OP4	Somatomotor<=>Somatomotor	0.006274	0.021863	0.39159	task
L_24dd_R_OP4	Somatomotor<=>Somatomotor	0.041881	0.023139	0.039243	task
L_24dv_R_OP4	Somatomotor<=>Somatomotor	0.091601	0.023355	1.6903e-05	task
L_7AL_R_OP4	Somatomotor<=>Somatomotor	1e-06	0.021934	0.5	task
L_7PC_R_OP4	Somatomotor<=>Somatomotor	0.043053	0.023135	0.032202	task
L_1_R_OP4	Somatomotor<=>Somatomotor	0.05322	0.02346	0.013227	task
L_2_R_OP4	Somatomotor<=>Somatomotor	0.049033	0.023315	0.01968	task
L_3a_R_OP4	Somatomotor<=>Somatomotor	0.072559	0.023396	0.00085734	task
L_6d_R_OP4	Somatomotor<=>Somatomotor	0.075651	0.023044	0.00015684	task
L_6mp_R_OP4	Somatomotor<=>Somatomotor	0.002411	0.021683	0.45772	task
L_6v_R_OP4	Somatomotor<=>Somatomotor	0.092238	0.023249	6.956e-06	task
L_OP4_R_OP4	Somatomotor<=>Somatomotor	0.115169	0.023914	1.037e-07	task
L_OP1_R_OP4	Somatomotor<=>Somatomotor	0.09819	0.023416	2.0106e-06	task
L_OP2-3_R_OP4	Somatomotor<=>Somatomotor	0.077204	0.022921	0.00015894	task
L_FOP2_R_OP4	Somatomotor<=>Somatomotor	0.080018	0.023224	0.00010679	task
L_Ig_R_OP4	Somatomotor<=>Somatomotor	0.046433	0.022052	0.010551	task
R_4_R_OP4	Somatomotor<=>Somatomotor	0.07229	0.023028	0.0004193	task
R_3b_R_OP4	Somatomotor<=>Somatomotor	0.040505	0.022435	0.030774	task
R_5m_R_OP4	Somatomotor<=>Somatomotor	0.024946	0.022008	0.12545	task
R_5L_R_OP4	Somatomotor<=>Somatomotor	0.01273	0.020027	0.24261	task
R_24dd_R_OP4	Somatomotor<=>Somatomotor	0.031876	0.021752	0.057124	task
R_24dv_R_OP4	Somatomotor<=>Somatomotor	0.026092	0.022309	0.12301	task
R_7AL_R_OP4	Somatomotor<=>Somatomotor	0.002213	0.020557	0.45642	task
R_7PC_R_OP4	Somatomotor<=>Somatomotor	0.077361	0.023364	0.00033843	task
R_1_R_OP4	Somatomotor<=>Somatomotor	0.084102	0.023419	0.00011027	task
R_2_R_OP4	Somatomotor<=>Somatomotor	0.046689	0.022634	0.016832	task
R_3a_R_OP4	Somatomotor<=>Somatomotor	0.034274	0.0218	0.044246	task
R_6d_R_OP4	Somatomotor<=>Somatomotor	0.076686	0.02335	0.00036564	task
R_6mp_R_OP4	Somatomotor<=>Somatomotor	1e-06	0.020656	0.5	task
R_6v_R_OP4	Somatomotor<=>Somatomotor	0.072082	0.023421	0.00095446	task
L_4_R_OP1	Somatomotor<=>Somatomotor	0.025299	0.022565	0.13464	task
L_3b_R_OP1	Somatomotor<=>Somatomotor	0.008526	0.022007	0.35413	task
L_5m_R_OP1	Somatomotor<=>Somatomotor	0.065742	0.023158	0.0019505	task
L_5L_R_OP1	Somatomotor<=>Somatomotor	0.044266	0.022705	0.024445	task
L_24dd_R_OP1	Somatomotor<=>Somatomotor	0.057451	0.023263	0.006571	task
L_24dv_R_OP1	Somatomotor<=>Somatomotor	0.051201	0.022736	0.0078905	task
L_7AL_R_OP1	Somatomotor<=>Somatomotor	0.03307	0.022401	0.067669	task
L_7PC_R_OP1	Somatomotor<=>Somatomotor	0.016057	0.022892	0.25723	task
L_1_R_OP1	Somatomotor<=>Somatomotor	0.03576	0.023221	0.069424	task
L_2_R_OP1	Somatomotor<=>Somatomotor	0.043494	0.02355	0.039965	task
L_3a_R_OP1	Somatomotor<=>Somatomotor	0.04791	0.02284	0.015692	task
L_6d_R_OP1	Somatomotor<=>Somatomotor	0.023725	0.023002	0.16529	task
L_6mp_R_OP1	Somatomotor<=>Somatomotor	0.015606	0.021633	0.23083	task
L_6v_R_OP1	Somatomotor<=>Somatomotor	0.019729	0.022378	0.19369	task
L_OP4_R_OP1	Somatomotor<=>Somatomotor	0.067376	0.023066	0.00095094	task
L_OP1_R_OP1	Somatomotor<=>Somatomotor	0.070429	0.02328	0.00075381	task
L_OP2-3_R_OP1	Somatomotor<=>Somatomotor	0.093813	0.023651	2.3348e-05	task
L_FOP2_R_OP1	Somatomotor<=>Somatomotor	0.082286	0.023379	9.2477e-05	task
L_Ig_R_OP1	Somatomotor<=>Somatomotor	0.073353	0.023095	0.0003763	task
R_4_R_OP1	Somatomotor<=>Somatomotor	0.072069	0.022879	0.00037216	task
R_3b_R_OP1	Somatomotor<=>Somatomotor	0.052066	0.022677	0.0084312	task
R_5m_R_OP1	Somatomotor<=>Somatomotor	0.057427	0.02289	0.0052379	task
R_5L_R_OP1	Somatomotor<=>Somatomotor	0.041555	0.022325	0.025855	task
R_24dd_R_OP1	Somatomotor<=>Somatomotor	0.048876	0.02317	0.018905	task
R_24dv_R_OP1	Somatomotor<=>Somatomotor	0.057708	0.023175	0.0057663	task
R_7AL_R_OP1	Somatomotor<=>Somatomotor	0.031143	0.02208	0.068837	task
R_7PC_R_OP1	Somatomotor<=>Somatomotor	0.075094	0.023575	0.00070583	task
R_1_R_OP1	Somatomotor<=>Somatomotor	0.090757	0.023371	2.3042e-05	task
R_2_R_OP1	Somatomotor<=>Somatomotor	0.062499	0.023097	0.0027747	task
R_3a_R_OP1	Somatomotor<=>Somatomotor	0.051088	0.022871	0.012105	task
R_6d_R_OP1	Somatomotor<=>Somatomotor	0.074676	0.023344	0.00052759	task
R_6mp_R_OP1	Somatomotor<=>Somatomotor	0.017481	0.02113	0.19029	task
R_6v_R_OP1	Somatomotor<=>Somatomotor	0.053804	0.022791	0.007125	task
R_OP4_R_OP1	Somatomotor<=>Somatomotor	0.089123	0.023484	5.5346e-05	task
L_4_R_OP2-3	Somatomotor<=>Somatomotor	0.100762	0.023737	6.7711e-06	task
L_3b_R_OP2-3	Somatomotor<=>Somatomotor	0.069638	0.023332	0.0011642	task
L_5m_R_OP2-3	Somatomotor<=>Somatomotor	0.096661	0.023312	5.8879e-06	task
L_5L_R_OP2-3	Somatomotor<=>Somatomotor	0.078801	0.022825	0.00011478	task
L_24dd_R_OP2-3	Somatomotor<=>Somatomotor	0.073038	0.023114	0.00052325	task
L_24dv_R_OP2-3	Somatomotor<=>Somatomotor	0.065307	0.023153	0.0018949	task
L_7AL_R_OP2-3	Somatomotor<=>Somatomotor	0.110576	0.023495	1.4916e-07	task
L_7PC_R_OP2-3	Somatomotor<=>Somatomotor	0.078858	0.023348	0.00020125	task
L_1_R_OP2-3	Somatomotor<=>Somatomotor	0.082209	0.023438	0.00014456	task
L_2_R_OP2-3	Somatomotor<=>Somatomotor	0.091274	0.023762	4.4277e-05	task
L_3a_R_OP2-3	Somatomotor<=>Somatomotor	0.079882	0.023432	0.00022105	task
L_6d_R_OP2-3	Somatomotor<=>Somatomotor	0.073896	0.023476	0.00069574	task
L_6mp_R_OP2-3	Somatomotor<=>Somatomotor	0.078375	0.023436	0.00031403	task
L_6v_R_OP2-3	Somatomotor<=>Somatomotor	0.042977	0.023192	0.035992	task
L_OP4_R_OP2-3	Somatomotor<=>Somatomotor	0.064088	0.023078	0.0022235	task
L_OP1_R_OP2-3	Somatomotor<=>Somatomotor	0.055777	0.022765	0.0052581	task
L_OP2-3_R_OP2-3	Somatomotor<=>Somatomotor	0.106926	0.02369	1.2432e-06	task
L_FOP2_R_OP2-3	Somatomotor<=>Somatomotor	0.058919	0.023227	0.0056497	task
L_Ig_R_OP2-3	Somatomotor<=>Somatomotor	0.084111	0.023364	9.02e-05	task
R_4_R_OP2-3	Somatomotor<=>Somatomotor	0.072882	0.02308	0.00054124	task
R_3b_R_OP2-3	Somatomotor<=>Somatomotor	0.072451	0.02306	0.00062502	task
R_5m_R_OP2-3	Somatomotor<=>Somatomotor	0.096018	0.023371	8.3753e-06	task
R_5L_R_OP2-3	Somatomotor<=>Somatomotor	0.099529	0.023361	3.8131e-06	task
R_24dd_R_OP2-3	Somatomotor<=>Somatomotor	0.070656	0.023253	0.0010163	task
R_24dv_R_OP2-3	Somatomotor<=>Somatomotor	0.048873	0.023042	0.015145	task
R_7AL_R_OP2-3	Somatomotor<=>Somatomotor	0.083185	0.023403	0.00010528	task
R_7PC_R_OP2-3	Somatomotor<=>Somatomotor	0.115528	0.023993	2.7286e-07	task
R_1_R_OP2-3	Somatomotor<=>Somatomotor	0.106409	0.023536	8.4313e-07	task
R_2_R_OP2-3	Somatomotor<=>Somatomotor	0.103024	0.023989	6.1042e-06	task
R_3a_R_OP2-3	Somatomotor<=>Somatomotor	0.055886	0.022816	0.0063586	task
R_6d_R_OP2-3	Somatomotor<=>Somatomotor	0.124873	0.024238	1.0878e-07	task
R_6mp_R_OP2-3	Somatomotor<=>Somatomotor	0.044406	0.023068	0.028248	task
R_6v_R_OP2-3	Somatomotor<=>Somatomotor	0.088234	0.023685	6.4895e-05	task
R_OP4_R_OP2-3	Somatomotor<=>Somatomotor	0.095387	0.023568	1.1001e-05	task
R_OP1_R_OP2-3	Somatomotor<=>Somatomotor	0.050413	0.022667	0.0098234	task
L_4_R_RI	Somatomotor<=>Somatomotor	0.076631	0.023501	0.00047841	task
L_3b_R_RI	Somatomotor<=>Somatomotor	0.049755	0.022978	0.014293	task
L_5m_R_RI	Somatomotor<=>Somatomotor	0.066094	0.023359	0.0022266	task
L_5L_R_RI	Somatomotor<=>Somatomotor	0.046089	0.022854	0.020736	task
L_24dd_R_RI	Somatomotor<=>Somatomotor	0.069959	0.023469	0.0014667	task
L_24dv_R_RI	Somatomotor<=>Somatomotor	0.084603	0.023497	7.512e-05	task
L_7AL_R_RI	Somatomotor<=>Somatomotor	0.059429	0.022858	0.0029569	task
L_7PC_R_RI	Somatomotor<=>Somatomotor	0.028836	0.022504	0.097853	task
L_1_R_RI	Somatomotor<=>Somatomotor	0.052437	0.023091	0.0093865	task
L_2_R_RI	Somatomotor<=>Somatomotor	0.069778	0.023685	0.0015605	task
L_3a_R_RI	Somatomotor<=>Somatomotor	0.091936	0.02348	2.4579e-05	task
L_6d_R_RI	Somatomotor<=>Somatomotor	0.022053	0.022656	0.17265	task
L_6mp_R_RI	Somatomotor<=>Somatomotor	0.047351	0.022226	0.010861	task
L_6v_R_RI	Somatomotor<=>Somatomotor	0.050847	0.023194	0.015021	task
L_OP4_R_RI	Somatomotor<=>Somatomotor	0.088999	0.023749	6.7764e-05	task
L_OP1_R_RI	Somatomotor<=>Somatomotor	0.079339	0.023508	0.00024717	task
L_OP2-3_R_RI	Somatomotor<=>Somatomotor	0.114113	0.023854	3.6526e-07	task
L_FOP2_R_RI	Somatomotor<=>Somatomotor	0.075892	0.022851	0.00012993	task
L_Ig_R_RI	Somatomotor<=>Somatomotor	0.104956	0.023797	1.9772e-06	task
R_4_R_RI	Somatomotor<=>Somatomotor	0.064716	0.02308	0.0018748	task
R_3b_R_RI	Somatomotor<=>Somatomotor	0.044221	0.022362	0.017996	task
R_5m_R_RI	Somatomotor<=>Somatomotor	0.035941	0.022667	0.05747	task
R_5L_R_RI	Somatomotor<=>Somatomotor	0.031637	0.022006	0.063258	task
R_24dd_R_RI	Somatomotor<=>Somatomotor	0.080677	0.023606	0.00033449	task
R_24dv_R_RI	Somatomotor<=>Somatomotor	0.07462	0.02319	0.00031512	task
R_7AL_R_RI	Somatomotor<=>Somatomotor	0.044924	0.022926	0.022072	task
R_7PC_R_RI	Somatomotor<=>Somatomotor	0.06371	0.023472	0.0029895	task
R_1_R_RI	Somatomotor<=>Somatomotor	0.081223	0.023191	8.232e-05	task
R_2_R_RI	Somatomotor<=>Somatomotor	0.050946	0.023112	0.012738	task
R_3a_R_RI	Somatomotor<=>Somatomotor	0.043763	0.022437	0.021331	task
R_6d_R_RI	Somatomotor<=>Somatomotor	0.056106	0.02295	0.0051	task
R_6mp_R_RI	Somatomotor<=>Somatomotor	0.016929	0.021892	0.21845	task
R_6v_R_RI	Somatomotor<=>Somatomotor	0.061022	0.022955	0.0025414	task
R_OP4_R_RI	Somatomotor<=>Somatomotor	0.074649	0.023366	0.00052709	task
R_OP1_R_RI	Somatomotor<=>Somatomotor	0.086692	0.023715	0.00012972	task
R_OP2-3_R_RI	Somatomotor<=>Somatomotor	0.128094	0.024172	4.4526e-08	task
L_4_R_FOP2	Somatomotor<=>Somatomotor	0.042378	0.023141	0.03496	task
L_3b_R_FOP2	Somatomotor<=>Somatomotor	0.051652	0.02273	0.0075775	task
L_5m_R_FOP2	Somatomotor<=>Somatomotor	0.01562	0.021308	0.22282	task
L_5L_R_FOP2	Somatomotor<=>Somatomotor	0.021932	0.021524	0.14073	task
L_24dd_R_FOP2	Somatomotor<=>Somatomotor	0.025801	0.021918	0.11455	task
L_24dv_R_FOP2	Somatomotor<=>Somatomotor	0.018171	0.021162	0.18013	task
L_7AL_R_FOP2	Somatomotor<=>Somatomotor	0.03213	0.021734	0.053867	task
L_7PC_R_FOP2	Somatomotor<=>Somatomotor	0.030222	0.021927	0.070931	task
L_1_R_FOP2	Somatomotor<=>Somatomotor	0.050527	0.023011	0.012568	task
L_2_R_FOP2	Somatomotor<=>Somatomotor	0.027924	0.021576	0.077059	task
L_3a_R_FOP2	Somatomotor<=>Somatomotor	0.066053	0.023205	0.0015285	task
L_6d_R_FOP2	Somatomotor<=>Somatomotor	0.051599	0.022745	0.0078149	task
L_6mp_R_FOP2	Somatomotor<=>Somatomotor	1e-06	0.021478	0.4972	task
L_6v_R_FOP2	Somatomotor<=>Somatomotor	0.031935	0.02221	0.064971	task
L_OP4_R_FOP2	Somatomotor<=>Somatomotor	0.05523	0.022869	0.0054069	task
L_OP1_R_FOP2	Somatomotor<=>Somatomotor	0.029019	0.022218	0.088818	task
L_OP2-3_R_FOP2	Somatomotor<=>Somatomotor	0.053752	0.022467	0.0057635	task
L_FOP2_R_FOP2	Somatomotor<=>Somatomotor	0.048382	0.021764	0.0054656	task
L_Ig_R_FOP2	Somatomotor<=>Somatomotor	0.054408	0.022527	0.0047636	task
R_4_R_FOP2	Somatomotor<=>Somatomotor	0.045529	0.023283	0.027192	task
R_3b_R_FOP2	Somatomotor<=>Somatomotor	0.036294	0.023467	0.072897	task
R_5m_R_FOP2	Somatomotor<=>Somatomotor	0.02101	0.023016	0.19586	task
R_5L_R_FOP2	Somatomotor<=>Somatomotor	0.045177	0.023068	0.026646	task
R_24dd_R_FOP2	Somatomotor<=>Somatomotor	0.020701	0.02203	0.17321	task
R_24dv_R_FOP2	Somatomotor<=>Somatomotor	0.040219	0.022291	0.029046	task
R_7AL_R_FOP2	Somatomotor<=>Somatomotor	0.010683	0.021003	0.29721	task
R_7PC_R_FOP2	Somatomotor<=>Somatomotor	0.080528	0.023718	0.00029783	task
R_1_R_FOP2	Somatomotor<=>Somatomotor	0.076149	0.023657	0.00063979	task
R_2_R_FOP2	Somatomotor<=>Somatomotor	0.066441	0.023682	0.0026284	task
R_3a_R_FOP2	Somatomotor<=>Somatomotor	0.009101	0.022972	0.3601	task
R_6d_R_FOP2	Somatomotor<=>Somatomotor	0.029199	0.023429	0.12318	task
R_6mp_R_FOP2	Somatomotor<=>Somatomotor	0.007387	0.02259	0.38159	task
R_6v_R_FOP2	Somatomotor<=>Somatomotor	0.0582	0.023521	0.007576	task
R_OP4_R_FOP2	Somatomotor<=>Somatomotor	0.040468	0.023759	0.056159	task
R_OP1_R_FOP2	Somatomotor<=>Somatomotor	0.03825	0.022945	0.049088	task
R_OP2-3_R_FOP2	Somatomotor<=>Somatomotor	0.061937	0.022723	0.0013171	task
R_RI_R_FOP2	Somatomotor<=>Somatomotor	0.062041	0.02365	0.0050102	task
L_4_R_Ig	Somatomotor<=>Somatomotor	0.051599	0.023226	0.014117	task
L_3b_R_Ig	Somatomotor<=>Somatomotor	0.013759	0.021924	0.26705	task
L_5m_R_Ig	Somatomotor<=>Somatomotor	0.069542	0.023219	0.0010341	task
L_5L_R_Ig	Somatomotor<=>Somatomotor	0.063753	0.022894	0.0019276	task
L_24dd_R_Ig	Somatomotor<=>Somatomotor	0.063698	0.022828	0.0018802	task
L_24dv_R_Ig	Somatomotor<=>Somatomotor	0.068708	0.022878	0.00078936	task
L_7AL_R_Ig	Somatomotor<=>Somatomotor	0.053552	0.022864	0.0080788	task
L_7PC_R_Ig	Somatomotor<=>Somatomotor	0.057575	0.023293	0.00688	task
L_1_R_Ig	Somatomotor<=>Somatomotor	0.016718	0.022448	0.23531	task
L_2_R_Ig	Somatomotor<=>Somatomotor	0.020384	0.022826	0.19786	task
L_3a_R_Ig	Somatomotor<=>Somatomotor	0.053619	0.023131	0.009187	task
L_6d_R_Ig	Somatomotor<=>Somatomotor	0.015142	0.022635	0.26257	task
L_6mp_R_Ig	Somatomotor<=>Somatomotor	0.027387	0.023007	0.12744	task
L_6v_R_Ig	Somatomotor<=>Somatomotor	1e-06	0.022398	0.49624	task
L_OP4_R_Ig	Somatomotor<=>Somatomotor	0.040363	0.022191	0.028129	task
L_OP1_R_Ig	Somatomotor<=>Somatomotor	0.038151	0.022508	0.042582	task
L_OP2-3_R_Ig	Somatomotor<=>Somatomotor	0.080005	0.023113	0.00013313	task
L_FOP2_R_Ig	Somatomotor<=>Somatomotor	0.031584	0.022303	0.071739	task
L_Ig_R_Ig	Somatomotor<=>Somatomotor	0.066353	0.023165	0.0016724	task
R_4_R_Ig	Somatomotor<=>Somatomotor	0.049311	0.02284	0.014981	task
R_3b_R_Ig	Somatomotor<=>Somatomotor	0.044864	0.022738	0.023568	task
R_5m_R_Ig	Somatomotor<=>Somatomotor	0.077938	0.023422	0.00037049	task
R_5L_R_Ig	Somatomotor<=>Somatomotor	0.078893	0.023301	0.0002485	task
R_24dd_R_Ig	Somatomotor<=>Somatomotor	0.07159	0.023221	0.00087694	task
R_24dv_R_Ig	Somatomotor<=>Somatomotor	0.050172	0.022683	0.0088434	task
R_7AL_R_Ig	Somatomotor<=>Somatomotor	0.064823	0.023558	0.0031403	task
R_7PC_R_Ig	Somatomotor<=>Somatomotor	0.108266	0.024113	2.6712e-06	task
R_1_R_Ig	Somatomotor<=>Somatomotor	0.079682	0.023176	0.00015475	task
R_2_R_Ig	Somatomotor<=>Somatomotor	0.083177	0.023523	0.00014419	task
R_3a_R_Ig	Somatomotor<=>Somatomotor	0.061878	0.023158	0.0034879	task
R_6d_R_Ig	Somatomotor<=>Somatomotor	0.103472	0.023831	4.495e-06	task
R_6mp_R_Ig	Somatomotor<=>Somatomotor	0.015978	0.022735	0.25394	task
R_6v_R_Ig	Somatomotor<=>Somatomotor	0.063996	0.022982	0.0020776	task
R_OP4_R_Ig	Somatomotor<=>Somatomotor	0.091553	0.023733	4.993e-05	task
R_OP1_R_Ig	Somatomotor<=>Somatomotor	0.079704	0.023504	0.00028001	task
R_OP2-3_R_Ig	Somatomotor<=>Somatomotor	0.103641	0.023826	4.9649e-06	task
R_RI_R_Ig	Somatomotor<=>Somatomotor	0.133459	0.024412	2.0142e-08	task
R_FOP2_R_Ig	Somatomotor<=>Somatomotor	0.051928	0.022972	0.010323	task
L_PeEc_L_TF	Ventral-Multimodal<=>Ventral-Multimodal	0.095662	0.023638	1.9874e-05	task
L_PeEc_R_PeEc	Ventral-Multimodal<=>Ventral-Multimodal	0.073406	0.023561	0.00084002	task
L_TF_R_PeEc	Ventral-Multimodal<=>Ventral-Multimodal	0.115294	0.024115	7.9357e-07	task
L_PeEc_R_TF	Ventral-Multimodal<=>Ventral-Multimodal	0.074985	0.023728	0.00097099	task
L_TF_R_TF	Ventral-Multimodal<=>Ventral-Multimodal	0.114695	0.024143	1.1014e-06	task
R_PeEc_R_TF	Ventral-Multimodal<=>Ventral-Multimodal	0.103633	0.023837	5.7139e-06	task
L_V1_L_ProS	Visual1<=>Visual1	0.133273	0.02409	3.9894e-09	task
L_V1_L_DVT	Visual1<=>Visual1	0.057199	0.023686	0.009679	task
L_ProS_L_DVT	Visual1<=>Visual1	0.079161	0.023109	0.00013205	task
L_V1_R_V1	Visual1<=>Visual1	0.11013	0.023937	8.9332e-07	task
L_ProS_R_V1	Visual1<=>Visual1	0.125366	0.024102	5.1324e-08	task
L_DVT_R_V1	Visual1<=>Visual1	0.060635	0.02354	0.0056709	task
L_V1_R_ProS	Visual1<=>Visual1	0.125971	0.023721	9.5153e-09	task
L_ProS_R_ProS	Visual1<=>Visual1	0.100893	0.023773	6.9826e-06	task
L_DVT_R_ProS	Visual1<=>Visual1	0.043589	0.022515	0.022136	task
R_V1_R_ProS	Visual1<=>Visual1	0.147034	0.024037	6.5887e-11	task
L_V1_R_DVT	Visual1<=>Visual1	0.083403	0.023374	9.9912e-05	task
L_ProS_R_DVT	Visual1<=>Visual1	0.099458	0.023186	6.5446e-07	task
L_DVT_R_DVT	Visual1<=>Visual1	0.108413	0.023782	1.1815e-06	task
R_V1_R_DVT	Visual1<=>Visual1	0.10918	0.023776	8.9117e-07	task
R_ProS_R_DVT	Visual1<=>Visual1	0.071618	0.023123	0.00067713	task
L_MST_L_V6	Visual2<=>Visual2	0.08212	0.023308	0.00012866	task
L_MST_L_V2	Visual2<=>Visual2	0.015398	0.02066	0.20808	task
L_V6_L_V2	Visual2<=>Visual2	0.076497	0.023655	0.00062252	task
L_MST_L_V3	Visual2<=>Visual2	0.018954	0.022133	0.19637	task
L_V6_L_V3	Visual2<=>Visual2	0.083147	0.023401	0.00014203	task
L_V2_L_V3	Visual2<=>Visual2	0.092647	0.023478	1.4791e-05	task
L_MST_L_V4	Visual2<=>Visual2	0.034599	0.021714	0.04223	task
L_V6_L_V4	Visual2<=>Visual2	0.101954	0.023743	6.0211e-06	task
L_V2_L_V4	Visual2<=>Visual2	0.076147	0.02325	0.00018413	task
L_V3_L_V4	Visual2<=>Visual2	0.100062	0.023589	3.581e-06	task
L_MST_L_V8	Visual2<=>Visual2	0.050894	0.022728	0.010497	task
L_V6_L_V8	Visual2<=>Visual2	0.107996	0.023807	1.7e-06	task
L_V2_L_V8	Visual2<=>Visual2	0.061362	0.022864	0.0019852	task
L_V3_L_V8	Visual2<=>Visual2	0.078615	0.023341	0.00025997	task
L_V4_L_V8	Visual2<=>Visual2	0.08055	0.022957	5.5753e-05	task
L_MST_L_V3A	Visual2<=>Visual2	0.034778	0.022737	0.064718	task
L_V6_L_V3A	Visual2<=>Visual2	0.069614	0.023527	0.0015966	task
L_V2_L_V3A	Visual2<=>Visual2	0.045776	0.022692	0.019895	task
L_V3_L_V3A	Visual2<=>Visual2	0.049233	0.022743	0.014529	task
L_V4_L_V3A	Visual2<=>Visual2	0.058364	0.023114	0.0052535	task
L_V8_L_V3A	Visual2<=>Visual2	0.083905	0.023181	8.6928e-05	task
L_MST_L_V7	Visual2<=>Visual2	0.064402	0.023386	0.0028641	task
L_V6_L_V7	Visual2<=>Visual2	0.106145	0.023718	1.3738e-06	task
L_V2_L_V7	Visual2<=>Visual2	0.076797	0.023471	0.00041896	task
L_V3_L_V7	Visual2<=>Visual2	0.090833	0.023498	4.1969e-05	task
L_V4_L_V7	Visual2<=>Visual2	0.096968	0.023617	1.4375e-05	task
L_V8_L_V7	Visual2<=>Visual2	0.075567	0.023165	0.00039741	task
L_V3A_L_V7	Visual2<=>Visual2	0.109914	0.023856	1.3608e-06	task
L_MST_L_IPS1	Visual2<=>Visual2	0.061035	0.023374	0.0047839	task
L_V6_L_IPS1	Visual2<=>Visual2	0.127795	0.024026	1.6492e-08	task
L_V2_L_IPS1	Visual2<=>Visual2	0.02303	0.02175	0.135	task
L_V3_L_IPS1	Visual2<=>Visual2	0.040984	0.022587	0.033936	task
L_V4_L_IPS1	Visual2<=>Visual2	0.056461	0.023019	0.0069951	task
L_V8_L_IPS1	Visual2<=>Visual2	0.077157	0.023199	0.00027785	task
L_V3A_L_IPS1	Visual2<=>Visual2	0.089485	0.02344	4.427e-05	task
L_V7_L_IPS1	Visual2<=>Visual2	0.078447	0.023169	0.00020197	task
L_MST_L_FFC	Visual2<=>Visual2	0.012503	0.020762	0.26258	task
L_V6_L_FFC	Visual2<=>Visual2	0.133314	0.02392	4.3674e-09	task
L_V2_L_FFC	Visual2<=>Visual2	0.053799	0.02217	0.0041552	task
L_V3_L_FFC	Visual2<=>Visual2	0.014191	0.020289	0.22478	task
L_V4_L_FFC	Visual2<=>Visual2	0.036808	0.021529	0.031465	task
L_V8_L_FFC	Visual2<=>Visual2	0.047507	0.022316	0.010555	task
L_V3A_L_FFC	Visual2<=>Visual2	0.058785	0.022964	0.0044264	task
L_V7_L_FFC	Visual2<=>Visual2	0.101301	0.023939	9.8041e-06	task
L_IPS1_L_FFC	Visual2<=>Visual2	0.079722	0.023548	0.00026673	task
L_MST_L_V3B	Visual2<=>Visual2	0.069144	0.023042	0.00069295	task
L_V6_L_V3B	Visual2<=>Visual2	0.080551	0.023314	0.00016185	task
L_V2_L_V3B	Visual2<=>Visual2	0.04955	0.023023	0.014081	task
L_V3_L_V3B	Visual2<=>Visual2	0.049626	0.023426	0.0198	task
L_V4_L_V3B	Visual2<=>Visual2	0.110868	0.024262	2.8562e-06	task
L_V8_L_V3B	Visual2<=>Visual2	0.069542	0.023318	0.0013353	task
L_V3A_L_V3B	Visual2<=>Visual2	0.0698	0.023055	0.00091514	task
L_V7_L_V3B	Visual2<=>Visual2	0.067788	0.023071	0.0012197	task
L_IPS1_L_V3B	Visual2<=>Visual2	0.058827	0.022981	0.0045769	task
L_FFC_L_V3B	Visual2<=>Visual2	0.071382	0.023461	0.00087096	task
L_MST_L_LO1	Visual2<=>Visual2	0.044274	0.02285	0.025664	task
L_V6_L_LO1	Visual2<=>Visual2	0.081784	0.023346	0.00014501	task
L_V2_L_LO1	Visual2<=>Visual2	0.050695	0.023101	0.014048	task
L_V3_L_LO1	Visual2<=>Visual2	0.04352	0.022969	0.028856	task
L_V4_L_LO1	Visual2<=>Visual2	0.06501	0.02317	0.0020688	task
L_V8_L_LO1	Visual2<=>Visual2	0.111497	0.023904	1.1925e-06	task
L_V3A_L_LO1	Visual2<=>Visual2	0.054877	0.022883	0.0068623	task
L_V7_L_LO1	Visual2<=>Visual2	0.089357	0.023506	5.315e-05	task
L_IPS1_L_LO1	Visual2<=>Visual2	0.045718	0.022826	0.022593	task
L_FFC_L_LO1	Visual2<=>Visual2	0.052317	0.022749	0.0084812	task
L_V3B_L_LO1	Visual2<=>Visual2	0.108943	0.024077	3.1037e-06	task
L_MST_L_LO2	Visual2<=>Visual2	0.074762	0.02331	0.00042354	task
L_V6_L_LO2	Visual2<=>Visual2	0.07117	0.023312	0.0010144	task
L_V2_L_LO2	Visual2<=>Visual2	0.0779	0.023161	0.00023961	task
L_V3_L_LO2	Visual2<=>Visual2	0.062259	0.022867	0.0021374	task
L_V4_L_LO2	Visual2<=>Visual2	0.090962	0.023478	3.6858e-05	task
L_V8_L_LO2	Visual2<=>Visual2	0.081134	0.023461	0.00022282	task
L_V3A_L_LO2	Visual2<=>Visual2	0.079532	0.023257	0.00016808	task
L_V7_L_LO2	Visual2<=>Visual2	0.111685	0.023867	9.3447e-07	task
L_IPS1_L_LO2	Visual2<=>Visual2	0.081076	0.023475	0.00022488	task
L_FFC_L_LO2	Visual2<=>Visual2	0.066668	0.022841	0.0010739	task
L_V3B_L_LO2	Visual2<=>Visual2	0.149579	0.024433	3.0936e-10	task
L_LO1_L_LO2	Visual2<=>Visual2	0.076456	0.023341	0.0004129	task
L_MST_L_PIT	Visual2<=>Visual2	0.072059	0.022891	0.00024388	task
L_V6_L_PIT	Visual2<=>Visual2	0.072493	0.023272	0.00077796	task
L_V2_L_PIT	Visual2<=>Visual2	0.071016	0.023005	0.00056572	task
L_V3_L_PIT	Visual2<=>Visual2	0.060885	0.022526	0.0015348	task
L_V4_L_PIT	Visual2<=>Visual2	0.038512	0.0224	0.037771	task
L_V8_L_PIT	Visual2<=>Visual2	0.052576	0.021961	0.003288	task
L_V3A_L_PIT	Visual2<=>Visual2	0.070714	0.023122	0.00077269	task
L_V7_L_PIT	Visual2<=>Visual2	0.088251	0.023708	8.6242e-05	task
L_IPS1_L_PIT	Visual2<=>Visual2	0.06538	0.023274	0.0022291	task
L_FFC_L_PIT	Visual2<=>Visual2	0.044822	0.02095	0.0068131	task
L_V3B_L_PIT	Visual2<=>Visual2	0.107942	0.024176	4.2986e-06	task
L_LO1_L_PIT	Visual2<=>Visual2	0.128112	0.024194	2.7215e-08	task
L_LO2_L_PIT	Visual2<=>Visual2	0.095376	0.023627	1.4885e-05	task
L_MST_L_MT	Visual2<=>Visual2	0.067918	0.023255	0.0012989	task
L_V6_L_MT	Visual2<=>Visual2	0.123279	0.023799	2.7257e-08	task
L_V2_L_MT	Visual2<=>Visual2	0.065699	0.022266	0.00033075	task
L_V3_L_MT	Visual2<=>Visual2	0.067177	0.022494	0.00050927	task
L_V4_L_MT	Visual2<=>Visual2	0.077807	0.023051	0.00011948	task
L_V8_L_MT	Visual2<=>Visual2	0.074323	0.023104	0.00027378	task
L_V3A_L_MT	Visual2<=>Visual2	0.066865	0.023042	0.0014109	task
L_V7_L_MT	Visual2<=>Visual2	0.060746	0.02263	0.0019153	task
L_IPS1_L_MT	Visual2<=>Visual2	0.025141	0.021639	0.10921	task
L_FFC_L_MT	Visual2<=>Visual2	0.048661	0.02231	0.0092441	task
L_V3B_L_MT	Visual2<=>Visual2	0.082256	0.023434	0.00015103	task
L_LO1_L_MT	Visual2<=>Visual2	0.01555	0.021532	0.23123	task
L_LO2_L_MT	Visual2<=>Visual2	0.046322	0.022375	0.012575	task
L_PIT_L_MT	Visual2<=>Visual2	0.076207	0.02293	8.5529e-05	task
L_MST_L_LIPv	Visual2<=>Visual2	0.068642	0.023545	0.0019618	task
L_V6_L_LIPv	Visual2<=>Visual2	0.094955	0.023709	1.766e-05	task
L_V2_L_LIPv	Visual2<=>Visual2	0.08396	0.023434	0.00012454	task
L_V3_L_LIPv	Visual2<=>Visual2	0.100311	0.023787	8.3148e-06	task
L_V4_L_LIPv	Visual2<=>Visual2	0.090254	0.023512	3.7739e-05	task
L_V8_L_LIPv	Visual2<=>Visual2	0.088275	0.023475	4.8689e-05	task
L_V3A_L_LIPv	Visual2<=>Visual2	0.111761	0.023644	4.9784e-07	task
L_V7_L_LIPv	Visual2<=>Visual2	0.144631	0.023765	5.4269e-11	task
L_IPS1_L_LIPv	Visual2<=>Visual2	0.079845	0.023197	0.00016646	task
L_FFC_L_LIPv	Visual2<=>Visual2	0.065404	0.023461	0.002671	task
L_V3B_L_LIPv	Visual2<=>Visual2	0.096386	0.023676	1.7292e-05	task
L_LO1_L_LIPv	Visual2<=>Visual2	0.104101	0.023568	2.2628e-06	task
L_LO2_L_LIPv	Visual2<=>Visual2	0.091046	0.023677	5.0696e-05	task
L_PIT_L_LIPv	Visual2<=>Visual2	0.036221	0.02269	0.056314	task
L_MT_L_LIPv	Visual2<=>Visual2	0.069157	0.023305	0.0013796	task
L_MST_L_VIP	Visual2<=>Visual2	0.063055	0.023375	0.0036526	task
L_V6_L_VIP	Visual2<=>Visual2	0.1046	0.023606	2.388e-06	task
L_V2_L_VIP	Visual2<=>Visual2	0.036357	0.02285	0.059718	task
L_V3_L_VIP	Visual2<=>Visual2	0.046576	0.022957	0.021582	task
L_V4_L_VIP	Visual2<=>Visual2	0.058073	0.023105	0.0058599	task
L_V8_L_VIP	Visual2<=>Visual2	0.067762	0.023046	0.0012608	task
L_V3A_L_VIP	Visual2<=>Visual2	0.094811	0.023151	6.5385e-06	task
L_V7_L_VIP	Visual2<=>Visual2	0.07155	0.022892	0.00054926	task
L_IPS1_L_VIP	Visual2<=>Visual2	0.049823	0.022529	0.011012	task
L_FFC_L_VIP	Visual2<=>Visual2	0.065867	0.023304	0.0021012	task
L_V3B_L_VIP	Visual2<=>Visual2	0.077655	0.023384	0.00034511	task
L_LO1_L_VIP	Visual2<=>Visual2	0.059357	0.02315	0.0052105	task
L_LO2_L_VIP	Visual2<=>Visual2	0.079369	0.023622	0.00040545	task
L_PIT_L_VIP	Visual2<=>Visual2	0.048311	0.022665	0.015076	task
L_MT_L_VIP	Visual2<=>Visual2	0.06798	0.02327	0.0015524	task
L_LIPv_L_VIP	Visual2<=>Visual2	0.076118	0.023141	0.00032148	task
L_MST_L_PH	Visual2<=>Visual2	0.066135	0.0229	0.00078501	task
L_V6_L_PH	Visual2<=>Visual2	0.120154	0.023754	5.6802e-08	task
L_V2_L_PH	Visual2<=>Visual2	0.101376	0.023654	2.7346e-06	task
L_V3_L_PH	Visual2<=>Visual2	0.063553	0.022988	0.0018605	task
L_V4_L_PH	Visual2<=>Visual2	0.076166	0.023201	0.00026805	task
L_V8_L_PH	Visual2<=>Visual2	0.037849	0.021945	0.031611	task
L_V3A_L_PH	Visual2<=>Visual2	0.071813	0.023148	0.00052038	task
L_V7_L_PH	Visual2<=>Visual2	0.0658	0.023013	0.0014043	task
L_IPS1_L_PH	Visual2<=>Visual2	0.066385	0.023307	0.0020622	task
L_FFC_L_PH	Visual2<=>Visual2	0.063969	0.022866	0.001644	task
L_V3B_L_PH	Visual2<=>Visual2	0.073643	0.023048	0.00035895	task
L_LO1_L_PH	Visual2<=>Visual2	0.060395	0.022557	0.0021484	task
L_LO2_L_PH	Visual2<=>Visual2	0.071495	0.023326	0.0007702	task
L_PIT_L_PH	Visual2<=>Visual2	0.083846	0.023195	6.0295e-05	task
L_MT_L_PH	Visual2<=>Visual2	0.084454	0.023318	3.6651e-05	task
L_LIPv_L_PH	Visual2<=>Visual2	0.078398	0.023414	0.00036125	task
L_VIP_L_PH	Visual2<=>Visual2	0.107538	0.023629	1.1341e-06	task
L_MST_L_V6A	Visual2<=>Visual2	0.108729	0.023784	1.3443e-06	task
L_V6_L_V6A	Visual2<=>Visual2	0.109221	0.024052	2.0689e-06	task
L_V2_L_V6A	Visual2<=>Visual2	0.078625	0.023563	0.00039789	task
L_V3_L_V6A	Visual2<=>Visual2	0.076599	0.023301	0.00041946	task
L_V4_L_V6A	Visual2<=>Visual2	0.099443	0.023654	9.5478e-06	task
L_V8_L_V6A	Visual2<=>Visual2	0.095518	0.023667	2.2696e-05	task
L_V3A_L_V6A	Visual2<=>Visual2	0.08347	0.023242	0.00010295	task
L_V7_L_V6A	Visual2<=>Visual2	0.088576	0.023236	2.9932e-05	task
L_IPS1_L_V6A	Visual2<=>Visual2	0.046687	0.022433	0.014267	task
L_FFC_L_V6A	Visual2<=>Visual2	0.084198	0.023638	0.00018893	task
L_V3B_L_V6A	Visual2<=>Visual2	0.05355	0.023003	0.0096414	task
L_LO1_L_V6A	Visual2<=>Visual2	0.103637	0.02362	2.6996e-06	task
L_LO2_L_V6A	Visual2<=>Visual2	0.083033	0.023377	0.0001182	task
L_PIT_L_V6A	Visual2<=>Visual2	0.05099	0.023316	0.016537	task
L_MT_L_V6A	Visual2<=>Visual2	0.109329	0.023681	7.1385e-07	task
L_LIPv_L_V6A	Visual2<=>Visual2	0.117602	0.023574	8.5152e-08	task
L_VIP_L_V6A	Visual2<=>Visual2	0.114676	0.023654	2.3965e-07	task
L_PH_L_V6A	Visual2<=>Visual2	0.081799	0.023431	0.00017314	task
L_MST_L_VMV1	Visual2<=>Visual2	0.068847	0.023224	0.00089994	task
L_V6_L_VMV1	Visual2<=>Visual2	0.056655	0.023214	0.0076805	task
L_V2_L_VMV1	Visual2<=>Visual2	0.041228	0.021866	0.019164	task
L_V3_L_VMV1	Visual2<=>Visual2	0.044607	0.022369	0.016098	task
L_V4_L_VMV1	Visual2<=>Visual2	0.057923	0.022471	0.0020909	task
L_V8_L_VMV1	Visual2<=>Visual2	0.028943	0.021001	0.058793	task
L_V3A_L_VMV1	Visual2<=>Visual2	0.054946	0.022705	0.0063625	task
L_V7_L_VMV1	Visual2<=>Visual2	0.057389	0.022845	0.004986	task
L_IPS1_L_VMV1	Visual2<=>Visual2	0.10263	0.023509	1.824e-06	task
L_FFC_L_VMV1	Visual2<=>Visual2	0.038791	0.022519	0.034941	task
L_V3B_L_VMV1	Visual2<=>Visual2	0.059914	0.022456	0.0020388	task
L_LO1_L_VMV1	Visual2<=>Visual2	0.049132	0.023109	0.014903	task
L_LO2_L_VMV1	Visual2<=>Visual2	0.036484	0.022961	0.056101	task
L_PIT_L_VMV1	Visual2<=>Visual2	0.024346	0.02084	0.093978	task
L_MT_L_VMV1	Visual2<=>Visual2	0.073621	0.023261	0.00043713	task
L_LIPv_L_VMV1	Visual2<=>Visual2	0.071895	0.023107	0.0005995	task
L_VIP_L_VMV1	Visual2<=>Visual2	0.096029	0.023765	1.8054e-05	task
L_PH_L_VMV1	Visual2<=>Visual2	0.050157	0.022015	0.0049934	task
L_V6A_L_VMV1	Visual2<=>Visual2	0.073713	0.023629	0.0010084	task
L_MST_L_VMV3	Visual2<=>Visual2	0.059528	0.022902	0.0026858	task
L_V6_L_VMV3	Visual2<=>Visual2	0.078993	0.023393	0.00030417	task
L_V2_L_VMV3	Visual2<=>Visual2	0.055847	0.022954	0.0044114	task
L_V3_L_VMV3	Visual2<=>Visual2	0.049301	0.02299	0.013722	task
L_V4_L_VMV3	Visual2<=>Visual2	0.059685	0.022913	0.0023339	task
L_V8_L_VMV3	Visual2<=>Visual2	0.03768	0.022346	0.035851	task
L_V3A_L_VMV3	Visual2<=>Visual2	0.063422	0.022909	0.002253	task
L_V7_L_VMV3	Visual2<=>Visual2	0.064783	0.023078	0.0021343	task
L_IPS1_L_VMV3	Visual2<=>Visual2	0.108012	0.023461	7.2832e-07	task
L_FFC_L_VMV3	Visual2<=>Visual2	0.060092	0.022821	0.0017783	task
L_V3B_L_VMV3	Visual2<=>Visual2	0.065827	0.023021	0.0015231	task
L_LO1_L_VMV3	Visual2<=>Visual2	0.059558	0.023048	0.003758	task
L_LO2_L_VMV3	Visual2<=>Visual2	0.079962	0.023557	0.00026985	task
L_PIT_L_VMV3	Visual2<=>Visual2	0.049634	0.02244	0.0075863	task
L_MT_L_VMV3	Visual2<=>Visual2	0.078816	0.023149	0.00011653	task
L_LIPv_L_VMV3	Visual2<=>Visual2	0.124371	0.023703	1.9397e-08	task
L_VIP_L_VMV3	Visual2<=>Visual2	0.099079	0.023184	3.4865e-06	task
L_PH_L_VMV3	Visual2<=>Visual2	0.054276	0.022468	0.0034359	task
L_V6A_L_VMV3	Visual2<=>Visual2	0.080963	0.023335	0.00020844	task
L_VMV1_L_VMV3	Visual2<=>Visual2	0.058398	0.022952	0.0035507	task
L_MST_L_V4t	Visual2<=>Visual2	0.042595	0.0223	0.020594	task
L_V6_L_V4t	Visual2<=>Visual2	0.096486	0.02384	2.5849e-05	task
L_V2_L_V4t	Visual2<=>Visual2	0.0708	0.022934	0.00045788	task
L_V3_L_V4t	Visual2<=>Visual2	0.089701	0.023255	1.8765e-05	task
L_V4_L_V4t	Visual2<=>Visual2	0.097723	0.023565	6.66e-06	task
L_V8_L_V4t	Visual2<=>Visual2	0.048703	0.022675	0.012025	task
L_V3A_L_V4t	Visual2<=>Visual2	0.079641	0.023449	0.00020569	task
L_V7_L_V4t	Visual2<=>Visual2	0.093334	0.023798	3.5707e-05	task
L_IPS1_L_V4t	Visual2<=>Visual2	0.086468	0.02356	9.4509e-05	task
L_FFC_L_V4t	Visual2<=>Visual2	0.064408	0.022759	0.0013865	task
L_V3B_L_V4t	Visual2<=>Visual2	0.092725	0.023612	2.179e-05	task
L_LO1_L_V4t	Visual2<=>Visual2	0.061961	0.02274	0.0019992	task
L_LO2_L_V4t	Visual2<=>Visual2	0.091754	0.023331	2.3794e-05	task
L_PIT_L_V4t	Visual2<=>Visual2	0.10562	0.023861	2.1423e-06	task
L_MT_L_V4t	Visual2<=>Visual2	0.054307	0.023155	0.0089514	task
L_LIPv_L_V4t	Visual2<=>Visual2	0.092788	0.023809	4.5717e-05	task
L_VIP_L_V4t	Visual2<=>Visual2	0.061013	0.023429	0.005373	task
L_PH_L_V4t	Visual2<=>Visual2	0.079217	0.023257	0.00011211	task
L_V6A_L_V4t	Visual2<=>Visual2	0.134398	0.024031	4.3693e-09	task
L_VMV1_L_V4t	Visual2<=>Visual2	0.036686	0.021734	0.028621	task
L_VMV3_L_V4t	Visual2<=>Visual2	0.07632	0.022859	9.1525e-05	task
L_MST_L_FST	Visual2<=>Visual2	0.046414	0.023157	0.022309	task
L_V6_L_FST	Visual2<=>Visual2	0.092137	0.023468	1.6551e-05	task
L_V2_L_FST	Visual2<=>Visual2	0.074034	0.023046	0.00031367	task
L_V3_L_FST	Visual2<=>Visual2	0.069307	0.022798	0.00062506	task
L_V4_L_FST	Visual2<=>Visual2	0.086978	0.022978	2.4558e-05	task
L_V8_L_FST	Visual2<=>Visual2	0.072486	0.023128	0.00065201	task
L_V3A_L_FST	Visual2<=>Visual2	0.074941	0.023294	0.00046572	task
L_V7_L_FST	Visual2<=>Visual2	0.054104	0.023087	0.0095219	task
L_IPS1_L_FST	Visual2<=>Visual2	1e-06	0.022642	0.49695	task
L_FFC_L_FST	Visual2<=>Visual2	0.079914	0.023337	0.00019398	task
L_V3B_L_FST	Visual2<=>Visual2	0.05637	0.023185	0.0069214	task
L_LO1_L_FST	Visual2<=>Visual2	0.062175	0.023141	0.0031271	task
L_LO2_L_FST	Visual2<=>Visual2	0.067505	0.023315	0.0017307	task
L_PIT_L_FST	Visual2<=>Visual2	0.078777	0.023157	0.00017407	task
L_MT_L_FST	Visual2<=>Visual2	0.047005	0.022978	0.019875	task
L_LIPv_L_FST	Visual2<=>Visual2	0.054784	0.023376	0.011015	task
L_VIP_L_FST	Visual2<=>Visual2	0.034627	0.022307	0.056579	task
L_PH_L_FST	Visual2<=>Visual2	0.071487	0.02269	0.00022827	task
L_V6A_L_FST	Visual2<=>Visual2	0.130449	0.023888	5.2798e-09	task
L_VMV1_L_FST	Visual2<=>Visual2	0.029404	0.021436	0.062863	task
L_VMV3_L_FST	Visual2<=>Visual2	0.056283	0.023167	0.0068304	task
L_V4t_L_FST	Visual2<=>Visual2	0.059627	0.02302	0.0039387	task
L_MST_L_V3CD	Visual2<=>Visual2	0.03763	0.022319	0.036714	task
L_V6_L_V3CD	Visual2<=>Visual2	0.112892	0.023789	4.4915e-07	task
L_V2_L_V3CD	Visual2<=>Visual2	0.051419	0.022335	0.0063698	task
L_V3_L_V3CD	Visual2<=>Visual2	0.066193	0.022844	0.0011424	task
L_V4_L_V3CD	Visual2<=>Visual2	0.053058	0.022467	0.0056645	task
L_V8_L_V3CD	Visual2<=>Visual2	0.117407	0.023829	1.7282e-07	task
L_V3A_L_V3CD	Visual2<=>Visual2	0.052285	0.022766	0.0087583	task
L_V7_L_V3CD	Visual2<=>Visual2	0.081161	0.023286	0.00017634	task
L_IPS1_L_V3CD	Visual2<=>Visual2	0.063083	0.023244	0.0033576	task
L_FFC_L_V3CD	Visual2<=>Visual2	0.037614	0.02279	0.048953	task
L_V3B_L_V3CD	Visual2<=>Visual2	0.073096	0.023825	0.0013596	task
L_LO1_L_V3CD	Visual2<=>Visual2	0.021565	0.022265	0.17078	task
L_LO2_L_V3CD	Visual2<=>Visual2	0.050588	0.022432	0.0075156	task
L_PIT_L_V3CD	Visual2<=>Visual2	0.07899	0.023262	0.00015895	task
L_MT_L_V3CD	Visual2<=>Visual2	0.045702	0.02088	0.0034088	task
L_LIPv_L_V3CD	Visual2<=>Visual2	0.107713	0.02342	5.6247e-07	task
L_VIP_L_V3CD	Visual2<=>Visual2	0.063558	0.023052	0.0023195	task
L_PH_L_V3CD	Visual2<=>Visual2	0.068371	0.022758	0.00061631	task
L_V6A_L_V3CD	Visual2<=>Visual2	0.137168	0.023877	9.2752e-10	task
L_VMV1_L_V3CD	Visual2<=>Visual2	0.060582	0.022967	0.0025061	task
L_VMV3_L_V3CD	Visual2<=>Visual2	0.062404	0.023068	0.0023755	task
L_V4t_L_V3CD	Visual2<=>Visual2	0.067339	0.022888	0.00074154	task
L_FST_L_V3CD	Visual2<=>Visual2	0.039058	0.022401	0.0343	task
L_MST_L_LO3	Visual2<=>Visual2	0.095034	0.023689	1.549e-05	task
L_V6_L_LO3	Visual2<=>Visual2	0.080136	0.023305	0.00018826	task
L_V2_L_LO3	Visual2<=>Visual2	0.073493	0.023103	0.00041964	task
L_V3_L_LO3	Visual2<=>Visual2	0.03983	0.022041	0.026953	task
L_V4_L_LO3	Visual2<=>Visual2	0.082616	0.023105	9.0647e-05	task
L_V8_L_LO3	Visual2<=>Visual2	0.123692	0.023923	4.8424e-08	task
L_V3A_L_LO3	Visual2<=>Visual2	0.069578	0.022935	0.00074651	task
L_V7_L_LO3	Visual2<=>Visual2	0.120376	0.023727	5.9886e-08	task
L_IPS1_L_LO3	Visual2<=>Visual2	0.077104	0.023209	0.00027679	task
L_FFC_L_LO3	Visual2<=>Visual2	0.066674	0.023395	0.0021273	task
L_V3B_L_LO3	Visual2<=>Visual2	0.112064	0.023965	1.1474e-06	task
L_LO1_L_LO3	Visual2<=>Visual2	0.063605	0.022925	0.001905	task
L_LO2_L_LO3	Visual2<=>Visual2	0.044252	0.022522	0.019711	task
L_PIT_L_LO3	Visual2<=>Visual2	0.113742	0.023808	2.7997e-07	task
L_MT_L_LO3	Visual2<=>Visual2	0.082372	0.023011	4.5813e-05	task
L_LIPv_L_LO3	Visual2<=>Visual2	0.131348	0.023764	2.6296e-09	task
L_VIP_L_LO3	Visual2<=>Visual2	0.099555	0.023577	5.5751e-06	task
L_PH_L_LO3	Visual2<=>Visual2	0.067127	0.022746	0.00073061	task
L_V6A_L_LO3	Visual2<=>Visual2	0.083999	0.023471	0.000103	task
L_VMV1_L_LO3	Visual2<=>Visual2	0.029236	0.023024	0.11073	task
L_VMV3_L_LO3	Visual2<=>Visual2	0.075373	0.023166	0.00037564	task
L_V4t_L_LO3	Visual2<=>Visual2	0.092405	0.023267	1.6095e-05	task
L_FST_L_LO3	Visual2<=>Visual2	0.07199	0.022924	0.0004677	task
L_V3CD_L_LO3	Visual2<=>Visual2	0.084309	0.022939	4.2516e-05	task
L_MST_L_VMV2	Visual2<=>Visual2	0.082861	0.023531	0.00010075	task
L_V6_L_VMV2	Visual2<=>Visual2	0.08775	0.023682	9.6846e-05	task
L_V2_L_VMV2	Visual2<=>Visual2	0.071824	0.023259	0.00057972	task
L_V3_L_VMV2	Visual2<=>Visual2	0.079953	0.023605	0.00027533	task
L_V4_L_VMV2	Visual2<=>Visual2	0.093704	0.023832	2.4591e-05	task
L_V8_L_VMV2	Visual2<=>Visual2	0.065239	0.023225	0.0016206	task
L_V3A_L_VMV2	Visual2<=>Visual2	0.095507	0.023668	2.311e-05	task
L_V7_L_VMV2	Visual2<=>Visual2	0.073914	0.023472	0.00083371	task
L_IPS1_L_VMV2	Visual2<=>Visual2	0.089252	0.023577	4.4786e-05	task
L_FFC_L_VMV2	Visual2<=>Visual2	0.106736	0.024051	2.2925e-06	task
L_V3B_L_VMV2	Visual2<=>Visual2	0.06074	0.023484	0.0047612	task
L_LO1_L_VMV2	Visual2<=>Visual2	0.052671	0.023234	0.012118	task
L_LO2_L_VMV2	Visual2<=>Visual2	0.049937	0.023082	0.015801	task
L_PIT_L_VMV2	Visual2<=>Visual2	0.035737	0.022359	0.049425	task
L_MT_L_VMV2	Visual2<=>Visual2	0.087097	0.023792	0.00010949	task
L_LIPv_L_VMV2	Visual2<=>Visual2	0.059362	0.022769	0.0029332	task
L_VIP_L_VMV2	Visual2<=>Visual2	0.095796	0.0235	1.2173e-05	task
L_PH_L_VMV2	Visual2<=>Visual2	0.113003	0.023942	1.725e-07	task
L_V6A_L_VMV2	Visual2<=>Visual2	0.076585	0.023431	0.00051294	task
L_VMV1_L_VMV2	Visual2<=>Visual2	0.096279	0.02402	2.2964e-05	task
L_VMV3_L_VMV2	Visual2<=>Visual2	0.077187	0.023298	0.00021733	task
L_V4t_L_VMV2	Visual2<=>Visual2	0.082246	0.023581	0.00010171	task
L_FST_L_VMV2	Visual2<=>Visual2	0.084889	0.023765	0.00010228	task
L_V3CD_L_VMV2	Visual2<=>Visual2	0.068569	0.02362	0.0018654	task
L_LO3_L_VMV2	Visual2<=>Visual2	0.063056	0.023454	0.0039811	task
L_MST_L_VVC	Visual2<=>Visual2	1e-06	0.019173	0.49652	task
L_V6_L_VVC	Visual2<=>Visual2	0.065108	0.023487	0.0030215	task
L_V2_L_VVC	Visual2<=>Visual2	0.047907	0.022681	0.013975	task
L_V3_L_VVC	Visual2<=>Visual2	0.06568	0.022815	0.0011782	task
L_V4_L_VVC	Visual2<=>Visual2	0.054431	0.02211	0.0034162	task
L_V8_L_VVC	Visual2<=>Visual2	0.055388	0.02253	0.0037798	task
L_V3A_L_VVC	Visual2<=>Visual2	0.047335	0.022737	0.017391	task
L_V7_L_VVC	Visual2<=>Visual2	0.062643	0.022902	0.0025296	task
L_IPS1_L_VVC	Visual2<=>Visual2	0.092612	0.023457	2.1346e-05	task
L_FFC_L_VVC	Visual2<=>Visual2	0.083406	0.023114	4.6274e-05	task
L_V3B_L_VVC	Visual2<=>Visual2	0.059995	0.022923	0.0030563	task
L_LO1_L_VVC	Visual2<=>Visual2	0.049694	0.022845	0.014253	task
L_LO2_L_VVC	Visual2<=>Visual2	0.045974	0.022808	0.021713	task
L_PIT_L_VVC	Visual2<=>Visual2	0.047039	0.022243	0.012048	task
L_MT_L_VVC	Visual2<=>Visual2	0.031894	0.021852	0.061177	task
L_LIPv_L_VVC	Visual2<=>Visual2	0.086254	0.023317	5.5166e-05	task
L_VIP_L_VVC	Visual2<=>Visual2	0.076953	0.02325	0.00033543	task
L_PH_L_VVC	Visual2<=>Visual2	0.039861	0.021457	0.01813	task
L_V6A_L_VVC	Visual2<=>Visual2	0.065837	0.023246	0.0023574	task
L_VMV1_L_VVC	Visual2<=>Visual2	0.059557	0.023083	0.0028701	task
L_VMV3_L_VVC	Visual2<=>Visual2	0.047881	0.021927	0.0061486	task
L_V4t_L_VVC	Visual2<=>Visual2	0.028129	0.021757	0.084478	task
L_FST_L_VVC	Visual2<=>Visual2	0.02138	0.021552	0.15263	task
L_V3CD_L_VVC	Visual2<=>Visual2	0.034902	0.02248	0.057449	task
L_LO3_L_VVC	Visual2<=>Visual2	0.066894	0.023055	0.0015382	task
L_VMV2_L_VVC	Visual2<=>Visual2	0.112302	0.023945	3.0489e-07	task
L_MST_R_MST	Visual2<=>Visual2	0.024144	0.022825	0.15618	task
L_V6_R_MST	Visual2<=>Visual2	0.07274	0.023508	0.00096436	task
L_V2_R_MST	Visual2<=>Visual2	0.047859	0.022592	0.015592	task
L_V3_R_MST	Visual2<=>Visual2	0.072302	0.023184	0.0006439	task
L_V4_R_MST	Visual2<=>Visual2	0.069421	0.023125	0.0010272	task
L_V8_R_MST	Visual2<=>Visual2	0.081977	0.023621	0.00025748	task
L_V3A_R_MST	Visual2<=>Visual2	0.076204	0.023451	0.00053823	task
L_V7_R_MST	Visual2<=>Visual2	0.077865	0.023223	0.00031868	task
L_IPS1_R_MST	Visual2<=>Visual2	0.043611	0.022634	0.02569	task
L_FFC_R_MST	Visual2<=>Visual2	0.052233	0.022938	0.010941	task
L_V3B_R_MST	Visual2<=>Visual2	0.002489	0.02187	0.45719	task
L_LO1_R_MST	Visual2<=>Visual2	0.074673	0.022769	0.00023951	task
L_LO2_R_MST	Visual2<=>Visual2	0.073353	0.023155	0.00052004	task
L_PIT_R_MST	Visual2<=>Visual2	0.0532	0.02332	0.012328	task
L_MT_R_MST	Visual2<=>Visual2	0.081701	0.023373	0.00017648	task
L_LIPv_R_MST	Visual2<=>Visual2	0.068406	0.022724	0.00054216	task
L_VIP_R_MST	Visual2<=>Visual2	0.079328	0.023077	0.00016575	task
L_PH_R_MST	Visual2<=>Visual2	0.065454	0.023135	0.0019954	task
L_V6A_R_MST	Visual2<=>Visual2	0.103642	0.02361	2.9715e-06	task
L_VMV1_R_MST	Visual2<=>Visual2	0.040616	0.023069	0.042269	task
L_VMV3_R_MST	Visual2<=>Visual2	0.051359	0.023462	0.015978	task
L_V4t_R_MST	Visual2<=>Visual2	0.061474	0.023194	0.0037886	task
L_FST_R_MST	Visual2<=>Visual2	0.020405	0.022475	0.18884	task
L_V3CD_R_MST	Visual2<=>Visual2	0.048537	0.022883	0.016345	task
L_LO3_R_MST	Visual2<=>Visual2	0.106757	0.023261	5.0921e-07	task
L_VMV2_R_MST	Visual2<=>Visual2	0.022914	0.022726	0.16441	task
L_VVC_R_MST	Visual2<=>Visual2	0.088572	0.023666	6.1995e-05	task
L_MST_R_V6	Visual2<=>Visual2	0.047688	0.023029	0.019679	task
L_V6_R_V6	Visual2<=>Visual2	0.097943	0.023886	1.4094e-05	task
L_V2_R_V6	Visual2<=>Visual2	0.063251	0.023446	0.0036887	task
L_V3_R_V6	Visual2<=>Visual2	0.066275	0.0232	0.0019494	task
L_V4_R_V6	Visual2<=>Visual2	0.088852	0.023621	7.14e-05	task
L_V8_R_V6	Visual2<=>Visual2	0.092889	0.023526	2.681e-05	task
L_V3A_R_V6	Visual2<=>Visual2	0.045725	0.022763	0.02126	task
L_V7_R_V6	Visual2<=>Visual2	0.078105	0.023114	0.00017062	task
L_IPS1_R_V6	Visual2<=>Visual2	0.129978	0.023961	9.0824e-09	task
L_FFC_R_V6	Visual2<=>Visual2	0.100408	0.023675	7.3703e-06	task
L_V3B_R_V6	Visual2<=>Visual2	0.050653	0.022603	0.010121	task
L_LO1_R_V6	Visual2<=>Visual2	0.036594	0.022855	0.057766	task
L_LO2_R_V6	Visual2<=>Visual2	0.051306	0.023164	0.014207	task
L_PIT_R_V6	Visual2<=>Visual2	0.043422	0.023026	0.032397	task
L_MT_R_V6	Visual2<=>Visual2	0.09221	0.023345	1.7981e-05	task
L_LIPv_R_V6	Visual2<=>Visual2	0.103645	0.023628	2.5752e-06	task
L_VIP_R_V6	Visual2<=>Visual2	0.12453	0.023649	1.6714e-08	task
L_PH_R_V6	Visual2<=>Visual2	0.083892	0.023678	0.00016925	task
L_V6A_R_V6	Visual2<=>Visual2	0.122755	0.024209	1.937e-07	task
L_VMV1_R_V6	Visual2<=>Visual2	0.049657	0.022947	0.015078	task
L_VMV3_R_V6	Visual2<=>Visual2	0.049617	0.022803	0.013241	task
L_V4t_R_V6	Visual2<=>Visual2	0.084787	0.023578	0.000138	task
L_FST_R_V6	Visual2<=>Visual2	0.082779	0.023454	0.00013079	task
L_V3CD_R_V6	Visual2<=>Visual2	0.08792	0.023659	8.3044e-05	task
L_LO3_R_V6	Visual2<=>Visual2	0.066352	0.02323	0.0020017	task
L_VMV2_R_V6	Visual2<=>Visual2	0.052358	0.022778	0.0080522	task
L_VVC_R_V6	Visual2<=>Visual2	0.058652	0.023285	0.0062496	task
R_MST_R_V6	Visual2<=>Visual2	0.119478	0.023875	1.1315e-07	task
L_MST_R_V2	Visual2<=>Visual2	1e-06	0.021632	0.49586	task
L_V6_R_V2	Visual2<=>Visual2	0.078467	0.023481	0.00033708	task
L_V2_R_V2	Visual2<=>Visual2	0.099575	0.02316	1.5263e-06	task
L_V3_R_V2	Visual2<=>Visual2	0.114303	0.023895	4.5223e-07	task
L_V4_R_V2	Visual2<=>Visual2	0.074827	0.023246	0.00038755	task
L_V8_R_V2	Visual2<=>Visual2	0.054279	0.022926	0.0074922	task
L_V3A_R_V2	Visual2<=>Visual2	0.073559	0.023324	0.00067645	task
L_V7_R_V2	Visual2<=>Visual2	0.076653	0.02336	0.00031667	task
L_IPS1_R_V2	Visual2<=>Visual2	0.01521	0.021862	0.241	task
L_FFC_R_V2	Visual2<=>Visual2	0.027567	0.021982	0.098634	task
L_V3B_R_V2	Visual2<=>Visual2	0.046456	0.023063	0.02144	task
L_LO1_R_V2	Visual2<=>Visual2	0.052929	0.023167	0.012004	task
L_LO2_R_V2	Visual2<=>Visual2	0.048592	0.022571	0.011642	task
L_PIT_R_V2	Visual2<=>Visual2	0.078355	0.023767	0.00048131	task
L_MT_R_V2	Visual2<=>Visual2	0.046047	0.022422	0.014063	task
L_LIPv_R_V2	Visual2<=>Visual2	0.103863	0.023784	3.5564e-06	task
L_VIP_R_V2	Visual2<=>Visual2	0.047215	0.023175	0.022713	task
L_PH_R_V2	Visual2<=>Visual2	0.081861	0.023459	0.00017476	task
L_V6A_R_V2	Visual2<=>Visual2	0.072037	0.023537	0.0011996	task
L_VMV1_R_V2	Visual2<=>Visual2	0.041324	0.021754	0.014697	task
L_VMV3_R_V2	Visual2<=>Visual2	0.03003	0.02124	0.054088	task
L_V4t_R_V2	Visual2<=>Visual2	0.050621	0.02309	0.013613	task
L_FST_R_V2	Visual2<=>Visual2	0.05571	0.023147	0.0082242	task
L_V3CD_R_V2	Visual2<=>Visual2	0.04756	0.022907	0.018226	task
L_LO3_R_V2	Visual2<=>Visual2	0.047068	0.022653	0.016142	task
L_VMV2_R_V2	Visual2<=>Visual2	0.06453	0.022794	0.00095236	task
L_VVC_R_V2	Visual2<=>Visual2	0.038946	0.0225	0.037299	task
R_MST_R_V2	Visual2<=>Visual2	0.004955	0.022314	0.41851	task
R_V6_R_V2	Visual2<=>Visual2	0.060417	0.023211	0.0041211	task
L_MST_R_V3	Visual2<=>Visual2	0.011046	0.021799	0.3094	task
L_V6_R_V3	Visual2<=>Visual2	0.113556	0.023866	4.2832e-07	task
L_V2_R_V3	Visual2<=>Visual2	0.090133	0.023235	1.5514e-05	task
L_V3_R_V3	Visual2<=>Visual2	0.070107	0.023161	0.00093933	task
L_V4_R_V3	Visual2<=>Visual2	0.080771	0.023525	0.00025706	task
L_V8_R_V3	Visual2<=>Visual2	0.043588	0.022528	0.023779	task
L_V3A_R_V3	Visual2<=>Visual2	0.064201	0.023066	0.00216	task
L_V7_R_V3	Visual2<=>Visual2	0.082952	0.023374	0.00011454	task
L_IPS1_R_V3	Visual2<=>Visual2	0.042262	0.022609	0.025979	task
L_FFC_R_V3	Visual2<=>Visual2	0.037263	0.022391	0.044387	task
L_V3B_R_V3	Visual2<=>Visual2	0.055865	0.02343	0.0093282	task
L_LO1_R_V3	Visual2<=>Visual2	0.079144	0.023507	0.00037997	task
L_LO2_R_V3	Visual2<=>Visual2	0.061974	0.023225	0.0036949	task
L_PIT_R_V3	Visual2<=>Visual2	0.066932	0.02351	0.0021132	task
L_MT_R_V3	Visual2<=>Visual2	0.051013	0.022578	0.0084578	task
L_LIPv_R_V3	Visual2<=>Visual2	0.103477	0.023774	4.2442e-06	task
L_VIP_R_V3	Visual2<=>Visual2	0.06796	0.023339	0.0017408	task
L_PH_R_V3	Visual2<=>Visual2	0.058301	0.023289	0.0063936	task
L_V6A_R_V3	Visual2<=>Visual2	0.075556	0.023365	0.00051208	task
L_VMV1_R_V3	Visual2<=>Visual2	0.035773	0.022748	0.055038	task
L_VMV3_R_V3	Visual2<=>Visual2	0.025885	0.022521	0.12538	task
L_V4t_R_V3	Visual2<=>Visual2	0.085082	0.023694	0.00016299	task
L_FST_R_V3	Visual2<=>Visual2	0.043825	0.022804	0.027502	task
L_V3CD_R_V3	Visual2<=>Visual2	0.054551	0.022964	0.0076397	task
L_LO3_R_V3	Visual2<=>Visual2	0.081887	0.022988	8.9284e-05	task
L_VMV2_R_V3	Visual2<=>Visual2	0.078187	0.023641	0.00046672	task
L_VVC_R_V3	Visual2<=>Visual2	0.058724	0.023235	0.0056089	task
R_MST_R_V3	Visual2<=>Visual2	0.024709	0.022677	0.14747	task
R_V6_R_V3	Visual2<=>Visual2	0.082949	0.023296	9.4103e-05	task
R_V2_R_V3	Visual2<=>Visual2	0.065936	0.022151	0.00030003	task
L_MST_R_V4	Visual2<=>Visual2	0.040612	0.022804	0.038161	task
L_V6_R_V4	Visual2<=>Visual2	0.10228	0.023801	6.7413e-06	task
L_V2_R_V4	Visual2<=>Visual2	0.119369	0.023941	1.3485e-07	task
L_V3_R_V4	Visual2<=>Visual2	0.117018	0.024125	5.7971e-07	task
L_V4_R_V4	Visual2<=>Visual2	0.133392	0.023969	5.2723e-09	task
L_V8_R_V4	Visual2<=>Visual2	0.080286	0.023411	0.00020383	task
L_V3A_R_V4	Visual2<=>Visual2	0.077158	0.023489	0.00045107	task
L_V7_R_V4	Visual2<=>Visual2	0.101935	0.023693	5.7533e-06	task
L_IPS1_R_V4	Visual2<=>Visual2	0.06052	0.023289	0.0047831	task
L_FFC_R_V4	Visual2<=>Visual2	0.073068	0.023182	0.00053767	task
L_V3B_R_V4	Visual2<=>Visual2	0.073085	0.023599	0.0010279	task
L_LO1_R_V4	Visual2<=>Visual2	0.107723	0.023508	1.1044e-06	task
L_LO2_R_V4	Visual2<=>Visual2	0.077489	0.023245	0.00033107	task
L_PIT_R_V4	Visual2<=>Visual2	0.080804	0.023748	0.0003159	task
L_MT_R_V4	Visual2<=>Visual2	0.064282	0.023157	0.0022654	task
L_LIPv_R_V4	Visual2<=>Visual2	0.113378	0.023722	2.5714e-07	task
L_VIP_R_V4	Visual2<=>Visual2	0.05957	0.023304	0.0055739	task
L_PH_R_V4	Visual2<=>Visual2	0.082703	0.023742	0.00025799	task
L_V6A_R_V4	Visual2<=>Visual2	0.09384	0.023637	2.9777e-05	task
L_VMV1_R_V4	Visual2<=>Visual2	0.051434	0.023305	0.012939	task
L_VMV3_R_V4	Visual2<=>Visual2	0.052956	0.023137	0.008891	task
L_V4t_R_V4	Visual2<=>Visual2	0.077326	0.023484	0.00046592	task
L_FST_R_V4	Visual2<=>Visual2	0.077061	0.023413	0.00043524	task
L_V3CD_R_V4	Visual2<=>Visual2	0.078847	0.023021	0.00014583	task
L_LO3_R_V4	Visual2<=>Visual2	0.100436	0.023175	2.6549e-06	task
L_VMV2_R_V4	Visual2<=>Visual2	0.073846	0.02342	0.00070107	task
L_VVC_R_V4	Visual2<=>Visual2	0.055113	0.023619	0.011284	task
R_MST_R_V4	Visual2<=>Visual2	0.062433	0.023191	0.0035856	task
R_V6_R_V4	Visual2<=>Visual2	0.09221	0.023534	2.4416e-05	task
R_V2_R_V4	Visual2<=>Visual2	0.104225	0.023821	1.9036e-06	task
R_V3_R_V4	Visual2<=>Visual2	0.160226	0.024542	8.624e-12	task
L_MST_R_V8	Visual2<=>Visual2	0.039343	0.023173	0.050686	task
L_V6_R_V8	Visual2<=>Visual2	0.106118	0.023793	2.1601e-06	task
L_V2_R_V8	Visual2<=>Visual2	0.051659	0.023001	0.010863	task
L_V3_R_V8	Visual2<=>Visual2	0.053464	0.023348	0.012574	task
L_V4_R_V8	Visual2<=>Visual2	0.066095	0.023368	0.0022665	task
L_V8_R_V8	Visual2<=>Visual2	0.072641	0.023434	0.00072049	task
L_V3A_R_V8	Visual2<=>Visual2	0.098782	0.023741	1.1271e-05	task
L_V7_R_V8	Visual2<=>Visual2	0.119755	0.023808	8.2179e-08	task
L_IPS1_R_V8	Visual2<=>Visual2	0.122032	0.024011	1.1694e-07	task
L_FFC_R_V8	Visual2<=>Visual2	0.042282	0.02281	0.032754	task
L_V3B_R_V8	Visual2<=>Visual2	0.060793	0.023043	0.0036536	task
L_LO1_R_V8	Visual2<=>Visual2	0.099124	0.023395	5.1945e-06	task
L_LO2_R_V8	Visual2<=>Visual2	0.073858	0.023216	0.00057798	task
L_PIT_R_V8	Visual2<=>Visual2	0.046316	0.023274	0.026492	task
L_MT_R_V8	Visual2<=>Visual2	0.078377	0.023026	0.00017242	task
L_LIPv_R_V8	Visual2<=>Visual2	0.113768	0.023796	2.4364e-07	task
L_VIP_R_V8	Visual2<=>Visual2	0.080048	0.023212	0.00018783	task
L_PH_R_V8	Visual2<=>Visual2	0.049394	0.023253	0.019236	task
L_V6A_R_V8	Visual2<=>Visual2	0.093114	0.023353	1.7803e-05	task
L_VMV1_R_V8	Visual2<=>Visual2	0.037669	0.021994	0.031916	task
L_VMV3_R_V8	Visual2<=>Visual2	0.033107	0.021964	0.051167	task
L_V4t_R_V8	Visual2<=>Visual2	0.060634	0.02307	0.003618	task
L_FST_R_V8	Visual2<=>Visual2	0.061343	0.023107	0.0037069	task
L_V3CD_R_V8	Visual2<=>Visual2	0.101281	0.023496	3.4467e-06	task
L_LO3_R_V8	Visual2<=>Visual2	0.115475	0.023475	1.1223e-07	task
L_VMV2_R_V8	Visual2<=>Visual2	0.03771	0.021822	0.029943	task
L_VVC_R_V8	Visual2<=>Visual2	0.044953	0.022746	0.019286	task
R_MST_R_V8	Visual2<=>Visual2	0.047537	0.023243	0.023594	task
R_V6_R_V8	Visual2<=>Visual2	0.105433	0.023515	9.8774e-07	task
R_V2_R_V8	Visual2<=>Visual2	0.039283	0.022159	0.02502	task
R_V3_R_V8	Visual2<=>Visual2	0.072493	0.02343	0.00083953	task
R_V4_R_V8	Visual2<=>Visual2	0.04363	0.02307	0.029697	task
L_MST_R_V3A	Visual2<=>Visual2	0.026785	0.023123	0.13761	task
L_V6_R_V3A	Visual2<=>Visual2	0.086072	0.023404	7.6687e-05	task
L_V2_R_V3A	Visual2<=>Visual2	0.054683	0.023477	0.011614	task
L_V3_R_V3A	Visual2<=>Visual2	0.069013	0.023538	0.0018222	task
L_V4_R_V3A	Visual2<=>Visual2	0.104983	0.0242	9.5678e-06	task
L_V8_R_V3A	Visual2<=>Visual2	0.079335	0.023678	0.00041864	task
L_V3A_R_V3A	Visual2<=>Visual2	0.047319	0.022211	0.012351	task
L_V7_R_V3A	Visual2<=>Visual2	0.090686	0.023685	5.4974e-05	task
L_IPS1_R_V3A	Visual2<=>Visual2	0.091055	0.024064	9.4591e-05	task
L_FFC_R_V3A	Visual2<=>Visual2	0.060069	0.023387	0.0055088	task
L_V3B_R_V3A	Visual2<=>Visual2	0.059768	0.02327	0.0052078	task
L_LO1_R_V3A	Visual2<=>Visual2	0.074414	0.023729	0.0010562	task
L_LO2_R_V3A	Visual2<=>Visual2	0.078928	0.023735	0.0004918	task
L_PIT_R_V3A	Visual2<=>Visual2	0.074431	0.02382	0.0011203	task
L_MT_R_V3A	Visual2<=>Visual2	0.091095	0.023763	5.9844e-05	task
L_LIPv_R_V3A	Visual2<=>Visual2	0.111953	0.024029	1.5335e-06	task
L_VIP_R_V3A	Visual2<=>Visual2	0.089419	0.023596	6.0816e-05	task
L_PH_R_V3A	Visual2<=>Visual2	0.037962	0.023031	0.052007	task
L_V6A_R_V3A	Visual2<=>Visual2	0.05686	0.02287	0.0052554	task
L_VMV1_R_V3A	Visual2<=>Visual2	0.040043	0.02291	0.042773	task
L_VMV3_R_V3A	Visual2<=>Visual2	0.060408	0.023054	0.0040718	task
L_V4t_R_V3A	Visual2<=>Visual2	0.112141	0.024171	1.9306e-06	task
L_FST_R_V3A	Visual2<=>Visual2	0.058872	0.023575	0.0076354	task
L_V3CD_R_V3A	Visual2<=>Visual2	0.114338	0.02413	1.0398e-06	task
L_LO3_R_V3A	Visual2<=>Visual2	0.080633	0.023661	0.00032184	task
L_VMV2_R_V3A	Visual2<=>Visual2	0.084274	0.02346	0.00012706	task
L_VVC_R_V3A	Visual2<=>Visual2	0.085014	0.023414	0.0001005	task
R_MST_R_V3A	Visual2<=>Visual2	0.106659	0.024131	5.9814e-06	task
R_V6_R_V3A	Visual2<=>Visual2	0.08433	0.0233	8.7216e-05	task
R_V2_R_V3A	Visual2<=>Visual2	0.082552	0.023705	0.0002273	task
R_V3_R_V3A	Visual2<=>Visual2	0.086847	0.024006	0.00016483	task
R_V4_R_V3A	Visual2<=>Visual2	0.118627	0.024509	9.9093e-07	task
R_V8_R_V3A	Visual2<=>Visual2	0.112383	0.02396	7.3931e-07	task
L_MST_R_V7	Visual2<=>Visual2	0.055598	0.022981	0.005986	task
L_V6_R_V7	Visual2<=>Visual2	0.103843	0.023491	1.6165e-06	task
L_V2_R_V7	Visual2<=>Visual2	0.059181	0.023011	0.0043667	task
L_V3_R_V7	Visual2<=>Visual2	0.080693	0.023193	0.00012622	task
L_V4_R_V7	Visual2<=>Visual2	0.075564	0.023182	0.00035855	task
L_V8_R_V7	Visual2<=>Visual2	0.064957	0.022837	0.0013283	task
L_V3A_R_V7	Visual2<=>Visual2	0.082297	0.0229	6.2204e-05	task
L_V7_R_V7	Visual2<=>Visual2	0.057578	0.023012	0.0057301	task
L_IPS1_R_V7	Visual2<=>Visual2	0.034089	0.022872	0.07279	task
L_FFC_R_V7	Visual2<=>Visual2	0.06205	0.023489	0.0041692	task
L_V3B_R_V7	Visual2<=>Visual2	0.049498	0.022758	0.011174	task
L_LO1_R_V7	Visual2<=>Visual2	0.068872	0.023069	0.0010094	task
L_LO2_R_V7	Visual2<=>Visual2	0.07106	0.02322	0.00091595	task
L_PIT_R_V7	Visual2<=>Visual2	0.048517	0.023398	0.02236	task
L_MT_R_V7	Visual2<=>Visual2	0.055513	0.023082	0.0079392	task
L_LIPv_R_V7	Visual2<=>Visual2	0.138773	0.024091	1.3613e-09	task
L_VIP_R_V7	Visual2<=>Visual2	0.087009	0.02349	8.2488e-05	task
L_PH_R_V7	Visual2<=>Visual2	0.060674	0.02365	0.0064794	task
L_V6A_R_V7	Visual2<=>Visual2	0.069197	0.022777	0.00050367	task
L_VMV1_R_V7	Visual2<=>Visual2	0.056827	0.023199	0.0071143	task
L_VMV3_R_V7	Visual2<=>Visual2	0.077032	0.023396	0.00041059	task
L_V4t_R_V7	Visual2<=>Visual2	0.092486	0.023558	2.5544e-05	task
L_FST_R_V7	Visual2<=>Visual2	0.012753	0.022248	0.29035	task
L_V3CD_R_V7	Visual2<=>Visual2	0.077505	0.023081	0.00022302	task
L_LO3_R_V7	Visual2<=>Visual2	0.114791	0.023823	3.3367e-07	task
L_VMV2_R_V7	Visual2<=>Visual2	0.100669	0.023902	8.9489e-06	task
L_VVC_R_V7	Visual2<=>Visual2	0.064471	0.023265	0.0025356	task
R_MST_R_V7	Visual2<=>Visual2	0.046828	0.022917	0.020988	task
R_V6_R_V7	Visual2<=>Visual2	0.099696	0.023434	3.0615e-06	task
R_V2_R_V7	Visual2<=>Visual2	0.041399	0.023212	0.042598	task
R_V3_R_V7	Visual2<=>Visual2	0.055994	0.02325	0.0086568	task
R_V4_R_V7	Visual2<=>Visual2	0.070086	0.023293	0.0011248	task
R_V8_R_V7	Visual2<=>Visual2	0.098852	0.023774	1.1673e-05	task
R_V3A_R_V7	Visual2<=>Visual2	0.123649	0.024075	7.3703e-08	task
L_MST_R_IPS1	Visual2<=>Visual2	0.076171	0.023702	0.00069984	task
L_V6_R_IPS1	Visual2<=>Visual2	0.125236	0.023921	2.3576e-08	task
L_V2_R_IPS1	Visual2<=>Visual2	0.078474	0.023714	0.00051304	task
L_V3_R_IPS1	Visual2<=>Visual2	0.097859	0.023758	1.3979e-05	task
L_V4_R_IPS1	Visual2<=>Visual2	0.116893	0.023856	2.3639e-07	task
L_V8_R_IPS1	Visual2<=>Visual2	0.103896	0.023973	6.6608e-06	task
L_V3A_R_IPS1	Visual2<=>Visual2	0.123595	0.024081	5.5111e-08	task
L_V7_R_IPS1	Visual2<=>Visual2	0.103663	0.02367	3.516e-06	task
L_IPS1_R_IPS1	Visual2<=>Visual2	0.112768	0.023818	5.3794e-07	task
L_FFC_R_IPS1	Visual2<=>Visual2	0.092981	0.023654	3.3222e-05	task
L_V3B_R_IPS1	Visual2<=>Visual2	0.067853	0.023355	0.0016311	task
L_LO1_R_IPS1	Visual2<=>Visual2	0.112323	0.023684	4.174e-07	task
L_LO2_R_IPS1	Visual2<=>Visual2	0.110716	0.02385	1.0334e-06	task
L_PIT_R_IPS1	Visual2<=>Visual2	0.09466	0.023629	2.198e-05	task
L_MT_R_IPS1	Visual2<=>Visual2	0.080069	0.02341	0.00026267	task
L_LIPv_R_IPS1	Visual2<=>Visual2	0.108628	0.023866	1.1692e-06	task
L_VIP_R_IPS1	Visual2<=>Visual2	0.093378	0.023651	2.6978e-05	task
L_PH_R_IPS1	Visual2<=>Visual2	0.102079	0.023854	7.948e-06	task
L_V6A_R_IPS1	Visual2<=>Visual2	0.053808	0.022364	0.0051016	task
L_VMV1_R_IPS1	Visual2<=>Visual2	0.054651	0.023152	0.0089024	task
L_VMV3_R_IPS1	Visual2<=>Visual2	0.082405	0.023117	6.8971e-05	task
L_V4t_R_IPS1	Visual2<=>Visual2	0.118562	0.024084	3.2946e-07	task
L_FST_R_IPS1	Visual2<=>Visual2	0.030491	0.022594	0.088852	task
L_V3CD_R_IPS1	Visual2<=>Visual2	0.113987	0.023876	5.198e-07	task
L_LO3_R_IPS1	Visual2<=>Visual2	0.138715	0.023907	6.2205e-10	task
L_VMV2_R_IPS1	Visual2<=>Visual2	0.041514	0.022472	0.025565	task
L_VVC_R_IPS1	Visual2<=>Visual2	0.086954	0.023712	0.0001051	task
R_MST_R_IPS1	Visual2<=>Visual2	0.058595	0.02342	0.0068588	task
R_V6_R_IPS1	Visual2<=>Visual2	0.122705	0.023933	4.3119e-08	task
R_V2_R_IPS1	Visual2<=>Visual2	0.080217	0.023809	0.00038019	task
R_V3_R_IPS1	Visual2<=>Visual2	0.082144	0.023774	0.0002926	task
R_V4_R_IPS1	Visual2<=>Visual2	0.109503	0.024104	2.9047e-06	task
R_V8_R_IPS1	Visual2<=>Visual2	0.150411	0.024455	2.2294e-10	task
R_V3A_R_IPS1	Visual2<=>Visual2	0.09786	0.02407	2.833e-05	task
R_V7_R_IPS1	Visual2<=>Visual2	0.102209	0.023759	5.9369e-06	task
L_MST_R_FFC	Visual2<=>Visual2	0.036427	0.022791	0.057036	task
L_V6_R_FFC	Visual2<=>Visual2	0.113099	0.02389	6.1404e-07	task
L_V2_R_FFC	Visual2<=>Visual2	0.067903	0.02341	0.0019042	task
L_V3_R_FFC	Visual2<=>Visual2	0.053535	0.023205	0.010812	task
L_V4_R_FFC	Visual2<=>Visual2	0.080118	0.023195	0.00017862	task
L_V8_R_FFC	Visual2<=>Visual2	0.061527	0.022512	0.0017794	task
L_V3A_R_FFC	Visual2<=>Visual2	0.085911	0.023836	0.0001631	task
L_V7_R_FFC	Visual2<=>Visual2	0.113633	0.023989	8.3517e-07	task
L_IPS1_R_FFC	Visual2<=>Visual2	0.090809	0.023711	6.0043e-05	task
L_FFC_R_FFC	Visual2<=>Visual2	0.103427	0.023057	7.8039e-07	task
L_V3B_R_FFC	Visual2<=>Visual2	0.037649	0.022551	0.044131	task
L_LO1_R_FFC	Visual2<=>Visual2	0.127069	0.023734	9.0439e-09	task
L_LO2_R_FFC	Visual2<=>Visual2	0.101913	0.023419	3.3481e-06	task
L_PIT_R_FFC	Visual2<=>Visual2	0.068379	0.02314	0.0011548	task
L_MT_R_FFC	Visual2<=>Visual2	0.070123	0.023378	0.001328	task
L_LIPv_R_FFC	Visual2<=>Visual2	0.104271	0.023768	2.0819e-06	task
L_VIP_R_FFC	Visual2<=>Visual2	0.072828	0.023135	0.0005553	task
L_PH_R_FFC	Visual2<=>Visual2	0.073258	0.023264	0.00071692	task
L_V6A_R_FFC	Visual2<=>Visual2	0.081535	0.023627	0.000306	task
L_VMV1_R_FFC	Visual2<=>Visual2	0.014114	0.021631	0.25252	task
L_VMV3_R_FFC	Visual2<=>Visual2	0.030313	0.022851	0.096435	task
L_V4t_R_FFC	Visual2<=>Visual2	0.098767	0.023572	9.5836e-06	task
L_FST_R_FFC	Visual2<=>Visual2	0.081632	0.02335	0.00018294	task
L_V3CD_R_FFC	Visual2<=>Visual2	0.085484	0.023616	0.00014283	task
L_LO3_R_FFC	Visual2<=>Visual2	0.104949	0.023585	2.4271e-06	task
L_VMV2_R_FFC	Visual2<=>Visual2	0.069818	0.02329	0.0011751	task
L_VVC_R_FFC	Visual2<=>Visual2	0.097703	0.023951	1.8246e-05	task
R_MST_R_FFC	Visual2<=>Visual2	0.060166	0.023171	0.0041211	task
R_V6_R_FFC	Visual2<=>Visual2	0.103762	0.023472	1.562e-06	task
R_V2_R_FFC	Visual2<=>Visual2	0.00725	0.022041	0.37674	task
R_V3_R_FFC	Visual2<=>Visual2	0.040412	0.022851	0.040148	task
R_V4_R_FFC	Visual2<=>Visual2	0.048918	0.023056	0.017401	task
R_V8_R_FFC	Visual2<=>Visual2	0.05432	0.023045	0.0079123	task
R_V3A_R_FFC	Visual2<=>Visual2	0.103932	0.023941	5.4215e-06	task
R_V7_R_FFC	Visual2<=>Visual2	0.088273	0.023448	4.0444e-05	task
R_IPS1_R_FFC	Visual2<=>Visual2	0.127334	0.024052	2.9934e-08	task
L_MST_R_V3B	Visual2<=>Visual2	0.033697	0.022674	0.067707	task
L_V6_R_V3B	Visual2<=>Visual2	0.10482	0.023535	1.5786e-06	task
L_V2_R_V3B	Visual2<=>Visual2	0.043857	0.023083	0.030126	task
L_V3_R_V3B	Visual2<=>Visual2	0.062409	0.023354	0.0040648	task
L_V4_R_V3B	Visual2<=>Visual2	0.090396	0.023592	5.4415e-05	task
L_V8_R_V3B	Visual2<=>Visual2	0.101869	0.023904	1.0332e-05	task
L_V3A_R_V3B	Visual2<=>Visual2	0.06628	0.023303	0.0021323	task
L_V7_R_V3B	Visual2<=>Visual2	0.051188	0.023065	0.013684	task
L_IPS1_R_V3B	Visual2<=>Visual2	0.039245	0.022891	0.045859	task
L_FFC_R_V3B	Visual2<=>Visual2	0.115247	0.024078	7.4514e-07	task
L_V3B_R_V3B	Visual2<=>Visual2	0.042545	0.023268	0.038612	task
L_LO1_R_V3B	Visual2<=>Visual2	0.09801	0.023501	9.6816e-06	task
L_LO2_R_V3B	Visual2<=>Visual2	0.100351	0.023383	3.8475e-06	task
L_PIT_R_V3B	Visual2<=>Visual2	0.114401	0.023896	5.1476e-07	task
L_MT_R_V3B	Visual2<=>Visual2	0.032887	0.022565	0.073477	task
L_LIPv_R_V3B	Visual2<=>Visual2	0.157833	0.024356	1.1996e-11	task
L_VIP_R_V3B	Visual2<=>Visual2	0.082476	0.023522	0.00020444	task
L_PH_R_V3B	Visual2<=>Visual2	0.087689	0.023582	8.2134e-05	task
L_V6A_R_V3B	Visual2<=>Visual2	0.079214	0.023295	0.00022788	task
L_VMV1_R_V3B	Visual2<=>Visual2	0.005943	0.022613	0.40506	task
L_VMV3_R_V3B	Visual2<=>Visual2	0.032018	0.022865	0.08638	task
L_V4t_R_V3B	Visual2<=>Visual2	0.085563	0.023371	8.0932e-05	task
L_FST_R_V3B	Visual2<=>Visual2	0.03745	0.023103	0.05858	task
L_V3CD_R_V3B	Visual2<=>Visual2	0.040989	0.022942	0.039633	task
L_LO3_R_V3B	Visual2<=>Visual2	0.105637	0.023623	2.2057e-06	task
L_VMV2_R_V3B	Visual2<=>Visual2	0.031338	0.023065	0.094689	task
L_VVC_R_V3B	Visual2<=>Visual2	0.049292	0.023541	0.022246	task
R_MST_R_V3B	Visual2<=>Visual2	0.077172	0.023148	0.00026745	task
R_V6_R_V3B	Visual2<=>Visual2	0.130548	0.023846	5.3607e-09	task
R_V2_R_V3B	Visual2<=>Visual2	0.033568	0.02241	0.058179	task
R_V3_R_V3B	Visual2<=>Visual2	0.043565	0.02283	0.025671	task
R_V4_R_V3B	Visual2<=>Visual2	0.088401	0.023474	4.793e-05	task
R_V8_R_V3B	Visual2<=>Visual2	0.137269	0.024077	1.2871e-09	task
R_V3A_R_V3B	Visual2<=>Visual2	0.092345	0.023765	4.178e-05	task
R_V7_R_V3B	Visual2<=>Visual2	0.101825	0.023702	6.3482e-06	task
R_IPS1_R_V3B	Visual2<=>Visual2	0.098483	0.023752	1.308e-05	task
R_FFC_R_V3B	Visual2<=>Visual2	0.134758	0.024131	6.3812e-09	task
L_MST_R_LO1	Visual2<=>Visual2	0.020256	0.021969	0.17799	task
L_V6_R_LO1	Visual2<=>Visual2	0.069501	0.023233	0.0010218	task
L_V2_R_LO1	Visual2<=>Visual2	0.133381	0.024047	4.8637e-09	task
L_V3_R_LO1	Visual2<=>Visual2	0.116995	0.02391	2.195e-07	task
L_V4_R_LO1	Visual2<=>Visual2	0.116064	0.02356	1.0603e-07	task
L_V8_R_LO1	Visual2<=>Visual2	0.074707	0.022844	0.0002474	task
L_V3A_R_LO1	Visual2<=>Visual2	0.069322	0.023578	0.001769	task
L_V7_R_LO1	Visual2<=>Visual2	0.071343	0.023239	0.00092397	task
L_IPS1_R_LO1	Visual2<=>Visual2	0.037487	0.022627	0.049423	task
L_FFC_R_LO1	Visual2<=>Visual2	0.057372	0.022829	0.0041533	task
L_V3B_R_LO1	Visual2<=>Visual2	0.054356	0.023167	0.0095019	task
L_LO1_R_LO1	Visual2<=>Visual2	0.101577	0.023398	3.4735e-06	task
L_LO2_R_LO1	Visual2<=>Visual2	0.092599	0.023292	1.7256e-05	task
L_PIT_R_LO1	Visual2<=>Visual2	0.088647	0.023836	9.1945e-05	task
L_MT_R_LO1	Visual2<=>Visual2	0.035957	0.02217	0.048038	task
L_LIPv_R_LO1	Visual2<=>Visual2	0.100347	0.023641	4.9613e-06	task
L_VIP_R_LO1	Visual2<=>Visual2	0.063123	0.023132	0.0028302	task
L_PH_R_LO1	Visual2<=>Visual2	0.080856	0.023285	0.00017734	task
L_V6A_R_LO1	Visual2<=>Visual2	0.103607	0.023908	6.4394e-06	task
L_VMV1_R_LO1	Visual2<=>Visual2	0.044923	0.022801	0.019789	task
L_VMV3_R_LO1	Visual2<=>Visual2	0.055278	0.022714	0.0055295	task
L_V4t_R_LO1	Visual2<=>Visual2	0.075759	0.023045	0.00032858	task
L_FST_R_LO1	Visual2<=>Visual2	0.066774	0.023154	0.0015836	task
L_V3CD_R_LO1	Visual2<=>Visual2	0.108423	0.023716	1.2733e-06	task
L_LO3_R_LO1	Visual2<=>Visual2	0.087164	0.022952	3.0023e-05	task
L_VMV2_R_LO1	Visual2<=>Visual2	0.052107	0.023149	0.012568	task
L_VVC_R_LO1	Visual2<=>Visual2	0.032264	0.022946	0.084223	task
R_MST_R_LO1	Visual2<=>Visual2	0.042328	0.023113	0.036818	task
R_V6_R_LO1	Visual2<=>Visual2	0.084033	0.023576	0.00011255	task
R_V2_R_LO1	Visual2<=>Visual2	0.071386	0.023363	0.00090411	task
R_V3_R_LO1	Visual2<=>Visual2	0.119983	0.023904	1.2328e-07	task
R_V4_R_LO1	Visual2<=>Visual2	0.123606	0.02363	1.8502e-08	task
R_V8_R_LO1	Visual2<=>Visual2	0.075225	0.023473	0.00059963	task
R_V3A_R_LO1	Visual2<=>Visual2	0.117413	0.024525	1.2551e-06	task
R_V7_R_LO1	Visual2<=>Visual2	0.061425	0.022997	0.0030731	task
R_IPS1_R_LO1	Visual2<=>Visual2	0.079745	0.023389	0.00024684	task
R_FFC_R_LO1	Visual2<=>Visual2	0.060218	0.022947	0.0034388	task
R_V3B_R_LO1	Visual2<=>Visual2	0.065976	0.023175	0.0017496	task
L_MST_R_LO2	Visual2<=>Visual2	0.058269	0.023081	0.0058988	task
L_V6_R_LO2	Visual2<=>Visual2	0.078301	0.023534	0.00044062	task
L_V2_R_LO2	Visual2<=>Visual2	0.126807	0.024024	3.7752e-08	task
L_V3_R_LO2	Visual2<=>Visual2	0.105182	0.023848	4.7704e-06	task
L_V4_R_LO2	Visual2<=>Visual2	0.11661	0.023782	2.8306e-07	task
L_V8_R_LO2	Visual2<=>Visual2	0.113456	0.024101	8.8816e-07	task
L_V3A_R_LO2	Visual2<=>Visual2	0.094958	0.023531	1.7348e-05	task
L_V7_R_LO2	Visual2<=>Visual2	0.110834	0.023735	9.1665e-07	task
L_IPS1_R_LO2	Visual2<=>Visual2	0.057232	0.023167	0.0070499	task
L_FFC_R_LO2	Visual2<=>Visual2	0.102288	0.023519	3.3704e-06	task
L_V3B_R_LO2	Visual2<=>Visual2	0.080629	0.023412	0.00020778	task
L_LO1_R_LO2	Visual2<=>Visual2	0.084832	0.023245	9.0736e-05	task
L_LO2_R_LO2	Visual2<=>Visual2	0.069027	0.023308	0.0015076	task
L_PIT_R_LO2	Visual2<=>Visual2	0.092621	0.023856	5.4659e-05	task
L_MT_R_LO2	Visual2<=>Visual2	0.085638	0.023374	9.3691e-05	task
L_LIPv_R_LO2	Visual2<=>Visual2	0.079316	0.02322	0.00020875	task
L_VIP_R_LO2	Visual2<=>Visual2	0.029286	0.022713	0.10367	task
L_PH_R_LO2	Visual2<=>Visual2	0.103265	0.023873	6.5938e-06	task
L_V6A_R_LO2	Visual2<=>Visual2	0.076909	0.023382	0.00047497	task
L_VMV1_R_LO2	Visual2<=>Visual2	0.057961	0.022851	0.003022	task
L_VMV3_R_LO2	Visual2<=>Visual2	0.091293	0.023458	2.1045e-05	task
L_V4t_R_LO2	Visual2<=>Visual2	0.084634	0.023326	0.00010782	task
L_FST_R_LO2	Visual2<=>Visual2	0.088936	0.023478	6.1888e-05	task
L_V3CD_R_LO2	Visual2<=>Visual2	0.099514	0.023323	4.315e-06	task
L_LO3_R_LO2	Visual2<=>Visual2	0.083723	0.02318	0.00010183	task
L_VMV2_R_LO2	Visual2<=>Visual2	0.072522	0.023318	0.00075328	task
L_VVC_R_LO2	Visual2<=>Visual2	0.065018	0.023623	0.0034492	task
R_MST_R_LO2	Visual2<=>Visual2	0.0676	0.023201	0.0017035	task
R_V6_R_LO2	Visual2<=>Visual2	0.053228	0.023251	0.012326	task
R_V2_R_LO2	Visual2<=>Visual2	0.076607	0.023413	0.0003908	task
R_V3_R_LO2	Visual2<=>Visual2	0.129503	0.024076	2.1024e-08	task
R_V4_R_LO2	Visual2<=>Visual2	0.099572	0.023696	1.0652e-05	task
R_V8_R_LO2	Visual2<=>Visual2	0.073482	0.023599	0.00082884	task
R_V3A_R_LO2	Visual2<=>Visual2	0.096484	0.024045	3.3668e-05	task
R_V7_R_LO2	Visual2<=>Visual2	0.082754	0.02351	0.00017585	task
R_IPS1_R_LO2	Visual2<=>Visual2	0.102093	0.023863	7.6979e-06	task
R_FFC_R_LO2	Visual2<=>Visual2	0.111535	0.023943	1.263e-06	task
R_V3B_R_LO2	Visual2<=>Visual2	0.089164	0.023494	4.7381e-05	task
R_LO1_R_LO2	Visual2<=>Visual2	0.113295	0.023684	3.4784e-07	task
L_MST_R_PIT	Visual2<=>Visual2	0.034958	0.022089	0.046432	task
L_V6_R_PIT	Visual2<=>Visual2	0.121935	0.024017	1.1793e-07	task
L_V2_R_PIT	Visual2<=>Visual2	0.090027	0.023173	1.2409e-05	task
L_V3_R_PIT	Visual2<=>Visual2	0.084011	0.023504	0.00013131	task
L_V4_R_PIT	Visual2<=>Visual2	0.073528	0.023069	0.00039152	task
L_V8_R_PIT	Visual2<=>Visual2	0.060678	0.022942	0.0025182	task
L_V3A_R_PIT	Visual2<=>Visual2	0.079253	0.023418	0.00028532	task
L_V7_R_PIT	Visual2<=>Visual2	0.111116	0.023873	1.2861e-06	task
L_IPS1_R_PIT	Visual2<=>Visual2	0.072017	0.023343	0.00074291	task
L_FFC_R_PIT	Visual2<=>Visual2	0.035507	0.022114	0.047303	task
L_V3B_R_PIT	Visual2<=>Visual2	0.065858	0.023521	0.0027505	task
L_LO1_R_PIT	Visual2<=>Visual2	0.125982	0.023733	2.0818e-08	task
L_LO2_R_PIT	Visual2<=>Visual2	0.103857	0.023241	8.1166e-07	task
L_PIT_R_PIT	Visual2<=>Visual2	0.108723	0.023833	1.0116e-06	task
L_MT_R_PIT	Visual2<=>Visual2	0.086166	0.022936	1.3222e-05	task
L_LIPv_R_PIT	Visual2<=>Visual2	0.075951	0.023209	0.00035806	task
L_VIP_R_PIT	Visual2<=>Visual2	0.074961	0.022977	0.00024487	task
L_PH_R_PIT	Visual2<=>Visual2	0.063642	0.023328	0.0030174	task
L_V6A_R_PIT	Visual2<=>Visual2	0.093036	0.023646	3.3921e-05	task
L_VMV1_R_PIT	Visual2<=>Visual2	0.057343	0.023311	0.0056268	task
L_VMV3_R_PIT	Visual2<=>Visual2	0.054945	0.022684	0.004009	task
L_V4t_R_PIT	Visual2<=>Visual2	0.10341	0.023424	1.5176e-06	task
L_FST_R_PIT	Visual2<=>Visual2	0.070979	0.023062	0.00069915	task
L_V3CD_R_PIT	Visual2<=>Visual2	0.085153	0.023324	8.4268e-05	task
L_LO3_R_PIT	Visual2<=>Visual2	0.113212	0.023442	1.9336e-07	task
L_VMV2_R_PIT	Visual2<=>Visual2	0.061898	0.02329	0.0037234	task
L_VVC_R_PIT	Visual2<=>Visual2	0.049243	0.022989	0.013405	task
R_MST_R_PIT	Visual2<=>Visual2	0.046403	0.023059	0.022555	task
R_V6_R_PIT	Visual2<=>Visual2	0.077163	0.023514	0.00045661	task
R_V2_R_PIT	Visual2<=>Visual2	0.079623	0.023273	0.00016678	task
R_V3_R_PIT	Visual2<=>Visual2	0.089526	0.023282	2.4411e-05	task
R_V4_R_PIT	Visual2<=>Visual2	0.063591	0.023273	0.0032353	task
R_V8_R_PIT	Visual2<=>Visual2	0.017025	0.021621	0.20982	task
R_V3A_R_PIT	Visual2<=>Visual2	0.104456	0.02406	6.4181e-06	task
R_V7_R_PIT	Visual2<=>Visual2	0.052128	0.023459	0.015117	task
R_IPS1_R_PIT	Visual2<=>Visual2	0.094685	0.023749	2.3834e-05	task
R_FFC_R_PIT	Visual2<=>Visual2	0.054936	0.022783	0.0058775	task
R_V3B_R_PIT	Visual2<=>Visual2	0.097415	0.023928	1.5681e-05	task
R_LO1_R_PIT	Visual2<=>Visual2	0.101368	0.023558	4.3236e-06	task
R_LO2_R_PIT	Visual2<=>Visual2	0.120348	0.024102	2.2577e-07	task
L_MST_R_MT	Visual2<=>Visual2	0.068768	0.023503	0.0018853	task
L_V6_R_MT	Visual2<=>Visual2	0.078284	0.023577	0.00045912	task
L_V2_R_MT	Visual2<=>Visual2	0.072326	0.02303	0.00060084	task
L_V3_R_MT	Visual2<=>Visual2	0.070703	0.022873	0.00060154	task
L_V4_R_MT	Visual2<=>Visual2	0.056332	0.022795	0.0057215	task
L_V8_R_MT	Visual2<=>Visual2	0.083686	0.023487	0.00014061	task
L_V3A_R_MT	Visual2<=>Visual2	0.083621	0.023312	0.00011772	task
L_V7_R_MT	Visual2<=>Visual2	0.104679	0.02355	2.1723e-06	task
L_IPS1_R_MT	Visual2<=>Visual2	0.081198	0.02344	0.00020829	task
L_FFC_R_MT	Visual2<=>Visual2	0.081413	0.023177	0.00011541	task
L_V3B_R_MT	Visual2<=>Visual2	0.036402	0.023012	0.06152	task
L_LO1_R_MT	Visual2<=>Visual2	0.079394	0.023069	0.00017598	task
L_LO2_R_MT	Visual2<=>Visual2	0.048949	0.022827	0.014827	task
L_PIT_R_MT	Visual2<=>Visual2	0.064208	0.023479	0.0034329	task
L_MT_R_MT	Visual2<=>Visual2	0.071165	0.023412	0.0011692	task
L_LIPv_R_MT	Visual2<=>Visual2	0.086523	0.023539	8.9203e-05	task
L_VIP_R_MT	Visual2<=>Visual2	0.053097	0.023276	0.012242	task
L_PH_R_MT	Visual2<=>Visual2	0.079725	0.023705	0.00040991	task
L_V6A_R_MT	Visual2<=>Visual2	0.097909	0.02378	1.7052e-05	task
L_VMV1_R_MT	Visual2<=>Visual2	0.029434	0.022006	0.080109	task
L_VMV3_R_MT	Visual2<=>Visual2	0.081163	0.023634	0.00030503	task
L_V4t_R_MT	Visual2<=>Visual2	0.079809	0.02317	0.00014128	task
L_FST_R_MT	Visual2<=>Visual2	0.05781	0.023183	0.0063969	task
L_V3CD_R_MT	Visual2<=>Visual2	0.05505	0.022989	0.007788	task
L_LO3_R_MT	Visual2<=>Visual2	0.112734	0.023596	3.0695e-07	task
L_VMV2_R_MT	Visual2<=>Visual2	0.050397	0.023029	0.015021	task
L_VVC_R_MT	Visual2<=>Visual2	0.058958	0.02311	0.0049748	task
R_MST_R_MT	Visual2<=>Visual2	0.077842	0.02361	0.00050727	task
R_V6_R_MT	Visual2<=>Visual2	0.091331	0.02342	2.4083e-05	task
R_V2_R_MT	Visual2<=>Visual2	0.05237	0.02285	0.0095711	task
R_V3_R_MT	Visual2<=>Visual2	0.09461	0.023508	1.6162e-05	task
R_V4_R_MT	Visual2<=>Visual2	0.085641	0.023266	6.3025e-05	task
R_V8_R_MT	Visual2<=>Visual2	0.063768	0.023033	0.002368	task
R_V3A_R_MT	Visual2<=>Visual2	0.094538	0.024077	4.9105e-05	task
R_V7_R_MT	Visual2<=>Visual2	0.078895	0.023312	0.00027229	task
R_IPS1_R_MT	Visual2<=>Visual2	0.070206	0.02345	0.0014005	task
R_FFC_R_MT	Visual2<=>Visual2	0.088895	0.02351	5.5805e-05	task
R_V3B_R_MT	Visual2<=>Visual2	0.047509	0.022738	0.015876	task
R_LO1_R_MT	Visual2<=>Visual2	0.0692	0.022974	0.00080858	task
R_LO2_R_MT	Visual2<=>Visual2	0.110214	0.023668	6.2696e-07	task
R_PIT_R_MT	Visual2<=>Visual2	0.085106	0.023753	0.00018489	task
L_MST_R_LIPv	Visual2<=>Visual2	0.080226	0.024025	0.00054486	task
L_V6_R_LIPv	Visual2<=>Visual2	0.11982	0.024137	2.3648e-07	task
L_V2_R_LIPv	Visual2<=>Visual2	0.051839	0.022831	0.01038	task
L_V3_R_LIPv	Visual2<=>Visual2	0.065774	0.023471	0.0025441	task
L_V4_R_LIPv	Visual2<=>Visual2	0.060297	0.023068	0.0034409	task
L_V8_R_LIPv	Visual2<=>Visual2	0.067471	0.023398	0.001718	task
L_V3A_R_LIPv	Visual2<=>Visual2	0.105849	0.024045	5.0557e-06	task
L_V7_R_LIPv	Visual2<=>Visual2	0.090707	0.023684	5.2873e-05	task
L_IPS1_R_LIPv	Visual2<=>Visual2	0.054262	0.023491	0.012581	task
L_FFC_R_LIPv	Visual2<=>Visual2	0.055601	0.02325	0.0084939	task
L_V3B_R_LIPv	Visual2<=>Visual2	0.086971	0.02384	0.0001341	task
L_LO1_R_LIPv	Visual2<=>Visual2	0.086768	0.023563	7.646e-05	task
L_LO2_R_LIPv	Visual2<=>Visual2	0.070721	0.023548	0.001387	task
L_PIT_R_LIPv	Visual2<=>Visual2	0.031538	0.022725	0.085875	task
L_MT_R_LIPv	Visual2<=>Visual2	0.070008	0.023506	0.0014065	task
L_LIPv_R_LIPv	Visual2<=>Visual2	0.053758	0.023248	0.011535	task
L_VIP_R_LIPv	Visual2<=>Visual2	0.052699	0.022739	0.0071554	task
L_PH_R_LIPv	Visual2<=>Visual2	0.068654	0.023459	0.0016235	task
L_V6A_R_LIPv	Visual2<=>Visual2	0.044426	0.022563	0.021152	task
L_VMV1_R_LIPv	Visual2<=>Visual2	0.022063	0.02245	0.16756	task
L_VMV3_R_LIPv	Visual2<=>Visual2	0.082233	0.023425	0.00010067	task
L_V4t_R_LIPv	Visual2<=>Visual2	0.065229	0.023565	0.0031845	task
L_FST_R_LIPv	Visual2<=>Visual2	0.048456	0.023181	0.019227	task
L_V3CD_R_LIPv	Visual2<=>Visual2	0.07462	0.023637	0.00078493	task
L_LO3_R_LIPv	Visual2<=>Visual2	0.115004	0.024015	4.8497e-07	task
L_VMV2_R_LIPv	Visual2<=>Visual2	0.027788	0.021325	0.072698	task
L_VVC_R_LIPv	Visual2<=>Visual2	0.075828	0.023661	0.00048192	task
R_MST_R_LIPv	Visual2<=>Visual2	0.058516	0.022671	0.0031112	task
R_V6_R_LIPv	Visual2<=>Visual2	0.106482	0.023714	1.6766e-06	task
R_V2_R_LIPv	Visual2<=>Visual2	0.03962	0.023062	0.04595	task
R_V3_R_LIPv	Visual2<=>Visual2	0.044825	0.023185	0.028208	task
R_V4_R_LIPv	Visual2<=>Visual2	0.064721	0.023416	0.0027644	task
R_V8_R_LIPv	Visual2<=>Visual2	0.076565	0.023381	0.00042786	task
R_V3A_R_LIPv	Visual2<=>Visual2	0.084735	0.023759	0.00015425	task
R_V7_R_LIPv	Visual2<=>Visual2	0.076918	0.023019	0.00018835	task
R_IPS1_R_LIPv	Visual2<=>Visual2	0.068456	0.022849	0.00075932	task
R_FFC_R_LIPv	Visual2<=>Visual2	0.075277	0.023389	0.00047061	task
R_V3B_R_LIPv	Visual2<=>Visual2	0.083692	0.023255	8.7158e-05	task
R_LO1_R_LIPv	Visual2<=>Visual2	0.056447	0.023324	0.007975	task
R_LO2_R_LIPv	Visual2<=>Visual2	0.065703	0.023416	0.0024997	task
R_PIT_R_LIPv	Visual2<=>Visual2	0.05429	0.023431	0.011735	task
R_MT_R_LIPv	Visual2<=>Visual2	0.06048	0.023288	0.0042071	task
L_MST_R_VIP	Visual2<=>Visual2	0.111612	0.024034	1.4952e-06	task
L_V6_R_VIP	Visual2<=>Visual2	0.096638	0.023264	6.4332e-06	task
L_V2_R_VIP	Visual2<=>Visual2	0.085745	0.02349	9.5942e-05	task
L_V3_R_VIP	Visual2<=>Visual2	0.090801	0.023591	4.0707e-05	task
L_V4_R_VIP	Visual2<=>Visual2	0.074235	0.023587	0.00084911	task
L_V8_R_VIP	Visual2<=>Visual2	0.094015	0.023729	3.0162e-05	task
L_V3A_R_VIP	Visual2<=>Visual2	0.097814	0.02325	3.7669e-06	task
L_V7_R_VIP	Visual2<=>Visual2	0.09291	0.023441	2.3723e-05	task
L_IPS1_R_VIP	Visual2<=>Visual2	0.074829	0.023103	0.00042359	task
L_FFC_R_VIP	Visual2<=>Visual2	0.049947	0.023452	0.019985	task
L_V3B_R_VIP	Visual2<=>Visual2	0.067744	0.023364	0.0018381	task
L_LO1_R_VIP	Visual2<=>Visual2	0.062091	0.023105	0.0030627	task
L_LO2_R_VIP	Visual2<=>Visual2	0.042716	0.023084	0.034968	task
L_PIT_R_VIP	Visual2<=>Visual2	0.022682	0.022418	0.16022	task
L_MT_R_VIP	Visual2<=>Visual2	0.120936	0.024141	2.3202e-07	task
L_LIPv_R_VIP	Visual2<=>Visual2	0.052703	0.022682	0.0077465	task
L_VIP_R_VIP	Visual2<=>Visual2	0.095144	0.023871	3.4212e-05	task
L_PH_R_VIP	Visual2<=>Visual2	0.085786	0.02372	0.00015455	task
L_V6A_R_VIP	Visual2<=>Visual2	0.081372	0.023321	0.00015307	task
L_VMV1_R_VIP	Visual2<=>Visual2	0.068815	0.02371	0.0019884	task
L_VMV3_R_VIP	Visual2<=>Visual2	0.105331	0.023407	1.1926e-06	task
L_V4t_R_VIP	Visual2<=>Visual2	0.102987	0.024067	1.1291e-05	task
L_FST_R_VIP	Visual2<=>Visual2	0.065737	0.023358	0.0025325	task
L_V3CD_R_VIP	Visual2<=>Visual2	0.093727	0.023855	3.9731e-05	task
L_LO3_R_VIP	Visual2<=>Visual2	0.104294	0.02369	2.5997e-06	task
L_VMV2_R_VIP	Visual2<=>Visual2	0.089967	0.023679	5.2232e-05	task
L_VVC_R_VIP	Visual2<=>Visual2	0.088227	0.023707	7.6293e-05	task
R_MST_R_VIP	Visual2<=>Visual2	0.118704	0.024058	2.5387e-07	task
R_V6_R_VIP	Visual2<=>Visual2	0.095924	0.023275	5.0869e-06	task
R_V2_R_VIP	Visual2<=>Visual2	0.081942	0.023672	0.0002657	task
R_V3_R_VIP	Visual2<=>Visual2	0.092095	0.023896	5.9244e-05	task
R_V4_R_VIP	Visual2<=>Visual2	0.105094	0.024052	6.4227e-06	task
R_V8_R_VIP	Visual2<=>Visual2	0.130591	0.024028	1.3161e-08	task
R_V3A_R_VIP	Visual2<=>Visual2	0.097302	0.023548	7.6003e-06	task
R_V7_R_VIP	Visual2<=>Visual2	0.108855	0.023811	1.1069e-06	task
R_IPS1_R_VIP	Visual2<=>Visual2	0.119846	0.02381	6.252e-08	task
R_FFC_R_VIP	Visual2<=>Visual2	0.105885	0.023866	2.995e-06	task
R_V3B_R_VIP	Visual2<=>Visual2	0.097431	0.023681	1.0574e-05	task
R_LO1_R_VIP	Visual2<=>Visual2	0.112191	0.023984	9.1245e-07	task
R_LO2_R_VIP	Visual2<=>Visual2	0.081589	0.023311	0.00014017	task
R_PIT_R_VIP	Visual2<=>Visual2	0.086946	0.023699	9.7465e-05	task
R_MT_R_VIP	Visual2<=>Visual2	0.062254	0.023249	0.0033718	task
R_LIPv_R_VIP	Visual2<=>Visual2	0.096407	0.023436	4e-06	task
L_MST_R_PH	Visual2<=>Visual2	0.046778	0.022986	0.021469	task
L_V6_R_PH	Visual2<=>Visual2	0.111755	0.023854	6.3348e-07	task
L_V2_R_PH	Visual2<=>Visual2	0.066803	0.023521	0.0025019	task
L_V3_R_PH	Visual2<=>Visual2	0.06575	0.023255	0.0020127	task
L_V4_R_PH	Visual2<=>Visual2	0.077923	0.022911	0.00016941	task
L_V8_R_PH	Visual2<=>Visual2	0.051433	0.022736	0.010071	task
L_V3A_R_PH	Visual2<=>Visual2	0.059431	0.02343	0.0064974	task
L_V7_R_PH	Visual2<=>Visual2	0.072661	0.023408	0.0009587	task
L_IPS1_R_PH	Visual2<=>Visual2	0.037769	0.023128	0.058144	task
L_FFC_R_PH	Visual2<=>Visual2	0.06074	0.023216	0.0043867	task
L_V3B_R_PH	Visual2<=>Visual2	0.042039	0.022635	0.028651	task
L_LO1_R_PH	Visual2<=>Visual2	0.100462	0.023327	2.1603e-06	task
L_LO2_R_PH	Visual2<=>Visual2	0.090037	0.02352	4.2004e-05	task
L_PIT_R_PH	Visual2<=>Visual2	0.061379	0.022931	0.0030764	task
L_MT_R_PH	Visual2<=>Visual2	0.090678	0.023506	3.7038e-05	task
L_LIPv_R_PH	Visual2<=>Visual2	0.093623	0.023277	8.0384e-06	task
L_VIP_R_PH	Visual2<=>Visual2	0.066502	0.02293	0.0012449	task
L_PH_R_PH	Visual2<=>Visual2	0.097195	0.023824	1.9381e-05	task
L_V6A_R_PH	Visual2<=>Visual2	0.090972	0.023743	6.7915e-05	task
L_VMV1_R_PH	Visual2<=>Visual2	0.058499	0.023126	0.0040523	task
L_VMV3_R_PH	Visual2<=>Visual2	0.045147	0.023089	0.026209	task
L_V4t_R_PH	Visual2<=>Visual2	0.096137	0.023529	1.3739e-05	task
L_FST_R_PH	Visual2<=>Visual2	0.070902	0.023037	0.00069063	task
L_V3CD_R_PH	Visual2<=>Visual2	0.066603	0.023172	0.0016301	task
L_LO3_R_PH	Visual2<=>Visual2	0.098714	0.02343	5.7184e-06	task
L_VMV2_R_PH	Visual2<=>Visual2	0.073263	0.023178	0.00055808	task
L_VVC_R_PH	Visual2<=>Visual2	0.05586	0.023363	0.0093931	task
R_MST_R_PH	Visual2<=>Visual2	0.042984	0.023168	0.035052	task
R_V6_R_PH	Visual2<=>Visual2	0.103522	0.023706	2.6968e-06	task
R_V2_R_PH	Visual2<=>Visual2	0.032784	0.022787	0.076428	task
R_V3_R_PH	Visual2<=>Visual2	0.060691	0.023374	0.0049761	task
R_V4_R_PH	Visual2<=>Visual2	0.067003	0.023236	0.0017237	task
R_V8_R_PH	Visual2<=>Visual2	0.039621	0.022282	0.034246	task
R_V3A_R_PH	Visual2<=>Visual2	0.090239	0.024195	0.00015265	task
R_V7_R_PH	Visual2<=>Visual2	0.048828	0.023307	0.020106	task
R_IPS1_R_PH	Visual2<=>Visual2	0.078656	0.023567	0.0003803	task
R_FFC_R_PH	Visual2<=>Visual2	0.073661	0.022995	0.00039304	task
R_V3B_R_PH	Visual2<=>Visual2	0.092244	0.023828	4.2031e-05	task
R_LO1_R_PH	Visual2<=>Visual2	0.077622	0.023203	0.0002626	task
R_LO2_R_PH	Visual2<=>Visual2	0.113348	0.023766	4.6329e-07	task
R_PIT_R_PH	Visual2<=>Visual2	0.050108	0.022764	0.0115	task
R_MT_R_PH	Visual2<=>Visual2	0.099121	0.023681	1.0213e-05	task
R_LIPv_R_PH	Visual2<=>Visual2	0.068721	0.023797	0.0023161	task
R_VIP_R_PH	Visual2<=>Visual2	0.107445	0.02401	2.6564e-06	task
L_MST_R_V6A	Visual2<=>Visual2	0.102491	0.02382	5.3412e-06	task
L_V6_R_V6A	Visual2<=>Visual2	0.086426	0.023565	0.00010013	task
L_V2_R_V6A	Visual2<=>Visual2	0.091068	0.024231	0.00013554	task
L_V3_R_V6A	Visual2<=>Visual2	0.098402	0.0242	3.5494e-05	task
L_V4_R_V6A	Visual2<=>Visual2	0.135858	0.024402	1.3743e-08	task
L_V8_R_V6A	Visual2<=>Visual2	0.135509	0.024252	7.6503e-09	task
L_V3A_R_V6A	Visual2<=>Visual2	0.059659	0.023202	0.0050399	task
L_V7_R_V6A	Visual2<=>Visual2	0.092947	0.023567	2.7321e-05	task
L_IPS1_R_V6A	Visual2<=>Visual2	0.085639	0.023653	0.00011426	task
L_FFC_R_V6A	Visual2<=>Visual2	0.1051	0.024029	5.7438e-06	task
L_V3B_R_V6A	Visual2<=>Visual2	0.080907	0.023348	0.00019497	task
L_LO1_R_V6A	Visual2<=>Visual2	0.067414	0.0238	0.0029922	task
L_LO2_R_V6A	Visual2<=>Visual2	0.101198	0.02407	1.4314e-05	task
L_PIT_R_V6A	Visual2<=>Visual2	0.101529	0.023877	9.0402e-06	task
L_MT_R_V6A	Visual2<=>Visual2	0.122617	0.02426	1.5541e-07	task
L_LIPv_R_V6A	Visual2<=>Visual2	0.119071	0.023962	2.2053e-07	task
L_VIP_R_V6A	Visual2<=>Visual2	0.090229	0.023678	5.2704e-05	task
L_PH_R_V6A	Visual2<=>Visual2	0.06619	0.023707	0.0027306	task
L_V6A_R_V6A	Visual2<=>Visual2	0.075749	0.023124	0.00031663	task
L_VMV1_R_V6A	Visual2<=>Visual2	0.036064	0.022614	0.05408	task
L_VMV3_R_V6A	Visual2<=>Visual2	0.09108	0.023394	2.7919e-05	task
L_V4t_R_V6A	Visual2<=>Visual2	0.144945	0.024486	1.445e-09	task
L_FST_R_V6A	Visual2<=>Visual2	0.068293	0.023649	0.00194	task
L_V3CD_R_V6A	Visual2<=>Visual2	0.09605	0.023918	2.8209e-05	task
L_LO3_R_V6A	Visual2<=>Visual2	0.098533	0.024106	2.6662e-05	task
L_VMV2_R_V6A	Visual2<=>Visual2	0.081694	0.023044	9.7823e-05	task
L_VVC_R_V6A	Visual2<=>Visual2	0.107916	0.023793	1.9365e-06	task
R_MST_R_V6A	Visual2<=>Visual2	0.129409	0.023941	1.1483e-08	task
R_V6_R_V6A	Visual2<=>Visual2	0.057925	0.023723	0.0094628	task
R_V2_R_V6A	Visual2<=>Visual2	0.113782	0.024282	1.7642e-06	task
R_V3_R_V6A	Visual2<=>Visual2	0.129532	0.024401	5.3507e-08	task
R_V4_R_V6A	Visual2<=>Visual2	0.142569	0.024532	3.233e-09	task
R_V8_R_V6A	Visual2<=>Visual2	0.142031	0.024304	1.2805e-09	task
R_V3A_R_V6A	Visual2<=>Visual2	0.08543	0.023717	0.00012779	task
R_V7_R_V6A	Visual2<=>Visual2	0.085938	0.023417	4.4823e-05	task
R_IPS1_R_V6A	Visual2<=>Visual2	0.095012	0.023162	3.25e-06	task
R_FFC_R_V6A	Visual2<=>Visual2	0.123825	0.02393	3.6935e-08	task
R_V3B_R_V6A	Visual2<=>Visual2	0.122422	0.023864	3.8636e-08	task
R_LO1_R_V6A	Visual2<=>Visual2	0.132341	0.024558	3.9663e-08	task
R_LO2_R_V6A	Visual2<=>Visual2	0.121452	0.024437	4.1256e-07	task
R_PIT_R_V6A	Visual2<=>Visual2	0.114372	0.02403	5.4104e-07	task
R_MT_R_V6A	Visual2<=>Visual2	0.120796	0.023936	8.9721e-08	task
R_LIPv_R_V6A	Visual2<=>Visual2	0.087833	0.023445	4.5283e-05	task
R_VIP_R_V6A	Visual2<=>Visual2	0.07849	0.023417	0.00024342	task
R_PH_R_V6A	Visual2<=>Visual2	0.092497	0.023811	3.8472e-05	task
L_MST_R_VMV1	Visual2<=>Visual2	0.038653	0.022899	0.04908	task
L_V6_R_VMV1	Visual2<=>Visual2	0.019282	0.021869	0.18791	task
L_V2_R_VMV1	Visual2<=>Visual2	0.057583	0.022843	0.0050912	task
L_V3_R_VMV1	Visual2<=>Visual2	0.070273	0.023072	0.00092903	task
L_V4_R_VMV1	Visual2<=>Visual2	0.080545	0.023217	0.00017851	task
L_V8_R_VMV1	Visual2<=>Visual2	0.045083	0.02281	0.024138	task
L_V3A_R_VMV1	Visual2<=>Visual2	0.032852	0.022162	0.064072	task
L_V7_R_VMV1	Visual2<=>Visual2	0.05252	0.022697	0.008697	task
L_IPS1_R_VMV1	Visual2<=>Visual2	0.09649	0.023353	8.187e-06	task
L_FFC_R_VMV1	Visual2<=>Visual2	0.057859	0.023236	0.0067709	task
L_V3B_R_VMV1	Visual2<=>Visual2	0.026622	0.021608	0.097827	task
L_LO1_R_VMV1	Visual2<=>Visual2	0.077487	0.023394	0.00040582	task
L_LO2_R_VMV1	Visual2<=>Visual2	0.062086	0.023105	0.0033033	task
L_PIT_R_VMV1	Visual2<=>Visual2	0.037573	0.022594	0.047859	task
L_MT_R_VMV1	Visual2<=>Visual2	0.049	0.02307	0.018173	task
L_LIPv_R_VMV1	Visual2<=>Visual2	0.124511	0.024013	3.4583e-08	task
L_VIP_R_VMV1	Visual2<=>Visual2	0.073328	0.023127	0.00053463	task
L_PH_R_VMV1	Visual2<=>Visual2	0.03498	0.02238	0.057119	task
L_V6A_R_VMV1	Visual2<=>Visual2	0.025037	0.022737	0.14484	task
L_VMV1_R_VMV1	Visual2<=>Visual2	0.015559	0.021837	0.23719	task
L_VMV3_R_VMV1	Visual2<=>Visual2	0.042024	0.022815	0.031223	task
L_V4t_R_VMV1	Visual2<=>Visual2	0.066324	0.023077	0.0017592	task
L_FST_R_VMV1	Visual2<=>Visual2	0.029611	0.022686	0.10008	task
L_V3CD_R_VMV1	Visual2<=>Visual2	0.039671	0.022458	0.036417	task
L_LO3_R_VMV1	Visual2<=>Visual2	0.086834	0.023502	8.0485e-05	task
L_VMV2_R_VMV1	Visual2<=>Visual2	0.058811	0.023432	0.0057164	task
L_VVC_R_VMV1	Visual2<=>Visual2	0.068432	0.02309	0.0012601	task
R_MST_R_VMV1	Visual2<=>Visual2	0.034602	0.02316	0.075101	task
R_V6_R_VMV1	Visual2<=>Visual2	0.047801	0.023088	0.019911	task
R_V2_R_VMV1	Visual2<=>Visual2	0.055824	0.022724	0.0053784	task
R_V3_R_VMV1	Visual2<=>Visual2	0.081295	0.023496	0.00024682	task
R_V4_R_VMV1	Visual2<=>Visual2	0.081587	0.023552	0.0002381	task
R_V8_R_VMV1	Visual2<=>Visual2	0.053355	0.022617	0.0071339	task
R_V3A_R_VMV1	Visual2<=>Visual2	0.091765	0.023544	3.6537e-05	task
R_V7_R_VMV1	Visual2<=>Visual2	0.099107	0.023907	1.7407e-05	task
R_IPS1_R_VMV1	Visual2<=>Visual2	0.066857	0.023568	0.0026225	task
R_FFC_R_VMV1	Visual2<=>Visual2	0.076561	0.02359	0.00058078	task
R_V3B_R_VMV1	Visual2<=>Visual2	0.054312	0.023476	0.01211	task
R_LO1_R_VMV1	Visual2<=>Visual2	0.062032	0.023264	0.0035866	task
R_LO2_R_VMV1	Visual2<=>Visual2	0.047546	0.022794	0.016458	task
R_PIT_R_VMV1	Visual2<=>Visual2	0.059872	0.023234	0.0048002	task
R_MT_R_VMV1	Visual2<=>Visual2	0.044354	0.02317	0.030158	task
R_LIPv_R_VMV1	Visual2<=>Visual2	0.066955	0.022894	0.0010639	task
R_VIP_R_VMV1	Visual2<=>Visual2	0.079172	0.023659	0.00041761	task
R_PH_R_VMV1	Visual2<=>Visual2	0.065865	0.02319	0.001845	task
R_V6A_R_VMV1	Visual2<=>Visual2	0.065881	0.023268	0.0020539	task
L_MST_R_VMV3	Visual2<=>Visual2	0.075245	0.023546	0.00066731	task
L_V6_R_VMV3	Visual2<=>Visual2	0.045853	0.022789	0.021372	task
L_V2_R_VMV3	Visual2<=>Visual2	0.045907	0.023243	0.02725	task
L_V3_R_VMV3	Visual2<=>Visual2	0.065916	0.023438	0.0025583	task
L_V4_R_VMV3	Visual2<=>Visual2	0.095504	0.023669	2.2365e-05	task
L_V8_R_VMV3	Visual2<=>Visual2	0.11592	0.024005	5.9654e-07	task
L_V3A_R_VMV3	Visual2<=>Visual2	0.063375	0.023006	0.0018874	task
L_V7_R_VMV3	Visual2<=>Visual2	0.092002	0.023448	1.9982e-05	task
L_IPS1_R_VMV3	Visual2<=>Visual2	0.123983	0.024119	7.7716e-08	task
L_FFC_R_VMV3	Visual2<=>Visual2	0.121215	0.024019	1.6531e-07	task
L_V3B_R_VMV3	Visual2<=>Visual2	0.058948	0.022795	0.0027268	task
L_LO1_R_VMV3	Visual2<=>Visual2	0.116382	0.024008	3.7604e-07	task
L_LO2_R_VMV3	Visual2<=>Visual2	0.103228	0.023867	5.8719e-06	task
L_PIT_R_VMV3	Visual2<=>Visual2	0.087378	0.023704	0.0001036	task
L_MT_R_VMV3	Visual2<=>Visual2	0.126596	0.024094	5.7923e-08	task
L_LIPv_R_VMV3	Visual2<=>Visual2	0.143507	0.024273	2.2209e-10	task
L_VIP_R_VMV3	Visual2<=>Visual2	0.092806	0.023306	1.1098e-05	task
L_PH_R_VMV3	Visual2<=>Visual2	0.065724	0.023142	0.0020411	task
L_V6A_R_VMV3	Visual2<=>Visual2	0.06317	0.023316	0.0034083	task
L_VMV1_R_VMV3	Visual2<=>Visual2	0.033851	0.022827	0.071792	task
L_VMV3_R_VMV3	Visual2<=>Visual2	0.057693	0.0236	0.0080488	task
L_V4t_R_VMV3	Visual2<=>Visual2	0.147052	0.024293	3.7426e-10	task
L_FST_R_VMV3	Visual2<=>Visual2	0.053447	0.023047	0.010438	task
L_V3CD_R_VMV3	Visual2<=>Visual2	0.089224	0.023645	6.5716e-05	task
L_LO3_R_VMV3	Visual2<=>Visual2	0.138372	0.024084	1.5264e-09	task
L_VMV2_R_VMV3	Visual2<=>Visual2	0.02999	0.022533	0.09177	task
L_VVC_R_VMV3	Visual2<=>Visual2	0.073853	0.023746	0.0011369	task
R_MST_R_VMV3	Visual2<=>Visual2	0.088668	0.02361	5.9943e-05	task
R_V6_R_VMV3	Visual2<=>Visual2	0.07399	0.02359	0.00080735	task
R_V2_R_VMV3	Visual2<=>Visual2	0.044497	0.022737	0.020795	task
R_V3_R_VMV3	Visual2<=>Visual2	0.07771	0.023714	0.00055984	task
R_V4_R_VMV3	Visual2<=>Visual2	0.099378	0.023947	1.6322e-05	task
R_V8_R_VMV3	Visual2<=>Visual2	0.100544	0.023812	9.9191e-06	task
R_V3A_R_VMV3	Visual2<=>Visual2	0.089509	0.023692	7.3235e-05	task
R_V7_R_VMV3	Visual2<=>Visual2	0.115498	0.023984	3.9904e-07	task
R_IPS1_R_VMV3	Visual2<=>Visual2	0.083266	0.023678	0.00018449	task
R_FFC_R_VMV3	Visual2<=>Visual2	0.105778	0.023957	4.7957e-06	task
R_V3B_R_VMV3	Visual2<=>Visual2	0.092387	0.023674	3.1034e-05	task
R_LO1_R_VMV3	Visual2<=>Visual2	0.072526	0.023622	0.0011822	task
R_LO2_R_VMV3	Visual2<=>Visual2	0.059873	0.023475	0.0053075	task
R_PIT_R_VMV3	Visual2<=>Visual2	0.068352	0.023148	0.0012779	task
R_MT_R_VMV3	Visual2<=>Visual2	0.092116	0.023988	7.4479e-05	task
R_LIPv_R_VMV3	Visual2<=>Visual2	0.083791	0.023319	7.769e-05	task
R_VIP_R_VMV3	Visual2<=>Visual2	0.089647	0.023517	4.5927e-05	task
R_PH_R_VMV3	Visual2<=>Visual2	0.071103	0.023558	0.0014592	task
R_V6A_R_VMV3	Visual2<=>Visual2	0.115805	0.023994	4.3322e-07	task
R_VMV1_R_VMV3	Visual2<=>Visual2	0.06696	0.023102	0.0014729	task
L_MST_R_V4t	Visual2<=>Visual2	0.040214	0.022844	0.041661	task
L_V6_R_V4t	Visual2<=>Visual2	0.096453	0.023785	2.1403e-05	task
L_V2_R_V4t	Visual2<=>Visual2	0.096077	0.023728	2.1872e-05	task
L_V3_R_V4t	Visual2<=>Visual2	0.077665	0.023406	0.00042339	task
L_V4_R_V4t	Visual2<=>Visual2	0.086086	0.023376	8.0782e-05	task
L_V8_R_V4t	Visual2<=>Visual2	0.070175	0.023448	0.0012724	task
L_V3A_R_V4t	Visual2<=>Visual2	0.081521	0.02337	0.00019488	task
L_V7_R_V4t	Visual2<=>Visual2	0.081712	0.023058	0.00011465	task
L_IPS1_R_V4t	Visual2<=>Visual2	0.065858	0.023116	0.0019263	task
L_FFC_R_V4t	Visual2<=>Visual2	0.083198	0.023155	9.5084e-05	task
L_V3B_R_V4t	Visual2<=>Visual2	0.060113	0.022791	0.003024	task
L_LO1_R_V4t	Visual2<=>Visual2	0.091973	0.023305	2.5973e-05	task
L_LO2_R_V4t	Visual2<=>Visual2	0.056175	0.023138	0.0079445	task
L_PIT_R_V4t	Visual2<=>Visual2	0.083898	0.023915	0.00027165	task
L_MT_R_V4t	Visual2<=>Visual2	0.075064	0.0231	0.00044805	task
L_LIPv_R_V4t	Visual2<=>Visual2	0.067273	0.022716	0.00089597	task
L_VIP_R_V4t	Visual2<=>Visual2	0.023101	0.02178	0.13906	task
L_PH_R_V4t	Visual2<=>Visual2	0.077201	0.023613	0.00060975	task
L_V6A_R_V4t	Visual2<=>Visual2	0.081798	0.023411	0.00020462	task
L_VMV1_R_V4t	Visual2<=>Visual2	0.032823	0.021985	0.052537	task
L_VMV3_R_V4t	Visual2<=>Visual2	0.057962	0.023061	0.0052237	task
L_V4t_R_V4t	Visual2<=>Visual2	0.09037	0.023424	4.2089e-05	task
L_FST_R_V4t	Visual2<=>Visual2	0.07413	0.023212	0.00057583	task
L_V3CD_R_V4t	Visual2<=>Visual2	0.067489	0.022934	0.0012096	task
L_LO3_R_V4t	Visual2<=>Visual2	0.094608	0.023356	1.5176e-05	task
L_VMV2_R_V4t	Visual2<=>Visual2	0.068073	0.023441	0.0018896	task
L_VVC_R_V4t	Visual2<=>Visual2	0.052935	0.023362	0.012792	task
R_MST_R_V4t	Visual2<=>Visual2	0.059684	0.022991	0.0042521	task
R_V6_R_V4t	Visual2<=>Visual2	0.099287	0.023755	1.1603e-05	task
R_V2_R_V4t	Visual2<=>Visual2	0.057137	0.023007	0.0048811	task
R_V3_R_V4t	Visual2<=>Visual2	0.102114	0.023743	6.5235e-06	task
R_V4_R_V4t	Visual2<=>Visual2	0.077117	0.023608	0.000558	task
R_V8_R_V4t	Visual2<=>Visual2	0.058218	0.023142	0.0050174	task
R_V3A_R_V4t	Visual2<=>Visual2	0.090748	0.024072	0.00010752	task
R_V7_R_V4t	Visual2<=>Visual2	0.066288	0.023113	0.0016586	task
R_IPS1_R_V4t	Visual2<=>Visual2	0.10259	0.02382	6.6428e-06	task
R_FFC_R_V4t	Visual2<=>Visual2	0.083266	0.023651	0.00021589	task
R_V3B_R_V4t	Visual2<=>Visual2	0.091162	0.023386	2.7968e-05	task
R_LO1_R_V4t	Visual2<=>Visual2	0.091878	0.023663	4.7267e-05	task
R_LO2_R_V4t	Visual2<=>Visual2	0.082316	0.023733	0.00022516	task
R_PIT_R_V4t	Visual2<=>Visual2	0.109018	0.023762	1.2626e-06	task
R_MT_R_V4t	Visual2<=>Visual2	0.119858	0.023988	1.4237e-07	task
R_LIPv_R_V4t	Visual2<=>Visual2	0.057574	0.023111	0.0061423	task
R_VIP_R_V4t	Visual2<=>Visual2	0.071855	0.023159	0.00071326	task
R_PH_R_V4t	Visual2<=>Visual2	0.090969	0.023623	4.8192e-05	task
R_V6A_R_V4t	Visual2<=>Visual2	0.12642	0.024411	1.1144e-07	task
R_VMV1_R_V4t	Visual2<=>Visual2	0.039365	0.022735	0.040673	task
R_VMV3_R_V4t	Visual2<=>Visual2	0.074388	0.023723	0.00086009	task
L_MST_R_FST	Visual2<=>Visual2	0.054759	0.023448	0.011132	task
L_V6_R_FST	Visual2<=>Visual2	0.108552	0.023807	1.7346e-06	task
L_V2_R_FST	Visual2<=>Visual2	0.05861	0.022876	0.0044126	task
L_V3_R_FST	Visual2<=>Visual2	0.075508	0.023136	0.00030445	task
L_V4_R_FST	Visual2<=>Visual2	0.074217	0.022885	0.00028461	task
L_V8_R_FST	Visual2<=>Visual2	0.057898	0.023129	0.00588	task
L_V3A_R_FST	Visual2<=>Visual2	0.100656	0.023801	8.9989e-06	task
L_V7_R_FST	Visual2<=>Visual2	0.084866	0.023429	0.00011765	task
L_IPS1_R_FST	Visual2<=>Visual2	0.04137	0.022899	0.036079	task
L_FFC_R_FST	Visual2<=>Visual2	0.108335	0.023771	1.3666e-06	task
L_V3B_R_FST	Visual2<=>Visual2	0.023532	0.021905	0.13841	task
L_LO1_R_FST	Visual2<=>Visual2	0.084907	0.022981	2.9338e-05	task
L_LO2_R_FST	Visual2<=>Visual2	0.083679	0.02322	6.1783e-05	task
L_PIT_R_FST	Visual2<=>Visual2	0.077142	0.023565	0.00047302	task
L_MT_R_FST	Visual2<=>Visual2	0.11567	0.023974	3.7914e-07	task
L_LIPv_R_FST	Visual2<=>Visual2	0.085432	0.022826	1.1214e-05	task
L_VIP_R_FST	Visual2<=>Visual2	0.071504	0.023079	0.00067643	task
L_PH_R_FST	Visual2<=>Visual2	0.070212	0.023607	0.0016559	task
L_V6A_R_FST	Visual2<=>Visual2	0.101606	0.023638	5.8781e-06	task
L_VMV1_R_FST	Visual2<=>Visual2	0.014439	0.021846	0.25379	task
L_VMV3_R_FST	Visual2<=>Visual2	0.055147	0.023413	0.010142	task
L_V4t_R_FST	Visual2<=>Visual2	0.085996	0.023726	0.00011993	task
L_FST_R_FST	Visual2<=>Visual2	0.032556	0.022976	0.083879	task
L_V3CD_R_FST	Visual2<=>Visual2	0.073535	0.02318	0.00054685	task
L_LO3_R_FST	Visual2<=>Visual2	0.099932	0.023133	1.7397e-06	task
L_VMV2_R_FST	Visual2<=>Visual2	0.031215	0.022858	0.091762	task
L_VVC_R_FST	Visual2<=>Visual2	0.075429	0.023659	0.00069247	task
R_MST_R_FST	Visual2<=>Visual2	0.062885	0.023279	0.0035759	task
R_V6_R_FST	Visual2<=>Visual2	0.129522	0.023959	1.3428e-08	task
R_V2_R_FST	Visual2<=>Visual2	0.012109	0.022577	0.30807	task
R_V3_R_FST	Visual2<=>Visual2	0.047896	0.023105	0.020339	task
R_V4_R_FST	Visual2<=>Visual2	0.067789	0.023462	0.0021729	task
R_V8_R_FST	Visual2<=>Visual2	0.059908	0.023062	0.0042961	task
R_V3A_R_FST	Visual2<=>Visual2	0.127643	0.024338	8.5635e-08	task
R_V7_R_FST	Visual2<=>Visual2	0.048704	0.022945	0.015643	task
R_IPS1_R_FST	Visual2<=>Visual2	0.053321	0.023317	0.011998	task
R_FFC_R_FST	Visual2<=>Visual2	0.109601	0.023765	1.2105e-06	task
R_V3B_R_FST	Visual2<=>Visual2	0.069924	0.023309	0.0011987	task
R_LO1_R_FST	Visual2<=>Visual2	0.05515	0.022995	0.0078511	task
R_LO2_R_FST	Visual2<=>Visual2	0.107429	0.02371	1.8448e-06	task
R_PIT_R_FST	Visual2<=>Visual2	0.077893	0.023333	0.00027091	task
R_MT_R_FST	Visual2<=>Visual2	0.077068	0.023245	0.00031648	task
R_LIPv_R_FST	Visual2<=>Visual2	0.072876	0.023322	0.00067077	task
R_VIP_R_FST	Visual2<=>Visual2	0.118484	0.024076	2.7917e-07	task
R_PH_R_FST	Visual2<=>Visual2	0.066104	0.023307	0.002191	task
R_V6A_R_FST	Visual2<=>Visual2	0.133015	0.024175	9.3035e-09	task
R_VMV1_R_FST	Visual2<=>Visual2	0.055015	0.023268	0.0096088	task
R_VMV3_R_FST	Visual2<=>Visual2	0.088751	0.02372	8.5352e-05	task
R_V4t_R_FST	Visual2<=>Visual2	0.102257	0.023418	2.292e-06	task
L_MST_R_V3CD	Visual2<=>Visual2	0.078608	0.023338	0.00024952	task
L_V6_R_V3CD	Visual2<=>Visual2	0.083825	0.023525	0.00012385	task
L_V2_R_V3CD	Visual2<=>Visual2	0.078541	0.023394	0.00019515	task
L_V3_R_V3CD	Visual2<=>Visual2	0.105062	0.023683	1.7813e-06	task
L_V4_R_V3CD	Visual2<=>Visual2	0.093766	0.023463	1.7775e-05	task
L_V8_R_V3CD	Visual2<=>Visual2	0.046897	0.023183	0.022847	task
L_V3A_R_V3CD	Visual2<=>Visual2	0.067509	0.023149	0.0014218	task
L_V7_R_V3CD	Visual2<=>Visual2	0.078586	0.023355	0.00030379	task
L_IPS1_R_V3CD	Visual2<=>Visual2	0.046119	0.022774	0.021053	task
L_FFC_R_V3CD	Visual2<=>Visual2	0.037968	0.02266	0.044	task
L_V3B_R_V3CD	Visual2<=>Visual2	0.045026	0.023054	0.025764	task
L_LO1_R_V3CD	Visual2<=>Visual2	0.093367	0.023	7.5512e-06	task
L_LO2_R_V3CD	Visual2<=>Visual2	0.079312	0.022956	0.00010175	task
L_PIT_R_V3CD	Visual2<=>Visual2	0.054209	0.022905	0.0063005	task
L_MT_R_V3CD	Visual2<=>Visual2	0.076982	0.022692	0.00011783	task
L_LIPv_R_V3CD	Visual2<=>Visual2	0.126461	0.023844	1.2635e-08	task
L_VIP_R_V3CD	Visual2<=>Visual2	0.076196	0.023267	0.00043006	task
L_PH_R_V3CD	Visual2<=>Visual2	0.094575	0.023801	2.2428e-05	task
L_V6A_R_V3CD	Visual2<=>Visual2	0.103693	0.023614	2.6274e-06	task
L_VMV1_R_V3CD	Visual2<=>Visual2	0.045104	0.022802	0.020834	task
L_VMV3_R_V3CD	Visual2<=>Visual2	0.063779	0.023274	0.0029358	task
L_V4t_R_V3CD	Visual2<=>Visual2	0.129451	0.023953	9.8731e-09	task
L_FST_R_V3CD	Visual2<=>Visual2	0.058753	0.023237	0.0058871	task
L_V3CD_R_V3CD	Visual2<=>Visual2	0.124848	0.023609	9.5394e-09	task
L_LO3_R_V3CD	Visual2<=>Visual2	0.11216	0.023076	5.9361e-08	task
L_VMV2_R_V3CD	Visual2<=>Visual2	0.069713	0.023543	0.0015689	task
L_VVC_R_V3CD	Visual2<=>Visual2	1e-06	0.022541	0.5	task
R_MST_R_V3CD	Visual2<=>Visual2	0.071077	0.023516	0.00115	task
R_V6_R_V3CD	Visual2<=>Visual2	0.096871	0.023598	1.102e-05	task
R_V2_R_V3CD	Visual2<=>Visual2	0.047918	0.022232	0.0079715	task
R_V3_R_V3CD	Visual2<=>Visual2	0.054721	0.022584	0.0036555	task
R_V4_R_V3CD	Visual2<=>Visual2	0.046118	0.022639	0.015119	task
R_V8_R_V3CD	Visual2<=>Visual2	0.063394	0.023275	0.0026232	task
R_V3A_R_V3CD	Visual2<=>Visual2	0.120994	0.024273	2.4335e-07	task
R_V7_R_V3CD	Visual2<=>Visual2	0.042213	0.022944	0.035204	task
R_IPS1_R_V3CD	Visual2<=>Visual2	0.085308	0.023749	0.00016032	task
R_FFC_R_V3CD	Visual2<=>Visual2	0.044301	0.023041	0.028428	task
R_V3B_R_V3CD	Visual2<=>Visual2	0.047321	0.023112	0.022003	task
R_LO1_R_V3CD	Visual2<=>Visual2	0.080821	0.023597	0.00020336	task
R_LO2_R_V3CD	Visual2<=>Visual2	0.073555	0.023147	0.00033948	task
R_PIT_R_V3CD	Visual2<=>Visual2	0.061812	0.023341	0.0028276	task
R_MT_R_V3CD	Visual2<=>Visual2	0.049363	0.023054	0.016199	task
R_LIPv_R_V3CD	Visual2<=>Visual2	0.076404	0.023437	0.00042828	task
R_VIP_R_V3CD	Visual2<=>Visual2	0.112486	0.023835	5.4032e-07	task
R_PH_R_V3CD	Visual2<=>Visual2	0.043281	0.022942	0.02947	task
R_V6A_R_V3CD	Visual2<=>Visual2	0.145293	0.024509	1.0872e-09	task
R_VMV1_R_V3CD	Visual2<=>Visual2	0.079112	0.023594	0.00033777	task
R_VMV3_R_V3CD	Visual2<=>Visual2	0.093995	0.023969	4.5414e-05	task
R_V4t_R_V3CD	Visual2<=>Visual2	0.070372	0.023318	0.00098096	task
R_FST_R_V3CD	Visual2<=>Visual2	0.070187	0.023664	0.0016618	task
L_MST_R_LO3	Visual2<=>Visual2	0.050771	0.022939	0.01294	task
L_V6_R_LO3	Visual2<=>Visual2	0.05498	0.022624	0.0046976	task
L_V2_R_LO3	Visual2<=>Visual2	0.078455	0.023098	0.00021072	task
L_V3_R_LO3	Visual2<=>Visual2	0.088225	0.023029	2.3388e-05	task
L_V4_R_LO3	Visual2<=>Visual2	0.090761	0.023176	1.5783e-05	task
L_V8_R_LO3	Visual2<=>Visual2	0.065764	0.023262	0.0019422	task
L_V3A_R_LO3	Visual2<=>Visual2	0.056713	0.022998	0.0063786	task
L_V7_R_LO3	Visual2<=>Visual2	0.083112	0.023334	0.00013546	task
L_IPS1_R_LO3	Visual2<=>Visual2	0.069981	0.023269	0.0012007	task
L_FFC_R_LO3	Visual2<=>Visual2	0.071848	0.022968	0.00034427	task
L_V3B_R_LO3	Visual2<=>Visual2	0.048151	0.022923	0.015995	task
L_LO1_R_LO3	Visual2<=>Visual2	0.084128	0.02295	4.2489e-05	task
L_LO2_R_LO3	Visual2<=>Visual2	0.084585	0.023191	5.7327e-05	task
L_PIT_R_LO3	Visual2<=>Visual2	0.068063	0.023361	0.0016954	task
L_MT_R_LO3	Visual2<=>Visual2	0.063578	0.022877	0.0020678	task
L_LIPv_R_LO3	Visual2<=>Visual2	0.120898	0.023798	4.5775e-08	task
L_VIP_R_LO3	Visual2<=>Visual2	0.094688	0.023648	2.6133e-05	task
L_PH_R_LO3	Visual2<=>Visual2	0.095968	0.023773	2.3611e-05	task
L_V6A_R_LO3	Visual2<=>Visual2	0.074289	0.023302	0.00056136	task
L_VMV1_R_LO3	Visual2<=>Visual2	0.038148	0.022534	0.040172	task
L_VMV3_R_LO3	Visual2<=>Visual2	0.064113	0.023085	0.0023381	task
L_V4t_R_LO3	Visual2<=>Visual2	0.128757	0.023753	3.709e-09	task
L_FST_R_LO3	Visual2<=>Visual2	0.084428	0.023473	0.00012571	task
L_V3CD_R_LO3	Visual2<=>Visual2	0.098763	0.023455	6.4853e-06	task
L_LO3_R_LO3	Visual2<=>Visual2	0.08512	0.02289	3.9574e-05	task
L_VMV2_R_LO3	Visual2<=>Visual2	0.05243	0.022486	0.0073017	task
L_VVC_R_LO3	Visual2<=>Visual2	0.009151	0.021562	0.33614	task
R_MST_R_LO3	Visual2<=>Visual2	0.096291	0.023855	1.8303e-05	task
R_V6_R_LO3	Visual2<=>Visual2	0.0727	0.023157	0.0005098	task
R_V2_R_LO3	Visual2<=>Visual2	0.05216	0.023017	0.011627	task
R_V3_R_LO3	Visual2<=>Visual2	0.103311	0.02361	3.2447e-06	task
R_V4_R_LO3	Visual2<=>Visual2	0.086852	0.023207	4.5423e-05	task
R_V8_R_LO3	Visual2<=>Visual2	0.082432	0.023422	0.00015608	task
R_V3A_R_LO3	Visual2<=>Visual2	0.05635	0.023292	0.0081716	task
R_V7_R_LO3	Visual2<=>Visual2	0.073478	0.023132	0.00056921	task
R_IPS1_R_LO3	Visual2<=>Visual2	0.10046	0.023641	6.9901e-06	task
R_FFC_R_LO3	Visual2<=>Visual2	0.069348	0.02284	0.00052585	task
R_V3B_R_LO3	Visual2<=>Visual2	0.041806	0.023215	0.040958	task
R_LO1_R_LO3	Visual2<=>Visual2	0.100558	0.023481	3.2278e-06	task
R_LO2_R_LO3	Visual2<=>Visual2	0.117895	0.023597	7.2306e-08	task
R_PIT_R_LO3	Visual2<=>Visual2	0.086575	0.023406	7.4693e-05	task
R_MT_R_LO3	Visual2<=>Visual2	0.093443	0.023497	7.6148e-06	task
R_LIPv_R_LO3	Visual2<=>Visual2	0.071173	0.023731	0.0016194	task
R_VIP_R_LO3	Visual2<=>Visual2	0.097093	0.023668	1.4221e-05	task
R_PH_R_LO3	Visual2<=>Visual2	0.084786	0.023146	5.3108e-05	task
R_V6A_R_LO3	Visual2<=>Visual2	0.122402	0.024115	6.2929e-08	task
R_VMV1_R_LO3	Visual2<=>Visual2	0.039865	0.023151	0.046921	task
R_VMV3_R_LO3	Visual2<=>Visual2	0.076743	0.023815	0.00076914	task
R_V4t_R_LO3	Visual2<=>Visual2	0.136808	0.023799	2.8734e-10	task
R_FST_R_LO3	Visual2<=>Visual2	0.085934	0.023264	4.3474e-05	task
R_V3CD_R_LO3	Visual2<=>Visual2	0.114329	0.023767	2.9439e-07	task
L_MST_R_VMV2	Visual2<=>Visual2	0.077768	0.023718	0.00060741	task
L_V6_R_VMV2	Visual2<=>Visual2	0.026625	0.022452	0.12085	task
L_V2_R_VMV2	Visual2<=>Visual2	0.056552	0.022964	0.0057111	task
L_V3_R_VMV2	Visual2<=>Visual2	0.049679	0.023092	0.016112	task
L_V4_R_VMV2	Visual2<=>Visual2	0.088744	0.023462	5.493e-05	task
L_V8_R_VMV2	Visual2<=>Visual2	0.092234	0.023711	4.1492e-05	task
L_V3A_R_VMV2	Visual2<=>Visual2	0.028459	0.022493	0.10399	task
L_V7_R_VMV2	Visual2<=>Visual2	0.045186	0.022645	0.020623	task
L_IPS1_R_VMV2	Visual2<=>Visual2	0.070129	0.022957	0.00065904	task
L_FFC_R_VMV2	Visual2<=>Visual2	0.129728	0.023868	8.4397e-09	task
L_V3B_R_VMV2	Visual2<=>Visual2	0.038258	0.022411	0.038879	task
L_LO1_R_VMV2	Visual2<=>Visual2	0.100916	0.023527	3.8056e-06	task
L_LO2_R_VMV2	Visual2<=>Visual2	0.071674	0.023312	0.00089397	task
L_PIT_R_VMV2	Visual2<=>Visual2	0.066903	0.023162	0.0014426	task
L_MT_R_VMV2	Visual2<=>Visual2	0.099168	0.023834	1.4569e-05	task
L_LIPv_R_VMV2	Visual2<=>Visual2	0.089806	0.023472	2.961e-05	task
L_VIP_R_VMV2	Visual2<=>Visual2	0.057288	0.022468	0.0035088	task
L_PH_R_VMV2	Visual2<=>Visual2	0.075809	0.023094	0.00030337	task
L_V6A_R_VMV2	Visual2<=>Visual2	0.018086	0.022299	0.21497	task
L_VMV1_R_VMV2	Visual2<=>Visual2	0.057295	0.02339	0.0080892	task
L_VMV3_R_VMV2	Visual2<=>Visual2	0.031184	0.022559	0.080617	task
L_V4t_R_VMV2	Visual2<=>Visual2	0.115407	0.023865	3.5076e-07	task
L_FST_R_VMV2	Visual2<=>Visual2	0.077861	0.023426	0.00040058	task
L_V3CD_R_VMV2	Visual2<=>Visual2	0.077309	0.023194	0.00025747	task
L_LO3_R_VMV2	Visual2<=>Visual2	0.086858	0.023385	5.1443e-05	task
L_VMV2_R_VMV2	Visual2<=>Visual2	0.02373	0.022347	0.13875	task
L_VVC_R_VMV2	Visual2<=>Visual2	0.094633	0.023594	2.0825e-05	task
R_MST_R_VMV2	Visual2<=>Visual2	0.094285	0.023895	3.6623e-05	task
R_V6_R_VMV2	Visual2<=>Visual2	0.061311	0.02291	0.0024051	task
R_V2_R_VMV2	Visual2<=>Visual2	0.065949	0.022869	0.00095345	task
R_V3_R_VMV2	Visual2<=>Visual2	0.07553	0.023614	0.00065419	task
R_V4_R_VMV2	Visual2<=>Visual2	0.086316	0.023457	6.8232e-05	task
R_V8_R_VMV2	Visual2<=>Visual2	0.100709	0.023737	4.4563e-06	task
R_V3A_R_VMV2	Visual2<=>Visual2	0.044379	0.022929	0.027515	task
R_V7_R_VMV2	Visual2<=>Visual2	0.064004	0.023066	0.002246	task
R_IPS1_R_VMV2	Visual2<=>Visual2	0.037454	0.022401	0.04398	task
R_FFC_R_VMV2	Visual2<=>Visual2	0.133755	0.024324	1.2779e-08	task
R_V3B_R_VMV2	Visual2<=>Visual2	0.062416	0.023252	0.0032362	task
R_LO1_R_VMV2	Visual2<=>Visual2	0.053842	0.023172	0.0097593	task
R_LO2_R_VMV2	Visual2<=>Visual2	0.05734	0.023459	0.0070125	task
R_PIT_R_VMV2	Visual2<=>Visual2	0.072366	0.023277	0.00066541	task
R_MT_R_VMV2	Visual2<=>Visual2	0.058276	0.023376	0.0065944	task
R_LIPv_R_VMV2	Visual2<=>Visual2	0.057802	0.022617	0.0034774	task
R_VIP_R_VMV2	Visual2<=>Visual2	0.051351	0.022679	0.009009	task
R_PH_R_VMV2	Visual2<=>Visual2	0.101846	0.023847	4.8083e-06	task
R_V6A_R_VMV2	Visual2<=>Visual2	0.083818	0.023265	8.96e-05	task
R_VMV1_R_VMV2	Visual2<=>Visual2	0.066514	0.023588	0.0027248	task
R_VMV3_R_VMV2	Visual2<=>Visual2	0.091486	0.023654	3.3703e-05	task
R_V4t_R_VMV2	Visual2<=>Visual2	0.053856	0.023296	0.0099672	task
R_FST_R_VMV2	Visual2<=>Visual2	0.094643	0.023875	3.4078e-05	task
R_V3CD_R_VMV2	Visual2<=>Visual2	0.057813	0.023106	0.0057996	task
R_LO3_R_VMV2	Visual2<=>Visual2	0.055038	0.023281	0.0089518	task
L_MST_R_VVC	Visual2<=>Visual2	0.029522	0.023209	0.11542	task
L_V6_R_VVC	Visual2<=>Visual2	0.080072	0.023664	0.00038382	task
L_V2_R_VVC	Visual2<=>Visual2	0.045275	0.023045	0.025845	task
L_V3_R_VVC	Visual2<=>Visual2	0.048455	0.0231	0.019424	task
L_V4_R_VVC	Visual2<=>Visual2	0.073337	0.023271	0.00067848	task
L_V8_R_VVC	Visual2<=>Visual2	0.07952	0.023347	0.00021582	task
L_V3A_R_VVC	Visual2<=>Visual2	0.080287	0.02358	0.00031636	task
L_V7_R_VVC	Visual2<=>Visual2	0.088231	0.023568	7.7979e-05	task
L_IPS1_R_VVC	Visual2<=>Visual2	0.118193	0.023842	1.6933e-07	task
L_FFC_R_VVC	Visual2<=>Visual2	0.089543	0.023502	4.9472e-05	task
L_V3B_R_VVC	Visual2<=>Visual2	0.040433	0.022786	0.037352	task
L_LO1_R_VVC	Visual2<=>Visual2	0.105818	0.023519	1.4908e-06	task
L_LO2_R_VVC	Visual2<=>Visual2	0.084225	0.02331	0.00010366	task
L_PIT_R_VVC	Visual2<=>Visual2	0.0981	0.023636	1.075e-05	task
L_MT_R_VVC	Visual2<=>Visual2	0.084553	0.023525	0.00013546	task
L_LIPv_R_VVC	Visual2<=>Visual2	0.143189	0.024259	2.2023e-10	task
L_VIP_R_VVC	Visual2<=>Visual2	0.108924	0.023575	5.1625e-07	task
L_PH_R_VVC	Visual2<=>Visual2	0.054186	0.023015	0.0092672	task
L_V6A_R_VVC	Visual2<=>Visual2	0.096484	0.023541	1.4019e-05	task
L_VMV1_R_VVC	Visual2<=>Visual2	0.044431	0.023266	0.030743	task
L_VMV3_R_VVC	Visual2<=>Visual2	0.038335	0.02346	0.059871	task
L_V4t_R_VVC	Visual2<=>Visual2	0.092818	0.0236	2.9968e-05	task
L_FST_R_VVC	Visual2<=>Visual2	0.05423	0.023033	0.0094474	task
L_V3CD_R_VVC	Visual2<=>Visual2	0.070663	0.023298	0.0011326	task
L_LO3_R_VVC	Visual2<=>Visual2	0.09826	0.023472	8.4151e-06	task
L_VMV2_R_VVC	Visual2<=>Visual2	0.071983	0.023708	0.0013235	task
L_VVC_R_VVC	Visual2<=>Visual2	0.108408	0.024111	3.5126e-06	task
R_MST_R_VVC	Visual2<=>Visual2	0.056945	0.023668	0.0098932	task
R_V6_R_VVC	Visual2<=>Visual2	0.076469	0.023652	0.00067371	task
R_V2_R_VVC	Visual2<=>Visual2	0.010734	0.02145	0.30668	task
R_V3_R_VVC	Visual2<=>Visual2	0.05932	0.023106	0.004929	task
R_V4_R_VVC	Visual2<=>Visual2	0.058256	0.023281	0.0058937	task
R_V8_R_VVC	Visual2<=>Visual2	0.084234	0.023696	0.00011059	task
R_V3A_R_VVC	Visual2<=>Visual2	0.127333	0.024002	2.8786e-08	task
R_V7_R_VVC	Visual2<=>Visual2	0.129337	0.023876	6.5266e-09	task
R_IPS1_R_VVC	Visual2<=>Visual2	0.137015	0.024252	3.637e-09	task
R_FFC_R_VVC	Visual2<=>Visual2	0.088444	0.024003	0.00012372	task
R_V3B_R_VVC	Visual2<=>Visual2	0.090172	0.023487	3.7358e-05	task
R_LO1_R_VVC	Visual2<=>Visual2	0.039076	0.022809	0.043857	task
R_LO2_R_VVC	Visual2<=>Visual2	0.055714	0.022995	0.0062315	task
R_PIT_R_VVC	Visual2<=>Visual2	0.064287	0.022637	0.00085659	task
R_MT_R_VVC	Visual2<=>Visual2	0.059679	0.023297	0.0051087	task
R_LIPv_R_VVC	Visual2<=>Visual2	0.106739	0.02365	8.3979e-07	task
R_VIP_R_VVC	Visual2<=>Visual2	0.133547	0.024124	6.9856e-09	task
R_PH_R_VVC	Visual2<=>Visual2	0.064504	0.02272	0.0013438	task
R_V6A_R_VVC	Visual2<=>Visual2	0.141811	0.024029	3.2594e-10	task
R_VMV1_R_VVC	Visual2<=>Visual2	0.075771	0.023609	0.00062924	task
R_VMV3_R_VVC	Visual2<=>Visual2	0.079108	0.023763	0.00040454	task
R_V4t_R_VVC	Visual2<=>Visual2	0.052205	0.022897	0.0085413	task
R_FST_R_VVC	Visual2<=>Visual2	0.071614	0.023719	0.001531	task
R_V3CD_R_VVC	Visual2<=>Visual2	0.049138	0.022945	0.015545	task
R_LO3_R_VVC	Visual2<=>Visual2	0.026759	0.022641	0.12569	task
R_VMV2_R_VVC	Visual2<=>Visual2	0.086005	0.024074	0.00024296	task
