## Supplementary material for "Genetic influences on the intrinsic and extrinsic functional organizations of the cerebral cortex": supp_tables: TableS3_H2_Network.xlsx

### Sheet: heritability
Table S3: SNP heritability estimates of 1,985 network-level traits. We used UKB individuals of British ancestry (n = 34,641 for resting and 32,144 for task).
Network	Trait	SNP_heritability	SE	Pvalue	Type
Visual1<=>Visual1	Mean	0.133248	0.020626	1.7825e-11	resting
Visual1<=>Visual2	Mean	0.097311	0.020206	3.17e-07	resting
Visual1<=>Somatomotor	Mean	0.109608	0.020456	1.4287e-08	resting
Visual1<=>Cingulo-Opercular	Mean	0.066025	0.01928	0.00010547	resting
Visual1<=>Dorsal-Attention	Mean	0.062702	0.019746	0.00052391	resting
Visual1<=>Language	Mean	0.055987	0.019082	0.00059498	resting
Visual1<=>Frontoparietal	Mean	0.060065	0.019959	0.0012399	resting
Visual1<=>Auditory	Mean	0.078178	0.019699	1.1619e-05	resting
Visual1<=>Default	Mean	0.045097	0.019167	0.0048055	resting
Visual1<=>Posterior-Multimodal	Mean	0.061523	0.019696	0.00062261	resting
Visual1<=>Ventral-Multimodal	Mean	0.109898	0.020334	1.2838e-08	resting
Visual1<=>Orbito-Affective	Mean	0.075213	0.020116	5.3502e-05	resting
Visual2<=>Visual2	Mean	0.115441	0.020447	3.0353e-09	resting
Visual2<=>Somatomotor	Mean	0.111949	0.020711	2.212e-08	resting
Visual2<=>Cingulo-Opercular	Mean	0.099211	0.020309	2.0458e-07	resting
Visual2<=>Dorsal-Attention	Mean	0.058422	0.019731	0.0011918	resting
Visual2<=>Language	Mean	0.063849	0.019589	0.00021246	resting
Visual2<=>Frontoparietal	Mean	0.064235	0.019839	0.00047919	resting
Visual2<=>Auditory	Mean	0.098069	0.020303	2.4257e-07	resting
Visual2<=>Default	Mean	0.035517	0.019598	0.036295	resting
Visual2<=>Posterior-Multimodal	Mean	0.096886	0.02039	7.7213e-07	resting
Visual2<=>Ventral-Multimodal	Mean	0.104917	0.02024	4.1223e-08	resting
Visual2<=>Orbito-Affective	Mean	0.061963	0.019857	0.00072059	resting
Somatomotor<=>Somatomotor	Mean	0.229486	0.021339	1.14491e-29	resting
Somatomotor<=>Cingulo-Opercular	Mean	0.172652	0.021154	2.22449e-17	resting
Somatomotor<=>Dorsal-Attention	Mean	0.10494	0.020308	1.6425e-08	resting
Somatomotor<=>Language	Mean	0.16151	0.021075	1.5543e-15	resting
Somatomotor<=>Frontoparietal	Mean	0.082322	0.02024	1.9373e-05	resting
Somatomotor<=>Auditory	Mean	0.177736	0.021198	2.94115e-18	resting
Somatomotor<=>Default	Mean	0.10168	0.020364	1.3615e-07	resting
Somatomotor<=>Posterior-Multimodal	Mean	0.187815	0.021242	3.16332e-20	resting
Somatomotor<=>Ventral-Multimodal	Mean	0.135197	0.020746	9.0907e-12	resting
Somatomotor<=>Orbito-Affective	Mean	0.102519	0.020589	2.4552e-07	resting
Cingulo-Opercular<=>Cingulo-Opercular	Mean	0.204617	0.021186	3.23982e-24	resting
Cingulo-Opercular<=>Dorsal-Attention	Mean	0.078514	0.020102	3.333e-05	resting
Cingulo-Opercular<=>Language	Mean	0.149364	0.020899	4.5797e-14	resting
Cingulo-Opercular<=>Frontoparietal	Mean	0.136508	0.020595	1.7253e-12	resting
Cingulo-Opercular<=>Auditory	Mean	0.174443	0.021155	1.59039e-17	resting
Cingulo-Opercular<=>Default	Mean	0.090336	0.020136	1.8912e-06	resting
Cingulo-Opercular<=>Posterior-Multimodal	Mean	0.173636	0.020847	3.30834e-19	resting
Cingulo-Opercular<=>Ventral-Multimodal	Mean	0.147815	0.020658	1.5987e-14	resting
Cingulo-Opercular<=>Orbito-Affective	Mean	0.179517	0.020947	3.02406e-20	resting
Dorsal-Attention<=>Dorsal-Attention	Mean	0.125609	0.020449	4.4568e-11	resting
Dorsal-Attention<=>Language	Mean	0.131096	0.020482	4.1025e-12	resting
Dorsal-Attention<=>Frontoparietal	Mean	0.117911	0.020151	4.1125e-11	resting
Dorsal-Attention<=>Auditory	Mean	0.099778	0.020283	1.6181e-07	resting
Dorsal-Attention<=>Default	Mean	0.094179	0.020031	3.1796e-07	resting
Dorsal-Attention<=>Posterior-Multimodal	Mean	0.121042	0.020529	3.2407e-10	resting
Dorsal-Attention<=>Ventral-Multimodal	Mean	0.145221	0.020777	2.9721e-13	resting
Dorsal-Attention<=>Orbito-Affective	Mean	0.103742	0.020518	1.1932e-07	resting
Language<=>Language	Mean	0.144381	0.020813	2.9959e-13	resting
Language<=>Frontoparietal	Mean	0.072601	0.019566	1.5122e-05	resting
Language<=>Auditory	Mean	0.165231	0.02089	1.4807e-17	resting
Language<=>Default	Mean	0.192344	0.020973	2.0382e-22	resting
Language<=>Posterior-Multimodal	Mean	0.112728	0.020488	4.8635e-09	resting
Language<=>Ventral-Multimodal	Mean	0.054273	0.01967	0.002288	resting
Language<=>Orbito-Affective	Mean	0.076968	0.01999	3.3284e-05	resting
Frontoparietal<=>Frontoparietal	Mean	0.16796	0.020974	5.5511e-17	resting
Frontoparietal<=>Auditory	Mean	0.12459	0.020534	1.7474e-10	resting
Frontoparietal<=>Default	Mean	0.125548	0.020632	1.4975e-10	resting
Frontoparietal<=>Posterior-Multimodal	Mean	0.076716	0.020084	4.7668e-05	resting
Frontoparietal<=>Ventral-Multimodal	Mean	0.122687	0.020525	1.9003e-10	resting
Frontoparietal<=>Orbito-Affective	Mean	0.098258	0.020301	2.382e-07	resting
Auditory<=>Auditory	Mean	0.246332	0.021457	7.24851e-33	resting
Auditory<=>Default	Mean	0.100452	0.020299	1.2179e-07	resting
Auditory<=>Posterior-Multimodal	Mean	0.152766	0.020934	2.0151e-14	resting
Auditory<=>Ventral-Multimodal	Mean	0.119962	0.020494	2.903e-10	resting
Auditory<=>Orbito-Affective	Mean	0.143884	0.020664	9.5868e-14	resting
Default<=>Default	Mean	0.214812	0.020918	1.12659e-29	resting
Posterior-Multimodal<=>Default	Mean	0.18197	0.020787	2.79375e-21	resting
Default<=>Ventral-Multimodal	Mean	0.067014	0.020093	0.00041004	resting
Default<=>Orbito-Affective	Mean	0.095178	0.020344	8.484e-07	resting
Posterior-Multimodal<=>Posterior-Multimodal	Mean	0.125329	0.020616	1.5509e-10	resting
Posterior-Multimodal<=>Ventral-Multimodal	Mean	0.146274	0.020675	8.9651e-14	resting
Posterior-Multimodal<=>Orbito-Affective	Mean	0.124764	0.020545	1.067e-10	resting
Ventral-Multimodal<=>Ventral-Multimodal	Mean	0.237	0.021248	2.68824e-32	resting
Orbito-Affective<=>Ventral-Multimodal	Mean	0.217897	0.021302	9.36788e-27	resting
Orbito-Affective<=>Orbito-Affective	Mean	0.161787	0.020943	6.6613e-16	resting
Visual1	Mean	0.207962	0.021069	1.58656e-25	resting
Visual2	Mean	0.216104	0.021152	1.00178e-26	resting
Somatomotor	Mean	0.294424	0.021481	2.79669e-47	resting
Cingulo-Opercular	Mean	0.401538	0.021665	2.32372e-86	resting
Dorsal-Attention	Mean	0.347468	0.021441	3.09613e-67	resting
Language	Mean	0.400525	0.021587	1.40266e-86	resting
Frontoparietal	Mean	0.461023	0.021615	3.02389e-114	resting
Auditory	Mean	0.274201	0.021494	6.08391e-41	resting
Default	Mean	0.458974	0.0216	2.0998e-114	resting
Posterior-Multimodal	Mean	0.297963	0.021365	1.48108e-49	resting
Ventral-Multimodal	Mean	0.225453	0.021218	3.73608e-29	resting
Orbito-Affective	Mean	0.283572	0.0215	2.56055e-44	resting
Visual1<=>Visual1	Block1_IC1	0.132518	0.020627	2.3981e-11	resting
Visual1<=>Visual2	Block2_IC1	0.148026	0.020697	4.7684e-14	resting
Visual1<=>Visual2	Block2_IC2	0.094594	0.020112	5.0861e-07	resting
Visual1<=>Visual2	Block2_IC3	0.095688	0.020194	5.2142e-07	resting
Visual1<=>Visual2	Block2_IC4	0.051449	0.01963	0.0033092	resting
Visual1<=>Visual2	Block2_IC5	0.092371	0.020215	1.3784e-06	resting
Visual1<=>Somatomotor	Block3_IC1	0.033758	0.019249	0.038125	resting
Visual1<=>Somatomotor	Block3_IC2	0.036838	0.019568	0.031144	resting
Visual1<=>Somatomotor	Block3_IC3	0.113506	0.020462	5.0359e-09	resting
Visual1<=>Somatomotor	Block3_IC4	0.087091	0.0202	4.624e-06	resting
Visual1<=>Cingulo-Opercular	Block4_IC1	0.06764	0.019992	0.00034218	resting
Visual1<=>Cingulo-Opercular	Block4_IC2	0.07807	0.019867	1.7381e-05	resting
Visual1<=>Cingulo-Opercular	Block4_IC3	0.070014	0.019917	0.00014409	resting
Visual1<=>Cingulo-Opercular	Block4_IC4	0.051769	0.019374	0.0024962	resting
Visual1<=>Cingulo-Opercular	Block4_IC5	0.06468	0.019425	0.00017797	resting
Visual1<=>Cingulo-Opercular	Block4_IC6	0.077638	0.019223	3.2889e-06	resting
Visual1<=>Cingulo-Opercular	Block4_IC7	0.083072	0.020115	1.0369e-05	resting
Visual1<=>Cingulo-Opercular	Block4_IC8	0.069794	0.019678	9.3851e-05	resting
Visual1<=>Cingulo-Opercular	Block4_IC9	0.06008	0.019182	0.00036762	resting
Visual1<=>Cingulo-Opercular	Block4_IC10	0.062892	0.020194	0.0011309	resting
Visual1<=>Cingulo-Opercular	Block4_IC11	0.071997	0.019387	2.7795e-05	resting
Visual1<=>Cingulo-Opercular	Block4_IC12	0.066179	0.019444	0.00014091	resting
Visual1<=>Cingulo-Opercular	Block4_IC13	0.075094	0.019636	2.2435e-05	resting
Visual1<=>Cingulo-Opercular	Block4_IC14	0.049238	0.019046	0.0029543	resting
Visual1<=>Cingulo-Opercular	Block4_IC15	0.069514	0.019385	5.0654e-05	resting
Visual1<=>Cingulo-Opercular	Block4_IC16	0.071453	0.019504	4.23e-05	resting
Visual1<=>Cingulo-Opercular	Block4_IC17	0.095104	0.020283	6.9386e-07	resting
Visual1<=>Cingulo-Opercular	Block4_IC18	0.064574	0.019549	0.00025246	resting
Visual1<=>Cingulo-Opercular	Block4_IC19	0.073388	0.019538	2.7922e-05	resting
Visual1<=>Cingulo-Opercular	Block4_IC20	0.101503	0.020059	3.056e-08	resting
Visual1<=>Dorsal-Attention	Block5_IC1	0.05533	0.01963	0.0016789	resting
Visual1<=>Dorsal-Attention	Block5_IC2	0.083314	0.020461	3.2099e-05	resting
Visual1<=>Dorsal-Attention	Block5_IC3	0.051846	0.019725	0.0039179	resting
Visual1<=>Dorsal-Attention	Block5_IC4	0.098222	0.020736	6.3773e-07	resting
Visual1<=>Dorsal-Attention	Block5_IC5	0.108472	0.020295	7.487e-09	resting
Visual1<=>Dorsal-Attention	Block5_IC6	0.069042	0.019793	0.00013895	resting
Visual1<=>Dorsal-Attention	Block5_IC7	0.066902	0.020058	0.00040151	resting
Visual1<=>Dorsal-Attention	Block5_IC8	0.070881	0.019886	0.00011821	resting
Visual1<=>Dorsal-Attention	Block5_IC9	0.069587	0.019872	0.00016094	resting
Visual1<=>Dorsal-Attention	Block5_IC10	0.06097	0.019767	0.00076466	resting
Visual1<=>Dorsal-Attention	Block5_IC11	0.066508	0.019864	0.00030734	resting
Visual1<=>Language	Block6_IC1	0.078439	0.019412	2.7849e-06	resting
Visual1<=>Language	Block6_IC2	0.090207	0.019865	5.501e-07	resting
Visual1<=>Language	Block6_IC3	0.085536	0.019905	2.9023e-06	resting
Visual1<=>Language	Block6_IC4	0.06138	0.019198	0.00019642	resting
Visual1<=>Frontoparietal	Block7_IC1	0.055831	0.019414	0.00091628	resting
Visual1<=>Frontoparietal	Block7_IC2	0.073339	0.019594	4.0378e-05	resting
Visual1<=>Frontoparietal	Block7_IC3	0.119766	0.020853	4.6713e-09	resting
Visual1<=>Frontoparietal	Block7_IC4	0.097868	0.020559	7.1307e-07	resting
Visual1<=>Frontoparietal	Block7_IC5	0.001034	0.018758	0.47971	resting
Visual1<=>Frontoparietal	Block7_IC6	0.040085	0.01958	0.020547	resting
Visual1<=>Frontoparietal	Block7_IC7	0.095798	0.020326	4.6973e-07	resting
Visual1<=>Frontoparietal	Block7_IC8	0.105026	0.020511	1.2119e-07	resting
Visual1<=>Frontoparietal	Block7_IC9	0.084493	0.020393	1.7265e-05	resting
Visual1<=>Frontoparietal	Block7_IC10	0.090019	0.020397	4.6761e-06	resting
Visual1<=>Frontoparietal	Block7_IC11	0.048662	0.019652	0.0064144	resting
Visual1<=>Frontoparietal	Block7_IC12	0.094528	0.020278	7.1182e-07	resting
Visual1<=>Frontoparietal	Block7_IC13	0.08851	0.020539	1.0917e-05	resting
Visual1<=>Frontoparietal	Block7_IC14	0.108874	0.020472	2.0277e-08	resting
Visual1<=>Frontoparietal	Block7_IC15	0.061799	0.01992	0.00083302	resting
Visual1<=>Frontoparietal	Block7_IC16	0.08162	0.020097	1.2643e-05	resting
Visual1<=>Frontoparietal	Block7_IC17	0.111786	0.020644	2.6569e-08	resting
Visual1<=>Frontoparietal	Block7_IC18	0.096563	0.020131	3.4802e-07	resting
Visual1<=>Frontoparietal	Block7_IC19	0.094902	0.020378	9.4207e-07	resting
Visual1<=>Frontoparietal	Block7_IC20	0.074381	0.020234	0.00012437	resting
Visual1<=>Auditory	Block8_IC1	0.083549	0.019931	5.283e-06	resting
Visual1<=>Default	Block9_IC1	0.093908	0.020404	1.1174e-06	resting
Visual1<=>Default	Block9_IC2	0.065235	0.019909	0.00028298	resting
Visual1<=>Default	Block9_IC3	0.073428	0.019854	5.5177e-05	resting
Visual1<=>Default	Block9_IC4	0.067247	0.019943	0.00022145	resting
Visual1<=>Default	Block9_IC5	0.109607	0.020214	4.4002e-09	resting
Visual1<=>Posterior-Multimodal	Block10_IC1	0.061998	0.019705	0.00056638	resting
Visual1<=>Ventral-Multimodal	Block11_IC1	0.107789	0.020283	1.8182e-08	resting
Visual1<=>Orbito-Affective	Block12_IC1	0.120112	0.020666	1.9669e-09	resting
Visual2<=>Visual2	Block13_IC1	0.10454	0.020434	8.7597e-08	resting
Visual2<=>Visual2	Block13_IC2	0.095657	0.020407	1.0845e-06	resting
Visual2<=>Visual2	Block13_IC3	0.057151	0.019907	0.0019842	resting
Visual2<=>Visual2	Block13_IC4	0.122189	0.020572	6.6339e-10	resting
Visual2<=>Visual2	Block13_IC5	0.070911	0.019585	6.5726e-05	resting
Visual2<=>Visual2	Block13_IC6	0.11387	0.02045	4.9548e-09	resting
Visual2<=>Visual2	Block13_IC7	0.091968	0.020233	1.4777e-06	resting
Visual2<=>Visual2	Block13_IC8	0.134088	0.020607	8.7276e-12	resting
Visual2<=>Visual2	Block13_IC9	0.102384	0.020375	1.0117e-07	resting
Visual2<=>Visual2	Block13_IC10	0.049494	0.019508	0.0049907	resting
Visual2<=>Visual2	Block13_IC11	0.115469	0.020468	3.1751e-09	resting
Visual2<=>Visual2	Block13_IC12	0.094524	0.020412	1.5393e-06	resting
Visual2<=>Visual2	Block13_IC13	0.119683	0.020516	1.0984e-09	resting
Visual2<=>Visual2	Block13_IC14	0.113227	0.020507	8.2809e-09	resting
Visual2<=>Visual2	Block13_IC15	0.063246	0.019984	0.00082465	resting
Visual2<=>Visual2	Block13_IC16	0.109324	0.020434	2.3261e-08	resting
Visual2<=>Visual2	Block13_IC17	0.121758	0.020507	4.7229e-10	resting
Visual2<=>Visual2	Block13_IC18	0.097695	0.020136	2.3581e-07	resting
Visual2<=>Visual2	Block13_IC19	0.107842	0.020398	3.0886e-08	resting
Visual2<=>Visual2	Block13_IC20	0.129774	0.020632	4.3997e-11	resting
Visual2<=>Somatomotor	Block14_IC1	0.108937	0.0205	3.1813e-08	resting
Visual2<=>Somatomotor	Block14_IC2	0.098916	0.020532	4.6347e-07	resting
Visual2<=>Somatomotor	Block14_IC3	0.08278	0.020328	2.4031e-05	resting
Visual2<=>Somatomotor	Block14_IC4	0.11896	0.020751	3.2084e-09	resting
Visual2<=>Somatomotor	Block14_IC5	0.102481	0.020745	4.8093e-07	resting
Visual2<=>Somatomotor	Block14_IC6	0.088086	0.020035	2.2249e-06	resting
Visual2<=>Somatomotor	Block14_IC7	0.109529	0.020647	3.7144e-08	resting
Visual2<=>Somatomotor	Block14_IC8	0.108193	0.020636	4.9406e-08	resting
Visual2<=>Somatomotor	Block14_IC9	0.125016	0.02081	5.1147e-10	resting
Visual2<=>Somatomotor	Block14_IC10	0.122734	0.020638	4.7107e-10	resting
Visual2<=>Somatomotor	Block14_IC11	0.117336	0.020652	3.541e-09	resting
Visual2<=>Somatomotor	Block14_IC12	0.119357	0.020745	2.4634e-09	resting
Visual2<=>Somatomotor	Block14_IC13	0.126917	0.020829	2.8431e-10	resting
Visual2<=>Somatomotor	Block14_IC14	0.135023	0.02085	1.3852e-11	resting
Visual2<=>Somatomotor	Block14_IC15	0.092133	0.020543	3.9488e-06	resting
Visual2<=>Somatomotor	Block14_IC16	0.116814	0.020675	5.49e-09	resting
Visual2<=>Somatomotor	Block14_IC17	0.148368	0.020942	1.9429e-13	resting
Visual2<=>Somatomotor	Block14_IC18	0.125957	0.020823	3.4954e-10	resting
Visual2<=>Somatomotor	Block14_IC19	0.09154	0.020516	4.1882e-06	resting
Visual2<=>Somatomotor	Block14_IC20	0.122222	0.020724	8.6731e-10	resting
Visual2<=>Cingulo-Opercular	Block15_IC1	0.073279	0.019888	6.891e-05	resting
Visual2<=>Cingulo-Opercular	Block15_IC2	0.088639	0.020031	1.9271e-06	resting
Visual2<=>Cingulo-Opercular	Block15_IC3	0.080416	0.020453	4.2616e-05	resting
Visual2<=>Cingulo-Opercular	Block15_IC4	0.018544	0.018947	0.16763	resting
Visual2<=>Cingulo-Opercular	Block15_IC5	0.077141	0.020162	5.0607e-05	resting
Visual2<=>Cingulo-Opercular	Block15_IC6	0.099591	0.020706	1.0016e-06	resting
Visual2<=>Cingulo-Opercular	Block15_IC7	0.105115	0.020128	1.2799e-08	resting
Visual2<=>Cingulo-Opercular	Block15_IC8	0.103403	0.02058	2.6282e-07	resting
Visual2<=>Cingulo-Opercular	Block15_IC9	0.130386	0.020775	4.8788e-11	resting
Visual2<=>Cingulo-Opercular	Block15_IC10	0.076806	0.020035	5.0143e-05	resting
Visual2<=>Cingulo-Opercular	Block15_IC11	0.061723	0.019997	0.00095758	resting
Visual2<=>Cingulo-Opercular	Block15_IC12	0.096531	0.020197	3.2549e-07	resting
Visual2<=>Cingulo-Opercular	Block15_IC13	0.10303	0.02051	1.7205e-07	resting
Visual2<=>Cingulo-Opercular	Block15_IC14	0.092558	0.020278	1.3261e-06	resting
Visual2<=>Cingulo-Opercular	Block15_IC15	0.09245	0.020024	6.2173e-07	resting
Visual2<=>Cingulo-Opercular	Block15_IC16	0.108847	0.020234	5.0632e-09	resting
Visual2<=>Cingulo-Opercular	Block15_IC17	0.061272	0.02008	0.0012742	resting
Visual2<=>Cingulo-Opercular	Block15_IC18	0.063234	0.019588	0.00032464	resting
Visual2<=>Cingulo-Opercular	Block15_IC19	0.099914	0.02026	1.3159e-07	resting
Visual2<=>Cingulo-Opercular	Block15_IC20	0.101562	0.020258	8.3035e-08	resting
Visual2<=>Dorsal-Attention	Block16_IC1	0.080274	0.020169	2.0485e-05	resting
Visual2<=>Dorsal-Attention	Block16_IC2	0.096569	0.020773	2.4924e-06	resting
Visual2<=>Dorsal-Attention	Block16_IC3	0.084534	0.020184	9.9687e-06	resting
Visual2<=>Dorsal-Attention	Block16_IC4	0.074937	0.020123	7.9534e-05	resting
Visual2<=>Dorsal-Attention	Block16_IC5	0.077844	0.02056	0.00010382	resting
Visual2<=>Dorsal-Attention	Block16_IC6	0.164209	0.020949	1.6653e-16	resting
Visual2<=>Dorsal-Attention	Block16_IC7	0.063921	0.020134	0.00078223	resting
Visual2<=>Dorsal-Attention	Block16_IC8	0.087836	0.020164	3.8516e-06	resting
Visual2<=>Dorsal-Attention	Block16_IC9	0.06549	0.019902	0.00041256	resting
Visual2<=>Dorsal-Attention	Block16_IC10	0.070854	0.019888	9.6907e-05	resting
Visual2<=>Dorsal-Attention	Block16_IC11	0.1131	0.020375	1.5258e-09	resting
Visual2<=>Dorsal-Attention	Block16_IC12	0.120137	0.020657	1.1393e-09	resting
Visual2<=>Dorsal-Attention	Block16_IC13	0.0476	0.019789	0.0083816	resting
Visual2<=>Dorsal-Attention	Block16_IC14	0.042867	0.019633	0.014643	resting
Visual2<=>Dorsal-Attention	Block16_IC15	0.028201	0.018951	0.063054	resting
Visual2<=>Dorsal-Attention	Block16_IC16	0.060844	0.019955	0.0011093	resting
Visual2<=>Dorsal-Attention	Block16_IC17	0.112213	0.02048	7.7902e-09	resting
Visual2<=>Dorsal-Attention	Block16_IC18	0.035769	0.019242	0.028951	resting
Visual2<=>Language	Block17_IC1	0.083703	0.020227	1.1911e-05	resting
Visual2<=>Language	Block17_IC2	0.027764	0.01864	0.056301	resting
Visual2<=>Language	Block17_IC3	0.056194	0.019633	0.0014316	resting
Visual2<=>Language	Block17_IC4	0.054016	0.0194	0.001393	resting
Visual2<=>Language	Block17_IC5	0.078362	0.019784	1.0861e-05	resting
Visual2<=>Language	Block17_IC6	0.057419	0.01965	0.0013887	resting
Visual2<=>Language	Block17_IC7	0.045471	0.019868	0.011924	resting
Visual2<=>Language	Block17_IC8	0.052503	0.019541	0.0028339	resting
Visual2<=>Language	Block17_IC9	0.093818	0.01985	1.2001e-07	resting
Visual2<=>Language	Block17_IC10	0.10252	0.02037	5.149e-08	resting
Visual2<=>Language	Block17_IC11	0.071719	0.019692	5.172e-05	resting
Visual2<=>Language	Block17_IC12	0.084753	0.019835	2.5455e-06	resting
Visual2<=>Language	Block17_IC13	0.081758	0.019812	2.9062e-06	resting
Visual2<=>Language	Block17_IC14	0.096753	0.020238	1.9199e-07	resting
Visual2<=>Language	Block17_IC15	0.080544	0.01987	5.9725e-06	resting
Visual2<=>Frontoparietal	Block18_IC1	0.04351	0.019614	0.011552	resting
Visual2<=>Frontoparietal	Block18_IC2	0.059856	0.019766	0.00083456	resting
Visual2<=>Frontoparietal	Block18_IC3	0.070847	0.019728	6.7902e-05	resting
Visual2<=>Frontoparietal	Block18_IC4	0.05623	0.019641	0.0017932	resting
Visual2<=>Frontoparietal	Block18_IC5	0.074914	0.020006	4.359e-05	resting
Visual2<=>Frontoparietal	Block18_IC6	0.084736	0.020192	6.4943e-06	resting
Visual2<=>Frontoparietal	Block18_IC7	0.058194	0.019443	0.00052052	resting
Visual2<=>Frontoparietal	Block18_IC8	0.080217	0.020075	2.2793e-05	resting
Visual2<=>Frontoparietal	Block18_IC9	0.160458	0.020824	2.2204e-16	resting
Visual2<=>Frontoparietal	Block18_IC10	0.042945	0.019395	0.012573	resting
Visual2<=>Frontoparietal	Block18_IC11	0.069807	0.019844	0.00016468	resting
Visual2<=>Frontoparietal	Block18_IC12	0.054236	0.020214	0.0046339	resting
Visual2<=>Frontoparietal	Block18_IC13	0.097494	0.020423	3.543e-07	resting
Visual2<=>Frontoparietal	Block18_IC14	0.073336	0.020038	9.0629e-05	resting
Visual2<=>Frontoparietal	Block18_IC15	0.076542	0.019976	4.0911e-05	resting
Visual2<=>Frontoparietal	Block18_IC16	0.074749	0.01997	5.4278e-05	resting
Visual2<=>Frontoparietal	Block18_IC17	0.023094	0.019375	0.12287	resting
Visual2<=>Frontoparietal	Block18_IC18	0.092427	0.020475	3.2187e-06	resting
Visual2<=>Frontoparietal	Block18_IC19	0.06859	0.019785	0.00016488	resting
Visual2<=>Frontoparietal	Block18_IC20	0.090089	0.020452	3.1408e-06	resting
Visual2<=>Auditory	Block19_IC1	0.019035	0.018678	0.15009	resting
Visual2<=>Auditory	Block19_IC2	0.101855	0.0203	8.7951e-08	resting
Visual2<=>Auditory	Block19_IC3	0.099324	0.020394	2.9196e-07	resting
Visual2<=>Auditory	Block19_IC4	0.08938	0.020303	3.4379e-06	resting
Visual2<=>Auditory	Block19_IC5	0.093578	0.020242	8.4728e-07	resting
Visual2<=>Auditory	Block19_IC6	0.111654	0.020465	8.108e-09	resting
Visual2<=>Auditory	Block19_IC7	0.120866	0.02057	4.6268e-10	resting
Visual2<=>Default	Block20_IC1	0.074902	0.020196	8.7612e-05	resting
Visual2<=>Default	Block20_IC2	0.107566	0.020255	7.9352e-09	resting
Visual2<=>Default	Block20_IC3	0.084895	0.020143	6.3299e-06	resting
Visual2<=>Default	Block20_IC4	0.146781	0.020661	4.4853e-14	resting
Visual2<=>Default	Block20_IC5	0.069579	0.019983	0.00021018	resting
Visual2<=>Default	Block20_IC6	0.061466	0.019609	0.00054184	resting
Visual2<=>Default	Block20_IC7	0.041422	0.019519	0.017093	resting
Visual2<=>Default	Block20_IC8	0.072848	0.019849	6.0305e-05	resting
Visual2<=>Default	Block20_IC9	0.095025	0.020179	4.1221e-07	resting
Visual2<=>Default	Block20_IC10	0.073072	0.020048	0.00011749	resting
Visual2<=>Default	Block20_IC11	0.100841	0.020014	4.2519e-08	resting
Visual2<=>Default	Block20_IC12	0.069648	0.020007	0.00020648	resting
Visual2<=>Default	Block20_IC13	0.086874	0.020082	3.38e-06	resting
Visual2<=>Default	Block20_IC14	0.072388	0.019924	9.6147e-05	resting
Visual2<=>Default	Block20_IC15	0.154442	0.02051	1.1102e-16	resting
Visual2<=>Default	Block20_IC16	0.065266	0.019836	0.00039939	resting
Visual2<=>Default	Block20_IC17	0.062085	0.019802	0.00064675	resting
Visual2<=>Default	Block20_IC18	0.074067	0.019951	7.2034e-05	resting
Visual2<=>Default	Block20_IC19	0.039538	0.01941	0.019088	resting
Visual2<=>Default	Block20_IC20	0.068384	0.019648	0.00012811	resting
Visual2<=>Posterior-Multimodal	Block21_IC1	0.083462	0.020204	1.2283e-05	resting
Visual2<=>Posterior-Multimodal	Block21_IC2	0.089355	0.020184	2.9291e-06	resting
Visual2<=>Ventral-Multimodal	Block22_IC1	0.132972	0.020403	3.369e-12	resting
Visual2<=>Ventral-Multimodal	Block22_IC2	0.097072	0.020271	3.9372e-07	resting
Visual2<=>Ventral-Multimodal	Block22_IC3	0.096768	0.020192	2.7088e-07	resting
Visual2<=>Ventral-Multimodal	Block22_IC4	0.103054	0.020353	1.3117e-07	resting
Visual2<=>Ventral-Multimodal	Block22_IC5	0.122405	0.020494	3.4234e-10	resting
Visual2<=>Ventral-Multimodal	Block22_IC6	0.045191	0.01904	0.0053145	resting
Visual2<=>Ventral-Multimodal	Block22_IC7	0.103011	0.0203	9.2978e-08	resting
Visual2<=>Ventral-Multimodal	Block22_IC8	0.087079	0.01997	2.7945e-06	resting
Visual2<=>Ventral-Multimodal	Block22_IC9	0.095931	0.020182	5.0664e-07	resting
Visual2<=>Ventral-Multimodal	Block22_IC10	0.089772	0.020238	3.4095e-06	resting
Visual2<=>Ventral-Multimodal	Block22_IC11	0.114689	0.020309	2.0489e-09	resting
Visual2<=>Ventral-Multimodal	Block22_IC12	0.068418	0.019851	0.00019041	resting
Visual2<=>Ventral-Multimodal	Block22_IC13	0.061042	0.019804	0.00076818	resting
Visual2<=>Ventral-Multimodal	Block22_IC14	0.111756	0.020294	5.9536e-09	resting
Visual2<=>Ventral-Multimodal	Block22_IC15	0.110505	0.020306	9.3156e-09	resting
Visual2<=>Ventral-Multimodal	Block22_IC16	0.114126	0.020341	3.1467e-09	resting
Visual2<=>Ventral-Multimodal	Block22_IC17	0.110858	0.020359	4.8413e-09	resting
Visual2<=>Ventral-Multimodal	Block22_IC18	0.110422	0.020294	9.0861e-09	resting
Visual2<=>Ventral-Multimodal	Block22_IC19	0.108087	0.020322	2.2026e-08	resting
Visual2<=>Orbito-Affective	Block23_IC1	0.023902	0.018883	0.094339	resting
Visual2<=>Orbito-Affective	Block23_IC2	0.080732	0.019855	8.0508e-06	resting
Visual2<=>Orbito-Affective	Block23_IC3	0.040374	0.01938	0.017738	resting
Visual2<=>Orbito-Affective	Block23_IC4	0.155384	0.020696	1.6098e-15	resting
Visual2<=>Orbito-Affective	Block23_IC5	0.116762	0.020491	2.3283e-09	resting
Visual2<=>Orbito-Affective	Block23_IC6	0.112778	0.020477	8.2479e-09	resting
Visual2<=>Orbito-Affective	Block23_IC7	0.079248	0.019965	1.6253e-05	resting
Visual2<=>Orbito-Affective	Block23_IC8	0.10214	0.020412	1.6181e-07	resting
Visual2<=>Orbito-Affective	Block23_IC9	0.091478	0.020133	1.1143e-06	resting
Visual2<=>Orbito-Affective	Block23_IC10	0.081966	0.020167	1.6628e-05	resting
Visual2<=>Orbito-Affective	Block23_IC11	0.108591	0.020428	2.4513e-08	resting
Visual2<=>Orbito-Affective	Block23_IC12	0.112577	0.020473	8.5449e-09	resting
Visual2<=>Orbito-Affective	Block23_IC13	0.044408	0.019927	0.013573	resting
Visual2<=>Orbito-Affective	Block23_IC14	0.069313	0.02004	0.00027128	resting
Visual2<=>Orbito-Affective	Block23_IC15	0.018987	0.018225	0.13372	resting
Visual2<=>Orbito-Affective	Block23_IC16	0.075734	0.020142	7.3513e-05	resting
Visual2<=>Orbito-Affective	Block23_IC17	0.10882	0.020488	2.8153e-08	resting
Somatomotor<=>Somatomotor	Block24_IC1	0.214871	0.021206	1.02529e-26	resting
Somatomotor<=>Somatomotor	Block24_IC2	0.214121	0.021256	3.39021e-26	resting
Somatomotor<=>Somatomotor	Block24_IC3	0.208839	0.021241	1.02753e-24	resting
Somatomotor<=>Somatomotor	Block24_IC4	0.212091	0.021244	1.01824e-25	resting
Somatomotor<=>Somatomotor	Block24_IC5	0.227417	0.021328	2.94964e-29	resting
Somatomotor<=>Somatomotor	Block24_IC6	0.174336	0.020911	1.15299e-18	resting
Somatomotor<=>Somatomotor	Block24_IC7	0.221184	0.021335	1.46976e-27	resting
Somatomotor<=>Somatomotor	Block24_IC8	0.194936	0.021128	2.26634e-22	resting
Somatomotor<=>Somatomotor	Block24_IC9	0.161787	0.020805	1.6653e-16	resting
Somatomotor<=>Somatomotor	Block24_IC10	0.216189	0.021278	2.21479e-26	resting
Somatomotor<=>Somatomotor	Block24_IC11	0.222955	0.021292	2.80402e-28	resting
Somatomotor<=>Somatomotor	Block24_IC12	0.224519	0.021313	1.55236e-28	resting
Somatomotor<=>Somatomotor	Block24_IC13	0.110273	0.020656	1.8559e-08	resting
Somatomotor<=>Somatomotor	Block24_IC14	0.228483	0.021338	1.96999e-29	resting
Somatomotor<=>Somatomotor	Block24_IC15	0.196124	0.02103	4.08472e-23	resting
Somatomotor<=>Cingulo-Opercular	Block25_IC1	0.189595	0.021238	6.6122e-21	resting
Somatomotor<=>Cingulo-Opercular	Block25_IC2	0.198677	0.02107	2.27254e-23	resting
Somatomotor<=>Cingulo-Opercular	Block25_IC3	0.182134	0.021212	4.73436e-19	resting
Somatomotor<=>Cingulo-Opercular	Block25_IC4	0.178588	0.021164	1.78135e-18	resting
Somatomotor<=>Cingulo-Opercular	Block25_IC5	0.164278	0.021051	3.3307e-16	resting
Somatomotor<=>Cingulo-Opercular	Block25_IC6	0.144865	0.020969	9.2948e-13	resting
Somatomotor<=>Cingulo-Opercular	Block25_IC7	0.168461	0.021109	1.1102e-16	resting
Somatomotor<=>Cingulo-Opercular	Block25_IC8	0.118813	0.020366	1.5281e-10	resting
Somatomotor<=>Cingulo-Opercular	Block25_IC9	0.162906	0.021046	6.1062e-16	resting
Somatomotor<=>Cingulo-Opercular	Block25_IC10	0.162898	0.020912	3.3307e-16	resting
Somatomotor<=>Cingulo-Opercular	Block25_IC11	0.191747	0.021204	2.66814e-21	resting
Somatomotor<=>Cingulo-Opercular	Block25_IC12	0.181761	0.021222	5.33788e-19	resting
Somatomotor<=>Cingulo-Opercular	Block25_IC13	0.175412	0.021162	6.19353e-18	resting
Somatomotor<=>Cingulo-Opercular	Block25_IC14	0.139664	0.020802	1.7601e-12	resting
Somatomotor<=>Cingulo-Opercular	Block25_IC15	0.133936	0.020722	4.0273e-12	resting
Somatomotor<=>Cingulo-Opercular	Block25_IC16	0.165591	0.021032	2.7756e-16	resting
Somatomotor<=>Dorsal-Attention	Block26_IC1	0.111841	0.020345	1.5304e-09	resting
Somatomotor<=>Dorsal-Attention	Block26_IC2	0.106985	0.020591	8.1954e-08	resting
Somatomotor<=>Dorsal-Attention	Block26_IC3	0.181097	0.020827	5.50956e-22	resting
Somatomotor<=>Dorsal-Attention	Block26_IC4	0.169111	0.021025	8.01959e-19	resting
Somatomotor<=>Dorsal-Attention	Block26_IC5	0.13074	0.020489	2.253e-12	resting
Somatomotor<=>Dorsal-Attention	Block26_IC6	0.121924	0.020749	1.3844e-09	resting
Somatomotor<=>Dorsal-Attention	Block26_IC7	0.073408	0.019972	8.4805e-05	resting
Somatomotor<=>Dorsal-Attention	Block26_IC8	0.103262	0.020564	2.1156e-07	resting
Somatomotor<=>Dorsal-Attention	Block26_IC9	0.09635	0.020411	9.775e-07	resting
Somatomotor<=>Dorsal-Attention	Block26_IC10	0.037889	0.019176	0.017795	resting
Somatomotor<=>Dorsal-Attention	Block26_IC11	0.048576	0.018932	0.00178	resting
Somatomotor<=>Dorsal-Attention	Block26_IC12	0.094543	0.020188	1.2138e-07	resting
Somatomotor<=>Dorsal-Attention	Block26_IC13	0.121198	0.020493	2.8952e-10	resting
Somatomotor<=>Dorsal-Attention	Block26_IC14	0.092615	0.020272	1.4472e-06	resting
Somatomotor<=>Dorsal-Attention	Block26_IC15	0.082062	0.020076	7.8876e-06	resting
Somatomotor<=>Dorsal-Attention	Block26_IC16	0.013649	0.018934	0.24226	resting
Somatomotor<=>Dorsal-Attention	Block26_IC17	0.157339	0.021087	1.6265e-14	resting
Somatomotor<=>Dorsal-Attention	Block26_IC18	0.115919	0.020438	1.1794e-09	resting
Somatomotor<=>Dorsal-Attention	Block26_IC19	0.117364	0.020446	5.2773e-10	resting
Somatomotor<=>Dorsal-Attention	Block26_IC20	0.085642	0.020057	2.3113e-06	resting
Somatomotor<=>Language	Block27_IC1	0.134598	0.020928	2.831e-11	resting
Somatomotor<=>Language	Block27_IC2	0.137895	0.020778	3.0258e-12	resting
Somatomotor<=>Language	Block27_IC3	0.125955	0.020703	2.5507e-10	resting
Somatomotor<=>Language	Block27_IC4	0.139947	0.020687	9.9709e-13	resting
Somatomotor<=>Language	Block27_IC5	0.143365	0.020905	2.6917e-13	resting
Somatomotor<=>Language	Block27_IC6	0.159698	0.021042	2.5535e-15	resting
Somatomotor<=>Language	Block27_IC7	0.136288	0.020809	9.7128e-12	resting
Somatomotor<=>Language	Block27_IC8	0.131788	0.020588	6.2681e-12	resting
Somatomotor<=>Language	Block27_IC9	0.106452	0.020496	7.1603e-08	resting
Somatomotor<=>Language	Block27_IC10	0.15955	0.021111	5.107e-15	resting
Somatomotor<=>Language	Block27_IC11	0.093352	0.020585	2.7346e-06	resting
Somatomotor<=>Language	Block27_IC12	0.113611	0.020498	1.9266e-09	resting
Somatomotor<=>Language	Block27_IC13	0.078709	0.020427	6.5233e-05	resting
Somatomotor<=>Language	Block27_IC14	0.075597	0.019904	3.8558e-05	resting
Somatomotor<=>Language	Block27_IC15	0.128456	0.020875	1.9344e-10	resting
Somatomotor<=>Language	Block27_IC16	0.143241	0.020952	6.6108e-13	resting
Somatomotor<=>Language	Block27_IC17	0.089027	0.020311	2.5247e-06	resting
Somatomotor<=>Frontoparietal	Block28_IC1	0.108894	0.020574	3.147e-08	resting
Somatomotor<=>Frontoparietal	Block28_IC2	0.13653	0.020925	1.1554e-11	resting
Somatomotor<=>Frontoparietal	Block28_IC3	0.066946	0.02007	0.00041512	resting
Somatomotor<=>Frontoparietal	Block28_IC4	0.089873	0.020247	2.0935e-06	resting
Somatomotor<=>Frontoparietal	Block28_IC5	0.12076	0.020425	3.8172e-10	resting
Somatomotor<=>Frontoparietal	Block28_IC6	0.032705	0.01921	0.040245	resting
Somatomotor<=>Frontoparietal	Block28_IC7	0.026847	0.018545	0.056088	resting
Somatomotor<=>Frontoparietal	Block28_IC8	0.095043	0.02038	8.3083e-07	resting
Somatomotor<=>Frontoparietal	Block28_IC9	0.050539	0.019737	0.0048052	resting
Somatomotor<=>Frontoparietal	Block28_IC10	0.101628	0.019734	5.1032e-10	resting
Somatomotor<=>Frontoparietal	Block28_IC11	0.097141	0.020333	4.6654e-07	resting
Somatomotor<=>Frontoparietal	Block28_IC12	0.065725	0.019921	0.0003589	resting
Somatomotor<=>Frontoparietal	Block28_IC13	0.076892	0.020199	5.4757e-05	resting
Somatomotor<=>Frontoparietal	Block28_IC14	0.063109	0.019358	8.1105e-05	resting
Somatomotor<=>Frontoparietal	Block28_IC15	0.110732	0.020404	1.3068e-08	resting
Somatomotor<=>Frontoparietal	Block28_IC16	0.098693	0.019949	4.1182e-08	resting
Somatomotor<=>Frontoparietal	Block28_IC17	0.120247	0.020512	5.5907e-10	resting
Somatomotor<=>Frontoparietal	Block28_IC18	0.085061	0.020255	1.0143e-05	resting
Somatomotor<=>Frontoparietal	Block28_IC19	0.089793	0.020407	4.4715e-06	resting
Somatomotor<=>Frontoparietal	Block28_IC20	0.111949	0.020549	1.3682e-08	resting
Somatomotor<=>Auditory	Block29_IC1	0.165488	0.021122	6.1062e-16	resting
Somatomotor<=>Auditory	Block29_IC2	0.077824	0.020134	3.638e-05	resting
Somatomotor<=>Auditory	Block29_IC3	0.125048	0.020805	5.7732e-10	resting
Somatomotor<=>Auditory	Block29_IC4	0.063504	0.019994	0.00075367	resting
Somatomotor<=>Auditory	Block29_IC5	0.182625	0.021225	4.39483e-19	resting
Somatomotor<=>Auditory	Block29_IC6	0.182252	0.02119	3.38114e-19	resting
Somatomotor<=>Auditory	Block29_IC7	0.163676	0.021053	4.4409e-16	resting
Somatomotor<=>Auditory	Block29_IC8	0.177228	0.021198	4.12341e-18	resting
Somatomotor<=>Default	Block30_IC1	0.10508	0.020323	1.9961e-08	resting
Somatomotor<=>Default	Block30_IC2	0.125507	0.020601	1.8251e-10	resting
Somatomotor<=>Default	Block30_IC3	0.103067	0.020378	9.6696e-08	resting
Somatomotor<=>Default	Block30_IC4	0.118832	0.020496	1.2965e-09	resting
Somatomotor<=>Default	Block30_IC5	0.116056	0.020498	3.711e-09	resting
Somatomotor<=>Default	Block30_IC6	0.113644	0.020544	7.5318e-09	resting
Somatomotor<=>Default	Block30_IC7	0.111109	0.020656	2.2954e-08	resting
Somatomotor<=>Default	Block30_IC8	0.056792	0.019911	0.0021066	resting
Somatomotor<=>Default	Block30_IC9	0.077885	0.02017	3.9707e-05	resting
Somatomotor<=>Default	Block30_IC10	0.144923	0.020631	8.6764e-14	resting
Somatomotor<=>Default	Block30_IC11	0.124148	0.020561	1.785e-10	resting
Somatomotor<=>Default	Block30_IC12	0.120006	0.020596	1.643e-09	resting
Somatomotor<=>Default	Block30_IC13	0.069415	0.01992	0.00018013	resting
Somatomotor<=>Default	Block30_IC14	0.081002	0.020121	9.9829e-06	resting
Somatomotor<=>Default	Block30_IC15	0.104283	0.020412	8.2948e-08	resting
Somatomotor<=>Default	Block30_IC16	0.129561	0.020898	2.0554e-10	resting
Somatomotor<=>Default	Block30_IC17	0.114565	0.020469	3.4669e-09	resting
Somatomotor<=>Default	Block30_IC18	0.116262	0.020604	4.9224e-09	resting
Somatomotor<=>Posterior-Multimodal	Block31_IC1	0.087279	0.020355	6.3469e-06	resting
Somatomotor<=>Ventral-Multimodal	Block32_IC1	0.061097	0.019693	0.0004971	resting
Somatomotor<=>Ventral-Multimodal	Block32_IC2	0.110788	0.020584	2.6616e-08	resting
Somatomotor<=>Ventral-Multimodal	Block32_IC3	0.139576	0.020726	1.6609e-12	resting
Somatomotor<=>Ventral-Multimodal	Block32_IC4	0.131377	0.020677	2.8092e-11	resting
Somatomotor<=>Ventral-Multimodal	Block32_IC5	0.134578	0.020696	1.0614e-11	resting
Somatomotor<=>Ventral-Multimodal	Block32_IC6	0.140067	0.020737	1.3646e-12	resting
Somatomotor<=>Ventral-Multimodal	Block32_IC7	0.137358	0.020742	3.3346e-12	resting
Somatomotor<=>Ventral-Multimodal	Block32_IC8	0.10221	0.020388	1.2982e-07	resting
Somatomotor<=>Ventral-Multimodal	Block32_IC9	0.139582	0.020719	1.5411e-12	resting
Somatomotor<=>Ventral-Multimodal	Block32_IC10	0.142476	0.020777	7.0338e-13	resting
Somatomotor<=>Ventral-Multimodal	Block32_IC11	1e-06	0.01898	0.5	resting
Somatomotor<=>Ventral-Multimodal	Block32_IC12	0.144578	0.020727	2.614e-13	resting
Somatomotor<=>Ventral-Multimodal	Block32_IC13	0.134375	0.020721	1.1437e-11	resting
Somatomotor<=>Ventral-Multimodal	Block32_IC14	0.136045	0.020736	6.8329e-12	resting
Somatomotor<=>Ventral-Multimodal	Block32_IC15	0.137603	0.020694	2.9422e-12	resting
Somatomotor<=>Ventral-Multimodal	Block32_IC16	0.123014	0.020605	4.5152e-10	resting
Somatomotor<=>Ventral-Multimodal	Block32_IC17	0.133797	0.020627	8.2349e-12	resting
Somatomotor<=>Ventral-Multimodal	Block32_IC18	0.04532	0.019367	0.0077227	resting
Somatomotor<=>Ventral-Multimodal	Block32_IC19	0.125259	0.020632	2.2318e-10	resting
Somatomotor<=>Ventral-Multimodal	Block32_IC20	0.117657	0.020543	1.7773e-09	resting
Somatomotor<=>Orbito-Affective	Block33_IC1	0.101649	0.020395	9.9098e-08	resting
Somatomotor<=>Orbito-Affective	Block33_IC2	0.013193	0.017482	0.2035	resting
Somatomotor<=>Orbito-Affective	Block33_IC3	0.112141	0.020604	1.2091e-08	resting
Somatomotor<=>Orbito-Affective	Block33_IC4	0.108201	0.020446	2.2262e-08	resting
Somatomotor<=>Orbito-Affective	Block33_IC5	0.114103	0.020405	2.2411e-09	resting
Somatomotor<=>Orbito-Affective	Block33_IC6	0.111532	0.020531	1.0411e-08	resting
Somatomotor<=>Orbito-Affective	Block33_IC7	0.106733	0.020567	5.1216e-08	resting
Somatomotor<=>Orbito-Affective	Block33_IC8	0.115425	0.020566	3.2851e-09	resting
Somatomotor<=>Orbito-Affective	Block33_IC9	0.114932	0.020571	5.424e-09	resting
Somatomotor<=>Orbito-Affective	Block33_IC10	0.091765	0.020387	2.5695e-06	resting
Somatomotor<=>Orbito-Affective	Block33_IC11	0.105559	0.020527	6.7385e-08	resting
Somatomotor<=>Orbito-Affective	Block33_IC12	0.099893	0.020449	2.6384e-07	resting
Somatomotor<=>Orbito-Affective	Block33_IC13	0.098337	0.020436	4.8509e-07	resting
Somatomotor<=>Orbito-Affective	Block33_IC14	0.077059	0.020148	4.8481e-05	resting
Somatomotor<=>Orbito-Affective	Block33_IC15	0.10429	0.020442	9.4934e-08	resting
Somatomotor<=>Orbito-Affective	Block33_IC16	0.100429	0.020432	2.0452e-07	resting
Cingulo-Opercular<=>Cingulo-Opercular	Block34_IC1	0.164721	0.020904	5.5511e-17	resting
Cingulo-Opercular<=>Cingulo-Opercular	Block34_IC2	0.259637	0.021419	5.46801e-38	resting
Cingulo-Opercular<=>Cingulo-Opercular	Block34_IC3	0.120557	0.020406	2.1594e-10	resting
Cingulo-Opercular<=>Cingulo-Opercular	Block34_IC4	0.095303	0.020214	5.5036e-07	resting
Cingulo-Opercular<=>Cingulo-Opercular	Block34_IC5	0.153482	0.020734	6.4393e-15	resting
Cingulo-Opercular<=>Cingulo-Opercular	Block34_IC6	0.13256	0.020682	2.3263e-11	resting
Cingulo-Opercular<=>Cingulo-Opercular	Block34_IC7	0.161084	0.020914	6.6613e-16	resting
Cingulo-Opercular<=>Cingulo-Opercular	Block34_IC8	0.133267	0.020703	1.1957e-11	resting
Cingulo-Opercular<=>Cingulo-Opercular	Block34_IC9	0.23482	0.021234	1.04444e-31	resting
Cingulo-Opercular<=>Cingulo-Opercular	Block34_IC10	0.196206	0.02106	2.04388e-23	resting
Cingulo-Opercular<=>Cingulo-Opercular	Block34_IC11	0.191905	0.021081	7.71418e-22	resting
Cingulo-Opercular<=>Cingulo-Opercular	Block34_IC12	0.19433	0.021129	9.49034e-22	resting
Cingulo-Opercular<=>Cingulo-Opercular	Block34_IC13	0.214795	0.021184	2.48682e-27	resting
Cingulo-Opercular<=>Cingulo-Opercular	Block34_IC14	0.171963	0.02097	2.37152e-18	resting
Cingulo-Opercular<=>Cingulo-Opercular	Block34_IC15	0.187713	0.021001	5.78885e-21	resting
Cingulo-Opercular<=>Cingulo-Opercular	Block34_IC16	0.202818	0.021182	6.46996e-24	resting
Cingulo-Opercular<=>Cingulo-Opercular	Block34_IC17	0.204781	0.021113	1.05061e-24	resting
Cingulo-Opercular<=>Cingulo-Opercular	Block34_IC18	0.167685	0.020958	5.5511e-17	resting
Cingulo-Opercular<=>Cingulo-Opercular	Block34_IC19	0.141432	0.020815	3.5055e-13	resting
Cingulo-Opercular<=>Cingulo-Opercular	Block34_IC20	0.097624	0.020163	2.4339e-07	resting
Cingulo-Opercular<=>Dorsal-Attention	Block35_IC1	0.17616	0.021103	3.44124e-18	resting
Cingulo-Opercular<=>Dorsal-Attention	Block35_IC2	0.238251	0.021217	1.54059e-33	resting
Cingulo-Opercular<=>Dorsal-Attention	Block35_IC3	0.118722	0.020671	2.0545e-09	resting
Cingulo-Opercular<=>Dorsal-Attention	Block35_IC4	0.127493	0.020491	3.8814e-11	resting
Cingulo-Opercular<=>Dorsal-Attention	Block35_IC5	0.250345	0.021298	5.05027e-38	resting
Cingulo-Opercular<=>Dorsal-Attention	Block35_IC6	0.060814	0.019764	0.00069613	resting
Cingulo-Opercular<=>Dorsal-Attention	Block35_IC7	0.054823	0.020294	0.00454	resting
Cingulo-Opercular<=>Dorsal-Attention	Block35_IC8	0.068761	0.020198	0.00037807	resting
Cingulo-Opercular<=>Dorsal-Attention	Block35_IC9	0.053021	0.019809	0.0029948	resting
Cingulo-Opercular<=>Dorsal-Attention	Block35_IC10	0.10306	0.020605	2.4671e-07	resting
Cingulo-Opercular<=>Dorsal-Attention	Block35_IC11	0.067564	0.02005	0.00036941	resting
Cingulo-Opercular<=>Dorsal-Attention	Block35_IC12	0.105652	0.020574	7.8278e-08	resting
Cingulo-Opercular<=>Dorsal-Attention	Block35_IC13	0.088422	0.020073	2.1011e-06	resting
Cingulo-Opercular<=>Dorsal-Attention	Block35_IC14	0.043789	0.019623	0.013088	resting
Cingulo-Opercular<=>Dorsal-Attention	Block35_IC15	0.060653	0.019734	0.0008511	resting
Cingulo-Opercular<=>Dorsal-Attention	Block35_IC16	0.096137	0.020316	6.4796e-07	resting
Cingulo-Opercular<=>Dorsal-Attention	Block35_IC17	0.199654	0.021021	4.42605e-24	resting
Cingulo-Opercular<=>Dorsal-Attention	Block35_IC18	0.097149	0.020625	9.6282e-07	resting
Cingulo-Opercular<=>Dorsal-Attention	Block35_IC19	0.078294	0.020085	3.6913e-05	resting
Cingulo-Opercular<=>Dorsal-Attention	Block35_IC20	0.083731	0.020066	8.3113e-06	resting
Cingulo-Opercular<=>Language	Block36_IC1	0.178332	0.021041	2.26675e-19	resting
Cingulo-Opercular<=>Language	Block36_IC2	0.196187	0.021171	2.06828e-22	resting
Cingulo-Opercular<=>Language	Block36_IC3	0.105733	0.020484	8.086e-08	resting
Cingulo-Opercular<=>Language	Block36_IC4	0.160955	0.020997	1.5543e-15	resting
Cingulo-Opercular<=>Language	Block36_IC5	0.133497	0.02072	2.8118e-12	resting
Cingulo-Opercular<=>Language	Block36_IC6	0.139476	0.02079	9.5557e-13	resting
Cingulo-Opercular<=>Language	Block36_IC7	0.157857	0.020953	4.4409e-16	resting
Cingulo-Opercular<=>Language	Block36_IC8	0.216669	0.021302	6.3308e-27	resting
Cingulo-Opercular<=>Language	Block36_IC9	0.162754	0.020799	1.79066e-17	resting
Cingulo-Opercular<=>Language	Block36_IC10	0.155221	0.020641	8.3267e-16	resting
Cingulo-Opercular<=>Language	Block36_IC11	0.14056	0.020786	8.6098e-13	resting
Cingulo-Opercular<=>Language	Block36_IC12	0.151322	0.020919	2.7922e-14	resting
Cingulo-Opercular<=>Language	Block36_IC13	0.143044	0.020865	7.8637e-13	resting
Cingulo-Opercular<=>Language	Block36_IC14	0.12213	0.020661	5.4372e-10	resting
Cingulo-Opercular<=>Language	Block36_IC15	0.154957	0.02117	4.452e-14	resting
Cingulo-Opercular<=>Language	Block36_IC16	0.134151	0.020652	5.2401e-12	resting
Cingulo-Opercular<=>Language	Block36_IC17	0.108162	0.020159	7.9222e-09	resting
Cingulo-Opercular<=>Language	Block36_IC18	0.102102	0.020478	1.3563e-07	resting
Cingulo-Opercular<=>Language	Block36_IC19	0.149454	0.020857	4.2355e-14	resting
Cingulo-Opercular<=>Frontoparietal	Block37_IC1	0.129591	0.02063	3.0431e-11	resting
Cingulo-Opercular<=>Frontoparietal	Block37_IC2	0.204722	0.021068	3.93219e-26	resting
Cingulo-Opercular<=>Frontoparietal	Block37_IC3	0.137349	0.020706	3.1206e-12	resting
Cingulo-Opercular<=>Frontoparietal	Block37_IC4	0.151586	0.020786	1.2157e-14	resting
Cingulo-Opercular<=>Frontoparietal	Block37_IC5	0.160846	0.020917	8.3267e-16	resting
Cingulo-Opercular<=>Frontoparietal	Block37_IC6	0.202911	0.02118	1.15457e-23	resting
Cingulo-Opercular<=>Frontoparietal	Block37_IC7	0.227456	0.021126	1.86656e-30	resting
Cingulo-Opercular<=>Frontoparietal	Block37_IC8	0.248711	0.021414	3.19029e-36	resting
Cingulo-Opercular<=>Frontoparietal	Block37_IC9	0.13374	0.020672	2.9436e-12	resting
Cingulo-Opercular<=>Frontoparietal	Block37_IC10	0.157826	0.020789	4.4409e-16	resting
Cingulo-Opercular<=>Frontoparietal	Block37_IC11	0.219178	0.021159	8.99793e-29	resting
Cingulo-Opercular<=>Frontoparietal	Block37_IC12	0.222414	0.021158	1.50687e-28	resting
Cingulo-Opercular<=>Frontoparietal	Block37_IC13	0.129781	0.020541	2.3292e-11	resting
Cingulo-Opercular<=>Frontoparietal	Block37_IC14	0.249133	0.021373	7.19028e-36	resting
Cingulo-Opercular<=>Frontoparietal	Block37_IC15	0.119225	0.020625	1.9135e-09	resting
Cingulo-Opercular<=>Frontoparietal	Block37_IC16	0.172572	0.02086	1.23707e-18	resting
Cingulo-Opercular<=>Frontoparietal	Block37_IC17	0.130973	0.020719	3.671e-11	resting
Cingulo-Opercular<=>Frontoparietal	Block37_IC18	0.118933	0.0205	5.1594e-10	resting
Cingulo-Opercular<=>Frontoparietal	Block37_IC19	0.1433	0.020652	1.6709e-13	resting
Cingulo-Opercular<=>Frontoparietal	Block37_IC20	0.128982	0.02063	5.2695e-11	resting
Cingulo-Opercular<=>Auditory	Block38_IC1	0.128211	0.020693	1.447e-10	resting
Cingulo-Opercular<=>Auditory	Block38_IC2	0.150238	0.020918	8.2545e-14	resting
Cingulo-Opercular<=>Auditory	Block38_IC3	0.172505	0.021079	2.20316e-17	resting
Cingulo-Opercular<=>Auditory	Block38_IC4	0.075986	0.020148	6.8431e-05	resting
Cingulo-Opercular<=>Auditory	Block38_IC5	0.163978	0.021122	1.2212e-15	resting
Cingulo-Opercular<=>Auditory	Block38_IC6	0.174992	0.021091	6.27566e-18	resting
Cingulo-Opercular<=>Auditory	Block38_IC7	0.161103	0.021004	1.6098e-15	resting
Cingulo-Opercular<=>Auditory	Block38_IC8	0.170379	0.021134	1.1102e-16	resting
Cingulo-Opercular<=>Auditory	Block38_IC9	0.163964	0.021069	8.8818e-16	resting
Cingulo-Opercular<=>Auditory	Block38_IC10	0.173491	0.021124	1.59443e-17	resting
Cingulo-Opercular<=>Auditory	Block38_IC11	0.157788	0.021027	8.2712e-15	resting
Cingulo-Opercular<=>Auditory	Block38_IC12	0.189463	0.021249	2.37096e-20	resting
Cingulo-Opercular<=>Auditory	Block38_IC13	0.178931	0.021112	1.10665e-18	resting
Cingulo-Opercular<=>Auditory	Block38_IC14	0.102681	0.020399	1.1752e-07	resting
Cingulo-Opercular<=>Auditory	Block38_IC15	0.17424	0.021138	1.46354e-17	resting
Cingulo-Opercular<=>Auditory	Block38_IC16	0.120251	0.020857	3.5072e-09	resting
Cingulo-Opercular<=>Auditory	Block38_IC17	0.164928	0.021054	3.8858e-16	resting
Cingulo-Opercular<=>Auditory	Block38_IC18	0.173103	0.021194	5.5511e-17	resting
Cingulo-Opercular<=>Auditory	Block38_IC19	0.117082	0.020512	1.021e-09	resting
Cingulo-Opercular<=>Auditory	Block38_IC20	0.129851	0.020564	2.118e-11	resting
Cingulo-Opercular<=>Default	Block39_IC1	0.232433	0.021363	1.44364e-30	resting
Cingulo-Opercular<=>Default	Block39_IC2	0.195355	0.021055	3.40047e-23	resting
Cingulo-Opercular<=>Default	Block39_IC3	0.161211	0.020879	8.8818e-16	resting
Cingulo-Opercular<=>Default	Block39_IC4	0.179326	0.020793	3.95993e-20	resting
Cingulo-Opercular<=>Default	Block39_IC5	0.134116	0.020599	4.2842e-12	resting
Cingulo-Opercular<=>Default	Block39_IC6	0.084974	0.019906	3.7684e-06	resting
Cingulo-Opercular<=>Default	Block39_IC7	0.113751	0.020477	6.281e-09	resting
Cingulo-Opercular<=>Default	Block39_IC8	0.155491	0.020728	2.276e-15	resting
Cingulo-Opercular<=>Default	Block39_IC9	0.098224	0.020647	8.7957e-07	resting
Cingulo-Opercular<=>Default	Block39_IC10	0.11153	0.020361	6.4897e-09	resting
Cingulo-Opercular<=>Default	Block39_IC11	0.098703	0.020384	2.9137e-07	resting
Cingulo-Opercular<=>Default	Block39_IC12	0.13665	0.020759	3.168e-12	resting
Cingulo-Opercular<=>Default	Block39_IC13	0.078119	0.020107	3.7519e-05	resting
Cingulo-Opercular<=>Default	Block39_IC14	0.092984	0.020196	1.027e-06	resting
Cingulo-Opercular<=>Default	Block39_IC15	0.207353	0.021141	4.29587e-25	resting
Cingulo-Opercular<=>Default	Block39_IC16	0.085634	0.020145	7.181e-06	resting
Cingulo-Opercular<=>Default	Block39_IC17	0.095382	0.020219	5.1503e-07	resting
Cingulo-Opercular<=>Default	Block39_IC18	0.118713	0.020485	9.783e-10	resting
Cingulo-Opercular<=>Default	Block39_IC19	0.183078	0.021043	1.04548e-20	resting
Cingulo-Opercular<=>Default	Block39_IC20	0.115648	0.020351	1.4912e-09	resting
Cingulo-Opercular<=>Posterior-Multimodal	Block40_IC1	0.136406	0.020504	8.9379e-13	resting
Cingulo-Opercular<=>Posterior-Multimodal	Block40_IC2	0.168357	0.020815	6.23446e-18	resting
Cingulo-Opercular<=>Posterior-Multimodal	Block40_IC3	0.145738	0.020548	9.881e-15	resting
Cingulo-Opercular<=>Posterior-Multimodal	Block40_IC4	0.157059	0.020723	2.7756e-16	resting
Cingulo-Opercular<=>Posterior-Multimodal	Block40_IC5	0.131894	0.020625	1.6848e-11	resting
Cingulo-Opercular<=>Posterior-Multimodal	Block40_IC6	0.163732	0.020801	5.5511e-17	resting
Cingulo-Opercular<=>Posterior-Multimodal	Block40_IC7	0.136585	0.02072	1.483e-12	resting
Cingulo-Opercular<=>Posterior-Multimodal	Block40_IC8	0.150217	0.02066	5.6066e-15	resting
Cingulo-Opercular<=>Posterior-Multimodal	Block40_IC9	0.070704	0.019973	0.00012522	resting
Cingulo-Opercular<=>Posterior-Multimodal	Block40_IC10	0.067531	0.02015	0.00041704	resting
Cingulo-Opercular<=>Ventral-Multimodal	Block41_IC1	0.094016	0.020107	4.8818e-07	resting
Cingulo-Opercular<=>Ventral-Multimodal	Block41_IC2	0.157898	0.020645	2.2204e-16	resting
Cingulo-Opercular<=>Ventral-Multimodal	Block41_IC3	0.167523	0.020949	5.5511e-17	resting
Cingulo-Opercular<=>Ventral-Multimodal	Block41_IC4	0.105684	0.0202	1.4823e-08	resting
Cingulo-Opercular<=>Ventral-Multimodal	Block41_IC5	0.146119	0.020632	4.2022e-14	resting
Cingulo-Opercular<=>Ventral-Multimodal	Block41_IC6	0.103262	0.020302	5.3485e-08	resting
Cingulo-Opercular<=>Ventral-Multimodal	Block41_IC7	0.149178	0.020673	1.199e-14	resting
Cingulo-Opercular<=>Ventral-Multimodal	Block41_IC8	0.165779	0.020737	8.94291e-18	resting
Cingulo-Opercular<=>Ventral-Multimodal	Block41_IC9	0.155047	0.020717	1.1102e-15	resting
Cingulo-Opercular<=>Ventral-Multimodal	Block41_IC10	0.091964	0.020488	4.0574e-06	resting
Cingulo-Opercular<=>Ventral-Multimodal	Block41_IC11	0.155297	0.020625	4.4409e-16	resting
Cingulo-Opercular<=>Orbito-Affective	Block42_IC1	0.097277	0.020706	1.4166e-06	resting
Cingulo-Opercular<=>Orbito-Affective	Block42_IC2	0.156399	0.020946	1.1213e-14	resting
Cingulo-Opercular<=>Orbito-Affective	Block42_IC3	0.179499	0.020904	5.07317e-21	resting
Cingulo-Opercular<=>Orbito-Affective	Block42_IC4	0.18629	0.02105	1.88055e-21	resting
Cingulo-Opercular<=>Orbito-Affective	Block42_IC5	0.185789	0.020954	9.37118e-22	resting
Cingulo-Opercular<=>Orbito-Affective	Block42_IC6	0.108047	0.020588	4.0402e-08	resting
Cingulo-Opercular<=>Orbito-Affective	Block42_IC7	0.174969	0.020927	1.94447e-19	resting
Cingulo-Opercular<=>Orbito-Affective	Block42_IC8	0.200844	0.021048	1.4689e-24	resting
Cingulo-Opercular<=>Orbito-Affective	Block42_IC9	0.144412	0.020781	3.697e-13	resting
Cingulo-Opercular<=>Orbito-Affective	Block42_IC10	0.133721	0.020419	1.552e-12	resting
Cingulo-Opercular<=>Orbito-Affective	Block42_IC11	0.154129	0.020676	2.7756e-16	resting
Dorsal-Attention<=>Dorsal-Attention	Block43_IC1	0.119539	0.020394	1.8819e-10	resting
Dorsal-Attention<=>Dorsal-Attention	Block43_IC2	0.132934	0.020691	1.1146e-11	resting
Dorsal-Attention<=>Dorsal-Attention	Block43_IC3	0.120734	0.020466	2.198e-10	resting
Dorsal-Attention<=>Dorsal-Attention	Block43_IC4	0.149223	0.020771	3.9913e-14	resting
Dorsal-Attention<=>Dorsal-Attention	Block43_IC5	0.117475	0.020376	6.8737e-10	resting
Dorsal-Attention<=>Dorsal-Attention	Block43_IC6	0.125691	0.020452	4.6304e-11	resting
Dorsal-Attention<=>Dorsal-Attention	Block43_IC7	0.11175	0.020341	3.6862e-09	resting
Dorsal-Attention<=>Dorsal-Attention	Block43_IC8	0.127481	0.02056	4.2676e-11	resting
Dorsal-Attention<=>Dorsal-Attention	Block43_IC9	0.133578	0.020491	2.2379e-12	resting
Dorsal-Attention<=>Dorsal-Attention	Block43_IC10	0.146975	0.020655	2.8089e-14	resting
Dorsal-Attention<=>Language	Block44_IC1	0.100882	0.020516	2.6923e-07	resting
Dorsal-Attention<=>Language	Block44_IC2	0.119523	0.020432	5.6425e-10	resting
Dorsal-Attention<=>Language	Block44_IC3	0.089958	0.020343	3.9332e-06	resting
Dorsal-Attention<=>Language	Block44_IC4	0.158452	0.020612	1.6653e-16	resting
Dorsal-Attention<=>Language	Block44_IC5	0.146399	0.020775	1.3178e-13	resting
Dorsal-Attention<=>Language	Block44_IC6	0.115457	0.020574	3.1577e-09	resting
Dorsal-Attention<=>Language	Block44_IC7	0.171804	0.020964	1.2933e-17	resting
Dorsal-Attention<=>Language	Block44_IC8	0.073048	0.02008	9.9542e-05	resting
Dorsal-Attention<=>Language	Block44_IC9	0.047349	0.019815	0.0091509	resting
Dorsal-Attention<=>Language	Block44_IC10	0.141133	0.020708	4.4015e-13	resting
Dorsal-Attention<=>Language	Block44_IC11	0.12811	0.020549	3.4085e-11	resting
Dorsal-Attention<=>Language	Block44_IC12	0.121644	0.020708	8.4584e-10	resting
Dorsal-Attention<=>Language	Block44_IC13	0.057539	0.020035	0.001919	resting
Dorsal-Attention<=>Language	Block44_IC14	0.114012	0.020295	9.8208e-10	resting
Dorsal-Attention<=>Language	Block44_IC15	0.133097	0.020545	9.4535e-13	resting
Dorsal-Attention<=>Language	Block44_IC16	0.131946	0.020799	3.4154e-11	resting
Dorsal-Attention<=>Language	Block44_IC17	0.133135	0.020665	3.9708e-12	resting
Dorsal-Attention<=>Language	Block44_IC18	0.091526	0.019727	1.2566e-07	resting
Dorsal-Attention<=>Language	Block44_IC19	0.024636	0.018391	0.077962	resting
Dorsal-Attention<=>Language	Block44_IC20	0.126994	0.020373	1.3781e-11	resting
Dorsal-Attention<=>Frontoparietal	Block45_IC1	0.086877	0.020406	1.0901e-05	resting
Dorsal-Attention<=>Frontoparietal	Block45_IC2	0.109792	0.020431	8.9035e-09	resting
Dorsal-Attention<=>Frontoparietal	Block45_IC3	0.290985	0.021389	1.4736e-48	resting
Dorsal-Attention<=>Frontoparietal	Block45_IC4	0.145483	0.020514	7.2164e-15	resting
Dorsal-Attention<=>Frontoparietal	Block45_IC5	0.138988	0.020876	7.7193e-12	resting
Dorsal-Attention<=>Frontoparietal	Block45_IC6	0.279002	0.021698	3.19544e-42	resting
Dorsal-Attention<=>Frontoparietal	Block45_IC7	0.152704	0.020737	6.4393e-15	resting
Dorsal-Attention<=>Frontoparietal	Block45_IC8	0.145076	0.020632	9.2704e-15	resting
Dorsal-Attention<=>Frontoparietal	Block45_IC9	0.054793	0.019491	0.0015781	resting
Dorsal-Attention<=>Frontoparietal	Block45_IC10	0.201162	0.020946	2.37196e-25	resting
Dorsal-Attention<=>Frontoparietal	Block45_IC11	0.11937	0.020212	4.1171e-11	resting
Dorsal-Attention<=>Frontoparietal	Block45_IC12	0.115695	0.020513	1.2035e-09	resting
Dorsal-Attention<=>Frontoparietal	Block45_IC13	0.203937	0.021162	9.70569e-25	resting
Dorsal-Attention<=>Frontoparietal	Block45_IC14	0.115973	0.020506	2.0658e-09	resting
Dorsal-Attention<=>Frontoparietal	Block45_IC15	0.20895	0.021034	4.90498e-27	resting
Dorsal-Attention<=>Auditory	Block46_IC1	0.119334	0.020598	1.1228e-09	resting
Dorsal-Attention<=>Auditory	Block46_IC2	0.122237	0.020419	1.2611e-10	resting
Dorsal-Attention<=>Auditory	Block46_IC3	0.047566	0.019852	0.0088724	resting
Dorsal-Attention<=>Auditory	Block46_IC4	0.11503	0.020591	4.8869e-09	resting
Dorsal-Attention<=>Auditory	Block46_IC5	0.03358	0.019457	0.042228	resting
Dorsal-Attention<=>Auditory	Block46_IC6	0.064188	0.019926	0.00055326	resting
Dorsal-Attention<=>Auditory	Block46_IC7	0.084184	0.020109	5.0798e-06	resting
Dorsal-Attention<=>Auditory	Block46_IC8	0.097688	0.020296	3.6041e-07	resting
Dorsal-Attention<=>Auditory	Block46_IC9	0.120006	0.020587	8.9172e-10	resting
Dorsal-Attention<=>Auditory	Block46_IC10	0.125204	0.0206	1.5729e-10	resting
Dorsal-Attention<=>Auditory	Block46_IC11	0.116396	0.020441	1.3637e-09	resting
Dorsal-Attention<=>Default	Block47_IC1	0.196469	0.021056	5.59722e-24	resting
Dorsal-Attention<=>Default	Block47_IC2	0.098707	0.020103	1.3143e-07	resting
Dorsal-Attention<=>Default	Block47_IC3	0.179408	0.020752	4.92158e-21	resting
Dorsal-Attention<=>Default	Block47_IC4	0.113693	0.020243	9.8935e-10	resting
Dorsal-Attention<=>Default	Block47_IC5	0.09715	0.020226	2.8778e-07	resting
Dorsal-Attention<=>Default	Block47_IC6	0.147157	0.020888	4.0562e-13	resting
Dorsal-Attention<=>Default	Block47_IC7	0.087112	0.020039	2.4277e-06	resting
Dorsal-Attention<=>Default	Block47_IC8	0.12499	0.02082	7.5311e-10	resting
Dorsal-Attention<=>Default	Block47_IC9	0.148298	0.021143	6.7002e-13	resting
Dorsal-Attention<=>Default	Block47_IC10	0.130881	0.020413	7.2109e-13	resting
Dorsal-Attention<=>Default	Block47_IC11	0.096925	0.020014	5.1066e-08	resting
Dorsal-Attention<=>Default	Block47_IC12	0.115809	0.019993	3.1921e-11	resting
Dorsal-Attention<=>Default	Block47_IC13	0.175234	0.020991	1.44808e-18	resting
Dorsal-Attention<=>Default	Block47_IC14	0.07085	0.019944	0.00011027	resting
Dorsal-Attention<=>Default	Block47_IC15	0.105644	0.020382	4.8301e-08	resting
Dorsal-Attention<=>Default	Block47_IC16	0.119746	0.020335	2.6152e-10	resting
Dorsal-Attention<=>Default	Block47_IC17	0.048977	0.019581	0.0051561	resting
Dorsal-Attention<=>Default	Block47_IC18	0.108598	0.020176	4.2906e-09	resting
Dorsal-Attention<=>Default	Block47_IC19	0.100366	0.020115	8.1218e-08	resting
Dorsal-Attention<=>Posterior-Multimodal	Block48_IC1	0.098592	0.020498	6.1935e-07	resting
Dorsal-Attention<=>Posterior-Multimodal	Block48_IC2	0.168413	0.020952	2.58722e-17	resting
Dorsal-Attention<=>Posterior-Multimodal	Block48_IC3	0.085931	0.020394	1.0245e-05	resting
Dorsal-Attention<=>Posterior-Multimodal	Block48_IC4	0.134541	0.020681	9.4991e-12	resting
Dorsal-Attention<=>Posterior-Multimodal	Block48_IC5	0.042726	0.019533	0.01245	resting
Dorsal-Attention<=>Posterior-Multimodal	Block48_IC6	0.149219	0.020759	2.5979e-14	resting
Dorsal-Attention<=>Posterior-Multimodal	Block48_IC7	0.198028	0.021254	2.66675e-22	resting
Dorsal-Attention<=>Ventral-Multimodal	Block49_IC1	0.152949	0.020888	4.0357e-14	resting
Dorsal-Attention<=>Ventral-Multimodal	Block49_IC2	0.151546	0.020862	3.9191e-14	resting
Dorsal-Attention<=>Ventral-Multimodal	Block49_IC3	0.149481	0.020847	9.5313e-14	resting
Dorsal-Attention<=>Ventral-Multimodal	Block49_IC4	0.152118	0.020752	1.3656e-14	resting
Dorsal-Attention<=>Ventral-Multimodal	Block49_IC5	0.172864	0.021019	8.77235e-18	resting
Dorsal-Attention<=>Ventral-Multimodal	Block49_IC6	0.147711	0.020821	1.435e-13	resting
Dorsal-Attention<=>Ventral-Multimodal	Block49_IC7	0.142395	0.020755	9.0811e-13	resting
Dorsal-Attention<=>Ventral-Multimodal	Block49_IC8	0.147169	0.020819	1.7164e-13	resting
Dorsal-Attention<=>Ventral-Multimodal	Block49_IC9	0.139528	0.020783	3.2944e-12	resting
Dorsal-Attention<=>Ventral-Multimodal	Block49_IC10	0.151635	0.02091	4.7851e-14	resting
Dorsal-Attention<=>Orbito-Affective	Block50_IC1	0.161166	0.021016	1.8874e-15	resting
Dorsal-Attention<=>Orbito-Affective	Block50_IC2	0.192585	0.021167	1.33625e-21	resting
Dorsal-Attention<=>Orbito-Affective	Block50_IC3	0.169368	0.021051	5.5511e-17	resting
Dorsal-Attention<=>Orbito-Affective	Block50_IC4	0.139064	0.0209	5.9798e-12	resting
Dorsal-Attention<=>Orbito-Affective	Block50_IC5	0.055647	0.019557	0.001324	resting
Dorsal-Attention<=>Orbito-Affective	Block50_IC6	0.124595	0.020826	6.5839e-10	resting
Dorsal-Attention<=>Orbito-Affective	Block50_IC7	0.143	0.020901	1.2604e-12	resting
Dorsal-Attention<=>Orbito-Affective	Block50_IC8	0.168433	0.02104	5.5511e-17	resting
Language<=>Language	Block51_IC1	0.114541	0.020523	3.8806e-09	resting
Language<=>Language	Block51_IC2	0.114472	0.020563	5.6275e-09	resting
Language<=>Language	Block51_IC3	0.151422	0.020847	2.3981e-14	resting
Language<=>Language	Block51_IC4	0.127456	0.020794	1.2368e-10	resting
Language<=>Language	Block51_IC5	0.154748	0.020779	3.0531e-15	resting
Language<=>Language	Block51_IC6	0.133782	0.020671	4.4307e-12	resting
Language<=>Language	Block51_IC7	0.137075	0.020754	3.0785e-12	resting
Language<=>Language	Block51_IC8	0.136777	0.02074	7.2056e-12	resting
Language<=>Language	Block51_IC9	0.132239	0.020772	1.9191e-11	resting
Language<=>Language	Block51_IC10	0.12601	0.020778	3.2558e-10	resting
Language<=>Language	Block51_IC11	0.151214	0.020833	2.9254e-14	resting
Language<=>Language	Block51_IC12	0.154691	0.020869	2.3315e-15	resting
Language<=>Language	Block51_IC13	0.1701	0.021016	5.5511e-17	resting
Language<=>Language	Block51_IC14	0.149813	0.020917	1.0375e-13	resting
Language<=>Language	Block51_IC15	0.139097	0.020781	2.3646e-12	resting
Language<=>Language	Block51_IC16	0.146582	0.020861	3.6338e-13	resting
Language<=>Language	Block51_IC17	0.082029	0.020041	1.0997e-05	resting
Language<=>Language	Block51_IC18	0.135808	0.020741	5.0371e-12	resting
Language<=>Language	Block51_IC19	0.147148	0.020837	1.2951e-13	resting
Language<=>Language	Block51_IC20	0.092809	0.020402	1.8527e-06	resting
Language<=>Frontoparietal	Block52_IC1	0.114357	0.020488	4.7577e-09	resting
Language<=>Frontoparietal	Block52_IC2	0.137744	0.020714	2.0017e-12	resting
Language<=>Frontoparietal	Block52_IC3	0.076171	0.020077	4.0796e-05	resting
Language<=>Frontoparietal	Block52_IC4	0.100453	0.020076	8.5613e-09	resting
Language<=>Frontoparietal	Block52_IC5	0.145426	0.020619	3.0642e-14	resting
Language<=>Frontoparietal	Block52_IC6	0.112987	0.020453	6.2909e-09	resting
Language<=>Frontoparietal	Block52_IC7	0.083687	0.019778	2.9653e-06	resting
Language<=>Frontoparietal	Block52_IC8	0.151667	0.020831	2.7867e-14	resting
Language<=>Frontoparietal	Block52_IC9	0.199135	0.021096	7.57605e-23	resting
Language<=>Frontoparietal	Block52_IC10	0.126606	0.020754	1.9038e-10	resting
Language<=>Frontoparietal	Block52_IC11	0.111126	0.020365	8.5152e-09	resting
Language<=>Frontoparietal	Block52_IC12	0.089178	0.020002	4.6329e-07	resting
Language<=>Frontoparietal	Block52_IC13	0.165019	0.020911	5.5511e-17	resting
Language<=>Frontoparietal	Block52_IC14	0.178153	0.021099	6.78218e-19	resting
Language<=>Frontoparietal	Block52_IC15	0.058621	0.01902	0.00023907	resting
Language<=>Frontoparietal	Block52_IC16	0.121979	0.020766	8.368e-10	resting
Language<=>Auditory	Block53_IC1	0.127095	0.020597	4.0131e-11	resting
Language<=>Auditory	Block53_IC2	0.177118	0.020924	7.92769e-20	resting
Language<=>Auditory	Block53_IC3	0.162683	0.020844	5.5511e-17	resting
Language<=>Auditory	Block53_IC4	0.149308	0.020735	1.1879e-14	resting
Language<=>Auditory	Block53_IC5	0.158018	0.020748	5.5511e-17	resting
Language<=>Auditory	Block53_IC6	0.167354	0.020909	1.54041e-17	resting
Language<=>Auditory	Block53_IC7	0.103231	0.020438	8.9346e-08	resting
Language<=>Auditory	Block53_IC8	0.168966	0.020898	4.41528e-18	resting
Language<=>Auditory	Block53_IC9	0.163355	0.020897	1.6653e-16	resting
Language<=>Auditory	Block53_IC10	0.181782	0.020948	1.61022e-20	resting
Language<=>Auditory	Block53_IC11	0.158614	0.020803	1.1102e-16	resting
Language<=>Auditory	Block53_IC12	0.158851	0.020913	2.7756e-16	resting
Language<=>Auditory	Block53_IC13	0.152172	0.020789	3.8858e-15	resting
Language<=>Auditory	Block53_IC14	0.147243	0.020815	6.5503e-14	resting
Language<=>Auditory	Block53_IC15	0.164808	0.020826	6.79871e-18	resting
Language<=>Auditory	Block53_IC16	0.18686	0.021011	2.16977e-21	resting
Language<=>Auditory	Block53_IC17	0.091833	0.020459	3.033e-06	resting
Language<=>Auditory	Block53_IC18	0.167917	0.02095	2.57414e-17	resting
Language<=>Auditory	Block53_IC19	0.160479	0.020781	5.5511e-17	resting
Language<=>Auditory	Block53_IC20	0.16594	0.020912	5.5511e-17	resting
Language<=>Default	Block54_IC1	0.219192	0.021197	1.01908e-28	resting
Language<=>Default	Block54_IC2	0.144135	0.020751	5.5195e-13	resting
Language<=>Default	Block54_IC3	0.097016	0.020296	6.1164e-07	resting
Language<=>Default	Block54_IC4	0.164771	0.021045	4.4409e-16	resting
Language<=>Default	Block54_IC5	0.172277	0.020776	7.69735e-19	resting
Language<=>Default	Block54_IC6	0.242506	0.021337	1.15019e-32	resting
Language<=>Default	Block54_IC7	0.187892	0.020941	5.42332e-21	resting
Language<=>Default	Block54_IC8	0.212832	0.021021	3.98278e-27	resting
Language<=>Default	Block54_IC9	0.150172	0.020646	1.7153e-14	resting
Language<=>Default	Block54_IC10	0.199543	0.020999	6.71288e-24	resting
Language<=>Default	Block54_IC11	0.243133	0.021309	4.07676e-34	resting
Language<=>Default	Block54_IC12	0.135332	0.020556	2.4878e-12	resting
Language<=>Default	Block54_IC13	0.171289	0.020822	3.78317e-18	resting
Language<=>Default	Block54_IC14	0.088222	0.020231	4.842e-06	resting
Language<=>Default	Block54_IC15	0.205404	0.020966	1.34933e-25	resting
Language<=>Default	Block54_IC16	0.207847	0.021042	9.11726e-26	resting
Language<=>Default	Block54_IC17	0.136974	0.020579	2.1916e-12	resting
Language<=>Default	Block54_IC18	0.154877	0.020812	2.8866e-15	resting
Language<=>Default	Block54_IC19	0.1912	0.021305	2.15808e-20	resting
Language<=>Default	Block54_IC20	0.131508	0.020549	2.517e-12	resting
Language<=>Posterior-Multimodal	Block55_IC1	0.104414	0.020365	4.1596e-08	resting
Language<=>Posterior-Multimodal	Block55_IC2	0.06685	0.02	0.00034293	resting
Language<=>Posterior-Multimodal	Block55_IC3	0.107383	0.020349	1.0131e-08	resting
Language<=>Posterior-Multimodal	Block55_IC4	0.105808	0.020363	2.5587e-08	resting
Language<=>Posterior-Multimodal	Block55_IC5	0.101517	0.02035	1.0575e-07	resting
Language<=>Posterior-Multimodal	Block55_IC6	0.087954	0.020299	4.938e-06	resting
Language<=>Posterior-Multimodal	Block55_IC7	0.111857	0.020285	3.9105e-09	resting
Language<=>Posterior-Multimodal	Block55_IC8	0.102741	0.020323	4.1519e-08	resting
Language<=>Posterior-Multimodal	Block55_IC9	0.11767	0.020511	1.0064e-09	resting
Language<=>Posterior-Multimodal	Block55_IC10	0.115787	0.020489	1.9125e-09	resting
Language<=>Posterior-Multimodal	Block55_IC11	0.134208	0.020694	5.3715e-12	resting
Language<=>Posterior-Multimodal	Block55_IC12	0.095527	0.020353	6.2857e-07	resting
Language<=>Posterior-Multimodal	Block55_IC13	0.110696	0.020328	1.2013e-09	resting
Language<=>Posterior-Multimodal	Block55_IC14	0.121194	0.020437	1.3238e-10	resting
Language<=>Posterior-Multimodal	Block55_IC15	0.110209	0.020473	1.1712e-08	resting
Language<=>Posterior-Multimodal	Block55_IC16	0.105665	0.02037	2.3376e-08	resting
Language<=>Ventral-Multimodal	Block56_IC1	0.036529	0.019577	0.032411	resting
Language<=>Orbito-Affective	Block57_IC1	0.117923	0.020242	2.4794e-10	resting
Language<=>Orbito-Affective	Block57_IC2	0.059357	0.019687	0.0010278	resting
Language<=>Orbito-Affective	Block57_IC3	0.0513	0.018783	0.00076088	resting
Language<=>Orbito-Affective	Block57_IC4	0.058472	0.019734	0.0012946	resting
Language<=>Orbito-Affective	Block57_IC5	0.065983	0.020055	0.00043912	resting
Language<=>Orbito-Affective	Block57_IC6	0.095265	0.020198	3.1818e-07	resting
Language<=>Orbito-Affective	Block57_IC7	0.063079	0.019248	0.00014873	resting
Language<=>Orbito-Affective	Block57_IC8	0.088951	0.019902	7.2761e-07	resting
Language<=>Orbito-Affective	Block57_IC9	0.071401	0.019914	0.00010018	resting
Language<=>Orbito-Affective	Block57_IC10	0.060029	0.0196	0.00077206	resting
Language<=>Orbito-Affective	Block57_IC11	0.071461	0.019899	9.6482e-05	resting
Language<=>Orbito-Affective	Block57_IC12	0.069459	0.019398	2.3419e-05	resting
Language<=>Orbito-Affective	Block57_IC13	0.059192	0.02007	0.0017611	resting
Language<=>Orbito-Affective	Block57_IC14	0.07394	0.019819	5.8967e-05	resting
Language<=>Orbito-Affective	Block57_IC15	0.150494	0.020638	4.3299e-15	resting
Language<=>Orbito-Affective	Block57_IC16	0.153807	0.020924	1.6487e-14	resting
Frontoparietal<=>Frontoparietal	Block58_IC1	0.15776	0.020836	1.8874e-15	resting
Frontoparietal<=>Frontoparietal	Block58_IC2	0.145824	0.02084	2.7295e-13	resting
Frontoparietal<=>Frontoparietal	Block58_IC3	0.1576	0.020781	1.2768e-15	resting
Frontoparietal<=>Frontoparietal	Block58_IC4	0.266642	0.021411	7.18552e-41	resting
Frontoparietal<=>Frontoparietal	Block58_IC5	0.221514	0.021026	9.56414e-30	resting
Frontoparietal<=>Frontoparietal	Block58_IC6	0.170167	0.020825	4.04274e-18	resting
Frontoparietal<=>Frontoparietal	Block58_IC7	0.192495	0.021166	2.97879e-22	resting
Frontoparietal<=>Frontoparietal	Block58_IC8	0.143751	0.020766	1.4544e-14	resting
Frontoparietal<=>Frontoparietal	Block58_IC9	0.269581	0.021577	4.3432e-39	resting
Frontoparietal<=>Frontoparietal	Block58_IC10	0.227245	0.021039	3.26827e-31	resting
Frontoparietal<=>Frontoparietal	Block58_IC11	0.132041	0.020437	4.6159e-12	resting
Frontoparietal<=>Frontoparietal	Block58_IC12	0.326734	0.021625	1.19579e-56	resting
Frontoparietal<=>Frontoparietal	Block58_IC13	0.145759	0.020832	1.1802e-13	resting
Frontoparietal<=>Auditory	Block59_IC1	0.067813	0.019853	0.00022106	resting
Frontoparietal<=>Auditory	Block59_IC2	0.113938	0.020532	4.748e-09	resting
Frontoparietal<=>Auditory	Block59_IC3	0.051218	0.019889	0.0052505	resting
Frontoparietal<=>Auditory	Block59_IC4	0.119198	0.020556	1.2544e-09	resting
Frontoparietal<=>Auditory	Block59_IC5	0.083936	0.019835	3.087e-06	resting
Frontoparietal<=>Auditory	Block59_IC6	0.098549	0.020093	1.512e-07	resting
Frontoparietal<=>Auditory	Block59_IC7	0.083478	0.020133	1.1575e-05	resting
Frontoparietal<=>Auditory	Block59_IC8	0.055416	0.019771	0.0021896	resting
Frontoparietal<=>Auditory	Block59_IC9	0.079645	0.019672	7.0148e-06	resting
Frontoparietal<=>Auditory	Block59_IC10	0.084298	0.020174	7.7273e-06	resting
Frontoparietal<=>Auditory	Block59_IC11	0.089572	0.020311	3.9214e-06	resting
Frontoparietal<=>Auditory	Block59_IC12	0.055022	0.019249	0.00089803	resting
Frontoparietal<=>Auditory	Block59_IC13	0.074128	0.019602	1.9713e-05	resting
Frontoparietal<=>Auditory	Block59_IC14	0.09292	0.019975	4.3815e-07	resting
Frontoparietal<=>Auditory	Block59_IC15	0.065037	0.019984	0.00052685	resting
Frontoparietal<=>Auditory	Block59_IC16	0.122637	0.020502	3.1596e-10	resting
Frontoparietal<=>Auditory	Block59_IC17	0.138046	0.020693	3.6432e-12	resting
Frontoparietal<=>Auditory	Block59_IC18	0.096502	0.020044	1.9828e-07	resting
Frontoparietal<=>Auditory	Block59_IC19	0.125544	0.020541	1.2263e-10	resting
Frontoparietal<=>Auditory	Block59_IC20	0.141233	0.020616	4.9066e-13	resting
Frontoparietal<=>Default	Block60_IC1	0.298145	0.021468	5.6146e-52	resting
Frontoparietal<=>Default	Block60_IC2	0.171819	0.021046	5.5511e-17	resting
Frontoparietal<=>Default	Block60_IC3	0.129299	0.020741	3.3756e-11	resting
Frontoparietal<=>Default	Block60_IC4	0.251632	0.02138	4.9731e-35	resting
Frontoparietal<=>Default	Block60_IC5	0.103265	0.020418	1.1091e-07	resting
Frontoparietal<=>Default	Block60_IC6	0.255145	0.021275	1.08753e-36	resting
Frontoparietal<=>Default	Block60_IC7	0.158301	0.020695	4.996e-16	resting
Frontoparietal<=>Default	Block60_IC8	0.140662	0.020646	5.2119e-13	resting
Frontoparietal<=>Default	Block60_IC9	0.162361	0.020931	7.2164e-16	resting
Frontoparietal<=>Default	Block60_IC10	0.088632	0.020053	1.0176e-06	resting
Frontoparietal<=>Default	Block60_IC11	0.201487	0.021062	5.03349e-25	resting
Frontoparietal<=>Default	Block60_IC12	0.115192	0.020324	8.3815e-10	resting
Frontoparietal<=>Default	Block60_IC13	0.150196	0.020862	4.7518e-14	resting
Frontoparietal<=>Default	Block60_IC14	0.241703	0.021101	3.01559e-34	resting
Frontoparietal<=>Default	Block60_IC15	0.171709	0.020931	1.468e-17	resting
Frontoparietal<=>Default	Block60_IC16	0.133303	0.020591	1.7567e-12	resting
Frontoparietal<=>Default	Block60_IC17	0.199726	0.021062	3.66069e-23	resting
Frontoparietal<=>Posterior-Multimodal	Block61_IC1	0.268067	0.021426	2.88216e-41	resting
Frontoparietal<=>Posterior-Multimodal	Block61_IC2	0.10057	0.020061	5.1931e-08	resting
Frontoparietal<=>Posterior-Multimodal	Block61_IC3	0.131244	0.020449	7.9774e-12	resting
Frontoparietal<=>Posterior-Multimodal	Block61_IC4	0.049854	0.019983	0.0069086	resting
Frontoparietal<=>Posterior-Multimodal	Block61_IC5	0.020933	0.019072	0.13975	resting
Frontoparietal<=>Posterior-Multimodal	Block61_IC6	0.051383	0.020012	0.0050799	resting
Frontoparietal<=>Posterior-Multimodal	Block61_IC7	0.146294	0.020669	1.1585e-13	resting
Frontoparietal<=>Posterior-Multimodal	Block61_IC8	0.057928	0.019803	0.0016813	resting
Frontoparietal<=>Posterior-Multimodal	Block61_IC9	0.093631	0.020393	1.8097e-06	resting
Frontoparietal<=>Posterior-Multimodal	Block61_IC10	0.109623	0.020363	1.1676e-08	resting
Frontoparietal<=>Posterior-Multimodal	Block61_IC11	0.081229	0.020107	1.7404e-05	resting
Frontoparietal<=>Posterior-Multimodal	Block61_IC12	0.086666	0.020238	5.96e-06	resting
Frontoparietal<=>Posterior-Multimodal	Block61_IC13	0.081946	0.020255	2.4764e-05	resting
Frontoparietal<=>Posterior-Multimodal	Block61_IC14	0.116883	0.020339	7.9768e-10	resting
Frontoparietal<=>Ventral-Multimodal	Block62_IC1	0.11649	0.020569	1.9385e-09	resting
Frontoparietal<=>Ventral-Multimodal	Block62_IC2	0.109318	0.020339	1.7094e-08	resting
Frontoparietal<=>Ventral-Multimodal	Block62_IC3	0.151288	0.020975	5.6344e-14	resting
Frontoparietal<=>Ventral-Multimodal	Block62_IC4	0.15386	0.020966	8.1601e-15	resting
Frontoparietal<=>Ventral-Multimodal	Block62_IC5	0.089268	0.020339	4.3113e-06	resting
Frontoparietal<=>Ventral-Multimodal	Block62_IC6	0.095836	0.02017	2.3361e-07	resting
Frontoparietal<=>Ventral-Multimodal	Block62_IC7	0.138076	0.020786	3.4616e-12	resting
Frontoparietal<=>Ventral-Multimodal	Block62_IC8	0.107924	0.020411	7.7488e-09	resting
Frontoparietal<=>Ventral-Multimodal	Block62_IC9	0.107201	0.020254	6.7159e-09	resting
Frontoparietal<=>Ventral-Multimodal	Block62_IC10	0.078335	0.019925	2.1642e-05	resting
Frontoparietal<=>Ventral-Multimodal	Block62_IC11	0.032803	0.01987	0.056862	resting
Frontoparietal<=>Ventral-Multimodal	Block62_IC12	0.057543	0.019858	0.0015858	resting
Frontoparietal<=>Ventral-Multimodal	Block62_IC13	0.118697	0.020584	1.3947e-09	resting
Frontoparietal<=>Ventral-Multimodal	Block62_IC14	0.056109	0.01957	0.0012575	resting
Frontoparietal<=>Ventral-Multimodal	Block62_IC15	0.016054	0.018682	0.19321	resting
Frontoparietal<=>Ventral-Multimodal	Block62_IC16	0.029208	0.019639	0.074639	resting
Frontoparietal<=>Ventral-Multimodal	Block62_IC17	0.042173	0.019435	0.013366	resting
Frontoparietal<=>Ventral-Multimodal	Block62_IC18	0.054748	0.019087	0.00066129	resting
Frontoparietal<=>Ventral-Multimodal	Block62_IC19	0.128798	0.020724	1.5555e-10	resting
Frontoparietal<=>Ventral-Multimodal	Block62_IC20	0.069554	0.01971	9.8285e-05	resting
Frontoparietal<=>Orbito-Affective	Block63_IC1	0.058416	0.019132	0.00033599	resting
Frontoparietal<=>Orbito-Affective	Block63_IC2	0.080756	0.019943	4.3633e-06	resting
Frontoparietal<=>Orbito-Affective	Block63_IC3	0.069742	0.019487	3.687e-05	resting
Frontoparietal<=>Orbito-Affective	Block63_IC4	0.04572	0.019765	0.0091341	resting
Frontoparietal<=>Orbito-Affective	Block63_IC5	0.08662	0.019918	1.3289e-06	resting
Frontoparietal<=>Orbito-Affective	Block63_IC6	0.071609	0.019915	0.00011945	resting
Frontoparietal<=>Orbito-Affective	Block63_IC7	0.185195	0.02113	1.178e-20	resting
Frontoparietal<=>Orbito-Affective	Block63_IC8	0.066651	0.020061	0.00036075	resting
Frontoparietal<=>Orbito-Affective	Block63_IC9	0.106008	0.020308	1.5007e-08	resting
Frontoparietal<=>Orbito-Affective	Block63_IC10	0.078446	0.019966	2.0254e-05	resting
Frontoparietal<=>Orbito-Affective	Block63_IC11	0.093874	0.020176	6.4546e-07	resting
Frontoparietal<=>Orbito-Affective	Block63_IC12	0.14064	0.020514	4.4964e-14	resting
Frontoparietal<=>Orbito-Affective	Block63_IC13	0.088122	0.020237	3.7595e-06	resting
Frontoparietal<=>Orbito-Affective	Block63_IC14	0.090493	0.02008	1.3324e-06	resting
Frontoparietal<=>Orbito-Affective	Block63_IC15	0.055031	0.01962	0.0018374	resting
Frontoparietal<=>Orbito-Affective	Block63_IC16	0.064449	0.020306	0.00095225	resting
Frontoparietal<=>Orbito-Affective	Block63_IC17	0.132435	0.020691	1.0902e-11	resting
Frontoparietal<=>Orbito-Affective	Block63_IC18	0.20352	0.021065	1.00041e-24	resting
Auditory<=>Auditory	Block64_IC1	0.249555	0.021467	9.61244e-34	resting
Auditory<=>Auditory	Block64_IC2	0.245029	0.021446	1.46023e-32	resting
Auditory<=>Auditory	Block64_IC3	0.248367	0.02146	2.17606e-33	resting
Auditory<=>Default	Block65_IC1	0.083716	0.020034	7.712e-06	resting
Auditory<=>Default	Block65_IC2	0.089019	0.019766	3.9027e-07	resting
Auditory<=>Default	Block65_IC3	0.074827	0.02008	5.5194e-05	resting
Auditory<=>Default	Block65_IC4	0.094587	0.020218	8.0505e-07	resting
Auditory<=>Default	Block65_IC5	0.042023	0.018722	0.0069446	resting
Auditory<=>Default	Block65_IC6	0.128816	0.020505	2.7437e-11	resting
Auditory<=>Default	Block65_IC7	0.056	0.019567	0.001587	resting
Auditory<=>Default	Block65_IC8	0.137937	0.020548	1.0094e-12	resting
Auditory<=>Default	Block65_IC9	0.056899	0.019577	0.0010044	resting
Auditory<=>Default	Block65_IC10	0.117566	0.020288	4.4555e-10	resting
Auditory<=>Default	Block65_IC11	0.104803	0.020435	5.8649e-08	resting
Auditory<=>Default	Block65_IC12	0.104315	0.020259	4.6167e-08	resting
Auditory<=>Default	Block65_IC13	0.126012	0.020655	1.4398e-10	resting
Auditory<=>Default	Block65_IC14	0.100681	0.020505	1.8825e-07	resting
Auditory<=>Default	Block65_IC15	0.098602	0.02018	1.3158e-07	resting
Auditory<=>Default	Block65_IC16	0.143928	0.020634	1.7009e-13	resting
Auditory<=>Default	Block65_IC17	0.11956	0.020324	3.2387e-10	resting
Auditory<=>Default	Block65_IC18	0.079051	0.01998	2.073e-05	resting
Auditory<=>Default	Block65_IC19	0.109468	0.020493	1.5937e-08	resting
Auditory<=>Default	Block65_IC20	0.113654	0.020337	2.1923e-09	resting
Auditory<=>Posterior-Multimodal	Block66_IC1	0.171897	0.020993	7.46683e-18	resting
Auditory<=>Posterior-Multimodal	Block66_IC2	0.145875	0.020677	7.8326e-14	resting
Auditory<=>Posterior-Multimodal	Block66_IC3	0.125344	0.02083	4.5985e-10	resting
Auditory<=>Posterior-Multimodal	Block66_IC4	0.154509	0.020996	1.7708e-14	resting
Auditory<=>Ventral-Multimodal	Block67_IC1	0.124738	0.020535	7.3151e-11	resting
Auditory<=>Ventral-Multimodal	Block67_IC2	0.123169	0.020478	8.0984e-11	resting
Auditory<=>Ventral-Multimodal	Block67_IC3	0.081622	0.019864	3.8063e-06	resting
Auditory<=>Ventral-Multimodal	Block67_IC4	0.122739	0.020521	1.2528e-10	resting
Auditory<=>Ventral-Multimodal	Block67_IC5	0.101114	0.020284	7.899e-08	resting
Auditory<=>Ventral-Multimodal	Block67_IC6	0.123641	0.020537	9.2598e-11	resting
Auditory<=>Ventral-Multimodal	Block67_IC7	0.124514	0.020512	6.7198e-11	resting
Auditory<=>Ventral-Multimodal	Block67_IC8	0.123791	0.020503	7.9841e-11	resting
Auditory<=>Ventral-Multimodal	Block67_IC9	0.123734	0.020506	8.5938e-11	resting
Auditory<=>Ventral-Multimodal	Block67_IC10	0.044977	0.019514	0.0097743	resting
Auditory<=>Orbito-Affective	Block68_IC1	0.120318	0.020765	2.4041e-09	resting
Auditory<=>Orbito-Affective	Block68_IC2	0.11793	0.020258	1.03e-10	resting
Auditory<=>Orbito-Affective	Block68_IC3	0.14377	0.020729	1.652e-13	resting
Auditory<=>Orbito-Affective	Block68_IC4	0.150194	0.020743	1.1602e-14	resting
Auditory<=>Orbito-Affective	Block68_IC5	0.119029	0.020485	8.0862e-10	resting
Auditory<=>Orbito-Affective	Block68_IC6	0.168014	0.021176	3.8858e-16	resting
Auditory<=>Orbito-Affective	Block68_IC7	0.134496	0.020612	2.7595e-12	resting
Default<=>Default	Block69_IC1	0.22178	0.021061	1.03269e-30	resting
Default<=>Default	Block69_IC2	0.281319	0.021341	3.50009e-45	resting
Default<=>Default	Block69_IC3	0.260806	0.021387	6.39072e-38	resting
Default<=>Default	Block69_IC4	0.210025	0.02126	4.34304e-26	resting
Default<=>Default	Block69_IC5	0.211828	0.020907	3.26572e-29	resting
Default<=>Default	Block69_IC6	0.243563	0.021297	1.11767e-34	resting
Default<=>Default	Block69_IC7	0.241369	0.02119	5.94486e-36	resting
Default<=>Default	Block69_IC8	0.231211	0.020977	7.66129e-33	resting
Default<=>Default	Block69_IC9	0.255692	0.02138	2.5722e-36	resting
Default<=>Default	Block69_IC10	0.263886	0.021252	2.71117e-40	resting
Default<=>Default	Block69_IC11	0.202053	0.020798	3.92299e-27	resting
Default<=>Default	Block69_IC12	0.153239	0.020481	2.10491e-17	resting
Default<=>Default	Block69_IC13	0.151239	0.020651	2.72e-15	resting
Default<=>Default	Block69_IC14	0.173859	0.020849	3.38628e-19	resting
Default<=>Default	Block69_IC15	0.246164	0.021137	6.5857e-37	resting
Default<=>Default	Block69_IC16	0.165478	0.020616	6.32994e-18	resting
Default<=>Default	Block69_IC17	0.187174	0.020852	2.92214e-22	resting
Default<=>Default	Block69_IC18	0.22558	0.021081	6.76741e-31	resting
Default<=>Default	Block69_IC19	0.206514	0.020771	5.30022e-28	resting
Default<=>Default	Block69_IC20	0.203848	0.020814	3.20154e-27	resting
Posterior-Multimodal<=>Default	Block70_IC1	0.160102	0.020693	1.6653e-16	resting
Posterior-Multimodal<=>Default	Block70_IC2	0.1478	0.020598	2.1483e-14	resting
Posterior-Multimodal<=>Default	Block70_IC3	0.05412	0.018957	0.00056879	resting
Posterior-Multimodal<=>Default	Block70_IC4	0.195591	0.020896	1.28372e-23	resting
Posterior-Multimodal<=>Default	Block70_IC5	0.078123	0.020126	4.0791e-05	resting
Posterior-Multimodal<=>Default	Block70_IC6	0.12701	0.020623	1.4371e-10	resting
Posterior-Multimodal<=>Default	Block70_IC7	0.042195	0.019419	0.013477	resting
Posterior-Multimodal<=>Default	Block70_IC8	0.193938	0.020876	3.24473e-24	resting
Posterior-Multimodal<=>Default	Block70_IC9	0.127704	0.020639	8.7983e-11	resting
Posterior-Multimodal<=>Default	Block70_IC10	0.122771	0.020437	1.8868e-10	resting
Posterior-Multimodal<=>Default	Block70_IC11	0.196979	0.020926	5.67874e-25	resting
Posterior-Multimodal<=>Default	Block70_IC12	0.150735	0.02065	5.6066e-15	resting
Posterior-Multimodal<=>Default	Block70_IC13	0.188194	0.020783	8.55817e-24	resting
Posterior-Multimodal<=>Default	Block70_IC14	0.170258	0.020647	4.03857e-19	resting
Posterior-Multimodal<=>Default	Block70_IC15	0.116339	0.020469	1.9763e-09	resting
Posterior-Multimodal<=>Default	Block70_IC16	0.091782	0.020369	2.118e-06	resting
Posterior-Multimodal<=>Default	Block70_IC17	0.173711	0.020737	9.41589e-20	resting
Posterior-Multimodal<=>Default	Block70_IC18	0.111481	0.020326	4.694e-09	resting
Default<=>Ventral-Multimodal	Block71_IC1	0.101044	0.020419	1.8669e-07	resting
Default<=>Ventral-Multimodal	Block71_IC2	0.091995	0.020325	1.855e-06	resting
Default<=>Ventral-Multimodal	Block71_IC3	0.094435	0.019917	6.3809e-08	resting
Default<=>Ventral-Multimodal	Block71_IC4	0.15639	0.020843	1.1102e-15	resting
Default<=>Ventral-Multimodal	Block71_IC5	0.081304	0.019612	4.8498e-06	resting
Default<=>Orbito-Affective	Block72_IC1	0.060812	0.019808	0.00091702	resting
Default<=>Orbito-Affective	Block72_IC2	0.093409	0.020054	2.9198e-07	resting
Default<=>Orbito-Affective	Block72_IC3	0.100471	0.020024	5.4724e-08	resting
Default<=>Orbito-Affective	Block72_IC4	0.135994	0.020739	5.799e-12	resting
Default<=>Orbito-Affective	Block72_IC5	0.042788	0.019313	0.01116	resting
Default<=>Orbito-Affective	Block72_IC6	0.09901	0.020231	1.3846e-07	resting
Default<=>Orbito-Affective	Block72_IC7	0.233919	0.021152	3.72923e-32	resting
Default<=>Orbito-Affective	Block72_IC8	0.144283	0.020668	1.632e-13	resting
Default<=>Orbito-Affective	Block72_IC9	0.14031	0.020812	2.3052e-12	resting
Default<=>Orbito-Affective	Block72_IC10	0.047963	0.019365	0.0055288	resting
Default<=>Orbito-Affective	Block72_IC11	0.133831	0.020472	1.716e-12	resting
Default<=>Orbito-Affective	Block72_IC12	0.036468	0.019081	0.022257	resting
Default<=>Orbito-Affective	Block72_IC13	0.081146	0.020223	1.8456e-05	resting
Default<=>Orbito-Affective	Block72_IC14	0.086157	0.019828	1.1021e-06	resting
Default<=>Orbito-Affective	Block72_IC15	0.239476	0.021263	2.65749e-33	resting
Default<=>Orbito-Affective	Block72_IC16	0.074645	0.019902	4.8464e-05	resting
Default<=>Orbito-Affective	Block72_IC17	0.100237	0.020259	1.2558e-07	resting
Default<=>Orbito-Affective	Block72_IC18	0.100827	0.020415	1.8701e-07	resting
Posterior-Multimodal<=>Posterior-Multimodal	Block73_IC1	0.09964	0.020508	3.9693e-07	resting
Posterior-Multimodal<=>Orbito-Affective	Block75_IC1	0.10804	0.020224	5.9864e-09	resting
Posterior-Multimodal<=>Orbito-Affective	Block75_IC2	0.095829	0.020236	3.5523e-07	resting
Orbito-Affective<=>Orbito-Affective	Block78_IC1	0.211826	0.02123	4.45173e-26	resting
Orbito-Affective<=>Orbito-Affective	Block78_IC2	0.190079	0.021169	3.4739e-21	resting
Orbito-Affective<=>Orbito-Affective	Block78_IC3	0.164776	0.021002	1.6653e-16	resting
Visual1<=>Visual1	Mean	0.110822	0.023872	1.0139e-06	task
Visual1<=>Visual2	Mean	0.143124	0.024163	3.1343e-10	task
Visual1<=>Somatomotor	Mean	0.069934	0.023572	0.0015544	task
Visual1<=>Cingulo-Opercular	Mean	0.064255	0.023195	0.0025254	task
Visual1<=>Dorsal-Attention	Mean	0.124282	0.023914	3.2222e-08	task
Visual1<=>Language	Mean	0.084086	0.023563	0.00013498	task
Visual1<=>Frontoparietal	Mean	0.091534	0.023616	3.7894e-05	task
Visual1<=>Auditory	Mean	0.079558	0.023624	0.00036659	task
Visual1<=>Default	Mean	0.169993	0.024414	1.2917e-13	task
Visual1<=>Posterior-Multimodal	Mean	0.058735	0.023155	0.0045925	task
Visual1<=>Ventral-Multimodal	Mean	0.103882	0.023583	1.4646e-06	task
Visual1<=>Orbito-Affective	Mean	0.122065	0.0237	1.3309e-08	task
Visual2<=>Visual2	Mean	0.147318	0.023913	4.3417e-11	task
Visual2<=>Somatomotor	Mean	0.091572	0.023726	5.2437e-05	task
Visual2<=>Cingulo-Opercular	Mean	0.105222	0.023349	4.3608e-07	task
Visual2<=>Dorsal-Attention	Mean	0.103133	0.023642	3.3196e-06	task
Visual2<=>Language	Mean	0.118461	0.023902	1.7839e-07	task
Visual2<=>Frontoparietal	Mean	0.123532	0.023836	2.1725e-08	task
Visual2<=>Auditory	Mean	0.125051	0.023955	4.0482e-08	task
Visual2<=>Default	Mean	0.174057	0.024505	2.4747e-13	task
Visual2<=>Posterior-Multimodal	Mean	0.108197	0.023774	1.5938e-06	task
Visual2<=>Ventral-Multimodal	Mean	0.107754	0.023805	1.6162e-06	task
Visual2<=>Orbito-Affective	Mean	0.140822	0.023896	2.8322e-10	task
Somatomotor<=>Somatomotor	Mean	0.079691	0.023845	0.00049355	task
Somatomotor<=>Cingulo-Opercular	Mean	0.111147	0.02398	1.5731e-06	task
Somatomotor<=>Dorsal-Attention	Mean	0.087974	0.023907	0.00013473	task
Somatomotor<=>Language	Mean	0.154863	0.024059	9.4131e-12	task
Somatomotor<=>Frontoparietal	Mean	0.126844	0.023692	8.6704e-09	task
Somatomotor<=>Auditory	Mean	0.110452	0.023509	4.0224e-07	task
Somatomotor<=>Default	Mean	0.182413	0.024462	2.387e-15	task
Somatomotor<=>Posterior-Multimodal	Mean	0.084499	0.023896	0.00021796	task
Somatomotor<=>Ventral-Multimodal	Mean	0.09171	0.023705	3.8936e-05	task
Somatomotor<=>Orbito-Affective	Mean	0.094954	0.024008	4.3458e-05	task
Cingulo-Opercular<=>Cingulo-Opercular	Mean	0.154442	0.024316	2.4058e-11	task
Cingulo-Opercular<=>Dorsal-Attention	Mean	0.080559	0.023478	0.00023315	task
Cingulo-Opercular<=>Language	Mean	0.123374	0.023975	6.7821e-08	task
Cingulo-Opercular<=>Frontoparietal	Mean	0.121289	0.023828	7.1808e-08	task
Cingulo-Opercular<=>Auditory	Mean	0.137282	0.023973	8.3645e-10	task
Cingulo-Opercular<=>Default	Mean	0.143595	0.024104	2.304e-10	task
Cingulo-Opercular<=>Posterior-Multimodal	Mean	0.113373	0.023884	6.5724e-07	task
Cingulo-Opercular<=>Ventral-Multimodal	Mean	0.071405	0.023562	0.0012914	task
Cingulo-Opercular<=>Orbito-Affective	Mean	0.082344	0.023462	0.00013402	task
Dorsal-Attention<=>Dorsal-Attention	Mean	0.119013	0.023825	9.4973e-08	task
Dorsal-Attention<=>Language	Mean	0.121826	0.024011	1.2923e-07	task
Dorsal-Attention<=>Frontoparietal	Mean	0.104506	0.023407	8.5981e-07	task
Dorsal-Attention<=>Auditory	Mean	0.124624	0.024012	5.6302e-08	task
Dorsal-Attention<=>Default	Mean	0.164972	0.024397	2.0537e-12	task
Dorsal-Attention<=>Posterior-Multimodal	Mean	0.120702	0.023813	5.6782e-08	task
Dorsal-Attention<=>Ventral-Multimodal	Mean	0.105811	0.023921	3.7252e-06	task
Dorsal-Attention<=>Orbito-Affective	Mean	0.141869	0.024256	7.762e-10	task
Language<=>Language	Mean	0.122189	0.024105	1.5586e-07	task
Language<=>Frontoparietal	Mean	0.1096	0.024096	2.1505e-06	task
Language<=>Auditory	Mean	0.119557	0.023945	1.4545e-07	task
Language<=>Default	Mean	0.147803	0.024035	5.9772e-11	task
Language<=>Posterior-Multimodal	Mean	0.113589	0.024041	1.0805e-06	task
Language<=>Ventral-Multimodal	Mean	0.06879	0.023715	0.0022505	task
Language<=>Orbito-Affective	Mean	0.041384	0.023405	0.044622	task
Frontoparietal<=>Frontoparietal	Mean	0.119477	0.024251	3.8443e-07	task
Frontoparietal<=>Auditory	Mean	0.128317	0.024107	1.2678e-08	task
Frontoparietal<=>Default	Mean	0.117205	0.024058	1.072e-07	task
Frontoparietal<=>Posterior-Multimodal	Mean	0.090726	0.023682	5.0897e-05	task
Frontoparietal<=>Ventral-Multimodal	Mean	0.040631	0.022852	0.038431	task
Frontoparietal<=>Orbito-Affective	Mean	0.089409	0.023236	1.0905e-05	task
Auditory<=>Auditory	Mean	0.193035	0.024624	4.996e-16	task
Auditory<=>Default	Mean	0.130574	0.023831	1.8726e-09	task
Auditory<=>Posterior-Multimodal	Mean	0.082944	0.023461	0.00016516	task
Auditory<=>Ventral-Multimodal	Mean	0.079994	0.023618	0.00036687	task
Auditory<=>Orbito-Affective	Mean	0.072223	0.023558	0.001054	task
Default<=>Default	Mean	0.213302	0.024634	1.18297e-19	task
Posterior-Multimodal<=>Default	Mean	0.165513	0.024399	1.7821e-12	task
Default<=>Ventral-Multimodal	Mean	0.092541	0.024005	7.6215e-05	task
Default<=>Orbito-Affective	Mean	0.141969	0.024296	7.3914e-10	task
Posterior-Multimodal<=>Posterior-Multimodal	Mean	0.053669	0.023113	0.0086273	task
Posterior-Multimodal<=>Ventral-Multimodal	Mean	0.135697	0.024199	3.8295e-09	task
Posterior-Multimodal<=>Orbito-Affective	Mean	0.141904	0.024169	3.8105e-10	task
Ventral-Multimodal<=>Ventral-Multimodal	Mean	0.118447	0.024114	4.3524e-07	task
Orbito-Affective<=>Ventral-Multimodal	Mean	0.216556	0.024794	9.67183e-20	task
Orbito-Affective<=>Orbito-Affective	Mean	0.095821	0.023692	1.8325e-05	task
Visual1	Mean	0.219688	0.024688	1.40198e-21	task
Visual2	Mean	0.237446	0.024918	3.3462e-24	task
Somatomotor	Mean	0.233139	0.02505	8.96389e-23	task
Cingulo-Opercular	Mean	0.198209	0.024849	5.5511e-17	task
Dorsal-Attention	Mean	0.227458	0.024941	3.76394e-22	task
Language	Mean	0.203556	0.024836	3.30792e-18	task
Frontoparietal	Mean	0.199012	0.024851	5.5511e-17	task
Auditory	Mean	0.175788	0.02461	2.5591e-14	task
Default	Mean	0.202747	0.024865	2.20652e-17	task
Posterior-Multimodal	Mean	0.186202	0.024723	3.9968e-15	task
Ventral-Multimodal	Mean	0.150624	0.024515	8.7304e-11	task
Orbito-Affective	Mean	0.113348	0.024076	7.039e-07	task
Visual1<=>Visual1	Block1_IC1	0.114901	0.023888	4.1035e-07	task
Visual1<=>Visual1	Block1_IC2	0.098103	0.023603	9.1239e-06	task
Visual1<=>Visual1	Block1_IC3	0.116917	0.024087	4.704e-07	task
Visual1<=>Visual1	Block1_IC4	0.07425	0.023712	0.001001	task
Visual1<=>Visual1	Block1_IC5	0.117836	0.023926	2.1263e-07	task
Visual1<=>Visual2	Block2_IC1	0.15295	0.024215	1.7463e-11	task
Visual1<=>Visual2	Block2_IC2	0.174378	0.024353	8.5598e-14	task
Visual1<=>Visual2	Block2_IC3	0.145579	0.024164	1.2653e-10	task
Visual1<=>Visual2	Block2_IC4	0.121452	0.0239	5.3594e-08	task
Visual1<=>Visual2	Block2_IC5	0.128897	0.024237	5.1941e-08	task
Visual1<=>Visual2	Block2_IC6	0.114856	0.023892	3.5322e-07	task
Visual1<=>Visual2	Block2_IC7	0.092944	0.023985	5.682e-05	task
Visual1<=>Somatomotor	Block3_IC1	0.054222	0.023116	0.0094486	task
Visual1<=>Somatomotor	Block3_IC2	0.057973	0.022802	0.0039046	task
Visual1<=>Somatomotor	Block3_IC3	0.099906	0.023628	4.9358e-06	task
Visual1<=>Somatomotor	Block3_IC4	0.04788	0.023334	0.022659	task
Visual1<=>Somatomotor	Block3_IC5	0.102988	0.023763	4.9285e-06	task
Visual1<=>Somatomotor	Block3_IC6	0.053591	0.023205	0.011046	task
Visual1<=>Somatomotor	Block3_IC7	0.029475	0.021848	0.077748	task
Visual1<=>Somatomotor	Block3_IC8	0.055139	0.023385	0.0097425	task
Visual1<=>Cingulo-Opercular	Block4_IC1	0.066195	0.023447	0.0024495	task
Visual1<=>Cingulo-Opercular	Block4_IC2	0.109295	0.023694	4.736e-07	task
Visual1<=>Cingulo-Opercular	Block4_IC3	0.07199	0.023373	0.00093449	task
Visual1<=>Cingulo-Opercular	Block4_IC4	0.028364	0.022577	0.10855	task
Visual1<=>Cingulo-Opercular	Block4_IC5	0.025801	0.021981	0.1139	task
Visual1<=>Cingulo-Opercular	Block4_IC6	0.101827	0.023391	1.6799e-06	task
Visual1<=>Cingulo-Opercular	Block4_IC7	0.07436	0.023504	0.00058474	task
Visual1<=>Cingulo-Opercular	Block4_IC8	0.049425	0.022643	0.01259	task
Visual1<=>Cingulo-Opercular	Block4_IC9	0.034758	0.020931	0.025364	task
Visual1<=>Cingulo-Opercular	Block4_IC10	0.075682	0.02391	0.0009837	task
Visual1<=>Cingulo-Opercular	Block4_IC11	0.06585	0.023242	0.0020688	task
Visual1<=>Cingulo-Opercular	Block4_IC12	0.089312	0.023514	5.4243e-05	task
Visual1<=>Cingulo-Opercular	Block4_IC13	0.043889	0.022315	0.02026	task
Visual1<=>Cingulo-Opercular	Block4_IC14	0.078837	0.023523	0.00036121	task
Visual1<=>Dorsal-Attention	Block5_IC1	0.137199	0.023952	7.6642e-10	task
Visual1<=>Dorsal-Attention	Block5_IC2	0.068133	0.023346	0.0016145	task
Visual1<=>Dorsal-Attention	Block5_IC3	0.139376	0.024476	5.7052e-09	task
Visual1<=>Dorsal-Attention	Block5_IC4	0.104737	0.023581	1.2434e-06	task
Visual1<=>Dorsal-Attention	Block5_IC5	0.115865	0.023746	1.7492e-07	task
Visual1<=>Dorsal-Attention	Block5_IC6	0.127717	0.023931	1.5023e-08	task
Visual1<=>Dorsal-Attention	Block5_IC7	0.117164	0.023864	1.5555e-07	task
Visual1<=>Dorsal-Attention	Block5_IC8	0.149601	0.024178	6.9782e-11	task
Visual1<=>Dorsal-Attention	Block5_IC9	0.126269	0.024008	2.934e-08	task
Visual1<=>Dorsal-Attention	Block5_IC10	0.115248	0.023819	3.4598e-07	task
Visual1<=>Language	Block6_IC1	0.097448	0.023796	1.4139e-05	task
Visual1<=>Language	Block6_IC2	0.058434	0.022846	0.0031857	task
Visual1<=>Language	Block6_IC3	0.059838	0.02318	0.0043447	task
Visual1<=>Language	Block6_IC4	0.10871	0.023868	1.4128e-06	task
Visual1<=>Language	Block6_IC5	0.078079	0.023007	0.00015313	task
Visual1<=>Language	Block6_IC6	0.071506	0.023514	0.0011139	task
Visual1<=>Language	Block6_IC7	0.036491	0.022067	0.039763	task
Visual1<=>Language	Block6_IC8	0.070147	0.023143	0.00085229	task
Visual1<=>Language	Block6_IC9	0.090499	0.023608	3.4164e-05	task
Visual1<=>Language	Block6_IC10	0.11997	0.023248	8.764e-09	task
Visual1<=>Language	Block6_IC11	0.112849	0.023893	5.2274e-07	task
Visual1<=>Language	Block6_IC12	0.104236	0.023838	3.9181e-06	task
Visual1<=>Language	Block6_IC13	0.093006	0.023742	3.6767e-05	task
Visual1<=>Frontoparietal	Block7_IC1	0.177192	0.02464	8.7541e-14	task
Visual1<=>Frontoparietal	Block7_IC2	0.072755	0.023287	0.00074976	task
Visual1<=>Frontoparietal	Block7_IC3	0.066182	0.023383	0.002319	task
Visual1<=>Frontoparietal	Block7_IC4	0.076058	0.023595	0.00057296	task
Visual1<=>Frontoparietal	Block7_IC5	0.101434	0.023587	4.2169e-06	task
Visual1<=>Frontoparietal	Block7_IC6	0.082522	0.023484	0.00016174	task
Visual1<=>Frontoparietal	Block7_IC7	0.108051	0.024137	3.4969e-06	task
Visual1<=>Frontoparietal	Block7_IC8	0.053942	0.023159	0.0087937	task
Visual1<=>Frontoparietal	Block7_IC9	0.055309	0.023421	0.010306	task
Visual1<=>Frontoparietal	Block7_IC10	0.038151	0.022941	0.051863	task
Visual1<=>Frontoparietal	Block7_IC11	0.091034	0.023936	7.6695e-05	task
Visual1<=>Auditory	Block8_IC1	0.076974	0.023571	0.00052636	task
Visual1<=>Auditory	Block8_IC2	0.092809	0.023719	3.3917e-05	task
Visual1<=>Auditory	Block8_IC3	0.090209	0.0237	5.7579e-05	task
Visual1<=>Auditory	Block8_IC4	0.088437	0.023591	6.5898e-05	task
Visual1<=>Auditory	Block8_IC5	0.043323	0.023258	0.034264	task
Visual1<=>Auditory	Block8_IC6	0.090285	0.023702	5.5427e-05	task
Visual1<=>Default	Block9_IC1	0.148327	0.024092	1.8014e-11	task
Visual1<=>Default	Block9_IC2	0.157035	0.024077	1.2506e-12	task
Visual1<=>Default	Block9_IC3	0.091836	0.023543	2.2017e-05	task
Visual1<=>Default	Block9_IC4	0.097567	0.023631	8.5792e-06	task
Visual1<=>Default	Block9_IC5	0.164907	0.024242	1.8202e-13	task
Visual1<=>Default	Block9_IC6	0.050613	0.022731	0.0090549	task
Visual1<=>Default	Block9_IC7	0.116335	0.023519	6.1436e-08	task
Visual1<=>Default	Block9_IC8	0.116083	0.024023	3.6036e-07	task
Visual1<=>Default	Block9_IC9	0.17093	0.024332	2.9199e-14	task
Visual1<=>Default	Block9_IC10	0.142428	0.023937	6.9408e-11	task
Visual1<=>Default	Block9_IC11	0.159787	0.024445	7.1103e-12	task
Visual1<=>Default	Block9_IC12	0.105017	0.023802	2.8439e-06	task
Visual1<=>Default	Block9_IC13	0.175907	0.024338	5.3291e-15	task
Visual1<=>Default	Block9_IC14	0.162256	0.024454	3.1042e-12	task
Visual1<=>Default	Block9_IC15	0.146422	0.024042	7.6914e-11	task
Visual1<=>Default	Block9_IC16	0.149939	0.024516	2.3535e-10	task
Visual1<=>Default	Block9_IC17	0.105923	0.024147	6.7037e-06	task
Visual1<=>Default	Block9_IC18	0.035146	0.02218	0.051858	task
Visual1<=>Default	Block9_IC19	0.115365	0.02387	2.9692e-07	task
Visual1<=>Default	Block9_IC20	0.173834	0.024408	3.0143e-14	task
Visual1<=>Posterior-Multimodal	Block10_IC1	0.039274	0.02288	0.044439	task
Visual1<=>Ventral-Multimodal	Block11_IC1	0.093988	0.0236	1.8669e-05	task
Visual1<=>Ventral-Multimodal	Block11_IC2	0.109667	0.023823	1.082e-06	task
Visual1<=>Ventral-Multimodal	Block11_IC3	0.104866	0.023528	1.0246e-06	task
Visual1<=>Orbito-Affective	Block12_IC1	0.108423	0.023394	8.7899e-08	task
Visual1<=>Orbito-Affective	Block12_IC2	0.069014	0.02297	0.00082383	task
Visual1<=>Orbito-Affective	Block12_IC3	0.139883	0.023979	1.7918e-10	task
Visual2<=>Visual2	Block13_IC1	0.166568	0.024479	1.5572e-12	task
Visual2<=>Visual2	Block13_IC2	0.048536	0.023021	0.012609	task
Visual2<=>Visual2	Block13_IC3	0.097222	0.023737	1.7585e-05	task
Visual2<=>Visual2	Block13_IC4	0.124847	0.02383	2.5348e-08	task
Visual2<=>Visual2	Block13_IC5	0.155844	0.02417	1.4069e-11	task
Visual2<=>Visual2	Block13_IC6	0.117159	0.024174	6.2887e-07	task
Visual2<=>Visual2	Block13_IC7	0.094746	0.02355	1.7095e-05	task
Visual2<=>Visual2	Block13_IC8	0.150906	0.023944	1.4439e-11	task
Visual2<=>Visual2	Block13_IC9	0.115758	0.024107	7.9268e-07	task
Visual2<=>Visual2	Block13_IC10	0.110969	0.024137	2.1271e-06	task
Visual2<=>Visual2	Block13_IC11	0.147817	0.0238	2.3206e-11	task
Visual2<=>Visual2	Block13_IC12	0.068325	0.023128	0.0010067	task
Visual2<=>Visual2	Block13_IC13	0.140291	0.023847	2.9191e-10	task
Visual2<=>Visual2	Block13_IC14	0.13503	0.02439	8.8038e-09	task
Visual2<=>Visual2	Block13_IC15	0.095949	0.023541	1.2384e-05	task
Visual2<=>Visual2	Block13_IC16	0.143472	0.023777	9.5063e-11	task
Visual2<=>Visual2	Block13_IC17	0.097315	0.023385	7.5282e-06	task
Visual2<=>Visual2	Block13_IC18	0.135487	0.023989	1.7262e-09	task
Visual2<=>Visual2	Block13_IC19	0.089626	0.023365	3.0681e-05	task
Visual2<=>Visual2	Block13_IC20	0.137215	0.023857	9.571e-10	task
Visual2<=>Somatomotor	Block14_IC1	0.113247	0.023796	5.3709e-07	task
Visual2<=>Somatomotor	Block14_IC2	0.135186	0.024228	5.0199e-09	task
Visual2<=>Somatomotor	Block14_IC3	0.081762	0.023582	0.00024835	task
Visual2<=>Somatomotor	Block14_IC4	0.080255	0.023817	0.00044039	task
Visual2<=>Somatomotor	Block14_IC5	0.098776	0.023813	1.4644e-05	task
Visual2<=>Somatomotor	Block14_IC6	0.101884	0.02393	1.0881e-05	task
Visual2<=>Somatomotor	Block14_IC7	0.063521	0.023372	0.0035201	task
Visual2<=>Somatomotor	Block14_IC8	0.086879	0.023782	0.00013698	task
Visual2<=>Somatomotor	Block14_IC9	0.088367	0.023619	7.9516e-05	task
Visual2<=>Somatomotor	Block14_IC10	0.097845	0.023713	1.3479e-05	task
Visual2<=>Somatomotor	Block14_IC11	0.091882	0.023455	1.8228e-05	task
Visual2<=>Somatomotor	Block14_IC12	0.040168	0.023152	0.044397	task
Visual2<=>Somatomotor	Block14_IC13	0.07813	0.023045	0.00014823	task
Visual2<=>Somatomotor	Block14_IC14	0.103198	0.023847	6.2407e-06	task
Visual2<=>Somatomotor	Block14_IC15	0.117694	0.023879	1.8264e-07	task
Visual2<=>Somatomotor	Block14_IC16	0.069751	0.023475	0.0015196	task
Visual2<=>Cingulo-Opercular	Block15_IC1	0.107029	0.023534	6.9111e-07	task
Visual2<=>Cingulo-Opercular	Block15_IC2	0.126947	0.023718	5.11e-09	task
Visual2<=>Cingulo-Opercular	Block15_IC3	0.152778	0.024054	4.5442e-12	task
Visual2<=>Cingulo-Opercular	Block15_IC4	0.1018	0.023703	5.136e-06	task
Visual2<=>Cingulo-Opercular	Block15_IC5	0.194506	0.024692	2.7756e-16	task
Visual2<=>Cingulo-Opercular	Block15_IC6	0.039388	0.023173	0.050531	task
Visual2<=>Cingulo-Opercular	Block15_IC7	0.066837	0.0228	0.00094604	task
Visual2<=>Cingulo-Opercular	Block15_IC8	0.17375	0.02423	1.3323e-15	task
Visual2<=>Cingulo-Opercular	Block15_IC9	0.092248	0.023291	9.2404e-06	task
Visual2<=>Cingulo-Opercular	Block15_IC10	0.15331	0.023668	1.9523e-13	task
Visual2<=>Cingulo-Opercular	Block15_IC11	0.097155	0.023927	2.5028e-05	task
Visual2<=>Cingulo-Opercular	Block15_IC12	0.071485	0.022932	0.00041146	task
Visual2<=>Cingulo-Opercular	Block15_IC13	0.13372	0.024096	3.7011e-09	task
Visual2<=>Cingulo-Opercular	Block15_IC14	0.110847	0.023766	4.9726e-07	task
Visual2<=>Cingulo-Opercular	Block15_IC15	0.052192	0.022956	0.0099621	task
Visual2<=>Dorsal-Attention	Block16_IC1	0.10748	0.023738	1.6567e-06	task
Visual2<=>Dorsal-Attention	Block16_IC2	0.122935	0.023679	2.636e-08	task
Visual2<=>Dorsal-Attention	Block16_IC3	0.155858	0.0242	8.1775e-12	task
Visual2<=>Dorsal-Attention	Block16_IC4	0.115977	0.02393	3.2117e-07	task
Visual2<=>Dorsal-Attention	Block16_IC5	0.111936	0.023794	7.2369e-07	task
Visual2<=>Dorsal-Attention	Block16_IC6	0.137787	0.024215	3.5875e-09	task
Visual2<=>Dorsal-Attention	Block16_IC7	0.100647	0.023785	8.3307e-06	task
Visual2<=>Dorsal-Attention	Block16_IC8	0.066756	0.023112	0.0016644	task
Visual2<=>Dorsal-Attention	Block16_IC9	0.058074	0.023149	0.0029213	task
Visual2<=>Dorsal-Attention	Block16_IC10	0.072615	0.02291	0.00048038	task
Visual2<=>Dorsal-Attention	Block16_IC11	0.088475	0.023662	5.1375e-05	task
Visual2<=>Dorsal-Attention	Block16_IC12	0.133724	0.023847	1.6816e-09	task
Visual2<=>Dorsal-Attention	Block16_IC13	0.098232	0.023782	1.3292e-05	task
Visual2<=>Dorsal-Attention	Block16_IC14	0.108586	0.023825	1.8437e-06	task
Visual2<=>Dorsal-Attention	Block16_IC15	0.149385	0.024208	4.6117e-11	task
Visual2<=>Dorsal-Attention	Block16_IC16	0.12452	0.023956	4.1152e-08	task
Visual2<=>Language	Block17_IC1	0.109823	0.024112	2.9666e-06	task
Visual2<=>Language	Block17_IC2	0.145579	0.024212	2.1821e-10	task
Visual2<=>Language	Block17_IC3	0.13462	0.023995	3.8184e-09	task
Visual2<=>Language	Block17_IC4	0.097844	0.02384	1.6701e-05	task
Visual2<=>Language	Block17_IC5	0.142167	0.024204	1.3024e-09	task
Visual2<=>Language	Block17_IC6	0.06363	0.022893	0.0019293	task
Visual2<=>Language	Block17_IC7	0.094703	0.023685	2.3612e-05	task
Visual2<=>Language	Block17_IC8	0.108469	0.024162	4.4178e-06	task
Visual2<=>Language	Block17_IC9	0.032007	0.021793	0.060748	task
Visual2<=>Language	Block17_IC10	0.154586	0.024203	2.473e-11	task
Visual2<=>Language	Block17_IC11	0.112146	0.023511	7.78e-08	task
Visual2<=>Language	Block17_IC12	0.068578	0.023249	0.0014631	task
Visual2<=>Language	Block17_IC13	0.098496	0.023903	4.4297e-06	task
Visual2<=>Language	Block17_IC14	0.139267	0.024088	9.3836e-10	task
Visual2<=>Language	Block17_IC15	0.120558	0.024078	1.8976e-07	task
Visual2<=>Language	Block17_IC16	0.084793	0.023435	0.00010641	task
Visual2<=>Language	Block17_IC17	0.101904	0.023816	8.1119e-06	task
Visual2<=>Language	Block17_IC18	0.12467	0.024062	6.1797e-08	task
Visual2<=>Language	Block17_IC19	0.093481	0.023496	1.9209e-05	task
Visual2<=>Language	Block17_IC20	0.159092	0.02435	3.1275e-12	task
Visual2<=>Frontoparietal	Block18_IC1	0.117637	0.023848	1.4533e-07	task
Visual2<=>Frontoparietal	Block18_IC2	0.130663	0.023979	5.9825e-09	task
Visual2<=>Frontoparietal	Block18_IC3	0.15274	0.024206	3.1557e-11	task
Visual2<=>Frontoparietal	Block18_IC4	0.132699	0.023424	1.8078e-10	task
Visual2<=>Frontoparietal	Block18_IC5	0.159235	0.024242	6.909e-12	task
Visual2<=>Frontoparietal	Block18_IC6	0.136829	0.024281	4.9961e-09	task
Visual2<=>Frontoparietal	Block18_IC7	0.103721	0.023687	1.9838e-06	task
Visual2<=>Frontoparietal	Block18_IC8	0.130501	0.02399	4.4544e-09	task
Visual2<=>Frontoparietal	Block18_IC9	0.142072	0.024037	1.7795e-10	task
Visual2<=>Frontoparietal	Block18_IC10	0.1094	0.023728	7.6714e-07	task
Visual2<=>Frontoparietal	Block18_IC11	0.110352	0.023723	8.8636e-07	task
Visual2<=>Frontoparietal	Block18_IC12	0.124113	0.023957	3.3409e-08	task
Visual2<=>Frontoparietal	Block18_IC13	0.119791	0.02375	4.5737e-08	task
Visual2<=>Frontoparietal	Block18_IC14	0.136057	0.02393	1.0411e-09	task
Visual2<=>Auditory	Block19_IC1	0.092339	0.023294	1.5738e-05	task
Visual2<=>Auditory	Block19_IC2	0.116769	0.024195	6.4538e-07	task
Visual2<=>Auditory	Block19_IC3	0.11119	0.023978	1.2431e-06	task
Visual2<=>Auditory	Block19_IC4	0.092031	0.02321	1.9364e-05	task
Visual2<=>Auditory	Block19_IC5	0.046169	0.023162	0.024521	task
Visual2<=>Auditory	Block19_IC6	0.040103	0.023365	0.051275	task
Visual2<=>Auditory	Block19_IC7	0.094968	0.023711	2.38e-05	task
Visual2<=>Auditory	Block19_IC8	0.081733	0.023387	0.00013396	task
Visual2<=>Auditory	Block19_IC9	0.099359	0.023519	5.3631e-06	task
Visual2<=>Auditory	Block19_IC10	0.082426	0.023561	0.00021369	task
Visual2<=>Auditory	Block19_IC11	0.115594	0.023514	7.121e-08	task
Visual2<=>Default	Block20_IC1	0.174529	0.024688	4.9877e-13	task
Visual2<=>Default	Block20_IC2	0.101883	0.023599	5.1237e-06	task
Visual2<=>Default	Block20_IC3	0.067582	0.023045	0.00086328	task
Visual2<=>Default	Block20_IC4	0.164535	0.024203	4.9488e-13	task
Visual2<=>Default	Block20_IC5	0.045142	0.022633	0.019037	task
Visual2<=>Default	Block20_IC6	0.121016	0.023959	9.5857e-08	task
Visual2<=>Default	Block20_IC7	0.113982	0.023787	4.3006e-07	task
Visual2<=>Default	Block20_IC8	0.161962	0.024374	5.9442e-12	task
Visual2<=>Default	Block20_IC9	0.075031	0.023345	0.00056869	task
Visual2<=>Default	Block20_IC10	0.173923	0.024525	2.8288e-13	task
Visual2<=>Default	Block20_IC11	0.164545	0.024532	6.481e-12	task
Visual2<=>Default	Block20_IC12	0.021377	0.021193	0.13581	task
Visual2<=>Posterior-Multimodal	Block21_IC1	0.113421	0.023827	3.3213e-07	task
Visual2<=>Posterior-Multimodal	Block21_IC2	0.126639	0.023762	1.339e-08	task
Visual2<=>Posterior-Multimodal	Block21_IC3	0.104644	0.023774	3.8278e-06	task
Visual2<=>Posterior-Multimodal	Block21_IC4	0.092048	0.0236	2.8103e-05	task
Visual2<=>Posterior-Multimodal	Block21_IC5	0.098308	0.023469	4.8543e-06	task
Visual2<=>Posterior-Multimodal	Block21_IC6	0.105541	0.023708	2.5456e-06	task
Visual2<=>Posterior-Multimodal	Block21_IC7	0.115756	0.024156	7.5097e-07	task
Visual2<=>Ventral-Multimodal	Block22_IC1	0.078726	0.023303	0.00026616	task
Visual2<=>Ventral-Multimodal	Block22_IC2	0.096626	0.023661	1.526e-05	task
Visual2<=>Ventral-Multimodal	Block22_IC3	0.084141	0.02354	0.00015704	task
Visual2<=>Ventral-Multimodal	Block22_IC4	0.100202	0.023706	5.755e-06	task
Visual2<=>Ventral-Multimodal	Block22_IC5	0.112141	0.023936	1.0364e-06	task
Visual2<=>Ventral-Multimodal	Block22_IC6	0.091011	0.023598	4.2324e-05	task
Visual2<=>Ventral-Multimodal	Block22_IC7	0.140555	0.02416	1.5238e-09	task
Visual2<=>Ventral-Multimodal	Block22_IC8	0.085484	0.023411	7.2819e-05	task
Visual2<=>Ventral-Multimodal	Block22_IC9	0.095474	0.023681	1.8505e-05	task
Visual2<=>Orbito-Affective	Block23_IC1	0.142553	0.023866	1.2478e-10	task
Visual2<=>Orbito-Affective	Block23_IC2	0.078528	0.023539	0.00038088	task
Visual2<=>Orbito-Affective	Block23_IC3	0.035442	0.022858	0.05973	task
Visual2<=>Orbito-Affective	Block23_IC4	0.055816	0.022992	0.006371	task
Visual2<=>Orbito-Affective	Block23_IC5	0.097907	0.023609	7.076e-06	task
Visual2<=>Orbito-Affective	Block23_IC6	0.132539	0.023774	2.055e-09	task
Visual2<=>Orbito-Affective	Block23_IC7	0.009989	0.021191	0.31695	task
Visual2<=>Orbito-Affective	Block23_IC8	0.109733	0.023515	4.8049e-07	task
Visual2<=>Orbito-Affective	Block23_IC9	0.124247	0.023526	9.9105e-09	task
Visual2<=>Orbito-Affective	Block23_IC10	0.166698	0.024428	8.033e-13	task
Somatomotor<=>Somatomotor	Block24_IC1	0.034338	0.022569	0.060327	task
Somatomotor<=>Somatomotor	Block24_IC2	0.091126	0.023738	4.2613e-05	task
Somatomotor<=>Somatomotor	Block24_IC3	0.127658	0.024026	1.0556e-08	task
Somatomotor<=>Somatomotor	Block24_IC4	0.098792	0.023785	1.1037e-05	task
Somatomotor<=>Somatomotor	Block24_IC5	0.091593	0.023794	5.5931e-05	task
Somatomotor<=>Somatomotor	Block24_IC6	0.095381	0.023886	2.8205e-05	task
Somatomotor<=>Somatomotor	Block24_IC7	0.104141	0.024057	5.6725e-06	task
Somatomotor<=>Somatomotor	Block24_IC8	0.073565	0.023652	0.00098553	task
Somatomotor<=>Somatomotor	Block24_IC9	0.085873	0.023873	0.00016652	task
Somatomotor<=>Somatomotor	Block24_IC10	0.104643	0.023935	3.2882e-06	task
Somatomotor<=>Somatomotor	Block24_IC11	0.098193	0.023583	8.6337e-06	task
Somatomotor<=>Somatomotor	Block24_IC12	0.111916	0.02385	4.8178e-07	task
Somatomotor<=>Cingulo-Opercular	Block25_IC1	0.142678	0.024374	2.4364e-10	task
Somatomotor<=>Cingulo-Opercular	Block25_IC2	0.154387	0.024171	1.9476e-11	task
Somatomotor<=>Cingulo-Opercular	Block25_IC3	0.170782	0.0243	1.1097e-13	task
Somatomotor<=>Cingulo-Opercular	Block25_IC4	0.120643	0.024017	1.7987e-07	task
Somatomotor<=>Cingulo-Opercular	Block25_IC5	0.070605	0.023176	0.00070751	task
Somatomotor<=>Cingulo-Opercular	Block25_IC6	0.128657	0.024266	5.773e-08	task
Somatomotor<=>Cingulo-Opercular	Block25_IC7	0.073352	0.023519	0.00081184	task
Somatomotor<=>Cingulo-Opercular	Block25_IC8	0.097802	0.023893	2.2048e-05	task
Somatomotor<=>Cingulo-Opercular	Block25_IC9	0.103041	0.023798	3.8672e-06	task
Somatomotor<=>Cingulo-Opercular	Block25_IC10	0.070933	0.023319	0.00089683	task
Somatomotor<=>Cingulo-Opercular	Block25_IC11	0.104822	0.023771	4.0231e-06	task
Somatomotor<=>Dorsal-Attention	Block26_IC1	0.095977	0.023846	2.8966e-05	task
Somatomotor<=>Dorsal-Attention	Block26_IC2	0.078761	0.023387	0.00026657	task
Somatomotor<=>Dorsal-Attention	Block26_IC3	0.098934	0.023997	1.8271e-05	task
Somatomotor<=>Dorsal-Attention	Block26_IC4	0.072223	0.023541	0.0012075	task
Somatomotor<=>Dorsal-Attention	Block26_IC5	0.102317	0.023883	7.3096e-06	task
Somatomotor<=>Dorsal-Attention	Block26_IC6	0.118663	0.024199	4.7415e-07	task
Somatomotor<=>Dorsal-Attention	Block26_IC7	0.047755	0.023118	0.018337	task
Somatomotor<=>Dorsal-Attention	Block26_IC8	0.115686	0.023989	5.0187e-07	task
Somatomotor<=>Dorsal-Attention	Block26_IC9	0.084935	0.023229	4.7537e-05	task
Somatomotor<=>Dorsal-Attention	Block26_IC10	0.07087	0.023815	0.0018354	task
Somatomotor<=>Language	Block27_IC1	0.151667	0.024041	2.3075e-11	task
Somatomotor<=>Language	Block27_IC2	0.156053	0.024051	5.3803e-12	task
Somatomotor<=>Language	Block27_IC3	0.077302	0.023275	0.00029015	task
Somatomotor<=>Language	Block27_IC4	0.162618	0.024194	9.7883e-13	task
Somatomotor<=>Language	Block27_IC5	0.150371	0.024056	3.5772e-11	task
Somatomotor<=>Language	Block27_IC6	0.109141	0.023856	1.5149e-06	task
Somatomotor<=>Language	Block27_IC7	0.041609	0.022357	0.022915	task
Somatomotor<=>Language	Block27_IC8	0.002211	0.022242	0.46322	task
Somatomotor<=>Language	Block27_IC9	0.124715	0.023742	2.1714e-08	task
Somatomotor<=>Language	Block27_IC10	0.121073	0.023638	5.0748e-09	task
Somatomotor<=>Language	Block27_IC11	0.139067	0.02422	2.9871e-09	task
Somatomotor<=>Language	Block27_IC12	0.086657	0.023758	0.00013211	task
Somatomotor<=>Language	Block27_IC13	0.155383	0.024183	1.6801e-11	task
Somatomotor<=>Language	Block27_IC14	0.045303	0.022885	0.023823	task
Somatomotor<=>Language	Block27_IC15	0.111824	0.023926	1.103e-06	task
Somatomotor<=>Frontoparietal	Block28_IC1	0.157442	0.024159	4.1996e-12	task
Somatomotor<=>Frontoparietal	Block28_IC2	0.050238	0.02309	0.013514	task
Somatomotor<=>Frontoparietal	Block28_IC3	0.139427	0.023866	3.7281e-10	task
Somatomotor<=>Frontoparietal	Block28_IC4	0.168438	0.024153	1.1624e-13	task
Somatomotor<=>Frontoparietal	Block28_IC5	0.094977	0.023808	2.6993e-05	task
Somatomotor<=>Frontoparietal	Block28_IC6	0.104151	0.023506	2.6066e-06	task
Somatomotor<=>Frontoparietal	Block28_IC7	0.08878	0.023356	3.7437e-05	task
Somatomotor<=>Frontoparietal	Block28_IC8	0.101495	0.023561	3.3581e-06	task
Somatomotor<=>Frontoparietal	Block28_IC9	0.078906	0.023063	9.095e-05	task
Somatomotor<=>Frontoparietal	Block28_IC10	0.173202	0.023992	3.8303e-15	task
Somatomotor<=>Frontoparietal	Block28_IC11	0.081851	0.023692	0.00026183	task
Somatomotor<=>Frontoparietal	Block28_IC12	0.128037	0.0238	9.4098e-09	task
Somatomotor<=>Auditory	Block29_IC1	0.113932	0.023488	1.596e-07	task
Somatomotor<=>Auditory	Block29_IC2	0.168229	0.023995	4.8017e-14	task
Somatomotor<=>Auditory	Block29_IC3	0.096279	0.023377	8.6273e-06	task
Somatomotor<=>Auditory	Block29_IC4	0.087494	0.023381	5.8917e-05	task
Somatomotor<=>Auditory	Block29_IC5	0.111939	0.023534	3.4291e-07	task
Somatomotor<=>Auditory	Block29_IC6	0.110066	0.023543	5.0027e-07	task
Somatomotor<=>Auditory	Block29_IC7	0.069753	0.023051	0.00078825	task
Somatomotor<=>Auditory	Block29_IC8	0.05064	0.022983	0.012459	task
Somatomotor<=>Auditory	Block29_IC9	0.060564	0.022497	0.0017896	task
Somatomotor<=>Auditory	Block29_IC10	0.067829	0.022602	0.00061206	task
Somatomotor<=>Auditory	Block29_IC11	0.12173	0.023627	3.0187e-08	task
Somatomotor<=>Auditory	Block29_IC12	0.120327	0.023687	3.7558e-08	task
Somatomotor<=>Auditory	Block29_IC13	0.09736	0.023758	1.0008e-05	task
Somatomotor<=>Default	Block30_IC1	0.144691	0.024028	2.2971e-10	task
Somatomotor<=>Default	Block30_IC2	0.190623	0.024434	5.5511e-17	task
Somatomotor<=>Default	Block30_IC3	0.022754	0.021951	0.14628	task
Somatomotor<=>Default	Block30_IC4	0.108102	0.023776	1.5368e-06	task
Somatomotor<=>Default	Block30_IC5	0.144273	0.02398	7.9298e-11	task
Somatomotor<=>Default	Block30_IC6	0.074622	0.023379	0.00053634	task
Somatomotor<=>Default	Block30_IC7	0.092031	0.023463	2.4378e-05	task
Somatomotor<=>Default	Block30_IC8	0.076178	0.023392	0.00038522	task
Somatomotor<=>Default	Block30_IC9	0.03015	0.022227	0.081171	task
Somatomotor<=>Default	Block30_IC10	0.135316	0.024012	1.1987e-09	task
Somatomotor<=>Default	Block30_IC11	0.119801	0.024151	1.9506e-07	task
Somatomotor<=>Default	Block30_IC12	0.079468	0.023747	0.00043507	task
Somatomotor<=>Default	Block30_IC13	0.074974	0.023673	0.00083444	task
Somatomotor<=>Default	Block30_IC14	0.042335	0.022347	0.023567	task
Somatomotor<=>Default	Block30_IC15	0.105091	0.023623	1.9833e-06	task
Somatomotor<=>Posterior-Multimodal	Block31_IC1	0.079535	0.023779	0.00047851	task
Somatomotor<=>Posterior-Multimodal	Block31_IC2	0.085656	0.023954	0.00020991	task
Somatomotor<=>Posterior-Multimodal	Block31_IC3	0.114347	0.023834	1.8769e-07	task
Somatomotor<=>Posterior-Multimodal	Block31_IC4	0.069561	0.023273	0.001194	task
Somatomotor<=>Posterior-Multimodal	Block31_IC5	0.063022	0.023699	0.0049902	task
Somatomotor<=>Posterior-Multimodal	Block31_IC6	0.082479	0.023884	0.00031972	task
Somatomotor<=>Posterior-Multimodal	Block31_IC7	0.059229	0.023287	0.0046602	task
Somatomotor<=>Posterior-Multimodal	Block31_IC8	0.062676	0.023543	0.003885	task
Somatomotor<=>Posterior-Multimodal	Block31_IC9	0.070893	0.023676	0.0014294	task
Somatomotor<=>Posterior-Multimodal	Block31_IC10	0.09176	0.023954	8.1272e-05	task
Somatomotor<=>Posterior-Multimodal	Block31_IC11	0.070466	0.02359	0.0012971	task
Somatomotor<=>Ventral-Multimodal	Block32_IC1	0.084356	0.023301	9.2402e-05	task
Somatomotor<=>Ventral-Multimodal	Block32_IC2	0.101341	0.023913	9.2457e-06	task
Somatomotor<=>Ventral-Multimodal	Block32_IC3	0.05889	0.023524	0.0074474	task
Somatomotor<=>Ventral-Multimodal	Block32_IC4	0.087257	0.023634	7.8116e-05	task
Somatomotor<=>Ventral-Multimodal	Block32_IC5	0.035711	0.02267	0.055733	task
Somatomotor<=>Ventral-Multimodal	Block32_IC6	0.086717	0.0235	6.639e-05	task
Somatomotor<=>Ventral-Multimodal	Block32_IC7	0.053539	0.022941	0.0091145	task
Somatomotor<=>Ventral-Multimodal	Block32_IC8	0.091143	0.023676	4.2524e-05	task
Somatomotor<=>Ventral-Multimodal	Block32_IC9	0.091058	0.023564	2.9372e-05	task
Somatomotor<=>Ventral-Multimodal	Block32_IC10	0.088522	0.023771	9.6222e-05	task
Somatomotor<=>Orbito-Affective	Block33_IC1	0.069715	0.023722	0.0020465	task
Somatomotor<=>Orbito-Affective	Block33_IC2	0.067678	0.022316	0.00021533	task
Somatomotor<=>Orbito-Affective	Block33_IC3	0.072061	0.023693	0.0013552	task
Somatomotor<=>Orbito-Affective	Block33_IC4	0.067904	0.023719	0.0024428	task
Somatomotor<=>Orbito-Affective	Block33_IC5	0.087795	0.023895	0.00013612	task
Somatomotor<=>Orbito-Affective	Block33_IC6	0.085107	0.023869	0.00020949	task
Somatomotor<=>Orbito-Affective	Block33_IC7	0.051929	0.023357	0.014715	task
Somatomotor<=>Orbito-Affective	Block33_IC8	0.050286	0.023591	0.019742	task
Somatomotor<=>Orbito-Affective	Block33_IC9	0.063293	0.023396	0.0036189	task
Somatomotor<=>Orbito-Affective	Block33_IC10	0.085737	0.023905	0.0001966	task
Somatomotor<=>Orbito-Affective	Block33_IC11	0.087603	0.023921	0.00014441	task
Somatomotor<=>Orbito-Affective	Block33_IC12	0.046784	0.023153	0.023409	task
Somatomotor<=>Orbito-Affective	Block33_IC13	0.150046	0.024101	4.6133e-11	task
Somatomotor<=>Orbito-Affective	Block33_IC14	0.092292	0.023976	6.7093e-05	task
Somatomotor<=>Orbito-Affective	Block33_IC15	0.076437	0.02334	0.00019708	task
Cingulo-Opercular<=>Cingulo-Opercular	Block34_IC1	0.152388	0.024412	1.0681e-10	task
Cingulo-Opercular<=>Cingulo-Opercular	Block34_IC2	0.089045	0.023605	4.6357e-05	task
Cingulo-Opercular<=>Cingulo-Opercular	Block34_IC3	0.054061	0.02306	0.0092317	task
Cingulo-Opercular<=>Cingulo-Opercular	Block34_IC4	0.09658	0.023535	6.5452e-06	task
Cingulo-Opercular<=>Cingulo-Opercular	Block34_IC5	0.056728	0.023237	0.0064344	task
Cingulo-Opercular<=>Cingulo-Opercular	Block34_IC6	0.093457	0.023863	3.936e-05	task
Cingulo-Opercular<=>Cingulo-Opercular	Block34_IC7	0.173863	0.0242	1.6709e-14	task
Cingulo-Opercular<=>Cingulo-Opercular	Block34_IC8	0.125832	0.023869	8.0612e-09	task
Cingulo-Opercular<=>Cingulo-Opercular	Block34_IC9	0.112683	0.023903	3.3939e-07	task
Cingulo-Opercular<=>Dorsal-Attention	Block35_IC1	0.084007	0.023144	5.9608e-05	task
Cingulo-Opercular<=>Dorsal-Attention	Block35_IC2	0.130577	0.02368	1.6364e-09	task
Cingulo-Opercular<=>Dorsal-Attention	Block35_IC3	0.114634	0.024059	4.2479e-07	task
Cingulo-Opercular<=>Dorsal-Attention	Block35_IC4	0.057513	0.023357	0.0079726	task
Cingulo-Opercular<=>Dorsal-Attention	Block35_IC5	0.120045	0.023955	7.8043e-08	task
Cingulo-Opercular<=>Dorsal-Attention	Block35_IC6	0.10241	0.02379	6.7149e-06	task
Cingulo-Opercular<=>Dorsal-Attention	Block35_IC7	0.047694	0.023271	0.022547	task
Cingulo-Opercular<=>Dorsal-Attention	Block35_IC8	0.16455	0.024135	4.9627e-14	task
Cingulo-Opercular<=>Dorsal-Attention	Block35_IC9	0.05027	0.022889	0.010702	task
Cingulo-Opercular<=>Language	Block36_IC1	0.112867	0.023952	6.356e-07	task
Cingulo-Opercular<=>Language	Block36_IC2	0.106992	0.023805	2.2904e-06	task
Cingulo-Opercular<=>Language	Block36_IC3	0.058309	0.022993	0.0049538	task
Cingulo-Opercular<=>Language	Block36_IC4	0.067085	0.02299	0.001352	task
Cingulo-Opercular<=>Language	Block36_IC5	0.034031	0.022608	0.066872	task
Cingulo-Opercular<=>Language	Block36_IC6	0.123715	0.023897	3.1923e-08	task
Cingulo-Opercular<=>Language	Block36_IC7	0.088988	0.023594	4.8701e-05	task
Cingulo-Opercular<=>Language	Block36_IC8	0.159125	0.024436	6.7413e-12	task
Cingulo-Opercular<=>Language	Block36_IC9	0.104448	0.023874	5.0131e-06	task
Cingulo-Opercular<=>Language	Block36_IC10	0.125984	0.024013	4.7915e-08	task
Cingulo-Opercular<=>Language	Block36_IC11	0.014535	0.022434	0.26729	task
Cingulo-Opercular<=>Frontoparietal	Block37_IC1	0.189677	0.024295	1.6653e-16	task
Cingulo-Opercular<=>Frontoparietal	Block37_IC2	0.099613	0.024076	1.9417e-05	task
Cingulo-Opercular<=>Frontoparietal	Block37_IC3	0.122603	0.023654	7.3747e-09	task
Cingulo-Opercular<=>Frontoparietal	Block37_IC4	0.083443	0.023632	0.00017884	task
Cingulo-Opercular<=>Frontoparietal	Block37_IC5	0.112101	0.023313	1.0631e-07	task
Cingulo-Opercular<=>Frontoparietal	Block37_IC6	0.119221	0.024287	1.4789e-07	task
Cingulo-Opercular<=>Frontoparietal	Block37_IC7	0.08805	0.023151	2.1822e-05	task
Cingulo-Opercular<=>Auditory	Block38_IC1	0.141828	0.024021	2.4685e-10	task
Cingulo-Opercular<=>Auditory	Block38_IC2	0.150168	0.024127	2.6889e-11	task
Cingulo-Opercular<=>Auditory	Block38_IC3	0.082159	0.022908	5.143e-05	task
Cingulo-Opercular<=>Auditory	Block38_IC4	0.060415	0.023064	0.0034665	task
Cingulo-Opercular<=>Auditory	Block38_IC5	0.115631	0.023454	3.9574e-08	task
Cingulo-Opercular<=>Auditory	Block38_IC6	0.137514	0.023993	8.7123e-10	task
Cingulo-Opercular<=>Auditory	Block38_IC7	0.14081	0.023987	3.4894e-10	task
Cingulo-Opercular<=>Auditory	Block38_IC8	0.128701	0.023934	7.4418e-09	task
Cingulo-Opercular<=>Auditory	Block38_IC9	0.085121	0.023359	5.5e-05	task
Cingulo-Opercular<=>Default	Block39_IC1	0.138562	0.023854	3.8581e-10	task
Cingulo-Opercular<=>Default	Block39_IC2	0.109874	0.023752	5.8032e-07	task
Cingulo-Opercular<=>Default	Block39_IC3	0.145557	0.023955	7.6892e-11	task
Cingulo-Opercular<=>Default	Block39_IC4	0.149182	0.02407	5.1436e-11	task
Cingulo-Opercular<=>Default	Block39_IC5	0.091123	0.023394	2.4305e-05	task
Cingulo-Opercular<=>Default	Block39_IC6	0.103813	0.023169	2.214e-07	task
Cingulo-Opercular<=>Default	Block39_IC7	0.136408	0.024037	1.9043e-09	task
Cingulo-Opercular<=>Default	Block39_IC8	0.046372	0.023009	0.021106	task
Cingulo-Opercular<=>Default	Block39_IC9	0.089503	0.023768	6.6198e-05	task
Cingulo-Opercular<=>Default	Block39_IC10	0.030519	0.022579	0.088815	task
Cingulo-Opercular<=>Posterior-Multimodal	Block40_IC1	0.076958	0.023246	0.00032538	task
Cingulo-Opercular<=>Posterior-Multimodal	Block40_IC2	0.052121	0.022504	0.0081554	task
Cingulo-Opercular<=>Posterior-Multimodal	Block40_IC3	0.049528	0.023087	0.016756	task
Cingulo-Opercular<=>Posterior-Multimodal	Block40_IC4	0.076	0.022811	0.00014818	task
Cingulo-Opercular<=>Posterior-Multimodal	Block40_IC5	0.092004	0.023344	1.7474e-05	task
Cingulo-Opercular<=>Posterior-Multimodal	Block40_IC6	0.139255	0.024186	6.384e-10	task
Cingulo-Opercular<=>Posterior-Multimodal	Block40_IC7	0.072808	0.023708	0.0010916	task
Cingulo-Opercular<=>Posterior-Multimodal	Block40_IC8	0.139491	0.024005	7.5003e-10	task
Cingulo-Opercular<=>Posterior-Multimodal	Block40_IC9	0.090925	0.023636	4.3269e-05	task
Cingulo-Opercular<=>Posterior-Multimodal	Block40_IC10	0.114387	0.023753	1.5093e-07	task
Cingulo-Opercular<=>Posterior-Multimodal	Block40_IC11	0.105339	0.023835	3.617e-06	task
Cingulo-Opercular<=>Posterior-Multimodal	Block40_IC12	0.113068	0.023832	5.9358e-07	task
Cingulo-Opercular<=>Posterior-Multimodal	Block40_IC13	0.06507	0.022681	0.00071556	task
Cingulo-Opercular<=>Posterior-Multimodal	Block40_IC14	0.103864	0.023557	2.5043e-06	task
Cingulo-Opercular<=>Posterior-Multimodal	Block40_IC15	0.043573	0.022885	0.026368	task
Cingulo-Opercular<=>Posterior-Multimodal	Block40_IC16	0.031494	0.023061	0.093151	task
Cingulo-Opercular<=>Ventral-Multimodal	Block41_IC1	0.070861	0.023677	0.0016243	task
Cingulo-Opercular<=>Ventral-Multimodal	Block41_IC2	0.085839	0.023748	0.00016349	task
Cingulo-Opercular<=>Ventral-Multimodal	Block41_IC3	0.063388	0.023409	0.0036622	task
Cingulo-Opercular<=>Ventral-Multimodal	Block41_IC4	0.083497	0.023562	0.00016445	task
Cingulo-Opercular<=>Ventral-Multimodal	Block41_IC5	0.080713	0.023728	0.00037188	task
Cingulo-Opercular<=>Ventral-Multimodal	Block41_IC6	0.060844	0.023543	0.005631	task
Cingulo-Opercular<=>Ventral-Multimodal	Block41_IC7	0.065475	0.023195	0.0019814	task
Cingulo-Opercular<=>Ventral-Multimodal	Block41_IC8	0.070663	0.023345	0.0011018	task
Cingulo-Opercular<=>Ventral-Multimodal	Block41_IC9	0.053991	0.023236	0.010576	task
Cingulo-Opercular<=>Ventral-Multimodal	Block41_IC10	0.070348	0.023483	0.0014002	task
Cingulo-Opercular<=>Ventral-Multimodal	Block41_IC11	0.018161	0.021909	0.2054	task
Cingulo-Opercular<=>Ventral-Multimodal	Block41_IC12	0.064533	0.023433	0.0031335	task
Cingulo-Opercular<=>Ventral-Multimodal	Block41_IC13	0.110955	0.024186	2.6057e-06	task
Cingulo-Opercular<=>Ventral-Multimodal	Block41_IC14	0.075926	0.023554	0.00063765	task
Cingulo-Opercular<=>Orbito-Affective	Block42_IC1	0.063251	0.02355	0.0036606	task
Cingulo-Opercular<=>Orbito-Affective	Block42_IC2	0.079014	0.023257	0.00014645	task
Cingulo-Opercular<=>Orbito-Affective	Block42_IC3	0.110954	0.023402	7.759e-08	task
Cingulo-Opercular<=>Orbito-Affective	Block42_IC4	0.081579	0.023537	0.00019249	task
Cingulo-Opercular<=>Orbito-Affective	Block42_IC5	0.078001	0.023586	0.00046747	task
Cingulo-Opercular<=>Orbito-Affective	Block42_IC6	0.094698	0.023594	1.0229e-05	task
Cingulo-Opercular<=>Orbito-Affective	Block42_IC7	0.060646	0.0231	0.0037359	task
Cingulo-Opercular<=>Orbito-Affective	Block42_IC8	0.072035	0.023299	0.0006917	task
Cingulo-Opercular<=>Orbito-Affective	Block42_IC9	0.039172	0.02256	0.039544	task
Cingulo-Opercular<=>Orbito-Affective	Block42_IC10	0.072798	0.022595	0.0001742	task
Dorsal-Attention<=>Dorsal-Attention	Block43_IC1	0.106556	0.02387	2.6708e-06	task
Dorsal-Attention<=>Dorsal-Attention	Block43_IC2	0.120383	0.023784	6.6071e-08	task
Dorsal-Attention<=>Dorsal-Attention	Block43_IC3	0.09418	0.023305	7.0918e-06	task
Dorsal-Attention<=>Dorsal-Attention	Block43_IC4	0.099656	0.023796	9.1512e-06	task
Dorsal-Attention<=>Dorsal-Attention	Block43_IC5	0.11468	0.023735	2.1272e-07	task
Dorsal-Attention<=>Dorsal-Attention	Block43_IC6	0.138912	0.023849	2.5509e-10	task
Dorsal-Attention<=>Dorsal-Attention	Block43_IC7	0.068329	0.023029	0.00099722	task
Dorsal-Attention<=>Dorsal-Attention	Block43_IC8	0.07217	0.02355	0.0011135	task
Dorsal-Attention<=>Dorsal-Attention	Block43_IC9	0.153111	0.024294	4.011e-11	task
Dorsal-Attention<=>Dorsal-Attention	Block43_IC10	0.126421	0.024014	2.8458e-08	task
Dorsal-Attention<=>Dorsal-Attention	Block43_IC11	0.127556	0.023943	1.4669e-08	task
Dorsal-Attention<=>Dorsal-Attention	Block43_IC12	0.15554	0.024214	9.3331e-12	task
Dorsal-Attention<=>Dorsal-Attention	Block43_IC13	0.097585	0.023534	8.0034e-06	task
Dorsal-Attention<=>Dorsal-Attention	Block43_IC14	0.09328	0.023261	1.184e-05	task
Dorsal-Attention<=>Dorsal-Attention	Block43_IC15	0.127912	0.023886	8.8788e-09	task
Dorsal-Attention<=>Language	Block44_IC1	0.14397	0.024241	8.0856e-10	task
Dorsal-Attention<=>Language	Block44_IC2	0.172652	0.024597	3.3401e-13	task
Dorsal-Attention<=>Language	Block44_IC3	0.152681	0.024423	6.7e-11	task
Dorsal-Attention<=>Language	Block44_IC4	0.105324	0.023774	3.5783e-06	task
Dorsal-Attention<=>Language	Block44_IC5	0.181799	0.024359	1.8319e-15	task
Dorsal-Attention<=>Language	Block44_IC6	0.113455	0.024219	1.7326e-06	task
Dorsal-Attention<=>Language	Block44_IC7	0.116786	0.024241	5.2169e-07	task
Dorsal-Attention<=>Language	Block44_IC8	0.118766	0.023988	2.6457e-07	task
Dorsal-Attention<=>Language	Block44_IC9	0.103748	0.023807	3.2336e-06	task
Dorsal-Attention<=>Language	Block44_IC10	0.116852	0.023862	1.7321e-07	task
Dorsal-Attention<=>Language	Block44_IC11	0.107037	0.023665	1.6341e-06	task
Dorsal-Attention<=>Language	Block44_IC12	0.105344	0.024066	5.5369e-06	task
Dorsal-Attention<=>Language	Block44_IC13	0.105251	0.023257	2.2682e-07	task
Dorsal-Attention<=>Language	Block44_IC14	0.059244	0.023583	0.0070951	task
Dorsal-Attention<=>Language	Block44_IC15	0.121387	0.023783	2.7709e-08	task
Dorsal-Attention<=>Language	Block44_IC16	0.12407	0.024015	3.3695e-08	task
Dorsal-Attention<=>Language	Block44_IC17	0.089223	0.02379	7.8184e-05	task
Dorsal-Attention<=>Language	Block44_IC18	0.088404	0.023377	4.7887e-05	task
Dorsal-Attention<=>Language	Block44_IC19	0.116903	0.024073	5.4084e-07	task
Dorsal-Attention<=>Frontoparietal	Block45_IC1	0.170096	0.0245	4.8872e-13	task
Dorsal-Attention<=>Frontoparietal	Block45_IC2	0.070141	0.023369	0.00089911	task
Dorsal-Attention<=>Frontoparietal	Block45_IC3	0.20551	0.024658	8.62179e-19	task
Dorsal-Attention<=>Frontoparietal	Block45_IC4	0.09257	0.023458	1.4766e-05	task
Dorsal-Attention<=>Frontoparietal	Block45_IC5	0.145052	0.024287	4.5437e-10	task
Dorsal-Attention<=>Frontoparietal	Block45_IC6	0.071239	0.023351	0.00084704	task
Dorsal-Attention<=>Frontoparietal	Block45_IC7	0.063619	0.023723	0.0037058	task
Dorsal-Attention<=>Frontoparietal	Block45_IC8	0.105179	0.023371	6.7423e-07	task
Dorsal-Attention<=>Frontoparietal	Block45_IC9	0.046931	0.022833	0.019413	task
Dorsal-Attention<=>Frontoparietal	Block45_IC10	0.181896	0.02459	1.4821e-14	task
Dorsal-Attention<=>Auditory	Block46_IC1	0.08083	0.023352	0.00020591	task
Dorsal-Attention<=>Auditory	Block46_IC2	0.101116	0.023698	6.1391e-06	task
Dorsal-Attention<=>Auditory	Block46_IC3	0.079699	0.023415	0.0002144	task
Dorsal-Attention<=>Auditory	Block46_IC4	0.122262	0.023971	9.248e-08	task
Dorsal-Attention<=>Auditory	Block46_IC5	0.116167	0.024058	6.0583e-07	task
Dorsal-Attention<=>Auditory	Block46_IC6	0.096799	0.023505	7.9574e-06	task
Dorsal-Attention<=>Auditory	Block46_IC7	0.121659	0.023883	8.3857e-08	task
Dorsal-Attention<=>Auditory	Block46_IC8	0.113697	0.023845	4.4566e-07	task
Dorsal-Attention<=>Auditory	Block46_IC9	0.122273	0.024051	1.1286e-07	task
Dorsal-Attention<=>Auditory	Block46_IC10	0.103792	0.023783	3.7872e-06	task
Dorsal-Attention<=>Auditory	Block46_IC11	0.081576	0.023093	9.9158e-05	task
Dorsal-Attention<=>Default	Block47_IC1	0.103218	0.02381	4.2294e-06	task
Dorsal-Attention<=>Default	Block47_IC2	0.200478	0.02456	2.28159e-17	task
Dorsal-Attention<=>Default	Block47_IC3	0.130415	0.024245	1.7409e-08	task
Dorsal-Attention<=>Default	Block47_IC4	0.110603	0.023779	8.2491e-07	task
Dorsal-Attention<=>Default	Block47_IC5	0.185192	0.024496	3.1641e-15	task
Dorsal-Attention<=>Default	Block47_IC6	0.138032	0.024375	7.9594e-09	task
Dorsal-Attention<=>Default	Block47_IC7	0.156155	0.024178	9.4781e-12	task
Dorsal-Attention<=>Default	Block47_IC8	0.114025	0.023931	6.4759e-07	task
Dorsal-Attention<=>Default	Block47_IC9	0.145253	0.024502	1.4146e-09	task
Dorsal-Attention<=>Default	Block47_IC10	0.083769	0.023963	0.00030631	task
Dorsal-Attention<=>Default	Block47_IC11	0.082128	0.023325	5.9468e-05	task
Dorsal-Attention<=>Default	Block47_IC12	0.106408	0.023512	7.5309e-07	task
Dorsal-Attention<=>Default	Block47_IC13	0.107235	0.023659	1.5419e-06	task
Dorsal-Attention<=>Default	Block47_IC14	0.166415	0.024372	6.1112e-13	task
Dorsal-Attention<=>Default	Block47_IC15	0.159263	0.024384	1.134e-11	task
Dorsal-Attention<=>Default	Block47_IC16	0.048111	0.022768	0.016032	task
Dorsal-Attention<=>Default	Block47_IC17	0.143116	0.024185	7.0836e-10	task
Dorsal-Attention<=>Posterior-Multimodal	Block48_IC1	0.131352	0.023741	3.252e-09	task
Dorsal-Attention<=>Posterior-Multimodal	Block48_IC2	0.133947	0.023955	1.4646e-09	task
Dorsal-Attention<=>Posterior-Multimodal	Block48_IC3	0.076399	0.022926	0.00014993	task
Dorsal-Attention<=>Posterior-Multimodal	Block48_IC4	0.138735	0.02385	4.0737e-10	task
Dorsal-Attention<=>Ventral-Multimodal	Block49_IC1	0.142238	0.024252	1.1157e-09	task
Dorsal-Attention<=>Ventral-Multimodal	Block49_IC2	0.070778	0.023529	0.0013057	task
Dorsal-Attention<=>Ventral-Multimodal	Block49_IC3	0.101753	0.023999	1.1449e-05	task
Dorsal-Attention<=>Ventral-Multimodal	Block49_IC4	0.085546	0.023692	0.00013767	task
Dorsal-Attention<=>Ventral-Multimodal	Block49_IC5	0.058482	0.023351	0.0066769	task
Dorsal-Attention<=>Ventral-Multimodal	Block49_IC6	0.068332	0.023576	0.0020893	task
Dorsal-Attention<=>Ventral-Multimodal	Block49_IC7	0.111448	0.023816	7.9154e-07	task
Dorsal-Attention<=>Orbito-Affective	Block50_IC1	0.109208	0.024021	2.3992e-06	task
Dorsal-Attention<=>Orbito-Affective	Block50_IC2	0.159285	0.024404	8.564e-12	task
Language<=>Language	Block51_IC1	0.06606	0.023409	0.0021269	task
Language<=>Language	Block51_IC2	0.112092	0.023814	6.6197e-07	task
Language<=>Language	Block51_IC3	0.106248	0.023956	3.6976e-06	task
Language<=>Language	Block51_IC4	0.143649	0.024109	2.2439e-10	task
Language<=>Language	Block51_IC5	0.125059	0.02419	3.3229e-08	task
Language<=>Language	Block51_IC6	0.103586	0.023857	6.0541e-06	task
Language<=>Language	Block51_IC7	0.135773	0.024034	4.0633e-09	task
Language<=>Language	Block51_IC8	0.090365	0.023731	6.3144e-05	task
Language<=>Language	Block51_IC9	0.154794	0.024431	3.4319e-11	task
Language<=>Language	Block51_IC10	0.059515	0.0235	0.006722	task
Language<=>Language	Block51_IC11	0.115957	0.024054	6.7056e-07	task
Language<=>Frontoparietal	Block52_IC1	0.150783	0.024216	6.0783e-11	task
Language<=>Frontoparietal	Block52_IC2	0.06887	0.023567	0.0015293	task
Language<=>Frontoparietal	Block52_IC3	0.144099	0.024075	2.0145e-10	task
Language<=>Frontoparietal	Block52_IC4	0.158138	0.024453	3.035e-11	task
Language<=>Frontoparietal	Block52_IC5	0.123527	0.024012	6.8899e-08	task
Language<=>Frontoparietal	Block52_IC6	0.043973	0.023145	0.029801	task
Language<=>Frontoparietal	Block52_IC7	0.152831	0.024052	1.0342e-11	task
Language<=>Frontoparietal	Block52_IC8	0.117688	0.023914	1.9703e-07	task
Language<=>Frontoparietal	Block52_IC9	0.085916	0.023037	3.653e-05	task
Language<=>Frontoparietal	Block52_IC10	0.074951	0.023547	0.00033592	task
Language<=>Frontoparietal	Block52_IC11	0.123441	0.024199	1.1695e-07	task
Language<=>Frontoparietal	Block52_IC12	0.07872	0.023841	0.00052779	task
Language<=>Auditory	Block53_IC1	0.107897	0.023853	1.6812e-06	task
Language<=>Auditory	Block53_IC2	0.097625	0.023757	1.5311e-05	task
Language<=>Auditory	Block53_IC3	0.103875	0.023663	3.3259e-06	task
Language<=>Auditory	Block53_IC4	0.097112	0.023825	1.7896e-05	task
Language<=>Auditory	Block53_IC5	0.120497	0.023816	7.9954e-08	task
Language<=>Auditory	Block53_IC6	0.128054	0.024126	1.6694e-08	task
Language<=>Auditory	Block53_IC7	0.112473	0.023814	5.9368e-07	task
Language<=>Auditory	Block53_IC8	0.075699	0.02283	0.00015396	task
Language<=>Auditory	Block53_IC9	0.059747	0.023334	0.0057511	task
Language<=>Auditory	Block53_IC10	0.117952	0.024049	3.4141e-07	task
Language<=>Auditory	Block53_IC11	0.11086	0.023616	6.0292e-07	task
Language<=>Auditory	Block53_IC12	0.079163	0.023158	0.00017782	task
Language<=>Auditory	Block53_IC13	0.114877	0.023934	4.5438e-07	task
Language<=>Auditory	Block53_IC14	0.117083	0.02423	4.0696e-07	task
Language<=>Auditory	Block53_IC15	0.11435	0.023781	2.8082e-07	task
Language<=>Auditory	Block53_IC16	0.06924	0.02353	0.0014204	task
Language<=>Auditory	Block53_IC17	0.087933	0.023607	7.6232e-05	task
Language<=>Auditory	Block53_IC18	0.134288	0.024193	6.8357e-09	task
Language<=>Auditory	Block53_IC19	0.109896	0.024196	2.4801e-06	task
Language<=>Default	Block54_IC1	0.146494	0.024098	1.3833e-10	task
Language<=>Default	Block54_IC2	0.149657	0.02404	2.2763e-11	task
Language<=>Default	Block54_IC3	0.174496	0.024294	1.7819e-14	task
Language<=>Default	Block54_IC4	0.114938	0.023991	5.6368e-07	task
Language<=>Default	Block54_IC5	0.136564	0.024209	5.4063e-09	task
Language<=>Default	Block54_IC6	0.062368	0.023377	0.003615	task
Language<=>Default	Block54_IC7	0.167841	0.024206	2.0323e-13	task
Language<=>Default	Block54_IC8	0.158569	0.024273	5.7559e-12	task
Language<=>Default	Block54_IC9	0.133927	0.0239	2.6312e-09	task
Language<=>Default	Block54_IC10	0.046557	0.022723	0.018823	task
Language<=>Default	Block54_IC11	0.096919	0.02369	1.415e-05	task
Language<=>Default	Block54_IC12	0.149947	0.024135	2.2434e-11	task
Language<=>Default	Block54_IC13	0.145878	0.023975	4.3548e-11	task
Language<=>Default	Block54_IC14	0.205574	0.024754	2.27044e-18	task
Language<=>Default	Block54_IC15	0.056441	0.023142	0.0065657	task
Language<=>Default	Block54_IC16	0.108213	0.023758	1.3848e-06	task
Language<=>Default	Block54_IC17	0.156913	0.024271	2.0205e-11	task
Language<=>Posterior-Multimodal	Block55_IC1	0.095572	0.023659	1.7329e-05	task
Language<=>Posterior-Multimodal	Block55_IC2	0.118771	0.023929	1.6096e-07	task
Language<=>Posterior-Multimodal	Block55_IC3	0.115389	0.023818	3.1027e-07	task
Language<=>Posterior-Multimodal	Block55_IC4	0.07347	0.023758	0.0011301	task
Language<=>Posterior-Multimodal	Block55_IC5	0.059169	0.023438	0.0063314	task
Language<=>Posterior-Multimodal	Block55_IC6	0.111342	0.0238	7.3009e-07	task
Language<=>Posterior-Multimodal	Block55_IC7	0.106268	0.024114	5.7125e-06	task
Language<=>Posterior-Multimodal	Block55_IC8	0.124232	0.02364	2.23e-09	task
Language<=>Ventral-Multimodal	Block56_IC1	0.072518	0.02353	0.0011054	task
Language<=>Ventral-Multimodal	Block56_IC2	0.087711	0.023544	6.8492e-05	task
Language<=>Ventral-Multimodal	Block56_IC3	0.049038	0.022953	0.015753	task
Language<=>Ventral-Multimodal	Block56_IC4	0.1018	0.023961	9.548e-06	task
Language<=>Ventral-Multimodal	Block56_IC5	0.062082	0.022371	0.00070208	task
Language<=>Orbito-Affective	Block57_IC1	0.142747	0.023794	3.5305e-11	task
Language<=>Orbito-Affective	Block57_IC2	0.141422	0.024192	3.7149e-10	task
Language<=>Orbito-Affective	Block57_IC3	0.08035	0.023322	0.00017148	task
Language<=>Orbito-Affective	Block57_IC4	0.11993	0.024378	4.2226e-07	task
Language<=>Orbito-Affective	Block57_IC5	0.072105	0.023724	0.0013565	task
Language<=>Orbito-Affective	Block57_IC6	0.066663	0.022945	0.0010363	task
Language<=>Orbito-Affective	Block57_IC7	0.051065	0.023264	0.015251	task
Language<=>Orbito-Affective	Block57_IC8	0.115978	0.024037	4.3943e-07	task
Language<=>Orbito-Affective	Block57_IC9	0.038401	0.023489	0.059847	task
Language<=>Orbito-Affective	Block57_IC10	0.047841	0.023447	0.024625	task
Frontoparietal<=>Frontoparietal	Block58_IC1	0.053776	0.022258	0.0041136	task
Frontoparietal<=>Frontoparietal	Block58_IC2	0.175744	0.024475	6.084e-14	task
Frontoparietal<=>Frontoparietal	Block58_IC3	0.240897	0.024757	2.37915e-25	task
Frontoparietal<=>Frontoparietal	Block58_IC4	0.118736	0.02417	3.4119e-07	task
Frontoparietal<=>Frontoparietal	Block58_IC5	0.009472	0.021643	0.33179	task
Frontoparietal<=>Frontoparietal	Block58_IC6	0.109407	0.024112	2.6767e-06	task
Frontoparietal<=>Frontoparietal	Block58_IC7	0.092037	0.023666	4.1034e-05	task
Frontoparietal<=>Frontoparietal	Block58_IC8	0.043768	0.022946	0.029302	task
Frontoparietal<=>Frontoparietal	Block58_IC9	0.142693	0.024493	1.7807e-09	task
Frontoparietal<=>Frontoparietal	Block58_IC10	0.096015	0.023969	2.4033e-05	task
Frontoparietal<=>Frontoparietal	Block58_IC11	0.102106	0.023588	3.6401e-06	task
Frontoparietal<=>Auditory	Block59_IC1	0.082146	0.02379	0.00028408	task
Frontoparietal<=>Auditory	Block59_IC2	0.133608	0.02411	6.8093e-09	task
Frontoparietal<=>Auditory	Block59_IC3	0.11726	0.023998	2.235e-07	task
Frontoparietal<=>Auditory	Block59_IC4	0.061717	0.023133	0.0032547	task
Frontoparietal<=>Auditory	Block59_IC5	0.123191	0.023969	1.511e-08	task
Frontoparietal<=>Auditory	Block59_IC6	0.093971	0.023235	5.1048e-06	task
Frontoparietal<=>Auditory	Block59_IC7	0.093566	0.023758	3.6492e-05	task
Frontoparietal<=>Auditory	Block59_IC8	0.067373	0.023106	0.0012936	task
Frontoparietal<=>Auditory	Block59_IC9	0.147384	0.024151	3.0118e-11	task
Frontoparietal<=>Auditory	Block59_IC10	0.086162	0.023204	3.9958e-05	task
Frontoparietal<=>Auditory	Block59_IC11	0.017594	0.022671	0.23093	task
Frontoparietal<=>Auditory	Block59_IC12	0.130169	0.023869	3.3564e-09	task
Frontoparietal<=>Auditory	Block59_IC13	0.11976	0.023854	4.5704e-08	task
Frontoparietal<=>Auditory	Block59_IC14	0.12213	0.023981	5.1339e-08	task
Frontoparietal<=>Auditory	Block59_IC15	0.104204	0.023254	2.2723e-07	task
Frontoparietal<=>Default	Block60_IC1	0.169497	0.024594	3.4578e-13	task
Frontoparietal<=>Default	Block60_IC2	0.06664	0.023508	0.0023332	task
Frontoparietal<=>Default	Block60_IC3	0.199148	0.024483	7.87873e-19	task
Frontoparietal<=>Default	Block60_IC4	0.04816	0.023202	0.020944	task
Frontoparietal<=>Default	Block60_IC5	0.124007	0.024093	6.1236e-08	task
Frontoparietal<=>Default	Block60_IC6	0.24922	0.024923	6.03447e-26	task
Frontoparietal<=>Default	Block60_IC7	0.050165	0.022646	0.010292	task
Frontoparietal<=>Default	Block60_IC8	0.199731	0.024794	5.5511e-17	task
Frontoparietal<=>Default	Block60_IC9	0.127075	0.023718	1.882e-09	task
Frontoparietal<=>Default	Block60_IC10	0.072918	0.023551	0.00097513	task
Frontoparietal<=>Default	Block60_IC11	0.14404	0.024247	1.8763e-10	task
Frontoparietal<=>Posterior-Multimodal	Block61_IC1	0.145536	0.024449	5.6276e-10	task
Frontoparietal<=>Posterior-Multimodal	Block61_IC2	0.07997	0.023774	0.00032358	task
Frontoparietal<=>Posterior-Multimodal	Block61_IC3	0.054854	0.022625	0.0050481	task
Frontoparietal<=>Posterior-Multimodal	Block61_IC4	0.060961	0.022511	0.0021422	task
Frontoparietal<=>Posterior-Multimodal	Block61_IC5	0.156738	0.02421	6.5755e-12	task
Frontoparietal<=>Posterior-Multimodal	Block61_IC6	0.063471	0.023201	0.0027685	task
Frontoparietal<=>Posterior-Multimodal	Block61_IC7	0.185286	0.024584	5.7176e-15	task
Frontoparietal<=>Posterior-Multimodal	Block61_IC8	0.133585	0.024155	5.6337e-09	task
Frontoparietal<=>Posterior-Multimodal	Block61_IC9	0.122521	0.02386	2.9326e-08	task
Frontoparietal<=>Posterior-Multimodal	Block61_IC10	0.099936	0.023619	6.0587e-06	task
Frontoparietal<=>Posterior-Multimodal	Block61_IC11	0.097167	0.023595	1.2432e-05	task
Frontoparietal<=>Posterior-Multimodal	Block61_IC12	0.094084	0.022792	1.5879e-06	task
Frontoparietal<=>Posterior-Multimodal	Block61_IC13	0.062314	0.023552	0.0033804	task
Frontoparietal<=>Ventral-Multimodal	Block62_IC1	0.106659	0.023786	2.1796e-06	task
Frontoparietal<=>Ventral-Multimodal	Block62_IC2	0.09671	0.023542	9.2714e-06	task
Frontoparietal<=>Ventral-Multimodal	Block62_IC3	0.056917	0.023498	0.0088162	task
Frontoparietal<=>Ventral-Multimodal	Block62_IC4	0.102321	0.023941	7.5836e-06	task
Frontoparietal<=>Ventral-Multimodal	Block62_IC5	0.075159	0.02332	0.00054201	task
Frontoparietal<=>Ventral-Multimodal	Block62_IC6	0.034081	0.022743	0.069297	task
Frontoparietal<=>Ventral-Multimodal	Block62_IC7	0.069802	0.023276	0.0012255	task
Frontoparietal<=>Ventral-Multimodal	Block62_IC8	0.056487	0.023046	0.0061301	task
Frontoparietal<=>Ventral-Multimodal	Block62_IC9	0.031541	0.022782	0.087629	task
Frontoparietal<=>Ventral-Multimodal	Block62_IC10	0.097823	0.023754	1.1542e-05	task
Frontoparietal<=>Ventral-Multimodal	Block62_IC11	0.050213	0.022456	0.010089	task
Frontoparietal<=>Ventral-Multimodal	Block62_IC12	0.056147	0.023278	0.0076405	task
Frontoparietal<=>Ventral-Multimodal	Block62_IC13	0.070629	0.023305	0.0010208	task
Frontoparietal<=>Ventral-Multimodal	Block62_IC14	0.053921	0.023316	0.011046	task
Frontoparietal<=>Ventral-Multimodal	Block62_IC15	0.080924	0.023923	0.00046225	task
Frontoparietal<=>Ventral-Multimodal	Block62_IC16	0.059277	0.022413	0.0022915	task
Frontoparietal<=>Ventral-Multimodal	Block62_IC17	0.044824	0.022962	0.025157	task
Frontoparietal<=>Ventral-Multimodal	Block62_IC18	0.054603	0.023176	0.0092878	task
Frontoparietal<=>Ventral-Multimodal	Block62_IC19	0.067225	0.023334	0.0019011	task
Frontoparietal<=>Ventral-Multimodal	Block62_IC20	0.076591	0.02279	0.00017386	task
Frontoparietal<=>Orbito-Affective	Block63_IC1	0.066405	0.022517	0.00047459	task
Frontoparietal<=>Orbito-Affective	Block63_IC2	0.084372	0.023029	3.4497e-05	task
Frontoparietal<=>Orbito-Affective	Block63_IC3	0.073424	0.023084	0.00038081	task
Frontoparietal<=>Orbito-Affective	Block63_IC4	0.158467	0.024326	2.5764e-12	task
Frontoparietal<=>Orbito-Affective	Block63_IC5	0.178674	0.024394	1.3878e-15	task
Frontoparietal<=>Orbito-Affective	Block63_IC6	0.056691	0.022464	0.0035601	task
Frontoparietal<=>Orbito-Affective	Block63_IC7	0.102829	0.023418	7.9695e-07	task
Frontoparietal<=>Orbito-Affective	Block63_IC8	0.090023	0.023604	3.2454e-05	task
Frontoparietal<=>Orbito-Affective	Block63_IC9	0.073877	0.023397	0.00052566	task
Frontoparietal<=>Orbito-Affective	Block63_IC10	0.078618	0.023086	0.00013948	task
Frontoparietal<=>Orbito-Affective	Block63_IC11	0.111444	0.023335	2.0826e-08	task
Frontoparietal<=>Orbito-Affective	Block63_IC12	0.056408	0.023174	0.0071672	task
Frontoparietal<=>Orbito-Affective	Block63_IC13	0.09261	0.023657	2.5301e-05	task
Frontoparietal<=>Orbito-Affective	Block63_IC14	0.098537	0.023439	1.8653e-06	task
Frontoparietal<=>Orbito-Affective	Block63_IC15	0.081159	0.022993	5.2664e-05	task
Frontoparietal<=>Orbito-Affective	Block63_IC16	0.078726	0.023251	0.00021391	task
Frontoparietal<=>Orbito-Affective	Block63_IC17	0.073798	0.022963	0.00016653	task
Auditory<=>Auditory	Block64_IC1	0.194109	0.024628	4.4409e-16	task
Auditory<=>Auditory	Block64_IC2	0.162715	0.024517	5.7448e-12	task
Auditory<=>Default	Block65_IC1	0.070721	0.023337	0.0010077	task
Auditory<=>Default	Block65_IC2	0.115198	0.023613	6.4091e-08	task
Auditory<=>Default	Block65_IC3	0.107425	0.023451	4.7073e-07	task
Auditory<=>Default	Block65_IC4	0.099127	0.02316	5.4625e-07	task
Auditory<=>Default	Block65_IC5	0.098082	0.023621	6.7265e-06	task
Auditory<=>Default	Block65_IC6	0.117887	0.023799	1.9498e-07	task
Auditory<=>Default	Block65_IC7	0.116419	0.023766	7.8626e-08	task
Auditory<=>Default	Block65_IC8	0.072009	0.023474	0.00085039	task
Auditory<=>Default	Block65_IC9	0.046199	0.023215	0.025173	task
Auditory<=>Default	Block65_IC10	0.08876	0.023514	4.5471e-05	task
Auditory<=>Default	Block65_IC11	0.120053	0.023708	3.9579e-08	task
Auditory<=>Default	Block65_IC12	0.072895	0.023614	0.001084	task
Auditory<=>Default	Block65_IC13	0.113732	0.023988	7.0949e-07	task
Auditory<=>Default	Block65_IC14	0.113948	0.023851	2.0783e-07	task
Auditory<=>Posterior-Multimodal	Block66_IC1	0.082055	0.023368	0.00017527	task
Auditory<=>Ventral-Multimodal	Block67_IC1	0.080734	0.023582	0.00030556	task
Auditory<=>Ventral-Multimodal	Block67_IC2	0.081244	0.023604	0.00029046	task
Auditory<=>Orbito-Affective	Block68_IC1	0.073614	0.023465	0.00072867	task
Auditory<=>Orbito-Affective	Block68_IC2	0.05227	0.022821	0.0090675	task
Auditory<=>Orbito-Affective	Block68_IC3	0.07461	0.023524	0.00067758	task
Auditory<=>Orbito-Affective	Block68_IC4	0.07518	0.023527	0.00061785	task
Auditory<=>Orbito-Affective	Block68_IC5	0.075013	0.02353	0.0006366	task
Default<=>Default	Block69_IC1	0.136108	0.023884	1.3474e-09	task
Default<=>Default	Block69_IC2	0.224877	0.024662	1.11733e-21	task
Default<=>Default	Block69_IC3	0.055813	0.023146	0.0074845	task
Default<=>Default	Block69_IC4	0.164701	0.024225	9.4147e-14	task
Default<=>Default	Block69_IC5	0.088213	0.023526	5.5718e-05	task
Default<=>Default	Block69_IC6	0.070004	0.02321	0.0010794	task
Default<=>Default	Block69_IC7	0.106453	0.023885	3.0223e-06	task
Default<=>Default	Block69_IC8	0.186521	0.024731	1.1102e-14	task
Default<=>Default	Block69_IC9	0.079492	0.023687	0.0003822	task
Default<=>Default	Block69_IC10	0.098524	0.023456	4.7012e-06	task
Default<=>Default	Block69_IC11	0.077835	0.023344	0.00024201	task
Default<=>Default	Block69_IC12	0.076016	0.022983	0.00024012	task
Default<=>Default	Block69_IC13	0.229988	0.024639	1.33597e-23	task
Default<=>Default	Block69_IC14	0.151205	0.024117	2.0005e-11	task
Default<=>Default	Block69_IC15	0.146248	0.024295	1.5619e-10	task
Default<=>Default	Block69_IC16	0.112	0.023966	1.1528e-06	task
Default<=>Default	Block69_IC17	0.114131	0.023931	6.3997e-07	task
Default<=>Default	Block69_IC18	0.19399	0.024373	5.63937e-18	task
Default<=>Default	Block69_IC19	0.125946	0.023737	9.6874e-09	task
Default<=>Default	Block69_IC20	0.204285	0.024607	2.64035e-18	task
Posterior-Multimodal<=>Default	Block70_IC1	0.146503	0.02419	3.1802e-10	task
Posterior-Multimodal<=>Default	Block70_IC2	0.164364	0.024403	5.3696e-13	task
Posterior-Multimodal<=>Default	Block70_IC3	0.132678	0.024259	1.9731e-08	task
Posterior-Multimodal<=>Default	Block70_IC4	0.162862	0.024488	7.7821e-12	task
Posterior-Multimodal<=>Default	Block70_IC5	0.073355	0.023365	0.00061219	task
Posterior-Multimodal<=>Default	Block70_IC6	0.093349	0.023244	6.2753e-06	task
Posterior-Multimodal<=>Default	Block70_IC7	0.098492	0.023713	9.918e-06	task
Posterior-Multimodal<=>Default	Block70_IC8	0.164187	0.024396	2.7055e-12	task
Posterior-Multimodal<=>Default	Block70_IC9	0.106525	0.023683	1.9264e-06	task
Posterior-Multimodal<=>Default	Block70_IC10	0.130464	0.02406	8.8834e-09	task
Posterior-Multimodal<=>Default	Block70_IC11	0.169354	0.02432	3.5655e-13	task
Posterior-Multimodal<=>Default	Block70_IC12	0.108698	0.023708	1.3343e-06	task
Posterior-Multimodal<=>Default	Block70_IC13	0.162219	0.024318	2.1533e-12	task
Posterior-Multimodal<=>Default	Block70_IC14	0.075715	0.023016	0.00028825	task
Posterior-Multimodal<=>Default	Block70_IC15	0.116626	0.023915	2.892e-07	task
Posterior-Multimodal<=>Default	Block70_IC16	0.148093	0.024347	3.4319e-10	task
Posterior-Multimodal<=>Default	Block70_IC17	0.194348	0.024577	1.6653e-16	task
Posterior-Multimodal<=>Default	Block70_IC18	0.086962	0.023351	5.3535e-05	task
Posterior-Multimodal<=>Default	Block70_IC19	0.133252	0.024151	8.885e-09	task
Default<=>Ventral-Multimodal	Block71_IC1	0.048553	0.022594	0.012099	task
Default<=>Ventral-Multimodal	Block71_IC2	0.113686	0.023723	3.1979e-07	task
Default<=>Ventral-Multimodal	Block71_IC3	0.052108	0.022499	0.006731	task
Default<=>Ventral-Multimodal	Block71_IC4	0.097087	0.023696	1.3631e-05	task
Default<=>Ventral-Multimodal	Block71_IC5	0.097206	0.024055	3.6034e-05	task
Default<=>Ventral-Multimodal	Block71_IC6	0.069817	0.023662	0.0019009	task
Default<=>Ventral-Multimodal	Block71_IC7	0.066282	0.023554	0.0028217	task
Default<=>Ventral-Multimodal	Block71_IC8	0.081993	0.023848	0.00037454	task
Default<=>Ventral-Multimodal	Block71_IC9	0.088352	0.023906	0.00012945	task
Default<=>Ventral-Multimodal	Block71_IC10	0.095962	0.023923	2.7819e-05	task
Default<=>Ventral-Multimodal	Block71_IC11	0.080434	0.023422	0.00020737	task
Default<=>Orbito-Affective	Block72_IC1	0.106056	0.023593	4.456e-07	task
Default<=>Orbito-Affective	Block72_IC2	0.152042	0.024167	7.7787e-12	task
Default<=>Orbito-Affective	Block72_IC3	0.037312	0.02207	0.03459	task
Default<=>Orbito-Affective	Block72_IC4	0.114537	0.02407	7.302e-07	task
Default<=>Orbito-Affective	Block72_IC5	0.111811	0.024015	7.9232e-07	task
Default<=>Orbito-Affective	Block72_IC6	0.17265	0.024368	5.2292e-14	task
Default<=>Orbito-Affective	Block72_IC7	0.103952	0.024042	4.2017e-06	task
Default<=>Orbito-Affective	Block72_IC8	0.13108	0.023549	1.3758e-10	task
Default<=>Orbito-Affective	Block72_IC9	0.114559	0.02417	9.7365e-07	task
Default<=>Orbito-Affective	Block72_IC10	0.059689	0.022982	0.0037487	task
Default<=>Orbito-Affective	Block72_IC11	0.145495	0.024182	9.1492e-11	task
Default<=>Orbito-Affective	Block72_IC12	0.095606	0.0238	1.9982e-05	task
Default<=>Orbito-Affective	Block72_IC13	0.163239	0.024473	3.642e-12	task
Default<=>Orbito-Affective	Block72_IC14	0.098	0.023572	5.0333e-06	task
Default<=>Orbito-Affective	Block72_IC15	0.11194	0.024059	9.9488e-07	task
Posterior-Multimodal<=>Posterior-Multimodal	Block73_IC1	0.062389	0.023285	0.0028837	task
Posterior-Multimodal<=>Posterior-Multimodal	Block73_IC2	0.061752	0.023224	0.0037516	task
Posterior-Multimodal<=>Posterior-Multimodal	Block73_IC3	0.046932	0.022921	0.0179	task
Posterior-Multimodal<=>Posterior-Multimodal	Block73_IC4	0.051364	0.023206	0.014392	task
Posterior-Multimodal<=>Posterior-Multimodal	Block73_IC5	0.062624	0.023364	0.0029992	task
Posterior-Multimodal<=>Ventral-Multimodal	Block74_IC1	0.141961	0.024237	7.9046e-10	task
Posterior-Multimodal<=>Orbito-Affective	Block75_IC1	0.098134	0.023802	1.0505e-05	task
Posterior-Multimodal<=>Orbito-Affective	Block75_IC2	0.124997	0.023751	1.9786e-09	task
Posterior-Multimodal<=>Orbito-Affective	Block75_IC3	0.116038	0.023867	2.2919e-07	task
Posterior-Multimodal<=>Orbito-Affective	Block75_IC4	0.141186	0.024154	5.3162e-10	task
Orbito-Affective<=>Ventral-Multimodal	Block77_IC1	0.061919	0.02362	0.0055074	task
Orbito-Affective<=>Ventral-Multimodal	Block77_IC2	0.199151	0.024682	5.5511e-17	task
Orbito-Affective<=>Ventral-Multimodal	Block77_IC3	0.19841	0.024682	5.5511e-17	task
Orbito-Affective<=>Orbito-Affective	Block78_IC1	0.066598	0.023042	0.0014927	task
Orbito-Affective<=>Orbito-Affective	Block78_IC2	0.078437	0.023465	0.00037184	task
Orbito-Affective<=>Orbito-Affective	Block78_IC3	0.079647	0.023468	0.00029829	task

### Sheet: mapped_to_360_areas
Table S3: SNP heritability estimates of 1,985 network-level traits. In this sheet, we mapped the area-level and network-level heritability results to the 360 cortical areas. We have also included the heritability of amplitude trait and size in each area.
Network	Area	Resting_area_level	Task_area_level	Rest_network_level	Task_network_level	Resting_amplitude	Task_amplitude	Area_size
Visual1	L_V1	0.12875	0.101995	0.1076	0.10008	0.177621	0.203894	1398
Visual2	L_MST	0.082315	0.0528815	0.106684	0.0584305	0.121504	0.07959	51
Visual2	L_V6	0.0673072	0.0905551	0.0941397	0.119273	0.126701	0.127767	165
Visual2	L_V2	0.0763967	0.0685684	0.11321	0.132221	0.162947	0.179097	1322
Visual2	L_V3	0.0764114	0.0713042	0.11771	0.124238	0.131947	0.150481	821
Visual2	L_V4	0.0743803	0.0813254	0.116429	0.111131	0.133945	0.148094	555
Visual2	L_V8	0.0602042	0.0751558	0.0930596	0.115542	0.107112	0.118227	196
Somatomotor	L_4	0.151182	0.0759932	0.188123	0.103061	0.232308	0.152876	883
Somatomotor	L_3b	0.157334	0.0648498	0.144092	0.104428	0.226868	0.153849	547
Cingulo-Opercular	L_FEF	0.0812239	0.054368	0.108653	0.106126	0.151231	0.120706	154
Dorsal-Attention	L_PEF	0.0711297	0.0775231	0.104695	0.103528	0.129418	0.146119	122
Language	L_55b	0.0951967	0.0631155	0.116329	0.111127	0.205122	0.128369	274
Visual2	L_V3A	0.0773755	0.0725182	0.122189	0.112258	0.105317	0.093102	186
Frontoparietal	L_RSC	0.10716	0.0828291	0.123977	0.147191	0.233009	0.189075	128
Frontoparietal	L_POS2	0.0882895	0.0787659	0.123718	0.116921	0.227232	0.208573	403
Visual2	L_V7	0.0849888	0.084979	0.108837	0.116545	0.131522	0.121269	124
Visual2	L_IPS1	0.110264	0.0695527	0.0876362	0.11343	0.092439	0.148578	77
Visual2	L_FFC	0.0640475	0.0689266	0.0788711	0.105992	0.091571	0.136933	411
Visual2	L_V3B	0.0735728	0.0647246	0.110534	0.097222	0.092222	0.090568	21
Visual2	L_LO1	0.0758187	0.0775535	0.100558	0.109773	0.110518	0.122618	87
Visual2	L_LO2	0.0823446	0.076413	0.0997583	0.0999902	0.137857	0.143502	126
Visual2	L_PIT	0.0543834	0.0700303	0.0923867	0.120781	0.107678	0.119707	138
Visual2	L_MT	0.0711662	0.0725807	0.0925142	0.102817	0.089569	0.122085	134
Auditory	L_A1	0.158054	0.0795349	0.140537	0.103246	0.188915	0.102915	103
Language	L_PSL	0.0948326	0.0712547	0.149145	0.118298	0.20964	0.146704	279
Language	L_SFL	0.133209	0.0596571	0.139618	0.107316	0.220765	0.095365	431
Posterior-Multimodal	L_PCV	0.0999302	0.0685423	0.134797	0.10874	0.182858	0.143191	217
Language	L_STV	0.0884913	0.0618122	0.118666	0.114181	0.169048	0.200292	319
Frontoparietal	L_7Pm	0.0968548	0.0685578	0.127089	0.11703	0.205261	0.145785	169
Default	L_7m	0.131567	0.0893451	0.146957	0.145001	0.26729	0.212192	237
Default	L_POS1	0.106905	0.0843746	0.123979	0.144301	0.242808	0.204877	341
Default	L_23d	0.112378	0.065552	0.167635	0.120883	0.214066	0.189271	144
Default	L_v23ab	0.125648	0.090111	0.222945	0.137485	0.252139	0.198315	137
Default	L_d23ab	0.139085	0.0970581	0.196369	0.163741	0.262256	0.22088	162
Default	L_31pv	0.142176	0.092052	0.183873	0.160348	0.266913	0.242277	165
Somatomotor	L_5m	0.131355	0.0911316	0.101719	0.0902078	0.137921	0.147151	146
Cingulo-Opercular	L_5mv	0.129703	0.0652961	0.125753	0.102631	0.167983	0.160517	149
Cingulo-Opercular	L_23c	0.128076	0.0722454	0.133132	0.104448	0.235157	0.159875	252
Somatomotor	L_5L	0.109047	0.0755101	0.148649	0.0944088	0.15646	0.15167	218
Somatomotor	L_24dd	0.152846	0.0737341	0.171349	0.113495	0.22169	0.149009	278
Somatomotor	L_24dv	0.123347	0.0815489	0.153387	0.11934	0.157857	0.097453	126
Somatomotor	L_7AL	0.100628	0.0658979	0.11996	0.0956649	0.167301	0.172264	222
Cingulo-Opercular	L_SCEF	0.102654	0.0625763	0.172889	0.128984	0.22901	0.129713	397
Cingulo-Opercular	L_6ma	0.107168	0.0595316	0.162217	0.124556	0.138455	0.147095	387
Cingulo-Opercular	L_7Am	0.1009	0.0600208	0.139393	0.110302	0.148482	0.105811	295
Dorsal-Attention	L_7PL	0.0890364	0.0839597	0.114418	0.118332	0.192293	0.151611	134
Somatomotor	L_7PC	0.0911214	0.0716538	0.1184	0.102197	0.144005	0.191863	251
Visual2	L_LIPv	0.0698099	0.0965273	0.0812874	0.113394	0.13573	0.159248	131
Visual2	L_VIP	0.0623913	0.0740137	0.083871	0.122579	0.144844	0.162176	160
Dorsal-Attention	L_MIP	0.096912	0.0718436	0.104869	0.116299	0.18006	0.170118	98
Somatomotor	L_1	0.130399	0.0803852	0.160896	0.0927578	0.195281	0.130648	677
Somatomotor	L_2	0.134937	0.068497	0.137175	0.0882841	0.257724	0.169528	533
Somatomotor	L_3a	0.151971	0.0675213	0.166368	0.113418	0.214202	0.165791	97
Somatomotor	L_6d	0.120967	0.0842156	0.146576	0.0872555	0.148683	0.166808	339
Somatomotor	L_6mp	0.151486	0.069768	0.138984	0.097116	0.21713	0.123617	372
Somatomotor	L_6v	0.10221	0.0640933	0.12849	0.0761231	0.202983	0.123434	240
Cingulo-Opercular	L_p24pr	0.132692	0.069897	0.164326	0.138316	0.153414	0.119518	147
Cingulo-Opercular	L_33pr	0.124076	0.0781239	0.171701	0.128856	0.173684	0.124738	53
Cingulo-Opercular	L_a24pr	0.121811	0.0805011	0.132301	0.101775	0.213734	0.169938	148
Cingulo-Opercular	L_p32pr	0.119964	0.0660359	0.156509	0.0984525	0.188823	0.11474	128
Default	L_a24	0.101576	0.0649327	0.165944	0.131807	0.246478	0.135833	204
Default	L_d32	0.102522	0.0528168	0.171104	0.0981647	0.175408	0.146581	217
Frontoparietal	L_8BM	0.116786	0.0526112	0.153755	0.0849676	0.282759	0.131898	388
Default	L_p32	0.0939647	0.0703091	0.122504	0.133367	0.195253	0.118362	99
Default	L_10r	0.120675	0.0621612	0.17545	0.107553	0.243462	0.110211	236
Default	L_47m	0.105551	0.0392475	0.143005	0.077835	0.196474	0.104344	99
Default	L_8Av	0.106096	0.0618295	0.161426	0.12329	0.2593	0.125083	454
Default	L_8Ad	0.10499	0.0643246	0.174539	0.104168	0.218016	0.121785	290
Default	L_9m	0.125625	0.0678841	0.172401	0.109404	0.239563	0.156849	568
Default	L_8BL	0.12494	0.0668417	0.180398	0.0978133	0.266559	0.12145	321
Default	L_9p	0.10695	0.0633686	0.164664	0.1011	0.190273	0.092241	257
Default	L_10d	0.122536	0.0607331	0.186936	0.067629	0.223414	0.083376	484
Frontoparietal	L_8C	0.0986493	0.0519339	0.126486	0.101108	0.268113	0.129399	281
Language	L_44	0.0957319	0.0664755	0.137395	0.105613	0.219724	0.130914	330
Language	L_45	0.10828	0.0714692	0.140443	0.114957	0.281425	0.163957	354
Default	L_47l	0.0975487	0.0471192	0.105002	0.077835	0.266084	0.196739	255
Frontoparietal	L_a47r	0.116467	0.0448994	0.15842	0.04816	0.248888	0.089982	594
Cingulo-Opercular	L_6r	0.0914028	0.0654238	0.154746	0.0991427	0.26646	0.11665	355
Language	L_IFJa	0.108076	0.0624405	0.137915	0.112839	0.190617	0.135976	127
Frontoparietal	L_IFJp	0.0821641	0.0639401	0.12976	0.122164	0.153385	0.128866	57
Language	L_IFSp	0.113533	0.057224	0.14036	0.101494	0.187427	0.124499	181
Frontoparietal	L_IFSa	0.095446	0.050794	0.152602	0.0611636	0.216985	0.084722	201
Frontoparietal	L_p9-46v	0.0796201	0.0457904	0.158481	0.0890898	0.195093	0.12467	217
Cingulo-Opercular	L_46	0.0999818	0.0430937	0.152448	0.0942356	0.175855	0.092708	360
Frontoparietal	L_a9-46v	0.091809	0.0491014	0.159427	0.0866781	0.208919	0.088201	274
Cingulo-Opercular	L_9-46d	0.10685	0.0453325	0.147345	0.0946486	0.174589	0.09546	302
Default	L_9a	0.119011	0.0547263	0.16129	0.102839	0.21537	0.124092	427
Default	L_10v	0.121073	0.0560126	0.159818	0.0839821	0.23173	0.089464	389
Frontoparietal	L_a10p	0.0759604	0.0387326	0.16689	0.0700985	0.175827	0.123258	180
Default	L_10pp	0.0593205	0.0316928	0.134834	0.0795992	0.16881	0.060296	353
Frontoparietal	L_11l	0.0858451	0.0313511	0.148222	NA	0.247033	0.095868	349
Frontoparietal	L_13l	0.0896599	0.0647828	0.145211	0.121952	0.215321	0.13531	293
Default	L_OFC	0.0883604	0.0838339	0.10493	0.120201	0.197509	0.097664	465
Default	L_47s	0.0989562	0.0476899	0.179365	0.077835	0.218529	0.088579	244
Dorsal-Attention	L_LIPd	0.0767623	0.0545345	0.0864303	0.0916806	0.111605	0.088661	49
Dorsal-Attention	L_6a	0.0818853	0.0792984	0.114813	0.0960813	0.171996	0.093352	321
Frontoparietal	L_i6-8	0.0838366	0.0601294	0.140054	0.120293	0.173246	0.045628	182
Frontoparietal	L_s6-8	0.102451	0.0575939	0.142825	0.143986	0.195211	0.149708	186
Cingulo-Opercular	L_43	0.130932	0.0659735	0.156773	0.0894705	0.203527	0.132784	186
Somatomotor	L_OP4	0.134007	0.0735226	0.125763	0.0865797	0.22465	0.122791	358
Somatomotor	L_OP1	0.143725	0.0769795	0.121585	0.0957223	0.195171	0.102839	200
Somatomotor	L_OP2-3	0.178326	0.0793157	0.150597	0.098708	0.20128	0.136166	147
Auditory	L_52	0.134121	0.105298	0.159485	0.0951208	0.1376	0.11043	38
Auditory	L_RI	0.140393	0.0897643	0.13522	0.104597	0.181015	0.108903	139
Cingulo-Opercular	L_PFcm	0.118226	0.0722657	0.133302	0.0908581	0.193422	0.0826	221
Cingulo-Opercular	L_PoI2	0.144046	0.0479608	0.191695	NA	0.248115	0.099588	309
Auditory	L_TA2	0.11839	0.0622259	0.122746	0.0912688	0.169196	0.101992	173
Cingulo-Opercular	L_FOP4	0.124362	0.0602706	0.147445	0.105922	0.23036	0.12461	264
Cingulo-Opercular	L_MI	0.126893	0.0582452	0.153642	NA	0.262862	0.117951	282
Orbito-Affective	L_Pir	0.08485	0.0362442	0.114004	0.0979608	0.183131	0.099158	139
Frontoparietal	L_AVI	0.0872412	0.0661628	0.182831	0.0961185	0.246354	0.088558	148
Orbito-Affective	L_AAIC	0.0824666	0.043576	0.0954697	0.0810256	0.205617	0.153153	195
Cingulo-Opercular	L_FOP1	0.129671	0.0550927	0.1566	0.0810606	0.218053	0.096122	105
Cingulo-Opercular	L_FOP3	0.121565	0.0602155	0.131486	NA	0.178049	0.112262	76
Somatomotor	L_FOP2	0.1188	0.0636602	0.14824	0.104643	0.208184	0.063886	107
Dorsal-Attention	L_PFt	0.110698	0.0701299	0.0900323	0.0886629	0.211722	0.132708	139
Dorsal-Attention	L_AIP	0.088886	0.0781776	0.108444	0.10066	0.226186	0.128876	183
Default	L_EC	0.0848508	0.0645948	NA	0.109162	0.206133	0.092416	245
Default	L_PreS	0.0854301	0.0619485	0.140106	NA	0.173975	0.089939	202
Default	L_H	0.0768691	0.0553664	NA	0.132308	0.20866	0.145223	248
Visual1	L_ProS	0.157165	0.10763	0.0736779	0.102452	0.162389	0.152393	149
Ventral-Multimodal	L_PeEc	0.210468	0.081351	0.122865	0.0800216	0.195079	0.109216	537
Language	L_STGa	0.104836	0.0573345	0.138994	0.127723	0.21841	0.108467	279
Auditory	L_PBelt	0.1385	0.0895687	0.136077	0.105537	0.153646	0.119073	131
Language	L_A5	0.121866	0.0713183	0.130232	0.118602	0.212161	0.157609	407
Default	L_PHA1	0.0678688	0.0529281	0.12942	NA	0.178695	0.057937	289
Dorsal-Attention	L_PHA3	0.0629812	0.0553234	0.0818005	0.125242	0.19403	0.08482	201
Language	L_STSda	0.126916	0.0721842	0.1435	0.134543	0.296887	0.153018	295
Language	L_STSdp	0.113794	0.0817436	0.136237	0.118678	0.247795	0.13636	234
Default	L_STSvp	0.125144	0.062389	0.183403	0.100258	0.258254	0.15589	172
Default	L_TGd	0.130426	0.0468854	0.227622	0.14106	0.267468	0.122038	1338
Default	L_TE1a	0.1408	0.0580526	0.195149	0.135176	0.304712	0.091091	555
Frontoparietal	L_TE1p	0.139719	0.0622498	0.162346	0.139496	0.260811	0.12813	621
Default	L_TE2a	0.0822883	0.057004	0.142119	0.12802	0.171665	0.112059	439
Ventral-Multimodal	L_TF	0.204281	0.10855	0.112184	0.0826042	0.216344	0.14797	472
Dorsal-Attention	L_TE2p	0.0779679	0.0491952	0.12837	0.132111	0.09935	0.118894	319
Dorsal-Attention	L_PHT	0.0940049	0.057354	0.129534	0.112185	0.261206	0.209345	436
Visual2	L_PH	0.0938021	0.0738774	0.0789867	0.0872497	0.181866	0.14794	344
Language	L_TPOJ1	0.101285	0.055135	0.131286	0.114889	0.175625	0.132601	201
Posterior-Multimodal	L_TPOJ2	0.0723015	0.0647433	0.123881	0.0959002	0.150467	0.129068	181
Posterior-Multimodal	L_TPOJ3	0.0730703	0.062094	0.111188	0.0946457	0.137468	0.110258	92
Visual1	L_DVT	0.111794	0.0697994	0.0766807	0.106392	0.166195	0.169439	162
Dorsal-Attention	L_PGp	0.0778201	0.0732937	0.11073	0.118896	0.168064	0.13753	330
Frontoparietal	L_IP2	0.0966045	0.0587161	0.13177	0.118728	0.155135	0.093184	110
Frontoparietal	L_IP1	0.107746	0.0805101	0.124392	0.148941	0.231976	0.133453	239
Dorsal-Attention	L_IP0	0.087651	0.0964176	0.115	0.11501	0.11993	0.194396	141
Cingulo-Opercular	L_PFop	0.116009	0.076883	0.143754	0.102161	0.234442	0.106538	245
Cingulo-Opercular	L_PF	0.13972	0.0734837	0.14648	0.106424	0.27862	0.13513	789
Frontoparietal	L_PFm	0.132518	0.079332	0.128982	0.124503	0.256073	0.185839	591
Default	L_PGi	0.108731	0.0713703	0.125053	0.11841	0.233973	0.193656	349
Default	L_PGs	0.124511	0.0719596	0.14507	0.135742	0.252211	0.161494	536
Visual2	L_V6A	0.0642589	0.0848773	0.0956217	0.106253	0.091494	0.07905	101
Visual2	L_VMV1	0.085358	0.0479659	0.100428	0.148067	0.16485	0.092008	233
Visual2	L_VMV3	0.0548962	0.0627455	0.083893	0.157721	0.086706	0.047147	70
Default	L_PHA2	0.10466	0.063436	0.135592	NA	0.255637	0.094872	105
Visual2	L_V4t	0.0940152	0.0853382	0.114433	0.0905979	0.104002	0.121729	70
Visual2	L_FST	0.0788552	0.0600255	0.0829961	0.0772496	0.162779	0.136396	121
Visual2	L_V3CD	0.0699887	0.0737415	0.0885496	0.109727	0.080486	0.102291	115
Visual2	L_LO3	0.078863	0.0903412	0.0756749	0.116384	0.137958	0.12754	145
Visual2	L_VMV2	0.100252	0.0685837	0.100107	0.157721	0.205637	0.098483	80
Default	L_31pd	0.131048	0.0890006	0.191345	0.154296	0.24498	0.202809	129
Default	L_31a	0.130177	0.0769819	0.146397	0.146733	0.243734	0.219185	137
Visual2	L_VVC	0.0643964	0.0602567	0.103739	0.126253	0.155876	0.114901	552
Default	L_25	0.0813362	0.0722559	0.138791	0.113831	0.263242	0.136957	144
Default	L_s32	0.110012	0.0591996	0.183996	0.156478	0.340511	0.124919	118
Orbito-Affective	L_pOFC	0.085273	0.0660308	0.109297	0.0930473	0.20408	0.061819	222
Cingulo-Opercular	L_PoI1	0.135221	0.0514637	0.174761	NA	0.237318	0.095723	189
Somatomotor	L_Ig	0.132575	0.0673706	0.185174	0.12173	0.198391	0.110258	113
Cingulo-Opercular	L_FOP5	0.125776	0.0742256	0.15924	NA	0.234049	0.122323	138
Frontoparietal	L_p10p	0.0927501	0.049035	0.1534	0.07226	0.176326	0.088659	226
Frontoparietal	L_p47r	0.107731	0.0517036	0.155539	0.0553705	0.217743	0.106603	152
Language	L_TGv	0.100197	0.0546674	0.118494	0.11314	0.179816	0.12301	471
Auditory	L_MBelt	0.133829	0.0851352	0.142699	0.107124	0.149112	0.088276	139
Auditory	L_LBelt	0.150676	0.0939191	0.148512	0.103402	0.167163	0.147471	81
Auditory	L_A4	0.122026	0.101816	0.132878	0.102679	0.173828	0.16659	356
Default	L_STSva	0.130494	0.0602379	0.2041	0.128075	0.293782	0.116578	97
Default	L_TE1m	0.109603	0.0700247	0.175199	0.161144	0.215779	0.10542	394
Cingulo-Opercular	L_PI	0.0631296	0.0266053	0.106192	NA	0.167152	0.086886	86
Cingulo-Opercular	L_a32pr	0.0987359	0.0595171	0.169206	0.102033	0.147386	0.135217	134
Cingulo-Opercular	L_p24	0.111704	0.0683069	0.157095	0.10151	0.198022	0.165315	152
Visual1	R_V1	0.119465	0.110469	0.0874039	0.0970546	0.171896	0.167585	1356
Visual2	R_MST	0.0741124	0.0644904	0.111286	0.0729255	0.09996	0.076899	50
Visual2	R_V6	0.0773781	0.0826666	0.0985557	0.122578	0.120294	0.133198	182
Visual2	R_V2	0.0738017	0.0562609	0.11321	0.128446	0.160247	0.187869	1221
Visual2	R_V3	0.0768694	0.0716595	0.119057	0.120535	0.162248	0.181728	715
Visual2	R_V4	0.0731233	0.0845094	0.110428	0.119855	0.129073	0.187883	390
Visual2	R_V8	0.0890842	0.0762613	0.105049	0.0924607	0.112935	0.151702	141
Somatomotor	R_4	0.155987	0.0836045	0.154074	0.116902	0.241948	0.192133	899
Somatomotor	R_3b	0.165617	0.084258	0.13862	0.0958332	0.205735	0.164304	352
Cingulo-Opercular	R_FEF	0.0861555	0.0589021	0.108202	0.103499	0.176125	0.147421	210
Cingulo-Opercular	R_PEF	0.103064	0.0703049	0.126474	0.112317	0.093035	0.12362	117
Language	R_55b	0.082949	0.0579278	0.117122	0.116238	0.179508	0.155541	188
Visual2	R_V3A	0.0717602	0.0858312	0.132399	0.10381	0.127722	0.1196	239
Frontoparietal	R_RSC	0.0986409	0.0808738	0.138993	0.130759	0.236543	0.221541	155
Frontoparietal	R_POS2	0.0820721	0.0716612	0.133858	0.114231	0.250038	0.211107	421
Visual2	R_V7	0.0790673	0.0751826	0.102805	0.115759	0.110028	0.123083	108
Visual2	R_IPS1	0.0951739	0.0929577	0.0877396	0.10574	0.105629	0.142687	86
Visual2	R_FFC	0.0756706	0.0811435	0.103045	0.109049	0.149975	0.194495	461
Visual2	R_V3B	0.0912705	0.0769044	0.114656	0.0978445	0.12196	0.09529	36
Visual2	R_LO1	0.0759499	0.0779222	0.0944742	0.113139	0.116184	0.119276	95
Visual2	R_LO2	0.0701731	0.0871453	0.098472	0.132933	0.108465	0.141895	75
Visual2	R_PIT	0.0499227	0.0782463	0.098131	0.11918	0.121867	0.168798	146
Visual2	R_MT	0.0926178	0.0749183	0.0857717	0.10824	0.11676	0.135145	102
Auditory	R_A1	0.153459	0.0788973	0.153159	0.114016	0.138439	0.092506	75
Cingulo-Opercular	R_PSL	0.131825	0.0707008	0.133888	0.0988883	0.210837	0.13993	252
Language	R_SFL	0.099323	0.0573395	0.139769	0.110282	0.20874	0.095235	273
Posterior-Multimodal	R_PCV	0.0984613	0.0664195	0.132206	0.109338	0.194408	0.116259	208
Posterior-Multimodal	R_STV	0.0670108	0.0522978	0.120604	0.0942624	0.195874	0.133251	263
Frontoparietal	R_7Pm	0.0953651	0.0673834	0.122884	0.114965	0.190921	0.14997	134
Default	R_7m	0.120462	0.0895163	0.236403	0.125568	0.256881	0.166345	219
Default	R_POS1	0.0904541	0.0762395	0.167168	0.123908	0.246432	0.206864	364
Default	R_23d	0.0974135	0.0690388	0.14259	0.118038	0.19699	0.184537	203
Default	R_v23ab	0.128444	0.0883321	0.233881	0.148119	0.231247	0.189085	118
Default	R_d23ab	0.137254	0.0865741	0.221288	0.155345	0.242227	0.206775	105
Default	R_31pv	0.135516	0.0837447	0.208861	0.152976	0.237745	0.201697	152
Somatomotor	R_5m	0.135624	0.0845178	0.135824	0.0898254	0.193047	0.13047	189
Cingulo-Opercular	R_5mv	0.126661	0.0631138	0.127451	0.109857	0.177066	0.136559	222
Cingulo-Opercular	R_23c	0.132556	0.0762578	0.113909	0.10272	0.243796	0.158093	217
Somatomotor	R_5L	0.117391	0.0725322	0.146927	0.08516	0.157955	0.143067	209
Somatomotor	R_24dd	0.151028	0.0884281	0.180448	0.113375	0.202033	0.154209	301
Somatomotor	R_24dv	0.112645	0.0779253	0.165438	0.107192	0.153911	0.151287	108
Somatomotor	R_7AL	0.0995124	0.0540193	0.111501	0.0892884	0.124993	0.131018	149
Cingulo-Opercular	R_SCEF	0.126125	0.056409	0.153434	0.134346	0.215377	0.145987	299
Cingulo-Opercular	R_6ma	0.11484	0.0642285	0.144341	0.0969874	0.186613	0.155276	416
Cingulo-Opercular	R_7Am	0.093906	0.0595402	0.136451	0.109831	0.184917	0.119963	252
Dorsal-Attention	R_7PL	0.0910996	0.0712286	0.113868	0.114576	0.190175	0.140335	107
Somatomotor	R_7PC	0.0867391	0.0672388	0.115578	0.104473	0.114251	0.148377	262
Visual2	R_LIPv	0.0446629	0.0696531	0.0843425	0.133865	0.086958	0.068924	111
Visual2	R_VIP	0.0752817	0.0896496	0.0849393	0.107549	0.123365	0.122532	111
Dorsal-Attention	R_MIP	0.0779891	0.0709338	0.103974	0.11343	0.146604	0.143859	104
Somatomotor	R_1	0.137518	0.0796992	0.139202	0.106267	0.184689	0.182812	538
Somatomotor	R_2	0.131817	0.0638934	0.137324	0.0839031	0.18676	0.170918	550
Somatomotor	R_3a	0.162225	0.0822111	0.186997	0.0956165	0.196251	0.156598	70
Somatomotor	R_6d	0.125708	0.0850923	0.111981	0.0912001	0.152916	0.193876	234
Somatomotor	R_6mp	0.142282	0.0658786	0.124781	0.121889	0.186821	0.12992	322
Somatomotor	R_6v	0.0996758	0.0684074	0.130922	0.0811141	0.20272	0.157114	309
Cingulo-Opercular	R_p24pr	0.141716	0.0825534	0.1712	0.13826	0.184634	0.1565	199
Frontoparietal	R_33pr	0.0928643	0.0610427	0.156559	0.123731	0.148742	0.124828	79
Cingulo-Opercular	R_a24pr	0.140479	0.0767925	0.138248	0.117142	0.19967	0.168248	155
Cingulo-Opercular	R_p32pr	0.120075	0.0760064	0.151109	0.124685	0.195516	0.178093	145
Default	R_a24	0.0853526	0.0620709	0.143507	0.116392	0.202293	0.136386	220
Frontoparietal	R_d32	0.0711198	0.0525248	0.169456	0.125988	0.174924	0.134916	192
Frontoparietal	R_8BM	0.102119	0.0503553	0.146386	0.123802	0.231735	0.153692	453
Default	R_p32	0.0637406	0.0523576	0.160014	0.116392	0.15012	0.086114	113
Default	R_10r	0.106331	0.0677396	0.143507	0.126882	0.230614	0.118848	161
Default	R_47m	0.0740199	0.0331787	0.152902	NA	0.181866	0.090274	126
Default	R_8Av	0.0960248	0.0508825	0.135542	0.12374	0.219157	0.138351	381
Default	R_8Ad	0.0994301	0.0475919	0.135731	0.106453	0.177269	0.104331	270
Default	R_9m	0.12906	0.0679921	0.172909	0.116528	0.239591	0.137688	684
Default	R_8BL	0.114682	0.0610769	0.164843	0.111252	0.224718	0.160632	455
Default	R_9p	0.109012	0.0554021	0.157673	0.0990156	0.17876	0.139796	284
Default	R_10d	0.112008	0.0610454	0.16601	0.0773527	0.176981	0.073218	355
Frontoparietal	R_8C	0.0804217	0.0463119	0.134581	0.131145	0.181361	0.060887	233
Frontoparietal	R_44	0.102654	0.0531473	0.145104	0.121315	0.189561	0.150638	345
Language	R_45	0.0781335	0.051851	0.134315	0.111465	0.189819	0.136566	208
Default	R_47l	0.0881843	0.026936	0.145262	0.066824	0.257545	0.137464	213
Frontoparietal	R_a47r	0.10498	0.0414603	0.150209	0.0931996	0.257012	0.111586	440
Cingulo-Opercular	R_6r	0.114892	0.0682218	0.161533	0.106675	0.219916	0.16655	363
Language	R_IFJa	0.0904079	0.0646248	0.110065	0.096374	0.137593	0.101292	59
Frontoparietal	R_IFJp	0.060288	0.0542579	0.0959001	0.117923	0.096369	0.051457	51
Frontoparietal	R_IFSp	0.0878011	0.0605492	0.139013	0.11803	0.189343	0.117041	148
Cingulo-Opercular	R_IFSa	0.0950621	0.0424568	0.165148	0.0991656	0.208914	0.090566	176
Frontoparietal	R_p9-46v	0.100281	0.053863	0.13542	0.105653	0.220538	0.087147	386
Cingulo-Opercular	R_46	0.0903943	0.0492678	0.141175	0.0914583	0.180195	0.061942	246
Frontoparietal	R_a9-46v	0.105653	0.0547694	0.142587	0.118495	0.18467	0.108596	257
Cingulo-Opercular	R_9-46d	0.106512	0.0469098	0.139278	0.0829688	0.192743	0.117619	369
Default	R_9a	0.116975	0.0573702	0.137051	0.0938688	0.187054	0.148292	340
Default	R_10v	0.121801	0.0555026	0.204708	0.0850755	0.263543	0.086074	465
Frontoparietal	R_a10p	0.0866922	0.0432776	0.176835	0.072497	0.199599	0.11767	197
Default	R_10pp	0.0596728	0.0402601	0.142311	0.0823823	0.178739	0.08158	444
Frontoparietal	R_11l	0.0807008	0.0291774	0.150893	NA	0.254818	0.065647	405
Frontoparietal	R_13l	0.0876682	0.0562221	0.161958	0.121609	0.208332	0.15648	185
Frontoparietal	R_OFC	0.0823929	0.0668692	0.142617	0.132899	0.212631	0.134413	465
Default	R_47s	0.0957522	0.0455753	0.202968	NA	0.218375	0.087527	237
Dorsal-Attention	R_LIPd	0.057381	0.0706949	0.0683647	0.102292	0.082152	0.077572	42
Dorsal-Attention	R_6a	0.0819759	0.0872425	0.109301	0.0868497	0.219579	0.104106	276
Frontoparietal	R_i6-8	0.0923836	0.0593167	0.149496	0.136373	0.219393	0.15043	193
Frontoparietal	R_s6-8	0.0791667	0.0375341	0.143265	0.146613	0.153671	0.120982	163
Cingulo-Opercular	R_43	0.126152	0.072768	0.162623	0.0887333	0.203965	0.157086	274
Somatomotor	R_OP4	0.122475	0.0539737	0.119136	0.0954884	0.211064	0.127428	325
Somatomotor	R_OP1	0.140681	0.0527768	0.137148	0.108763	0.176384	0.076141	118
Somatomotor	R_OP2-3	0.159397	0.0819342	0.144647	0.10302	0.180543	0.145832	114
Auditory	R_52	0.138622	0.0860939	0.165536	0.092629	0.107335	0.076881	21
Somatomotor	R_RI	0.124315	0.0661702	0.140977	0.0841958	0.124093	0.102505	87
Cingulo-Opercular	R_PFcm	0.134498	0.0725142	0.143516	0.0977641	0.193617	0.107538	151
Cingulo-Opercular	R_PoI2	0.154698	0.0542083	0.141615	NA	0.256334	0.069499	288
Auditory	R_TA2	0.140778	0.0741029	0.120706	0.0990968	0.195468	0.107494	218
Cingulo-Opercular	R_FOP4	0.147886	0.0658841	0.147209	0.104325	0.270997	0.12823	201
Cingulo-Opercular	R_MI	0.145949	0.0523421	0.151462	NA	0.242913	0.106401	239
Orbito-Affective	R_Pir	0.077539	0.0346682	0.115936	0.0876736	0.167992	0.103065	210
Frontoparietal	R_AVI	0.0976284	0.0556324	0.126438	0.142072	0.238901	0.135814	233
Orbito-Affective	R_AAIC	0.0942652	0.0584408	0.110568	0.079149	0.216589	0.143881	205
Cingulo-Opercular	R_FOP1	0.129342	0.0517996	0.141613	0.110636	0.192599	0.125598	144
Cingulo-Opercular	R_FOP3	0.138099	0.0478931	0.153541	0.104325	0.189556	0.134047	69
Somatomotor	R_FOP2	0.112708	0.0396836	0.160546	NA	0.165682	0.134783	88
Dorsal-Attention	R_PFt	0.114496	0.0663383	0.108015	0.0904066	0.206503	0.171473	142
Dorsal-Attention	R_AIP	0.0935455	0.0815675	0.101255	0.101778	0.182134	0.143307	171
Default	R_EC	0.078439	0.0548376	NA	0.130749	0.19358	0.118209	229
Default	R_PreS	0.0755532	0.0640059	0.0889955	NA	0.160344	0.127643	161
Default	R_H	0.0743374	0.0574029	NA	0.138154	0.17414	0.159379	192
Visual1	R_ProS	0.163188	0.097821	0.0797001	0.0972784	0.19063	0.110251	165
Ventral-Multimodal	R_PeEc	0.199926	0.0974443	0.118155	0.0811854	0.148819	0.119059	570
Language	R_STGa	0.088957	0.0583274	0.149508	0.129026	0.22364	0.163269	205
Auditory	R_PBelt	0.17265	0.102202	0.136899	0.104778	0.214117	0.187279	114
Language	R_A5	0.0918149	0.0675445	0.145628	0.110417	0.237891	0.161721	428
Default	R_PHA1	0.0651523	0.0597092	0.143966	NA	0.165204	0.100002	273
Dorsal-Attention	R_PHA3	0.0539056	0.054649	0.125691	0.128056	0.14774	0.122294	63
Default	R_STSda	0.133223	0.0636426	0.169593	0.149515	0.265804	0.181929	332
Language	R_STSdp	0.110155	0.0631685	0.14241	0.0982817	0.20975	0.122137	207
Default	R_STSvp	0.130338	0.0487776	0.15157	0.164497	0.308104	0.178335	193
Default	R_TGd	0.11688	0.0458045	0.175627	NA	0.260409	0.100591	1335
Default	R_TE1a	0.13463	0.0545247	0.195882	0.122311	0.320505	0.103379	355
Frontoparietal	R_TE1p	0.131312	0.0699462	0.17675	0.161824	0.230587	0.147509	544
Default	R_TE2a	0.0900839	0.0610547	0.169325	0.0958436	0.163846	0.088358	547
Ventral-Multimodal	R_TF	0.200742	0.097771	0.111725	0.0860093	0.201883	0.119842	520
Dorsal-Attention	R_TE2p	0.0871438	0.0655955	0.126196	0.116568	0.166654	0.113092	325
Dorsal-Attention	R_PHT	0.100714	0.059762	0.120922	0.120864	0.249621	0.142892	305
Visual2	R_PH	0.0610477	0.0731435	0.0802825	0.0970828	0.172283	0.127455	314
Language	R_TPOJ1	0.0993575	0.066585	0.136104	0.101683	0.219107	0.194048	281
Posterior-Multimodal	R_TPOJ2	0.0907	0.083978	0.117119	0.107072	0.195982	0.110343	276
Posterior-Multimodal	R_TPOJ3	0.0839055	0.0507943	0.114031	0.0957403	0.096172	0.092472	74
Visual1	R_DVT	0.129023	0.0944144	0.0771357	0.0946587	0.133918	0.130302	192
Dorsal-Attention	R_PGp	0.0915449	0.0765746	0.106707	0.115425	0.158413	0.116983	329
Frontoparietal	R_IP2	0.108335	0.0641353	0.100405	0.128788	0.133225	0.157124	83
Frontoparietal	R_IP1	0.0990589	0.0800067	0.118638	0.118592	0.226174	0.176572	244
Dorsal-Attention	R_IP0	0.096161	0.0943931	0.100205	0.116059	0.140074	0.162853	186
Cingulo-Opercular	R_PFop	0.122325	0.0704743	0.13474	0.0994431	0.211969	0.145149	201
Cingulo-Opercular	R_PF	0.12676	0.0695266	0.137055	0.110377	0.23881	0.187138	504
Frontoparietal	R_PFm	0.103167	0.0804647	0.114124	0.10888	0.271098	0.196552	607
Default	R_PGi	0.115855	0.0769101	0.147693	0.138552	0.202315	0.127296	408
Default	R_PGs	0.13214	0.0979112	0.138609	0.13552	0.276584	0.154452	373
Visual2	R_V6A	0.0673607	0.102881	0.0923496	0.107768	0.147789	0.117076	93
Visual2	R_VMV1	0.0825314	0.0589882	0.108088	0.153557	0.15903	0.095812	271
Visual2	R_VMV3	0.0902378	0.0853209	0.115469	0.16078	0.140717	0.1306	77
Default	R_PHA2	0.0792524	0.0664296	0.137121	NA	0.183635	0.080635	126
Visual2	R_V4t	0.0966995	0.0773716	0.107464	0.119085	0.150404	0.165596	55
Visual2	R_FST	0.0921203	0.0757062	0.0987034	0.087663	0.133186	0.12398	118
Visual2	R_V3CD	0.0754992	0.0748813	0.101379	0.119056	0.095865	0.121606	90
Visual2	R_LO3	0.086222	0.0783105	0.0903804	0.101488	0.154309	0.153707	139
Visual2	R_VMV2	0.106108	0.0701018	0.0885695	0.16078	0.131538	0.094336	91
Default	R_31pd	0.118065	0.0729838	0.193732	0.137388	0.140746	0.129507	74
Frontoparietal	R_31a	0.0857693	0.0688019	0.14527	0.117871	0.202412	0.220498	126
Visual2	R_VVC	0.0951385	0.0783338	0.110688	0.110967	0.138486	0.153592	426
Default	R_25	0.0812194	0.0811917	0.135002	0.116073	0.272237	0.115653	111
Default	R_s32	0.10945	0.0549822	0.183996	0.144527	0.337022	0.120034	88
Orbito-Affective	R_pOFC	0.0965502	0.0595116	0.109068	0.0960974	0.246205	0.067715	251
Cingulo-Opercular	R_PoI1	0.151267	0.0539144	0.146772	0.154387	0.230782	0.056895	181
Somatomotor	R_Ig	0.123355	0.059111	0.148516	0.111448	0.197887	0.138881	100
Cingulo-Opercular	R_FOP5	0.144522	0.0668951	0.152871	NA	0.286429	0.109433	162
Frontoparietal	R_p10p	0.0903566	0.0595095	0.144715	0.0814761	0.191331	0.131473	284
Frontoparietal	R_p47r	0.0989048	0.0490889	0.151974	0.10087	0.216686	0.137334	219
Language	R_TGv	0.0678399	0.0438071	0.129878	0.102676	0.130233	0.083635	434
Auditory	R_MBelt	0.15567	0.0826104	0.0925267	0.10439	0.139036	0.117584	76
Auditory	R_LBelt	0.154768	0.0943794	0.13672	0.108163	0.131551	0.082248	58
Auditory	R_A4	0.156296	0.0965287	0.144759	0.113527	0.255656	0.180376	269
Default	R_STSva	0.12623	0.0605322	0.212385	0.149515	0.327586	0.119903	177
Frontoparietal	R_TE1m	0.152523	0.0843632	0.178438	0.171914	0.246032	0.149094	293
Cingulo-Opercular	R_PI	0.0478526	0.0368717	NA	NA	0.187739	0.143085	98
Cingulo-Opercular	R_a32pr	0.111517	0.0631176	0.157451	0.114493	0.185671	0.182026	143
Cingulo-Opercular	R_p24	0.0895347	0.0729629	0.145711	0.10151	0.197461	0.146899	200
