## Supplementary material for "Genetic influences on the intrinsic and extrinsic functional organizations of the cerebral cortex": supp_tables: TableS4_Locus_Area.xlsx

### Sheet: Resting
Table S4: Independent (LD r2 < 0.1) significant associations for resting-state and task-evoked fMRI. We used UKB individuals of British ancestry (n = 34,641 for resting and 32,144 for task). This sheet summary the results for resting fMRI, together with replication results using independent UKB datasets.
ID	IndexSNP	CHR	BP	P	Region	Network	Validation_Pvalue_European	Validation_Pvalue_Black	Validation_Pvalue_Asian
L_PHA2_R_PHA2	rs6661141	1	22248466	1.37e-12	1p36.12	Default<=>Default	0.0785315	0.907818	0.525911
L_9p_L_PGs	rs2678897	2	58169418	6.38e-15	2p16.1	Default<=>Default	0.176689	0.933932	0.933767
L_9p_R_PGs	rs2678871	2	58153602	2.4e-12	2p16.1	Default<=>Default	0.0333502	0.954275	0.637588
L_RSC_L_i6-8	rs72794538	2	42281656	1.09e-17	2p21	Frontoparietal<=>Frontoparietal	0.0053936	0.304124	0.044616
L_a47r_L_i6-8	rs2424	2	42285575	2.22e-16	2p21	Frontoparietal<=>Frontoparietal	0.00503422	0.332407	0.173789
L_i6-8_L_s6-8	rs2424	2	42285575	1.38e-14	2p21	Frontoparietal<=>Frontoparietal	0.000436763	0.0792835	0.382264
L_i6-8_L_PFm	rs72794538	2	42281656	1.07e-18	2p21	Frontoparietal<=>Frontoparietal	5.35066e-06	0.164363	0.88748
L_i6-8_R_RSC	rs72794538	2	42281656	1.19e-14	2p21	Frontoparietal<=>Frontoparietal	0.0237455	0.355038	0.0132126
L_4_L_3b	rs2863957	2	114089551	2.23e-43	2q14.1	Somatomotor<=>Somatomotor	4.27179e-08	0.907856	0.116925
L_4_L_5m	rs2863957	2	114089551	1.01e-41	2q14.1	Somatomotor<=>Somatomotor	3.26636e-08	0.585746	0.00582379
L_3b_L_5m	rs2863957	2	114089551	5.18e-42	2q14.1	Somatomotor<=>Somatomotor	1.7464e-09	0.525769	0.0074949
L_4_L_5L	rs7556815	2	114085785	4.03e-33	2q14.1	Somatomotor<=>Somatomotor	1.02465e-06	0.532534	0.0321741
L_3b_L_5L	rs2863957	2	114089551	3.19e-32	2q14.1	Somatomotor<=>Somatomotor	1.8549e-07	0.893406	0.0178595
L_5m_L_5L	rs6737318	2	114083120	1.06e-21	2q14.1	Somatomotor<=>Somatomotor	0.00285549	0.34189	0.0537888
L_4_L_24dd	rs62158169	2	114081827	3.95e-53	2q14.1	Somatomotor<=>Somatomotor	8.19253e-11	0.832326	0.0510605
L_3b_L_24dd	rs62158169	2	114081827	2.7e-46	2q14.1	Somatomotor<=>Somatomotor	7.36469e-10	0.996746	0.0822432
L_5m_L_24dd	rs2863957	2	114089551	1.13e-45	2q14.1	Somatomotor<=>Somatomotor	2.4869e-07	0.747833	0.024229
L_5L_L_24dd	rs6737318	2	114083120	5.32e-29	2q14.1	Somatomotor<=>Somatomotor	NA	NA	NA
L_4_L_24dv	rs62158169	2	114081827	3.2e-32	2q14.1	Somatomotor<=>Somatomotor	7.06026e-11	0.433227	0.303113
L_3b_L_24dv	rs62158169	2	114081827	3.38e-30	2q14.1	Somatomotor<=>Somatomotor	2.45408e-10	0.30325	0.385436
L_5m_L_24dv	rs199993536	2	114082628	5.61e-29	2q14.1	Somatomotor<=>Somatomotor	8.76562e-09	0.18529	0.843946
L_5L_L_24dv	rs62158169	2	114081827	7.59e-17	2q14.1	Somatomotor<=>Somatomotor	6.45113e-05	0.145879	0.306342
L_24dd_L_24dv	rs62158169	2	114081827	9.35e-27	2q14.1	Somatomotor<=>Somatomotor	3.54438e-05	0.238095	0.0278353
L_4_L_7AL	rs7556815	2	114085785	1.66e-19	2q14.1	Somatomotor<=>Somatomotor	0.000316821	NA	NA
L_3b_L_7AL	rs56093896	2	114103966	3.42e-18	2q14.1	Somatomotor<=>Somatomotor	0.00011119	0.270841	NA
L_5mv_L_SCEF	rs62158169	2	114081827	9.18e-15	2q14.1	Cingulo-Opercular<=>Cingulo-Opercular	0.0028089	0.883734	0.0135283
L_23c_L_SCEF	rs62158169	2	114081827	2.86e-13	2q14.1	Cingulo-Opercular<=>Cingulo-Opercular	0.0156164	0.863276	0.0928868
L_4_L_7PC	rs56093896	2	114103966	9.07e-13	2q14.1	Somatomotor<=>Somatomotor	0.0385125	0.959021	0.2278
L_4_L_1	rs2863957	2	114089551	4.93e-48	2q14.1	Somatomotor<=>Somatomotor	2.48483e-09	0.819575	0.112696
L_3b_L_1	rs2863957	2	114089551	5.19e-45	2q14.1	Somatomotor<=>Somatomotor	6.53615e-09	0.476961	0.106828
L_5m_L_1	rs6737318	2	114083120	3.28e-39	2q14.1	Somatomotor<=>Somatomotor	NA	NA	NA
L_5L_L_1	rs6737318	2	114083120	4.52e-26	2q14.1	Somatomotor<=>Somatomotor	1.74406e-06	0.762406	0.102791
L_24dd_L_1	rs62158169	2	114081827	1.78e-36	2q14.1	Somatomotor<=>Somatomotor	2.41241e-07	0.956344	0.092546
L_24dv_L_1	rs60873293	2	114092549	2.81e-23	2q14.1	Somatomotor<=>Somatomotor	2.58879e-06	0.0116478	0.543809
L_4_L_2	rs2863957	2	114089551	4.48e-31	2q14.1	Somatomotor<=>Somatomotor	1.54869e-06	0.607096	0.470466
L_3b_L_2	rs2863957	2	114089551	8.2e-26	2q14.1	Somatomotor<=>Somatomotor	3.34006e-05	0.377307	0.569975
L_5m_L_2	rs6737318	2	114083120	1.38e-26	2q14.1	Somatomotor<=>Somatomotor	1.63226e-06	0.158539	0.311722
L_5L_L_2	rs6737318	2	114083120	2.6e-20	2q14.1	Somatomotor<=>Somatomotor	4.14457e-06	0.59352	0.539064
L_24dd_L_2	rs2863957	2	114089551	1.65e-20	2q14.1	Somatomotor<=>Somatomotor	0.00058874	0.302974	0.0396056
L_24dv_L_2	rs60873293	2	114092549	7e-16	2q14.1	Somatomotor<=>Somatomotor	0.000128926	0.0316434	0.148224
L_1_L_2	rs6737318	2	114083120	2.89e-13	2q14.1	Somatomotor<=>Somatomotor	0.0164991	0.216031	0.800666
L_4_L_3a	rs62158169	2	114081827	2.47e-36	2q14.1	Somatomotor<=>Somatomotor	7.36667e-08	0.783715	0.68134
L_3b_L_3a	rs62158169	2	114081827	1.21e-33	2q14.1	Somatomotor<=>Somatomotor	4.86934e-07	0.518261	0.837053
L_5m_L_3a	rs6737318	2	114083120	1.79e-38	2q14.1	Somatomotor<=>Somatomotor	6.22849e-08	0.67389	0.0949055
L_5L_L_3a	rs7556815	2	114085785	1.45e-33	2q14.1	Somatomotor<=>Somatomotor	2.0768e-07	0.48236	0.104226
L_24dd_L_3a	rs62158169	2	114081827	1.47e-49	2q14.1	Somatomotor<=>Somatomotor	NA	NA	NA
L_24dv_L_3a	rs62158169	2	114081827	1.02e-35	2q14.1	Somatomotor<=>Somatomotor	1.53087e-13	0.193492	0.416288
L_7AL_L_3a	rs62158211	2	114106139	3.04e-19	2q14.1	Somatomotor<=>Somatomotor	0.000194311	0.709485	0.129735
L_7PC_L_3a	rs62158169	2	114081827	1.36e-12	2q14.1	Somatomotor<=>Somatomotor	0.00455016	0.49502	NA
L_1_L_3a	rs62158169	2	114081827	3.56e-40	2q14.1	Somatomotor<=>Somatomotor	1.0597e-08	0.6098	0.720677
L_2_L_3a	rs2863957	2	114089551	5.29e-30	2q14.1	Somatomotor<=>Somatomotor	3.35475e-06	0.278953	0.682277
L_4_L_6d	rs2863957	2	114089551	3.08e-42	2q14.1	Somatomotor<=>Somatomotor	1.16257e-05	0.613149	0.390936
L_3b_L_6d	rs60873293	2	114092549	1.02e-34	2q14.1	Somatomotor<=>Somatomotor	7.36954e-05	0.271994	0.457999
L_5m_L_6d	rs2863957	2	114089551	2.13e-39	2q14.1	Somatomotor<=>Somatomotor	8.76311e-08	0.232174	NA
L_5L_L_6d	rs2863957	2	114089551	1.3e-26	2q14.1	Somatomotor<=>Somatomotor	4.6538e-06	0.932231	0.0769606
L_24dd_L_6d	rs62158169	2	114081827	1.67e-28	2q14.1	Somatomotor<=>Somatomotor	0.000359186	0.801845	0.127034
L_24dv_L_6d	rs60873293	2	114092549	4.02e-21	2q14.1	Somatomotor<=>Somatomotor	0.000657138	0.0278065	0.201907
L_1_L_6d	rs60873293	2	114092549	1.24e-22	2q14.1	Somatomotor<=>Somatomotor	0.00740637	0.418477	0.457775
L_2_L_6d	rs2863957	2	114089551	1.72e-14	2q14.1	Somatomotor<=>Somatomotor	0.0968348	0.438717	0.538135
L_3a_L_6d	rs2863957	2	114089551	2.34e-37	2q14.1	Somatomotor<=>Somatomotor	1.06439e-06	0.433675	0.440182
L_4_L_6mp	rs62158169	2	114081827	1.65e-43	2q14.1	Somatomotor<=>Somatomotor	1.2045e-09	0.418131	0.678853
L_3b_L_6mp	rs62158169	2	114081827	3.21e-40	2q14.1	Somatomotor<=>Somatomotor	1.00272e-09	0.379729	0.880282
L_5m_L_6mp	rs62158170	2	114082175	4.06e-39	2q14.1	Somatomotor<=>Somatomotor	4.43148e-06	0.270934	0.128351
L_5L_L_6mp	rs2863957	2	114089551	2.39e-18	2q14.1	Somatomotor<=>Somatomotor	0.000219222	0.815816	0.0182603
L_24dd_L_6mp	rs62158169	2	114081827	3.79e-39	2q14.1	Somatomotor<=>Somatomotor	2.48851e-07	0.941813	0.0963374
L_24dv_L_6mp	rs199993536	2	114082628	3.22e-19	2q14.1	Somatomotor<=>Somatomotor	1.18398e-05	0.202777	0.382722
L_1_L_6mp	rs2863957	2	114089551	3.96e-35	2q14.1	Somatomotor<=>Somatomotor	6.03068e-08	0.366023	0.195297
L_2_L_6mp	rs2863957	2	114089551	4.53e-20	2q14.1	Somatomotor<=>Somatomotor	9.36204e-06	0.230907	0.241462
L_3a_L_6mp	rs62158169	2	114081827	1.31e-42	2q14.1	Somatomotor<=>Somatomotor	NA	NA	NA
L_6d_L_6mp	rs2863957	2	114089551	5.56e-31	2q14.1	Somatomotor<=>Somatomotor	NA	NA	NA
L_5m_L_6v	rs62158211	2	114106139	4.79e-23	2q14.1	Somatomotor<=>Somatomotor	7.12009e-06	0.700121	0.491416
L_5L_L_6v	rs60873293	2	114092549	2.08e-21	2q14.1	Somatomotor<=>Somatomotor	1.35772e-06	0.440885	0.166195
L_24dd_L_6v	rs6737318	2	114083120	2.54e-26	2q14.1	Somatomotor<=>Somatomotor	6.151e-05	0.981345	0.0698546
L_24dv_L_6v	rs1807282	2	114110036	3.28e-21	2q14.1	Somatomotor<=>Somatomotor	6.86973e-05	0.387089	0.166952
L_1_L_6v	rs60873293	2	114092549	2.44e-12	2q14.1	Somatomotor<=>Somatomotor	0.00531927	0.421642	0.395764
L_2_L_6v	rs60873293	2	114092549	2.02e-15	2q14.1	Somatomotor<=>Somatomotor	0.0169566	0.770657	0.0558521
L_3a_L_6v	rs62158211	2	114106139	6.54e-15	2q14.1	Somatomotor<=>Somatomotor	0.000103145	0.692393	0.822156
L_6d_L_6v	rs60873293	2	114092549	3.58e-21	2q14.1	Somatomotor<=>Somatomotor	0.0230449	0.6884	0.127983
L_6mp_L_6v	rs56093896	2	114103966	6.62e-21	2q14.1	Somatomotor<=>Somatomotor	NA	NA	NA
L_SCEF_L_p24pr	rs62158169	2	114081827	5.2e-17	2q14.1	Cingulo-Opercular<=>Cingulo-Opercular	4.61711e-05	0.930488	0.188422
L_SCEF_L_33pr	rs62158169	2	114081827	1.22e-15	2q14.1	Cingulo-Opercular<=>Cingulo-Opercular	0.00316009	0.744481	0.294153
L_5mv_L_43	rs6737318	2	114083120	2.12e-16	2q14.1	Cingulo-Opercular<=>Cingulo-Opercular	1.55146e-06	0.059968	0.0841324
L_23c_L_43	rs62158166	2	114077218	3.19e-16	2q14.1	Cingulo-Opercular<=>Cingulo-Opercular	0.000918823	0.0530776	0.0672226
L_SCEF_L_43	rs62158169	2	114081827	1.73e-13	2q14.1	Cingulo-Opercular<=>Cingulo-Opercular	7.17639e-05	0.940919	0.330521
L_p24pr_L_43	rs62158169	2	114081827	4.12e-16	2q14.1	Cingulo-Opercular<=>Cingulo-Opercular	1.08853e-08	0.617518	0.473051
L_33pr_L_43	rs62158169	2	114081827	1.72e-13	2q14.1	Cingulo-Opercular<=>Cingulo-Opercular	3.00487e-05	0.549546	0.401838
L_4_L_OP4	rs2863957	2	114089551	5.82e-18	2q14.1	Somatomotor<=>Somatomotor	6.42547e-06	0.880265	0.478282
L_3b_L_OP4	rs2863957	2	114089551	6.68e-18	2q14.1	Somatomotor<=>Somatomotor	1.22716e-05	0.88708	0.127293
L_5m_L_OP4	rs2863957	2	114089551	4.45e-23	2q14.1	Somatomotor<=>Somatomotor	7.26711e-05	0.469434	0.0192794
L_5L_L_OP4	rs62158206	2	114084596	6.41e-26	2q14.1	Somatomotor<=>Somatomotor	3.09682e-06	0.273342	0.0836516
L_24dd_L_OP4	rs62158169	2	114081827	5.15e-29	2q14.1	Somatomotor<=>Somatomotor	6.10565e-05	0.72149	0.0584993
L_24dv_L_OP4	rs60873293	2	114092549	5.08e-21	2q14.1	Somatomotor<=>Somatomotor	7.68166e-08	0.0171746	0.125479
L_1_L_OP4	rs2863957	2	114089551	2.96e-16	2q14.1	Somatomotor<=>Somatomotor	0.000154195	0.17144	0.0737135
L_2_L_OP4	rs6737318	2	114083120	2.57e-18	2q14.1	Somatomotor<=>Somatomotor	0.000920112	0.0641389	0.761891
L_3a_L_OP4	rs62158169	2	114081827	1.82e-21	2q14.1	Somatomotor<=>Somatomotor	1.22347e-07	0.728976	0.488122
L_6d_L_OP4	rs56093896	2	114103966	4.08e-20	2q14.1	Somatomotor<=>Somatomotor	0.0183319	0.649831	0.763786
L_6mp_L_OP4	rs60873293	2	114092549	1.73e-18	2q14.1	Somatomotor<=>Somatomotor	1.3996e-07	0.341898	0.296605
L_4_L_OP1	rs62158169	2	114081827	1.08e-34	2q14.1	Somatomotor<=>Somatomotor	2.08429e-06	0.429535	0.164826
L_3b_L_OP1	rs62158169	2	114081827	3.6e-31	2q14.1	Somatomotor<=>Somatomotor	1.54762e-05	0.333059	0.144866
L_5m_L_OP1	rs62158170	2	114082175	9.37e-31	2q14.1	Somatomotor<=>Somatomotor	1.66774e-05	0.206306	0.137348
L_5L_L_OP1	rs62158169	2	114081827	9.85e-22	2q14.1	Somatomotor<=>Somatomotor	5.44913e-05	0.584754	0.0301666
L_24dd_L_OP1	rs62158169	2	114081827	2.47e-27	2q14.1	Somatomotor<=>Somatomotor	0.00104109	0.216181	0.031324
L_24dv_L_OP1	rs60873293	2	114092549	1.8e-22	2q14.1	Somatomotor<=>Somatomotor	1.39572e-05	0.0092723	0.143023
L_1_L_OP1	rs62158169	2	114081827	3.92e-22	2q14.1	Somatomotor<=>Somatomotor	NA	NA	NA
L_2_L_OP1	rs2863957	2	114089551	3.7e-14	2q14.1	Somatomotor<=>Somatomotor	0.011083	0.320244	0.171839
L_3a_L_OP1	rs62158169	2	114081827	5.61e-38	2q14.1	Somatomotor<=>Somatomotor	1.24552e-07	0.738412	0.201141
L_6d_L_OP1	rs62158169	2	114081827	5.27e-16	2q14.1	Somatomotor<=>Somatomotor	0.0549303	0.132008	0.0843815
L_6mp_L_OP1	rs6737318	2	114083120	1.94e-21	2q14.1	Somatomotor<=>Somatomotor	4.6267e-06	0.0514664	0.34445
L_6v_L_OP1	rs1807282	2	114110036	2.78e-16	2q14.1	Somatomotor<=>Somatomotor	0.0167873	0.516064	0.351599
L_OP4_L_OP1	rs62158169	2	114081827	4.36e-22	2q14.1	Somatomotor<=>Somatomotor	0.00239374	0.549902	0.10626
L_4_L_OP2-3	rs62158169	2	114081827	4.55e-32	2q14.1	Somatomotor<=>Somatomotor	6.21904e-10	0.156959	0.213734
L_3b_L_OP2-3	rs62158169	2	114081827	3.6e-34	2q14.1	Somatomotor<=>Somatomotor	1.83831e-09	0.236207	0.166192
L_5m_L_OP2-3	rs2863957	2	114089551	1.57e-38	2q14.1	Somatomotor<=>Somatomotor	1.90193e-09	0.105961	0.00777184
L_5L_L_OP2-3	rs62158169	2	114081827	1.01e-25	2q14.1	Somatomotor<=>Somatomotor	7.96418e-07	0.267207	0.0369973
L_24dd_L_OP2-3	rs62158169	2	114081827	1.38e-39	2q14.1	Somatomotor<=>Somatomotor	2.6335e-08	0.314625	0.047824
L_24dv_L_OP2-3	rs62158169	2	114081827	2.19e-28	2q14.1	Somatomotor<=>Somatomotor	1.19118e-08	0.214003	0.174584
L_7AL_L_OP2-3	rs62158212	2	114106326	4.95e-14	2q14.1	Somatomotor<=>Somatomotor	0.010049	0.851439	0.0441097
L_7PC_L_OP2-3	rs62158212	2	114106326	2.29e-12	2q14.1	Somatomotor<=>Somatomotor	0.0650964	0.968698	0.310122
L_1_L_OP2-3	rs62158169	2	114081827	4.17e-33	2q14.1	Somatomotor<=>Somatomotor	3.63819e-09	0.184108	0.303213
L_2_L_OP2-3	rs2863957	2	114089551	2.9e-24	2q14.1	Somatomotor<=>Somatomotor	6.60919e-06	0.266065	NA
L_3a_L_OP2-3	rs62158169	2	114081827	1.2e-35	2q14.1	Somatomotor<=>Somatomotor	2.00045e-10	0.203869	0.110627
L_6d_L_OP2-3	rs62158169	2	114081827	2.31e-29	2q14.1	Somatomotor<=>Somatomotor	1.85958e-05	0.139457	0.469069
L_6mp_L_OP2-3	rs62158169	2	114081827	5.57e-33	2q14.1	Somatomotor<=>Somatomotor	7.38483e-10	0.337179	0.616026
L_6v_L_OP2-3	rs2863957	2	114089551	1.71e-16	2q14.1	Somatomotor<=>Somatomotor	4.5447e-05	0.240772	0.173595
L_OP4_L_OP2-3	rs2863957	2	114089551	2.82e-24	2q14.1	Somatomotor<=>Somatomotor	1.25643e-06	0.309764	0.0335873
L_OP1_L_OP2-3	rs62158170	2	114082175	1.87e-30	2q14.1	Somatomotor<=>Somatomotor	1.18567e-08	0.555592	0.0573765
L_p24pr_L_PFcm	rs62158169	2	114081827	7.61e-14	2q14.1	Cingulo-Opercular<=>Cingulo-Opercular	0.0048088	0.70822	0.101876
L_43_L_PFcm	rs62158166	2	114077218	1.15e-14	2q14.1	Cingulo-Opercular<=>Cingulo-Opercular	9.94637e-05	0.730128	0.399691
L_4_L_FOP2	rs62158169	2	114081827	1.15e-20	2q14.1	Somatomotor<=>Somatomotor	5.20554e-08	0.453174	0.127608
L_3b_L_FOP2	rs62158169	2	114081827	9.11e-20	2q14.1	Somatomotor<=>Somatomotor	4.30439e-07	0.449111	0.419022
L_5m_L_FOP2	rs2863957	2	114089551	1.91e-22	2q14.1	Somatomotor<=>Somatomotor	6.12252e-05	0.213524	0.137035
L_5L_L_FOP2	rs62158169	2	114081827	7.25e-16	2q14.1	Somatomotor<=>Somatomotor	0.00174726	0.555739	0.118065
L_24dd_L_FOP2	rs62158169	2	114081827	2.39e-20	2q14.1	Somatomotor<=>Somatomotor	0.000377527	0.729483	0.0360674
L_24dv_L_FOP2	rs2863957	2	114089551	3.18e-14	2q14.1	Somatomotor<=>Somatomotor	0.000339641	0.403702	0.0163119
L_1_L_FOP2	rs62158169	2	114081827	4.37e-14	2q14.1	Somatomotor<=>Somatomotor	0.000954123	0.378177	0.389665
L_3a_L_FOP2	rs62158169	2	114081827	2.42e-23	2q14.1	Somatomotor<=>Somatomotor	6.81551e-08	0.275538	0.671008
L_6d_L_FOP2	rs62158169	2	114081827	1.3e-14	2q14.1	Somatomotor<=>Somatomotor	0.0345127	0.838023	0.413571
L_6mp_L_FOP2	rs2863957	2	114089551	6.15e-16	2q14.1	Somatomotor<=>Somatomotor	2.77029e-05	0.318942	0.120037
L_6v_L_FOP2	rs62158169	2	114081827	1.84e-12	2q14.1	Somatomotor<=>Somatomotor	0.00100641	0.785807	0.0635232
L_OP4_L_FOP2	rs62158169	2	114081827	1.74e-13	2q14.1	Somatomotor<=>Somatomotor	0.000497278	0.233661	0.529202
L_OP1_L_FOP2	rs62158169	2	114081827	1.47e-12	2q14.1	Somatomotor<=>Somatomotor	0.000253165	0.338608	0.188652
L_OP2-3_L_FOP2	rs2863957	2	114089551	1.69e-19	2q14.1	Somatomotor<=>Somatomotor	6.66514e-05	0.387845	0.276242
L_V6_L_V4t	rs199993536	2	114082628	2.36e-12	2q14.1	Visual2<=>Visual2	0.00791955	0.344211	0.510794
L_4_L_Ig	rs62158169	2	114081827	6.86e-35	2q14.1	Somatomotor<=>Somatomotor	1.1236e-06	0.659674	0.191759
L_3b_L_Ig	rs2863957	2	114089551	2.41e-36	2q14.1	Somatomotor<=>Somatomotor	1.82636e-06	0.407996	0.359504
L_5m_L_Ig	rs2863957	2	114089551	6.26e-38	2q14.1	Somatomotor<=>Somatomotor	1.03738e-07	0.316114	0.00634857
L_5L_L_Ig	rs2863957	2	114089551	8.67e-23	2q14.1	Somatomotor<=>Somatomotor	2.30878e-05	0.897335	0.0450549
L_24dd_L_Ig	rs62158170	2	114082175	3.71e-39	2q14.1	Somatomotor<=>Somatomotor	2.01253e-05	0.169682	0.0673529
L_24dv_L_Ig	rs62158169	2	114081827	1.08e-31	2q14.1	Somatomotor<=>Somatomotor	0.000238638	0.571914	0.0313833
L_7AL_L_Ig	rs2863957	2	114089551	1.14e-15	2q14.1	Somatomotor<=>Somatomotor	0.0139706	0.489684	0.154438
L_7PC_L_Ig	rs2863957	2	114089551	1.21e-16	2q14.1	Somatomotor<=>Somatomotor	0.022921	0.655344	0.31249
L_1_L_Ig	rs2863957	2	114089551	7.39e-36	2q14.1	Somatomotor<=>Somatomotor	9.49479e-06	0.328248	0.562119
L_2_L_Ig	rs2863957	2	114089551	5.81e-25	2q14.1	Somatomotor<=>Somatomotor	0.000230666	0.421979	0.142364
L_3a_L_Ig	rs2863957	2	114089551	2.33e-36	2q14.1	Somatomotor<=>Somatomotor	3.22206e-05	0.396684	0.241685
L_6d_L_Ig	rs2863957	2	114089551	1.27e-31	2q14.1	Somatomotor<=>Somatomotor	NA	NA	NA
L_6mp_L_Ig	rs62158169	2	114081827	1.02e-30	2q14.1	Somatomotor<=>Somatomotor	NA	NA	NA
L_6v_L_Ig	rs62158169	2	114081827	4.36e-21	2q14.1	Somatomotor<=>Somatomotor	NA	NA	NA
L_OP4_L_Ig	rs2863957	2	114089551	1.37e-28	2q14.1	Somatomotor<=>Somatomotor	0.00172496	0.577515	0.0751851
L_OP1_L_Ig	rs2863957	2	114089551	2.8e-31	2q14.1	Somatomotor<=>Somatomotor	0.000328267	0.826297	0.478483
L_OP2-3_L_Ig	rs62158169	2	114081827	4.36e-29	2q14.1	Somatomotor<=>Somatomotor	4.35444e-06	0.423553	0.0631173
L_FOP2_L_Ig	rs62158170	2	114082175	2.03e-20	2q14.1	Somatomotor<=>Somatomotor	0.00649553	0.667954	0.283798
L_RI_L_A4	rs62158213	2	114110568	8.37e-14	2q14.1	Auditory<=>Auditory	NA	NA	NA
L_V6_R_MST	rs2863957	2	114089551	4.83e-15	2q14.1	Visual2<=>Visual2	NA	NA	NA
L_V3A_R_MST	rs60873293	2	114092549	2.29e-12	2q14.1	Visual2<=>Visual2	NA	NA	NA
L_V6A_R_MST	rs60873293	2	114092549	1.1e-12	2q14.1	Visual2<=>Visual2	0.0300255	0.722345	0.35689
L_MT_R_V6	rs60873293	2	114092549	2.75e-13	2q14.1	Visual2<=>Visual2	0.169492	0.32879	0.250987
L_V4t_R_V6	rs2863957	2	114089551	8.45e-13	2q14.1	Visual2<=>Visual2	0.0310812	0.32792	0.106136
R_MST_R_V6	rs60873293	2	114092549	3.25e-16	2q14.1	Visual2<=>Visual2	0.00268148	0.496834	0.801918
L_4_R_4	rs62158169	2	114081827	1.56e-46	2q14.1	Somatomotor<=>Somatomotor	NA	NA	NA
L_3b_R_4	rs62158169	2	114081827	2.71e-48	2q14.1	Somatomotor<=>Somatomotor	NA	NA	NA
L_5m_R_4	rs2863957	2	114089551	2.27e-40	2q14.1	Somatomotor<=>Somatomotor	NA	NA	NA
L_5L_R_4	rs60873293	2	114092549	4.88e-32	2q14.1	Somatomotor<=>Somatomotor	1.39045e-06	0.718074	0.111594
L_24dd_R_4	rs62158169	2	114081827	1.92e-54	2q14.1	Somatomotor<=>Somatomotor	3.53112e-10	0.759568	0.355275
L_24dv_R_4	rs62158169	2	114081827	9.5e-33	2q14.1	Somatomotor<=>Somatomotor	7.9651e-09	0.29833	0.555703
L_7AL_R_4	rs62158211	2	114106139	1.65e-20	2q14.1	Somatomotor<=>Somatomotor	0.000146848	0.369787	0.144208
L_7PC_R_4	rs56093896	2	114103966	3.88e-14	2q14.1	Somatomotor<=>Somatomotor	0.00338881	NA	0.305358
L_1_R_4	rs2863957	2	114089551	6.86e-47	2q14.1	Somatomotor<=>Somatomotor	4.08357e-09	0.858523	0.303866
L_2_R_4	rs2863957	2	114089551	1.36e-33	2q14.1	Somatomotor<=>Somatomotor	2.99481e-06	0.751049	0.744536
L_3a_R_4	rs62158169	2	114081827	2.6e-37	2q14.1	Somatomotor<=>Somatomotor	1.29156e-07	0.935656	0.835676
L_6d_R_4	rs2863957	2	114089551	5.08e-41	2q14.1	Somatomotor<=>Somatomotor	4.80951e-07	0.899767	0.714081
L_6mp_R_4	rs62158169	2	114081827	4.25e-44	2q14.1	Somatomotor<=>Somatomotor	1.49815e-09	NA	0.868342
L_OP4_R_4	rs62158166	2	114077218	7.63e-18	2q14.1	Somatomotor<=>Somatomotor	2.76226e-06	0.750305	0.295928
L_OP1_R_4	rs62158169	2	114081827	3.33e-38	2q14.1	Somatomotor<=>Somatomotor	2.15768e-06	0.380778	0.392414
L_OP2-3_R_4	rs2863957	2	114089551	2.59e-35	2q14.1	Somatomotor<=>Somatomotor	3.17463e-08	0.305079	0.067142
L_FOP2_R_4	rs62158169	2	114081827	4.01e-23	2q14.1	Somatomotor<=>Somatomotor	1.93828e-06	0.442507	0.597936
L_Ig_R_4	rs62158169	2	114081827	1.6e-35	2q14.1	Somatomotor<=>Somatomotor	2.22251e-07	0.262092	0.354749
L_4_R_3b	rs6737318	2	114083120	6.97e-53	2q14.1	Somatomotor<=>Somatomotor	NA	NA	NA
L_3b_R_3b	rs62158169	2	114081827	2.86e-56	2q14.1	Somatomotor<=>Somatomotor	NA	NA	NA
L_5m_R_3b	rs2863957	2	114089551	1.94e-42	2q14.1	Somatomotor<=>Somatomotor	4.15531e-11	0.896351	0.00285273
L_5L_R_3b	rs2863957	2	114089551	1.09e-32	2q14.1	Somatomotor<=>Somatomotor	4.44305e-08	0.588448	0.0228065
L_24dd_R_3b	rs62158169	2	114081827	1.04e-58	2q14.1	Somatomotor<=>Somatomotor	6.89329e-13	0.864159	0.268149
L_24dv_R_3b	rs62158169	2	114081827	6.02e-38	2q14.1	Somatomotor<=>Somatomotor	2.54285e-10	0.401827	0.445104
L_7AL_R_3b	rs62158211	2	114106139	1.85e-22	2q14.1	Somatomotor<=>Somatomotor	5.78767e-05	0.404003	0.189175
L_7PC_R_3b	rs56093896	2	114103966	2.09e-15	2q14.1	Somatomotor<=>Somatomotor	0.000383259	0.566058	0.211809
L_1_R_3b	rs2863957	2	114089551	1.04e-50	2q14.1	Somatomotor<=>Somatomotor	1.04188e-11	0.662382	0.0371404
L_2_R_3b	rs62158211	2	114106139	2.14e-34	2q14.1	Somatomotor<=>Somatomotor	9.60664e-07	0.664377	0.349649
L_3a_R_3b	rs62158169	2	114081827	5.35e-42	2q14.1	Somatomotor<=>Somatomotor	4.57928e-09	0.990594	0.518613
L_6d_R_3b	rs2863957	2	114089551	1.5e-44	2q14.1	Somatomotor<=>Somatomotor	3.94059e-09	0.553447	0.383768
L_6mp_R_3b	rs62158169	2	114081827	2.07e-51	2q14.1	Somatomotor<=>Somatomotor	5.68821e-10	0.44522	0.630236
L_6v_R_3b	rs62158211	2	114106139	1.5e-15	2q14.1	Somatomotor<=>Somatomotor	1.51442e-05	0.647084	0.843118
L_OP4_R_3b	rs2863957	2	114089551	2.3e-21	2q14.1	Somatomotor<=>Somatomotor	1.10321e-07	0.660107	0.215404
L_OP1_R_3b	rs2863957	2	114089551	4.1e-40	2q14.1	Somatomotor<=>Somatomotor	2.84606e-08	0.386974	0.253685
L_OP2-3_R_3b	rs62158169	2	114081827	6.49e-41	2q14.1	Somatomotor<=>Somatomotor	1.24163e-10	0.505891	0.189421
L_FOP2_R_3b	rs12616641	2	114079248	3.33e-26	2q14.1	Somatomotor<=>Somatomotor	4.85663e-07	0.614869	0.487309
L_Ig_R_3b	rs62158169	2	114081827	1.28e-40	2q14.1	Somatomotor<=>Somatomotor	NA	NA	NA
R_4_R_3b	rs6737318	2	114083120	6.27e-49	2q14.1	Somatomotor<=>Somatomotor	NA	NA	NA
R_MST_R_V3A	rs60873293	2	114092549	8.82e-14	2q14.1	Visual2<=>Visual2	0.0207067	0.399794	0.587481
L_4_R_5m	rs62158169	2	114081827	9.59e-48	2q14.1	Somatomotor<=>Somatomotor	NA	NA	NA
L_3b_R_5m	rs62158169	2	114081827	3.67e-48	2q14.1	Somatomotor<=>Somatomotor	NA	NA	NA
L_5m_R_5m	rs62158169	2	114081827	3.73e-28	2q14.1	Somatomotor<=>Somatomotor	NA	NA	NA
L_5L_R_5m	rs12616641	2	114079248	1.53e-27	2q14.1	Somatomotor<=>Somatomotor	0.00104448	0.529124	0.222018
L_24dd_R_5m	rs62158169	2	114081827	6.4e-47	2q14.1	Somatomotor<=>Somatomotor	1.73615e-08	0.203672	NA
L_24dv_R_5m	rs62158169	2	114081827	3.24e-27	2q14.1	Somatomotor<=>Somatomotor	2.76912e-08	0.0139283	0.140686
L_1_R_5m	rs62158169	2	114081827	5.42e-44	2q14.1	Somatomotor<=>Somatomotor	7.74641e-09	0.401972	0.194852
L_2_R_5m	rs6737318	2	114083120	8.41e-32	2q14.1	Somatomotor<=>Somatomotor	4.11691e-06	0.135258	0.631864
L_3a_R_5m	rs62158169	2	114081827	5.05e-45	2q14.1	Somatomotor<=>Somatomotor	1.10198e-07	0.448117	0.0802435
L_6d_R_5m	rs2863957	2	114089551	5.61e-42	2q14.1	Somatomotor<=>Somatomotor	4.38188e-07	0.402025	0.447731
L_6mp_R_5m	rs62158170	2	114082175	4.18e-38	2q14.1	Somatomotor<=>Somatomotor	3.60564e-08	0.0815996	0.11103
L_6v_R_5m	rs62158166	2	114077218	2.02e-23	2q14.1	Somatomotor<=>Somatomotor	2.02946e-05	0.385259	NA
L_OP4_R_5m	rs62158169	2	114081827	2.92e-27	2q14.1	Somatomotor<=>Somatomotor	3.02754e-06	0.343506	0.0420373
L_OP1_R_5m	rs62158169	2	114081827	1.23e-35	2q14.1	Somatomotor<=>Somatomotor	6.1594e-07	0.418693	0.0852081
L_OP2-3_R_5m	rs62158169	2	114081827	1.58e-38	2q14.1	Somatomotor<=>Somatomotor	1.40438e-08	0.114348	0.0210938
L_FOP2_R_5m	rs62158169	2	114081827	1.63e-21	2q14.1	Somatomotor<=>Somatomotor	0.000206308	0.868575	0.14769
L_Ig_R_5m	rs2863957	2	114089551	3.19e-38	2q14.1	Somatomotor<=>Somatomotor	1.99788e-07	0.270217	0.00492025
R_4_R_5m	rs7556815	2	114085785	5.57e-42	2q14.1	Somatomotor<=>Somatomotor	2.80031e-07	0.318513	0.0933597
R_3b_R_5m	rs2863957	2	114089551	2.1e-46	2q14.1	Somatomotor<=>Somatomotor	3.75269e-10	0.855005	0.0790133
L_SCEF_R_5mv	rs62158169	2	114081827	5.91e-15	2q14.1	Cingulo-Opercular<=>Cingulo-Opercular	NA	NA	NA
L_43_R_5mv	rs2863957	2	114089551	1.97e-16	2q14.1	Cingulo-Opercular<=>Cingulo-Opercular	0.000237673	0.212308	NA
L_4_R_5L	rs62158206	2	114084596	3.76e-42	2q14.1	Somatomotor<=>Somatomotor	NA	NA	NA
L_3b_R_5L	rs2863957	2	114089551	4.85e-41	2q14.1	Somatomotor<=>Somatomotor	NA	NA	NA
L_5m_R_5L	rs6737318	2	114083120	1e-26	2q14.1	Somatomotor<=>Somatomotor	NA	NA	NA
L_5L_R_5L	rs6737318	2	114083120	1.05e-22	2q14.1	Somatomotor<=>Somatomotor	NA	NA	NA
L_24dd_R_5L	rs6737318	2	114083120	3.06e-41	2q14.1	Somatomotor<=>Somatomotor	NA	NA	NA
L_24dv_R_5L	rs199993536	2	114082628	1.98e-21	2q14.1	Somatomotor<=>Somatomotor	NA	NA	NA
L_1_R_5L	rs6737318	2	114083120	4.71e-39	2q14.1	Somatomotor<=>Somatomotor	NA	NA	NA
L_2_R_5L	rs6737318	2	114083120	7.57e-28	2q14.1	Somatomotor<=>Somatomotor	NA	NA	NA
L_3a_R_5L	rs62158169	2	114081827	1.19e-38	2q14.1	Somatomotor<=>Somatomotor	NA	NA	NA
L_6d_R_5L	rs2863957	2	114089551	3.93e-37	2q14.1	Somatomotor<=>Somatomotor	NA	NA	NA
L_6mp_R_5L	rs6737318	2	114083120	1.72e-28	2q14.1	Somatomotor<=>Somatomotor	NA	NA	NA
L_6v_R_5L	rs60873293	2	114092549	1.01e-21	2q14.1	Somatomotor<=>Somatomotor	NA	0.865989	0.182835
L_OP4_R_5L	rs6737318	2	114083120	2.41e-28	2q14.1	Somatomotor<=>Somatomotor	NA	NA	NA
L_OP1_R_5L	rs62158169	2	114081827	4.91e-30	2q14.1	Somatomotor<=>Somatomotor	NA	NA	NA
L_OP2-3_R_5L	rs6737318	2	114083120	1.25e-33	2q14.1	Somatomotor<=>Somatomotor	NA	NA	NA
L_FOP2_R_5L	rs62158169	2	114081827	4.99e-19	2q14.1	Somatomotor<=>Somatomotor	NA	NA	NA
L_Ig_R_5L	rs2863957	2	114089551	2.79e-35	2q14.1	Somatomotor<=>Somatomotor	NA	NA	NA
R_4_R_5L	rs2863957	2	114089551	1.08e-38	2q14.1	Somatomotor<=>Somatomotor	NA	NA	NA
R_3b_R_5L	rs2863957	2	114089551	2e-41	2q14.1	Somatomotor<=>Somatomotor	NA	NA	NA
R_5m_R_5L	rs6737318	2	114083120	1.76e-30	2q14.1	Somatomotor<=>Somatomotor	NA	NA	NA
L_4_R_24dd	rs6737318	2	114083120	2.12e-54	2q14.1	Somatomotor<=>Somatomotor	NA	NA	NA
L_3b_R_24dd	rs6737318	2	114083120	1.95e-53	2q14.1	Somatomotor<=>Somatomotor	NA	NA	NA
L_5m_R_24dd	rs6737318	2	114083120	3.85e-48	2q14.1	Somatomotor<=>Somatomotor	NA	NA	NA
L_5L_R_24dd	rs6737318	2	114083120	8.34e-30	2q14.1	Somatomotor<=>Somatomotor	NA	NA	NA
L_24dd_R_24dd	rs62158169	2	114081827	5.23e-46	2q14.1	Somatomotor<=>Somatomotor	NA	NA	NA
L_24dv_R_24dd	rs62158169	2	114081827	3.99e-31	2q14.1	Somatomotor<=>Somatomotor	NA	NA	NA
L_7AL_R_24dd	rs6737318	2	114083120	2.2e-12	2q14.1	Somatomotor<=>Somatomotor	NA	NA	NA
L_7PC_R_24dd	rs62158213	2	114110568	6.43e-13	2q14.1	Somatomotor<=>Somatomotor	NA	NA	NA
L_1_R_24dd	rs6737318	2	114083120	1.38e-49	2q14.1	Somatomotor<=>Somatomotor	NA	NA	NA
L_2_R_24dd	rs6737318	2	114083120	5.87e-32	2q14.1	Somatomotor<=>Somatomotor	NA	NA	NA
L_3a_R_24dd	rs6737318	2	114083120	2.28e-48	2q14.1	Somatomotor<=>Somatomotor	NA	NA	NA
L_6d_R_24dd	rs6737318	2	114083120	1.12e-42	2q14.1	Somatomotor<=>Somatomotor	NA	0.457138	NA
L_6mp_R_24dd	rs62158169	2	114081827	1.26e-42	2q14.1	Somatomotor<=>Somatomotor	NA	NA	NA
L_6v_R_24dd	rs56093896	2	114103966	3.32e-31	2q14.1	Somatomotor<=>Somatomotor	NA	0.93669	NA
L_OP4_R_24dd	rs6737318	2	114083120	1.51e-27	2q14.1	Somatomotor<=>Somatomotor	NA	NA	NA
L_OP1_R_24dd	rs6737318	2	114083120	2.07e-32	2q14.1	Somatomotor<=>Somatomotor	NA	0.451895	NA
L_OP2-3_R_24dd	rs62158169	2	114081827	1.12e-39	2q14.1	Somatomotor<=>Somatomotor	NA	NA	NA
L_FOP2_R_24dd	rs2863957	2	114089551	3.66e-24	2q14.1	Somatomotor<=>Somatomotor	NA	NA	NA
L_Ig_R_24dd	rs62158169	2	114081827	2.11e-39	2q14.1	Somatomotor<=>Somatomotor	NA	NA	NA
R_4_R_24dd	rs7556815	2	114085785	7.65e-51	2q14.1	Somatomotor<=>Somatomotor	NA	0.928712	NA
R_3b_R_24dd	rs7556815	2	114085785	1.11e-54	2q14.1	Somatomotor<=>Somatomotor	NA	0.949415	NA
R_5m_R_24dd	rs6737318	2	114083120	9.57e-44	2q14.1	Somatomotor<=>Somatomotor	NA	NA	NA
R_5L_R_24dd	rs6737318	2	114083120	1.38e-35	2q14.1	Somatomotor<=>Somatomotor	NA	NA	NA
L_4_R_24dv	rs62158169	2	114081827	5.16e-35	2q14.1	Somatomotor<=>Somatomotor	NA	NA	NA
L_3b_R_24dv	rs62158169	2	114081827	1.91e-35	2q14.1	Somatomotor<=>Somatomotor	NA	NA	NA
L_5m_R_24dv	rs6737318	2	114083120	6.42e-31	2q14.1	Somatomotor<=>Somatomotor	NA	NA	NA
L_5L_R_24dv	rs6737318	2	114083120	7.9e-18	2q14.1	Somatomotor<=>Somatomotor	NA	NA	NA
L_24dd_R_24dv	rs2863957	2	114089551	2.02e-35	2q14.1	Somatomotor<=>Somatomotor	NA	NA	NA
L_24dv_R_24dv	rs2863957	2	114089551	7.25e-20	2q14.1	Somatomotor<=>Somatomotor	NA	NA	NA
L_1_R_24dv	rs6737318	2	114083120	6.3e-29	2q14.1	Somatomotor<=>Somatomotor	NA	NA	NA
L_2_R_24dv	rs2863957	2	114089551	2.16e-21	2q14.1	Somatomotor<=>Somatomotor	NA	0.120459	0.0352689
L_3a_R_24dv	rs62158169	2	114081827	5.12e-36	2q14.1	Somatomotor<=>Somatomotor	NA	NA	NA
L_6d_R_24dv	rs2863957	2	114089551	2.36e-26	2q14.1	Somatomotor<=>Somatomotor	NA	NA	NA
L_6mp_R_24dv	rs62158169	2	114081827	9.17e-27	2q14.1	Somatomotor<=>Somatomotor	NA	0.451444	0.0592388
L_6v_R_24dv	rs2863957	2	114089551	3.54e-22	2q14.1	Somatomotor<=>Somatomotor	NA	NA	NA
L_OP4_R_24dv	rs6737318	2	114083120	4.97e-16	2q14.1	Somatomotor<=>Somatomotor	NA	NA	NA
L_OP1_R_24dv	rs6737318	2	114083120	1.24e-18	2q14.1	Somatomotor<=>Somatomotor	NA	NA	NA
L_OP2-3_R_24dv	rs62158169	2	114081827	1.22e-24	2q14.1	Somatomotor<=>Somatomotor	NA	NA	NA
L_FOP2_R_24dv	rs2863957	2	114089551	4.56e-18	2q14.1	Somatomotor<=>Somatomotor	NA	NA	NA
L_Ig_R_24dv	rs62158169	2	114081827	6.13e-25	2q14.1	Somatomotor<=>Somatomotor	NA	NA	NA
R_4_R_24dv	rs62158169	2	114081827	2e-33	2q14.1	Somatomotor<=>Somatomotor	NA	NA	NA
R_3b_R_24dv	rs62158169	2	114081827	9.77e-37	2q14.1	Somatomotor<=>Somatomotor	NA	0.099371	0.183659
R_5m_R_24dv	rs62158169	2	114081827	2.21e-29	2q14.1	Somatomotor<=>Somatomotor	NA	NA	NA
R_5L_R_24dv	rs6737318	2	114083120	1.88e-20	2q14.1	Somatomotor<=>Somatomotor	4.34112e-05	0.0234612	0.766335
R_24dd_R_24dv	rs62158169	2	114081827	7.67e-24	2q14.1	Somatomotor<=>Somatomotor	NA	NA	NA
L_4_R_7AL	rs2863957	2	114089551	1.53e-26	2q14.1	Somatomotor<=>Somatomotor	NA	NA	NA
L_3b_R_7AL	rs60873293	2	114092549	1.19e-24	2q14.1	Somatomotor<=>Somatomotor	NA	NA	NA
L_5m_R_7AL	rs62158211	2	114106139	1.32e-17	2q14.1	Somatomotor<=>Somatomotor	NA	0.0446188	0.131223
L_24dd_R_7AL	rs2863957	2	114089551	1.28e-18	2q14.1	Somatomotor<=>Somatomotor	NA	0.944997	0.0028109
L_1_R_7AL	rs1823125	2	114090412	1.93e-15	2q14.1	Somatomotor<=>Somatomotor	NA	NA	NA
L_3a_R_7AL	rs2863957	2	114089551	3.19e-23	2q14.1	Somatomotor<=>Somatomotor	NA	0.655155	0.025251
L_6d_R_7AL	rs1823125	2	114090412	2.53e-15	2q14.1	Somatomotor<=>Somatomotor	NA	0.809644	0.0287445
L_6mp_R_7AL	rs2863957	2	114089551	1.24e-14	2q14.1	Somatomotor<=>Somatomotor	NA	0.382278	0.00415665
L_6v_R_7AL	rs1823125	2	114090412	1.66e-12	2q14.1	Somatomotor<=>Somatomotor	NA	0.8069	0.00459991
L_OP4_R_7AL	rs60873293	2	114092549	5e-14	2q14.1	Somatomotor<=>Somatomotor	NA	0.5155	NA
L_OP1_R_7AL	rs62158169	2	114081827	3.29e-14	2q14.1	Somatomotor<=>Somatomotor	NA	NA	NA
L_OP2-3_R_7AL	rs2863957	2	114089551	5.87e-22	2q14.1	Somatomotor<=>Somatomotor	NA	NA	NA
L_Ig_R_7AL	rs2863957	2	114089551	2.17e-22	2q14.1	Somatomotor<=>Somatomotor	NA	NA	NA
R_4_R_7AL	rs56093896	2	114103966	1.06e-25	2q14.1	Somatomotor<=>Somatomotor	NA	0.890713	0.213394
R_3b_R_7AL	rs2863957	2	114089551	6.54e-27	2q14.1	Somatomotor<=>Somatomotor	2.92205e-05	0.989066	0.1046
R_5m_R_7AL	rs6737318	2	114083120	1.29e-18	2q14.1	Somatomotor<=>Somatomotor	NA	0.333698	0.0944034
R_24dd_R_7AL	rs6737318	2	114083120	2.59e-19	2q14.1	Somatomotor<=>Somatomotor	NA	0.0955472	0.0371157
R_24dv_R_7AL	rs2863957	2	114089551	1.52e-13	2q14.1	Somatomotor<=>Somatomotor	NA	NA	NA
L_p24pr_R_SCEF	rs62158169	2	114081827	6.76e-14	2q14.1	Cingulo-Opercular<=>Cingulo-Opercular	NA	0.82029	0.0984105
L_4_R_7PC	rs2863957	2	114089551	1.56e-15	2q14.1	Somatomotor<=>Somatomotor	0.0173655	0.121735	0.147601
L_3b_R_7PC	rs2863957	2	114089551	1.63e-16	2q14.1	Somatomotor<=>Somatomotor	0.0105233	0.305249	0.119149
L_3a_R_7PC	rs7556815	2	114085785	2.97e-14	2q14.1	Somatomotor<=>Somatomotor	0.0101759	0.60944	0.243783
L_OP2-3_R_7PC	rs7556815	2	114085785	4.06e-13	2q14.1	Somatomotor<=>Somatomotor	0.00559045	0.336951	0.00903725
L_Ig_R_7PC	rs2863957	2	114089551	8.15e-18	2q14.1	Somatomotor<=>Somatomotor	0.0388534	NA	0.229093
R_4_R_7PC	rs2863957	2	114089551	3.51e-14	2q14.1	Somatomotor<=>Somatomotor	0.00534815	0.0506019	0.0781029
R_3b_R_7PC	rs2863957	2	114089551	4.34e-16	2q14.1	Somatomotor<=>Somatomotor	0.0022441	0.278466	0.0993969
R_24dd_R_7PC	rs7556815	2	114085785	4.46e-13	2q14.1	Somatomotor<=>Somatomotor	0.0749514	NA	0.0688699
L_4_R_1	rs2863957	2	114089551	1e-51	2q14.1	Somatomotor<=>Somatomotor	5.93021e-09	0.659606	0.183763
L_3b_R_1	rs2863957	2	114089551	2.29e-54	2q14.1	Somatomotor<=>Somatomotor	1.55066e-10	0.361655	NA
L_5m_R_1	rs2863957	2	114089551	1.05e-38	2q14.1	Somatomotor<=>Somatomotor	6.93518e-08	0.239976	0.0293098
L_5L_R_1	rs6737318	2	114083120	2.92e-27	2q14.1	Somatomotor<=>Somatomotor	1.01004e-06	0.799401	0.0708772
L_24dd_R_1	rs2863957	2	114089551	4.94e-48	2q14.1	Somatomotor<=>Somatomotor	7.03851e-07	0.359147	0.366408
L_24dv_R_1	rs2863957	2	114089551	1.01e-27	2q14.1	Somatomotor<=>Somatomotor	5.39355e-07	NA	NA
L_1_R_1	rs2863957	2	114089551	4.45e-50	2q14.1	Somatomotor<=>Somatomotor	2.87552e-10	0.676555	0.120454
L_2_R_1	rs6737318	2	114083120	3.73e-22	2q14.1	Somatomotor<=>Somatomotor	0.000682019	NA	0.647586
L_3a_R_1	rs2863957	2	114089551	5.46e-43	2q14.1	Somatomotor<=>Somatomotor	2.52468e-09	0.225622	0.1943
L_6d_R_1	rs60873293	2	114092549	4.26e-35	2q14.1	Somatomotor<=>Somatomotor	4.92821e-07	0.50776	0.623712
L_6mp_R_1	rs2863957	2	114089551	4.3e-43	2q14.1	Somatomotor<=>Somatomotor	1.43823e-09	0.366718	NA
L_6v_R_1	rs60873293	2	114092549	4.19e-16	2q14.1	Somatomotor<=>Somatomotor	1.16882e-05	0.0268977	0.866791
L_OP4_R_1	rs2863957	2	114089551	1.14e-18	2q14.1	Somatomotor<=>Somatomotor	1.02554e-05	0.198754	0.121102
L_OP1_R_1	rs62158169	2	114081827	1.32e-29	2q14.1	Somatomotor<=>Somatomotor	3.15983e-05	0.94744	0.23397
L_OP2-3_R_1	rs2863957	2	114089551	8.35e-40	2q14.1	Somatomotor<=>Somatomotor	4.72467e-09	0.0244805	0.145164
L_FOP2_R_1	rs12616641	2	114079248	6.7e-18	2q14.1	Somatomotor<=>Somatomotor	0.0017033	0.644015	0.676667
L_Ig_R_1	rs2863957	2	114089551	1.28e-42	2q14.1	Somatomotor<=>Somatomotor	1.53265e-06	0.0260818	0.130838
R_4_R_1	rs2863957	2	114089551	4.1e-48	2q14.1	Somatomotor<=>Somatomotor	8.79445e-10	NA	0.344051
R_3b_R_1	rs2863957	2	114089551	5.62e-50	2q14.1	Somatomotor<=>Somatomotor	1.208e-10	0.25244	0.223101
R_5m_R_1	rs62158169	2	114081827	4.3e-43	2q14.1	Somatomotor<=>Somatomotor	5.8837e-08	0.199162	0.175148
R_5L_R_1	rs7556815	2	114085785	6.37e-35	2q14.1	Somatomotor<=>Somatomotor	3.20613e-07	0.871263	0.311753
R_24dd_R_1	rs7556815	2	114085785	2.15e-48	2q14.1	Somatomotor<=>Somatomotor	1.97931e-06	0.0691656	0.152026
R_24dv_R_1	rs2863957	2	114089551	2.76e-29	2q14.1	Somatomotor<=>Somatomotor	1.21355e-05	0.02454	0.0785452
L_4_R_2	rs2863957	2	114089551	3.72e-37	2q14.1	Somatomotor<=>Somatomotor	1.67365e-07	0.623581	0.113871
L_3b_R_2	rs2863957	2	114089551	2.34e-35	2q14.1	Somatomotor<=>Somatomotor	4.74301e-07	0.680062	0.162003
L_5m_R_2	rs62158211	2	114106139	1.68e-30	2q14.1	Somatomotor<=>Somatomotor	1.53461e-08	0.11335	0.427982
L_5L_R_2	rs62158168	2	114078381	1.02e-21	2q14.1	Somatomotor<=>Somatomotor	1.28685e-05	0.750171	0.0820016
L_24dd_R_2	rs2863957	2	114089551	3.59e-29	2q14.1	Somatomotor<=>Somatomotor	6.83541e-05	0.233829	0.0403045
L_24dv_R_2	rs60873293	2	114092549	2.95e-20	2q14.1	Somatomotor<=>Somatomotor	0.000192466	0.00230379	0.0329095
L_1_R_2	rs2863957	2	114089551	1.53e-26	2q14.1	Somatomotor<=>Somatomotor	1.79931e-05	0.788749	NA
L_2_R_2	rs2863957	2	114089551	1.2e-18	2q14.1	Somatomotor<=>Somatomotor	0.0123672	0.173436	0.0328158
L_3a_R_2	rs2863957	2	114089551	2.12e-34	2q14.1	Somatomotor<=>Somatomotor	3.74988e-08	0.285861	0.467549
L_6d_R_2	rs2863957	2	114089551	9.5e-23	2q14.1	Somatomotor<=>Somatomotor	0.00969732	0.257351	0.0212591
L_6mp_R_2	rs2863957	2	114089551	4.03e-28	2q14.1	Somatomotor<=>Somatomotor	8.64261e-07	0.435096	0.0446234
L_6v_R_2	rs2863957	2	114089551	4.77e-21	2q14.1	Somatomotor<=>Somatomotor	0.000320191	0.0754573	0.0554617
L_OP4_R_2	rs2863957	2	114089551	4.32e-18	2q14.1	Somatomotor<=>Somatomotor	1.47923e-05	0.0273289	0.117194
L_OP1_R_2	rs2863957	2	114089551	4.65e-17	2q14.1	Somatomotor<=>Somatomotor	0.00193963	0.771455	0.0595204
L_OP2-3_R_2	rs2863957	2	114089551	1.22e-27	2q14.1	Somatomotor<=>Somatomotor	1.45657e-05	0.129949	NA
L_FOP2_R_2	rs12616641	2	114079248	2.21e-14	2q14.1	Somatomotor<=>Somatomotor	0.00890905	0.930559	0.0614154
L_Ig_R_2	rs2863957	2	114089551	1.15e-34	2q14.1	Somatomotor<=>Somatomotor	1.564e-05	0.123707	0.0264047
R_4_R_2	rs62158211	2	114106139	1.11e-36	2q14.1	Somatomotor<=>Somatomotor	3.19084e-07	0.929316	0.429923
R_3b_R_2	rs62158211	2	114106139	9.74e-37	2q14.1	Somatomotor<=>Somatomotor	6.21252e-06	NA	NA
R_5m_R_2	rs7556815	2	114085785	2.15e-34	2q14.1	Somatomotor<=>Somatomotor	2.56069e-07	0.163436	0.163995
R_5L_R_2	rs62158206	2	114084596	4.43e-25	2q14.1	Somatomotor<=>Somatomotor	9.8786e-05	NA	NA
R_24dd_R_2	rs7556815	2	114085785	7.26e-36	2q14.1	Somatomotor<=>Somatomotor	7.66897e-06	0.121375	0.0890875
R_24dv_R_2	rs2863957	2	114089551	2.35e-20	2q14.1	Somatomotor<=>Somatomotor	0.00163256	0.31789	0.045227
R_1_R_2	rs7556815	2	114085785	6.53e-18	2q14.1	Somatomotor<=>Somatomotor	0.000217821	0.470684	0.743205
L_4_R_3a	rs62158169	2	114081827	1.81e-43	2q14.1	Somatomotor<=>Somatomotor	1.11383e-06	0.582921	0.65253
L_3b_R_3a	rs62158169	2	114081827	2.1e-43	2q14.1	Somatomotor<=>Somatomotor	1.03875e-06	0.588769	0.452133
L_5m_R_3a	rs2863957	2	114089551	1.94e-38	2q14.1	Somatomotor<=>Somatomotor	2.49704e-07	0.456299	0.00994135
L_5L_R_3a	rs7556815	2	114085785	4.82e-32	2q14.1	Somatomotor<=>Somatomotor	6.47742e-06	0.0794377	0.0766084
L_24dd_R_3a	rs62158169	2	114081827	1.2e-52	2q14.1	Somatomotor<=>Somatomotor	3.76967e-08	0.499786	0.391636
L_24dv_R_3a	rs62158169	2	114081827	4.63e-37	2q14.1	Somatomotor<=>Somatomotor	5.7698e-08	0.119622	0.934386
L_7AL_R_3a	rs56093896	2	114103966	2.47e-21	2q14.1	Somatomotor<=>Somatomotor	0.000620537	0.636611	0.204541
L_7PC_R_3a	rs62158169	2	114081827	1.35e-14	2q14.1	Somatomotor<=>Somatomotor	0.00190625	0.378991	0.427684
L_1_R_3a	rs62158169	2	114081827	3.97e-43	2q14.1	Somatomotor<=>Somatomotor	3.89859e-08	0.449406	0.784505
L_2_R_3a	rs2863957	2	114089551	8.74e-33	2q14.1	Somatomotor<=>Somatomotor	1.41548e-05	0.480466	0.585332
L_3a_R_3a	rs62158169	2	114081827	7.59e-38	2q14.1	Somatomotor<=>Somatomotor	5.33882e-07	0.591324	0.46336
L_6d_R_3a	rs2863957	2	114089551	7.56e-40	2q14.1	Somatomotor<=>Somatomotor	1.13878e-06	0.272764	0.904349
L_6mp_R_3a	rs62158169	2	114081827	1.81e-44	2q14.1	Somatomotor<=>Somatomotor	9.49188e-09	0.335057	0.787604
L_6v_R_3a	rs62158168	2	114078381	2.65e-17	2q14.1	Somatomotor<=>Somatomotor	0.0022821	0.605147	0.634465
L_OP4_R_3a	rs2863957	2	114089551	2.7e-24	2q14.1	Somatomotor<=>Somatomotor	7.33557e-05	0.283945	0.18548
L_OP1_R_3a	rs62158169	2	114081827	1.26e-39	2q14.1	Somatomotor<=>Somatomotor	3.68856e-07	0.794044	0.405494
L_OP2-3_R_3a	rs62158169	2	114081827	2e-38	2q14.1	Somatomotor<=>Somatomotor	1.74908e-08	0.140215	0.204151
L_FOP2_R_3a	rs62158170	2	114082175	1.12e-26	2q14.1	Somatomotor<=>Somatomotor	4.69917e-06	0.925951	0.527392
L_Ig_R_3a	rs2863957	2	114089551	1.36e-36	2q14.1	Somatomotor<=>Somatomotor	5.57792e-07	0.479142	0.172421
R_4_R_3a	rs62158169	2	114081827	5.09e-39	2q14.1	Somatomotor<=>Somatomotor	5.93965e-06	0.352614	0.730339
R_3b_R_3a	rs62158169	2	114081827	6.92e-45	2q14.1	Somatomotor<=>Somatomotor	1.16057e-08	0.557678	0.856359
R_5m_R_3a	rs62158169	2	114081827	1.58e-42	2q14.1	Somatomotor<=>Somatomotor	3.7584e-07	0.1821	0.322874
R_5L_R_3a	rs2863957	2	114089551	1.44e-37	2q14.1	Somatomotor<=>Somatomotor	2.97196e-07	0.336547	0.0668709
R_24dd_R_3a	rs6737318	2	114083120	5.93e-52	2q14.1	Somatomotor<=>Somatomotor	4.09372e-09	0.383004	0.0673785
R_24dv_R_3a	rs62158169	2	114081827	2.1e-36	2q14.1	Somatomotor<=>Somatomotor	2.08903e-07	0.261855	0.677779
R_7AL_R_3a	rs2863957	2	114089551	1.87e-25	2q14.1	Somatomotor<=>Somatomotor	0.000313273	0.566589	0.0508597
R_7PC_R_3a	rs2863957	2	114089551	4.75e-15	2q14.1	Somatomotor<=>Somatomotor	0.00624238	0.915928	0.0848843
R_1_R_3a	rs62158169	2	114081827	1.43e-45	2q14.1	Somatomotor<=>Somatomotor	1.06629e-06	0.292316	0.904805
R_2_R_3a	rs2863957	2	114089551	1.66e-37	2q14.1	Somatomotor<=>Somatomotor	1.25238e-06	0.525003	0.765118
L_4_R_6d	rs7556815	2	114085785	2.78e-36	2q14.1	Somatomotor<=>Somatomotor	6.03776e-06	0.975557	0.702493
L_3b_R_6d	rs2863957	2	114089551	1.76e-33	2q14.1	Somatomotor<=>Somatomotor	1.77964e-07	0.981064	0.377841
L_5m_R_6d	rs2863957	2	114089551	1.44e-30	2q14.1	Somatomotor<=>Somatomotor	2.03596e-09	0.661799	0.0696718
L_5L_R_6d	rs62158169	2	114081827	2.47e-20	2q14.1	Somatomotor<=>Somatomotor	1.24418e-05	0.748087	0.322875
L_24dd_R_6d	rs62158169	2	114081827	2.34e-30	2q14.1	Somatomotor<=>Somatomotor	3.15681e-06	0.504628	0.614711
L_24dv_R_6d	rs199993536	2	114082628	1.43e-17	2q14.1	Somatomotor<=>Somatomotor	1.36978e-05	0.0954553	0.191529
L_1_R_6d	rs62158169	2	114081827	3.72e-28	2q14.1	Somatomotor<=>Somatomotor	2.81069e-06	0.775122	0.569626
L_2_R_6d	rs6737318	2	114083120	3.88e-18	2q14.1	Somatomotor<=>Somatomotor	0.00118928	0.40367	0.680529
L_3a_R_6d	rs62158169	2	114081827	1.31e-30	2q14.1	Somatomotor<=>Somatomotor	2.62492e-08	0.660488	0.913869
L_6d_R_6d	rs62158169	2	114081827	2.17e-25	2q14.1	Somatomotor<=>Somatomotor	0.00505024	0.463825	NA
L_6mp_R_6d	rs6737318	2	114083120	1.28e-29	2q14.1	Somatomotor<=>Somatomotor	1.0137e-06	0.425633	0.481819
L_6v_R_6d	rs2863957	2	114089551	6.1e-20	2q14.1	Somatomotor<=>Somatomotor	0.00319164	0.111817	0.035759
L_OP4_R_6d	rs62158169	2	114081827	9.5e-14	2q14.1	Somatomotor<=>Somatomotor	5.00559e-05	0.215003	0.430901
L_OP1_R_6d	rs62158169	2	114081827	5.94e-17	2q14.1	Somatomotor<=>Somatomotor	0.000136287	0.798589	0.208182
L_OP2-3_R_6d	rs62158169	2	114081827	4.16e-27	2q14.1	Somatomotor<=>Somatomotor	7.71588e-09	0.0617122	0.089771
L_FOP2_R_6d	rs12616641	2	114079248	1.85e-15	2q14.1	Somatomotor<=>Somatomotor	0.000290784	0.871397	0.436467
L_Ig_R_6d	rs62158169	2	114081827	4.16e-28	2q14.1	Somatomotor<=>Somatomotor	0.000142934	0.350151	0.716233
R_4_R_6d	rs62158169	2	114081827	1.09e-32	2q14.1	Somatomotor<=>Somatomotor	2.61791e-06	0.616915	0.951184
R_3b_R_6d	rs62158169	2	114081827	4.55e-36	2q14.1	Somatomotor<=>Somatomotor	3.54438e-07	0.939257	0.760317
R_5m_R_6d	rs62158169	2	114081827	2.92e-31	2q14.1	Somatomotor<=>Somatomotor	1.38428e-07	0.284796	0.774383
R_5L_R_6d	rs62158169	2	114081827	5.66e-26	2q14.1	Somatomotor<=>Somatomotor	5.40921e-07	0.777985	0.672343
R_24dd_R_6d	rs62158169	2	114081827	5.57e-35	2q14.1	Somatomotor<=>Somatomotor	7.08771e-07	0.118514	0.576033
R_24dv_R_6d	rs62158169	2	114081827	1.75e-19	2q14.1	Somatomotor<=>Somatomotor	3.59055e-05	0.321931	0.411697
R_1_R_6d	rs62158169	2	114081827	2.46e-23	2q14.1	Somatomotor<=>Somatomotor	0.000162811	0.595523	0.602943
R_2_R_6d	rs7556815	2	114085785	1.28e-17	2q14.1	Somatomotor<=>Somatomotor	0.0247377	0.380733	NA
R_3a_R_6d	rs62158170	2	114082175	2.03e-35	2q14.1	Somatomotor<=>Somatomotor	3.28236e-06	0.747874	0.659072
L_4_R_6mp	rs6737318	2	114083120	5.78e-36	2q14.1	Somatomotor<=>Somatomotor	2.86547e-05	0.709563	0.30568
L_3b_R_6mp	rs62158206	2	114084596	8.27e-38	2q14.1	Somatomotor<=>Somatomotor	3.34205e-07	0.576485	0.201197
L_5m_R_6mp	rs2863957	2	114089551	7.64e-33	2q14.1	Somatomotor<=>Somatomotor	8.66616e-05	0.504542	0.0207662
L_5L_R_6mp	rs2863957	2	114089551	1.28e-13	2q14.1	Somatomotor<=>Somatomotor	0.000126368	0.544644	0.0760647
L_24dd_R_6mp	rs2863957	2	114089551	3.02e-32	2q14.1	Somatomotor<=>Somatomotor	5.69176e-05	0.534262	0.219323
L_24dv_R_6mp	rs62158206	2	114084596	1.1e-16	2q14.1	Somatomotor<=>Somatomotor	0.000869343	0.299551	0.293678
L_1_R_6mp	rs6737318	2	114083120	1.84e-31	2q14.1	Somatomotor<=>Somatomotor	5.4329e-05	0.7922	0.241155
L_2_R_6mp	rs6737318	2	114083120	4.22e-20	2q14.1	Somatomotor<=>Somatomotor	5.23614e-05	0.73647	NA
L_3a_R_6mp	rs62158169	2	114081827	5.89e-37	2q14.1	Somatomotor<=>Somatomotor	1.09509e-06	0.997359	0.867524
L_6d_R_6mp	rs2863957	2	114089551	1.67e-31	2q14.1	Somatomotor<=>Somatomotor	9.76936e-05	0.874599	0.0642616
L_6mp_R_6mp	rs6737318	2	114083120	1.64e-26	2q14.1	Somatomotor<=>Somatomotor	0.000520429	0.730493	0.33558
L_6v_R_6mp	rs60873293	2	114092549	4.08e-21	2q14.1	Somatomotor<=>Somatomotor	0.00998672	0.83904	0.140701
L_OP4_R_6mp	rs2863957	2	114089551	1.85e-14	2q14.1	Somatomotor<=>Somatomotor	0.00575471	0.248537	0.0922991
L_OP1_R_6mp	rs62158206	2	114084596	2.03e-19	2q14.1	Somatomotor<=>Somatomotor	0.00114786	0.213699	0.166789
L_OP2-3_R_6mp	rs62158169	2	114081827	1.06e-28	2q14.1	Somatomotor<=>Somatomotor	4.06712e-05	0.183687	0.376405
L_Ig_R_6mp	rs62158170	2	114082175	1.86e-24	2q14.1	Somatomotor<=>Somatomotor	1.61769e-05	0.678285	0.0755773
R_4_R_6mp	rs2863957	2	114089551	6.48e-34	2q14.1	Somatomotor<=>Somatomotor	8.56428e-05	0.642978	0.328062
R_3b_R_6mp	rs62158169	2	114081827	9.64e-40	2q14.1	Somatomotor<=>Somatomotor	3.16524e-06	0.66407	0.756052
R_5m_R_6mp	rs6737318	2	114083120	9.05e-28	2q14.1	Somatomotor<=>Somatomotor	3.08183e-05	0.428968	0.217881
R_5L_R_6mp	rs7556815	2	114085785	1.23e-19	2q14.1	Somatomotor<=>Somatomotor	0.000389715	0.445147	0.504133
R_24dd_R_6mp	rs7556815	2	114085785	6.75e-28	2q14.1	Somatomotor<=>Somatomotor	1.01394e-05	0.667023	0.487397
R_24dv_R_6mp	rs2863957	2	114089551	1.92e-18	2q14.1	Somatomotor<=>Somatomotor	8.26235e-06	0.92226	0.0132972
R_1_R_6mp	rs2863957	2	114089551	1.06e-30	2q14.1	Somatomotor<=>Somatomotor	0.000392713	0.559708	0.390069
R_2_R_6mp	rs7556815	2	114085785	3.2e-23	2q14.1	Somatomotor<=>Somatomotor	0.00418026	0.660359	0.081521
R_3a_R_6mp	rs2863957	2	114089551	7e-40	2q14.1	Somatomotor<=>Somatomotor	0.000318551	0.819947	0.277752
R_6d_R_6mp	rs7556815	2	114085785	1.1e-24	2q14.1	Somatomotor<=>Somatomotor	0.000199041	0.945723	0.363773
L_4_R_6v	rs62158166	2	114077218	1.04e-12	2q14.1	Somatomotor<=>Somatomotor	0.00784559	0.959293	0.492751
L_3b_R_6v	rs62158166	2	114077218	1.53e-13	2q14.1	Somatomotor<=>Somatomotor	0.00120571	0.763888	0.509039
L_5m_R_6v	rs6737318	2	114083120	9.87e-22	2q14.1	Somatomotor<=>Somatomotor	8.79229e-05	0.338864	0.140142
L_5L_R_6v	rs62158206	2	114084596	1.37e-18	2q14.1	Somatomotor<=>Somatomotor	5.84101e-06	0.885432	0.104183
L_24dd_R_6v	rs62158169	2	114081827	9.42e-27	2q14.1	Somatomotor<=>Somatomotor	0.00208033	0.984709	0.612913
L_24dv_R_6v	rs60873293	2	114092549	1.11e-16	2q14.1	Somatomotor<=>Somatomotor	2.73079e-05	0.052449	0.707179
L_1_R_6v	rs62158161	2	114065572	5.11e-18	2q14.1	Somatomotor<=>Somatomotor	0.00498065	0.97482	0.604864
L_2_R_6v	rs7556815	2	114085785	7.37e-18	2q14.1	Somatomotor<=>Somatomotor	0.00252387	0.551905	0.233536
L_3a_R_6v	rs62158166	2	114077218	8.46e-16	2q14.1	Somatomotor<=>Somatomotor	NA	0.62049	0.361648
L_6d_R_6v	rs2863957	2	114089551	3.3e-21	2q14.1	Somatomotor<=>Somatomotor	0.00421032	0.938725	0.154347
L_6mp_R_6v	rs62158169	2	114081827	3.09e-20	2q14.1	Somatomotor<=>Somatomotor	2.85869e-06	0.714161	0.805189
L_OP1_R_6v	rs62158169	2	114081827	4.51e-19	2q14.1	Somatomotor<=>Somatomotor	0.000347953	0.638454	0.329972
L_OP2-3_R_6v	rs62158166	2	114077218	3.45e-18	2q14.1	Somatomotor<=>Somatomotor	0.000555847	0.307095	0.102702
L_FOP2_R_6v	rs62158170	2	114082175	1.17e-12	2q14.1	Somatomotor<=>Somatomotor	0.00052324	0.485494	0.32684
L_Ig_R_6v	rs62158169	2	114081827	2.24e-20	2q14.1	Somatomotor<=>Somatomotor	0.00314259	0.463162	0.980229
R_3b_R_6v	rs62158170	2	114082175	6.25e-17	2q14.1	Somatomotor<=>Somatomotor	0.000389799	0.935127	0.664228
R_5m_R_6v	rs62158169	2	114081827	7.15e-22	2q14.1	Somatomotor<=>Somatomotor	0.00033939	0.640988	0.36714
R_5L_R_6v	rs6737318	2	114083120	3.51e-19	2q14.1	Somatomotor<=>Somatomotor	1.56084e-05	0.992441	0.527991
R_24dd_R_6v	rs7556815	2	114085785	7.23e-32	2q14.1	Somatomotor<=>Somatomotor	0.000376797	0.626761	0.643837
R_24dv_R_6v	rs2863957	2	114089551	3.62e-18	2q14.1	Somatomotor<=>Somatomotor	0.00156741	0.906944	NA
R_1_R_6v	rs62158170	2	114082175	3.48e-13	2q14.1	Somatomotor<=>Somatomotor	0.00115006	0.285552	0.422717
R_2_R_6v	rs2863957	2	114089551	4.24e-18	2q14.1	Somatomotor<=>Somatomotor	0.000158324	0.672819	NA
R_3a_R_6v	rs62158170	2	114082175	4.43e-20	2q14.1	Somatomotor<=>Somatomotor	0.00373613	0.776891	0.785827
R_6d_R_6v	rs7556815	2	114085785	2.57e-15	2q14.1	Somatomotor<=>Somatomotor	0.0758739	0.674899	0.364153
R_6mp_R_6v	rs60873293	2	114092549	2.9e-18	2q14.1	Somatomotor<=>Somatomotor	0.00208671	0.636554	0.674732
L_5mv_R_p24pr	rs6737318	2	114083120	2.28e-13	2q14.1	Cingulo-Opercular<=>Cingulo-Opercular	1.62933e-05	0.805071	0.0183477
L_23c_R_p24pr	rs62158166	2	114077218	4.93e-13	2q14.1	Cingulo-Opercular<=>Cingulo-Opercular	0.000783219	0.102882	0.0159299
L_SCEF_R_p24pr	rs62158169	2	114081827	1.95e-18	2q14.1	Cingulo-Opercular<=>Cingulo-Opercular	0.000223853	0.574249	0.111599
L_p24pr_R_p24pr	rs6737318	2	114083120	2.44e-14	2q14.1	Cingulo-Opercular<=>Cingulo-Opercular	1.84141e-05	0.979719	0.148545
L_43_R_p24pr	rs62158169	2	114081827	1.39e-18	2q14.1	Cingulo-Opercular<=>Cingulo-Opercular	1.57257e-09	0.985756	0.0192686
L_PFcm_R_p24pr	rs6737318	2	114083120	3.13e-14	2q14.1	Cingulo-Opercular<=>Cingulo-Opercular	0.000604296	0.504328	0.0256608
R_5mv_R_p24pr	rs6737318	2	114083120	3.06e-15	2q14.1	Cingulo-Opercular<=>Cingulo-Opercular	0.00069639	0.730761	0.155634
R_SCEF_R_p24pr	rs62158169	2	114081827	7.98e-15	2q14.1	Cingulo-Opercular<=>Cingulo-Opercular	0.000396147	0.7415	0.115048
L_RSC_R_8BM	rs62158169	2	114081827	8.89e-13	2q14.1	Frontoparietal<=>Frontoparietal	0.00360371	0.451186	0.782
L_5mv_R_43	rs6737318	2	114083120	2.18e-15	2q14.1	Cingulo-Opercular<=>Cingulo-Opercular	0.00190335	0.188342	0.0926987
L_23c_R_43	rs62158169	2	114081827	1.4e-15	2q14.1	Cingulo-Opercular<=>Cingulo-Opercular	0.0254155	0.0101755	0.0221571
L_SCEF_R_43	rs62158169	2	114081827	5.64e-13	2q14.1	Cingulo-Opercular<=>Cingulo-Opercular	0.0360133	0.744993	0.188951
L_p24pr_R_43	rs62158169	2	114081827	1.4e-15	2q14.1	Cingulo-Opercular<=>Cingulo-Opercular	4.12768e-05	0.446229	0.232212
L_33pr_R_43	rs62158169	2	114081827	5.29e-13	2q14.1	Cingulo-Opercular<=>Cingulo-Opercular	0.000259509	0.569114	0.150822
L_43_R_43	rs12616641	2	114079248	1.38e-13	2q14.1	Cingulo-Opercular<=>Cingulo-Opercular	2.22436e-06	0.582061	0.725783
L_PFcm_R_43	rs62158206	2	114084596	4.95e-14	2q14.1	Cingulo-Opercular<=>Cingulo-Opercular	0.0124585	0.257308	0.369122
L_PoI2_R_43	rs2863957	2	114089551	1.41e-13	2q14.1	Cingulo-Opercular<=>Cingulo-Opercular	0.000419569	0.0821444	0.16362
R_5mv_R_43	rs2863957	2	114089551	5.37e-15	2q14.1	Cingulo-Opercular<=>Cingulo-Opercular	0.00945402	0.201492	0.248458
R_p24pr_R_43	rs62158169	2	114081827	7.85e-21	2q14.1	Cingulo-Opercular<=>Cingulo-Opercular	5.22589e-05	0.501415	0.0340652
L_4_R_OP4	rs62158169	2	114081827	7.5e-21	2q14.1	Somatomotor<=>Somatomotor	0.00743803	0.605837	0.189565
L_3b_R_OP4	rs62158169	2	114081827	2.24e-22	2q14.1	Somatomotor<=>Somatomotor	0.000275548	0.9691	0.0720523
L_5m_R_OP4	rs6737318	2	114083120	1.32e-20	2q14.1	Somatomotor<=>Somatomotor	0.0622548	0.275643	0.0947733
L_5L_R_OP4	rs62158169	2	114081827	8.23e-26	2q14.1	Somatomotor<=>Somatomotor	4.08104e-05	0.467958	0.0579946
L_24dd_R_OP4	rs62158169	2	114081827	8.55e-26	2q14.1	Somatomotor<=>Somatomotor	NA	0.575673	0.204161
L_24dv_R_OP4	rs60873293	2	114092549	6.08e-19	2q14.1	Somatomotor<=>Somatomotor	NA	0.00549979	0.461078
L_7AL_R_OP4	rs4618068	2	114109355	1.91e-12	2q14.1	Somatomotor<=>Somatomotor	0.0028374	0.578005	0.0387382
L_1_R_OP4	rs62158169	2	114081827	8.35e-20	2q14.1	Somatomotor<=>Somatomotor	0.00308556	0.164332	0.174087
L_2_R_OP4	rs6737318	2	114083120	6.45e-20	2q14.1	Somatomotor<=>Somatomotor	NA	0.227539	0.936885
L_3a_R_OP4	rs62158169	2	114081827	3.5e-26	2q14.1	Somatomotor<=>Somatomotor	0.000313984	0.241236	0.230007
L_6d_R_OP4	rs60873293	2	114092549	6.53e-21	2q14.1	Somatomotor<=>Somatomotor	0.0208849	0.206576	0.98651
L_6mp_R_OP4	rs60873293	2	114092549	1.04e-18	2q14.1	Somatomotor<=>Somatomotor	0.00027045	0.521642	0.443854
L_6v_R_OP4	rs2863957	2	114089551	5.1e-14	2q14.1	Somatomotor<=>Somatomotor	0.0052471	0.851913	0.65659
L_OP4_R_OP4	rs62158169	2	114081827	1.9e-26	2q14.1	Somatomotor<=>Somatomotor	1.90759e-05	0.131843	0.173199
L_OP1_R_OP4	rs62158169	2	114081827	4.67e-22	2q14.1	Somatomotor<=>Somatomotor	0.0177542	0.302426	0.140318
L_OP2-3_R_OP4	rs6737318	2	114083120	2.25e-24	2q14.1	Somatomotor<=>Somatomotor	0.000125931	0.0762258	0.0326163
L_FOP2_R_OP4	rs12616641	2	114079248	2.25e-12	2q14.1	Somatomotor<=>Somatomotor	0.00143375	0.830145	0.987459
L_Ig_R_OP4	rs2863957	2	114089551	5.94e-29	2q14.1	Somatomotor<=>Somatomotor	0.00418207	0.0484843	0.352159
R_4_R_OP4	rs62158169	2	114081827	2.26e-18	2q14.1	Somatomotor<=>Somatomotor	NA	NA	NA
R_3b_R_OP4	rs6737318	2	114083120	4.25e-21	2q14.1	Somatomotor<=>Somatomotor	0.00101672	0.882265	0.176448
R_5m_R_OP4	rs62158169	2	114081827	1.49e-24	2q14.1	Somatomotor<=>Somatomotor	0.0147682	0.465062	0.364178
R_5L_R_OP4	rs6737318	2	114083120	8.14e-27	2q14.1	Somatomotor<=>Somatomotor	0.000465885	0.582709	0.334598
R_24dd_R_OP4	rs6737318	2	114083120	1.11e-22	2q14.1	Somatomotor<=>Somatomotor	0.0689668	0.188605	0.213474
R_24dv_R_OP4	rs6737318	2	114083120	4.6e-14	2q14.1	Somatomotor<=>Somatomotor	0.0225566	0.064803	0.661865
R_1_R_OP4	rs6737318	2	114083120	2.79e-14	2q14.1	Somatomotor<=>Somatomotor	NA	0.324211	0.0817774
R_2_R_OP4	rs2863957	2	114089551	1.21e-16	2q14.1	Somatomotor<=>Somatomotor	0.00245915	0.301743	0.491515
R_3a_R_OP4	rs2863957	2	114089551	3.21e-25	2q14.1	Somatomotor<=>Somatomotor	0.0278258	0.185335	0.0869542
L_4_R_OP1	rs62158169	2	114081827	5.03e-27	2q14.1	Somatomotor<=>Somatomotor	1.71099e-06	0.33942	0.0985677
L_3b_R_OP1	rs62158169	2	114081827	2.53e-27	2q14.1	Somatomotor<=>Somatomotor	3.731e-08	0.925468	0.0611818
L_5m_R_OP1	rs2863957	2	114089551	1.11e-25	2q14.1	Somatomotor<=>Somatomotor	0.000120842	0.520934	0.0372189
L_5L_R_OP1	rs60873293	2	114092549	1.39e-21	2q14.1	Somatomotor<=>Somatomotor	NA	NA	NA
L_24dd_R_OP1	rs2863957	2	114089551	1.63e-25	2q14.1	Somatomotor<=>Somatomotor	NA	NA	NA
L_24dv_R_OP1	rs62158169	2	114081827	1.64e-22	2q14.1	Somatomotor<=>Somatomotor	1.37048e-05	0.10699	0.0417132
L_7AL_R_OP1	rs56093896	2	114103966	2.28e-12	2q14.1	Somatomotor<=>Somatomotor	NA	NA	NA
L_1_R_OP1	rs6737318	2	114083120	7.72e-28	2q14.1	Somatomotor<=>Somatomotor	NA	NA	NA
L_2_R_OP1	rs6737318	2	114083120	1.02e-21	2q14.1	Somatomotor<=>Somatomotor	5.94353e-08	0.502648	0.2167
L_3a_R_OP1	rs62158169	2	114081827	1.7e-31	2q14.1	Somatomotor<=>Somatomotor	5.50613e-07	0.184531	0.0294908
L_6d_R_OP1	rs60873293	2	114092549	1.96e-25	2q14.1	Somatomotor<=>Somatomotor	2.45637e-05	0.344473	0.232608
L_6mp_R_OP1	rs62158169	2	114081827	3.49e-23	2q14.1	Somatomotor<=>Somatomotor	1.69728e-05	0.248822	0.202944
L_6v_R_OP1	rs7556815	2	114085785	1.84e-17	2q14.1	Somatomotor<=>Somatomotor	5.47678e-06	0.172066	0.376134
L_OP4_R_OP1	rs60873293	2	114092549	2e-18	2q14.1	Somatomotor<=>Somatomotor	7.0761e-06	0.418625	0.0666104
L_OP1_R_OP1	rs62158169	2	114081827	3.93e-21	2q14.1	Somatomotor<=>Somatomotor	0.0012602	0.316424	0.244139
L_OP2-3_R_OP1	rs62158169	2	114081827	1.19e-29	2q14.1	Somatomotor<=>Somatomotor	1.10335e-06	0.409181	0.0624997
L_FOP2_R_OP1	rs62158169	2	114081827	1.77e-18	2q14.1	Somatomotor<=>Somatomotor	NA	0.590942	0.12061
L_Ig_R_OP1	rs62158169	2	114081827	2.63e-32	2q14.1	Somatomotor<=>Somatomotor	0.00140848	0.0845913	0.133335
R_4_R_OP1	rs7556815	2	114085785	1.49e-24	2q14.1	Somatomotor<=>Somatomotor	2.79077e-06	0.209653	0.32537
R_3b_R_OP1	rs2863957	2	114089551	2.12e-26	2q14.1	Somatomotor<=>Somatomotor	1.33847e-07	0.633121	0.00822735
R_5m_R_OP1	rs62158169	2	114081827	3.53e-27	2q14.1	Somatomotor<=>Somatomotor	1.52034e-05	0.32575	0.214268
R_5L_R_OP1	rs6737318	2	114083120	1.54e-23	2q14.1	Somatomotor<=>Somatomotor	7.75126e-06	0.32402	0.462421
R_24dd_R_OP1	rs62158169	2	114081827	1.96e-24	2q14.1	Somatomotor<=>Somatomotor	NA	NA	NA
R_24dv_R_OP1	rs62158169	2	114081827	1.18e-18	2q14.1	Somatomotor<=>Somatomotor	0.00270556	0.162697	0.113594
R_7AL_R_OP1	rs56093896	2	114103966	2.6e-12	2q14.1	Somatomotor<=>Somatomotor	NA	NA	NA
R_1_R_OP1	rs60873293	2	114092549	1.98e-22	2q14.1	Somatomotor<=>Somatomotor	1.8674e-05	0.132774	0.0310334
R_2_R_OP1	rs7556815	2	114085785	1.94e-20	2q14.1	Somatomotor<=>Somatomotor	NA	0.28167	0.0526813
R_3a_R_OP1	rs62158169	2	114081827	2.19e-29	2q14.1	Somatomotor<=>Somatomotor	6.088e-06	0.229474	0.0216706
R_6d_R_OP1	rs60873293	2	114092549	3.1e-16	2q14.1	Somatomotor<=>Somatomotor	6.39397e-05	0.346664	0.063396
R_6mp_R_OP1	rs6737318	2	114083120	3.46e-16	2q14.1	Somatomotor<=>Somatomotor	NA	NA	NA
R_6v_R_OP1	rs6737318	2	114083120	1.12e-14	2q14.1	Somatomotor<=>Somatomotor	7.34256e-07	0.180609	0.284962
R_OP4_R_OP1	rs62158169	2	114081827	2.23e-13	2q14.1	Somatomotor<=>Somatomotor	NA	NA	NA
L_4_R_OP2-3	rs62158169	2	114081827	1.07e-40	2q14.1	Somatomotor<=>Somatomotor	NA	NA	NA
L_3b_R_OP2-3	rs62158169	2	114081827	1.38e-43	2q14.1	Somatomotor<=>Somatomotor	NA	NA	NA
L_5m_R_OP2-3	rs2863957	2	114089551	7.96e-39	2q14.1	Somatomotor<=>Somatomotor	NA	NA	NA
L_5L_R_OP2-3	rs2863957	2	114089551	3.07e-31	2q14.1	Somatomotor<=>Somatomotor	NA	0.578519	0.000172476
L_24dd_R_OP2-3	rs62158169	2	114081827	1.18e-50	2q14.1	Somatomotor<=>Somatomotor	NA	NA	NA
L_24dv_R_OP2-3	rs62158169	2	114081827	9.21e-34	2q14.1	Somatomotor<=>Somatomotor	1.23458e-11	0.0726565	0.10073
L_7AL_R_OP2-3	rs62158211	2	114106139	6.73e-20	2q14.1	Somatomotor<=>Somatomotor	3.50333e-06	0.59078	0.001987
L_7PC_R_OP2-3	rs62158211	2	114106139	1.83e-15	2q14.1	Somatomotor<=>Somatomotor	2.65602e-06	0.81975	0.100109
L_1_R_OP2-3	rs2863957	2	114089551	4.13e-43	2q14.1	Somatomotor<=>Somatomotor	NA	NA	NA
L_2_R_OP2-3	rs2863957	2	114089551	9.59e-33	2q14.1	Somatomotor<=>Somatomotor	2.48034e-10	0.257753	0.044273
L_3a_R_OP2-3	rs62158169	2	114081827	8.7e-44	2q14.1	Somatomotor<=>Somatomotor	NA	NA	NA
L_6d_R_OP2-3	rs2863957	2	114089551	4.85e-38	2q14.1	Somatomotor<=>Somatomotor	NA	NA	NA
L_6mp_R_OP2-3	rs62158169	2	114081827	7.13e-41	2q14.1	Somatomotor<=>Somatomotor	4.12009e-10	0.171408	0.0377728
L_6v_R_OP2-3	rs62158211	2	114106139	1.68e-21	2q14.1	Somatomotor<=>Somatomotor	NA	NA	NA
L_OP4_R_OP2-3	rs2863957	2	114089551	7.31e-30	2q14.1	Somatomotor<=>Somatomotor	NA	NA	NA
L_OP1_R_OP2-3	rs62158169	2	114081827	4.29e-37	2q14.1	Somatomotor<=>Somatomotor	NA	0.590371	0.0214883
L_OP2-3_R_OP2-3	rs62158169	2	114081827	1.63e-41	2q14.1	Somatomotor<=>Somatomotor	NA	NA	NA
L_FOP2_R_OP2-3	rs12616641	2	114079248	1.14e-23	2q14.1	Somatomotor<=>Somatomotor	NA	NA	NA
L_Ig_R_OP2-3	rs62158169	2	114081827	9.65e-43	2q14.1	Somatomotor<=>Somatomotor	7.46347e-06	0.0740749	0.0175361
R_4_R_OP2-3	rs62158169	2	114081827	3.98e-37	2q14.1	Somatomotor<=>Somatomotor	NA	NA	NA
R_3b_R_OP2-3	rs62158169	2	114081827	3.61e-40	2q14.1	Somatomotor<=>Somatomotor	4.34573e-11	0.633587	0.0168995
R_5m_R_OP2-3	rs62158169	2	114081827	4.97e-39	2q14.1	Somatomotor<=>Somatomotor	NA	NA	NA
R_5L_R_OP2-3	rs2863957	2	114089551	1.34e-36	2q14.1	Somatomotor<=>Somatomotor	NA	NA	NA
R_24dd_R_OP2-3	rs62158169	2	114081827	6.83e-44	2q14.1	Somatomotor<=>Somatomotor	NA	NA	NA
R_24dv_R_OP2-3	rs2863957	2	114089551	4.96e-25	2q14.1	Somatomotor<=>Somatomotor	NA	NA	NA
R_7AL_R_OP2-3	rs62158211	2	114106139	3.97e-23	2q14.1	Somatomotor<=>Somatomotor	NA	NA	NA
R_7PC_R_OP2-3	rs2863957	2	114089551	1.39e-14	2q14.1	Somatomotor<=>Somatomotor	NA	0.89083	0.0306619
R_1_R_OP2-3	rs2863957	2	114089551	4.21e-40	2q14.1	Somatomotor<=>Somatomotor	7.27519e-11	0.0341636	0.00640918
R_2_R_OP2-3	rs2863957	2	114089551	2.34e-31	2q14.1	Somatomotor<=>Somatomotor	NA	NA	NA
R_3a_R_OP2-3	rs62158169	2	114081827	1.22e-40	2q14.1	Somatomotor<=>Somatomotor	NA	NA	NA
R_6d_R_OP2-3	rs62158169	2	114081827	3.3e-31	2q14.1	Somatomotor<=>Somatomotor	NA	NA	NA
R_6mp_R_OP2-3	rs62158169	2	114081827	1.21e-27	2q14.1	Somatomotor<=>Somatomotor	NA	0.182945	0.0756492
R_6v_R_OP2-3	rs62158169	2	114081827	2.28e-21	2q14.1	Somatomotor<=>Somatomotor	NA	NA	NA
R_OP4_R_OP2-3	rs2863957	2	114089551	8.29e-27	2q14.1	Somatomotor<=>Somatomotor	NA	0.423655	0.0069993
R_OP1_R_OP2-3	rs2863957	2	114089551	4.61e-28	2q14.1	Somatomotor<=>Somatomotor	NA	0.322806	0.0148279
L_4_R_RI	rs62158169	2	114081827	2.07e-24	2q14.1	Somatomotor<=>Somatomotor	NA	NA	NA
L_3b_R_RI	rs62158169	2	114081827	2.62e-26	2q14.1	Somatomotor<=>Somatomotor	NA	0.779802	0.0264737
L_5m_R_RI	rs6737318	2	114083120	4e-24	2q14.1	Somatomotor<=>Somatomotor	NA	NA	NA
L_5L_R_RI	rs62158169	2	114081827	2.69e-24	2q14.1	Somatomotor<=>Somatomotor	NA	0.584466	0.0679452
L_24dd_R_RI	rs62158170	2	114082175	1.38e-33	2q14.1	Somatomotor<=>Somatomotor	NA	0.408165	0.120467
L_24dv_R_RI	rs62158169	2	114081827	1.13e-28	2q14.1	Somatomotor<=>Somatomotor	NA	NA	NA
L_7AL_R_RI	rs60873293	2	114092549	6.68e-14	2q14.1	Somatomotor<=>Somatomotor	NA	NA	NA
L_1_R_RI	rs62158169	2	114081827	2.3e-28	2q14.1	Somatomotor<=>Somatomotor	NA	0.328522	NA
L_2_R_RI	rs6737318	2	114083120	2.37e-24	2q14.1	Somatomotor<=>Somatomotor	NA	0.523161	0.0904638
L_3a_R_RI	rs62158169	2	114081827	1.59e-28	2q14.1	Somatomotor<=>Somatomotor	9.28889e-08	0.294069	0.0679642
L_6d_R_RI	rs2863957	2	114089551	6.24e-28	2q14.1	Somatomotor<=>Somatomotor	NA	0.473048	0.102182
L_6mp_R_RI	rs62158169	2	114081827	2.03e-31	2q14.1	Somatomotor<=>Somatomotor	NA	NA	NA
L_6v_R_RI	rs62158169	2	114081827	1.65e-19	2q14.1	Somatomotor<=>Somatomotor	NA	NA	NA
L_OP4_R_RI	rs6737318	2	114083120	1.04e-20	2q14.1	Somatomotor<=>Somatomotor	NA	NA	NA
L_OP1_R_RI	rs62158170	2	114082175	3.26e-25	2q14.1	Somatomotor<=>Somatomotor	0.000552703	0.317494	0.201725
L_OP2-3_R_RI	rs62158170	2	114082175	3.23e-27	2q14.1	Somatomotor<=>Somatomotor	8.90172e-08	0.152958	0.0344662
L_FOP2_R_RI	rs62158170	2	114082175	2.16e-20	2q14.1	Somatomotor<=>Somatomotor	NA	NA	NA
L_Ig_R_RI	rs62158169	2	114081827	1.22e-29	2q14.1	Somatomotor<=>Somatomotor	NA	0.0792924	0.0436724
R_4_R_RI	rs62158169	2	114081827	4.61e-23	2q14.1	Somatomotor<=>Somatomotor	9.86009e-06	0.621321	0.0252117
R_3b_R_RI	rs62158169	2	114081827	2.04e-27	2q14.1	Somatomotor<=>Somatomotor	NA	NA	NA
R_5m_R_RI	rs62158169	2	114081827	1.68e-24	2q14.1	Somatomotor<=>Somatomotor	NA	0.606912	0.0554544
R_5L_R_RI	rs6737318	2	114083120	1.96e-27	2q14.1	Somatomotor<=>Somatomotor	NA	NA	NA
R_24dd_R_RI	rs6737318	2	114083120	1.43e-31	2q14.1	Somatomotor<=>Somatomotor	NA	0.467856	0.00584731
R_24dv_R_RI	rs62158168	2	114078381	6.87e-21	2q14.1	Somatomotor<=>Somatomotor	NA	NA	NA
R_7AL_R_RI	rs2863957	2	114089551	4.65e-16	2q14.1	Somatomotor<=>Somatomotor	0.00270079	0.962147	0.00240773
R_1_R_RI	rs6737318	2	114083120	1.85e-27	2q14.1	Somatomotor<=>Somatomotor	NA	NA	NA
R_2_R_RI	rs2863957	2	114089551	5.19e-25	2q14.1	Somatomotor<=>Somatomotor	NA	0.495854	0.0743766
R_3a_R_RI	rs62158169	2	114081827	3.66e-30	2q14.1	Somatomotor<=>Somatomotor	1.94686e-05	0.367365	0.0297146
R_6d_R_RI	rs7556815	2	114085785	3.86e-19	2q14.1	Somatomotor<=>Somatomotor	2.1923e-05	NA	0.00410466
R_6mp_R_RI	rs2863957	2	114089551	1.39e-22	2q14.1	Somatomotor<=>Somatomotor	6.57855e-05	0.3127	0.00736646
R_6v_R_RI	rs62158169	2	114081827	4.38e-17	2q14.1	Somatomotor<=>Somatomotor	0.00058027	0.95286	0.0175746
R_OP4_R_RI	rs62158169	2	114081827	1.12e-18	2q14.1	Somatomotor<=>Somatomotor	0.0117899	NA	0.090583
R_OP1_R_RI	rs62158170	2	114082175	1.01e-18	2q14.1	Somatomotor<=>Somatomotor	6.21389e-05	NA	0.131581
R_OP2-3_R_RI	rs62158168	2	114078381	2.18e-27	2q14.1	Somatomotor<=>Somatomotor	1.54345e-07	0.264728	0.0228618
L_5mv_R_PFcm	rs62158169	2	114081827	1.36e-14	2q14.1	Cingulo-Opercular<=>Cingulo-Opercular	0.000915847	0.281769	0.180525
L_p24pr_R_PFcm	rs62158169	2	114081827	2.46e-14	2q14.1	Cingulo-Opercular<=>Cingulo-Opercular	2.34971e-05	0.977003	0.041838
L_43_R_PFcm	rs62158166	2	114077218	9.71e-16	2q14.1	Cingulo-Opercular<=>Cingulo-Opercular	0.000271818	0.440577	0.235863
R_5mv_R_PFcm	rs62158169	2	114081827	8.1e-14	2q14.1	Cingulo-Opercular<=>Cingulo-Opercular	0.0298119	NA	NA
R_p24pr_R_PFcm	rs6737318	2	114083120	1.54e-13	2q14.1	Cingulo-Opercular<=>Cingulo-Opercular	4.51081e-05	NA	0.00104403
R_43_R_PFcm	rs62158169	2	114081827	3.17e-14	2q14.1	Cingulo-Opercular<=>Cingulo-Opercular	0.00274471	NA	0.0663984
L_4_R_FOP2	rs62158169	2	114081827	1.92e-18	2q14.1	Somatomotor<=>Somatomotor	0.000598885	0.737338	0.638965
L_3b_R_FOP2	rs62158169	2	114081827	9e-18	2q14.1	Somatomotor<=>Somatomotor	0.00176299	0.5527	0.332311
L_5m_R_FOP2	rs2863957	2	114089551	9.22e-25	2q14.1	Somatomotor<=>Somatomotor	0.000314097	0.336481	0.0588844
L_5L_R_FOP2	rs2863957	2	114089551	2.23e-17	2q14.1	Somatomotor<=>Somatomotor	0.000217507	0.600019	0.472424
L_24dd_R_FOP2	rs2863957	2	114089551	6.65e-25	2q14.1	Somatomotor<=>Somatomotor	0.0674443	0.291102	0.0139418
L_24dv_R_FOP2	rs2863957	2	114089551	1.85e-17	2q14.1	Somatomotor<=>Somatomotor	0.000644966	0.325775	0.235547
L_1_R_FOP2	rs2863957	2	114089551	9.67e-20	2q14.1	Somatomotor<=>Somatomotor	0.000709916	0.0900043	0.221662
L_2_R_FOP2	rs2863957	2	114089551	1.26e-15	2q14.1	Somatomotor<=>Somatomotor	0.000608112	0.208722	0.322556
L_3a_R_FOP2	rs62158169	2	114081827	2.65e-19	2q14.1	Somatomotor<=>Somatomotor	0.000147322	0.745509	0.787164
L_6d_R_FOP2	rs2863957	2	114089551	7.51e-19	2q14.1	Somatomotor<=>Somatomotor	0.0704984	0.210802	0.150628
L_6mp_R_FOP2	rs2863957	2	114089551	8.6e-20	2q14.1	Somatomotor<=>Somatomotor	0.000535941	0.675281	0.308132
L_6v_R_FOP2	rs62158169	2	114081827	7.79e-13	2q14.1	Somatomotor<=>Somatomotor	0.00496035	0.174416	0.297538
L_OP4_R_FOP2	rs2863957	2	114089551	1.78e-12	2q14.1	Somatomotor<=>Somatomotor	0.00110085	0.172389	0.878415
L_OP1_R_FOP2	rs2863957	2	114089551	2.25e-16	2q14.1	Somatomotor<=>Somatomotor	6.77853e-05	0.983748	0.350438
L_OP2-3_R_FOP2	rs62158169	2	114081827	5.91e-19	2q14.1	Somatomotor<=>Somatomotor	0.00602828	0.903491	0.0932681
L_FOP2_R_FOP2	rs62158169	2	114081827	3.75e-13	2q14.1	Somatomotor<=>Somatomotor	0.00165949	0.387354	0.304363
L_Ig_R_FOP2	rs62158169	2	114081827	7.55e-22	2q14.1	Somatomotor<=>Somatomotor	0.0106488	0.901256	0.594483
R_4_R_FOP2	rs62158169	2	114081827	9.74e-18	2q14.1	Somatomotor<=>Somatomotor	0.00198612	0.812719	0.933735
R_3b_R_FOP2	rs62158169	2	114081827	5.63e-20	2q14.1	Somatomotor<=>Somatomotor	0.000417784	0.657189	0.419532
R_5m_R_FOP2	rs62158169	2	114081827	1.67e-24	2q14.1	Somatomotor<=>Somatomotor	9.48193e-06	0.378503	0.15204
R_5L_R_FOP2	rs2863957	2	114089551	1.06e-16	2q14.1	Somatomotor<=>Somatomotor	9.87551e-05	0.691233	0.200409
R_24dd_R_FOP2	rs2863957	2	114089551	3.46e-25	2q14.1	Somatomotor<=>Somatomotor	0.00161284	0.177403	0.0201966
R_24dv_R_FOP2	rs62158169	2	114081827	6.49e-17	2q14.1	Somatomotor<=>Somatomotor	0.000645513	0.627817	0.294369
R_7AL_R_FOP2	rs2863957	2	114089551	6.36e-13	2q14.1	Somatomotor<=>Somatomotor	0.025448	0.269434	0.0316642
R_1_R_FOP2	rs2863957	2	114089551	2.69e-17	2q14.1	Somatomotor<=>Somatomotor	0.000459451	0.0856283	0.292724
R_2_R_FOP2	rs2863957	2	114089551	6.94e-19	2q14.1	Somatomotor<=>Somatomotor	0.000880968	0.288242	0.155388
R_3a_R_FOP2	rs62158169	2	114081827	1.48e-22	2q14.1	Somatomotor<=>Somatomotor	0.00121007	0.890016	0.746411
R_6d_R_FOP2	rs2863957	2	114089551	2.36e-18	2q14.1	Somatomotor<=>Somatomotor	0.00149766	0.321111	0.0745072
R_6mp_R_FOP2	rs2863957	2	114089551	5.4e-19	2q14.1	Somatomotor<=>Somatomotor	0.00327349	0.802413	0.330006
R_OP1_R_FOP2	rs62158169	2	114081827	4.66e-16	2q14.1	Somatomotor<=>Somatomotor	0.000979735	0.575865	0.0409643
R_OP2-3_R_FOP2	rs62158169	2	114081827	2.07e-23	2q14.1	Somatomotor<=>Somatomotor	0.00318807	0.378314	0.10702
R_RI_R_FOP2	rs62158169	2	114081827	1.63e-18	2q14.1	Somatomotor<=>Somatomotor	0.00120888	0.930406	0.158517
R_MST_R_VMV1	rs2863957	2	114089551	2.63e-12	2q14.1	Visual2<=>Visual2	0.22204	0.364013	0.255176
L_4_R_Ig	rs62158169	2	114081827	3.83e-27	2q14.1	Somatomotor<=>Somatomotor	NA	NA	NA
L_3b_R_Ig	rs62158169	2	114081827	2.01e-28	2q14.1	Somatomotor<=>Somatomotor	NA	0.0915767	0.14982
L_5m_R_Ig	rs62158169	2	114081827	7.67e-32	2q14.1	Somatomotor<=>Somatomotor	NA	NA	NA
L_5L_R_Ig	rs62158169	2	114081827	1.04e-20	2q14.1	Somatomotor<=>Somatomotor	2.84951e-08	0.22203	0.0149088
L_24dd_R_Ig	rs62158169	2	114081827	2.73e-37	2q14.1	Somatomotor<=>Somatomotor	NA	NA	NA
L_24dv_R_Ig	rs62158170	2	114082175	6.66e-28	2q14.1	Somatomotor<=>Somatomotor	1.545e-09	0.226136	0.874742
L_7AL_R_Ig	rs62158211	2	114106139	3.47e-13	2q14.1	Somatomotor<=>Somatomotor	NA	0.69567	NA
L_7PC_R_Ig	rs1807282	2	114110036	1.5e-12	2q14.1	Somatomotor<=>Somatomotor	NA	NA	NA
L_1_R_Ig	rs62158169	2	114081827	4.64e-31	2q14.1	Somatomotor<=>Somatomotor	3.15777e-12	0.120732	0.17954
L_2_R_Ig	rs62158211	2	114106139	1.98e-23	2q14.1	Somatomotor<=>Somatomotor	NA	0.0555304	0.183525
L_3a_R_Ig	rs62158169	2	114081827	1.48e-29	2q14.1	Somatomotor<=>Somatomotor	1.6924e-10	0.110665	0.170946
L_6d_R_Ig	rs62158169	2	114081827	7.84e-28	2q14.1	Somatomotor<=>Somatomotor	NA	0.0919145	0.440974
L_6mp_R_Ig	rs62158169	2	114081827	1.97e-28	2q14.1	Somatomotor<=>Somatomotor	NA	NA	NA
L_6v_R_Ig	rs62158169	2	114081827	6.3e-15	2q14.1	Somatomotor<=>Somatomotor	9.02391e-09	0.1068	0.164741
L_OP4_R_Ig	rs62158169	2	114081827	4.77e-20	2q14.1	Somatomotor<=>Somatomotor	3.02708e-09	0.1642	0.266908
L_OP1_R_Ig	rs62158169	2	114081827	3.52e-30	2q14.1	Somatomotor<=>Somatomotor	1.17912e-07	0.951123	0.194357
L_OP2-3_R_Ig	rs62158169	2	114081827	1.17e-32	2q14.1	Somatomotor<=>Somatomotor	9.6663e-09	0.300015	0.0234566
L_FOP2_R_Ig	rs62158169	2	114081827	2.06e-16	2q14.1	Somatomotor<=>Somatomotor	5.9146e-10	0.739817	0.264039
L_Ig_R_Ig	rs62158169	2	114081827	2.71e-27	2q14.1	Somatomotor<=>Somatomotor	1.19431e-06	0.239097	0.01373
R_4_R_Ig	rs62158169	2	114081827	6.61e-26	2q14.1	Somatomotor<=>Somatomotor	NA	NA	NA
R_3b_R_Ig	rs62158169	2	114081827	3.23e-32	2q14.1	Somatomotor<=>Somatomotor	3.70105e-09	0.173279	0.269751
R_5m_R_Ig	rs62158169	2	114081827	3.01e-29	2q14.1	Somatomotor<=>Somatomotor	2.97134e-09	0.479057	0.107199
R_5L_R_Ig	rs62158169	2	114081827	4.81e-26	2q14.1	Somatomotor<=>Somatomotor	NA	0.0390567	0.0232796
R_24dd_R_Ig	rs62158169	2	114081827	1.91e-35	2q14.1	Somatomotor<=>Somatomotor	NA	NA	NA
R_24dv_R_Ig	rs2863957	2	114089551	7.08e-21	2q14.1	Somatomotor<=>Somatomotor	NA	NA	NA
R_7AL_R_Ig	rs62158211	2	114106139	3.48e-20	2q14.1	Somatomotor<=>Somatomotor	NA	0.352408	0.0156552
R_7PC_R_Ig	rs62158169	2	114081827	2.9e-13	2q14.1	Somatomotor<=>Somatomotor	0.000102782	0.275153	0.230667
R_1_R_Ig	rs62158169	2	114081827	1.69e-31	2q14.1	Somatomotor<=>Somatomotor	NA	0.0754535	NA
R_2_R_Ig	rs62158169	2	114081827	5.19e-28	2q14.1	Somatomotor<=>Somatomotor	4.69524e-08	0.202017	0.37592
R_3a_R_Ig	rs62158169	2	114081827	6.26e-31	2q14.1	Somatomotor<=>Somatomotor	NA	NA	NA
R_6d_R_Ig	rs62158170	2	114082175	1.4e-24	2q14.1	Somatomotor<=>Somatomotor	2.17115e-10	0.261383	0.0481853
R_6mp_R_Ig	rs62158169	2	114081827	6.47e-20	2q14.1	Somatomotor<=>Somatomotor	NA	NA	NA
R_6v_R_Ig	rs62158169	2	114081827	3.15e-16	2q14.1	Somatomotor<=>Somatomotor	NA	NA	NA
R_OP4_R_Ig	rs62158169	2	114081827	3.27e-19	2q14.1	Somatomotor<=>Somatomotor	NA	NA	NA
R_OP1_R_Ig	rs62158169	2	114081827	9.66e-25	2q14.1	Somatomotor<=>Somatomotor	NA	0.271138	NA
R_OP2-3_R_Ig	rs62158169	2	114081827	1.13e-30	2q14.1	Somatomotor<=>Somatomotor	NA	0.873928	0.24594
R_RI_R_Ig	rs62158170	2	114082175	1.43e-24	2q14.1	Somatomotor<=>Somatomotor	NA	0.24547	0.0534552
R_FOP2_R_Ig	rs62158169	2	114081827	3.13e-17	2q14.1	Somatomotor<=>Somatomotor	NA	0.274038	0.0869572
L_PSL_L_STSda	rs11921985	3	89467357	1.6e-13	3p11.1	Language<=>Language	0.000103328	0.0809681	0.286822
L_IFJp_L_TE1p	rs55747880	3	89612941	7.69e-14	3p11.1	Frontoparietal<=>Frontoparietal	0.0415492	0.369784	0.121777
L_6a_L_PHT	rs6771054	3	89489529	4.18e-14	3p11.1	Dorsal-Attention<=>Dorsal-Attention	0.00566907	0.115663	0.932248
L_6a_L_PHT	rs73154904	3	89784599	1.39e-12	3p11.1	Dorsal-Attention<=>Dorsal-Attention	0.00145445	0.764654	0.917561
L_PFt_L_PHT	rs7650184	3	89530057	3.38e-27	3p11.1	Dorsal-Attention<=>Dorsal-Attention	0.000406015	0.0599806	0.313982
L_PFt_L_PHT	rs73154904	3	89784599	1.02e-18	3p11.1	Dorsal-Attention<=>Dorsal-Attention	0.00082268	0.538108	0.418757
L_PCV_L_TPOJ3	rs11921985	3	89467357	6.27e-13	3p11.1	Posterior-Multimodal<=>Posterior-Multimodal	0.00498025	0.316572	0.277165
L_PFop_L_PF	rs7637670	3	89493167	8.04e-16	3p11.1	Cingulo-Opercular<=>Cingulo-Opercular	0.00270455	0.0623433	0.530835
L_TE1p_L_PFm	rs35124509	3	89521693	3.44e-26	3p11.1	Frontoparietal<=>Frontoparietal	1.24635e-06	0.635976	0.288813
L_TE1p_L_PFm	rs1520594	3	89839468	8.35e-18	3p11.1	Frontoparietal<=>Frontoparietal	4.98388e-05	0.737307	0.523102
L_7m_L_PGs	rs35124509	3	89521693	3.1e-24	3p11.1	Default<=>Default	1.60325e-05	0.771593	0.43959
L_7m_L_PGs	rs73154904	3	89784599	4.26e-17	3p11.1	Default<=>Default	0.00204776	0.228612	0.116821
L_v23ab_L_PGs	rs7633500	3	89497082	6.41e-23	3p11.1	Default<=>Default	9.82251e-07	0.528518	0.521364
L_v23ab_L_PGs	rs73154904	3	89784599	1.77e-19	3p11.1	Default<=>Default	0.000249213	0.178475	0.884105
L_d23ab_L_PGs	rs7633500	3	89497082	6.47e-25	3p11.1	Default<=>Default	4.6166e-07	0.551299	0.275841
L_d23ab_L_PGs	rs73154904	3	89784599	1.56e-21	3p11.1	Default<=>Default	9.82873e-05	0.208589	0.519522
L_31pv_L_PGs	rs2117137	3	89525505	2.76e-29	3p11.1	Default<=>Default	1.51298e-10	0.941946	0.649001
L_31pv_L_PGs	rs73154904	3	89784599	4.45e-26	3p11.1	Default<=>Default	1.10671e-05	0.19229	0.422723
L_31pv_L_PGs	rs9879028	3	89273019	1.16e-13	3p11.1	Default<=>Default	0.00137029	0.216949	0.858422
L_10r_L_PGs	rs6772953	3	89451721	2.52e-16	3p11.1	Default<=>Default	0.00109902	0.883404	NA
L_10r_L_PGs	rs6806912	3	89751353	4.66e-13	3p11.1	Default<=>Default	0.0019247	0.851551	NA
L_8Av_L_PGs	rs2117137	3	89525505	6.68e-24	3p11.1	Default<=>Default	1.28593e-10	0.737335	0.250579
L_8Av_L_PGs	rs73154904	3	89784599	1.32e-18	3p11.1	Default<=>Default	4.69703e-05	0.0870094	0.59601
L_9m_L_PGs	rs6771054	3	89489529	7.6e-25	3p11.1	Default<=>Default	6.52461e-06	0.64543	0.884171
L_9m_L_PGs	rs6806912	3	89751353	4.85e-19	3p11.1	Default<=>Default	6.28106e-05	0.811809	0.843871
L_8BL_L_PGs	rs2117137	3	89525505	2.87e-28	3p11.1	Default<=>Default	2.4701e-09	0.708105	0.343426
L_8BL_L_PGs	rs73154904	3	89784599	9.03e-23	3p11.1	Default<=>Default	0.000223281	0.380421	0.486981
L_8BL_L_PGs	rs9879028	3	89273019	5.94e-14	3p11.1	Default<=>Default	0.00641572	0.907269	0.606896
L_9p_L_PGs	rs2117137	3	89525505	7.91e-19	3p11.1	Default<=>Default	1.00996e-06	0.983125	0.548427
L_9p_L_PGs	rs73154904	3	89784599	2.81e-16	3p11.1	Default<=>Default	0.000602913	0.122946	0.453665
L_10d_L_PGs	rs6771054	3	89489529	1.78e-19	3p11.1	Default<=>Default	6.2249e-05	0.916091	0.23673
L_10d_L_PGs	rs73154904	3	89784599	8.33e-17	3p11.1	Default<=>Default	0.000703583	0.868138	0.0656857
L_10v_L_PGs	rs11921985	3	89467357	2.14e-13	3p11.1	Default<=>Default	0.0020195	0.49291	0.0773817
L_TGd_L_PGs	rs7633500	3	89497082	7.76e-23	3p11.1	Default<=>Default	NA	0.447245	NA
L_TGd_L_PGs	rs73154904	3	89784599	2.27e-17	3p11.1	Default<=>Default	NA	0.696194	NA
L_TE1a_L_PGs	rs2117137	3	89525505	9.61e-23	3p11.1	Default<=>Default	NA	NA	NA
L_TE1a_L_PGs	rs73154904	3	89784599	9.79e-15	3p11.1	Default<=>Default	NA	NA	NA
L_PGs_L_PHA2	rs12637608	3	89551301	1.49e-14	3p11.1	Default<=>Default	0.0723553	0.946483	0.949501
L_PGs_L_31pd	rs7633500	3	89497082	3.53e-21	3p11.1	Default<=>Default	0.000182358	0.261437	NA
L_PGs_L_31pd	rs73154904	3	89784599	1.41e-19	3p11.1	Default<=>Default	0.000688643	0.685519	NA
L_10r_L_31a	rs7633500	3	89497082	2.02e-12	3p11.1	Default<=>Default	0.0115448	0.414884	NA
L_8Ad_L_31a	rs7633500	3	89497082	1e-12	3p11.1	Default<=>Default	0.00367094	0.742937	0.016647
L_9m_L_31a	rs66708608	3	89486373	5.24e-18	3p11.1	Default<=>Default	0.0135999	0.962017	0.251597
L_9m_L_31a	rs12633626	3	89744949	1.1e-13	3p11.1	Default<=>Default	0.0346364	0.0832414	0.625466
L_9m_L_31a	rs9816940	3	90146579	2.42e-13	3p11.1	Default<=>Default	0.42859	0.115042	0.416569
L_9m_L_31a	rs12638179	3	90456907	2.9e-12	3p11.1	Default<=>Default	0.60004	0.20248	0.780273
L_8BL_L_31a	rs7633500	3	89497082	2.83e-15	3p11.1	Default<=>Default	0.0722404	0.590354	0.170717
L_8BL_L_31a	rs73154904	3	89784599	2.53e-13	3p11.1	Default<=>Default	0.0146384	0.867068	0.518473
L_10d_L_31a	rs752364173	3	89521820	3.44e-15	3p11.1	Default<=>Default	3.35957e-05	0.397858	0.315042
L_47l_L_31a	rs7633500	3	89497082	1.64e-13	3p11.1	Default<=>Default	0.158922	0.350367	0.0935349
L_10v_L_31a	rs7632427	3	89534377	4.45e-15	3p11.1	Default<=>Default	0.00446342	0.919079	0.0150056
L_STSvp_L_31a	rs11921985	3	89467357	2.99e-18	3p11.1	Default<=>Default	0.0403308	0.877753	0.122151
L_STSvp_L_31a	rs7613412	3	89724217	5.08e-15	3p11.1	Default<=>Default	0.013342	0.982457	0.0758403
L_TE1a_L_31a	rs7633500	3	89497082	1.59e-17	3p11.1	Default<=>Default	0.005919	0.570603	0.320345
L_TE1a_L_31a	rs73154904	3	89784599	2.41e-16	3p11.1	Default<=>Default	0.00745427	0.855971	0.532739
L_PGi_L_31a	rs7632502	3	89469453	1.72e-13	3p11.1	Default<=>Default	0.00062295	0.406961	0.71216
L_31a_L_STSva	rs12636275	3	89523038	2.32e-18	3p11.1	Default<=>Default	0.027566	0.917538	0.505777
L_31a_L_STSva	rs73154904	3	89784599	8.37e-14	3p11.1	Default<=>Default	0.0117366	0.0636055	0.208827
L_9m_L_TE1m	rs35124509	3	89521693	6.21e-14	3p11.1	Default<=>Default	0.000101825	NA	NA
L_43_R_PSL	rs7650184	3	89530057	1.35e-13	3p11.1	Cingulo-Opercular<=>Cingulo-Opercular	0.001776	0.318812	0.857655
L_PFcm_R_PSL	rs35124509	3	89521693	5.42e-14	3p11.1	Cingulo-Opercular<=>Cingulo-Opercular	0.0230203	0.717158	0.191586
L_FOP4_R_PSL	rs2117137	3	89525505	5.35e-18	3p11.1	Cingulo-Opercular<=>Cingulo-Opercular	0.00039498	0.648969	0.540233
L_FOP4_R_PSL	rs1520594	3	89839468	1.39e-12	3p11.1	Cingulo-Opercular<=>Cingulo-Opercular	0.0275754	0.182788	0.258605
L_MI_R_PSL	rs12636275	3	89523038	7.3e-13	3p11.1	Cingulo-Opercular<=>Cingulo-Opercular	1.0023e-06	0.40395	0.865508
L_FOP1_R_PSL	rs6771054	3	89489529	2.28e-15	3p11.1	Cingulo-Opercular<=>Cingulo-Opercular	0.000144165	0.542237	0.233646
L_FOP3_R_PSL	rs6771054	3	89489529	4.01e-14	3p11.1	Cingulo-Opercular<=>Cingulo-Opercular	1.74047e-06	0.711545	0.558498
L_PFop_R_PSL	rs6771054	3	89489529	3.1e-23	3p11.1	Cingulo-Opercular<=>Cingulo-Opercular	0.000282724	0.456903	0.288872
L_PFop_R_PSL	rs6806912	3	89751353	1.33e-17	3p11.1	Cingulo-Opercular<=>Cingulo-Opercular	0.0246227	0.743071	0.913885
L_PF_R_PSL	3:89578046_AT_A	3	89578046	1.5e-18	3p11.1	Cingulo-Opercular<=>Cingulo-Opercular	0.000467971	0.379935	0.776448
L_PF_R_PSL	rs73151349	3	89892899	2.54e-13	3p11.1	Cingulo-Opercular<=>Cingulo-Opercular	0.0227874	0.788213	0.218118
L_STSva_R_23d	rs12636275	3	89523038	8.32e-13	3p11.1	Default<=>Default	0.0195605	0.854782	0.949367
L_PGs_R_v23ab	rs7633500	3	89497082	1.8e-13	3p11.1	Default<=>Default	NA	NA	NA
L_PGs_R_v23ab	rs73154904	3	89784599	4.04e-13	3p11.1	Default<=>Default	NA	NA	NA
L_PGs_R_d23ab	rs6771054	3	89489529	9.43e-15	3p11.1	Default<=>Default	0.00302377	0.6859	0.364664
L_STSva_R_d23ab	rs7650184	3	89530057	3.3e-13	3p11.1	Default<=>Default	0.0243755	0.903523	0.424422
L_9m_R_31pv	3:89521831_TGAAAG_T	3	89521831	1.58e-12	3p11.1	Default<=>Default	0.019875	0.331308	0.223818
L_STSva_R_31pv	rs17026944	3	89521131	1.29e-14	3p11.1	Default<=>Default	0.0130372	0.172968	0.274017
L_PF_R_23c	rs35968370	3	89466339	2e-13	3p11.1	Cingulo-Opercular<=>Cingulo-Opercular	0.00150088	0.235764	0.554039
R_PSL_R_SCEF	rs2117137	3	89525505	3.6e-15	3p11.1	Cingulo-Opercular<=>Cingulo-Opercular	0.00266106	NA	0.386473
L_PF_R_7Am	rs6551412	3	89496502	1.97e-16	3p11.1	Cingulo-Opercular<=>Cingulo-Opercular	0.00401558	0.0502885	NA
L_PF_R_7Am	rs1520594	3	89839468	6.97e-13	3p11.1	Cingulo-Opercular<=>Cingulo-Opercular	0.0571515	0.194801	NA
L_PF_R_p24pr	rs35968370	3	89466339	4.47e-13	3p11.1	Cingulo-Opercular<=>Cingulo-Opercular	0.00181492	0.0692539	0.524803
R_PSL_R_p24pr	rs6771054	3	89489529	7.62e-14	3p11.1	Cingulo-Opercular<=>Cingulo-Opercular	0.000313859	0.359324	0.067442
L_PGs_R_9m	rs6771054	3	89489529	4.56e-13	3p11.1	Default<=>Default	0.0083751	0.881499	0.515991
L_TE1m_R_9m	3:89474553_GT_G	3	89474553	2.71e-12	3p11.1	Default<=>Default	0.000903838	0.244462	0.236827
L_PGs_R_8BL	rs2117137	3	89525505	8.16e-22	3p11.1	Default<=>Default	0.000664849	0.52287	0.0721655
L_PGs_R_8BL	rs1520594	3	89839468	2.36e-16	3p11.1	Default<=>Default	0.0307665	0.110556	0.626131
L_PGs_R_8BL	rs9879028	3	89273019	8.79e-13	3p11.1	Default<=>Default	0.173573	0.29059	0.416303
L_PF_R_6r	rs7637670	3	89493167	2.4e-16	3p11.1	Cingulo-Opercular<=>Cingulo-Opercular	0.00105618	0.944596	0.465831
L_PF_R_6r	rs6806912	3	89751353	3.06e-14	3p11.1	Cingulo-Opercular<=>Cingulo-Opercular	0.0475363	0.586602	0.78434
R_PSL_R_6r	rs2117137	3	89525505	4.06e-18	3p11.1	Cingulo-Opercular<=>Cingulo-Opercular	NA	NA	NA
L_PGs_R_10v	rs11921985	3	89467357	1.85e-12	3p11.1	Default<=>Default	0.118545	0.729515	0.170113
L_PHT_R_6a	rs73154904	3	89784599	3.09e-13	3p11.1	Dorsal-Attention<=>Dorsal-Attention	NA	0.599345	0.542964
L_PHT_R_6a	rs7633500	3	89497082	9.52e-13	3p11.1	Dorsal-Attention<=>Dorsal-Attention	NA	0.480506	0.660204
R_PSL_R_43	rs6771054	3	89489529	6.1e-13	3p11.1	Cingulo-Opercular<=>Cingulo-Opercular	7.94293e-05	0.261516	0.381731
L_PF_R_PoI2	rs7650184	3	89530057	6.15e-13	3p11.1	Cingulo-Opercular<=>Cingulo-Opercular	0.101847	0.885311	0.207596
R_PSL_R_PoI2	rs7650184	3	89530057	9.52e-13	3p11.1	Cingulo-Opercular<=>Cingulo-Opercular	0.00156395	0.483059	0.199479
L_PF_R_FOP4	rs67316928	3	89482234	2.04e-13	3p11.1	Cingulo-Opercular<=>Cingulo-Opercular	0.0032877	0.451058	NA
R_PSL_R_FOP4	rs12636275	3	89523038	1.18e-19	3p11.1	Cingulo-Opercular<=>Cingulo-Opercular	1.75794e-06	0.38844	NA
R_PSL_R_FOP4	rs73154925	3	89859312	8.83e-15	3p11.1	Cingulo-Opercular<=>Cingulo-Opercular	8.59638e-07	0.784962	NA
R_PSL_R_FOP4	rs9865185	3	89252480	3.37e-14	3p11.1	Cingulo-Opercular<=>Cingulo-Opercular	0.000317888	0.882234	NA
R_PSL_R_FOP4	3:90306556_GC_G	3	90306556	1.95e-12	3p11.1	Cingulo-Opercular<=>Cingulo-Opercular	1.55158e-06	0.501843	NA
L_PF_R_MI	rs12636275	3	89523038	4.3e-14	3p11.1	Cingulo-Opercular<=>Cingulo-Opercular	0.00574934	0.802688	0.288168
R_PSL_R_MI	rs35124509	3	89521693	3.84e-23	3p11.1	Cingulo-Opercular<=>Cingulo-Opercular	2.17762e-06	0.799501	0.660367
R_PSL_R_MI	rs145565219	3	89936402	4.13e-14	3p11.1	Cingulo-Opercular<=>Cingulo-Opercular	3.08409e-05	0.113041	0.836927
R_PSL_R_FOP1	rs6771054	3	89489529	3.45e-18	3p11.1	Cingulo-Opercular<=>Cingulo-Opercular	0.000143754	0.982295	0.240979
R_PSL_R_FOP1	rs6806912	3	89751353	8.11e-16	3p11.1	Cingulo-Opercular<=>Cingulo-Opercular	0.00154845	0.478943	0.701929
L_PF_R_FOP3	rs3792572	3	89456555	1.76e-16	3p11.1	Cingulo-Opercular<=>Cingulo-Opercular	0.00138025	0.530103	0.599451
L_PF_R_FOP3	rs7613412	3	89724217	5.55e-15	3p11.1	Cingulo-Opercular<=>Cingulo-Opercular	0.00969861	0.731562	0.153019
R_PSL_R_FOP3	rs7650184	3	89530057	1.62e-20	3p11.1	Cingulo-Opercular<=>Cingulo-Opercular	2.68218e-05	0.511467	0.0305884
L_PHT_R_PFt	rs6771054	3	89489529	9.67e-26	3p11.1	Dorsal-Attention<=>Dorsal-Attention	7.1969e-05	0.00814232	0.39742
L_PHT_R_PFt	rs6806912	3	89751353	3.82e-22	3p11.1	Dorsal-Attention<=>Dorsal-Attention	0.000525959	0.227927	0.918314
L_PHT_R_PFt	rs6787562	3	90010903	2.18e-16	3p11.1	Dorsal-Attention<=>Dorsal-Attention	0.002692	0.0875296	0.638576
L_10v_R_STSda	rs12636275	3	89523038	2.15e-13	3p11.1	Default<=>Default	0.0163903	0.228507	0.123685
L_PGs_R_TE1a	rs2117137	3	89525505	3e-21	3p11.1	Default<=>Default	4.4156e-05	0.539754	0.842628
L_PGs_R_TE1a	rs73154904	3	89784599	8.67e-15	3p11.1	Default<=>Default	1.6006e-05	0.911714	0.795747
L_PFm_R_TE1p	rs7633500	3	89497082	4.38e-17	3p11.1	Frontoparietal<=>Frontoparietal	0.00142203	0.0501622	0.460431
L_PFm_R_TE1p	rs73154904	3	89784599	6.76e-13	3p11.1	Frontoparietal<=>Frontoparietal	0.0304543	0.390083	0.287138
L_PGs_R_TE2a	3:89578046_AT_A	3	89578046	6.81e-14	3p11.1	Default<=>Default	0.000115478	0.347678	0.283789
L_PFt_R_PHT	rs7650184	3	89530057	2.16e-12	3p11.1	Dorsal-Attention<=>Dorsal-Attention	0.000230969	0.550214	0.384307
R_PFt_R_PHT	rs7650184	3	89530057	3.68e-14	3p11.1	Dorsal-Attention<=>Dorsal-Attention	NA	0.0391079	0.272354
L_7PL_R_PGp	rs67316928	3	89482234	2.12e-14	3p11.1	Dorsal-Attention<=>Dorsal-Attention	0.052038	0.992096	0.809492
R_7PL_R_PGp	rs3792572	3	89456555	6.2e-15	3p11.1	Dorsal-Attention<=>Dorsal-Attention	0.0150885	0.949718	0.977646
R_7PL_R_PGp	rs7653735	3	89722185	2.79e-12	3p11.1	Dorsal-Attention<=>Dorsal-Attention	0.0229465	0.645134	0.754724
L_PF_R_PFop	rs35968370	3	89466339	1.33e-18	3p11.1	Cingulo-Opercular<=>Cingulo-Opercular	6.40738e-05	0.611676	0.533562
L_PF_R_PFop	rs7613412	3	89724217	1.17e-15	3p11.1	Cingulo-Opercular<=>Cingulo-Opercular	0.0240987	0.326371	0.645372
R_PSL_R_PFop	rs6771054	3	89489529	1.14e-25	3p11.1	Cingulo-Opercular<=>Cingulo-Opercular	2.59469e-05	0.874271	0.945949
R_PSL_R_PFop	rs6806912	3	89751353	2.51e-20	3p11.1	Cingulo-Opercular<=>Cingulo-Opercular	0.000650605	0.929434	0.0545171
L_PF_R_PF	rs6772953	3	89451721	3.83e-19	3p11.1	Cingulo-Opercular<=>Cingulo-Opercular	3.04346e-05	0.201296	0.972735
L_PF_R_PF	rs7653735	3	89722185	7.16e-15	3p11.1	Cingulo-Opercular<=>Cingulo-Opercular	0.0011042	0.43227	0.445272
R_PSL_R_PF	rs6771054	3	89489529	3.48e-14	3p11.1	Cingulo-Opercular<=>Cingulo-Opercular	0.00138342	0.582973	0.951838
L_PFm_R_PFm	3:89474553_GT_G	3	89474553	2.65e-12	3p11.1	Frontoparietal<=>Frontoparietal	0.00660535	0.880026	0.801911
R_44_R_PFm	rs7650184	3	89530057	2.71e-20	3p11.1	Frontoparietal<=>Frontoparietal	1.16295e-05	0.0511157	0.997844
R_44_R_PFm	rs1520594	3	89839468	2.07e-15	3p11.1	Frontoparietal<=>Frontoparietal	0.0030667	0.0533345	0.891467
R_44_R_PFm	rs6419884	3	89279467	2.22e-12	3p11.1	Frontoparietal<=>Frontoparietal	0.0296017	0.876111	0.613899
L_PHA2_R_PGs	3:89474553_GT_G	3	89474553	2.58e-13	3p11.1	Default<=>Default	0.190693	0.724121	0.0962656
R_d23ab_R_PGs	rs6771054	3	89489529	7.21e-13	3p11.1	Default<=>Default	0.0795262	0.0433043	0.1058
R_8BL_R_PGs	rs2117137	3	89525505	1.99e-15	3p11.1	Default<=>Default	NA	NA	NA
L_PGs_R_PHA2	rs67316928	3	89482234	1.39e-14	3p11.1	Default<=>Default	0.00549584	0.968555	0.922906
L_PGs_R_PHA2	rs73154904	3	89784599	9.54e-13	3p11.1	Default<=>Default	0.241912	0.109914	0.626299
R_PGs_R_PHA2	rs55747880	3	89612941	1.2e-12	3p11.1	Default<=>Default	0.189152	0.0664367	0.380651
R_PSL_R_FOP5	rs73137384	3	89463290	1.1e-16	3p11.1	Cingulo-Opercular<=>Cingulo-Opercular	NA	0.81265	0.600431
R_PSL_R_FOP5	rs73153266	3	89720111	9.42e-16	3p11.1	Cingulo-Opercular<=>Cingulo-Opercular	NA	0.19324	0.671494
R_PSL_R_FOP5	rs61039064	3	90044732	4.06e-15	3p11.1	Cingulo-Opercular<=>Cingulo-Opercular	NA	0.51502	0.99634
R_PSL_R_FOP5	rs12638179	3	90456907	1.17e-14	3p11.1	Cingulo-Opercular<=>Cingulo-Opercular	NA	0.931467	0.700206
L_9m_L_31a	rs62266110	3	93537923	7.79e-13	3q11.1	Default<=>Default	0.437948	0.0630944	0.391497
L_TE1a_L_31a	rs62266110	3	93537923	2.27e-12	3q11.1	Default<=>Default	0.201637	0.00022857	0.28072
L_a24pr_L_46	rs12636413	3	147191972	1e-12	3q24	Cingulo-Opercular<=>Cingulo-Opercular	NA	NA	NA
L_8Av_L_9a	rs2279829	3	147106319	9.34e-16	3q24	Default<=>Default	NA	0.0181289	NA
L_8BM_L_i6-8	rs2279829	3	147106319	4.44e-13	3q24	Frontoparietal<=>Frontoparietal	0.00255616	0.75578	0.729146
L_i6-8_L_PFm	rs2279829	3	147106319	3.63e-15	3q24	Frontoparietal<=>Frontoparietal	0.0139676	0.394573	0.59617
L_46_L_p24	rs2279829	3	147106319	3.53e-13	3q24	Cingulo-Opercular<=>Cingulo-Opercular	0.390053	0.111847	0.138056
L_p9-46v_R_33pr	rs2279829	3	147106319	3.14e-18	3q24	Frontoparietal<=>Frontoparietal	0.000119433	0.742223	0.015643
L_6r_R_IFSa	3:147180141_CT_C	3	147180141	8.9e-14	3q24	Cingulo-Opercular<=>Cingulo-Opercular	0.563614	0.720364	0.564601
R_6r_R_IFSa	3:147180141_CT_C	3	147180141	3.18e-18	3q24	Cingulo-Opercular<=>Cingulo-Opercular	0.62085	0.521148	0.687236
R_33pr_R_p9-46v	rs2279829	3	147106319	5.21e-14	3q24	Frontoparietal<=>Frontoparietal	0.00374872	0.275496	0.206732
L_PFm_R_i6-8	rs2279829	3	147106319	7.72e-18	3q24	Frontoparietal<=>Frontoparietal	0.00392739	0.549591	0.287879
R_d32_R_i6-8	rs2279829	3	147106319	7.37e-13	3q24	Frontoparietal<=>Frontoparietal	0.11148	0.0565486	0.619625
R_PEF_R_FOP1	rs2279829	3	147106319	3.19e-13	3q24	Cingulo-Opercular<=>Cingulo-Opercular	0.106149	0.266097	0.587865
R_PEF_R_FOP3	rs2279829	3	147106319	2.51e-12	3q24	Cingulo-Opercular<=>Cingulo-Opercular	0.481336	0.26619	0.48853
L_46_R_p24	rs2279829	3	147106319	4.94e-17	3q24	Cingulo-Opercular<=>Cingulo-Opercular	NA	NA	NA
R_46_R_p24	rs2279829	3	147106319	7.84e-14	3q24	Cingulo-Opercular<=>Cingulo-Opercular	NA	NA	NA
L_7m_R_STSda	rs2029670	4	28820854	2.35e-12	4p15.1	Default<=>Default	0.00100711	0.824156	0.447612
L_10d_R_STSda	rs12651660	4	28823233	2.05e-13	4p15.1	Default<=>Default	0.233095	0.976181	0.10664
L_5mv_L_6ma	rs13111612	4	105407875	3.73e-13	4q24	Cingulo-Opercular<=>Cingulo-Opercular	0.000855272	0.160634	0.0634616
L_v23ab_L_9p	rs746488146	4	105379796	1.37e-14	4q24	Default<=>Default	0.031546	0.966829	0.246666
L_6ma_L_PFop	rs13111612	4	105407875	2.47e-12	4q24	Cingulo-Opercular<=>Cingulo-Opercular	0.00025515	0.180271	0.399985
L_9p_R_v23ab	4:105389091_GA_G	4	105389091	1.34e-13	4q24	Default<=>Default	NA	NA	NA
L_6ma_R_5mv	rs746488146	4	105379796	9.91e-16	4q24	Cingulo-Opercular<=>Cingulo-Opercular	NA	NA	NA
L_6ma_R_23c	rs12507892	4	105405694	3.43e-14	4q24	Cingulo-Opercular<=>Cingulo-Opercular	0.000119294	0.837705	0.0688357
L_6ma_R_FOP4	rs13111612	4	105407875	2.56e-13	4q24	Cingulo-Opercular<=>Cingulo-Opercular	4.38615e-05	0.879021	0.323351
L_6ma_R_MI	rs10013053	4	105400344	9.21e-15	4q24	Cingulo-Opercular<=>Cingulo-Opercular	1.44931e-06	0.739317	0.967846
L_6ma_R_PFop	rs2097748	4	105440159	9.13e-13	4q24	Cingulo-Opercular<=>Cingulo-Opercular	4.32528e-05	0.485488	0.999809
L_9p_R_STSva	rs10018248	4	105398068	9.54e-14	4q24	Default<=>Default	NA	0.359943	0.594278
L_d32_L_9m	rs746954490	5	92377803	4.89e-14	5q15	Default<=>Default	0.0198581	0.740101	0.489544
L_i6-8_L_PFm	rs7712899	5	92908786	2.7e-14	5q15	Frontoparietal<=>Frontoparietal	0.066548	0.90331	0.504776
L_d32_R_9m	rs746954490	5	92377803	1.05e-14	5q15	Default<=>Default	0.0733079	0.664663	0.792659
L_PFm_R_s6-8	rs11955417	5	94073489	7.84e-14	5q15	Frontoparietal<=>Frontoparietal	0.0352604	0.63797	0.671292
L_31pv_R_PGi	rs73135373	5	92974821	8.78e-13	5q15	Default<=>Default	0.369829	0.265578	0.478811
R_d23ab_R_PGi	rs73135373	5	92974821	1.69e-12	5q15	Default<=>Default	0.0254375	0.990105	0.394229
L_46_L_PFop	rs11738391	5	164107419	5.5e-14	5q34	Cingulo-Opercular<=>Cingulo-Opercular	0.00170221	0.944565	0.323988
L_31pv_L_31pd	rs11153071	6	97039741	1.41e-14	6q16.1	Default<=>Default	0.299863	0.934137	NA
R_d23ab_R_31pv	rs11153071	6	97039741	3.17e-13	6q16.1	Default<=>Default	0.00665751	0.419153	0.24387
L_TGd_R_TGd	rs11153071	6	97039741	1.26e-12	6q16.1	Default<=>Default	0.000223444	0.754382	0.985757
L_TF_R_TF	6:96893385_CAG_C	6	96893385	1.32e-12	6q16.1	Ventral-Multimodal<=>Ventral-Multimodal	0.000636624	0.955326	0.79386
L_PHA2_R_PHA2	6:96893385_CAG_C	6	96893385	2.89e-15	6q16.1	Default<=>Default	0.00271191	0.911382	0.634019
R_PHA1_R_PHA2	6:96893385_CAG_C	6	96893385	3.3e-15	6q16.1	Default<=>Default	NA	0.808767	0.669041
L_PeEc_L_TF	rs55766546	7	14741152	2.67e-12	7p21.2	Ventral-Multimodal<=>Ventral-Multimodal	0.111878	0.219184	0.689609
L_TF_R_TF	rs55766546	7	14741152	1.86e-12	7p21.2	Ventral-Multimodal<=>Ventral-Multimodal	0.061511	0.493671	0.445355
L_STV_R_SFL	rs960273	7	2857876	1.93e-14	7p22.3	Language<=>Language	NA	NA	NA
L_TE2p_L_PHT	rs6963730	7	120863109	1.33e-12	7q31.31	Dorsal-Attention<=>Dorsal-Attention	0.0277215	0.425542	0.627088
R_7PL_R_IP0	rs12171617	7	121040782	2.39e-12	7q31.31	Dorsal-Attention<=>Dorsal-Attention	0.0399837	0.985265	0.777597
L_pOFC_R_pOFC	rs67991850	7	120813920	5.44e-15	7q31.31	Orbito-Affective<=>Orbito-Affective	0.635761	0.829127	0.0805176
L_TE1p_R_OFC	rs565853095	8	99371761	1.48e-13	8q22.2	Frontoparietal<=>Frontoparietal	0.651259	0.65505	0.11156
L_a9-46v_R_44	rs748960	8	114375165	1.33e-13	8q23.3	Frontoparietal<=>Frontoparietal	0.0115475	0.279718	0.105871
L_PoI2_L_PoI1	rs1889150	9	71443540	1.03e-12	9q21.11	Cingulo-Opercular<=>Cingulo-Opercular	0.0914515	0.354861	0.251908
L_7m_L_31pv	rs3891783	10	96015793	6.98e-16	10q23.33	Default<=>Default	0.00114223	0.650781	0.23438
L_23d_L_31pv	rs57866767	10	96023077	1.46e-16	10q23.33	Default<=>Default	0.0373356	0.305835	0.612367
L_v23ab_L_31pv	rs543302184	10	96009182	6.16e-16	10q23.33	Default<=>Default	0.000304383	0.181305	0.257142
L_d23ab_L_31pv	rs543302184	10	96009182	1.85e-17	10q23.33	Default<=>Default	0.000993825	0.236731	0.290213
L_5mv_L_23c	rs11187838	10	96038686	2.18e-27	10q23.33	Cingulo-Opercular<=>Cingulo-Opercular	5.69418e-06	0.665615	0.00373295
L_5m_L_24dd	rs11187838	10	96038686	7.3e-13	10q23.33	Somatomotor<=>Somatomotor	0.00168081	0.192275	0.824392
L_24dd_L_24dv	10:96026184_CA_C	10	96026184	5.76e-17	10q23.33	Somatomotor<=>Somatomotor	0.0631353	0.218397	0.982629
L_23c_L_6ma	rs2274224	10	96039597	4.11e-15	10q23.33	Cingulo-Opercular<=>Cingulo-Opercular	0.989385	0.38978	0.0441497
L_24dd_L_6d	rs2274224	10	96039597	4.86e-13	10q23.33	Somatomotor<=>Somatomotor	0.0802491	0.273547	0.626523
L_24dd_L_6mp	rs11187838	10	96038686	7.91e-17	10q23.33	Somatomotor<=>Somatomotor	0.000556696	0.0548055	0.464203
L_24dv_L_6mp	10:96026184_CA_C	10	96026184	2.19e-20	10q23.33	Somatomotor<=>Somatomotor	0.0151308	0.0960394	0.942043
L_5mv_L_p24pr	rs7080472	10	96012950	2.19e-20	10q23.33	Cingulo-Opercular<=>Cingulo-Opercular	NA	0.622512	NA
L_23c_L_p24pr	rs7080472	10	96012950	4.22e-19	10q23.33	Cingulo-Opercular<=>Cingulo-Opercular	NA	NA	NA
L_23c_L_33pr	rs7080472	10	96012950	3.6e-14	10q23.33	Cingulo-Opercular<=>Cingulo-Opercular	0.354751	0.230112	0.57888
L_23c_L_a24pr	rs7080472	10	96012950	1.03e-13	10q23.33	Cingulo-Opercular<=>Cingulo-Opercular	0.0658398	0.204833	0.339365
L_p24pr_L_a24pr	rs11187838	10	96038686	2.21e-12	10q23.33	Cingulo-Opercular<=>Cingulo-Opercular	0.0441134	0.0532349	0.75082
L_23c_L_p32pr	rs3891783	10	96015793	2.89e-14	10q23.33	Cingulo-Opercular<=>Cingulo-Opercular	0.0056445	0.543094	0.374081
L_SCEF_L_p32pr	rs2274224	10	96039597	2.56e-15	10q23.33	Cingulo-Opercular<=>Cingulo-Opercular	0.0252701	0.791156	NA
L_a24pr_L_p32pr	rs3891783	10	96015793	6.16e-22	10q23.33	Cingulo-Opercular<=>Cingulo-Opercular	NA	NA	NA
L_23d_L_d32	rs543302184	10	96009182	3.55e-14	10q23.33	Default<=>Default	0.0041247	0.885552	0.301754
L_31pv_L_p32	rs543302184	10	96009182	4.97e-13	10q23.33	Default<=>Default	NA	NA	NA
L_a24_L_p32	rs543302184	10	96009182	1.86e-18	10q23.33	Default<=>Default	NA	NA	NA
L_a24_L_10r	rs543302184	10	96009182	1.83e-13	10q23.33	Default<=>Default	NA	0.205736	0.298898
L_p32_L_10r	rs543302184	10	96009182	2.58e-21	10q23.33	Default<=>Default	0.000100437	0.213997	0.343679
L_p32_L_10d	rs543302184	10	96009182	9.06e-14	10q23.33	Default<=>Default	0.00220365	0.500171	0.218259
L_24dd_L_OP1	10:96026184_CA_C	10	96026184	4.28e-17	10q23.33	Somatomotor<=>Somatomotor	0.0164018	0.584641	0.66542
L_A1_L_RI	rs543302184	10	96009182	1.04e-12	10q23.33	Auditory<=>Auditory	0.00712402	0.564703	0.40942
L_52_L_RI	rs543302184	10	96009182	3.18e-14	10q23.33	Auditory<=>Auditory	0.0150534	0.134966	0.131992
L_5mv_L_PFcm	rs7080472	10	96012950	1.75e-14	10q23.33	Cingulo-Opercular<=>Cingulo-Opercular	NA	NA	NA
L_p24pr_L_PFcm	rs7080472	10	96012950	3.54e-14	10q23.33	Cingulo-Opercular<=>Cingulo-Opercular	0.0180393	0.438025	0.481496
L_23c_L_FOP4	rs7080472	10	96012950	2.19e-13	10q23.33	Cingulo-Opercular<=>Cingulo-Opercular	0.0466397	0.529578	0.00133082
L_SCEF_L_FOP4	rs2274224	10	96039597	1.97e-12	10q23.33	Cingulo-Opercular<=>Cingulo-Opercular	0.126375	0.670583	0.198466
L_a24pr_L_FOP4	rs3891783	10	96015793	7.29e-18	10q23.33	Cingulo-Opercular<=>Cingulo-Opercular	0.000904702	0.799876	0.163987
L_p32pr_L_FOP4	rs11187838	10	96038686	4.28e-18	10q23.33	Cingulo-Opercular<=>Cingulo-Opercular	0.0169127	0.694402	0.442227
L_a24pr_L_MI	rs7080472	10	96012950	4.53e-14	10q23.33	Cingulo-Opercular<=>Cingulo-Opercular	NA	0.367285	0.244404
L_p32pr_L_MI	rs11187838	10	96038686	2.01e-13	10q23.33	Cingulo-Opercular<=>Cingulo-Opercular	0.000213686	0.0559821	0.585994
L_PoI2_L_MI	rs7080472	10	96012950	6.57e-14	10q23.33	Cingulo-Opercular<=>Cingulo-Opercular	5.46747e-05	0.0405986	0.392934
L_FOP4_L_MI	rs11187838	10	96038686	7.18e-21	10q23.33	Cingulo-Opercular<=>Cingulo-Opercular	4.87566e-05	0.100767	0.556561
L_5mv_L_FOP1	rs57866767	10	96023077	1.36e-17	10q23.33	Cingulo-Opercular<=>Cingulo-Opercular	5.43804e-05	0.604321	0.306044
L_23c_L_FOP1	rs10786156	10	96014622	6.82e-14	10q23.33	Cingulo-Opercular<=>Cingulo-Opercular	0.0186163	0.991163	0.0530031
L_p24pr_L_FOP1	rs7080472	10	96012950	8.86e-15	10q23.33	Cingulo-Opercular<=>Cingulo-Opercular	0.00294755	0.219939	0.166087
L_a24pr_L_FOP1	rs7080472	10	96012950	2.52e-12	10q23.33	Cingulo-Opercular<=>Cingulo-Opercular	0.0191693	0.550808	0.123379
L_43_L_FOP1	rs11187838	10	96038686	5.78e-19	10q23.33	Cingulo-Opercular<=>Cingulo-Opercular	0.000114226	0.687133	0.308731
L_PFcm_L_FOP1	rs57866767	10	96023077	2.87e-19	10q23.33	Cingulo-Opercular<=>Cingulo-Opercular	0.000172409	0.941568	0.206122
L_FOP4_L_FOP1	10:96026184_CA_C	10	96026184	8.88e-16	10q23.33	Cingulo-Opercular<=>Cingulo-Opercular	0.000221793	0.88882	0.173071
L_5mv_L_FOP3	rs57866767	10	96023077	5.91e-16	10q23.33	Cingulo-Opercular<=>Cingulo-Opercular	0.00233148	0.518739	0.835305
L_p24pr_L_FOP3	rs7080472	10	96012950	2.73e-13	10q23.33	Cingulo-Opercular<=>Cingulo-Opercular	0.00527281	0.800666	0.467501
L_p32pr_L_FOP3	rs11187838	10	96038686	2.06e-14	10q23.33	Cingulo-Opercular<=>Cingulo-Opercular	0.00183976	0.944458	0.34726
L_43_L_FOP3	rs11187838	10	96038686	4.84e-13	10q23.33	Cingulo-Opercular<=>Cingulo-Opercular	0.000110369	0.412805	0.750912
L_PFcm_L_FOP3	rs57866767	10	96023077	4.53e-17	10q23.33	Cingulo-Opercular<=>Cingulo-Opercular	0.000184986	0.852712	0.33009
L_PoI2_L_FOP3	rs2274224	10	96039597	1.67e-18	10q23.33	Cingulo-Opercular<=>Cingulo-Opercular	1.6152e-06	0.17312	0.771316
L_FOP4_L_FOP3	10:96026184_CA_C	10	96026184	1.96e-16	10q23.33	Cingulo-Opercular<=>Cingulo-Opercular	0.000182177	0.567335	0.917073
L_MI_L_FOP3	rs11187838	10	96038686	5.51e-20	10q23.33	Cingulo-Opercular<=>Cingulo-Opercular	1.37946e-05	0.427886	0.158139
L_FOP1_L_FOP3	rs2274224	10	96039597	5.15e-20	10q23.33	Cingulo-Opercular<=>Cingulo-Opercular	1.799e-05	0.522428	0.591547
L_24dd_L_FOP2	rs11187838	10	96038686	6.09e-15	10q23.33	Somatomotor<=>Somatomotor	0.000930036	0.36559	0.637253
L_24dv_L_FOP2	rs11187838	10	96038686	1.32e-18	10q23.33	Somatomotor<=>Somatomotor	0.0142944	0.890932	0.121194
L_2_L_FOP2	rs543302184	10	96009182	3.71e-17	10q23.33	Somatomotor<=>Somatomotor	0.00243026	0.137412	0.757174
L_6d_L_FOP2	rs543302184	10	96009182	1.19e-12	10q23.33	Somatomotor<=>Somatomotor	0.00635202	0.31534	0.768873
L_6mp_L_FOP2	rs543302184	10	96009182	6.77e-13	10q23.33	Somatomotor<=>Somatomotor	0.0470277	0.32895	0.490178
L_OP4_L_FOP2	rs543302184	10	96009182	2.41e-13	10q23.33	Somatomotor<=>Somatomotor	0.0184974	0.755214	0.952515
L_OP1_L_FOP2	rs543302184	10	96009182	7.67e-16	10q23.33	Somatomotor<=>Somatomotor	0.00364476	0.299017	0.705813
L_A1_L_PBelt	rs10786156	10	96014622	3.89e-13	10q23.33	Auditory<=>Auditory	0.01323	0.53477	0.700598
L_RI_L_PBelt	rs543302184	10	96009182	1.03e-14	10q23.33	Auditory<=>Auditory	0.00631778	0.092368	0.141454
L_TA2_L_PBelt	rs543302184	10	96009182	9.18e-14	10q23.33	Auditory<=>Auditory	0.0298143	0.180433	0.406609
L_47s_L_TGd	rs11187838	10	96038686	1.49e-13	10q23.33	Default<=>Default	0.00378418	0.267945	0.658348
L_TGd_L_TE1a	rs11187838	10	96038686	1.17e-20	10q23.33	Default<=>Default	0.00307576	0.686111	0.42064
L_5mv_L_PFop	rs57866767	10	96023077	2.72e-12	10q23.33	Cingulo-Opercular<=>Cingulo-Opercular	9.95029e-05	0.611258	0.623378
L_FOP1_L_PFop	rs57866767	10	96023077	7.74e-17	10q23.33	Cingulo-Opercular<=>Cingulo-Opercular	0.000738666	0.894597	0.488139
L_PHA1_L_PHA2	10:96026184_CA_C	10	96026184	1.42e-17	10q23.33	Default<=>Default	0.000280057	0.433087	0.0695472
L_VMV1_L_VMV2	rs543302184	10	96009182	1.53e-13	10q23.33	Visual2<=>Visual2	0.0978633	0.960513	0.49896
L_7m_L_31pd	rs2274224	10	96039597	1.06e-12	10q23.33	Default<=>Default	NA	NA	NA
L_23d_L_31pd	rs57866767	10	96023077	1.02e-14	10q23.33	Default<=>Default	NA	NA	NA
L_31pv_L_31pd	rs543302184	10	96009182	1.03e-21	10q23.33	Default<=>Default	0.000193307	0.192042	NA
L_23d_L_31a	rs57866767	10	96023077	1.56e-13	10q23.33	Default<=>Default	0.146283	0.424014	NA
L_5mv_L_PoI1	rs543302184	10	96009182	2.8e-12	10q23.33	Cingulo-Opercular<=>Cingulo-Opercular	NA	NA	NA
L_PFcm_L_PoI1	rs7080472	10	96012950	9.24e-14	10q23.33	Cingulo-Opercular<=>Cingulo-Opercular	0.00181379	0.854181	0.00469571
L_PoI2_L_PoI1	rs543302184	10	96009182	8.83e-16	10q23.33	Cingulo-Opercular<=>Cingulo-Opercular	0.00198008	0.407132	0.0504798
L_MI_L_PoI1	rs57866767	10	96023077	2.63e-16	10q23.33	Cingulo-Opercular<=>Cingulo-Opercular	0.000621836	NA	NA
L_FOP1_L_PoI1	rs57866767	10	96023077	1.23e-12	10q23.33	Cingulo-Opercular<=>Cingulo-Opercular	0.00274354	0.742159	0.0810328
L_FOP3_L_PoI1	rs11187838	10	96038686	4.95e-19	10q23.33	Cingulo-Opercular<=>Cingulo-Opercular	0.00099965	0.655779	0.519292
L_a24pr_L_FOP5	rs7080472	10	96012950	1.1e-12	10q23.33	Cingulo-Opercular<=>Cingulo-Opercular	0.00694944	0.944325	0.177213
L_p32pr_L_FOP5	rs57866767	10	96023077	3.22e-13	10q23.33	Cingulo-Opercular<=>Cingulo-Opercular	0.0151435	0.855671	0.779523
L_FOP4_L_FOP5	rs11187838	10	96038686	1.36e-15	10q23.33	Cingulo-Opercular<=>Cingulo-Opercular	0.00062361	0.651101	0.323906
L_MI_L_FOP5	rs11187838	10	96038686	1.63e-16	10q23.33	Cingulo-Opercular<=>Cingulo-Opercular	0.00146343	0.536495	0.111944
L_A1_L_MBelt	rs11187838	10	96038686	2.55e-14	10q23.33	Auditory<=>Auditory	0.00747655	0.429474	0.184714
L_52_L_MBelt	rs543302184	10	96009182	7.42e-14	10q23.33	Auditory<=>Auditory	0.000442855	0.363453	NA
L_PBelt_L_MBelt	rs543302184	10	96009182	6.91e-13	10q23.33	Auditory<=>Auditory	0.0404524	0.787645	0.901391
L_A1_L_LBelt	rs11187838	10	96038686	2.77e-14	10q23.33	Auditory<=>Auditory	0.00047311	0.657497	0.466379
L_RI_L_LBelt	rs543302184	10	96009182	2.18e-13	10q23.33	Auditory<=>Auditory	0.00696998	0.657679	0.885337
L_PBelt_L_LBelt	rs57866767	10	96023077	9.8e-15	10q23.33	Auditory<=>Auditory	NA	NA	NA
L_PBelt_L_A4	rs543302184	10	96009182	2.53e-17	10q23.33	Auditory<=>Auditory	9.76498e-06	0.141195	0.742
L_10v_L_STSva	rs543302184	10	96009182	1.96e-12	10q23.33	Default<=>Default	0.157842	0.476074	0.00483633
L_47s_L_STSva	rs11187838	10	96038686	3.25e-14	10q23.33	Default<=>Default	0.000229363	0.258539	0.452861
L_TGd_L_STSva	rs11187838	10	96038686	3.19e-25	10q23.33	Default<=>Default	8.05338e-05	0.712148	NA
L_TE1a_L_STSva	rs543302184	10	96009182	5.33e-16	10q23.33	Default<=>Default	0.00649892	0.647044	0.0391193
L_a24pr_L_a32pr	rs57866767	10	96023077	1.03e-16	10q23.33	Cingulo-Opercular<=>Cingulo-Opercular	0.000456656	0.633734	0.89858
L_p32pr_L_a32pr	10:96026184_CA_C	10	96026184	4.91e-17	10q23.33	Cingulo-Opercular<=>Cingulo-Opercular	0.000303844	0.0394243	0.841969
L_FOP4_L_a32pr	10:96026184_CA_C	10	96026184	3.23e-13	10q23.33	Cingulo-Opercular<=>Cingulo-Opercular	0.0450396	0.0234666	0.915081
L_FOP5_L_a32pr	10:96026184_CA_C	10	96026184	1.51e-14	10q23.33	Cingulo-Opercular<=>Cingulo-Opercular	0.0595217	0.767283	0.353145
L_a32pr_L_p24	rs11187838	10	96038686	9.73e-14	10q23.33	Cingulo-Opercular<=>Cingulo-Opercular	2.50643e-05	0.709926	0.256033
L_RSC_R_RSC	rs11187838	10	96038686	1.23e-28	10q23.33	Frontoparietal<=>Frontoparietal	NA	NA	NA
L_A1_R_A1	rs543302184	10	96009182	1.01e-13	10q23.33	Auditory<=>Auditory	0.00023168	0.195689	0.835141
L_PCV_R_PCV	rs10786156	10	96014622	2.81e-12	10q23.33	Posterior-Multimodal<=>Posterior-Multimodal	1.82167e-05	0.748253	0.674713
L_23d_R_23d	rs11187838	10	96038686	1.03e-13	10q23.33	Default<=>Default	0.000380158	NA	NA
L_v23ab_R_v23ab	rs7080472	10	96012950	3.42e-18	10q23.33	Default<=>Default	0.000165216	0.607708	0.545146
L_31pv_R_v23ab	rs7080472	10	96012950	2.62e-12	10q23.33	Default<=>Default	0.000458103	0.809303	0.0212281
L_d23ab_R_d23ab	rs7080472	10	96012950	9.74e-13	10q23.33	Default<=>Default	0.000442405	0.721169	0.180408
L_31pv_R_d23ab	rs543302184	10	96009182	8.96e-14	10q23.33	Default<=>Default	0.0012077	0.549433	0.0805649
R_23d_R_31pv	rs57866767	10	96023077	1.4e-13	10q23.33	Default<=>Default	0.000706607	0.896677	0.212934
R_d23ab_R_31pv	rs57866767	10	96023077	1.5e-14	10q23.33	Default<=>Default	0.00725475	0.186675	0.398203
L_5m_R_5m	rs543302184	10	96009182	1.89e-13	10q23.33	Somatomotor<=>Somatomotor	NA	NA	NA
L_5mv_R_5mv	rs11187838	10	96038686	5.42e-27	10q23.33	Cingulo-Opercular<=>Cingulo-Opercular	0.000918014	0.52089	0.223041
L_23c_R_5mv	rs11187838	10	96038686	8.96e-23	10q23.33	Cingulo-Opercular<=>Cingulo-Opercular	NA	NA	NA
L_p24pr_R_5mv	rs7080472	10	96012950	9.4e-15	10q23.33	Cingulo-Opercular<=>Cingulo-Opercular	0.0736137	0.621013	0.388212
L_PFcm_R_5mv	rs7080472	10	96012950	1.16e-14	10q23.33	Cingulo-Opercular<=>Cingulo-Opercular	0.00107847	0.63249	0.83982
L_FOP1_R_5mv	rs57866767	10	96023077	1.19e-13	10q23.33	Cingulo-Opercular<=>Cingulo-Opercular	0.00026555	0.720471	0.513821
L_FOP3_R_5mv	rs57866767	10	96023077	7.91e-13	10q23.33	Cingulo-Opercular<=>Cingulo-Opercular	0.0101037	0.516834	NA
L_5mv_R_23c	rs11187838	10	96038686	1.22e-22	10q23.33	Cingulo-Opercular<=>Cingulo-Opercular	1.63509e-05	0.769816	0.1984
L_23c_R_23c	rs57866767	10	96023077	3.11e-28	10q23.33	Cingulo-Opercular<=>Cingulo-Opercular	3.10283e-05	0.258638	0.0474125
L_p24pr_R_23c	rs7080472	10	96012950	7.98e-17	10q23.33	Cingulo-Opercular<=>Cingulo-Opercular	0.287171	0.982977	0.369369
L_a24pr_R_23c	rs543302184	10	96009182	6.3e-13	10q23.33	Cingulo-Opercular<=>Cingulo-Opercular	0.0251064	0.0873895	0.0636096
L_FOP1_R_23c	rs10786156	10	96014622	4.38e-14	10q23.33	Cingulo-Opercular<=>Cingulo-Opercular	0.0859439	0.26473	0.254391
R_5mv_R_23c	rs11187838	10	96038686	5.27e-24	10q23.33	Cingulo-Opercular<=>Cingulo-Opercular	4.49542e-05	0.98959	0.192478
L_24dd_R_24dd	rs10786156	10	96014622	1.44e-17	10q23.33	Somatomotor<=>Somatomotor	NA	NA	NA
L_24dv_R_24dd	10:96026184_CA_C	10	96026184	6.51e-17	10q23.33	Somatomotor<=>Somatomotor	NA	NA	NA
L_6mp_R_24dd	10:96026184_CA_C	10	96026184	2.04e-17	10q23.33	Somatomotor<=>Somatomotor	NA	NA	NA
L_24dd_R_24dv	10:96026184_CA_C	10	96026184	3.43e-14	10q23.33	Somatomotor<=>Somatomotor	NA	NA	NA
L_24dv_R_24dv	rs7080472	10	96012950	8.48e-21	10q23.33	Somatomotor<=>Somatomotor	NA	NA	NA
L_6mp_R_24dv	rs7080472	10	96012950	3.01e-18	10q23.33	Somatomotor<=>Somatomotor	NA	0.140834	0.263905
R_24dd_R_24dv	10:96026184_CA_C	10	96026184	1.1e-16	10q23.33	Somatomotor<=>Somatomotor	NA	NA	NA
L_5mv_R_SCEF	rs2274224	10	96039597	2.57e-14	10q23.33	Cingulo-Opercular<=>Cingulo-Opercular	0.00837195	0.672804	0.194313
L_23c_R_SCEF	rs10786156	10	96014622	2.06e-12	10q23.33	Cingulo-Opercular<=>Cingulo-Opercular	NA	0.869128	0.988406
L_SCEF_R_SCEF	10:96026184_CA_C	10	96026184	7.63e-18	10q23.33	Cingulo-Opercular<=>Cingulo-Opercular	0.661561	0.64903	0.894243
L_p24pr_R_SCEF	10:96026184_CA_C	10	96026184	1.06e-13	10q23.33	Cingulo-Opercular<=>Cingulo-Opercular	NA	0.176349	0.235498
L_a24pr_R_SCEF	rs57866767	10	96023077	5.39e-14	10q23.33	Cingulo-Opercular<=>Cingulo-Opercular	NA	NA	NA
L_p32pr_R_SCEF	rs57866767	10	96023077	2.8e-15	10q23.33	Cingulo-Opercular<=>Cingulo-Opercular	NA	0.230349	NA
L_FOP4_R_SCEF	rs57866767	10	96023077	3.23e-15	10q23.33	Cingulo-Opercular<=>Cingulo-Opercular	1.00233e-05	0.723337	0.391682
L_FOP1_R_SCEF	rs2274224	10	96039597	5.7e-20	10q23.33	Cingulo-Opercular<=>Cingulo-Opercular	NA	0.873013	0.746811
L_FOP3_R_SCEF	rs57866767	10	96023077	1.49e-17	10q23.33	Cingulo-Opercular<=>Cingulo-Opercular	NA	0.519539	0.565277
R_5mv_R_SCEF	rs3891783	10	96015793	3.62e-15	10q23.33	Cingulo-Opercular<=>Cingulo-Opercular	0.00226984	0.53632	0.317653
L_5mv_R_6ma	rs2274224	10	96039597	3.46e-14	10q23.33	Cingulo-Opercular<=>Cingulo-Opercular	0.12083	0.292841	0.210339
L_23c_R_6ma	rs57866767	10	96023077	1.32e-16	10q23.33	Cingulo-Opercular<=>Cingulo-Opercular	0.252992	NA	0.676093
L_6ma_R_6ma	rs7080472	10	96012950	1.14e-13	10q23.33	Cingulo-Opercular<=>Cingulo-Opercular	0.219112	NA	NA
L_FOP4_R_6ma	rs2274224	10	96039597	1.48e-12	10q23.33	Cingulo-Opercular<=>Cingulo-Opercular	NA	0.0246009	0.206132
L_FOP3_R_6ma	rs57866767	10	96023077	8.47e-14	10q23.33	Cingulo-Opercular<=>Cingulo-Opercular	NA	0.109929	NA
R_5mv_R_6ma	rs2274224	10	96039597	5.67e-13	10q23.33	Cingulo-Opercular<=>Cingulo-Opercular	0.233719	NA	0.981241
R_23c_R_6ma	rs57866767	10	96023077	2.38e-14	10q23.33	Cingulo-Opercular<=>Cingulo-Opercular	0.0828092	NA	NA
R_SCEF_R_6ma	rs2274224	10	96039597	4.96e-15	10q23.33	Cingulo-Opercular<=>Cingulo-Opercular	0.552058	NA	0.779513
L_FOP2_R_2	rs543302184	10	96009182	6.59e-16	10q23.33	Somatomotor<=>Somatomotor	0.0178994	0.239998	0.595945
L_24dd_R_6mp	rs543302184	10	96009182	5.09e-14	10q23.33	Somatomotor<=>Somatomotor	0.00207425	0.0671089	0.636687
L_24dv_R_6mp	10:96026184_CA_C	10	96026184	3.11e-16	10q23.33	Somatomotor<=>Somatomotor	0.00629022	0.294058	0.458265
L_6mp_R_6mp	rs543302184	10	96009182	1.34e-16	10q23.33	Somatomotor<=>Somatomotor	0.0108234	0.0615003	0.797252
L_FOP2_R_6mp	rs543302184	10	96009182	5.9e-13	10q23.33	Somatomotor<=>Somatomotor	0.00664756	0.437054	0.599831
R_24dd_R_6mp	rs543302184	10	96009182	1.89e-19	10q23.33	Somatomotor<=>Somatomotor	0.00139139	0.0389324	0.588125
R_24dv_R_6mp	rs543302184	10	96009182	2.24e-20	10q23.33	Somatomotor<=>Somatomotor	0.00262228	0.0477855	0.993193
L_5mv_R_p24pr	rs7080472	10	96012950	8.62e-24	10q23.33	Cingulo-Opercular<=>Cingulo-Opercular	0.000584781	0.84884	0.138754
L_23c_R_p24pr	10:96026184_CA_C	10	96026184	1.81e-21	10q23.33	Cingulo-Opercular<=>Cingulo-Opercular	0.00190153	0.731165	0.363855
L_p24pr_R_p24pr	10:96026184_CA_C	10	96026184	7.1e-19	10q23.33	Cingulo-Opercular<=>Cingulo-Opercular	0.00194687	0.19999	0.372604
L_a24pr_R_p24pr	rs11187838	10	96038686	2.42e-13	10q23.33	Cingulo-Opercular<=>Cingulo-Opercular	0.00117064	0.278479	0.166226
L_43_R_p24pr	rs7080472	10	96012950	6.31e-14	10q23.33	Cingulo-Opercular<=>Cingulo-Opercular	0.00378208	0.877869	0.936898
L_PFcm_R_p24pr	rs7080472	10	96012950	1.03e-17	10q23.33	Cingulo-Opercular<=>Cingulo-Opercular	0.00114498	0.335049	0.862351
L_FOP4_R_p24pr	rs7080472	10	96012950	4.35e-13	10q23.33	Cingulo-Opercular<=>Cingulo-Opercular	4.97995e-05	0.442547	0.0528148
L_FOP1_R_p24pr	10:96026184_CA_C	10	96026184	1.62e-19	10q23.33	Cingulo-Opercular<=>Cingulo-Opercular	0.000174662	0.711709	0.872777
L_FOP3_R_p24pr	rs7080472	10	96012950	1.82e-16	10q23.33	Cingulo-Opercular<=>Cingulo-Opercular	0.000164372	0.396521	0.78715
L_PoI1_R_p24pr	rs7080472	10	96012950	2.38e-13	10q23.33	Cingulo-Opercular<=>Cingulo-Opercular	3.66604e-05	0.11624	0.0885689
R_5mv_R_p24pr	rs7080472	10	96012950	8.68e-21	10q23.33	Cingulo-Opercular<=>Cingulo-Opercular	0.000313704	0.518216	0.371092
R_23c_R_p24pr	rs7080472	10	96012950	5.42e-21	10q23.33	Cingulo-Opercular<=>Cingulo-Opercular	0.000325948	0.676641	0.720584
R_SCEF_R_p24pr	rs7080472	10	96012950	1.82e-19	10q23.33	Cingulo-Opercular<=>Cingulo-Opercular	0.000207793	0.886415	0.719188
R_6ma_R_p24pr	10:96026184_CA_C	10	96026184	1.55e-12	10q23.33	Cingulo-Opercular<=>Cingulo-Opercular	0.1294	0.134782	0.468652
L_5mv_R_a24pr	rs7080472	10	96012950	4.8e-15	10q23.33	Cingulo-Opercular<=>Cingulo-Opercular	0.00937539	0.733117	0.0963562
L_23c_R_a24pr	rs7080472	10	96012950	6.48e-17	10q23.33	Cingulo-Opercular<=>Cingulo-Opercular	0.00457131	0.802342	0.806414
L_p24pr_R_a24pr	rs2274224	10	96039597	2.12e-14	10q23.33	Cingulo-Opercular<=>Cingulo-Opercular	0.00637903	0.128163	0.991296
L_a24pr_R_a24pr	rs3891783	10	96015793	1e-21	10q23.33	Cingulo-Opercular<=>Cingulo-Opercular	0.000123578	0.321555	0.70561
L_p32pr_R_a24pr	rs2274224	10	96039597	1.33e-19	10q23.33	Cingulo-Opercular<=>Cingulo-Opercular	0.000265098	0.941407	0.769881
L_FOP4_R_a24pr	rs3891783	10	96015793	1.05e-21	10q23.33	Cingulo-Opercular<=>Cingulo-Opercular	0.000185103	0.273649	0.155291
L_MI_R_a24pr	rs7080472	10	96012950	4.78e-14	10q23.33	Cingulo-Opercular<=>Cingulo-Opercular	7.43596e-07	0.678116	0.492071
L_FOP1_R_a24pr	rs2274224	10	96039597	1.27e-20	10q23.33	Cingulo-Opercular<=>Cingulo-Opercular	0.00139483	0.318789	0.718867
L_FOP3_R_a24pr	10:96026184_CA_C	10	96026184	1.86e-18	10q23.33	Cingulo-Opercular<=>Cingulo-Opercular	NA	0.0247089	0.864609
L_FOP5_R_a24pr	rs7080472	10	96012950	6.1e-13	10q23.33	Cingulo-Opercular<=>Cingulo-Opercular	0.00562955	0.214384	0.905597
L_a32pr_R_a24pr	10:96026184_CA_C	10	96026184	1.27e-12	10q23.33	Cingulo-Opercular<=>Cingulo-Opercular	0.00151144	0.000876496	NA
R_5mv_R_a24pr	rs2274224	10	96039597	1.95e-14	10q23.33	Cingulo-Opercular<=>Cingulo-Opercular	0.00497224	0.398039	0.0220817
R_23c_R_a24pr	rs57866767	10	96023077	4.1e-18	10q23.33	Cingulo-Opercular<=>Cingulo-Opercular	0.000312232	0.7803	0.364425
R_SCEF_R_a24pr	rs3891783	10	96015793	1.01e-20	10q23.33	Cingulo-Opercular<=>Cingulo-Opercular	0.000321506	0.83358	0.267375
R_6ma_R_a24pr	rs2274224	10	96039597	4.47e-13	10q23.33	Cingulo-Opercular<=>Cingulo-Opercular	NA	NA	NA
R_p24pr_R_a24pr	rs7080472	10	96012950	2.31e-17	10q23.33	Cingulo-Opercular<=>Cingulo-Opercular	5.32463e-05	0.773708	0.443934
L_5mv_R_p32pr	rs2274224	10	96039597	1.2e-21	10q23.33	Cingulo-Opercular<=>Cingulo-Opercular	0.000232955	0.225377	0.0286803
L_23c_R_p32pr	rs10786156	10	96014622	2.53e-17	10q23.33	Cingulo-Opercular<=>Cingulo-Opercular	0.00697461	0.0576426	0.33739
L_p24pr_R_p32pr	rs7080472	10	96012950	1.17e-12	10q23.33	Cingulo-Opercular<=>Cingulo-Opercular	0.00113218	0.44892	0.213159
L_a24pr_R_p32pr	rs11187838	10	96038686	5.88e-18	10q23.33	Cingulo-Opercular<=>Cingulo-Opercular	9.5339e-05	0.234165	0.264727
L_p32pr_R_p32pr	rs11187838	10	96038686	5.9e-19	10q23.33	Cingulo-Opercular<=>Cingulo-Opercular	1.2922e-07	0.664537	0.911926
L_PFcm_R_p32pr	rs2274224	10	96039597	1.64e-12	10q23.33	Cingulo-Opercular<=>Cingulo-Opercular	0.0113261	0.347065	0.967139
L_FOP4_R_p32pr	rs11187838	10	96038686	2.98e-21	10q23.33	Cingulo-Opercular<=>Cingulo-Opercular	1.39359e-05	0.0684167	0.231073
L_MI_R_p32pr	rs11187838	10	96038686	5.57e-15	10q23.33	Cingulo-Opercular<=>Cingulo-Opercular	6.6921e-06	0.228481	0.397236
L_FOP1_R_p32pr	rs2274224	10	96039597	3.43e-19	10q23.33	Cingulo-Opercular<=>Cingulo-Opercular	0.00336059	0.481423	0.290461
L_FOP3_R_p32pr	rs57866767	10	96023077	1.18e-18	10q23.33	Cingulo-Opercular<=>Cingulo-Opercular	0.00115532	0.842825	0.787285
R_5mv_R_p32pr	rs2274224	10	96039597	2.96e-18	10q23.33	Cingulo-Opercular<=>Cingulo-Opercular	0.000520464	0.199849	0.138627
R_23c_R_p32pr	rs11187838	10	96038686	2.36e-19	10q23.33	Cingulo-Opercular<=>Cingulo-Opercular	6.37394e-05	0.913019	0.345362
R_SCEF_R_p32pr	rs2274224	10	96039597	6.24e-20	10q23.33	Cingulo-Opercular<=>Cingulo-Opercular	2.88876e-05	0.484605	0.829982
R_6ma_R_p32pr	rs2274224	10	96039597	1.91e-16	10q23.33	Cingulo-Opercular<=>Cingulo-Opercular	0.00752808	0.0675841	0.321344
R_p24pr_R_p32pr	rs7080472	10	96012950	2.77e-17	10q23.33	Cingulo-Opercular<=>Cingulo-Opercular	3.20893e-06	0.646067	0.39656
R_a24pr_R_p32pr	rs11187838	10	96038686	2.06e-28	10q23.33	Cingulo-Opercular<=>Cingulo-Opercular	3.77722e-05	0.792469	0.0870454
L_a24_R_a24	rs11187838	10	96038686	4.88e-20	10q23.33	Default<=>Default	NA	0.112343	0.347123
L_p32_R_a24	rs11187838	10	96038686	4.77e-17	10q23.33	Default<=>Default	0.000686488	0.202646	0.446524
L_a24_R_p32	rs543302184	10	96009182	2.87e-12	10q23.33	Default<=>Default	0.0119752	0.310351	0.013058
L_p32_R_p32	rs543302184	10	96009182	1.42e-15	10q23.33	Default<=>Default	3.28142e-05	0.907249	0.390435
R_23d_R_p32	rs11187838	10	96038686	1.11e-12	10q23.33	Default<=>Default	0.00028923	0.0667855	0.370997
R_a24_R_p32	rs11187838	10	96038686	3.3e-17	10q23.33	Default<=>Default	0.000373092	0.161505	0.0623673
L_a24_R_10r	rs543302184	10	96009182	7.15e-13	10q23.33	Default<=>Default	0.000376329	0.242301	0.349359
L_p32_R_10r	rs543302184	10	96009182	2.27e-18	10q23.33	Default<=>Default	NA	NA	NA
L_10r_R_10r	rs543302184	10	96009182	8.14e-13	10q23.33	Default<=>Default	0.000200777	0.14669	0.257935
R_a24_R_10r	rs11187838	10	96038686	1.87e-12	10q23.33	Default<=>Default	0.000992659	0.311875	0.858327
R_p32_R_10r	rs543302184	10	96009182	6.1e-13	10q23.33	Default<=>Default	0.00102395	0.790667	0.125873
L_47s_R_47s	10:96026184_CA_C	10	96026184	2.24e-13	10q23.33	Default<=>Default	0.000264594	0.00444627	0.769732
L_FOP1_R_43	rs57866767	10	96023077	8.25e-16	10q23.33	Cingulo-Opercular<=>Cingulo-Opercular	0.00311095	0.478852	0.425653
L_OP1_R_OP1	10:96026184_CA_C	10	96026184	1.59e-13	10q23.33	Somatomotor<=>Somatomotor	0.0362907	0.700388	0.354519
R_24dd_R_OP1	10:96026184_CA_C	10	96026184	3.51e-14	10q23.33	Somatomotor<=>Somatomotor	NA	NA	NA
R_24dv_R_OP1	10:96026184_CA_C	10	96026184	1.24e-13	10q23.33	Somatomotor<=>Somatomotor	0.0631777	0.542049	0.665713
R_2_R_OP1	10:96026184_CA_C	10	96026184	2.26e-12	10q23.33	Somatomotor<=>Somatomotor	NA	0.657366	0.127923
L_5mv_R_PFcm	rs7080472	10	96012950	6.4e-13	10q23.33	Cingulo-Opercular<=>Cingulo-Opercular	0.0143766	0.73583	0.300872
L_PFcm_R_PFcm	rs543302184	10	96009182	1.98e-15	10q23.33	Cingulo-Opercular<=>Cingulo-Opercular	0.0007036	0.388052	0.935746
L_FOP1_R_PFcm	rs57866767	10	96023077	3.71e-16	10q23.33	Cingulo-Opercular<=>Cingulo-Opercular	0.000101748	0.9711	0.948961
R_5mv_R_PFcm	rs7080472	10	96012950	1.39e-12	10q23.33	Cingulo-Opercular<=>Cingulo-Opercular	0.000382527	NA	NA
R_p24pr_R_PFcm	rs7080472	10	96012950	1.58e-15	10q23.33	Cingulo-Opercular<=>Cingulo-Opercular	0.00069023	NA	0.68839
L_PoI2_R_PoI2	rs11187838	10	96038686	3.46e-21	10q23.33	Cingulo-Opercular<=>Cingulo-Opercular	NA	0.0304956	0.543385
L_MI_R_PoI2	rs11187838	10	96038686	2.17e-13	10q23.33	Cingulo-Opercular<=>Cingulo-Opercular	0.00325462	NA	0.109933
L_FOP1_R_PoI2	rs57866767	10	96023077	2.4e-15	10q23.33	Cingulo-Opercular<=>Cingulo-Opercular	0.000655489	NA	NA
L_FOP3_R_PoI2	rs2274224	10	96039597	9.75e-16	10q23.33	Cingulo-Opercular<=>Cingulo-Opercular	5.86342e-05	NA	0.472275
L_PoI1_R_PoI2	rs57866767	10	96023077	9.09e-15	10q23.33	Cingulo-Opercular<=>Cingulo-Opercular	0.000567229	NA	0.809125
R_p24pr_R_PoI2	rs543302184	10	96009182	5.82e-13	10q23.33	Cingulo-Opercular<=>Cingulo-Opercular	0.000919053	0.657147	0.321596
R_p32pr_R_PoI2	rs2274224	10	96039597	2.61e-12	10q23.33	Cingulo-Opercular<=>Cingulo-Opercular	0.0228197	0.537635	0.272932
L_52_R_TA2	rs7080472	10	96012950	1.25e-12	10q23.33	Auditory<=>Auditory	0.00731524	0.818258	0.419047
L_TA2_R_TA2	rs543302184	10	96009182	6.5e-23	10q23.33	Auditory<=>Auditory	0.00044643	0.272628	0.472438
L_PBelt_R_TA2	rs543302184	10	96009182	1.54e-17	10q23.33	Auditory<=>Auditory	0.00184552	0.468174	NA
L_MBelt_R_TA2	rs543302184	10	96009182	8.32e-18	10q23.33	Auditory<=>Auditory	0.0234381	0.405376	0.172581
L_A4_R_TA2	rs543302184	10	96009182	5.84e-15	10q23.33	Auditory<=>Auditory	0.00419254	NA	0.416603
L_23c_R_FOP4	rs57866767	10	96023077	1e-12	10q23.33	Cingulo-Opercular<=>Cingulo-Opercular	0.000381446	0.806453	NA
L_p24pr_R_FOP4	rs7080472	10	96012950	1.57e-12	10q23.33	Cingulo-Opercular<=>Cingulo-Opercular	0.00982565	NA	NA
L_a24pr_R_FOP4	rs11187838	10	96038686	4.64e-15	10q23.33	Cingulo-Opercular<=>Cingulo-Opercular	4.21734e-07	0.320152	NA
L_p32pr_R_FOP4	rs11187838	10	96038686	1.49e-13	10q23.33	Cingulo-Opercular<=>Cingulo-Opercular	0.00138617	NA	0.0627312
L_FOP4_R_FOP4	rs11187838	10	96038686	1.8e-21	10q23.33	Cingulo-Opercular<=>Cingulo-Opercular	2.28874e-06	0.287681	0.829747
L_MI_R_FOP4	rs11187838	10	96038686	3.52e-17	10q23.33	Cingulo-Opercular<=>Cingulo-Opercular	8.78096e-08	NA	0.679243
L_FOP1_R_FOP4	rs11187838	10	96038686	9.56e-21	10q23.33	Cingulo-Opercular<=>Cingulo-Opercular	2.70007e-06	0.774494	0.675408
L_FOP3_R_FOP4	rs11187838	10	96038686	4.35e-20	10q23.33	Cingulo-Opercular<=>Cingulo-Opercular	7.08088e-08	0.668208	0.394635
L_PoI1_R_FOP4	rs11187838	10	96038686	6.93e-16	10q23.33	Cingulo-Opercular<=>Cingulo-Opercular	2.52723e-05	0.21278	0.771977
R_23c_R_FOP4	rs11187838	10	96038686	2.36e-12	10q23.33	Cingulo-Opercular<=>Cingulo-Opercular	4.91092e-05	NA	0.419969
R_SCEF_R_FOP4	rs57866767	10	96023077	3.78e-18	10q23.33	Cingulo-Opercular<=>Cingulo-Opercular	1.08866e-06	0.0783759	0.489862
R_p24pr_R_FOP4	rs11187838	10	96038686	4.34e-18	10q23.33	Cingulo-Opercular<=>Cingulo-Opercular	8.20014e-07	NA	NA
R_a24pr_R_FOP4	rs2274224	10	96039597	3.6e-25	10q23.33	Cingulo-Opercular<=>Cingulo-Opercular	1.53357e-06	0.0788742	0.380983
R_p32pr_R_FOP4	rs11187838	10	96038686	6.62e-23	10q23.33	Cingulo-Opercular<=>Cingulo-Opercular	2.0307e-05	0.336949	0.914991
L_5mv_R_MI	rs57866767	10	96023077	1e-13	10q23.33	Cingulo-Opercular<=>Cingulo-Opercular	0.0817814	0.88219	0.00840729
L_23c_R_MI	rs57866767	10	96023077	1.51e-13	10q23.33	Cingulo-Opercular<=>Cingulo-Opercular	0.0182964	0.313287	0.2315
L_p24pr_R_MI	rs7080472	10	96012950	1.51e-14	10q23.33	Cingulo-Opercular<=>Cingulo-Opercular	0.0518203	0.665515	0.189258
L_33pr_R_MI	rs11187838	10	96038686	1.38e-12	10q23.33	Cingulo-Opercular<=>Cingulo-Opercular	0.0176494	0.250368	0.387132
L_a24pr_R_MI	rs57866767	10	96023077	1.96e-16	10q23.33	Cingulo-Opercular<=>Cingulo-Opercular	4.45642e-05	0.282229	0.506467
L_p32pr_R_MI	rs11187838	10	96038686	8.78e-15	10q23.33	Cingulo-Opercular<=>Cingulo-Opercular	0.0154331	0.842374	0.799753
L_PFcm_R_MI	rs11187838	10	96038686	4.41e-15	10q23.33	Cingulo-Opercular<=>Cingulo-Opercular	0.00321198	0.806358	0.617094
L_PoI2_R_MI	rs11187838	10	96038686	5.52e-15	10q23.33	Cingulo-Opercular<=>Cingulo-Opercular	9.01762e-08	0.260913	0.615916
L_FOP4_R_MI	rs11187838	10	96038686	1.35e-24	10q23.33	Cingulo-Opercular<=>Cingulo-Opercular	0.00122297	0.383414	0.886339
L_MI_R_MI	rs11187838	10	96038686	5.01e-23	10q23.33	Cingulo-Opercular<=>Cingulo-Opercular	2.45789e-07	0.639508	0.145454
L_FOP1_R_MI	rs2274224	10	96039597	3.35e-22	10q23.33	Cingulo-Opercular<=>Cingulo-Opercular	4.63505e-05	0.421799	NA
L_FOP3_R_MI	rs57866767	10	96023077	5.06e-24	10q23.33	Cingulo-Opercular<=>Cingulo-Opercular	7.42808e-05	0.303817	NA
L_PoI1_R_MI	rs57866767	10	96023077	9.18e-20	10q23.33	Cingulo-Opercular<=>Cingulo-Opercular	0.00155286	0.864473	0.328143
L_FOP5_R_MI	10:96026184_CA_C	10	96026184	1.83e-12	10q23.33	Cingulo-Opercular<=>Cingulo-Opercular	0.0140806	NA	0.425278
R_5mv_R_MI	rs57866767	10	96023077	1.65e-12	10q23.33	Cingulo-Opercular<=>Cingulo-Opercular	0.00613327	0.449686	NA
R_23c_R_MI	rs3891783	10	96015793	1.53e-12	10q23.33	Cingulo-Opercular<=>Cingulo-Opercular	0.00438424	0.667793	NA
R_SCEF_R_MI	rs57866767	10	96023077	2.23e-19	10q23.33	Cingulo-Opercular<=>Cingulo-Opercular	9.78897e-05	0.179905	0.83171
R_p24pr_R_MI	rs7080472	10	96012950	3.72e-19	10q23.33	Cingulo-Opercular<=>Cingulo-Opercular	0.000252611	0.453349	0.0503351
R_a24pr_R_MI	rs3891783	10	96015793	2.67e-27	10q23.33	Cingulo-Opercular<=>Cingulo-Opercular	7.40883e-05	0.159435	0.306118
R_p32pr_R_MI	rs11187838	10	96038686	1.68e-24	10q23.33	Cingulo-Opercular<=>Cingulo-Opercular	0.000133781	0.162292	0.47666
R_PoI2_R_MI	rs11187838	10	96038686	2.01e-15	10q23.33	Cingulo-Opercular<=>Cingulo-Opercular	0.000129848	0.887057	0.239981
R_FOP4_R_MI	rs11187838	10	96038686	8.44e-30	10q23.33	Cingulo-Opercular<=>Cingulo-Opercular	8.1487e-07	0.171911	0.677232
R_FOP4_R_MI	rs2077218	10	96071561	1.76e-13	10q23.33	Cingulo-Opercular<=>Cingulo-Opercular	0.000605141	0.343763	0.639473
L_Pir_R_Pir	rs11187838	10	96038686	1.45e-14	10q23.33	Orbito-Affective<=>Orbito-Affective	0.0013501	0.105887	0.963243
L_AVI_R_AVI	rs11187838	10	96038686	8.45e-25	10q23.33	Frontoparietal<=>Frontoparietal	0.0165329	0.673306	0.867259
R_8BM_R_AVI	rs2274224	10	96039597	2.95e-15	10q23.33	Frontoparietal<=>Frontoparietal	1.07834e-05	0.29445	0.511527
L_AAIC_R_AAIC	rs11187838	10	96038686	9.15e-21	10q23.33	Orbito-Affective<=>Orbito-Affective	0.000386751	0.084902	0.271972
L_5mv_R_FOP1	rs57866767	10	96023077	8.16e-15	10q23.33	Cingulo-Opercular<=>Cingulo-Opercular	0.00828475	0.861016	0.0724259
L_p24pr_R_FOP1	rs7080472	10	96012950	3.48e-14	10q23.33	Cingulo-Opercular<=>Cingulo-Opercular	0.203756	NA	NA
L_43_R_FOP1	rs11187838	10	96038686	1.3e-12	10q23.33	Cingulo-Opercular<=>Cingulo-Opercular	0.000367357	0.888395	0.196542
L_PFcm_R_FOP1	rs7080472	10	96012950	1.31e-15	10q23.33	Cingulo-Opercular<=>Cingulo-Opercular	0.0137251	0.718616	0.225304
L_FOP1_R_FOP1	rs57866767	10	96023077	5.37e-24	10q23.33	Cingulo-Opercular<=>Cingulo-Opercular	1.88012e-05	0.492621	0.297876
L_FOP3_R_FOP1	rs11187838	10	96038686	1.56e-18	10q23.33	Cingulo-Opercular<=>Cingulo-Opercular	7.15843e-05	0.697723	0.895172
L_PoI1_R_FOP1	rs57866767	10	96023077	7.71e-14	10q23.33	Cingulo-Opercular<=>Cingulo-Opercular	0.000678518	0.462315	0.9654
R_5mv_R_FOP1	rs7080472	10	96012950	3.37e-13	10q23.33	Cingulo-Opercular<=>Cingulo-Opercular	0.00536572	0.287037	0.154335
R_SCEF_R_FOP1	rs3891783	10	96015793	1.33e-18	10q23.33	Cingulo-Opercular<=>Cingulo-Opercular	0.00527592	0.274044	0.64885
R_p24pr_R_FOP1	rs7080472	10	96012950	1.39e-20	10q23.33	Cingulo-Opercular<=>Cingulo-Opercular	0.000705392	0.644255	0.29097
R_a24pr_R_FOP1	rs7080472	10	96012950	3.67e-18	10q23.33	Cingulo-Opercular<=>Cingulo-Opercular	0.00343251	0.238545	0.0382481
R_p32pr_R_FOP1	rs11187838	10	96038686	9.9e-18	10q23.33	Cingulo-Opercular<=>Cingulo-Opercular	0.0144996	NA	NA
R_PoI2_R_FOP1	rs2274224	10	96039597	2e-14	10q23.33	Cingulo-Opercular<=>Cingulo-Opercular	0.0107986	0.407939	0.163255
R_FOP4_R_FOP1	rs11187838	10	96038686	1.38e-16	10q23.33	Cingulo-Opercular<=>Cingulo-Opercular	0.000345984	0.780239	0.997318
R_MI_R_FOP1	rs57866767	10	96023077	5.41e-20	10q23.33	Cingulo-Opercular<=>Cingulo-Opercular	0.00268788	0.379375	0.180335
L_p24pr_R_FOP3	rs7080472	10	96012950	2e-12	10q23.33	Cingulo-Opercular<=>Cingulo-Opercular	0.0222285	0.857591	0.0966742
L_PFcm_R_FOP3	rs2274224	10	96039597	4.18e-13	10q23.33	Cingulo-Opercular<=>Cingulo-Opercular	0.00191194	0.750072	0.583011
L_FOP4_R_FOP3	rs2274224	10	96039597	1.06e-12	10q23.33	Cingulo-Opercular<=>Cingulo-Opercular	0.0153808	0.560271	0.183359
L_MI_R_FOP3	rs11187838	10	96038686	6.29e-16	10q23.33	Cingulo-Opercular<=>Cingulo-Opercular	0.000214745	0.454507	0.960797
L_FOP1_R_FOP3	rs2274224	10	96039597	4.96e-18	10q23.33	Cingulo-Opercular<=>Cingulo-Opercular	1.26633e-05	0.465263	0.148935
L_FOP3_R_FOP3	rs2274224	10	96039597	1.04e-21	10q23.33	Cingulo-Opercular<=>Cingulo-Opercular	1.11372e-05	0.126632	0.290751
L_PoI1_R_FOP3	rs7080472	10	96012950	2.98e-15	10q23.33	Cingulo-Opercular<=>Cingulo-Opercular	0.0174112	0.165688	0.333491
R_SCEF_R_FOP3	rs2274224	10	96039597	6.91e-17	10q23.33	Cingulo-Opercular<=>Cingulo-Opercular	0.00025903	0.371861	0.0943896
R_p24pr_R_FOP3	rs11187838	10	96038686	1.35e-17	10q23.33	Cingulo-Opercular<=>Cingulo-Opercular	1.39554e-05	0.145282	0.351802
R_a24pr_R_FOP3	rs2274224	10	96039597	2.31e-17	10q23.33	Cingulo-Opercular<=>Cingulo-Opercular	0.000344791	0.385566	0.0438262
R_p32pr_R_FOP3	rs2274224	10	96039597	2e-17	10q23.33	Cingulo-Opercular<=>Cingulo-Opercular	0.000499574	0.550735	0.289731
R_PoI2_R_FOP3	rs11187838	10	96038686	1.45e-14	10q23.33	Cingulo-Opercular<=>Cingulo-Opercular	3.9772e-05	0.732289	0.252627
R_FOP4_R_FOP3	rs11187838	10	96038686	2.64e-21	10q23.33	Cingulo-Opercular<=>Cingulo-Opercular	7.97855e-05	0.494502	0.635939
R_MI_R_FOP3	rs11187838	10	96038686	1.89e-20	10q23.33	Cingulo-Opercular<=>Cingulo-Opercular	0.000924016	0.826505	0.460791
R_FOP1_R_FOP3	rs11187838	10	96038686	3.06e-17	10q23.33	Cingulo-Opercular<=>Cingulo-Opercular	0.000309921	0.82812	0.656382
L_FOP2_R_FOP2	rs543302184	10	96009182	6.28e-18	10q23.33	Somatomotor<=>Somatomotor	0.00210568	0.75261	0.361558
L_Ig_R_FOP2	rs543302184	10	96009182	2.61e-12	10q23.33	Somatomotor<=>Somatomotor	0.0167741	0.0694852	0.0643265
R_24dv_R_FOP2	rs7080472	10	96012950	1.98e-13	10q23.33	Somatomotor<=>Somatomotor	0.0017822	0.862554	0.890315
L_PFt_R_PFt	rs543302184	10	96009182	2.59e-16	10q23.33	Dorsal-Attention<=>Dorsal-Attention	0.0277882	0.0791584	0.123011
L_PreS_R_PreS	10:96026184_CA_C	10	96026184	1.08e-18	10q23.33	Default<=>Default	3.01626e-05	0.405025	0.584648
L_PreS_R_H	rs11187838	10	96038686	4.63e-13	10q23.33	Default<=>Default	0.205758	0.711321	0.947395
L_H_R_H	10:96026184_CA_C	10	96026184	1.94e-14	10q23.33	Default<=>Default	0.00370523	0.511986	0.440026
L_STGa_R_STGa	rs11187838	10	96038686	5.59e-14	10q23.33	Language<=>Language	0.0317559	0.205063	0.537124
L_A1_R_PBelt	rs10786156	10	96014622	3.1e-16	10q23.33	Auditory<=>Auditory	0.00138364	0.885308	0.810127
L_RI_R_PBelt	rs543302184	10	96009182	8.24e-13	10q23.33	Auditory<=>Auditory	0.00739772	0.254704	0.63698
L_TA2_R_PBelt	rs543302184	10	96009182	5.4e-13	10q23.33	Auditory<=>Auditory	2.97771e-05	0.340541	0.858851
L_PBelt_R_PBelt	rs7080472	10	96012950	5.75e-17	10q23.33	Auditory<=>Auditory	0.0274364	0.800275	0.725281
L_MBelt_R_PBelt	rs10786156	10	96014622	1.5e-14	10q23.33	Auditory<=>Auditory	0.012834	0.519626	0.281443
L_LBelt_R_PBelt	rs543302184	10	96009182	6.01e-15	10q23.33	Auditory<=>Auditory	0.0020752	0.189698	0.87384
R_A1_R_PBelt	rs10786156	10	96014622	1.14e-13	10q23.33	Auditory<=>Auditory	0.0361362	0.990697	0.64562
R_TA2_R_PBelt	rs543302184	10	96009182	4.52e-15	10q23.33	Auditory<=>Auditory	0.0054622	0.061323	0.165042
L_PHA1_R_PHA1	rs2274224	10	96039597	9.8e-22	10q23.33	Default<=>Default	0.00015322	0.0962573	0.364006
L_PHA2_R_PHA1	10:96026184_CA_C	10	96026184	3.66e-17	10q23.33	Default<=>Default	0.0857764	0.315516	0.501899
L_PHA3_R_PHA3	10:96026184_CA_C	10	96026184	4.22e-14	10q23.33	Dorsal-Attention<=>Dorsal-Attention	0.0690151	0.15506	0.524487
L_TGd_R_TGd	rs11187838	10	96038686	2.58e-21	10q23.33	Default<=>Default	3.96505e-06	0.223479	0.531187
L_STSva_R_TGd	rs11187838	10	96038686	6.64e-19	10q23.33	Default<=>Default	NA	0.223818	0.609639
L_TE1a_R_TE1a	rs2274224	10	96039597	1.99e-13	10q23.33	Default<=>Default	0.0115137	0.741368	0.151555
R_10v_R_TE1a	rs2274224	10	96039597	3.43e-13	10q23.33	Default<=>Default	0.00944825	0.532374	0.110796
L_DVT_R_DVT	rs543302184	10	96009182	2.5e-12	10q23.33	Visual1<=>Visual1	0.011819	0.397097	0.0986926
L_IP2_R_IP2	rs7080472	10	96012950	1.22e-12	10q23.33	Frontoparietal<=>Frontoparietal	0.271378	0.900568	NA
L_FOP1_R_PFop	rs2274224	10	96039597	9.65e-16	10q23.33	Cingulo-Opercular<=>Cingulo-Opercular	0.00234372	0.611303	0.926721
R_p24pr_R_PFop	rs7080472	10	96012950	4.94e-13	10q23.33	Cingulo-Opercular<=>Cingulo-Opercular	0.00573971	0.696414	0.874072
R_FOP1_R_PFop	rs3891783	10	96015793	3.92e-13	10q23.33	Cingulo-Opercular<=>Cingulo-Opercular	0.0217068	0.601221	0.874208
L_PHA1_R_PHA2	10:96026184_CA_C	10	96026184	1.6e-15	10q23.33	Default<=>Default	0.02866	0.711078	0.839556
L_PHA2_R_PHA2	rs11187838	10	96038686	1.22e-15	10q23.33	Default<=>Default	0.00213772	0.934849	0.682969
R_PHA1_R_PHA2	10:96026184_CA_C	10	96026184	5.77e-20	10q23.33	Default<=>Default	NA	0.692038	0.266051
L_VMV3_R_VMV2	rs543302184	10	96009182	1.43e-13	10q23.33	Visual2<=>Visual2	0.00879453	0.234074	0.0123852
L_VMV2_R_VMV2	10:96026184_CA_C	10	96026184	9.68e-13	10q23.33	Visual2<=>Visual2	0.0290949	0.701895	0.0308558
R_31pv_R_31pd	rs543302184	10	96009182	7.64e-13	10q23.33	Default<=>Default	0.000126476	0.321615	0.0525301
L_VVC_R_VVC	10:96026184_CA_C	10	96026184	2.85e-13	10q23.33	Visual2<=>Visual2	0.00293608	0.55432	0.151218
L_H_R_s32	10:96026184_CA_C	10	96026184	2.86e-12	10q23.33	Default<=>Default	0.53497	0.362343	0.227236
L_PFcm_R_PoI1	rs57866767	10	96023077	1.54e-12	10q23.33	Cingulo-Opercular<=>Cingulo-Opercular	0.00165937	0.448498	0.374412
L_PoI2_R_PoI1	rs57866767	10	96023077	7.72e-13	10q23.33	Cingulo-Opercular<=>Cingulo-Opercular	NA	0.117251	NA
L_FOP1_R_PoI1	rs57866767	10	96023077	4.56e-15	10q23.33	Cingulo-Opercular<=>Cingulo-Opercular	NA	0.148145	0.112739
L_FOP3_R_PoI1	rs11187838	10	96038686	6.64e-15	10q23.33	Cingulo-Opercular<=>Cingulo-Opercular	0.0371093	0.416095	0.739641
L_PoI1_R_PoI1	rs543302184	10	96009182	7.81e-18	10q23.33	Cingulo-Opercular<=>Cingulo-Opercular	0.0507513	0.148246	0.330294
R_p24pr_R_PoI1	rs11187838	10	96038686	1.62e-14	10q23.33	Cingulo-Opercular<=>Cingulo-Opercular	0.0256697	0.138564	0.393857
R_a24pr_R_PoI1	rs11187838	10	96038686	1.75e-12	10q23.33	Cingulo-Opercular<=>Cingulo-Opercular	0.0378358	0.403716	0.989619
R_MI_R_PoI1	rs11187838	10	96038686	2.15e-15	10q23.33	Cingulo-Opercular<=>Cingulo-Opercular	NA	NA	NA
R_FOP3_R_PoI1	rs11187838	10	96038686	3.9e-15	10q23.33	Cingulo-Opercular<=>Cingulo-Opercular	NA	0.710377	0.215428
L_FOP4_R_FOP5	rs11187838	10	96038686	7.33e-13	10q23.33	Cingulo-Opercular<=>Cingulo-Opercular	NA	0.103544	NA
L_MI_R_FOP5	rs11187838	10	96038686	8.73e-14	10q23.33	Cingulo-Opercular<=>Cingulo-Opercular	NA	0.069819	0.328675
L_FOP5_R_FOP5	rs11187838	10	96038686	5.92e-16	10q23.33	Cingulo-Opercular<=>Cingulo-Opercular	NA	NA	NA
R_23c_R_FOP5	rs57866767	10	96023077	2.79e-12	10q23.33	Cingulo-Opercular<=>Cingulo-Opercular	NA	0.0575009	0.170318
R_a24pr_R_FOP5	10:96026184_CA_C	10	96026184	1.49e-17	10q23.33	Cingulo-Opercular<=>Cingulo-Opercular	NA	NA	NA
R_p32pr_R_FOP5	rs57866767	10	96023077	3.55e-15	10q23.33	Cingulo-Opercular<=>Cingulo-Opercular	NA	0.453649	0.568761
R_FOP4_R_FOP5	rs11187838	10	96038686	2.97e-13	10q23.33	Cingulo-Opercular<=>Cingulo-Opercular	NA	0.648811	0.021844
R_MI_R_FOP5	rs2274224	10	96039597	3.91e-15	10q23.33	Cingulo-Opercular<=>Cingulo-Opercular	NA	0.654988	0.172817
L_MBelt_R_MBelt	rs10786156	10	96014622	7.87e-14	10q23.33	Auditory<=>Auditory	NA	0.831237	0.577559
R_A1_R_MBelt	rs543302184	10	96009182	4.5e-14	10q23.33	Auditory<=>Auditory	NA	0.287987	0.651142
R_PBelt_R_MBelt	rs7080472	10	96012950	1.58e-13	10q23.33	Auditory<=>Auditory	NA	0.912636	0.253552
L_A1_R_LBelt	rs10786156	10	96014622	6.78e-17	10q23.33	Auditory<=>Auditory	NA	0.219457	0.873876
L_PBelt_R_LBelt	rs543302184	10	96009182	4.48e-13	10q23.33	Auditory<=>Auditory	NA	0.357323	0.62014
L_LBelt_R_LBelt	rs543302184	10	96009182	2.72e-15	10q23.33	Auditory<=>Auditory	NA	0.660834	0.58163
R_A1_R_LBelt	rs543302184	10	96009182	1.01e-12	10q23.33	Auditory<=>Auditory	NA	0.400754	0.956446
R_PBelt_R_LBelt	rs543302184	10	96009182	1.8e-14	10q23.33	Auditory<=>Auditory	NA	0.32458	0.416347
L_A1_R_A4	rs3891783	10	96015793	4.77e-13	10q23.33	Auditory<=>Auditory	NA	0.59226	0.496191
L_PBelt_R_A4	rs7080472	10	96012950	6.64e-18	10q23.33	Auditory<=>Auditory	NA	0.749405	0.392369
L_A4_R_A4	rs7080472	10	96012950	1.88e-12	10q23.33	Auditory<=>Auditory	NA	0.838706	0.727797
R_TA2_R_A4	rs7080472	10	96012950	1.44e-16	10q23.33	Auditory<=>Auditory	NA	NA	NA
R_PBelt_R_A4	rs7080472	10	96012950	5.72e-14	10q23.33	Auditory<=>Auditory	NA	0.570302	0.241128
L_PI_R_PI	10:96026184_CA_C	10	96026184	2.67e-12	10q23.33	Cingulo-Opercular<=>Cingulo-Opercular	NA	NA	NA
L_33pr_R_a32pr	rs11187838	10	96038686	3.62e-13	10q23.33	Cingulo-Opercular<=>Cingulo-Opercular	NA	NA	NA
L_a24pr_R_a32pr	rs11187838	10	96038686	2.04e-18	10q23.33	Cingulo-Opercular<=>Cingulo-Opercular	NA	NA	NA
L_p32pr_R_a32pr	10:96026184_CA_C	10	96026184	7.29e-15	10q23.33	Cingulo-Opercular<=>Cingulo-Opercular	NA	NA	NA
L_FOP4_R_a32pr	10:96026184_CA_C	10	96026184	1.74e-13	10q23.33	Cingulo-Opercular<=>Cingulo-Opercular	NA	NA	NA
L_MI_R_a32pr	rs11187838	10	96038686	8.31e-13	10q23.33	Cingulo-Opercular<=>Cingulo-Opercular	NA	NA	NA
L_FOP5_R_a32pr	rs2274224	10	96039597	7.27e-14	10q23.33	Cingulo-Opercular<=>Cingulo-Opercular	NA	NA	NA
L_a32pr_R_a32pr	10:96026184_CA_C	10	96026184	4.78e-24	10q23.33	Cingulo-Opercular<=>Cingulo-Opercular	NA	NA	NA
L_p24_R_a32pr	rs543302184	10	96009182	5.1e-15	10q23.33	Cingulo-Opercular<=>Cingulo-Opercular	NA	NA	NA
R_a24pr_R_a32pr	10:96026184_CA_C	10	96026184	5.62e-19	10q23.33	Cingulo-Opercular<=>Cingulo-Opercular	NA	NA	NA
R_p32pr_R_a32pr	rs11187838	10	96038686	1.18e-17	10q23.33	Cingulo-Opercular<=>Cingulo-Opercular	NA	NA	NA
R_MI_R_a32pr	rs2274224	10	96039597	7.84e-15	10q23.33	Cingulo-Opercular<=>Cingulo-Opercular	NA	NA	NA
R_FOP5_R_a32pr	10:96026184_CA_C	10	96026184	5.39e-17	10q23.33	Cingulo-Opercular<=>Cingulo-Opercular	NA	NA	NA
L_a24pr_R_p24	rs3891783	10	96015793	1.31e-12	10q23.33	Cingulo-Opercular<=>Cingulo-Opercular	NA	NA	NA
L_a32pr_R_p24	rs11187838	10	96038686	6.09e-13	10q23.33	Cingulo-Opercular<=>Cingulo-Opercular	NA	NA	NA
L_p24_R_p24	rs543302184	10	96009182	4.14e-20	10q23.33	Cingulo-Opercular<=>Cingulo-Opercular	NA	NA	NA
R_a24pr_R_p24	rs57866767	10	96023077	7.64e-14	10q23.33	Cingulo-Opercular<=>Cingulo-Opercular	NA	NA	NA
R_a32pr_R_p24	rs57866767	10	96023077	2.34e-17	10q23.33	Cingulo-Opercular<=>Cingulo-Opercular	NA	NA	NA
L_RSC_L_POS2	rs4962692	10	126424823	3.97e-14	10q26.13	Frontoparietal<=>Frontoparietal	NA	NA	NA
L_23d_L_d23ab	rs2303611	10	126517989	2.23e-13	10q26.13	Default<=>Default	0.263816	0.897852	0.167999
L_7Pm_L_PFm	10:126473499_TA_T	10	126473499	2.96e-17	10q26.13	Frontoparietal<=>Frontoparietal	0.010769	0.715623	0.754992
L_7m_L_31pd	rs4962697	10	126447545	1.49e-13	10q26.13	Default<=>Default	NA	NA	NA
L_31pv_L_31pd	10:126493243_GT_G	10	126493243	1.82e-12	10q26.13	Default<=>Default	0.529127	0.976405	NA
L_RSC_R_POS2	rs11245366	10	126482849	3.86e-13	10q26.13	Frontoparietal<=>Frontoparietal	0.139396	0.214275	NA
R_RSC_R_POS2	rs12049662	10	126500187	1.31e-12	10q26.13	Frontoparietal<=>Frontoparietal	0.00157074	0.813119	0.859945
L_RSC_R_7Pm	rs10901823	10	126488660	1.32e-13	10q26.13	Frontoparietal<=>Frontoparietal	0.26417	0.117255	NA
L_PFm_R_7Pm	rs11245366	10	126482849	1.47e-15	10q26.13	Frontoparietal<=>Frontoparietal	0.365566	0.319616	0.233994
L_31pd_R_7m	rs61872084	10	126439062	5.3e-13	10q26.13	Default<=>Default	0.600554	0.655319	0.678682
L_d23ab_R_23d	rs7080838	10	126419841	1.03e-13	10q26.13	Default<=>Default	0.200934	0.306009	0.871534
L_23d_R_d23ab	rs10901823	10	126488660	1.24e-14	10q26.13	Default<=>Default	0.0584285	0.947809	0.714181
L_31pd_R_d23ab	rs34673024	10	126407616	5.77e-13	10q26.13	Default<=>Default	0.842785	0.735123	0.665157
R_23d_R_d23ab	rs11245388	10	126539128	7.4e-13	10q26.13	Default<=>Default	0.0431491	0.808407	0.0433588
L_7m_R_31pv	10:126504461_CT_C	10	126504461	2.87e-15	10q26.13	Default<=>Default	0.26678	0.423436	0.345102
L_10r_R_31pv	rs11245344	10	126418782	2.73e-13	10q26.13	Default<=>Default	0.45446	0.803324	0.226578
L_9m_R_31pv	rs4962687	10	126404141	2.82e-12	10q26.13	Default<=>Default	0.175598	0.774756	0.725025
L_31pd_R_31pv	rs2280450	10	126436279	8.66e-16	10q26.13	Default<=>Default	0.538494	0.965088	0.0902441
R_7m_R_31pv	10:126504461_CT_C	10	126504461	6.89e-14	10q26.13	Default<=>Default	0.056371	0.795772	0.257167
R_v23ab_R_31pv	10:126504461_CT_C	10	126504461	4.33e-14	10q26.13	Default<=>Default	0.00249237	NA	NA
R_31pv_R_9m	10:126504461_CT_C	10	126504461	9.57e-14	10q26.13	Default<=>Default	0.427884	0.63212	0.714883
R_7Am_R_PFop	rs11245347	10	126427037	2e-13	10q26.13	Cingulo-Opercular<=>Cingulo-Opercular	NA	0.177099	0.304572
L_7m_R_31pd	rs11245396	10	126556015	1.45e-13	10q26.13	Default<=>Default	0.671455	0.578717	0.671309
L_d23ab_R_31pd	rs11245396	10	126556015	3.88e-14	10q26.13	Default<=>Default	0.254646	0.573075	0.709667
L_10r_R_31pd	rs11245344	10	126418782	2.36e-15	10q26.13	Default<=>Default	0.0331121	0.168783	0.45975
L_31pd_R_31pd	rs11245396	10	126556015	4.43e-14	10q26.13	Default<=>Default	0.145607	0.765279	0.313117
L_d23ab_L_31pv	rs10781576	10	134285017	1.13e-15	10q26.3	Default<=>Default	0.156398	0.0807672	0.114391
L_5mv_L_23c	rs35974361	10	134307547	8.07e-16	10q26.3	Cingulo-Opercular<=>Cingulo-Opercular	0.245511	0.795107	0.598788
L_24dd_L_24dv	rs10735665	10	134308936	9.28e-18	10q26.3	Somatomotor<=>Somatomotor	2.48226e-07	0.198845	0.896003
L_24dd_L_6mp	rs10735666	10	134322595	3.4e-15	10q26.3	Somatomotor<=>Somatomotor	0.0028682	0.638374	0.658137
L_24dv_L_6mp	rs7080018	10	134301505	1.69e-14	10q26.3	Somatomotor<=>Somatomotor	0.00185642	0.430842	0.645046
L_5mv_L_p24pr	rs71481917	10	134297801	1.76e-13	10q26.3	Cingulo-Opercular<=>Cingulo-Opercular	NA	0.345829	NA
L_23c_L_p24pr	rs71481917	10	134297801	1.49e-12	10q26.3	Cingulo-Opercular<=>Cingulo-Opercular	NA	NA	NA
L_p24pr_L_33pr	rs71481917	10	134297801	4.27e-13	10q26.3	Cingulo-Opercular<=>Cingulo-Opercular	0.158004	0.487178	0.62591
L_p24pr_L_a24pr	rs71481917	10	134297801	1.78e-12	10q26.3	Cingulo-Opercular<=>Cingulo-Opercular	0.0174553	0.208549	0.6257
L_SCEF_L_p32pr	rs7084359	10	134297562	9.97e-13	10q26.3	Cingulo-Opercular<=>Cingulo-Opercular	2.0478e-06	0.765428	NA
L_p24pr_L_p32pr	rs4593926	10	134281537	3.62e-13	10q26.3	Cingulo-Opercular<=>Cingulo-Opercular	0.00163322	0.00807928	0.677362
L_a24pr_L_p32pr	rs10747064	10	134322499	1.3e-15	10q26.3	Cingulo-Opercular<=>Cingulo-Opercular	NA	NA	NA
L_a24_L_p32	rs7917322	10	134306694	1.4e-13	10q26.3	Default<=>Default	NA	NA	NA
L_A1_L_52	rs7917322	10	134306694	4.21e-17	10q26.3	Auditory<=>Auditory	0.000393509	0.557775	0.475727
L_A1_L_RI	rs11819412	10	134297803	6.75e-17	10q26.3	Auditory<=>Auditory	3.24633e-06	0.537698	0.629937
L_52_L_RI	rs7080018	10	134301505	2.27e-17	10q26.3	Auditory<=>Auditory	0.00666566	0.934257	0.315469
L_23c_L_FOP4	rs56094089	10	134289658	1.73e-12	10q26.3	Cingulo-Opercular<=>Cingulo-Opercular	0.063786	0.0876357	0.615925
L_a24pr_L_FOP4	rs7084359	10	134297562	2.03e-15	10q26.3	Cingulo-Opercular<=>Cingulo-Opercular	0.000616805	0.0935595	0.597327
L_p32pr_L_FOP4	rs7083220	10	134284485	1.91e-20	10q26.3	Cingulo-Opercular<=>Cingulo-Opercular	0.000318935	0.451473	0.478224
L_33pr_L_MI	rs71481917	10	134297801	1.32e-12	10q26.3	Cingulo-Opercular<=>Cingulo-Opercular	0.000136839	0.440738	0.624904
L_a24pr_L_MI	rs7914305	10	134312761	1.49e-12	10q26.3	Cingulo-Opercular<=>Cingulo-Opercular	NA	0.180275	0.399232
L_p32pr_L_MI	rs7084359	10	134297562	5.49e-14	10q26.3	Cingulo-Opercular<=>Cingulo-Opercular	0.00036042	0.783508	0.353241
L_PoI2_L_MI	rs7096828	10	134301541	1.07e-19	10q26.3	Cingulo-Opercular<=>Cingulo-Opercular	0.000560545	0.648929	0.813378
L_FOP4_L_MI	rs4880397	10	134309321	9.78e-18	10q26.3	Cingulo-Opercular<=>Cingulo-Opercular	0.00395874	0.264483	0.669054
L_23c_L_FOP3	rs7083220	10	134284485	3.92e-13	10q26.3	Cingulo-Opercular<=>Cingulo-Opercular	0.00657034	0.139815	0.909178
L_p24pr_L_FOP3	rs67221163	10	134297909	1.23e-14	10q26.3	Cingulo-Opercular<=>Cingulo-Opercular	0.0573946	0.961827	0.964175
L_a24pr_L_FOP3	rs7083220	10	134284485	2.36e-14	10q26.3	Cingulo-Opercular<=>Cingulo-Opercular	7.58884e-05	0.620519	0.0556299
L_p32pr_L_FOP3	rs7083220	10	134284485	1.5e-14	10q26.3	Cingulo-Opercular<=>Cingulo-Opercular	0.000162806	0.933529	0.916308
L_43_L_FOP3	rs11596664	10	134280157	1.12e-17	10q26.3	Cingulo-Opercular<=>Cingulo-Opercular	0.000267564	0.975507	0.606678
L_PFcm_L_FOP3	rs11596664	10	134280157	3.5e-14	10q26.3	Cingulo-Opercular<=>Cingulo-Opercular	0.000250246	0.192462	0.309437
L_PoI2_L_FOP3	rs67221163	10	134297909	1.08e-21	10q26.3	Cingulo-Opercular<=>Cingulo-Opercular	0.004902	0.412207	0.95426
L_FOP4_L_FOP3	rs67221163	10	134297909	4.39e-17	10q26.3	Cingulo-Opercular<=>Cingulo-Opercular	0.000785483	0.500402	0.176303
L_MI_L_FOP3	rs11819412	10	134297803	6.09e-20	10q26.3	Cingulo-Opercular<=>Cingulo-Opercular	2.43767e-06	0.590616	0.331134
L_FOP1_L_FOP3	rs7083220	10	134284485	8.64e-18	10q26.3	Cingulo-Opercular<=>Cingulo-Opercular	3.31834e-06	0.803227	0.171638
L_a24_L_PreS	10:134303087_AG_A	10	134303087	9.38e-13	10q26.3	Default<=>Default	0.310868	0.897407	0.99743
L_EC_L_PreS	rs4880259	10	134298687	2.48e-12	10q26.3	Default<=>Default	0.307412	0.87315	0.24677
L_EC_L_H	rs4880259	10	134298687	1.22e-14	10q26.3	Default<=>Default	0.0109589	0.232685	0.362883
L_PreS_L_H	rs7080018	10	134301505	6.07e-19	10q26.3	Default<=>Default	0.00279357	0.267906	0.832491
L_A1_L_PBelt	rs7907962	10	134287486	1.56e-13	10q26.3	Auditory<=>Auditory	0.01016	0.365821	0.349426
L_RI_L_PBelt	rs11819412	10	134297803	1.23e-13	10q26.3	Auditory<=>Auditory	6.0944e-05	0.111394	0.708555
L_TA2_L_PBelt	rs7894289	10	134305663	5.04e-14	10q26.3	Auditory<=>Auditory	0.000117766	0.403048	0.0383107
L_PreS_L_PHA1	rs4880259	10	134298687	1.11e-15	10q26.3	Default<=>Default	0.319927	0.607291	0.67675
L_STGa_L_STSda	rs7915907	10	134316231	1.41e-13	10q26.3	Language<=>Language	0.00023829	0.601182	0.819401
L_45_L_STSdp	rs7915907	10	134316231	3.5e-14	10q26.3	Language<=>Language	0.700835	0.101025	0.583612
L_TGd_L_TE1a	rs4309079	10	134300091	1.18e-12	10q26.3	Default<=>Default	0.0126502	0.143393	0.250258
L_FOP3_L_PFop	rs7083220	10	134284485	8.03e-14	10q26.3	Cingulo-Opercular<=>Cingulo-Opercular	0.0479586	0.898706	0.380422
L_PreS_L_PHA2	rs4880259	10	134298687	6.49e-14	10q26.3	Default<=>Default	0.456427	0.145678	0.633139
L_PHA1_L_PHA2	10:134303087_AG_A	10	134303087	7.48e-14	10q26.3	Default<=>Default	0.197218	0.664195	0.239528
L_VMV3_L_VMV2	rs71503745	10	134304757	3.07e-14	10q26.3	Visual2<=>Visual2	NA	NA	NA
L_d23ab_L_31pd	rs9645539	10	134282867	3.21e-13	10q26.3	Default<=>Default	0.889553	0.464515	0.751495
L_31pv_L_31pd	rs9645539	10	134282867	1.49e-13	10q26.3	Default<=>Default	0.161527	0.604448	NA
L_10v_L_s32	rs11596664	10	134280157	3.05e-13	10q26.3	Default<=>Default	0.0207744	0.957641	0.149403
L_H_L_s32	rs10747062	10	134285515	3.51e-16	10q26.3	Default<=>Default	0.000449946	0.739648	0.100894
L_25_L_s32	rs10781575	10	134280542	1.32e-12	10q26.3	Default<=>Default	NA	NA	0.4321
L_p24pr_L_PoI1	rs67221163	10	134297909	1.98e-13	10q26.3	Cingulo-Opercular<=>Cingulo-Opercular	NA	NA	NA
L_PoI2_L_PoI1	rs10747062	10	134285515	8.31e-19	10q26.3	Cingulo-Opercular<=>Cingulo-Opercular	0.00217597	0.75665	0.91541
L_MI_L_PoI1	rs7917077	10	134305875	1.97e-16	10q26.3	Cingulo-Opercular<=>Cingulo-Opercular	0.0011109	NA	NA
L_FOP3_L_PoI1	rs7083220	10	134284485	1.17e-19	10q26.3	Cingulo-Opercular<=>Cingulo-Opercular	5.24212e-05	0.566461	0.335862
L_p32pr_L_FOP5	rs10747064	10	134322499	1.31e-12	10q26.3	Cingulo-Opercular<=>Cingulo-Opercular	0.00233344	0.764758	0.169407
L_MI_L_FOP5	rs10735666	10	134322595	1.4e-15	10q26.3	Cingulo-Opercular<=>Cingulo-Opercular	0.000608787	0.280898	0.891203
L_A1_L_MBelt	rs10747062	10	134285515	1.54e-19	10q26.3	Auditory<=>Auditory	0.000521226	0.87013	0.17239
L_52_L_MBelt	rs10747062	10	134285515	3.37e-15	10q26.3	Auditory<=>Auditory	0.000605154	0.300805	NA
L_RI_L_MBelt	rs11819412	10	134297803	1.14e-14	10q26.3	Auditory<=>Auditory	5.17552e-05	0.264058	0.894548
L_TA2_L_MBelt	rs10747058	10	134276427	2.71e-14	10q26.3	Auditory<=>Auditory	3.81218e-05	0.137607	0.137139
L_PBelt_L_MBelt	rs10747062	10	134285515	1.15e-21	10q26.3	Auditory<=>Auditory	5.26007e-05	0.794928	0.0170289
L_A1_L_LBelt	rs34017057	10	134287745	6.95e-18	10q26.3	Auditory<=>Auditory	0.00035856	0.200914	0.268694
L_52_L_LBelt	rs7917322	10	134306694	1.82e-14	10q26.3	Auditory<=>Auditory	0.000195103	0.989894	0.470346
L_RI_L_LBelt	rs10735665	10	134308936	1.44e-17	10q26.3	Auditory<=>Auditory	3.10259e-07	0.934776	0.944743
L_PBelt_L_LBelt	rs12572574	10	134281065	3.07e-14	10q26.3	Auditory<=>Auditory	NA	NA	NA
L_MBelt_L_LBelt	rs10747062	10	134285515	6.78e-21	10q26.3	Auditory<=>Auditory	NA	NA	NA
L_MBelt_L_LBelt	rs7076422	10	134309970	5.46e-13	10q26.3	Auditory<=>Auditory	NA	NA	NA
L_PBelt_L_A4	rs11596664	10	134280157	7.5e-14	10q26.3	Auditory<=>Auditory	3.38595e-05	0.529442	0.030935
L_MBelt_L_A4	rs11596664	10	134280157	1.25e-14	10q26.3	Auditory<=>Auditory	0.000290893	0.557151	0.0477728
L_TGd_L_STSva	rs7084359	10	134297562	1.72e-15	10q26.3	Default<=>Default	0.0487369	0.714517	NA
L_TE1a_L_STSva	rs4880259	10	134298687	1.23e-13	10q26.3	Default<=>Default	0.025594	0.899395	0.0733152
L_a24pr_L_p24	rs10735666	10	134322595	1.8e-12	10q26.3	Cingulo-Opercular<=>Cingulo-Opercular	0.385815	0.666585	0.580603
L_RSC_R_RSC	rs11819412	10	134297803	3.18e-24	10q26.3	Frontoparietal<=>Frontoparietal	NA	NA	NA
L_A1_R_A1	rs4880259	10	134298687	1.08e-19	10q26.3	Auditory<=>Auditory	0.000316362	0.560674	0.591857
L_52_R_A1	rs71481917	10	134297801	2.39e-15	10q26.3	Auditory<=>Auditory	0.00389852	0.968262	0.485182
L_RI_R_A1	rs7080018	10	134301505	1.13e-18	10q26.3	Auditory<=>Auditory	1.66351e-05	0.0640981	0.781845
L_PBelt_R_A1	rs7907962	10	134287486	1.11e-12	10q26.3	Auditory<=>Auditory	0.0643737	0.580215	0.509237
L_MBelt_R_A1	rs71481917	10	134297801	6.56e-16	10q26.3	Auditory<=>Auditory	0.000262871	0.604173	0.497662
L_LBelt_R_A1	rs4880259	10	134298687	1.12e-17	10q26.3	Auditory<=>Auditory	0.00012381	0.336283	0.810948
L_d23ab_R_d23ab	rs4293055	10	134323744	1.52e-13	10q26.3	Default<=>Default	0.00607787	0.172307	0.788251
R_d23ab_R_31pv	rs9645539	10	134282867	1.92e-15	10q26.3	Default<=>Default	4.24146e-05	0.986937	0.265012
L_5mv_R_5mv	rs4880259	10	134298687	2.1e-15	10q26.3	Cingulo-Opercular<=>Cingulo-Opercular	0.0331499	0.329837	0.273136
L_23c_R_5mv	rs10735666	10	134322595	1.36e-13	10q26.3	Cingulo-Opercular<=>Cingulo-Opercular	NA	NA	NA
L_5mv_R_23c	rs7917322	10	134306694	1.76e-14	10q26.3	Cingulo-Opercular<=>Cingulo-Opercular	0.0161244	0.869458	0.581551
L_23c_R_23c	rs7917322	10	134306694	5.79e-15	10q26.3	Cingulo-Opercular<=>Cingulo-Opercular	0.331753	0.15612	0.119341
L_FOP3_R_23c	rs7083220	10	134284485	3.57e-13	10q26.3	Cingulo-Opercular<=>Cingulo-Opercular	0.0239891	0.582593	0.508198
R_5mv_R_23c	rs4880259	10	134298687	3.12e-21	10q26.3	Cingulo-Opercular<=>Cingulo-Opercular	0.00180091	0.780634	0.722201
L_24dd_R_24dd	rs10781577	10	134325083	1.11e-14	10q26.3	Somatomotor<=>Somatomotor	NA	NA	NA
L_24dv_R_24dd	rs7903563	10	134300816	3.1e-18	10q26.3	Somatomotor<=>Somatomotor	NA	NA	NA
L_6mp_R_24dd	rs11146404	10	134326869	3.85e-14	10q26.3	Somatomotor<=>Somatomotor	NA	NA	NA
L_24dd_R_24dv	rs10781577	10	134325083	1.36e-12	10q26.3	Somatomotor<=>Somatomotor	NA	NA	NA
L_24dv_R_24dv	rs10735665	10	134308936	7.32e-18	10q26.3	Somatomotor<=>Somatomotor	NA	NA	NA
L_6mp_R_24dv	rs10735665	10	134308936	5.42e-16	10q26.3	Somatomotor<=>Somatomotor	NA	0.420827	0.375613
R_24dd_R_24dv	rs10735665	10	134308936	1.04e-14	10q26.3	Somatomotor<=>Somatomotor	NA	NA	NA
L_p32pr_R_SCEF	rs7903563	10	134300816	1.51e-12	10q26.3	Cingulo-Opercular<=>Cingulo-Opercular	NA	0.160254	NA
L_FOP4_R_SCEF	rs11146398	10	134303274	4.94e-13	10q26.3	Cingulo-Opercular<=>Cingulo-Opercular	0.17564	0.100677	0.317823
L_24dd_R_6mp	rs11819412	10	134297803	4.75e-13	10q26.3	Somatomotor<=>Somatomotor	0.00541843	0.0668972	0.868998
L_24dv_R_6mp	rs7903563	10	134300816	5.43e-21	10q26.3	Somatomotor<=>Somatomotor	0.00366972	0.125628	0.157449
L_6mp_R_6mp	rs7903563	10	134300816	1.09e-15	10q26.3	Somatomotor<=>Somatomotor	0.0282081	0.20049	0.934938
R_24dd_R_6mp	rs10747064	10	134322499	1.8e-16	10q26.3	Somatomotor<=>Somatomotor	1.33989e-06	0.719083	0.67525
R_24dv_R_6mp	rs11146404	10	134326869	6.8e-21	10q26.3	Somatomotor<=>Somatomotor	0.000264413	0.682975	0.243666
L_5mv_R_p24pr	rs71481917	10	134297801	2.95e-17	10q26.3	Cingulo-Opercular<=>Cingulo-Opercular	6.13263e-05	0.977832	0.756301
L_23c_R_p24pr	rs71481917	10	134297801	9.61e-15	10q26.3	Cingulo-Opercular<=>Cingulo-Opercular	0.000124616	0.795612	0.495042
L_p24pr_R_p24pr	rs71481917	10	134297801	1.49e-24	10q26.3	Cingulo-Opercular<=>Cingulo-Opercular	0.0347013	0.728272	0.391432
L_33pr_R_p24pr	rs71481917	10	134297801	8.56e-14	10q26.3	Cingulo-Opercular<=>Cingulo-Opercular	0.0642283	0.939027	0.287608
L_a24pr_R_p24pr	rs71481917	10	134297801	5.51e-17	10q26.3	Cingulo-Opercular<=>Cingulo-Opercular	6.85628e-06	0.577264	0.3627
L_p32pr_R_p24pr	rs4593926	10	134281537	2.04e-13	10q26.3	Cingulo-Opercular<=>Cingulo-Opercular	6.56351e-05	0.00571551	0.612743
L_FOP4_R_p24pr	rs11814088	10	134298002	4.19e-13	10q26.3	Cingulo-Opercular<=>Cingulo-Opercular	0.0443593	0.357329	0.111186
L_FOP1_R_p24pr	rs71481917	10	134297801	3.07e-15	10q26.3	Cingulo-Opercular<=>Cingulo-Opercular	1.31708e-08	0.0119761	0.299257
L_FOP3_R_p24pr	rs11596664	10	134280157	3.35e-17	10q26.3	Cingulo-Opercular<=>Cingulo-Opercular	0.000166388	0.284383	0.271521
L_PoI1_R_p24pr	rs71481917	10	134297801	2.71e-14	10q26.3	Cingulo-Opercular<=>Cingulo-Opercular	0.000222276	0.229781	0.718514
R_5mv_R_p24pr	rs71481917	10	134297801	1.52e-16	10q26.3	Cingulo-Opercular<=>Cingulo-Opercular	0.0353444	0.584616	0.203496
R_23c_R_p24pr	rs10781577	10	134325083	1.31e-17	10q26.3	Cingulo-Opercular<=>Cingulo-Opercular	0.00608942	0.370093	0.24959
L_p24pr_R_a24pr	rs71481917	10	134297801	1.39e-12	10q26.3	Cingulo-Opercular<=>Cingulo-Opercular	0.0479218	0.656671	0.774194
L_a24pr_R_a24pr	rs4593926	10	134281537	1.24e-15	10q26.3	Cingulo-Opercular<=>Cingulo-Opercular	0.00564642	0.408097	0.271324
L_p32pr_R_a24pr	rs7897891	10	134284005	1.39e-14	10q26.3	Cingulo-Opercular<=>Cingulo-Opercular	0.000161589	0.0496263	0.968438
L_FOP4_R_a24pr	rs11814088	10	134298002	6.93e-13	10q26.3	Cingulo-Opercular<=>Cingulo-Opercular	0.0420905	0.455493	0.0218268
L_FOP3_R_a24pr	rs11596664	10	134280157	2.04e-14	10q26.3	Cingulo-Opercular<=>Cingulo-Opercular	NA	0.280512	0.444614
R_p24pr_R_a24pr	rs71481917	10	134297801	1.13e-17	10q26.3	Cingulo-Opercular<=>Cingulo-Opercular	0.000109027	0.753406	0.0871911
L_p32pr_R_p32pr	rs7083220	10	134284485	9.05e-15	10q26.3	Cingulo-Opercular<=>Cingulo-Opercular	1.45746e-05	0.869569	0.630377
L_a24_R_a24	rs11591553	10	134323564	3.2e-18	10q26.3	Default<=>Default	NA	0.500321	0.87574
L_p32_R_a24	rs10735666	10	134322595	1.08e-14	10q26.3	Default<=>Default	0.249064	0.951782	0.10557
L_a24_R_10r	rs11591553	10	134323564	1.8e-12	10q26.3	Default<=>Default	0.983683	0.415522	0.597268
R_a24_R_10r	rs7080018	10	134301505	3.45e-13	10q26.3	Default<=>Default	0.32583	0.314654	0.46442
R_p32_R_10r	rs139032047	10	134304807	1.73e-12	10q26.3	Default<=>Default	0.676522	0.135764	0.903668
L_s32_R_10v	rs11596664	10	134280157	2.69e-12	10q26.3	Default<=>Default	0.135888	0.390074	0.0870524
L_43_R_43	rs7083220	10	134284485	5.92e-16	10q26.3	Cingulo-Opercular<=>Cingulo-Opercular	4.73095e-05	0.130022	0.245761
L_FOP3_R_43	rs11596664	10	134280157	1.08e-13	10q26.3	Cingulo-Opercular<=>Cingulo-Opercular	0.00726399	0.947879	0.537947
L_A1_R_52	10:134303087_AG_A	10	134303087	7.28e-15	10q26.3	Auditory<=>Auditory	NA	0.0571927	0.60731
L_MBelt_R_52	rs7907962	10	134287486	1.31e-14	10q26.3	Auditory<=>Auditory	NA	0.76881	0.582651
L_LBelt_R_52	rs7901655	10	134287346	1.56e-13	10q26.3	Auditory<=>Auditory	NA	NA	NA
R_A1_R_52	rs10747067	10	134332633	1.77e-13	10q26.3	Auditory<=>Auditory	NA	NA	NA
L_PFcm_R_PFcm	rs10747062	10	134285515	2.09e-14	10q26.3	Cingulo-Opercular<=>Cingulo-Opercular	0.0001417	0.363679	0.142059
L_FOP1_R_PFcm	rs11146401	10	134313336	1.02e-14	10q26.3	Cingulo-Opercular<=>Cingulo-Opercular	6.52993e-09	0.227508	0.520078
L_FOP3_R_PFcm	rs11596664	10	134280157	2.78e-15	10q26.3	Cingulo-Opercular<=>Cingulo-Opercular	0.000349043	0.421472	0.217781
L_PoI1_R_PFcm	rs7917077	10	134305875	8.73e-13	10q26.3	Cingulo-Opercular<=>Cingulo-Opercular	0.0906382	0.368534	NA
R_p24pr_R_PFcm	rs71481917	10	134297801	9.74e-16	10q26.3	Cingulo-Opercular<=>Cingulo-Opercular	0.000568415	NA	0.170493
L_PoI2_R_PoI2	rs7080018	10	134301505	1.76e-27	10q26.3	Cingulo-Opercular<=>Cingulo-Opercular	NA	0.230812	0.904367
L_MI_R_PoI2	rs7093232	10	134303666	2e-18	10q26.3	Cingulo-Opercular<=>Cingulo-Opercular	0.324403	NA	0.823576
L_FOP3_R_PoI2	rs7917077	10	134305875	6.5e-20	10q26.3	Cingulo-Opercular<=>Cingulo-Opercular	0.00108273	NA	0.185685
L_PoI1_R_PoI2	rs7080018	10	134301505	2.45e-21	10q26.3	Cingulo-Opercular<=>Cingulo-Opercular	4.22121e-05	NA	0.642286
R_p24pr_R_PoI2	rs10870316	10	134321788	2.29e-14	10q26.3	Cingulo-Opercular<=>Cingulo-Opercular	0.00362421	0.281778	0.139119
L_A1_R_TA2	rs4293056	10	134291130	1.82e-12	10q26.3	Auditory<=>Auditory	0.00295393	0.333595	0.0768008
L_TA2_R_TA2	rs7907962	10	134287486	9.91e-19	10q26.3	Auditory<=>Auditory	2.21606e-05	0.762028	0.814402
L_PBelt_R_TA2	rs7083220	10	134284485	4.55e-13	10q26.3	Auditory<=>Auditory	1.25055e-05	0.32778	NA
L_MBelt_R_TA2	rs10747064	10	134322499	3.12e-13	10q26.3	Auditory<=>Auditory	0.000129803	0.828333	0.471635
L_23c_R_FOP4	rs7917077	10	134305875	1.24e-13	10q26.3	Cingulo-Opercular<=>Cingulo-Opercular	0.00216414	0.79814	NA
L_p24pr_R_FOP4	rs11814088	10	134298002	3.41e-13	10q26.3	Cingulo-Opercular<=>Cingulo-Opercular	0.0103824	NA	NA
L_a24pr_R_FOP4	rs11814088	10	134298002	6.21e-14	10q26.3	Cingulo-Opercular<=>Cingulo-Opercular	1.98861e-05	0.939996	NA
L_p32pr_R_FOP4	rs4593926	10	134281537	7.61e-15	10q26.3	Cingulo-Opercular<=>Cingulo-Opercular	6.38695e-05	NA	0.398381
L_FOP4_R_FOP4	rs11814088	10	134298002	1.04e-22	10q26.3	Cingulo-Opercular<=>Cingulo-Opercular	0.000458796	0.606563	0.361188
L_MI_R_FOP4	rs10735666	10	134322595	1.39e-14	10q26.3	Cingulo-Opercular<=>Cingulo-Opercular	0.00133671	NA	0.565396
L_FOP1_R_FOP4	rs7084359	10	134297562	1.87e-14	10q26.3	Cingulo-Opercular<=>Cingulo-Opercular	1.4664e-06	0.343523	0.2441
L_FOP3_R_FOP4	rs7083220	10	134284485	2.93e-20	10q26.3	Cingulo-Opercular<=>Cingulo-Opercular	5.24428e-05	0.529387	0.0465371
L_PoI1_R_FOP4	rs10870315	10	134316622	6.5e-14	10q26.3	Cingulo-Opercular<=>Cingulo-Opercular	0.015653	0.511114	0.480549
R_23c_R_FOP4	rs7894289	10	134305663	1.91e-14	10q26.3	Cingulo-Opercular<=>Cingulo-Opercular	0.0067105	NA	0.713936
R_p24pr_R_FOP4	rs10747064	10	134322499	2.34e-14	10q26.3	Cingulo-Opercular<=>Cingulo-Opercular	0.000978225	NA	NA
R_a24pr_R_FOP4	rs10735666	10	134322595	1.21e-15	10q26.3	Cingulo-Opercular<=>Cingulo-Opercular	0.00416044	0.598203	0.0248626
L_23c_R_MI	rs4880382	10	134290769	2.9e-13	10q26.3	Cingulo-Opercular<=>Cingulo-Opercular	0.000949994	0.663365	0.133079
L_p24pr_R_MI	rs11819412	10	134297803	1.33e-12	10q26.3	Cingulo-Opercular<=>Cingulo-Opercular	0.166515	0.130707	0.867991
L_33pr_R_MI	rs71481917	10	134297801	2.02e-13	10q26.3	Cingulo-Opercular<=>Cingulo-Opercular	0.00198813	0.159657	0.955136
L_PoI2_R_MI	rs7080018	10	134301505	1.35e-19	10q26.3	Cingulo-Opercular<=>Cingulo-Opercular	2.14301e-05	0.744333	0.426256
L_FOP4_R_MI	rs7917077	10	134305875	6.98e-18	10q26.3	Cingulo-Opercular<=>Cingulo-Opercular	0.00317843	0.143499	0.0188117
L_MI_R_MI	rs4497325	10	134302745	6.92e-22	10q26.3	Cingulo-Opercular<=>Cingulo-Opercular	0.00049223	0.392386	0.865875
L_FOP1_R_MI	rs71481917	10	134297801	1.58e-14	10q26.3	Cingulo-Opercular<=>Cingulo-Opercular	9.07071e-05	0.746052	NA
L_FOP3_R_MI	rs7083220	10	134284485	2.92e-23	10q26.3	Cingulo-Opercular<=>Cingulo-Opercular	6.98289e-07	0.469953	NA
L_FOP3_R_MI	rs7076422	10	134309970	6.16e-14	10q26.3	Cingulo-Opercular<=>Cingulo-Opercular	0.000519655	0.947547	NA
L_PoI1_R_MI	rs7917077	10	134305875	1.14e-18	10q26.3	Cingulo-Opercular<=>Cingulo-Opercular	0.00440699	0.576173	0.85035
R_p24pr_R_MI	rs4880259	10	134298687	3.53e-15	10q26.3	Cingulo-Opercular<=>Cingulo-Opercular	0.00145218	0.6791	0.0649962
R_a24pr_R_MI	rs7917322	10	134306694	5.2e-13	10q26.3	Cingulo-Opercular<=>Cingulo-Opercular	0.000867242	0.269842	0.1737
R_PoI2_R_MI	rs7080018	10	134301505	1.48e-18	10q26.3	Cingulo-Opercular<=>Cingulo-Opercular	9.2745e-05	0.674368	0.99097
R_FOP4_R_MI	rs61861415	10	134328497	3.25e-20	10q26.3	Cingulo-Opercular<=>Cingulo-Opercular	1.7238e-06	0.728106	0.110998
L_Pir_R_Pir	rs10735665	10	134308936	9.25e-17	10q26.3	Orbito-Affective<=>Orbito-Affective	0.00690179	0.731433	0.589841
L_AVI_R_AVI	rs139032047	10	134304807	8.46e-16	10q26.3	Frontoparietal<=>Frontoparietal	0.000491126	0.864932	0.44555
L_Pir_R_AAIC	rs7903563	10	134300816	2.73e-12	10q26.3	Orbito-Affective<=>Orbito-Affective	0.00355565	0.903829	0.0337783
L_AAIC_R_AAIC	rs7080018	10	134301505	1.08e-22	10q26.3	Orbito-Affective<=>Orbito-Affective	0.00406419	0.584857	0.674888
L_p24pr_R_FOP1	rs71481917	10	134297801	8.2e-15	10q26.3	Cingulo-Opercular<=>Cingulo-Opercular	0.0485371	NA	NA
L_43_R_FOP1	rs10747062	10	134285515	8.97e-15	10q26.3	Cingulo-Opercular<=>Cingulo-Opercular	8.4209e-06	0.505763	0.335787
L_PFcm_R_FOP1	rs34017057	10	134287745	1.87e-14	10q26.3	Cingulo-Opercular<=>Cingulo-Opercular	0.000271367	0.106641	0.432158
L_FOP4_R_FOP1	rs34017057	10	134287745	7.76e-14	10q26.3	Cingulo-Opercular<=>Cingulo-Opercular	0.0168109	0.0263501	0.263218
L_FOP1_R_FOP1	rs11379033	10	134325396	7.15e-20	10q26.3	Cingulo-Opercular<=>Cingulo-Opercular	2.38547e-06	0.738136	0.383711
L_FOP3_R_FOP1	rs7083220	10	134284485	1.25e-20	10q26.3	Cingulo-Opercular<=>Cingulo-Opercular	1.42081e-06	0.421683	0.675534
R_p24pr_R_FOP1	rs71481917	10	134297801	1.33e-19	10q26.3	Cingulo-Opercular<=>Cingulo-Opercular	6.8275e-05	0.711277	0.764728
R_PFcm_R_FOP1	rs7080018	10	134301505	1.06e-15	10q26.3	Cingulo-Opercular<=>Cingulo-Opercular	0.00319885	0.755131	0.300813
R_PoI2_R_FOP1	rs7080018	10	134301505	2.4e-12	10q26.3	Cingulo-Opercular<=>Cingulo-Opercular	0.00456951	0.909466	0.43657
R_FOP4_R_FOP1	rs67221163	10	134297909	3.56e-17	10q26.3	Cingulo-Opercular<=>Cingulo-Opercular	1.08929e-05	0.589188	0.738873
R_MI_R_FOP1	rs71481917	10	134297801	4.2e-14	10q26.3	Cingulo-Opercular<=>Cingulo-Opercular	6.77501e-05	0.534336	0.626099
L_5mv_R_FOP3	rs71481917	10	134297801	8.42e-13	10q26.3	Cingulo-Opercular<=>Cingulo-Opercular	1.63429e-06	0.938	0.761748
L_p24pr_R_FOP3	rs11819412	10	134297803	2.1e-15	10q26.3	Cingulo-Opercular<=>Cingulo-Opercular	0.0531342	0.629214	0.973013
L_a24pr_R_FOP3	rs71481917	10	134297801	5.63e-13	10q26.3	Cingulo-Opercular<=>Cingulo-Opercular	0.000114026	0.034937	0.444715
L_43_R_FOP3	rs10735665	10	134308936	1.99e-13	10q26.3	Cingulo-Opercular<=>Cingulo-Opercular	2.95672e-05	0.15121	0.658018
L_PoI2_R_FOP3	rs200898494	10	134299394	3.24e-15	10q26.3	Cingulo-Opercular<=>Cingulo-Opercular	8.55605e-05	0.423837	0.891446
L_FOP4_R_FOP3	rs7084359	10	134297562	2.31e-14	10q26.3	Cingulo-Opercular<=>Cingulo-Opercular	0.00749946	0.600675	0.30523
L_MI_R_FOP3	rs11819412	10	134297803	1.82e-14	10q26.3	Cingulo-Opercular<=>Cingulo-Opercular	3.42314e-05	0.161016	0.779009
L_FOP1_R_FOP3	rs71481917	10	134297801	3.19e-18	10q26.3	Cingulo-Opercular<=>Cingulo-Opercular	9.21745e-07	0.227108	0.083489
L_FOP3_R_FOP3	rs11596664	10	134280157	1.2e-25	10q26.3	Cingulo-Opercular<=>Cingulo-Opercular	3.40594e-06	0.976609	0.265428
L_PoI1_R_FOP3	rs7080018	10	134301505	5.72e-14	10q26.3	Cingulo-Opercular<=>Cingulo-Opercular	0.000729149	0.462877	0.551315
R_p24pr_R_FOP3	rs71481917	10	134297801	6.4e-19	10q26.3	Cingulo-Opercular<=>Cingulo-Opercular	0.00013381	0.405933	0.188823
R_a24pr_R_FOP3	rs71481917	10	134297801	1.59e-12	10q26.3	Cingulo-Opercular<=>Cingulo-Opercular	0.00496289	0.625411	0.264306
R_PFcm_R_FOP3	rs4293055	10	134323744	1.37e-16	10q26.3	Cingulo-Opercular<=>Cingulo-Opercular	0.000179467	0.902142	0.634586
R_PoI2_R_FOP3	rs7080018	10	134301505	4.38e-18	10q26.3	Cingulo-Opercular<=>Cingulo-Opercular	7.99995e-07	0.559522	0.7543
R_FOP4_R_FOP3	rs7084359	10	134297562	1.34e-17	10q26.3	Cingulo-Opercular<=>Cingulo-Opercular	3.81513e-06	0.177426	0.642875
R_MI_R_FOP3	rs71481917	10	134297801	7.67e-20	10q26.3	Cingulo-Opercular<=>Cingulo-Opercular	7.28011e-05	0.715865	0.170501
R_FOP1_R_FOP3	rs34102287	10	134331173	1.64e-19	10q26.3	Cingulo-Opercular<=>Cingulo-Opercular	0.012844	0.48515	0.799864
L_FOP2_R_FOP2	rs71481917	10	134297801	4.76e-16	10q26.3	Somatomotor<=>Somatomotor	0.0741743	0.841405	0.0574024
L_EC_R_EC	rs10781576	10	134285017	2.35e-15	10q26.3	Default<=>Default	0.00127129	0.363964	0.200263
L_PreS_R_EC	rs10747064	10	134322499	2.94e-15	10q26.3	Default<=>Default	0.377314	0.642747	0.352048
L_H_R_EC	rs7907962	10	134287486	2.93e-13	10q26.3	Default<=>Default	0.0115035	0.998605	0.639861
L_s32_R_EC	rs10747061	10	134285403	2.37e-13	10q26.3	Default<=>Default	0.357795	0.379413	0.0916588
L_PreS_R_PreS	10:134303087_AG_A	10	134303087	4.04e-23	10q26.3	Default<=>Default	0.0163208	0.830038	0.909455
L_H_R_PreS	10:134303087_AG_A	10	134303087	2.59e-16	10q26.3	Default<=>Default	0.00213294	0.320788	0.172159
R_EC_R_PreS	10:134303087_AG_A	10	134303087	2.12e-15	10q26.3	Default<=>Default	0.681542	0.300975	0.927829
L_PreS_R_H	rs4880259	10	134298687	2.1e-19	10q26.3	Default<=>Default	0.0578525	0.35505	0.851555
L_H_R_H	rs7080018	10	134301505	2.89e-21	10q26.3	Default<=>Default	0.0113002	0.0356006	0.833851
R_a24_R_H	rs61861415	10	134328497	5.02e-13	10q26.3	Default<=>Default	0.513706	0.944145	0.838017
R_EC_R_H	rs10747062	10	134285515	1.34e-14	10q26.3	Default<=>Default	0.0357923	0.706818	0.0631884
R_PreS_R_H	rs7080018	10	134301505	1.37e-14	10q26.3	Default<=>Default	0.120214	0.252989	0.731984
L_STGa_R_STGa	rs71481917	10	134297801	8.99e-15	10q26.3	Language<=>Language	0.00815628	0.495329	0.648381
L_A1_R_PBelt	rs4880259	10	134298687	2.7e-17	10q26.3	Auditory<=>Auditory	0.0036951	0.545593	0.166882
L_52_R_PBelt	rs71481917	10	134297801	2.91e-17	10q26.3	Auditory<=>Auditory	0.0233261	0.933718	0.209306
L_RI_R_PBelt	rs11819412	10	134297803	1.59e-15	10q26.3	Auditory<=>Auditory	0.000650366	0.204902	0.961803
L_PBelt_R_PBelt	rs4593926	10	134281537	3.89e-16	10q26.3	Auditory<=>Auditory	0.00603317	0.384635	0.252561
L_MBelt_R_PBelt	rs11596664	10	134280157	3.53e-19	10q26.3	Auditory<=>Auditory	8.09968e-06	0.948363	0.0987892
L_LBelt_R_PBelt	rs10735665	10	134308936	1.41e-16	10q26.3	Auditory<=>Auditory	0.0016328	0.735084	0.0332941
R_A1_R_PBelt	rs71481917	10	134297801	3.65e-19	10q26.3	Auditory<=>Auditory	0.000326966	0.617635	0.244166
L_PreS_R_PHA1	rs7917322	10	134306694	8.09e-13	10q26.3	Default<=>Default	NA	0.0595923	0.111268
L_PHA1_R_PHA1	rs7080018	10	134301505	3.45e-15	10q26.3	Default<=>Default	0.15802	0.892086	0.22108
L_PHA2_R_PHA1	rs7093232	10	134303666	3.19e-15	10q26.3	Default<=>Default	0.149568	0.283304	0.8019
L_PHA3_R_PHA3	rs7080018	10	134301505	2.38e-17	10q26.3	Dorsal-Attention<=>Dorsal-Attention	0.702455	0.331685	0.568558
L_TGd_R_TGd	rs7080018	10	134301505	3.14e-15	10q26.3	Default<=>Default	0.0592148	0.296173	0.297563
L_PeEc_R_TF	rs4880259	10	134298687	1.4e-12	10q26.3	Ventral-Multimodal<=>Ventral-Multimodal	0.88854	0.886103	0.161866
L_TF_R_TF	rs4880259	10	134298687	1.26e-13	10q26.3	Ventral-Multimodal<=>Ventral-Multimodal	0.0609436	0.86298	0.350781
R_PeEc_R_TF	rs7903563	10	134300816	4.35e-14	10q26.3	Ventral-Multimodal<=>Ventral-Multimodal	0.345575	0.0519104	0.224174
L_H_R_PHA2	rs7080018	10	134301505	9.05e-13	10q26.3	Default<=>Default	0.0125702	0.158668	0.401186
L_PHA1_R_PHA2	rs7096828	10	134301541	2.5e-13	10q26.3	Default<=>Default	0.474445	0.90563	0.925971
L_PHA2_R_PHA2	rs11146398	10	134303274	1.7e-18	10q26.3	Default<=>Default	0.318914	0.965717	0.886111
R_PHA1_R_PHA2	rs7080018	10	134301505	7.29e-20	10q26.3	Default<=>Default	NA	0.43839	0.269469
L_VMV2_R_VMV2	rs7093232	10	134303666	2.25e-12	10q26.3	Visual2<=>Visual2	0.13599	0.797153	0.480391
L_10v_R_s32	10:134303087_AG_A	10	134303087	2.8e-16	10q26.3	Default<=>Default	NA	0.588994	0.547721
L_EC_R_s32	10:134303087_AG_A	10	134303087	8.78e-14	10q26.3	Default<=>Default	0.00750395	0.0436035	0.762515
L_H_R_s32	10:134303087_AG_A	10	134303087	1.01e-16	10q26.3	Default<=>Default	0.0695318	0.274414	0.458116
L_25_R_s32	rs71503746	10	134304802	3.55e-13	10q26.3	Default<=>Default	NA	0.464239	0.49594
L_s32_R_s32	rs4501914	10	134308062	2.1e-18	10q26.3	Default<=>Default	0.107587	0.119426	0.140785
R_10v_R_s32	10:134303087_AG_A	10	134303087	4.52e-17	10q26.3	Default<=>Default	NA	0.537989	0.879216
R_H_R_s32	rs71503746	10	134304802	6.5e-13	10q26.3	Default<=>Default	0.10146	0.0543234	0.635266
R_TE1a_R_s32	rs10747061	10	134285403	2.66e-12	10q26.3	Default<=>Default	0.507831	0.0594398	0.0497314
L_23c_R_PoI1	rs7894289	10	134305663	1.35e-12	10q26.3	Cingulo-Opercular<=>Cingulo-Opercular	NA	0.694205	0.285692
L_p24pr_R_PoI1	rs7894289	10	134305663	1.08e-13	10q26.3	Cingulo-Opercular<=>Cingulo-Opercular	NA	NA	NA
L_33pr_R_PoI1	rs7894289	10	134305663	1.92e-13	10q26.3	Cingulo-Opercular<=>Cingulo-Opercular	NA	NA	NA
L_PoI2_R_PoI1	rs71503746	10	134304802	6.37e-18	10q26.3	Cingulo-Opercular<=>Cingulo-Opercular	NA	0.869279	NA
L_MI_R_PoI1	rs7917077	10	134305875	2.29e-12	10q26.3	Cingulo-Opercular<=>Cingulo-Opercular	0.00682318	0.966007	0.459677
L_FOP1_R_PoI1	rs7894289	10	134305663	4.79e-13	10q26.3	Cingulo-Opercular<=>Cingulo-Opercular	NA	0.737735	0.198533
L_FOP3_R_PoI1	rs10747062	10	134285515	5.11e-19	10q26.3	Cingulo-Opercular<=>Cingulo-Opercular	0.00294758	0.185231	0.320568
L_PoI1_R_PoI1	rs7917322	10	134306694	6.1e-21	10q26.3	Cingulo-Opercular<=>Cingulo-Opercular	0.00457976	0.549256	0.814068
R_p24pr_R_PoI1	rs71481917	10	134297801	2.49e-13	10q26.3	Cingulo-Opercular<=>Cingulo-Opercular	8.11486e-05	0.913738	0.358377
R_a24pr_R_PoI1	rs7917322	10	134306694	3.38e-13	10q26.3	Cingulo-Opercular<=>Cingulo-Opercular	0.000103529	0.92808	0.34781
R_PFcm_R_PoI1	rs7894289	10	134305663	2.2e-15	10q26.3	Cingulo-Opercular<=>Cingulo-Opercular	9.02634e-07	0.720607	0.0147883
R_PoI2_R_PoI1	rs11819412	10	134297803	5.63e-15	10q26.3	Cingulo-Opercular<=>Cingulo-Opercular	7.74608e-06	0.187006	0.124435
R_FOP4_R_PoI1	rs7917077	10	134305875	3.92e-13	10q26.3	Cingulo-Opercular<=>Cingulo-Opercular	NA	0.746329	0.170357
R_MI_R_PoI1	rs7917077	10	134305875	1.11e-15	10q26.3	Cingulo-Opercular<=>Cingulo-Opercular	NA	NA	NA
R_FOP1_R_PoI1	rs7894289	10	134305663	1.02e-14	10q26.3	Cingulo-Opercular<=>Cingulo-Opercular	0.00168913	0.703333	0.897131
R_FOP3_R_PoI1	rs7917322	10	134306694	8.37e-15	10q26.3	Cingulo-Opercular<=>Cingulo-Opercular	NA	0.231614	0.363892
L_FOP5_R_FOP5	rs10747064	10	134322499	4.09e-14	10q26.3	Cingulo-Opercular<=>Cingulo-Opercular	NA	NA	NA
L_A1_R_MBelt	rs35974361	10	134307547	1.54e-19	10q26.3	Auditory<=>Auditory	NA	0.155097	0.232074
L_52_R_MBelt	rs71481917	10	134297801	1.19e-13	10q26.3	Auditory<=>Auditory	NA	0.987729	NA
L_RI_R_MBelt	rs7903563	10	134300816	9.83e-16	10q26.3	Auditory<=>Auditory	NA	0.0313569	NA
L_PBelt_R_MBelt	rs10747062	10	134285515	1e-15	10q26.3	Auditory<=>Auditory	NA	NA	NA
L_MBelt_R_MBelt	rs7894289	10	134305663	6.55e-20	10q26.3	Auditory<=>Auditory	NA	0.268716	0.568383
L_LBelt_R_MBelt	rs35974361	10	134307547	1.08e-20	10q26.3	Auditory<=>Auditory	NA	0.411202	0.378111
R_A1_R_MBelt	rs71481917	10	134297801	1.33e-18	10q26.3	Auditory<=>Auditory	NA	0.882558	0.965745
R_PBelt_R_MBelt	rs71481917	10	134297801	1.91e-18	10q26.3	Auditory<=>Auditory	NA	0.234827	0.537663
L_A1_R_LBelt	rs34017057	10	134287745	6.93e-20	10q26.3	Auditory<=>Auditory	NA	0.626199	0.618407
L_52_R_LBelt	rs4880259	10	134298687	1.65e-17	10q26.3	Auditory<=>Auditory	NA	0.683283	0.744288
L_RI_R_LBelt	rs11819412	10	134297803	8.67e-17	10q26.3	Auditory<=>Auditory	NA	0.350944	NA
L_PBelt_R_LBelt	rs10747062	10	134285515	3.92e-15	10q26.3	Auditory<=>Auditory	NA	0.969467	0.135789
L_MBelt_R_LBelt	rs71481917	10	134297801	1.64e-20	10q26.3	Auditory<=>Auditory	NA	0.890659	0.200088
L_LBelt_R_LBelt	rs4880259	10	134298687	1.67e-18	10q26.3	Auditory<=>Auditory	NA	0.497017	0.896392
R_A1_R_LBelt	rs4880259	10	134298687	7.45e-16	10q26.3	Auditory<=>Auditory	NA	0.103892	0.987784
R_52_R_LBelt	rs4880259	10	134298687	3e-13	10q26.3	Auditory<=>Auditory	NA	0.731131	0.853592
R_PBelt_R_LBelt	rs34017057	10	134287745	4e-16	10q26.3	Auditory<=>Auditory	NA	0.81868	0.727775
R_MBelt_R_LBelt	rs796953214	10	134309294	1.26e-18	10q26.3	Auditory<=>Auditory	NA	0.78914	0.313228
L_A1_R_A4	rs34017057	10	134287745	1.49e-17	10q26.3	Auditory<=>Auditory	NA	0.687466	0.321484
L_52_R_A4	rs7917322	10	134306694	6.2e-15	10q26.3	Auditory<=>Auditory	NA	0.524736	0.0640593
L_RI_R_A4	rs34017057	10	134287745	1.1e-12	10q26.3	Auditory<=>Auditory	NA	0.322389	0.233064
L_PBelt_R_A4	rs10747062	10	134285515	5.66e-14	10q26.3	Auditory<=>Auditory	NA	0.812046	0.0299772
L_MBelt_R_A4	rs7907962	10	134287486	1.6e-16	10q26.3	Auditory<=>Auditory	NA	0.847196	0.329801
L_LBelt_R_A4	rs10735665	10	134308936	2.9e-15	10q26.3	Auditory<=>Auditory	NA	0.502202	0.273812
R_A1_R_A4	rs34017057	10	134287745	1.67e-12	10q26.3	Auditory<=>Auditory	NA	0.763281	0.893492
R_PBelt_R_A4	rs10747062	10	134285515	1.73e-13	10q26.3	Auditory<=>Auditory	NA	0.879416	0.211329
R_MBelt_R_A4	rs71481917	10	134297801	5.23e-14	10q26.3	Auditory<=>Auditory	NA	0.317761	0.341553
R_LBelt_R_A4	rs10747062	10	134285515	5.89e-15	10q26.3	Auditory<=>Auditory	NA	0.533296	0.733508
L_p24_R_p24	rs10735666	10	134322595	1.07e-18	10q26.3	Cingulo-Opercular<=>Cingulo-Opercular	NA	NA	NA
R_PBelt_R_MBelt	rs753002	11	10739243	1.19e-12	11p15.3	Auditory<=>Auditory	NA	0.694917	0.581285
L_PoI2_L_FOP3	rs5792512	11	70017491	4.18e-13	11q13.3	Cingulo-Opercular<=>Cingulo-Opercular	0.00903806	0.901952	0.351714
L_MI_R_MI	rs2276068	11	70007484	1.42e-12	11q13.3	Cingulo-Opercular<=>Cingulo-Opercular	0.0515252	0.719087	0.815705
L_FOP3_R_MI	rs3781658	11	70002987	1.62e-13	11q13.3	Cingulo-Opercular<=>Cingulo-Opercular	0.0278442	0.209518	NA
R_PHA1_R_PHA2	rs5792512	11	70017491	1.56e-12	11q13.3	Default<=>Default	NA	0.937621	0.119004
L_A1_L_52	rs10895201	11	101688535	2.16e-13	11q22.1	Auditory<=>Auditory	0.035252	0.768758	0.114123
L_52_L_TA2	rs10895201	11	101688535	5.29e-13	11q22.1	Auditory<=>Auditory	0.310219	0.558438	0.228619
L_PoI2_L_MI	rs10895201	11	101688535	3.1e-16	11q22.1	Cingulo-Opercular<=>Cingulo-Opercular	0.172069	0.00621953	0.547731
L_FOP4_L_MI	rs10895201	11	101688535	1.94e-14	11q22.1	Cingulo-Opercular<=>Cingulo-Opercular	0.0371099	0.00826106	0.363227
L_PoI2_L_FOP3	rs6590919	11	101646567	9.98e-13	11q22.1	Cingulo-Opercular<=>Cingulo-Opercular	0.448017	0.0410948	0.665075
L_MI_L_FOP3	rs10895201	11	101688535	1.26e-13	11q22.1	Cingulo-Opercular<=>Cingulo-Opercular	0.125714	0.00313451	0.660452
L_52_L_PBelt	rs6590919	11	101646567	4.32e-15	11q22.1	Auditory<=>Auditory	0.0870088	0.687224	0.169016
L_PoI2_L_PoI1	rs10895201	11	101688535	4.4e-15	11q22.1	Cingulo-Opercular<=>Cingulo-Opercular	0.126561	0.0494809	0.0966197
L_MI_L_PoI1	rs6590919	11	101646567	4.3e-14	11q22.1	Cingulo-Opercular<=>Cingulo-Opercular	0.0935628	NA	NA
L_FOP1_L_PoI1	rs10895201	11	101688535	2.09e-12	11q22.1	Cingulo-Opercular<=>Cingulo-Opercular	0.055302	0.0277162	0.114475
L_MI_L_FOP5	rs10895201	11	101688535	3.38e-13	11q22.1	Cingulo-Opercular<=>Cingulo-Opercular	0.331931	0.632828	0.590721
L_A1_L_MBelt	rs10895201	11	101688535	1.48e-14	11q22.1	Auditory<=>Auditory	0.538277	0.688397	0.904117
L_52_L_MBelt	rs10895201	11	101688535	7.88e-13	11q22.1	Auditory<=>Auditory	0.0333724	0.673776	NA
L_RI_L_MBelt	rs10895201	11	101688535	1.64e-13	11q22.1	Auditory<=>Auditory	0.133315	0.203909	0.348234
L_TA2_L_MBelt	rs9988826	11	101673906	2.87e-16	11q22.1	Auditory<=>Auditory	0.00603404	0.633418	0.252637
L_PBelt_L_MBelt	rs10791521	11	101618547	2.38e-14	11q22.1	Auditory<=>Auditory	0.0101384	0.455413	0.0304538
L_52_L_LBelt	rs10895201	11	101688535	1.02e-12	11q22.1	Auditory<=>Auditory	0.00624559	0.668684	0.164833
L_MBelt_L_LBelt	rs6590919	11	101646567	3.6e-15	11q22.1	Auditory<=>Auditory	NA	NA	NA
L_MBelt_R_A1	rs10895201	11	101688535	2.45e-12	11q22.1	Auditory<=>Auditory	0.490348	0.186904	0.399066
L_52_R_52	rs10895201	11	101688535	2.12e-12	11q22.1	Auditory<=>Auditory	NA	NA	NA
L_TA2_R_52	rs772130525	11	101653255	1.46e-13	11q22.1	Auditory<=>Auditory	NA	NA	NA
L_MBelt_R_52	rs10895201	11	101688535	1.72e-12	11q22.1	Auditory<=>Auditory	NA	0.891568	0.566701
L_PoI2_R_PoI2	rs10895201	11	101688535	9.49e-15	11q22.1	Cingulo-Opercular<=>Cingulo-Opercular	NA	0.274844	0.68578
L_MI_R_PoI2	rs10895201	11	101688535	2.82e-12	11q22.1	Cingulo-Opercular<=>Cingulo-Opercular	0.133043	NA	0.855313
L_FOP3_R_PoI2	rs10895201	11	101688535	5.2e-13	11q22.1	Cingulo-Opercular<=>Cingulo-Opercular	0.241044	NA	0.986183
L_PoI1_R_PoI2	11:101691344_CT_C	11	101691344	4.69e-13	11q22.1	Cingulo-Opercular<=>Cingulo-Opercular	0.0031461	NA	0.0434649
L_52_R_TA2	rs6590919	11	101646567	2.1e-14	11q22.1	Auditory<=>Auditory	0.0071796	0.446147	0.0202378
L_MBelt_R_TA2	rs7131271	11	101667830	3e-15	11q22.1	Auditory<=>Auditory	0.00070478	0.694856	0.00448331
L_FOP4_R_FOP4	rs10895201	11	101688535	5.92e-14	11q22.1	Cingulo-Opercular<=>Cingulo-Opercular	0.169419	0.00887426	0.0934291
L_MI_R_FOP4	rs10895201	11	101688535	8.99e-17	11q22.1	Cingulo-Opercular<=>Cingulo-Opercular	0.345429	NA	0.784844
L_PoI1_R_FOP4	11:101686718_AG_A	11	101686718	4.26e-13	11q22.1	Cingulo-Opercular<=>Cingulo-Opercular	0.0790454	0.0822058	0.913809
R_PoI2_R_FOP4	rs6590919	11	101646567	1.04e-12	11q22.1	Cingulo-Opercular<=>Cingulo-Opercular	0.263971	NA	NA
L_PoI2_R_MI	rs6590919	11	101646567	3.51e-14	11q22.1	Cingulo-Opercular<=>Cingulo-Opercular	0.630475	0.149048	0.189902
L_FOP4_R_MI	rs10895201	11	101688535	1.76e-13	11q22.1	Cingulo-Opercular<=>Cingulo-Opercular	0.120586	0.118643	0.224646
L_MI_R_MI	rs10895201	11	101688535	1.38e-18	11q22.1	Cingulo-Opercular<=>Cingulo-Opercular	0.18377	0.0343574	0.565248
L_FOP3_R_MI	rs6590919	11	101646567	1.9e-12	11q22.1	Cingulo-Opercular<=>Cingulo-Opercular	0.320192	0.15282	NA
L_PoI1_R_MI	rs12282371	11	101710122	3.63e-14	11q22.1	Cingulo-Opercular<=>Cingulo-Opercular	0.00458729	0.537064	0.227823
R_FOP4_R_MI	rs6590919	11	101646567	6.16e-18	11q22.1	Cingulo-Opercular<=>Cingulo-Opercular	0.0286441	0.147199	0.104064
R_FOP4_R_FOP1	rs10895201	11	101688535	1.06e-13	11q22.1	Cingulo-Opercular<=>Cingulo-Opercular	0.235989	0.0044545	0.00635574
R_MI_R_FOP1	rs10895201	11	101688535	2.9e-13	11q22.1	Cingulo-Opercular<=>Cingulo-Opercular	0.302632	0.00249732	0.345694
L_MI_R_FOP3	rs10895201	11	101688535	1.39e-13	11q22.1	Cingulo-Opercular<=>Cingulo-Opercular	0.311756	0.133353	0.941621
L_FOP1_R_FOP3	rs10895201	11	101688535	7.48e-13	11q22.1	Cingulo-Opercular<=>Cingulo-Opercular	0.124254	0.187463	0.100835
L_FOP3_R_FOP3	rs10895201	11	101688535	4.86e-13	11q22.1	Cingulo-Opercular<=>Cingulo-Opercular	0.0408092	0.175542	0.727572
R_p24pr_R_FOP3	rs6590919	11	101646567	2.78e-12	11q22.1	Cingulo-Opercular<=>Cingulo-Opercular	0.552539	0.731712	0.275497
R_PoI2_R_FOP3	rs10895201	11	101688535	3.63e-13	11q22.1	Cingulo-Opercular<=>Cingulo-Opercular	0.347959	0.818416	0.236964
R_MI_R_FOP3	rs10895201	11	101688535	4.57e-13	11q22.1	Cingulo-Opercular<=>Cingulo-Opercular	0.14503	0.583951	0.43455
R_FOP1_R_FOP3	rs10895201	11	101688535	2.82e-13	11q22.1	Cingulo-Opercular<=>Cingulo-Opercular	0.216857	0.334696	0.0868344
L_52_R_PBelt	rs10895201	11	101688535	1.32e-12	11q22.1	Auditory<=>Auditory	0.0544419	0.492312	0.273546
L_MBelt_R_PBelt	rs10895201	11	101688535	4.97e-14	11q22.1	Auditory<=>Auditory	0.680564	0.196331	0.426131
R_52_R_PBelt	rs10895201	11	101688535	4.48e-13	11q22.1	Auditory<=>Auditory	0.512234	0.184461	0.0336441
L_43_R_PoI1	rs10895201	11	101688535	7.59e-14	11q22.1	Cingulo-Opercular<=>Cingulo-Opercular	0.146664	0.0962355	0.982161
L_PFcm_R_PoI1	rs1939073	11	101630861	1.87e-13	11q22.1	Cingulo-Opercular<=>Cingulo-Opercular	0.0399416	0.0207573	0.17759
L_PoI2_R_PoI1	rs772130525	11	101653255	2.83e-17	11q22.1	Cingulo-Opercular<=>Cingulo-Opercular	NA	0.0322824	NA
L_MI_R_PoI1	rs12289309	11	101621841	2.85e-12	11q22.1	Cingulo-Opercular<=>Cingulo-Opercular	0.242442	0.961523	0.111368
L_FOP1_R_PoI1	rs10895201	11	101688535	1.03e-17	11q22.1	Cingulo-Opercular<=>Cingulo-Opercular	NA	0.0482575	0.635171
L_FOP3_R_PoI1	rs10895201	11	101688535	6.08e-13	11q22.1	Cingulo-Opercular<=>Cingulo-Opercular	0.0132024	0.227124	0.67004
L_PoI1_R_PoI1	rs4278487	11	101651641	1.58e-17	11q22.1	Cingulo-Opercular<=>Cingulo-Opercular	0.0219497	0.478379	0.32053
R_p24pr_R_PoI1	rs10895201	11	101688535	1.54e-14	11q22.1	Cingulo-Opercular<=>Cingulo-Opercular	0.00892129	0.312172	0.741994
R_PFcm_R_PoI1	rs10895201	11	101688535	4.56e-15	11q22.1	Cingulo-Opercular<=>Cingulo-Opercular	0.058897	0.184195	0.697385
R_PoI2_R_PoI1	rs10895201	11	101688535	9.36e-16	11q22.1	Cingulo-Opercular<=>Cingulo-Opercular	0.00384943	0.0566477	0.324126
R_FOP4_R_PoI1	rs10895201	11	101688535	6.55e-13	11q22.1	Cingulo-Opercular<=>Cingulo-Opercular	NA	0.0411391	0.669128
R_FOP1_R_PoI1	rs10895201	11	101688535	3.14e-15	11q22.1	Cingulo-Opercular<=>Cingulo-Opercular	0.0151633	0.00737558	0.318284
R_FOP3_R_PoI1	rs10895201	11	101688535	1.18e-12	11q22.1	Cingulo-Opercular<=>Cingulo-Opercular	NA	0.226681	0.817157
L_A1_R_MBelt	rs10895201	11	101688535	4.54e-13	11q22.1	Auditory<=>Auditory	NA	0.985093	0.335866
L_TA2_R_MBelt	rs772130525	11	101653255	2.13e-13	11q22.1	Auditory<=>Auditory	NA	0.580399	0.0700244
L_MBelt_R_MBelt	rs10895201	11	101688535	5.72e-16	11q22.1	Auditory<=>Auditory	NA	0.758372	0.357579
R_52_R_MBelt	rs10895201	11	101688535	3.76e-13	11q22.1	Auditory<=>Auditory	NA	0.912512	0.704365
L_MBelt_R_LBelt	rs10895201	11	101688535	9.16e-14	11q22.1	Auditory<=>Auditory	NA	0.311652	0.10711
L_52_R_A4	rs10791542	11	101753814	1.41e-14	11q22.1	Auditory<=>Auditory	NA	0.997637	0.00987031
L_PBelt_R_A4	rs10791521	11	101618547	2e-13	11q22.1	Auditory<=>Auditory	NA	0.99737	0.0103535
L_MBelt_R_A4	rs749755110	11	101748758	6.39e-15	11q22.1	Auditory<=>Auditory	NA	0.468012	0.00709057
L_LBelt_R_A4	rs10791521	11	101618547	1.9e-12	11q22.1	Auditory<=>Auditory	NA	0.945906	0.0623113
R_MBelt_R_A4	rs11224992	11	101607613	1.02e-12	11q22.1	Auditory<=>Auditory	NA	0.715588	0.372675
R_p9-46v_R_TE1m	rs11049367	12	28292313	1.4e-12	12p11.22	Frontoparietal<=>Frontoparietal	NA	0.145979	0.475929
L_9m_L_9a	rs76053496	12	5435025	2.37e-12	12p13.31	Default<=>Default	NA	0.164564	NA
L_IFSa_L_IP2	rs76053496	12	5435025	1.14e-12	12p13.31	Frontoparietal<=>Frontoparietal	0.012149	0.0707788	0.209672
L_V2_L_IPS1	14:59627434_AC_A	14	59627434	7.01e-13	14q23.1	Visual2<=>Visual2	0.0001478	0.87187	0.741598
L_V3_L_IPS1	14:59627434_AC_A	14	59627434	2.17e-13	14q23.1	Visual2<=>Visual2	7.75433e-05	0.495017	NA
L_V3A_L_IPS1	14:59627434_AC_A	14	59627434	7.21e-13	14q23.1	Visual2<=>Visual2	0.000276207	NA	NA
L_POS2_L_PFm	rs142169263	14	59660769	5.04e-17	14q23.1	Frontoparietal<=>Frontoparietal	0.0987802	0.0576951	0.339384
L_IP1_L_PFm	rs74826997	14	59628609	1.41e-15	14q23.1	Frontoparietal<=>Frontoparietal	NA	NA	NA
L_IPS1_R_V3	14:59627434_AC_A	14	59627434	4.14e-13	14q23.1	Visual2<=>Visual2	NA	NA	NA
L_IPS1_R_V3A	14:59627434_AC_A	14	59627434	7.64e-13	14q23.1	Visual2<=>Visual2	3.86293e-05	0.894019	0.544765
L_4_L_6v	rs574500639	15	39632734	7.09e-22	15q14	Somatomotor<=>Somatomotor	NA	NA	NA
L_3b_L_6v	rs574500639	15	39632734	4.65e-16	15q14	Somatomotor<=>Somatomotor	4.68163e-05	0.307891	0.795432
L_2_L_6v	rs4924345	15	39639898	7.96e-13	15q14	Somatomotor<=>Somatomotor	0.00155754	0.269848	0.608098
L_5mv_L_6r	rs550614297	15	39640378	1.2e-20	15q14	Cingulo-Opercular<=>Cingulo-Opercular	4.7068e-05	0.830427	0.0194494
L_a24pr_L_6r	rs550614297	15	39640378	8.33e-14	15q14	Cingulo-Opercular<=>Cingulo-Opercular	9.46847e-05	0.489546	0.0217845
L_p32pr_L_6r	rs550614297	15	39640378	5.89e-16	15q14	Cingulo-Opercular<=>Cingulo-Opercular	0.00121218	0.584086	0.0273381
L_6r_L_43	rs550614297	15	39640378	6.06e-24	15q14	Cingulo-Opercular<=>Cingulo-Opercular	4.18003e-05	0.823588	0.0325975
L_6r_L_PFcm	rs550614297	15	39640378	4.06e-23	15q14	Cingulo-Opercular<=>Cingulo-Opercular	6.6177e-05	0.295976	0.283858
L_6r_L_PoI2	rs550614297	15	39640378	4.62e-13	15q14	Cingulo-Opercular<=>Cingulo-Opercular	NA	NA	NA
L_6r_L_FOP4	rs550614297	15	39640378	1.04e-18	15q14	Cingulo-Opercular<=>Cingulo-Opercular	5.6166e-06	0.277858	0.0360198
L_6r_L_FOP1	rs550614297	15	39640378	2.91e-15	15q14	Cingulo-Opercular<=>Cingulo-Opercular	0.000330332	0.888912	0.000499378
L_6r_L_FOP3	15:39640223_TTAAA_T	15	39640223	1.06e-21	15q14	Cingulo-Opercular<=>Cingulo-Opercular	1.87444e-05	0.235882	0.0251941
L_4_L_FOP2	rs2033939	15	39633904	3.13e-14	15q14	Somatomotor<=>Somatomotor	0.281366	0.821184	0.0491169
L_3b_L_FOP2	rs11639391	15	39631771	8.83e-15	15q14	Somatomotor<=>Somatomotor	0.234152	0.0975111	0.206476
L_24dd_L_FOP2	rs2033939	15	39633904	6.64e-13	15q14	Somatomotor<=>Somatomotor	0.124084	0.899274	0.0180088
L_1_L_FOP2	rs1440802	15	39635124	2.86e-25	15q14	Somatomotor<=>Somatomotor	0.0182436	0.105209	0.0696231
L_3a_L_FOP2	rs2033939	15	39633904	1.88e-15	15q14	Somatomotor<=>Somatomotor	0.315407	0.941079	0.0254003
L_6v_L_FOP2	rs11639391	15	39631771	3.48e-27	15q14	Somatomotor<=>Somatomotor	0.159735	0.0685951	0.10243
L_OP4_L_FOP2	rs2033939	15	39633904	4.61e-19	15q14	Somatomotor<=>Somatomotor	0.0512488	0.72174	0.0743494
L_44_L_STSda	rs2033939	15	39633904	8.79e-13	15q14	Language<=>Language	0.000962542	0.0184941	0.01074
L_6r_L_PFop	rs5812099	15	39633877	1.79e-25	15q14	Cingulo-Opercular<=>Cingulo-Opercular	2.86888e-07	0.909228	0.0623355
L_6v_R_4	rs5812099	15	39633877	1.27e-24	15q14	Somatomotor<=>Somatomotor	1.69787e-05	0.41678	0.301306
L_6v_R_3b	rs574500639	15	39632734	2.25e-21	15q14	Somatomotor<=>Somatomotor	0.00329237	0.743893	0.370755
L_6r_R_5mv	rs5812099	15	39633877	1.75e-21	15q14	Cingulo-Opercular<=>Cingulo-Opercular	1.06402e-05	0.586945	0.148221
L_FOP4_R_5mv	rs530653020	15	39633074	1.36e-13	15q14	Cingulo-Opercular<=>Cingulo-Opercular	0.000192967	0.386342	0.752436
L_6r_R_23c	rs4924346	15	39639992	1.49e-14	15q14	Cingulo-Opercular<=>Cingulo-Opercular	0.000403039	0.661983	0.254756
L_6r_R_SCEF	rs550614297	15	39640378	2.48e-24	15q14	Cingulo-Opercular<=>Cingulo-Opercular	4.66317e-05	NA	NA
L_6d_R_1	rs2033939	15	39633904	2.07e-13	15q14	Somatomotor<=>Somatomotor	0.0872424	0.44501	0.55073
L_FOP2_R_1	rs1080066	15	39634222	4.23e-24	15q14	Somatomotor<=>Somatomotor	0.0679386	0.0606906	0.194922
R_3b_R_2	rs574500639	15	39632734	2.37e-12	15q14	Somatomotor<=>Somatomotor	0.012662	NA	NA
L_6v_R_3a	rs574500639	15	39632734	4.04e-13	15q14	Somatomotor<=>Somatomotor	0.0269577	0.435566	0.542076
L_4_R_6v	rs574500639	15	39632734	1.49e-19	15q14	Somatomotor<=>Somatomotor	0.00116996	0.862706	0.481103
L_3b_R_6v	rs574500639	15	39632734	2.05e-19	15q14	Somatomotor<=>Somatomotor	0.000316335	0.479656	0.384912
L_FOP2_R_6v	rs2033939	15	39633904	6.88e-19	15q14	Somatomotor<=>Somatomotor	0.111381	0.913579	0.121814
R_4_R_6v	rs530653020	15	39633074	2.18e-27	15q14	Somatomotor<=>Somatomotor	5.82984e-05	0.70583	0.35883
R_3b_R_6v	rs4924346	15	39639992	6.39e-23	15q14	Somatomotor<=>Somatomotor	4.40964e-05	0.977015	0.793704
L_6r_R_p24pr	rs550614297	15	39640378	8.32e-20	15q14	Cingulo-Opercular<=>Cingulo-Opercular	5.86688e-05	0.138116	0.0574941
L_6r_R_a24pr	rs550614297	15	39640378	1.68e-16	15q14	Cingulo-Opercular<=>Cingulo-Opercular	0.000556475	0.614944	0.141998
L_6r_R_p32pr	rs4924346	15	39639992	4.37e-20	15q14	Cingulo-Opercular<=>Cingulo-Opercular	0.00179844	0.24741	0.518751
L_5mv_R_6r	rs1440802	15	39635124	1.04e-16	15q14	Cingulo-Opercular<=>Cingulo-Opercular	0.000143905	0.315553	0.752077
L_6r_R_6r	rs1440802	15	39635124	2.94e-15	15q14	Cingulo-Opercular<=>Cingulo-Opercular	0.00127801	0.48753	0.161012
L_FOP4_R_6r	rs4924346	15	39639992	1.06e-12	15q14	Cingulo-Opercular<=>Cingulo-Opercular	0.00116334	0.790304	0.531554
L_PFop_R_6r	rs1440802	15	39635124	3.7e-24	15q14	Cingulo-Opercular<=>Cingulo-Opercular	3.54529e-05	0.987235	0.102138
R_5mv_R_6r	rs4924346	15	39639992	2.76e-24	15q14	Cingulo-Opercular<=>Cingulo-Opercular	0.000229484	0.673831	0.342171
R_p24pr_R_6r	rs5812099	15	39633877	2.12e-12	15q14	Cingulo-Opercular<=>Cingulo-Opercular	0.00553812	0.289755	0.668544
R_p32pr_R_6r	rs17694988	15	39636227	1.24e-13	15q14	Cingulo-Opercular<=>Cingulo-Opercular	NA	NA	NA
R_23c_R_9-46d	rs5812099	15	39633877	1.74e-12	15q14	Cingulo-Opercular<=>Cingulo-Opercular	4.65157e-05	0.76057	0.847445
L_6r_R_43	rs550614297	15	39640378	1.98e-22	15q14	Cingulo-Opercular<=>Cingulo-Opercular	NA	0.740811	NA
R_6r_R_43	rs28520337	15	39647894	4.37e-15	15q14	Cingulo-Opercular<=>Cingulo-Opercular	0.0979182	0.645576	0.813604
L_FOP2_R_OP4	rs2033939	15	39633904	2.05e-16	15q14	Somatomotor<=>Somatomotor	0.228816	0.750242	0.433548
L_2_R_OP1	rs550614297	15	39640378	2.16e-12	15q14	Somatomotor<=>Somatomotor	0.00152261	0.736649	0.065663
R_2_R_OP1	rs5812099	15	39633877	5.7e-20	15q14	Somatomotor<=>Somatomotor	NA	0.895419	0.111839
R_2_R_OP2-3	rs17694988	15	39636227	8.73e-14	15q14	Somatomotor<=>Somatomotor	NA	NA	NA
R_6v_R_OP2-3	rs4924346	15	39639992	1.5e-12	15q14	Somatomotor<=>Somatomotor	NA	NA	NA
L_6r_R_PFcm	rs4924346	15	39639992	2.86e-20	15q14	Cingulo-Opercular<=>Cingulo-Opercular	NA	0.761249	0.03787
R_6r_R_PFcm	rs28520337	15	39647894	3.15e-20	15q14	Cingulo-Opercular<=>Cingulo-Opercular	0.00170645	0.582407	0.74607
L_6r_R_FOP4	rs4924346	15	39639992	2.48e-21	15q14	Cingulo-Opercular<=>Cingulo-Opercular	0.000177209	0.0959633	0.758633
R_5mv_R_FOP4	rs5812099	15	39633877	2.01e-16	15q14	Cingulo-Opercular<=>Cingulo-Opercular	0.000434348	0.954845	0.787896
L_6r_R_MI	rs4924346	15	39639992	2.98e-13	15q14	Cingulo-Opercular<=>Cingulo-Opercular	0.0013424	0.288676	0.708973
L_FOP1_R_FOP1	rs2033939	15	39633904	2.68e-13	15q14	Cingulo-Opercular<=>Cingulo-Opercular	0.0145322	0.865777	0.0928265
L_6r_R_FOP3	rs4924346	15	39639992	5.52e-26	15q14	Cingulo-Opercular<=>Cingulo-Opercular	0.000817788	NA	NA
R_6r_R_FOP3	rs4924346	15	39639992	1.58e-13	15q14	Cingulo-Opercular<=>Cingulo-Opercular	0.0642851	0.687807	0.76659
L_4_R_FOP2	rs2033939	15	39633904	8.09e-13	15q14	Somatomotor<=>Somatomotor	0.451272	0.636218	0.0028416
L_FOP2_R_FOP2	rs1080066	15	39634222	2e-16	15q14	Somatomotor<=>Somatomotor	0.208911	0.431556	0.138616
R_PFt_R_AIP	rs7182018	15	39632269	1.64e-13	15q14	Dorsal-Attention<=>Dorsal-Attention	0.00111737	0.482925	0.420497
L_6r_R_PFop	rs4924346	15	39639992	1.36e-24	15q14	Cingulo-Opercular<=>Cingulo-Opercular	5.90978e-06	0.344154	0.161876
R_5mv_R_PFop	rs1440802	15	39635124	2.76e-16	15q14	Cingulo-Opercular<=>Cingulo-Opercular	0.00469344	0.144403	0.546528
R_6r_R_PFop	rs5812099	15	39633877	1.41e-30	15q14	Cingulo-Opercular<=>Cingulo-Opercular	2.36107e-05	0.608785	0.724641
R_23c_R_PF	rs1080066	15	39634222	6.63e-14	15q14	Cingulo-Opercular<=>Cingulo-Opercular	0.000671078	0.905268	0.81666
L_p24pr_L_33pr	rs4843560	16	87225143	2.23e-13	16q24.2	Cingulo-Opercular<=>Cingulo-Opercular	3.69939e-05	0.174085	0.700716
L_p24pr_L_a24pr	rs12711472	16	87224132	2.26e-12	16q24.2	Cingulo-Opercular<=>Cingulo-Opercular	0.00461884	0.538703	0.334914
L_33pr_L_a24pr	16:87221841_ATG_A	16	87221841	4.28e-13	16q24.2	Cingulo-Opercular<=>Cingulo-Opercular	0.000968485	0.503637	0.487155
L_SFL_L_TGv	rs4843227	16	87225139	2.25e-12	16q24.2	Language<=>Language	0.0134265	0.183712	0.945211
L_TGv_R_SFL	rs4843227	16	87225139	1.14e-16	16q24.2	Language<=>Language	0.0657398	0.83137	0.903678
L_p24pr_R_p24pr	rs12711473	16	87224293	5.01e-14	16q24.2	Cingulo-Opercular<=>Cingulo-Opercular	0.000896804	0.250766	0.658451
R_SFL_R_TGv	rs111864226	16	87223723	2e-13	16q24.2	Language<=>Language	NA	NA	NA
L_a24pr_L_p32pr	rs9899649	17	19253613	3.16e-14	17p11.2	Cingulo-Opercular<=>Cingulo-Opercular	NA	NA	NA
L_a24_L_10r	rs59415593	17	19223224	2.28e-12	17p11.2	Default<=>Default	NA	0.799918	0.0830327
L_FOP4_L_MI	rs9899649	17	19253613	4.72e-13	17p11.2	Cingulo-Opercular<=>Cingulo-Opercular	NA	NA	NA
L_MI_L_FOP3	rs9899649	17	19253613	1.83e-14	17p11.2	Cingulo-Opercular<=>Cingulo-Opercular	NA	NA	NA
L_10v_L_STSva	rs9899649	17	19253613	1.3e-13	17p11.2	Default<=>Default	NA	NA	NA
L_TGd_L_STSva	rs9899649	17	19253613	1.01e-12	17p11.2	Default<=>Default	NA	NA	NA
L_p32pr_R_p32pr	rs9899649	17	19253613	1.43e-12	17p11.2	Cingulo-Opercular<=>Cingulo-Opercular	NA	NA	NA
R_a24pr_R_p32pr	rs9899649	17	19253613	7.1e-15	17p11.2	Cingulo-Opercular<=>Cingulo-Opercular	NA	NA	NA
L_PoI2_R_PoI2	rs9899649	17	19253613	1.79e-13	17p11.2	Cingulo-Opercular<=>Cingulo-Opercular	NA	NA	NA
L_FOP4_R_FOP4	rs9899649	17	19253613	2.23e-14	17p11.2	Cingulo-Opercular<=>Cingulo-Opercular	NA	NA	NA
L_MI_R_FOP4	rs9899649	17	19253613	4.05e-15	17p11.2	Cingulo-Opercular<=>Cingulo-Opercular	NA	NA	NA
L_FOP4_R_MI	rs9899649	17	19253613	1.24e-12	17p11.2	Cingulo-Opercular<=>Cingulo-Opercular	NA	NA	NA
L_MI_R_MI	rs9899649	17	19253613	1.5e-16	17p11.2	Cingulo-Opercular<=>Cingulo-Opercular	NA	NA	NA
R_FOP4_R_MI	rs9899649	17	19253613	8.91e-15	17p11.2	Cingulo-Opercular<=>Cingulo-Opercular	NA	NA	NA
L_MI_R_FOP3	rs9899649	17	19253613	6.17e-13	17p11.2	Cingulo-Opercular<=>Cingulo-Opercular	NA	NA	NA
L_IFSa_L_IP2	rs7234875	18	73114340	1.58e-13	18q23	Frontoparietal<=>Frontoparietal	0.0530408	0.750384	0.636737
L_IFSa_L_IP1	rs7234875	18	73114340	3.8e-13	18q23	Frontoparietal<=>Frontoparietal	NA	NA	NA
L_V3_L_V4	rs4420638	19	45422946	1.72e-14	19q13.32	Visual2<=>Visual2	0.00709079	0.334294	0.733182
L_V6_L_V3A	rs483082	19	45416178	8.64e-13	19q13.32	Visual2<=>Visual2	0.0629276	0.613073	0.702599
L_V6_L_LO1	rs429358	19	45411941	6.64e-13	19q13.32	Visual2<=>Visual2	7.35605e-05	0.678029	0.979903
L_V2_L_LO1	rs4420638	19	45422946	1.37e-12	19q13.32	Visual2<=>Visual2	0.0013742	0.914299	0.70157
L_V3_L_LO1	rs4420638	19	45422946	2.59e-13	19q13.32	Visual2<=>Visual2	0.000444026	0.787898	0.300846
L_V3A_L_LO1	rs429358	19	45411941	4.09e-13	19q13.32	Visual2<=>Visual2	0.000664039	0.788199	0.948678
L_31pv_L_31pd	rs429358	19	45411941	1.05e-12	19q13.32	Default<=>Default	0.00187911	0.861424	NA
L_V3A_R_V6	rs429358	19	45411941	2.64e-15	19q13.32	Visual2<=>Visual2	0.123146	NA	0.797014
L_V7_R_V6	rs429358	19	45411941	1.18e-13	19q13.32	Visual2<=>Visual2	0.209533	0.167362	0.410413
L_LO1_R_V6	rs429358	19	45411941	7.79e-16	19q13.32	Visual2<=>Visual2	0.00271202	0.963388	0.974471
L_V3_R_V2	rs438811	19	45416741	1.82e-12	19q13.32	Visual2<=>Visual2	0.056146	0.587682	0.0682971
L_V3A_R_V2	rs438811	19	45416741	1.1e-14	19q13.32	Visual2<=>Visual2	0.141554	0.752211	0.556497
L_LO1_R_V2	rs56131196	19	45422846	1.13e-13	19q13.32	Visual2<=>Visual2	0.000871379	0.919997	0.613531
L_V3_R_V3	rs438811	19	45416741	8.48e-14	19q13.32	Visual2<=>Visual2	0.0717879	0.772743	0.385826
L_V4_R_V3	rs56131196	19	45422846	5.84e-13	19q13.32	Visual2<=>Visual2	NA	0.419475	NA
L_V3A_R_V3	rs438811	19	45416741	1.53e-13	19q13.32	Visual2<=>Visual2	NA	NA	NA
L_LO1_R_V3	rs4420638	19	45422946	1.04e-13	19q13.32	Visual2<=>Visual2	0.000138577	0.716009	0.557985
R_V6_R_V3	rs429358	19	45411941	6.5e-13	19q13.32	Visual2<=>Visual2	0.115459	0.939316	0.737525
L_V2_R_V4	rs7256200	19	45415935	4.45e-13	19q13.32	Visual2<=>Visual2	0.029617	0.139942	0.0816111
L_V3_R_V4	rs56131196	19	45422846	4.99e-16	19q13.32	Visual2<=>Visual2	0.0061496	NA	NA
L_V4_R_V4	rs56131196	19	45422846	5.54e-15	19q13.32	Visual2<=>Visual2	0.0124536	0.453702	0.816924
L_V3A_R_V4	rs7256200	19	45415935	7.19e-14	19q13.32	Visual2<=>Visual2	0.00240348	NA	0.372887
L_LO1_R_V4	rs429358	19	45411941	1.1e-14	19q13.32	Visual2<=>Visual2	9.64944e-05	0.690775	0.951387
R_V6_R_V4	rs429358	19	45411941	1.98e-13	19q13.32	Visual2<=>Visual2	0.0279869	0.827426	0.188097
R_V2_R_V4	rs56131196	19	45422846	5e-13	19q13.32	Visual2<=>Visual2	0.134156	0.75995	0.765425
R_V3_R_V4	rs56131196	19	45422846	3.68e-16	19q13.32	Visual2<=>Visual2	0.0169124	0.519137	0.976359
L_V6_R_V3A	rs483082	19	45416178	4.93e-14	19q13.32	Visual2<=>Visual2	0.259524	0.448969	0.220512
L_V3A_R_V3A	rs438811	19	45416741	1.82e-14	19q13.32	Visual2<=>Visual2	0.0308169	0.787022	0.938045
L_V7_R_V3A	rs429358	19	45411941	2.79e-12	19q13.32	Visual2<=>Visual2	0.0202344	0.995614	0.918128
L_LO1_R_V3A	rs429358	19	45411941	8.48e-14	19q13.32	Visual2<=>Visual2	3.84743e-05	0.755776	0.857837
L_V6A_R_V3A	rs483082	19	45416178	3.86e-14	19q13.32	Visual2<=>Visual2	0.0148769	0.980385	0.38704
R_V6_R_V3A	rs429358	19	45411941	1.06e-17	19q13.32	Visual2<=>Visual2	NA	NA	NA
R_V4_R_V3A	rs7256200	19	45415935	6.72e-13	19q13.32	Visual2<=>Visual2	NA	NA	NA
L_V6_R_V7	rs483082	19	45416178	1.68e-14	19q13.32	Visual2<=>Visual2	0.0117256	0.175945	0.468476
L_LO1_R_V7	rs429358	19	45411941	1.44e-12	19q13.32	Visual2<=>Visual2	6.84696e-05	0.874602	0.672184
R_V6_R_V7	rs429358	19	45411941	6.59e-17	19q13.32	Visual2<=>Visual2	0.0485884	0.200405	0.135008
L_V6_R_LO1	rs429358	19	45411941	1.75e-12	19q13.32	Visual2<=>Visual2	0.000492515	0.598885	0.375495
L_V3_R_LO1	rs157592	19	45424514	5.37e-15	19q13.32	Visual2<=>Visual2	0.00405403	0.431741	0.211169
L_V4_R_LO1	rs56131196	19	45422846	1.91e-15	19q13.32	Visual2<=>Visual2	0.00587814	NA	NA
L_V3A_R_LO1	rs429358	19	45411941	3.38e-13	19q13.32	Visual2<=>Visual2	0.00810375	0.36032	0.892313
L_LO1_R_LO1	rs429358	19	45411941	1.49e-16	19q13.32	Visual2<=>Visual2	1.03745e-05	0.682311	0.530196
R_V6_R_LO1	rs429358	19	45411941	3.53e-14	19q13.32	Visual2<=>Visual2	0.00585628	0.892	0.365967
R_V2_R_LO1	rs56131196	19	45422846	2.33e-12	19q13.32	Visual2<=>Visual2	0.00487966	0.593674	0.68001
L_LO1_R_LO2	rs429358	19	45411941	1.25e-13	19q13.32	Visual2<=>Visual2	4.92154e-06	0.956955	0.738142
L_V6_R_V3CD	rs429358	19	45411941	5.08e-13	19q13.32	Visual2<=>Visual2	0.000359502	0.415883	0.64988
L_V2_R_V3CD	rs7256200	19	45415935	1.82e-12	19q13.32	Visual2<=>Visual2	0.00351744	0.191225	0.0288452
L_V3_R_V3CD	rs56131196	19	45422846	1.85e-13	19q13.32	Visual2<=>Visual2	0.000575111	0.954904	0.995472
L_V4_R_V3CD	rs56131196	19	45422846	2.1e-12	19q13.32	Visual2<=>Visual2	0.00111843	0.883235	0.723777
L_V3A_R_V3CD	rs56131196	19	45422846	7.15e-15	19q13.32	Visual2<=>Visual2	NA	0.532251	0.977974
L_LO1_R_V3CD	rs56131196	19	45422846	2.72e-15	19q13.32	Visual2<=>Visual2	0.000105306	0.473342	0.227871
L_V3CD_R_V3CD	rs56131196	19	45422846	7.08e-13	19q13.32	Visual2<=>Visual2	NA	0.497653	0.893345
R_V6_R_V3CD	rs429358	19	45411941	7.99e-15	19q13.32	Visual2<=>Visual2	0.00429827	0.44816	0.612139
R_V2_R_V3CD	rs56131196	19	45422846	2.88e-13	19q13.32	Visual2<=>Visual2	0.00899087	0.842542	0.952195
R_V3_R_V3CD	rs56131196	19	45422846	2.12e-12	19q13.32	Visual2<=>Visual2	0.00464973	0.698991	0.719798
R_V3A_R_V3CD	rs56131196	19	45422846	1.9e-14	19q13.32	Visual2<=>Visual2	0.00196415	0.949434	0.995587
R_LO1_R_V3CD	rs56131196	19	45422846	9.92e-14	19q13.32	Visual2<=>Visual2	NA	NA	NA

### Sheet: Resting_map_to_area
Table S4: Independent (LD r2 < 0.1) significant associations for resting-state and task-evoked fMRI. We used UKB individuals of British ancestry (n = 34,641 for resting and 32,144 for task). This sheet summary the results for resting fMRI and mapped the results to cortical areas.
Area_ID	Pair_ID	IndexSNP	CHR	BP	P	Region	Network
L_PHA2	L_PHA2_R_PHA2	rs6661141	1	22248466	1.37e-12	1p36.12	Default<=>Default
R_PHA2	L_PHA2_R_PHA2	rs6661141	1	22248466	1.37e-12	1p36.12	Default<=>Default
L_9p	L_9p_R_PGs	rs2678871	2	58153602	2.4e-12	2p16.1	Default<=>Default
R_PGs	L_9p_R_PGs	rs2678871	2	58153602	2.4e-12	2p16.1	Default<=>Default
L_9p	L_9p_L_PGs	rs2678897	2	58169418	6.38e-15	2p16.1	Default<=>Default
L_PGs	L_9p_L_PGs	rs2678897	2	58169418	6.38e-15	2p16.1	Default<=>Default
L_RSC	L_RSC_L_i6-8	rs72794538	2	42281656	1.09e-17	2p21	Frontoparietal<=>Frontoparietal
L_i6-8	L_i6-8_L_PFm	rs72794538	2	42281656	1.07e-18	2p21	Frontoparietal<=>Frontoparietal
L_i6-8	L_i6-8_R_RSC	rs72794538	2	42281656	1.19e-14	2p21	Frontoparietal<=>Frontoparietal
L_i6-8	L_RSC_L_i6-8	rs72794538	2	42281656	1.09e-17	2p21	Frontoparietal<=>Frontoparietal
L_PFm	L_i6-8_L_PFm	rs72794538	2	42281656	1.07e-18	2p21	Frontoparietal<=>Frontoparietal
R_RSC	L_i6-8_R_RSC	rs72794538	2	42281656	1.19e-14	2p21	Frontoparietal<=>Frontoparietal
L_a47r	L_a47r_L_i6-8	rs2424	2	42285575	2.22e-16	2p21	Frontoparietal<=>Frontoparietal
L_i6-8	L_i6-8_L_s6-8	rs2424	2	42285575	1.38e-14	2p21	Frontoparietal<=>Frontoparietal
L_i6-8	L_a47r_L_i6-8	rs2424	2	42285575	2.22e-16	2p21	Frontoparietal<=>Frontoparietal
L_s6-8	L_i6-8_L_s6-8	rs2424	2	42285575	1.38e-14	2p21	Frontoparietal<=>Frontoparietal
L_1	L_1_R_6v	rs62158161	2	114065572	5.11e-18	2q13	Somatomotor<=>Somatomotor
R_6v	L_1_R_6v	rs62158161	2	114065572	5.11e-18	2q13	Somatomotor<=>Somatomotor
L_23c	L_23c_L_43	rs62158166	2	114077218	3.19e-16	2q13	Cingulo-Opercular<=>Cingulo-Opercular
L_43	L_43_L_PFcm	rs62158166	2	114077218	1.15e-14	2q13	Cingulo-Opercular<=>Cingulo-Opercular
L_OP4	L_OP4_R_4	rs62158166	2	114077218	7.63e-18	2q13	Somatomotor<=>Somatomotor
L_6v	L_6v_R_5m	rs62158166	2	114077218	2.02e-23	2q13	Somatomotor<=>Somatomotor
L_4	L_4_R_6v	rs62158166	2	114077218	1.04e-12	2q13	Somatomotor<=>Somatomotor
L_3b	L_3b_R_6v	rs62158166	2	114077218	1.53e-13	2q13	Somatomotor<=>Somatomotor
L_3a	L_3a_R_6v	rs62158166	2	114077218	8.46e-16	2q13	Somatomotor<=>Somatomotor
L_OP2-3	L_OP2-3_R_6v	rs62158166	2	114077218	3.45e-18	2q13	Somatomotor<=>Somatomotor
L_23c	L_23c_R_p24pr	rs62158166	2	114077218	4.93e-13	2q13	Cingulo-Opercular<=>Cingulo-Opercular
L_43	L_43_R_PFcm	rs62158166	2	114077218	9.71e-16	2q13	Cingulo-Opercular<=>Cingulo-Opercular
L_43	L_23c_L_43	rs62158166	2	114077218	3.19e-16	2q13	Cingulo-Opercular<=>Cingulo-Opercular
L_PFcm	L_43_L_PFcm	rs62158166	2	114077218	1.15e-14	2q13	Cingulo-Opercular<=>Cingulo-Opercular
R_4	L_OP4_R_4	rs62158166	2	114077218	7.63e-18	2q13	Somatomotor<=>Somatomotor
R_5m	L_6v_R_5m	rs62158166	2	114077218	2.02e-23	2q13	Somatomotor<=>Somatomotor
R_6v	L_4_R_6v	rs62158166	2	114077218	1.04e-12	2q13	Somatomotor<=>Somatomotor
R_6v	L_3b_R_6v	rs62158166	2	114077218	1.53e-13	2q13	Somatomotor<=>Somatomotor
R_6v	L_3a_R_6v	rs62158166	2	114077218	8.46e-16	2q13	Somatomotor<=>Somatomotor
R_6v	L_OP2-3_R_6v	rs62158166	2	114077218	3.45e-18	2q13	Somatomotor<=>Somatomotor
R_p24pr	L_23c_R_p24pr	rs62158166	2	114077218	4.93e-13	2q13	Cingulo-Opercular<=>Cingulo-Opercular
R_PFcm	L_43_R_PFcm	rs62158166	2	114077218	9.71e-16	2q13	Cingulo-Opercular<=>Cingulo-Opercular
L_5L	L_5L_R_2	rs62158168	2	114078381	1.02e-21	2q13	Somatomotor<=>Somatomotor
L_6v	L_6v_R_3a	rs62158168	2	114078381	2.65e-17	2q13	Somatomotor<=>Somatomotor
R_24dv	R_24dv_R_RI	rs62158168	2	114078381	6.87e-21	2q13	Somatomotor<=>Somatomotor
R_OP2-3	R_OP2-3_R_RI	rs62158168	2	114078381	2.18e-27	2q13	Somatomotor<=>Somatomotor
R_2	L_5L_R_2	rs62158168	2	114078381	1.02e-21	2q13	Somatomotor<=>Somatomotor
R_3a	L_6v_R_3a	rs62158168	2	114078381	2.65e-17	2q13	Somatomotor<=>Somatomotor
R_RI	R_24dv_R_RI	rs62158168	2	114078381	6.87e-21	2q13	Somatomotor<=>Somatomotor
R_RI	R_OP2-3_R_RI	rs62158168	2	114078381	2.18e-27	2q13	Somatomotor<=>Somatomotor
L_FOP2	L_FOP2_R_3b	rs12616641	2	114079248	3.33e-26	2q13	Somatomotor<=>Somatomotor
L_5L	L_5L_R_5m	rs12616641	2	114079248	1.53e-27	2q13	Somatomotor<=>Somatomotor
L_FOP2	L_FOP2_R_1	rs12616641	2	114079248	6.7e-18	2q13	Somatomotor<=>Somatomotor
L_FOP2	L_FOP2_R_2	rs12616641	2	114079248	2.21e-14	2q13	Somatomotor<=>Somatomotor
L_FOP2	L_FOP2_R_6d	rs12616641	2	114079248	1.85e-15	2q13	Somatomotor<=>Somatomotor
L_43	L_43_R_43	rs12616641	2	114079248	1.38e-13	2q13	Cingulo-Opercular<=>Cingulo-Opercular
L_FOP2	L_FOP2_R_OP4	rs12616641	2	114079248	2.25e-12	2q13	Somatomotor<=>Somatomotor
L_FOP2	L_FOP2_R_OP2-3	rs12616641	2	114079248	1.14e-23	2q13	Somatomotor<=>Somatomotor
R_3b	L_FOP2_R_3b	rs12616641	2	114079248	3.33e-26	2q13	Somatomotor<=>Somatomotor
R_5m	L_5L_R_5m	rs12616641	2	114079248	1.53e-27	2q13	Somatomotor<=>Somatomotor
R_1	L_FOP2_R_1	rs12616641	2	114079248	6.7e-18	2q13	Somatomotor<=>Somatomotor
R_2	L_FOP2_R_2	rs12616641	2	114079248	2.21e-14	2q13	Somatomotor<=>Somatomotor
R_6d	L_FOP2_R_6d	rs12616641	2	114079248	1.85e-15	2q13	Somatomotor<=>Somatomotor
R_43	L_43_R_43	rs12616641	2	114079248	1.38e-13	2q13	Cingulo-Opercular<=>Cingulo-Opercular
R_OP4	L_FOP2_R_OP4	rs12616641	2	114079248	2.25e-12	2q13	Somatomotor<=>Somatomotor
R_OP2-3	L_FOP2_R_OP2-3	rs12616641	2	114079248	1.14e-23	2q13	Somatomotor<=>Somatomotor
L_4	L_4_L_24dd	rs62158169	2	114081827	3.95e-53	2q13	Somatomotor<=>Somatomotor
L_3b	L_3b_L_24dd	rs62158169	2	114081827	2.7e-46	2q13	Somatomotor<=>Somatomotor
L_4	L_4_L_24dv	rs62158169	2	114081827	3.2e-32	2q13	Somatomotor<=>Somatomotor
L_3b	L_3b_L_24dv	rs62158169	2	114081827	3.38e-30	2q13	Somatomotor<=>Somatomotor
L_5L	L_5L_L_24dv	rs62158169	2	114081827	7.59e-17	2q13	Somatomotor<=>Somatomotor
L_24dd	L_24dd_L_24dv	rs62158169	2	114081827	9.35e-27	2q13	Somatomotor<=>Somatomotor
L_5mv	L_5mv_L_SCEF	rs62158169	2	114081827	9.18e-15	2q13	Cingulo-Opercular<=>Cingulo-Opercular
L_23c	L_23c_L_SCEF	rs62158169	2	114081827	2.86e-13	2q13	Cingulo-Opercular<=>Cingulo-Opercular
L_24dd	L_24dd_L_1	rs62158169	2	114081827	1.78e-36	2q13	Somatomotor<=>Somatomotor
L_4	L_4_L_3a	rs62158169	2	114081827	2.47e-36	2q13	Somatomotor<=>Somatomotor
L_3b	L_3b_L_3a	rs62158169	2	114081827	1.21e-33	2q13	Somatomotor<=>Somatomotor
L_24dd	L_24dd_L_3a	rs62158169	2	114081827	1.47e-49	2q13	Somatomotor<=>Somatomotor
L_24dv	L_24dv_L_3a	rs62158169	2	114081827	1.02e-35	2q13	Somatomotor<=>Somatomotor
L_7PC	L_7PC_L_3a	rs62158169	2	114081827	1.36e-12	2q13	Somatomotor<=>Somatomotor
L_1	L_1_L_3a	rs62158169	2	114081827	3.56e-40	2q13	Somatomotor<=>Somatomotor
L_24dd	L_24dd_L_6d	rs62158169	2	114081827	1.67e-28	2q13	Somatomotor<=>Somatomotor
L_4	L_4_L_6mp	rs62158169	2	114081827	1.65e-43	2q13	Somatomotor<=>Somatomotor
L_3b	L_3b_L_6mp	rs62158169	2	114081827	3.21e-40	2q13	Somatomotor<=>Somatomotor
L_24dd	L_24dd_L_6mp	rs62158169	2	114081827	3.79e-39	2q13	Somatomotor<=>Somatomotor
L_3a	L_3a_L_6mp	rs62158169	2	114081827	1.31e-42	2q13	Somatomotor<=>Somatomotor
L_SCEF	L_SCEF_L_p24pr	rs62158169	2	114081827	5.2e-17	2q13	Cingulo-Opercular<=>Cingulo-Opercular
L_SCEF	L_SCEF_L_33pr	rs62158169	2	114081827	1.22e-15	2q13	Cingulo-Opercular<=>Cingulo-Opercular
L_SCEF	L_SCEF_L_43	rs62158169	2	114081827	1.73e-13	2q13	Cingulo-Opercular<=>Cingulo-Opercular
L_p24pr	L_p24pr_L_43	rs62158169	2	114081827	4.12e-16	2q13	Cingulo-Opercular<=>Cingulo-Opercular
L_33pr	L_33pr_L_43	rs62158169	2	114081827	1.72e-13	2q13	Cingulo-Opercular<=>Cingulo-Opercular
L_24dd	L_24dd_L_OP4	rs62158169	2	114081827	5.15e-29	2q13	Somatomotor<=>Somatomotor
L_3a	L_3a_L_OP4	rs62158169	2	114081827	1.82e-21	2q13	Somatomotor<=>Somatomotor
L_4	L_4_L_OP1	rs62158169	2	114081827	1.08e-34	2q13	Somatomotor<=>Somatomotor
L_3b	L_3b_L_OP1	rs62158169	2	114081827	3.6e-31	2q13	Somatomotor<=>Somatomotor
L_5L	L_5L_L_OP1	rs62158169	2	114081827	9.85e-22	2q13	Somatomotor<=>Somatomotor
L_24dd	L_24dd_L_OP1	rs62158169	2	114081827	2.47e-27	2q13	Somatomotor<=>Somatomotor
L_1	L_1_L_OP1	rs62158169	2	114081827	3.92e-22	2q13	Somatomotor<=>Somatomotor
L_3a	L_3a_L_OP1	rs62158169	2	114081827	5.61e-38	2q13	Somatomotor<=>Somatomotor
L_6d	L_6d_L_OP1	rs62158169	2	114081827	5.27e-16	2q13	Somatomotor<=>Somatomotor
L_OP4	L_OP4_L_OP1	rs62158169	2	114081827	4.36e-22	2q13	Somatomotor<=>Somatomotor
L_4	L_4_L_OP2-3	rs62158169	2	114081827	4.55e-32	2q13	Somatomotor<=>Somatomotor
L_3b	L_3b_L_OP2-3	rs62158169	2	114081827	3.6e-34	2q13	Somatomotor<=>Somatomotor
L_5L	L_5L_L_OP2-3	rs62158169	2	114081827	1.01e-25	2q13	Somatomotor<=>Somatomotor
L_24dd	L_24dd_L_OP2-3	rs62158169	2	114081827	1.38e-39	2q13	Somatomotor<=>Somatomotor
L_24dv	L_24dv_L_OP2-3	rs62158169	2	114081827	2.19e-28	2q13	Somatomotor<=>Somatomotor
L_1	L_1_L_OP2-3	rs62158169	2	114081827	4.17e-33	2q13	Somatomotor<=>Somatomotor
L_3a	L_3a_L_OP2-3	rs62158169	2	114081827	1.2e-35	2q13	Somatomotor<=>Somatomotor
L_6d	L_6d_L_OP2-3	rs62158169	2	114081827	2.31e-29	2q13	Somatomotor<=>Somatomotor
L_6mp	L_6mp_L_OP2-3	rs62158169	2	114081827	5.57e-33	2q13	Somatomotor<=>Somatomotor
L_p24pr	L_p24pr_L_PFcm	rs62158169	2	114081827	7.61e-14	2q13	Cingulo-Opercular<=>Cingulo-Opercular
L_4	L_4_L_FOP2	rs62158169	2	114081827	1.15e-20	2q13	Somatomotor<=>Somatomotor
L_3b	L_3b_L_FOP2	rs62158169	2	114081827	9.11e-20	2q13	Somatomotor<=>Somatomotor
L_5L	L_5L_L_FOP2	rs62158169	2	114081827	7.25e-16	2q13	Somatomotor<=>Somatomotor
L_24dd	L_24dd_L_FOP2	rs62158169	2	114081827	2.39e-20	2q13	Somatomotor<=>Somatomotor
L_1	L_1_L_FOP2	rs62158169	2	114081827	4.37e-14	2q13	Somatomotor<=>Somatomotor
L_3a	L_3a_L_FOP2	rs62158169	2	114081827	2.42e-23	2q13	Somatomotor<=>Somatomotor
L_6d	L_6d_L_FOP2	rs62158169	2	114081827	1.3e-14	2q13	Somatomotor<=>Somatomotor
L_6v	L_6v_L_FOP2	rs62158169	2	114081827	1.84e-12	2q13	Somatomotor<=>Somatomotor
L_OP4	L_OP4_L_FOP2	rs62158169	2	114081827	1.74e-13	2q13	Somatomotor<=>Somatomotor
L_OP1	L_OP1_L_FOP2	rs62158169	2	114081827	1.47e-12	2q13	Somatomotor<=>Somatomotor
L_4	L_4_L_Ig	rs62158169	2	114081827	6.86e-35	2q13	Somatomotor<=>Somatomotor
L_24dv	L_24dv_L_Ig	rs62158169	2	114081827	1.08e-31	2q13	Somatomotor<=>Somatomotor
L_6mp	L_6mp_L_Ig	rs62158169	2	114081827	1.02e-30	2q13	Somatomotor<=>Somatomotor
L_6v	L_6v_L_Ig	rs62158169	2	114081827	4.36e-21	2q13	Somatomotor<=>Somatomotor
L_OP2-3	L_OP2-3_L_Ig	rs62158169	2	114081827	4.36e-29	2q13	Somatomotor<=>Somatomotor
L_4	L_4_R_4	rs62158169	2	114081827	1.56e-46	2q13	Somatomotor<=>Somatomotor
L_3b	L_3b_R_4	rs62158169	2	114081827	2.71e-48	2q13	Somatomotor<=>Somatomotor
L_24dd	L_24dd_R_4	rs62158169	2	114081827	1.92e-54	2q13	Somatomotor<=>Somatomotor
L_24dv	L_24dv_R_4	rs62158169	2	114081827	9.5e-33	2q13	Somatomotor<=>Somatomotor
L_3a	L_3a_R_4	rs62158169	2	114081827	2.6e-37	2q13	Somatomotor<=>Somatomotor
L_6mp	L_6mp_R_4	rs62158169	2	114081827	4.25e-44	2q13	Somatomotor<=>Somatomotor
L_OP1	L_OP1_R_4	rs62158169	2	114081827	3.33e-38	2q13	Somatomotor<=>Somatomotor
L_FOP2	L_FOP2_R_4	rs62158169	2	114081827	4.01e-23	2q13	Somatomotor<=>Somatomotor
L_Ig	L_Ig_R_4	rs62158169	2	114081827	1.6e-35	2q13	Somatomotor<=>Somatomotor
L_3b	L_3b_R_3b	rs62158169	2	114081827	2.86e-56	2q13	Somatomotor<=>Somatomotor
L_24dd	L_24dd_R_3b	rs62158169	2	114081827	1.04e-58	2q13	Somatomotor<=>Somatomotor
L_24dv	L_24dv_R_3b	rs62158169	2	114081827	6.02e-38	2q13	Somatomotor<=>Somatomotor
L_3a	L_3a_R_3b	rs62158169	2	114081827	5.35e-42	2q13	Somatomotor<=>Somatomotor
L_6mp	L_6mp_R_3b	rs62158169	2	114081827	2.07e-51	2q13	Somatomotor<=>Somatomotor
L_OP2-3	L_OP2-3_R_3b	rs62158169	2	114081827	6.49e-41	2q13	Somatomotor<=>Somatomotor
L_Ig	L_Ig_R_3b	rs62158169	2	114081827	1.28e-40	2q13	Somatomotor<=>Somatomotor
L_4	L_4_R_5m	rs62158169	2	114081827	9.59e-48	2q13	Somatomotor<=>Somatomotor
L_3b	L_3b_R_5m	rs62158169	2	114081827	3.67e-48	2q13	Somatomotor<=>Somatomotor
L_5m	L_5m_R_5m	rs62158169	2	114081827	3.73e-28	2q13	Somatomotor<=>Somatomotor
L_24dd	L_24dd_R_5m	rs62158169	2	114081827	6.4e-47	2q13	Somatomotor<=>Somatomotor
L_24dv	L_24dv_R_5m	rs62158169	2	114081827	3.24e-27	2q13	Somatomotor<=>Somatomotor
L_1	L_1_R_5m	rs62158169	2	114081827	5.42e-44	2q13	Somatomotor<=>Somatomotor
L_3a	L_3a_R_5m	rs62158169	2	114081827	5.05e-45	2q13	Somatomotor<=>Somatomotor
L_OP4	L_OP4_R_5m	rs62158169	2	114081827	2.92e-27	2q13	Somatomotor<=>Somatomotor
L_OP1	L_OP1_R_5m	rs62158169	2	114081827	1.23e-35	2q13	Somatomotor<=>Somatomotor
L_OP2-3	L_OP2-3_R_5m	rs62158169	2	114081827	1.58e-38	2q13	Somatomotor<=>Somatomotor
L_FOP2	L_FOP2_R_5m	rs62158169	2	114081827	1.63e-21	2q13	Somatomotor<=>Somatomotor
L_SCEF	L_SCEF_R_5mv	rs62158169	2	114081827	5.91e-15	2q13	Cingulo-Opercular<=>Cingulo-Opercular
L_3a	L_3a_R_5L	rs62158169	2	114081827	1.19e-38	2q13	Somatomotor<=>Somatomotor
L_OP1	L_OP1_R_5L	rs62158169	2	114081827	4.91e-30	2q13	Somatomotor<=>Somatomotor
L_FOP2	L_FOP2_R_5L	rs62158169	2	114081827	4.99e-19	2q13	Somatomotor<=>Somatomotor
L_24dd	L_24dd_R_24dd	rs62158169	2	114081827	5.23e-46	2q13	Somatomotor<=>Somatomotor
L_24dv	L_24dv_R_24dd	rs62158169	2	114081827	3.99e-31	2q13	Somatomotor<=>Somatomotor
L_6mp	L_6mp_R_24dd	rs62158169	2	114081827	1.26e-42	2q13	Somatomotor<=>Somatomotor
L_OP2-3	L_OP2-3_R_24dd	rs62158169	2	114081827	1.12e-39	2q13	Somatomotor<=>Somatomotor
L_Ig	L_Ig_R_24dd	rs62158169	2	114081827	2.11e-39	2q13	Somatomotor<=>Somatomotor
L_4	L_4_R_24dv	rs62158169	2	114081827	5.16e-35	2q13	Somatomotor<=>Somatomotor
L_3b	L_3b_R_24dv	rs62158169	2	114081827	1.91e-35	2q13	Somatomotor<=>Somatomotor
L_3a	L_3a_R_24dv	rs62158169	2	114081827	5.12e-36	2q13	Somatomotor<=>Somatomotor
L_6mp	L_6mp_R_24dv	rs62158169	2	114081827	9.17e-27	2q13	Somatomotor<=>Somatomotor
L_OP2-3	L_OP2-3_R_24dv	rs62158169	2	114081827	1.22e-24	2q13	Somatomotor<=>Somatomotor
L_Ig	L_Ig_R_24dv	rs62158169	2	114081827	6.13e-25	2q13	Somatomotor<=>Somatomotor
R_4	R_4_R_24dv	rs62158169	2	114081827	2e-33	2q13	Somatomotor<=>Somatomotor
R_3b	R_3b_R_24dv	rs62158169	2	114081827	9.77e-37	2q13	Somatomotor<=>Somatomotor
R_5m	R_5m_R_24dv	rs62158169	2	114081827	2.21e-29	2q13	Somatomotor<=>Somatomotor
R_24dd	R_24dd_R_24dv	rs62158169	2	114081827	7.67e-24	2q13	Somatomotor<=>Somatomotor
L_OP1	L_OP1_R_7AL	rs62158169	2	114081827	3.29e-14	2q13	Somatomotor<=>Somatomotor
L_p24pr	L_p24pr_R_SCEF	rs62158169	2	114081827	6.76e-14	2q13	Cingulo-Opercular<=>Cingulo-Opercular
L_OP1	L_OP1_R_1	rs62158169	2	114081827	1.32e-29	2q13	Somatomotor<=>Somatomotor
R_5m	R_5m_R_1	rs62158169	2	114081827	4.3e-43	2q13	Somatomotor<=>Somatomotor
L_4	L_4_R_3a	rs62158169	2	114081827	1.81e-43	2q13	Somatomotor<=>Somatomotor
L_3b	L_3b_R_3a	rs62158169	2	114081827	2.1e-43	2q13	Somatomotor<=>Somatomotor
L_24dd	L_24dd_R_3a	rs62158169	2	114081827	1.2e-52	2q13	Somatomotor<=>Somatomotor
L_24dv	L_24dv_R_3a	rs62158169	2	114081827	4.63e-37	2q13	Somatomotor<=>Somatomotor
L_7PC	L_7PC_R_3a	rs62158169	2	114081827	1.35e-14	2q13	Somatomotor<=>Somatomotor
L_1	L_1_R_3a	rs62158169	2	114081827	3.97e-43	2q13	Somatomotor<=>Somatomotor
L_3a	L_3a_R_3a	rs62158169	2	114081827	7.59e-38	2q13	Somatomotor<=>Somatomotor
L_6mp	L_6mp_R_3a	rs62158169	2	114081827	1.81e-44	2q13	Somatomotor<=>Somatomotor
L_OP1	L_OP1_R_3a	rs62158169	2	114081827	1.26e-39	2q13	Somatomotor<=>Somatomotor
L_OP2-3	L_OP2-3_R_3a	rs62158169	2	114081827	2e-38	2q13	Somatomotor<=>Somatomotor
R_4	R_4_R_3a	rs62158169	2	114081827	5.09e-39	2q13	Somatomotor<=>Somatomotor
R_3b	R_3b_R_3a	rs62158169	2	114081827	6.92e-45	2q13	Somatomotor<=>Somatomotor
R_5m	R_5m_R_3a	rs62158169	2	114081827	1.58e-42	2q13	Somatomotor<=>Somatomotor
R_24dv	R_24dv_R_3a	rs62158169	2	114081827	2.1e-36	2q13	Somatomotor<=>Somatomotor
R_1	R_1_R_3a	rs62158169	2	114081827	1.43e-45	2q13	Somatomotor<=>Somatomotor
L_5L	L_5L_R_6d	rs62158169	2	114081827	2.47e-20	2q13	Somatomotor<=>Somatomotor
L_24dd	L_24dd_R_6d	rs62158169	2	114081827	2.34e-30	2q13	Somatomotor<=>Somatomotor
L_1	L_1_R_6d	rs62158169	2	114081827	3.72e-28	2q13	Somatomotor<=>Somatomotor
L_3a	L_3a_R_6d	rs62158169	2	114081827	1.31e-30	2q13	Somatomotor<=>Somatomotor
L_6d	L_6d_R_6d	rs62158169	2	114081827	2.17e-25	2q13	Somatomotor<=>Somatomotor
L_OP4	L_OP4_R_6d	rs62158169	2	114081827	9.5e-14	2q13	Somatomotor<=>Somatomotor
L_OP1	L_OP1_R_6d	rs62158169	2	114081827	5.94e-17	2q13	Somatomotor<=>Somatomotor
L_OP2-3	L_OP2-3_R_6d	rs62158169	2	114081827	4.16e-27	2q13	Somatomotor<=>Somatomotor
L_Ig	L_Ig_R_6d	rs62158169	2	114081827	4.16e-28	2q13	Somatomotor<=>Somatomotor
R_4	R_4_R_6d	rs62158169	2	114081827	1.09e-32	2q13	Somatomotor<=>Somatomotor
R_3b	R_3b_R_6d	rs62158169	2	114081827	4.55e-36	2q13	Somatomotor<=>Somatomotor
R_5m	R_5m_R_6d	rs62158169	2	114081827	2.92e-31	2q13	Somatomotor<=>Somatomotor
R_5L	R_5L_R_6d	rs62158169	2	114081827	5.66e-26	2q13	Somatomotor<=>Somatomotor
R_24dd	R_24dd_R_6d	rs62158169	2	114081827	5.57e-35	2q13	Somatomotor<=>Somatomotor
R_24dv	R_24dv_R_6d	rs62158169	2	114081827	1.75e-19	2q13	Somatomotor<=>Somatomotor
R_1	R_1_R_6d	rs62158169	2	114081827	2.46e-23	2q13	Somatomotor<=>Somatomotor
L_3a	L_3a_R_6mp	rs62158169	2	114081827	5.89e-37	2q13	Somatomotor<=>Somatomotor
L_OP2-3	L_OP2-3_R_6mp	rs62158169	2	114081827	1.06e-28	2q13	Somatomotor<=>Somatomotor
R_3b	R_3b_R_6mp	rs62158169	2	114081827	9.64e-40	2q13	Somatomotor<=>Somatomotor
L_24dd	L_24dd_R_6v	rs62158169	2	114081827	9.42e-27	2q13	Somatomotor<=>Somatomotor
L_6mp	L_6mp_R_6v	rs62158169	2	114081827	3.09e-20	2q13	Somatomotor<=>Somatomotor
L_OP1	L_OP1_R_6v	rs62158169	2	114081827	4.51e-19	2q13	Somatomotor<=>Somatomotor
L_Ig	L_Ig_R_6v	rs62158169	2	114081827	2.24e-20	2q13	Somatomotor<=>Somatomotor
R_5m	R_5m_R_6v	rs62158169	2	114081827	7.15e-22	2q13	Somatomotor<=>Somatomotor
L_SCEF	L_SCEF_R_p24pr	rs62158169	2	114081827	1.95e-18	2q13	Cingulo-Opercular<=>Cingulo-Opercular
L_43	L_43_R_p24pr	rs62158169	2	114081827	1.39e-18	2q13	Cingulo-Opercular<=>Cingulo-Opercular
R_SCEF	R_SCEF_R_p24pr	rs62158169	2	114081827	7.98e-15	2q13	Cingulo-Opercular<=>Cingulo-Opercular
L_RSC	L_RSC_R_8BM	rs62158169	2	114081827	8.89e-13	2q13	Frontoparietal<=>Frontoparietal
L_23c	L_23c_R_43	rs62158169	2	114081827	1.4e-15	2q13	Cingulo-Opercular<=>Cingulo-Opercular
L_SCEF	L_SCEF_R_43	rs62158169	2	114081827	5.64e-13	2q13	Cingulo-Opercular<=>Cingulo-Opercular
L_p24pr	L_p24pr_R_43	rs62158169	2	114081827	1.4e-15	2q13	Cingulo-Opercular<=>Cingulo-Opercular
L_33pr	L_33pr_R_43	rs62158169	2	114081827	5.29e-13	2q13	Cingulo-Opercular<=>Cingulo-Opercular
R_p24pr	R_p24pr_R_43	rs62158169	2	114081827	7.85e-21	2q13	Cingulo-Opercular<=>Cingulo-Opercular
L_4	L_4_R_OP4	rs62158169	2	114081827	7.5e-21	2q13	Somatomotor<=>Somatomotor
L_3b	L_3b_R_OP4	rs62158169	2	114081827	2.24e-22	2q13	Somatomotor<=>Somatomotor
L_5L	L_5L_R_OP4	rs62158169	2	114081827	8.23e-26	2q13	Somatomotor<=>Somatomotor
L_24dd	L_24dd_R_OP4	rs62158169	2	114081827	8.55e-26	2q13	Somatomotor<=>Somatomotor
L_1	L_1_R_OP4	rs62158169	2	114081827	8.35e-20	2q13	Somatomotor<=>Somatomotor
L_3a	L_3a_R_OP4	rs62158169	2	114081827	3.5e-26	2q13	Somatomotor<=>Somatomotor
L_OP4	L_OP4_R_OP4	rs62158169	2	114081827	1.9e-26	2q13	Somatomotor<=>Somatomotor
L_OP1	L_OP1_R_OP4	rs62158169	2	114081827	4.67e-22	2q13	Somatomotor<=>Somatomotor
R_4	R_4_R_OP4	rs62158169	2	114081827	2.26e-18	2q13	Somatomotor<=>Somatomotor
R_5m	R_5m_R_OP4	rs62158169	2	114081827	1.49e-24	2q13	Somatomotor<=>Somatomotor
L_4	L_4_R_OP1	rs62158169	2	114081827	5.03e-27	2q13	Somatomotor<=>Somatomotor
L_3b	L_3b_R_OP1	rs62158169	2	114081827	2.53e-27	2q13	Somatomotor<=>Somatomotor
L_24dv	L_24dv_R_OP1	rs62158169	2	114081827	1.64e-22	2q13	Somatomotor<=>Somatomotor
L_3a	L_3a_R_OP1	rs62158169	2	114081827	1.7e-31	2q13	Somatomotor<=>Somatomotor
L_6mp	L_6mp_R_OP1	rs62158169	2	114081827	3.49e-23	2q13	Somatomotor<=>Somatomotor
L_OP1	L_OP1_R_OP1	rs62158169	2	114081827	3.93e-21	2q13	Somatomotor<=>Somatomotor
L_OP2-3	L_OP2-3_R_OP1	rs62158169	2	114081827	1.19e-29	2q13	Somatomotor<=>Somatomotor
L_FOP2	L_FOP2_R_OP1	rs62158169	2	114081827	1.77e-18	2q13	Somatomotor<=>Somatomotor
L_Ig	L_Ig_R_OP1	rs62158169	2	114081827	2.63e-32	2q13	Somatomotor<=>Somatomotor
R_5m	R_5m_R_OP1	rs62158169	2	114081827	3.53e-27	2q13	Somatomotor<=>Somatomotor
R_24dd	R_24dd_R_OP1	rs62158169	2	114081827	1.96e-24	2q13	Somatomotor<=>Somatomotor
R_24dv	R_24dv_R_OP1	rs62158169	2	114081827	1.18e-18	2q13	Somatomotor<=>Somatomotor
R_3a	R_3a_R_OP1	rs62158169	2	114081827	2.19e-29	2q13	Somatomotor<=>Somatomotor
R_OP4	R_OP4_R_OP1	rs62158169	2	114081827	2.23e-13	2q13	Somatomotor<=>Somatomotor
L_4	L_4_R_OP2-3	rs62158169	2	114081827	1.07e-40	2q13	Somatomotor<=>Somatomotor
L_3b	L_3b_R_OP2-3	rs62158169	2	114081827	1.38e-43	2q13	Somatomotor<=>Somatomotor
L_24dd	L_24dd_R_OP2-3	rs62158169	2	114081827	1.18e-50	2q13	Somatomotor<=>Somatomotor
L_24dv	L_24dv_R_OP2-3	rs62158169	2	114081827	9.21e-34	2q13	Somatomotor<=>Somatomotor
L_3a	L_3a_R_OP2-3	rs62158169	2	114081827	8.7e-44	2q13	Somatomotor<=>Somatomotor
L_6mp	L_6mp_R_OP2-3	rs62158169	2	114081827	7.13e-41	2q13	Somatomotor<=>Somatomotor
L_OP1	L_OP1_R_OP2-3	rs62158169	2	114081827	4.29e-37	2q13	Somatomotor<=>Somatomotor
L_OP2-3	L_OP2-3_R_OP2-3	rs62158169	2	114081827	1.63e-41	2q13	Somatomotor<=>Somatomotor
L_Ig	L_Ig_R_OP2-3	rs62158169	2	114081827	9.65e-43	2q13	Somatomotor<=>Somatomotor
R_4	R_4_R_OP2-3	rs62158169	2	114081827	3.98e-37	2q13	Somatomotor<=>Somatomotor
R_3b	R_3b_R_OP2-3	rs62158169	2	114081827	3.61e-40	2q13	Somatomotor<=>Somatomotor
R_5m	R_5m_R_OP2-3	rs62158169	2	114081827	4.97e-39	2q13	Somatomotor<=>Somatomotor
R_24dd	R_24dd_R_OP2-3	rs62158169	2	114081827	6.83e-44	2q13	Somatomotor<=>Somatomotor
R_3a	R_3a_R_OP2-3	rs62158169	2	114081827	1.22e-40	2q13	Somatomotor<=>Somatomotor
R_6d	R_6d_R_OP2-3	rs62158169	2	114081827	3.3e-31	2q13	Somatomotor<=>Somatomotor
R_6mp	R_6mp_R_OP2-3	rs62158169	2	114081827	1.21e-27	2q13	Somatomotor<=>Somatomotor
R_6v	R_6v_R_OP2-3	rs62158169	2	114081827	2.28e-21	2q13	Somatomotor<=>Somatomotor
L_4	L_4_R_RI	rs62158169	2	114081827	2.07e-24	2q13	Somatomotor<=>Somatomotor
L_3b	L_3b_R_RI	rs62158169	2	114081827	2.62e-26	2q13	Somatomotor<=>Somatomotor
L_5L	L_5L_R_RI	rs62158169	2	114081827	2.69e-24	2q13	Somatomotor<=>Somatomotor
L_24dv	L_24dv_R_RI	rs62158169	2	114081827	1.13e-28	2q13	Somatomotor<=>Somatomotor
L_1	L_1_R_RI	rs62158169	2	114081827	2.3e-28	2q13	Somatomotor<=>Somatomotor
L_3a	L_3a_R_RI	rs62158169	2	114081827	1.59e-28	2q13	Somatomotor<=>Somatomotor
L_6mp	L_6mp_R_RI	rs62158169	2	114081827	2.03e-31	2q13	Somatomotor<=>Somatomotor
L_6v	L_6v_R_RI	rs62158169	2	114081827	1.65e-19	2q13	Somatomotor<=>Somatomotor
L_Ig	L_Ig_R_RI	rs62158169	2	114081827	1.22e-29	2q13	Somatomotor<=>Somatomotor
R_4	R_4_R_RI	rs62158169	2	114081827	4.61e-23	2q13	Somatomotor<=>Somatomotor
R_3b	R_3b_R_RI	rs62158169	2	114081827	2.04e-27	2q13	Somatomotor<=>Somatomotor
R_5m	R_5m_R_RI	rs62158169	2	114081827	1.68e-24	2q13	Somatomotor<=>Somatomotor
R_3a	R_3a_R_RI	rs62158169	2	114081827	3.66e-30	2q13	Somatomotor<=>Somatomotor
R_6v	R_6v_R_RI	rs62158169	2	114081827	4.38e-17	2q13	Somatomotor<=>Somatomotor
R_OP4	R_OP4_R_RI	rs62158169	2	114081827	1.12e-18	2q13	Somatomotor<=>Somatomotor
L_5mv	L_5mv_R_PFcm	rs62158169	2	114081827	1.36e-14	2q13	Cingulo-Opercular<=>Cingulo-Opercular
L_p24pr	L_p24pr_R_PFcm	rs62158169	2	114081827	2.46e-14	2q13	Cingulo-Opercular<=>Cingulo-Opercular
R_5mv	R_5mv_R_PFcm	rs62158169	2	114081827	8.1e-14	2q13	Cingulo-Opercular<=>Cingulo-Opercular
R_43	R_43_R_PFcm	rs62158169	2	114081827	3.17e-14	2q13	Cingulo-Opercular<=>Cingulo-Opercular
L_4	L_4_R_FOP2	rs62158169	2	114081827	1.92e-18	2q13	Somatomotor<=>Somatomotor
L_3b	L_3b_R_FOP2	rs62158169	2	114081827	9e-18	2q13	Somatomotor<=>Somatomotor
L_3a	L_3a_R_FOP2	rs62158169	2	114081827	2.65e-19	2q13	Somatomotor<=>Somatomotor
L_6v	L_6v_R_FOP2	rs62158169	2	114081827	7.79e-13	2q13	Somatomotor<=>Somatomotor
L_OP2-3	L_OP2-3_R_FOP2	rs62158169	2	114081827	5.91e-19	2q13	Somatomotor<=>Somatomotor
L_FOP2	L_FOP2_R_FOP2	rs62158169	2	114081827	3.75e-13	2q13	Somatomotor<=>Somatomotor
L_Ig	L_Ig_R_FOP2	rs62158169	2	114081827	7.55e-22	2q13	Somatomotor<=>Somatomotor
R_4	R_4_R_FOP2	rs62158169	2	114081827	9.74e-18	2q13	Somatomotor<=>Somatomotor
R_3b	R_3b_R_FOP2	rs62158169	2	114081827	5.63e-20	2q13	Somatomotor<=>Somatomotor
R_5m	R_5m_R_FOP2	rs62158169	2	114081827	1.67e-24	2q13	Somatomotor<=>Somatomotor
R_24dv	R_24dv_R_FOP2	rs62158169	2	114081827	6.49e-17	2q13	Somatomotor<=>Somatomotor
R_3a	R_3a_R_FOP2	rs62158169	2	114081827	1.48e-22	2q13	Somatomotor<=>Somatomotor
R_OP1	R_OP1_R_FOP2	rs62158169	2	114081827	4.66e-16	2q13	Somatomotor<=>Somatomotor
R_OP2-3	R_OP2-3_R_FOP2	rs62158169	2	114081827	2.07e-23	2q13	Somatomotor<=>Somatomotor
R_RI	R_RI_R_FOP2	rs62158169	2	114081827	1.63e-18	2q13	Somatomotor<=>Somatomotor
L_4	L_4_R_Ig	rs62158169	2	114081827	3.83e-27	2q13	Somatomotor<=>Somatomotor
L_3b	L_3b_R_Ig	rs62158169	2	114081827	2.01e-28	2q13	Somatomotor<=>Somatomotor
L_5m	L_5m_R_Ig	rs62158169	2	114081827	7.67e-32	2q13	Somatomotor<=>Somatomotor
L_5L	L_5L_R_Ig	rs62158169	2	114081827	1.04e-20	2q13	Somatomotor<=>Somatomotor
L_24dd	L_24dd_R_Ig	rs62158169	2	114081827	2.73e-37	2q13	Somatomotor<=>Somatomotor
L_1	L_1_R_Ig	rs62158169	2	114081827	4.64e-31	2q13	Somatomotor<=>Somatomotor
L_3a	L_3a_R_Ig	rs62158169	2	114081827	1.48e-29	2q13	Somatomotor<=>Somatomotor
L_6d	L_6d_R_Ig	rs62158169	2	114081827	7.84e-28	2q13	Somatomotor<=>Somatomotor
L_6mp	L_6mp_R_Ig	rs62158169	2	114081827	1.97e-28	2q13	Somatomotor<=>Somatomotor
L_6v	L_6v_R_Ig	rs62158169	2	114081827	6.3e-15	2q13	Somatomotor<=>Somatomotor
L_OP4	L_OP4_R_Ig	rs62158169	2	114081827	4.77e-20	2q13	Somatomotor<=>Somatomotor
L_OP1	L_OP1_R_Ig	rs62158169	2	114081827	3.52e-30	2q13	Somatomotor<=>Somatomotor
L_OP2-3	L_OP2-3_R_Ig	rs62158169	2	114081827	1.17e-32	2q13	Somatomotor<=>Somatomotor
L_FOP2	L_FOP2_R_Ig	rs62158169	2	114081827	2.06e-16	2q13	Somatomotor<=>Somatomotor
L_Ig	L_Ig_R_Ig	rs62158169	2	114081827	2.71e-27	2q13	Somatomotor<=>Somatomotor
R_4	R_4_R_Ig	rs62158169	2	114081827	6.61e-26	2q13	Somatomotor<=>Somatomotor
R_3b	R_3b_R_Ig	rs62158169	2	114081827	3.23e-32	2q13	Somatomotor<=>Somatomotor
R_5m	R_5m_R_Ig	rs62158169	2	114081827	3.01e-29	2q13	Somatomotor<=>Somatomotor
R_5L	R_5L_R_Ig	rs62158169	2	114081827	4.81e-26	2q13	Somatomotor<=>Somatomotor
R_24dd	R_24dd_R_Ig	rs62158169	2	114081827	1.91e-35	2q13	Somatomotor<=>Somatomotor
R_7PC	R_7PC_R_Ig	rs62158169	2	114081827	2.9e-13	2q13	Somatomotor<=>Somatomotor
R_1	R_1_R_Ig	rs62158169	2	114081827	1.69e-31	2q13	Somatomotor<=>Somatomotor
R_2	R_2_R_Ig	rs62158169	2	114081827	5.19e-28	2q13	Somatomotor<=>Somatomotor
R_3a	R_3a_R_Ig	rs62158169	2	114081827	6.26e-31	2q13	Somatomotor<=>Somatomotor
R_6mp	R_6mp_R_Ig	rs62158169	2	114081827	6.47e-20	2q13	Somatomotor<=>Somatomotor
R_6v	R_6v_R_Ig	rs62158169	2	114081827	3.15e-16	2q13	Somatomotor<=>Somatomotor
R_OP4	R_OP4_R_Ig	rs62158169	2	114081827	3.27e-19	2q13	Somatomotor<=>Somatomotor
R_OP1	R_OP1_R_Ig	rs62158169	2	114081827	9.66e-25	2q13	Somatomotor<=>Somatomotor
R_OP2-3	R_OP2-3_R_Ig	rs62158169	2	114081827	1.13e-30	2q13	Somatomotor<=>Somatomotor
R_FOP2	R_FOP2_R_Ig	rs62158169	2	114081827	3.13e-17	2q13	Somatomotor<=>Somatomotor
L_24dd	L_4_L_24dd	rs62158169	2	114081827	3.95e-53	2q13	Somatomotor<=>Somatomotor
L_24dd	L_3b_L_24dd	rs62158169	2	114081827	2.7e-46	2q13	Somatomotor<=>Somatomotor
L_24dv	L_4_L_24dv	rs62158169	2	114081827	3.2e-32	2q13	Somatomotor<=>Somatomotor
L_24dv	L_3b_L_24dv	rs62158169	2	114081827	3.38e-30	2q13	Somatomotor<=>Somatomotor
L_24dv	L_5L_L_24dv	rs62158169	2	114081827	7.59e-17	2q13	Somatomotor<=>Somatomotor
L_24dv	L_24dd_L_24dv	rs62158169	2	114081827	9.35e-27	2q13	Somatomotor<=>Somatomotor
L_SCEF	L_5mv_L_SCEF	rs62158169	2	114081827	9.18e-15	2q13	Cingulo-Opercular<=>Cingulo-Opercular
L_SCEF	L_23c_L_SCEF	rs62158169	2	114081827	2.86e-13	2q13	Cingulo-Opercular<=>Cingulo-Opercular
L_1	L_24dd_L_1	rs62158169	2	114081827	1.78e-36	2q13	Somatomotor<=>Somatomotor
L_3a	L_4_L_3a	rs62158169	2	114081827	2.47e-36	2q13	Somatomotor<=>Somatomotor
L_3a	L_3b_L_3a	rs62158169	2	114081827	1.21e-33	2q13	Somatomotor<=>Somatomotor
L_3a	L_24dd_L_3a	rs62158169	2	114081827	1.47e-49	2q13	Somatomotor<=>Somatomotor
L_3a	L_24dv_L_3a	rs62158169	2	114081827	1.02e-35	2q13	Somatomotor<=>Somatomotor
L_3a	L_7PC_L_3a	rs62158169	2	114081827	1.36e-12	2q13	Somatomotor<=>Somatomotor
L_3a	L_1_L_3a	rs62158169	2	114081827	3.56e-40	2q13	Somatomotor<=>Somatomotor
L_6d	L_24dd_L_6d	rs62158169	2	114081827	1.67e-28	2q13	Somatomotor<=>Somatomotor
L_6mp	L_4_L_6mp	rs62158169	2	114081827	1.65e-43	2q13	Somatomotor<=>Somatomotor
L_6mp	L_3b_L_6mp	rs62158169	2	114081827	3.21e-40	2q13	Somatomotor<=>Somatomotor
L_6mp	L_24dd_L_6mp	rs62158169	2	114081827	3.79e-39	2q13	Somatomotor<=>Somatomotor
L_6mp	L_3a_L_6mp	rs62158169	2	114081827	1.31e-42	2q13	Somatomotor<=>Somatomotor
L_p24pr	L_SCEF_L_p24pr	rs62158169	2	114081827	5.2e-17	2q13	Cingulo-Opercular<=>Cingulo-Opercular
L_33pr	L_SCEF_L_33pr	rs62158169	2	114081827	1.22e-15	2q13	Cingulo-Opercular<=>Cingulo-Opercular
L_43	L_SCEF_L_43	rs62158169	2	114081827	1.73e-13	2q13	Cingulo-Opercular<=>Cingulo-Opercular
L_43	L_p24pr_L_43	rs62158169	2	114081827	4.12e-16	2q13	Cingulo-Opercular<=>Cingulo-Opercular
L_43	L_33pr_L_43	rs62158169	2	114081827	1.72e-13	2q13	Cingulo-Opercular<=>Cingulo-Opercular
L_OP4	L_24dd_L_OP4	rs62158169	2	114081827	5.15e-29	2q13	Somatomotor<=>Somatomotor
L_OP4	L_3a_L_OP4	rs62158169	2	114081827	1.82e-21	2q13	Somatomotor<=>Somatomotor
L_OP1	L_4_L_OP1	rs62158169	2	114081827	1.08e-34	2q13	Somatomotor<=>Somatomotor
L_OP1	L_3b_L_OP1	rs62158169	2	114081827	3.6e-31	2q13	Somatomotor<=>Somatomotor
L_OP1	L_5L_L_OP1	rs62158169	2	114081827	9.85e-22	2q13	Somatomotor<=>Somatomotor
L_OP1	L_24dd_L_OP1	rs62158169	2	114081827	2.47e-27	2q13	Somatomotor<=>Somatomotor
L_OP1	L_1_L_OP1	rs62158169	2	114081827	3.92e-22	2q13	Somatomotor<=>Somatomotor
L_OP1	L_3a_L_OP1	rs62158169	2	114081827	5.61e-38	2q13	Somatomotor<=>Somatomotor
L_OP1	L_6d_L_OP1	rs62158169	2	114081827	5.27e-16	2q13	Somatomotor<=>Somatomotor
L_OP1	L_OP4_L_OP1	rs62158169	2	114081827	4.36e-22	2q13	Somatomotor<=>Somatomotor
L_OP2-3	L_4_L_OP2-3	rs62158169	2	114081827	4.55e-32	2q13	Somatomotor<=>Somatomotor
L_OP2-3	L_3b_L_OP2-3	rs62158169	2	114081827	3.6e-34	2q13	Somatomotor<=>Somatomotor
L_OP2-3	L_5L_L_OP2-3	rs62158169	2	114081827	1.01e-25	2q13	Somatomotor<=>Somatomotor
L_OP2-3	L_24dd_L_OP2-3	rs62158169	2	114081827	1.38e-39	2q13	Somatomotor<=>Somatomotor
L_OP2-3	L_24dv_L_OP2-3	rs62158169	2	114081827	2.19e-28	2q13	Somatomotor<=>Somatomotor
L_OP2-3	L_1_L_OP2-3	rs62158169	2	114081827	4.17e-33	2q13	Somatomotor<=>Somatomotor
L_OP2-3	L_3a_L_OP2-3	rs62158169	2	114081827	1.2e-35	2q13	Somatomotor<=>Somatomotor
L_OP2-3	L_6d_L_OP2-3	rs62158169	2	114081827	2.31e-29	2q13	Somatomotor<=>Somatomotor
L_OP2-3	L_6mp_L_OP2-3	rs62158169	2	114081827	5.57e-33	2q13	Somatomotor<=>Somatomotor
L_PFcm	L_p24pr_L_PFcm	rs62158169	2	114081827	7.61e-14	2q13	Cingulo-Opercular<=>Cingulo-Opercular
L_FOP2	L_4_L_FOP2	rs62158169	2	114081827	1.15e-20	2q13	Somatomotor<=>Somatomotor
L_FOP2	L_3b_L_FOP2	rs62158169	2	114081827	9.11e-20	2q13	Somatomotor<=>Somatomotor
L_FOP2	L_5L_L_FOP2	rs62158169	2	114081827	7.25e-16	2q13	Somatomotor<=>Somatomotor
L_FOP2	L_24dd_L_FOP2	rs62158169	2	114081827	2.39e-20	2q13	Somatomotor<=>Somatomotor
L_FOP2	L_1_L_FOP2	rs62158169	2	114081827	4.37e-14	2q13	Somatomotor<=>Somatomotor
L_FOP2	L_3a_L_FOP2	rs62158169	2	114081827	2.42e-23	2q13	Somatomotor<=>Somatomotor
L_FOP2	L_6d_L_FOP2	rs62158169	2	114081827	1.3e-14	2q13	Somatomotor<=>Somatomotor
L_FOP2	L_6v_L_FOP2	rs62158169	2	114081827	1.84e-12	2q13	Somatomotor<=>Somatomotor
L_FOP2	L_OP4_L_FOP2	rs62158169	2	114081827	1.74e-13	2q13	Somatomotor<=>Somatomotor
L_FOP2	L_OP1_L_FOP2	rs62158169	2	114081827	1.47e-12	2q13	Somatomotor<=>Somatomotor
L_Ig	L_4_L_Ig	rs62158169	2	114081827	6.86e-35	2q13	Somatomotor<=>Somatomotor
L_Ig	L_24dv_L_Ig	rs62158169	2	114081827	1.08e-31	2q13	Somatomotor<=>Somatomotor
L_Ig	L_6mp_L_Ig	rs62158169	2	114081827	1.02e-30	2q13	Somatomotor<=>Somatomotor
L_Ig	L_6v_L_Ig	rs62158169	2	114081827	4.36e-21	2q13	Somatomotor<=>Somatomotor
L_Ig	L_OP2-3_L_Ig	rs62158169	2	114081827	4.36e-29	2q13	Somatomotor<=>Somatomotor
R_4	L_4_R_4	rs62158169	2	114081827	1.56e-46	2q13	Somatomotor<=>Somatomotor
R_4	L_3b_R_4	rs62158169	2	114081827	2.71e-48	2q13	Somatomotor<=>Somatomotor
R_4	L_24dd_R_4	rs62158169	2	114081827	1.92e-54	2q13	Somatomotor<=>Somatomotor
R_4	L_24dv_R_4	rs62158169	2	114081827	9.5e-33	2q13	Somatomotor<=>Somatomotor
R_4	L_3a_R_4	rs62158169	2	114081827	2.6e-37	2q13	Somatomotor<=>Somatomotor
R_4	L_6mp_R_4	rs62158169	2	114081827	4.25e-44	2q13	Somatomotor<=>Somatomotor
R_4	L_OP1_R_4	rs62158169	2	114081827	3.33e-38	2q13	Somatomotor<=>Somatomotor
R_4	L_FOP2_R_4	rs62158169	2	114081827	4.01e-23	2q13	Somatomotor<=>Somatomotor
R_4	L_Ig_R_4	rs62158169	2	114081827	1.6e-35	2q13	Somatomotor<=>Somatomotor
R_3b	L_3b_R_3b	rs62158169	2	114081827	2.86e-56	2q13	Somatomotor<=>Somatomotor
R_3b	L_24dd_R_3b	rs62158169	2	114081827	1.04e-58	2q13	Somatomotor<=>Somatomotor
R_3b	L_24dv_R_3b	rs62158169	2	114081827	6.02e-38	2q13	Somatomotor<=>Somatomotor
R_3b	L_3a_R_3b	rs62158169	2	114081827	5.35e-42	2q13	Somatomotor<=>Somatomotor
R_3b	L_6mp_R_3b	rs62158169	2	114081827	2.07e-51	2q13	Somatomotor<=>Somatomotor
R_3b	L_OP2-3_R_3b	rs62158169	2	114081827	6.49e-41	2q13	Somatomotor<=>Somatomotor
R_3b	L_Ig_R_3b	rs62158169	2	114081827	1.28e-40	2q13	Somatomotor<=>Somatomotor
R_5m	L_4_R_5m	rs62158169	2	114081827	9.59e-48	2q13	Somatomotor<=>Somatomotor
R_5m	L_3b_R_5m	rs62158169	2	114081827	3.67e-48	2q13	Somatomotor<=>Somatomotor
R_5m	L_5m_R_5m	rs62158169	2	114081827	3.73e-28	2q13	Somatomotor<=>Somatomotor
R_5m	L_24dd_R_5m	rs62158169	2	114081827	6.4e-47	2q13	Somatomotor<=>Somatomotor
R_5m	L_24dv_R_5m	rs62158169	2	114081827	3.24e-27	2q13	Somatomotor<=>Somatomotor
R_5m	L_1_R_5m	rs62158169	2	114081827	5.42e-44	2q13	Somatomotor<=>Somatomotor
R_5m	L_3a_R_5m	rs62158169	2	114081827	5.05e-45	2q13	Somatomotor<=>Somatomotor
R_5m	L_OP4_R_5m	rs62158169	2	114081827	2.92e-27	2q13	Somatomotor<=>Somatomotor
R_5m	L_OP1_R_5m	rs62158169	2	114081827	1.23e-35	2q13	Somatomotor<=>Somatomotor
R_5m	L_OP2-3_R_5m	rs62158169	2	114081827	1.58e-38	2q13	Somatomotor<=>Somatomotor
R_5m	L_FOP2_R_5m	rs62158169	2	114081827	1.63e-21	2q13	Somatomotor<=>Somatomotor
R_5mv	L_SCEF_R_5mv	rs62158169	2	114081827	5.91e-15	2q13	Cingulo-Opercular<=>Cingulo-Opercular
R_5L	L_3a_R_5L	rs62158169	2	114081827	1.19e-38	2q13	Somatomotor<=>Somatomotor
R_5L	L_OP1_R_5L	rs62158169	2	114081827	4.91e-30	2q13	Somatomotor<=>Somatomotor
R_5L	L_FOP2_R_5L	rs62158169	2	114081827	4.99e-19	2q13	Somatomotor<=>Somatomotor
R_24dd	L_24dd_R_24dd	rs62158169	2	114081827	5.23e-46	2q13	Somatomotor<=>Somatomotor
R_24dd	L_24dv_R_24dd	rs62158169	2	114081827	3.99e-31	2q13	Somatomotor<=>Somatomotor
R_24dd	L_6mp_R_24dd	rs62158169	2	114081827	1.26e-42	2q13	Somatomotor<=>Somatomotor
R_24dd	L_OP2-3_R_24dd	rs62158169	2	114081827	1.12e-39	2q13	Somatomotor<=>Somatomotor
R_24dd	L_Ig_R_24dd	rs62158169	2	114081827	2.11e-39	2q13	Somatomotor<=>Somatomotor
R_24dv	L_4_R_24dv	rs62158169	2	114081827	5.16e-35	2q13	Somatomotor<=>Somatomotor
R_24dv	L_3b_R_24dv	rs62158169	2	114081827	1.91e-35	2q13	Somatomotor<=>Somatomotor
R_24dv	L_3a_R_24dv	rs62158169	2	114081827	5.12e-36	2q13	Somatomotor<=>Somatomotor
R_24dv	L_6mp_R_24dv	rs62158169	2	114081827	9.17e-27	2q13	Somatomotor<=>Somatomotor
R_24dv	L_OP2-3_R_24dv	rs62158169	2	114081827	1.22e-24	2q13	Somatomotor<=>Somatomotor
R_24dv	L_Ig_R_24dv	rs62158169	2	114081827	6.13e-25	2q13	Somatomotor<=>Somatomotor
R_24dv	R_4_R_24dv	rs62158169	2	114081827	2e-33	2q13	Somatomotor<=>Somatomotor
R_24dv	R_3b_R_24dv	rs62158169	2	114081827	9.77e-37	2q13	Somatomotor<=>Somatomotor
R_24dv	R_5m_R_24dv	rs62158169	2	114081827	2.21e-29	2q13	Somatomotor<=>Somatomotor
R_24dv	R_24dd_R_24dv	rs62158169	2	114081827	7.67e-24	2q13	Somatomotor<=>Somatomotor
R_7AL	L_OP1_R_7AL	rs62158169	2	114081827	3.29e-14	2q13	Somatomotor<=>Somatomotor
R_SCEF	L_p24pr_R_SCEF	rs62158169	2	114081827	6.76e-14	2q13	Cingulo-Opercular<=>Cingulo-Opercular
R_1	L_OP1_R_1	rs62158169	2	114081827	1.32e-29	2q13	Somatomotor<=>Somatomotor
R_1	R_5m_R_1	rs62158169	2	114081827	4.3e-43	2q13	Somatomotor<=>Somatomotor
R_3a	L_4_R_3a	rs62158169	2	114081827	1.81e-43	2q13	Somatomotor<=>Somatomotor
R_3a	L_3b_R_3a	rs62158169	2	114081827	2.1e-43	2q13	Somatomotor<=>Somatomotor
R_3a	L_24dd_R_3a	rs62158169	2	114081827	1.2e-52	2q13	Somatomotor<=>Somatomotor
R_3a	L_24dv_R_3a	rs62158169	2	114081827	4.63e-37	2q13	Somatomotor<=>Somatomotor
R_3a	L_7PC_R_3a	rs62158169	2	114081827	1.35e-14	2q13	Somatomotor<=>Somatomotor
R_3a	L_1_R_3a	rs62158169	2	114081827	3.97e-43	2q13	Somatomotor<=>Somatomotor
R_3a	L_3a_R_3a	rs62158169	2	114081827	7.59e-38	2q13	Somatomotor<=>Somatomotor
R_3a	L_6mp_R_3a	rs62158169	2	114081827	1.81e-44	2q13	Somatomotor<=>Somatomotor
R_3a	L_OP1_R_3a	rs62158169	2	114081827	1.26e-39	2q13	Somatomotor<=>Somatomotor
R_3a	L_OP2-3_R_3a	rs62158169	2	114081827	2e-38	2q13	Somatomotor<=>Somatomotor
R_3a	R_4_R_3a	rs62158169	2	114081827	5.09e-39	2q13	Somatomotor<=>Somatomotor
R_3a	R_3b_R_3a	rs62158169	2	114081827	6.92e-45	2q13	Somatomotor<=>Somatomotor
R_3a	R_5m_R_3a	rs62158169	2	114081827	1.58e-42	2q13	Somatomotor<=>Somatomotor
R_3a	R_24dv_R_3a	rs62158169	2	114081827	2.1e-36	2q13	Somatomotor<=>Somatomotor
R_3a	R_1_R_3a	rs62158169	2	114081827	1.43e-45	2q13	Somatomotor<=>Somatomotor
R_6d	L_5L_R_6d	rs62158169	2	114081827	2.47e-20	2q13	Somatomotor<=>Somatomotor
R_6d	L_24dd_R_6d	rs62158169	2	114081827	2.34e-30	2q13	Somatomotor<=>Somatomotor
R_6d	L_1_R_6d	rs62158169	2	114081827	3.72e-28	2q13	Somatomotor<=>Somatomotor
R_6d	L_3a_R_6d	rs62158169	2	114081827	1.31e-30	2q13	Somatomotor<=>Somatomotor
R_6d	L_6d_R_6d	rs62158169	2	114081827	2.17e-25	2q13	Somatomotor<=>Somatomotor
R_6d	L_OP4_R_6d	rs62158169	2	114081827	9.5e-14	2q13	Somatomotor<=>Somatomotor
R_6d	L_OP1_R_6d	rs62158169	2	114081827	5.94e-17	2q13	Somatomotor<=>Somatomotor
R_6d	L_OP2-3_R_6d	rs62158169	2	114081827	4.16e-27	2q13	Somatomotor<=>Somatomotor
R_6d	L_Ig_R_6d	rs62158169	2	114081827	4.16e-28	2q13	Somatomotor<=>Somatomotor
R_6d	R_4_R_6d	rs62158169	2	114081827	1.09e-32	2q13	Somatomotor<=>Somatomotor
R_6d	R_3b_R_6d	rs62158169	2	114081827	4.55e-36	2q13	Somatomotor<=>Somatomotor
R_6d	R_5m_R_6d	rs62158169	2	114081827	2.92e-31	2q13	Somatomotor<=>Somatomotor
R_6d	R_5L_R_6d	rs62158169	2	114081827	5.66e-26	2q13	Somatomotor<=>Somatomotor
R_6d	R_24dd_R_6d	rs62158169	2	114081827	5.57e-35	2q13	Somatomotor<=>Somatomotor
R_6d	R_24dv_R_6d	rs62158169	2	114081827	1.75e-19	2q13	Somatomotor<=>Somatomotor
R_6d	R_1_R_6d	rs62158169	2	114081827	2.46e-23	2q13	Somatomotor<=>Somatomotor
R_6mp	L_3a_R_6mp	rs62158169	2	114081827	5.89e-37	2q13	Somatomotor<=>Somatomotor
R_6mp	L_OP2-3_R_6mp	rs62158169	2	114081827	1.06e-28	2q13	Somatomotor<=>Somatomotor
R_6mp	R_3b_R_6mp	rs62158169	2	114081827	9.64e-40	2q13	Somatomotor<=>Somatomotor
R_6v	L_24dd_R_6v	rs62158169	2	114081827	9.42e-27	2q13	Somatomotor<=>Somatomotor
R_6v	L_6mp_R_6v	rs62158169	2	114081827	3.09e-20	2q13	Somatomotor<=>Somatomotor
R_6v	L_OP1_R_6v	rs62158169	2	114081827	4.51e-19	2q13	Somatomotor<=>Somatomotor
R_6v	L_Ig_R_6v	rs62158169	2	114081827	2.24e-20	2q13	Somatomotor<=>Somatomotor
R_6v	R_5m_R_6v	rs62158169	2	114081827	7.15e-22	2q13	Somatomotor<=>Somatomotor
R_p24pr	L_SCEF_R_p24pr	rs62158169	2	114081827	1.95e-18	2q13	Cingulo-Opercular<=>Cingulo-Opercular
R_p24pr	L_43_R_p24pr	rs62158169	2	114081827	1.39e-18	2q13	Cingulo-Opercular<=>Cingulo-Opercular
R_p24pr	R_SCEF_R_p24pr	rs62158169	2	114081827	7.98e-15	2q13	Cingulo-Opercular<=>Cingulo-Opercular
R_8BM	L_RSC_R_8BM	rs62158169	2	114081827	8.89e-13	2q13	Frontoparietal<=>Frontoparietal
R_43	L_23c_R_43	rs62158169	2	114081827	1.4e-15	2q13	Cingulo-Opercular<=>Cingulo-Opercular
R_43	L_SCEF_R_43	rs62158169	2	114081827	5.64e-13	2q13	Cingulo-Opercular<=>Cingulo-Opercular
R_43	L_p24pr_R_43	rs62158169	2	114081827	1.4e-15	2q13	Cingulo-Opercular<=>Cingulo-Opercular
R_43	L_33pr_R_43	rs62158169	2	114081827	5.29e-13	2q13	Cingulo-Opercular<=>Cingulo-Opercular
R_43	R_p24pr_R_43	rs62158169	2	114081827	7.85e-21	2q13	Cingulo-Opercular<=>Cingulo-Opercular
R_OP4	L_4_R_OP4	rs62158169	2	114081827	7.5e-21	2q13	Somatomotor<=>Somatomotor
R_OP4	L_3b_R_OP4	rs62158169	2	114081827	2.24e-22	2q13	Somatomotor<=>Somatomotor
R_OP4	L_5L_R_OP4	rs62158169	2	114081827	8.23e-26	2q13	Somatomotor<=>Somatomotor
R_OP4	L_24dd_R_OP4	rs62158169	2	114081827	8.55e-26	2q13	Somatomotor<=>Somatomotor
R_OP4	L_1_R_OP4	rs62158169	2	114081827	8.35e-20	2q13	Somatomotor<=>Somatomotor
R_OP4	L_3a_R_OP4	rs62158169	2	114081827	3.5e-26	2q13	Somatomotor<=>Somatomotor
R_OP4	L_OP4_R_OP4	rs62158169	2	114081827	1.9e-26	2q13	Somatomotor<=>Somatomotor
R_OP4	L_OP1_R_OP4	rs62158169	2	114081827	4.67e-22	2q13	Somatomotor<=>Somatomotor
R_OP4	R_4_R_OP4	rs62158169	2	114081827	2.26e-18	2q13	Somatomotor<=>Somatomotor
R_OP4	R_5m_R_OP4	rs62158169	2	114081827	1.49e-24	2q13	Somatomotor<=>Somatomotor
R_OP1	L_4_R_OP1	rs62158169	2	114081827	5.03e-27	2q13	Somatomotor<=>Somatomotor
R_OP1	L_3b_R_OP1	rs62158169	2	114081827	2.53e-27	2q13	Somatomotor<=>Somatomotor
R_OP1	L_24dv_R_OP1	rs62158169	2	114081827	1.64e-22	2q13	Somatomotor<=>Somatomotor
R_OP1	L_3a_R_OP1	rs62158169	2	114081827	1.7e-31	2q13	Somatomotor<=>Somatomotor
R_OP1	L_6mp_R_OP1	rs62158169	2	114081827	3.49e-23	2q13	Somatomotor<=>Somatomotor
R_OP1	L_OP1_R_OP1	rs62158169	2	114081827	3.93e-21	2q13	Somatomotor<=>Somatomotor
R_OP1	L_OP2-3_R_OP1	rs62158169	2	114081827	1.19e-29	2q13	Somatomotor<=>Somatomotor
R_OP1	L_FOP2_R_OP1	rs62158169	2	114081827	1.77e-18	2q13	Somatomotor<=>Somatomotor
R_OP1	L_Ig_R_OP1	rs62158169	2	114081827	2.63e-32	2q13	Somatomotor<=>Somatomotor
R_OP1	R_5m_R_OP1	rs62158169	2	114081827	3.53e-27	2q13	Somatomotor<=>Somatomotor
R_OP1	R_24dd_R_OP1	rs62158169	2	114081827	1.96e-24	2q13	Somatomotor<=>Somatomotor
R_OP1	R_24dv_R_OP1	rs62158169	2	114081827	1.18e-18	2q13	Somatomotor<=>Somatomotor
R_OP1	R_3a_R_OP1	rs62158169	2	114081827	2.19e-29	2q13	Somatomotor<=>Somatomotor
R_OP1	R_OP4_R_OP1	rs62158169	2	114081827	2.23e-13	2q13	Somatomotor<=>Somatomotor
R_OP2-3	L_4_R_OP2-3	rs62158169	2	114081827	1.07e-40	2q13	Somatomotor<=>Somatomotor
R_OP2-3	L_3b_R_OP2-3	rs62158169	2	114081827	1.38e-43	2q13	Somatomotor<=>Somatomotor
R_OP2-3	L_24dd_R_OP2-3	rs62158169	2	114081827	1.18e-50	2q13	Somatomotor<=>Somatomotor
R_OP2-3	L_24dv_R_OP2-3	rs62158169	2	114081827	9.21e-34	2q13	Somatomotor<=>Somatomotor
R_OP2-3	L_3a_R_OP2-3	rs62158169	2	114081827	8.7e-44	2q13	Somatomotor<=>Somatomotor
R_OP2-3	L_6mp_R_OP2-3	rs62158169	2	114081827	7.13e-41	2q13	Somatomotor<=>Somatomotor
R_OP2-3	L_OP1_R_OP2-3	rs62158169	2	114081827	4.29e-37	2q13	Somatomotor<=>Somatomotor
R_OP2-3	L_OP2-3_R_OP2-3	rs62158169	2	114081827	1.63e-41	2q13	Somatomotor<=>Somatomotor
R_OP2-3	L_Ig_R_OP2-3	rs62158169	2	114081827	9.65e-43	2q13	Somatomotor<=>Somatomotor
R_OP2-3	R_4_R_OP2-3	rs62158169	2	114081827	3.98e-37	2q13	Somatomotor<=>Somatomotor
R_OP2-3	R_3b_R_OP2-3	rs62158169	2	114081827	3.61e-40	2q13	Somatomotor<=>Somatomotor
R_OP2-3	R_5m_R_OP2-3	rs62158169	2	114081827	4.97e-39	2q13	Somatomotor<=>Somatomotor
R_OP2-3	R_24dd_R_OP2-3	rs62158169	2	114081827	6.83e-44	2q13	Somatomotor<=>Somatomotor
R_OP2-3	R_3a_R_OP2-3	rs62158169	2	114081827	1.22e-40	2q13	Somatomotor<=>Somatomotor
R_OP2-3	R_6d_R_OP2-3	rs62158169	2	114081827	3.3e-31	2q13	Somatomotor<=>Somatomotor
R_OP2-3	R_6mp_R_OP2-3	rs62158169	2	114081827	1.21e-27	2q13	Somatomotor<=>Somatomotor
R_OP2-3	R_6v_R_OP2-3	rs62158169	2	114081827	2.28e-21	2q13	Somatomotor<=>Somatomotor
R_RI	L_4_R_RI	rs62158169	2	114081827	2.07e-24	2q13	Somatomotor<=>Somatomotor
R_RI	L_3b_R_RI	rs62158169	2	114081827	2.62e-26	2q13	Somatomotor<=>Somatomotor
R_RI	L_5L_R_RI	rs62158169	2	114081827	2.69e-24	2q13	Somatomotor<=>Somatomotor
R_RI	L_24dv_R_RI	rs62158169	2	114081827	1.13e-28	2q13	Somatomotor<=>Somatomotor
R_RI	L_1_R_RI	rs62158169	2	114081827	2.3e-28	2q13	Somatomotor<=>Somatomotor
R_RI	L_3a_R_RI	rs62158169	2	114081827	1.59e-28	2q13	Somatomotor<=>Somatomotor
R_RI	L_6mp_R_RI	rs62158169	2	114081827	2.03e-31	2q13	Somatomotor<=>Somatomotor
R_RI	L_6v_R_RI	rs62158169	2	114081827	1.65e-19	2q13	Somatomotor<=>Somatomotor
R_RI	L_Ig_R_RI	rs62158169	2	114081827	1.22e-29	2q13	Somatomotor<=>Somatomotor
R_RI	R_4_R_RI	rs62158169	2	114081827	4.61e-23	2q13	Somatomotor<=>Somatomotor
R_RI	R_3b_R_RI	rs62158169	2	114081827	2.04e-27	2q13	Somatomotor<=>Somatomotor
R_RI	R_5m_R_RI	rs62158169	2	114081827	1.68e-24	2q13	Somatomotor<=>Somatomotor
R_RI	R_3a_R_RI	rs62158169	2	114081827	3.66e-30	2q13	Somatomotor<=>Somatomotor
R_RI	R_6v_R_RI	rs62158169	2	114081827	4.38e-17	2q13	Somatomotor<=>Somatomotor
R_RI	R_OP4_R_RI	rs62158169	2	114081827	1.12e-18	2q13	Somatomotor<=>Somatomotor
R_PFcm	L_5mv_R_PFcm	rs62158169	2	114081827	1.36e-14	2q13	Cingulo-Opercular<=>Cingulo-Opercular
R_PFcm	L_p24pr_R_PFcm	rs62158169	2	114081827	2.46e-14	2q13	Cingulo-Opercular<=>Cingulo-Opercular
R_PFcm	R_5mv_R_PFcm	rs62158169	2	114081827	8.1e-14	2q13	Cingulo-Opercular<=>Cingulo-Opercular
R_PFcm	R_43_R_PFcm	rs62158169	2	114081827	3.17e-14	2q13	Cingulo-Opercular<=>Cingulo-Opercular
R_FOP2	L_4_R_FOP2	rs62158169	2	114081827	1.92e-18	2q13	Somatomotor<=>Somatomotor
R_FOP2	L_3b_R_FOP2	rs62158169	2	114081827	9e-18	2q13	Somatomotor<=>Somatomotor
R_FOP2	L_3a_R_FOP2	rs62158169	2	114081827	2.65e-19	2q13	Somatomotor<=>Somatomotor
R_FOP2	L_6v_R_FOP2	rs62158169	2	114081827	7.79e-13	2q13	Somatomotor<=>Somatomotor
R_FOP2	L_OP2-3_R_FOP2	rs62158169	2	114081827	5.91e-19	2q13	Somatomotor<=>Somatomotor
R_FOP2	L_FOP2_R_FOP2	rs62158169	2	114081827	3.75e-13	2q13	Somatomotor<=>Somatomotor
R_FOP2	L_Ig_R_FOP2	rs62158169	2	114081827	7.55e-22	2q13	Somatomotor<=>Somatomotor
R_FOP2	R_4_R_FOP2	rs62158169	2	114081827	9.74e-18	2q13	Somatomotor<=>Somatomotor
R_FOP2	R_3b_R_FOP2	rs62158169	2	114081827	5.63e-20	2q13	Somatomotor<=>Somatomotor
R_FOP2	R_5m_R_FOP2	rs62158169	2	114081827	1.67e-24	2q13	Somatomotor<=>Somatomotor
R_FOP2	R_24dv_R_FOP2	rs62158169	2	114081827	6.49e-17	2q13	Somatomotor<=>Somatomotor
R_FOP2	R_3a_R_FOP2	rs62158169	2	114081827	1.48e-22	2q13	Somatomotor<=>Somatomotor
R_FOP2	R_OP1_R_FOP2	rs62158169	2	114081827	4.66e-16	2q13	Somatomotor<=>Somatomotor
R_FOP2	R_OP2-3_R_FOP2	rs62158169	2	114081827	2.07e-23	2q13	Somatomotor<=>Somatomotor
R_FOP2	R_RI_R_FOP2	rs62158169	2	114081827	1.63e-18	2q13	Somatomotor<=>Somatomotor
R_Ig	L_4_R_Ig	rs62158169	2	114081827	3.83e-27	2q13	Somatomotor<=>Somatomotor
R_Ig	L_3b_R_Ig	rs62158169	2	114081827	2.01e-28	2q13	Somatomotor<=>Somatomotor
R_Ig	L_5m_R_Ig	rs62158169	2	114081827	7.67e-32	2q13	Somatomotor<=>Somatomotor
R_Ig	L_5L_R_Ig	rs62158169	2	114081827	1.04e-20	2q13	Somatomotor<=>Somatomotor
R_Ig	L_24dd_R_Ig	rs62158169	2	114081827	2.73e-37	2q13	Somatomotor<=>Somatomotor
R_Ig	L_1_R_Ig	rs62158169	2	114081827	4.64e-31	2q13	Somatomotor<=>Somatomotor
R_Ig	L_3a_R_Ig	rs62158169	2	114081827	1.48e-29	2q13	Somatomotor<=>Somatomotor
R_Ig	L_6d_R_Ig	rs62158169	2	114081827	7.84e-28	2q13	Somatomotor<=>Somatomotor
R_Ig	L_6mp_R_Ig	rs62158169	2	114081827	1.97e-28	2q13	Somatomotor<=>Somatomotor
R_Ig	L_6v_R_Ig	rs62158169	2	114081827	6.3e-15	2q13	Somatomotor<=>Somatomotor
R_Ig	L_OP4_R_Ig	rs62158169	2	114081827	4.77e-20	2q13	Somatomotor<=>Somatomotor
R_Ig	L_OP1_R_Ig	rs62158169	2	114081827	3.52e-30	2q13	Somatomotor<=>Somatomotor
R_Ig	L_OP2-3_R_Ig	rs62158169	2	114081827	1.17e-32	2q13	Somatomotor<=>Somatomotor
R_Ig	L_FOP2_R_Ig	rs62158169	2	114081827	2.06e-16	2q13	Somatomotor<=>Somatomotor
R_Ig	L_Ig_R_Ig	rs62158169	2	114081827	2.71e-27	2q13	Somatomotor<=>Somatomotor
R_Ig	R_4_R_Ig	rs62158169	2	114081827	6.61e-26	2q13	Somatomotor<=>Somatomotor
R_Ig	R_3b_R_Ig	rs62158169	2	114081827	3.23e-32	2q13	Somatomotor<=>Somatomotor
R_Ig	R_5m_R_Ig	rs62158169	2	114081827	3.01e-29	2q13	Somatomotor<=>Somatomotor
R_Ig	R_5L_R_Ig	rs62158169	2	114081827	4.81e-26	2q13	Somatomotor<=>Somatomotor
R_Ig	R_24dd_R_Ig	rs62158169	2	114081827	1.91e-35	2q13	Somatomotor<=>Somatomotor
R_Ig	R_7PC_R_Ig	rs62158169	2	114081827	2.9e-13	2q13	Somatomotor<=>Somatomotor
R_Ig	R_1_R_Ig	rs62158169	2	114081827	1.69e-31	2q13	Somatomotor<=>Somatomotor
R_Ig	R_2_R_Ig	rs62158169	2	114081827	5.19e-28	2q13	Somatomotor<=>Somatomotor
R_Ig	R_3a_R_Ig	rs62158169	2	114081827	6.26e-31	2q13	Somatomotor<=>Somatomotor
R_Ig	R_6mp_R_Ig	rs62158169	2	114081827	6.47e-20	2q13	Somatomotor<=>Somatomotor
R_Ig	R_6v_R_Ig	rs62158169	2	114081827	3.15e-16	2q13	Somatomotor<=>Somatomotor
R_Ig	R_OP4_R_Ig	rs62158169	2	114081827	3.27e-19	2q13	Somatomotor<=>Somatomotor
R_Ig	R_OP1_R_Ig	rs62158169	2	114081827	9.66e-25	2q13	Somatomotor<=>Somatomotor
R_Ig	R_OP2-3_R_Ig	rs62158169	2	114081827	1.13e-30	2q13	Somatomotor<=>Somatomotor
R_Ig	R_FOP2_R_Ig	rs62158169	2	114081827	3.13e-17	2q13	Somatomotor<=>Somatomotor
L_5m	L_5m_L_6mp	rs62158170	2	114082175	4.06e-39	2q13	Somatomotor<=>Somatomotor
L_5m	L_5m_L_OP1	rs62158170	2	114082175	9.37e-31	2q13	Somatomotor<=>Somatomotor
L_OP1	L_OP1_L_OP2-3	rs62158170	2	114082175	1.87e-30	2q13	Somatomotor<=>Somatomotor
L_24dd	L_24dd_L_Ig	rs62158170	2	114082175	3.71e-39	2q13	Somatomotor<=>Somatomotor
L_FOP2	L_FOP2_L_Ig	rs62158170	2	114082175	2.03e-20	2q13	Somatomotor<=>Somatomotor
L_6mp	L_6mp_R_5m	rs62158170	2	114082175	4.18e-38	2q13	Somatomotor<=>Somatomotor
L_FOP2	L_FOP2_R_3a	rs62158170	2	114082175	1.12e-26	2q13	Somatomotor<=>Somatomotor
R_3a	R_3a_R_6d	rs62158170	2	114082175	2.03e-35	2q13	Somatomotor<=>Somatomotor
L_Ig	L_Ig_R_6mp	rs62158170	2	114082175	1.86e-24	2q13	Somatomotor<=>Somatomotor
L_FOP2	L_FOP2_R_6v	rs62158170	2	114082175	1.17e-12	2q13	Somatomotor<=>Somatomotor
R_3b	R_3b_R_6v	rs62158170	2	114082175	6.25e-17	2q13	Somatomotor<=>Somatomotor
R_1	R_1_R_6v	rs62158170	2	114082175	3.48e-13	2q13	Somatomotor<=>Somatomotor
R_3a	R_3a_R_6v	rs62158170	2	114082175	4.43e-20	2q13	Somatomotor<=>Somatomotor
L_24dd	L_24dd_R_RI	rs62158170	2	114082175	1.38e-33	2q13	Somatomotor<=>Somatomotor
L_OP1	L_OP1_R_RI	rs62158170	2	114082175	3.26e-25	2q13	Somatomotor<=>Somatomotor
L_OP2-3	L_OP2-3_R_RI	rs62158170	2	114082175	3.23e-27	2q13	Somatomotor<=>Somatomotor
L_FOP2	L_FOP2_R_RI	rs62158170	2	114082175	2.16e-20	2q13	Somatomotor<=>Somatomotor
R_OP1	R_OP1_R_RI	rs62158170	2	114082175	1.01e-18	2q13	Somatomotor<=>Somatomotor
L_24dv	L_24dv_R_Ig	rs62158170	2	114082175	6.66e-28	2q13	Somatomotor<=>Somatomotor
R_6d	R_6d_R_Ig	rs62158170	2	114082175	1.4e-24	2q13	Somatomotor<=>Somatomotor
R_RI	R_RI_R_Ig	rs62158170	2	114082175	1.43e-24	2q13	Somatomotor<=>Somatomotor
L_6mp	L_5m_L_6mp	rs62158170	2	114082175	4.06e-39	2q13	Somatomotor<=>Somatomotor
L_OP1	L_5m_L_OP1	rs62158170	2	114082175	9.37e-31	2q13	Somatomotor<=>Somatomotor
L_OP2-3	L_OP1_L_OP2-3	rs62158170	2	114082175	1.87e-30	2q13	Somatomotor<=>Somatomotor
L_Ig	L_24dd_L_Ig	rs62158170	2	114082175	3.71e-39	2q13	Somatomotor<=>Somatomotor
L_Ig	L_FOP2_L_Ig	rs62158170	2	114082175	2.03e-20	2q13	Somatomotor<=>Somatomotor
R_5m	L_6mp_R_5m	rs62158170	2	114082175	4.18e-38	2q13	Somatomotor<=>Somatomotor
R_3a	L_FOP2_R_3a	rs62158170	2	114082175	1.12e-26	2q13	Somatomotor<=>Somatomotor
R_6d	R_3a_R_6d	rs62158170	2	114082175	2.03e-35	2q13	Somatomotor<=>Somatomotor
R_6mp	L_Ig_R_6mp	rs62158170	2	114082175	1.86e-24	2q13	Somatomotor<=>Somatomotor
R_6v	L_FOP2_R_6v	rs62158170	2	114082175	1.17e-12	2q13	Somatomotor<=>Somatomotor
R_6v	R_3b_R_6v	rs62158170	2	114082175	6.25e-17	2q13	Somatomotor<=>Somatomotor
R_6v	R_1_R_6v	rs62158170	2	114082175	3.48e-13	2q13	Somatomotor<=>Somatomotor
R_6v	R_3a_R_6v	rs62158170	2	114082175	4.43e-20	2q13	Somatomotor<=>Somatomotor
R_RI	L_24dd_R_RI	rs62158170	2	114082175	1.38e-33	2q13	Somatomotor<=>Somatomotor
R_RI	L_OP1_R_RI	rs62158170	2	114082175	3.26e-25	2q13	Somatomotor<=>Somatomotor
R_RI	L_OP2-3_R_RI	rs62158170	2	114082175	3.23e-27	2q13	Somatomotor<=>Somatomotor
R_RI	L_FOP2_R_RI	rs62158170	2	114082175	2.16e-20	2q13	Somatomotor<=>Somatomotor
R_RI	R_OP1_R_RI	rs62158170	2	114082175	1.01e-18	2q13	Somatomotor<=>Somatomotor
R_Ig	L_24dv_R_Ig	rs62158170	2	114082175	6.66e-28	2q13	Somatomotor<=>Somatomotor
R_Ig	R_6d_R_Ig	rs62158170	2	114082175	1.4e-24	2q13	Somatomotor<=>Somatomotor
R_Ig	R_RI_R_Ig	rs62158170	2	114082175	1.43e-24	2q13	Somatomotor<=>Somatomotor
L_5m	L_5m_L_24dv	rs199993536	2	114082628	5.61e-29	2q13	Somatomotor<=>Somatomotor
L_24dv	L_24dv_L_6mp	rs199993536	2	114082628	3.22e-19	2q13	Somatomotor<=>Somatomotor
L_V6	L_V6_L_V4t	rs199993536	2	114082628	2.36e-12	2q13	Visual2<=>Visual2
L_24dv	L_24dv_R_5L	rs199993536	2	114082628	1.98e-21	2q13	Somatomotor<=>Somatomotor
L_24dv	L_24dv_R_6d	rs199993536	2	114082628	1.43e-17	2q13	Somatomotor<=>Somatomotor
L_24dv	L_5m_L_24dv	rs199993536	2	114082628	5.61e-29	2q13	Somatomotor<=>Somatomotor
L_6mp	L_24dv_L_6mp	rs199993536	2	114082628	3.22e-19	2q13	Somatomotor<=>Somatomotor
L_V4t	L_V6_L_V4t	rs199993536	2	114082628	2.36e-12	2q13	Visual2<=>Visual2
R_5L	L_24dv_R_5L	rs199993536	2	114082628	1.98e-21	2q13	Somatomotor<=>Somatomotor
R_6d	L_24dv_R_6d	rs199993536	2	114082628	1.43e-17	2q13	Somatomotor<=>Somatomotor
L_5m	L_5m_L_5L	rs6737318	2	114083120	1.06e-21	2q13	Somatomotor<=>Somatomotor
L_5L	L_5L_L_24dd	rs6737318	2	114083120	5.32e-29	2q13	Somatomotor<=>Somatomotor
L_5m	L_5m_L_1	rs6737318	2	114083120	3.28e-39	2q13	Somatomotor<=>Somatomotor
L_5L	L_5L_L_1	rs6737318	2	114083120	4.52e-26	2q13	Somatomotor<=>Somatomotor
L_5m	L_5m_L_2	rs6737318	2	114083120	1.38e-26	2q13	Somatomotor<=>Somatomotor
L_5L	L_5L_L_2	rs6737318	2	114083120	2.6e-20	2q13	Somatomotor<=>Somatomotor
L_1	L_1_L_2	rs6737318	2	114083120	2.89e-13	2q13	Somatomotor<=>Somatomotor
L_5m	L_5m_L_3a	rs6737318	2	114083120	1.79e-38	2q13	Somatomotor<=>Somatomotor
L_24dd	L_24dd_L_6v	rs6737318	2	114083120	2.54e-26	2q13	Somatomotor<=>Somatomotor
L_5mv	L_5mv_L_43	rs6737318	2	114083120	2.12e-16	2q13	Cingulo-Opercular<=>Cingulo-Opercular
L_2	L_2_L_OP4	rs6737318	2	114083120	2.57e-18	2q13	Somatomotor<=>Somatomotor
L_6mp	L_6mp_L_OP1	rs6737318	2	114083120	1.94e-21	2q13	Somatomotor<=>Somatomotor
L_4	L_4_R_3b	rs6737318	2	114083120	6.97e-53	2q13	Somatomotor<=>Somatomotor
R_4	R_4_R_3b	rs6737318	2	114083120	6.27e-49	2q13	Somatomotor<=>Somatomotor
L_2	L_2_R_5m	rs6737318	2	114083120	8.41e-32	2q13	Somatomotor<=>Somatomotor
L_5m	L_5m_R_5L	rs6737318	2	114083120	1e-26	2q13	Somatomotor<=>Somatomotor
L_5L	L_5L_R_5L	rs6737318	2	114083120	1.05e-22	2q13	Somatomotor<=>Somatomotor
L_24dd	L_24dd_R_5L	rs6737318	2	114083120	3.06e-41	2q13	Somatomotor<=>Somatomotor
L_1	L_1_R_5L	rs6737318	2	114083120	4.71e-39	2q13	Somatomotor<=>Somatomotor
L_2	L_2_R_5L	rs6737318	2	114083120	7.57e-28	2q13	Somatomotor<=>Somatomotor
L_6mp	L_6mp_R_5L	rs6737318	2	114083120	1.72e-28	2q13	Somatomotor<=>Somatomotor
L_OP4	L_OP4_R_5L	rs6737318	2	114083120	2.41e-28	2q13	Somatomotor<=>Somatomotor
L_OP2-3	L_OP2-3_R_5L	rs6737318	2	114083120	1.25e-33	2q13	Somatomotor<=>Somatomotor
R_5m	R_5m_R_5L	rs6737318	2	114083120	1.76e-30	2q13	Somatomotor<=>Somatomotor
L_4	L_4_R_24dd	rs6737318	2	114083120	2.12e-54	2q13	Somatomotor<=>Somatomotor
L_3b	L_3b_R_24dd	rs6737318	2	114083120	1.95e-53	2q13	Somatomotor<=>Somatomotor
L_5m	L_5m_R_24dd	rs6737318	2	114083120	3.85e-48	2q13	Somatomotor<=>Somatomotor
L_5L	L_5L_R_24dd	rs6737318	2	114083120	8.34e-30	2q13	Somatomotor<=>Somatomotor
L_7AL	L_7AL_R_24dd	rs6737318	2	114083120	2.2e-12	2q13	Somatomotor<=>Somatomotor
L_1	L_1_R_24dd	rs6737318	2	114083120	1.38e-49	2q13	Somatomotor<=>Somatomotor
L_2	L_2_R_24dd	rs6737318	2	114083120	5.87e-32	2q13	Somatomotor<=>Somatomotor
L_3a	L_3a_R_24dd	rs6737318	2	114083120	2.28e-48	2q13	Somatomotor<=>Somatomotor
L_6d	L_6d_R_24dd	rs6737318	2	114083120	1.12e-42	2q13	Somatomotor<=>Somatomotor
L_OP4	L_OP4_R_24dd	rs6737318	2	114083120	1.51e-27	2q13	Somatomotor<=>Somatomotor
L_OP1	L_OP1_R_24dd	rs6737318	2	114083120	2.07e-32	2q13	Somatomotor<=>Somatomotor
R_5m	R_5m_R_24dd	rs6737318	2	114083120	9.57e-44	2q13	Somatomotor<=>Somatomotor
R_5L	R_5L_R_24dd	rs6737318	2	114083120	1.38e-35	2q13	Somatomotor<=>Somatomotor
L_5m	L_5m_R_24dv	rs6737318	2	114083120	6.42e-31	2q13	Somatomotor<=>Somatomotor
L_5L	L_5L_R_24dv	rs6737318	2	114083120	7.9e-18	2q13	Somatomotor<=>Somatomotor
L_1	L_1_R_24dv	rs6737318	2	114083120	6.3e-29	2q13	Somatomotor<=>Somatomotor
L_OP4	L_OP4_R_24dv	rs6737318	2	114083120	4.97e-16	2q13	Somatomotor<=>Somatomotor
L_OP1	L_OP1_R_24dv	rs6737318	2	114083120	1.24e-18	2q13	Somatomotor<=>Somatomotor
R_5L	R_5L_R_24dv	rs6737318	2	114083120	1.88e-20	2q13	Somatomotor<=>Somatomotor
R_5m	R_5m_R_7AL	rs6737318	2	114083120	1.29e-18	2q13	Somatomotor<=>Somatomotor
R_24dd	R_24dd_R_7AL	rs6737318	2	114083120	2.59e-19	2q13	Somatomotor<=>Somatomotor
L_5L	L_5L_R_1	rs6737318	2	114083120	2.92e-27	2q13	Somatomotor<=>Somatomotor
L_2	L_2_R_1	rs6737318	2	114083120	3.73e-22	2q13	Somatomotor<=>Somatomotor
R_24dd	R_24dd_R_3a	rs6737318	2	114083120	5.93e-52	2q13	Somatomotor<=>Somatomotor
L_2	L_2_R_6d	rs6737318	2	114083120	3.88e-18	2q13	Somatomotor<=>Somatomotor
L_6mp	L_6mp_R_6d	rs6737318	2	114083120	1.28e-29	2q13	Somatomotor<=>Somatomotor
L_4	L_4_R_6mp	rs6737318	2	114083120	5.78e-36	2q13	Somatomotor<=>Somatomotor
L_1	L_1_R_6mp	rs6737318	2	114083120	1.84e-31	2q13	Somatomotor<=>Somatomotor
L_2	L_2_R_6mp	rs6737318	2	114083120	4.22e-20	2q13	Somatomotor<=>Somatomotor
L_6mp	L_6mp_R_6mp	rs6737318	2	114083120	1.64e-26	2q13	Somatomotor<=>Somatomotor
R_5m	R_5m_R_6mp	rs6737318	2	114083120	9.05e-28	2q13	Somatomotor<=>Somatomotor
L_5m	L_5m_R_6v	rs6737318	2	114083120	9.87e-22	2q13	Somatomotor<=>Somatomotor
R_5L	R_5L_R_6v	rs6737318	2	114083120	3.51e-19	2q13	Somatomotor<=>Somatomotor
L_5mv	L_5mv_R_p24pr	rs6737318	2	114083120	2.28e-13	2q13	Cingulo-Opercular<=>Cingulo-Opercular
L_p24pr	L_p24pr_R_p24pr	rs6737318	2	114083120	2.44e-14	2q13	Cingulo-Opercular<=>Cingulo-Opercular
L_PFcm	L_PFcm_R_p24pr	rs6737318	2	114083120	3.13e-14	2q13	Cingulo-Opercular<=>Cingulo-Opercular
R_5mv	R_5mv_R_p24pr	rs6737318	2	114083120	3.06e-15	2q13	Cingulo-Opercular<=>Cingulo-Opercular
L_5mv	L_5mv_R_43	rs6737318	2	114083120	2.18e-15	2q13	Cingulo-Opercular<=>Cingulo-Opercular
L_5m	L_5m_R_OP4	rs6737318	2	114083120	1.32e-20	2q13	Somatomotor<=>Somatomotor
L_2	L_2_R_OP4	rs6737318	2	114083120	6.45e-20	2q13	Somatomotor<=>Somatomotor
L_OP2-3	L_OP2-3_R_OP4	rs6737318	2	114083120	2.25e-24	2q13	Somatomotor<=>Somatomotor
R_3b	R_3b_R_OP4	rs6737318	2	114083120	4.25e-21	2q13	Somatomotor<=>Somatomotor
R_5L	R_5L_R_OP4	rs6737318	2	114083120	8.14e-27	2q13	Somatomotor<=>Somatomotor
R_24dd	R_24dd_R_OP4	rs6737318	2	114083120	1.11e-22	2q13	Somatomotor<=>Somatomotor
R_24dv	R_24dv_R_OP4	rs6737318	2	114083120	4.6e-14	2q13	Somatomotor<=>Somatomotor
R_1	R_1_R_OP4	rs6737318	2	114083120	2.79e-14	2q13	Somatomotor<=>Somatomotor
L_1	L_1_R_OP1	rs6737318	2	114083120	7.72e-28	2q13	Somatomotor<=>Somatomotor
L_2	L_2_R_OP1	rs6737318	2	114083120	1.02e-21	2q13	Somatomotor<=>Somatomotor
R_5L	R_5L_R_OP1	rs6737318	2	114083120	1.54e-23	2q13	Somatomotor<=>Somatomotor
R_6mp	R_6mp_R_OP1	rs6737318	2	114083120	3.46e-16	2q13	Somatomotor<=>Somatomotor
R_6v	R_6v_R_OP1	rs6737318	2	114083120	1.12e-14	2q13	Somatomotor<=>Somatomotor
L_5m	L_5m_R_RI	rs6737318	2	114083120	4e-24	2q13	Somatomotor<=>Somatomotor
L_2	L_2_R_RI	rs6737318	2	114083120	2.37e-24	2q13	Somatomotor<=>Somatomotor
L_OP4	L_OP4_R_RI	rs6737318	2	114083120	1.04e-20	2q13	Somatomotor<=>Somatomotor
R_5L	R_5L_R_RI	rs6737318	2	114083120	1.96e-27	2q13	Somatomotor<=>Somatomotor
R_24dd	R_24dd_R_RI	rs6737318	2	114083120	1.43e-31	2q13	Somatomotor<=>Somatomotor
R_1	R_1_R_RI	rs6737318	2	114083120	1.85e-27	2q13	Somatomotor<=>Somatomotor
R_p24pr	R_p24pr_R_PFcm	rs6737318	2	114083120	1.54e-13	2q13	Cingulo-Opercular<=>Cingulo-Opercular
L_5L	L_5m_L_5L	rs6737318	2	114083120	1.06e-21	2q13	Somatomotor<=>Somatomotor
L_24dd	L_5L_L_24dd	rs6737318	2	114083120	5.32e-29	2q13	Somatomotor<=>Somatomotor
L_1	L_5m_L_1	rs6737318	2	114083120	3.28e-39	2q13	Somatomotor<=>Somatomotor
L_1	L_5L_L_1	rs6737318	2	114083120	4.52e-26	2q13	Somatomotor<=>Somatomotor
L_2	L_5m_L_2	rs6737318	2	114083120	1.38e-26	2q13	Somatomotor<=>Somatomotor
L_2	L_5L_L_2	rs6737318	2	114083120	2.6e-20	2q13	Somatomotor<=>Somatomotor
L_2	L_1_L_2	rs6737318	2	114083120	2.89e-13	2q13	Somatomotor<=>Somatomotor
L_3a	L_5m_L_3a	rs6737318	2	114083120	1.79e-38	2q13	Somatomotor<=>Somatomotor
L_6v	L_24dd_L_6v	rs6737318	2	114083120	2.54e-26	2q13	Somatomotor<=>Somatomotor
L_43	L_5mv_L_43	rs6737318	2	114083120	2.12e-16	2q13	Cingulo-Opercular<=>Cingulo-Opercular
L_OP4	L_2_L_OP4	rs6737318	2	114083120	2.57e-18	2q13	Somatomotor<=>Somatomotor
L_OP1	L_6mp_L_OP1	rs6737318	2	114083120	1.94e-21	2q13	Somatomotor<=>Somatomotor
R_3b	L_4_R_3b	rs6737318	2	114083120	6.97e-53	2q13	Somatomotor<=>Somatomotor
R_3b	R_4_R_3b	rs6737318	2	114083120	6.27e-49	2q13	Somatomotor<=>Somatomotor
R_5m	L_2_R_5m	rs6737318	2	114083120	8.41e-32	2q13	Somatomotor<=>Somatomotor
R_5L	L_5m_R_5L	rs6737318	2	114083120	1e-26	2q13	Somatomotor<=>Somatomotor
R_5L	L_5L_R_5L	rs6737318	2	114083120	1.05e-22	2q13	Somatomotor<=>Somatomotor
R_5L	L_24dd_R_5L	rs6737318	2	114083120	3.06e-41	2q13	Somatomotor<=>Somatomotor
R_5L	L_1_R_5L	rs6737318	2	114083120	4.71e-39	2q13	Somatomotor<=>Somatomotor
R_5L	L_2_R_5L	rs6737318	2	114083120	7.57e-28	2q13	Somatomotor<=>Somatomotor
R_5L	L_6mp_R_5L	rs6737318	2	114083120	1.72e-28	2q13	Somatomotor<=>Somatomotor
R_5L	L_OP4_R_5L	rs6737318	2	114083120	2.41e-28	2q13	Somatomotor<=>Somatomotor
R_5L	L_OP2-3_R_5L	rs6737318	2	114083120	1.25e-33	2q13	Somatomotor<=>Somatomotor
R_5L	R_5m_R_5L	rs6737318	2	114083120	1.76e-30	2q13	Somatomotor<=>Somatomotor
R_24dd	L_4_R_24dd	rs6737318	2	114083120	2.12e-54	2q13	Somatomotor<=>Somatomotor
R_24dd	L_3b_R_24dd	rs6737318	2	114083120	1.95e-53	2q13	Somatomotor<=>Somatomotor
R_24dd	L_5m_R_24dd	rs6737318	2	114083120	3.85e-48	2q13	Somatomotor<=>Somatomotor
R_24dd	L_5L_R_24dd	rs6737318	2	114083120	8.34e-30	2q13	Somatomotor<=>Somatomotor
R_24dd	L_7AL_R_24dd	rs6737318	2	114083120	2.2e-12	2q13	Somatomotor<=>Somatomotor
R_24dd	L_1_R_24dd	rs6737318	2	114083120	1.38e-49	2q13	Somatomotor<=>Somatomotor
R_24dd	L_2_R_24dd	rs6737318	2	114083120	5.87e-32	2q13	Somatomotor<=>Somatomotor
R_24dd	L_3a_R_24dd	rs6737318	2	114083120	2.28e-48	2q13	Somatomotor<=>Somatomotor
R_24dd	L_6d_R_24dd	rs6737318	2	114083120	1.12e-42	2q13	Somatomotor<=>Somatomotor
R_24dd	L_OP4_R_24dd	rs6737318	2	114083120	1.51e-27	2q13	Somatomotor<=>Somatomotor
R_24dd	L_OP1_R_24dd	rs6737318	2	114083120	2.07e-32	2q13	Somatomotor<=>Somatomotor
R_24dd	R_5m_R_24dd	rs6737318	2	114083120	9.57e-44	2q13	Somatomotor<=>Somatomotor
R_24dd	R_5L_R_24dd	rs6737318	2	114083120	1.38e-35	2q13	Somatomotor<=>Somatomotor
R_24dv	L_5m_R_24dv	rs6737318	2	114083120	6.42e-31	2q13	Somatomotor<=>Somatomotor
R_24dv	L_5L_R_24dv	rs6737318	2	114083120	7.9e-18	2q13	Somatomotor<=>Somatomotor
R_24dv	L_1_R_24dv	rs6737318	2	114083120	6.3e-29	2q13	Somatomotor<=>Somatomotor
R_24dv	L_OP4_R_24dv	rs6737318	2	114083120	4.97e-16	2q13	Somatomotor<=>Somatomotor
R_24dv	L_OP1_R_24dv	rs6737318	2	114083120	1.24e-18	2q13	Somatomotor<=>Somatomotor
R_24dv	R_5L_R_24dv	rs6737318	2	114083120	1.88e-20	2q13	Somatomotor<=>Somatomotor
R_7AL	R_5m_R_7AL	rs6737318	2	114083120	1.29e-18	2q13	Somatomotor<=>Somatomotor
R_7AL	R_24dd_R_7AL	rs6737318	2	114083120	2.59e-19	2q13	Somatomotor<=>Somatomotor
R_1	L_5L_R_1	rs6737318	2	114083120	2.92e-27	2q13	Somatomotor<=>Somatomotor
R_1	L_2_R_1	rs6737318	2	114083120	3.73e-22	2q13	Somatomotor<=>Somatomotor
R_3a	R_24dd_R_3a	rs6737318	2	114083120	5.93e-52	2q13	Somatomotor<=>Somatomotor
R_6d	L_2_R_6d	rs6737318	2	114083120	3.88e-18	2q13	Somatomotor<=>Somatomotor
R_6d	L_6mp_R_6d	rs6737318	2	114083120	1.28e-29	2q13	Somatomotor<=>Somatomotor
R_6mp	L_4_R_6mp	rs6737318	2	114083120	5.78e-36	2q13	Somatomotor<=>Somatomotor
R_6mp	L_1_R_6mp	rs6737318	2	114083120	1.84e-31	2q13	Somatomotor<=>Somatomotor
R_6mp	L_2_R_6mp	rs6737318	2	114083120	4.22e-20	2q13	Somatomotor<=>Somatomotor
R_6mp	L_6mp_R_6mp	rs6737318	2	114083120	1.64e-26	2q13	Somatomotor<=>Somatomotor
R_6mp	R_5m_R_6mp	rs6737318	2	114083120	9.05e-28	2q13	Somatomotor<=>Somatomotor
R_6v	L_5m_R_6v	rs6737318	2	114083120	9.87e-22	2q13	Somatomotor<=>Somatomotor
R_6v	R_5L_R_6v	rs6737318	2	114083120	3.51e-19	2q13	Somatomotor<=>Somatomotor
R_p24pr	L_5mv_R_p24pr	rs6737318	2	114083120	2.28e-13	2q13	Cingulo-Opercular<=>Cingulo-Opercular
R_p24pr	L_p24pr_R_p24pr	rs6737318	2	114083120	2.44e-14	2q13	Cingulo-Opercular<=>Cingulo-Opercular
R_p24pr	L_PFcm_R_p24pr	rs6737318	2	114083120	3.13e-14	2q13	Cingulo-Opercular<=>Cingulo-Opercular
R_p24pr	R_5mv_R_p24pr	rs6737318	2	114083120	3.06e-15	2q13	Cingulo-Opercular<=>Cingulo-Opercular
R_43	L_5mv_R_43	rs6737318	2	114083120	2.18e-15	2q13	Cingulo-Opercular<=>Cingulo-Opercular
R_OP4	L_5m_R_OP4	rs6737318	2	114083120	1.32e-20	2q13	Somatomotor<=>Somatomotor
R_OP4	L_2_R_OP4	rs6737318	2	114083120	6.45e-20	2q13	Somatomotor<=>Somatomotor
R_OP4	L_OP2-3_R_OP4	rs6737318	2	114083120	2.25e-24	2q13	Somatomotor<=>Somatomotor
R_OP4	R_3b_R_OP4	rs6737318	2	114083120	4.25e-21	2q13	Somatomotor<=>Somatomotor
R_OP4	R_5L_R_OP4	rs6737318	2	114083120	8.14e-27	2q13	Somatomotor<=>Somatomotor
R_OP4	R_24dd_R_OP4	rs6737318	2	114083120	1.11e-22	2q13	Somatomotor<=>Somatomotor
R_OP4	R_24dv_R_OP4	rs6737318	2	114083120	4.6e-14	2q13	Somatomotor<=>Somatomotor
R_OP4	R_1_R_OP4	rs6737318	2	114083120	2.79e-14	2q13	Somatomotor<=>Somatomotor
R_OP1	L_1_R_OP1	rs6737318	2	114083120	7.72e-28	2q13	Somatomotor<=>Somatomotor
R_OP1	L_2_R_OP1	rs6737318	2	114083120	1.02e-21	2q13	Somatomotor<=>Somatomotor
R_OP1	R_5L_R_OP1	rs6737318	2	114083120	1.54e-23	2q13	Somatomotor<=>Somatomotor
R_OP1	R_6mp_R_OP1	rs6737318	2	114083120	3.46e-16	2q13	Somatomotor<=>Somatomotor
R_OP1	R_6v_R_OP1	rs6737318	2	114083120	1.12e-14	2q13	Somatomotor<=>Somatomotor
R_RI	L_5m_R_RI	rs6737318	2	114083120	4e-24	2q13	Somatomotor<=>Somatomotor
R_RI	L_2_R_RI	rs6737318	2	114083120	2.37e-24	2q13	Somatomotor<=>Somatomotor
R_RI	L_OP4_R_RI	rs6737318	2	114083120	1.04e-20	2q13	Somatomotor<=>Somatomotor
R_RI	R_5L_R_RI	rs6737318	2	114083120	1.96e-27	2q13	Somatomotor<=>Somatomotor
R_RI	R_24dd_R_RI	rs6737318	2	114083120	1.43e-31	2q13	Somatomotor<=>Somatomotor
R_RI	R_1_R_RI	rs6737318	2	114083120	1.85e-27	2q13	Somatomotor<=>Somatomotor
R_PFcm	R_p24pr_R_PFcm	rs6737318	2	114083120	1.54e-13	2q13	Cingulo-Opercular<=>Cingulo-Opercular
L_5L	L_5L_L_OP4	rs62158206	2	114084596	6.41e-26	2q13	Somatomotor<=>Somatomotor
L_4	L_4_R_5L	rs62158206	2	114084596	3.76e-42	2q13	Somatomotor<=>Somatomotor
R_5L	R_5L_R_2	rs62158206	2	114084596	4.43e-25	2q13	Somatomotor<=>Somatomotor
L_3b	L_3b_R_6mp	rs62158206	2	114084596	8.27e-38	2q13	Somatomotor<=>Somatomotor
L_24dv	L_24dv_R_6mp	rs62158206	2	114084596	1.1e-16	2q13	Somatomotor<=>Somatomotor
L_OP1	L_OP1_R_6mp	rs62158206	2	114084596	2.03e-19	2q13	Somatomotor<=>Somatomotor
L_5L	L_5L_R_6v	rs62158206	2	114084596	1.37e-18	2q13	Somatomotor<=>Somatomotor
L_PFcm	L_PFcm_R_43	rs62158206	2	114084596	4.95e-14	2q13	Cingulo-Opercular<=>Cingulo-Opercular
L_OP4	L_5L_L_OP4	rs62158206	2	114084596	6.41e-26	2q13	Somatomotor<=>Somatomotor
R_5L	L_4_R_5L	rs62158206	2	114084596	3.76e-42	2q13	Somatomotor<=>Somatomotor
R_2	R_5L_R_2	rs62158206	2	114084596	4.43e-25	2q13	Somatomotor<=>Somatomotor
R_6mp	L_3b_R_6mp	rs62158206	2	114084596	8.27e-38	2q13	Somatomotor<=>Somatomotor
R_6mp	L_24dv_R_6mp	rs62158206	2	114084596	1.1e-16	2q13	Somatomotor<=>Somatomotor
R_6mp	L_OP1_R_6mp	rs62158206	2	114084596	2.03e-19	2q13	Somatomotor<=>Somatomotor
R_6v	L_5L_R_6v	rs62158206	2	114084596	1.37e-18	2q13	Somatomotor<=>Somatomotor
R_43	L_PFcm_R_43	rs62158206	2	114084596	4.95e-14	2q13	Cingulo-Opercular<=>Cingulo-Opercular
L_4	L_4_L_5L	rs7556815	2	114085785	4.03e-33	2q13	Somatomotor<=>Somatomotor
L_4	L_4_L_7AL	rs7556815	2	114085785	1.66e-19	2q13	Somatomotor<=>Somatomotor
L_5L	L_5L_L_3a	rs7556815	2	114085785	1.45e-33	2q13	Somatomotor<=>Somatomotor
R_4	R_4_R_5m	rs7556815	2	114085785	5.57e-42	2q13	Somatomotor<=>Somatomotor
R_4	R_4_R_24dd	rs7556815	2	114085785	7.65e-51	2q13	Somatomotor<=>Somatomotor
R_3b	R_3b_R_24dd	rs7556815	2	114085785	1.11e-54	2q13	Somatomotor<=>Somatomotor
L_3a	L_3a_R_7PC	rs7556815	2	114085785	2.97e-14	2q13	Somatomotor<=>Somatomotor
L_OP2-3	L_OP2-3_R_7PC	rs7556815	2	114085785	4.06e-13	2q13	Somatomotor<=>Somatomotor
R_24dd	R_24dd_R_7PC	rs7556815	2	114085785	4.46e-13	2q13	Somatomotor<=>Somatomotor
R_5L	R_5L_R_1	rs7556815	2	114085785	6.37e-35	2q13	Somatomotor<=>Somatomotor
R_24dd	R_24dd_R_1	rs7556815	2	114085785	2.15e-48	2q13	Somatomotor<=>Somatomotor
R_5m	R_5m_R_2	rs7556815	2	114085785	2.15e-34	2q13	Somatomotor<=>Somatomotor
R_24dd	R_24dd_R_2	rs7556815	2	114085785	7.26e-36	2q13	Somatomotor<=>Somatomotor
R_1	R_1_R_2	rs7556815	2	114085785	6.53e-18	2q13	Somatomotor<=>Somatomotor
L_5L	L_5L_R_3a	rs7556815	2	114085785	4.82e-32	2q13	Somatomotor<=>Somatomotor
L_4	L_4_R_6d	rs7556815	2	114085785	2.78e-36	2q13	Somatomotor<=>Somatomotor
R_2	R_2_R_6d	rs7556815	2	114085785	1.28e-17	2q13	Somatomotor<=>Somatomotor
R_5L	R_5L_R_6mp	rs7556815	2	114085785	1.23e-19	2q13	Somatomotor<=>Somatomotor
R_24dd	R_24dd_R_6mp	rs7556815	2	114085785	6.75e-28	2q13	Somatomotor<=>Somatomotor
R_2	R_2_R_6mp	rs7556815	2	114085785	3.2e-23	2q13	Somatomotor<=>Somatomotor
R_6d	R_6d_R_6mp	rs7556815	2	114085785	1.1e-24	2q13	Somatomotor<=>Somatomotor
L_2	L_2_R_6v	rs7556815	2	114085785	7.37e-18	2q13	Somatomotor<=>Somatomotor
R_24dd	R_24dd_R_6v	rs7556815	2	114085785	7.23e-32	2q13	Somatomotor<=>Somatomotor
R_6d	R_6d_R_6v	rs7556815	2	114085785	2.57e-15	2q13	Somatomotor<=>Somatomotor
L_6v	L_6v_R_OP1	rs7556815	2	114085785	1.84e-17	2q13	Somatomotor<=>Somatomotor
R_4	R_4_R_OP1	rs7556815	2	114085785	1.49e-24	2q13	Somatomotor<=>Somatomotor
R_2	R_2_R_OP1	rs7556815	2	114085785	1.94e-20	2q13	Somatomotor<=>Somatomotor
R_6d	R_6d_R_RI	rs7556815	2	114085785	3.86e-19	2q13	Somatomotor<=>Somatomotor
L_5L	L_4_L_5L	rs7556815	2	114085785	4.03e-33	2q13	Somatomotor<=>Somatomotor
L_7AL	L_4_L_7AL	rs7556815	2	114085785	1.66e-19	2q13	Somatomotor<=>Somatomotor
L_3a	L_5L_L_3a	rs7556815	2	114085785	1.45e-33	2q13	Somatomotor<=>Somatomotor
R_5m	R_4_R_5m	rs7556815	2	114085785	5.57e-42	2q13	Somatomotor<=>Somatomotor
R_24dd	R_4_R_24dd	rs7556815	2	114085785	7.65e-51	2q13	Somatomotor<=>Somatomotor
R_24dd	R_3b_R_24dd	rs7556815	2	114085785	1.11e-54	2q13	Somatomotor<=>Somatomotor
R_7PC	L_3a_R_7PC	rs7556815	2	114085785	2.97e-14	2q13	Somatomotor<=>Somatomotor
R_7PC	L_OP2-3_R_7PC	rs7556815	2	114085785	4.06e-13	2q13	Somatomotor<=>Somatomotor
R_7PC	R_24dd_R_7PC	rs7556815	2	114085785	4.46e-13	2q13	Somatomotor<=>Somatomotor
R_1	R_5L_R_1	rs7556815	2	114085785	6.37e-35	2q13	Somatomotor<=>Somatomotor
R_1	R_24dd_R_1	rs7556815	2	114085785	2.15e-48	2q13	Somatomotor<=>Somatomotor
R_2	R_5m_R_2	rs7556815	2	114085785	2.15e-34	2q13	Somatomotor<=>Somatomotor
R_2	R_24dd_R_2	rs7556815	2	114085785	7.26e-36	2q13	Somatomotor<=>Somatomotor
R_2	R_1_R_2	rs7556815	2	114085785	6.53e-18	2q13	Somatomotor<=>Somatomotor
R_3a	L_5L_R_3a	rs7556815	2	114085785	4.82e-32	2q13	Somatomotor<=>Somatomotor
R_6d	L_4_R_6d	rs7556815	2	114085785	2.78e-36	2q13	Somatomotor<=>Somatomotor
R_6d	R_2_R_6d	rs7556815	2	114085785	1.28e-17	2q13	Somatomotor<=>Somatomotor
R_6mp	R_5L_R_6mp	rs7556815	2	114085785	1.23e-19	2q13	Somatomotor<=>Somatomotor
R_6mp	R_24dd_R_6mp	rs7556815	2	114085785	6.75e-28	2q13	Somatomotor<=>Somatomotor
R_6mp	R_2_R_6mp	rs7556815	2	114085785	3.2e-23	2q13	Somatomotor<=>Somatomotor
R_6mp	R_6d_R_6mp	rs7556815	2	114085785	1.1e-24	2q13	Somatomotor<=>Somatomotor
R_6v	L_2_R_6v	rs7556815	2	114085785	7.37e-18	2q13	Somatomotor<=>Somatomotor
R_6v	R_24dd_R_6v	rs7556815	2	114085785	7.23e-32	2q13	Somatomotor<=>Somatomotor
R_6v	R_6d_R_6v	rs7556815	2	114085785	2.57e-15	2q13	Somatomotor<=>Somatomotor
R_OP1	L_6v_R_OP1	rs7556815	2	114085785	1.84e-17	2q13	Somatomotor<=>Somatomotor
R_OP1	R_4_R_OP1	rs7556815	2	114085785	1.49e-24	2q13	Somatomotor<=>Somatomotor
R_OP1	R_2_R_OP1	rs7556815	2	114085785	1.94e-20	2q13	Somatomotor<=>Somatomotor
R_RI	R_6d_R_RI	rs7556815	2	114085785	3.86e-19	2q13	Somatomotor<=>Somatomotor
L_4	L_4_L_3b	rs2863957	2	114089551	2.23e-43	2q13	Somatomotor<=>Somatomotor
L_4	L_4_L_5m	rs2863957	2	114089551	1.01e-41	2q13	Somatomotor<=>Somatomotor
L_3b	L_3b_L_5m	rs2863957	2	114089551	5.18e-42	2q13	Somatomotor<=>Somatomotor
L_3b	L_3b_L_5L	rs2863957	2	114089551	3.19e-32	2q13	Somatomotor<=>Somatomotor
L_5m	L_5m_L_24dd	rs2863957	2	114089551	1.13e-45	2q13	Somatomotor<=>Somatomotor
L_4	L_4_L_1	rs2863957	2	114089551	4.93e-48	2q13	Somatomotor<=>Somatomotor
L_3b	L_3b_L_1	rs2863957	2	114089551	5.19e-45	2q13	Somatomotor<=>Somatomotor
L_4	L_4_L_2	rs2863957	2	114089551	4.48e-31	2q13	Somatomotor<=>Somatomotor
L_3b	L_3b_L_2	rs2863957	2	114089551	8.2e-26	2q13	Somatomotor<=>Somatomotor
L_24dd	L_24dd_L_2	rs2863957	2	114089551	1.65e-20	2q13	Somatomotor<=>Somatomotor
L_2	L_2_L_3a	rs2863957	2	114089551	5.29e-30	2q13	Somatomotor<=>Somatomotor
L_4	L_4_L_6d	rs2863957	2	114089551	3.08e-42	2q13	Somatomotor<=>Somatomotor
L_5m	L_5m_L_6d	rs2863957	2	114089551	2.13e-39	2q13	Somatomotor<=>Somatomotor
L_5L	L_5L_L_6d	rs2863957	2	114089551	1.3e-26	2q13	Somatomotor<=>Somatomotor
L_2	L_2_L_6d	rs2863957	2	114089551	1.72e-14	2q13	Somatomotor<=>Somatomotor
L_3a	L_3a_L_6d	rs2863957	2	114089551	2.34e-37	2q13	Somatomotor<=>Somatomotor
L_5L	L_5L_L_6mp	rs2863957	2	114089551	2.39e-18	2q13	Somatomotor<=>Somatomotor
L_1	L_1_L_6mp	rs2863957	2	114089551	3.96e-35	2q13	Somatomotor<=>Somatomotor
L_2	L_2_L_6mp	rs2863957	2	114089551	4.53e-20	2q13	Somatomotor<=>Somatomotor
L_6d	L_6d_L_6mp	rs2863957	2	114089551	5.56e-31	2q13	Somatomotor<=>Somatomotor
L_4	L_4_L_OP4	rs2863957	2	114089551	5.82e-18	2q13	Somatomotor<=>Somatomotor
L_3b	L_3b_L_OP4	rs2863957	2	114089551	6.68e-18	2q13	Somatomotor<=>Somatomotor
L_5m	L_5m_L_OP4	rs2863957	2	114089551	4.45e-23	2q13	Somatomotor<=>Somatomotor
L_1	L_1_L_OP4	rs2863957	2	114089551	2.96e-16	2q13	Somatomotor<=>Somatomotor
L_2	L_2_L_OP1	rs2863957	2	114089551	3.7e-14	2q13	Somatomotor<=>Somatomotor
L_5m	L_5m_L_OP2-3	rs2863957	2	114089551	1.57e-38	2q13	Somatomotor<=>Somatomotor
L_2	L_2_L_OP2-3	rs2863957	2	114089551	2.9e-24	2q13	Somatomotor<=>Somatomotor
L_6v	L_6v_L_OP2-3	rs2863957	2	114089551	1.71e-16	2q13	Somatomotor<=>Somatomotor
L_OP4	L_OP4_L_OP2-3	rs2863957	2	114089551	2.82e-24	2q13	Somatomotor<=>Somatomotor
L_5m	L_5m_L_FOP2	rs2863957	2	114089551	1.91e-22	2q13	Somatomotor<=>Somatomotor
L_24dv	L_24dv_L_FOP2	rs2863957	2	114089551	3.18e-14	2q13	Somatomotor<=>Somatomotor
L_6mp	L_6mp_L_FOP2	rs2863957	2	114089551	6.15e-16	2q13	Somatomotor<=>Somatomotor
L_OP2-3	L_OP2-3_L_FOP2	rs2863957	2	114089551	1.69e-19	2q13	Somatomotor<=>Somatomotor
L_3b	L_3b_L_Ig	rs2863957	2	114089551	2.41e-36	2q13	Somatomotor<=>Somatomotor
L_5m	L_5m_L_Ig	rs2863957	2	114089551	6.26e-38	2q13	Somatomotor<=>Somatomotor
L_5L	L_5L_L_Ig	rs2863957	2	114089551	8.67e-23	2q13	Somatomotor<=>Somatomotor
L_7AL	L_7AL_L_Ig	rs2863957	2	114089551	1.14e-15	2q13	Somatomotor<=>Somatomotor
L_7PC	L_7PC_L_Ig	rs2863957	2	114089551	1.21e-16	2q13	Somatomotor<=>Somatomotor
L_1	L_1_L_Ig	rs2863957	2	114089551	7.39e-36	2q13	Somatomotor<=>Somatomotor
L_2	L_2_L_Ig	rs2863957	2	114089551	5.81e-25	2q13	Somatomotor<=>Somatomotor
L_3a	L_3a_L_Ig	rs2863957	2	114089551	2.33e-36	2q13	Somatomotor<=>Somatomotor
L_6d	L_6d_L_Ig	rs2863957	2	114089551	1.27e-31	2q13	Somatomotor<=>Somatomotor
L_OP4	L_OP4_L_Ig	rs2863957	2	114089551	1.37e-28	2q13	Somatomotor<=>Somatomotor
L_OP1	L_OP1_L_Ig	rs2863957	2	114089551	2.8e-31	2q13	Somatomotor<=>Somatomotor
L_V6	L_V6_R_MST	rs2863957	2	114089551	4.83e-15	2q13	Visual2<=>Visual2
L_V4t	L_V4t_R_V6	rs2863957	2	114089551	8.45e-13	2q13	Visual2<=>Visual2
L_5m	L_5m_R_4	rs2863957	2	114089551	2.27e-40	2q13	Somatomotor<=>Somatomotor
L_1	L_1_R_4	rs2863957	2	114089551	6.86e-47	2q13	Somatomotor<=>Somatomotor
L_2	L_2_R_4	rs2863957	2	114089551	1.36e-33	2q13	Somatomotor<=>Somatomotor
L_6d	L_6d_R_4	rs2863957	2	114089551	5.08e-41	2q13	Somatomotor<=>Somatomotor
L_OP2-3	L_OP2-3_R_4	rs2863957	2	114089551	2.59e-35	2q13	Somatomotor<=>Somatomotor
L_5m	L_5m_R_3b	rs2863957	2	114089551	1.94e-42	2q13	Somatomotor<=>Somatomotor
L_5L	L_5L_R_3b	rs2863957	2	114089551	1.09e-32	2q13	Somatomotor<=>Somatomotor
L_1	L_1_R_3b	rs2863957	2	114089551	1.04e-50	2q13	Somatomotor<=>Somatomotor
L_6d	L_6d_R_3b	rs2863957	2	114089551	1.5e-44	2q13	Somatomotor<=>Somatomotor
L_OP4	L_OP4_R_3b	rs2863957	2	114089551	2.3e-21	2q13	Somatomotor<=>Somatomotor
L_OP1	L_OP1_R_3b	rs2863957	2	114089551	4.1e-40	2q13	Somatomotor<=>Somatomotor
L_6d	L_6d_R_5m	rs2863957	2	114089551	5.61e-42	2q13	Somatomotor<=>Somatomotor
L_Ig	L_Ig_R_5m	rs2863957	2	114089551	3.19e-38	2q13	Somatomotor<=>Somatomotor
R_3b	R_3b_R_5m	rs2863957	2	114089551	2.1e-46	2q13	Somatomotor<=>Somatomotor
L_43	L_43_R_5mv	rs2863957	2	114089551	1.97e-16	2q13	Cingulo-Opercular<=>Cingulo-Opercular
L_3b	L_3b_R_5L	rs2863957	2	114089551	4.85e-41	2q13	Somatomotor<=>Somatomotor
L_6d	L_6d_R_5L	rs2863957	2	114089551	3.93e-37	2q13	Somatomotor<=>Somatomotor
L_Ig	L_Ig_R_5L	rs2863957	2	114089551	2.79e-35	2q13	Somatomotor<=>Somatomotor
R_4	R_4_R_5L	rs2863957	2	114089551	1.08e-38	2q13	Somatomotor<=>Somatomotor
R_3b	R_3b_R_5L	rs2863957	2	114089551	2e-41	2q13	Somatomotor<=>Somatomotor
L_FOP2	L_FOP2_R_24dd	rs2863957	2	114089551	3.66e-24	2q13	Somatomotor<=>Somatomotor
L_24dd	L_24dd_R_24dv	rs2863957	2	114089551	2.02e-35	2q13	Somatomotor<=>Somatomotor
L_24dv	L_24dv_R_24dv	rs2863957	2	114089551	7.25e-20	2q13	Somatomotor<=>Somatomotor
L_2	L_2_R_24dv	rs2863957	2	114089551	2.16e-21	2q13	Somatomotor<=>Somatomotor
L_6d	L_6d_R_24dv	rs2863957	2	114089551	2.36e-26	2q13	Somatomotor<=>Somatomotor
L_6v	L_6v_R_24dv	rs2863957	2	114089551	3.54e-22	2q13	Somatomotor<=>Somatomotor
L_FOP2	L_FOP2_R_24dv	rs2863957	2	114089551	4.56e-18	2q13	Somatomotor<=>Somatomotor
L_4	L_4_R_7AL	rs2863957	2	114089551	1.53e-26	2q13	Somatomotor<=>Somatomotor
L_24dd	L_24dd_R_7AL	rs2863957	2	114089551	1.28e-18	2q13	Somatomotor<=>Somatomotor
L_3a	L_3a_R_7AL	rs2863957	2	114089551	3.19e-23	2q13	Somatomotor<=>Somatomotor
L_6mp	L_6mp_R_7AL	rs2863957	2	114089551	1.24e-14	2q13	Somatomotor<=>Somatomotor
L_OP2-3	L_OP2-3_R_7AL	rs2863957	2	114089551	5.87e-22	2q13	Somatomotor<=>Somatomotor
L_Ig	L_Ig_R_7AL	rs2863957	2	114089551	2.17e-22	2q13	Somatomotor<=>Somatomotor
R_3b	R_3b_R_7AL	rs2863957	2	114089551	6.54e-27	2q13	Somatomotor<=>Somatomotor
R_24dv	R_24dv_R_7AL	rs2863957	2	114089551	1.52e-13	2q13	Somatomotor<=>Somatomotor
L_4	L_4_R_7PC	rs2863957	2	114089551	1.56e-15	2q13	Somatomotor<=>Somatomotor
L_3b	L_3b_R_7PC	rs2863957	2	114089551	1.63e-16	2q13	Somatomotor<=>Somatomotor
L_Ig	L_Ig_R_7PC	rs2863957	2	114089551	8.15e-18	2q13	Somatomotor<=>Somatomotor
R_4	R_4_R_7PC	rs2863957	2	114089551	3.51e-14	2q13	Somatomotor<=>Somatomotor
R_3b	R_3b_R_7PC	rs2863957	2	114089551	4.34e-16	2q13	Somatomotor<=>Somatomotor
L_4	L_4_R_1	rs2863957	2	114089551	1e-51	2q13	Somatomotor<=>Somatomotor
L_3b	L_3b_R_1	rs2863957	2	114089551	2.29e-54	2q13	Somatomotor<=>Somatomotor
L_5m	L_5m_R_1	rs2863957	2	114089551	1.05e-38	2q13	Somatomotor<=>Somatomotor
L_24dd	L_24dd_R_1	rs2863957	2	114089551	4.94e-48	2q13	Somatomotor<=>Somatomotor
L_24dv	L_24dv_R_1	rs2863957	2	114089551	1.01e-27	2q13	Somatomotor<=>Somatomotor
L_1	L_1_R_1	rs2863957	2	114089551	4.45e-50	2q13	Somatomotor<=>Somatomotor
L_3a	L_3a_R_1	rs2863957	2	114089551	5.46e-43	2q13	Somatomotor<=>Somatomotor
L_6mp	L_6mp_R_1	rs2863957	2	114089551	4.3e-43	2q13	Somatomotor<=>Somatomotor
L_OP4	L_OP4_R_1	rs2863957	2	114089551	1.14e-18	2q13	Somatomotor<=>Somatomotor
L_OP2-3	L_OP2-3_R_1	rs2863957	2	114089551	8.35e-40	2q13	Somatomotor<=>Somatomotor
L_Ig	L_Ig_R_1	rs2863957	2	114089551	1.28e-42	2q13	Somatomotor<=>Somatomotor
R_4	R_4_R_1	rs2863957	2	114089551	4.1e-48	2q13	Somatomotor<=>Somatomotor
R_3b	R_3b_R_1	rs2863957	2	114089551	5.62e-50	2q13	Somatomotor<=>Somatomotor
R_24dv	R_24dv_R_1	rs2863957	2	114089551	2.76e-29	2q13	Somatomotor<=>Somatomotor
L_4	L_4_R_2	rs2863957	2	114089551	3.72e-37	2q13	Somatomotor<=>Somatomotor
L_3b	L_3b_R_2	rs2863957	2	114089551	2.34e-35	2q13	Somatomotor<=>Somatomotor
L_24dd	L_24dd_R_2	rs2863957	2	114089551	3.59e-29	2q13	Somatomotor<=>Somatomotor
L_1	L_1_R_2	rs2863957	2	114089551	1.53e-26	2q13	Somatomotor<=>Somatomotor
L_2	L_2_R_2	rs2863957	2	114089551	1.2e-18	2q13	Somatomotor<=>Somatomotor
L_3a	L_3a_R_2	rs2863957	2	114089551	2.12e-34	2q13	Somatomotor<=>Somatomotor
L_6d	L_6d_R_2	rs2863957	2	114089551	9.5e-23	2q13	Somatomotor<=>Somatomotor
L_6mp	L_6mp_R_2	rs2863957	2	114089551	4.03e-28	2q13	Somatomotor<=>Somatomotor
L_6v	L_6v_R_2	rs2863957	2	114089551	4.77e-21	2q13	Somatomotor<=>Somatomotor
L_OP4	L_OP4_R_2	rs2863957	2	114089551	4.32e-18	2q13	Somatomotor<=>Somatomotor
L_OP1	L_OP1_R_2	rs2863957	2	114089551	4.65e-17	2q13	Somatomotor<=>Somatomotor
L_OP2-3	L_OP2-3_R_2	rs2863957	2	114089551	1.22e-27	2q13	Somatomotor<=>Somatomotor
L_Ig	L_Ig_R_2	rs2863957	2	114089551	1.15e-34	2q13	Somatomotor<=>Somatomotor
R_24dv	R_24dv_R_2	rs2863957	2	114089551	2.35e-20	2q13	Somatomotor<=>Somatomotor
L_5m	L_5m_R_3a	rs2863957	2	114089551	1.94e-38	2q13	Somatomotor<=>Somatomotor
L_2	L_2_R_3a	rs2863957	2	114089551	8.74e-33	2q13	Somatomotor<=>Somatomotor
L_6d	L_6d_R_3a	rs2863957	2	114089551	7.56e-40	2q13	Somatomotor<=>Somatomotor
L_OP4	L_OP4_R_3a	rs2863957	2	114089551	2.7e-24	2q13	Somatomotor<=>Somatomotor
L_Ig	L_Ig_R_3a	rs2863957	2	114089551	1.36e-36	2q13	Somatomotor<=>Somatomotor
R_5L	R_5L_R_3a	rs2863957	2	114089551	1.44e-37	2q13	Somatomotor<=>Somatomotor
R_7AL	R_7AL_R_3a	rs2863957	2	114089551	1.87e-25	2q13	Somatomotor<=>Somatomotor
R_7PC	R_7PC_R_3a	rs2863957	2	114089551	4.75e-15	2q13	Somatomotor<=>Somatomotor
R_2	R_2_R_3a	rs2863957	2	114089551	1.66e-37	2q13	Somatomotor<=>Somatomotor
L_3b	L_3b_R_6d	rs2863957	2	114089551	1.76e-33	2q13	Somatomotor<=>Somatomotor
L_5m	L_5m_R_6d	rs2863957	2	114089551	1.44e-30	2q13	Somatomotor<=>Somatomotor
L_6v	L_6v_R_6d	rs2863957	2	114089551	6.1e-20	2q13	Somatomotor<=>Somatomotor
L_5m	L_5m_R_6mp	rs2863957	2	114089551	7.64e-33	2q13	Somatomotor<=>Somatomotor
L_5L	L_5L_R_6mp	rs2863957	2	114089551	1.28e-13	2q13	Somatomotor<=>Somatomotor
L_24dd	L_24dd_R_6mp	rs2863957	2	114089551	3.02e-32	2q13	Somatomotor<=>Somatomotor
L_6d	L_6d_R_6mp	rs2863957	2	114089551	1.67e-31	2q13	Somatomotor<=>Somatomotor
L_OP4	L_OP4_R_6mp	rs2863957	2	114089551	1.85e-14	2q13	Somatomotor<=>Somatomotor
R_4	R_4_R_6mp	rs2863957	2	114089551	6.48e-34	2q13	Somatomotor<=>Somatomotor
R_24dv	R_24dv_R_6mp	rs2863957	2	114089551	1.92e-18	2q13	Somatomotor<=>Somatomotor
R_1	R_1_R_6mp	rs2863957	2	114089551	1.06e-30	2q13	Somatomotor<=>Somatomotor
R_3a	R_3a_R_6mp	rs2863957	2	114089551	7e-40	2q13	Somatomotor<=>Somatomotor
L_6d	L_6d_R_6v	rs2863957	2	114089551	3.3e-21	2q13	Somatomotor<=>Somatomotor
R_24dv	R_24dv_R_6v	rs2863957	2	114089551	3.62e-18	2q13	Somatomotor<=>Somatomotor
R_2	R_2_R_6v	rs2863957	2	114089551	4.24e-18	2q13	Somatomotor<=>Somatomotor
L_PoI2	L_PoI2_R_43	rs2863957	2	114089551	1.41e-13	2q13	Cingulo-Opercular<=>Cingulo-Opercular
R_5mv	R_5mv_R_43	rs2863957	2	114089551	5.37e-15	2q13	Cingulo-Opercular<=>Cingulo-Opercular
L_6v	L_6v_R_OP4	rs2863957	2	114089551	5.1e-14	2q13	Somatomotor<=>Somatomotor
L_Ig	L_Ig_R_OP4	rs2863957	2	114089551	5.94e-29	2q13	Somatomotor<=>Somatomotor
R_2	R_2_R_OP4	rs2863957	2	114089551	1.21e-16	2q13	Somatomotor<=>Somatomotor
R_3a	R_3a_R_OP4	rs2863957	2	114089551	3.21e-25	2q13	Somatomotor<=>Somatomotor
L_5m	L_5m_R_OP1	rs2863957	2	114089551	1.11e-25	2q13	Somatomotor<=>Somatomotor
L_24dd	L_24dd_R_OP1	rs2863957	2	114089551	1.63e-25	2q13	Somatomotor<=>Somatomotor
R_3b	R_3b_R_OP1	rs2863957	2	114089551	2.12e-26	2q13	Somatomotor<=>Somatomotor
L_5m	L_5m_R_OP2-3	rs2863957	2	114089551	7.96e-39	2q13	Somatomotor<=>Somatomotor
L_5L	L_5L_R_OP2-3	rs2863957	2	114089551	3.07e-31	2q13	Somatomotor<=>Somatomotor
L_1	L_1_R_OP2-3	rs2863957	2	114089551	4.13e-43	2q13	Somatomotor<=>Somatomotor
L_2	L_2_R_OP2-3	rs2863957	2	114089551	9.59e-33	2q13	Somatomotor<=>Somatomotor
L_6d	L_6d_R_OP2-3	rs2863957	2	114089551	4.85e-38	2q13	Somatomotor<=>Somatomotor
L_OP4	L_OP4_R_OP2-3	rs2863957	2	114089551	7.31e-30	2q13	Somatomotor<=>Somatomotor
R_5L	R_5L_R_OP2-3	rs2863957	2	114089551	1.34e-36	2q13	Somatomotor<=>Somatomotor
R_24dv	R_24dv_R_OP2-3	rs2863957	2	114089551	4.96e-25	2q13	Somatomotor<=>Somatomotor
R_7PC	R_7PC_R_OP2-3	rs2863957	2	114089551	1.39e-14	2q13	Somatomotor<=>Somatomotor
R_1	R_1_R_OP2-3	rs2863957	2	114089551	4.21e-40	2q13	Somatomotor<=>Somatomotor
R_2	R_2_R_OP2-3	rs2863957	2	114089551	2.34e-31	2q13	Somatomotor<=>Somatomotor
R_OP4	R_OP4_R_OP2-3	rs2863957	2	114089551	8.29e-27	2q13	Somatomotor<=>Somatomotor
R_OP1	R_OP1_R_OP2-3	rs2863957	2	114089551	4.61e-28	2q13	Somatomotor<=>Somatomotor
L_6d	L_6d_R_RI	rs2863957	2	114089551	6.24e-28	2q13	Somatomotor<=>Somatomotor
R_7AL	R_7AL_R_RI	rs2863957	2	114089551	4.65e-16	2q13	Somatomotor<=>Somatomotor
R_2	R_2_R_RI	rs2863957	2	114089551	5.19e-25	2q13	Somatomotor<=>Somatomotor
R_6mp	R_6mp_R_RI	rs2863957	2	114089551	1.39e-22	2q13	Somatomotor<=>Somatomotor
L_5m	L_5m_R_FOP2	rs2863957	2	114089551	9.22e-25	2q13	Somatomotor<=>Somatomotor
L_5L	L_5L_R_FOP2	rs2863957	2	114089551	2.23e-17	2q13	Somatomotor<=>Somatomotor
L_24dd	L_24dd_R_FOP2	rs2863957	2	114089551	6.65e-25	2q13	Somatomotor<=>Somatomotor
L_24dv	L_24dv_R_FOP2	rs2863957	2	114089551	1.85e-17	2q13	Somatomotor<=>Somatomotor
L_1	L_1_R_FOP2	rs2863957	2	114089551	9.67e-20	2q13	Somatomotor<=>Somatomotor
L_2	L_2_R_FOP2	rs2863957	2	114089551	1.26e-15	2q13	Somatomotor<=>Somatomotor
L_6d	L_6d_R_FOP2	rs2863957	2	114089551	7.51e-19	2q13	Somatomotor<=>Somatomotor
L_6mp	L_6mp_R_FOP2	rs2863957	2	114089551	8.6e-20	2q13	Somatomotor<=>Somatomotor
L_OP4	L_OP4_R_FOP2	rs2863957	2	114089551	1.78e-12	2q13	Somatomotor<=>Somatomotor
L_OP1	L_OP1_R_FOP2	rs2863957	2	114089551	2.25e-16	2q13	Somatomotor<=>Somatomotor
R_5L	R_5L_R_FOP2	rs2863957	2	114089551	1.06e-16	2q13	Somatomotor<=>Somatomotor
R_24dd	R_24dd_R_FOP2	rs2863957	2	114089551	3.46e-25	2q13	Somatomotor<=>Somatomotor
R_7AL	R_7AL_R_FOP2	rs2863957	2	114089551	6.36e-13	2q13	Somatomotor<=>Somatomotor
R_1	R_1_R_FOP2	rs2863957	2	114089551	2.69e-17	2q13	Somatomotor<=>Somatomotor
R_2	R_2_R_FOP2	rs2863957	2	114089551	6.94e-19	2q13	Somatomotor<=>Somatomotor
R_6d	R_6d_R_FOP2	rs2863957	2	114089551	2.36e-18	2q13	Somatomotor<=>Somatomotor
R_6mp	R_6mp_R_FOP2	rs2863957	2	114089551	5.4e-19	2q13	Somatomotor<=>Somatomotor
R_MST	R_MST_R_VMV1	rs2863957	2	114089551	2.63e-12	2q13	Visual2<=>Visual2
R_24dv	R_24dv_R_Ig	rs2863957	2	114089551	7.08e-21	2q13	Somatomotor<=>Somatomotor
L_3b	L_4_L_3b	rs2863957	2	114089551	2.23e-43	2q13	Somatomotor<=>Somatomotor
L_5m	L_4_L_5m	rs2863957	2	114089551	1.01e-41	2q13	Somatomotor<=>Somatomotor
L_5m	L_3b_L_5m	rs2863957	2	114089551	5.18e-42	2q13	Somatomotor<=>Somatomotor
L_5L	L_3b_L_5L	rs2863957	2	114089551	3.19e-32	2q13	Somatomotor<=>Somatomotor
L_24dd	L_5m_L_24dd	rs2863957	2	114089551	1.13e-45	2q13	Somatomotor<=>Somatomotor
L_1	L_4_L_1	rs2863957	2	114089551	4.93e-48	2q13	Somatomotor<=>Somatomotor
L_1	L_3b_L_1	rs2863957	2	114089551	5.19e-45	2q13	Somatomotor<=>Somatomotor
L_2	L_4_L_2	rs2863957	2	114089551	4.48e-31	2q13	Somatomotor<=>Somatomotor
L_2	L_3b_L_2	rs2863957	2	114089551	8.2e-26	2q13	Somatomotor<=>Somatomotor
L_2	L_24dd_L_2	rs2863957	2	114089551	1.65e-20	2q13	Somatomotor<=>Somatomotor
L_3a	L_2_L_3a	rs2863957	2	114089551	5.29e-30	2q13	Somatomotor<=>Somatomotor
L_6d	L_4_L_6d	rs2863957	2	114089551	3.08e-42	2q13	Somatomotor<=>Somatomotor
L_6d	L_5m_L_6d	rs2863957	2	114089551	2.13e-39	2q13	Somatomotor<=>Somatomotor
L_6d	L_5L_L_6d	rs2863957	2	114089551	1.3e-26	2q13	Somatomotor<=>Somatomotor
L_6d	L_2_L_6d	rs2863957	2	114089551	1.72e-14	2q13	Somatomotor<=>Somatomotor
L_6d	L_3a_L_6d	rs2863957	2	114089551	2.34e-37	2q13	Somatomotor<=>Somatomotor
L_6mp	L_5L_L_6mp	rs2863957	2	114089551	2.39e-18	2q13	Somatomotor<=>Somatomotor
L_6mp	L_1_L_6mp	rs2863957	2	114089551	3.96e-35	2q13	Somatomotor<=>Somatomotor
L_6mp	L_2_L_6mp	rs2863957	2	114089551	4.53e-20	2q13	Somatomotor<=>Somatomotor
L_6mp	L_6d_L_6mp	rs2863957	2	114089551	5.56e-31	2q13	Somatomotor<=>Somatomotor
L_OP4	L_4_L_OP4	rs2863957	2	114089551	5.82e-18	2q13	Somatomotor<=>Somatomotor
L_OP4	L_3b_L_OP4	rs2863957	2	114089551	6.68e-18	2q13	Somatomotor<=>Somatomotor
L_OP4	L_5m_L_OP4	rs2863957	2	114089551	4.45e-23	2q13	Somatomotor<=>Somatomotor
L_OP4	L_1_L_OP4	rs2863957	2	114089551	2.96e-16	2q13	Somatomotor<=>Somatomotor
L_OP1	L_2_L_OP1	rs2863957	2	114089551	3.7e-14	2q13	Somatomotor<=>Somatomotor
L_OP2-3	L_5m_L_OP2-3	rs2863957	2	114089551	1.57e-38	2q13	Somatomotor<=>Somatomotor
L_OP2-3	L_2_L_OP2-3	rs2863957	2	114089551	2.9e-24	2q13	Somatomotor<=>Somatomotor
L_OP2-3	L_6v_L_OP2-3	rs2863957	2	114089551	1.71e-16	2q13	Somatomotor<=>Somatomotor
L_OP2-3	L_OP4_L_OP2-3	rs2863957	2	114089551	2.82e-24	2q13	Somatomotor<=>Somatomotor
L_FOP2	L_5m_L_FOP2	rs2863957	2	114089551	1.91e-22	2q13	Somatomotor<=>Somatomotor
L_FOP2	L_24dv_L_FOP2	rs2863957	2	114089551	3.18e-14	2q13	Somatomotor<=>Somatomotor
L_FOP2	L_6mp_L_FOP2	rs2863957	2	114089551	6.15e-16	2q13	Somatomotor<=>Somatomotor
L_FOP2	L_OP2-3_L_FOP2	rs2863957	2	114089551	1.69e-19	2q13	Somatomotor<=>Somatomotor
L_Ig	L_3b_L_Ig	rs2863957	2	114089551	2.41e-36	2q13	Somatomotor<=>Somatomotor
L_Ig	L_5m_L_Ig	rs2863957	2	114089551	6.26e-38	2q13	Somatomotor<=>Somatomotor
L_Ig	L_5L_L_Ig	rs2863957	2	114089551	8.67e-23	2q13	Somatomotor<=>Somatomotor
L_Ig	L_7AL_L_Ig	rs2863957	2	114089551	1.14e-15	2q13	Somatomotor<=>Somatomotor
L_Ig	L_7PC_L_Ig	rs2863957	2	114089551	1.21e-16	2q13	Somatomotor<=>Somatomotor
L_Ig	L_1_L_Ig	rs2863957	2	114089551	7.39e-36	2q13	Somatomotor<=>Somatomotor
L_Ig	L_2_L_Ig	rs2863957	2	114089551	5.81e-25	2q13	Somatomotor<=>Somatomotor
L_Ig	L_3a_L_Ig	rs2863957	2	114089551	2.33e-36	2q13	Somatomotor<=>Somatomotor
L_Ig	L_6d_L_Ig	rs2863957	2	114089551	1.27e-31	2q13	Somatomotor<=>Somatomotor
L_Ig	L_OP4_L_Ig	rs2863957	2	114089551	1.37e-28	2q13	Somatomotor<=>Somatomotor
L_Ig	L_OP1_L_Ig	rs2863957	2	114089551	2.8e-31	2q13	Somatomotor<=>Somatomotor
R_MST	L_V6_R_MST	rs2863957	2	114089551	4.83e-15	2q13	Visual2<=>Visual2
R_V6	L_V4t_R_V6	rs2863957	2	114089551	8.45e-13	2q13	Visual2<=>Visual2
R_4	L_5m_R_4	rs2863957	2	114089551	2.27e-40	2q13	Somatomotor<=>Somatomotor
R_4	L_1_R_4	rs2863957	2	114089551	6.86e-47	2q13	Somatomotor<=>Somatomotor
R_4	L_2_R_4	rs2863957	2	114089551	1.36e-33	2q13	Somatomotor<=>Somatomotor
R_4	L_6d_R_4	rs2863957	2	114089551	5.08e-41	2q13	Somatomotor<=>Somatomotor
R_4	L_OP2-3_R_4	rs2863957	2	114089551	2.59e-35	2q13	Somatomotor<=>Somatomotor
R_3b	L_5m_R_3b	rs2863957	2	114089551	1.94e-42	2q13	Somatomotor<=>Somatomotor
R_3b	L_5L_R_3b	rs2863957	2	114089551	1.09e-32	2q13	Somatomotor<=>Somatomotor
R_3b	L_1_R_3b	rs2863957	2	114089551	1.04e-50	2q13	Somatomotor<=>Somatomotor
R_3b	L_6d_R_3b	rs2863957	2	114089551	1.5e-44	2q13	Somatomotor<=>Somatomotor
R_3b	L_OP4_R_3b	rs2863957	2	114089551	2.3e-21	2q13	Somatomotor<=>Somatomotor
R_3b	L_OP1_R_3b	rs2863957	2	114089551	4.1e-40	2q13	Somatomotor<=>Somatomotor
R_5m	L_6d_R_5m	rs2863957	2	114089551	5.61e-42	2q13	Somatomotor<=>Somatomotor
R_5m	L_Ig_R_5m	rs2863957	2	114089551	3.19e-38	2q13	Somatomotor<=>Somatomotor
R_5m	R_3b_R_5m	rs2863957	2	114089551	2.1e-46	2q13	Somatomotor<=>Somatomotor
R_5mv	L_43_R_5mv	rs2863957	2	114089551	1.97e-16	2q13	Cingulo-Opercular<=>Cingulo-Opercular
R_5L	L_3b_R_5L	rs2863957	2	114089551	4.85e-41	2q13	Somatomotor<=>Somatomotor
R_5L	L_6d_R_5L	rs2863957	2	114089551	3.93e-37	2q13	Somatomotor<=>Somatomotor
R_5L	L_Ig_R_5L	rs2863957	2	114089551	2.79e-35	2q13	Somatomotor<=>Somatomotor
R_5L	R_4_R_5L	rs2863957	2	114089551	1.08e-38	2q13	Somatomotor<=>Somatomotor
R_5L	R_3b_R_5L	rs2863957	2	114089551	2e-41	2q13	Somatomotor<=>Somatomotor
R_24dd	L_FOP2_R_24dd	rs2863957	2	114089551	3.66e-24	2q13	Somatomotor<=>Somatomotor
R_24dv	L_24dd_R_24dv	rs2863957	2	114089551	2.02e-35	2q13	Somatomotor<=>Somatomotor
R_24dv	L_24dv_R_24dv	rs2863957	2	114089551	7.25e-20	2q13	Somatomotor<=>Somatomotor
R_24dv	L_2_R_24dv	rs2863957	2	114089551	2.16e-21	2q13	Somatomotor<=>Somatomotor
R_24dv	L_6d_R_24dv	rs2863957	2	114089551	2.36e-26	2q13	Somatomotor<=>Somatomotor
R_24dv	L_6v_R_24dv	rs2863957	2	114089551	3.54e-22	2q13	Somatomotor<=>Somatomotor
R_24dv	L_FOP2_R_24dv	rs2863957	2	114089551	4.56e-18	2q13	Somatomotor<=>Somatomotor
R_7AL	L_4_R_7AL	rs2863957	2	114089551	1.53e-26	2q13	Somatomotor<=>Somatomotor
R_7AL	L_24dd_R_7AL	rs2863957	2	114089551	1.28e-18	2q13	Somatomotor<=>Somatomotor
R_7AL	L_3a_R_7AL	rs2863957	2	114089551	3.19e-23	2q13	Somatomotor<=>Somatomotor
R_7AL	L_6mp_R_7AL	rs2863957	2	114089551	1.24e-14	2q13	Somatomotor<=>Somatomotor
R_7AL	L_OP2-3_R_7AL	rs2863957	2	114089551	5.87e-22	2q13	Somatomotor<=>Somatomotor
R_7AL	L_Ig_R_7AL	rs2863957	2	114089551	2.17e-22	2q13	Somatomotor<=>Somatomotor
R_7AL	R_3b_R_7AL	rs2863957	2	114089551	6.54e-27	2q13	Somatomotor<=>Somatomotor
R_7AL	R_24dv_R_7AL	rs2863957	2	114089551	1.52e-13	2q13	Somatomotor<=>Somatomotor
R_7PC	L_4_R_7PC	rs2863957	2	114089551	1.56e-15	2q13	Somatomotor<=>Somatomotor
R_7PC	L_3b_R_7PC	rs2863957	2	114089551	1.63e-16	2q13	Somatomotor<=>Somatomotor
R_7PC	L_Ig_R_7PC	rs2863957	2	114089551	8.15e-18	2q13	Somatomotor<=>Somatomotor
R_7PC	R_4_R_7PC	rs2863957	2	114089551	3.51e-14	2q13	Somatomotor<=>Somatomotor
R_7PC	R_3b_R_7PC	rs2863957	2	114089551	4.34e-16	2q13	Somatomotor<=>Somatomotor
R_1	L_4_R_1	rs2863957	2	114089551	1e-51	2q13	Somatomotor<=>Somatomotor
R_1	L_3b_R_1	rs2863957	2	114089551	2.29e-54	2q13	Somatomotor<=>Somatomotor
R_1	L_5m_R_1	rs2863957	2	114089551	1.05e-38	2q13	Somatomotor<=>Somatomotor
R_1	L_24dd_R_1	rs2863957	2	114089551	4.94e-48	2q13	Somatomotor<=>Somatomotor
R_1	L_24dv_R_1	rs2863957	2	114089551	1.01e-27	2q13	Somatomotor<=>Somatomotor
R_1	L_1_R_1	rs2863957	2	114089551	4.45e-50	2q13	Somatomotor<=>Somatomotor
R_1	L_3a_R_1	rs2863957	2	114089551	5.46e-43	2q13	Somatomotor<=>Somatomotor
R_1	L_6mp_R_1	rs2863957	2	114089551	4.3e-43	2q13	Somatomotor<=>Somatomotor
R_1	L_OP4_R_1	rs2863957	2	114089551	1.14e-18	2q13	Somatomotor<=>Somatomotor
R_1	L_OP2-3_R_1	rs2863957	2	114089551	8.35e-40	2q13	Somatomotor<=>Somatomotor
R_1	L_Ig_R_1	rs2863957	2	114089551	1.28e-42	2q13	Somatomotor<=>Somatomotor
R_1	R_4_R_1	rs2863957	2	114089551	4.1e-48	2q13	Somatomotor<=>Somatomotor
R_1	R_3b_R_1	rs2863957	2	114089551	5.62e-50	2q13	Somatomotor<=>Somatomotor
R_1	R_24dv_R_1	rs2863957	2	114089551	2.76e-29	2q13	Somatomotor<=>Somatomotor
R_2	L_4_R_2	rs2863957	2	114089551	3.72e-37	2q13	Somatomotor<=>Somatomotor
R_2	L_3b_R_2	rs2863957	2	114089551	2.34e-35	2q13	Somatomotor<=>Somatomotor
R_2	L_24dd_R_2	rs2863957	2	114089551	3.59e-29	2q13	Somatomotor<=>Somatomotor
R_2	L_1_R_2	rs2863957	2	114089551	1.53e-26	2q13	Somatomotor<=>Somatomotor
R_2	L_2_R_2	rs2863957	2	114089551	1.2e-18	2q13	Somatomotor<=>Somatomotor
R_2	L_3a_R_2	rs2863957	2	114089551	2.12e-34	2q13	Somatomotor<=>Somatomotor
R_2	L_6d_R_2	rs2863957	2	114089551	9.5e-23	2q13	Somatomotor<=>Somatomotor
R_2	L_6mp_R_2	rs2863957	2	114089551	4.03e-28	2q13	Somatomotor<=>Somatomotor
R_2	L_6v_R_2	rs2863957	2	114089551	4.77e-21	2q13	Somatomotor<=>Somatomotor
R_2	L_OP4_R_2	rs2863957	2	114089551	4.32e-18	2q13	Somatomotor<=>Somatomotor
R_2	L_OP1_R_2	rs2863957	2	114089551	4.65e-17	2q13	Somatomotor<=>Somatomotor
R_2	L_OP2-3_R_2	rs2863957	2	114089551	1.22e-27	2q13	Somatomotor<=>Somatomotor
R_2	L_Ig_R_2	rs2863957	2	114089551	1.15e-34	2q13	Somatomotor<=>Somatomotor
R_2	R_24dv_R_2	rs2863957	2	114089551	2.35e-20	2q13	Somatomotor<=>Somatomotor
R_3a	L_5m_R_3a	rs2863957	2	114089551	1.94e-38	2q13	Somatomotor<=>Somatomotor
R_3a	L_2_R_3a	rs2863957	2	114089551	8.74e-33	2q13	Somatomotor<=>Somatomotor
R_3a	L_6d_R_3a	rs2863957	2	114089551	7.56e-40	2q13	Somatomotor<=>Somatomotor
R_3a	L_OP4_R_3a	rs2863957	2	114089551	2.7e-24	2q13	Somatomotor<=>Somatomotor
R_3a	L_Ig_R_3a	rs2863957	2	114089551	1.36e-36	2q13	Somatomotor<=>Somatomotor
R_3a	R_5L_R_3a	rs2863957	2	114089551	1.44e-37	2q13	Somatomotor<=>Somatomotor
R_3a	R_7AL_R_3a	rs2863957	2	114089551	1.87e-25	2q13	Somatomotor<=>Somatomotor
R_3a	R_7PC_R_3a	rs2863957	2	114089551	4.75e-15	2q13	Somatomotor<=>Somatomotor
R_3a	R_2_R_3a	rs2863957	2	114089551	1.66e-37	2q13	Somatomotor<=>Somatomotor
R_6d	L_3b_R_6d	rs2863957	2	114089551	1.76e-33	2q13	Somatomotor<=>Somatomotor
R_6d	L_5m_R_6d	rs2863957	2	114089551	1.44e-30	2q13	Somatomotor<=>Somatomotor
R_6d	L_6v_R_6d	rs2863957	2	114089551	6.1e-20	2q13	Somatomotor<=>Somatomotor
R_6mp	L_5m_R_6mp	rs2863957	2	114089551	7.64e-33	2q13	Somatomotor<=>Somatomotor
R_6mp	L_5L_R_6mp	rs2863957	2	114089551	1.28e-13	2q13	Somatomotor<=>Somatomotor
R_6mp	L_24dd_R_6mp	rs2863957	2	114089551	3.02e-32	2q13	Somatomotor<=>Somatomotor
R_6mp	L_6d_R_6mp	rs2863957	2	114089551	1.67e-31	2q13	Somatomotor<=>Somatomotor
R_6mp	L_OP4_R_6mp	rs2863957	2	114089551	1.85e-14	2q13	Somatomotor<=>Somatomotor
R_6mp	R_4_R_6mp	rs2863957	2	114089551	6.48e-34	2q13	Somatomotor<=>Somatomotor
R_6mp	R_24dv_R_6mp	rs2863957	2	114089551	1.92e-18	2q13	Somatomotor<=>Somatomotor
R_6mp	R_1_R_6mp	rs2863957	2	114089551	1.06e-30	2q13	Somatomotor<=>Somatomotor
R_6mp	R_3a_R_6mp	rs2863957	2	114089551	7e-40	2q13	Somatomotor<=>Somatomotor
R_6v	L_6d_R_6v	rs2863957	2	114089551	3.3e-21	2q13	Somatomotor<=>Somatomotor
R_6v	R_24dv_R_6v	rs2863957	2	114089551	3.62e-18	2q13	Somatomotor<=>Somatomotor
R_6v	R_2_R_6v	rs2863957	2	114089551	4.24e-18	2q13	Somatomotor<=>Somatomotor
R_43	L_PoI2_R_43	rs2863957	2	114089551	1.41e-13	2q13	Cingulo-Opercular<=>Cingulo-Opercular
R_43	R_5mv_R_43	rs2863957	2	114089551	5.37e-15	2q13	Cingulo-Opercular<=>Cingulo-Opercular
R_OP4	L_6v_R_OP4	rs2863957	2	114089551	5.1e-14	2q13	Somatomotor<=>Somatomotor
R_OP4	L_Ig_R_OP4	rs2863957	2	114089551	5.94e-29	2q13	Somatomotor<=>Somatomotor
R_OP4	R_2_R_OP4	rs2863957	2	114089551	1.21e-16	2q13	Somatomotor<=>Somatomotor
R_OP4	R_3a_R_OP4	rs2863957	2	114089551	3.21e-25	2q13	Somatomotor<=>Somatomotor
R_OP1	L_5m_R_OP1	rs2863957	2	114089551	1.11e-25	2q13	Somatomotor<=>Somatomotor
R_OP1	L_24dd_R_OP1	rs2863957	2	114089551	1.63e-25	2q13	Somatomotor<=>Somatomotor
R_OP1	R_3b_R_OP1	rs2863957	2	114089551	2.12e-26	2q13	Somatomotor<=>Somatomotor
R_OP2-3	L_5m_R_OP2-3	rs2863957	2	114089551	7.96e-39	2q13	Somatomotor<=>Somatomotor
R_OP2-3	L_5L_R_OP2-3	rs2863957	2	114089551	3.07e-31	2q13	Somatomotor<=>Somatomotor
R_OP2-3	L_1_R_OP2-3	rs2863957	2	114089551	4.13e-43	2q13	Somatomotor<=>Somatomotor
R_OP2-3	L_2_R_OP2-3	rs2863957	2	114089551	9.59e-33	2q13	Somatomotor<=>Somatomotor
R_OP2-3	L_6d_R_OP2-3	rs2863957	2	114089551	4.85e-38	2q13	Somatomotor<=>Somatomotor
R_OP2-3	L_OP4_R_OP2-3	rs2863957	2	114089551	7.31e-30	2q13	Somatomotor<=>Somatomotor
R_OP2-3	R_5L_R_OP2-3	rs2863957	2	114089551	1.34e-36	2q13	Somatomotor<=>Somatomotor
R_OP2-3	R_24dv_R_OP2-3	rs2863957	2	114089551	4.96e-25	2q13	Somatomotor<=>Somatomotor
R_OP2-3	R_7PC_R_OP2-3	rs2863957	2	114089551	1.39e-14	2q13	Somatomotor<=>Somatomotor
R_OP2-3	R_1_R_OP2-3	rs2863957	2	114089551	4.21e-40	2q13	Somatomotor<=>Somatomotor
R_OP2-3	R_2_R_OP2-3	rs2863957	2	114089551	2.34e-31	2q13	Somatomotor<=>Somatomotor
R_OP2-3	R_OP4_R_OP2-3	rs2863957	2	114089551	8.29e-27	2q13	Somatomotor<=>Somatomotor
R_OP2-3	R_OP1_R_OP2-3	rs2863957	2	114089551	4.61e-28	2q13	Somatomotor<=>Somatomotor
R_RI	L_6d_R_RI	rs2863957	2	114089551	6.24e-28	2q13	Somatomotor<=>Somatomotor
R_RI	R_7AL_R_RI	rs2863957	2	114089551	4.65e-16	2q13	Somatomotor<=>Somatomotor
R_RI	R_2_R_RI	rs2863957	2	114089551	5.19e-25	2q13	Somatomotor<=>Somatomotor
R_RI	R_6mp_R_RI	rs2863957	2	114089551	1.39e-22	2q13	Somatomotor<=>Somatomotor
R_FOP2	L_5m_R_FOP2	rs2863957	2	114089551	9.22e-25	2q13	Somatomotor<=>Somatomotor
R_FOP2	L_5L_R_FOP2	rs2863957	2	114089551	2.23e-17	2q13	Somatomotor<=>Somatomotor
R_FOP2	L_24dd_R_FOP2	rs2863957	2	114089551	6.65e-25	2q13	Somatomotor<=>Somatomotor
R_FOP2	L_24dv_R_FOP2	rs2863957	2	114089551	1.85e-17	2q13	Somatomotor<=>Somatomotor
R_FOP2	L_1_R_FOP2	rs2863957	2	114089551	9.67e-20	2q13	Somatomotor<=>Somatomotor
R_FOP2	L_2_R_FOP2	rs2863957	2	114089551	1.26e-15	2q13	Somatomotor<=>Somatomotor
R_FOP2	L_6d_R_FOP2	rs2863957	2	114089551	7.51e-19	2q13	Somatomotor<=>Somatomotor
R_FOP2	L_6mp_R_FOP2	rs2863957	2	114089551	8.6e-20	2q13	Somatomotor<=>Somatomotor
R_FOP2	L_OP4_R_FOP2	rs2863957	2	114089551	1.78e-12	2q13	Somatomotor<=>Somatomotor
R_FOP2	L_OP1_R_FOP2	rs2863957	2	114089551	2.25e-16	2q13	Somatomotor<=>Somatomotor
R_FOP2	R_5L_R_FOP2	rs2863957	2	114089551	1.06e-16	2q13	Somatomotor<=>Somatomotor
R_FOP2	R_24dd_R_FOP2	rs2863957	2	114089551	3.46e-25	2q13	Somatomotor<=>Somatomotor
R_FOP2	R_7AL_R_FOP2	rs2863957	2	114089551	6.36e-13	2q13	Somatomotor<=>Somatomotor
R_FOP2	R_1_R_FOP2	rs2863957	2	114089551	2.69e-17	2q13	Somatomotor<=>Somatomotor
R_FOP2	R_2_R_FOP2	rs2863957	2	114089551	6.94e-19	2q13	Somatomotor<=>Somatomotor
R_FOP2	R_6d_R_FOP2	rs2863957	2	114089551	2.36e-18	2q13	Somatomotor<=>Somatomotor
R_FOP2	R_6mp_R_FOP2	rs2863957	2	114089551	5.4e-19	2q13	Somatomotor<=>Somatomotor
R_VMV1	R_MST_R_VMV1	rs2863957	2	114089551	2.63e-12	2q13	Visual2<=>Visual2
R_Ig	R_24dv_R_Ig	rs2863957	2	114089551	7.08e-21	2q13	Somatomotor<=>Somatomotor
L_1	L_1_R_7AL	rs1823125	2	114090412	1.93e-15	2q13	Somatomotor<=>Somatomotor
L_6d	L_6d_R_7AL	rs1823125	2	114090412	2.53e-15	2q13	Somatomotor<=>Somatomotor
L_6v	L_6v_R_7AL	rs1823125	2	114090412	1.66e-12	2q13	Somatomotor<=>Somatomotor
R_7AL	L_1_R_7AL	rs1823125	2	114090412	1.93e-15	2q13	Somatomotor<=>Somatomotor
R_7AL	L_6d_R_7AL	rs1823125	2	114090412	2.53e-15	2q13	Somatomotor<=>Somatomotor
R_7AL	L_6v_R_7AL	rs1823125	2	114090412	1.66e-12	2q13	Somatomotor<=>Somatomotor
L_24dv	L_24dv_L_1	rs60873293	2	114092549	2.81e-23	2q13	Somatomotor<=>Somatomotor
L_24dv	L_24dv_L_2	rs60873293	2	114092549	7e-16	2q13	Somatomotor<=>Somatomotor
L_3b	L_3b_L_6d	rs60873293	2	114092549	1.02e-34	2q13	Somatomotor<=>Somatomotor
L_24dv	L_24dv_L_6d	rs60873293	2	114092549	4.02e-21	2q13	Somatomotor<=>Somatomotor
L_1	L_1_L_6d	rs60873293	2	114092549	1.24e-22	2q13	Somatomotor<=>Somatomotor
L_5L	L_5L_L_6v	rs60873293	2	114092549	2.08e-21	2q13	Somatomotor<=>Somatomotor
L_1	L_1_L_6v	rs60873293	2	114092549	2.44e-12	2q13	Somatomotor<=>Somatomotor
L_2	L_2_L_6v	rs60873293	2	114092549	2.02e-15	2q13	Somatomotor<=>Somatomotor
L_6d	L_6d_L_6v	rs60873293	2	114092549	3.58e-21	2q13	Somatomotor<=>Somatomotor
L_24dv	L_24dv_L_OP4	rs60873293	2	114092549	5.08e-21	2q13	Somatomotor<=>Somatomotor
L_6mp	L_6mp_L_OP4	rs60873293	2	114092549	1.73e-18	2q13	Somatomotor<=>Somatomotor
L_24dv	L_24dv_L_OP1	rs60873293	2	114092549	1.8e-22	2q13	Somatomotor<=>Somatomotor
L_V3A	L_V3A_R_MST	rs60873293	2	114092549	2.29e-12	2q13	Visual2<=>Visual2
L_V6A	L_V6A_R_MST	rs60873293	2	114092549	1.1e-12	2q13	Visual2<=>Visual2
L_MT	L_MT_R_V6	rs60873293	2	114092549	2.75e-13	2q13	Visual2<=>Visual2
R_MST	R_MST_R_V6	rs60873293	2	114092549	3.25e-16	2q13	Visual2<=>Visual2
L_5L	L_5L_R_4	rs60873293	2	114092549	4.88e-32	2q13	Somatomotor<=>Somatomotor
R_MST	R_MST_R_V3A	rs60873293	2	114092549	8.82e-14	2q13	Visual2<=>Visual2
L_6v	L_6v_R_5L	rs60873293	2	114092549	1.01e-21	2q13	Somatomotor<=>Somatomotor
L_3b	L_3b_R_7AL	rs60873293	2	114092549	1.19e-24	2q13	Somatomotor<=>Somatomotor
L_OP4	L_OP4_R_7AL	rs60873293	2	114092549	5e-14	2q13	Somatomotor<=>Somatomotor
L_6d	L_6d_R_1	rs60873293	2	114092549	4.26e-35	2q13	Somatomotor<=>Somatomotor
L_6v	L_6v_R_1	rs60873293	2	114092549	4.19e-16	2q13	Somatomotor<=>Somatomotor
L_24dv	L_24dv_R_2	rs60873293	2	114092549	2.95e-20	2q13	Somatomotor<=>Somatomotor
L_6v	L_6v_R_6mp	rs60873293	2	114092549	4.08e-21	2q13	Somatomotor<=>Somatomotor
L_24dv	L_24dv_R_6v	rs60873293	2	114092549	1.11e-16	2q13	Somatomotor<=>Somatomotor
R_6mp	R_6mp_R_6v	rs60873293	2	114092549	2.9e-18	2q13	Somatomotor<=>Somatomotor
L_24dv	L_24dv_R_OP4	rs60873293	2	114092549	6.08e-19	2q13	Somatomotor<=>Somatomotor
L_6d	L_6d_R_OP4	rs60873293	2	114092549	6.53e-21	2q13	Somatomotor<=>Somatomotor
L_6mp	L_6mp_R_OP4	rs60873293	2	114092549	1.04e-18	2q13	Somatomotor<=>Somatomotor
L_5L	L_5L_R_OP1	rs60873293	2	114092549	1.39e-21	2q13	Somatomotor<=>Somatomotor
L_6d	L_6d_R_OP1	rs60873293	2	114092549	1.96e-25	2q13	Somatomotor<=>Somatomotor
L_OP4	L_OP4_R_OP1	rs60873293	2	114092549	2e-18	2q13	Somatomotor<=>Somatomotor
R_1	R_1_R_OP1	rs60873293	2	114092549	1.98e-22	2q13	Somatomotor<=>Somatomotor
R_6d	R_6d_R_OP1	rs60873293	2	114092549	3.1e-16	2q13	Somatomotor<=>Somatomotor
L_7AL	L_7AL_R_RI	rs60873293	2	114092549	6.68e-14	2q13	Somatomotor<=>Somatomotor
L_1	L_24dv_L_1	rs60873293	2	114092549	2.81e-23	2q13	Somatomotor<=>Somatomotor
L_2	L_24dv_L_2	rs60873293	2	114092549	7e-16	2q13	Somatomotor<=>Somatomotor
L_6d	L_3b_L_6d	rs60873293	2	114092549	1.02e-34	2q13	Somatomotor<=>Somatomotor
L_6d	L_24dv_L_6d	rs60873293	2	114092549	4.02e-21	2q13	Somatomotor<=>Somatomotor
L_6d	L_1_L_6d	rs60873293	2	114092549	1.24e-22	2q13	Somatomotor<=>Somatomotor
L_6v	L_5L_L_6v	rs60873293	2	114092549	2.08e-21	2q13	Somatomotor<=>Somatomotor
L_6v	L_1_L_6v	rs60873293	2	114092549	2.44e-12	2q13	Somatomotor<=>Somatomotor
L_6v	L_2_L_6v	rs60873293	2	114092549	2.02e-15	2q13	Somatomotor<=>Somatomotor
L_6v	L_6d_L_6v	rs60873293	2	114092549	3.58e-21	2q13	Somatomotor<=>Somatomotor
L_OP4	L_24dv_L_OP4	rs60873293	2	114092549	5.08e-21	2q13	Somatomotor<=>Somatomotor
L_OP4	L_6mp_L_OP4	rs60873293	2	114092549	1.73e-18	2q13	Somatomotor<=>Somatomotor
L_OP1	L_24dv_L_OP1	rs60873293	2	114092549	1.8e-22	2q13	Somatomotor<=>Somatomotor
R_MST	L_V3A_R_MST	rs60873293	2	114092549	2.29e-12	2q13	Visual2<=>Visual2
R_MST	L_V6A_R_MST	rs60873293	2	114092549	1.1e-12	2q13	Visual2<=>Visual2
R_V6	L_MT_R_V6	rs60873293	2	114092549	2.75e-13	2q13	Visual2<=>Visual2
R_V6	R_MST_R_V6	rs60873293	2	114092549	3.25e-16	2q13	Visual2<=>Visual2
R_4	L_5L_R_4	rs60873293	2	114092549	4.88e-32	2q13	Somatomotor<=>Somatomotor
R_V3A	R_MST_R_V3A	rs60873293	2	114092549	8.82e-14	2q13	Visual2<=>Visual2
R_5L	L_6v_R_5L	rs60873293	2	114092549	1.01e-21	2q13	Somatomotor<=>Somatomotor
R_7AL	L_3b_R_7AL	rs60873293	2	114092549	1.19e-24	2q13	Somatomotor<=>Somatomotor
R_7AL	L_OP4_R_7AL	rs60873293	2	114092549	5e-14	2q13	Somatomotor<=>Somatomotor
R_1	L_6d_R_1	rs60873293	2	114092549	4.26e-35	2q13	Somatomotor<=>Somatomotor
R_1	L_6v_R_1	rs60873293	2	114092549	4.19e-16	2q13	Somatomotor<=>Somatomotor
R_2	L_24dv_R_2	rs60873293	2	114092549	2.95e-20	2q13	Somatomotor<=>Somatomotor
R_6mp	L_6v_R_6mp	rs60873293	2	114092549	4.08e-21	2q13	Somatomotor<=>Somatomotor
R_6v	L_24dv_R_6v	rs60873293	2	114092549	1.11e-16	2q13	Somatomotor<=>Somatomotor
R_6v	R_6mp_R_6v	rs60873293	2	114092549	2.9e-18	2q13	Somatomotor<=>Somatomotor
R_OP4	L_24dv_R_OP4	rs60873293	2	114092549	6.08e-19	2q13	Somatomotor<=>Somatomotor
R_OP4	L_6d_R_OP4	rs60873293	2	114092549	6.53e-21	2q13	Somatomotor<=>Somatomotor
R_OP4	L_6mp_R_OP4	rs60873293	2	114092549	1.04e-18	2q13	Somatomotor<=>Somatomotor
R_OP1	L_5L_R_OP1	rs60873293	2	114092549	1.39e-21	2q13	Somatomotor<=>Somatomotor
R_OP1	L_6d_R_OP1	rs60873293	2	114092549	1.96e-25	2q13	Somatomotor<=>Somatomotor
R_OP1	L_OP4_R_OP1	rs60873293	2	114092549	2e-18	2q13	Somatomotor<=>Somatomotor
R_OP1	R_1_R_OP1	rs60873293	2	114092549	1.98e-22	2q13	Somatomotor<=>Somatomotor
R_OP1	R_6d_R_OP1	rs60873293	2	114092549	3.1e-16	2q13	Somatomotor<=>Somatomotor
R_RI	L_7AL_R_RI	rs60873293	2	114092549	6.68e-14	2q13	Somatomotor<=>Somatomotor
L_3b	L_3b_L_7AL	rs56093896	2	114103966	3.42e-18	2q13	Somatomotor<=>Somatomotor
L_4	L_4_L_7PC	rs56093896	2	114103966	9.07e-13	2q13	Somatomotor<=>Somatomotor
L_6mp	L_6mp_L_6v	rs56093896	2	114103966	6.62e-21	2q13	Somatomotor<=>Somatomotor
L_6d	L_6d_L_OP4	rs56093896	2	114103966	4.08e-20	2q13	Somatomotor<=>Somatomotor
L_7PC	L_7PC_R_4	rs56093896	2	114103966	3.88e-14	2q13	Somatomotor<=>Somatomotor
L_7PC	L_7PC_R_3b	rs56093896	2	114103966	2.09e-15	2q13	Somatomotor<=>Somatomotor
L_6v	L_6v_R_24dd	rs56093896	2	114103966	3.32e-31	2q13	Somatomotor<=>Somatomotor
R_4	R_4_R_7AL	rs56093896	2	114103966	1.06e-25	2q13	Somatomotor<=>Somatomotor
L_7AL	L_7AL_R_3a	rs56093896	2	114103966	2.47e-21	2q13	Somatomotor<=>Somatomotor
L_7AL	L_7AL_R_OP1	rs56093896	2	114103966	2.28e-12	2q13	Somatomotor<=>Somatomotor
R_7AL	R_7AL_R_OP1	rs56093896	2	114103966	2.6e-12	2q13	Somatomotor<=>Somatomotor
L_7AL	L_3b_L_7AL	rs56093896	2	114103966	3.42e-18	2q13	Somatomotor<=>Somatomotor
L_7PC	L_4_L_7PC	rs56093896	2	114103966	9.07e-13	2q13	Somatomotor<=>Somatomotor
L_6v	L_6mp_L_6v	rs56093896	2	114103966	6.62e-21	2q13	Somatomotor<=>Somatomotor
L_OP4	L_6d_L_OP4	rs56093896	2	114103966	4.08e-20	2q13	Somatomotor<=>Somatomotor
R_4	L_7PC_R_4	rs56093896	2	114103966	3.88e-14	2q13	Somatomotor<=>Somatomotor
R_3b	L_7PC_R_3b	rs56093896	2	114103966	2.09e-15	2q13	Somatomotor<=>Somatomotor
R_24dd	L_6v_R_24dd	rs56093896	2	114103966	3.32e-31	2q13	Somatomotor<=>Somatomotor
R_7AL	R_4_R_7AL	rs56093896	2	114103966	1.06e-25	2q13	Somatomotor<=>Somatomotor
R_3a	L_7AL_R_3a	rs56093896	2	114103966	2.47e-21	2q13	Somatomotor<=>Somatomotor
R_OP1	L_7AL_R_OP1	rs56093896	2	114103966	2.28e-12	2q13	Somatomotor<=>Somatomotor
R_OP1	R_7AL_R_OP1	rs56093896	2	114103966	2.6e-12	2q13	Somatomotor<=>Somatomotor
L_7AL	L_7AL_L_3a	rs62158211	2	114106139	3.04e-19	2q13	Somatomotor<=>Somatomotor
L_5m	L_5m_L_6v	rs62158211	2	114106139	4.79e-23	2q13	Somatomotor<=>Somatomotor
L_3a	L_3a_L_6v	rs62158211	2	114106139	6.54e-15	2q13	Somatomotor<=>Somatomotor
L_7AL	L_7AL_R_4	rs62158211	2	114106139	1.65e-20	2q13	Somatomotor<=>Somatomotor
L_7AL	L_7AL_R_3b	rs62158211	2	114106139	1.85e-22	2q13	Somatomotor<=>Somatomotor
L_2	L_2_R_3b	rs62158211	2	114106139	2.14e-34	2q13	Somatomotor<=>Somatomotor
L_6v	L_6v_R_3b	rs62158211	2	114106139	1.5e-15	2q13	Somatomotor<=>Somatomotor
L_5m	L_5m_R_7AL	rs62158211	2	114106139	1.32e-17	2q13	Somatomotor<=>Somatomotor
L_5m	L_5m_R_2	rs62158211	2	114106139	1.68e-30	2q13	Somatomotor<=>Somatomotor
R_4	R_4_R_2	rs62158211	2	114106139	1.11e-36	2q13	Somatomotor<=>Somatomotor
R_3b	R_3b_R_2	rs62158211	2	114106139	9.74e-37	2q13	Somatomotor<=>Somatomotor
L_7AL	L_7AL_R_OP2-3	rs62158211	2	114106139	6.73e-20	2q13	Somatomotor<=>Somatomotor
L_7PC	L_7PC_R_OP2-3	rs62158211	2	114106139	1.83e-15	2q13	Somatomotor<=>Somatomotor
L_6v	L_6v_R_OP2-3	rs62158211	2	114106139	1.68e-21	2q13	Somatomotor<=>Somatomotor
R_7AL	R_7AL_R_OP2-3	rs62158211	2	114106139	3.97e-23	2q13	Somatomotor<=>Somatomotor
L_7AL	L_7AL_R_Ig	rs62158211	2	114106139	3.47e-13	2q13	Somatomotor<=>Somatomotor
L_2	L_2_R_Ig	rs62158211	2	114106139	1.98e-23	2q13	Somatomotor<=>Somatomotor
R_7AL	R_7AL_R_Ig	rs62158211	2	114106139	3.48e-20	2q13	Somatomotor<=>Somatomotor
L_3a	L_7AL_L_3a	rs62158211	2	114106139	3.04e-19	2q13	Somatomotor<=>Somatomotor
L_6v	L_5m_L_6v	rs62158211	2	114106139	4.79e-23	2q13	Somatomotor<=>Somatomotor
L_6v	L_3a_L_6v	rs62158211	2	114106139	6.54e-15	2q13	Somatomotor<=>Somatomotor
R_4	L_7AL_R_4	rs62158211	2	114106139	1.65e-20	2q13	Somatomotor<=>Somatomotor
R_3b	L_7AL_R_3b	rs62158211	2	114106139	1.85e-22	2q13	Somatomotor<=>Somatomotor
R_3b	L_2_R_3b	rs62158211	2	114106139	2.14e-34	2q13	Somatomotor<=>Somatomotor
R_3b	L_6v_R_3b	rs62158211	2	114106139	1.5e-15	2q13	Somatomotor<=>Somatomotor
R_7AL	L_5m_R_7AL	rs62158211	2	114106139	1.32e-17	2q13	Somatomotor<=>Somatomotor
R_2	L_5m_R_2	rs62158211	2	114106139	1.68e-30	2q13	Somatomotor<=>Somatomotor
R_2	R_4_R_2	rs62158211	2	114106139	1.11e-36	2q13	Somatomotor<=>Somatomotor
R_2	R_3b_R_2	rs62158211	2	114106139	9.74e-37	2q13	Somatomotor<=>Somatomotor
R_OP2-3	L_7AL_R_OP2-3	rs62158211	2	114106139	6.73e-20	2q13	Somatomotor<=>Somatomotor
R_OP2-3	L_7PC_R_OP2-3	rs62158211	2	114106139	1.83e-15	2q13	Somatomotor<=>Somatomotor
R_OP2-3	L_6v_R_OP2-3	rs62158211	2	114106139	1.68e-21	2q13	Somatomotor<=>Somatomotor
R_OP2-3	R_7AL_R_OP2-3	rs62158211	2	114106139	3.97e-23	2q13	Somatomotor<=>Somatomotor
R_Ig	L_7AL_R_Ig	rs62158211	2	114106139	3.47e-13	2q13	Somatomotor<=>Somatomotor
R_Ig	L_2_R_Ig	rs62158211	2	114106139	1.98e-23	2q13	Somatomotor<=>Somatomotor
R_Ig	R_7AL_R_Ig	rs62158211	2	114106139	3.48e-20	2q13	Somatomotor<=>Somatomotor
L_7AL	L_7AL_L_OP2-3	rs62158212	2	114106326	4.95e-14	2q13	Somatomotor<=>Somatomotor
L_7PC	L_7PC_L_OP2-3	rs62158212	2	114106326	2.29e-12	2q13	Somatomotor<=>Somatomotor
L_OP2-3	L_7AL_L_OP2-3	rs62158212	2	114106326	4.95e-14	2q13	Somatomotor<=>Somatomotor
L_OP2-3	L_7PC_L_OP2-3	rs62158212	2	114106326	2.29e-12	2q13	Somatomotor<=>Somatomotor
L_7AL	L_7AL_R_OP4	rs4618068	2	114109355	1.91e-12	2q13	Somatomotor<=>Somatomotor
R_OP4	L_7AL_R_OP4	rs4618068	2	114109355	1.91e-12	2q13	Somatomotor<=>Somatomotor
L_24dv	L_24dv_L_6v	rs1807282	2	114110036	3.28e-21	2q13	Somatomotor<=>Somatomotor
L_6v	L_6v_L_OP1	rs1807282	2	114110036	2.78e-16	2q13	Somatomotor<=>Somatomotor
L_7PC	L_7PC_R_Ig	rs1807282	2	114110036	1.5e-12	2q13	Somatomotor<=>Somatomotor
L_6v	L_24dv_L_6v	rs1807282	2	114110036	3.28e-21	2q13	Somatomotor<=>Somatomotor
L_OP1	L_6v_L_OP1	rs1807282	2	114110036	2.78e-16	2q13	Somatomotor<=>Somatomotor
R_Ig	L_7PC_R_Ig	rs1807282	2	114110036	1.5e-12	2q13	Somatomotor<=>Somatomotor
L_RI	L_RI_L_A4	rs62158213	2	114110568	8.37e-14	2q13	Auditory<=>Auditory
L_7PC	L_7PC_R_24dd	rs62158213	2	114110568	6.43e-13	2q13	Somatomotor<=>Somatomotor
L_A4	L_RI_L_A4	rs62158213	2	114110568	8.37e-14	2q13	Auditory<=>Auditory
R_24dd	L_7PC_R_24dd	rs62158213	2	114110568	6.43e-13	2q13	Somatomotor<=>Somatomotor
R_PSL	R_PSL_R_FOP4	rs9865185	3	89252480	3.37e-14	3p11.1	Cingulo-Opercular<=>Cingulo-Opercular
R_FOP4	R_PSL_R_FOP4	rs9865185	3	89252480	3.37e-14	3p11.1	Cingulo-Opercular<=>Cingulo-Opercular
L_31pv	L_31pv_L_PGs	rs9879028	3	89273019	1.16e-13	3p11.1	Default<=>Default
L_8BL	L_8BL_L_PGs	rs9879028	3	89273019	5.94e-14	3p11.1	Default<=>Default
L_PGs	L_PGs_R_8BL	rs9879028	3	89273019	8.79e-13	3p11.1	Default<=>Default
L_PGs	L_31pv_L_PGs	rs9879028	3	89273019	1.16e-13	3p11.1	Default<=>Default
L_PGs	L_8BL_L_PGs	rs9879028	3	89273019	5.94e-14	3p11.1	Default<=>Default
R_8BL	L_PGs_R_8BL	rs9879028	3	89273019	8.79e-13	3p11.1	Default<=>Default
R_44	R_44_R_PFm	rs6419884	3	89279467	2.22e-12	3p11.1	Frontoparietal<=>Frontoparietal
R_PFm	R_44_R_PFm	rs6419884	3	89279467	2.22e-12	3p11.1	Frontoparietal<=>Frontoparietal
L_10r	L_10r_L_PGs	rs6772953	3	89451721	2.52e-16	3p11.1	Default<=>Default
L_PF	L_PF_R_PF	rs6772953	3	89451721	3.83e-19	3p11.1	Cingulo-Opercular<=>Cingulo-Opercular
L_PGs	L_10r_L_PGs	rs6772953	3	89451721	2.52e-16	3p11.1	Default<=>Default
R_PF	L_PF_R_PF	rs6772953	3	89451721	3.83e-19	3p11.1	Cingulo-Opercular<=>Cingulo-Opercular
L_PF	L_PF_R_FOP3	rs3792572	3	89456555	1.76e-16	3p11.1	Cingulo-Opercular<=>Cingulo-Opercular
R_7PL	R_7PL_R_PGp	rs3792572	3	89456555	6.2e-15	3p11.1	Dorsal-Attention<=>Dorsal-Attention
R_FOP3	L_PF_R_FOP3	rs3792572	3	89456555	1.76e-16	3p11.1	Cingulo-Opercular<=>Cingulo-Opercular
R_PGp	R_7PL_R_PGp	rs3792572	3	89456555	6.2e-15	3p11.1	Dorsal-Attention<=>Dorsal-Attention
R_PSL	R_PSL_R_FOP5	rs73137384	3	89463290	1.1e-16	3p11.1	Cingulo-Opercular<=>Cingulo-Opercular
R_FOP5	R_PSL_R_FOP5	rs73137384	3	89463290	1.1e-16	3p11.1	Cingulo-Opercular<=>Cingulo-Opercular
L_PF	L_PF_R_23c	rs35968370	3	89466339	2e-13	3p11.1	Cingulo-Opercular<=>Cingulo-Opercular
L_PF	L_PF_R_p24pr	rs35968370	3	89466339	4.47e-13	3p11.1	Cingulo-Opercular<=>Cingulo-Opercular
L_PF	L_PF_R_PFop	rs35968370	3	89466339	1.33e-18	3p11.1	Cingulo-Opercular<=>Cingulo-Opercular
R_23c	L_PF_R_23c	rs35968370	3	89466339	2e-13	3p11.1	Cingulo-Opercular<=>Cingulo-Opercular
R_p24pr	L_PF_R_p24pr	rs35968370	3	89466339	4.47e-13	3p11.1	Cingulo-Opercular<=>Cingulo-Opercular
R_PFop	L_PF_R_PFop	rs35968370	3	89466339	1.33e-18	3p11.1	Cingulo-Opercular<=>Cingulo-Opercular
L_PSL	L_PSL_L_STSda	rs11921985	3	89467357	1.6e-13	3p11.1	Language<=>Language
L_PCV	L_PCV_L_TPOJ3	rs11921985	3	89467357	6.27e-13	3p11.1	Posterior-Multimodal<=>Posterior-Multimodal
L_10v	L_10v_L_PGs	rs11921985	3	89467357	2.14e-13	3p11.1	Default<=>Default
L_STSvp	L_STSvp_L_31a	rs11921985	3	89467357	2.99e-18	3p11.1	Default<=>Default
L_PGs	L_PGs_R_10v	rs11921985	3	89467357	1.85e-12	3p11.1	Default<=>Default
L_STSda	L_PSL_L_STSda	rs11921985	3	89467357	1.6e-13	3p11.1	Language<=>Language
L_TPOJ3	L_PCV_L_TPOJ3	rs11921985	3	89467357	6.27e-13	3p11.1	Posterior-Multimodal<=>Posterior-Multimodal
L_PGs	L_10v_L_PGs	rs11921985	3	89467357	2.14e-13	3p11.1	Default<=>Default
L_31a	L_STSvp_L_31a	rs11921985	3	89467357	2.99e-18	3p11.1	Default<=>Default
R_10v	L_PGs_R_10v	rs11921985	3	89467357	1.85e-12	3p11.1	Default<=>Default
L_PGi	L_PGi_L_31a	rs7632502	3	89469453	1.72e-13	3p11.1	Default<=>Default
L_31a	L_PGi_L_31a	rs7632502	3	89469453	1.72e-13	3p11.1	Default<=>Default
L_TE1m	L_TE1m_R_9m	3:89474553_GT_G	3	89474553	2.71e-12	3p11.1	Default<=>Default
L_PFm	L_PFm_R_PFm	3:89474553_GT_G	3	89474553	2.65e-12	3p11.1	Frontoparietal<=>Frontoparietal
L_PHA2	L_PHA2_R_PGs	3:89474553_GT_G	3	89474553	2.58e-13	3p11.1	Default<=>Default
R_9m	L_TE1m_R_9m	3:89474553_GT_G	3	89474553	2.71e-12	3p11.1	Default<=>Default
R_PFm	L_PFm_R_PFm	3:89474553_GT_G	3	89474553	2.65e-12	3p11.1	Frontoparietal<=>Frontoparietal
R_PGs	L_PHA2_R_PGs	3:89474553_GT_G	3	89474553	2.58e-13	3p11.1	Default<=>Default
L_PF	L_PF_R_FOP4	rs67316928	3	89482234	2.04e-13	3p11.1	Cingulo-Opercular<=>Cingulo-Opercular
L_7PL	L_7PL_R_PGp	rs67316928	3	89482234	2.12e-14	3p11.1	Dorsal-Attention<=>Dorsal-Attention
L_PGs	L_PGs_R_PHA2	rs67316928	3	89482234	1.39e-14	3p11.1	Default<=>Default
R_FOP4	L_PF_R_FOP4	rs67316928	3	89482234	2.04e-13	3p11.1	Cingulo-Opercular<=>Cingulo-Opercular
R_PGp	L_7PL_R_PGp	rs67316928	3	89482234	2.12e-14	3p11.1	Dorsal-Attention<=>Dorsal-Attention
R_PHA2	L_PGs_R_PHA2	rs67316928	3	89482234	1.39e-14	3p11.1	Default<=>Default
L_9m	L_9m_L_31a	rs66708608	3	89486373	5.24e-18	3p11.1	Default<=>Default
L_31a	L_9m_L_31a	rs66708608	3	89486373	5.24e-18	3p11.1	Default<=>Default
L_6a	L_6a_L_PHT	rs6771054	3	89489529	4.18e-14	3p11.1	Dorsal-Attention<=>Dorsal-Attention
L_9m	L_9m_L_PGs	rs6771054	3	89489529	7.6e-25	3p11.1	Default<=>Default
L_10d	L_10d_L_PGs	rs6771054	3	89489529	1.78e-19	3p11.1	Default<=>Default
L_FOP1	L_FOP1_R_PSL	rs6771054	3	89489529	2.28e-15	3p11.1	Cingulo-Opercular<=>Cingulo-Opercular
L_FOP3	L_FOP3_R_PSL	rs6771054	3	89489529	4.01e-14	3p11.1	Cingulo-Opercular<=>Cingulo-Opercular
L_PFop	L_PFop_R_PSL	rs6771054	3	89489529	3.1e-23	3p11.1	Cingulo-Opercular<=>Cingulo-Opercular
L_PGs	L_PGs_R_d23ab	rs6771054	3	89489529	9.43e-15	3p11.1	Default<=>Default
R_PSL	R_PSL_R_p24pr	rs6771054	3	89489529	7.62e-14	3p11.1	Cingulo-Opercular<=>Cingulo-Opercular
L_PGs	L_PGs_R_9m	rs6771054	3	89489529	4.56e-13	3p11.1	Default<=>Default
R_PSL	R_PSL_R_43	rs6771054	3	89489529	6.1e-13	3p11.1	Cingulo-Opercular<=>Cingulo-Opercular
R_PSL	R_PSL_R_FOP1	rs6771054	3	89489529	3.45e-18	3p11.1	Cingulo-Opercular<=>Cingulo-Opercular
L_PHT	L_PHT_R_PFt	rs6771054	3	89489529	9.67e-26	3p11.1	Dorsal-Attention<=>Dorsal-Attention
R_PSL	R_PSL_R_PFop	rs6771054	3	89489529	1.14e-25	3p11.1	Cingulo-Opercular<=>Cingulo-Opercular
R_PSL	R_PSL_R_PF	rs6771054	3	89489529	3.48e-14	3p11.1	Cingulo-Opercular<=>Cingulo-Opercular
R_d23ab	R_d23ab_R_PGs	rs6771054	3	89489529	7.21e-13	3p11.1	Default<=>Default
L_PHT	L_6a_L_PHT	rs6771054	3	89489529	4.18e-14	3p11.1	Dorsal-Attention<=>Dorsal-Attention
L_PGs	L_9m_L_PGs	rs6771054	3	89489529	7.6e-25	3p11.1	Default<=>Default
L_PGs	L_10d_L_PGs	rs6771054	3	89489529	1.78e-19	3p11.1	Default<=>Default
R_PSL	L_FOP1_R_PSL	rs6771054	3	89489529	2.28e-15	3p11.1	Cingulo-Opercular<=>Cingulo-Opercular
R_PSL	L_FOP3_R_PSL	rs6771054	3	89489529	4.01e-14	3p11.1	Cingulo-Opercular<=>Cingulo-Opercular
R_PSL	L_PFop_R_PSL	rs6771054	3	89489529	3.1e-23	3p11.1	Cingulo-Opercular<=>Cingulo-Opercular
R_d23ab	L_PGs_R_d23ab	rs6771054	3	89489529	9.43e-15	3p11.1	Default<=>Default
R_p24pr	R_PSL_R_p24pr	rs6771054	3	89489529	7.62e-14	3p11.1	Cingulo-Opercular<=>Cingulo-Opercular
R_9m	L_PGs_R_9m	rs6771054	3	89489529	4.56e-13	3p11.1	Default<=>Default
R_43	R_PSL_R_43	rs6771054	3	89489529	6.1e-13	3p11.1	Cingulo-Opercular<=>Cingulo-Opercular
R_FOP1	R_PSL_R_FOP1	rs6771054	3	89489529	3.45e-18	3p11.1	Cingulo-Opercular<=>Cingulo-Opercular
R_PFt	L_PHT_R_PFt	rs6771054	3	89489529	9.67e-26	3p11.1	Dorsal-Attention<=>Dorsal-Attention
R_PFop	R_PSL_R_PFop	rs6771054	3	89489529	1.14e-25	3p11.1	Cingulo-Opercular<=>Cingulo-Opercular
R_PF	R_PSL_R_PF	rs6771054	3	89489529	3.48e-14	3p11.1	Cingulo-Opercular<=>Cingulo-Opercular
R_PGs	R_d23ab_R_PGs	rs6771054	3	89489529	7.21e-13	3p11.1	Default<=>Default
L_PFop	L_PFop_L_PF	rs7637670	3	89493167	8.04e-16	3p11.1	Cingulo-Opercular<=>Cingulo-Opercular
L_PF	L_PF_R_6r	rs7637670	3	89493167	2.4e-16	3p11.1	Cingulo-Opercular<=>Cingulo-Opercular
L_PF	L_PFop_L_PF	rs7637670	3	89493167	8.04e-16	3p11.1	Cingulo-Opercular<=>Cingulo-Opercular
R_6r	L_PF_R_6r	rs7637670	3	89493167	2.4e-16	3p11.1	Cingulo-Opercular<=>Cingulo-Opercular
L_PF	L_PF_R_7Am	rs6551412	3	89496502	1.97e-16	3p11.1	Cingulo-Opercular<=>Cingulo-Opercular
R_7Am	L_PF_R_7Am	rs6551412	3	89496502	1.97e-16	3p11.1	Cingulo-Opercular<=>Cingulo-Opercular
L_v23ab	L_v23ab_L_PGs	rs7633500	3	89497082	6.41e-23	3p11.1	Default<=>Default
L_d23ab	L_d23ab_L_PGs	rs7633500	3	89497082	6.47e-25	3p11.1	Default<=>Default
L_TGd	L_TGd_L_PGs	rs7633500	3	89497082	7.76e-23	3p11.1	Default<=>Default
L_PGs	L_PGs_L_31pd	rs7633500	3	89497082	3.53e-21	3p11.1	Default<=>Default
L_10r	L_10r_L_31a	rs7633500	3	89497082	2.02e-12	3p11.1	Default<=>Default
L_8Ad	L_8Ad_L_31a	rs7633500	3	89497082	1e-12	3p11.1	Default<=>Default
L_8BL	L_8BL_L_31a	rs7633500	3	89497082	2.83e-15	3p11.1	Default<=>Default
L_47l	L_47l_L_31a	rs7633500	3	89497082	1.64e-13	3p11.1	Default<=>Default
L_TE1a	L_TE1a_L_31a	rs7633500	3	89497082	1.59e-17	3p11.1	Default<=>Default
L_PGs	L_PGs_R_v23ab	rs7633500	3	89497082	1.8e-13	3p11.1	Default<=>Default
L_PHT	L_PHT_R_6a	rs7633500	3	89497082	9.52e-13	3p11.1	Dorsal-Attention<=>Dorsal-Attention
L_PFm	L_PFm_R_TE1p	rs7633500	3	89497082	4.38e-17	3p11.1	Frontoparietal<=>Frontoparietal
L_PGs	L_v23ab_L_PGs	rs7633500	3	89497082	6.41e-23	3p11.1	Default<=>Default
L_PGs	L_d23ab_L_PGs	rs7633500	3	89497082	6.47e-25	3p11.1	Default<=>Default
L_PGs	L_TGd_L_PGs	rs7633500	3	89497082	7.76e-23	3p11.1	Default<=>Default
L_31pd	L_PGs_L_31pd	rs7633500	3	89497082	3.53e-21	3p11.1	Default<=>Default
L_31a	L_10r_L_31a	rs7633500	3	89497082	2.02e-12	3p11.1	Default<=>Default
L_31a	L_8Ad_L_31a	rs7633500	3	89497082	1e-12	3p11.1	Default<=>Default
L_31a	L_8BL_L_31a	rs7633500	3	89497082	2.83e-15	3p11.1	Default<=>Default
L_31a	L_47l_L_31a	rs7633500	3	89497082	1.64e-13	3p11.1	Default<=>Default
L_31a	L_TE1a_L_31a	rs7633500	3	89497082	1.59e-17	3p11.1	Default<=>Default
R_v23ab	L_PGs_R_v23ab	rs7633500	3	89497082	1.8e-13	3p11.1	Default<=>Default
R_6a	L_PHT_R_6a	rs7633500	3	89497082	9.52e-13	3p11.1	Dorsal-Attention<=>Dorsal-Attention
R_TE1p	L_PFm_R_TE1p	rs7633500	3	89497082	4.38e-17	3p11.1	Frontoparietal<=>Frontoparietal
L_STSva	L_STSva_R_31pv	rs17026944	3	89521131	1.29e-14	3p11.1	Default<=>Default
R_31pv	L_STSva_R_31pv	rs17026944	3	89521131	1.29e-14	3p11.1	Default<=>Default
L_TE1p	L_TE1p_L_PFm	rs35124509	3	89521693	3.44e-26	3p11.1	Frontoparietal<=>Frontoparietal
L_7m	L_7m_L_PGs	rs35124509	3	89521693	3.1e-24	3p11.1	Default<=>Default
L_9m	L_9m_L_TE1m	rs35124509	3	89521693	6.21e-14	3p11.1	Default<=>Default
L_PFcm	L_PFcm_R_PSL	rs35124509	3	89521693	5.42e-14	3p11.1	Cingulo-Opercular<=>Cingulo-Opercular
R_PSL	R_PSL_R_MI	rs35124509	3	89521693	3.84e-23	3p11.1	Cingulo-Opercular<=>Cingulo-Opercular
L_PFm	L_TE1p_L_PFm	rs35124509	3	89521693	3.44e-26	3p11.1	Frontoparietal<=>Frontoparietal
L_PGs	L_7m_L_PGs	rs35124509	3	89521693	3.1e-24	3p11.1	Default<=>Default
L_TE1m	L_9m_L_TE1m	rs35124509	3	89521693	6.21e-14	3p11.1	Default<=>Default
R_PSL	L_PFcm_R_PSL	rs35124509	3	89521693	5.42e-14	3p11.1	Cingulo-Opercular<=>Cingulo-Opercular
R_MI	R_PSL_R_MI	rs35124509	3	89521693	3.84e-23	3p11.1	Cingulo-Opercular<=>Cingulo-Opercular
L_10d	L_10d_L_31a	rs752364173	3	89521820	3.44e-15	3p11.1	Default<=>Default
L_31a	L_10d_L_31a	rs752364173	3	89521820	3.44e-15	3p11.1	Default<=>Default
L_9m	L_9m_R_31pv	3:89521831_TGAAAG_T	3	89521831	1.58e-12	3p11.1	Default<=>Default
R_31pv	L_9m_R_31pv	3:89521831_TGAAAG_T	3	89521831	1.58e-12	3p11.1	Default<=>Default
L_31a	L_31a_L_STSva	rs12636275	3	89523038	2.32e-18	3p11.1	Default<=>Default
L_MI	L_MI_R_PSL	rs12636275	3	89523038	7.3e-13	3p11.1	Cingulo-Opercular<=>Cingulo-Opercular
L_STSva	L_STSva_R_23d	rs12636275	3	89523038	8.32e-13	3p11.1	Default<=>Default
R_PSL	R_PSL_R_FOP4	rs12636275	3	89523038	1.18e-19	3p11.1	Cingulo-Opercular<=>Cingulo-Opercular
L_PF	L_PF_R_MI	rs12636275	3	89523038	4.3e-14	3p11.1	Cingulo-Opercular<=>Cingulo-Opercular
L_10v	L_10v_R_STSda	rs12636275	3	89523038	2.15e-13	3p11.1	Default<=>Default
L_STSva	L_31a_L_STSva	rs12636275	3	89523038	2.32e-18	3p11.1	Default<=>Default
R_PSL	L_MI_R_PSL	rs12636275	3	89523038	7.3e-13	3p11.1	Cingulo-Opercular<=>Cingulo-Opercular
R_23d	L_STSva_R_23d	rs12636275	3	89523038	8.32e-13	3p11.1	Default<=>Default
R_FOP4	R_PSL_R_FOP4	rs12636275	3	89523038	1.18e-19	3p11.1	Cingulo-Opercular<=>Cingulo-Opercular
R_MI	L_PF_R_MI	rs12636275	3	89523038	4.3e-14	3p11.1	Cingulo-Opercular<=>Cingulo-Opercular
R_STSda	L_10v_R_STSda	rs12636275	3	89523038	2.15e-13	3p11.1	Default<=>Default
L_31pv	L_31pv_L_PGs	rs2117137	3	89525505	2.76e-29	3p11.1	Default<=>Default
L_8Av	L_8Av_L_PGs	rs2117137	3	89525505	6.68e-24	3p11.1	Default<=>Default
L_8BL	L_8BL_L_PGs	rs2117137	3	89525505	2.87e-28	3p11.1	Default<=>Default
L_9p	L_9p_L_PGs	rs2117137	3	89525505	7.91e-19	3p11.1	Default<=>Default
L_TE1a	L_TE1a_L_PGs	rs2117137	3	89525505	9.61e-23	3p11.1	Default<=>Default
L_FOP4	L_FOP4_R_PSL	rs2117137	3	89525505	5.35e-18	3p11.1	Cingulo-Opercular<=>Cingulo-Opercular
R_PSL	R_PSL_R_SCEF	rs2117137	3	89525505	3.6e-15	3p11.1	Cingulo-Opercular<=>Cingulo-Opercular
L_PGs	L_PGs_R_8BL	rs2117137	3	89525505	8.16e-22	3p11.1	Default<=>Default
R_PSL	R_PSL_R_6r	rs2117137	3	89525505	4.06e-18	3p11.1	Cingulo-Opercular<=>Cingulo-Opercular
L_PGs	L_PGs_R_TE1a	rs2117137	3	89525505	3e-21	3p11.1	Default<=>Default
R_8BL	R_8BL_R_PGs	rs2117137	3	89525505	1.99e-15	3p11.1	Default<=>Default
L_PGs	L_31pv_L_PGs	rs2117137	3	89525505	2.76e-29	3p11.1	Default<=>Default
L_PGs	L_8Av_L_PGs	rs2117137	3	89525505	6.68e-24	3p11.1	Default<=>Default
L_PGs	L_8BL_L_PGs	rs2117137	3	89525505	2.87e-28	3p11.1	Default<=>Default
L_PGs	L_9p_L_PGs	rs2117137	3	89525505	7.91e-19	3p11.1	Default<=>Default
L_PGs	L_TE1a_L_PGs	rs2117137	3	89525505	9.61e-23	3p11.1	Default<=>Default
R_PSL	L_FOP4_R_PSL	rs2117137	3	89525505	5.35e-18	3p11.1	Cingulo-Opercular<=>Cingulo-Opercular
R_SCEF	R_PSL_R_SCEF	rs2117137	3	89525505	3.6e-15	3p11.1	Cingulo-Opercular<=>Cingulo-Opercular
R_8BL	L_PGs_R_8BL	rs2117137	3	89525505	8.16e-22	3p11.1	Default<=>Default
R_6r	R_PSL_R_6r	rs2117137	3	89525505	4.06e-18	3p11.1	Cingulo-Opercular<=>Cingulo-Opercular
R_TE1a	L_PGs_R_TE1a	rs2117137	3	89525505	3e-21	3p11.1	Default<=>Default
R_PGs	R_8BL_R_PGs	rs2117137	3	89525505	1.99e-15	3p11.1	Default<=>Default
L_PFt	L_PFt_L_PHT	rs7650184	3	89530057	3.38e-27	3p11.1	Dorsal-Attention<=>Dorsal-Attention
L_43	L_43_R_PSL	rs7650184	3	89530057	1.35e-13	3p11.1	Cingulo-Opercular<=>Cingulo-Opercular
L_STSva	L_STSva_R_d23ab	rs7650184	3	89530057	3.3e-13	3p11.1	Default<=>Default
L_PF	L_PF_R_PoI2	rs7650184	3	89530057	6.15e-13	3p11.1	Cingulo-Opercular<=>Cingulo-Opercular
R_PSL	R_PSL_R_PoI2	rs7650184	3	89530057	9.52e-13	3p11.1	Cingulo-Opercular<=>Cingulo-Opercular
R_PSL	R_PSL_R_FOP3	rs7650184	3	89530057	1.62e-20	3p11.1	Cingulo-Opercular<=>Cingulo-Opercular
L_PFt	L_PFt_R_PHT	rs7650184	3	89530057	2.16e-12	3p11.1	Dorsal-Attention<=>Dorsal-Attention
R_PFt	R_PFt_R_PHT	rs7650184	3	89530057	3.68e-14	3p11.1	Dorsal-Attention<=>Dorsal-Attention
R_44	R_44_R_PFm	rs7650184	3	89530057	2.71e-20	3p11.1	Frontoparietal<=>Frontoparietal
L_PHT	L_PFt_L_PHT	rs7650184	3	89530057	3.38e-27	3p11.1	Dorsal-Attention<=>Dorsal-Attention
R_PSL	L_43_R_PSL	rs7650184	3	89530057	1.35e-13	3p11.1	Cingulo-Opercular<=>Cingulo-Opercular
R_d23ab	L_STSva_R_d23ab	rs7650184	3	89530057	3.3e-13	3p11.1	Default<=>Default
R_PoI2	L_PF_R_PoI2	rs7650184	3	89530057	6.15e-13	3p11.1	Cingulo-Opercular<=>Cingulo-Opercular
R_PoI2	R_PSL_R_PoI2	rs7650184	3	89530057	9.52e-13	3p11.1	Cingulo-Opercular<=>Cingulo-Opercular
R_FOP3	R_PSL_R_FOP3	rs7650184	3	89530057	1.62e-20	3p11.1	Cingulo-Opercular<=>Cingulo-Opercular
R_PHT	L_PFt_R_PHT	rs7650184	3	89530057	2.16e-12	3p11.1	Dorsal-Attention<=>Dorsal-Attention
R_PHT	R_PFt_R_PHT	rs7650184	3	89530057	3.68e-14	3p11.1	Dorsal-Attention<=>Dorsal-Attention
R_PFm	R_44_R_PFm	rs7650184	3	89530057	2.71e-20	3p11.1	Frontoparietal<=>Frontoparietal
L_10v	L_10v_L_31a	rs7632427	3	89534377	4.45e-15	3p11.1	Default<=>Default
L_31a	L_10v_L_31a	rs7632427	3	89534377	4.45e-15	3p11.1	Default<=>Default
L_PGs	L_PGs_L_PHA2	rs12637608	3	89551301	1.49e-14	3p11.1	Default<=>Default
L_PHA2	L_PGs_L_PHA2	rs12637608	3	89551301	1.49e-14	3p11.1	Default<=>Default
L_PF	L_PF_R_PSL	3:89578046_AT_A	3	89578046	1.5e-18	3p11.1	Cingulo-Opercular<=>Cingulo-Opercular
L_PGs	L_PGs_R_TE2a	3:89578046_AT_A	3	89578046	6.81e-14	3p11.1	Default<=>Default
R_PSL	L_PF_R_PSL	3:89578046_AT_A	3	89578046	1.5e-18	3p11.1	Cingulo-Opercular<=>Cingulo-Opercular
R_TE2a	L_PGs_R_TE2a	3:89578046_AT_A	3	89578046	6.81e-14	3p11.1	Default<=>Default
L_IFJp	L_IFJp_L_TE1p	rs55747880	3	89612941	7.69e-14	3p11.1	Frontoparietal<=>Frontoparietal
R_PGs	R_PGs_R_PHA2	rs55747880	3	89612941	1.2e-12	3p11.1	Default<=>Default
L_TE1p	L_IFJp_L_TE1p	rs55747880	3	89612941	7.69e-14	3p11.1	Frontoparietal<=>Frontoparietal
R_PHA2	R_PGs_R_PHA2	rs55747880	3	89612941	1.2e-12	3p11.1	Default<=>Default
R_PSL	R_PSL_R_FOP5	rs73153266	3	89720111	9.42e-16	3p11.1	Cingulo-Opercular<=>Cingulo-Opercular
R_FOP5	R_PSL_R_FOP5	rs73153266	3	89720111	9.42e-16	3p11.1	Cingulo-Opercular<=>Cingulo-Opercular
R_7PL	R_7PL_R_PGp	rs7653735	3	89722185	2.79e-12	3p11.1	Dorsal-Attention<=>Dorsal-Attention
L_PF	L_PF_R_PF	rs7653735	3	89722185	7.16e-15	3p11.1	Cingulo-Opercular<=>Cingulo-Opercular
R_PGp	R_7PL_R_PGp	rs7653735	3	89722185	2.79e-12	3p11.1	Dorsal-Attention<=>Dorsal-Attention
R_PF	L_PF_R_PF	rs7653735	3	89722185	7.16e-15	3p11.1	Cingulo-Opercular<=>Cingulo-Opercular
L_STSvp	L_STSvp_L_31a	rs7613412	3	89724217	5.08e-15	3p11.1	Default<=>Default
L_PF	L_PF_R_FOP3	rs7613412	3	89724217	5.55e-15	3p11.1	Cingulo-Opercular<=>Cingulo-Opercular
L_PF	L_PF_R_PFop	rs7613412	3	89724217	1.17e-15	3p11.1	Cingulo-Opercular<=>Cingulo-Opercular
L_31a	L_STSvp_L_31a	rs7613412	3	89724217	5.08e-15	3p11.1	Default<=>Default
R_FOP3	L_PF_R_FOP3	rs7613412	3	89724217	5.55e-15	3p11.1	Cingulo-Opercular<=>Cingulo-Opercular
R_PFop	L_PF_R_PFop	rs7613412	3	89724217	1.17e-15	3p11.1	Cingulo-Opercular<=>Cingulo-Opercular
L_9m	L_9m_L_31a	rs12633626	3	89744949	1.1e-13	3p11.1	Default<=>Default
L_31a	L_9m_L_31a	rs12633626	3	89744949	1.1e-13	3p11.1	Default<=>Default
L_10r	L_10r_L_PGs	rs6806912	3	89751353	4.66e-13	3p11.1	Default<=>Default
L_9m	L_9m_L_PGs	rs6806912	3	89751353	4.85e-19	3p11.1	Default<=>Default
L_PFop	L_PFop_R_PSL	rs6806912	3	89751353	1.33e-17	3p11.1	Cingulo-Opercular<=>Cingulo-Opercular
L_PF	L_PF_R_6r	rs6806912	3	89751353	3.06e-14	3p11.1	Cingulo-Opercular<=>Cingulo-Opercular
R_PSL	R_PSL_R_FOP1	rs6806912	3	89751353	8.11e-16	3p11.1	Cingulo-Opercular<=>Cingulo-Opercular
L_PHT	L_PHT_R_PFt	rs6806912	3	89751353	3.82e-22	3p11.1	Dorsal-Attention<=>Dorsal-Attention
R_PSL	R_PSL_R_PFop	rs6806912	3	89751353	2.51e-20	3p11.1	Cingulo-Opercular<=>Cingulo-Opercular
L_PGs	L_10r_L_PGs	rs6806912	3	89751353	4.66e-13	3p11.1	Default<=>Default
L_PGs	L_9m_L_PGs	rs6806912	3	89751353	4.85e-19	3p11.1	Default<=>Default
R_PSL	L_PFop_R_PSL	rs6806912	3	89751353	1.33e-17	3p11.1	Cingulo-Opercular<=>Cingulo-Opercular
R_6r	L_PF_R_6r	rs6806912	3	89751353	3.06e-14	3p11.1	Cingulo-Opercular<=>Cingulo-Opercular
R_FOP1	R_PSL_R_FOP1	rs6806912	3	89751353	8.11e-16	3p11.1	Cingulo-Opercular<=>Cingulo-Opercular
R_PFt	L_PHT_R_PFt	rs6806912	3	89751353	3.82e-22	3p11.1	Dorsal-Attention<=>Dorsal-Attention
R_PFop	R_PSL_R_PFop	rs6806912	3	89751353	2.51e-20	3p11.1	Cingulo-Opercular<=>Cingulo-Opercular
L_6a	L_6a_L_PHT	rs73154904	3	89784599	1.39e-12	3p11.1	Dorsal-Attention<=>Dorsal-Attention
L_PFt	L_PFt_L_PHT	rs73154904	3	89784599	1.02e-18	3p11.1	Dorsal-Attention<=>Dorsal-Attention
L_7m	L_7m_L_PGs	rs73154904	3	89784599	4.26e-17	3p11.1	Default<=>Default
L_v23ab	L_v23ab_L_PGs	rs73154904	3	89784599	1.77e-19	3p11.1	Default<=>Default
L_d23ab	L_d23ab_L_PGs	rs73154904	3	89784599	1.56e-21	3p11.1	Default<=>Default
L_31pv	L_31pv_L_PGs	rs73154904	3	89784599	4.45e-26	3p11.1	Default<=>Default
L_8Av	L_8Av_L_PGs	rs73154904	3	89784599	1.32e-18	3p11.1	Default<=>Default
L_8BL	L_8BL_L_PGs	rs73154904	3	89784599	9.03e-23	3p11.1	Default<=>Default
L_9p	L_9p_L_PGs	rs73154904	3	89784599	2.81e-16	3p11.1	Default<=>Default
L_10d	L_10d_L_PGs	rs73154904	3	89784599	8.33e-17	3p11.1	Default<=>Default
L_TGd	L_TGd_L_PGs	rs73154904	3	89784599	2.27e-17	3p11.1	Default<=>Default
L_TE1a	L_TE1a_L_PGs	rs73154904	3	89784599	9.79e-15	3p11.1	Default<=>Default
L_PGs	L_PGs_L_31pd	rs73154904	3	89784599	1.41e-19	3p11.1	Default<=>Default
L_8BL	L_8BL_L_31a	rs73154904	3	89784599	2.53e-13	3p11.1	Default<=>Default
L_TE1a	L_TE1a_L_31a	rs73154904	3	89784599	2.41e-16	3p11.1	Default<=>Default
L_31a	L_31a_L_STSva	rs73154904	3	89784599	8.37e-14	3p11.1	Default<=>Default
L_PGs	L_PGs_R_v23ab	rs73154904	3	89784599	4.04e-13	3p11.1	Default<=>Default
L_PHT	L_PHT_R_6a	rs73154904	3	89784599	3.09e-13	3p11.1	Dorsal-Attention<=>Dorsal-Attention
L_PGs	L_PGs_R_TE1a	rs73154904	3	89784599	8.67e-15	3p11.1	Default<=>Default
L_PFm	L_PFm_R_TE1p	rs73154904	3	89784599	6.76e-13	3p11.1	Frontoparietal<=>Frontoparietal
L_PGs	L_PGs_R_PHA2	rs73154904	3	89784599	9.54e-13	3p11.1	Default<=>Default
L_PHT	L_6a_L_PHT	rs73154904	3	89784599	1.39e-12	3p11.1	Dorsal-Attention<=>Dorsal-Attention
L_PHT	L_PFt_L_PHT	rs73154904	3	89784599	1.02e-18	3p11.1	Dorsal-Attention<=>Dorsal-Attention
L_PGs	L_7m_L_PGs	rs73154904	3	89784599	4.26e-17	3p11.1	Default<=>Default
L_PGs	L_v23ab_L_PGs	rs73154904	3	89784599	1.77e-19	3p11.1	Default<=>Default
L_PGs	L_d23ab_L_PGs	rs73154904	3	89784599	1.56e-21	3p11.1	Default<=>Default
L_PGs	L_31pv_L_PGs	rs73154904	3	89784599	4.45e-26	3p11.1	Default<=>Default
L_PGs	L_8Av_L_PGs	rs73154904	3	89784599	1.32e-18	3p11.1	Default<=>Default
L_PGs	L_8BL_L_PGs	rs73154904	3	89784599	9.03e-23	3p11.1	Default<=>Default
L_PGs	L_9p_L_PGs	rs73154904	3	89784599	2.81e-16	3p11.1	Default<=>Default
L_PGs	L_10d_L_PGs	rs73154904	3	89784599	8.33e-17	3p11.1	Default<=>Default
L_PGs	L_TGd_L_PGs	rs73154904	3	89784599	2.27e-17	3p11.1	Default<=>Default
L_PGs	L_TE1a_L_PGs	rs73154904	3	89784599	9.79e-15	3p11.1	Default<=>Default
L_31pd	L_PGs_L_31pd	rs73154904	3	89784599	1.41e-19	3p11.1	Default<=>Default
L_31a	L_8BL_L_31a	rs73154904	3	89784599	2.53e-13	3p11.1	Default<=>Default
L_31a	L_TE1a_L_31a	rs73154904	3	89784599	2.41e-16	3p11.1	Default<=>Default
L_STSva	L_31a_L_STSva	rs73154904	3	89784599	8.37e-14	3p11.1	Default<=>Default
R_v23ab	L_PGs_R_v23ab	rs73154904	3	89784599	4.04e-13	3p11.1	Default<=>Default
R_6a	L_PHT_R_6a	rs73154904	3	89784599	3.09e-13	3p11.1	Dorsal-Attention<=>Dorsal-Attention
R_TE1a	L_PGs_R_TE1a	rs73154904	3	89784599	8.67e-15	3p11.1	Default<=>Default
R_TE1p	L_PFm_R_TE1p	rs73154904	3	89784599	6.76e-13	3p11.1	Frontoparietal<=>Frontoparietal
R_PHA2	L_PGs_R_PHA2	rs73154904	3	89784599	9.54e-13	3p11.1	Default<=>Default
L_TE1p	L_TE1p_L_PFm	rs1520594	3	89839468	8.35e-18	3p11.1	Frontoparietal<=>Frontoparietal
L_FOP4	L_FOP4_R_PSL	rs1520594	3	89839468	1.39e-12	3p11.1	Cingulo-Opercular<=>Cingulo-Opercular
L_PF	L_PF_R_7Am	rs1520594	3	89839468	6.97e-13	3p11.1	Cingulo-Opercular<=>Cingulo-Opercular
L_PGs	L_PGs_R_8BL	rs1520594	3	89839468	2.36e-16	3p11.1	Default<=>Default
R_44	R_44_R_PFm	rs1520594	3	89839468	2.07e-15	3p11.1	Frontoparietal<=>Frontoparietal
L_PFm	L_TE1p_L_PFm	rs1520594	3	89839468	8.35e-18	3p11.1	Frontoparietal<=>Frontoparietal
R_PSL	L_FOP4_R_PSL	rs1520594	3	89839468	1.39e-12	3p11.1	Cingulo-Opercular<=>Cingulo-Opercular
R_7Am	L_PF_R_7Am	rs1520594	3	89839468	6.97e-13	3p11.1	Cingulo-Opercular<=>Cingulo-Opercular
R_8BL	L_PGs_R_8BL	rs1520594	3	89839468	2.36e-16	3p11.1	Default<=>Default
R_PFm	R_44_R_PFm	rs1520594	3	89839468	2.07e-15	3p11.1	Frontoparietal<=>Frontoparietal
R_PSL	R_PSL_R_FOP4	rs73154925	3	89859312	8.83e-15	3p11.1	Cingulo-Opercular<=>Cingulo-Opercular
R_FOP4	R_PSL_R_FOP4	rs73154925	3	89859312	8.83e-15	3p11.1	Cingulo-Opercular<=>Cingulo-Opercular
L_PF	L_PF_R_PSL	rs73151349	3	89892899	2.54e-13	3p11.1	Cingulo-Opercular<=>Cingulo-Opercular
R_PSL	L_PF_R_PSL	rs73151349	3	89892899	2.54e-13	3p11.1	Cingulo-Opercular<=>Cingulo-Opercular
R_PSL	R_PSL_R_MI	rs145565219	3	89936402	4.13e-14	3p11.1	Cingulo-Opercular<=>Cingulo-Opercular
R_MI	R_PSL_R_MI	rs145565219	3	89936402	4.13e-14	3p11.1	Cingulo-Opercular<=>Cingulo-Opercular
L_PHT	L_PHT_R_PFt	rs6787562	3	90010903	2.18e-16	3p11.1	Dorsal-Attention<=>Dorsal-Attention
R_PFt	L_PHT_R_PFt	rs6787562	3	90010903	2.18e-16	3p11.1	Dorsal-Attention<=>Dorsal-Attention
R_PSL	R_PSL_R_FOP5	rs61039064	3	90044732	4.06e-15	3p11.1	Cingulo-Opercular<=>Cingulo-Opercular
R_FOP5	R_PSL_R_FOP5	rs61039064	3	90044732	4.06e-15	3p11.1	Cingulo-Opercular<=>Cingulo-Opercular
L_9m	L_9m_L_31a	rs9816940	3	90146579	2.42e-13	3p11.1	Default<=>Default
L_31a	L_9m_L_31a	rs9816940	3	90146579	2.42e-13	3p11.1	Default<=>Default
R_PSL	R_PSL_R_FOP4	3:90306556_GC_G	3	90306556	1.95e-12	3p11.1	Cingulo-Opercular<=>Cingulo-Opercular
R_FOP4	R_PSL_R_FOP4	3:90306556_GC_G	3	90306556	1.95e-12	3p11.1	Cingulo-Opercular<=>Cingulo-Opercular
L_9m	L_9m_L_31a	rs12638179	3	90456907	2.9e-12	3p11.1	Default<=>Default
R_PSL	R_PSL_R_FOP5	rs12638179	3	90456907	1.17e-14	3p11.1	Cingulo-Opercular<=>Cingulo-Opercular
L_31a	L_9m_L_31a	rs12638179	3	90456907	2.9e-12	3p11.1	Default<=>Default
R_FOP5	R_PSL_R_FOP5	rs12638179	3	90456907	1.17e-14	3p11.1	Cingulo-Opercular<=>Cingulo-Opercular
L_9m	L_9m_L_31a	rs62266110	3	93537923	7.79e-13	3q11.1	Default<=>Default
L_TE1a	L_TE1a_L_31a	rs62266110	3	93537923	2.27e-12	3q11.1	Default<=>Default
L_31a	L_9m_L_31a	rs62266110	3	93537923	7.79e-13	3q11.1	Default<=>Default
L_31a	L_TE1a_L_31a	rs62266110	3	93537923	2.27e-12	3q11.1	Default<=>Default
L_8Av	L_8Av_L_9a	rs2279829	3	147106319	9.34e-16	3q24	Default<=>Default
L_8BM	L_8BM_L_i6-8	rs2279829	3	147106319	4.44e-13	3q24	Frontoparietal<=>Frontoparietal
L_i6-8	L_i6-8_L_PFm	rs2279829	3	147106319	3.63e-15	3q24	Frontoparietal<=>Frontoparietal
L_46	L_46_L_p24	rs2279829	3	147106319	3.53e-13	3q24	Cingulo-Opercular<=>Cingulo-Opercular
L_p9-46v	L_p9-46v_R_33pr	rs2279829	3	147106319	3.14e-18	3q24	Frontoparietal<=>Frontoparietal
R_33pr	R_33pr_R_p9-46v	rs2279829	3	147106319	5.21e-14	3q24	Frontoparietal<=>Frontoparietal
L_PFm	L_PFm_R_i6-8	rs2279829	3	147106319	7.72e-18	3q24	Frontoparietal<=>Frontoparietal
R_d32	R_d32_R_i6-8	rs2279829	3	147106319	7.37e-13	3q24	Frontoparietal<=>Frontoparietal
R_PEF	R_PEF_R_FOP1	rs2279829	3	147106319	3.19e-13	3q24	Cingulo-Opercular<=>Cingulo-Opercular
R_PEF	R_PEF_R_FOP3	rs2279829	3	147106319	2.51e-12	3q24	Cingulo-Opercular<=>Cingulo-Opercular
L_46	L_46_R_p24	rs2279829	3	147106319	4.94e-17	3q24	Cingulo-Opercular<=>Cingulo-Opercular
R_46	R_46_R_p24	rs2279829	3	147106319	7.84e-14	3q24	Cingulo-Opercular<=>Cingulo-Opercular
L_9a	L_8Av_L_9a	rs2279829	3	147106319	9.34e-16	3q24	Default<=>Default
L_i6-8	L_8BM_L_i6-8	rs2279829	3	147106319	4.44e-13	3q24	Frontoparietal<=>Frontoparietal
L_PFm	L_i6-8_L_PFm	rs2279829	3	147106319	3.63e-15	3q24	Frontoparietal<=>Frontoparietal
L_p24	L_46_L_p24	rs2279829	3	147106319	3.53e-13	3q24	Cingulo-Opercular<=>Cingulo-Opercular
R_33pr	L_p9-46v_R_33pr	rs2279829	3	147106319	3.14e-18	3q24	Frontoparietal<=>Frontoparietal
R_p9-46v	R_33pr_R_p9-46v	rs2279829	3	147106319	5.21e-14	3q24	Frontoparietal<=>Frontoparietal
R_i6-8	L_PFm_R_i6-8	rs2279829	3	147106319	7.72e-18	3q24	Frontoparietal<=>Frontoparietal
R_i6-8	R_d32_R_i6-8	rs2279829	3	147106319	7.37e-13	3q24	Frontoparietal<=>Frontoparietal
R_FOP1	R_PEF_R_FOP1	rs2279829	3	147106319	3.19e-13	3q24	Cingulo-Opercular<=>Cingulo-Opercular
R_FOP3	R_PEF_R_FOP3	rs2279829	3	147106319	2.51e-12	3q24	Cingulo-Opercular<=>Cingulo-Opercular
R_p24	L_46_R_p24	rs2279829	3	147106319	4.94e-17	3q24	Cingulo-Opercular<=>Cingulo-Opercular
R_p24	R_46_R_p24	rs2279829	3	147106319	7.84e-14	3q24	Cingulo-Opercular<=>Cingulo-Opercular
L_6r	L_6r_R_IFSa	3:147180141_CT_C	3	147180141	8.9e-14	3q24	Cingulo-Opercular<=>Cingulo-Opercular
R_6r	R_6r_R_IFSa	3:147180141_CT_C	3	147180141	3.18e-18	3q24	Cingulo-Opercular<=>Cingulo-Opercular
R_IFSa	L_6r_R_IFSa	3:147180141_CT_C	3	147180141	8.9e-14	3q24	Cingulo-Opercular<=>Cingulo-Opercular
R_IFSa	R_6r_R_IFSa	3:147180141_CT_C	3	147180141	3.18e-18	3q24	Cingulo-Opercular<=>Cingulo-Opercular
L_a24pr	L_a24pr_L_46	rs12636413	3	147191972	1e-12	3q24	Cingulo-Opercular<=>Cingulo-Opercular
L_46	L_a24pr_L_46	rs12636413	3	147191972	1e-12	3q24	Cingulo-Opercular<=>Cingulo-Opercular
L_7m	L_7m_R_STSda	rs2029670	4	28820854	2.35e-12	4p15.1	Default<=>Default
R_STSda	L_7m_R_STSda	rs2029670	4	28820854	2.35e-12	4p15.1	Default<=>Default
L_10d	L_10d_R_STSda	rs12651660	4	28823233	2.05e-13	4p15.1	Default<=>Default
R_STSda	L_10d_R_STSda	rs12651660	4	28823233	2.05e-13	4p15.1	Default<=>Default
L_v23ab	L_v23ab_L_9p	rs746488146	4	105379796	1.37e-14	4q24	Default<=>Default
L_6ma	L_6ma_R_5mv	rs746488146	4	105379796	9.91e-16	4q24	Cingulo-Opercular<=>Cingulo-Opercular
L_9p	L_v23ab_L_9p	rs746488146	4	105379796	1.37e-14	4q24	Default<=>Default
R_5mv	L_6ma_R_5mv	rs746488146	4	105379796	9.91e-16	4q24	Cingulo-Opercular<=>Cingulo-Opercular
L_9p	L_9p_R_v23ab	4:105389091_GA_G	4	105389091	1.34e-13	4q24	Default<=>Default
R_v23ab	L_9p_R_v23ab	4:105389091_GA_G	4	105389091	1.34e-13	4q24	Default<=>Default
L_9p	L_9p_R_STSva	rs10018248	4	105398068	9.54e-14	4q24	Default<=>Default
R_STSva	L_9p_R_STSva	rs10018248	4	105398068	9.54e-14	4q24	Default<=>Default
L_6ma	L_6ma_R_MI	rs10013053	4	105400344	9.21e-15	4q24	Cingulo-Opercular<=>Cingulo-Opercular
R_MI	L_6ma_R_MI	rs10013053	4	105400344	9.21e-15	4q24	Cingulo-Opercular<=>Cingulo-Opercular
L_6ma	L_6ma_R_23c	rs12507892	4	105405694	3.43e-14	4q24	Cingulo-Opercular<=>Cingulo-Opercular
R_23c	L_6ma_R_23c	rs12507892	4	105405694	3.43e-14	4q24	Cingulo-Opercular<=>Cingulo-Opercular
L_5mv	L_5mv_L_6ma	rs13111612	4	105407875	3.73e-13	4q24	Cingulo-Opercular<=>Cingulo-Opercular
L_6ma	L_6ma_L_PFop	rs13111612	4	105407875	2.47e-12	4q24	Cingulo-Opercular<=>Cingulo-Opercular
L_6ma	L_6ma_R_FOP4	rs13111612	4	105407875	2.56e-13	4q24	Cingulo-Opercular<=>Cingulo-Opercular
L_6ma	L_5mv_L_6ma	rs13111612	4	105407875	3.73e-13	4q24	Cingulo-Opercular<=>Cingulo-Opercular
L_PFop	L_6ma_L_PFop	rs13111612	4	105407875	2.47e-12	4q24	Cingulo-Opercular<=>Cingulo-Opercular
R_FOP4	L_6ma_R_FOP4	rs13111612	4	105407875	2.56e-13	4q24	Cingulo-Opercular<=>Cingulo-Opercular
L_6ma	L_6ma_R_PFop	rs2097748	4	105440159	9.13e-13	4q24	Cingulo-Opercular<=>Cingulo-Opercular
R_PFop	L_6ma_R_PFop	rs2097748	4	105440159	9.13e-13	4q24	Cingulo-Opercular<=>Cingulo-Opercular
L_d32	L_d32_L_9m	rs746954490	5	92377803	4.89e-14	5q15	Default<=>Default
L_d32	L_d32_R_9m	rs746954490	5	92377803	1.05e-14	5q15	Default<=>Default
L_9m	L_d32_L_9m	rs746954490	5	92377803	4.89e-14	5q15	Default<=>Default
R_9m	L_d32_R_9m	rs746954490	5	92377803	1.05e-14	5q15	Default<=>Default
L_i6-8	L_i6-8_L_PFm	rs7712899	5	92908786	2.7e-14	5q15	Frontoparietal<=>Frontoparietal
L_PFm	L_i6-8_L_PFm	rs7712899	5	92908786	2.7e-14	5q15	Frontoparietal<=>Frontoparietal
L_31pv	L_31pv_R_PGi	rs73135373	5	92974821	8.78e-13	5q15	Default<=>Default
R_d23ab	R_d23ab_R_PGi	rs73135373	5	92974821	1.69e-12	5q15	Default<=>Default
R_PGi	L_31pv_R_PGi	rs73135373	5	92974821	8.78e-13	5q15	Default<=>Default
R_PGi	R_d23ab_R_PGi	rs73135373	5	92974821	1.69e-12	5q15	Default<=>Default
L_PFm	L_PFm_R_s6-8	rs11955417	5	94073489	7.84e-14	5q15	Frontoparietal<=>Frontoparietal
R_s6-8	L_PFm_R_s6-8	rs11955417	5	94073489	7.84e-14	5q15	Frontoparietal<=>Frontoparietal
L_46	L_46_L_PFop	rs11738391	5	164107419	5.5e-14	5q34	Cingulo-Opercular<=>Cingulo-Opercular
L_PFop	L_46_L_PFop	rs11738391	5	164107419	5.5e-14	5q34	Cingulo-Opercular<=>Cingulo-Opercular
L_TF	L_TF_R_TF	6:96893385_CAG_C	6	96893385	1.32e-12	6q16.1	Ventral-Multimodal<=>Ventral-Multimodal
L_PHA2	L_PHA2_R_PHA2	6:96893385_CAG_C	6	96893385	2.89e-15	6q16.1	Default<=>Default
R_PHA1	R_PHA1_R_PHA2	6:96893385_CAG_C	6	96893385	3.3e-15	6q16.1	Default<=>Default
R_TF	L_TF_R_TF	6:96893385_CAG_C	6	96893385	1.32e-12	6q16.1	Ventral-Multimodal<=>Ventral-Multimodal
R_PHA2	L_PHA2_R_PHA2	6:96893385_CAG_C	6	96893385	2.89e-15	6q16.1	Default<=>Default
R_PHA2	R_PHA1_R_PHA2	6:96893385_CAG_C	6	96893385	3.3e-15	6q16.1	Default<=>Default
L_31pv	L_31pv_L_31pd	rs11153071	6	97039741	1.41e-14	6q16.1	Default<=>Default
R_d23ab	R_d23ab_R_31pv	rs11153071	6	97039741	3.17e-13	6q16.1	Default<=>Default
L_TGd	L_TGd_R_TGd	rs11153071	6	97039741	1.26e-12	6q16.1	Default<=>Default
L_31pd	L_31pv_L_31pd	rs11153071	6	97039741	1.41e-14	6q16.1	Default<=>Default
R_31pv	R_d23ab_R_31pv	rs11153071	6	97039741	3.17e-13	6q16.1	Default<=>Default
R_TGd	L_TGd_R_TGd	rs11153071	6	97039741	1.26e-12	6q16.1	Default<=>Default
L_PeEc	L_PeEc_L_TF	rs55766546	7	14741152	2.67e-12	7p21.2	Ventral-Multimodal<=>Ventral-Multimodal
L_TF	L_TF_R_TF	rs55766546	7	14741152	1.86e-12	7p21.2	Ventral-Multimodal<=>Ventral-Multimodal
L_TF	L_PeEc_L_TF	rs55766546	7	14741152	2.67e-12	7p21.2	Ventral-Multimodal<=>Ventral-Multimodal
R_TF	L_TF_R_TF	rs55766546	7	14741152	1.86e-12	7p21.2	Ventral-Multimodal<=>Ventral-Multimodal
L_STV	L_STV_R_SFL	rs960273	7	2857876	1.93e-14	7p22.2	Language<=>Language
R_SFL	L_STV_R_SFL	rs960273	7	2857876	1.93e-14	7p22.2	Language<=>Language
L_pOFC	L_pOFC_R_pOFC	rs67991850	7	120813920	5.44e-15	7q31.31	Orbito-Affective<=>Orbito-Affective
R_pOFC	L_pOFC_R_pOFC	rs67991850	7	120813920	5.44e-15	7q31.31	Orbito-Affective<=>Orbito-Affective
L_TE2p	L_TE2p_L_PHT	rs6963730	7	120863109	1.33e-12	7q31.31	Dorsal-Attention<=>Dorsal-Attention
L_PHT	L_TE2p_L_PHT	rs6963730	7	120863109	1.33e-12	7q31.31	Dorsal-Attention<=>Dorsal-Attention
R_7PL	R_7PL_R_IP0	rs12171617	7	121040782	2.39e-12	7q31.31	Dorsal-Attention<=>Dorsal-Attention
R_IP0	R_7PL_R_IP0	rs12171617	7	121040782	2.39e-12	7q31.31	Dorsal-Attention<=>Dorsal-Attention
L_TE1p	L_TE1p_R_OFC	rs565853095	8	99371761	1.48e-13	8q22.2	Frontoparietal<=>Frontoparietal
R_OFC	L_TE1p_R_OFC	rs565853095	8	99371761	1.48e-13	8q22.2	Frontoparietal<=>Frontoparietal
L_a9-46v	L_a9-46v_R_44	rs748960	8	114375165	1.33e-13	8q23.3	Frontoparietal<=>Frontoparietal
R_44	L_a9-46v_R_44	rs748960	8	114375165	1.33e-13	8q23.3	Frontoparietal<=>Frontoparietal
L_PoI2	L_PoI2_L_PoI1	rs1889150	9	71443540	1.03e-12	9q21.11	Cingulo-Opercular<=>Cingulo-Opercular
L_PoI1	L_PoI2_L_PoI1	rs1889150	9	71443540	1.03e-12	9q21.11	Cingulo-Opercular<=>Cingulo-Opercular
L_v23ab	L_v23ab_L_31pv	rs543302184	10	96009182	6.16e-16	10q23.33	Default<=>Default
L_d23ab	L_d23ab_L_31pv	rs543302184	10	96009182	1.85e-17	10q23.33	Default<=>Default
L_23d	L_23d_L_d32	rs543302184	10	96009182	3.55e-14	10q23.33	Default<=>Default
L_31pv	L_31pv_L_p32	rs543302184	10	96009182	4.97e-13	10q23.33	Default<=>Default
L_a24	L_a24_L_p32	rs543302184	10	96009182	1.86e-18	10q23.33	Default<=>Default
L_a24	L_a24_L_10r	rs543302184	10	96009182	1.83e-13	10q23.33	Default<=>Default
L_p32	L_p32_L_10r	rs543302184	10	96009182	2.58e-21	10q23.33	Default<=>Default
L_p32	L_p32_L_10d	rs543302184	10	96009182	9.06e-14	10q23.33	Default<=>Default
L_A1	L_A1_L_RI	rs543302184	10	96009182	1.04e-12	10q23.33	Auditory<=>Auditory
L_52	L_52_L_RI	rs543302184	10	96009182	3.18e-14	10q23.33	Auditory<=>Auditory
L_2	L_2_L_FOP2	rs543302184	10	96009182	3.71e-17	10q23.33	Somatomotor<=>Somatomotor
L_6d	L_6d_L_FOP2	rs543302184	10	96009182	1.19e-12	10q23.33	Somatomotor<=>Somatomotor
L_6mp	L_6mp_L_FOP2	rs543302184	10	96009182	6.77e-13	10q23.33	Somatomotor<=>Somatomotor
L_OP4	L_OP4_L_FOP2	rs543302184	10	96009182	2.41e-13	10q23.33	Somatomotor<=>Somatomotor
L_OP1	L_OP1_L_FOP2	rs543302184	10	96009182	7.67e-16	10q23.33	Somatomotor<=>Somatomotor
L_RI	L_RI_L_PBelt	rs543302184	10	96009182	1.03e-14	10q23.33	Auditory<=>Auditory
L_TA2	L_TA2_L_PBelt	rs543302184	10	96009182	9.18e-14	10q23.33	Auditory<=>Auditory
L_VMV1	L_VMV1_L_VMV2	rs543302184	10	96009182	1.53e-13	10q23.33	Visual2<=>Visual2
L_31pv	L_31pv_L_31pd	rs543302184	10	96009182	1.03e-21	10q23.33	Default<=>Default
L_5mv	L_5mv_L_PoI1	rs543302184	10	96009182	2.8e-12	10q23.33	Cingulo-Opercular<=>Cingulo-Opercular
L_PoI2	L_PoI2_L_PoI1	rs543302184	10	96009182	8.83e-16	10q23.33	Cingulo-Opercular<=>Cingulo-Opercular
L_52	L_52_L_MBelt	rs543302184	10	96009182	7.42e-14	10q23.33	Auditory<=>Auditory
L_PBelt	L_PBelt_L_MBelt	rs543302184	10	96009182	6.91e-13	10q23.33	Auditory<=>Auditory
L_RI	L_RI_L_LBelt	rs543302184	10	96009182	2.18e-13	10q23.33	Auditory<=>Auditory
L_PBelt	L_PBelt_L_A4	rs543302184	10	96009182	2.53e-17	10q23.33	Auditory<=>Auditory
L_10v	L_10v_L_STSva	rs543302184	10	96009182	1.96e-12	10q23.33	Default<=>Default
L_TE1a	L_TE1a_L_STSva	rs543302184	10	96009182	5.33e-16	10q23.33	Default<=>Default
L_A1	L_A1_R_A1	rs543302184	10	96009182	1.01e-13	10q23.33	Auditory<=>Auditory
L_31pv	L_31pv_R_d23ab	rs543302184	10	96009182	8.96e-14	10q23.33	Default<=>Default
L_5m	L_5m_R_5m	rs543302184	10	96009182	1.89e-13	10q23.33	Somatomotor<=>Somatomotor
L_a24pr	L_a24pr_R_23c	rs543302184	10	96009182	6.3e-13	10q23.33	Cingulo-Opercular<=>Cingulo-Opercular
L_FOP2	L_FOP2_R_2	rs543302184	10	96009182	6.59e-16	10q23.33	Somatomotor<=>Somatomotor
L_24dd	L_24dd_R_6mp	rs543302184	10	96009182	5.09e-14	10q23.33	Somatomotor<=>Somatomotor
L_6mp	L_6mp_R_6mp	rs543302184	10	96009182	1.34e-16	10q23.33	Somatomotor<=>Somatomotor
L_FOP2	L_FOP2_R_6mp	rs543302184	10	96009182	5.9e-13	10q23.33	Somatomotor<=>Somatomotor
R_24dd	R_24dd_R_6mp	rs543302184	10	96009182	1.89e-19	10q23.33	Somatomotor<=>Somatomotor
R_24dv	R_24dv_R_6mp	rs543302184	10	96009182	2.24e-20	10q23.33	Somatomotor<=>Somatomotor
L_a24	L_a24_R_p32	rs543302184	10	96009182	2.87e-12	10q23.33	Default<=>Default
L_p32	L_p32_R_p32	rs543302184	10	96009182	1.42e-15	10q23.33	Default<=>Default
L_a24	L_a24_R_10r	rs543302184	10	96009182	7.15e-13	10q23.33	Default<=>Default
L_p32	L_p32_R_10r	rs543302184	10	96009182	2.27e-18	10q23.33	Default<=>Default
L_10r	L_10r_R_10r	rs543302184	10	96009182	8.14e-13	10q23.33	Default<=>Default
R_p32	R_p32_R_10r	rs543302184	10	96009182	6.1e-13	10q23.33	Default<=>Default
L_PFcm	L_PFcm_R_PFcm	rs543302184	10	96009182	1.98e-15	10q23.33	Cingulo-Opercular<=>Cingulo-Opercular
R_p24pr	R_p24pr_R_PoI2	rs543302184	10	96009182	5.82e-13	10q23.33	Cingulo-Opercular<=>Cingulo-Opercular
L_TA2	L_TA2_R_TA2	rs543302184	10	96009182	6.5e-23	10q23.33	Auditory<=>Auditory
L_PBelt	L_PBelt_R_TA2	rs543302184	10	96009182	1.54e-17	10q23.33	Auditory<=>Auditory
L_MBelt	L_MBelt_R_TA2	rs543302184	10	96009182	8.32e-18	10q23.33	Auditory<=>Auditory
L_A4	L_A4_R_TA2	rs543302184	10	96009182	5.84e-15	10q23.33	Auditory<=>Auditory
L_FOP2	L_FOP2_R_FOP2	rs543302184	10	96009182	6.28e-18	10q23.33	Somatomotor<=>Somatomotor
L_Ig	L_Ig_R_FOP2	rs543302184	10	96009182	2.61e-12	10q23.33	Somatomotor<=>Somatomotor
L_PFt	L_PFt_R_PFt	rs543302184	10	96009182	2.59e-16	10q23.33	Dorsal-Attention<=>Dorsal-Attention
L_RI	L_RI_R_PBelt	rs543302184	10	96009182	8.24e-13	10q23.33	Auditory<=>Auditory
L_TA2	L_TA2_R_PBelt	rs543302184	10	96009182	5.4e-13	10q23.33	Auditory<=>Auditory
L_LBelt	L_LBelt_R_PBelt	rs543302184	10	96009182	6.01e-15	10q23.33	Auditory<=>Auditory
R_TA2	R_TA2_R_PBelt	rs543302184	10	96009182	4.52e-15	10q23.33	Auditory<=>Auditory
L_DVT	L_DVT_R_DVT	rs543302184	10	96009182	2.5e-12	10q23.33	Visual1<=>Visual1
L_VMV3	L_VMV3_R_VMV2	rs543302184	10	96009182	1.43e-13	10q23.33	Visual2<=>Visual2
R_31pv	R_31pv_R_31pd	rs543302184	10	96009182	7.64e-13	10q23.33	Default<=>Default
L_PoI1	L_PoI1_R_PoI1	rs543302184	10	96009182	7.81e-18	10q23.33	Cingulo-Opercular<=>Cingulo-Opercular
R_A1	R_A1_R_MBelt	rs543302184	10	96009182	4.5e-14	10q23.33	Auditory<=>Auditory
L_PBelt	L_PBelt_R_LBelt	rs543302184	10	96009182	4.48e-13	10q23.33	Auditory<=>Auditory
L_LBelt	L_LBelt_R_LBelt	rs543302184	10	96009182	2.72e-15	10q23.33	Auditory<=>Auditory
R_A1	R_A1_R_LBelt	rs543302184	10	96009182	1.01e-12	10q23.33	Auditory<=>Auditory
R_PBelt	R_PBelt_R_LBelt	rs543302184	10	96009182	1.8e-14	10q23.33	Auditory<=>Auditory
L_p24	L_p24_R_a32pr	rs543302184	10	96009182	5.1e-15	10q23.33	Cingulo-Opercular<=>Cingulo-Opercular
L_p24	L_p24_R_p24	rs543302184	10	96009182	4.14e-20	10q23.33	Cingulo-Opercular<=>Cingulo-Opercular
L_31pv	L_v23ab_L_31pv	rs543302184	10	96009182	6.16e-16	10q23.33	Default<=>Default
L_31pv	L_d23ab_L_31pv	rs543302184	10	96009182	1.85e-17	10q23.33	Default<=>Default
L_d32	L_23d_L_d32	rs543302184	10	96009182	3.55e-14	10q23.33	Default<=>Default
L_p32	L_31pv_L_p32	rs543302184	10	96009182	4.97e-13	10q23.33	Default<=>Default
L_p32	L_a24_L_p32	rs543302184	10	96009182	1.86e-18	10q23.33	Default<=>Default
L_10r	L_a24_L_10r	rs543302184	10	96009182	1.83e-13	10q23.33	Default<=>Default
L_10r	L_p32_L_10r	rs543302184	10	96009182	2.58e-21	10q23.33	Default<=>Default
L_10d	L_p32_L_10d	rs543302184	10	96009182	9.06e-14	10q23.33	Default<=>Default
L_RI	L_A1_L_RI	rs543302184	10	96009182	1.04e-12	10q23.33	Auditory<=>Auditory
L_RI	L_52_L_RI	rs543302184	10	96009182	3.18e-14	10q23.33	Auditory<=>Auditory
L_FOP2	L_2_L_FOP2	rs543302184	10	96009182	3.71e-17	10q23.33	Somatomotor<=>Somatomotor
L_FOP2	L_6d_L_FOP2	rs543302184	10	96009182	1.19e-12	10q23.33	Somatomotor<=>Somatomotor
L_FOP2	L_6mp_L_FOP2	rs543302184	10	96009182	6.77e-13	10q23.33	Somatomotor<=>Somatomotor
L_FOP2	L_OP4_L_FOP2	rs543302184	10	96009182	2.41e-13	10q23.33	Somatomotor<=>Somatomotor
L_FOP2	L_OP1_L_FOP2	rs543302184	10	96009182	7.67e-16	10q23.33	Somatomotor<=>Somatomotor
L_PBelt	L_RI_L_PBelt	rs543302184	10	96009182	1.03e-14	10q23.33	Auditory<=>Auditory
L_PBelt	L_TA2_L_PBelt	rs543302184	10	96009182	9.18e-14	10q23.33	Auditory<=>Auditory
L_VMV2	L_VMV1_L_VMV2	rs543302184	10	96009182	1.53e-13	10q23.33	Visual2<=>Visual2
L_31pd	L_31pv_L_31pd	rs543302184	10	96009182	1.03e-21	10q23.33	Default<=>Default
L_PoI1	L_5mv_L_PoI1	rs543302184	10	96009182	2.8e-12	10q23.33	Cingulo-Opercular<=>Cingulo-Opercular
L_PoI1	L_PoI2_L_PoI1	rs543302184	10	96009182	8.83e-16	10q23.33	Cingulo-Opercular<=>Cingulo-Opercular
L_MBelt	L_52_L_MBelt	rs543302184	10	96009182	7.42e-14	10q23.33	Auditory<=>Auditory
L_MBelt	L_PBelt_L_MBelt	rs543302184	10	96009182	6.91e-13	10q23.33	Auditory<=>Auditory
L_LBelt	L_RI_L_LBelt	rs543302184	10	96009182	2.18e-13	10q23.33	Auditory<=>Auditory
L_A4	L_PBelt_L_A4	rs543302184	10	96009182	2.53e-17	10q23.33	Auditory<=>Auditory
L_STSva	L_10v_L_STSva	rs543302184	10	96009182	1.96e-12	10q23.33	Default<=>Default
L_STSva	L_TE1a_L_STSva	rs543302184	10	96009182	5.33e-16	10q23.33	Default<=>Default
R_A1	L_A1_R_A1	rs543302184	10	96009182	1.01e-13	10q23.33	Auditory<=>Auditory
R_d23ab	L_31pv_R_d23ab	rs543302184	10	96009182	8.96e-14	10q23.33	Default<=>Default
R_5m	L_5m_R_5m	rs543302184	10	96009182	1.89e-13	10q23.33	Somatomotor<=>Somatomotor
R_23c	L_a24pr_R_23c	rs543302184	10	96009182	6.3e-13	10q23.33	Cingulo-Opercular<=>Cingulo-Opercular
R_2	L_FOP2_R_2	rs543302184	10	96009182	6.59e-16	10q23.33	Somatomotor<=>Somatomotor
R_6mp	L_24dd_R_6mp	rs543302184	10	96009182	5.09e-14	10q23.33	Somatomotor<=>Somatomotor
R_6mp	L_6mp_R_6mp	rs543302184	10	96009182	1.34e-16	10q23.33	Somatomotor<=>Somatomotor
R_6mp	L_FOP2_R_6mp	rs543302184	10	96009182	5.9e-13	10q23.33	Somatomotor<=>Somatomotor
R_6mp	R_24dd_R_6mp	rs543302184	10	96009182	1.89e-19	10q23.33	Somatomotor<=>Somatomotor
R_6mp	R_24dv_R_6mp	rs543302184	10	96009182	2.24e-20	10q23.33	Somatomotor<=>Somatomotor
R_p32	L_a24_R_p32	rs543302184	10	96009182	2.87e-12	10q23.33	Default<=>Default
R_p32	L_p32_R_p32	rs543302184	10	96009182	1.42e-15	10q23.33	Default<=>Default
R_10r	L_a24_R_10r	rs543302184	10	96009182	7.15e-13	10q23.33	Default<=>Default
R_10r	L_p32_R_10r	rs543302184	10	96009182	2.27e-18	10q23.33	Default<=>Default
R_10r	L_10r_R_10r	rs543302184	10	96009182	8.14e-13	10q23.33	Default<=>Default
R_10r	R_p32_R_10r	rs543302184	10	96009182	6.1e-13	10q23.33	Default<=>Default
R_PFcm	L_PFcm_R_PFcm	rs543302184	10	96009182	1.98e-15	10q23.33	Cingulo-Opercular<=>Cingulo-Opercular
R_PoI2	R_p24pr_R_PoI2	rs543302184	10	96009182	5.82e-13	10q23.33	Cingulo-Opercular<=>Cingulo-Opercular
R_TA2	L_TA2_R_TA2	rs543302184	10	96009182	6.5e-23	10q23.33	Auditory<=>Auditory
R_TA2	L_PBelt_R_TA2	rs543302184	10	96009182	1.54e-17	10q23.33	Auditory<=>Auditory
R_TA2	L_MBelt_R_TA2	rs543302184	10	96009182	8.32e-18	10q23.33	Auditory<=>Auditory
R_TA2	L_A4_R_TA2	rs543302184	10	96009182	5.84e-15	10q23.33	Auditory<=>Auditory
R_FOP2	L_FOP2_R_FOP2	rs543302184	10	96009182	6.28e-18	10q23.33	Somatomotor<=>Somatomotor
R_FOP2	L_Ig_R_FOP2	rs543302184	10	96009182	2.61e-12	10q23.33	Somatomotor<=>Somatomotor
R_PFt	L_PFt_R_PFt	rs543302184	10	96009182	2.59e-16	10q23.33	Dorsal-Attention<=>Dorsal-Attention
R_PBelt	L_RI_R_PBelt	rs543302184	10	96009182	8.24e-13	10q23.33	Auditory<=>Auditory
R_PBelt	L_TA2_R_PBelt	rs543302184	10	96009182	5.4e-13	10q23.33	Auditory<=>Auditory
R_PBelt	L_LBelt_R_PBelt	rs543302184	10	96009182	6.01e-15	10q23.33	Auditory<=>Auditory
R_PBelt	R_TA2_R_PBelt	rs543302184	10	96009182	4.52e-15	10q23.33	Auditory<=>Auditory
R_DVT	L_DVT_R_DVT	rs543302184	10	96009182	2.5e-12	10q23.33	Visual1<=>Visual1
R_VMV2	L_VMV3_R_VMV2	rs543302184	10	96009182	1.43e-13	10q23.33	Visual2<=>Visual2
R_31pd	R_31pv_R_31pd	rs543302184	10	96009182	7.64e-13	10q23.33	Default<=>Default
R_PoI1	L_PoI1_R_PoI1	rs543302184	10	96009182	7.81e-18	10q23.33	Cingulo-Opercular<=>Cingulo-Opercular
R_MBelt	R_A1_R_MBelt	rs543302184	10	96009182	4.5e-14	10q23.33	Auditory<=>Auditory
R_LBelt	L_PBelt_R_LBelt	rs543302184	10	96009182	4.48e-13	10q23.33	Auditory<=>Auditory
R_LBelt	L_LBelt_R_LBelt	rs543302184	10	96009182	2.72e-15	10q23.33	Auditory<=>Auditory
R_LBelt	R_A1_R_LBelt	rs543302184	10	96009182	1.01e-12	10q23.33	Auditory<=>Auditory
R_LBelt	R_PBelt_R_LBelt	rs543302184	10	96009182	1.8e-14	10q23.33	Auditory<=>Auditory
R_a32pr	L_p24_R_a32pr	rs543302184	10	96009182	5.1e-15	10q23.33	Cingulo-Opercular<=>Cingulo-Opercular
R_p24	L_p24_R_p24	rs543302184	10	96009182	4.14e-20	10q23.33	Cingulo-Opercular<=>Cingulo-Opercular
L_5mv	L_5mv_L_p24pr	rs7080472	10	96012950	2.19e-20	10q23.33	Cingulo-Opercular<=>Cingulo-Opercular
L_23c	L_23c_L_p24pr	rs7080472	10	96012950	4.22e-19	10q23.33	Cingulo-Opercular<=>Cingulo-Opercular
L_23c	L_23c_L_33pr	rs7080472	10	96012950	3.6e-14	10q23.33	Cingulo-Opercular<=>Cingulo-Opercular
L_23c	L_23c_L_a24pr	rs7080472	10	96012950	1.03e-13	10q23.33	Cingulo-Opercular<=>Cingulo-Opercular
L_5mv	L_5mv_L_PFcm	rs7080472	10	96012950	1.75e-14	10q23.33	Cingulo-Opercular<=>Cingulo-Opercular
L_p24pr	L_p24pr_L_PFcm	rs7080472	10	96012950	3.54e-14	10q23.33	Cingulo-Opercular<=>Cingulo-Opercular
L_23c	L_23c_L_FOP4	rs7080472	10	96012950	2.19e-13	10q23.33	Cingulo-Opercular<=>Cingulo-Opercular
L_a24pr	L_a24pr_L_MI	rs7080472	10	96012950	4.53e-14	10q23.33	Cingulo-Opercular<=>Cingulo-Opercular
L_PoI2	L_PoI2_L_MI	rs7080472	10	96012950	6.57e-14	10q23.33	Cingulo-Opercular<=>Cingulo-Opercular
L_p24pr	L_p24pr_L_FOP1	rs7080472	10	96012950	8.86e-15	10q23.33	Cingulo-Opercular<=>Cingulo-Opercular
L_a24pr	L_a24pr_L_FOP1	rs7080472	10	96012950	2.52e-12	10q23.33	Cingulo-Opercular<=>Cingulo-Opercular
L_p24pr	L_p24pr_L_FOP3	rs7080472	10	96012950	2.73e-13	10q23.33	Cingulo-Opercular<=>Cingulo-Opercular
L_PFcm	L_PFcm_L_PoI1	rs7080472	10	96012950	9.24e-14	10q23.33	Cingulo-Opercular<=>Cingulo-Opercular
L_a24pr	L_a24pr_L_FOP5	rs7080472	10	96012950	1.1e-12	10q23.33	Cingulo-Opercular<=>Cingulo-Opercular
L_v23ab	L_v23ab_R_v23ab	rs7080472	10	96012950	3.42e-18	10q23.33	Default<=>Default
L_31pv	L_31pv_R_v23ab	rs7080472	10	96012950	2.62e-12	10q23.33	Default<=>Default
L_d23ab	L_d23ab_R_d23ab	rs7080472	10	96012950	9.74e-13	10q23.33	Default<=>Default
L_p24pr	L_p24pr_R_5mv	rs7080472	10	96012950	9.4e-15	10q23.33	Cingulo-Opercular<=>Cingulo-Opercular
L_PFcm	L_PFcm_R_5mv	rs7080472	10	96012950	1.16e-14	10q23.33	Cingulo-Opercular<=>Cingulo-Opercular
L_p24pr	L_p24pr_R_23c	rs7080472	10	96012950	7.98e-17	10q23.33	Cingulo-Opercular<=>Cingulo-Opercular
L_24dv	L_24dv_R_24dv	rs7080472	10	96012950	8.48e-21	10q23.33	Somatomotor<=>Somatomotor
L_6mp	L_6mp_R_24dv	rs7080472	10	96012950	3.01e-18	10q23.33	Somatomotor<=>Somatomotor
L_6ma	L_6ma_R_6ma	rs7080472	10	96012950	1.14e-13	10q23.33	Cingulo-Opercular<=>Cingulo-Opercular
L_5mv	L_5mv_R_p24pr	rs7080472	10	96012950	8.62e-24	10q23.33	Cingulo-Opercular<=>Cingulo-Opercular
L_43	L_43_R_p24pr	rs7080472	10	96012950	6.31e-14	10q23.33	Cingulo-Opercular<=>Cingulo-Opercular
L_PFcm	L_PFcm_R_p24pr	rs7080472	10	96012950	1.03e-17	10q23.33	Cingulo-Opercular<=>Cingulo-Opercular
L_FOP4	L_FOP4_R_p24pr	rs7080472	10	96012950	4.35e-13	10q23.33	Cingulo-Opercular<=>Cingulo-Opercular
L_FOP3	L_FOP3_R_p24pr	rs7080472	10	96012950	1.82e-16	10q23.33	Cingulo-Opercular<=>Cingulo-Opercular
L_PoI1	L_PoI1_R_p24pr	rs7080472	10	96012950	2.38e-13	10q23.33	Cingulo-Opercular<=>Cingulo-Opercular
R_5mv	R_5mv_R_p24pr	rs7080472	10	96012950	8.68e-21	10q23.33	Cingulo-Opercular<=>Cingulo-Opercular
R_23c	R_23c_R_p24pr	rs7080472	10	96012950	5.42e-21	10q23.33	Cingulo-Opercular<=>Cingulo-Opercular
R_SCEF	R_SCEF_R_p24pr	rs7080472	10	96012950	1.82e-19	10q23.33	Cingulo-Opercular<=>Cingulo-Opercular
L_5mv	L_5mv_R_a24pr	rs7080472	10	96012950	4.8e-15	10q23.33	Cingulo-Opercular<=>Cingulo-Opercular
L_23c	L_23c_R_a24pr	rs7080472	10	96012950	6.48e-17	10q23.33	Cingulo-Opercular<=>Cingulo-Opercular
L_MI	L_MI_R_a24pr	rs7080472	10	96012950	4.78e-14	10q23.33	Cingulo-Opercular<=>Cingulo-Opercular
L_FOP5	L_FOP5_R_a24pr	rs7080472	10	96012950	6.1e-13	10q23.33	Cingulo-Opercular<=>Cingulo-Opercular
R_p24pr	R_p24pr_R_a24pr	rs7080472	10	96012950	2.31e-17	10q23.33	Cingulo-Opercular<=>Cingulo-Opercular
L_p24pr	L_p24pr_R_p32pr	rs7080472	10	96012950	1.17e-12	10q23.33	Cingulo-Opercular<=>Cingulo-Opercular
R_p24pr	R_p24pr_R_p32pr	rs7080472	10	96012950	2.77e-17	10q23.33	Cingulo-Opercular<=>Cingulo-Opercular
L_5mv	L_5mv_R_PFcm	rs7080472	10	96012950	6.4e-13	10q23.33	Cingulo-Opercular<=>Cingulo-Opercular
R_5mv	R_5mv_R_PFcm	rs7080472	10	96012950	1.39e-12	10q23.33	Cingulo-Opercular<=>Cingulo-Opercular
R_p24pr	R_p24pr_R_PFcm	rs7080472	10	96012950	1.58e-15	10q23.33	Cingulo-Opercular<=>Cingulo-Opercular
L_52	L_52_R_TA2	rs7080472	10	96012950	1.25e-12	10q23.33	Auditory<=>Auditory
L_p24pr	L_p24pr_R_FOP4	rs7080472	10	96012950	1.57e-12	10q23.33	Cingulo-Opercular<=>Cingulo-Opercular
L_p24pr	L_p24pr_R_MI	rs7080472	10	96012950	1.51e-14	10q23.33	Cingulo-Opercular<=>Cingulo-Opercular
R_p24pr	R_p24pr_R_MI	rs7080472	10	96012950	3.72e-19	10q23.33	Cingulo-Opercular<=>Cingulo-Opercular
L_p24pr	L_p24pr_R_FOP1	rs7080472	10	96012950	3.48e-14	10q23.33	Cingulo-Opercular<=>Cingulo-Opercular
L_PFcm	L_PFcm_R_FOP1	rs7080472	10	96012950	1.31e-15	10q23.33	Cingulo-Opercular<=>Cingulo-Opercular
R_5mv	R_5mv_R_FOP1	rs7080472	10	96012950	3.37e-13	10q23.33	Cingulo-Opercular<=>Cingulo-Opercular
R_p24pr	R_p24pr_R_FOP1	rs7080472	10	96012950	1.39e-20	10q23.33	Cingulo-Opercular<=>Cingulo-Opercular
R_a24pr	R_a24pr_R_FOP1	rs7080472	10	96012950	3.67e-18	10q23.33	Cingulo-Opercular<=>Cingulo-Opercular
L_p24pr	L_p24pr_R_FOP3	rs7080472	10	96012950	2e-12	10q23.33	Cingulo-Opercular<=>Cingulo-Opercular
L_PoI1	L_PoI1_R_FOP3	rs7080472	10	96012950	2.98e-15	10q23.33	Cingulo-Opercular<=>Cingulo-Opercular
R_24dv	R_24dv_R_FOP2	rs7080472	10	96012950	1.98e-13	10q23.33	Somatomotor<=>Somatomotor
L_PBelt	L_PBelt_R_PBelt	rs7080472	10	96012950	5.75e-17	10q23.33	Auditory<=>Auditory
L_IP2	L_IP2_R_IP2	rs7080472	10	96012950	1.22e-12	10q23.33	Frontoparietal<=>Frontoparietal
R_p24pr	R_p24pr_R_PFop	rs7080472	10	96012950	4.94e-13	10q23.33	Cingulo-Opercular<=>Cingulo-Opercular
R_PBelt	R_PBelt_R_MBelt	rs7080472	10	96012950	1.58e-13	10q23.33	Auditory<=>Auditory
L_PBelt	L_PBelt_R_A4	rs7080472	10	96012950	6.64e-18	10q23.33	Auditory<=>Auditory
L_A4	L_A4_R_A4	rs7080472	10	96012950	1.88e-12	10q23.33	Auditory<=>Auditory
R_TA2	R_TA2_R_A4	rs7080472	10	96012950	1.44e-16	10q23.33	Auditory<=>Auditory
R_PBelt	R_PBelt_R_A4	rs7080472	10	96012950	5.72e-14	10q23.33	Auditory<=>Auditory
L_p24pr	L_5mv_L_p24pr	rs7080472	10	96012950	2.19e-20	10q23.33	Cingulo-Opercular<=>Cingulo-Opercular
L_p24pr	L_23c_L_p24pr	rs7080472	10	96012950	4.22e-19	10q23.33	Cingulo-Opercular<=>Cingulo-Opercular
L_33pr	L_23c_L_33pr	rs7080472	10	96012950	3.6e-14	10q23.33	Cingulo-Opercular<=>Cingulo-Opercular
L_a24pr	L_23c_L_a24pr	rs7080472	10	96012950	1.03e-13	10q23.33	Cingulo-Opercular<=>Cingulo-Opercular
L_PFcm	L_5mv_L_PFcm	rs7080472	10	96012950	1.75e-14	10q23.33	Cingulo-Opercular<=>Cingulo-Opercular
L_PFcm	L_p24pr_L_PFcm	rs7080472	10	96012950	3.54e-14	10q23.33	Cingulo-Opercular<=>Cingulo-Opercular
L_FOP4	L_23c_L_FOP4	rs7080472	10	96012950	2.19e-13	10q23.33	Cingulo-Opercular<=>Cingulo-Opercular
L_MI	L_a24pr_L_MI	rs7080472	10	96012950	4.53e-14	10q23.33	Cingulo-Opercular<=>Cingulo-Opercular
L_MI	L_PoI2_L_MI	rs7080472	10	96012950	6.57e-14	10q23.33	Cingulo-Opercular<=>Cingulo-Opercular
L_FOP1	L_p24pr_L_FOP1	rs7080472	10	96012950	8.86e-15	10q23.33	Cingulo-Opercular<=>Cingulo-Opercular
L_FOP1	L_a24pr_L_FOP1	rs7080472	10	96012950	2.52e-12	10q23.33	Cingulo-Opercular<=>Cingulo-Opercular
L_FOP3	L_p24pr_L_FOP3	rs7080472	10	96012950	2.73e-13	10q23.33	Cingulo-Opercular<=>Cingulo-Opercular
L_PoI1	L_PFcm_L_PoI1	rs7080472	10	96012950	9.24e-14	10q23.33	Cingulo-Opercular<=>Cingulo-Opercular
L_FOP5	L_a24pr_L_FOP5	rs7080472	10	96012950	1.1e-12	10q23.33	Cingulo-Opercular<=>Cingulo-Opercular
R_v23ab	L_v23ab_R_v23ab	rs7080472	10	96012950	3.42e-18	10q23.33	Default<=>Default
R_v23ab	L_31pv_R_v23ab	rs7080472	10	96012950	2.62e-12	10q23.33	Default<=>Default
R_d23ab	L_d23ab_R_d23ab	rs7080472	10	96012950	9.74e-13	10q23.33	Default<=>Default
R_5mv	L_p24pr_R_5mv	rs7080472	10	96012950	9.4e-15	10q23.33	Cingulo-Opercular<=>Cingulo-Opercular
R_5mv	L_PFcm_R_5mv	rs7080472	10	96012950	1.16e-14	10q23.33	Cingulo-Opercular<=>Cingulo-Opercular
R_23c	L_p24pr_R_23c	rs7080472	10	96012950	7.98e-17	10q23.33	Cingulo-Opercular<=>Cingulo-Opercular
R_24dv	L_24dv_R_24dv	rs7080472	10	96012950	8.48e-21	10q23.33	Somatomotor<=>Somatomotor
R_24dv	L_6mp_R_24dv	rs7080472	10	96012950	3.01e-18	10q23.33	Somatomotor<=>Somatomotor
R_6ma	L_6ma_R_6ma	rs7080472	10	96012950	1.14e-13	10q23.33	Cingulo-Opercular<=>Cingulo-Opercular
R_p24pr	L_5mv_R_p24pr	rs7080472	10	96012950	8.62e-24	10q23.33	Cingulo-Opercular<=>Cingulo-Opercular
R_p24pr	L_43_R_p24pr	rs7080472	10	96012950	6.31e-14	10q23.33	Cingulo-Opercular<=>Cingulo-Opercular
R_p24pr	L_PFcm_R_p24pr	rs7080472	10	96012950	1.03e-17	10q23.33	Cingulo-Opercular<=>Cingulo-Opercular
R_p24pr	L_FOP4_R_p24pr	rs7080472	10	96012950	4.35e-13	10q23.33	Cingulo-Opercular<=>Cingulo-Opercular
R_p24pr	L_FOP3_R_p24pr	rs7080472	10	96012950	1.82e-16	10q23.33	Cingulo-Opercular<=>Cingulo-Opercular
R_p24pr	L_PoI1_R_p24pr	rs7080472	10	96012950	2.38e-13	10q23.33	Cingulo-Opercular<=>Cingulo-Opercular
R_p24pr	R_5mv_R_p24pr	rs7080472	10	96012950	8.68e-21	10q23.33	Cingulo-Opercular<=>Cingulo-Opercular
R_p24pr	R_23c_R_p24pr	rs7080472	10	96012950	5.42e-21	10q23.33	Cingulo-Opercular<=>Cingulo-Opercular
R_p24pr	R_SCEF_R_p24pr	rs7080472	10	96012950	1.82e-19	10q23.33	Cingulo-Opercular<=>Cingulo-Opercular
R_a24pr	L_5mv_R_a24pr	rs7080472	10	96012950	4.8e-15	10q23.33	Cingulo-Opercular<=>Cingulo-Opercular
R_a24pr	L_23c_R_a24pr	rs7080472	10	96012950	6.48e-17	10q23.33	Cingulo-Opercular<=>Cingulo-Opercular
R_a24pr	L_MI_R_a24pr	rs7080472	10	96012950	4.78e-14	10q23.33	Cingulo-Opercular<=>Cingulo-Opercular
R_a24pr	L_FOP5_R_a24pr	rs7080472	10	96012950	6.1e-13	10q23.33	Cingulo-Opercular<=>Cingulo-Opercular
R_a24pr	R_p24pr_R_a24pr	rs7080472	10	96012950	2.31e-17	10q23.33	Cingulo-Opercular<=>Cingulo-Opercular
R_p32pr	L_p24pr_R_p32pr	rs7080472	10	96012950	1.17e-12	10q23.33	Cingulo-Opercular<=>Cingulo-Opercular
R_p32pr	R_p24pr_R_p32pr	rs7080472	10	96012950	2.77e-17	10q23.33	Cingulo-Opercular<=>Cingulo-Opercular
R_PFcm	L_5mv_R_PFcm	rs7080472	10	96012950	6.4e-13	10q23.33	Cingulo-Opercular<=>Cingulo-Opercular
R_PFcm	R_5mv_R_PFcm	rs7080472	10	96012950	1.39e-12	10q23.33	Cingulo-Opercular<=>Cingulo-Opercular
R_PFcm	R_p24pr_R_PFcm	rs7080472	10	96012950	1.58e-15	10q23.33	Cingulo-Opercular<=>Cingulo-Opercular
R_TA2	L_52_R_TA2	rs7080472	10	96012950	1.25e-12	10q23.33	Auditory<=>Auditory
R_FOP4	L_p24pr_R_FOP4	rs7080472	10	96012950	1.57e-12	10q23.33	Cingulo-Opercular<=>Cingulo-Opercular
R_MI	L_p24pr_R_MI	rs7080472	10	96012950	1.51e-14	10q23.33	Cingulo-Opercular<=>Cingulo-Opercular
R_MI	R_p24pr_R_MI	rs7080472	10	96012950	3.72e-19	10q23.33	Cingulo-Opercular<=>Cingulo-Opercular
R_FOP1	L_p24pr_R_FOP1	rs7080472	10	96012950	3.48e-14	10q23.33	Cingulo-Opercular<=>Cingulo-Opercular
R_FOP1	L_PFcm_R_FOP1	rs7080472	10	96012950	1.31e-15	10q23.33	Cingulo-Opercular<=>Cingulo-Opercular
R_FOP1	R_5mv_R_FOP1	rs7080472	10	96012950	3.37e-13	10q23.33	Cingulo-Opercular<=>Cingulo-Opercular
R_FOP1	R_p24pr_R_FOP1	rs7080472	10	96012950	1.39e-20	10q23.33	Cingulo-Opercular<=>Cingulo-Opercular
R_FOP1	R_a24pr_R_FOP1	rs7080472	10	96012950	3.67e-18	10q23.33	Cingulo-Opercular<=>Cingulo-Opercular
R_FOP3	L_p24pr_R_FOP3	rs7080472	10	96012950	2e-12	10q23.33	Cingulo-Opercular<=>Cingulo-Opercular
R_FOP3	L_PoI1_R_FOP3	rs7080472	10	96012950	2.98e-15	10q23.33	Cingulo-Opercular<=>Cingulo-Opercular
R_FOP2	R_24dv_R_FOP2	rs7080472	10	96012950	1.98e-13	10q23.33	Somatomotor<=>Somatomotor
R_PBelt	L_PBelt_R_PBelt	rs7080472	10	96012950	5.75e-17	10q23.33	Auditory<=>Auditory
R_IP2	L_IP2_R_IP2	rs7080472	10	96012950	1.22e-12	10q23.33	Frontoparietal<=>Frontoparietal
R_PFop	R_p24pr_R_PFop	rs7080472	10	96012950	4.94e-13	10q23.33	Cingulo-Opercular<=>Cingulo-Opercular
R_MBelt	R_PBelt_R_MBelt	rs7080472	10	96012950	1.58e-13	10q23.33	Auditory<=>Auditory
R_A4	L_PBelt_R_A4	rs7080472	10	96012950	6.64e-18	10q23.33	Auditory<=>Auditory
R_A4	L_A4_R_A4	rs7080472	10	96012950	1.88e-12	10q23.33	Auditory<=>Auditory
R_A4	R_TA2_R_A4	rs7080472	10	96012950	1.44e-16	10q23.33	Auditory<=>Auditory
R_A4	R_PBelt_R_A4	rs7080472	10	96012950	5.72e-14	10q23.33	Auditory<=>Auditory
L_23c	L_23c_L_FOP1	rs10786156	10	96014622	6.82e-14	10q23.33	Cingulo-Opercular<=>Cingulo-Opercular
L_A1	L_A1_L_PBelt	rs10786156	10	96014622	3.89e-13	10q23.33	Auditory<=>Auditory
L_PCV	L_PCV_R_PCV	rs10786156	10	96014622	2.81e-12	10q23.33	Posterior-Multimodal<=>Posterior-Multimodal
L_FOP1	L_FOP1_R_23c	rs10786156	10	96014622	4.38e-14	10q23.33	Cingulo-Opercular<=>Cingulo-Opercular
L_24dd	L_24dd_R_24dd	rs10786156	10	96014622	1.44e-17	10q23.33	Somatomotor<=>Somatomotor
L_23c	L_23c_R_SCEF	rs10786156	10	96014622	2.06e-12	10q23.33	Cingulo-Opercular<=>Cingulo-Opercular
L_23c	L_23c_R_p32pr	rs10786156	10	96014622	2.53e-17	10q23.33	Cingulo-Opercular<=>Cingulo-Opercular
L_A1	L_A1_R_PBelt	rs10786156	10	96014622	3.1e-16	10q23.33	Auditory<=>Auditory
L_MBelt	L_MBelt_R_PBelt	rs10786156	10	96014622	1.5e-14	10q23.33	Auditory<=>Auditory
R_A1	R_A1_R_PBelt	rs10786156	10	96014622	1.14e-13	10q23.33	Auditory<=>Auditory
L_MBelt	L_MBelt_R_MBelt	rs10786156	10	96014622	7.87e-14	10q23.33	Auditory<=>Auditory
L_A1	L_A1_R_LBelt	rs10786156	10	96014622	6.78e-17	10q23.33	Auditory<=>Auditory
L_FOP1	L_23c_L_FOP1	rs10786156	10	96014622	6.82e-14	10q23.33	Cingulo-Opercular<=>Cingulo-Opercular
L_PBelt	L_A1_L_PBelt	rs10786156	10	96014622	3.89e-13	10q23.33	Auditory<=>Auditory
R_PCV	L_PCV_R_PCV	rs10786156	10	96014622	2.81e-12	10q23.33	Posterior-Multimodal<=>Posterior-Multimodal
R_23c	L_FOP1_R_23c	rs10786156	10	96014622	4.38e-14	10q23.33	Cingulo-Opercular<=>Cingulo-Opercular
R_24dd	L_24dd_R_24dd	rs10786156	10	96014622	1.44e-17	10q23.33	Somatomotor<=>Somatomotor
R_SCEF	L_23c_R_SCEF	rs10786156	10	96014622	2.06e-12	10q23.33	Cingulo-Opercular<=>Cingulo-Opercular
R_p32pr	L_23c_R_p32pr	rs10786156	10	96014622	2.53e-17	10q23.33	Cingulo-Opercular<=>Cingulo-Opercular
R_PBelt	L_A1_R_PBelt	rs10786156	10	96014622	3.1e-16	10q23.33	Auditory<=>Auditory
R_PBelt	L_MBelt_R_PBelt	rs10786156	10	96014622	1.5e-14	10q23.33	Auditory<=>Auditory
R_PBelt	R_A1_R_PBelt	rs10786156	10	96014622	1.14e-13	10q23.33	Auditory<=>Auditory
R_MBelt	L_MBelt_R_MBelt	rs10786156	10	96014622	7.87e-14	10q23.33	Auditory<=>Auditory
R_LBelt	L_A1_R_LBelt	rs10786156	10	96014622	6.78e-17	10q23.33	Auditory<=>Auditory
L_7m	L_7m_L_31pv	rs3891783	10	96015793	6.98e-16	10q23.33	Default<=>Default
L_23c	L_23c_L_p32pr	rs3891783	10	96015793	2.89e-14	10q23.33	Cingulo-Opercular<=>Cingulo-Opercular
L_a24pr	L_a24pr_L_p32pr	rs3891783	10	96015793	6.16e-22	10q23.33	Cingulo-Opercular<=>Cingulo-Opercular
L_a24pr	L_a24pr_L_FOP4	rs3891783	10	96015793	7.29e-18	10q23.33	Cingulo-Opercular<=>Cingulo-Opercular
R_5mv	R_5mv_R_SCEF	rs3891783	10	96015793	3.62e-15	10q23.33	Cingulo-Opercular<=>Cingulo-Opercular
L_a24pr	L_a24pr_R_a24pr	rs3891783	10	96015793	1e-21	10q23.33	Cingulo-Opercular<=>Cingulo-Opercular
L_FOP4	L_FOP4_R_a24pr	rs3891783	10	96015793	1.05e-21	10q23.33	Cingulo-Opercular<=>Cingulo-Opercular
R_SCEF	R_SCEF_R_a24pr	rs3891783	10	96015793	1.01e-20	10q23.33	Cingulo-Opercular<=>Cingulo-Opercular
R_23c	R_23c_R_MI	rs3891783	10	96015793	1.53e-12	10q23.33	Cingulo-Opercular<=>Cingulo-Opercular
R_a24pr	R_a24pr_R_MI	rs3891783	10	96015793	2.67e-27	10q23.33	Cingulo-Opercular<=>Cingulo-Opercular
R_SCEF	R_SCEF_R_FOP1	rs3891783	10	96015793	1.33e-18	10q23.33	Cingulo-Opercular<=>Cingulo-Opercular
R_FOP1	R_FOP1_R_PFop	rs3891783	10	96015793	3.92e-13	10q23.33	Cingulo-Opercular<=>Cingulo-Opercular
L_A1	L_A1_R_A4	rs3891783	10	96015793	4.77e-13	10q23.33	Auditory<=>Auditory
L_a24pr	L_a24pr_R_p24	rs3891783	10	96015793	1.31e-12	10q23.33	Cingulo-Opercular<=>Cingulo-Opercular
L_31pv	L_7m_L_31pv	rs3891783	10	96015793	6.98e-16	10q23.33	Default<=>Default
L_p32pr	L_23c_L_p32pr	rs3891783	10	96015793	2.89e-14	10q23.33	Cingulo-Opercular<=>Cingulo-Opercular
L_p32pr	L_a24pr_L_p32pr	rs3891783	10	96015793	6.16e-22	10q23.33	Cingulo-Opercular<=>Cingulo-Opercular
L_FOP4	L_a24pr_L_FOP4	rs3891783	10	96015793	7.29e-18	10q23.33	Cingulo-Opercular<=>Cingulo-Opercular
R_SCEF	R_5mv_R_SCEF	rs3891783	10	96015793	3.62e-15	10q23.33	Cingulo-Opercular<=>Cingulo-Opercular
R_a24pr	L_a24pr_R_a24pr	rs3891783	10	96015793	1e-21	10q23.33	Cingulo-Opercular<=>Cingulo-Opercular
R_a24pr	L_FOP4_R_a24pr	rs3891783	10	96015793	1.05e-21	10q23.33	Cingulo-Opercular<=>Cingulo-Opercular
R_a24pr	R_SCEF_R_a24pr	rs3891783	10	96015793	1.01e-20	10q23.33	Cingulo-Opercular<=>Cingulo-Opercular
R_MI	R_23c_R_MI	rs3891783	10	96015793	1.53e-12	10q23.33	Cingulo-Opercular<=>Cingulo-Opercular
R_MI	R_a24pr_R_MI	rs3891783	10	96015793	2.67e-27	10q23.33	Cingulo-Opercular<=>Cingulo-Opercular
R_FOP1	R_SCEF_R_FOP1	rs3891783	10	96015793	1.33e-18	10q23.33	Cingulo-Opercular<=>Cingulo-Opercular
R_PFop	R_FOP1_R_PFop	rs3891783	10	96015793	3.92e-13	10q23.33	Cingulo-Opercular<=>Cingulo-Opercular
R_A4	L_A1_R_A4	rs3891783	10	96015793	4.77e-13	10q23.33	Auditory<=>Auditory
R_p24	L_a24pr_R_p24	rs3891783	10	96015793	1.31e-12	10q23.33	Cingulo-Opercular<=>Cingulo-Opercular
L_23d	L_23d_L_31pv	rs57866767	10	96023077	1.46e-16	10q23.33	Default<=>Default
L_5mv	L_5mv_L_FOP1	rs57866767	10	96023077	1.36e-17	10q23.33	Cingulo-Opercular<=>Cingulo-Opercular
L_PFcm	L_PFcm_L_FOP1	rs57866767	10	96023077	2.87e-19	10q23.33	Cingulo-Opercular<=>Cingulo-Opercular
L_5mv	L_5mv_L_FOP3	rs57866767	10	96023077	5.91e-16	10q23.33	Cingulo-Opercular<=>Cingulo-Opercular
L_PFcm	L_PFcm_L_FOP3	rs57866767	10	96023077	4.53e-17	10q23.33	Cingulo-Opercular<=>Cingulo-Opercular
L_5mv	L_5mv_L_PFop	rs57866767	10	96023077	2.72e-12	10q23.33	Cingulo-Opercular<=>Cingulo-Opercular
L_FOP1	L_FOP1_L_PFop	rs57866767	10	96023077	7.74e-17	10q23.33	Cingulo-Opercular<=>Cingulo-Opercular
L_23d	L_23d_L_31pd	rs57866767	10	96023077	1.02e-14	10q23.33	Default<=>Default
L_23d	L_23d_L_31a	rs57866767	10	96023077	1.56e-13	10q23.33	Default<=>Default
L_MI	L_MI_L_PoI1	rs57866767	10	96023077	2.63e-16	10q23.33	Cingulo-Opercular<=>Cingulo-Opercular
L_FOP1	L_FOP1_L_PoI1	rs57866767	10	96023077	1.23e-12	10q23.33	Cingulo-Opercular<=>Cingulo-Opercular
L_p32pr	L_p32pr_L_FOP5	rs57866767	10	96023077	3.22e-13	10q23.33	Cingulo-Opercular<=>Cingulo-Opercular
L_PBelt	L_PBelt_L_LBelt	rs57866767	10	96023077	9.8e-15	10q23.33	Auditory<=>Auditory
L_a24pr	L_a24pr_L_a32pr	rs57866767	10	96023077	1.03e-16	10q23.33	Cingulo-Opercular<=>Cingulo-Opercular
R_23d	R_23d_R_31pv	rs57866767	10	96023077	1.4e-13	10q23.33	Default<=>Default
R_d23ab	R_d23ab_R_31pv	rs57866767	10	96023077	1.5e-14	10q23.33	Default<=>Default
L_FOP1	L_FOP1_R_5mv	rs57866767	10	96023077	1.19e-13	10q23.33	Cingulo-Opercular<=>Cingulo-Opercular
L_FOP3	L_FOP3_R_5mv	rs57866767	10	96023077	7.91e-13	10q23.33	Cingulo-Opercular<=>Cingulo-Opercular
L_23c	L_23c_R_23c	rs57866767	10	96023077	3.11e-28	10q23.33	Cingulo-Opercular<=>Cingulo-Opercular
L_a24pr	L_a24pr_R_SCEF	rs57866767	10	96023077	5.39e-14	10q23.33	Cingulo-Opercular<=>Cingulo-Opercular
L_p32pr	L_p32pr_R_SCEF	rs57866767	10	96023077	2.8e-15	10q23.33	Cingulo-Opercular<=>Cingulo-Opercular
L_FOP4	L_FOP4_R_SCEF	rs57866767	10	96023077	3.23e-15	10q23.33	Cingulo-Opercular<=>Cingulo-Opercular
L_FOP3	L_FOP3_R_SCEF	rs57866767	10	96023077	1.49e-17	10q23.33	Cingulo-Opercular<=>Cingulo-Opercular
L_23c	L_23c_R_6ma	rs57866767	10	96023077	1.32e-16	10q23.33	Cingulo-Opercular<=>Cingulo-Opercular
L_FOP3	L_FOP3_R_6ma	rs57866767	10	96023077	8.47e-14	10q23.33	Cingulo-Opercular<=>Cingulo-Opercular
R_23c	R_23c_R_6ma	rs57866767	10	96023077	2.38e-14	10q23.33	Cingulo-Opercular<=>Cingulo-Opercular
R_23c	R_23c_R_a24pr	rs57866767	10	96023077	4.1e-18	10q23.33	Cingulo-Opercular<=>Cingulo-Opercular
L_FOP3	L_FOP3_R_p32pr	rs57866767	10	96023077	1.18e-18	10q23.33	Cingulo-Opercular<=>Cingulo-Opercular
L_FOP1	L_FOP1_R_43	rs57866767	10	96023077	8.25e-16	10q23.33	Cingulo-Opercular<=>Cingulo-Opercular
L_FOP1	L_FOP1_R_PFcm	rs57866767	10	96023077	3.71e-16	10q23.33	Cingulo-Opercular<=>Cingulo-Opercular
L_FOP1	L_FOP1_R_PoI2	rs57866767	10	96023077	2.4e-15	10q23.33	Cingulo-Opercular<=>Cingulo-Opercular
L_PoI1	L_PoI1_R_PoI2	rs57866767	10	96023077	9.09e-15	10q23.33	Cingulo-Opercular<=>Cingulo-Opercular
L_23c	L_23c_R_FOP4	rs57866767	10	96023077	1e-12	10q23.33	Cingulo-Opercular<=>Cingulo-Opercular
R_SCEF	R_SCEF_R_FOP4	rs57866767	10	96023077	3.78e-18	10q23.33	Cingulo-Opercular<=>Cingulo-Opercular
L_5mv	L_5mv_R_MI	rs57866767	10	96023077	1e-13	10q23.33	Cingulo-Opercular<=>Cingulo-Opercular
L_23c	L_23c_R_MI	rs57866767	10	96023077	1.51e-13	10q23.33	Cingulo-Opercular<=>Cingulo-Opercular
L_a24pr	L_a24pr_R_MI	rs57866767	10	96023077	1.96e-16	10q23.33	Cingulo-Opercular<=>Cingulo-Opercular
L_FOP3	L_FOP3_R_MI	rs57866767	10	96023077	5.06e-24	10q23.33	Cingulo-Opercular<=>Cingulo-Opercular
L_PoI1	L_PoI1_R_MI	rs57866767	10	96023077	9.18e-20	10q23.33	Cingulo-Opercular<=>Cingulo-Opercular
R_5mv	R_5mv_R_MI	rs57866767	10	96023077	1.65e-12	10q23.33	Cingulo-Opercular<=>Cingulo-Opercular
R_SCEF	R_SCEF_R_MI	rs57866767	10	96023077	2.23e-19	10q23.33	Cingulo-Opercular<=>Cingulo-Opercular
L_5mv	L_5mv_R_FOP1	rs57866767	10	96023077	8.16e-15	10q23.33	Cingulo-Opercular<=>Cingulo-Opercular
L_FOP1	L_FOP1_R_FOP1	rs57866767	10	96023077	5.37e-24	10q23.33	Cingulo-Opercular<=>Cingulo-Opercular
L_PoI1	L_PoI1_R_FOP1	rs57866767	10	96023077	7.71e-14	10q23.33	Cingulo-Opercular<=>Cingulo-Opercular
R_MI	R_MI_R_FOP1	rs57866767	10	96023077	5.41e-20	10q23.33	Cingulo-Opercular<=>Cingulo-Opercular
L_PFcm	L_PFcm_R_PoI1	rs57866767	10	96023077	1.54e-12	10q23.33	Cingulo-Opercular<=>Cingulo-Opercular
L_PoI2	L_PoI2_R_PoI1	rs57866767	10	96023077	7.72e-13	10q23.33	Cingulo-Opercular<=>Cingulo-Opercular
L_FOP1	L_FOP1_R_PoI1	rs57866767	10	96023077	4.56e-15	10q23.33	Cingulo-Opercular<=>Cingulo-Opercular
R_23c	R_23c_R_FOP5	rs57866767	10	96023077	2.79e-12	10q23.33	Cingulo-Opercular<=>Cingulo-Opercular
R_p32pr	R_p32pr_R_FOP5	rs57866767	10	96023077	3.55e-15	10q23.33	Cingulo-Opercular<=>Cingulo-Opercular
R_a24pr	R_a24pr_R_p24	rs57866767	10	96023077	7.64e-14	10q23.33	Cingulo-Opercular<=>Cingulo-Opercular
R_a32pr	R_a32pr_R_p24	rs57866767	10	96023077	2.34e-17	10q23.33	Cingulo-Opercular<=>Cingulo-Opercular
L_31pv	L_23d_L_31pv	rs57866767	10	96023077	1.46e-16	10q23.33	Default<=>Default
L_FOP1	L_5mv_L_FOP1	rs57866767	10	96023077	1.36e-17	10q23.33	Cingulo-Opercular<=>Cingulo-Opercular
L_FOP1	L_PFcm_L_FOP1	rs57866767	10	96023077	2.87e-19	10q23.33	Cingulo-Opercular<=>Cingulo-Opercular
L_FOP3	L_5mv_L_FOP3	rs57866767	10	96023077	5.91e-16	10q23.33	Cingulo-Opercular<=>Cingulo-Opercular
L_FOP3	L_PFcm_L_FOP3	rs57866767	10	96023077	4.53e-17	10q23.33	Cingulo-Opercular<=>Cingulo-Opercular
L_PFop	L_5mv_L_PFop	rs57866767	10	96023077	2.72e-12	10q23.33	Cingulo-Opercular<=>Cingulo-Opercular
L_PFop	L_FOP1_L_PFop	rs57866767	10	96023077	7.74e-17	10q23.33	Cingulo-Opercular<=>Cingulo-Opercular
L_31pd	L_23d_L_31pd	rs57866767	10	96023077	1.02e-14	10q23.33	Default<=>Default
L_31a	L_23d_L_31a	rs57866767	10	96023077	1.56e-13	10q23.33	Default<=>Default
L_PoI1	L_MI_L_PoI1	rs57866767	10	96023077	2.63e-16	10q23.33	Cingulo-Opercular<=>Cingulo-Opercular
L_PoI1	L_FOP1_L_PoI1	rs57866767	10	96023077	1.23e-12	10q23.33	Cingulo-Opercular<=>Cingulo-Opercular
L_FOP5	L_p32pr_L_FOP5	rs57866767	10	96023077	3.22e-13	10q23.33	Cingulo-Opercular<=>Cingulo-Opercular
L_LBelt	L_PBelt_L_LBelt	rs57866767	10	96023077	9.8e-15	10q23.33	Auditory<=>Auditory
L_a32pr	L_a24pr_L_a32pr	rs57866767	10	96023077	1.03e-16	10q23.33	Cingulo-Opercular<=>Cingulo-Opercular
R_31pv	R_23d_R_31pv	rs57866767	10	96023077	1.4e-13	10q23.33	Default<=>Default
R_31pv	R_d23ab_R_31pv	rs57866767	10	96023077	1.5e-14	10q23.33	Default<=>Default
R_5mv	L_FOP1_R_5mv	rs57866767	10	96023077	1.19e-13	10q23.33	Cingulo-Opercular<=>Cingulo-Opercular
R_5mv	L_FOP3_R_5mv	rs57866767	10	96023077	7.91e-13	10q23.33	Cingulo-Opercular<=>Cingulo-Opercular
R_23c	L_23c_R_23c	rs57866767	10	96023077	3.11e-28	10q23.33	Cingulo-Opercular<=>Cingulo-Opercular
R_SCEF	L_a24pr_R_SCEF	rs57866767	10	96023077	5.39e-14	10q23.33	Cingulo-Opercular<=>Cingulo-Opercular
R_SCEF	L_p32pr_R_SCEF	rs57866767	10	96023077	2.8e-15	10q23.33	Cingulo-Opercular<=>Cingulo-Opercular
R_SCEF	L_FOP4_R_SCEF	rs57866767	10	96023077	3.23e-15	10q23.33	Cingulo-Opercular<=>Cingulo-Opercular
R_SCEF	L_FOP3_R_SCEF	rs57866767	10	96023077	1.49e-17	10q23.33	Cingulo-Opercular<=>Cingulo-Opercular
R_6ma	L_23c_R_6ma	rs57866767	10	96023077	1.32e-16	10q23.33	Cingulo-Opercular<=>Cingulo-Opercular
R_6ma	L_FOP3_R_6ma	rs57866767	10	96023077	8.47e-14	10q23.33	Cingulo-Opercular<=>Cingulo-Opercular
R_6ma	R_23c_R_6ma	rs57866767	10	96023077	2.38e-14	10q23.33	Cingulo-Opercular<=>Cingulo-Opercular
R_a24pr	R_23c_R_a24pr	rs57866767	10	96023077	4.1e-18	10q23.33	Cingulo-Opercular<=>Cingulo-Opercular
R_p32pr	L_FOP3_R_p32pr	rs57866767	10	96023077	1.18e-18	10q23.33	Cingulo-Opercular<=>Cingulo-Opercular
R_43	L_FOP1_R_43	rs57866767	10	96023077	8.25e-16	10q23.33	Cingulo-Opercular<=>Cingulo-Opercular
R_PFcm	L_FOP1_R_PFcm	rs57866767	10	96023077	3.71e-16	10q23.33	Cingulo-Opercular<=>Cingulo-Opercular
R_PoI2	L_FOP1_R_PoI2	rs57866767	10	96023077	2.4e-15	10q23.33	Cingulo-Opercular<=>Cingulo-Opercular
R_PoI2	L_PoI1_R_PoI2	rs57866767	10	96023077	9.09e-15	10q23.33	Cingulo-Opercular<=>Cingulo-Opercular
R_FOP4	L_23c_R_FOP4	rs57866767	10	96023077	1e-12	10q23.33	Cingulo-Opercular<=>Cingulo-Opercular
R_FOP4	R_SCEF_R_FOP4	rs57866767	10	96023077	3.78e-18	10q23.33	Cingulo-Opercular<=>Cingulo-Opercular
R_MI	L_5mv_R_MI	rs57866767	10	96023077	1e-13	10q23.33	Cingulo-Opercular<=>Cingulo-Opercular
R_MI	L_23c_R_MI	rs57866767	10	96023077	1.51e-13	10q23.33	Cingulo-Opercular<=>Cingulo-Opercular
R_MI	L_a24pr_R_MI	rs57866767	10	96023077	1.96e-16	10q23.33	Cingulo-Opercular<=>Cingulo-Opercular
R_MI	L_FOP3_R_MI	rs57866767	10	96023077	5.06e-24	10q23.33	Cingulo-Opercular<=>Cingulo-Opercular
R_MI	L_PoI1_R_MI	rs57866767	10	96023077	9.18e-20	10q23.33	Cingulo-Opercular<=>Cingulo-Opercular
R_MI	R_5mv_R_MI	rs57866767	10	96023077	1.65e-12	10q23.33	Cingulo-Opercular<=>Cingulo-Opercular
R_MI	R_SCEF_R_MI	rs57866767	10	96023077	2.23e-19	10q23.33	Cingulo-Opercular<=>Cingulo-Opercular
R_FOP1	L_5mv_R_FOP1	rs57866767	10	96023077	8.16e-15	10q23.33	Cingulo-Opercular<=>Cingulo-Opercular
R_FOP1	L_FOP1_R_FOP1	rs57866767	10	96023077	5.37e-24	10q23.33	Cingulo-Opercular<=>Cingulo-Opercular
R_FOP1	L_PoI1_R_FOP1	rs57866767	10	96023077	7.71e-14	10q23.33	Cingulo-Opercular<=>Cingulo-Opercular
R_FOP1	R_MI_R_FOP1	rs57866767	10	96023077	5.41e-20	10q23.33	Cingulo-Opercular<=>Cingulo-Opercular
R_PoI1	L_PFcm_R_PoI1	rs57866767	10	96023077	1.54e-12	10q23.33	Cingulo-Opercular<=>Cingulo-Opercular
R_PoI1	L_PoI2_R_PoI1	rs57866767	10	96023077	7.72e-13	10q23.33	Cingulo-Opercular<=>Cingulo-Opercular
R_PoI1	L_FOP1_R_PoI1	rs57866767	10	96023077	4.56e-15	10q23.33	Cingulo-Opercular<=>Cingulo-Opercular
R_FOP5	R_23c_R_FOP5	rs57866767	10	96023077	2.79e-12	10q23.33	Cingulo-Opercular<=>Cingulo-Opercular
R_FOP5	R_p32pr_R_FOP5	rs57866767	10	96023077	3.55e-15	10q23.33	Cingulo-Opercular<=>Cingulo-Opercular
R_p24	R_a24pr_R_p24	rs57866767	10	96023077	7.64e-14	10q23.33	Cingulo-Opercular<=>Cingulo-Opercular
R_p24	R_a32pr_R_p24	rs57866767	10	96023077	2.34e-17	10q23.33	Cingulo-Opercular<=>Cingulo-Opercular
L_24dd	L_24dd_L_24dv	10:96026184_CA_C	10	96026184	5.76e-17	10q23.33	Somatomotor<=>Somatomotor
L_24dv	L_24dv_L_6mp	10:96026184_CA_C	10	96026184	2.19e-20	10q23.33	Somatomotor<=>Somatomotor
L_24dd	L_24dd_L_OP1	10:96026184_CA_C	10	96026184	4.28e-17	10q23.33	Somatomotor<=>Somatomotor
L_FOP4	L_FOP4_L_FOP1	10:96026184_CA_C	10	96026184	8.88e-16	10q23.33	Cingulo-Opercular<=>Cingulo-Opercular
L_FOP4	L_FOP4_L_FOP3	10:96026184_CA_C	10	96026184	1.96e-16	10q23.33	Cingulo-Opercular<=>Cingulo-Opercular
L_PHA1	L_PHA1_L_PHA2	10:96026184_CA_C	10	96026184	1.42e-17	10q23.33	Default<=>Default
L_p32pr	L_p32pr_L_a32pr	10:96026184_CA_C	10	96026184	4.91e-17	10q23.33	Cingulo-Opercular<=>Cingulo-Opercular
L_FOP4	L_FOP4_L_a32pr	10:96026184_CA_C	10	96026184	3.23e-13	10q23.33	Cingulo-Opercular<=>Cingulo-Opercular
L_FOP5	L_FOP5_L_a32pr	10:96026184_CA_C	10	96026184	1.51e-14	10q23.33	Cingulo-Opercular<=>Cingulo-Opercular
L_24dv	L_24dv_R_24dd	10:96026184_CA_C	10	96026184	6.51e-17	10q23.33	Somatomotor<=>Somatomotor
L_6mp	L_6mp_R_24dd	10:96026184_CA_C	10	96026184	2.04e-17	10q23.33	Somatomotor<=>Somatomotor
L_24dd	L_24dd_R_24dv	10:96026184_CA_C	10	96026184	3.43e-14	10q23.33	Somatomotor<=>Somatomotor
R_24dd	R_24dd_R_24dv	10:96026184_CA_C	10	96026184	1.1e-16	10q23.33	Somatomotor<=>Somatomotor
L_SCEF	L_SCEF_R_SCEF	10:96026184_CA_C	10	96026184	7.63e-18	10q23.33	Cingulo-Opercular<=>Cingulo-Opercular
L_p24pr	L_p24pr_R_SCEF	10:96026184_CA_C	10	96026184	1.06e-13	10q23.33	Cingulo-Opercular<=>Cingulo-Opercular
L_24dv	L_24dv_R_6mp	10:96026184_CA_C	10	96026184	3.11e-16	10q23.33	Somatomotor<=>Somatomotor
L_23c	L_23c_R_p24pr	10:96026184_CA_C	10	96026184	1.81e-21	10q23.33	Cingulo-Opercular<=>Cingulo-Opercular
L_p24pr	L_p24pr_R_p24pr	10:96026184_CA_C	10	96026184	7.1e-19	10q23.33	Cingulo-Opercular<=>Cingulo-Opercular
L_FOP1	L_FOP1_R_p24pr	10:96026184_CA_C	10	96026184	1.62e-19	10q23.33	Cingulo-Opercular<=>Cingulo-Opercular
R_6ma	R_6ma_R_p24pr	10:96026184_CA_C	10	96026184	1.55e-12	10q23.33	Cingulo-Opercular<=>Cingulo-Opercular
L_FOP3	L_FOP3_R_a24pr	10:96026184_CA_C	10	96026184	1.86e-18	10q23.33	Cingulo-Opercular<=>Cingulo-Opercular
L_a32pr	L_a32pr_R_a24pr	10:96026184_CA_C	10	96026184	1.27e-12	10q23.33	Cingulo-Opercular<=>Cingulo-Opercular
L_47s	L_47s_R_47s	10:96026184_CA_C	10	96026184	2.24e-13	10q23.33	Default<=>Default
L_OP1	L_OP1_R_OP1	10:96026184_CA_C	10	96026184	1.59e-13	10q23.33	Somatomotor<=>Somatomotor
R_24dd	R_24dd_R_OP1	10:96026184_CA_C	10	96026184	3.51e-14	10q23.33	Somatomotor<=>Somatomotor
R_24dv	R_24dv_R_OP1	10:96026184_CA_C	10	96026184	1.24e-13	10q23.33	Somatomotor<=>Somatomotor
R_2	R_2_R_OP1	10:96026184_CA_C	10	96026184	2.26e-12	10q23.33	Somatomotor<=>Somatomotor
L_FOP5	L_FOP5_R_MI	10:96026184_CA_C	10	96026184	1.83e-12	10q23.33	Cingulo-Opercular<=>Cingulo-Opercular
L_PreS	L_PreS_R_PreS	10:96026184_CA_C	10	96026184	1.08e-18	10q23.33	Default<=>Default
L_H	L_H_R_H	10:96026184_CA_C	10	96026184	1.94e-14	10q23.33	Default<=>Default
L_PHA2	L_PHA2_R_PHA1	10:96026184_CA_C	10	96026184	3.66e-17	10q23.33	Default<=>Default
L_PHA3	L_PHA3_R_PHA3	10:96026184_CA_C	10	96026184	4.22e-14	10q23.33	Dorsal-Attention<=>Dorsal-Attention
L_PHA1	L_PHA1_R_PHA2	10:96026184_CA_C	10	96026184	1.6e-15	10q23.33	Default<=>Default
R_PHA1	R_PHA1_R_PHA2	10:96026184_CA_C	10	96026184	5.77e-20	10q23.33	Default<=>Default
L_VMV2	L_VMV2_R_VMV2	10:96026184_CA_C	10	96026184	9.68e-13	10q23.33	Visual2<=>Visual2
L_VVC	L_VVC_R_VVC	10:96026184_CA_C	10	96026184	2.85e-13	10q23.33	Visual2<=>Visual2
L_H	L_H_R_s32	10:96026184_CA_C	10	96026184	2.86e-12	10q23.33	Default<=>Default
R_a24pr	R_a24pr_R_FOP5	10:96026184_CA_C	10	96026184	1.49e-17	10q23.33	Cingulo-Opercular<=>Cingulo-Opercular
L_PI	L_PI_R_PI	10:96026184_CA_C	10	96026184	2.67e-12	10q23.33	Cingulo-Opercular<=>Cingulo-Opercular
L_p32pr	L_p32pr_R_a32pr	10:96026184_CA_C	10	96026184	7.29e-15	10q23.33	Cingulo-Opercular<=>Cingulo-Opercular
L_FOP4	L_FOP4_R_a32pr	10:96026184_CA_C	10	96026184	1.74e-13	10q23.33	Cingulo-Opercular<=>Cingulo-Opercular
L_a32pr	L_a32pr_R_a32pr	10:96026184_CA_C	10	96026184	4.78e-24	10q23.33	Cingulo-Opercular<=>Cingulo-Opercular
R_a24pr	R_a24pr_R_a32pr	10:96026184_CA_C	10	96026184	5.62e-19	10q23.33	Cingulo-Opercular<=>Cingulo-Opercular
R_FOP5	R_FOP5_R_a32pr	10:96026184_CA_C	10	96026184	5.39e-17	10q23.33	Cingulo-Opercular<=>Cingulo-Opercular
L_24dv	L_24dd_L_24dv	10:96026184_CA_C	10	96026184	5.76e-17	10q23.33	Somatomotor<=>Somatomotor
L_6mp	L_24dv_L_6mp	10:96026184_CA_C	10	96026184	2.19e-20	10q23.33	Somatomotor<=>Somatomotor
L_OP1	L_24dd_L_OP1	10:96026184_CA_C	10	96026184	4.28e-17	10q23.33	Somatomotor<=>Somatomotor
L_FOP1	L_FOP4_L_FOP1	10:96026184_CA_C	10	96026184	8.88e-16	10q23.33	Cingulo-Opercular<=>Cingulo-Opercular
L_FOP3	L_FOP4_L_FOP3	10:96026184_CA_C	10	96026184	1.96e-16	10q23.33	Cingulo-Opercular<=>Cingulo-Opercular
L_PHA2	L_PHA1_L_PHA2	10:96026184_CA_C	10	96026184	1.42e-17	10q23.33	Default<=>Default
L_a32pr	L_p32pr_L_a32pr	10:96026184_CA_C	10	96026184	4.91e-17	10q23.33	Cingulo-Opercular<=>Cingulo-Opercular
L_a32pr	L_FOP4_L_a32pr	10:96026184_CA_C	10	96026184	3.23e-13	10q23.33	Cingulo-Opercular<=>Cingulo-Opercular
L_a32pr	L_FOP5_L_a32pr	10:96026184_CA_C	10	96026184	1.51e-14	10q23.33	Cingulo-Opercular<=>Cingulo-Opercular
R_24dd	L_24dv_R_24dd	10:96026184_CA_C	10	96026184	6.51e-17	10q23.33	Somatomotor<=>Somatomotor
R_24dd	L_6mp_R_24dd	10:96026184_CA_C	10	96026184	2.04e-17	10q23.33	Somatomotor<=>Somatomotor
R_24dv	L_24dd_R_24dv	10:96026184_CA_C	10	96026184	3.43e-14	10q23.33	Somatomotor<=>Somatomotor
R_24dv	R_24dd_R_24dv	10:96026184_CA_C	10	96026184	1.1e-16	10q23.33	Somatomotor<=>Somatomotor
R_SCEF	L_SCEF_R_SCEF	10:96026184_CA_C	10	96026184	7.63e-18	10q23.33	Cingulo-Opercular<=>Cingulo-Opercular
R_SCEF	L_p24pr_R_SCEF	10:96026184_CA_C	10	96026184	1.06e-13	10q23.33	Cingulo-Opercular<=>Cingulo-Opercular
R_6mp	L_24dv_R_6mp	10:96026184_CA_C	10	96026184	3.11e-16	10q23.33	Somatomotor<=>Somatomotor
R_p24pr	L_23c_R_p24pr	10:96026184_CA_C	10	96026184	1.81e-21	10q23.33	Cingulo-Opercular<=>Cingulo-Opercular
R_p24pr	L_p24pr_R_p24pr	10:96026184_CA_C	10	96026184	7.1e-19	10q23.33	Cingulo-Opercular<=>Cingulo-Opercular
R_p24pr	L_FOP1_R_p24pr	10:96026184_CA_C	10	96026184	1.62e-19	10q23.33	Cingulo-Opercular<=>Cingulo-Opercular
R_p24pr	R_6ma_R_p24pr	10:96026184_CA_C	10	96026184	1.55e-12	10q23.33	Cingulo-Opercular<=>Cingulo-Opercular
R_a24pr	L_FOP3_R_a24pr	10:96026184_CA_C	10	96026184	1.86e-18	10q23.33	Cingulo-Opercular<=>Cingulo-Opercular
R_a24pr	L_a32pr_R_a24pr	10:96026184_CA_C	10	96026184	1.27e-12	10q23.33	Cingulo-Opercular<=>Cingulo-Opercular
R_47s	L_47s_R_47s	10:96026184_CA_C	10	96026184	2.24e-13	10q23.33	Default<=>Default
R_OP1	L_OP1_R_OP1	10:96026184_CA_C	10	96026184	1.59e-13	10q23.33	Somatomotor<=>Somatomotor
R_OP1	R_24dd_R_OP1	10:96026184_CA_C	10	96026184	3.51e-14	10q23.33	Somatomotor<=>Somatomotor
R_OP1	R_24dv_R_OP1	10:96026184_CA_C	10	96026184	1.24e-13	10q23.33	Somatomotor<=>Somatomotor
R_OP1	R_2_R_OP1	10:96026184_CA_C	10	96026184	2.26e-12	10q23.33	Somatomotor<=>Somatomotor
R_MI	L_FOP5_R_MI	10:96026184_CA_C	10	96026184	1.83e-12	10q23.33	Cingulo-Opercular<=>Cingulo-Opercular
R_PreS	L_PreS_R_PreS	10:96026184_CA_C	10	96026184	1.08e-18	10q23.33	Default<=>Default
R_H	L_H_R_H	10:96026184_CA_C	10	96026184	1.94e-14	10q23.33	Default<=>Default
R_PHA1	L_PHA2_R_PHA1	10:96026184_CA_C	10	96026184	3.66e-17	10q23.33	Default<=>Default
R_PHA3	L_PHA3_R_PHA3	10:96026184_CA_C	10	96026184	4.22e-14	10q23.33	Dorsal-Attention<=>Dorsal-Attention
R_PHA2	L_PHA1_R_PHA2	10:96026184_CA_C	10	96026184	1.6e-15	10q23.33	Default<=>Default
R_PHA2	R_PHA1_R_PHA2	10:96026184_CA_C	10	96026184	5.77e-20	10q23.33	Default<=>Default
R_VMV2	L_VMV2_R_VMV2	10:96026184_CA_C	10	96026184	9.68e-13	10q23.33	Visual2<=>Visual2
R_VVC	L_VVC_R_VVC	10:96026184_CA_C	10	96026184	2.85e-13	10q23.33	Visual2<=>Visual2
R_s32	L_H_R_s32	10:96026184_CA_C	10	96026184	2.86e-12	10q23.33	Default<=>Default
R_FOP5	R_a24pr_R_FOP5	10:96026184_CA_C	10	96026184	1.49e-17	10q23.33	Cingulo-Opercular<=>Cingulo-Opercular
R_PI	L_PI_R_PI	10:96026184_CA_C	10	96026184	2.67e-12	10q23.33	Cingulo-Opercular<=>Cingulo-Opercular
R_a32pr	L_p32pr_R_a32pr	10:96026184_CA_C	10	96026184	7.29e-15	10q23.33	Cingulo-Opercular<=>Cingulo-Opercular
R_a32pr	L_FOP4_R_a32pr	10:96026184_CA_C	10	96026184	1.74e-13	10q23.33	Cingulo-Opercular<=>Cingulo-Opercular
R_a32pr	L_a32pr_R_a32pr	10:96026184_CA_C	10	96026184	4.78e-24	10q23.33	Cingulo-Opercular<=>Cingulo-Opercular
R_a32pr	R_a24pr_R_a32pr	10:96026184_CA_C	10	96026184	5.62e-19	10q23.33	Cingulo-Opercular<=>Cingulo-Opercular
R_a32pr	R_FOP5_R_a32pr	10:96026184_CA_C	10	96026184	5.39e-17	10q23.33	Cingulo-Opercular<=>Cingulo-Opercular
L_5mv	L_5mv_L_23c	rs11187838	10	96038686	2.18e-27	10q23.33	Cingulo-Opercular<=>Cingulo-Opercular
L_5m	L_5m_L_24dd	rs11187838	10	96038686	7.3e-13	10q23.33	Somatomotor<=>Somatomotor
L_24dd	L_24dd_L_6mp	rs11187838	10	96038686	7.91e-17	10q23.33	Somatomotor<=>Somatomotor
L_p24pr	L_p24pr_L_a24pr	rs11187838	10	96038686	2.21e-12	10q23.33	Cingulo-Opercular<=>Cingulo-Opercular
L_p32pr	L_p32pr_L_FOP4	rs11187838	10	96038686	4.28e-18	10q23.33	Cingulo-Opercular<=>Cingulo-Opercular
L_p32pr	L_p32pr_L_MI	rs11187838	10	96038686	2.01e-13	10q23.33	Cingulo-Opercular<=>Cingulo-Opercular
L_FOP4	L_FOP4_L_MI	rs11187838	10	96038686	7.18e-21	10q23.33	Cingulo-Opercular<=>Cingulo-Opercular
L_43	L_43_L_FOP1	rs11187838	10	96038686	5.78e-19	10q23.33	Cingulo-Opercular<=>Cingulo-Opercular
L_p32pr	L_p32pr_L_FOP3	rs11187838	10	96038686	2.06e-14	10q23.33	Cingulo-Opercular<=>Cingulo-Opercular
L_43	L_43_L_FOP3	rs11187838	10	96038686	4.84e-13	10q23.33	Cingulo-Opercular<=>Cingulo-Opercular
L_MI	L_MI_L_FOP3	rs11187838	10	96038686	5.51e-20	10q23.33	Cingulo-Opercular<=>Cingulo-Opercular
L_24dd	L_24dd_L_FOP2	rs11187838	10	96038686	6.09e-15	10q23.33	Somatomotor<=>Somatomotor
L_24dv	L_24dv_L_FOP2	rs11187838	10	96038686	1.32e-18	10q23.33	Somatomotor<=>Somatomotor
L_47s	L_47s_L_TGd	rs11187838	10	96038686	1.49e-13	10q23.33	Default<=>Default
L_TGd	L_TGd_L_TE1a	rs11187838	10	96038686	1.17e-20	10q23.33	Default<=>Default
L_FOP3	L_FOP3_L_PoI1	rs11187838	10	96038686	4.95e-19	10q23.33	Cingulo-Opercular<=>Cingulo-Opercular
L_FOP4	L_FOP4_L_FOP5	rs11187838	10	96038686	1.36e-15	10q23.33	Cingulo-Opercular<=>Cingulo-Opercular
L_MI	L_MI_L_FOP5	rs11187838	10	96038686	1.63e-16	10q23.33	Cingulo-Opercular<=>Cingulo-Opercular
L_A1	L_A1_L_MBelt	rs11187838	10	96038686	2.55e-14	10q23.33	Auditory<=>Auditory
L_A1	L_A1_L_LBelt	rs11187838	10	96038686	2.77e-14	10q23.33	Auditory<=>Auditory
L_47s	L_47s_L_STSva	rs11187838	10	96038686	3.25e-14	10q23.33	Default<=>Default
L_TGd	L_TGd_L_STSva	rs11187838	10	96038686	3.19e-25	10q23.33	Default<=>Default
L_a32pr	L_a32pr_L_p24	rs11187838	10	96038686	9.73e-14	10q23.33	Cingulo-Opercular<=>Cingulo-Opercular
L_RSC	L_RSC_R_RSC	rs11187838	10	96038686	1.23e-28	10q23.33	Frontoparietal<=>Frontoparietal
L_23d	L_23d_R_23d	rs11187838	10	96038686	1.03e-13	10q23.33	Default<=>Default
L_5mv	L_5mv_R_5mv	rs11187838	10	96038686	5.42e-27	10q23.33	Cingulo-Opercular<=>Cingulo-Opercular
L_23c	L_23c_R_5mv	rs11187838	10	96038686	8.96e-23	10q23.33	Cingulo-Opercular<=>Cingulo-Opercular
L_5mv	L_5mv_R_23c	rs11187838	10	96038686	1.22e-22	10q23.33	Cingulo-Opercular<=>Cingulo-Opercular
R_5mv	R_5mv_R_23c	rs11187838	10	96038686	5.27e-24	10q23.33	Cingulo-Opercular<=>Cingulo-Opercular
L_a24pr	L_a24pr_R_p24pr	rs11187838	10	96038686	2.42e-13	10q23.33	Cingulo-Opercular<=>Cingulo-Opercular
L_a24pr	L_a24pr_R_p32pr	rs11187838	10	96038686	5.88e-18	10q23.33	Cingulo-Opercular<=>Cingulo-Opercular
L_p32pr	L_p32pr_R_p32pr	rs11187838	10	96038686	5.9e-19	10q23.33	Cingulo-Opercular<=>Cingulo-Opercular
L_FOP4	L_FOP4_R_p32pr	rs11187838	10	96038686	2.98e-21	10q23.33	Cingulo-Opercular<=>Cingulo-Opercular
L_MI	L_MI_R_p32pr	rs11187838	10	96038686	5.57e-15	10q23.33	Cingulo-Opercular<=>Cingulo-Opercular
R_23c	R_23c_R_p32pr	rs11187838	10	96038686	2.36e-19	10q23.33	Cingulo-Opercular<=>Cingulo-Opercular
R_a24pr	R_a24pr_R_p32pr	rs11187838	10	96038686	2.06e-28	10q23.33	Cingulo-Opercular<=>Cingulo-Opercular
L_a24	L_a24_R_a24	rs11187838	10	96038686	4.88e-20	10q23.33	Default<=>Default
L_p32	L_p32_R_a24	rs11187838	10	96038686	4.77e-17	10q23.33	Default<=>Default
R_23d	R_23d_R_p32	rs11187838	10	96038686	1.11e-12	10q23.33	Default<=>Default
R_a24	R_a24_R_p32	rs11187838	10	96038686	3.3e-17	10q23.33	Default<=>Default
R_a24	R_a24_R_10r	rs11187838	10	96038686	1.87e-12	10q23.33	Default<=>Default
L_PoI2	L_PoI2_R_PoI2	rs11187838	10	96038686	3.46e-21	10q23.33	Cingulo-Opercular<=>Cingulo-Opercular
L_MI	L_MI_R_PoI2	rs11187838	10	96038686	2.17e-13	10q23.33	Cingulo-Opercular<=>Cingulo-Opercular
L_a24pr	L_a24pr_R_FOP4	rs11187838	10	96038686	4.64e-15	10q23.33	Cingulo-Opercular<=>Cingulo-Opercular
L_p32pr	L_p32pr_R_FOP4	rs11187838	10	96038686	1.49e-13	10q23.33	Cingulo-Opercular<=>Cingulo-Opercular
L_FOP4	L_FOP4_R_FOP4	rs11187838	10	96038686	1.8e-21	10q23.33	Cingulo-Opercular<=>Cingulo-Opercular
L_MI	L_MI_R_FOP4	rs11187838	10	96038686	3.52e-17	10q23.33	Cingulo-Opercular<=>Cingulo-Opercular
L_FOP1	L_FOP1_R_FOP4	rs11187838	10	96038686	9.56e-21	10q23.33	Cingulo-Opercular<=>Cingulo-Opercular
L_FOP3	L_FOP3_R_FOP4	rs11187838	10	96038686	4.35e-20	10q23.33	Cingulo-Opercular<=>Cingulo-Opercular
L_PoI1	L_PoI1_R_FOP4	rs11187838	10	96038686	6.93e-16	10q23.33	Cingulo-Opercular<=>Cingulo-Opercular
R_23c	R_23c_R_FOP4	rs11187838	10	96038686	2.36e-12	10q23.33	Cingulo-Opercular<=>Cingulo-Opercular
R_p24pr	R_p24pr_R_FOP4	rs11187838	10	96038686	4.34e-18	10q23.33	Cingulo-Opercular<=>Cingulo-Opercular
R_p32pr	R_p32pr_R_FOP4	rs11187838	10	96038686	6.62e-23	10q23.33	Cingulo-Opercular<=>Cingulo-Opercular
L_33pr	L_33pr_R_MI	rs11187838	10	96038686	1.38e-12	10q23.33	Cingulo-Opercular<=>Cingulo-Opercular
L_p32pr	L_p32pr_R_MI	rs11187838	10	96038686	8.78e-15	10q23.33	Cingulo-Opercular<=>Cingulo-Opercular
L_PFcm	L_PFcm_R_MI	rs11187838	10	96038686	4.41e-15	10q23.33	Cingulo-Opercular<=>Cingulo-Opercular
L_PoI2	L_PoI2_R_MI	rs11187838	10	96038686	5.52e-15	10q23.33	Cingulo-Opercular<=>Cingulo-Opercular
L_FOP4	L_FOP4_R_MI	rs11187838	10	96038686	1.35e-24	10q23.33	Cingulo-Opercular<=>Cingulo-Opercular
L_MI	L_MI_R_MI	rs11187838	10	96038686	5.01e-23	10q23.33	Cingulo-Opercular<=>Cingulo-Opercular
R_p32pr	R_p32pr_R_MI	rs11187838	10	96038686	1.68e-24	10q23.33	Cingulo-Opercular<=>Cingulo-Opercular
R_PoI2	R_PoI2_R_MI	rs11187838	10	96038686	2.01e-15	10q23.33	Cingulo-Opercular<=>Cingulo-Opercular
R_FOP4	R_FOP4_R_MI	rs11187838	10	96038686	8.44e-30	10q23.33	Cingulo-Opercular<=>Cingulo-Opercular
L_Pir	L_Pir_R_Pir	rs11187838	10	96038686	1.45e-14	10q23.33	Orbito-Affective<=>Orbito-Affective
L_AVI	L_AVI_R_AVI	rs11187838	10	96038686	8.45e-25	10q23.33	Frontoparietal<=>Frontoparietal
L_AAIC	L_AAIC_R_AAIC	rs11187838	10	96038686	9.15e-21	10q23.33	Orbito-Affective<=>Orbito-Affective
L_43	L_43_R_FOP1	rs11187838	10	96038686	1.3e-12	10q23.33	Cingulo-Opercular<=>Cingulo-Opercular
L_FOP3	L_FOP3_R_FOP1	rs11187838	10	96038686	1.56e-18	10q23.33	Cingulo-Opercular<=>Cingulo-Opercular
R_p32pr	R_p32pr_R_FOP1	rs11187838	10	96038686	9.9e-18	10q23.33	Cingulo-Opercular<=>Cingulo-Opercular
R_FOP4	R_FOP4_R_FOP1	rs11187838	10	96038686	1.38e-16	10q23.33	Cingulo-Opercular<=>Cingulo-Opercular
L_MI	L_MI_R_FOP3	rs11187838	10	96038686	6.29e-16	10q23.33	Cingulo-Opercular<=>Cingulo-Opercular
R_p24pr	R_p24pr_R_FOP3	rs11187838	10	96038686	1.35e-17	10q23.33	Cingulo-Opercular<=>Cingulo-Opercular
R_PoI2	R_PoI2_R_FOP3	rs11187838	10	96038686	1.45e-14	10q23.33	Cingulo-Opercular<=>Cingulo-Opercular
R_FOP4	R_FOP4_R_FOP3	rs11187838	10	96038686	2.64e-21	10q23.33	Cingulo-Opercular<=>Cingulo-Opercular
R_MI	R_MI_R_FOP3	rs11187838	10	96038686	1.89e-20	10q23.33	Cingulo-Opercular<=>Cingulo-Opercular
R_FOP1	R_FOP1_R_FOP3	rs11187838	10	96038686	3.06e-17	10q23.33	Cingulo-Opercular<=>Cingulo-Opercular
L_PreS	L_PreS_R_H	rs11187838	10	96038686	4.63e-13	10q23.33	Default<=>Default
L_STGa	L_STGa_R_STGa	rs11187838	10	96038686	5.59e-14	10q23.33	Language<=>Language
L_TGd	L_TGd_R_TGd	rs11187838	10	96038686	2.58e-21	10q23.33	Default<=>Default
L_STSva	L_STSva_R_TGd	rs11187838	10	96038686	6.64e-19	10q23.33	Default<=>Default
L_PHA2	L_PHA2_R_PHA2	rs11187838	10	96038686	1.22e-15	10q23.33	Default<=>Default
L_FOP3	L_FOP3_R_PoI1	rs11187838	10	96038686	6.64e-15	10q23.33	Cingulo-Opercular<=>Cingulo-Opercular
R_p24pr	R_p24pr_R_PoI1	rs11187838	10	96038686	1.62e-14	10q23.33	Cingulo-Opercular<=>Cingulo-Opercular
R_a24pr	R_a24pr_R_PoI1	rs11187838	10	96038686	1.75e-12	10q23.33	Cingulo-Opercular<=>Cingulo-Opercular
R_MI	R_MI_R_PoI1	rs11187838	10	96038686	2.15e-15	10q23.33	Cingulo-Opercular<=>Cingulo-Opercular
R_FOP3	R_FOP3_R_PoI1	rs11187838	10	96038686	3.9e-15	10q23.33	Cingulo-Opercular<=>Cingulo-Opercular
L_FOP4	L_FOP4_R_FOP5	rs11187838	10	96038686	7.33e-13	10q23.33	Cingulo-Opercular<=>Cingulo-Opercular
L_MI	L_MI_R_FOP5	rs11187838	10	96038686	8.73e-14	10q23.33	Cingulo-Opercular<=>Cingulo-Opercular
L_FOP5	L_FOP5_R_FOP5	rs11187838	10	96038686	5.92e-16	10q23.33	Cingulo-Opercular<=>Cingulo-Opercular
R_FOP4	R_FOP4_R_FOP5	rs11187838	10	96038686	2.97e-13	10q23.33	Cingulo-Opercular<=>Cingulo-Opercular
L_33pr	L_33pr_R_a32pr	rs11187838	10	96038686	3.62e-13	10q23.33	Cingulo-Opercular<=>Cingulo-Opercular
L_a24pr	L_a24pr_R_a32pr	rs11187838	10	96038686	2.04e-18	10q23.33	Cingulo-Opercular<=>Cingulo-Opercular
L_MI	L_MI_R_a32pr	rs11187838	10	96038686	8.31e-13	10q23.33	Cingulo-Opercular<=>Cingulo-Opercular
R_p32pr	R_p32pr_R_a32pr	rs11187838	10	96038686	1.18e-17	10q23.33	Cingulo-Opercular<=>Cingulo-Opercular
L_a32pr	L_a32pr_R_p24	rs11187838	10	96038686	6.09e-13	10q23.33	Cingulo-Opercular<=>Cingulo-Opercular
L_23c	L_5mv_L_23c	rs11187838	10	96038686	2.18e-27	10q23.33	Cingulo-Opercular<=>Cingulo-Opercular
L_24dd	L_5m_L_24dd	rs11187838	10	96038686	7.3e-13	10q23.33	Somatomotor<=>Somatomotor
L_6mp	L_24dd_L_6mp	rs11187838	10	96038686	7.91e-17	10q23.33	Somatomotor<=>Somatomotor
L_a24pr	L_p24pr_L_a24pr	rs11187838	10	96038686	2.21e-12	10q23.33	Cingulo-Opercular<=>Cingulo-Opercular
L_FOP4	L_p32pr_L_FOP4	rs11187838	10	96038686	4.28e-18	10q23.33	Cingulo-Opercular<=>Cingulo-Opercular
L_MI	L_p32pr_L_MI	rs11187838	10	96038686	2.01e-13	10q23.33	Cingulo-Opercular<=>Cingulo-Opercular
L_MI	L_FOP4_L_MI	rs11187838	10	96038686	7.18e-21	10q23.33	Cingulo-Opercular<=>Cingulo-Opercular
L_FOP1	L_43_L_FOP1	rs11187838	10	96038686	5.78e-19	10q23.33	Cingulo-Opercular<=>Cingulo-Opercular
L_FOP3	L_p32pr_L_FOP3	rs11187838	10	96038686	2.06e-14	10q23.33	Cingulo-Opercular<=>Cingulo-Opercular
L_FOP3	L_43_L_FOP3	rs11187838	10	96038686	4.84e-13	10q23.33	Cingulo-Opercular<=>Cingulo-Opercular
L_FOP3	L_MI_L_FOP3	rs11187838	10	96038686	5.51e-20	10q23.33	Cingulo-Opercular<=>Cingulo-Opercular
L_FOP2	L_24dd_L_FOP2	rs11187838	10	96038686	6.09e-15	10q23.33	Somatomotor<=>Somatomotor
L_FOP2	L_24dv_L_FOP2	rs11187838	10	96038686	1.32e-18	10q23.33	Somatomotor<=>Somatomotor
L_TGd	L_47s_L_TGd	rs11187838	10	96038686	1.49e-13	10q23.33	Default<=>Default
L_TE1a	L_TGd_L_TE1a	rs11187838	10	96038686	1.17e-20	10q23.33	Default<=>Default
L_PoI1	L_FOP3_L_PoI1	rs11187838	10	96038686	4.95e-19	10q23.33	Cingulo-Opercular<=>Cingulo-Opercular
L_FOP5	L_FOP4_L_FOP5	rs11187838	10	96038686	1.36e-15	10q23.33	Cingulo-Opercular<=>Cingulo-Opercular
L_FOP5	L_MI_L_FOP5	rs11187838	10	96038686	1.63e-16	10q23.33	Cingulo-Opercular<=>Cingulo-Opercular
L_MBelt	L_A1_L_MBelt	rs11187838	10	96038686	2.55e-14	10q23.33	Auditory<=>Auditory
L_LBelt	L_A1_L_LBelt	rs11187838	10	96038686	2.77e-14	10q23.33	Auditory<=>Auditory
L_STSva	L_47s_L_STSva	rs11187838	10	96038686	3.25e-14	10q23.33	Default<=>Default
L_STSva	L_TGd_L_STSva	rs11187838	10	96038686	3.19e-25	10q23.33	Default<=>Default
L_p24	L_a32pr_L_p24	rs11187838	10	96038686	9.73e-14	10q23.33	Cingulo-Opercular<=>Cingulo-Opercular
R_RSC	L_RSC_R_RSC	rs11187838	10	96038686	1.23e-28	10q23.33	Frontoparietal<=>Frontoparietal
R_23d	L_23d_R_23d	rs11187838	10	96038686	1.03e-13	10q23.33	Default<=>Default
R_5mv	L_5mv_R_5mv	rs11187838	10	96038686	5.42e-27	10q23.33	Cingulo-Opercular<=>Cingulo-Opercular
R_5mv	L_23c_R_5mv	rs11187838	10	96038686	8.96e-23	10q23.33	Cingulo-Opercular<=>Cingulo-Opercular
R_23c	L_5mv_R_23c	rs11187838	10	96038686	1.22e-22	10q23.33	Cingulo-Opercular<=>Cingulo-Opercular
R_23c	R_5mv_R_23c	rs11187838	10	96038686	5.27e-24	10q23.33	Cingulo-Opercular<=>Cingulo-Opercular
R_p24pr	L_a24pr_R_p24pr	rs11187838	10	96038686	2.42e-13	10q23.33	Cingulo-Opercular<=>Cingulo-Opercular
R_p32pr	L_a24pr_R_p32pr	rs11187838	10	96038686	5.88e-18	10q23.33	Cingulo-Opercular<=>Cingulo-Opercular
R_p32pr	L_p32pr_R_p32pr	rs11187838	10	96038686	5.9e-19	10q23.33	Cingulo-Opercular<=>Cingulo-Opercular
R_p32pr	L_FOP4_R_p32pr	rs11187838	10	96038686	2.98e-21	10q23.33	Cingulo-Opercular<=>Cingulo-Opercular
R_p32pr	L_MI_R_p32pr	rs11187838	10	96038686	5.57e-15	10q23.33	Cingulo-Opercular<=>Cingulo-Opercular
R_p32pr	R_23c_R_p32pr	rs11187838	10	96038686	2.36e-19	10q23.33	Cingulo-Opercular<=>Cingulo-Opercular
R_p32pr	R_a24pr_R_p32pr	rs11187838	10	96038686	2.06e-28	10q23.33	Cingulo-Opercular<=>Cingulo-Opercular
R_a24	L_a24_R_a24	rs11187838	10	96038686	4.88e-20	10q23.33	Default<=>Default
R_a24	L_p32_R_a24	rs11187838	10	96038686	4.77e-17	10q23.33	Default<=>Default
R_p32	R_23d_R_p32	rs11187838	10	96038686	1.11e-12	10q23.33	Default<=>Default
R_p32	R_a24_R_p32	rs11187838	10	96038686	3.3e-17	10q23.33	Default<=>Default
R_10r	R_a24_R_10r	rs11187838	10	96038686	1.87e-12	10q23.33	Default<=>Default
R_PoI2	L_PoI2_R_PoI2	rs11187838	10	96038686	3.46e-21	10q23.33	Cingulo-Opercular<=>Cingulo-Opercular
R_PoI2	L_MI_R_PoI2	rs11187838	10	96038686	2.17e-13	10q23.33	Cingulo-Opercular<=>Cingulo-Opercular
R_FOP4	L_a24pr_R_FOP4	rs11187838	10	96038686	4.64e-15	10q23.33	Cingulo-Opercular<=>Cingulo-Opercular
R_FOP4	L_p32pr_R_FOP4	rs11187838	10	96038686	1.49e-13	10q23.33	Cingulo-Opercular<=>Cingulo-Opercular
R_FOP4	L_FOP4_R_FOP4	rs11187838	10	96038686	1.8e-21	10q23.33	Cingulo-Opercular<=>Cingulo-Opercular
R_FOP4	L_MI_R_FOP4	rs11187838	10	96038686	3.52e-17	10q23.33	Cingulo-Opercular<=>Cingulo-Opercular
R_FOP4	L_FOP1_R_FOP4	rs11187838	10	96038686	9.56e-21	10q23.33	Cingulo-Opercular<=>Cingulo-Opercular
R_FOP4	L_FOP3_R_FOP4	rs11187838	10	96038686	4.35e-20	10q23.33	Cingulo-Opercular<=>Cingulo-Opercular
R_FOP4	L_PoI1_R_FOP4	rs11187838	10	96038686	6.93e-16	10q23.33	Cingulo-Opercular<=>Cingulo-Opercular
R_FOP4	R_23c_R_FOP4	rs11187838	10	96038686	2.36e-12	10q23.33	Cingulo-Opercular<=>Cingulo-Opercular
R_FOP4	R_p24pr_R_FOP4	rs11187838	10	96038686	4.34e-18	10q23.33	Cingulo-Opercular<=>Cingulo-Opercular
R_FOP4	R_p32pr_R_FOP4	rs11187838	10	96038686	6.62e-23	10q23.33	Cingulo-Opercular<=>Cingulo-Opercular
R_MI	L_33pr_R_MI	rs11187838	10	96038686	1.38e-12	10q23.33	Cingulo-Opercular<=>Cingulo-Opercular
R_MI	L_p32pr_R_MI	rs11187838	10	96038686	8.78e-15	10q23.33	Cingulo-Opercular<=>Cingulo-Opercular
R_MI	L_PFcm_R_MI	rs11187838	10	96038686	4.41e-15	10q23.33	Cingulo-Opercular<=>Cingulo-Opercular
R_MI	L_PoI2_R_MI	rs11187838	10	96038686	5.52e-15	10q23.33	Cingulo-Opercular<=>Cingulo-Opercular
R_MI	L_FOP4_R_MI	rs11187838	10	96038686	1.35e-24	10q23.33	Cingulo-Opercular<=>Cingulo-Opercular
R_MI	L_MI_R_MI	rs11187838	10	96038686	5.01e-23	10q23.33	Cingulo-Opercular<=>Cingulo-Opercular
R_MI	R_p32pr_R_MI	rs11187838	10	96038686	1.68e-24	10q23.33	Cingulo-Opercular<=>Cingulo-Opercular
R_MI	R_PoI2_R_MI	rs11187838	10	96038686	2.01e-15	10q23.33	Cingulo-Opercular<=>Cingulo-Opercular
R_MI	R_FOP4_R_MI	rs11187838	10	96038686	8.44e-30	10q23.33	Cingulo-Opercular<=>Cingulo-Opercular
R_Pir	L_Pir_R_Pir	rs11187838	10	96038686	1.45e-14	10q23.33	Orbito-Affective<=>Orbito-Affective
R_AVI	L_AVI_R_AVI	rs11187838	10	96038686	8.45e-25	10q23.33	Frontoparietal<=>Frontoparietal
R_AAIC	L_AAIC_R_AAIC	rs11187838	10	96038686	9.15e-21	10q23.33	Orbito-Affective<=>Orbito-Affective
R_FOP1	L_43_R_FOP1	rs11187838	10	96038686	1.3e-12	10q23.33	Cingulo-Opercular<=>Cingulo-Opercular
R_FOP1	L_FOP3_R_FOP1	rs11187838	10	96038686	1.56e-18	10q23.33	Cingulo-Opercular<=>Cingulo-Opercular
R_FOP1	R_p32pr_R_FOP1	rs11187838	10	96038686	9.9e-18	10q23.33	Cingulo-Opercular<=>Cingulo-Opercular
R_FOP1	R_FOP4_R_FOP1	rs11187838	10	96038686	1.38e-16	10q23.33	Cingulo-Opercular<=>Cingulo-Opercular
R_FOP3	L_MI_R_FOP3	rs11187838	10	96038686	6.29e-16	10q23.33	Cingulo-Opercular<=>Cingulo-Opercular
R_FOP3	R_p24pr_R_FOP3	rs11187838	10	96038686	1.35e-17	10q23.33	Cingulo-Opercular<=>Cingulo-Opercular
R_FOP3	R_PoI2_R_FOP3	rs11187838	10	96038686	1.45e-14	10q23.33	Cingulo-Opercular<=>Cingulo-Opercular
R_FOP3	R_FOP4_R_FOP3	rs11187838	10	96038686	2.64e-21	10q23.33	Cingulo-Opercular<=>Cingulo-Opercular
R_FOP3	R_MI_R_FOP3	rs11187838	10	96038686	1.89e-20	10q23.33	Cingulo-Opercular<=>Cingulo-Opercular
R_FOP3	R_FOP1_R_FOP3	rs11187838	10	96038686	3.06e-17	10q23.33	Cingulo-Opercular<=>Cingulo-Opercular
R_H	L_PreS_R_H	rs11187838	10	96038686	4.63e-13	10q23.33	Default<=>Default
R_STGa	L_STGa_R_STGa	rs11187838	10	96038686	5.59e-14	10q23.33	Language<=>Language
R_TGd	L_TGd_R_TGd	rs11187838	10	96038686	2.58e-21	10q23.33	Default<=>Default
R_TGd	L_STSva_R_TGd	rs11187838	10	96038686	6.64e-19	10q23.33	Default<=>Default
R_PHA2	L_PHA2_R_PHA2	rs11187838	10	96038686	1.22e-15	10q23.33	Default<=>Default
R_PoI1	L_FOP3_R_PoI1	rs11187838	10	96038686	6.64e-15	10q23.33	Cingulo-Opercular<=>Cingulo-Opercular
R_PoI1	R_p24pr_R_PoI1	rs11187838	10	96038686	1.62e-14	10q23.33	Cingulo-Opercular<=>Cingulo-Opercular
R_PoI1	R_a24pr_R_PoI1	rs11187838	10	96038686	1.75e-12	10q23.33	Cingulo-Opercular<=>Cingulo-Opercular
R_PoI1	R_MI_R_PoI1	rs11187838	10	96038686	2.15e-15	10q23.33	Cingulo-Opercular<=>Cingulo-Opercular
R_PoI1	R_FOP3_R_PoI1	rs11187838	10	96038686	3.9e-15	10q23.33	Cingulo-Opercular<=>Cingulo-Opercular
R_FOP5	L_FOP4_R_FOP5	rs11187838	10	96038686	7.33e-13	10q23.33	Cingulo-Opercular<=>Cingulo-Opercular
R_FOP5	L_MI_R_FOP5	rs11187838	10	96038686	8.73e-14	10q23.33	Cingulo-Opercular<=>Cingulo-Opercular
R_FOP5	L_FOP5_R_FOP5	rs11187838	10	96038686	5.92e-16	10q23.33	Cingulo-Opercular<=>Cingulo-Opercular
R_FOP5	R_FOP4_R_FOP5	rs11187838	10	96038686	2.97e-13	10q23.33	Cingulo-Opercular<=>Cingulo-Opercular
R_a32pr	L_33pr_R_a32pr	rs11187838	10	96038686	3.62e-13	10q23.33	Cingulo-Opercular<=>Cingulo-Opercular
R_a32pr	L_a24pr_R_a32pr	rs11187838	10	96038686	2.04e-18	10q23.33	Cingulo-Opercular<=>Cingulo-Opercular
R_a32pr	L_MI_R_a32pr	rs11187838	10	96038686	8.31e-13	10q23.33	Cingulo-Opercular<=>Cingulo-Opercular
R_a32pr	R_p32pr_R_a32pr	rs11187838	10	96038686	1.18e-17	10q23.33	Cingulo-Opercular<=>Cingulo-Opercular
R_p24	L_a32pr_R_p24	rs11187838	10	96038686	6.09e-13	10q23.33	Cingulo-Opercular<=>Cingulo-Opercular
L_23c	L_23c_L_6ma	rs2274224	10	96039597	4.11e-15	10q23.33	Cingulo-Opercular<=>Cingulo-Opercular
L_24dd	L_24dd_L_6d	rs2274224	10	96039597	4.86e-13	10q23.33	Somatomotor<=>Somatomotor
L_SCEF	L_SCEF_L_p32pr	rs2274224	10	96039597	2.56e-15	10q23.33	Cingulo-Opercular<=>Cingulo-Opercular
L_SCEF	L_SCEF_L_FOP4	rs2274224	10	96039597	1.97e-12	10q23.33	Cingulo-Opercular<=>Cingulo-Opercular
L_PoI2	L_PoI2_L_FOP3	rs2274224	10	96039597	1.67e-18	10q23.33	Cingulo-Opercular<=>Cingulo-Opercular
L_FOP1	L_FOP1_L_FOP3	rs2274224	10	96039597	5.15e-20	10q23.33	Cingulo-Opercular<=>Cingulo-Opercular
L_7m	L_7m_L_31pd	rs2274224	10	96039597	1.06e-12	10q23.33	Default<=>Default
L_5mv	L_5mv_R_SCEF	rs2274224	10	96039597	2.57e-14	10q23.33	Cingulo-Opercular<=>Cingulo-Opercular
L_FOP1	L_FOP1_R_SCEF	rs2274224	10	96039597	5.7e-20	10q23.33	Cingulo-Opercular<=>Cingulo-Opercular
L_5mv	L_5mv_R_6ma	rs2274224	10	96039597	3.46e-14	10q23.33	Cingulo-Opercular<=>Cingulo-Opercular
L_FOP4	L_FOP4_R_6ma	rs2274224	10	96039597	1.48e-12	10q23.33	Cingulo-Opercular<=>Cingulo-Opercular
R_5mv	R_5mv_R_6ma	rs2274224	10	96039597	5.67e-13	10q23.33	Cingulo-Opercular<=>Cingulo-Opercular
R_SCEF	R_SCEF_R_6ma	rs2274224	10	96039597	4.96e-15	10q23.33	Cingulo-Opercular<=>Cingulo-Opercular
L_p24pr	L_p24pr_R_a24pr	rs2274224	10	96039597	2.12e-14	10q23.33	Cingulo-Opercular<=>Cingulo-Opercular
L_p32pr	L_p32pr_R_a24pr	rs2274224	10	96039597	1.33e-19	10q23.33	Cingulo-Opercular<=>Cingulo-Opercular
L_FOP1	L_FOP1_R_a24pr	rs2274224	10	96039597	1.27e-20	10q23.33	Cingulo-Opercular<=>Cingulo-Opercular
R_5mv	R_5mv_R_a24pr	rs2274224	10	96039597	1.95e-14	10q23.33	Cingulo-Opercular<=>Cingulo-Opercular
R_6ma	R_6ma_R_a24pr	rs2274224	10	96039597	4.47e-13	10q23.33	Cingulo-Opercular<=>Cingulo-Opercular
L_5mv	L_5mv_R_p32pr	rs2274224	10	96039597	1.2e-21	10q23.33	Cingulo-Opercular<=>Cingulo-Opercular
L_PFcm	L_PFcm_R_p32pr	rs2274224	10	96039597	1.64e-12	10q23.33	Cingulo-Opercular<=>Cingulo-Opercular
L_FOP1	L_FOP1_R_p32pr	rs2274224	10	96039597	3.43e-19	10q23.33	Cingulo-Opercular<=>Cingulo-Opercular
R_5mv	R_5mv_R_p32pr	rs2274224	10	96039597	2.96e-18	10q23.33	Cingulo-Opercular<=>Cingulo-Opercular
R_SCEF	R_SCEF_R_p32pr	rs2274224	10	96039597	6.24e-20	10q23.33	Cingulo-Opercular<=>Cingulo-Opercular
R_6ma	R_6ma_R_p32pr	rs2274224	10	96039597	1.91e-16	10q23.33	Cingulo-Opercular<=>Cingulo-Opercular
L_FOP3	L_FOP3_R_PoI2	rs2274224	10	96039597	9.75e-16	10q23.33	Cingulo-Opercular<=>Cingulo-Opercular
R_p32pr	R_p32pr_R_PoI2	rs2274224	10	96039597	2.61e-12	10q23.33	Cingulo-Opercular<=>Cingulo-Opercular
R_a24pr	R_a24pr_R_FOP4	rs2274224	10	96039597	3.6e-25	10q23.33	Cingulo-Opercular<=>Cingulo-Opercular
L_FOP1	L_FOP1_R_MI	rs2274224	10	96039597	3.35e-22	10q23.33	Cingulo-Opercular<=>Cingulo-Opercular
R_8BM	R_8BM_R_AVI	rs2274224	10	96039597	2.95e-15	10q23.33	Frontoparietal<=>Frontoparietal
R_PoI2	R_PoI2_R_FOP1	rs2274224	10	96039597	2e-14	10q23.33	Cingulo-Opercular<=>Cingulo-Opercular
L_PFcm	L_PFcm_R_FOP3	rs2274224	10	96039597	4.18e-13	10q23.33	Cingulo-Opercular<=>Cingulo-Opercular
L_FOP4	L_FOP4_R_FOP3	rs2274224	10	96039597	1.06e-12	10q23.33	Cingulo-Opercular<=>Cingulo-Opercular
L_FOP1	L_FOP1_R_FOP3	rs2274224	10	96039597	4.96e-18	10q23.33	Cingulo-Opercular<=>Cingulo-Opercular
L_FOP3	L_FOP3_R_FOP3	rs2274224	10	96039597	1.04e-21	10q23.33	Cingulo-Opercular<=>Cingulo-Opercular
R_SCEF	R_SCEF_R_FOP3	rs2274224	10	96039597	6.91e-17	10q23.33	Cingulo-Opercular<=>Cingulo-Opercular
R_a24pr	R_a24pr_R_FOP3	rs2274224	10	96039597	2.31e-17	10q23.33	Cingulo-Opercular<=>Cingulo-Opercular
R_p32pr	R_p32pr_R_FOP3	rs2274224	10	96039597	2e-17	10q23.33	Cingulo-Opercular<=>Cingulo-Opercular
L_PHA1	L_PHA1_R_PHA1	rs2274224	10	96039597	9.8e-22	10q23.33	Default<=>Default
L_TE1a	L_TE1a_R_TE1a	rs2274224	10	96039597	1.99e-13	10q23.33	Default<=>Default
R_10v	R_10v_R_TE1a	rs2274224	10	96039597	3.43e-13	10q23.33	Default<=>Default
L_FOP1	L_FOP1_R_PFop	rs2274224	10	96039597	9.65e-16	10q23.33	Cingulo-Opercular<=>Cingulo-Opercular
R_MI	R_MI_R_FOP5	rs2274224	10	96039597	3.91e-15	10q23.33	Cingulo-Opercular<=>Cingulo-Opercular
L_FOP5	L_FOP5_R_a32pr	rs2274224	10	96039597	7.27e-14	10q23.33	Cingulo-Opercular<=>Cingulo-Opercular
R_MI	R_MI_R_a32pr	rs2274224	10	96039597	7.84e-15	10q23.33	Cingulo-Opercular<=>Cingulo-Opercular
L_6ma	L_23c_L_6ma	rs2274224	10	96039597	4.11e-15	10q23.33	Cingulo-Opercular<=>Cingulo-Opercular
L_6d	L_24dd_L_6d	rs2274224	10	96039597	4.86e-13	10q23.33	Somatomotor<=>Somatomotor
L_p32pr	L_SCEF_L_p32pr	rs2274224	10	96039597	2.56e-15	10q23.33	Cingulo-Opercular<=>Cingulo-Opercular
L_FOP4	L_SCEF_L_FOP4	rs2274224	10	96039597	1.97e-12	10q23.33	Cingulo-Opercular<=>Cingulo-Opercular
L_FOP3	L_PoI2_L_FOP3	rs2274224	10	96039597	1.67e-18	10q23.33	Cingulo-Opercular<=>Cingulo-Opercular
L_FOP3	L_FOP1_L_FOP3	rs2274224	10	96039597	5.15e-20	10q23.33	Cingulo-Opercular<=>Cingulo-Opercular
L_31pd	L_7m_L_31pd	rs2274224	10	96039597	1.06e-12	10q23.33	Default<=>Default
R_SCEF	L_5mv_R_SCEF	rs2274224	10	96039597	2.57e-14	10q23.33	Cingulo-Opercular<=>Cingulo-Opercular
R_SCEF	L_FOP1_R_SCEF	rs2274224	10	96039597	5.7e-20	10q23.33	Cingulo-Opercular<=>Cingulo-Opercular
R_6ma	L_5mv_R_6ma	rs2274224	10	96039597	3.46e-14	10q23.33	Cingulo-Opercular<=>Cingulo-Opercular
R_6ma	L_FOP4_R_6ma	rs2274224	10	96039597	1.48e-12	10q23.33	Cingulo-Opercular<=>Cingulo-Opercular
R_6ma	R_5mv_R_6ma	rs2274224	10	96039597	5.67e-13	10q23.33	Cingulo-Opercular<=>Cingulo-Opercular
R_6ma	R_SCEF_R_6ma	rs2274224	10	96039597	4.96e-15	10q23.33	Cingulo-Opercular<=>Cingulo-Opercular
R_a24pr	L_p24pr_R_a24pr	rs2274224	10	96039597	2.12e-14	10q23.33	Cingulo-Opercular<=>Cingulo-Opercular
R_a24pr	L_p32pr_R_a24pr	rs2274224	10	96039597	1.33e-19	10q23.33	Cingulo-Opercular<=>Cingulo-Opercular
R_a24pr	L_FOP1_R_a24pr	rs2274224	10	96039597	1.27e-20	10q23.33	Cingulo-Opercular<=>Cingulo-Opercular
R_a24pr	R_5mv_R_a24pr	rs2274224	10	96039597	1.95e-14	10q23.33	Cingulo-Opercular<=>Cingulo-Opercular
R_a24pr	R_6ma_R_a24pr	rs2274224	10	96039597	4.47e-13	10q23.33	Cingulo-Opercular<=>Cingulo-Opercular
R_p32pr	L_5mv_R_p32pr	rs2274224	10	96039597	1.2e-21	10q23.33	Cingulo-Opercular<=>Cingulo-Opercular
R_p32pr	L_PFcm_R_p32pr	rs2274224	10	96039597	1.64e-12	10q23.33	Cingulo-Opercular<=>Cingulo-Opercular
R_p32pr	L_FOP1_R_p32pr	rs2274224	10	96039597	3.43e-19	10q23.33	Cingulo-Opercular<=>Cingulo-Opercular
R_p32pr	R_5mv_R_p32pr	rs2274224	10	96039597	2.96e-18	10q23.33	Cingulo-Opercular<=>Cingulo-Opercular
R_p32pr	R_SCEF_R_p32pr	rs2274224	10	96039597	6.24e-20	10q23.33	Cingulo-Opercular<=>Cingulo-Opercular
R_p32pr	R_6ma_R_p32pr	rs2274224	10	96039597	1.91e-16	10q23.33	Cingulo-Opercular<=>Cingulo-Opercular
R_PoI2	L_FOP3_R_PoI2	rs2274224	10	96039597	9.75e-16	10q23.33	Cingulo-Opercular<=>Cingulo-Opercular
R_PoI2	R_p32pr_R_PoI2	rs2274224	10	96039597	2.61e-12	10q23.33	Cingulo-Opercular<=>Cingulo-Opercular
R_FOP4	R_a24pr_R_FOP4	rs2274224	10	96039597	3.6e-25	10q23.33	Cingulo-Opercular<=>Cingulo-Opercular
R_MI	L_FOP1_R_MI	rs2274224	10	96039597	3.35e-22	10q23.33	Cingulo-Opercular<=>Cingulo-Opercular
R_AVI	R_8BM_R_AVI	rs2274224	10	96039597	2.95e-15	10q23.33	Frontoparietal<=>Frontoparietal
R_FOP1	R_PoI2_R_FOP1	rs2274224	10	96039597	2e-14	10q23.33	Cingulo-Opercular<=>Cingulo-Opercular
R_FOP3	L_PFcm_R_FOP3	rs2274224	10	96039597	4.18e-13	10q23.33	Cingulo-Opercular<=>Cingulo-Opercular
R_FOP3	L_FOP4_R_FOP3	rs2274224	10	96039597	1.06e-12	10q23.33	Cingulo-Opercular<=>Cingulo-Opercular
R_FOP3	L_FOP1_R_FOP3	rs2274224	10	96039597	4.96e-18	10q23.33	Cingulo-Opercular<=>Cingulo-Opercular
R_FOP3	L_FOP3_R_FOP3	rs2274224	10	96039597	1.04e-21	10q23.33	Cingulo-Opercular<=>Cingulo-Opercular
R_FOP3	R_SCEF_R_FOP3	rs2274224	10	96039597	6.91e-17	10q23.33	Cingulo-Opercular<=>Cingulo-Opercular
R_FOP3	R_a24pr_R_FOP3	rs2274224	10	96039597	2.31e-17	10q23.33	Cingulo-Opercular<=>Cingulo-Opercular
R_FOP3	R_p32pr_R_FOP3	rs2274224	10	96039597	2e-17	10q23.33	Cingulo-Opercular<=>Cingulo-Opercular
R_PHA1	L_PHA1_R_PHA1	rs2274224	10	96039597	9.8e-22	10q23.33	Default<=>Default
R_TE1a	L_TE1a_R_TE1a	rs2274224	10	96039597	1.99e-13	10q23.33	Default<=>Default
R_TE1a	R_10v_R_TE1a	rs2274224	10	96039597	3.43e-13	10q23.33	Default<=>Default
R_PFop	L_FOP1_R_PFop	rs2274224	10	96039597	9.65e-16	10q23.33	Cingulo-Opercular<=>Cingulo-Opercular
R_FOP5	R_MI_R_FOP5	rs2274224	10	96039597	3.91e-15	10q23.33	Cingulo-Opercular<=>Cingulo-Opercular
R_a32pr	L_FOP5_R_a32pr	rs2274224	10	96039597	7.27e-14	10q23.33	Cingulo-Opercular<=>Cingulo-Opercular
R_a32pr	R_MI_R_a32pr	rs2274224	10	96039597	7.84e-15	10q23.33	Cingulo-Opercular<=>Cingulo-Opercular
R_FOP4	R_FOP4_R_MI	rs2077218	10	96071561	1.76e-13	10q23.33	Cingulo-Opercular<=>Cingulo-Opercular
R_MI	R_FOP4_R_MI	rs2077218	10	96071561	1.76e-13	10q23.33	Cingulo-Opercular<=>Cingulo-Opercular
L_9m	L_9m_R_31pv	rs4962687	10	126404141	2.82e-12	10q26.13	Default<=>Default
R_31pv	L_9m_R_31pv	rs4962687	10	126404141	2.82e-12	10q26.13	Default<=>Default
L_31pd	L_31pd_R_d23ab	rs34673024	10	126407616	5.77e-13	10q26.13	Default<=>Default
R_d23ab	L_31pd_R_d23ab	rs34673024	10	126407616	5.77e-13	10q26.13	Default<=>Default
L_10r	L_10r_R_31pv	rs11245344	10	126418782	2.73e-13	10q26.13	Default<=>Default
L_10r	L_10r_R_31pd	rs11245344	10	126418782	2.36e-15	10q26.13	Default<=>Default
R_31pv	L_10r_R_31pv	rs11245344	10	126418782	2.73e-13	10q26.13	Default<=>Default
R_31pd	L_10r_R_31pd	rs11245344	10	126418782	2.36e-15	10q26.13	Default<=>Default
L_d23ab	L_d23ab_R_23d	rs7080838	10	126419841	1.03e-13	10q26.13	Default<=>Default
R_23d	L_d23ab_R_23d	rs7080838	10	126419841	1.03e-13	10q26.13	Default<=>Default
L_RSC	L_RSC_L_POS2	rs4962692	10	126424823	3.97e-14	10q26.13	Frontoparietal<=>Frontoparietal
L_POS2	L_RSC_L_POS2	rs4962692	10	126424823	3.97e-14	10q26.13	Frontoparietal<=>Frontoparietal
R_7Am	R_7Am_R_PFop	rs11245347	10	126427037	2e-13	10q26.13	Cingulo-Opercular<=>Cingulo-Opercular
R_PFop	R_7Am_R_PFop	rs11245347	10	126427037	2e-13	10q26.13	Cingulo-Opercular<=>Cingulo-Opercular
L_31pd	L_31pd_R_31pv	rs2280450	10	126436279	8.66e-16	10q26.13	Default<=>Default
R_31pv	L_31pd_R_31pv	rs2280450	10	126436279	8.66e-16	10q26.13	Default<=>Default
L_31pd	L_31pd_R_7m	rs61872084	10	126439062	5.3e-13	10q26.13	Default<=>Default
R_7m	L_31pd_R_7m	rs61872084	10	126439062	5.3e-13	10q26.13	Default<=>Default
L_7m	L_7m_L_31pd	rs4962697	10	126447545	1.49e-13	10q26.13	Default<=>Default
L_31pd	L_7m_L_31pd	rs4962697	10	126447545	1.49e-13	10q26.13	Default<=>Default
L_7Pm	L_7Pm_L_PFm	10:126473499_TA_T	10	126473499	2.96e-17	10q26.13	Frontoparietal<=>Frontoparietal
L_PFm	L_7Pm_L_PFm	10:126473499_TA_T	10	126473499	2.96e-17	10q26.13	Frontoparietal<=>Frontoparietal
L_RSC	L_RSC_R_POS2	rs11245366	10	126482849	3.86e-13	10q26.13	Frontoparietal<=>Frontoparietal
L_PFm	L_PFm_R_7Pm	rs11245366	10	126482849	1.47e-15	10q26.13	Frontoparietal<=>Frontoparietal
R_POS2	L_RSC_R_POS2	rs11245366	10	126482849	3.86e-13	10q26.13	Frontoparietal<=>Frontoparietal
R_7Pm	L_PFm_R_7Pm	rs11245366	10	126482849	1.47e-15	10q26.13	Frontoparietal<=>Frontoparietal
L_RSC	L_RSC_R_7Pm	rs10901823	10	126488660	1.32e-13	10q26.13	Frontoparietal<=>Frontoparietal
L_23d	L_23d_R_d23ab	rs10901823	10	126488660	1.24e-14	10q26.13	Default<=>Default
R_7Pm	L_RSC_R_7Pm	rs10901823	10	126488660	1.32e-13	10q26.13	Frontoparietal<=>Frontoparietal
R_d23ab	L_23d_R_d23ab	rs10901823	10	126488660	1.24e-14	10q26.13	Default<=>Default
L_31pv	L_31pv_L_31pd	10:126493243_GT_G	10	126493243	1.82e-12	10q26.13	Default<=>Default
L_31pd	L_31pv_L_31pd	10:126493243_GT_G	10	126493243	1.82e-12	10q26.13	Default<=>Default
R_RSC	R_RSC_R_POS2	rs12049662	10	126500187	1.31e-12	10q26.13	Frontoparietal<=>Frontoparietal
R_POS2	R_RSC_R_POS2	rs12049662	10	126500187	1.31e-12	10q26.13	Frontoparietal<=>Frontoparietal
L_7m	L_7m_R_31pv	10:126504461_CT_C	10	126504461	2.87e-15	10q26.13	Default<=>Default
R_7m	R_7m_R_31pv	10:126504461_CT_C	10	126504461	6.89e-14	10q26.13	Default<=>Default
R_v23ab	R_v23ab_R_31pv	10:126504461_CT_C	10	126504461	4.33e-14	10q26.13	Default<=>Default
R_31pv	R_31pv_R_9m	10:126504461_CT_C	10	126504461	9.57e-14	10q26.13	Default<=>Default
R_31pv	L_7m_R_31pv	10:126504461_CT_C	10	126504461	2.87e-15	10q26.13	Default<=>Default
R_31pv	R_7m_R_31pv	10:126504461_CT_C	10	126504461	6.89e-14	10q26.13	Default<=>Default
R_31pv	R_v23ab_R_31pv	10:126504461_CT_C	10	126504461	4.33e-14	10q26.13	Default<=>Default
R_9m	R_31pv_R_9m	10:126504461_CT_C	10	126504461	9.57e-14	10q26.13	Default<=>Default
L_23d	L_23d_L_d23ab	rs2303611	10	126517989	2.23e-13	10q26.13	Default<=>Default
L_d23ab	L_23d_L_d23ab	rs2303611	10	126517989	2.23e-13	10q26.13	Default<=>Default
R_23d	R_23d_R_d23ab	rs11245388	10	126539128	7.4e-13	10q26.13	Default<=>Default
R_d23ab	R_23d_R_d23ab	rs11245388	10	126539128	7.4e-13	10q26.13	Default<=>Default
L_7m	L_7m_R_31pd	rs11245396	10	126556015	1.45e-13	10q26.13	Default<=>Default
L_d23ab	L_d23ab_R_31pd	rs11245396	10	126556015	3.88e-14	10q26.13	Default<=>Default
L_31pd	L_31pd_R_31pd	rs11245396	10	126556015	4.43e-14	10q26.13	Default<=>Default
R_31pd	L_7m_R_31pd	rs11245396	10	126556015	1.45e-13	10q26.13	Default<=>Default
R_31pd	L_d23ab_R_31pd	rs11245396	10	126556015	3.88e-14	10q26.13	Default<=>Default
R_31pd	L_31pd_R_31pd	rs11245396	10	126556015	4.43e-14	10q26.13	Default<=>Default
L_TA2	L_TA2_L_MBelt	rs10747058	10	134276427	2.71e-14	10q26.3	Auditory<=>Auditory
L_MBelt	L_TA2_L_MBelt	rs10747058	10	134276427	2.71e-14	10q26.3	Auditory<=>Auditory
L_43	L_43_L_FOP3	rs11596664	10	134280157	1.12e-17	10q26.3	Cingulo-Opercular<=>Cingulo-Opercular
L_PFcm	L_PFcm_L_FOP3	rs11596664	10	134280157	3.5e-14	10q26.3	Cingulo-Opercular<=>Cingulo-Opercular
L_10v	L_10v_L_s32	rs11596664	10	134280157	3.05e-13	10q26.3	Default<=>Default
L_PBelt	L_PBelt_L_A4	rs11596664	10	134280157	7.5e-14	10q26.3	Auditory<=>Auditory
L_MBelt	L_MBelt_L_A4	rs11596664	10	134280157	1.25e-14	10q26.3	Auditory<=>Auditory
L_FOP3	L_FOP3_R_p24pr	rs11596664	10	134280157	3.35e-17	10q26.3	Cingulo-Opercular<=>Cingulo-Opercular
L_FOP3	L_FOP3_R_a24pr	rs11596664	10	134280157	2.04e-14	10q26.3	Cingulo-Opercular<=>Cingulo-Opercular
L_s32	L_s32_R_10v	rs11596664	10	134280157	2.69e-12	10q26.3	Default<=>Default
L_FOP3	L_FOP3_R_43	rs11596664	10	134280157	1.08e-13	10q26.3	Cingulo-Opercular<=>Cingulo-Opercular
L_FOP3	L_FOP3_R_PFcm	rs11596664	10	134280157	2.78e-15	10q26.3	Cingulo-Opercular<=>Cingulo-Opercular
L_FOP3	L_FOP3_R_FOP3	rs11596664	10	134280157	1.2e-25	10q26.3	Cingulo-Opercular<=>Cingulo-Opercular
L_MBelt	L_MBelt_R_PBelt	rs11596664	10	134280157	3.53e-19	10q26.3	Auditory<=>Auditory
L_FOP3	L_43_L_FOP3	rs11596664	10	134280157	1.12e-17	10q26.3	Cingulo-Opercular<=>Cingulo-Opercular
L_FOP3	L_PFcm_L_FOP3	rs11596664	10	134280157	3.5e-14	10q26.3	Cingulo-Opercular<=>Cingulo-Opercular
L_s32	L_10v_L_s32	rs11596664	10	134280157	3.05e-13	10q26.3	Default<=>Default
L_A4	L_PBelt_L_A4	rs11596664	10	134280157	7.5e-14	10q26.3	Auditory<=>Auditory
L_A4	L_MBelt_L_A4	rs11596664	10	134280157	1.25e-14	10q26.3	Auditory<=>Auditory
R_p24pr	L_FOP3_R_p24pr	rs11596664	10	134280157	3.35e-17	10q26.3	Cingulo-Opercular<=>Cingulo-Opercular
R_a24pr	L_FOP3_R_a24pr	rs11596664	10	134280157	2.04e-14	10q26.3	Cingulo-Opercular<=>Cingulo-Opercular
R_10v	L_s32_R_10v	rs11596664	10	134280157	2.69e-12	10q26.3	Default<=>Default
R_43	L_FOP3_R_43	rs11596664	10	134280157	1.08e-13	10q26.3	Cingulo-Opercular<=>Cingulo-Opercular
R_PFcm	L_FOP3_R_PFcm	rs11596664	10	134280157	2.78e-15	10q26.3	Cingulo-Opercular<=>Cingulo-Opercular
R_FOP3	L_FOP3_R_FOP3	rs11596664	10	134280157	1.2e-25	10q26.3	Cingulo-Opercular<=>Cingulo-Opercular
R_PBelt	L_MBelt_R_PBelt	rs11596664	10	134280157	3.53e-19	10q26.3	Auditory<=>Auditory
L_25	L_25_L_s32	rs10781575	10	134280542	1.32e-12	10q26.3	Default<=>Default
L_s32	L_25_L_s32	rs10781575	10	134280542	1.32e-12	10q26.3	Default<=>Default
L_PBelt	L_PBelt_L_LBelt	rs12572574	10	134281065	3.07e-14	10q26.3	Auditory<=>Auditory
L_LBelt	L_PBelt_L_LBelt	rs12572574	10	134281065	3.07e-14	10q26.3	Auditory<=>Auditory
L_p24pr	L_p24pr_L_p32pr	rs4593926	10	134281537	3.62e-13	10q26.3	Cingulo-Opercular<=>Cingulo-Opercular
L_p32pr	L_p32pr_R_p24pr	rs4593926	10	134281537	2.04e-13	10q26.3	Cingulo-Opercular<=>Cingulo-Opercular
L_a24pr	L_a24pr_R_a24pr	rs4593926	10	134281537	1.24e-15	10q26.3	Cingulo-Opercular<=>Cingulo-Opercular
L_p32pr	L_p32pr_R_FOP4	rs4593926	10	134281537	7.61e-15	10q26.3	Cingulo-Opercular<=>Cingulo-Opercular
L_PBelt	L_PBelt_R_PBelt	rs4593926	10	134281537	3.89e-16	10q26.3	Auditory<=>Auditory
L_p32pr	L_p24pr_L_p32pr	rs4593926	10	134281537	3.62e-13	10q26.3	Cingulo-Opercular<=>Cingulo-Opercular
R_p24pr	L_p32pr_R_p24pr	rs4593926	10	134281537	2.04e-13	10q26.3	Cingulo-Opercular<=>Cingulo-Opercular
R_a24pr	L_a24pr_R_a24pr	rs4593926	10	134281537	1.24e-15	10q26.3	Cingulo-Opercular<=>Cingulo-Opercular
R_FOP4	L_p32pr_R_FOP4	rs4593926	10	134281537	7.61e-15	10q26.3	Cingulo-Opercular<=>Cingulo-Opercular
R_PBelt	L_PBelt_R_PBelt	rs4593926	10	134281537	3.89e-16	10q26.3	Auditory<=>Auditory
L_d23ab	L_d23ab_L_31pd	rs9645539	10	134282867	3.21e-13	10q26.3	Default<=>Default
L_31pv	L_31pv_L_31pd	rs9645539	10	134282867	1.49e-13	10q26.3	Default<=>Default
R_d23ab	R_d23ab_R_31pv	rs9645539	10	134282867	1.92e-15	10q26.3	Default<=>Default
L_31pd	L_d23ab_L_31pd	rs9645539	10	134282867	3.21e-13	10q26.3	Default<=>Default
L_31pd	L_31pv_L_31pd	rs9645539	10	134282867	1.49e-13	10q26.3	Default<=>Default
R_31pv	R_d23ab_R_31pv	rs9645539	10	134282867	1.92e-15	10q26.3	Default<=>Default
L_p32pr	L_p32pr_R_a24pr	rs7897891	10	134284005	1.39e-14	10q26.3	Cingulo-Opercular<=>Cingulo-Opercular
R_a24pr	L_p32pr_R_a24pr	rs7897891	10	134284005	1.39e-14	10q26.3	Cingulo-Opercular<=>Cingulo-Opercular
L_p32pr	L_p32pr_L_FOP4	rs7083220	10	134284485	1.91e-20	10q26.3	Cingulo-Opercular<=>Cingulo-Opercular
L_23c	L_23c_L_FOP3	rs7083220	10	134284485	3.92e-13	10q26.3	Cingulo-Opercular<=>Cingulo-Opercular
L_a24pr	L_a24pr_L_FOP3	rs7083220	10	134284485	2.36e-14	10q26.3	Cingulo-Opercular<=>Cingulo-Opercular
L_p32pr	L_p32pr_L_FOP3	rs7083220	10	134284485	1.5e-14	10q26.3	Cingulo-Opercular<=>Cingulo-Opercular
L_FOP1	L_FOP1_L_FOP3	rs7083220	10	134284485	8.64e-18	10q26.3	Cingulo-Opercular<=>Cingulo-Opercular
L_FOP3	L_FOP3_L_PFop	rs7083220	10	134284485	8.03e-14	10q26.3	Cingulo-Opercular<=>Cingulo-Opercular
L_FOP3	L_FOP3_L_PoI1	rs7083220	10	134284485	1.17e-19	10q26.3	Cingulo-Opercular<=>Cingulo-Opercular
L_FOP3	L_FOP3_R_23c	rs7083220	10	134284485	3.57e-13	10q26.3	Cingulo-Opercular<=>Cingulo-Opercular
L_p32pr	L_p32pr_R_p32pr	rs7083220	10	134284485	9.05e-15	10q26.3	Cingulo-Opercular<=>Cingulo-Opercular
L_43	L_43_R_43	rs7083220	10	134284485	5.92e-16	10q26.3	Cingulo-Opercular<=>Cingulo-Opercular
L_PBelt	L_PBelt_R_TA2	rs7083220	10	134284485	4.55e-13	10q26.3	Auditory<=>Auditory
L_FOP3	L_FOP3_R_FOP4	rs7083220	10	134284485	2.93e-20	10q26.3	Cingulo-Opercular<=>Cingulo-Opercular
L_FOP3	L_FOP3_R_MI	rs7083220	10	134284485	2.92e-23	10q26.3	Cingulo-Opercular<=>Cingulo-Opercular
L_FOP3	L_FOP3_R_FOP1	rs7083220	10	134284485	1.25e-20	10q26.3	Cingulo-Opercular<=>Cingulo-Opercular
L_FOP4	L_p32pr_L_FOP4	rs7083220	10	134284485	1.91e-20	10q26.3	Cingulo-Opercular<=>Cingulo-Opercular
L_FOP3	L_23c_L_FOP3	rs7083220	10	134284485	3.92e-13	10q26.3	Cingulo-Opercular<=>Cingulo-Opercular
L_FOP3	L_a24pr_L_FOP3	rs7083220	10	134284485	2.36e-14	10q26.3	Cingulo-Opercular<=>Cingulo-Opercular
L_FOP3	L_p32pr_L_FOP3	rs7083220	10	134284485	1.5e-14	10q26.3	Cingulo-Opercular<=>Cingulo-Opercular
L_FOP3	L_FOP1_L_FOP3	rs7083220	10	134284485	8.64e-18	10q26.3	Cingulo-Opercular<=>Cingulo-Opercular
L_PFop	L_FOP3_L_PFop	rs7083220	10	134284485	8.03e-14	10q26.3	Cingulo-Opercular<=>Cingulo-Opercular
L_PoI1	L_FOP3_L_PoI1	rs7083220	10	134284485	1.17e-19	10q26.3	Cingulo-Opercular<=>Cingulo-Opercular
R_23c	L_FOP3_R_23c	rs7083220	10	134284485	3.57e-13	10q26.3	Cingulo-Opercular<=>Cingulo-Opercular
R_p32pr	L_p32pr_R_p32pr	rs7083220	10	134284485	9.05e-15	10q26.3	Cingulo-Opercular<=>Cingulo-Opercular
R_43	L_43_R_43	rs7083220	10	134284485	5.92e-16	10q26.3	Cingulo-Opercular<=>Cingulo-Opercular
R_TA2	L_PBelt_R_TA2	rs7083220	10	134284485	4.55e-13	10q26.3	Auditory<=>Auditory
R_FOP4	L_FOP3_R_FOP4	rs7083220	10	134284485	2.93e-20	10q26.3	Cingulo-Opercular<=>Cingulo-Opercular
R_MI	L_FOP3_R_MI	rs7083220	10	134284485	2.92e-23	10q26.3	Cingulo-Opercular<=>Cingulo-Opercular
R_FOP1	L_FOP3_R_FOP1	rs7083220	10	134284485	1.25e-20	10q26.3	Cingulo-Opercular<=>Cingulo-Opercular
L_d23ab	L_d23ab_L_31pv	rs10781576	10	134285017	1.13e-15	10q26.3	Default<=>Default
L_EC	L_EC_R_EC	rs10781576	10	134285017	2.35e-15	10q26.3	Default<=>Default
L_31pv	L_d23ab_L_31pv	rs10781576	10	134285017	1.13e-15	10q26.3	Default<=>Default
R_EC	L_EC_R_EC	rs10781576	10	134285017	2.35e-15	10q26.3	Default<=>Default
L_s32	L_s32_R_EC	rs10747061	10	134285403	2.37e-13	10q26.3	Default<=>Default
R_TE1a	R_TE1a_R_s32	rs10747061	10	134285403	2.66e-12	10q26.3	Default<=>Default
R_EC	L_s32_R_EC	rs10747061	10	134285403	2.37e-13	10q26.3	Default<=>Default
R_s32	R_TE1a_R_s32	rs10747061	10	134285403	2.66e-12	10q26.3	Default<=>Default
L_H	L_H_L_s32	rs10747062	10	134285515	3.51e-16	10q26.3	Default<=>Default
L_PoI2	L_PoI2_L_PoI1	rs10747062	10	134285515	8.31e-19	10q26.3	Cingulo-Opercular<=>Cingulo-Opercular
L_A1	L_A1_L_MBelt	rs10747062	10	134285515	1.54e-19	10q26.3	Auditory<=>Auditory
L_52	L_52_L_MBelt	rs10747062	10	134285515	3.37e-15	10q26.3	Auditory<=>Auditory
L_PBelt	L_PBelt_L_MBelt	rs10747062	10	134285515	1.15e-21	10q26.3	Auditory<=>Auditory
L_MBelt	L_MBelt_L_LBelt	rs10747062	10	134285515	6.78e-21	10q26.3	Auditory<=>Auditory
L_PFcm	L_PFcm_R_PFcm	rs10747062	10	134285515	2.09e-14	10q26.3	Cingulo-Opercular<=>Cingulo-Opercular
L_43	L_43_R_FOP1	rs10747062	10	134285515	8.97e-15	10q26.3	Cingulo-Opercular<=>Cingulo-Opercular
R_EC	R_EC_R_H	rs10747062	10	134285515	1.34e-14	10q26.3	Default<=>Default
L_FOP3	L_FOP3_R_PoI1	rs10747062	10	134285515	5.11e-19	10q26.3	Cingulo-Opercular<=>Cingulo-Opercular
L_PBelt	L_PBelt_R_MBelt	rs10747062	10	134285515	1e-15	10q26.3	Auditory<=>Auditory
L_PBelt	L_PBelt_R_LBelt	rs10747062	10	134285515	3.92e-15	10q26.3	Auditory<=>Auditory
L_PBelt	L_PBelt_R_A4	rs10747062	10	134285515	5.66e-14	10q26.3	Auditory<=>Auditory
R_PBelt	R_PBelt_R_A4	rs10747062	10	134285515	1.73e-13	10q26.3	Auditory<=>Auditory
R_LBelt	R_LBelt_R_A4	rs10747062	10	134285515	5.89e-15	10q26.3	Auditory<=>Auditory
L_s32	L_H_L_s32	rs10747062	10	134285515	3.51e-16	10q26.3	Default<=>Default
L_PoI1	L_PoI2_L_PoI1	rs10747062	10	134285515	8.31e-19	10q26.3	Cingulo-Opercular<=>Cingulo-Opercular
L_MBelt	L_A1_L_MBelt	rs10747062	10	134285515	1.54e-19	10q26.3	Auditory<=>Auditory
L_MBelt	L_52_L_MBelt	rs10747062	10	134285515	3.37e-15	10q26.3	Auditory<=>Auditory
L_MBelt	L_PBelt_L_MBelt	rs10747062	10	134285515	1.15e-21	10q26.3	Auditory<=>Auditory
L_LBelt	L_MBelt_L_LBelt	rs10747062	10	134285515	6.78e-21	10q26.3	Auditory<=>Auditory
R_PFcm	L_PFcm_R_PFcm	rs10747062	10	134285515	2.09e-14	10q26.3	Cingulo-Opercular<=>Cingulo-Opercular
R_FOP1	L_43_R_FOP1	rs10747062	10	134285515	8.97e-15	10q26.3	Cingulo-Opercular<=>Cingulo-Opercular
R_H	R_EC_R_H	rs10747062	10	134285515	1.34e-14	10q26.3	Default<=>Default
R_PoI1	L_FOP3_R_PoI1	rs10747062	10	134285515	5.11e-19	10q26.3	Cingulo-Opercular<=>Cingulo-Opercular
R_MBelt	L_PBelt_R_MBelt	rs10747062	10	134285515	1e-15	10q26.3	Auditory<=>Auditory
R_LBelt	L_PBelt_R_LBelt	rs10747062	10	134285515	3.92e-15	10q26.3	Auditory<=>Auditory
R_A4	L_PBelt_R_A4	rs10747062	10	134285515	5.66e-14	10q26.3	Auditory<=>Auditory
R_A4	R_PBelt_R_A4	rs10747062	10	134285515	1.73e-13	10q26.3	Auditory<=>Auditory
R_A4	R_LBelt_R_A4	rs10747062	10	134285515	5.89e-15	10q26.3	Auditory<=>Auditory
L_LBelt	L_LBelt_R_52	rs7901655	10	134287346	1.56e-13	10q26.3	Auditory<=>Auditory
R_52	L_LBelt_R_52	rs7901655	10	134287346	1.56e-13	10q26.3	Auditory<=>Auditory
L_A1	L_A1_L_PBelt	rs7907962	10	134287486	1.56e-13	10q26.3	Auditory<=>Auditory
L_PBelt	L_PBelt_R_A1	rs7907962	10	134287486	1.11e-12	10q26.3	Auditory<=>Auditory
L_MBelt	L_MBelt_R_52	rs7907962	10	134287486	1.31e-14	10q26.3	Auditory<=>Auditory
L_TA2	L_TA2_R_TA2	rs7907962	10	134287486	9.91e-19	10q26.3	Auditory<=>Auditory
L_H	L_H_R_EC	rs7907962	10	134287486	2.93e-13	10q26.3	Default<=>Default
L_MBelt	L_MBelt_R_A4	rs7907962	10	134287486	1.6e-16	10q26.3	Auditory<=>Auditory
L_PBelt	L_A1_L_PBelt	rs7907962	10	134287486	1.56e-13	10q26.3	Auditory<=>Auditory
R_A1	L_PBelt_R_A1	rs7907962	10	134287486	1.11e-12	10q26.3	Auditory<=>Auditory
R_52	L_MBelt_R_52	rs7907962	10	134287486	1.31e-14	10q26.3	Auditory<=>Auditory
R_TA2	L_TA2_R_TA2	rs7907962	10	134287486	9.91e-19	10q26.3	Auditory<=>Auditory
R_EC	L_H_R_EC	rs7907962	10	134287486	2.93e-13	10q26.3	Default<=>Default
R_A4	L_MBelt_R_A4	rs7907962	10	134287486	1.6e-16	10q26.3	Auditory<=>Auditory
L_A1	L_A1_L_LBelt	rs34017057	10	134287745	6.95e-18	10q26.3	Auditory<=>Auditory
L_PFcm	L_PFcm_R_FOP1	rs34017057	10	134287745	1.87e-14	10q26.3	Cingulo-Opercular<=>Cingulo-Opercular
L_FOP4	L_FOP4_R_FOP1	rs34017057	10	134287745	7.76e-14	10q26.3	Cingulo-Opercular<=>Cingulo-Opercular
L_A1	L_A1_R_LBelt	rs34017057	10	134287745	6.93e-20	10q26.3	Auditory<=>Auditory
R_PBelt	R_PBelt_R_LBelt	rs34017057	10	134287745	4e-16	10q26.3	Auditory<=>Auditory
L_A1	L_A1_R_A4	rs34017057	10	134287745	1.49e-17	10q26.3	Auditory<=>Auditory
L_RI	L_RI_R_A4	rs34017057	10	134287745	1.1e-12	10q26.3	Auditory<=>Auditory
R_A1	R_A1_R_A4	rs34017057	10	134287745	1.67e-12	10q26.3	Auditory<=>Auditory
L_LBelt	L_A1_L_LBelt	rs34017057	10	134287745	6.95e-18	10q26.3	Auditory<=>Auditory
R_FOP1	L_PFcm_R_FOP1	rs34017057	10	134287745	1.87e-14	10q26.3	Cingulo-Opercular<=>Cingulo-Opercular
R_FOP1	L_FOP4_R_FOP1	rs34017057	10	134287745	7.76e-14	10q26.3	Cingulo-Opercular<=>Cingulo-Opercular
R_LBelt	L_A1_R_LBelt	rs34017057	10	134287745	6.93e-20	10q26.3	Auditory<=>Auditory
R_LBelt	R_PBelt_R_LBelt	rs34017057	10	134287745	4e-16	10q26.3	Auditory<=>Auditory
R_A4	L_A1_R_A4	rs34017057	10	134287745	1.49e-17	10q26.3	Auditory<=>Auditory
R_A4	L_RI_R_A4	rs34017057	10	134287745	1.1e-12	10q26.3	Auditory<=>Auditory
R_A4	R_A1_R_A4	rs34017057	10	134287745	1.67e-12	10q26.3	Auditory<=>Auditory
L_23c	L_23c_L_FOP4	rs56094089	10	134289658	1.73e-12	10q26.3	Cingulo-Opercular<=>Cingulo-Opercular
L_FOP4	L_23c_L_FOP4	rs56094089	10	134289658	1.73e-12	10q26.3	Cingulo-Opercular<=>Cingulo-Opercular
L_23c	L_23c_R_MI	rs4880382	10	134290769	2.9e-13	10q26.3	Cingulo-Opercular<=>Cingulo-Opercular
R_MI	L_23c_R_MI	rs4880382	10	134290769	2.9e-13	10q26.3	Cingulo-Opercular<=>Cingulo-Opercular
L_A1	L_A1_R_TA2	rs4293056	10	134291130	1.82e-12	10q26.3	Auditory<=>Auditory
R_TA2	L_A1_R_TA2	rs4293056	10	134291130	1.82e-12	10q26.3	Auditory<=>Auditory
L_SCEF	L_SCEF_L_p32pr	rs7084359	10	134297562	9.97e-13	10q26.3	Cingulo-Opercular<=>Cingulo-Opercular
L_a24pr	L_a24pr_L_FOP4	rs7084359	10	134297562	2.03e-15	10q26.3	Cingulo-Opercular<=>Cingulo-Opercular
L_p32pr	L_p32pr_L_MI	rs7084359	10	134297562	5.49e-14	10q26.3	Cingulo-Opercular<=>Cingulo-Opercular
L_TGd	L_TGd_L_STSva	rs7084359	10	134297562	1.72e-15	10q26.3	Default<=>Default
L_FOP1	L_FOP1_R_FOP4	rs7084359	10	134297562	1.87e-14	10q26.3	Cingulo-Opercular<=>Cingulo-Opercular
L_FOP4	L_FOP4_R_FOP3	rs7084359	10	134297562	2.31e-14	10q26.3	Cingulo-Opercular<=>Cingulo-Opercular
R_FOP4	R_FOP4_R_FOP3	rs7084359	10	134297562	1.34e-17	10q26.3	Cingulo-Opercular<=>Cingulo-Opercular
L_p32pr	L_SCEF_L_p32pr	rs7084359	10	134297562	9.97e-13	10q26.3	Cingulo-Opercular<=>Cingulo-Opercular
L_FOP4	L_a24pr_L_FOP4	rs7084359	10	134297562	2.03e-15	10q26.3	Cingulo-Opercular<=>Cingulo-Opercular
L_MI	L_p32pr_L_MI	rs7084359	10	134297562	5.49e-14	10q26.3	Cingulo-Opercular<=>Cingulo-Opercular
L_STSva	L_TGd_L_STSva	rs7084359	10	134297562	1.72e-15	10q26.3	Default<=>Default
R_FOP4	L_FOP1_R_FOP4	rs7084359	10	134297562	1.87e-14	10q26.3	Cingulo-Opercular<=>Cingulo-Opercular
R_FOP3	L_FOP4_R_FOP3	rs7084359	10	134297562	2.31e-14	10q26.3	Cingulo-Opercular<=>Cingulo-Opercular
R_FOP3	R_FOP4_R_FOP3	rs7084359	10	134297562	1.34e-17	10q26.3	Cingulo-Opercular<=>Cingulo-Opercular
L_5mv	L_5mv_L_p24pr	rs71481917	10	134297801	1.76e-13	10q26.3	Cingulo-Opercular<=>Cingulo-Opercular
L_23c	L_23c_L_p24pr	rs71481917	10	134297801	1.49e-12	10q26.3	Cingulo-Opercular<=>Cingulo-Opercular
L_p24pr	L_p24pr_L_33pr	rs71481917	10	134297801	4.27e-13	10q26.3	Cingulo-Opercular<=>Cingulo-Opercular
L_p24pr	L_p24pr_L_a24pr	rs71481917	10	134297801	1.78e-12	10q26.3	Cingulo-Opercular<=>Cingulo-Opercular
L_33pr	L_33pr_L_MI	rs71481917	10	134297801	1.32e-12	10q26.3	Cingulo-Opercular<=>Cingulo-Opercular
L_52	L_52_R_A1	rs71481917	10	134297801	2.39e-15	10q26.3	Auditory<=>Auditory
L_MBelt	L_MBelt_R_A1	rs71481917	10	134297801	6.56e-16	10q26.3	Auditory<=>Auditory
L_5mv	L_5mv_R_p24pr	rs71481917	10	134297801	2.95e-17	10q26.3	Cingulo-Opercular<=>Cingulo-Opercular
L_23c	L_23c_R_p24pr	rs71481917	10	134297801	9.61e-15	10q26.3	Cingulo-Opercular<=>Cingulo-Opercular
L_p24pr	L_p24pr_R_p24pr	rs71481917	10	134297801	1.49e-24	10q26.3	Cingulo-Opercular<=>Cingulo-Opercular
L_33pr	L_33pr_R_p24pr	rs71481917	10	134297801	8.56e-14	10q26.3	Cingulo-Opercular<=>Cingulo-Opercular
L_a24pr	L_a24pr_R_p24pr	rs71481917	10	134297801	5.51e-17	10q26.3	Cingulo-Opercular<=>Cingulo-Opercular
L_FOP1	L_FOP1_R_p24pr	rs71481917	10	134297801	3.07e-15	10q26.3	Cingulo-Opercular<=>Cingulo-Opercular
L_PoI1	L_PoI1_R_p24pr	rs71481917	10	134297801	2.71e-14	10q26.3	Cingulo-Opercular<=>Cingulo-Opercular
R_5mv	R_5mv_R_p24pr	rs71481917	10	134297801	1.52e-16	10q26.3	Cingulo-Opercular<=>Cingulo-Opercular
L_p24pr	L_p24pr_R_a24pr	rs71481917	10	134297801	1.39e-12	10q26.3	Cingulo-Opercular<=>Cingulo-Opercular
R_p24pr	R_p24pr_R_a24pr	rs71481917	10	134297801	1.13e-17	10q26.3	Cingulo-Opercular<=>Cingulo-Opercular
R_p24pr	R_p24pr_R_PFcm	rs71481917	10	134297801	9.74e-16	10q26.3	Cingulo-Opercular<=>Cingulo-Opercular
L_33pr	L_33pr_R_MI	rs71481917	10	134297801	2.02e-13	10q26.3	Cingulo-Opercular<=>Cingulo-Opercular
L_FOP1	L_FOP1_R_MI	rs71481917	10	134297801	1.58e-14	10q26.3	Cingulo-Opercular<=>Cingulo-Opercular
L_p24pr	L_p24pr_R_FOP1	rs71481917	10	134297801	8.2e-15	10q26.3	Cingulo-Opercular<=>Cingulo-Opercular
R_p24pr	R_p24pr_R_FOP1	rs71481917	10	134297801	1.33e-19	10q26.3	Cingulo-Opercular<=>Cingulo-Opercular
R_MI	R_MI_R_FOP1	rs71481917	10	134297801	4.2e-14	10q26.3	Cingulo-Opercular<=>Cingulo-Opercular
L_5mv	L_5mv_R_FOP3	rs71481917	10	134297801	8.42e-13	10q26.3	Cingulo-Opercular<=>Cingulo-Opercular
L_a24pr	L_a24pr_R_FOP3	rs71481917	10	134297801	5.63e-13	10q26.3	Cingulo-Opercular<=>Cingulo-Opercular
L_FOP1	L_FOP1_R_FOP3	rs71481917	10	134297801	3.19e-18	10q26.3	Cingulo-Opercular<=>Cingulo-Opercular
R_p24pr	R_p24pr_R_FOP3	rs71481917	10	134297801	6.4e-19	10q26.3	Cingulo-Opercular<=>Cingulo-Opercular
R_a24pr	R_a24pr_R_FOP3	rs71481917	10	134297801	1.59e-12	10q26.3	Cingulo-Opercular<=>Cingulo-Opercular
R_MI	R_MI_R_FOP3	rs71481917	10	134297801	7.67e-20	10q26.3	Cingulo-Opercular<=>Cingulo-Opercular
L_FOP2	L_FOP2_R_FOP2	rs71481917	10	134297801	4.76e-16	10q26.3	Somatomotor<=>Somatomotor
L_STGa	L_STGa_R_STGa	rs71481917	10	134297801	8.99e-15	10q26.3	Language<=>Language
L_52	L_52_R_PBelt	rs71481917	10	134297801	2.91e-17	10q26.3	Auditory<=>Auditory
R_A1	R_A1_R_PBelt	rs71481917	10	134297801	3.65e-19	10q26.3	Auditory<=>Auditory
R_p24pr	R_p24pr_R_PoI1	rs71481917	10	134297801	2.49e-13	10q26.3	Cingulo-Opercular<=>Cingulo-Opercular
L_52	L_52_R_MBelt	rs71481917	10	134297801	1.19e-13	10q26.3	Auditory<=>Auditory
R_A1	R_A1_R_MBelt	rs71481917	10	134297801	1.33e-18	10q26.3	Auditory<=>Auditory
R_PBelt	R_PBelt_R_MBelt	rs71481917	10	134297801	1.91e-18	10q26.3	Auditory<=>Auditory
L_MBelt	L_MBelt_R_LBelt	rs71481917	10	134297801	1.64e-20	10q26.3	Auditory<=>Auditory
R_MBelt	R_MBelt_R_A4	rs71481917	10	134297801	5.23e-14	10q26.3	Auditory<=>Auditory
L_p24pr	L_5mv_L_p24pr	rs71481917	10	134297801	1.76e-13	10q26.3	Cingulo-Opercular<=>Cingulo-Opercular
L_p24pr	L_23c_L_p24pr	rs71481917	10	134297801	1.49e-12	10q26.3	Cingulo-Opercular<=>Cingulo-Opercular
L_33pr	L_p24pr_L_33pr	rs71481917	10	134297801	4.27e-13	10q26.3	Cingulo-Opercular<=>Cingulo-Opercular
L_a24pr	L_p24pr_L_a24pr	rs71481917	10	134297801	1.78e-12	10q26.3	Cingulo-Opercular<=>Cingulo-Opercular
L_MI	L_33pr_L_MI	rs71481917	10	134297801	1.32e-12	10q26.3	Cingulo-Opercular<=>Cingulo-Opercular
R_A1	L_52_R_A1	rs71481917	10	134297801	2.39e-15	10q26.3	Auditory<=>Auditory
R_A1	L_MBelt_R_A1	rs71481917	10	134297801	6.56e-16	10q26.3	Auditory<=>Auditory
R_p24pr	L_5mv_R_p24pr	rs71481917	10	134297801	2.95e-17	10q26.3	Cingulo-Opercular<=>Cingulo-Opercular
R_p24pr	L_23c_R_p24pr	rs71481917	10	134297801	9.61e-15	10q26.3	Cingulo-Opercular<=>Cingulo-Opercular
R_p24pr	L_p24pr_R_p24pr	rs71481917	10	134297801	1.49e-24	10q26.3	Cingulo-Opercular<=>Cingulo-Opercular
R_p24pr	L_33pr_R_p24pr	rs71481917	10	134297801	8.56e-14	10q26.3	Cingulo-Opercular<=>Cingulo-Opercular
R_p24pr	L_a24pr_R_p24pr	rs71481917	10	134297801	5.51e-17	10q26.3	Cingulo-Opercular<=>Cingulo-Opercular
R_p24pr	L_FOP1_R_p24pr	rs71481917	10	134297801	3.07e-15	10q26.3	Cingulo-Opercular<=>Cingulo-Opercular
R_p24pr	L_PoI1_R_p24pr	rs71481917	10	134297801	2.71e-14	10q26.3	Cingulo-Opercular<=>Cingulo-Opercular
R_p24pr	R_5mv_R_p24pr	rs71481917	10	134297801	1.52e-16	10q26.3	Cingulo-Opercular<=>Cingulo-Opercular
R_a24pr	L_p24pr_R_a24pr	rs71481917	10	134297801	1.39e-12	10q26.3	Cingulo-Opercular<=>Cingulo-Opercular
R_a24pr	R_p24pr_R_a24pr	rs71481917	10	134297801	1.13e-17	10q26.3	Cingulo-Opercular<=>Cingulo-Opercular
R_PFcm	R_p24pr_R_PFcm	rs71481917	10	134297801	9.74e-16	10q26.3	Cingulo-Opercular<=>Cingulo-Opercular
R_MI	L_33pr_R_MI	rs71481917	10	134297801	2.02e-13	10q26.3	Cingulo-Opercular<=>Cingulo-Opercular
R_MI	L_FOP1_R_MI	rs71481917	10	134297801	1.58e-14	10q26.3	Cingulo-Opercular<=>Cingulo-Opercular
R_FOP1	L_p24pr_R_FOP1	rs71481917	10	134297801	8.2e-15	10q26.3	Cingulo-Opercular<=>Cingulo-Opercular
R_FOP1	R_p24pr_R_FOP1	rs71481917	10	134297801	1.33e-19	10q26.3	Cingulo-Opercular<=>Cingulo-Opercular
R_FOP1	R_MI_R_FOP1	rs71481917	10	134297801	4.2e-14	10q26.3	Cingulo-Opercular<=>Cingulo-Opercular
R_FOP3	L_5mv_R_FOP3	rs71481917	10	134297801	8.42e-13	10q26.3	Cingulo-Opercular<=>Cingulo-Opercular
R_FOP3	L_a24pr_R_FOP3	rs71481917	10	134297801	5.63e-13	10q26.3	Cingulo-Opercular<=>Cingulo-Opercular
R_FOP3	L_FOP1_R_FOP3	rs71481917	10	134297801	3.19e-18	10q26.3	Cingulo-Opercular<=>Cingulo-Opercular
R_FOP3	R_p24pr_R_FOP3	rs71481917	10	134297801	6.4e-19	10q26.3	Cingulo-Opercular<=>Cingulo-Opercular
R_FOP3	R_a24pr_R_FOP3	rs71481917	10	134297801	1.59e-12	10q26.3	Cingulo-Opercular<=>Cingulo-Opercular
R_FOP3	R_MI_R_FOP3	rs71481917	10	134297801	7.67e-20	10q26.3	Cingulo-Opercular<=>Cingulo-Opercular
R_FOP2	L_FOP2_R_FOP2	rs71481917	10	134297801	4.76e-16	10q26.3	Somatomotor<=>Somatomotor
R_STGa	L_STGa_R_STGa	rs71481917	10	134297801	8.99e-15	10q26.3	Language<=>Language
R_PBelt	L_52_R_PBelt	rs71481917	10	134297801	2.91e-17	10q26.3	Auditory<=>Auditory
R_PBelt	R_A1_R_PBelt	rs71481917	10	134297801	3.65e-19	10q26.3	Auditory<=>Auditory
R_PoI1	R_p24pr_R_PoI1	rs71481917	10	134297801	2.49e-13	10q26.3	Cingulo-Opercular<=>Cingulo-Opercular
R_MBelt	L_52_R_MBelt	rs71481917	10	134297801	1.19e-13	10q26.3	Auditory<=>Auditory
R_MBelt	R_A1_R_MBelt	rs71481917	10	134297801	1.33e-18	10q26.3	Auditory<=>Auditory
R_MBelt	R_PBelt_R_MBelt	rs71481917	10	134297801	1.91e-18	10q26.3	Auditory<=>Auditory
R_LBelt	L_MBelt_R_LBelt	rs71481917	10	134297801	1.64e-20	10q26.3	Auditory<=>Auditory
R_A4	R_MBelt_R_A4	rs71481917	10	134297801	5.23e-14	10q26.3	Auditory<=>Auditory
L_A1	L_A1_L_RI	rs11819412	10	134297803	6.75e-17	10q26.3	Auditory<=>Auditory
L_MI	L_MI_L_FOP3	rs11819412	10	134297803	6.09e-20	10q26.3	Cingulo-Opercular<=>Cingulo-Opercular
L_RI	L_RI_L_PBelt	rs11819412	10	134297803	1.23e-13	10q26.3	Auditory<=>Auditory
L_RI	L_RI_L_MBelt	rs11819412	10	134297803	1.14e-14	10q26.3	Auditory<=>Auditory
L_RSC	L_RSC_R_RSC	rs11819412	10	134297803	3.18e-24	10q26.3	Frontoparietal<=>Frontoparietal
L_24dd	L_24dd_R_6mp	rs11819412	10	134297803	4.75e-13	10q26.3	Somatomotor<=>Somatomotor
L_p24pr	L_p24pr_R_MI	rs11819412	10	134297803	1.33e-12	10q26.3	Cingulo-Opercular<=>Cingulo-Opercular
L_p24pr	L_p24pr_R_FOP3	rs11819412	10	134297803	2.1e-15	10q26.3	Cingulo-Opercular<=>Cingulo-Opercular
L_MI	L_MI_R_FOP3	rs11819412	10	134297803	1.82e-14	10q26.3	Cingulo-Opercular<=>Cingulo-Opercular
L_RI	L_RI_R_PBelt	rs11819412	10	134297803	1.59e-15	10q26.3	Auditory<=>Auditory
R_PoI2	R_PoI2_R_PoI1	rs11819412	10	134297803	5.63e-15	10q26.3	Cingulo-Opercular<=>Cingulo-Opercular
L_RI	L_RI_R_LBelt	rs11819412	10	134297803	8.67e-17	10q26.3	Auditory<=>Auditory
L_RI	L_A1_L_RI	rs11819412	10	134297803	6.75e-17	10q26.3	Auditory<=>Auditory
L_FOP3	L_MI_L_FOP3	rs11819412	10	134297803	6.09e-20	10q26.3	Cingulo-Opercular<=>Cingulo-Opercular
L_PBelt	L_RI_L_PBelt	rs11819412	10	134297803	1.23e-13	10q26.3	Auditory<=>Auditory
L_MBelt	L_RI_L_MBelt	rs11819412	10	134297803	1.14e-14	10q26.3	Auditory<=>Auditory
R_RSC	L_RSC_R_RSC	rs11819412	10	134297803	3.18e-24	10q26.3	Frontoparietal<=>Frontoparietal
R_6mp	L_24dd_R_6mp	rs11819412	10	134297803	4.75e-13	10q26.3	Somatomotor<=>Somatomotor
R_MI	L_p24pr_R_MI	rs11819412	10	134297803	1.33e-12	10q26.3	Cingulo-Opercular<=>Cingulo-Opercular
R_FOP3	L_p24pr_R_FOP3	rs11819412	10	134297803	2.1e-15	10q26.3	Cingulo-Opercular<=>Cingulo-Opercular
R_FOP3	L_MI_R_FOP3	rs11819412	10	134297803	1.82e-14	10q26.3	Cingulo-Opercular<=>Cingulo-Opercular
R_PBelt	L_RI_R_PBelt	rs11819412	10	134297803	1.59e-15	10q26.3	Auditory<=>Auditory
R_PoI1	R_PoI2_R_PoI1	rs11819412	10	134297803	5.63e-15	10q26.3	Cingulo-Opercular<=>Cingulo-Opercular
R_LBelt	L_RI_R_LBelt	rs11819412	10	134297803	8.67e-17	10q26.3	Auditory<=>Auditory
L_p24pr	L_p24pr_L_FOP3	rs67221163	10	134297909	1.23e-14	10q26.3	Cingulo-Opercular<=>Cingulo-Opercular
L_PoI2	L_PoI2_L_FOP3	rs67221163	10	134297909	1.08e-21	10q26.3	Cingulo-Opercular<=>Cingulo-Opercular
L_FOP4	L_FOP4_L_FOP3	rs67221163	10	134297909	4.39e-17	10q26.3	Cingulo-Opercular<=>Cingulo-Opercular
L_p24pr	L_p24pr_L_PoI1	rs67221163	10	134297909	1.98e-13	10q26.3	Cingulo-Opercular<=>Cingulo-Opercular
R_FOP4	R_FOP4_R_FOP1	rs67221163	10	134297909	3.56e-17	10q26.3	Cingulo-Opercular<=>Cingulo-Opercular
L_FOP3	L_p24pr_L_FOP3	rs67221163	10	134297909	1.23e-14	10q26.3	Cingulo-Opercular<=>Cingulo-Opercular
L_FOP3	L_PoI2_L_FOP3	rs67221163	10	134297909	1.08e-21	10q26.3	Cingulo-Opercular<=>Cingulo-Opercular
L_FOP3	L_FOP4_L_FOP3	rs67221163	10	134297909	4.39e-17	10q26.3	Cingulo-Opercular<=>Cingulo-Opercular
L_PoI1	L_p24pr_L_PoI1	rs67221163	10	134297909	1.98e-13	10q26.3	Cingulo-Opercular<=>Cingulo-Opercular
R_FOP1	R_FOP4_R_FOP1	rs67221163	10	134297909	3.56e-17	10q26.3	Cingulo-Opercular<=>Cingulo-Opercular
L_FOP4	L_FOP4_R_p24pr	rs11814088	10	134298002	4.19e-13	10q26.3	Cingulo-Opercular<=>Cingulo-Opercular
L_FOP4	L_FOP4_R_a24pr	rs11814088	10	134298002	6.93e-13	10q26.3	Cingulo-Opercular<=>Cingulo-Opercular
L_p24pr	L_p24pr_R_FOP4	rs11814088	10	134298002	3.41e-13	10q26.3	Cingulo-Opercular<=>Cingulo-Opercular
L_a24pr	L_a24pr_R_FOP4	rs11814088	10	134298002	6.21e-14	10q26.3	Cingulo-Opercular<=>Cingulo-Opercular
L_FOP4	L_FOP4_R_FOP4	rs11814088	10	134298002	1.04e-22	10q26.3	Cingulo-Opercular<=>Cingulo-Opercular
R_p24pr	L_FOP4_R_p24pr	rs11814088	10	134298002	4.19e-13	10q26.3	Cingulo-Opercular<=>Cingulo-Opercular
R_a24pr	L_FOP4_R_a24pr	rs11814088	10	134298002	6.93e-13	10q26.3	Cingulo-Opercular<=>Cingulo-Opercular
R_FOP4	L_p24pr_R_FOP4	rs11814088	10	134298002	3.41e-13	10q26.3	Cingulo-Opercular<=>Cingulo-Opercular
R_FOP4	L_a24pr_R_FOP4	rs11814088	10	134298002	6.21e-14	10q26.3	Cingulo-Opercular<=>Cingulo-Opercular
R_FOP4	L_FOP4_R_FOP4	rs11814088	10	134298002	1.04e-22	10q26.3	Cingulo-Opercular<=>Cingulo-Opercular
L_EC	L_EC_L_PreS	rs4880259	10	134298687	2.48e-12	10q26.3	Default<=>Default
L_EC	L_EC_L_H	rs4880259	10	134298687	1.22e-14	10q26.3	Default<=>Default
L_PreS	L_PreS_L_PHA1	rs4880259	10	134298687	1.11e-15	10q26.3	Default<=>Default
L_PreS	L_PreS_L_PHA2	rs4880259	10	134298687	6.49e-14	10q26.3	Default<=>Default
L_TE1a	L_TE1a_L_STSva	rs4880259	10	134298687	1.23e-13	10q26.3	Default<=>Default
L_A1	L_A1_R_A1	rs4880259	10	134298687	1.08e-19	10q26.3	Auditory<=>Auditory
L_LBelt	L_LBelt_R_A1	rs4880259	10	134298687	1.12e-17	10q26.3	Auditory<=>Auditory
L_5mv	L_5mv_R_5mv	rs4880259	10	134298687	2.1e-15	10q26.3	Cingulo-Opercular<=>Cingulo-Opercular
R_5mv	R_5mv_R_23c	rs4880259	10	134298687	3.12e-21	10q26.3	Cingulo-Opercular<=>Cingulo-Opercular
R_p24pr	R_p24pr_R_MI	rs4880259	10	134298687	3.53e-15	10q26.3	Cingulo-Opercular<=>Cingulo-Opercular
L_PreS	L_PreS_R_H	rs4880259	10	134298687	2.1e-19	10q26.3	Default<=>Default
L_A1	L_A1_R_PBelt	rs4880259	10	134298687	2.7e-17	10q26.3	Auditory<=>Auditory
L_PeEc	L_PeEc_R_TF	rs4880259	10	134298687	1.4e-12	10q26.3	Ventral-Multimodal<=>Ventral-Multimodal
L_TF	L_TF_R_TF	rs4880259	10	134298687	1.26e-13	10q26.3	Ventral-Multimodal<=>Ventral-Multimodal
L_52	L_52_R_LBelt	rs4880259	10	134298687	1.65e-17	10q26.3	Auditory<=>Auditory
L_LBelt	L_LBelt_R_LBelt	rs4880259	10	134298687	1.67e-18	10q26.3	Auditory<=>Auditory
R_A1	R_A1_R_LBelt	rs4880259	10	134298687	7.45e-16	10q26.3	Auditory<=>Auditory
R_52	R_52_R_LBelt	rs4880259	10	134298687	3e-13	10q26.3	Auditory<=>Auditory
L_PreS	L_EC_L_PreS	rs4880259	10	134298687	2.48e-12	10q26.3	Default<=>Default
L_H	L_EC_L_H	rs4880259	10	134298687	1.22e-14	10q26.3	Default<=>Default
L_PHA1	L_PreS_L_PHA1	rs4880259	10	134298687	1.11e-15	10q26.3	Default<=>Default
L_PHA2	L_PreS_L_PHA2	rs4880259	10	134298687	6.49e-14	10q26.3	Default<=>Default
L_STSva	L_TE1a_L_STSva	rs4880259	10	134298687	1.23e-13	10q26.3	Default<=>Default
R_A1	L_A1_R_A1	rs4880259	10	134298687	1.08e-19	10q26.3	Auditory<=>Auditory
R_A1	L_LBelt_R_A1	rs4880259	10	134298687	1.12e-17	10q26.3	Auditory<=>Auditory
R_5mv	L_5mv_R_5mv	rs4880259	10	134298687	2.1e-15	10q26.3	Cingulo-Opercular<=>Cingulo-Opercular
R_23c	R_5mv_R_23c	rs4880259	10	134298687	3.12e-21	10q26.3	Cingulo-Opercular<=>Cingulo-Opercular
R_MI	R_p24pr_R_MI	rs4880259	10	134298687	3.53e-15	10q26.3	Cingulo-Opercular<=>Cingulo-Opercular
R_H	L_PreS_R_H	rs4880259	10	134298687	2.1e-19	10q26.3	Default<=>Default
R_PBelt	L_A1_R_PBelt	rs4880259	10	134298687	2.7e-17	10q26.3	Auditory<=>Auditory
R_TF	L_PeEc_R_TF	rs4880259	10	134298687	1.4e-12	10q26.3	Ventral-Multimodal<=>Ventral-Multimodal
R_TF	L_TF_R_TF	rs4880259	10	134298687	1.26e-13	10q26.3	Ventral-Multimodal<=>Ventral-Multimodal
R_LBelt	L_52_R_LBelt	rs4880259	10	134298687	1.65e-17	10q26.3	Auditory<=>Auditory
R_LBelt	L_LBelt_R_LBelt	rs4880259	10	134298687	1.67e-18	10q26.3	Auditory<=>Auditory
R_LBelt	R_A1_R_LBelt	rs4880259	10	134298687	7.45e-16	10q26.3	Auditory<=>Auditory
R_LBelt	R_52_R_LBelt	rs4880259	10	134298687	3e-13	10q26.3	Auditory<=>Auditory
L_PoI2	L_PoI2_R_FOP3	rs200898494	10	134299394	3.24e-15	10q26.3	Cingulo-Opercular<=>Cingulo-Opercular
R_FOP3	L_PoI2_R_FOP3	rs200898494	10	134299394	3.24e-15	10q26.3	Cingulo-Opercular<=>Cingulo-Opercular
L_TGd	L_TGd_L_TE1a	rs4309079	10	134300091	1.18e-12	10q26.3	Default<=>Default
L_TE1a	L_TGd_L_TE1a	rs4309079	10	134300091	1.18e-12	10q26.3	Default<=>Default
L_24dv	L_24dv_R_24dd	rs7903563	10	134300816	3.1e-18	10q26.3	Somatomotor<=>Somatomotor
L_p32pr	L_p32pr_R_SCEF	rs7903563	10	134300816	1.51e-12	10q26.3	Cingulo-Opercular<=>Cingulo-Opercular
L_24dv	L_24dv_R_6mp	rs7903563	10	134300816	5.43e-21	10q26.3	Somatomotor<=>Somatomotor
L_6mp	L_6mp_R_6mp	rs7903563	10	134300816	1.09e-15	10q26.3	Somatomotor<=>Somatomotor
L_Pir	L_Pir_R_AAIC	rs7903563	10	134300816	2.73e-12	10q26.3	Orbito-Affective<=>Orbito-Affective
R_PeEc	R_PeEc_R_TF	rs7903563	10	134300816	4.35e-14	10q26.3	Ventral-Multimodal<=>Ventral-Multimodal
L_RI	L_RI_R_MBelt	rs7903563	10	134300816	9.83e-16	10q26.3	Auditory<=>Auditory
R_24dd	L_24dv_R_24dd	rs7903563	10	134300816	3.1e-18	10q26.3	Somatomotor<=>Somatomotor
R_SCEF	L_p32pr_R_SCEF	rs7903563	10	134300816	1.51e-12	10q26.3	Cingulo-Opercular<=>Cingulo-Opercular
R_6mp	L_24dv_R_6mp	rs7903563	10	134300816	5.43e-21	10q26.3	Somatomotor<=>Somatomotor
R_6mp	L_6mp_R_6mp	rs7903563	10	134300816	1.09e-15	10q26.3	Somatomotor<=>Somatomotor
R_AAIC	L_Pir_R_AAIC	rs7903563	10	134300816	2.73e-12	10q26.3	Orbito-Affective<=>Orbito-Affective
R_TF	R_PeEc_R_TF	rs7903563	10	134300816	4.35e-14	10q26.3	Ventral-Multimodal<=>Ventral-Multimodal
R_MBelt	L_RI_R_MBelt	rs7903563	10	134300816	9.83e-16	10q26.3	Auditory<=>Auditory
L_24dv	L_24dv_L_6mp	rs7080018	10	134301505	1.69e-14	10q26.3	Somatomotor<=>Somatomotor
L_52	L_52_L_RI	rs7080018	10	134301505	2.27e-17	10q26.3	Auditory<=>Auditory
L_PreS	L_PreS_L_H	rs7080018	10	134301505	6.07e-19	10q26.3	Default<=>Default
L_RI	L_RI_R_A1	rs7080018	10	134301505	1.13e-18	10q26.3	Auditory<=>Auditory
R_a24	R_a24_R_10r	rs7080018	10	134301505	3.45e-13	10q26.3	Default<=>Default
L_PoI2	L_PoI2_R_PoI2	rs7080018	10	134301505	1.76e-27	10q26.3	Cingulo-Opercular<=>Cingulo-Opercular
L_PoI1	L_PoI1_R_PoI2	rs7080018	10	134301505	2.45e-21	10q26.3	Cingulo-Opercular<=>Cingulo-Opercular
L_PoI2	L_PoI2_R_MI	rs7080018	10	134301505	1.35e-19	10q26.3	Cingulo-Opercular<=>Cingulo-Opercular
R_PoI2	R_PoI2_R_MI	rs7080018	10	134301505	1.48e-18	10q26.3	Cingulo-Opercular<=>Cingulo-Opercular
L_AAIC	L_AAIC_R_AAIC	rs7080018	10	134301505	1.08e-22	10q26.3	Orbito-Affective<=>Orbito-Affective
R_PFcm	R_PFcm_R_FOP1	rs7080018	10	134301505	1.06e-15	10q26.3	Cingulo-Opercular<=>Cingulo-Opercular
R_PoI2	R_PoI2_R_FOP1	rs7080018	10	134301505	2.4e-12	10q26.3	Cingulo-Opercular<=>Cingulo-Opercular
L_PoI1	L_PoI1_R_FOP3	rs7080018	10	134301505	5.72e-14	10q26.3	Cingulo-Opercular<=>Cingulo-Opercular
R_PoI2	R_PoI2_R_FOP3	rs7080018	10	134301505	4.38e-18	10q26.3	Cingulo-Opercular<=>Cingulo-Opercular
L_H	L_H_R_H	rs7080018	10	134301505	2.89e-21	10q26.3	Default<=>Default
R_PreS	R_PreS_R_H	rs7080018	10	134301505	1.37e-14	10q26.3	Default<=>Default
L_PHA1	L_PHA1_R_PHA1	rs7080018	10	134301505	3.45e-15	10q26.3	Default<=>Default
L_PHA3	L_PHA3_R_PHA3	rs7080018	10	134301505	2.38e-17	10q26.3	Dorsal-Attention<=>Dorsal-Attention
L_TGd	L_TGd_R_TGd	rs7080018	10	134301505	3.14e-15	10q26.3	Default<=>Default
L_H	L_H_R_PHA2	rs7080018	10	134301505	9.05e-13	10q26.3	Default<=>Default
R_PHA1	R_PHA1_R_PHA2	rs7080018	10	134301505	7.29e-20	10q26.3	Default<=>Default
L_6mp	L_24dv_L_6mp	rs7080018	10	134301505	1.69e-14	10q26.3	Somatomotor<=>Somatomotor
L_RI	L_52_L_RI	rs7080018	10	134301505	2.27e-17	10q26.3	Auditory<=>Auditory
L_H	L_PreS_L_H	rs7080018	10	134301505	6.07e-19	10q26.3	Default<=>Default
R_A1	L_RI_R_A1	rs7080018	10	134301505	1.13e-18	10q26.3	Auditory<=>Auditory
R_10r	R_a24_R_10r	rs7080018	10	134301505	3.45e-13	10q26.3	Default<=>Default
R_PoI2	L_PoI2_R_PoI2	rs7080018	10	134301505	1.76e-27	10q26.3	Cingulo-Opercular<=>Cingulo-Opercular
R_PoI2	L_PoI1_R_PoI2	rs7080018	10	134301505	2.45e-21	10q26.3	Cingulo-Opercular<=>Cingulo-Opercular
R_MI	L_PoI2_R_MI	rs7080018	10	134301505	1.35e-19	10q26.3	Cingulo-Opercular<=>Cingulo-Opercular
R_MI	R_PoI2_R_MI	rs7080018	10	134301505	1.48e-18	10q26.3	Cingulo-Opercular<=>Cingulo-Opercular
R_AAIC	L_AAIC_R_AAIC	rs7080018	10	134301505	1.08e-22	10q26.3	Orbito-Affective<=>Orbito-Affective
R_FOP1	R_PFcm_R_FOP1	rs7080018	10	134301505	1.06e-15	10q26.3	Cingulo-Opercular<=>Cingulo-Opercular
R_FOP1	R_PoI2_R_FOP1	rs7080018	10	134301505	2.4e-12	10q26.3	Cingulo-Opercular<=>Cingulo-Opercular
R_FOP3	L_PoI1_R_FOP3	rs7080018	10	134301505	5.72e-14	10q26.3	Cingulo-Opercular<=>Cingulo-Opercular
R_FOP3	R_PoI2_R_FOP3	rs7080018	10	134301505	4.38e-18	10q26.3	Cingulo-Opercular<=>Cingulo-Opercular
R_H	L_H_R_H	rs7080018	10	134301505	2.89e-21	10q26.3	Default<=>Default
R_H	R_PreS_R_H	rs7080018	10	134301505	1.37e-14	10q26.3	Default<=>Default
R_PHA1	L_PHA1_R_PHA1	rs7080018	10	134301505	3.45e-15	10q26.3	Default<=>Default
R_PHA3	L_PHA3_R_PHA3	rs7080018	10	134301505	2.38e-17	10q26.3	Dorsal-Attention<=>Dorsal-Attention
R_TGd	L_TGd_R_TGd	rs7080018	10	134301505	3.14e-15	10q26.3	Default<=>Default
R_PHA2	L_H_R_PHA2	rs7080018	10	134301505	9.05e-13	10q26.3	Default<=>Default
R_PHA2	R_PHA1_R_PHA2	rs7080018	10	134301505	7.29e-20	10q26.3	Default<=>Default
L_PoI2	L_PoI2_L_MI	rs7096828	10	134301541	1.07e-19	10q26.3	Cingulo-Opercular<=>Cingulo-Opercular
L_PHA1	L_PHA1_R_PHA2	rs7096828	10	134301541	2.5e-13	10q26.3	Default<=>Default
L_MI	L_PoI2_L_MI	rs7096828	10	134301541	1.07e-19	10q26.3	Cingulo-Opercular<=>Cingulo-Opercular
R_PHA2	L_PHA1_R_PHA2	rs7096828	10	134301541	2.5e-13	10q26.3	Default<=>Default
L_MI	L_MI_R_MI	rs4497325	10	134302745	6.92e-22	10q26.3	Cingulo-Opercular<=>Cingulo-Opercular
R_MI	L_MI_R_MI	rs4497325	10	134302745	6.92e-22	10q26.3	Cingulo-Opercular<=>Cingulo-Opercular
L_a24	L_a24_L_PreS	10:134303087_AG_A	10	134303087	9.38e-13	10q26.3	Default<=>Default
L_PHA1	L_PHA1_L_PHA2	10:134303087_AG_A	10	134303087	7.48e-14	10q26.3	Default<=>Default
L_A1	L_A1_R_52	10:134303087_AG_A	10	134303087	7.28e-15	10q26.3	Auditory<=>Auditory
L_PreS	L_PreS_R_PreS	10:134303087_AG_A	10	134303087	4.04e-23	10q26.3	Default<=>Default
L_H	L_H_R_PreS	10:134303087_AG_A	10	134303087	2.59e-16	10q26.3	Default<=>Default
R_EC	R_EC_R_PreS	10:134303087_AG_A	10	134303087	2.12e-15	10q26.3	Default<=>Default
L_10v	L_10v_R_s32	10:134303087_AG_A	10	134303087	2.8e-16	10q26.3	Default<=>Default
L_EC	L_EC_R_s32	10:134303087_AG_A	10	134303087	8.78e-14	10q26.3	Default<=>Default
L_H	L_H_R_s32	10:134303087_AG_A	10	134303087	1.01e-16	10q26.3	Default<=>Default
R_10v	R_10v_R_s32	10:134303087_AG_A	10	134303087	4.52e-17	10q26.3	Default<=>Default
L_PreS	L_a24_L_PreS	10:134303087_AG_A	10	134303087	9.38e-13	10q26.3	Default<=>Default
L_PHA2	L_PHA1_L_PHA2	10:134303087_AG_A	10	134303087	7.48e-14	10q26.3	Default<=>Default
R_52	L_A1_R_52	10:134303087_AG_A	10	134303087	7.28e-15	10q26.3	Auditory<=>Auditory
R_PreS	L_PreS_R_PreS	10:134303087_AG_A	10	134303087	4.04e-23	10q26.3	Default<=>Default
R_PreS	L_H_R_PreS	10:134303087_AG_A	10	134303087	2.59e-16	10q26.3	Default<=>Default
R_PreS	R_EC_R_PreS	10:134303087_AG_A	10	134303087	2.12e-15	10q26.3	Default<=>Default
R_s32	L_10v_R_s32	10:134303087_AG_A	10	134303087	2.8e-16	10q26.3	Default<=>Default
R_s32	L_EC_R_s32	10:134303087_AG_A	10	134303087	8.78e-14	10q26.3	Default<=>Default
R_s32	L_H_R_s32	10:134303087_AG_A	10	134303087	1.01e-16	10q26.3	Default<=>Default
R_s32	R_10v_R_s32	10:134303087_AG_A	10	134303087	4.52e-17	10q26.3	Default<=>Default
L_FOP4	L_FOP4_R_SCEF	rs11146398	10	134303274	4.94e-13	10q26.3	Cingulo-Opercular<=>Cingulo-Opercular
L_PHA2	L_PHA2_R_PHA2	rs11146398	10	134303274	1.7e-18	10q26.3	Default<=>Default
R_SCEF	L_FOP4_R_SCEF	rs11146398	10	134303274	4.94e-13	10q26.3	Cingulo-Opercular<=>Cingulo-Opercular
R_PHA2	L_PHA2_R_PHA2	rs11146398	10	134303274	1.7e-18	10q26.3	Default<=>Default
L_MI	L_MI_R_PoI2	rs7093232	10	134303666	2e-18	10q26.3	Cingulo-Opercular<=>Cingulo-Opercular
L_PHA2	L_PHA2_R_PHA1	rs7093232	10	134303666	3.19e-15	10q26.3	Default<=>Default
L_VMV2	L_VMV2_R_VMV2	rs7093232	10	134303666	2.25e-12	10q26.3	Visual2<=>Visual2
R_PoI2	L_MI_R_PoI2	rs7093232	10	134303666	2e-18	10q26.3	Cingulo-Opercular<=>Cingulo-Opercular
R_PHA1	L_PHA2_R_PHA1	rs7093232	10	134303666	3.19e-15	10q26.3	Default<=>Default
R_VMV2	L_VMV2_R_VMV2	rs7093232	10	134303666	2.25e-12	10q26.3	Visual2<=>Visual2
L_VMV3	L_VMV3_L_VMV2	rs71503745	10	134304757	3.07e-14	10q26.3	Visual2<=>Visual2
L_VMV2	L_VMV3_L_VMV2	rs71503745	10	134304757	3.07e-14	10q26.3	Visual2<=>Visual2
L_25	L_25_R_s32	rs71503746	10	134304802	3.55e-13	10q26.3	Default<=>Default
R_H	R_H_R_s32	rs71503746	10	134304802	6.5e-13	10q26.3	Default<=>Default
L_PoI2	L_PoI2_R_PoI1	rs71503746	10	134304802	6.37e-18	10q26.3	Cingulo-Opercular<=>Cingulo-Opercular
R_s32	L_25_R_s32	rs71503746	10	134304802	3.55e-13	10q26.3	Default<=>Default
R_s32	R_H_R_s32	rs71503746	10	134304802	6.5e-13	10q26.3	Default<=>Default
R_PoI1	L_PoI2_R_PoI1	rs71503746	10	134304802	6.37e-18	10q26.3	Cingulo-Opercular<=>Cingulo-Opercular
R_p32	R_p32_R_10r	rs139032047	10	134304807	1.73e-12	10q26.3	Default<=>Default
L_AVI	L_AVI_R_AVI	rs139032047	10	134304807	8.46e-16	10q26.3	Frontoparietal<=>Frontoparietal
R_10r	R_p32_R_10r	rs139032047	10	134304807	1.73e-12	10q26.3	Default<=>Default
R_AVI	L_AVI_R_AVI	rs139032047	10	134304807	8.46e-16	10q26.3	Frontoparietal<=>Frontoparietal
L_TA2	L_TA2_L_PBelt	rs7894289	10	134305663	5.04e-14	10q26.3	Auditory<=>Auditory
R_23c	R_23c_R_FOP4	rs7894289	10	134305663	1.91e-14	10q26.3	Cingulo-Opercular<=>Cingulo-Opercular
L_23c	L_23c_R_PoI1	rs7894289	10	134305663	1.35e-12	10q26.3	Cingulo-Opercular<=>Cingulo-Opercular
L_p24pr	L_p24pr_R_PoI1	rs7894289	10	134305663	1.08e-13	10q26.3	Cingulo-Opercular<=>Cingulo-Opercular
L_33pr	L_33pr_R_PoI1	rs7894289	10	134305663	1.92e-13	10q26.3	Cingulo-Opercular<=>Cingulo-Opercular
L_FOP1	L_FOP1_R_PoI1	rs7894289	10	134305663	4.79e-13	10q26.3	Cingulo-Opercular<=>Cingulo-Opercular
R_PFcm	R_PFcm_R_PoI1	rs7894289	10	134305663	2.2e-15	10q26.3	Cingulo-Opercular<=>Cingulo-Opercular
R_FOP1	R_FOP1_R_PoI1	rs7894289	10	134305663	1.02e-14	10q26.3	Cingulo-Opercular<=>Cingulo-Opercular
L_MBelt	L_MBelt_R_MBelt	rs7894289	10	134305663	6.55e-20	10q26.3	Auditory<=>Auditory
L_PBelt	L_TA2_L_PBelt	rs7894289	10	134305663	5.04e-14	10q26.3	Auditory<=>Auditory
R_FOP4	R_23c_R_FOP4	rs7894289	10	134305663	1.91e-14	10q26.3	Cingulo-Opercular<=>Cingulo-Opercular
R_PoI1	L_23c_R_PoI1	rs7894289	10	134305663	1.35e-12	10q26.3	Cingulo-Opercular<=>Cingulo-Opercular
R_PoI1	L_p24pr_R_PoI1	rs7894289	10	134305663	1.08e-13	10q26.3	Cingulo-Opercular<=>Cingulo-Opercular
R_PoI1	L_33pr_R_PoI1	rs7894289	10	134305663	1.92e-13	10q26.3	Cingulo-Opercular<=>Cingulo-Opercular
R_PoI1	L_FOP1_R_PoI1	rs7894289	10	134305663	4.79e-13	10q26.3	Cingulo-Opercular<=>Cingulo-Opercular
R_PoI1	R_PFcm_R_PoI1	rs7894289	10	134305663	2.2e-15	10q26.3	Cingulo-Opercular<=>Cingulo-Opercular
R_PoI1	R_FOP1_R_PoI1	rs7894289	10	134305663	1.02e-14	10q26.3	Cingulo-Opercular<=>Cingulo-Opercular
R_MBelt	L_MBelt_R_MBelt	rs7894289	10	134305663	6.55e-20	10q26.3	Auditory<=>Auditory
L_MI	L_MI_L_PoI1	rs7917077	10	134305875	1.97e-16	10q26.3	Cingulo-Opercular<=>Cingulo-Opercular
L_PoI1	L_PoI1_R_PFcm	rs7917077	10	134305875	8.73e-13	10q26.3	Cingulo-Opercular<=>Cingulo-Opercular
L_FOP3	L_FOP3_R_PoI2	rs7917077	10	134305875	6.5e-20	10q26.3	Cingulo-Opercular<=>Cingulo-Opercular
L_23c	L_23c_R_FOP4	rs7917077	10	134305875	1.24e-13	10q26.3	Cingulo-Opercular<=>Cingulo-Opercular
L_FOP4	L_FOP4_R_MI	rs7917077	10	134305875	6.98e-18	10q26.3	Cingulo-Opercular<=>Cingulo-Opercular
L_PoI1	L_PoI1_R_MI	rs7917077	10	134305875	1.14e-18	10q26.3	Cingulo-Opercular<=>Cingulo-Opercular
L_MI	L_MI_R_PoI1	rs7917077	10	134305875	2.29e-12	10q26.3	Cingulo-Opercular<=>Cingulo-Opercular
R_FOP4	R_FOP4_R_PoI1	rs7917077	10	134305875	3.92e-13	10q26.3	Cingulo-Opercular<=>Cingulo-Opercular
R_MI	R_MI_R_PoI1	rs7917077	10	134305875	1.11e-15	10q26.3	Cingulo-Opercular<=>Cingulo-Opercular
L_PoI1	L_MI_L_PoI1	rs7917077	10	134305875	1.97e-16	10q26.3	Cingulo-Opercular<=>Cingulo-Opercular
R_PFcm	L_PoI1_R_PFcm	rs7917077	10	134305875	8.73e-13	10q26.3	Cingulo-Opercular<=>Cingulo-Opercular
R_PoI2	L_FOP3_R_PoI2	rs7917077	10	134305875	6.5e-20	10q26.3	Cingulo-Opercular<=>Cingulo-Opercular
R_FOP4	L_23c_R_FOP4	rs7917077	10	134305875	1.24e-13	10q26.3	Cingulo-Opercular<=>Cingulo-Opercular
R_MI	L_FOP4_R_MI	rs7917077	10	134305875	6.98e-18	10q26.3	Cingulo-Opercular<=>Cingulo-Opercular
R_MI	L_PoI1_R_MI	rs7917077	10	134305875	1.14e-18	10q26.3	Cingulo-Opercular<=>Cingulo-Opercular
R_PoI1	L_MI_R_PoI1	rs7917077	10	134305875	2.29e-12	10q26.3	Cingulo-Opercular<=>Cingulo-Opercular
R_PoI1	R_FOP4_R_PoI1	rs7917077	10	134305875	3.92e-13	10q26.3	Cingulo-Opercular<=>Cingulo-Opercular
R_PoI1	R_MI_R_PoI1	rs7917077	10	134305875	1.11e-15	10q26.3	Cingulo-Opercular<=>Cingulo-Opercular
L_a24	L_a24_L_p32	rs7917322	10	134306694	1.4e-13	10q26.3	Default<=>Default
L_A1	L_A1_L_52	rs7917322	10	134306694	4.21e-17	10q26.3	Auditory<=>Auditory
L_52	L_52_L_LBelt	rs7917322	10	134306694	1.82e-14	10q26.3	Auditory<=>Auditory
L_5mv	L_5mv_R_23c	rs7917322	10	134306694	1.76e-14	10q26.3	Cingulo-Opercular<=>Cingulo-Opercular
L_23c	L_23c_R_23c	rs7917322	10	134306694	5.79e-15	10q26.3	Cingulo-Opercular<=>Cingulo-Opercular
R_a24pr	R_a24pr_R_MI	rs7917322	10	134306694	5.2e-13	10q26.3	Cingulo-Opercular<=>Cingulo-Opercular
L_PreS	L_PreS_R_PHA1	rs7917322	10	134306694	8.09e-13	10q26.3	Default<=>Default
L_PoI1	L_PoI1_R_PoI1	rs7917322	10	134306694	6.1e-21	10q26.3	Cingulo-Opercular<=>Cingulo-Opercular
R_a24pr	R_a24pr_R_PoI1	rs7917322	10	134306694	3.38e-13	10q26.3	Cingulo-Opercular<=>Cingulo-Opercular
R_FOP3	R_FOP3_R_PoI1	rs7917322	10	134306694	8.37e-15	10q26.3	Cingulo-Opercular<=>Cingulo-Opercular
L_52	L_52_R_A4	rs7917322	10	134306694	6.2e-15	10q26.3	Auditory<=>Auditory
L_p32	L_a24_L_p32	rs7917322	10	134306694	1.4e-13	10q26.3	Default<=>Default
L_52	L_A1_L_52	rs7917322	10	134306694	4.21e-17	10q26.3	Auditory<=>Auditory
L_LBelt	L_52_L_LBelt	rs7917322	10	134306694	1.82e-14	10q26.3	Auditory<=>Auditory
R_23c	L_5mv_R_23c	rs7917322	10	134306694	1.76e-14	10q26.3	Cingulo-Opercular<=>Cingulo-Opercular
R_23c	L_23c_R_23c	rs7917322	10	134306694	5.79e-15	10q26.3	Cingulo-Opercular<=>Cingulo-Opercular
R_MI	R_a24pr_R_MI	rs7917322	10	134306694	5.2e-13	10q26.3	Cingulo-Opercular<=>Cingulo-Opercular
R_PHA1	L_PreS_R_PHA1	rs7917322	10	134306694	8.09e-13	10q26.3	Default<=>Default
R_PoI1	L_PoI1_R_PoI1	rs7917322	10	134306694	6.1e-21	10q26.3	Cingulo-Opercular<=>Cingulo-Opercular
R_PoI1	R_a24pr_R_PoI1	rs7917322	10	134306694	3.38e-13	10q26.3	Cingulo-Opercular<=>Cingulo-Opercular
R_PoI1	R_FOP3_R_PoI1	rs7917322	10	134306694	8.37e-15	10q26.3	Cingulo-Opercular<=>Cingulo-Opercular
R_A4	L_52_R_A4	rs7917322	10	134306694	6.2e-15	10q26.3	Auditory<=>Auditory
L_5mv	L_5mv_L_23c	rs35974361	10	134307547	8.07e-16	10q26.3	Cingulo-Opercular<=>Cingulo-Opercular
L_A1	L_A1_R_MBelt	rs35974361	10	134307547	1.54e-19	10q26.3	Auditory<=>Auditory
L_LBelt	L_LBelt_R_MBelt	rs35974361	10	134307547	1.08e-20	10q26.3	Auditory<=>Auditory
L_23c	L_5mv_L_23c	rs35974361	10	134307547	8.07e-16	10q26.3	Cingulo-Opercular<=>Cingulo-Opercular
R_MBelt	L_A1_R_MBelt	rs35974361	10	134307547	1.54e-19	10q26.3	Auditory<=>Auditory
R_MBelt	L_LBelt_R_MBelt	rs35974361	10	134307547	1.08e-20	10q26.3	Auditory<=>Auditory
L_s32	L_s32_R_s32	rs4501914	10	134308062	2.1e-18	10q26.3	Default<=>Default
R_s32	L_s32_R_s32	rs4501914	10	134308062	2.1e-18	10q26.3	Default<=>Default
L_24dd	L_24dd_L_24dv	rs10735665	10	134308936	9.28e-18	10q26.3	Somatomotor<=>Somatomotor
L_RI	L_RI_L_LBelt	rs10735665	10	134308936	1.44e-17	10q26.3	Auditory<=>Auditory
L_24dv	L_24dv_R_24dv	rs10735665	10	134308936	7.32e-18	10q26.3	Somatomotor<=>Somatomotor
L_6mp	L_6mp_R_24dv	rs10735665	10	134308936	5.42e-16	10q26.3	Somatomotor<=>Somatomotor
R_24dd	R_24dd_R_24dv	rs10735665	10	134308936	1.04e-14	10q26.3	Somatomotor<=>Somatomotor
L_Pir	L_Pir_R_Pir	rs10735665	10	134308936	9.25e-17	10q26.3	Orbito-Affective<=>Orbito-Affective
L_43	L_43_R_FOP3	rs10735665	10	134308936	1.99e-13	10q26.3	Cingulo-Opercular<=>Cingulo-Opercular
L_LBelt	L_LBelt_R_PBelt	rs10735665	10	134308936	1.41e-16	10q26.3	Auditory<=>Auditory
L_LBelt	L_LBelt_R_A4	rs10735665	10	134308936	2.9e-15	10q26.3	Auditory<=>Auditory
L_24dv	L_24dd_L_24dv	rs10735665	10	134308936	9.28e-18	10q26.3	Somatomotor<=>Somatomotor
L_LBelt	L_RI_L_LBelt	rs10735665	10	134308936	1.44e-17	10q26.3	Auditory<=>Auditory
R_24dv	L_24dv_R_24dv	rs10735665	10	134308936	7.32e-18	10q26.3	Somatomotor<=>Somatomotor
R_24dv	L_6mp_R_24dv	rs10735665	10	134308936	5.42e-16	10q26.3	Somatomotor<=>Somatomotor
R_24dv	R_24dd_R_24dv	rs10735665	10	134308936	1.04e-14	10q26.3	Somatomotor<=>Somatomotor
R_Pir	L_Pir_R_Pir	rs10735665	10	134308936	9.25e-17	10q26.3	Orbito-Affective<=>Orbito-Affective
R_FOP3	L_43_R_FOP3	rs10735665	10	134308936	1.99e-13	10q26.3	Cingulo-Opercular<=>Cingulo-Opercular
R_PBelt	L_LBelt_R_PBelt	rs10735665	10	134308936	1.41e-16	10q26.3	Auditory<=>Auditory
R_A4	L_LBelt_R_A4	rs10735665	10	134308936	2.9e-15	10q26.3	Auditory<=>Auditory
R_MBelt	R_MBelt_R_LBelt	rs796953214	10	134309294	1.26e-18	10q26.3	Auditory<=>Auditory
R_LBelt	R_MBelt_R_LBelt	rs796953214	10	134309294	1.26e-18	10q26.3	Auditory<=>Auditory
L_FOP4	L_FOP4_L_MI	rs4880397	10	134309321	9.78e-18	10q26.3	Cingulo-Opercular<=>Cingulo-Opercular
L_MI	L_FOP4_L_MI	rs4880397	10	134309321	9.78e-18	10q26.3	Cingulo-Opercular<=>Cingulo-Opercular
L_MBelt	L_MBelt_L_LBelt	rs7076422	10	134309970	5.46e-13	10q26.3	Auditory<=>Auditory
L_FOP3	L_FOP3_R_MI	rs7076422	10	134309970	6.16e-14	10q26.3	Cingulo-Opercular<=>Cingulo-Opercular
L_LBelt	L_MBelt_L_LBelt	rs7076422	10	134309970	5.46e-13	10q26.3	Auditory<=>Auditory
R_MI	L_FOP3_R_MI	rs7076422	10	134309970	6.16e-14	10q26.3	Cingulo-Opercular<=>Cingulo-Opercular
L_a24pr	L_a24pr_L_MI	rs7914305	10	134312761	1.49e-12	10q26.3	Cingulo-Opercular<=>Cingulo-Opercular
L_MI	L_a24pr_L_MI	rs7914305	10	134312761	1.49e-12	10q26.3	Cingulo-Opercular<=>Cingulo-Opercular
L_FOP1	L_FOP1_R_PFcm	rs11146401	10	134313336	1.02e-14	10q26.3	Cingulo-Opercular<=>Cingulo-Opercular
R_PFcm	L_FOP1_R_PFcm	rs11146401	10	134313336	1.02e-14	10q26.3	Cingulo-Opercular<=>Cingulo-Opercular
L_STGa	L_STGa_L_STSda	rs7915907	10	134316231	1.41e-13	10q26.3	Language<=>Language
L_45	L_45_L_STSdp	rs7915907	10	134316231	3.5e-14	10q26.3	Language<=>Language
L_STSda	L_STGa_L_STSda	rs7915907	10	134316231	1.41e-13	10q26.3	Language<=>Language
L_STSdp	L_45_L_STSdp	rs7915907	10	134316231	3.5e-14	10q26.3	Language<=>Language
L_PoI1	L_PoI1_R_FOP4	rs10870315	10	134316622	6.5e-14	10q26.3	Cingulo-Opercular<=>Cingulo-Opercular
R_FOP4	L_PoI1_R_FOP4	rs10870315	10	134316622	6.5e-14	10q26.3	Cingulo-Opercular<=>Cingulo-Opercular
R_p24pr	R_p24pr_R_PoI2	rs10870316	10	134321788	2.29e-14	10q26.3	Cingulo-Opercular<=>Cingulo-Opercular
R_PoI2	R_p24pr_R_PoI2	rs10870316	10	134321788	2.29e-14	10q26.3	Cingulo-Opercular<=>Cingulo-Opercular
L_a24pr	L_a24pr_L_p32pr	rs10747064	10	134322499	1.3e-15	10q26.3	Cingulo-Opercular<=>Cingulo-Opercular
L_p32pr	L_p32pr_L_FOP5	rs10747064	10	134322499	1.31e-12	10q26.3	Cingulo-Opercular<=>Cingulo-Opercular
R_24dd	R_24dd_R_6mp	rs10747064	10	134322499	1.8e-16	10q26.3	Somatomotor<=>Somatomotor
L_MBelt	L_MBelt_R_TA2	rs10747064	10	134322499	3.12e-13	10q26.3	Auditory<=>Auditory
R_p24pr	R_p24pr_R_FOP4	rs10747064	10	134322499	2.34e-14	10q26.3	Cingulo-Opercular<=>Cingulo-Opercular
L_PreS	L_PreS_R_EC	rs10747064	10	134322499	2.94e-15	10q26.3	Default<=>Default
L_FOP5	L_FOP5_R_FOP5	rs10747064	10	134322499	4.09e-14	10q26.3	Cingulo-Opercular<=>Cingulo-Opercular
L_p32pr	L_a24pr_L_p32pr	rs10747064	10	134322499	1.3e-15	10q26.3	Cingulo-Opercular<=>Cingulo-Opercular
L_FOP5	L_p32pr_L_FOP5	rs10747064	10	134322499	1.31e-12	10q26.3	Cingulo-Opercular<=>Cingulo-Opercular
R_6mp	R_24dd_R_6mp	rs10747064	10	134322499	1.8e-16	10q26.3	Somatomotor<=>Somatomotor
R_TA2	L_MBelt_R_TA2	rs10747064	10	134322499	3.12e-13	10q26.3	Auditory<=>Auditory
R_FOP4	R_p24pr_R_FOP4	rs10747064	10	134322499	2.34e-14	10q26.3	Cingulo-Opercular<=>Cingulo-Opercular
R_EC	L_PreS_R_EC	rs10747064	10	134322499	2.94e-15	10q26.3	Default<=>Default
R_FOP5	L_FOP5_R_FOP5	rs10747064	10	134322499	4.09e-14	10q26.3	Cingulo-Opercular<=>Cingulo-Opercular
L_24dd	L_24dd_L_6mp	rs10735666	10	134322595	3.4e-15	10q26.3	Somatomotor<=>Somatomotor
L_MI	L_MI_L_FOP5	rs10735666	10	134322595	1.4e-15	10q26.3	Cingulo-Opercular<=>Cingulo-Opercular
L_a24pr	L_a24pr_L_p24	rs10735666	10	134322595	1.8e-12	10q26.3	Cingulo-Opercular<=>Cingulo-Opercular
L_23c	L_23c_R_5mv	rs10735666	10	134322595	1.36e-13	10q26.3	Cingulo-Opercular<=>Cingulo-Opercular
L_p32	L_p32_R_a24	rs10735666	10	134322595	1.08e-14	10q26.3	Default<=>Default
L_MI	L_MI_R_FOP4	rs10735666	10	134322595	1.39e-14	10q26.3	Cingulo-Opercular<=>Cingulo-Opercular
R_a24pr	R_a24pr_R_FOP4	rs10735666	10	134322595	1.21e-15	10q26.3	Cingulo-Opercular<=>Cingulo-Opercular
L_p24	L_p24_R_p24	rs10735666	10	134322595	1.07e-18	10q26.3	Cingulo-Opercular<=>Cingulo-Opercular
L_6mp	L_24dd_L_6mp	rs10735666	10	134322595	3.4e-15	10q26.3	Somatomotor<=>Somatomotor
L_FOP5	L_MI_L_FOP5	rs10735666	10	134322595	1.4e-15	10q26.3	Cingulo-Opercular<=>Cingulo-Opercular
L_p24	L_a24pr_L_p24	rs10735666	10	134322595	1.8e-12	10q26.3	Cingulo-Opercular<=>Cingulo-Opercular
R_5mv	L_23c_R_5mv	rs10735666	10	134322595	1.36e-13	10q26.3	Cingulo-Opercular<=>Cingulo-Opercular
R_a24	L_p32_R_a24	rs10735666	10	134322595	1.08e-14	10q26.3	Default<=>Default
R_FOP4	L_MI_R_FOP4	rs10735666	10	134322595	1.39e-14	10q26.3	Cingulo-Opercular<=>Cingulo-Opercular
R_FOP4	R_a24pr_R_FOP4	rs10735666	10	134322595	1.21e-15	10q26.3	Cingulo-Opercular<=>Cingulo-Opercular
R_p24	L_p24_R_p24	rs10735666	10	134322595	1.07e-18	10q26.3	Cingulo-Opercular<=>Cingulo-Opercular
L_a24	L_a24_R_a24	rs11591553	10	134323564	3.2e-18	10q26.3	Default<=>Default
L_a24	L_a24_R_10r	rs11591553	10	134323564	1.8e-12	10q26.3	Default<=>Default
R_a24	L_a24_R_a24	rs11591553	10	134323564	3.2e-18	10q26.3	Default<=>Default
R_10r	L_a24_R_10r	rs11591553	10	134323564	1.8e-12	10q26.3	Default<=>Default
L_d23ab	L_d23ab_R_d23ab	rs4293055	10	134323744	1.52e-13	10q26.3	Default<=>Default
R_PFcm	R_PFcm_R_FOP3	rs4293055	10	134323744	1.37e-16	10q26.3	Cingulo-Opercular<=>Cingulo-Opercular
R_d23ab	L_d23ab_R_d23ab	rs4293055	10	134323744	1.52e-13	10q26.3	Default<=>Default
R_FOP3	R_PFcm_R_FOP3	rs4293055	10	134323744	1.37e-16	10q26.3	Cingulo-Opercular<=>Cingulo-Opercular
L_24dd	L_24dd_R_24dd	rs10781577	10	134325083	1.11e-14	10q26.3	Somatomotor<=>Somatomotor
L_24dd	L_24dd_R_24dv	rs10781577	10	134325083	1.36e-12	10q26.3	Somatomotor<=>Somatomotor
R_23c	R_23c_R_p24pr	rs10781577	10	134325083	1.31e-17	10q26.3	Cingulo-Opercular<=>Cingulo-Opercular
R_24dd	L_24dd_R_24dd	rs10781577	10	134325083	1.11e-14	10q26.3	Somatomotor<=>Somatomotor
R_24dv	L_24dd_R_24dv	rs10781577	10	134325083	1.36e-12	10q26.3	Somatomotor<=>Somatomotor
R_p24pr	R_23c_R_p24pr	rs10781577	10	134325083	1.31e-17	10q26.3	Cingulo-Opercular<=>Cingulo-Opercular
L_FOP1	L_FOP1_R_FOP1	rs11379033	10	134325396	7.15e-20	10q26.3	Cingulo-Opercular<=>Cingulo-Opercular
R_FOP1	L_FOP1_R_FOP1	rs11379033	10	134325396	7.15e-20	10q26.3	Cingulo-Opercular<=>Cingulo-Opercular
L_6mp	L_6mp_R_24dd	rs11146404	10	134326869	3.85e-14	10q26.3	Somatomotor<=>Somatomotor
R_24dv	R_24dv_R_6mp	rs11146404	10	134326869	6.8e-21	10q26.3	Somatomotor<=>Somatomotor
R_24dd	L_6mp_R_24dd	rs11146404	10	134326869	3.85e-14	10q26.3	Somatomotor<=>Somatomotor
R_6mp	R_24dv_R_6mp	rs11146404	10	134326869	6.8e-21	10q26.3	Somatomotor<=>Somatomotor
R_FOP4	R_FOP4_R_MI	rs61861415	10	134328497	3.25e-20	10q26.3	Cingulo-Opercular<=>Cingulo-Opercular
R_a24	R_a24_R_H	rs61861415	10	134328497	5.02e-13	10q26.3	Default<=>Default
R_MI	R_FOP4_R_MI	rs61861415	10	134328497	3.25e-20	10q26.3	Cingulo-Opercular<=>Cingulo-Opercular
R_H	R_a24_R_H	rs61861415	10	134328497	5.02e-13	10q26.3	Default<=>Default
R_FOP1	R_FOP1_R_FOP3	rs34102287	10	134331173	1.64e-19	10q26.3	Cingulo-Opercular<=>Cingulo-Opercular
R_FOP3	R_FOP1_R_FOP3	rs34102287	10	134331173	1.64e-19	10q26.3	Cingulo-Opercular<=>Cingulo-Opercular
R_A1	R_A1_R_52	rs10747067	10	134332633	1.77e-13	10q26.3	Auditory<=>Auditory
R_52	R_A1_R_52	rs10747067	10	134332633	1.77e-13	10q26.3	Auditory<=>Auditory
R_PBelt	R_PBelt_R_MBelt	rs753002	11	10739243	1.19e-12	11p15.3	Auditory<=>Auditory
R_MBelt	R_PBelt_R_MBelt	rs753002	11	10739243	1.19e-12	11p15.3	Auditory<=>Auditory
L_FOP3	L_FOP3_R_MI	rs3781658	11	70002987	1.62e-13	11q13.3	Cingulo-Opercular<=>Cingulo-Opercular
R_MI	L_FOP3_R_MI	rs3781658	11	70002987	1.62e-13	11q13.3	Cingulo-Opercular<=>Cingulo-Opercular
L_MI	L_MI_R_MI	rs2276068	11	70007484	1.42e-12	11q13.3	Cingulo-Opercular<=>Cingulo-Opercular
R_MI	L_MI_R_MI	rs2276068	11	70007484	1.42e-12	11q13.3	Cingulo-Opercular<=>Cingulo-Opercular
L_PoI2	L_PoI2_L_FOP3	rs5792512	11	70017491	4.18e-13	11q13.3	Cingulo-Opercular<=>Cingulo-Opercular
R_PHA1	R_PHA1_R_PHA2	rs5792512	11	70017491	1.56e-12	11q13.3	Default<=>Default
L_FOP3	L_PoI2_L_FOP3	rs5792512	11	70017491	4.18e-13	11q13.3	Cingulo-Opercular<=>Cingulo-Opercular
R_PHA2	R_PHA1_R_PHA2	rs5792512	11	70017491	1.56e-12	11q13.3	Default<=>Default
R_MBelt	R_MBelt_R_A4	rs11224992	11	101607613	1.02e-12	11q22.1	Auditory<=>Auditory
R_A4	R_MBelt_R_A4	rs11224992	11	101607613	1.02e-12	11q22.1	Auditory<=>Auditory
L_PBelt	L_PBelt_L_MBelt	rs10791521	11	101618547	2.38e-14	11q22.1	Auditory<=>Auditory
L_PBelt	L_PBelt_R_A4	rs10791521	11	101618547	2e-13	11q22.1	Auditory<=>Auditory
L_LBelt	L_LBelt_R_A4	rs10791521	11	101618547	1.9e-12	11q22.1	Auditory<=>Auditory
L_MBelt	L_PBelt_L_MBelt	rs10791521	11	101618547	2.38e-14	11q22.1	Auditory<=>Auditory
R_A4	L_PBelt_R_A4	rs10791521	11	101618547	2e-13	11q22.1	Auditory<=>Auditory
R_A4	L_LBelt_R_A4	rs10791521	11	101618547	1.9e-12	11q22.1	Auditory<=>Auditory
L_MI	L_MI_R_PoI1	rs12289309	11	101621841	2.85e-12	11q22.1	Cingulo-Opercular<=>Cingulo-Opercular
R_PoI1	L_MI_R_PoI1	rs12289309	11	101621841	2.85e-12	11q22.1	Cingulo-Opercular<=>Cingulo-Opercular
L_PFcm	L_PFcm_R_PoI1	rs1939073	11	101630861	1.87e-13	11q22.1	Cingulo-Opercular<=>Cingulo-Opercular
R_PoI1	L_PFcm_R_PoI1	rs1939073	11	101630861	1.87e-13	11q22.1	Cingulo-Opercular<=>Cingulo-Opercular
L_PoI2	L_PoI2_L_FOP3	rs6590919	11	101646567	9.98e-13	11q22.1	Cingulo-Opercular<=>Cingulo-Opercular
L_52	L_52_L_PBelt	rs6590919	11	101646567	4.32e-15	11q22.1	Auditory<=>Auditory
L_MI	L_MI_L_PoI1	rs6590919	11	101646567	4.3e-14	11q22.1	Cingulo-Opercular<=>Cingulo-Opercular
L_MBelt	L_MBelt_L_LBelt	rs6590919	11	101646567	3.6e-15	11q22.1	Auditory<=>Auditory
L_52	L_52_R_TA2	rs6590919	11	101646567	2.1e-14	11q22.1	Auditory<=>Auditory
R_PoI2	R_PoI2_R_FOP4	rs6590919	11	101646567	1.04e-12	11q22.1	Cingulo-Opercular<=>Cingulo-Opercular
L_PoI2	L_PoI2_R_MI	rs6590919	11	101646567	3.51e-14	11q22.1	Cingulo-Opercular<=>Cingulo-Opercular
L_FOP3	L_FOP3_R_MI	rs6590919	11	101646567	1.9e-12	11q22.1	Cingulo-Opercular<=>Cingulo-Opercular
R_FOP4	R_FOP4_R_MI	rs6590919	11	101646567	6.16e-18	11q22.1	Cingulo-Opercular<=>Cingulo-Opercular
R_p24pr	R_p24pr_R_FOP3	rs6590919	11	101646567	2.78e-12	11q22.1	Cingulo-Opercular<=>Cingulo-Opercular
L_FOP3	L_PoI2_L_FOP3	rs6590919	11	101646567	9.98e-13	11q22.1	Cingulo-Opercular<=>Cingulo-Opercular
L_PBelt	L_52_L_PBelt	rs6590919	11	101646567	4.32e-15	11q22.1	Auditory<=>Auditory
L_PoI1	L_MI_L_PoI1	rs6590919	11	101646567	4.3e-14	11q22.1	Cingulo-Opercular<=>Cingulo-Opercular
L_LBelt	L_MBelt_L_LBelt	rs6590919	11	101646567	3.6e-15	11q22.1	Auditory<=>Auditory
R_TA2	L_52_R_TA2	rs6590919	11	101646567	2.1e-14	11q22.1	Auditory<=>Auditory
R_FOP4	R_PoI2_R_FOP4	rs6590919	11	101646567	1.04e-12	11q22.1	Cingulo-Opercular<=>Cingulo-Opercular
R_MI	L_PoI2_R_MI	rs6590919	11	101646567	3.51e-14	11q22.1	Cingulo-Opercular<=>Cingulo-Opercular
R_MI	L_FOP3_R_MI	rs6590919	11	101646567	1.9e-12	11q22.1	Cingulo-Opercular<=>Cingulo-Opercular
R_MI	R_FOP4_R_MI	rs6590919	11	101646567	6.16e-18	11q22.1	Cingulo-Opercular<=>Cingulo-Opercular
R_FOP3	R_p24pr_R_FOP3	rs6590919	11	101646567	2.78e-12	11q22.1	Cingulo-Opercular<=>Cingulo-Opercular
L_PoI1	L_PoI1_R_PoI1	rs4278487	11	101651641	1.58e-17	11q22.1	Cingulo-Opercular<=>Cingulo-Opercular
R_PoI1	L_PoI1_R_PoI1	rs4278487	11	101651641	1.58e-17	11q22.1	Cingulo-Opercular<=>Cingulo-Opercular
L_TA2	L_TA2_R_52	rs772130525	11	101653255	1.46e-13	11q22.1	Auditory<=>Auditory
L_PoI2	L_PoI2_R_PoI1	rs772130525	11	101653255	2.83e-17	11q22.1	Cingulo-Opercular<=>Cingulo-Opercular
L_TA2	L_TA2_R_MBelt	rs772130525	11	101653255	2.13e-13	11q22.1	Auditory<=>Auditory
R_52	L_TA2_R_52	rs772130525	11	101653255	1.46e-13	11q22.1	Auditory<=>Auditory
R_PoI1	L_PoI2_R_PoI1	rs772130525	11	101653255	2.83e-17	11q22.1	Cingulo-Opercular<=>Cingulo-Opercular
R_MBelt	L_TA2_R_MBelt	rs772130525	11	101653255	2.13e-13	11q22.1	Auditory<=>Auditory
L_MBelt	L_MBelt_R_TA2	rs7131271	11	101667830	3e-15	11q22.1	Auditory<=>Auditory
R_TA2	L_MBelt_R_TA2	rs7131271	11	101667830	3e-15	11q22.1	Auditory<=>Auditory
L_TA2	L_TA2_L_MBelt	rs9988826	11	101673906	2.87e-16	11q22.1	Auditory<=>Auditory
L_MBelt	L_TA2_L_MBelt	rs9988826	11	101673906	2.87e-16	11q22.1	Auditory<=>Auditory
L_PoI1	L_PoI1_R_FOP4	11:101686718_AG_A	11	101686718	4.26e-13	11q22.1	Cingulo-Opercular<=>Cingulo-Opercular
R_FOP4	L_PoI1_R_FOP4	11:101686718_AG_A	11	101686718	4.26e-13	11q22.1	Cingulo-Opercular<=>Cingulo-Opercular
L_A1	L_A1_L_52	rs10895201	11	101688535	2.16e-13	11q22.1	Auditory<=>Auditory
L_52	L_52_L_TA2	rs10895201	11	101688535	5.29e-13	11q22.1	Auditory<=>Auditory
L_PoI2	L_PoI2_L_MI	rs10895201	11	101688535	3.1e-16	11q22.1	Cingulo-Opercular<=>Cingulo-Opercular
L_FOP4	L_FOP4_L_MI	rs10895201	11	101688535	1.94e-14	11q22.1	Cingulo-Opercular<=>Cingulo-Opercular
L_MI	L_MI_L_FOP3	rs10895201	11	101688535	1.26e-13	11q22.1	Cingulo-Opercular<=>Cingulo-Opercular
L_PoI2	L_PoI2_L_PoI1	rs10895201	11	101688535	4.4e-15	11q22.1	Cingulo-Opercular<=>Cingulo-Opercular
L_FOP1	L_FOP1_L_PoI1	rs10895201	11	101688535	2.09e-12	11q22.1	Cingulo-Opercular<=>Cingulo-Opercular
L_MI	L_MI_L_FOP5	rs10895201	11	101688535	3.38e-13	11q22.1	Cingulo-Opercular<=>Cingulo-Opercular
L_A1	L_A1_L_MBelt	rs10895201	11	101688535	1.48e-14	11q22.1	Auditory<=>Auditory
L_52	L_52_L_MBelt	rs10895201	11	101688535	7.88e-13	11q22.1	Auditory<=>Auditory
L_RI	L_RI_L_MBelt	rs10895201	11	101688535	1.64e-13	11q22.1	Auditory<=>Auditory
L_52	L_52_L_LBelt	rs10895201	11	101688535	1.02e-12	11q22.1	Auditory<=>Auditory
L_MBelt	L_MBelt_R_A1	rs10895201	11	101688535	2.45e-12	11q22.1	Auditory<=>Auditory
L_52	L_52_R_52	rs10895201	11	101688535	2.12e-12	11q22.1	Auditory<=>Auditory
L_MBelt	L_MBelt_R_52	rs10895201	11	101688535	1.72e-12	11q22.1	Auditory<=>Auditory
L_PoI2	L_PoI2_R_PoI2	rs10895201	11	101688535	9.49e-15	11q22.1	Cingulo-Opercular<=>Cingulo-Opercular
L_MI	L_MI_R_PoI2	rs10895201	11	101688535	2.82e-12	11q22.1	Cingulo-Opercular<=>Cingulo-Opercular
L_FOP3	L_FOP3_R_PoI2	rs10895201	11	101688535	5.2e-13	11q22.1	Cingulo-Opercular<=>Cingulo-Opercular
L_FOP4	L_FOP4_R_FOP4	rs10895201	11	101688535	5.92e-14	11q22.1	Cingulo-Opercular<=>Cingulo-Opercular
L_MI	L_MI_R_FOP4	rs10895201	11	101688535	8.99e-17	11q22.1	Cingulo-Opercular<=>Cingulo-Opercular
L_FOP4	L_FOP4_R_MI	rs10895201	11	101688535	1.76e-13	11q22.1	Cingulo-Opercular<=>Cingulo-Opercular
L_MI	L_MI_R_MI	rs10895201	11	101688535	1.38e-18	11q22.1	Cingulo-Opercular<=>Cingulo-Opercular
R_FOP4	R_FOP4_R_FOP1	rs10895201	11	101688535	1.06e-13	11q22.1	Cingulo-Opercular<=>Cingulo-Opercular
R_MI	R_MI_R_FOP1	rs10895201	11	101688535	2.9e-13	11q22.1	Cingulo-Opercular<=>Cingulo-Opercular
L_MI	L_MI_R_FOP3	rs10895201	11	101688535	1.39e-13	11q22.1	Cingulo-Opercular<=>Cingulo-Opercular
L_FOP1	L_FOP1_R_FOP3	rs10895201	11	101688535	7.48e-13	11q22.1	Cingulo-Opercular<=>Cingulo-Opercular
L_FOP3	L_FOP3_R_FOP3	rs10895201	11	101688535	4.86e-13	11q22.1	Cingulo-Opercular<=>Cingulo-Opercular
R_PoI2	R_PoI2_R_FOP3	rs10895201	11	101688535	3.63e-13	11q22.1	Cingulo-Opercular<=>Cingulo-Opercular
R_MI	R_MI_R_FOP3	rs10895201	11	101688535	4.57e-13	11q22.1	Cingulo-Opercular<=>Cingulo-Opercular
R_FOP1	R_FOP1_R_FOP3	rs10895201	11	101688535	2.82e-13	11q22.1	Cingulo-Opercular<=>Cingulo-Opercular
L_52	L_52_R_PBelt	rs10895201	11	101688535	1.32e-12	11q22.1	Auditory<=>Auditory
L_MBelt	L_MBelt_R_PBelt	rs10895201	11	101688535	4.97e-14	11q22.1	Auditory<=>Auditory
R_52	R_52_R_PBelt	rs10895201	11	101688535	4.48e-13	11q22.1	Auditory<=>Auditory
L_43	L_43_R_PoI1	rs10895201	11	101688535	7.59e-14	11q22.1	Cingulo-Opercular<=>Cingulo-Opercular
L_FOP1	L_FOP1_R_PoI1	rs10895201	11	101688535	1.03e-17	11q22.1	Cingulo-Opercular<=>Cingulo-Opercular
L_FOP3	L_FOP3_R_PoI1	rs10895201	11	101688535	6.08e-13	11q22.1	Cingulo-Opercular<=>Cingulo-Opercular
R_p24pr	R_p24pr_R_PoI1	rs10895201	11	101688535	1.54e-14	11q22.1	Cingulo-Opercular<=>Cingulo-Opercular
R_PFcm	R_PFcm_R_PoI1	rs10895201	11	101688535	4.56e-15	11q22.1	Cingulo-Opercular<=>Cingulo-Opercular
R_PoI2	R_PoI2_R_PoI1	rs10895201	11	101688535	9.36e-16	11q22.1	Cingulo-Opercular<=>Cingulo-Opercular
R_FOP4	R_FOP4_R_PoI1	rs10895201	11	101688535	6.55e-13	11q22.1	Cingulo-Opercular<=>Cingulo-Opercular
R_FOP1	R_FOP1_R_PoI1	rs10895201	11	101688535	3.14e-15	11q22.1	Cingulo-Opercular<=>Cingulo-Opercular
R_FOP3	R_FOP3_R_PoI1	rs10895201	11	101688535	1.18e-12	11q22.1	Cingulo-Opercular<=>Cingulo-Opercular
L_A1	L_A1_R_MBelt	rs10895201	11	101688535	4.54e-13	11q22.1	Auditory<=>Auditory
L_MBelt	L_MBelt_R_MBelt	rs10895201	11	101688535	5.72e-16	11q22.1	Auditory<=>Auditory
R_52	R_52_R_MBelt	rs10895201	11	101688535	3.76e-13	11q22.1	Auditory<=>Auditory
L_MBelt	L_MBelt_R_LBelt	rs10895201	11	101688535	9.16e-14	11q22.1	Auditory<=>Auditory
L_52	L_A1_L_52	rs10895201	11	101688535	2.16e-13	11q22.1	Auditory<=>Auditory
L_TA2	L_52_L_TA2	rs10895201	11	101688535	5.29e-13	11q22.1	Auditory<=>Auditory
L_MI	L_PoI2_L_MI	rs10895201	11	101688535	3.1e-16	11q22.1	Cingulo-Opercular<=>Cingulo-Opercular
L_MI	L_FOP4_L_MI	rs10895201	11	101688535	1.94e-14	11q22.1	Cingulo-Opercular<=>Cingulo-Opercular
L_FOP3	L_MI_L_FOP3	rs10895201	11	101688535	1.26e-13	11q22.1	Cingulo-Opercular<=>Cingulo-Opercular
L_PoI1	L_PoI2_L_PoI1	rs10895201	11	101688535	4.4e-15	11q22.1	Cingulo-Opercular<=>Cingulo-Opercular
L_PoI1	L_FOP1_L_PoI1	rs10895201	11	101688535	2.09e-12	11q22.1	Cingulo-Opercular<=>Cingulo-Opercular
L_FOP5	L_MI_L_FOP5	rs10895201	11	101688535	3.38e-13	11q22.1	Cingulo-Opercular<=>Cingulo-Opercular
L_MBelt	L_A1_L_MBelt	rs10895201	11	101688535	1.48e-14	11q22.1	Auditory<=>Auditory
L_MBelt	L_52_L_MBelt	rs10895201	11	101688535	7.88e-13	11q22.1	Auditory<=>Auditory
L_MBelt	L_RI_L_MBelt	rs10895201	11	101688535	1.64e-13	11q22.1	Auditory<=>Auditory
L_LBelt	L_52_L_LBelt	rs10895201	11	101688535	1.02e-12	11q22.1	Auditory<=>Auditory
R_A1	L_MBelt_R_A1	rs10895201	11	101688535	2.45e-12	11q22.1	Auditory<=>Auditory
R_52	L_52_R_52	rs10895201	11	101688535	2.12e-12	11q22.1	Auditory<=>Auditory
R_52	L_MBelt_R_52	rs10895201	11	101688535	1.72e-12	11q22.1	Auditory<=>Auditory
R_PoI2	L_PoI2_R_PoI2	rs10895201	11	101688535	9.49e-15	11q22.1	Cingulo-Opercular<=>Cingulo-Opercular
R_PoI2	L_MI_R_PoI2	rs10895201	11	101688535	2.82e-12	11q22.1	Cingulo-Opercular<=>Cingulo-Opercular
R_PoI2	L_FOP3_R_PoI2	rs10895201	11	101688535	5.2e-13	11q22.1	Cingulo-Opercular<=>Cingulo-Opercular
R_FOP4	L_FOP4_R_FOP4	rs10895201	11	101688535	5.92e-14	11q22.1	Cingulo-Opercular<=>Cingulo-Opercular
R_FOP4	L_MI_R_FOP4	rs10895201	11	101688535	8.99e-17	11q22.1	Cingulo-Opercular<=>Cingulo-Opercular
R_MI	L_FOP4_R_MI	rs10895201	11	101688535	1.76e-13	11q22.1	Cingulo-Opercular<=>Cingulo-Opercular
R_MI	L_MI_R_MI	rs10895201	11	101688535	1.38e-18	11q22.1	Cingulo-Opercular<=>Cingulo-Opercular
R_FOP1	R_FOP4_R_FOP1	rs10895201	11	101688535	1.06e-13	11q22.1	Cingulo-Opercular<=>Cingulo-Opercular
R_FOP1	R_MI_R_FOP1	rs10895201	11	101688535	2.9e-13	11q22.1	Cingulo-Opercular<=>Cingulo-Opercular
R_FOP3	L_MI_R_FOP3	rs10895201	11	101688535	1.39e-13	11q22.1	Cingulo-Opercular<=>Cingulo-Opercular
R_FOP3	L_FOP1_R_FOP3	rs10895201	11	101688535	7.48e-13	11q22.1	Cingulo-Opercular<=>Cingulo-Opercular
R_FOP3	L_FOP3_R_FOP3	rs10895201	11	101688535	4.86e-13	11q22.1	Cingulo-Opercular<=>Cingulo-Opercular
R_FOP3	R_PoI2_R_FOP3	rs10895201	11	101688535	3.63e-13	11q22.1	Cingulo-Opercular<=>Cingulo-Opercular
R_FOP3	R_MI_R_FOP3	rs10895201	11	101688535	4.57e-13	11q22.1	Cingulo-Opercular<=>Cingulo-Opercular
R_FOP3	R_FOP1_R_FOP3	rs10895201	11	101688535	2.82e-13	11q22.1	Cingulo-Opercular<=>Cingulo-Opercular
R_PBelt	L_52_R_PBelt	rs10895201	11	101688535	1.32e-12	11q22.1	Auditory<=>Auditory
R_PBelt	L_MBelt_R_PBelt	rs10895201	11	101688535	4.97e-14	11q22.1	Auditory<=>Auditory
R_PBelt	R_52_R_PBelt	rs10895201	11	101688535	4.48e-13	11q22.1	Auditory<=>Auditory
R_PoI1	L_43_R_PoI1	rs10895201	11	101688535	7.59e-14	11q22.1	Cingulo-Opercular<=>Cingulo-Opercular
R_PoI1	L_FOP1_R_PoI1	rs10895201	11	101688535	1.03e-17	11q22.1	Cingulo-Opercular<=>Cingulo-Opercular
R_PoI1	L_FOP3_R_PoI1	rs10895201	11	101688535	6.08e-13	11q22.1	Cingulo-Opercular<=>Cingulo-Opercular
R_PoI1	R_p24pr_R_PoI1	rs10895201	11	101688535	1.54e-14	11q22.1	Cingulo-Opercular<=>Cingulo-Opercular
R_PoI1	R_PFcm_R_PoI1	rs10895201	11	101688535	4.56e-15	11q22.1	Cingulo-Opercular<=>Cingulo-Opercular
R_PoI1	R_PoI2_R_PoI1	rs10895201	11	101688535	9.36e-16	11q22.1	Cingulo-Opercular<=>Cingulo-Opercular
R_PoI1	R_FOP4_R_PoI1	rs10895201	11	101688535	6.55e-13	11q22.1	Cingulo-Opercular<=>Cingulo-Opercular
R_PoI1	R_FOP1_R_PoI1	rs10895201	11	101688535	3.14e-15	11q22.1	Cingulo-Opercular<=>Cingulo-Opercular
R_PoI1	R_FOP3_R_PoI1	rs10895201	11	101688535	1.18e-12	11q22.1	Cingulo-Opercular<=>Cingulo-Opercular
R_MBelt	L_A1_R_MBelt	rs10895201	11	101688535	4.54e-13	11q22.1	Auditory<=>Auditory
R_MBelt	L_MBelt_R_MBelt	rs10895201	11	101688535	5.72e-16	11q22.1	Auditory<=>Auditory
R_MBelt	R_52_R_MBelt	rs10895201	11	101688535	3.76e-13	11q22.1	Auditory<=>Auditory
R_LBelt	L_MBelt_R_LBelt	rs10895201	11	101688535	9.16e-14	11q22.1	Auditory<=>Auditory
L_PoI1	L_PoI1_R_PoI2	11:101691344_CT_C	11	101691344	4.69e-13	11q22.1	Cingulo-Opercular<=>Cingulo-Opercular
R_PoI2	L_PoI1_R_PoI2	11:101691344_CT_C	11	101691344	4.69e-13	11q22.1	Cingulo-Opercular<=>Cingulo-Opercular
L_PoI1	L_PoI1_R_MI	rs12282371	11	101710122	3.63e-14	11q22.1	Cingulo-Opercular<=>Cingulo-Opercular
R_MI	L_PoI1_R_MI	rs12282371	11	101710122	3.63e-14	11q22.1	Cingulo-Opercular<=>Cingulo-Opercular
L_MBelt	L_MBelt_R_A4	rs749755110	11	101748758	6.39e-15	11q22.1	Auditory<=>Auditory
R_A4	L_MBelt_R_A4	rs749755110	11	101748758	6.39e-15	11q22.1	Auditory<=>Auditory
L_52	L_52_R_A4	rs10791542	11	101753814	1.41e-14	11q22.1	Auditory<=>Auditory
R_A4	L_52_R_A4	rs10791542	11	101753814	1.41e-14	11q22.1	Auditory<=>Auditory
R_p9-46v	R_p9-46v_R_TE1m	rs11049367	12	28292313	1.4e-12	12p11.22	Frontoparietal<=>Frontoparietal
R_TE1m	R_p9-46v_R_TE1m	rs11049367	12	28292313	1.4e-12	12p11.22	Frontoparietal<=>Frontoparietal
L_9m	L_9m_L_9a	rs76053496	12	5435025	2.37e-12	12p13.31	Default<=>Default
L_IFSa	L_IFSa_L_IP2	rs76053496	12	5435025	1.14e-12	12p13.31	Frontoparietal<=>Frontoparietal
L_9a	L_9m_L_9a	rs76053496	12	5435025	2.37e-12	12p13.31	Default<=>Default
L_IP2	L_IFSa_L_IP2	rs76053496	12	5435025	1.14e-12	12p13.31	Frontoparietal<=>Frontoparietal
L_V2	L_V2_L_IPS1	14:59627434_AC_A	14	59627434	7.01e-13	14q23.1	Visual2<=>Visual2
L_V3	L_V3_L_IPS1	14:59627434_AC_A	14	59627434	2.17e-13	14q23.1	Visual2<=>Visual2
L_V3A	L_V3A_L_IPS1	14:59627434_AC_A	14	59627434	7.21e-13	14q23.1	Visual2<=>Visual2
L_IPS1	L_IPS1_R_V3	14:59627434_AC_A	14	59627434	4.14e-13	14q23.1	Visual2<=>Visual2
L_IPS1	L_IPS1_R_V3A	14:59627434_AC_A	14	59627434	7.64e-13	14q23.1	Visual2<=>Visual2
L_IPS1	L_V2_L_IPS1	14:59627434_AC_A	14	59627434	7.01e-13	14q23.1	Visual2<=>Visual2
L_IPS1	L_V3_L_IPS1	14:59627434_AC_A	14	59627434	2.17e-13	14q23.1	Visual2<=>Visual2
L_IPS1	L_V3A_L_IPS1	14:59627434_AC_A	14	59627434	7.21e-13	14q23.1	Visual2<=>Visual2
R_V3	L_IPS1_R_V3	14:59627434_AC_A	14	59627434	4.14e-13	14q23.1	Visual2<=>Visual2
R_V3A	L_IPS1_R_V3A	14:59627434_AC_A	14	59627434	7.64e-13	14q23.1	Visual2<=>Visual2
L_IP1	L_IP1_L_PFm	rs74826997	14	59628609	1.41e-15	14q23.1	Frontoparietal<=>Frontoparietal
L_PFm	L_IP1_L_PFm	rs74826997	14	59628609	1.41e-15	14q23.1	Frontoparietal<=>Frontoparietal
L_POS2	L_POS2_L_PFm	rs142169263	14	59660769	5.04e-17	14q23.1	Frontoparietal<=>Frontoparietal
L_PFm	L_POS2_L_PFm	rs142169263	14	59660769	5.04e-17	14q23.1	Frontoparietal<=>Frontoparietal
L_3b	L_3b_L_FOP2	rs11639391	15	39631771	8.83e-15	15q14	Somatomotor<=>Somatomotor
L_6v	L_6v_L_FOP2	rs11639391	15	39631771	3.48e-27	15q14	Somatomotor<=>Somatomotor
L_FOP2	L_3b_L_FOP2	rs11639391	15	39631771	8.83e-15	15q14	Somatomotor<=>Somatomotor
L_FOP2	L_6v_L_FOP2	rs11639391	15	39631771	3.48e-27	15q14	Somatomotor<=>Somatomotor
R_PFt	R_PFt_R_AIP	rs7182018	15	39632269	1.64e-13	15q14	Dorsal-Attention<=>Dorsal-Attention
R_AIP	R_PFt_R_AIP	rs7182018	15	39632269	1.64e-13	15q14	Dorsal-Attention<=>Dorsal-Attention
L_4	L_4_L_6v	rs574500639	15	39632734	7.09e-22	15q14	Somatomotor<=>Somatomotor
L_3b	L_3b_L_6v	rs574500639	15	39632734	4.65e-16	15q14	Somatomotor<=>Somatomotor
L_6v	L_6v_R_3b	rs574500639	15	39632734	2.25e-21	15q14	Somatomotor<=>Somatomotor
R_3b	R_3b_R_2	rs574500639	15	39632734	2.37e-12	15q14	Somatomotor<=>Somatomotor
L_6v	L_6v_R_3a	rs574500639	15	39632734	4.04e-13	15q14	Somatomotor<=>Somatomotor
L_4	L_4_R_6v	rs574500639	15	39632734	1.49e-19	15q14	Somatomotor<=>Somatomotor
L_3b	L_3b_R_6v	rs574500639	15	39632734	2.05e-19	15q14	Somatomotor<=>Somatomotor
L_6v	L_4_L_6v	rs574500639	15	39632734	7.09e-22	15q14	Somatomotor<=>Somatomotor
L_6v	L_3b_L_6v	rs574500639	15	39632734	4.65e-16	15q14	Somatomotor<=>Somatomotor
R_3b	L_6v_R_3b	rs574500639	15	39632734	2.25e-21	15q14	Somatomotor<=>Somatomotor
R_2	R_3b_R_2	rs574500639	15	39632734	2.37e-12	15q14	Somatomotor<=>Somatomotor
R_3a	L_6v_R_3a	rs574500639	15	39632734	4.04e-13	15q14	Somatomotor<=>Somatomotor
R_6v	L_4_R_6v	rs574500639	15	39632734	1.49e-19	15q14	Somatomotor<=>Somatomotor
R_6v	L_3b_R_6v	rs574500639	15	39632734	2.05e-19	15q14	Somatomotor<=>Somatomotor
L_FOP4	L_FOP4_R_5mv	rs530653020	15	39633074	1.36e-13	15q14	Cingulo-Opercular<=>Cingulo-Opercular
R_4	R_4_R_6v	rs530653020	15	39633074	2.18e-27	15q14	Somatomotor<=>Somatomotor
R_5mv	L_FOP4_R_5mv	rs530653020	15	39633074	1.36e-13	15q14	Cingulo-Opercular<=>Cingulo-Opercular
R_6v	R_4_R_6v	rs530653020	15	39633074	2.18e-27	15q14	Somatomotor<=>Somatomotor
L_6r	L_6r_L_PFop	rs5812099	15	39633877	1.79e-25	15q14	Cingulo-Opercular<=>Cingulo-Opercular
L_6v	L_6v_R_4	rs5812099	15	39633877	1.27e-24	15q14	Somatomotor<=>Somatomotor
L_6r	L_6r_R_5mv	rs5812099	15	39633877	1.75e-21	15q14	Cingulo-Opercular<=>Cingulo-Opercular
R_p24pr	R_p24pr_R_6r	rs5812099	15	39633877	2.12e-12	15q14	Cingulo-Opercular<=>Cingulo-Opercular
R_23c	R_23c_R_9-46d	rs5812099	15	39633877	1.74e-12	15q14	Cingulo-Opercular<=>Cingulo-Opercular
R_2	R_2_R_OP1	rs5812099	15	39633877	5.7e-20	15q14	Somatomotor<=>Somatomotor
R_5mv	R_5mv_R_FOP4	rs5812099	15	39633877	2.01e-16	15q14	Cingulo-Opercular<=>Cingulo-Opercular
R_6r	R_6r_R_PFop	rs5812099	15	39633877	1.41e-30	15q14	Cingulo-Opercular<=>Cingulo-Opercular
L_PFop	L_6r_L_PFop	rs5812099	15	39633877	1.79e-25	15q14	Cingulo-Opercular<=>Cingulo-Opercular
R_4	L_6v_R_4	rs5812099	15	39633877	1.27e-24	15q14	Somatomotor<=>Somatomotor
R_5mv	L_6r_R_5mv	rs5812099	15	39633877	1.75e-21	15q14	Cingulo-Opercular<=>Cingulo-Opercular
R_6r	R_p24pr_R_6r	rs5812099	15	39633877	2.12e-12	15q14	Cingulo-Opercular<=>Cingulo-Opercular
R_9-46d	R_23c_R_9-46d	rs5812099	15	39633877	1.74e-12	15q14	Cingulo-Opercular<=>Cingulo-Opercular
R_OP1	R_2_R_OP1	rs5812099	15	39633877	5.7e-20	15q14	Somatomotor<=>Somatomotor
R_FOP4	R_5mv_R_FOP4	rs5812099	15	39633877	2.01e-16	15q14	Cingulo-Opercular<=>Cingulo-Opercular
R_PFop	R_6r_R_PFop	rs5812099	15	39633877	1.41e-30	15q14	Cingulo-Opercular<=>Cingulo-Opercular
L_4	L_4_L_FOP2	rs2033939	15	39633904	3.13e-14	15q14	Somatomotor<=>Somatomotor
L_24dd	L_24dd_L_FOP2	rs2033939	15	39633904	6.64e-13	15q14	Somatomotor<=>Somatomotor
L_3a	L_3a_L_FOP2	rs2033939	15	39633904	1.88e-15	15q14	Somatomotor<=>Somatomotor
L_OP4	L_OP4_L_FOP2	rs2033939	15	39633904	4.61e-19	15q14	Somatomotor<=>Somatomotor
L_44	L_44_L_STSda	rs2033939	15	39633904	8.79e-13	15q14	Language<=>Language
L_6d	L_6d_R_1	rs2033939	15	39633904	2.07e-13	15q14	Somatomotor<=>Somatomotor
L_FOP2	L_FOP2_R_6v	rs2033939	15	39633904	6.88e-19	15q14	Somatomotor<=>Somatomotor
L_FOP2	L_FOP2_R_OP4	rs2033939	15	39633904	2.05e-16	15q14	Somatomotor<=>Somatomotor
L_FOP1	L_FOP1_R_FOP1	rs2033939	15	39633904	2.68e-13	15q14	Cingulo-Opercular<=>Cingulo-Opercular
L_4	L_4_R_FOP2	rs2033939	15	39633904	8.09e-13	15q14	Somatomotor<=>Somatomotor
L_FOP2	L_4_L_FOP2	rs2033939	15	39633904	3.13e-14	15q14	Somatomotor<=>Somatomotor
L_FOP2	L_24dd_L_FOP2	rs2033939	15	39633904	6.64e-13	15q14	Somatomotor<=>Somatomotor
L_FOP2	L_3a_L_FOP2	rs2033939	15	39633904	1.88e-15	15q14	Somatomotor<=>Somatomotor
L_FOP2	L_OP4_L_FOP2	rs2033939	15	39633904	4.61e-19	15q14	Somatomotor<=>Somatomotor
L_STSda	L_44_L_STSda	rs2033939	15	39633904	8.79e-13	15q14	Language<=>Language
R_1	L_6d_R_1	rs2033939	15	39633904	2.07e-13	15q14	Somatomotor<=>Somatomotor
R_6v	L_FOP2_R_6v	rs2033939	15	39633904	6.88e-19	15q14	Somatomotor<=>Somatomotor
R_OP4	L_FOP2_R_OP4	rs2033939	15	39633904	2.05e-16	15q14	Somatomotor<=>Somatomotor
R_FOP1	L_FOP1_R_FOP1	rs2033939	15	39633904	2.68e-13	15q14	Cingulo-Opercular<=>Cingulo-Opercular
R_FOP2	L_4_R_FOP2	rs2033939	15	39633904	8.09e-13	15q14	Somatomotor<=>Somatomotor
L_FOP2	L_FOP2_R_1	rs1080066	15	39634222	4.23e-24	15q14	Somatomotor<=>Somatomotor
L_FOP2	L_FOP2_R_FOP2	rs1080066	15	39634222	2e-16	15q14	Somatomotor<=>Somatomotor
R_23c	R_23c_R_PF	rs1080066	15	39634222	6.63e-14	15q14	Cingulo-Opercular<=>Cingulo-Opercular
R_1	L_FOP2_R_1	rs1080066	15	39634222	4.23e-24	15q14	Somatomotor<=>Somatomotor
R_FOP2	L_FOP2_R_FOP2	rs1080066	15	39634222	2e-16	15q14	Somatomotor<=>Somatomotor
R_PF	R_23c_R_PF	rs1080066	15	39634222	6.63e-14	15q14	Cingulo-Opercular<=>Cingulo-Opercular
L_1	L_1_L_FOP2	rs1440802	15	39635124	2.86e-25	15q14	Somatomotor<=>Somatomotor
L_5mv	L_5mv_R_6r	rs1440802	15	39635124	1.04e-16	15q14	Cingulo-Opercular<=>Cingulo-Opercular
L_6r	L_6r_R_6r	rs1440802	15	39635124	2.94e-15	15q14	Cingulo-Opercular<=>Cingulo-Opercular
L_PFop	L_PFop_R_6r	rs1440802	15	39635124	3.7e-24	15q14	Cingulo-Opercular<=>Cingulo-Opercular
R_5mv	R_5mv_R_PFop	rs1440802	15	39635124	2.76e-16	15q14	Cingulo-Opercular<=>Cingulo-Opercular
L_FOP2	L_1_L_FOP2	rs1440802	15	39635124	2.86e-25	15q14	Somatomotor<=>Somatomotor
R_6r	L_5mv_R_6r	rs1440802	15	39635124	1.04e-16	15q14	Cingulo-Opercular<=>Cingulo-Opercular
R_6r	L_6r_R_6r	rs1440802	15	39635124	2.94e-15	15q14	Cingulo-Opercular<=>Cingulo-Opercular
R_6r	L_PFop_R_6r	rs1440802	15	39635124	3.7e-24	15q14	Cingulo-Opercular<=>Cingulo-Opercular
R_PFop	R_5mv_R_PFop	rs1440802	15	39635124	2.76e-16	15q14	Cingulo-Opercular<=>Cingulo-Opercular
R_p32pr	R_p32pr_R_6r	rs17694988	15	39636227	1.24e-13	15q14	Cingulo-Opercular<=>Cingulo-Opercular
R_2	R_2_R_OP2-3	rs17694988	15	39636227	8.73e-14	15q14	Somatomotor<=>Somatomotor
R_6r	R_p32pr_R_6r	rs17694988	15	39636227	1.24e-13	15q14	Cingulo-Opercular<=>Cingulo-Opercular
R_OP2-3	R_2_R_OP2-3	rs17694988	15	39636227	8.73e-14	15q14	Somatomotor<=>Somatomotor
L_2	L_2_L_6v	rs4924345	15	39639898	7.96e-13	15q14	Somatomotor<=>Somatomotor
L_6v	L_2_L_6v	rs4924345	15	39639898	7.96e-13	15q14	Somatomotor<=>Somatomotor
L_6r	L_6r_R_23c	rs4924346	15	39639992	1.49e-14	15q14	Cingulo-Opercular<=>Cingulo-Opercular
R_3b	R_3b_R_6v	rs4924346	15	39639992	6.39e-23	15q14	Somatomotor<=>Somatomotor
L_6r	L_6r_R_p32pr	rs4924346	15	39639992	4.37e-20	15q14	Cingulo-Opercular<=>Cingulo-Opercular
L_FOP4	L_FOP4_R_6r	rs4924346	15	39639992	1.06e-12	15q14	Cingulo-Opercular<=>Cingulo-Opercular
R_5mv	R_5mv_R_6r	rs4924346	15	39639992	2.76e-24	15q14	Cingulo-Opercular<=>Cingulo-Opercular
R_6v	R_6v_R_OP2-3	rs4924346	15	39639992	1.5e-12	15q14	Somatomotor<=>Somatomotor
L_6r	L_6r_R_PFcm	rs4924346	15	39639992	2.86e-20	15q14	Cingulo-Opercular<=>Cingulo-Opercular
L_6r	L_6r_R_FOP4	rs4924346	15	39639992	2.48e-21	15q14	Cingulo-Opercular<=>Cingulo-Opercular
L_6r	L_6r_R_MI	rs4924346	15	39639992	2.98e-13	15q14	Cingulo-Opercular<=>Cingulo-Opercular
L_6r	L_6r_R_FOP3	rs4924346	15	39639992	5.52e-26	15q14	Cingulo-Opercular<=>Cingulo-Opercular
R_6r	R_6r_R_FOP3	rs4924346	15	39639992	1.58e-13	15q14	Cingulo-Opercular<=>Cingulo-Opercular
L_6r	L_6r_R_PFop	rs4924346	15	39639992	1.36e-24	15q14	Cingulo-Opercular<=>Cingulo-Opercular
R_23c	L_6r_R_23c	rs4924346	15	39639992	1.49e-14	15q14	Cingulo-Opercular<=>Cingulo-Opercular
R_6v	R_3b_R_6v	rs4924346	15	39639992	6.39e-23	15q14	Somatomotor<=>Somatomotor
R_p32pr	L_6r_R_p32pr	rs4924346	15	39639992	4.37e-20	15q14	Cingulo-Opercular<=>Cingulo-Opercular
R_6r	L_FOP4_R_6r	rs4924346	15	39639992	1.06e-12	15q14	Cingulo-Opercular<=>Cingulo-Opercular
R_6r	R_5mv_R_6r	rs4924346	15	39639992	2.76e-24	15q14	Cingulo-Opercular<=>Cingulo-Opercular
R_OP2-3	R_6v_R_OP2-3	rs4924346	15	39639992	1.5e-12	15q14	Somatomotor<=>Somatomotor
R_PFcm	L_6r_R_PFcm	rs4924346	15	39639992	2.86e-20	15q14	Cingulo-Opercular<=>Cingulo-Opercular
R_FOP4	L_6r_R_FOP4	rs4924346	15	39639992	2.48e-21	15q14	Cingulo-Opercular<=>Cingulo-Opercular
R_MI	L_6r_R_MI	rs4924346	15	39639992	2.98e-13	15q14	Cingulo-Opercular<=>Cingulo-Opercular
R_FOP3	L_6r_R_FOP3	rs4924346	15	39639992	5.52e-26	15q14	Cingulo-Opercular<=>Cingulo-Opercular
R_FOP3	R_6r_R_FOP3	rs4924346	15	39639992	1.58e-13	15q14	Cingulo-Opercular<=>Cingulo-Opercular
R_PFop	L_6r_R_PFop	rs4924346	15	39639992	1.36e-24	15q14	Cingulo-Opercular<=>Cingulo-Opercular
L_6r	L_6r_L_FOP3	15:39640223_TTAAA_T	15	39640223	1.06e-21	15q14	Cingulo-Opercular<=>Cingulo-Opercular
L_FOP3	L_6r_L_FOP3	15:39640223_TTAAA_T	15	39640223	1.06e-21	15q14	Cingulo-Opercular<=>Cingulo-Opercular
L_5mv	L_5mv_L_6r	rs550614297	15	39640378	1.2e-20	15q14	Cingulo-Opercular<=>Cingulo-Opercular
L_a24pr	L_a24pr_L_6r	rs550614297	15	39640378	8.33e-14	15q14	Cingulo-Opercular<=>Cingulo-Opercular
L_p32pr	L_p32pr_L_6r	rs550614297	15	39640378	5.89e-16	15q14	Cingulo-Opercular<=>Cingulo-Opercular
L_6r	L_6r_L_43	rs550614297	15	39640378	6.06e-24	15q14	Cingulo-Opercular<=>Cingulo-Opercular
L_6r	L_6r_L_PFcm	rs550614297	15	39640378	4.06e-23	15q14	Cingulo-Opercular<=>Cingulo-Opercular
L_6r	L_6r_L_PoI2	rs550614297	15	39640378	4.62e-13	15q14	Cingulo-Opercular<=>Cingulo-Opercular
L_6r	L_6r_L_FOP4	rs550614297	15	39640378	1.04e-18	15q14	Cingulo-Opercular<=>Cingulo-Opercular
L_6r	L_6r_L_FOP1	rs550614297	15	39640378	2.91e-15	15q14	Cingulo-Opercular<=>Cingulo-Opercular
L_6r	L_6r_R_SCEF	rs550614297	15	39640378	2.48e-24	15q14	Cingulo-Opercular<=>Cingulo-Opercular
L_6r	L_6r_R_p24pr	rs550614297	15	39640378	8.32e-20	15q14	Cingulo-Opercular<=>Cingulo-Opercular
L_6r	L_6r_R_a24pr	rs550614297	15	39640378	1.68e-16	15q14	Cingulo-Opercular<=>Cingulo-Opercular
L_6r	L_6r_R_43	rs550614297	15	39640378	1.98e-22	15q14	Cingulo-Opercular<=>Cingulo-Opercular
L_2	L_2_R_OP1	rs550614297	15	39640378	2.16e-12	15q14	Somatomotor<=>Somatomotor
L_6r	L_5mv_L_6r	rs550614297	15	39640378	1.2e-20	15q14	Cingulo-Opercular<=>Cingulo-Opercular
L_6r	L_a24pr_L_6r	rs550614297	15	39640378	8.33e-14	15q14	Cingulo-Opercular<=>Cingulo-Opercular
L_6r	L_p32pr_L_6r	rs550614297	15	39640378	5.89e-16	15q14	Cingulo-Opercular<=>Cingulo-Opercular
L_43	L_6r_L_43	rs550614297	15	39640378	6.06e-24	15q14	Cingulo-Opercular<=>Cingulo-Opercular
L_PFcm	L_6r_L_PFcm	rs550614297	15	39640378	4.06e-23	15q14	Cingulo-Opercular<=>Cingulo-Opercular
L_PoI2	L_6r_L_PoI2	rs550614297	15	39640378	4.62e-13	15q14	Cingulo-Opercular<=>Cingulo-Opercular
L_FOP4	L_6r_L_FOP4	rs550614297	15	39640378	1.04e-18	15q14	Cingulo-Opercular<=>Cingulo-Opercular
L_FOP1	L_6r_L_FOP1	rs550614297	15	39640378	2.91e-15	15q14	Cingulo-Opercular<=>Cingulo-Opercular
R_SCEF	L_6r_R_SCEF	rs550614297	15	39640378	2.48e-24	15q14	Cingulo-Opercular<=>Cingulo-Opercular
R_p24pr	L_6r_R_p24pr	rs550614297	15	39640378	8.32e-20	15q14	Cingulo-Opercular<=>Cingulo-Opercular
R_a24pr	L_6r_R_a24pr	rs550614297	15	39640378	1.68e-16	15q14	Cingulo-Opercular<=>Cingulo-Opercular
R_43	L_6r_R_43	rs550614297	15	39640378	1.98e-22	15q14	Cingulo-Opercular<=>Cingulo-Opercular
R_OP1	L_2_R_OP1	rs550614297	15	39640378	2.16e-12	15q14	Somatomotor<=>Somatomotor
R_6r	R_6r_R_43	rs28520337	15	39647894	4.37e-15	15q14	Cingulo-Opercular<=>Cingulo-Opercular
R_6r	R_6r_R_PFcm	rs28520337	15	39647894	3.15e-20	15q14	Cingulo-Opercular<=>Cingulo-Opercular
R_43	R_6r_R_43	rs28520337	15	39647894	4.37e-15	15q14	Cingulo-Opercular<=>Cingulo-Opercular
R_PFcm	R_6r_R_PFcm	rs28520337	15	39647894	3.15e-20	15q14	Cingulo-Opercular<=>Cingulo-Opercular
L_33pr	L_33pr_L_a24pr	16:87221841_ATG_A	16	87221841	4.28e-13	16q24.2	Cingulo-Opercular<=>Cingulo-Opercular
L_a24pr	L_33pr_L_a24pr	16:87221841_ATG_A	16	87221841	4.28e-13	16q24.2	Cingulo-Opercular<=>Cingulo-Opercular
R_SFL	R_SFL_R_TGv	rs111864226	16	87223723	2e-13	16q24.2	Language<=>Language
R_TGv	R_SFL_R_TGv	rs111864226	16	87223723	2e-13	16q24.2	Language<=>Language
L_p24pr	L_p24pr_L_a24pr	rs12711472	16	87224132	2.26e-12	16q24.2	Cingulo-Opercular<=>Cingulo-Opercular
L_a24pr	L_p24pr_L_a24pr	rs12711472	16	87224132	2.26e-12	16q24.2	Cingulo-Opercular<=>Cingulo-Opercular
L_p24pr	L_p24pr_R_p24pr	rs12711473	16	87224293	5.01e-14	16q24.2	Cingulo-Opercular<=>Cingulo-Opercular
R_p24pr	L_p24pr_R_p24pr	rs12711473	16	87224293	5.01e-14	16q24.2	Cingulo-Opercular<=>Cingulo-Opercular
L_SFL	L_SFL_L_TGv	rs4843227	16	87225139	2.25e-12	16q24.2	Language<=>Language
L_TGv	L_TGv_R_SFL	rs4843227	16	87225139	1.14e-16	16q24.2	Language<=>Language
L_TGv	L_SFL_L_TGv	rs4843227	16	87225139	2.25e-12	16q24.2	Language<=>Language
R_SFL	L_TGv_R_SFL	rs4843227	16	87225139	1.14e-16	16q24.2	Language<=>Language
L_p24pr	L_p24pr_L_33pr	rs4843560	16	87225143	2.23e-13	16q24.2	Cingulo-Opercular<=>Cingulo-Opercular
L_33pr	L_p24pr_L_33pr	rs4843560	16	87225143	2.23e-13	16q24.2	Cingulo-Opercular<=>Cingulo-Opercular
L_a24	L_a24_L_10r	rs59415593	17	19223224	2.28e-12	17p11.2	Default<=>Default
L_10r	L_a24_L_10r	rs59415593	17	19223224	2.28e-12	17p11.2	Default<=>Default
L_a24pr	L_a24pr_L_p32pr	rs9899649	17	19253613	3.16e-14	17p11.2	Cingulo-Opercular<=>Cingulo-Opercular
L_FOP4	L_FOP4_L_MI	rs9899649	17	19253613	4.72e-13	17p11.2	Cingulo-Opercular<=>Cingulo-Opercular
L_MI	L_MI_L_FOP3	rs9899649	17	19253613	1.83e-14	17p11.2	Cingulo-Opercular<=>Cingulo-Opercular
L_10v	L_10v_L_STSva	rs9899649	17	19253613	1.3e-13	17p11.2	Default<=>Default
L_TGd	L_TGd_L_STSva	rs9899649	17	19253613	1.01e-12	17p11.2	Default<=>Default
L_p32pr	L_p32pr_R_p32pr	rs9899649	17	19253613	1.43e-12	17p11.2	Cingulo-Opercular<=>Cingulo-Opercular
R_a24pr	R_a24pr_R_p32pr	rs9899649	17	19253613	7.1e-15	17p11.2	Cingulo-Opercular<=>Cingulo-Opercular
L_PoI2	L_PoI2_R_PoI2	rs9899649	17	19253613	1.79e-13	17p11.2	Cingulo-Opercular<=>Cingulo-Opercular
L_FOP4	L_FOP4_R_FOP4	rs9899649	17	19253613	2.23e-14	17p11.2	Cingulo-Opercular<=>Cingulo-Opercular
L_MI	L_MI_R_FOP4	rs9899649	17	19253613	4.05e-15	17p11.2	Cingulo-Opercular<=>Cingulo-Opercular
L_FOP4	L_FOP4_R_MI	rs9899649	17	19253613	1.24e-12	17p11.2	Cingulo-Opercular<=>Cingulo-Opercular
L_MI	L_MI_R_MI	rs9899649	17	19253613	1.5e-16	17p11.2	Cingulo-Opercular<=>Cingulo-Opercular
R_FOP4	R_FOP4_R_MI	rs9899649	17	19253613	8.91e-15	17p11.2	Cingulo-Opercular<=>Cingulo-Opercular
L_MI	L_MI_R_FOP3	rs9899649	17	19253613	6.17e-13	17p11.2	Cingulo-Opercular<=>Cingulo-Opercular
L_p32pr	L_a24pr_L_p32pr	rs9899649	17	19253613	3.16e-14	17p11.2	Cingulo-Opercular<=>Cingulo-Opercular
L_MI	L_FOP4_L_MI	rs9899649	17	19253613	4.72e-13	17p11.2	Cingulo-Opercular<=>Cingulo-Opercular
L_FOP3	L_MI_L_FOP3	rs9899649	17	19253613	1.83e-14	17p11.2	Cingulo-Opercular<=>Cingulo-Opercular
L_STSva	L_10v_L_STSva	rs9899649	17	19253613	1.3e-13	17p11.2	Default<=>Default
L_STSva	L_TGd_L_STSva	rs9899649	17	19253613	1.01e-12	17p11.2	Default<=>Default
R_p32pr	L_p32pr_R_p32pr	rs9899649	17	19253613	1.43e-12	17p11.2	Cingulo-Opercular<=>Cingulo-Opercular
R_p32pr	R_a24pr_R_p32pr	rs9899649	17	19253613	7.1e-15	17p11.2	Cingulo-Opercular<=>Cingulo-Opercular
R_PoI2	L_PoI2_R_PoI2	rs9899649	17	19253613	1.79e-13	17p11.2	Cingulo-Opercular<=>Cingulo-Opercular
R_FOP4	L_FOP4_R_FOP4	rs9899649	17	19253613	2.23e-14	17p11.2	Cingulo-Opercular<=>Cingulo-Opercular
R_FOP4	L_MI_R_FOP4	rs9899649	17	19253613	4.05e-15	17p11.2	Cingulo-Opercular<=>Cingulo-Opercular
R_MI	L_FOP4_R_MI	rs9899649	17	19253613	1.24e-12	17p11.2	Cingulo-Opercular<=>Cingulo-Opercular
R_MI	L_MI_R_MI	rs9899649	17	19253613	1.5e-16	17p11.2	Cingulo-Opercular<=>Cingulo-Opercular
R_MI	R_FOP4_R_MI	rs9899649	17	19253613	8.91e-15	17p11.2	Cingulo-Opercular<=>Cingulo-Opercular
R_FOP3	L_MI_R_FOP3	rs9899649	17	19253613	6.17e-13	17p11.2	Cingulo-Opercular<=>Cingulo-Opercular
L_IFSa	L_IFSa_L_IP2	rs7234875	18	73114340	1.58e-13	18q23	Frontoparietal<=>Frontoparietal
L_IFSa	L_IFSa_L_IP1	rs7234875	18	73114340	3.8e-13	18q23	Frontoparietal<=>Frontoparietal
L_IP2	L_IFSa_L_IP2	rs7234875	18	73114340	1.58e-13	18q23	Frontoparietal<=>Frontoparietal
L_IP1	L_IFSa_L_IP1	rs7234875	18	73114340	3.8e-13	18q23	Frontoparietal<=>Frontoparietal
L_V6	L_V6_L_LO1	rs429358	19	45411941	6.64e-13	19q13.32	Visual2<=>Visual2
L_V3A	L_V3A_L_LO1	rs429358	19	45411941	4.09e-13	19q13.32	Visual2<=>Visual2
L_31pv	L_31pv_L_31pd	rs429358	19	45411941	1.05e-12	19q13.32	Default<=>Default
L_V3A	L_V3A_R_V6	rs429358	19	45411941	2.64e-15	19q13.32	Visual2<=>Visual2
L_V7	L_V7_R_V6	rs429358	19	45411941	1.18e-13	19q13.32	Visual2<=>Visual2
L_LO1	L_LO1_R_V6	rs429358	19	45411941	7.79e-16	19q13.32	Visual2<=>Visual2
R_V6	R_V6_R_V3	rs429358	19	45411941	6.5e-13	19q13.32	Visual2<=>Visual2
L_LO1	L_LO1_R_V4	rs429358	19	45411941	1.1e-14	19q13.32	Visual2<=>Visual2
R_V6	R_V6_R_V4	rs429358	19	45411941	1.98e-13	19q13.32	Visual2<=>Visual2
L_V7	L_V7_R_V3A	rs429358	19	45411941	2.79e-12	19q13.32	Visual2<=>Visual2
L_LO1	L_LO1_R_V3A	rs429358	19	45411941	8.48e-14	19q13.32	Visual2<=>Visual2
R_V6	R_V6_R_V3A	rs429358	19	45411941	1.06e-17	19q13.32	Visual2<=>Visual2
L_LO1	L_LO1_R_V7	rs429358	19	45411941	1.44e-12	19q13.32	Visual2<=>Visual2
R_V6	R_V6_R_V7	rs429358	19	45411941	6.59e-17	19q13.32	Visual2<=>Visual2
L_V6	L_V6_R_LO1	rs429358	19	45411941	1.75e-12	19q13.32	Visual2<=>Visual2
L_V3A	L_V3A_R_LO1	rs429358	19	45411941	3.38e-13	19q13.32	Visual2<=>Visual2
L_LO1	L_LO1_R_LO1	rs429358	19	45411941	1.49e-16	19q13.32	Visual2<=>Visual2
R_V6	R_V6_R_LO1	rs429358	19	45411941	3.53e-14	19q13.32	Visual2<=>Visual2
L_LO1	L_LO1_R_LO2	rs429358	19	45411941	1.25e-13	19q13.32	Visual2<=>Visual2
L_V6	L_V6_R_V3CD	rs429358	19	45411941	5.08e-13	19q13.32	Visual2<=>Visual2
R_V6	R_V6_R_V3CD	rs429358	19	45411941	7.99e-15	19q13.32	Visual2<=>Visual2
L_LO1	L_V6_L_LO1	rs429358	19	45411941	6.64e-13	19q13.32	Visual2<=>Visual2
L_LO1	L_V3A_L_LO1	rs429358	19	45411941	4.09e-13	19q13.32	Visual2<=>Visual2
L_31pd	L_31pv_L_31pd	rs429358	19	45411941	1.05e-12	19q13.32	Default<=>Default
R_V6	L_V3A_R_V6	rs429358	19	45411941	2.64e-15	19q13.32	Visual2<=>Visual2
R_V6	L_V7_R_V6	rs429358	19	45411941	1.18e-13	19q13.32	Visual2<=>Visual2
R_V6	L_LO1_R_V6	rs429358	19	45411941	7.79e-16	19q13.32	Visual2<=>Visual2
R_V3	R_V6_R_V3	rs429358	19	45411941	6.5e-13	19q13.32	Visual2<=>Visual2
R_V4	L_LO1_R_V4	rs429358	19	45411941	1.1e-14	19q13.32	Visual2<=>Visual2
R_V4	R_V6_R_V4	rs429358	19	45411941	1.98e-13	19q13.32	Visual2<=>Visual2
R_V3A	L_V7_R_V3A	rs429358	19	45411941	2.79e-12	19q13.32	Visual2<=>Visual2
R_V3A	L_LO1_R_V3A	rs429358	19	45411941	8.48e-14	19q13.32	Visual2<=>Visual2
R_V3A	R_V6_R_V3A	rs429358	19	45411941	1.06e-17	19q13.32	Visual2<=>Visual2
R_V7	L_LO1_R_V7	rs429358	19	45411941	1.44e-12	19q13.32	Visual2<=>Visual2
R_V7	R_V6_R_V7	rs429358	19	45411941	6.59e-17	19q13.32	Visual2<=>Visual2
R_LO1	L_V6_R_LO1	rs429358	19	45411941	1.75e-12	19q13.32	Visual2<=>Visual2
R_LO1	L_V3A_R_LO1	rs429358	19	45411941	3.38e-13	19q13.32	Visual2<=>Visual2
R_LO1	L_LO1_R_LO1	rs429358	19	45411941	1.49e-16	19q13.32	Visual2<=>Visual2
R_LO1	R_V6_R_LO1	rs429358	19	45411941	3.53e-14	19q13.32	Visual2<=>Visual2
R_LO2	L_LO1_R_LO2	rs429358	19	45411941	1.25e-13	19q13.32	Visual2<=>Visual2
R_V3CD	L_V6_R_V3CD	rs429358	19	45411941	5.08e-13	19q13.32	Visual2<=>Visual2
R_V3CD	R_V6_R_V3CD	rs429358	19	45411941	7.99e-15	19q13.32	Visual2<=>Visual2
L_V2	L_V2_R_V4	rs7256200	19	45415935	4.45e-13	19q13.32	Visual2<=>Visual2
L_V3A	L_V3A_R_V4	rs7256200	19	45415935	7.19e-14	19q13.32	Visual2<=>Visual2
R_V4	R_V4_R_V3A	rs7256200	19	45415935	6.72e-13	19q13.32	Visual2<=>Visual2
L_V2	L_V2_R_V3CD	rs7256200	19	45415935	1.82e-12	19q13.32	Visual2<=>Visual2
R_V4	L_V2_R_V4	rs7256200	19	45415935	4.45e-13	19q13.32	Visual2<=>Visual2
R_V4	L_V3A_R_V4	rs7256200	19	45415935	7.19e-14	19q13.32	Visual2<=>Visual2
R_V3A	R_V4_R_V3A	rs7256200	19	45415935	6.72e-13	19q13.32	Visual2<=>Visual2
R_V3CD	L_V2_R_V3CD	rs7256200	19	45415935	1.82e-12	19q13.32	Visual2<=>Visual2
L_V6	L_V6_L_V3A	rs483082	19	45416178	8.64e-13	19q13.32	Visual2<=>Visual2
L_V6	L_V6_R_V3A	rs483082	19	45416178	4.93e-14	19q13.32	Visual2<=>Visual2
L_V6A	L_V6A_R_V3A	rs483082	19	45416178	3.86e-14	19q13.32	Visual2<=>Visual2
L_V6	L_V6_R_V7	rs483082	19	45416178	1.68e-14	19q13.32	Visual2<=>Visual2
L_V3A	L_V6_L_V3A	rs483082	19	45416178	8.64e-13	19q13.32	Visual2<=>Visual2
R_V3A	L_V6_R_V3A	rs483082	19	45416178	4.93e-14	19q13.32	Visual2<=>Visual2
R_V3A	L_V6A_R_V3A	rs483082	19	45416178	3.86e-14	19q13.32	Visual2<=>Visual2
R_V7	L_V6_R_V7	rs483082	19	45416178	1.68e-14	19q13.32	Visual2<=>Visual2
L_V3	L_V3_R_V2	rs438811	19	45416741	1.82e-12	19q13.32	Visual2<=>Visual2
L_V3A	L_V3A_R_V2	rs438811	19	45416741	1.1e-14	19q13.32	Visual2<=>Visual2
L_V3	L_V3_R_V3	rs438811	19	45416741	8.48e-14	19q13.32	Visual2<=>Visual2
L_V3A	L_V3A_R_V3	rs438811	19	45416741	1.53e-13	19q13.32	Visual2<=>Visual2
L_V3A	L_V3A_R_V3A	rs438811	19	45416741	1.82e-14	19q13.32	Visual2<=>Visual2
R_V2	L_V3_R_V2	rs438811	19	45416741	1.82e-12	19q13.32	Visual2<=>Visual2
R_V2	L_V3A_R_V2	rs438811	19	45416741	1.1e-14	19q13.32	Visual2<=>Visual2
R_V3	L_V3_R_V3	rs438811	19	45416741	8.48e-14	19q13.32	Visual2<=>Visual2
R_V3	L_V3A_R_V3	rs438811	19	45416741	1.53e-13	19q13.32	Visual2<=>Visual2
R_V3A	L_V3A_R_V3A	rs438811	19	45416741	1.82e-14	19q13.32	Visual2<=>Visual2
L_LO1	L_LO1_R_V2	rs56131196	19	45422846	1.13e-13	19q13.32	Visual2<=>Visual2
L_V4	L_V4_R_V3	rs56131196	19	45422846	5.84e-13	19q13.32	Visual2<=>Visual2
L_V3	L_V3_R_V4	rs56131196	19	45422846	4.99e-16	19q13.32	Visual2<=>Visual2
L_V4	L_V4_R_V4	rs56131196	19	45422846	5.54e-15	19q13.32	Visual2<=>Visual2
R_V2	R_V2_R_V4	rs56131196	19	45422846	5e-13	19q13.32	Visual2<=>Visual2
R_V3	R_V3_R_V4	rs56131196	19	45422846	3.68e-16	19q13.32	Visual2<=>Visual2
L_V4	L_V4_R_LO1	rs56131196	19	45422846	1.91e-15	19q13.32	Visual2<=>Visual2
R_V2	R_V2_R_LO1	rs56131196	19	45422846	2.33e-12	19q13.32	Visual2<=>Visual2
L_V3	L_V3_R_V3CD	rs56131196	19	45422846	1.85e-13	19q13.32	Visual2<=>Visual2
L_V4	L_V4_R_V3CD	rs56131196	19	45422846	2.1e-12	19q13.32	Visual2<=>Visual2
L_V3A	L_V3A_R_V3CD	rs56131196	19	45422846	7.15e-15	19q13.32	Visual2<=>Visual2
L_LO1	L_LO1_R_V3CD	rs56131196	19	45422846	2.72e-15	19q13.32	Visual2<=>Visual2
L_V3CD	L_V3CD_R_V3CD	rs56131196	19	45422846	7.08e-13	19q13.32	Visual2<=>Visual2
R_V2	R_V2_R_V3CD	rs56131196	19	45422846	2.88e-13	19q13.32	Visual2<=>Visual2
R_V3	R_V3_R_V3CD	rs56131196	19	45422846	2.12e-12	19q13.32	Visual2<=>Visual2
R_V3A	R_V3A_R_V3CD	rs56131196	19	45422846	1.9e-14	19q13.32	Visual2<=>Visual2
R_LO1	R_LO1_R_V3CD	rs56131196	19	45422846	9.92e-14	19q13.32	Visual2<=>Visual2
R_V2	L_LO1_R_V2	rs56131196	19	45422846	1.13e-13	19q13.32	Visual2<=>Visual2
R_V3	L_V4_R_V3	rs56131196	19	45422846	5.84e-13	19q13.32	Visual2<=>Visual2
R_V4	L_V3_R_V4	rs56131196	19	45422846	4.99e-16	19q13.32	Visual2<=>Visual2
R_V4	L_V4_R_V4	rs56131196	19	45422846	5.54e-15	19q13.32	Visual2<=>Visual2
R_V4	R_V2_R_V4	rs56131196	19	45422846	5e-13	19q13.32	Visual2<=>Visual2
R_V4	R_V3_R_V4	rs56131196	19	45422846	3.68e-16	19q13.32	Visual2<=>Visual2
R_LO1	L_V4_R_LO1	rs56131196	19	45422846	1.91e-15	19q13.32	Visual2<=>Visual2
R_LO1	R_V2_R_LO1	rs56131196	19	45422846	2.33e-12	19q13.32	Visual2<=>Visual2
R_V3CD	L_V3_R_V3CD	rs56131196	19	45422846	1.85e-13	19q13.32	Visual2<=>Visual2
R_V3CD	L_V4_R_V3CD	rs56131196	19	45422846	2.1e-12	19q13.32	Visual2<=>Visual2
R_V3CD	L_V3A_R_V3CD	rs56131196	19	45422846	7.15e-15	19q13.32	Visual2<=>Visual2
R_V3CD	L_LO1_R_V3CD	rs56131196	19	45422846	2.72e-15	19q13.32	Visual2<=>Visual2
R_V3CD	L_V3CD_R_V3CD	rs56131196	19	45422846	7.08e-13	19q13.32	Visual2<=>Visual2
R_V3CD	R_V2_R_V3CD	rs56131196	19	45422846	2.88e-13	19q13.32	Visual2<=>Visual2
R_V3CD	R_V3_R_V3CD	rs56131196	19	45422846	2.12e-12	19q13.32	Visual2<=>Visual2
R_V3CD	R_V3A_R_V3CD	rs56131196	19	45422846	1.9e-14	19q13.32	Visual2<=>Visual2
R_V3CD	R_LO1_R_V3CD	rs56131196	19	45422846	9.92e-14	19q13.32	Visual2<=>Visual2
L_V3	L_V3_L_V4	rs4420638	19	45422946	1.72e-14	19q13.32	Visual2<=>Visual2
L_V2	L_V2_L_LO1	rs4420638	19	45422946	1.37e-12	19q13.32	Visual2<=>Visual2
L_V3	L_V3_L_LO1	rs4420638	19	45422946	2.59e-13	19q13.32	Visual2<=>Visual2
L_LO1	L_LO1_R_V3	rs4420638	19	45422946	1.04e-13	19q13.32	Visual2<=>Visual2
L_V4	L_V3_L_V4	rs4420638	19	45422946	1.72e-14	19q13.32	Visual2<=>Visual2
L_LO1	L_V2_L_LO1	rs4420638	19	45422946	1.37e-12	19q13.32	Visual2<=>Visual2
L_LO1	L_V3_L_LO1	rs4420638	19	45422946	2.59e-13	19q13.32	Visual2<=>Visual2
R_V3	L_LO1_R_V3	rs4420638	19	45422946	1.04e-13	19q13.32	Visual2<=>Visual2
L_V3	L_V3_R_LO1	rs157592	19	45424514	5.37e-15	19q13.32	Visual2<=>Visual2
R_LO1	L_V3_R_LO1	rs157592	19	45424514	5.37e-15	19q13.32	Visual2<=>Visual2

### Sheet: Task
Table S4: Independent (LD r2 < 0.1) significant associations for resting-state and task-evoked fMRI. We used UKB individuals of British ancestry (n = 34,641 for resting and 32,144 for task). This sheet summary the results for task fMRI, , together with replication results using independent UKB datasets.
ID	IndexSNP	CHR	BP	P	Region	Network	Validation_Pvalue_European	Validation_Pvalue_Black	Validation_Pvalue_Asian
L_d23ab_L_PGs	rs6771054	3	89489529	1.05e-15	3p11.1	Default<=>Default	0.00556036	0.581003	0.387413
L_31pv_L_PGs	rs2117137	3	89525505	5.1e-14	3p11.1	Default<=>Default	0.010141	0.0868317	0.905325
L_SCEF_R_PSL	rs7633500	3	89497082	1.05e-12	3p11.1	Cingulo-Opercular<=>Cingulo-Opercular	0.0299337	0.749849	0.760245
L_PGs_R_d23ab	rs6771054	3	89489529	6.44e-13	3p11.1	Default<=>Default	0.00275263	0.691115	0.604382
R_PSL_R_SCEF	rs67316928	3	89482234	2.4e-12	3p11.1	Cingulo-Opercular<=>Cingulo-Opercular	0.0143485	0.238779	0.736919
L_IP1_R_31a	rs7632427	3	89534377	2.41e-18	3p11.1	Frontoparietal<=>Frontoparietal	NA	NA	NA
L_IP1_R_31a	rs73154904	3	89784599	3e-13	3p11.1	Frontoparietal<=>Frontoparietal	NA	NA	NA
L_v23ab_R_v23ab	rs201355270	6	96852543	3.3e-14	6q16.1	Default<=>Default	0.669206	0.863842	0.689639
R_OFC_R_TE1p	rs551543671	8	99372743	1.57e-13	8q22.2	Frontoparietal<=>Frontoparietal	NA	0.406839	0.297789
L_RSC_L_POS2	rs10786156	10	96014622	1.13e-12	10q23.33	Frontoparietal<=>Frontoparietal	0.00321918	0.89017	0.982442
L_7m_L_31pv	10:96026184_CA_C	10	96026184	1.49e-12	10q23.33	Default<=>Default	0.0137317	0.721405	0.528997
L_v23ab_L_31pv	rs10786156	10	96014622	1.99e-13	10q23.33	Default<=>Default	9.314e-07	0.383688	0.54789
L_7m_L_a24	rs2274224	10	96039597	6.45e-14	10q23.33	Default<=>Default	0.0396428	0.549931	0.927181
L_31pv_L_a24	rs543302184	10	96009182	1.87e-12	10q23.33	Default<=>Default	0.108753	0.835451	0.191559
L_d23ab_L_p32	rs2274224	10	96039597	5.73e-13	10q23.33	Default<=>Default	0.00219909	0.523182	0.706627
L_31pv_L_p32	rs543302184	10	96009182	6.61e-16	10q23.33	Default<=>Default	6.73206e-05	0.402442	0.646552
L_31pv_L_9p	rs543302184	10	96009182	2.61e-12	10q23.33	Default<=>Default	0.000397581	0.512824	0.574705
L_31pv_L_TE1a	rs543302184	10	96009182	4.26e-13	10q23.33	Default<=>Default	0.00266538	0.204624	0.117749
L_31pv_L_31pd	10:96026184_CA_C	10	96026184	2.92e-15	10q23.33	Default<=>Default	0.103599	0.220155	0.997859
L_a24_L_31pd	rs543302184	10	96009182	1.79e-12	10q23.33	Default<=>Default	0.00143545	0.414652	0.406108
L_p32_L_31pd	rs543302184	10	96009182	3.19e-13	10q23.33	Default<=>Default	0.00176471	0.421533	0.900537
L_POS2_R_RSC	rs10786156	10	96014622	8.06e-15	10q23.33	Frontoparietal<=>Frontoparietal	0.0502027	0.268673	0.967404
R_RSC_R_POS2	rs10786156	10	96014622	1.92e-13	10q23.33	Frontoparietal<=>Frontoparietal	0.00223166	0.606284	0.394273
L_d23ab_R_d23ab	rs10786156	10	96014622	7.06e-15	10q23.33	Default<=>Default	0.000793919	0.934148	0.400163
L_31pv_R_d23ab	10:96026184_CA_C	10	96026184	5.92e-15	10q23.33	Default<=>Default	0.00589068	0.626131	0.950979
L_31pd_R_d23ab	10:96026184_CA_C	10	96026184	1.94e-13	10q23.33	Default<=>Default	0.00724629	0.371567	0.733893
L_7m_R_31pv	10:96026184_CA_C	10	96026184	2.76e-13	10q23.33	Default<=>Default	0.00112699	0.377094	0.189303
L_31pv_R_31pv	rs57866767	10	96023077	2.25e-15	10q23.33	Default<=>Default	0.0674255	0.549168	0.81207
L_31pd_R_31pv	10:96026184_CA_C	10	96026184	1.76e-15	10q23.33	Default<=>Default	0.000390157	0.972632	0.0470638
R_23d_R_31pv	rs10786156	10	96014622	2.71e-12	10q23.33	Default<=>Default	0.0214949	0.649359	0.711477
L_7Pm_R_RSC	rs7080838	10	126419841	2.23e-12	10q26.13	Frontoparietal<=>Frontoparietal	0.0230925	0.120571	0.552485
L_RSC_R_7Pm	rs7080838	10	126419841	1.24e-13	10q26.13	Frontoparietal<=>Frontoparietal	0.181631	0.765698	0.605879
R_RSC_R_7Pm	rs7080838	10	126419841	1.34e-14	10q26.13	Frontoparietal<=>Frontoparietal	0.027462	0.675409	0.188179
L_23d_L_a24	rs7080018	10	134301505	2.63e-12	10q26.3	Default<=>Default	0.00606291	0.266204	0.90228
L_STGa_L_STSdp	10:134312221_CACAA_C	10	134312221	1.22e-12	10q26.3	Language<=>Language	0.0203545	0.662764	0.42259
L_8Ad_R_v23ab	rs11814088	10	134298002	1.77e-13	10q26.3	Default<=>Default	0.0865865	0.28611	0.135743
R_d23ab_R_9m	rs7903563	10	134300816	1.12e-12	10q26.3	Default<=>Default	0.0260566	0.566417	0.842029
R_31pv_R_9m	rs7903563	10	134300816	5.19e-13	10q26.3	Default<=>Default	0.0112192	0.639552	0.863339
L_FOP4_R_FOP4	rs7080018	10	134301505	1.59e-14	10q26.3	Cingulo-Opercular<=>Cingulo-Opercular	NA	0.346088	0.647526
L_PFop_R_FOP4	rs11819412	10	134297803	2.07e-14	10q26.3	Cingulo-Opercular<=>Cingulo-Opercular	NA	0.706642	0.781169
L_PFop_R_MI	rs11819412	10	134297803	1.1e-12	10q26.3	Cingulo-Opercular<=>Cingulo-Opercular	NA	0.447331	0.85782
L_V8_R_V4t	rs11596664	10	134280157	2.31e-14	10q26.3	Visual2<=>Visual2	NA	0.0317368	0.849597
L_LBelt_R_MBelt	rs7080018	10	134301505	1.13e-12	10q26.3	Auditory<=>Auditory	NA	NA	NA
L_SCEF_L_6r	rs2033939	15	39633904	3.14e-14	15q14	Cingulo-Opercular<=>Cingulo-Opercular	0.00480945	0.860067	0.277577
L_6r_L_PFop	rs550614297	15	39640378	7.48e-19	15q14	Cingulo-Opercular<=>Cingulo-Opercular	0.601198	0.890505	0.0304009
L_6r_R_SCEF	rs2033939	15	39633904	1.23e-12	15q14	Cingulo-Opercular<=>Cingulo-Opercular	0.00051203	0.00108211	0.814402
R_3b_R_1	rs11639391	15	39631771	5.67e-13	15q14	Somatomotor<=>Somatomotor	0.249455	0.850128	0.0831591
L_SCEF_R_6r	rs1080066	15	39634222	2.8e-12	15q14	Cingulo-Opercular<=>Cingulo-Opercular	NA	0.704473	0.155828
R_6r_R_PFop	rs2033939	15	39633904	1.02e-16	15q14	Cingulo-Opercular<=>Cingulo-Opercular	NA	0.0484463	0.599351
R_IFJp_R_31a	rs530653020	15	39633074	1.14e-15	15q14	Frontoparietal<=>Frontoparietal	NA	NA	NA
L_7Am_L_p24pr	rs9308343	16	87224857	5.02e-14	16q24.2	Cingulo-Opercular<=>Cingulo-Opercular	0.109339	0.108479	0.559718
L_7Am_L_33pr	rs9308344	16	87224930	2.17e-18	16q24.2	Cingulo-Opercular<=>Cingulo-Opercular	9.37039e-06	0.839384	0.847898
L_p24pr_R_7Am	rs9308343	16	87224857	6.82e-13	16q24.2	Cingulo-Opercular<=>Cingulo-Opercular	0.160921	0.0723475	0.880718
L_33pr_R_7Am	rs9937293	16	87225101	2.7e-17	16q24.2	Cingulo-Opercular<=>Cingulo-Opercular	0.0184533	0.170161	0.701974
R_33pr_R_OFC	rs12920553	16	87227046	8.73e-16	16q24.2	Frontoparietal<=>Frontoparietal	NA	0.616393	0.831753
L_V3_R_LO2	rs429358	19	45411941	1.14e-12	19q13.32	Visual2<=>Visual2	0.00133191	0.898662	0.540401
L_V4_R_LO2	rs429358	19	45411941	3.94e-13	19q13.32	Visual2<=>Visual2	0.00253229	0.367619	0.721911
L_V4_R_V4t	rs429358	19	45411941	8.11e-13	19q13.32	Visual2<=>Visual2	NA	0.26606	0.953002
L_LO1_R_V3CD	rs429358	19	45411941	8.39e-14	19q13.32	Visual2<=>Visual2	NA	NA	NA
R_LO2_R_V3CD	rs429358	19	45411941	4.95e-13	19q13.32	Visual2<=>Visual2	NA	NA	NA

### Sheet: Task_map_to_area
Table S4: Independent (LD r2 < 0.1) significant associations for resting-state and task-evoked fMRI. We used UKB individuals of British ancestry (n = 34,641 for resting and 32,144 for task). This sheet summary the results for task fMRI and mapped the results to cortical areas.
Area_ID	Pair_ID	IndexSNP	CHR	BP	P	Region	Network
L_d23ab	L_d23ab_L_PGs	rs6771054	3	89489529	1.05e-15	3p11.1	Default<=>Default
L_31pv	L_31pv_L_PGs	rs2117137	3	89525505	5.1e-14	3p11.1	Default<=>Default
L_SCEF	L_SCEF_R_PSL	rs7633500	3	89497082	1.05e-12	3p11.1	Cingulo-Opercular<=>Cingulo-Opercular
L_PGs	L_PGs_R_d23ab	rs6771054	3	89489529	6.44e-13	3p11.1	Default<=>Default
R_PSL	R_PSL_R_SCEF	rs67316928	3	89482234	2.4e-12	3p11.1	Cingulo-Opercular<=>Cingulo-Opercular
L_IP1	L_IP1_R_31a	rs7632427	3	89534377	2.41e-18	3p11.1	Frontoparietal<=>Frontoparietal
L_IP1	L_IP1_R_31a	rs73154904	3	89784599	3e-13	3p11.1	Frontoparietal<=>Frontoparietal
L_PGs	L_d23ab_L_PGs	rs6771054	3	89489529	1.05e-15	3p11.1	Default<=>Default
L_PGs	L_31pv_L_PGs	rs2117137	3	89525505	5.1e-14	3p11.1	Default<=>Default
R_PSL	L_SCEF_R_PSL	rs7633500	3	89497082	1.05e-12	3p11.1	Cingulo-Opercular<=>Cingulo-Opercular
R_d23ab	L_PGs_R_d23ab	rs6771054	3	89489529	6.44e-13	3p11.1	Default<=>Default
R_SCEF	R_PSL_R_SCEF	rs67316928	3	89482234	2.4e-12	3p11.1	Cingulo-Opercular<=>Cingulo-Opercular
R_31a	L_IP1_R_31a	rs7632427	3	89534377	2.41e-18	3p11.1	Frontoparietal<=>Frontoparietal
R_31a	L_IP1_R_31a	rs73154904	3	89784599	3e-13	3p11.1	Frontoparietal<=>Frontoparietal
L_v23ab	L_v23ab_R_v23ab	rs201355270	6	96852543	3.3e-14	6q16.1	Default<=>Default
R_v23ab	L_v23ab_R_v23ab	rs201355270	6	96852543	3.3e-14	6q16.1	Default<=>Default
R_OFC	R_OFC_R_TE1p	rs551543671	8	99372743	1.57e-13	8q22.2	Frontoparietal<=>Frontoparietal
R_TE1p	R_OFC_R_TE1p	rs551543671	8	99372743	1.57e-13	8q22.2	Frontoparietal<=>Frontoparietal
L_RSC	L_RSC_L_POS2	rs10786156	10	96014622	1.13e-12	10q23.33	Frontoparietal<=>Frontoparietal
L_7m	L_7m_L_31pv	10:96026184_CA_C	10	96026184	1.49e-12	10q23.33	Default<=>Default
L_v23ab	L_v23ab_L_31pv	rs10786156	10	96014622	1.99e-13	10q23.33	Default<=>Default
L_7m	L_7m_L_a24	rs2274224	10	96039597	6.45e-14	10q23.33	Default<=>Default
L_31pv	L_31pv_L_a24	rs543302184	10	96009182	1.87e-12	10q23.33	Default<=>Default
L_d23ab	L_d23ab_L_p32	rs2274224	10	96039597	5.73e-13	10q23.33	Default<=>Default
L_31pv	L_31pv_L_p32	rs543302184	10	96009182	6.61e-16	10q23.33	Default<=>Default
L_31pv	L_31pv_L_9p	rs543302184	10	96009182	2.61e-12	10q23.33	Default<=>Default
L_31pv	L_31pv_L_TE1a	rs543302184	10	96009182	4.26e-13	10q23.33	Default<=>Default
L_31pv	L_31pv_L_31pd	10:96026184_CA_C	10	96026184	2.92e-15	10q23.33	Default<=>Default
L_a24	L_a24_L_31pd	rs543302184	10	96009182	1.79e-12	10q23.33	Default<=>Default
L_p32	L_p32_L_31pd	rs543302184	10	96009182	3.19e-13	10q23.33	Default<=>Default
L_POS2	L_POS2_R_RSC	rs10786156	10	96014622	8.06e-15	10q23.33	Frontoparietal<=>Frontoparietal
R_RSC	R_RSC_R_POS2	rs10786156	10	96014622	1.92e-13	10q23.33	Frontoparietal<=>Frontoparietal
L_d23ab	L_d23ab_R_d23ab	rs10786156	10	96014622	7.06e-15	10q23.33	Default<=>Default
L_31pv	L_31pv_R_d23ab	10:96026184_CA_C	10	96026184	5.92e-15	10q23.33	Default<=>Default
L_31pd	L_31pd_R_d23ab	10:96026184_CA_C	10	96026184	1.94e-13	10q23.33	Default<=>Default
L_7m	L_7m_R_31pv	10:96026184_CA_C	10	96026184	2.76e-13	10q23.33	Default<=>Default
L_31pv	L_31pv_R_31pv	rs57866767	10	96023077	2.25e-15	10q23.33	Default<=>Default
L_31pd	L_31pd_R_31pv	10:96026184_CA_C	10	96026184	1.76e-15	10q23.33	Default<=>Default
R_23d	R_23d_R_31pv	rs10786156	10	96014622	2.71e-12	10q23.33	Default<=>Default
L_POS2	L_RSC_L_POS2	rs10786156	10	96014622	1.13e-12	10q23.33	Frontoparietal<=>Frontoparietal
L_31pv	L_7m_L_31pv	10:96026184_CA_C	10	96026184	1.49e-12	10q23.33	Default<=>Default
L_31pv	L_v23ab_L_31pv	rs10786156	10	96014622	1.99e-13	10q23.33	Default<=>Default
L_a24	L_7m_L_a24	rs2274224	10	96039597	6.45e-14	10q23.33	Default<=>Default
L_a24	L_31pv_L_a24	rs543302184	10	96009182	1.87e-12	10q23.33	Default<=>Default
L_p32	L_d23ab_L_p32	rs2274224	10	96039597	5.73e-13	10q23.33	Default<=>Default
L_p32	L_31pv_L_p32	rs543302184	10	96009182	6.61e-16	10q23.33	Default<=>Default
L_9p	L_31pv_L_9p	rs543302184	10	96009182	2.61e-12	10q23.33	Default<=>Default
L_TE1a	L_31pv_L_TE1a	rs543302184	10	96009182	4.26e-13	10q23.33	Default<=>Default
L_31pd	L_31pv_L_31pd	10:96026184_CA_C	10	96026184	2.92e-15	10q23.33	Default<=>Default
L_31pd	L_a24_L_31pd	rs543302184	10	96009182	1.79e-12	10q23.33	Default<=>Default
L_31pd	L_p32_L_31pd	rs543302184	10	96009182	3.19e-13	10q23.33	Default<=>Default
R_RSC	L_POS2_R_RSC	rs10786156	10	96014622	8.06e-15	10q23.33	Frontoparietal<=>Frontoparietal
R_POS2	R_RSC_R_POS2	rs10786156	10	96014622	1.92e-13	10q23.33	Frontoparietal<=>Frontoparietal
R_d23ab	L_d23ab_R_d23ab	rs10786156	10	96014622	7.06e-15	10q23.33	Default<=>Default
R_d23ab	L_31pv_R_d23ab	10:96026184_CA_C	10	96026184	5.92e-15	10q23.33	Default<=>Default
R_d23ab	L_31pd_R_d23ab	10:96026184_CA_C	10	96026184	1.94e-13	10q23.33	Default<=>Default
R_31pv	L_7m_R_31pv	10:96026184_CA_C	10	96026184	2.76e-13	10q23.33	Default<=>Default
R_31pv	L_31pv_R_31pv	rs57866767	10	96023077	2.25e-15	10q23.33	Default<=>Default
R_31pv	L_31pd_R_31pv	10:96026184_CA_C	10	96026184	1.76e-15	10q23.33	Default<=>Default
R_31pv	R_23d_R_31pv	rs10786156	10	96014622	2.71e-12	10q23.33	Default<=>Default
L_7Pm	L_7Pm_R_RSC	rs7080838	10	126419841	2.23e-12	10q26.13	Frontoparietal<=>Frontoparietal
L_RSC	L_RSC_R_7Pm	rs7080838	10	126419841	1.24e-13	10q26.13	Frontoparietal<=>Frontoparietal
R_RSC	R_RSC_R_7Pm	rs7080838	10	126419841	1.34e-14	10q26.13	Frontoparietal<=>Frontoparietal
R_RSC	L_7Pm_R_RSC	rs7080838	10	126419841	2.23e-12	10q26.13	Frontoparietal<=>Frontoparietal
R_7Pm	L_RSC_R_7Pm	rs7080838	10	126419841	1.24e-13	10q26.13	Frontoparietal<=>Frontoparietal
R_7Pm	R_RSC_R_7Pm	rs7080838	10	126419841	1.34e-14	10q26.13	Frontoparietal<=>Frontoparietal
L_23d	L_23d_L_a24	rs7080018	10	134301505	2.63e-12	10q26.3	Default<=>Default
L_STGa	L_STGa_L_STSdp	10:134312221_CACAA_C	10	134312221	1.22e-12	10q26.3	Language<=>Language
L_8Ad	L_8Ad_R_v23ab	rs11814088	10	134298002	1.77e-13	10q26.3	Default<=>Default
R_d23ab	R_d23ab_R_9m	rs7903563	10	134300816	1.12e-12	10q26.3	Default<=>Default
R_31pv	R_31pv_R_9m	rs7903563	10	134300816	5.19e-13	10q26.3	Default<=>Default
L_FOP4	L_FOP4_R_FOP4	rs7080018	10	134301505	1.59e-14	10q26.3	Cingulo-Opercular<=>Cingulo-Opercular
L_PFop	L_PFop_R_FOP4	rs11819412	10	134297803	2.07e-14	10q26.3	Cingulo-Opercular<=>Cingulo-Opercular
L_PFop	L_PFop_R_MI	rs11819412	10	134297803	1.1e-12	10q26.3	Cingulo-Opercular<=>Cingulo-Opercular
L_V8	L_V8_R_V4t	rs11596664	10	134280157	2.31e-14	10q26.3	Visual2<=>Visual2
L_LBelt	L_LBelt_R_MBelt	rs7080018	10	134301505	1.13e-12	10q26.3	Auditory<=>Auditory
L_a24	L_23d_L_a24	rs7080018	10	134301505	2.63e-12	10q26.3	Default<=>Default
L_STSdp	L_STGa_L_STSdp	10:134312221_CACAA_C	10	134312221	1.22e-12	10q26.3	Language<=>Language
R_v23ab	L_8Ad_R_v23ab	rs11814088	10	134298002	1.77e-13	10q26.3	Default<=>Default
R_9m	R_d23ab_R_9m	rs7903563	10	134300816	1.12e-12	10q26.3	Default<=>Default
R_9m	R_31pv_R_9m	rs7903563	10	134300816	5.19e-13	10q26.3	Default<=>Default
R_FOP4	L_FOP4_R_FOP4	rs7080018	10	134301505	1.59e-14	10q26.3	Cingulo-Opercular<=>Cingulo-Opercular
R_FOP4	L_PFop_R_FOP4	rs11819412	10	134297803	2.07e-14	10q26.3	Cingulo-Opercular<=>Cingulo-Opercular
R_MI	L_PFop_R_MI	rs11819412	10	134297803	1.1e-12	10q26.3	Cingulo-Opercular<=>Cingulo-Opercular
R_V4t	L_V8_R_V4t	rs11596664	10	134280157	2.31e-14	10q26.3	Visual2<=>Visual2
R_MBelt	L_LBelt_R_MBelt	rs7080018	10	134301505	1.13e-12	10q26.3	Auditory<=>Auditory
L_SCEF	L_SCEF_L_6r	rs2033939	15	39633904	3.14e-14	15q14	Cingulo-Opercular<=>Cingulo-Opercular
L_6r	L_6r_L_PFop	rs550614297	15	39640378	7.48e-19	15q14	Cingulo-Opercular<=>Cingulo-Opercular
L_6r	L_6r_R_SCEF	rs2033939	15	39633904	1.23e-12	15q14	Cingulo-Opercular<=>Cingulo-Opercular
R_3b	R_3b_R_1	rs11639391	15	39631771	5.67e-13	15q14	Somatomotor<=>Somatomotor
L_SCEF	L_SCEF_R_6r	rs1080066	15	39634222	2.8e-12	15q14	Cingulo-Opercular<=>Cingulo-Opercular
R_6r	R_6r_R_PFop	rs2033939	15	39633904	1.02e-16	15q14	Cingulo-Opercular<=>Cingulo-Opercular
R_IFJp	R_IFJp_R_31a	rs530653020	15	39633074	1.14e-15	15q14	Frontoparietal<=>Frontoparietal
L_6r	L_SCEF_L_6r	rs2033939	15	39633904	3.14e-14	15q14	Cingulo-Opercular<=>Cingulo-Opercular
L_PFop	L_6r_L_PFop	rs550614297	15	39640378	7.48e-19	15q14	Cingulo-Opercular<=>Cingulo-Opercular
R_SCEF	L_6r_R_SCEF	rs2033939	15	39633904	1.23e-12	15q14	Cingulo-Opercular<=>Cingulo-Opercular
R_1	R_3b_R_1	rs11639391	15	39631771	5.67e-13	15q14	Somatomotor<=>Somatomotor
R_6r	L_SCEF_R_6r	rs1080066	15	39634222	2.8e-12	15q14	Cingulo-Opercular<=>Cingulo-Opercular
R_PFop	R_6r_R_PFop	rs2033939	15	39633904	1.02e-16	15q14	Cingulo-Opercular<=>Cingulo-Opercular
R_31a	R_IFJp_R_31a	rs530653020	15	39633074	1.14e-15	15q14	Frontoparietal<=>Frontoparietal
L_7Am	L_7Am_L_p24pr	rs9308343	16	87224857	5.02e-14	16q24.2	Cingulo-Opercular<=>Cingulo-Opercular
L_7Am	L_7Am_L_33pr	rs9308344	16	87224930	2.17e-18	16q24.2	Cingulo-Opercular<=>Cingulo-Opercular
L_p24pr	L_p24pr_R_7Am	rs9308343	16	87224857	6.82e-13	16q24.2	Cingulo-Opercular<=>Cingulo-Opercular
L_33pr	L_33pr_R_7Am	rs9937293	16	87225101	2.7e-17	16q24.2	Cingulo-Opercular<=>Cingulo-Opercular
R_33pr	R_33pr_R_OFC	rs12920553	16	87227046	8.73e-16	16q24.2	Frontoparietal<=>Frontoparietal
L_p24pr	L_7Am_L_p24pr	rs9308343	16	87224857	5.02e-14	16q24.2	Cingulo-Opercular<=>Cingulo-Opercular
L_33pr	L_7Am_L_33pr	rs9308344	16	87224930	2.17e-18	16q24.2	Cingulo-Opercular<=>Cingulo-Opercular
R_7Am	L_p24pr_R_7Am	rs9308343	16	87224857	6.82e-13	16q24.2	Cingulo-Opercular<=>Cingulo-Opercular
R_7Am	L_33pr_R_7Am	rs9937293	16	87225101	2.7e-17	16q24.2	Cingulo-Opercular<=>Cingulo-Opercular
R_OFC	R_33pr_R_OFC	rs12920553	16	87227046	8.73e-16	16q24.2	Frontoparietal<=>Frontoparietal
L_V3	L_V3_R_LO2	rs429358	19	45411941	1.14e-12	19q13.32	Visual2<=>Visual2
L_V4	L_V4_R_LO2	rs429358	19	45411941	3.94e-13	19q13.32	Visual2<=>Visual2
L_V4	L_V4_R_V4t	rs429358	19	45411941	8.11e-13	19q13.32	Visual2<=>Visual2
L_LO1	L_LO1_R_V3CD	rs429358	19	45411941	8.39e-14	19q13.32	Visual2<=>Visual2
R_LO2	R_LO2_R_V3CD	rs429358	19	45411941	4.95e-13	19q13.32	Visual2<=>Visual2
R_LO2	L_V3_R_LO2	rs429358	19	45411941	1.14e-12	19q13.32	Visual2<=>Visual2
R_LO2	L_V4_R_LO2	rs429358	19	45411941	3.94e-13	19q13.32	Visual2<=>Visual2
R_V4t	L_V4_R_V4t	rs429358	19	45411941	8.11e-13	19q13.32	Visual2<=>Visual2
R_V3CD	L_LO1_R_V3CD	rs429358	19	45411941	8.39e-14	19q13.32	Visual2<=>Visual2
R_V3CD	R_LO2_R_V3CD	rs429358	19	45411941	4.95e-13	19q13.32	Visual2<=>Visual2

### Sheet: Summary
Table S4: Independent (LD r2 < 0.1) significant associations for resting-state and task-evoked fMRI. We used UKB individuals of British ancestry (n = 34,641 for resting and 32,144 for task). This sheet summary the results that were reported in the main figures and supplementary figures.
Related_figures	Genomic_locus	Selected_index_variant	Highlighted_fMRI_networks	Highlighted_fMRI_areas	Selected_gene_with_brain_tissue_gene_expression	Type
Figures S17-S18	2q14.1	rs62158160	Somatomotor, secondary visual, and cingulo-opercular networks	Most areas in the somatomotor network; right MST and right V6 areas (in the middle temporal and cuneus); the left/right 43 in the Rolandic operculum and the p24pr in the middle cingulate	PAX8, FOXD4L1	Resting
Figures S19, S21, S22	10q23.33	rs11187838	Cingulo-opercular, somatomotor, auditory, and default mode networks	NA	NOC3L, PLCE1	Resting
Figures S20-S22	10q26.3	rs7080018	Cingulo-opercular, somatomotor, auditory, and default mode networks	Hippocampal cluster of the default mode network	INPP5A	Resting
Figures S23-S24	3p11.1	rs2117137	Cingulo-opercular and default mode networks	Right PSL (Perisylvian language area, in the superior temporal), left PF (in the supramarginal), left PGs (in the angular), and the left 31a areas (in the middle cingulate)	NA	Resting
Figures S25-S26	11q22.1	rs10895201	Auditory and cingulo-opercular networks	Left MBelt (medial belt complex) area, insula-related areas (e.g., the left/right PoI1, PoI2, FOP3, MI, FOP4)	CFAP300	Resting
Figures S27-S28	15q14	rs11639391	Somatomotor and cingulo-opercular networks	Left FOP2 (in the Rolandic operculum) and the left 6r (in the opercular part of the inferior frontal)	NA	Resting
Figures 3B, S29-S30	19q13.32	rs429358	Secondary visual and default mode networks	Left LO1 and right V3CD in middle occipital, left/right V3A in superior occipital, and left/right V6 in cuneus; visual cluster of the default mode network	NA	Resting
Figures S31-S32	10q26.13	rs2280450	Default mode network	Visual cluster of the default mode network	LHPP, EEF1AKMT2	Resting
Figures S33-S34	17p11.2	rs9899649	Cingulo-opercular network	Insula-related areas (e.g., the left/right MI and FPO4) and the middle cingulate-related areas (e.g., the left/right a24pr and p32pr)	GRAPL	Resting
Figures S35-S36	3q24	rs2279829	Cingulo-opercular and frontoparietal networks	NA	ZIC4	Resting
Figures S37-S38	4q24	rs10013053	Cingulo-opercular network	Left 6ma area (in the superior frontal)	NA	Resting
Figures S39-S40	14q23.1	14:59627434_AC_A	Secondary visual network	Left IPS1 area (in the superior occipital)	NA	Resting
Figures S41-S42	2p21	rs72794538	Frontoparietal network	Left i6-8 area (in the middle frontal)	NA	Resting
Figures S43-S45	10q23.33	rs543302184	Default mode network	Visual cluster of the default mode network, especially the left/right 31pv areas (in the middle cingulate)	NOC3L, PLCE1	Task
