## Supplementary material for "Genetic influences on the intrinsic and extrinsic functional organizations of the cerebral cortex": supp_tables: TableS5_Locus_Network.xlsx

### Sheet: Resting
Table S5: Independent (LD r2 < 0.1) significant associations for resting-state and task-evoked fMRI using network level traits. We used UKB individuals of British ancestry (n = 34,641 for resting and 32,144 for task). This sheet summary the results for resting fMRI, together with replication results using independent UKB datasets.
ID	Trait	uniqID	rsID	chr	pos	p	nIndSigSNPs	IndSigSNPs	region	Validation_Pvalue_European	Validation_Pvalue_Black	Validation_Pvalue_Asian
Default<=>Default	Default<=>Default,IC1	10:96038686:A:G	rs11187838	10	96038686	2.97557e-14	2	rs11187838;rs1547643	10q23.33	0.00594589	0.10297	0.453388
Default<=>Default	Default<=>Default,IC2	4:105389091:G:GA	4:105389091_GA_G	4	105389091	2.32456e-11	2	4:105389091_GA_G;rs2097748	4q24	0.0020233	0.701348	0.0963912
Default<=>Default	Default<=>Default,IC2	10:96039597:C:G	rs2274224	10	96039597	5.35821e-16	3	rs2274224;rs17109869;rs7069316	10q23.33	0.0130597	0.377748	0.725096
Default<=>Default	Default<=>Default,IC3	17:28067466:C:CT	17:28067466_CT_C	17	28067466	7.9656e-12	7	17:28067466_CT_C;rs12947475;17:28460127_ATT_A;rs34388196;rs11657079;17:27953390_TG_T;rs2289629	17q11.2	0.0216454	0.913533	0.945085
Default<=>Default	Default<=>Default,IC4	3:85451194:A:C	rs62250661	3	85451194	4.62417e-12	3	rs62250661;rs12486239;rs6776114	3p12.1	0.281435	0.781824	0.424089
Default<=>Default	Default<=>Default,IC5	10:96038686:A:G	rs11187838	10	96038686	7.99234e-15	1	rs11187838	10q23.33	0.00317026	0.216812	0.394056
Default<=>Default	Default<=>Default,IC6	7:38114774:C:G	rs1717766	7	38114774	4.28417e-13	2	rs1717766;rs1357652	7p14.1	0.342209	0.0414364	0.704095
Default<=>Default	Default<=>Default,IC7	10:96038686:A:G	rs11187838	10	96038686	3.15959e-17	2	rs11187838;rs11187844	10q23.33	0.00122835	0.237015	0.588707
Default<=>Default	Default<=>Default,IC7	10:134280157:C:T	rs11596664	10	134280157	1.54287e-12	5	rs11596664;rs11146388;rs7917077;rs4293055;rs10747058	10q26.3	0.00538864	0.971547	0.0123158
Default<=>Default	Default<=>Default,IC7	17:19253613:C:T	rs9899649	17	19253613	3.9822e-15	3	rs9899649;rs1621499;rs2013949	17p11.2	NA	NA	NA
Default<=>Default	Default<=>Default,IC7	19:45411941:C:T	rs429358	19	45411941	8.42909e-13	2	rs429358;rs157592	19q13.32	0.00010926	0.463576	0.630822
Default<=>Default	Default<=>Default,IC8	6:96894303:A:G	rs11152952	6	96894303	7.02965e-12	2	rs11152952;rs9386528	6q16.1	0.0134553	0.534507	0.34373
Default<=>Default	Default<=>Default,IC8	10:96038686:A:G	rs11187838	10	96038686	3.07931e-21	6	rs11187838;rs11187844;rs77626543;rs17109869;rs7069316;rs17109875	10q23.33	0.000288619	0.362312	0.0957366
Default<=>Default	Default<=>Default,IC8	10:134280157:C:T	rs11596664	10	134280157	1.75064e-13	7	rs11596664;rs10781575;rs7907962;rs11146388;rs79361141;rs4293055;rs10747058	10q26.3	0.00651626	0.841561	0.0106427
Default<=>Default	Default<=>Default,IC8	17:19253613:C:T	rs9899649	17	19253613	1.00892e-15	3	rs9899649;rs1621499;rs8065470	17p11.2	NA	NA	NA
Default<=>Default	Default<=>Default,IC9	10:126440395:A:G	rs10901816	10	126440395	6.2054e-17	10	rs10901816;rs35267378;rs35313529;rs35761950;rs111887938;rs3740536;rs2061071;rs11245319;rs36053385;rs112251484	10q26.13	0.14377	0.513119	0.942257
Default<=>Default	Default<=>Default,IC15	6:96921307:C:G	rs12208682	6	96921307	1.90113e-12	5	rs12208682;rs9386528;rs11152989;rs766730250;rs4839683	6q16.1	0.00715548	0.867657	0.619716
Default<=>Default	Default<=>Default,IC15	10:96038686:A:G	rs11187838	10	96038686	1.58515e-21	6	rs11187838;rs11187844;rs77626543;rs17109869;rs7069316;rs17109875	10q23.33	4.69806e-05	0.274487	0.312064
Default<=>Default	Default<=>Default,IC15	10:134280157:C:T	rs11596664	10	134280157	2.93916e-15	9	rs11596664;rs10781575;rs10747059;rs7907962;rs11146388;rs4880389;rs7080018;rs7917322;rs10747058	10q26.3	0.00363343	0.785965	0.0472235
Default<=>Default	Default<=>Default,IC15	17:19253613:C:T	rs9899649	17	19253613	9.41424e-15	3	rs9899649;rs1621499;rs8065470	17p11.2	NA	NA	NA
Default<=>Default	Default<=>Default,IC15	19:45411941:C:T	rs429358	19	45411941	1.47203e-14	2	rs429358;rs157592	19q13.32	0.000434368	0.523094	0.72873
Default<=>Default	Default<=>Default,IC16	10:96038686:A:G	rs11187838	10	96038686	4.94755e-12	1	rs11187838	10q23.33	0.00643352	0.181417	0.641791
Default<=>Default	Default<=>Default,IC18	10:134285515:C:T	rs10747062	10	134285515	1.8668e-11	6	rs10747062;rs12771233;rs4880389;rs11146397;rs61861413;rs10747058	10q26.3	0.0223297	0.706061	0.225918
Default<=>Default	Default<=>Default,IC18	17:19253613:C:T	rs9899649	17	19253613	3.86016e-14	3	rs9899649;rs1621499;rs16960158	17p11.2	NA	NA	NA
Default<=>Default	Default<=>Default,IC19	10:96009182:T:TA	rs543302184	10	96009182	3.34873e-14	1	rs543302184	10q23.33	0.00165026	0.838909	0.0893951
Default<=>Default	Default<=>Default,IC19	10:134282867:G:T	rs9645539	10	134282867	6.23671e-12	3	rs9645539;rs11146388;rs10747058	10q26.3	0.0771183	0.443471	0.0321506
Default<=>Default	Default<=>Default,IC19	17:19253613:C:T	rs9899649	17	19253613	2.23681e-13	2	rs9899649;rs59415593	17p11.2	NA	NA	NA
Default<=>Default	Default<=>Default,IC20	10:96038686:A:G	rs11187838	10	96038686	4.36178e-13	1	rs11187838	10q23.33	0.0105074	0.277547	0.340147
Default<=>Default	Default<=>Default,IC20	19:45411941:C:T	rs429358	19	45411941	1.13124e-11	2	rs429358;rs111789331	19q13.32	0.00231824	0.444914	0.570729
Default<=>Orbito-Affective	Default<=>Orbito-Affective,IC7	8:119977792:C:G	rs2062375	8	119977792	5.13651e-12	5	rs2062375;rs76392809;rs1493934;rs1353171;8:119933039_TAA_T	8q24.12	0.00595357	0.994189	0.439913
Default<=>Orbito-Affective	Default<=>Orbito-Affective,IC15	12:28292313:C:G	rs11049367	12	28292313	1.03525e-12	2	rs11049367;rs12825257	12p11.22	0.221122	0.10726	0.264601
Orbito-Affective<=>Orbito-Affective	Orbito-Affective<=>Orbito-Affective,IC1	10:96038686:A:G	rs11187838	10	96038686	4.18531e-20	5	rs11187838;rs11187844;rs34775698;rs1547643;rs11187837	10q23.33	3.86858e-05	0.413648	0.441865
Orbito-Affective<=>Orbito-Affective	Orbito-Affective<=>Orbito-Affective,IC1	10:134301505:A:G	rs7080018	10	134301505	1.11941e-24	10	rs7080018;rs7917322;rs7076422;rs11146404;rs10747058;rs10781575;rs7083220;rs7907962;rs4880380;rs4880389	10q26.3	6.08581e-06	0.291333	0.763965
Orbito-Affective<=>Orbito-Affective	Orbito-Affective<=>Orbito-Affective,IC1	11:101646567:C:T	rs6590919	11	101646567	5.98146e-13	5	rs6590919;rs571706501;rs571706501;rs72976340;rs10791521	11q22.1	0.000114453	0.211764	0.609217
Orbito-Affective<=>Orbito-Affective	Orbito-Affective<=>Orbito-Affective,IC2	7:14741152:C:G	rs55766546	7	14741152	2.10302e-11	2	rs55766546;rs189777830	7p21.2	0.295745	0.460446	0.237797
Orbito-Affective<=>Orbito-Affective	Orbito-Affective<=>Orbito-Affective,IC2	10:96038686:A:G	rs11187838	10	96038686	3.99753e-13	2	rs11187838;rs11187837	10q23.33	0.000793559	0.60356	0.341189
Orbito-Affective<=>Orbito-Affective	Orbito-Affective<=>Orbito-Affective,IC2	10:134301505:A:G	rs7080018	10	134301505	1.85911e-19	8	rs7080018;rs61861415;rs7898918;rs10781575;rs7083220;rs7907962;rs4880380;rs4880389	10q26.3	0.000139599	0.246445	0.740321
Orbito-Affective<=>Orbito-Affective	Orbito-Affective<=>Orbito-Affective,IC3	10:96038686:A:G	rs11187838	10	96038686	6.64097e-12	1	rs11187838	10q23.33	0.00108699	0.62778	0.315935
Orbito-Affective<=>Orbito-Affective	Orbito-Affective<=>Orbito-Affective,IC3	10:134301505:A:G	rs7080018	10	134301505	1.258e-16	7	rs7080018;rs61861415;rs7898918;rs7083220;rs7907962;rs4880380;rs4880389	10q26.3	0.000269614	0.171202	0.929023
Visual1<=>Cingulo-Opercular	Visual1<=>Cingulo-Opercular,IC17	2:114081827:C:T	rs62158169	2	114081827	4.32945e-13	3	rs62158169;rs62158212;rs62158160	2q14.1	0.0182238	0.51102	0.00127345
Visual1<=>Frontoparietal	Visual1<=>Frontoparietal,IC14	14:59619710:T:TGGATAA	rs142965864	14	59619710	2.12244e-11	1	rs142965864	14q23.1	0.193252	0.723364	0.274799
Visual2<=>Somatomotor	Visual2<=>Somatomotor,Mean	2:114081827:C:T	rs62158169	2	114081827	4.7381e-21	4	rs62158169;rs2121244;rs1838853;rs62158160	2q14.1	0.255327	0.847029	0.133724
Visual1<=>Auditory	Visual1<=>Auditory,IC1	2:114081827:C:T	rs62158169	2	114081827	6.41448e-14	3	rs62158169;rs62158212;rs62158160	2q14.1	6.15855e-05	0.892011	0.0325993
Visual2<=>Somatomotor	Visual2<=>Somatomotor,IC1	2:114077218:C:G	rs62158166	2	114077218	8.02537e-16	3	rs62158166;rs2121243;rs1838853	2q14.1	0.0992171	0.49716	0.0771052
Visual2<=>Somatomotor	Visual2<=>Somatomotor,IC2	2:114081827:C:T	rs62158169	2	114081827	1.061e-19	4	rs62158169;rs2121244;rs1838853;rs62158160	2q14.1	0.0107699	0.56318	0.0568572
Visual2<=>Somatomotor	Visual2<=>Somatomotor,IC3	2:114081827:C:T	rs62158169	2	114081827	2.42356e-15	4	rs62158169;rs2121244;rs1838853;rs62158160	2q14.1	0.0510897	0.479641	0.0832915
Visual2<=>Somatomotor	Visual2<=>Somatomotor,IC4	2:114081827:C:T	rs62158169	2	114081827	5.33102e-22	4	rs62158169;rs2121244;rs1838853;rs62158160	2q14.1	0.0112195	0.959567	0.0609921
Visual2<=>Somatomotor	Visual2<=>Somatomotor,IC5	2:114077218:C:G	rs62158166	2	114077218	8.21588e-19	3	rs62158166;rs2121244;rs1838853	2q14.1	0.00547441	0.945686	0.112708
Visual2<=>Somatomotor	Visual2<=>Somatomotor,IC6	2:114081827:C:T	rs62158169	2	114081827	7.56312e-14	4	rs62158169;rs2121244;rs1838853;rs62158160	2q14.1	0.22981	0.596221	0.00902002
Visual2<=>Somatomotor	Visual2<=>Somatomotor,IC7	2:114077218:C:G	rs62158166	2	114077218	7.23656e-23	3	rs62158166;rs2121244;rs1838853	2q14.1	0.000964883	0.844192	0.0618295
Visual2<=>Somatomotor	Visual2<=>Somatomotor,IC8	2:114081827:C:T	rs62158169	2	114081827	6.68748e-27	5	rs62158169;rs2121244;rs1838853;rs62158160;rs1191698	2q14.1	0.00233184	0.584739	0.0262047
Visual2<=>Somatomotor	Visual2<=>Somatomotor,IC9	2:114081827:C:T	rs62158169	2	114081827	4.28072e-23	5	rs62158169;rs2121244;rs1838853;rs62158160;rs1191698	2q14.1	0.00430176	0.941144	0.0258687
Visual2<=>Somatomotor	Visual2<=>Somatomotor,IC10	2:114081827:C:T	rs62158169	2	114081827	8.04355e-21	4	rs62158169;rs2121244;rs1838853;rs62158160	2q14.1	0.0112161	0.991278	0.0892221
Visual2<=>Somatomotor	Visual2<=>Somatomotor,IC11	2:114081827:C:T	rs62158169	2	114081827	4.55603e-21	5	rs62158169;rs2121244;rs1838853;rs62158160;rs1191698	2q14.1	0.00446911	0.470654	0.0318454
Visual2<=>Somatomotor	Visual2<=>Somatomotor,IC12	2:114081827:C:T	rs62158169	2	114081827	7.31202e-23	5	rs62158169;rs2121244;rs1838853;rs62158160;rs1191698	2q14.1	0.00220802	0.761384	0.0425646
Visual2<=>Somatomotor	Visual2<=>Somatomotor,IC13	2:114081827:C:T	rs62158169	2	114081827	6.13179e-24	5	rs62158169;rs2121244;rs1838853;rs62158160;rs1191698	2q14.1	0.00252553	0.906604	0.0464129
Visual2<=>Somatomotor	Visual2<=>Somatomotor,IC14	2:114081827:C:T	rs62158169	2	114081827	2.22167e-27	5	rs62158169;rs2121244;rs1838853;rs62158160;rs1191698	2q14.1	0.00155286	0.731881	0.0353976
Visual2<=>Auditory	Visual2<=>Auditory,Mean	2:114081827:C:T	rs62158169	2	114081827	1.11839e-13	1	rs62158169	2q14.1	0.0139313	0.987883	0.0779767
Visual2<=>Somatomotor	Visual2<=>Somatomotor,IC16	2:114081827:C:T	rs62158169	2	114081827	4.74726e-18	4	rs62158169;rs2121244;rs1838853;rs62158160	2q14.1	0.0280167	0.963392	0.0404607
Visual2<=>Somatomotor	Visual2<=>Somatomotor,IC17	2:114081827:C:T	rs62158169	2	114081827	1.61227e-31	6	rs62158169;rs2121244;rs144938821;rs1838853;rs62158160;rs1191698	2q14.1	0.000420703	0.839725	0.00595509
Visual2<=>Somatomotor	Visual2<=>Somatomotor,IC18	2:114081827:C:T	rs62158169	2	114081827	1.60148e-22	5	rs62158169;rs2121244;rs1838853;rs62158160;rs1191698	2q14.1	0.0011754	0.653699	0.0418015
Visual2<=>Somatomotor	Visual2<=>Somatomotor,IC19	2:114077218:C:G	rs62158166	2	114077218	7.2167e-14	2	rs62158166;rs1838853	2q14.1	0.163243	0.972824	0.18487
Visual2<=>Somatomotor	Visual2<=>Somatomotor,IC20	2:114081827:C:T	rs62158169	2	114081827	1.21266e-23	4	rs62158169;rs2121244;rs1838853;rs62158160	2q14.1	0.00448422	0.991431	0.0273978
Visual2<=>Cingulo-Opercular	Visual2<=>Cingulo-Opercular,IC8	2:114084596:C:T	rs62158206	2	114084596	2.26733e-12	1	rs62158206	2q14.1	0.183716	0.452695	0.202405
Visual2<=>Cingulo-Opercular	Visual2<=>Cingulo-Opercular,IC14	2:114081827:C:T	rs62158169	2	114081827	3.23496e-12	1	rs62158169	2q14.1	0.0108376	0.608075	0.000734712
Visual2<=>Dorsal-Attention	Visual2<=>Dorsal-Attention,IC17	3:89525505:A:G	rs2117137	3	89525505	3.34404e-21	7	rs2117137;rs11924356;rs73154904;rs112604674;rs373013392;rs764684400;rs6800436	3p11.1	1.09101e-05	0.616955	0.776805
Somatomotor<=>Somatomotor	Somatomotor<=>Somatomotor,Mean	2:114089551:A:C	rs2863957	2	114089551	1.88327e-57	10	rs2863957;rs2121243;rs144938821;rs1838853;rs56230865;rs6758136;rs1466018;rs62158160;rs6711037;rs2592415	2q14.1	0.120601	0.825367	0.0864653
Somatomotor<=>Cingulo-Opercular	Somatomotor<=>Cingulo-Opercular,Mean	2:114081827:C:T	rs62158169	2	114081827	2.82586e-16	5	rs62158169;rs62158212;rs6748379;rs62158160;rs6711037	2q14.1	0.187926	0.691675	0.0244509
Somatomotor<=>Cingulo-Opercular	Somatomotor<=>Cingulo-Opercular,Mean	10:96012950:G:T	rs7080472	10	96012950	4.72433e-15	1	rs7080472	10q23.33	0.089346	0.86989	0.0842863
Visual2<=>Frontoparietal	Visual2<=>Frontoparietal,IC9	14:59627434:A:AC	14:59627434_AC_A	14	59627434	7.64924e-13	1	14:59627434_AC_A	14q23.1	0.00930498	0.112153	0.4253
Somatomotor<=>Dorsal-Attention	Somatomotor<=>Dorsal-Attention,Mean	2:114069021:A:G	rs1964463	2	114069021	2.16893e-13	3	rs1964463;rs62158212;rs1838853	2q14.1	0.119316	0.311333	0.5655
Visual2<=>Auditory	Visual2<=>Auditory,IC2	2:114085785:A:G	rs7556815	2	114085785	9.01728e-12	1	rs7556815	2q14.1	0.000435878	0.842559	0.0804327
Visual2<=>Auditory	Visual2<=>Auditory,IC4	2:114085785:A:G	rs7556815	2	114085785	6.31159e-13	1	rs7556815	2q14.1	0.000174104	0.528454	0.0655621
Visual2<=>Auditory	Visual2<=>Auditory,IC5	2:114081827:C:T	rs62158169	2	114081827	4.33652e-14	2	rs62158169;rs62158160	2q14.1	0.00199135	0.825253	0.0026569
Visual2<=>Auditory	Visual2<=>Auditory,IC6	2:114085785:A:G	rs7556815	2	114085785	1.42866e-14	3	rs7556815;rs62158212;rs62158160	2q14.1	3.40494e-06	0.814565	0.0942202
Visual2<=>Auditory	Visual2<=>Auditory,IC7	2:114081827:C:T	rs62158169	2	114081827	1.4935e-13	1	rs62158169	2q14.1	6.02276e-05	0.879817	0.0273268
Somatomotor<=>Auditory	Somatomotor<=>Auditory,Mean	2:114082175:A:G	rs62158170	2	114082175	2.03631e-28	6	rs62158170;rs1191687;rs62158212;rs6748379;rs62158160;rs6711037	2q14.1	0.00519316	0.30028	0.0542599
Somatomotor<=>Posterior-Multimodal	Somatomotor<=>Posterior-Multimodal,Mean	2:114081827:C:T	rs62158169	2	114081827	6.94088e-21	5	rs62158169;rs62158212;rs1838853;rs62158160;rs6711037	2q14.1	0.250499	0.891033	0.0390017
Somatomotor<=>Somatomotor	Somatomotor<=>Somatomotor,IC1	2:114089551:A:C	rs2863957	2	114089551	3.19503e-56	11	rs2863957;rs2121243;rs144938821;rs1838853;rs56230865;rs55685007;rs6758136;rs1466018;rs62158160;rs6711037;rs2592415	2q14.1	2.31237e-11	0.473235	0.00967513
Somatomotor<=>Somatomotor	Somatomotor<=>Somatomotor,IC2	2:114089551:A:C	rs2863957	2	114089551	1.48185e-51	9	rs2863957;rs62158212;rs144938821;rs1838853;rs56230865;2:114154184_TTG_T;rs62158160;rs6711037;rs778884515	2q14.1	1.28504e-10	0.475532	0.0460073
Somatomotor<=>Somatomotor	Somatomotor<=>Somatomotor,IC3	2:114089551:A:C	rs2863957	2	114089551	5.73844e-49	9	rs2863957;rs62158212;rs144938821;rs1838853;rs56230865;rs6758136;rs111789636;rs6711037;rs1191698	2q14.1	7.8918e-10	0.689326	0.00477912
Somatomotor<=>Somatomotor	Somatomotor<=>Somatomotor,IC4	2:114089551:A:C	rs2863957	2	114089551	3.86721e-53	9	rs2863957;rs2121243;rs144938821;rs1838853;rs56230865;rs6758136;rs62158160;rs6711037;rs1191698	2q14.1	5.4823e-09	0.722939	0.0268502
Somatomotor<=>Somatomotor	Somatomotor<=>Somatomotor,IC5	2:114089551:A:C	rs2863957	2	114089551	5.3054e-59	11	rs2863957;rs2121243;rs144938821;rs1838853;rs56230865;rs6758136;rs1466018;rs62158160;rs6711037;rs1191698;rs1191697	2q14.1	1.60342e-12	0.515714	0.00886726
Somatomotor<=>Somatomotor	Somatomotor<=>Somatomotor,IC6	2:114089551:A:C	rs2863957	2	114089551	1.99127e-33	8	rs2863957;rs2121244;rs144938821;rs1838853;rs55838246;rs111789636;rs6711037;rs1191698	2q14.1	4.00679e-06	0.917545	0.0113393
Somatomotor<=>Somatomotor	Somatomotor<=>Somatomotor,IC7	2:114089551:A:C	rs2863957	2	114089551	8.55063e-58	10	rs2863957;rs2121243;rs144938821;rs1838853;rs56230865;rs6758136;rs111789636;rs6711037;rs1191697;rs778884515	2q14.1	8.05278e-12	0.431351	0.0103997
Cingulo-Opercular<=>Cingulo-Opercular	Cingulo-Opercular<=>Cingulo-Opercular,Mean	2:114081827:C:T	rs62158169	2	114081827	1.89105e-13	4	rs62158169;rs62158212;rs62158160;rs6711037	2q14.1	0.395546	0.989703	0.161462
Cingulo-Opercular<=>Cingulo-Opercular	Cingulo-Opercular<=>Cingulo-Opercular,Mean	9:71432174:A:G	rs2039424	9	71432174	1.87135e-11	2	rs2039424;rs1056265	9q21.11	0.960581	0.0974623	0.526912
Cingulo-Opercular<=>Cingulo-Opercular	Cingulo-Opercular<=>Cingulo-Opercular,Mean	10:96023077:C:T	rs57866767	10	96023077	1.0948e-26	8	rs57866767;rs60341058;rs11187837;rs11187844;rs11187850;rs35632833;rs11187830;rs1547643	10q23.33	0.0734843	0.192239	0.0496111
Cingulo-Opercular<=>Cingulo-Opercular	Cingulo-Opercular<=>Cingulo-Opercular,Mean	10:134297801:C:T	rs71481917	10	134297801	9.21263e-14	7	rs71481917;rs10747064;rs10781575;rs4593926;rs4509684;rs34017057;rs11816277	10q26.3	0.106081	0.87396	0.585581
Somatomotor<=>Somatomotor	Somatomotor<=>Somatomotor,IC8	2:114083120:A:G	rs6737318	2	114083120	6.56072e-44	9	rs6737318;rs2121243;rs144938821;rs1838853;rs56230865;rs6758136;rs62158160;rs6711037;rs1191698	2q14.1	6.23483e-11	0.409699	0.0434482
Somatomotor<=>Somatomotor	Somatomotor<=>Somatomotor,IC9	2:114089551:A:C	rs2863957	2	114089551	4.4963e-27	7	rs2863957;rs62158212;rs144938821;rs1838853;rs111789636;rs6711037;rs2592415	2q14.1	1.57706e-05	0.846921	0.179234
Somatomotor<=>Somatomotor	Somatomotor<=>Somatomotor,IC10	2:114089551:A:C	rs2863957	2	114089551	9.60981e-48	9	rs2863957;rs62158212;rs144938821;rs1838853;rs55786321;rs6758136;rs111789636;rs6711037;rs1191698	2q14.1	5.02652e-10	0.986503	0.0238082
Somatomotor<=>Somatomotor	Somatomotor<=>Somatomotor,IC11	2:114089551:A:C	rs2863957	2	114089551	3.74596e-57	10	rs2863957;rs2121243;rs144938821;rs1838853;rs56230865;rs6758136;rs1466018;rs62158160;rs6711037;rs2592415	2q14.1	1.0625e-11	0.463993	0.00953974
Somatomotor<=>Somatomotor	Somatomotor<=>Somatomotor,IC12	2:114089551:A:C	rs2863957	2	114089551	6.15275e-56	10	rs2863957;rs2121243;rs144938821;rs1838853;rs56230865;rs6758136;rs1466018;rs62158160;rs6711037;rs2592415	2q14.1	1.37937e-11	0.433641	0.00814715
Somatomotor<=>Somatomotor	Somatomotor<=>Somatomotor,IC13	2:114081827:C:T	rs62158169	2	114081827	1.19199e-21	6	rs62158169;rs2121243;rs1838853;rs62158160;rs6711037;rs778884515	2q14.1	0.000101107	0.74082	0.597097
Somatomotor<=>Somatomotor	Somatomotor<=>Somatomotor,IC14	2:114089551:A:C	rs2863957	2	114089551	4.03892e-56	10	rs2863957;rs2121243;rs144938821;rs1838853;rs56230865;rs6758136;rs1466018;rs62158160;rs6711037;rs2592415	2q14.1	5.03426e-12	0.376677	0.0112487
Somatomotor<=>Somatomotor	Somatomotor<=>Somatomotor,IC15	2:114089551:A:C	rs2863957	2	114089551	1.34102e-35	8	rs2863957;rs2121243;rs144938821;rs1838853;rs56130054;rs62158160;rs6711037;rs2592415	2q14.1	8.66162e-06	0.9029	0.0781119
Somatomotor<=>Cingulo-Opercular	Somatomotor<=>Cingulo-Opercular,IC1	2:114081827:C:T	rs62158169	2	114081827	4.88157e-15	2	rs62158169;rs62158160	2q14.1	3.52233e-07	0.772464	0.0236591
Somatomotor<=>Cingulo-Opercular	Somatomotor<=>Cingulo-Opercular,IC2	2:114081827:C:T	rs62158169	2	114081827	1.08546e-22	7	rs62158169;rs1191687;rs2121243;rs144938821;rs11694836;rs62158160;rs6711037	2q14.1	8.40205e-07	0.698887	0.0311644
Somatomotor<=>Cingulo-Opercular	Somatomotor<=>Cingulo-Opercular,IC2	10:96012950:G:T	rs7080472	10	96012950	1.42893e-14	1	rs7080472	10q23.33	0.0108223	0.897524	0.466711
Somatomotor<=>Cingulo-Opercular	Somatomotor<=>Cingulo-Opercular,IC3	2:114081827:C:T	rs62158169	2	114081827	4.53469e-20	6	rs62158169;rs1191687;rs62158212;rs6748379;rs62158160;rs6711037	2q14.1	7.07566e-06	0.411583	0.021835
Somatomotor<=>Cingulo-Opercular	Somatomotor<=>Cingulo-Opercular,IC3	10:96012950:G:T	rs7080472	10	96012950	2.37989e-16	2	rs7080472;rs1830890	10q23.33	0.00442535	0.852067	0.361683
Somatomotor<=>Cingulo-Opercular	Somatomotor<=>Cingulo-Opercular,IC4	2:114081827:C:T	rs62158169	2	114081827	7.84589e-21	6	rs62158169;rs1191687;rs62158212;rs6748379;rs62158160;rs6711037	2q14.1	1.04198e-05	0.528413	0.0241989
Somatomotor<=>Cingulo-Opercular	Somatomotor<=>Cingulo-Opercular,IC4	10:96012950:G:T	rs7080472	10	96012950	2.05618e-16	2	rs7080472;rs1830890	10q23.33	0.00515408	0.72345	0.678123
Somatomotor<=>Cingulo-Opercular	Somatomotor<=>Cingulo-Opercular,IC4	10:134297909:C:G	rs67221163	10	134297909	1.64699e-11	4	rs67221163;rs10735665;rs11596632;rs4293056	10q26.3	0.0116725	0.612291	0.471254
Somatomotor<=>Cingulo-Opercular	Somatomotor<=>Cingulo-Opercular,IC5	2:114081827:C:T	rs62158169	2	114081827	6.5281e-16	4	rs62158169;rs62158212;rs62158160;rs6711037	2q14.1	2.17938e-05	0.770407	0.0303342
Somatomotor<=>Cingulo-Opercular	Somatomotor<=>Cingulo-Opercular,IC5	10:96012950:G:T	rs7080472	10	96012950	2.10524e-14	1	rs7080472	10q23.33	0.00892068	0.902854	0.45017
Somatomotor<=>Cingulo-Opercular	Somatomotor<=>Cingulo-Opercular,IC6	2:114083120:A:G	rs6737318	2	114083120	2.55725e-12	2	rs6737318;rs111789636	2q14.1	0.00137398	0.288412	0.175514
Somatomotor<=>Cingulo-Opercular	Somatomotor<=>Cingulo-Opercular,IC6	10:96012950:G:T	rs7080472	10	96012950	4.82157e-14	1	rs7080472	10q23.33	0.00767499	0.873364	0.31007
Somatomotor<=>Cingulo-Opercular	Somatomotor<=>Cingulo-Opercular,IC7	2:114081827:C:T	rs62158169	2	114081827	5.73036e-15	4	rs62158169;rs62158212;rs62158160;rs6711037	2q14.1	0.000348057	0.629719	0.0384434
Somatomotor<=>Cingulo-Opercular	Somatomotor<=>Cingulo-Opercular,IC7	10:96012950:G:T	rs7080472	10	96012950	2.11064e-12	1	rs7080472	10q23.33	0.0519695	0.848049	0.512856
Somatomotor<=>Cingulo-Opercular	Somatomotor<=>Cingulo-Opercular,IC9	2:114081827:C:T	rs62158169	2	114081827	1.35306e-15	4	rs62158169;rs62158212;rs62158160;rs6711037	2q14.1	3.6317e-05	0.522578	0.129667
Somatomotor<=>Cingulo-Opercular	Somatomotor<=>Cingulo-Opercular,IC11	2:114081827:C:T	rs62158169	2	114081827	1.13495e-30	9	rs62158169;rs2121244;rs144938821;rs1838853;rs56130054;rs11123182;rs62158160;rs6711037;rs778884515	2q14.1	1.48777e-05	0.677084	0.0357563
Somatomotor<=>Cingulo-Opercular	Somatomotor<=>Cingulo-Opercular,IC12	2:114081827:C:T	rs62158169	2	114081827	2.43555e-17	6	rs62158169;rs1191687;rs62158212;rs6748379;rs62158160;rs6711037	2q14.1	1.02156e-05	0.584385	0.0355654
Somatomotor<=>Cingulo-Opercular	Somatomotor<=>Cingulo-Opercular,IC12	10:96012950:G:T	rs7080472	10	96012950	9.78785e-15	1	rs7080472	10q23.33	0.00608637	0.888909	0.365721
Somatomotor<=>Cingulo-Opercular	Somatomotor<=>Cingulo-Opercular,IC13	2:114081827:C:T	rs62158169	2	114081827	1.04856e-12	2	rs62158169;rs62158160	2q14.1	9.17275e-05	0.639574	0.0503729
Somatomotor<=>Cingulo-Opercular	Somatomotor<=>Cingulo-Opercular,IC13	10:96012950:G:T	rs7080472	10	96012950	1.45164e-15	1	rs7080472	10q23.33	0.0117602	0.80384	0.577521
Somatomotor<=>Cingulo-Opercular	Somatomotor<=>Cingulo-Opercular,IC13	10:134299394:A:AG	rs200898494	10	134299394	3.92804e-13	8	rs200898494;rs7076422;rs11146404;rs10747058;rs7907962;rs4880380;rs4880389;rs35364222	10q26.3	0.00644483	0.212581	0.679734
Somatomotor<=>Cingulo-Opercular	Somatomotor<=>Cingulo-Opercular,IC14	10:96012950:G:T	rs7080472	10	96012950	1.46125e-11	1	rs7080472	10q23.33	0.0107059	0.875993	0.424848
Somatomotor<=>Cingulo-Opercular	Somatomotor<=>Cingulo-Opercular,IC16	2:114081827:C:T	rs62158169	2	114081827	6.6528e-14	2	rs62158169;rs62158160	2q14.1	2.03858e-05	0.652814	0.0261188
Somatomotor<=>Dorsal-Attention	Somatomotor<=>Dorsal-Attention,IC2	3:147106319:C:T	rs2279829	3	147106319	7.82259e-13	6	rs2279829;3:147180141_CT_C;rs137962487;rs924762;rs7653482;rs1394041	3q24	0.00734934	0.502276	0.48686
Somatomotor<=>Dorsal-Attention	Somatomotor<=>Dorsal-Attention,IC4	3:89497082:A:G	rs7633500	3	89497082	2.25386e-13	2	rs7633500;rs1520594	3p11.1	0.00115315	0.672002	0.396778
Cingulo-Opercular<=>Frontoparietal	Cingulo-Opercular<=>Frontoparietal,Mean	2:114081827:C:T	rs62158169	2	114081827	3.14423e-15	3	rs62158169;rs62158212;rs62158160	2q14.1	0.013429	0.16562	0.952554
Somatomotor<=>Dorsal-Attention	Somatomotor<=>Dorsal-Attention,IC8	2:42281656:G:T	rs72794538	2	42281656	4.97715e-12	3	rs72794538;rs2053395;rs13419617	2p21	0.0109198	0.63638	0.419751
Somatomotor<=>Dorsal-Attention	Somatomotor<=>Dorsal-Attention,IC9	2:114089551:A:C	rs2863957	2	114089551	5.57654e-13	3	rs2863957;rs62158212;rs62158160	2q14.1	0.011369	0.847486	0.167858
Somatomotor<=>Dorsal-Attention	Somatomotor<=>Dorsal-Attention,IC12	2:114065572:C:T	rs62158161	2	114065572	4.11906e-13	2	rs62158161;rs4404277	2q14.1	0.882625	0.957152	0.188202
Somatomotor<=>Dorsal-Attention	Somatomotor<=>Dorsal-Attention,IC13	2:114069021:A:G	rs1964463	2	114069021	1.89096e-12	2	rs1964463;rs2121243	2q14.1	0.112063	0.811634	0.692254
Cingulo-Opercular<=>Auditory	Cingulo-Opercular<=>Auditory,Mean	2:114081827:C:T	rs62158169	2	114081827	4.12436e-18	4	rs62158169;rs62158212;rs62158160;rs6711037	2q14.1	0.165475	0.863984	0.0113462
Cingulo-Opercular<=>Auditory	Cingulo-Opercular<=>Auditory,Mean	11:101688535:A:G	rs10895201	11	101688535	1.41402e-11	2	rs10895201;rs10895199	11q22.1	0.966242	0.355064	0.0746645
Somatomotor<=>Dorsal-Attention	Somatomotor<=>Dorsal-Attention,IC17	15:39633074:T:TA	rs530653020	15	39633074	1.08989e-15	3	rs530653020;rs34680120;rs8033007	15q14	9.62607e-11	0.963943	0.846643
Somatomotor<=>Dorsal-Attention	Somatomotor<=>Dorsal-Attention,IC19	2:114069021:A:G	rs1964463	2	114069021	9.3529e-13	3	rs1964463;rs2121244;rs1838853	2q14.1	0.0567013	0.798715	0.533878
Somatomotor<=>Language	Somatomotor<=>Language,IC3	2:114103966:A:C	rs56093896	2	114103966	1.49432e-12	2	rs56093896;rs62158160	2q14.1	0.0214607	0.358408	0.945062
Visual1<=>Somatomotor	Visual1<=>Somatomotor,Mean	2:114081827:C:T	rs62158169	2	114081827	8.73247e-14	4	rs62158169;rs62158212;rs1838853;rs62158160	2q14.1	0.0838934	0.839744	0.488678
Somatomotor<=>Language	Somatomotor<=>Language,IC9	2:114081827:C:T	rs62158169	2	114081827	4.53668e-14	2	rs62158169;rs62158212	2q14.1	0.0393151	0.848763	0.26352
Somatomotor<=>Language	Somatomotor<=>Language,IC10	2:114103966:A:C	rs56093896	2	114103966	8.1719e-13	3	rs56093896;rs62158212;rs111789636	2q14.1	0.00484601	0.136919	0.453328
Somatomotor<=>Language	Somatomotor<=>Language,IC11	2:114082628:T:TA	rs199993536	2	114082628	1.03651e-14	3	rs199993536;rs57611236;rs62158160	2q14.1	0.0231455	0.7561	0.268368
Somatomotor<=>Language	Somatomotor<=>Language,IC13	2:114089551:A:C	rs2863957	2	114089551	2.12871e-12	1	rs2863957	2q14.1	0.0841884	0.110143	0.0862782
Somatomotor<=>Auditory	Somatomotor<=>Auditory,IC1	2:114082175:A:G	rs62158170	2	114082175	1.56529e-27	7	rs62158170;rs1191687;rs62158212;rs55786321;rs62158160;rs6711037;rs2592415	2q14.1	3.47603e-08	0.193796	0.232211
Somatomotor<=>Auditory	Somatomotor<=>Auditory,IC2	2:114103966:A:C	rs56093896	2	114103966	4.66278e-12	2	rs56093896;rs62158160	2q14.1	0.00382149	0.846236	0.416637
Somatomotor<=>Auditory	Somatomotor<=>Auditory,IC3	2:114081827:C:T	rs62158169	2	114081827	9.8656e-25	5	rs62158169;rs57611236;rs1838853;rs62158160;rs6711037	2q14.1	5.89665e-08	0.220717	0.438027
Somatomotor<=>Auditory	Somatomotor<=>Auditory,IC4	2:114110568:A:G	rs62158213	2	114110568	2.56099e-13	5	rs62158213;rs1838853;rs6748379;rs111789636;rs62158212	2q14.1	0.000102179	0.837744	0.199761
Somatomotor<=>Auditory	Somatomotor<=>Auditory,IC5	2:114082175:A:G	rs62158170	2	114082175	7.24911e-33	9	rs62158170;rs62158212;rs144938821;rs1838853;rs55786321;rs6748379;rs62158160;rs6711037;rs2592415	2q14.1	3.0354e-11	0.179353	0.101273
Somatomotor<=>Auditory	Somatomotor<=>Auditory,IC6	2:114082175:A:G	rs62158170	2	114082175	1.0797e-29	7	rs62158170;rs1191687;rs62158212;rs4848332;rs6748379;rs62158160;rs6711037	2q14.1	1.19567e-09	0.0747769	0.0555383
Somatomotor<=>Auditory	Somatomotor<=>Auditory,IC7	2:114081827:C:T	rs62158169	2	114081827	1.75784e-22	5	rs62158169;rs1191687;rs62158212;rs62158160;rs6711037	2q14.1	1.43432e-08	0.128545	0.0817782
Somatomotor<=>Auditory	Somatomotor<=>Auditory,IC8	2:114082175:A:G	rs62158170	2	114082175	2.50173e-28	6	rs62158170;rs1191687;rs62158212;rs6748379;rs62158160;rs6711037	2q14.1	1.41572e-09	0.127734	0.0360662
Somatomotor<=>Orbito-Affective	Somatomotor<=>Orbito-Affective,IC3	12:80024095:A:T	rs11114197	12	80024095	1.70878e-12	2	rs11114197;rs1405494	12q21.2	0.00451151	0.548518	0.194252
Somatomotor<=>Orbito-Affective	Somatomotor<=>Orbito-Affective,IC4	2:114089551:A:C	rs2863957	2	114089551	1.43793e-14	5	rs2863957;rs1191685;rs2121244;rs111789636;rs2592415	2q14.1	0.00501331	0.778714	0.117423
Somatomotor<=>Orbito-Affective	Somatomotor<=>Orbito-Affective,IC6	12:80024095:A:T	rs11114197	12	80024095	1.27507e-11	1	rs11114197	12q21.2	0.0184255	0.0766576	0.859089
Somatomotor<=>Orbito-Affective	Somatomotor<=>Orbito-Affective,IC12	12:80024095:A:T	rs11114197	12	80024095	1.52114e-11	1	rs11114197	12q21.2	0.0128791	0.140564	0.786667
Somatomotor<=>Orbito-Affective	Somatomotor<=>Orbito-Affective,IC14	12:80024095:A:T	rs11114197	12	80024095	1.64655e-11	1	rs11114197	12q21.2	0.0161852	0.0768843	0.923531
Cingulo-Opercular<=>Cingulo-Opercular	Cingulo-Opercular<=>Cingulo-Opercular,IC1	10:96023077:C:T	rs57866767	10	96023077	2.47164e-15	2	rs57866767;rs11187830	10q23.33	0.109652	0.721053	0.675651
Cingulo-Opercular<=>Cingulo-Opercular	Cingulo-Opercular<=>Cingulo-Opercular,IC2	10:96012950:G:T	rs7080472	10	96012950	2.75038e-24	5	rs7080472;rs1830890;rs7910752;rs11187837;rs11187844	10q23.33	6.9163e-05	0.691039	0.827714
Cingulo-Opercular<=>Cingulo-Opercular	Cingulo-Opercular<=>Cingulo-Opercular,IC2	10:96081140:C:T	rs7078844	10	96081140	6.64272e-12	2	rs7078844;rs7910752	10q23.33	0.0211287	0.161088	0.538877
Cingulo-Opercular<=>Cingulo-Opercular	Cingulo-Opercular<=>Cingulo-Opercular,IC2	10:134297562:A:C	rs7084359	10	134297562	1.92231e-20	10	rs7084359;rs7076422;rs7915907;rs28454681;rs10781575;rs4593926;rs4509684;rs34017057;rs4880380;rs4880389	10q26.3	2.42513e-05	0.18276	0.3827
Cingulo-Opercular<=>Cingulo-Opercular	Cingulo-Opercular<=>Cingulo-Opercular,IC2	11:70007484:C:G	rs2276068	11	70007484	1.34774e-11	3	rs2276068;rs3781654;rs12807936	11q13.3	0.0527557	0.729578	0.730346
Cingulo-Opercular<=>Cingulo-Opercular	Cingulo-Opercular<=>Cingulo-Opercular,IC2	11:101688535:A:G	rs10895201	11	101688535	1.74384e-16	11	rs10895201;rs2897863;rs11225070;rs186259518;rs72972140;rs35450464;rs72976340;rs12224122;rs72978339;rs11224992;rs772130525	11q22.1	0.0512917	0.103652	0.426556
Cingulo-Opercular<=>Cingulo-Opercular	Cingulo-Opercular<=>Cingulo-Opercular,IC8	10:96012950:G:T	rs7080472	10	96012950	1.55886e-12	1	rs7080472	10q23.33	0.276263	0.771273	0.972675
Cingulo-Opercular<=>Cingulo-Opercular	Cingulo-Opercular<=>Cingulo-Opercular,IC9	10:96023077:C:T	rs57866767	10	96023077	1.10151e-14	2	rs57866767;rs11187837	10q23.33	0.00190547	0.936605	0.671619
Cingulo-Opercular<=>Cingulo-Opercular	Cingulo-Opercular<=>Cingulo-Opercular,IC10	10:96039597:C:G	rs2274224	10	96039597	2.51262e-19	6	rs2274224;rs11187844;rs11187850;rs11187830;rs7910752;rs11187837	10q23.33	0.000812332	0.10559	0.974016
Cingulo-Opercular<=>Cingulo-Opercular	Cingulo-Opercular<=>Cingulo-Opercular,IC11	2:114081827:C:T	rs62158169	2	114081827	3.63872e-14	4	rs62158169;rs62158212;rs62158160;rs6711037	2q14.1	2.02739e-05	0.70433	0.116146
Cingulo-Opercular<=>Cingulo-Opercular	Cingulo-Opercular<=>Cingulo-Opercular,IC11	10:96023077:C:T	rs57866767	10	96023077	9.524e-21	4	rs57866767;rs11187837;rs11187844;rs1547643	10q23.33	0.000527699	0.53973	0.752598
Cingulo-Opercular<=>Cingulo-Opercular	Cingulo-Opercular<=>Cingulo-Opercular,IC11	10:134297801:C:T	rs71481917	10	134297801	4.49008e-12	7	rs71481917;rs10747064;rs10781575;rs4593926;rs4509684;rs34017057;rs11816277	10q26.3	2.33183e-05	0.469897	0.438196
Cingulo-Opercular<=>Cingulo-Opercular	Cingulo-Opercular<=>Cingulo-Opercular,IC11	11:101688535:A:G	rs10895201	11	101688535	1.43974e-11	2	rs10895201;11:101686718_AG_A	11q22.1	0.307531	0.459841	0.0974515
Cingulo-Opercular<=>Cingulo-Opercular	Cingulo-Opercular<=>Cingulo-Opercular,IC12	4:105407875:C:T	rs13111612	4	105407875	9.85932e-14	4	rs13111612;rs2097748;rs11398010;rs11732860	4q24	6.62344e-06	0.807112	0.281424
Cingulo-Opercular<=>Cingulo-Opercular	Cingulo-Opercular<=>Cingulo-Opercular,IC12	10:96039597:C:G	rs2274224	10	96039597	7.40325e-19	4	rs2274224;rs11187844;rs816278;rs3740360	10q23.33	0.548855	0.522146	0.156659
Cingulo-Opercular<=>Cingulo-Opercular	Cingulo-Opercular<=>Cingulo-Opercular,IC13	16:87228222:A:C	rs7196520	16	87228222	3.47081e-13	5	rs7196520;rs4240790;16:87255295_CCAT_C;rs62056165;rs4843578	16q24.2	0.000888445	0.777012	0.519774
Cingulo-Opercular<=>Cingulo-Opercular	Cingulo-Opercular<=>Cingulo-Opercular,IC14	2:114081827:C:T	rs62158169	2	114081827	1.75544e-13	3	rs62158169;rs62158212;rs62158160	2q14.1	0.00116451	0.500049	0.0583462
Cingulo-Opercular<=>Cingulo-Opercular	Cingulo-Opercular<=>Cingulo-Opercular,IC14	10:96023077:C:T	rs57866767	10	96023077	2.45057e-17	3	rs57866767;rs11187844;rs1547643	10q23.33	0.0713786	0.83858	0.669127
Cingulo-Opercular<=>Cingulo-Opercular	Cingulo-Opercular<=>Cingulo-Opercular,IC15	10:96039597:C:G	rs2274224	10	96039597	6.60343e-26	7	rs2274224;rs3736901;rs11187844;rs11187850;rs1408820;rs60341058;rs11187837	10q23.33	0.00508936	0.678337	0.592409
Cingulo-Opercular<=>Cingulo-Opercular	Cingulo-Opercular<=>Cingulo-Opercular,IC16	15:39640378:G:GA	rs550614297	15	39640378	7.49696e-33	7	rs550614297;rs978740;rs1837636;rs62002285;rs17621729;rs72722978;rs16968876	15q14	2.04902e-07	0.89407	0.00896552
Cingulo-Opercular<=>Cingulo-Opercular	Cingulo-Opercular<=>Cingulo-Opercular,IC17	10:96023077:C:T	rs57866767	10	96023077	5.83827e-24	7	rs57866767;rs17109875;rs7910752;rs11187844;rs11187850;rs9663515;rs11187830	10q23.33	8.23209e-06	0.350664	0.761259
Cingulo-Opercular<=>Cingulo-Opercular	Cingulo-Opercular<=>Cingulo-Opercular,IC17	10:134305875:A:T	rs7917077	10	134305875	9.56053e-17	10	rs7917077;rs7076422;rs11146404;rs10747058;rs10781575;rs7083220;rs7907962;rs56094089;rs4880389;rs71481917	10q26.3	0.000204304	0.614729	0.344613
Cingulo-Opercular<=>Cingulo-Opercular	Cingulo-Opercular<=>Cingulo-Opercular,IC17	11:101688535:A:G	rs10895201	11	101688535	3.21481e-14	8	rs10895201;rs12282371;rs2897863;rs186259518;rs67727642;rs11224843;rs72976340;rs11224992	11q22.1	0.103462	0.051254	0.103234
Cingulo-Opercular<=>Cingulo-Opercular	Cingulo-Opercular<=>Cingulo-Opercular,IC18	10:96012950:G:T	rs7080472	10	96012950	6.81386e-14	1	rs7080472	10q23.33	0.016682	0.88476	0.227807
Cingulo-Opercular<=>Dorsal-Attention	Cingulo-Opercular<=>Dorsal-Attention,IC5	3:89497082:A:G	rs7633500	3	89497082	1.37136e-22	10	rs7633500;rs11924356;rs1284258;rs1520594;rs112149405;rs12714734;rs373013392;rs764684400;rs75430041;rs6551412	3p11.1	2.29979e-07	0.900016	0.115957
Cingulo-Opercular<=>Dorsal-Attention	Cingulo-Opercular<=>Dorsal-Attention,IC8	2:42296499:A:G	rs2053395	2	42296499	5.27576e-12	3	rs2053395;rs11891679;rs72794538	2p21	0.0253815	0.604487	0.537809
Cingulo-Opercular<=>Dorsal-Attention	Cingulo-Opercular<=>Dorsal-Attention,IC16	2:114081827:C:T	rs62158169	2	114081827	2.35148e-11	2	rs62158169;rs62158160	2q14.1	0.00619508	0.140591	0.1357
Cingulo-Opercular<=>Language	Cingulo-Opercular<=>Language,IC2	3:89467357:A:G	rs11921985	3	89467357	5.31388e-15	9	rs11921985;rs529961766;rs1979837;rs1520594;rs13316764;3:89248669_CAT_C;rs6419884;rs144848844;3:89428011_CATCA_C	3p11.1	0.000185493	0.252455	0.972395
Cingulo-Opercular<=>Language	Cingulo-Opercular<=>Language,IC4	15:39632269:A:G	rs7182018	15	39632269	7.82699e-19	7	rs7182018;rs16968876;rs978740;rs4566132;rs7171648;rs17621729;rs72722978	15q14	9.66597e-05	0.613042	0.322888
Cingulo-Opercular<=>Language	Cingulo-Opercular<=>Language,IC8	2:114081827:C:T	rs62158169	2	114081827	3.67794e-13	2	rs62158169;rs62158212	2q14.1	0.000531907	0.608859	0.0863714
Cingulo-Opercular<=>Frontoparietal	Cingulo-Opercular<=>Frontoparietal,IC2	3:89525505:A:G	rs2117137	3	89525505	2.9161e-19	4	rs2117137;rs73154904;rs373013392;rs6551412	3p11.1	5.71343e-06	0.760096	0.302119
Cingulo-Opercular<=>Frontoparietal	Cingulo-Opercular<=>Frontoparietal,IC6	10:96038686:A:G	rs11187838	10	96038686	8.77663e-18	4	rs11187838;rs11187842;rs11187850;rs7910752	10q23.33	0.0132418	0.280618	0.572294
Cingulo-Opercular<=>Frontoparietal	Cingulo-Opercular<=>Frontoparietal,IC6	10:134297801:C:T	rs71481917	10	134297801	8.19485e-14	6	rs71481917;rs79361141;rs7076422;rs11146404;rs4593926;rs4293056	10q26.3	0.00547684	0.0957326	0.591344
Cingulo-Opercular<=>Frontoparietal	Cingulo-Opercular<=>Frontoparietal,IC6	10:134459388:A:G	rs1133400	10	134459388	1.13746e-11	2	rs1133400;rs56092448	10q26.3	0.132033	0.332807	0.43311
Cingulo-Opercular<=>Frontoparietal	Cingulo-Opercular<=>Frontoparietal,IC7	3:147267609:C:T	rs56995792	3	147267609	1.92756e-11	2	rs56995792;rs2279829	3q24	0.00348139	0.26728	0.883814
Cingulo-Opercular<=>Frontoparietal	Cingulo-Opercular<=>Frontoparietal,IC8	10:126473499:T:TA	10:126473499_TA_T	10	126473499	5.47662e-23	11	10:126473499_TA_T;rs35313529;10:126493243_GT_G;rs35761950;rs111887938;rs2683587;rs11245315;rs3740536;rs2061071;rs11245319;rs35267378	10q26.13	0.0132228	0.0124584	0.608866
Cingulo-Opercular<=>Frontoparietal	Cingulo-Opercular<=>Frontoparietal,IC11	5:92303791:C:T	rs34522	5	92303791	1.84983e-12	3	rs34522;rs250271;rs746954490	5q15	0.00267069	0.975201	0.0995737
Cingulo-Opercular<=>Frontoparietal	Cingulo-Opercular<=>Frontoparietal,IC12	3:147106319:C:T	rs2279829	3	147106319	2.33007e-15	6	rs2279829;rs73004638;rs137962487;rs4417835;rs3058046;rs9289747	3q24	6.14477e-05	0.859614	0.0638495
Cingulo-Opercular<=>Frontoparietal	Cingulo-Opercular<=>Frontoparietal,IC13	2:114077218:C:G	rs62158166	2	114077218	1.71223e-12	1	rs62158166	2q14.1	2.22012e-05	0.602608	0.0333886
Cingulo-Opercular<=>Frontoparietal	Cingulo-Opercular<=>Frontoparietal,IC16	2:114081827:C:T	rs62158169	2	114081827	2.73831e-15	3	rs62158169;rs62158212;rs62158160	2q14.1	1.34643e-05	0.181745	0.408235
Cingulo-Opercular<=>Frontoparietal	Cingulo-Opercular<=>Frontoparietal,IC17	15:39632734:T:TAC	rs574500639	15	39632734	5.40923e-18	4	rs574500639;rs16968876;rs34680120;rs11629938	15q14	0.00994153	0.77989	0.65612
Cingulo-Opercular<=>Frontoparietal	Cingulo-Opercular<=>Frontoparietal,IC19	2:114081827:C:T	rs62158169	2	114081827	8.25788e-16	3	rs62158169;rs62158212;rs62158160	2q14.1	1.0087e-06	0.112013	0.519418
Cingulo-Opercular<=>Frontoparietal	Cingulo-Opercular<=>Frontoparietal,IC20	2:114092549:G:T	rs60873293	2	114092549	1.1426e-12	3	rs60873293;rs62158212;rs111789636	2q14.1	0.000239289	0.195542	0.39318
Cingulo-Opercular<=>Auditory	Cingulo-Opercular<=>Auditory,IC1	11:101688535:A:G	rs10895201	11	101688535	1.09257e-12	6	rs10895201;rs12293915;rs11225070;rs186259518;rs117847495;rs9988826	11q22.1	0.597455	0.288961	0.116524
Cingulo-Opercular<=>Auditory	Cingulo-Opercular<=>Auditory,IC2	2:114081827:C:T	rs62158169	2	114081827	2.53517e-13	2	rs62158169;rs62158212	2q14.1	5.39394e-05	0.304151	0.0811202
Cingulo-Opercular<=>Auditory	Cingulo-Opercular<=>Auditory,IC3	2:114082175:A:G	rs62158170	2	114082175	1.6006e-15	4	rs62158170;rs62158212;rs62158160;rs6711037	2q14.1	0.000907126	0.173775	0.239144
Cingulo-Opercular<=>Auditory	Cingulo-Opercular<=>Auditory,IC5	2:114082175:A:G	rs62158170	2	114082175	7.80087e-16	4	rs62158170;rs62158212;rs62158160;rs6711037	2q14.1	7.30063e-05	0.539455	0.0118524
Cingulo-Opercular<=>Auditory	Cingulo-Opercular<=>Auditory,IC5	11:101688535:A:G	rs10895201	11	101688535	9.23809e-12	4	rs10895201;rs10791536;rs186259518;rs11224992	11q22.1	0.616789	0.527446	0.238905
Cingulo-Opercular<=>Auditory	Cingulo-Opercular<=>Auditory,IC6	2:114081827:C:T	rs62158169	2	114081827	8.27864e-19	4	rs62158169;rs62158212;rs62158160;rs6711037	2q14.1	3.15024e-05	0.962723	0.0169437
Cingulo-Opercular<=>Auditory	Cingulo-Opercular<=>Auditory,IC7	2:114081827:C:T	rs62158169	2	114081827	8.19624e-17	4	rs62158169;rs62158212;rs62158160;rs6711037	2q14.1	8.31519e-05	0.493042	0.0185278
Cingulo-Opercular<=>Auditory	Cingulo-Opercular<=>Auditory,IC8	2:114081827:C:T	rs62158169	2	114081827	2.63162e-17	4	rs62158169;rs62158212;rs62158160;rs6711037	2q14.1	2.41112e-05	0.693153	0.0208459
Cingulo-Opercular<=>Auditory	Cingulo-Opercular<=>Auditory,IC8	10:96012950:G:T	rs7080472	10	96012950	1.546e-11	1	rs7080472	10q23.33	0.0107871	0.89482	0.835598
Cingulo-Opercular<=>Auditory	Cingulo-Opercular<=>Auditory,IC8	11:101688535:A:G	rs10895201	11	101688535	3.29287e-12	3	rs10895201;rs10791536;rs186259518	11q22.1	0.575238	0.149087	0.0589696
Cingulo-Opercular<=>Auditory	Cingulo-Opercular<=>Auditory,IC9	2:114081827:C:T	rs62158169	2	114081827	2.96302e-18	4	rs62158169;rs62158212;rs62158160;rs6711037	2q14.1	1.52489e-05	0.803232	0.0149972
Cingulo-Opercular<=>Auditory	Cingulo-Opercular<=>Auditory,IC9	10:96012950:G:T	rs7080472	10	96012950	2.31145e-11	1	rs7080472	10q23.33	0.00869878	0.751288	0.993277
Cingulo-Opercular<=>Auditory	Cingulo-Opercular<=>Auditory,IC10	2:114082175:A:G	rs62158170	2	114082175	6.62027e-18	4	rs62158170;rs62158212;rs62158160;rs6711037	2q14.1	0.000212057	0.401308	0.0279982
Cingulo-Opercular<=>Auditory	Cingulo-Opercular<=>Auditory,IC11	2:114081827:C:T	rs62158169	2	114081827	4.64024e-18	4	rs62158169;rs62158212;rs62158160;rs6711037	2q14.1	9.62644e-06	0.701542	0.0113413
Cingulo-Opercular<=>Auditory	Cingulo-Opercular<=>Auditory,IC12	2:114081827:C:T	rs62158169	2	114081827	2.7269e-21	5	rs62158169;rs1191687;rs62158212;rs62158160;rs6711037	2q14.1	2.67913e-06	0.287559	0.00902748
Cingulo-Opercular<=>Auditory	Cingulo-Opercular<=>Auditory,IC12	10:96009182:T:TA	rs543302184	10	96009182	2.21897e-13	1	rs543302184	10q23.33	0.00944681	0.793535	0.333878
Cingulo-Opercular<=>Auditory	Cingulo-Opercular<=>Auditory,IC12	11:101688535:A:G	rs10895201	11	101688535	1.27203e-12	7	rs10895201;11:101691344_CT_C;rs1274904;rs186259518;rs72976340;rs12224122;rs17097076	11q22.1	0.375607	0.43041	0.0688349
Cingulo-Opercular<=>Auditory	Cingulo-Opercular<=>Auditory,IC13	2:114081827:C:T	rs62158169	2	114081827	3.5153e-18	4	rs62158169;rs62158212;rs62158160;rs6711037	2q14.1	4.50383e-05	0.518449	0.0255583
Cingulo-Opercular<=>Auditory	Cingulo-Opercular<=>Auditory,IC15	2:114081827:C:T	rs62158169	2	114081827	3.30289e-18	4	rs62158169;rs62158212;rs62158160;rs6711037	2q14.1	9.42901e-06	0.709018	0.0188018
Cingulo-Opercular<=>Auditory	Cingulo-Opercular<=>Auditory,IC16	2:114081827:C:T	rs62158169	2	114081827	1.08661e-15	3	rs62158169;rs62158212;rs62158160	2q14.1	0.000106317	0.485284	0.0278296
Cingulo-Opercular<=>Auditory	Cingulo-Opercular<=>Auditory,IC17	2:114081827:C:T	rs62158169	2	114081827	7.91032e-18	4	rs62158169;rs62158212;rs62158160;rs6711037	2q14.1	2.39015e-05	0.686159	0.00929109
Cingulo-Opercular<=>Auditory	Cingulo-Opercular<=>Auditory,IC18	2:114081827:C:T	rs62158169	2	114081827	1.07573e-15	4	rs62158169;rs62158212;rs62158160;rs6711037	2q14.1	9.10393e-06	0.750217	0.018343
Cingulo-Opercular<=>Auditory	Cingulo-Opercular<=>Auditory,IC18	11:101688535:A:G	rs10895201	11	101688535	2.35578e-11	2	rs10895201;rs10895199	11q22.1	0.396948	0.596782	0.159864
Cingulo-Opercular<=>Default	Cingulo-Opercular<=>Default,IC2	5:92332881:A:C	rs42433	5	92332881	3.02419e-12	3	rs42433;rs250271;rs746954490	5q15	0.0881961	0.503807	0.0432957
Cingulo-Opercular<=>Default	Cingulo-Opercular<=>Default,IC4	3:85647614:G:T	rs62263910	3	85647614	2.28243e-14	3	rs62263910;rs73141532;rs71108293	3p12.1	0.00135938	0.682715	0.534394
Cingulo-Opercular<=>Default	Cingulo-Opercular<=>Default,IC15	3:89839468:A:G	rs1520594	3	89839468	3.64059e-14	7	rs1520594;rs6419884;rs9867299;rs764684400;rs73137382;rs6771054;rs1284258	3p11.1	0.0652199	0.427409	0.0576577
Cingulo-Opercular<=>Posterior-Multimodal	Cingulo-Opercular<=>Posterior-Multimodal,IC2	2:114081827:C:T	rs62158169	2	114081827	8.94235e-12	2	rs62158169;rs62158212	2q14.1	0.0016486	0.769096	0.00787358
Cingulo-Opercular<=>Posterior-Multimodal	Cingulo-Opercular<=>Posterior-Multimodal,IC3	3:89534377:C:T	rs7632427	3	89534377	1.9398e-17	9	rs7632427;rs7613900;rs6787562;rs186005608;rs55884669;rs6419884;rs9867299;rs9832305;rs144848844	3p11.1	8.89e-05	0.134203	0.448098
Cingulo-Opercular<=>Posterior-Multimodal	Cingulo-Opercular<=>Posterior-Multimodal,IC7	3:89625902:C:T	rs73153219	3	89625902	8.67352e-12	3	rs73153219;rs764684400;rs66708608	3p11.1	0.000113727	0.258473	0.39789
Cingulo-Opercular<=>Posterior-Multimodal	Cingulo-Opercular<=>Posterior-Multimodal,IC7	5:92870246:A:T	rs114468556	5	92870246	1.29013e-11	2	rs114468556;rs369272402	5q15	0.00115088	0.891384	0.012142
Cingulo-Opercular<=>Ventral-Multimodal	Cingulo-Opercular<=>Ventral-Multimodal,IC1	2:114081827:C:T	rs62158169	2	114081827	2.28395e-11	1	rs62158169	2q14.1	5.76908e-07	0.947197	0.160655
Cingulo-Opercular<=>Orbito-Affective	Cingulo-Opercular<=>Orbito-Affective,IC8	10:96038686:A:G	rs11187838	10	96038686	1.84454e-22	5	rs11187838;rs11187844;rs3980310;rs60341058;rs11187837	10q23.33	6.82671e-05	0.779073	0.616488
Cingulo-Opercular<=>Orbito-Affective	Cingulo-Opercular<=>Orbito-Affective,IC8	10:134304802:A:G	rs71503746	10	134304802	6.12893e-16	6	rs71503746;rs7095973;rs7083220;rs7907962;rs4880257;rs4344410	10q26.3	0.000924569	0.790594	0.559404
Auditory<=>Auditory	Auditory<=>Auditory,Mean	10:96009182:T:TA	rs543302184	10	96009182	1.2105e-20	5	rs543302184;rs11187837;rs7084339;rs11187844;rs7069316	10q23.33	0.0442979	0.929299	0.221977
Auditory<=>Auditory	Auditory<=>Auditory,Mean	10:134285515:C:T	rs10747062	10	134285515	1.28837e-22	10	rs10747062;rs34017057;rs12781259;rs4880389;rs71481917;rs10735665;rs7076422;rs28454681;rs10747058;rs10781575	10q26.3	0.00251584	0.845693	0.387491
Auditory<=>Auditory	Auditory<=>Auditory,Mean	11:69998470:C:T	rs12807936	11	69998470	1.70117e-11	2	rs12807936;rs7105955	11q13.3	0.0357938	0.99395	0.200992
Auditory<=>Auditory	Auditory<=>Auditory,Mean	11:101688535:A:G	rs10895201	11	101688535	1.08924e-17	12	rs10895201;11:101691344_CT_C;rs12293915;rs1299588;rs186259518;rs67727642;rs72976340;rs12224122;rs72978339;rs11224992;rs10895190;rs7931237	11q22.1	0.692176	0.366244	0.0167827
Auditory<=>Posterior-Multimodal	Auditory<=>Posterior-Multimodal,Mean	2:114103966:A:C	rs56093896	2	114103966	1.74775e-16	3	rs56093896;rs62158212;rs62158160	2q14.1	0.112019	0.68768	0.204505
Dorsal-Attention<=>Language	Dorsal-Attention<=>Language,IC16	3:89525505:A:G	rs2117137	3	89525505	9.99207e-21	6	rs2117137;rs1979837;rs1520594;rs6419884;rs764684400;rs6800436	3p11.1	0.000145349	0.282817	0.934922
Dorsal-Attention<=>Frontoparietal	Dorsal-Attention<=>Frontoparietal,IC3	3:17528764:A:T	rs13321297	3	17528764	1.41616e-15	4	rs13321297;rs6804837;rs2470584;rs796963688	3p24.3	7.01999e-07	0.914819	0.886075
Dorsal-Attention<=>Frontoparietal	Dorsal-Attention<=>Frontoparietal,IC3	3:89497082:A:G	rs7633500	3	89497082	7.19613e-14	3	rs7633500;rs569866494;rs1520594	3p11.1	0.00126326	0.534266	0.189782
Dorsal-Attention<=>Frontoparietal	Dorsal-Attention<=>Frontoparietal,IC4	2:42285575:A:T	rs2424	2	42285575	9.26048e-16	7	rs2424;rs1440099;rs10153686;rs55769840;rs116645130;rs12996954;rs12623480	2p21	0.162362	0.0661047	0.599488
Dorsal-Attention<=>Frontoparietal	Dorsal-Attention<=>Frontoparietal,IC4	3:147106319:C:T	rs2279829	3	147106319	4.82889e-15	4	rs2279829;rs12107172;rs1532769;rs6783487	3q24	0.00106604	0.869821	0.601018
Dorsal-Attention<=>Frontoparietal	Dorsal-Attention<=>Frontoparietal,IC5	7:120863109:A:C	rs6963730	7	120863109	2.4156e-13	4	rs6963730;rs538720133;rs10228519;rs35308653	7q31.31	0.0639061	0.416979	0.304343
Dorsal-Attention<=>Frontoparietal	Dorsal-Attention<=>Frontoparietal,IC6	10:126473499:T:TA	10:126473499_TA_T	10	126473499	2.99653e-29	13	10:126473499_TA_T;rs35313529;rs61872096;rs35761950;rs111887938;rs2683587;rs12251328;rs3802701;rs2061071;rs11245319;rs17623606;rs2293064;rs35267378	10q26.13	7.09407e-05	0.991624	0.572698
Dorsal-Attention<=>Frontoparietal	Dorsal-Attention<=>Frontoparietal,IC6	12:106510413:C:T	rs12370774	12	106510413	1.93661e-12	1	rs12370774	12q23.3	0.0847057	NA	0.684289
Dorsal-Attention<=>Frontoparietal	Dorsal-Attention<=>Frontoparietal,IC10	3:89497082:A:G	rs7633500	3	89497082	1.201e-17	6	rs7633500;rs529961766;rs1520594;rs6551407;rs373013392;rs764684400	3p11.1	7.72126e-06	0.774966	0.952721
Dorsal-Attention<=>Frontoparietal	Dorsal-Attention<=>Frontoparietal,IC13	1:61839973:C:T	rs1884368	1	61839973	5.23153e-12	1	rs1884368	1p31.3	0.773562	0.82204	0.580985
Dorsal-Attention<=>Auditory	Dorsal-Attention<=>Auditory,IC9	2:114081827:C:T	rs62158169	2	114081827	2.07281e-11	2	rs62158169;rs62158160	2q14.1	0.000342329	0.0820648	0.0270007
Default<=>Default	Default<=>Default,Mean	10:96038686:A:G	rs11187838	10	96038686	8.42272e-16	1	rs11187838	10q23.33	0.0782482	0.350151	0.0975696
Default<=>Default	Default<=>Default,Mean	10:134280157:C:T	rs11596664	10	134280157	1.09269e-11	4	rs11596664;rs11146388;rs11146397;rs10747058	10q26.3	0.155232	0.880227	0.342382
Default<=>Default	Default<=>Default,Mean	17:19253613:C:T	rs9899649	17	19253613	1.49096e-12	2	rs9899649;rs8065470	17p11.2	NA	NA	NA
Default<=>Default	Default<=>Default,Mean	19:45411941:C:T	rs429358	19	45411941	2.63036e-12	2	rs429358;rs157592	19q13.32	0.00590027	0.109578	0.966366
Dorsal-Attention<=>Default	Dorsal-Attention<=>Default,IC1	3:89489529:C:T	rs6771054	3	89489529	9.62589e-15	5	rs6771054;rs59541469;rs1979837;rs1520594;rs764684400	3p11.1	3.569e-05	0.582251	0.424043
Dorsal-Attention<=>Default	Dorsal-Attention<=>Default,IC3	3:17439510:C:T	rs11720653	3	17439510	1.43662e-11	3	rs11720653;rs6788190;rs34633537	3p24.3	0.00225694	0.250707	0.428122
Dorsal-Attention<=>Default	Dorsal-Attention<=>Default,IC4	3:89534377:C:T	rs7632427	3	89534377	1.1763e-11	1	rs7632427	3p11.1	0.00748843	0.154949	0.887467
Dorsal-Attention<=>Default	Dorsal-Attention<=>Default,IC9	10:126474200:C:T	rs12218858	10	126474200	2.94259e-12	2	rs12218858;rs10751601	10q26.13	0.141686	0.529295	0.998859
Dorsal-Attention<=>Ventral-Multimodal	Dorsal-Attention<=>Ventral-Multimodal,IC5	7:120759189:C:CT	rs566523025	7	120759189	4.3889e-14	6	rs566523025;rs10240772;rs35308653;rs34133954;rs1534016;rs6466769	7q31.31	0.00950667	0.561497	0.64412
Ventral-Multimodal<=>Ventral-Multimodal	Ventral-Multimodal<=>Ventral-Multimodal,Mean	7:14741152:C:G	rs55766546	7	14741152	1.28878e-13	5	rs55766546;rs189777830;rs11426781;rs7792816;rs79949540	7p21.2	0.741507	0.754761	0.673606
Ventral-Multimodal<=>Ventral-Multimodal	Ventral-Multimodal<=>Ventral-Multimodal,Mean	10:134301505:A:G	rs7080018	10	134301505	3.00696e-13	5	rs7080018;rs7917322;rs10747062;rs7907962;rs4880389	10q26.3	0.0543942	0.204724	0.845751
Orbito-Affective<=>Orbito-Affective	Orbito-Affective<=>Orbito-Affective,Mean	10:134300816:A:G	rs7903563	10	134300816	3.43509e-14	7	rs7903563;rs61861415;rs10781574;rs10747062;rs34017057;rs4880380;rs4880389	10q26.3	0.00596531	0.762352	0.931008
Visual1	Visual1,Mean	10:96038686:A:G	rs11187838	10	96038686	2.33471e-22	7	rs11187838;rs77626543;rs2860750;rs12249757;rs11187830;rs60341058;rs11187837	10q23.33	1.37058e-06	0.636922	0.0225362
Visual1	Visual1,Mean	10:134298687:C:T	rs4880259	10	134298687	1.19799e-12	7	rs4880259;rs10747064;rs10747058;rs9645539;rs7907962;rs12781259;rs4412685	10q26.3	0.000264883	0.464591	0.719366
Visual1	Visual1,Mean	11:69964074:C:T	rs2509142	11	69964074	1.39056e-12	2	rs2509142;rs5792512	11q13.3	0.0987603	0.139062	0.409447
Language<=>Default	Language<=>Default,IC1	3:89467357:A:G	rs11921985	3	89467357	5.43413e-25	13	rs11921985;rs569866494;rs1979837;rs73154904;rs9877833;rs73143703;3:89248669_CAT_C;rs6419884;rs9867299;rs35317084;rs870898;rs764684400;rs34096182	3p11.1	0.000372663	0.295842	0.866414
Language<=>Default	Language<=>Default,IC5	15:39632013:C:G	rs71471500	15	39632013	2.22151e-12	2	rs71471500;rs12595360	15q14	0.000643893	0.585354	0.0662573
Visual2	Visual2,Mean	6:97062117:A:ATAAT	rs200992455	6	97062117	1.02942e-13	6	rs200992455;6:97064805_CCA_C;rs2223239;rs201355270;rs9386528;rs12210028	6q16.1	2.07719e-05	0.918355	0.117842
Visual2	Visual2,Mean	7:14741152:C:G	rs55766546	7	14741152	1.63776e-11	1	rs55766546	7p21.2	0.0537815	0.0922572	0.821453
Visual2	Visual2,Mean	10:96039597:C:G	rs2274224	10	96039597	3.34624e-24	8	rs2274224;rs17109928;rs77626543;rs9663810;rs11187830;rs7069316;rs60341058;rs11187837	10q23.33	7.7059e-06	0.874102	0.0861337
Visual2	Visual2,Mean	10:96081140:C:T	rs7078844	10	96081140	9.41974e-14	4	rs7078844;rs9420636;10:96251712_TAAGAA_T;rs9663810	10q23.33	0.0489442	0.792778	0.885915
Visual2	Visual2,Mean	10:134298687:C:T	rs4880259	10	134298687	2.5406e-16	9	rs4880259;rs10747064;rs10747058;rs10781575;rs9645539;rs7907962;rs12781259;rs4412685;rs4880389	10q26.3	0.000119782	0.354575	0.906104
Visual2	Visual2,Mean	19:45411941:C:T	rs429358	19	45411941	1.79852e-14	6	rs429358;rs75627662;rs157592;rs184017;rs34404554;rs10119	19q13.32	0.00415749	0.48959	0.540049
Language<=>Default	Language<=>Default,IC11	3:89530057:A:C	rs7650184	3	89530057	2.92328e-19	6	rs7650184;rs12634269;rs1979837;rs6787562;rs73143703;rs34096182	3p11.1	0.00169102	0.245589	0.895726
Language<=>Default	Language<=>Default,IC18	16:87225139:C:T	rs4843227	16	87225139	9.37993e-14	6	rs4843227;rs4240791;rs12928520;rs62056163;rs62056166;rs4843578	16q24.2	0.0481934	0.938184	0.780117
Somatomotor	Somatomotor,Mean	2:114079248:A:C	rs12616641	2	114079248	3.8338e-33	7	rs12616641;rs1191698;rs62158212;rs144938821;rs1838853;rs56230865;rs6711037	2q14.1	1.17115e-05	0.524959	0.118572
Somatomotor	Somatomotor,Mean	6:97062117:A:ATAAT	rs200992455	6	97062117	2.79464e-13	7	rs200992455;rs2223239;rs35834134;rs36077974;rs7770889;rs11152989;rs6941258	6q16.1	3.4485e-05	0.398141	0.102568
Somatomotor	Somatomotor,Mean	10:96009182:T:TA	rs543302184	10	96009182	1.25813e-30	9	rs543302184;rs60341058;rs11187837;rs7084339;rs11187844;rs17109928;rs77626543;rs11187830;rs7069316	10q23.33	1.85217e-07	0.0494637	0.563203
Somatomotor	Somatomotor,Mean	10:134322499:C:T	rs10747064	10	134322499	8.56703e-23	10	rs10747064;rs28454681;rs10747058;rs10781575;rs7083220;rs7907962;rs4293056;rs4880385;rs35974361;rs7076422	10q26.3	1.37423e-05	0.245574	0.869291
Somatomotor	Somatomotor,Mean	10:134422824:C:T	rs56092448	10	134422824	7.68997e-13	3	rs56092448;rs7918977;rs75523587	10q26.3	0.00363622	0.117985	0.483493
Somatomotor	Somatomotor,Mean	11:70006331:A:C	rs7105955	11	70006331	9.4677e-12	6	rs7105955;rs3781654;rs11604809;rs12417704;rs11606378;rs11235438	11q13.3	0.0560299	0.173047	0.770274
Somatomotor	Somatomotor,Mean	17:19253613:C:T	rs9899649	17	19253613	1.04844e-11	1	rs9899649	17p11.2	NA	NA	NA
Cingulo-Opercular	Cingulo-Opercular,Mean	1:22249589:A:G	rs9426785	1	22249589	1.52895e-14	4	rs9426785;rs532468958;rs72508718;rs6698486	1p36.12	0.00148119	0.248764	0.521431
Cingulo-Opercular	Cingulo-Opercular,Mean	6:1365073:G:T	rs78581380	6	1365073	2.2607e-11	1	rs78581380	6p25.3	0.259815	NA	0.879278
Cingulo-Opercular	Cingulo-Opercular,Mean	6:97062117:A:ATAAT	rs200992455	6	97062117	6.75308e-23	9	rs200992455;rs2472926;rs35834134;rs36077974;6:96902937_AT_A;rs72932822;rs11152989;rs11152994;rs9386670	6q16.1	9.16326e-10	0.612867	0.0139315
Cingulo-Opercular	Cingulo-Opercular,Mean	7:14741152:C:G	rs55766546	7	14741152	2.56285e-19	4	rs55766546;rs189777830;rs11426781;rs7792816	7p21.2	0.542139	0.401281	0.220483
Cingulo-Opercular	Cingulo-Opercular,Mean	9:71431174:A:T	rs7042786	9	71431174	8.77565e-18	10	rs7042786;rs11143988;rs62566870;rs11144159;rs7022925;rs10869543;rs4745402;rs1056265;rs10674293;rs62552130	9q21.11	0.000114197	0.0188309	0.457244
Cingulo-Opercular	Cingulo-Opercular,Mean	10:96038686:A:G	rs11187838	10	96038686	1.1365e-68	18	rs11187838;rs11187844;rs11187850;rs942676;rs562571184;rs17109928;rs2764378;rs77626543;rs56121331;rs7085265;10:96760924_GA_G;rs7908334;rs35632833;rs9663810;rs11187830;rs7069316;rs60341058;rs11187837	10q23.33	6.80137e-15	0.827463	0.122932
Cingulo-Opercular	Cingulo-Opercular,Mean	10:96071561:A:G	rs2077218	10	96071561	2.63131e-28	8	rs2077218;rs562571184;rs61886346;rs1093316;rs9420636;rs11187938;10:96251712_TAAGAA_T;rs9663810	10q23.33	2.16501e-05	0.930693	0.492855
Cingulo-Opercular	Cingulo-Opercular,Mean	10:134275165:A:G	rs72863882	10	134275165	5.23474e-12	4	rs72863882;rs77262200;rs116896093;rs118134017	10q26.3	4.28219e-06	NA	0.926881
Cingulo-Opercular	Cingulo-Opercular,Mean	10:134284007:C:T	rs35043340	10	134284007	1.61704e-14	8	rs35043340;rs7907962;rs4412685;rs7076422;rs61861422;rs12766156;rs10747058;rs10747059	10q26.3	0.0262308	0.28153	0.907216
Cingulo-Opercular	Cingulo-Opercular,Mean	10:134298687:C:T	rs4880259	10	134298687	3.68237e-52	11	rs4880259;rs7076422;rs10747064;rs28454681;rs10747058;rs10781575;rs10747059;rs7083220;rs7907962;rs4880257;rs4412685	10q26.3	7.13319e-09	0.497957	0.572299
Cingulo-Opercular	Cingulo-Opercular,Mean	10:134376691:A:G	rs56137952	10	134376691	2.50418e-19	5	rs56137952;rs80226362;10:134520858_CT_C;rs118134017;rs116896093	10q26.3	0.00406959	0.121715	0.601983
Cingulo-Opercular	Cingulo-Opercular,Mean	10:134545410:A:T	rs7905353	10	134545410	8.65898e-13	5	rs7905353;rs12267364;rs7096226;rs80226362;rs118134017	10q26.3	0.000108539	0.179388	0.392157
Cingulo-Opercular	Cingulo-Opercular,Mean	11:10737001:G:T	rs10840478	11	10737001	2.9973e-15	3	rs10840478;rs11042933;rs1473538	11p15.3	0.00133707	0.29155	0.199597
Cingulo-Opercular	Cingulo-Opercular,Mean	11:69964074:C:T	rs2509142	11	69964074	2.67358e-14	2	rs2509142;rs5792512	11q13.3	0.364557	0.14292	0.00715563
Cingulo-Opercular	Cingulo-Opercular,Mean	11:70002185:A:AT	rs59375526	11	70002185	3.23344e-19	10	rs59375526;rs10898826;rs5792512;rs7127129;rs114178383;rs10751209;rs2509166;rs11235406;rs35760498;rs11235438	11q13.3	0.000162571	0.0900114	0.136146
Cingulo-Opercular	Cingulo-Opercular,Mean	11:101688535:A:G	rs10895201	11	101688535	7.6839e-20	13	rs10895201;11:101691344_CT_C;rs724569;rs1274904;rs186259518;rs67727642;rs72976340;rs60350613;rs72978339;rs11224992;rs10895190;rs571706501;rs571706501	11q22.1	0.00859173	0.282741	0.0195494
Cingulo-Opercular	Cingulo-Opercular,Mean	17:19253613:C:T	rs9899649	17	19253613	1.82181e-24	10	rs9899649;rs2386313;rs11658544;rs368842761;rs2472707;rs1621499;rs199724492;rs75087697;rs58094833;rs142438934	17p11.2	NA	NA	NA
Dorsal-Attention	Dorsal-Attention,Mean	6:96893385:C:CAG	6:96893385_CAG_C	6	96893385	3.24262e-32	12	6:96893385_CAG_C;6:96902937_AT_A;rs72932822;rs9386528;rs10457146;rs11152994;rs766730250;6:97064805_CCA_C;rs72929032;rs4599655;rs2223239;rs116871128	6q16.1	4.44308e-10	0.55505	0.00602908
Dorsal-Attention	Dorsal-Attention,Mean	7:14741152:C:G	rs55766546	7	14741152	3.687e-18	5	rs55766546;rs189777830;rs11426781;rs2191479;rs7792816	7p21.2	0.0933747	0.390191	0.578182
Dorsal-Attention	Dorsal-Attention,Mean	10:96038686:A:G	rs11187838	10	96038686	6.44068e-47	15	rs11187838;rs11187844;rs11187850;rs562571184;rs17109928;rs2764378;rs77626543;rs10882455;rs1934967;rs35632833;rs9663810;rs11187830;rs7069316;rs60341058;rs11187837	10q23.33	1.75693e-08	0.483991	0.00608913
Dorsal-Attention	Dorsal-Attention,Mean	10:96071561:A:G	rs2077218	10	96071561	4.88159e-23	8	rs2077218;rs562571184;rs61886346;rs1093316;rs9420636;rs11187938;rs7901625;rs9663810	10q23.33	0.000163466	0.891098	0.958771
Dorsal-Attention	Dorsal-Attention,Mean	10:134297562:A:C	rs7084359	10	134297562	2.13341e-41	12	rs7084359;rs7076422;rs11379033;rs28454681;rs10747058;rs10781575;rs10747059;rs7083220;rs7907962;rs4880380;rs12360525;rs4880389	10q26.3	1.87735e-07	0.96802	0.464316
Dorsal-Attention	Dorsal-Attention,Mean	10:134413500:G:T	rs80226362	10	134413500	4.747e-15	3	rs80226362;rs183672356;rs72869303	10q26.3	1.04508e-06	0.619584	0.580612
Dorsal-Attention	Dorsal-Attention,Mean	11:10741438:A:G	rs11042933	11	10741438	1.1899e-12	4	rs11042933;rs1473538;rs10840478;rs11042932	11p15.3	0.0722993	0.340165	0.289539
Dorsal-Attention	Dorsal-Attention,Mean	11:26245170:A:C	rs72872722	11	26245170	1.06893e-11	3	rs72872722;rs1903457;11:26220657_CT_C	11p14.2	0.000704701	0.145549	0.203409
Dorsal-Attention	Dorsal-Attention,Mean	11:69825648:A:G	rs10751206	11	69825648	1.01705e-12	7	rs10751206;rs7940681;rs17160504;rs10899630;rs7951108;rs4980701;rs4450188	11q13.3	0.0151392	0.890988	0.716835
Dorsal-Attention	Dorsal-Attention,Mean	11:69971363:C:T	rs34199493	11	69971363	5.05751e-16	2	rs34199493;rs5792512	11q13.3	0.395968	0.318031	0.173803
Dorsal-Attention	Dorsal-Attention,Mean	11:70002185:A:AT	rs59375526	11	70002185	2.85381e-16	9	rs59375526;rs10898826;rs5792512;rs114178383;11:70043217_CT_C;rs10898863;rs2509166;rs11235406;rs35760498	11q13.3	0.00394289	0.0080394	0.0418135
Dorsal-Attention	Dorsal-Attention,Mean	17:19253613:C:T	rs9899649	17	19253613	2.36259e-21	5	rs9899649;rs2472707;rs1621499;rs3785787;rs75087697	17p11.2	NA	NA	NA
Dorsal-Attention	Dorsal-Attention,Mean	19:45411941:C:T	rs429358	19	45411941	3.10582e-19	6	rs429358;rs75627662;rs157592;rs184017;rs11556505;rs10119	19q13.32	2.34068e-05	0.399029	0.560526
Language	Language,Mean	1:22249589:A:G	rs9426785	1	22249589	1.83327e-11	3	rs9426785;rs12754385;rs532468958	1p36.12	0.00067667	0.72402	0.664707
Language	Language,Mean	6:97062117:A:ATAAT	rs200992455	6	97062117	2.48014e-25	9	rs200992455;rs2472926;rs35834134;rs36077974;6:96902937_AT_A;rs72932822;rs11152989;rs11152994;rs9386670	6q16.1	3.97019e-09	0.726051	0.269126
Language	Language,Mean	7:14741152:C:G	rs55766546	7	14741152	9.09524e-22	6	rs55766546;rs189777830;rs11426781;rs2191479;rs553088734;rs7792816	7p21.2	0.347109	0.330896	0.47294
Language	Language,Mean	9:71426328:C:T	rs11143801	9	71426328	2.38331e-11	2	rs11143801;rs10674293	9q21.11	0.000759229	0.575769	0.278729
Language	Language,Mean	10:96038686:A:G	rs11187838	10	96038686	1.16212e-50	13	rs11187838;rs11187844;rs11187850;rs562571184;rs17109928;rs2764378;rs77626543;rs35632833;rs12249757;rs11187830;rs7069316;rs60341058;rs11187837	10q23.33	2.45796e-11	0.815386	0.229513
Language	Language,Mean	10:96071561:A:G	rs2077218	10	96071561	1.00127e-20	7	rs2077218;rs562571184;rs77688653;rs9420636;rs11187933;rs11187938;rs12249757	10q23.33	9.24788e-05	0.60535	0.883923
Language	Language,Mean	10:134275165:A:G	rs72863882	10	134275165	1.95911e-12	1	rs72863882	10q26.3	3.45543e-06	NA	0.830407
Language	Language,Mean	10:134284007:C:T	rs35043340	10	134284007	1.855e-13	6	rs35043340;rs7907962;rs56094089;rs7076422;rs10747058;rs10747059	10q26.3	0.0224941	0.598739	0.998755
Language	Language,Mean	10:134299369:C:G	rs11146393	10	134299369	7.96271e-48	11	rs11146393;rs7076422;rs28454681;rs61861415;rs10747058;rs10781575;rs10747059;rs7083220;rs7907962;rs56094089;rs4880389	10q26.3	2.6476e-07	0.281505	0.387491
Language	Language,Mean	10:134413500:G:T	rs80226362	10	134413500	9.61073e-16	5	rs80226362;10:134520858_CT_C;rs7905353;rs7096226;rs56137952	10q26.3	0.0118065	0.971492	0.487105
Language	Language,Mean	11:10737001:G:T	rs10840478	11	10737001	7.25165e-18	6	rs10840478;rs753002;rs1473538;rs11042940;rs7929879;rs4909950	11p15.3	0.000220401	0.817058	0.0559891
Language	Language,Mean	11:69964074:C:T	rs2509142	11	69964074	9.14275e-13	2	rs2509142;rs5792512	11q13.3	0.190401	0.310439	0.0285398
Language	Language,Mean	11:70002185:A:AT	rs59375526	11	70002185	6.14332e-18	8	rs59375526;rs5792512;rs7127129;rs10898863;rs2509166;rs11235406;rs11235438;rs751690958	11q13.3	0.00773293	0.0466311	0.251445
Language	Language,Mean	11:101646567:C:T	rs6590919	11	101646567	7.59393e-16	9	rs6590919;rs571706501;rs571706501;rs724569;rs186259518;rs59739823;rs11224992;rs10895190;rs10791521	11q22.1	0.00210263	0.555876	0.551886
Language	Language,Mean	17:19253613:C:T	rs9899649	17	19253613	9.82243e-23	7	rs9899649;rs1621499;rs199724492;rs7215622;rs75087697;rs58094833;rs142438934	17p11.2	NA	NA	NA
Language<=>Orbito-Affective	Language<=>Orbito-Affective,IC15	7:2883006:C:G	rs2533871	7	2883006	1.77034e-12	2	rs2533871;rs798565	7p22.3	0.119	0.852674	0.90672
Language<=>Orbito-Affective	Language<=>Orbito-Affective,IC15	16:87225143:A:G	rs4843560	16	87225143	4.5927e-17	9	rs4843560;rs11860417;rs774875854;rs4843549;rs35555768;rs10863183;rs28655023;rs62056166;rs9940970	16q24.2	0.0776705	0.290272	0.762548
Frontoparietal<=>Frontoparietal	Frontoparietal<=>Frontoparietal,IC4	7:38051822:A:G	rs1721405	7	38051822	2.09152e-12	3	rs1721405;7:38056165_CAT_C;7:38077341_ATG_A	7p14.1	0.14965	0.35559	0.732337
Frontoparietal<=>Frontoparietal	Frontoparietal<=>Frontoparietal,IC4	12:28292313:C:G	rs11049367	12	28292313	2.11883e-11	2	rs11049367;rs11049364	12p11.22	0.00295631	0.196502	0.783241
Frontoparietal	Frontoparietal,Mean	1:22249589:A:G	rs9426785	1	22249589	1.91446e-12	3	rs9426785;rs12754385;rs532468958	1p36.12	0.00054299	0.460827	0.867932
Frontoparietal	Frontoparietal,Mean	6:1365883:C:G	rs12525352	6	1365883	2.29674e-14	3	rs12525352;rs531005021;rs201575571	6p25.3	0.629688	0.114093	0.78976
Frontoparietal	Frontoparietal,Mean	6:96893385:C:CAG	6:96893385_CAG_C	6	96893385	8.51904e-36	11	6:96893385_CAG_C;6:96902937_AT_A;rs9386528;rs11152989;rs72932834;rs12209214;rs766730250;6:97064805_CCA_C;rs72929032;rs2472926;rs4839827	6q16.1	1.71894e-11	0.998923	0.0683711
Frontoparietal	Frontoparietal,Mean	7:14622269:C:T	rs7777504	7	14622269	1.50418e-14	3	rs7777504;rs6951812;rs6461109	7p21.2	0.121155	0.471246	0.0298412
Frontoparietal	Frontoparietal,Mean	7:14741152:C:G	rs55766546	7	14741152	2.0666e-28	7	rs55766546;rs189777830;rs11426781;rs2191479;rs553088734;rs7792816;rs79949540	7p21.2	0.0297447	0.141984	0.365173
Frontoparietal	Frontoparietal,Mean	7:14886697:C:G	rs60142008	7	14886697	1.62185e-15	4	rs60142008;rs217554;rs740886;rs7784940	7p21.2	0.0647325	0.953562	0.126903
Frontoparietal	Frontoparietal,Mean	7:14908792:A:G	rs217556	7	14908792	1.48372e-13	7	rs217556;rs217576;rs217596;rs11426781;rs7788183;rs2191479;rs547736648	7p21.2	0.000665289	0.785278	0.226496
Frontoparietal	Frontoparietal,Mean	9:71426328:C:T	rs11143801	9	71426328	1.05574e-17	12	rs11143801;rs11143802;rs11144159;rs10781282;rs10869543;rs72722034;rs4745402;rs1056265;rs2309384;rs10674293;rs11143731;rs10869323	9q21.11	0.000314346	0.651686	0.969652
Frontoparietal	Frontoparietal,Mean	10:96023077:C:T	rs57866767	10	96023077	6.85247e-74	17	rs57866767;rs60341058;rs11187837;rs11187844;rs11187850;rs562571184;rs17109928;rs2764378;rs77626543;rs10882455;rs61886191;rs7085265;rs113874863;rs35632833;rs9663810;rs11187830;rs7069316	10q23.33	3.25289e-15	0.115446	0.0227007
Frontoparietal	Frontoparietal,Mean	10:96071561:A:G	rs2077218	10	96071561	1.00744e-29	9	rs2077218;rs562571184;rs61886346;rs1093316;rs9420636;rs11187938;rs7901625;rs11187969;rs9663810	10q23.33	2.43861e-05	0.723801	0.621838
Frontoparietal	Frontoparietal,Mean	10:96335511:T:TGG	10:96335511_TGG_T	10	96335511	3.85163e-13	5	10:96335511_TGG_T;rs2764378;rs9420636;rs11187938;rs7901625	10q23.33	0.000287407	0.362175	0.27563
Frontoparietal	Frontoparietal,Mean	10:96648224:G:T	rs9888067	10	96648224	1.12317e-13	15	rs9888067;rs113874863;rs10882412;rs7069316;rs11187837;rs11187844;rs1093316;rs113241719;rs2764378;rs9420636;rs77626543;rs11187938;rs7901625;rs11187969;rs61886191	10q23.33	0.0740194	0.662	0.7671
Frontoparietal	Frontoparietal,Mean	10:134275165:A:G	rs72863882	10	134275165	1.29841e-13	5	rs72863882;rs77262200;rs116896093;rs76121757;rs74383458	10q26.3	1.2295e-08	NA	0.913319
Frontoparietal	Frontoparietal,Mean	10:134284007:C:T	rs35043340	10	134284007	3.20452e-17	10	rs35043340;rs7907962;rs7076422;rs61861422;rs35845236;rs12766156;rs34147997;rs12764870;rs10747058;rs10747059	10q26.3	0.00280524	0.3242	0.657528
Frontoparietal	Frontoparietal,Mean	10:134301505:A:G	rs7080018	10	134301505	1.80559e-57	11	rs7080018;rs7917322;rs7076422;rs11146404;rs10747058;rs10781575;rs10747059;rs7083220;rs7907962;rs4880380;rs4880389	10q26.3	8.20756e-10	0.40346	0.85849
Frontoparietal	Frontoparietal,Mean	10:134459388:A:G	rs1133400	10	134459388	1.91153e-24	10	rs1133400;rs200314499;rs76121757;rs7905353;rs72868936;rs7096226;rs72869303;10:134351405_CAGCG_C;rs56137952;rs7091957	10q26.3	5.07326e-05	0.611359	0.984872
Frontoparietal	Frontoparietal,Mean	10:134553909:A:G	rs12780199	10	134553909	6.93612e-12	5	rs12780199;rs11281519;rs61861422;rs10430616;rs200314499	10q26.3	0.0112317	0.930157	0.409262
Frontoparietal	Frontoparietal,Mean	11:320394:C:T	rs6421983	11	320394	1.95213e-13	4	rs6421983;rs6598038;rs10902121;rs7947900	11p15.4	0.00900645	0.698843	0.482819
Frontoparietal	Frontoparietal,Mean	11:10739243:A:G	rs753002	11	10739243	6.08336e-20	7	rs753002;rs1473538;rs11042940;rs10840461;rs2896551;rs10840478;rs11042932	11p15.3	0.0154886	0.121629	0.157836
Frontoparietal	Frontoparietal,Mean	11:26232325:C:CTGTT	rs754287922	11	26232325	1.2765e-12	3	rs754287922;rs1903457;11:26220657_CT_C	11p14.2	4.43534e-07	0.374927	0.327569
Frontoparietal	Frontoparietal,Mean	11:69824156:A:G	rs12360667	11	69824156	6.34778e-15	14	rs12360667;rs1546095;rs10793047;rs72931762;rs72931796;rs7931183;rs872837;rs28630519;rs3867283;rs3929357;rs7935117;rs10898037;rs7951108;rs4341567	11q13.3	0.000171686	0.469951	0.932094
Frontoparietal	Frontoparietal,Mean	11:69971363:C:T	rs34199493	11	69971363	3.99168e-21	3	rs34199493;rs11235438;rs5792512	11q13.3	0.19643	0.185863	0.0149844
Frontoparietal	Frontoparietal,Mean	11:70002185:A:AT	rs59375526	11	70002185	1.77907e-26	10	rs59375526;rs10898826;rs5792512;rs7127129;rs114178383;rs10751209;rs2509166;rs11235406;rs35760498;rs11235438	11q13.3	0.0015445	0.0270851	0.02551
Frontoparietal	Frontoparietal,Mean	11:70007562:A:C	rs2276069	11	70007562	4.59284e-14	4	rs2276069;rs5792512;rs10751209;rs35760498	11q13.3	0.37785	0.66573	0.79951
Frontoparietal	Frontoparietal,Mean	11:101646567:C:T	rs6590919	11	101646567	2.47472e-18	12	rs6590919;rs571706501;rs571706501;rs724569;rs186259518;rs67727642;rs72976340;rs72978339;rs5004565;rs11224990;rs10895190;rs732086	11q22.1	1.04159e-05	0.26175	0.0764496
Frontoparietal	Frontoparietal,Mean	17:19253613:C:T	rs9899649	17	19253613	7.59096e-32	12	rs9899649;rs11658544;rs368842761;rs2472707;rs1621499;rs12600616;rs199724492;rs7215622;rs75087697;rs80217065;rs58094833;rs142438934	17p11.2	NA	NA	NA
Frontoparietal	Frontoparietal,Mean	19:45411941:C:T	rs429358	19	45411941	2.33303e-19	5	rs429358;rs157592;rs184017;rs34404554;rs10119	19q13.32	0.00109371	0.134672	0.813413
Frontoparietal<=>Frontoparietal	Frontoparietal<=>Frontoparietal,IC9	8:99371761:A:AAAG	rs565853095	8	99371761	1.03202e-12	5	rs565853095;rs565853095;rs13254096;rs13254096;rs565853095	8q22.2	0.0075433	0.29234	0.26149
Frontoparietal<=>Frontoparietal	Frontoparietal<=>Frontoparietal,IC9	12:19984779:A:G	rs1015291	12	19984779	5.91278e-13	1	rs1015291	12p12.2	0.0859755	0.626713	0.825974
Frontoparietal<=>Frontoparietal	Frontoparietal<=>Frontoparietal,IC10	3:147106319:C:T	rs2279829	3	147106319	1.82243e-17	8	rs2279829;rs12107172;rs137962487;rs924762;rs57499472;rs4376004;rs3058046;rs9289747	3q24	5.45224e-07	0.264577	0.364571
Frontoparietal<=>Frontoparietal	Frontoparietal<=>Frontoparietal,IC10	17:44091988:C:T	rs62062271	17	44091988	2.14417e-12	3	rs62062271;rs199470;rs56755526	17q21.31	0.417755	0.237115	0.00727922
Frontoparietal<=>Frontoparietal	Frontoparietal<=>Frontoparietal,IC11	2:114085785:A:G	rs7556815	2	114085785	3.92704e-12	2	rs7556815;rs62158160	2q14.1	0.00250833	0.66286	0.385066
Frontoparietal<=>Frontoparietal	Frontoparietal<=>Frontoparietal,IC12	2:42281656:G:T	rs72794538	2	42281656	8.46148e-22	6	rs72794538;rs2053395;rs55769840;rs71408057;rs11891679;rs11897440	2p21	9.5499e-05	0.897894	0.12739
Frontoparietal<=>Frontoparietal	Frontoparietal<=>Frontoparietal,IC12	3:57186580:A:C	rs17235841	3	57186580	1.45228e-12	1	rs17235841	3p14.3	1.21978e-05	0.826256	0.791461
Frontoparietal<=>Frontoparietal	Frontoparietal<=>Frontoparietal,IC12	3:147106319:C:T	rs2279829	3	147106319	9.19765e-13	1	rs2279829	3q24	0.0145221	0.131098	0.331354
Frontoparietal<=>Frontoparietal	Frontoparietal<=>Frontoparietal,IC12	5:92312058:C:T	rs163951	5	92312058	7.72669e-21	9	rs163951;rs2453759;rs371111425;rs250271;rs163947;rs746954490;rs12054781;rs1117022;rs2635182	5q15	0.00748711	0.771104	0.221271
Frontoparietal<=>Frontoparietal	Frontoparietal<=>Frontoparietal,IC12	5:92872910:G:GA	5:92872910_GA_G	5	92872910	1.09436e-11	3	5:92872910_GA_G;5:92983851_CA_C;rs369272402	5q15	0.00526835	NA	0.199035
Frontoparietal<=>Frontoparietal	Frontoparietal<=>Frontoparietal,IC12	5:92911752:C:T	rs1844343	5	92911752	6.31888e-18	4	rs1844343;rs74489452;rs10064431;rs113724689	5q15	0.010903	0.702719	0.648673
Frontoparietal<=>Frontoparietal	Frontoparietal<=>Frontoparietal,IC12	5:94063520:G:T	rs7735473	5	94063520	1.21896e-17	6	rs7735473;rs73133904;rs67076442;rs139331057;rs6893587;rs6879307	5q15	1.31428e-06	0.111119	0.390823
Auditory	Auditory,Mean	2:114106139:G:T	rs62158211	2	114106139	2.3293e-12	3	rs62158211;rs62158212;rs62158160	2q14.1	0.00140481	0.775933	0.415592
Auditory	Auditory,Mean	10:96009182:T:TA	rs543302184	10	96009182	1.0679e-29	11	rs543302184;rs7075045;rs60341058;rs11187837;rs7084339;rs11187844;rs562571184;rs2764378;rs77626543;rs35632833;rs3980310	10q23.33	9.38781e-06	0.331698	0.708883
Auditory	Auditory,Mean	10:134308936:A:G	rs10735665	10	134308936	3.82738e-24	11	rs10735665;rs7076422;rs28454681;rs10747058;rs10781575;rs10747059;rs10747062;rs34017057;rs12781259;rs4880389;rs71481917	10q26.3	7.919e-06	0.522663	0.8906
Auditory	Auditory,Mean	11:70006331:A:C	rs7105955	11	70006331	1.83197e-11	4	rs7105955;rs7127129;rs7944428;rs35760498	11q13.3	0.151022	0.130933	0.622345
Auditory	Auditory,Mean	11:101646567:C:T	rs6590919	11	101646567	1.38914e-14	9	rs6590919;rs1939066;11:101689490_ACTGAGAATTTATATTC_A;rs12293915;rs186259518;rs117847495;rs11224992;rs10895190;rs10750618	11q22.1	0.222174	0.737924	0.165799
Default	Default,Mean	1:22249589:A:G	rs9426785	1	22249589	1.41305e-14	3	rs9426785;rs12754385;rs532468958	1p36.12	0.00128152	0.965399	0.58519
Default	Default,Mean	6:1366718:C:T	rs7766042	6	1366718	2.40784e-13	4	rs7766042;rs771451468;rs531005021;rs201575571	6p25.3	0.135693	0.604207	0.119893
Default	Default,Mean	6:96893385:C:CAG	6:96893385_CAG_C	6	96893385	1.44837e-35	11	6:96893385_CAG_C;6:96902937_AT_A;rs72932822;rs11152989;rs11152994;rs12209214;rs9386670;rs35496612;rs72929032;rs2472926;rs36077974	6q16.1	3.52733e-11	0.739339	0.0945851
Default	Default,Mean	7:14635233:A:G	rs4537213	7	14635233	1.3597e-13	3	rs4537213;rs79949540;rs6951812	7p21.2	0.00584554	0.485692	0.00939355
Default	Default,Mean	7:14741152:C:G	rs55766546	7	14741152	3.93838e-26	7	rs55766546;rs189777830;rs11426781;rs2191479;rs536793456;rs7792816;rs79949540	7p21.2	0.00307851	0.152115	0.243149
Default	Default,Mean	7:14886697:C:G	rs60142008	7	14886697	1.75517e-13	3	rs60142008;rs217554;rs740886	7p21.2	0.0228159	0.946326	0.0551436
Default	Default,Mean	7:14904790:C:G	rs217550	7	14904790	1.47681e-15	9	rs217550;rs547736648;rs217576;rs217596;rs11426781;rs7788183;rs2191479;rs35694399;rs4721379	7p21.2	NA	NA	NA
Default	Default,Mean	9:71426328:C:T	rs11143801	9	71426328	7.0487e-20	13	rs11143801;rs11143802;rs62566870;rs11144159;rs10781282;rs10869543;rs4745402;rs10746974;rs1056265;rs2309384;rs10674293;rs11143731;rs10869323	9q21.11	0.000424631	0.524568	0.711041
Default	Default,Mean	10:95937832:C:T	rs7082818	10	95937832	2.31972e-11	1	rs7082818	10q23.33	0.000250054	0.877792	0.771476
Default	Default,Mean	10:96038686:A:G	rs11187838	10	96038686	1.03073e-75	17	rs11187838;rs11187844;rs11187850;rs942676;rs562571184;rs17109928;rs2764378;rs77626543;rs56121331;rs113874863;rs1575269;rs35632833;rs12249757;rs11187830;rs7069316;rs60341058;rs3740360	10q23.33	4.09252e-17	0.275404	0.0199857
Default	Default,Mean	10:96071561:A:G	rs2077218	10	96071561	6.81307e-31	9	rs2077218;rs562571184;rs61886346;rs1093316;rs9420636;rs11187938;rs7901625;rs11187969;rs12249757	10q23.33	3.08145e-06	0.885947	0.501919
Default	Default,Mean	10:96335511:T:TGG	10:96335511_TGG_T	10	96335511	3.09336e-13	5	10:96335511_TGG_T;rs2764378;rs9420636;rs11187938;rs7901625	10q23.33	0.000155336	0.482711	0.273041
Default	Default,Mean	10:96648224:G:T	rs9888067	10	96648224	1.91159e-13	15	rs9888067;rs113874863;rs10882412;rs7069316;rs3740360;rs11187844;rs1093316;rs113241719;rs2764378;rs9420636;rs77626543;rs11187938;rs7901625;rs11187969;rs56121331	10q23.33	0.0234649	0.80084	0.708292
Default	Default,Mean	10:134276428:C:T	rs75463090	10	134276428	2.27342e-12	4	rs75463090;rs77262200;rs116896093;rs76121757	10q26.3	7.66274e-07	NA	0.203436
Default	Default,Mean	10:134284007:C:T	rs35043340	10	134284007	4.00108e-16	8	rs35043340;rs7907962;rs12360525;rs7076422;rs61861422;rs34147997;rs10747058;rs10747059	10q26.3	0.0194476	0.212126	0.867849
Default	Default,Mean	10:134298687:C:T	rs4880259	10	134298687	8.69003e-51	12	rs4880259;rs7076422;rs10747064;rs28454681;rs10747058;rs10781575;rs10747059;rs7083220;rs7907962;rs4880380;rs12360525;rs4880389	10q26.3	1.51182e-09	0.813235	0.686494
Default	Default,Mean	10:134459388:A:G	rs1133400	10	134459388	4.47706e-22	8	rs1133400;rs76121757;rs183672356;10:134520858_CT_C;rs7905353;rs7096226;rs72869303;10:134351405_CAGCG_C	10q26.3	1.97274e-07	0.836765	0.806567
Default	Default,Mean	11:10737001:G:T	rs10840478	11	10737001	1.54093e-18	6	rs10840478;rs753002;rs1473538;rs11042940;rs7929879;rs4909950	11p15.3	0.0113707	0.777074	0.231492
Default	Default,Mean	11:26232325:C:CTGTT	rs754287922	11	26232325	1.71442e-12	2	rs754287922;11:26220657_CT_C	11p14.2	0.000134753	0.732475	0.126143
Default	Default,Mean	11:69824156:A:G	rs12360667	11	69824156	3.91899e-13	13	rs12360667;rs1546095;rs10793047;rs72931762;rs72931796;rs872837;rs4980708;rs28630519;rs3867283;rs3929357;rs7935117;rs10898037;rs7951108	11q13.3	0.00320792	0.246792	0.680967
Default	Default,Mean	11:69971363:C:T	rs34199493	11	69971363	3.41164e-18	3	rs34199493;rs11235438;rs5792512	11q13.3	0.134104	0.811675	0.0140568
Default	Default,Mean	11:70002185:A:AT	rs59375526	11	70002185	1.69987e-22	10	rs59375526;rs10898826;rs5792512;rs7937532;rs114178383;rs10751209;rs2509166;rs11235406;rs35760498;rs11235438	11q13.3	0.000494451	0.0324299	0.0278132
Default	Default,Mean	11:101688535:A:G	rs10895201	11	101688535	4.32848e-18	11	rs10895201;11:101691344_CT_C;rs724569;rs186259518;rs72976340;rs72978339;rs11224927;rs11224990;rs1939436;rs571706501;rs571706501	11q22.1	0.000345906	0.360164	0.00886589
Default	Default,Mean	17:19253613:C:T	rs9899649	17	19253613	4.27523e-29	12	rs9899649;rs11658544;rs368842761;rs2472707;rs1621499;rs12600616;rs200234160;rs199724492;rs7215622;rs75087697;rs80217065;rs58094833	17p11.2	NA	NA	NA
Default	Default,Mean	19:45411941:C:T	rs429358	19	45411941	7.3504e-17	3	rs429358;rs157592;rs71352238	19q13.32	0.000209033	0.325798	0.79711
Frontoparietal<=>Default	Frontoparietal<=>Default,IC1	7:38132913:C:CAA	7:38132913_CAA_C	7	38132913	1.99823e-11	1	7:38132913_CAA_C	7p14.1	0.00976648	0.190984	0.348213
Frontoparietal<=>Default	Frontoparietal<=>Default,IC1	12:19988377:C:T	rs951062	12	19988377	5.10476e-12	4	rs951062;rs747996275;rs11044893;rs999227	12p12.2	6.87676e-05	0.0918578	0.105267
Frontoparietal<=>Default	Frontoparietal<=>Default,IC1	12:28292313:C:G	rs11049367	12	28292313	1.16073e-13	3	rs11049367;rs17434556;rs11049364	12p11.22	0.00153214	0.267458	0.408447
Posterior-Multimodal	Posterior-Multimodal,Mean	6:97062117:A:ATAAT	rs200992455	6	97062117	4.01997e-22	11	rs200992455;6:97064805_CCA_C;rs2205759;rs35834134;rs36077974;rs7770889;6:96902937_AT_A;rs72932822;rs11152989;rs12210028;rs766730250	6q16.1	1.3079e-06	0.978036	0.188257
Posterior-Multimodal	Posterior-Multimodal,Mean	7:14741152:C:G	rs55766546	7	14741152	3.11781e-12	1	rs55766546	7p21.2	0.1426	0.456025	0.956238
Posterior-Multimodal	Posterior-Multimodal,Mean	10:96014622:C:G	rs10786156	10	96014622	2.94366e-36	12	rs10786156;rs60341058;rs11187837;rs11187844;rs11187850;rs562571184;rs17109928;rs2764378;rs77626543;rs35632833;rs11187830;rs7069316	10q23.33	9.19298e-14	0.7656	0.113749
Posterior-Multimodal	Posterior-Multimodal,Mean	10:96108697:A:ATAACCC	rs779526031	10	96108697	9.00747e-17	5	rs779526031;rs9420636;rs11187933;rs11187938;rs562571184	10q23.33	0.00069761	0.647266	0.152945
Posterior-Multimodal	Posterior-Multimodal,Mean	10:134301541:C:T	rs7096828	10	134301541	1.26799e-29	11	rs7096828;rs7917322;rs7076422;rs11146404;rs10747058;rs10781575;rs10747059;rs7083220;rs7907962;rs4880380;rs4880389	10q26.3	0.000135712	0.293389	0.734676
Posterior-Multimodal	Posterior-Multimodal,Mean	10:134413583:A:T	rs75523587	10	134413583	1.55425e-12	2	rs75523587;rs183672356	10q26.3	0.000211146	0.392759	0.726622
Posterior-Multimodal	Posterior-Multimodal,Mean	11:70017491:A:AC	rs5792512	11	70017491	1.17941e-13	7	rs5792512;11:70043217_CT_C;rs10898863;rs34199493;rs10793010;rs12417704;rs59375526	11q13.3	0.190275	0.0404658	0.865878
Posterior-Multimodal	Posterior-Multimodal,Mean	17:19253613:C:T	rs9899649	17	19253613	5.79601e-16	4	rs9899649;rs1621499;rs199724492;rs75087697	17p11.2	NA	NA	NA
Frontoparietal<=>Default	Frontoparietal<=>Default,IC4	3:89525505:A:G	rs2117137	3	89525505	1.5009e-20	7	rs2117137;rs1979837;rs73154904;rs6419884;rs373013392;rs764684400;3:89519266_GA_G	3p11.1	3.4296e-11	0.0553348	0.130646
Frontoparietal<=>Default	Frontoparietal<=>Default,IC6	3:147106319:C:T	rs2279829	3	147106319	2.05006e-12	4	rs2279829;rs56995792;rs3058046;rs9289747	3q24	0.0423567	0.664767	0.0977318
Frontoparietal<=>Default	Frontoparietal<=>Default,IC10	10:96038686:A:G	rs11187838	10	96038686	8.50726e-14	2	rs11187838;rs11187830	10q23.33	0.00950624	0.842202	0.243955
Ventral-Multimodal	Ventral-Multimodal,Mean	6:97062117:A:ATAAT	rs200992455	6	97062117	1.57203e-12	4	rs200992455;rs4839826;rs11152994;rs9386670	6q16.1	6.0964e-05	0.940238	0.00797841
Ventral-Multimodal	Ventral-Multimodal,Mean	7:14741152:C:G	rs55766546	7	14741152	4.32029e-13	2	rs55766546;rs11426781	7p21.2	0.00639062	0.44941	0.315601
Ventral-Multimodal	Ventral-Multimodal,Mean	10:96038686:A:G	rs11187838	10	96038686	3.04925e-19	4	rs11187838;rs816278;rs2860750;rs11187837	10q23.33	0.00137768	0.907776	0.0946061
Ventral-Multimodal	Ventral-Multimodal,Mean	10:96108697:A:ATAACCC	rs779526031	10	96108697	2.89574e-12	2	rs779526031;rs816278	10q23.33	0.0447373	0.644809	0.794393
Ventral-Multimodal	Ventral-Multimodal,Mean	10:134298687:C:T	rs4880259	10	134298687	7.18292e-21	10	rs4880259;rs7076422;rs10747064;rs7918074;rs10781575;rs7083220;rs7907962;rs12781259;rs4412685;rs4880389	10q26.3	0.0247626	0.567908	0.584887
Visual1<=>Auditory	Visual1<=>Auditory,Mean	2:114081827:C:T	rs62158169	2	114081827	1.04789e-11	1	rs62158169	2q14.1	0.0222581	0.981533	0.0790131
Frontoparietal<=>Default	Frontoparietal<=>Default,IC14	3:147106319:C:T	rs2279829	3	147106319	5.82943e-14	5	rs2279829;rs73004644;rs137962487;rs4417835;rs9289747	3q24	0.000129836	0.662927	0.358467
Frontoparietal<=>Default	Frontoparietal<=>Default,IC16	2:114089551:A:C	rs2863957	2	114089551	1.58212e-11	1	rs2863957	2q14.1	0.00231989	0.20917	0.913735
Frontoparietal<=>Default	Frontoparietal<=>Default,IC17	2:42285575:A:T	rs2424	2	42285575	3.1794e-15	7	rs2424;rs2053395;rs10153686;rs13409420;rs56398849;rs11897440;rs12623480	2p21	0.0037992	0.0646819	0.0814479
Frontoparietal<=>Default	Frontoparietal<=>Default,IC17	3:147106319:C:T	rs2279829	3	147106319	4.1374e-18	5	rs2279829;rs4681356;rs6783487;rs73004622;rs1394041	3q24	0.0210624	0.696994	0.206446
Frontoparietal<=>Default	Frontoparietal<=>Default,IC17	5:92893684:C:T	rs73133292	5	92893684	8.43629e-12	3	rs73133292;rs11959119;rs17368567	5q15	0.747035	0.219306	0.0671942
Frontoparietal<=>Default	Frontoparietal<=>Default,IC17	5:93998112:G:GTTA	rs10684163	5	93998112	1.71261e-14	4	rs10684163;rs6893587;rs1839852;rs62365668	5q15	0.0356832	0.326503	0.48634
Frontoparietal<=>Posterior-Multimodal	Frontoparietal<=>Posterior-Multimodal,IC1	2:58172107:C:T	rs2717041	2	58172107	7.69942e-16	9	rs2717041;rs2030237;rs762952217;2:58374935_GT_G;rs3771221;2:57944589_TA_T;rs13016665;2:58029698_GA_G;rs11902254	2p16.1	0.0691892	0.422267	0.940649
Frontoparietal<=>Posterior-Multimodal	Frontoparietal<=>Posterior-Multimodal,IC1	10:126436279:C:T	rs2280450	10	126436279	1.34529e-11	2	rs2280450;rs34673024	10q26.13	0.22681	0.0961402	0.101097
Orbito-Affective	Orbito-Affective,Mean	6:97062117:A:ATAAT	rs200992455	6	97062117	2.31735e-13	4	rs200992455;6:97064805_CCA_C;rs35834134;rs6568428	6q16.1	1.38211e-05	0.780954	0.0418976
Orbito-Affective	Orbito-Affective,Mean	7:14741152:C:G	rs55766546	7	14741152	2.30268e-12	2	rs55766546;rs11426781	7p21.2	0.10207	0.649533	0.188175
Orbito-Affective	Orbito-Affective,Mean	10:96038686:A:G	rs11187838	10	96038686	2.06582e-27	6	rs11187838;rs11187844;rs3980310;rs9787670;rs60341058;rs11187837	10q23.33	4.88487e-08	0.578118	0.277841
Orbito-Affective	Orbito-Affective,Mean	10:96071561:A:G	rs2077218	10	96071561	1.34245e-12	3	rs2077218;rs61886346;rs9787670	10q23.33	0.00058099	0.5216	0.829801
Orbito-Affective	Orbito-Affective,Mean	10:134298687:C:T	rs4880259	10	134298687	1.70166e-24	12	rs4880259;rs7076422;rs10747064;rs28454681;rs7909111;rs10747058;rs10781575;rs7083220;rs7907962;rs12781259;rs4412685;rs4880389	10q26.3	0.000687177	0.565532	0.291865
Orbito-Affective	Orbito-Affective,Mean	11:69989135:A:G	rs35760498	11	69989135	3.29612e-16	9	rs35760498;rs77652224;rs875106;rs10793022;rs2186797;rs11235460;rs10898859;rs10751209;rs10793010	11q13.3	0.0844653	0.972396	0.54562
Frontoparietal<=>Posterior-Multimodal	Frontoparietal<=>Posterior-Multimodal,IC7	5:93106457:A:G	rs369272402	5	93106457	8.06427e-12	5	rs369272402;rs35361727;rs55923251;rs140597060;5:92797041_TG_T	5q15	0.00187912	0.256151	0.763661
Frontoparietal<=>Ventral-Multimodal	Frontoparietal<=>Ventral-Multimodal,IC4	8:99371761:A:AAAG	rs565853095	8	99371761	1.0031e-11	3	rs565853095;rs565853095;rs565853095	8q22.2	0.159726	0.80197	0.87652
Frontoparietal<=>Orbito-Affective	Frontoparietal<=>Orbito-Affective,IC7	8:99382295:C:G	rs35961136	8	99382295	9.00099e-14	2	rs35961136;rs4487725	8q22.2	0.0347947	0.7353	0.342714
Frontoparietal<=>Orbito-Affective	Frontoparietal<=>Orbito-Affective,IC7	12:19984779:A:G	rs1015291	12	19984779	8.34338e-12	2	rs1015291;rs10841376	12p12.2	0.216452	0.387383	0.544552
Frontoparietal<=>Orbito-Affective	Frontoparietal<=>Orbito-Affective,IC12	10:96038686:A:G	rs11187838	10	96038686	7.74691e-14	1	rs11187838	10q23.33	0.0355302	0.713209	0.17173
Auditory<=>Auditory	Auditory<=>Auditory,IC1	10:96009182:T:TA	rs543302184	10	96009182	8.37149e-21	5	rs543302184;rs11187837;rs7084339;rs11187844;rs7069316	10q23.33	0.000268012	0.542574	0.815967
Auditory<=>Auditory	Auditory<=>Auditory,IC1	10:134297801:C:T	rs71481917	10	134297801	6.81121e-23	10	rs71481917;rs10735665;rs7076422;rs28454681;rs10747058;rs10781575;rs10747062;rs34017057;rs12781259;rs4880389	10q26.3	8.0217e-08	0.539067	0.241593
Auditory<=>Auditory	Auditory<=>Auditory,IC1	11:101688535:A:G	rs10895201	11	101688535	1.42081e-17	13	rs10895201;11:101689490_ACTGAGAATTTATATTC_A;11:101691344_CT_C;rs12293915;rs1299588;rs186259518;rs67727642;rs72976340;rs12224122;rs11224992;rs10895190;rs571706501;rs571706501	11q22.1	0.0480959	0.578502	0.0331747
Auditory<=>Auditory	Auditory<=>Auditory,IC2	10:96009182:T:TA	rs543302184	10	96009182	2.03471e-20	5	rs543302184;rs11187837;rs7084339;rs11187844;rs7069316	10q23.33	0.000171156	0.450556	0.699541
Auditory<=>Auditory	Auditory<=>Auditory,IC2	10:134297801:C:T	rs71481917	10	134297801	3.58218e-23	10	rs71481917;rs10735665;rs7076422;rs28454681;rs10747058;rs10781575;rs10747062;rs7907962;rs11146388;rs4880388	10q26.3	9.27147e-08	0.515756	0.192761
Auditory<=>Auditory	Auditory<=>Auditory,IC2	11:69998470:C:T	rs12807936	11	69998470	1.31661e-11	2	rs12807936;rs7105955	11q13.3	0.0167438	0.810701	0.677431
Auditory<=>Auditory	Auditory<=>Auditory,IC2	11:101688535:A:G	rs10895201	11	101688535	1.02917e-18	15	rs10895201;11:101691344_CT_C;rs12293915;rs1299588;rs186259518;rs67727642;rs7116228;rs72976340;rs12224122;rs72978339;rs11224992;rs10895190;rs571706501;rs571706501;rs7931237	11q22.1	0.0487641	0.418968	0.031461
Auditory<=>Auditory	Auditory<=>Auditory,IC3	10:96009182:T:TA	rs543302184	10	96009182	1.04062e-20	5	rs543302184;rs11187837;rs7084339;rs11187844;rs7069316	10q23.33	0.000198821	0.455594	0.720779
Auditory<=>Auditory	Auditory<=>Auditory,IC3	10:134297801:C:T	rs71481917	10	134297801	7.89312e-23	10	rs71481917;rs10735665;rs7076422;rs28454681;rs10747058;rs10781575;rs10747062;rs34017057;rs12781259;rs4880389	10q26.3	4.80543e-08	0.482832	0.228596
Auditory<=>Auditory	Auditory<=>Auditory,IC3	11:69998470:C:T	rs12807936	11	69998470	1.40952e-11	2	rs12807936;rs7105955	11q13.3	0.0129072	0.910389	0.536844
Auditory<=>Auditory	Auditory<=>Auditory,IC3	11:101688535:A:G	rs10895201	11	101688535	4.52781e-18	14	rs10895201;11:101691344_CT_C;rs12293915;rs1299588;rs186259518;rs67727642;rs72976340;rs12224122;rs72978339;rs11224992;rs10895190;rs571706501;rs571706501;rs7931237	11q22.1	0.060325	0.482455	0.0348826
Auditory<=>Posterior-Multimodal	Auditory<=>Posterior-Multimodal,IC1	2:114103966:A:C	rs56093896	2	114103966	1.70574e-12	1	rs56093896	2q14.1	8.28339e-06	0.768386	0.489136
Auditory<=>Posterior-Multimodal	Auditory<=>Posterior-Multimodal,IC1	22:47191699:A:G	rs809031	22	47191699	1.60498e-12	3	rs809031;rs5845767;rs8142363	22q14.1.31	0.00246256	0.590667	0.60834
Auditory<=>Posterior-Multimodal	Auditory<=>Posterior-Multimodal,IC2	2:114103966:A:C	rs56093896	2	114103966	6.38306e-12	2	rs56093896;rs62158212	2q14.1	4.44135e-05	0.9629	0.579174
Auditory<=>Posterior-Multimodal	Auditory<=>Posterior-Multimodal,IC4	2:114103966:A:C	rs56093896	2	114103966	2.34957e-16	3	rs56093896;rs62158212;rs62158160	2q14.1	4.08335e-05	0.684913	0.166011
Visual1<=>Somatomotor	Visual1<=>Somatomotor,IC3	2:114081827:C:T	rs62158169	2	114081827	7.90019e-16	4	rs62158169;rs57611236;rs1838853;rs62158160	2q14.1	0.000616773	0.644525	0.0912493

### Sheet: Resting_map_to_area
Table S5: Independent (LD r2 < 0.1) significant associations for resting-state and task-evoked fMRI using network level traits. We used UKB individuals of British ancestry (n = 34,641 for resting and 32,144 for task). This sheet summary the results for resting fMRI and mapped the results to cortical areas.
Area_ID	Network_ID	Network_Trait	uniqID	rsID	chr	pos	p	nIndSigSNPs	IndSigSNPs	region	POS
L_LBelt	Auditory<=>Auditory	Auditory<=>Auditory,IC1	10:96009182:T:TA	rs543302184	10	96009182	8.37149e-21	5	rs543302184;rs11187837;rs7084339;rs11187844;rs7069316	10q23.33	96009182
L_LBelt	Auditory<=>Auditory	Auditory<=>Auditory,IC1	10:134297801:C:T	rs71481917	10	134297801	6.81121e-23	10	rs71481917;rs10735665;rs7076422;rs28454681;rs10747058;rs10781575;rs10747062;rs34017057;rs12781259;rs4880389	10q26.3	134297801
L_LBelt	Auditory<=>Auditory	Auditory<=>Auditory,IC1	11:101688535:A:G	rs10895201	11	101688535	1.42081e-17	13	rs10895201;11:101689490_ACTGAGAATTTATATTC_A;11:101691344_CT_C;rs12293915;rs1299588;rs186259518;rs67727642;rs72976340;rs12224122;rs11224992;rs10895190;rs571706501;rs571706501	11q22.1	101688535
L_A4	Auditory<=>Auditory	Auditory<=>Auditory,IC1	10:96009182:T:TA	rs543302184	10	96009182	8.37149e-21	5	rs543302184;rs11187837;rs7084339;rs11187844;rs7069316	10q23.33	96009182
L_A4	Auditory<=>Auditory	Auditory<=>Auditory,IC1	10:134297801:C:T	rs71481917	10	134297801	6.81121e-23	10	rs71481917;rs10735665;rs7076422;rs28454681;rs10747058;rs10781575;rs10747062;rs34017057;rs12781259;rs4880389	10q26.3	134297801
L_A4	Auditory<=>Auditory	Auditory<=>Auditory,IC1	11:101688535:A:G	rs10895201	11	101688535	1.42081e-17	13	rs10895201;11:101689490_ACTGAGAATTTATATTC_A;11:101691344_CT_C;rs12293915;rs1299588;rs186259518;rs67727642;rs72976340;rs12224122;rs11224992;rs10895190;rs571706501;rs571706501	11q22.1	101688535
R_LBelt	Auditory<=>Auditory	Auditory<=>Auditory,IC1	10:96009182:T:TA	rs543302184	10	96009182	8.37149e-21	5	rs543302184;rs11187837;rs7084339;rs11187844;rs7069316	10q23.33	96009182
R_LBelt	Auditory<=>Auditory	Auditory<=>Auditory,IC1	10:134297801:C:T	rs71481917	10	134297801	6.81121e-23	10	rs71481917;rs10735665;rs7076422;rs28454681;rs10747058;rs10781575;rs10747062;rs34017057;rs12781259;rs4880389	10q26.3	134297801
R_LBelt	Auditory<=>Auditory	Auditory<=>Auditory,IC1	11:101688535:A:G	rs10895201	11	101688535	1.42081e-17	13	rs10895201;11:101689490_ACTGAGAATTTATATTC_A;11:101691344_CT_C;rs12293915;rs1299588;rs186259518;rs67727642;rs72976340;rs12224122;rs11224992;rs10895190;rs571706501;rs571706501	11q22.1	101688535
R_A4	Auditory<=>Auditory	Auditory<=>Auditory,IC1	10:96009182:T:TA	rs543302184	10	96009182	8.37149e-21	5	rs543302184;rs11187837;rs7084339;rs11187844;rs7069316	10q23.33	96009182
R_A4	Auditory<=>Auditory	Auditory<=>Auditory,IC1	10:134297801:C:T	rs71481917	10	134297801	6.81121e-23	10	rs71481917;rs10735665;rs7076422;rs28454681;rs10747058;rs10781575;rs10747062;rs34017057;rs12781259;rs4880389	10q26.3	134297801
R_A4	Auditory<=>Auditory	Auditory<=>Auditory,IC1	11:101688535:A:G	rs10895201	11	101688535	1.42081e-17	13	rs10895201;11:101689490_ACTGAGAATTTATATTC_A;11:101691344_CT_C;rs12293915;rs1299588;rs186259518;rs67727642;rs72976340;rs12224122;rs11224992;rs10895190;rs571706501;rs571706501	11q22.1	101688535
L_A1	Auditory<=>Auditory	Auditory<=>Auditory,IC2	10:96009182:T:TA	rs543302184	10	96009182	2.03471e-20	5	rs543302184;rs11187837;rs7084339;rs11187844;rs7069316	10q23.33	96009182
L_A1	Auditory<=>Auditory	Auditory<=>Auditory,IC2	10:134297801:C:T	rs71481917	10	134297801	3.58218e-23	10	rs71481917;rs10735665;rs7076422;rs28454681;rs10747058;rs10781575;rs10747062;rs7907962;rs11146388;rs4880388	10q26.3	134297801
L_A1	Auditory<=>Auditory	Auditory<=>Auditory,IC2	11:69998470:C:T	rs12807936	11	69998470	1.31661e-11	2	rs12807936;rs7105955	11q13.3	69998470
L_A1	Auditory<=>Auditory	Auditory<=>Auditory,IC2	11:101688535:A:G	rs10895201	11	101688535	1.02917e-18	15	rs10895201;11:101691344_CT_C;rs12293915;rs1299588;rs186259518;rs67727642;rs7116228;rs72976340;rs12224122;rs72978339;rs11224992;rs10895190;rs571706501;rs571706501;rs7931237	11q22.1	101688535
L_52	Auditory<=>Auditory	Auditory<=>Auditory,IC2	10:96009182:T:TA	rs543302184	10	96009182	2.03471e-20	5	rs543302184;rs11187837;rs7084339;rs11187844;rs7069316	10q23.33	96009182
L_52	Auditory<=>Auditory	Auditory<=>Auditory,IC2	10:134297801:C:T	rs71481917	10	134297801	3.58218e-23	10	rs71481917;rs10735665;rs7076422;rs28454681;rs10747058;rs10781575;rs10747062;rs7907962;rs11146388;rs4880388	10q26.3	134297801
L_52	Auditory<=>Auditory	Auditory<=>Auditory,IC2	11:69998470:C:T	rs12807936	11	69998470	1.31661e-11	2	rs12807936;rs7105955	11q13.3	69998470
L_52	Auditory<=>Auditory	Auditory<=>Auditory,IC2	11:101688535:A:G	rs10895201	11	101688535	1.02917e-18	15	rs10895201;11:101691344_CT_C;rs12293915;rs1299588;rs186259518;rs67727642;rs7116228;rs72976340;rs12224122;rs72978339;rs11224992;rs10895190;rs571706501;rs571706501;rs7931237	11q22.1	101688535
L_LBelt	Auditory<=>Auditory	Auditory<=>Auditory,IC2	10:96009182:T:TA	rs543302184	10	96009182	2.03471e-20	5	rs543302184;rs11187837;rs7084339;rs11187844;rs7069316	10q23.33	96009182
L_LBelt	Auditory<=>Auditory	Auditory<=>Auditory,IC2	10:134297801:C:T	rs71481917	10	134297801	3.58218e-23	10	rs71481917;rs10735665;rs7076422;rs28454681;rs10747058;rs10781575;rs10747062;rs7907962;rs11146388;rs4880388	10q26.3	134297801
L_LBelt	Auditory<=>Auditory	Auditory<=>Auditory,IC2	11:69998470:C:T	rs12807936	11	69998470	1.31661e-11	2	rs12807936;rs7105955	11q13.3	69998470
L_LBelt	Auditory<=>Auditory	Auditory<=>Auditory,IC2	11:101688535:A:G	rs10895201	11	101688535	1.02917e-18	15	rs10895201;11:101691344_CT_C;rs12293915;rs1299588;rs186259518;rs67727642;rs7116228;rs72976340;rs12224122;rs72978339;rs11224992;rs10895190;rs571706501;rs571706501;rs7931237	11q22.1	101688535
R_PBelt	Auditory<=>Auditory	Auditory<=>Auditory,IC2	10:96009182:T:TA	rs543302184	10	96009182	2.03471e-20	5	rs543302184;rs11187837;rs7084339;rs11187844;rs7069316	10q23.33	96009182
R_PBelt	Auditory<=>Auditory	Auditory<=>Auditory,IC2	10:134297801:C:T	rs71481917	10	134297801	3.58218e-23	10	rs71481917;rs10735665;rs7076422;rs28454681;rs10747058;rs10781575;rs10747062;rs7907962;rs11146388;rs4880388	10q26.3	134297801
R_PBelt	Auditory<=>Auditory	Auditory<=>Auditory,IC2	11:69998470:C:T	rs12807936	11	69998470	1.31661e-11	2	rs12807936;rs7105955	11q13.3	69998470
R_PBelt	Auditory<=>Auditory	Auditory<=>Auditory,IC2	11:101688535:A:G	rs10895201	11	101688535	1.02917e-18	15	rs10895201;11:101691344_CT_C;rs12293915;rs1299588;rs186259518;rs67727642;rs7116228;rs72976340;rs12224122;rs72978339;rs11224992;rs10895190;rs571706501;rs571706501;rs7931237	11q22.1	101688535
L_LBelt	Auditory<=>Auditory	Auditory<=>Auditory,IC3	10:96009182:T:TA	rs543302184	10	96009182	1.04062e-20	5	rs543302184;rs11187837;rs7084339;rs11187844;rs7069316	10q23.33	96009182
L_LBelt	Auditory<=>Auditory	Auditory<=>Auditory,IC3	10:134297801:C:T	rs71481917	10	134297801	7.89312e-23	10	rs71481917;rs10735665;rs7076422;rs28454681;rs10747058;rs10781575;rs10747062;rs34017057;rs12781259;rs4880389	10q26.3	134297801
L_LBelt	Auditory<=>Auditory	Auditory<=>Auditory,IC3	11:69998470:C:T	rs12807936	11	69998470	1.40952e-11	2	rs12807936;rs7105955	11q13.3	69998470
L_LBelt	Auditory<=>Auditory	Auditory<=>Auditory,IC3	11:101688535:A:G	rs10895201	11	101688535	4.52781e-18	14	rs10895201;11:101691344_CT_C;rs12293915;rs1299588;rs186259518;rs67727642;rs72976340;rs12224122;rs72978339;rs11224992;rs10895190;rs571706501;rs571706501;rs7931237	11q22.1	101688535
L_A4	Auditory<=>Auditory	Auditory<=>Auditory,IC3	10:96009182:T:TA	rs543302184	10	96009182	1.04062e-20	5	rs543302184;rs11187837;rs7084339;rs11187844;rs7069316	10q23.33	96009182
L_A4	Auditory<=>Auditory	Auditory<=>Auditory,IC3	10:134297801:C:T	rs71481917	10	134297801	7.89312e-23	10	rs71481917;rs10735665;rs7076422;rs28454681;rs10747058;rs10781575;rs10747062;rs34017057;rs12781259;rs4880389	10q26.3	134297801
L_A4	Auditory<=>Auditory	Auditory<=>Auditory,IC3	11:69998470:C:T	rs12807936	11	69998470	1.40952e-11	2	rs12807936;rs7105955	11q13.3	69998470
L_A4	Auditory<=>Auditory	Auditory<=>Auditory,IC3	11:101688535:A:G	rs10895201	11	101688535	4.52781e-18	14	rs10895201;11:101691344_CT_C;rs12293915;rs1299588;rs186259518;rs67727642;rs72976340;rs12224122;rs72978339;rs11224992;rs10895190;rs571706501;rs571706501;rs7931237	11q22.1	101688535
R_A1	Auditory<=>Auditory	Auditory<=>Auditory,IC3	10:96009182:T:TA	rs543302184	10	96009182	1.04062e-20	5	rs543302184;rs11187837;rs7084339;rs11187844;rs7069316	10q23.33	96009182
R_A1	Auditory<=>Auditory	Auditory<=>Auditory,IC3	10:134297801:C:T	rs71481917	10	134297801	7.89312e-23	10	rs71481917;rs10735665;rs7076422;rs28454681;rs10747058;rs10781575;rs10747062;rs34017057;rs12781259;rs4880389	10q26.3	134297801
R_A1	Auditory<=>Auditory	Auditory<=>Auditory,IC3	11:69998470:C:T	rs12807936	11	69998470	1.40952e-11	2	rs12807936;rs7105955	11q13.3	69998470
R_A1	Auditory<=>Auditory	Auditory<=>Auditory,IC3	11:101688535:A:G	rs10895201	11	101688535	4.52781e-18	14	rs10895201;11:101691344_CT_C;rs12293915;rs1299588;rs186259518;rs67727642;rs72976340;rs12224122;rs72978339;rs11224992;rs10895190;rs571706501;rs571706501;rs7931237	11q22.1	101688535
R_A4	Auditory<=>Auditory	Auditory<=>Auditory,IC3	10:96009182:T:TA	rs543302184	10	96009182	1.04062e-20	5	rs543302184;rs11187837;rs7084339;rs11187844;rs7069316	10q23.33	96009182
R_A4	Auditory<=>Auditory	Auditory<=>Auditory,IC3	10:134297801:C:T	rs71481917	10	134297801	7.89312e-23	10	rs71481917;rs10735665;rs7076422;rs28454681;rs10747058;rs10781575;rs10747062;rs34017057;rs12781259;rs4880389	10q26.3	134297801
R_A4	Auditory<=>Auditory	Auditory<=>Auditory,IC3	11:69998470:C:T	rs12807936	11	69998470	1.40952e-11	2	rs12807936;rs7105955	11q13.3	69998470
R_A4	Auditory<=>Auditory	Auditory<=>Auditory,IC3	11:101688535:A:G	rs10895201	11	101688535	4.52781e-18	14	rs10895201;11:101691344_CT_C;rs12293915;rs1299588;rs186259518;rs67727642;rs72976340;rs12224122;rs72978339;rs11224992;rs10895190;rs571706501;rs571706501;rs7931237	11q22.1	101688535
L_PCV	Auditory<=>Posterior-Multimodal	Auditory<=>Posterior-Multimodal,IC1	2:114103966:A:C	rs56093896	2	114103966	1.70574e-12	1	rs56093896	2q13	114103966
L_PCV	Auditory<=>Posterior-Multimodal	Auditory<=>Posterior-Multimodal,IC1	22:47191699:A:G	rs809031	22	47191699	1.60498e-12	3	rs809031;rs5845767;rs8142363	22q13.31	47191699
L_TPOJ2	Auditory<=>Posterior-Multimodal	Auditory<=>Posterior-Multimodal,IC1	2:114103966:A:C	rs56093896	2	114103966	1.70574e-12	1	rs56093896	2q13	114103966
L_TPOJ2	Auditory<=>Posterior-Multimodal	Auditory<=>Posterior-Multimodal,IC1	22:47191699:A:G	rs809031	22	47191699	1.60498e-12	3	rs809031;rs5845767;rs8142363	22q13.31	47191699
R_STV	Auditory<=>Posterior-Multimodal	Auditory<=>Posterior-Multimodal,IC1	2:114103966:A:C	rs56093896	2	114103966	1.70574e-12	1	rs56093896	2q13	114103966
R_STV	Auditory<=>Posterior-Multimodal	Auditory<=>Posterior-Multimodal,IC1	22:47191699:A:G	rs809031	22	47191699	1.60498e-12	3	rs809031;rs5845767;rs8142363	22q13.31	47191699
R_TPOJ2	Auditory<=>Posterior-Multimodal	Auditory<=>Posterior-Multimodal,IC1	2:114103966:A:C	rs56093896	2	114103966	1.70574e-12	1	rs56093896	2q13	114103966
R_TPOJ2	Auditory<=>Posterior-Multimodal	Auditory<=>Posterior-Multimodal,IC1	22:47191699:A:G	rs809031	22	47191699	1.60498e-12	3	rs809031;rs5845767;rs8142363	22q13.31	47191699
L_PCV	Auditory<=>Posterior-Multimodal	Auditory<=>Posterior-Multimodal,IC2	2:114103966:A:C	rs56093896	2	114103966	6.38306e-12	2	rs56093896;rs62158212	2q13	114103966
R_PCV	Auditory<=>Posterior-Multimodal	Auditory<=>Posterior-Multimodal,IC2	2:114103966:A:C	rs56093896	2	114103966	6.38306e-12	2	rs56093896;rs62158212	2q13	114103966
R_STV	Auditory<=>Posterior-Multimodal	Auditory<=>Posterior-Multimodal,IC2	2:114103966:A:C	rs56093896	2	114103966	6.38306e-12	2	rs56093896;rs62158212	2q13	114103966
L_PCV	Auditory<=>Posterior-Multimodal	Auditory<=>Posterior-Multimodal,IC4	2:114103966:A:C	rs56093896	2	114103966	2.34957e-16	3	rs56093896;rs62158212;rs62158160	2q13	114103966
L_TPOJ2	Auditory<=>Posterior-Multimodal	Auditory<=>Posterior-Multimodal,IC4	2:114103966:A:C	rs56093896	2	114103966	2.34957e-16	3	rs56093896;rs62158212;rs62158160	2q13	114103966
R_STV	Auditory<=>Posterior-Multimodal	Auditory<=>Posterior-Multimodal,IC4	2:114103966:A:C	rs56093896	2	114103966	2.34957e-16	3	rs56093896;rs62158212;rs62158160	2q13	114103966
R_TPOJ2	Auditory<=>Posterior-Multimodal	Auditory<=>Posterior-Multimodal,IC4	2:114103966:A:C	rs56093896	2	114103966	2.34957e-16	3	rs56093896;rs62158212;rs62158160	2q13	114103966
L_52	Cingulo-Opercular<=>Auditory	Cingulo-Opercular<=>Auditory,IC1	11:101688535:A:G	rs10895201	11	101688535	1.09257e-12	6	rs10895201;rs12293915;rs11225070;rs186259518;rs117847495;rs9988826	11q22.1	101688535
L_TA2	Cingulo-Opercular<=>Auditory	Cingulo-Opercular<=>Auditory,IC1	11:101688535:A:G	rs10895201	11	101688535	1.09257e-12	6	rs10895201;rs12293915;rs11225070;rs186259518;rs117847495;rs9988826	11q22.1	101688535
L_LBelt	Cingulo-Opercular<=>Auditory	Cingulo-Opercular<=>Auditory,IC1	11:101688535:A:G	rs10895201	11	101688535	1.09257e-12	6	rs10895201;rs12293915;rs11225070;rs186259518;rs117847495;rs9988826	11q22.1	101688535
L_A4	Cingulo-Opercular<=>Auditory	Cingulo-Opercular<=>Auditory,IC1	11:101688535:A:G	rs10895201	11	101688535	1.09257e-12	6	rs10895201;rs12293915;rs11225070;rs186259518;rs117847495;rs9988826	11q22.1	101688535
R_PBelt	Cingulo-Opercular<=>Auditory	Cingulo-Opercular<=>Auditory,IC1	11:101688535:A:G	rs10895201	11	101688535	1.09257e-12	6	rs10895201;rs12293915;rs11225070;rs186259518;rs117847495;rs9988826	11q22.1	101688535
L_A1	Cingulo-Opercular<=>Auditory	Cingulo-Opercular<=>Auditory,IC2	2:114081827:C:T	rs62158169	2	114081827	2.53517e-13	2	rs62158169;rs62158212	2q13	114081827
L_A4	Cingulo-Opercular<=>Auditory	Cingulo-Opercular<=>Auditory,IC2	2:114081827:C:T	rs62158169	2	114081827	2.53517e-13	2	rs62158169;rs62158212	2q13	114081827
R_TA2	Cingulo-Opercular<=>Auditory	Cingulo-Opercular<=>Auditory,IC2	2:114081827:C:T	rs62158169	2	114081827	2.53517e-13	2	rs62158169;rs62158212	2q13	114081827
R_PBelt	Cingulo-Opercular<=>Auditory	Cingulo-Opercular<=>Auditory,IC2	2:114081827:C:T	rs62158169	2	114081827	2.53517e-13	2	rs62158169;rs62158212	2q13	114081827
R_A4	Cingulo-Opercular<=>Auditory	Cingulo-Opercular<=>Auditory,IC2	2:114081827:C:T	rs62158169	2	114081827	2.53517e-13	2	rs62158169;rs62158212	2q13	114081827
R_52	Cingulo-Opercular<=>Auditory	Cingulo-Opercular<=>Auditory,IC3	2:114082175:A:G	rs62158170	2	114082175	1.6006e-15	4	rs62158170;rs62158212;rs62158160;rs6711037	2q13	114082175
R_PFcm	Cingulo-Opercular<=>Auditory	Cingulo-Opercular<=>Auditory,IC3	2:114082175:A:G	rs62158170	2	114082175	1.6006e-15	4	rs62158170;rs62158212;rs62158160;rs6711037	2q13	114082175
R_PF	Cingulo-Opercular<=>Auditory	Cingulo-Opercular<=>Auditory,IC3	2:114082175:A:G	rs62158170	2	114082175	1.6006e-15	4	rs62158170;rs62158212;rs62158160;rs6711037	2q13	114082175
L_A1	Cingulo-Opercular<=>Auditory	Cingulo-Opercular<=>Auditory,IC5	2:114082175:A:G	rs62158170	2	114082175	7.80087e-16	4	rs62158170;rs62158212;rs62158160;rs6711037	2q13	114082175
L_A1	Cingulo-Opercular<=>Auditory	Cingulo-Opercular<=>Auditory,IC5	11:101688535:A:G	rs10895201	11	101688535	9.23809e-12	4	rs10895201;rs10791536;rs186259518;rs11224992	11q22.1	101688535
L_52	Cingulo-Opercular<=>Auditory	Cingulo-Opercular<=>Auditory,IC5	2:114082175:A:G	rs62158170	2	114082175	7.80087e-16	4	rs62158170;rs62158212;rs62158160;rs6711037	2q13	114082175
L_52	Cingulo-Opercular<=>Auditory	Cingulo-Opercular<=>Auditory,IC5	11:101688535:A:G	rs10895201	11	101688535	9.23809e-12	4	rs10895201;rs10791536;rs186259518;rs11224992	11q22.1	101688535
L_MBelt	Cingulo-Opercular<=>Auditory	Cingulo-Opercular<=>Auditory,IC5	2:114082175:A:G	rs62158170	2	114082175	7.80087e-16	4	rs62158170;rs62158212;rs62158160;rs6711037	2q13	114082175
L_MBelt	Cingulo-Opercular<=>Auditory	Cingulo-Opercular<=>Auditory,IC5	11:101688535:A:G	rs10895201	11	101688535	9.23809e-12	4	rs10895201;rs10791536;rs186259518;rs11224992	11q22.1	101688535
L_LBelt	Cingulo-Opercular<=>Auditory	Cingulo-Opercular<=>Auditory,IC5	2:114082175:A:G	rs62158170	2	114082175	7.80087e-16	4	rs62158170;rs62158212;rs62158160;rs6711037	2q13	114082175
L_LBelt	Cingulo-Opercular<=>Auditory	Cingulo-Opercular<=>Auditory,IC5	11:101688535:A:G	rs10895201	11	101688535	9.23809e-12	4	rs10895201;rs10791536;rs186259518;rs11224992	11q22.1	101688535
L_A4	Cingulo-Opercular<=>Auditory	Cingulo-Opercular<=>Auditory,IC5	2:114082175:A:G	rs62158170	2	114082175	7.80087e-16	4	rs62158170;rs62158212;rs62158160;rs6711037	2q13	114082175
L_A4	Cingulo-Opercular<=>Auditory	Cingulo-Opercular<=>Auditory,IC5	11:101688535:A:G	rs10895201	11	101688535	9.23809e-12	4	rs10895201;rs10791536;rs186259518;rs11224992	11q22.1	101688535
R_PBelt	Cingulo-Opercular<=>Auditory	Cingulo-Opercular<=>Auditory,IC5	2:114082175:A:G	rs62158170	2	114082175	7.80087e-16	4	rs62158170;rs62158212;rs62158160;rs6711037	2q13	114082175
R_PBelt	Cingulo-Opercular<=>Auditory	Cingulo-Opercular<=>Auditory,IC5	11:101688535:A:G	rs10895201	11	101688535	9.23809e-12	4	rs10895201;rs10791536;rs186259518;rs11224992	11q22.1	101688535
R_A4	Cingulo-Opercular<=>Auditory	Cingulo-Opercular<=>Auditory,IC5	2:114082175:A:G	rs62158170	2	114082175	7.80087e-16	4	rs62158170;rs62158212;rs62158160;rs6711037	2q13	114082175
R_A4	Cingulo-Opercular<=>Auditory	Cingulo-Opercular<=>Auditory,IC5	11:101688535:A:G	rs10895201	11	101688535	9.23809e-12	4	rs10895201;rs10791536;rs186259518;rs11224992	11q22.1	101688535
L_A1	Cingulo-Opercular<=>Auditory	Cingulo-Opercular<=>Auditory,IC6	2:114081827:C:T	rs62158169	2	114081827	8.27864e-19	4	rs62158169;rs62158212;rs62158160;rs6711037	2q13	114081827
L_52	Cingulo-Opercular<=>Auditory	Cingulo-Opercular<=>Auditory,IC6	2:114081827:C:T	rs62158169	2	114081827	8.27864e-19	4	rs62158169;rs62158212;rs62158160;rs6711037	2q13	114081827
L_RI	Cingulo-Opercular<=>Auditory	Cingulo-Opercular<=>Auditory,IC6	2:114081827:C:T	rs62158169	2	114081827	8.27864e-19	4	rs62158169;rs62158212;rs62158160;rs6711037	2q13	114081827
R_A1	Cingulo-Opercular<=>Auditory	Cingulo-Opercular<=>Auditory,IC6	2:114081827:C:T	rs62158169	2	114081827	8.27864e-19	4	rs62158169;rs62158212;rs62158160;rs6711037	2q13	114081827
R_PBelt	Cingulo-Opercular<=>Auditory	Cingulo-Opercular<=>Auditory,IC6	2:114081827:C:T	rs62158169	2	114081827	8.27864e-19	4	rs62158169;rs62158212;rs62158160;rs6711037	2q13	114081827
R_LBelt	Cingulo-Opercular<=>Auditory	Cingulo-Opercular<=>Auditory,IC6	2:114081827:C:T	rs62158169	2	114081827	8.27864e-19	4	rs62158169;rs62158212;rs62158160;rs6711037	2q13	114081827
R_A4	Cingulo-Opercular<=>Auditory	Cingulo-Opercular<=>Auditory,IC6	2:114081827:C:T	rs62158169	2	114081827	8.27864e-19	4	rs62158169;rs62158212;rs62158160;rs6711037	2q13	114081827
L_52	Cingulo-Opercular<=>Auditory	Cingulo-Opercular<=>Auditory,IC7	2:114081827:C:T	rs62158169	2	114081827	8.19624e-17	4	rs62158169;rs62158212;rs62158160;rs6711037	2q13	114081827
L_RI	Cingulo-Opercular<=>Auditory	Cingulo-Opercular<=>Auditory,IC7	2:114081827:C:T	rs62158169	2	114081827	8.19624e-17	4	rs62158169;rs62158212;rs62158160;rs6711037	2q13	114081827
L_LBelt	Cingulo-Opercular<=>Auditory	Cingulo-Opercular<=>Auditory,IC7	2:114081827:C:T	rs62158169	2	114081827	8.19624e-17	4	rs62158169;rs62158212;rs62158160;rs6711037	2q13	114081827
L_A4	Cingulo-Opercular<=>Auditory	Cingulo-Opercular<=>Auditory,IC7	2:114081827:C:T	rs62158169	2	114081827	8.19624e-17	4	rs62158169;rs62158212;rs62158160;rs6711037	2q13	114081827
R_A1	Cingulo-Opercular<=>Auditory	Cingulo-Opercular<=>Auditory,IC7	2:114081827:C:T	rs62158169	2	114081827	8.19624e-17	4	rs62158169;rs62158212;rs62158160;rs6711037	2q13	114081827
R_PBelt	Cingulo-Opercular<=>Auditory	Cingulo-Opercular<=>Auditory,IC7	2:114081827:C:T	rs62158169	2	114081827	8.19624e-17	4	rs62158169;rs62158212;rs62158160;rs6711037	2q13	114081827
R_A4	Cingulo-Opercular<=>Auditory	Cingulo-Opercular<=>Auditory,IC7	2:114081827:C:T	rs62158169	2	114081827	8.19624e-17	4	rs62158169;rs62158212;rs62158160;rs6711037	2q13	114081827
L_52	Cingulo-Opercular<=>Auditory	Cingulo-Opercular<=>Auditory,IC8	2:114081827:C:T	rs62158169	2	114081827	2.63162e-17	4	rs62158169;rs62158212;rs62158160;rs6711037	2q13	114081827
L_52	Cingulo-Opercular<=>Auditory	Cingulo-Opercular<=>Auditory,IC8	10:96012950:G:T	rs7080472	10	96012950	1.546e-11	1	rs7080472	10q23.33	96012950
L_52	Cingulo-Opercular<=>Auditory	Cingulo-Opercular<=>Auditory,IC8	11:101688535:A:G	rs10895201	11	101688535	3.29287e-12	3	rs10895201;rs10791536;rs186259518	11q22.1	101688535
L_MBelt	Cingulo-Opercular<=>Auditory	Cingulo-Opercular<=>Auditory,IC8	2:114081827:C:T	rs62158169	2	114081827	2.63162e-17	4	rs62158169;rs62158212;rs62158160;rs6711037	2q13	114081827
L_MBelt	Cingulo-Opercular<=>Auditory	Cingulo-Opercular<=>Auditory,IC8	10:96012950:G:T	rs7080472	10	96012950	1.546e-11	1	rs7080472	10q23.33	96012950
L_MBelt	Cingulo-Opercular<=>Auditory	Cingulo-Opercular<=>Auditory,IC8	11:101688535:A:G	rs10895201	11	101688535	3.29287e-12	3	rs10895201;rs10791536;rs186259518	11q22.1	101688535
R_A1	Cingulo-Opercular<=>Auditory	Cingulo-Opercular<=>Auditory,IC8	2:114081827:C:T	rs62158169	2	114081827	2.63162e-17	4	rs62158169;rs62158212;rs62158160;rs6711037	2q13	114081827
R_A1	Cingulo-Opercular<=>Auditory	Cingulo-Opercular<=>Auditory,IC8	10:96012950:G:T	rs7080472	10	96012950	1.546e-11	1	rs7080472	10q23.33	96012950
R_A1	Cingulo-Opercular<=>Auditory	Cingulo-Opercular<=>Auditory,IC8	11:101688535:A:G	rs10895201	11	101688535	3.29287e-12	3	rs10895201;rs10791536;rs186259518	11q22.1	101688535
R_PBelt	Cingulo-Opercular<=>Auditory	Cingulo-Opercular<=>Auditory,IC8	2:114081827:C:T	rs62158169	2	114081827	2.63162e-17	4	rs62158169;rs62158212;rs62158160;rs6711037	2q13	114081827
R_PBelt	Cingulo-Opercular<=>Auditory	Cingulo-Opercular<=>Auditory,IC8	10:96012950:G:T	rs7080472	10	96012950	1.546e-11	1	rs7080472	10q23.33	96012950
R_PBelt	Cingulo-Opercular<=>Auditory	Cingulo-Opercular<=>Auditory,IC8	11:101688535:A:G	rs10895201	11	101688535	3.29287e-12	3	rs10895201;rs10791536;rs186259518	11q22.1	101688535
R_LBelt	Cingulo-Opercular<=>Auditory	Cingulo-Opercular<=>Auditory,IC8	2:114081827:C:T	rs62158169	2	114081827	2.63162e-17	4	rs62158169;rs62158212;rs62158160;rs6711037	2q13	114081827
R_LBelt	Cingulo-Opercular<=>Auditory	Cingulo-Opercular<=>Auditory,IC8	10:96012950:G:T	rs7080472	10	96012950	1.546e-11	1	rs7080472	10q23.33	96012950
R_LBelt	Cingulo-Opercular<=>Auditory	Cingulo-Opercular<=>Auditory,IC8	11:101688535:A:G	rs10895201	11	101688535	3.29287e-12	3	rs10895201;rs10791536;rs186259518	11q22.1	101688535
R_A4	Cingulo-Opercular<=>Auditory	Cingulo-Opercular<=>Auditory,IC8	2:114081827:C:T	rs62158169	2	114081827	2.63162e-17	4	rs62158169;rs62158212;rs62158160;rs6711037	2q13	114081827
R_A4	Cingulo-Opercular<=>Auditory	Cingulo-Opercular<=>Auditory,IC8	10:96012950:G:T	rs7080472	10	96012950	1.546e-11	1	rs7080472	10q23.33	96012950
R_A4	Cingulo-Opercular<=>Auditory	Cingulo-Opercular<=>Auditory,IC8	11:101688535:A:G	rs10895201	11	101688535	3.29287e-12	3	rs10895201;rs10791536;rs186259518	11q22.1	101688535
L_52	Cingulo-Opercular<=>Auditory	Cingulo-Opercular<=>Auditory,IC9	2:114081827:C:T	rs62158169	2	114081827	2.96302e-18	4	rs62158169;rs62158212;rs62158160;rs6711037	2q13	114081827
L_52	Cingulo-Opercular<=>Auditory	Cingulo-Opercular<=>Auditory,IC9	10:96012950:G:T	rs7080472	10	96012950	2.31145e-11	1	rs7080472	10q23.33	96012950
L_RI	Cingulo-Opercular<=>Auditory	Cingulo-Opercular<=>Auditory,IC9	2:114081827:C:T	rs62158169	2	114081827	2.96302e-18	4	rs62158169;rs62158212;rs62158160;rs6711037	2q13	114081827
L_RI	Cingulo-Opercular<=>Auditory	Cingulo-Opercular<=>Auditory,IC9	10:96012950:G:T	rs7080472	10	96012950	2.31145e-11	1	rs7080472	10q23.33	96012950
L_LBelt	Cingulo-Opercular<=>Auditory	Cingulo-Opercular<=>Auditory,IC9	2:114081827:C:T	rs62158169	2	114081827	2.96302e-18	4	rs62158169;rs62158212;rs62158160;rs6711037	2q13	114081827
L_LBelt	Cingulo-Opercular<=>Auditory	Cingulo-Opercular<=>Auditory,IC9	10:96012950:G:T	rs7080472	10	96012950	2.31145e-11	1	rs7080472	10q23.33	96012950
L_A4	Cingulo-Opercular<=>Auditory	Cingulo-Opercular<=>Auditory,IC9	2:114081827:C:T	rs62158169	2	114081827	2.96302e-18	4	rs62158169;rs62158212;rs62158160;rs6711037	2q13	114081827
L_A4	Cingulo-Opercular<=>Auditory	Cingulo-Opercular<=>Auditory,IC9	10:96012950:G:T	rs7080472	10	96012950	2.31145e-11	1	rs7080472	10q23.33	96012950
R_PBelt	Cingulo-Opercular<=>Auditory	Cingulo-Opercular<=>Auditory,IC9	2:114081827:C:T	rs62158169	2	114081827	2.96302e-18	4	rs62158169;rs62158212;rs62158160;rs6711037	2q13	114081827
R_PBelt	Cingulo-Opercular<=>Auditory	Cingulo-Opercular<=>Auditory,IC9	10:96012950:G:T	rs7080472	10	96012950	2.31145e-11	1	rs7080472	10q23.33	96012950
R_LBelt	Cingulo-Opercular<=>Auditory	Cingulo-Opercular<=>Auditory,IC9	2:114081827:C:T	rs62158169	2	114081827	2.96302e-18	4	rs62158169;rs62158212;rs62158160;rs6711037	2q13	114081827
R_LBelt	Cingulo-Opercular<=>Auditory	Cingulo-Opercular<=>Auditory,IC9	10:96012950:G:T	rs7080472	10	96012950	2.31145e-11	1	rs7080472	10q23.33	96012950
R_A4	Cingulo-Opercular<=>Auditory	Cingulo-Opercular<=>Auditory,IC9	2:114081827:C:T	rs62158169	2	114081827	2.96302e-18	4	rs62158169;rs62158212;rs62158160;rs6711037	2q13	114081827
R_A4	Cingulo-Opercular<=>Auditory	Cingulo-Opercular<=>Auditory,IC9	10:96012950:G:T	rs7080472	10	96012950	2.31145e-11	1	rs7080472	10q23.33	96012950
L_LBelt	Cingulo-Opercular<=>Auditory	Cingulo-Opercular<=>Auditory,IC10	2:114082175:A:G	rs62158170	2	114082175	6.62027e-18	4	rs62158170;rs62158212;rs62158160;rs6711037	2q13	114082175
L_A4	Cingulo-Opercular<=>Auditory	Cingulo-Opercular<=>Auditory,IC10	2:114082175:A:G	rs62158170	2	114082175	6.62027e-18	4	rs62158170;rs62158212;rs62158160;rs6711037	2q13	114082175
R_A1	Cingulo-Opercular<=>Auditory	Cingulo-Opercular<=>Auditory,IC10	2:114082175:A:G	rs62158170	2	114082175	6.62027e-18	4	rs62158170;rs62158212;rs62158160;rs6711037	2q13	114082175
R_PBelt	Cingulo-Opercular<=>Auditory	Cingulo-Opercular<=>Auditory,IC10	2:114082175:A:G	rs62158170	2	114082175	6.62027e-18	4	rs62158170;rs62158212;rs62158160;rs6711037	2q13	114082175
R_LBelt	Cingulo-Opercular<=>Auditory	Cingulo-Opercular<=>Auditory,IC10	2:114082175:A:G	rs62158170	2	114082175	6.62027e-18	4	rs62158170;rs62158212;rs62158160;rs6711037	2q13	114082175
L_A1	Cingulo-Opercular<=>Auditory	Cingulo-Opercular<=>Auditory,IC11	2:114081827:C:T	rs62158169	2	114081827	4.64024e-18	4	rs62158169;rs62158212;rs62158160;rs6711037	2q13	114081827
L_52	Cingulo-Opercular<=>Auditory	Cingulo-Opercular<=>Auditory,IC11	2:114081827:C:T	rs62158169	2	114081827	4.64024e-18	4	rs62158169;rs62158212;rs62158160;rs6711037	2q13	114081827
L_RI	Cingulo-Opercular<=>Auditory	Cingulo-Opercular<=>Auditory,IC11	2:114081827:C:T	rs62158169	2	114081827	4.64024e-18	4	rs62158169;rs62158212;rs62158160;rs6711037	2q13	114081827
L_LBelt	Cingulo-Opercular<=>Auditory	Cingulo-Opercular<=>Auditory,IC11	2:114081827:C:T	rs62158169	2	114081827	4.64024e-18	4	rs62158169;rs62158212;rs62158160;rs6711037	2q13	114081827
L_A4	Cingulo-Opercular<=>Auditory	Cingulo-Opercular<=>Auditory,IC11	2:114081827:C:T	rs62158169	2	114081827	4.64024e-18	4	rs62158169;rs62158212;rs62158160;rs6711037	2q13	114081827
R_A1	Cingulo-Opercular<=>Auditory	Cingulo-Opercular<=>Auditory,IC11	2:114081827:C:T	rs62158169	2	114081827	4.64024e-18	4	rs62158169;rs62158212;rs62158160;rs6711037	2q13	114081827
R_PBelt	Cingulo-Opercular<=>Auditory	Cingulo-Opercular<=>Auditory,IC11	2:114081827:C:T	rs62158169	2	114081827	4.64024e-18	4	rs62158169;rs62158212;rs62158160;rs6711037	2q13	114081827
R_LBelt	Cingulo-Opercular<=>Auditory	Cingulo-Opercular<=>Auditory,IC11	2:114081827:C:T	rs62158169	2	114081827	4.64024e-18	4	rs62158169;rs62158212;rs62158160;rs6711037	2q13	114081827
L_A1	Cingulo-Opercular<=>Auditory	Cingulo-Opercular<=>Auditory,IC12	2:114081827:C:T	rs62158169	2	114081827	2.7269e-21	5	rs62158169;rs1191687;rs62158212;rs62158160;rs6711037	2q13	114081827
L_A1	Cingulo-Opercular<=>Auditory	Cingulo-Opercular<=>Auditory,IC12	10:96009182:T:TA	rs543302184	10	96009182	2.21897e-13	1	rs543302184	10q23.33	96009182
L_A1	Cingulo-Opercular<=>Auditory	Cingulo-Opercular<=>Auditory,IC12	11:101688535:A:G	rs10895201	11	101688535	1.27203e-12	7	rs10895201;11:101691344_CT_C;rs1274904;rs186259518;rs72976340;rs12224122;rs17097076	11q22.1	101688535
L_52	Cingulo-Opercular<=>Auditory	Cingulo-Opercular<=>Auditory,IC12	2:114081827:C:T	rs62158169	2	114081827	2.7269e-21	5	rs62158169;rs1191687;rs62158212;rs62158160;rs6711037	2q13	114081827
L_52	Cingulo-Opercular<=>Auditory	Cingulo-Opercular<=>Auditory,IC12	10:96009182:T:TA	rs543302184	10	96009182	2.21897e-13	1	rs543302184	10q23.33	96009182
L_52	Cingulo-Opercular<=>Auditory	Cingulo-Opercular<=>Auditory,IC12	11:101688535:A:G	rs10895201	11	101688535	1.27203e-12	7	rs10895201;11:101691344_CT_C;rs1274904;rs186259518;rs72976340;rs12224122;rs17097076	11q22.1	101688535
L_RI	Cingulo-Opercular<=>Auditory	Cingulo-Opercular<=>Auditory,IC12	2:114081827:C:T	rs62158169	2	114081827	2.7269e-21	5	rs62158169;rs1191687;rs62158212;rs62158160;rs6711037	2q13	114081827
L_RI	Cingulo-Opercular<=>Auditory	Cingulo-Opercular<=>Auditory,IC12	10:96009182:T:TA	rs543302184	10	96009182	2.21897e-13	1	rs543302184	10q23.33	96009182
L_RI	Cingulo-Opercular<=>Auditory	Cingulo-Opercular<=>Auditory,IC12	11:101688535:A:G	rs10895201	11	101688535	1.27203e-12	7	rs10895201;11:101691344_CT_C;rs1274904;rs186259518;rs72976340;rs12224122;rs17097076	11q22.1	101688535
L_MBelt	Cingulo-Opercular<=>Auditory	Cingulo-Opercular<=>Auditory,IC12	2:114081827:C:T	rs62158169	2	114081827	2.7269e-21	5	rs62158169;rs1191687;rs62158212;rs62158160;rs6711037	2q13	114081827
L_MBelt	Cingulo-Opercular<=>Auditory	Cingulo-Opercular<=>Auditory,IC12	10:96009182:T:TA	rs543302184	10	96009182	2.21897e-13	1	rs543302184	10q23.33	96009182
L_MBelt	Cingulo-Opercular<=>Auditory	Cingulo-Opercular<=>Auditory,IC12	11:101688535:A:G	rs10895201	11	101688535	1.27203e-12	7	rs10895201;11:101691344_CT_C;rs1274904;rs186259518;rs72976340;rs12224122;rs17097076	11q22.1	101688535
L_LBelt	Cingulo-Opercular<=>Auditory	Cingulo-Opercular<=>Auditory,IC12	2:114081827:C:T	rs62158169	2	114081827	2.7269e-21	5	rs62158169;rs1191687;rs62158212;rs62158160;rs6711037	2q13	114081827
L_LBelt	Cingulo-Opercular<=>Auditory	Cingulo-Opercular<=>Auditory,IC12	10:96009182:T:TA	rs543302184	10	96009182	2.21897e-13	1	rs543302184	10q23.33	96009182
L_LBelt	Cingulo-Opercular<=>Auditory	Cingulo-Opercular<=>Auditory,IC12	11:101688535:A:G	rs10895201	11	101688535	1.27203e-12	7	rs10895201;11:101691344_CT_C;rs1274904;rs186259518;rs72976340;rs12224122;rs17097076	11q22.1	101688535
L_A4	Cingulo-Opercular<=>Auditory	Cingulo-Opercular<=>Auditory,IC12	2:114081827:C:T	rs62158169	2	114081827	2.7269e-21	5	rs62158169;rs1191687;rs62158212;rs62158160;rs6711037	2q13	114081827
L_A4	Cingulo-Opercular<=>Auditory	Cingulo-Opercular<=>Auditory,IC12	10:96009182:T:TA	rs543302184	10	96009182	2.21897e-13	1	rs543302184	10q23.33	96009182
L_A4	Cingulo-Opercular<=>Auditory	Cingulo-Opercular<=>Auditory,IC12	11:101688535:A:G	rs10895201	11	101688535	1.27203e-12	7	rs10895201;11:101691344_CT_C;rs1274904;rs186259518;rs72976340;rs12224122;rs17097076	11q22.1	101688535
R_A1	Cingulo-Opercular<=>Auditory	Cingulo-Opercular<=>Auditory,IC12	2:114081827:C:T	rs62158169	2	114081827	2.7269e-21	5	rs62158169;rs1191687;rs62158212;rs62158160;rs6711037	2q13	114081827
R_A1	Cingulo-Opercular<=>Auditory	Cingulo-Opercular<=>Auditory,IC12	10:96009182:T:TA	rs543302184	10	96009182	2.21897e-13	1	rs543302184	10q23.33	96009182
R_A1	Cingulo-Opercular<=>Auditory	Cingulo-Opercular<=>Auditory,IC12	11:101688535:A:G	rs10895201	11	101688535	1.27203e-12	7	rs10895201;11:101691344_CT_C;rs1274904;rs186259518;rs72976340;rs12224122;rs17097076	11q22.1	101688535
R_PBelt	Cingulo-Opercular<=>Auditory	Cingulo-Opercular<=>Auditory,IC12	2:114081827:C:T	rs62158169	2	114081827	2.7269e-21	5	rs62158169;rs1191687;rs62158212;rs62158160;rs6711037	2q13	114081827
R_PBelt	Cingulo-Opercular<=>Auditory	Cingulo-Opercular<=>Auditory,IC12	10:96009182:T:TA	rs543302184	10	96009182	2.21897e-13	1	rs543302184	10q23.33	96009182
R_PBelt	Cingulo-Opercular<=>Auditory	Cingulo-Opercular<=>Auditory,IC12	11:101688535:A:G	rs10895201	11	101688535	1.27203e-12	7	rs10895201;11:101691344_CT_C;rs1274904;rs186259518;rs72976340;rs12224122;rs17097076	11q22.1	101688535
R_A4	Cingulo-Opercular<=>Auditory	Cingulo-Opercular<=>Auditory,IC12	2:114081827:C:T	rs62158169	2	114081827	2.7269e-21	5	rs62158169;rs1191687;rs62158212;rs62158160;rs6711037	2q13	114081827
R_A4	Cingulo-Opercular<=>Auditory	Cingulo-Opercular<=>Auditory,IC12	10:96009182:T:TA	rs543302184	10	96009182	2.21897e-13	1	rs543302184	10q23.33	96009182
R_A4	Cingulo-Opercular<=>Auditory	Cingulo-Opercular<=>Auditory,IC12	11:101688535:A:G	rs10895201	11	101688535	1.27203e-12	7	rs10895201;11:101691344_CT_C;rs1274904;rs186259518;rs72976340;rs12224122;rs17097076	11q22.1	101688535
L_A1	Cingulo-Opercular<=>Auditory	Cingulo-Opercular<=>Auditory,IC13	2:114081827:C:T	rs62158169	2	114081827	3.5153e-18	4	rs62158169;rs62158212;rs62158160;rs6711037	2q13	114081827
L_LBelt	Cingulo-Opercular<=>Auditory	Cingulo-Opercular<=>Auditory,IC13	2:114081827:C:T	rs62158169	2	114081827	3.5153e-18	4	rs62158169;rs62158212;rs62158160;rs6711037	2q13	114081827
L_A4	Cingulo-Opercular<=>Auditory	Cingulo-Opercular<=>Auditory,IC13	2:114081827:C:T	rs62158169	2	114081827	3.5153e-18	4	rs62158169;rs62158212;rs62158160;rs6711037	2q13	114081827
R_A1	Cingulo-Opercular<=>Auditory	Cingulo-Opercular<=>Auditory,IC13	2:114081827:C:T	rs62158169	2	114081827	3.5153e-18	4	rs62158169;rs62158212;rs62158160;rs6711037	2q13	114081827
R_PBelt	Cingulo-Opercular<=>Auditory	Cingulo-Opercular<=>Auditory,IC13	2:114081827:C:T	rs62158169	2	114081827	3.5153e-18	4	rs62158169;rs62158212;rs62158160;rs6711037	2q13	114081827
R_LBelt	Cingulo-Opercular<=>Auditory	Cingulo-Opercular<=>Auditory,IC13	2:114081827:C:T	rs62158169	2	114081827	3.5153e-18	4	rs62158169;rs62158212;rs62158160;rs6711037	2q13	114081827
R_A4	Cingulo-Opercular<=>Auditory	Cingulo-Opercular<=>Auditory,IC13	2:114081827:C:T	rs62158169	2	114081827	3.5153e-18	4	rs62158169;rs62158212;rs62158160;rs6711037	2q13	114081827
L_A1	Cingulo-Opercular<=>Auditory	Cingulo-Opercular<=>Auditory,IC15	2:114081827:C:T	rs62158169	2	114081827	3.30289e-18	4	rs62158169;rs62158212;rs62158160;rs6711037	2q13	114081827
L_RI	Cingulo-Opercular<=>Auditory	Cingulo-Opercular<=>Auditory,IC15	2:114081827:C:T	rs62158169	2	114081827	3.30289e-18	4	rs62158169;rs62158212;rs62158160;rs6711037	2q13	114081827
L_MBelt	Cingulo-Opercular<=>Auditory	Cingulo-Opercular<=>Auditory,IC15	2:114081827:C:T	rs62158169	2	114081827	3.30289e-18	4	rs62158169;rs62158212;rs62158160;rs6711037	2q13	114081827
L_LBelt	Cingulo-Opercular<=>Auditory	Cingulo-Opercular<=>Auditory,IC15	2:114081827:C:T	rs62158169	2	114081827	3.30289e-18	4	rs62158169;rs62158212;rs62158160;rs6711037	2q13	114081827
L_A4	Cingulo-Opercular<=>Auditory	Cingulo-Opercular<=>Auditory,IC15	2:114081827:C:T	rs62158169	2	114081827	3.30289e-18	4	rs62158169;rs62158212;rs62158160;rs6711037	2q13	114081827
R_A1	Cingulo-Opercular<=>Auditory	Cingulo-Opercular<=>Auditory,IC15	2:114081827:C:T	rs62158169	2	114081827	3.30289e-18	4	rs62158169;rs62158212;rs62158160;rs6711037	2q13	114081827
R_PBelt	Cingulo-Opercular<=>Auditory	Cingulo-Opercular<=>Auditory,IC15	2:114081827:C:T	rs62158169	2	114081827	3.30289e-18	4	rs62158169;rs62158212;rs62158160;rs6711037	2q13	114081827
R_LBelt	Cingulo-Opercular<=>Auditory	Cingulo-Opercular<=>Auditory,IC15	2:114081827:C:T	rs62158169	2	114081827	3.30289e-18	4	rs62158169;rs62158212;rs62158160;rs6711037	2q13	114081827
R_A4	Cingulo-Opercular<=>Auditory	Cingulo-Opercular<=>Auditory,IC15	2:114081827:C:T	rs62158169	2	114081827	3.30289e-18	4	rs62158169;rs62158212;rs62158160;rs6711037	2q13	114081827
L_RI	Cingulo-Opercular<=>Auditory	Cingulo-Opercular<=>Auditory,IC16	2:114081827:C:T	rs62158169	2	114081827	1.08661e-15	3	rs62158169;rs62158212;rs62158160	2q13	114081827
L_PBelt	Cingulo-Opercular<=>Auditory	Cingulo-Opercular<=>Auditory,IC16	2:114081827:C:T	rs62158169	2	114081827	1.08661e-15	3	rs62158169;rs62158212;rs62158160	2q13	114081827
L_A4	Cingulo-Opercular<=>Auditory	Cingulo-Opercular<=>Auditory,IC16	2:114081827:C:T	rs62158169	2	114081827	1.08661e-15	3	rs62158169;rs62158212;rs62158160	2q13	114081827
L_A1	Cingulo-Opercular<=>Auditory	Cingulo-Opercular<=>Auditory,IC17	2:114081827:C:T	rs62158169	2	114081827	7.91032e-18	4	rs62158169;rs62158212;rs62158160;rs6711037	2q13	114081827
L_LBelt	Cingulo-Opercular<=>Auditory	Cingulo-Opercular<=>Auditory,IC17	2:114081827:C:T	rs62158169	2	114081827	7.91032e-18	4	rs62158169;rs62158212;rs62158160;rs6711037	2q13	114081827
R_PBelt	Cingulo-Opercular<=>Auditory	Cingulo-Opercular<=>Auditory,IC17	2:114081827:C:T	rs62158169	2	114081827	7.91032e-18	4	rs62158169;rs62158212;rs62158160;rs6711037	2q13	114081827
L_6ma	Cingulo-Opercular<=>Auditory	Cingulo-Opercular<=>Auditory,IC18	2:114081827:C:T	rs62158169	2	114081827	1.07573e-15	4	rs62158169;rs62158212;rs62158160;rs6711037	2q13	114081827
L_6ma	Cingulo-Opercular<=>Auditory	Cingulo-Opercular<=>Auditory,IC18	11:101688535:A:G	rs10895201	11	101688535	2.35578e-11	2	rs10895201;rs10895199	11q22.1	101688535
L_RI	Cingulo-Opercular<=>Auditory	Cingulo-Opercular<=>Auditory,IC18	2:114081827:C:T	rs62158169	2	114081827	1.07573e-15	4	rs62158169;rs62158212;rs62158160;rs6711037	2q13	114081827
L_RI	Cingulo-Opercular<=>Auditory	Cingulo-Opercular<=>Auditory,IC18	11:101688535:A:G	rs10895201	11	101688535	2.35578e-11	2	rs10895201;rs10895199	11q22.1	101688535
L_MBelt	Cingulo-Opercular<=>Auditory	Cingulo-Opercular<=>Auditory,IC18	2:114081827:C:T	rs62158169	2	114081827	1.07573e-15	4	rs62158169;rs62158212;rs62158160;rs6711037	2q13	114081827
L_MBelt	Cingulo-Opercular<=>Auditory	Cingulo-Opercular<=>Auditory,IC18	11:101688535:A:G	rs10895201	11	101688535	2.35578e-11	2	rs10895201;rs10895199	11q22.1	101688535
L_LBelt	Cingulo-Opercular<=>Auditory	Cingulo-Opercular<=>Auditory,IC18	2:114081827:C:T	rs62158169	2	114081827	1.07573e-15	4	rs62158169;rs62158212;rs62158160;rs6711037	2q13	114081827
L_LBelt	Cingulo-Opercular<=>Auditory	Cingulo-Opercular<=>Auditory,IC18	11:101688535:A:G	rs10895201	11	101688535	2.35578e-11	2	rs10895201;rs10895199	11q22.1	101688535
L_A4	Cingulo-Opercular<=>Auditory	Cingulo-Opercular<=>Auditory,IC18	2:114081827:C:T	rs62158169	2	114081827	1.07573e-15	4	rs62158169;rs62158212;rs62158160;rs6711037	2q13	114081827
L_A4	Cingulo-Opercular<=>Auditory	Cingulo-Opercular<=>Auditory,IC18	11:101688535:A:G	rs10895201	11	101688535	2.35578e-11	2	rs10895201;rs10895199	11q22.1	101688535
R_A1	Cingulo-Opercular<=>Auditory	Cingulo-Opercular<=>Auditory,IC18	2:114081827:C:T	rs62158169	2	114081827	1.07573e-15	4	rs62158169;rs62158212;rs62158160;rs6711037	2q13	114081827
R_A1	Cingulo-Opercular<=>Auditory	Cingulo-Opercular<=>Auditory,IC18	11:101688535:A:G	rs10895201	11	101688535	2.35578e-11	2	rs10895201;rs10895199	11q22.1	101688535
R_PBelt	Cingulo-Opercular<=>Auditory	Cingulo-Opercular<=>Auditory,IC18	2:114081827:C:T	rs62158169	2	114081827	1.07573e-15	4	rs62158169;rs62158212;rs62158160;rs6711037	2q13	114081827
R_PBelt	Cingulo-Opercular<=>Auditory	Cingulo-Opercular<=>Auditory,IC18	11:101688535:A:G	rs10895201	11	101688535	2.35578e-11	2	rs10895201;rs10895199	11q22.1	101688535
R_A4	Cingulo-Opercular<=>Auditory	Cingulo-Opercular<=>Auditory,IC18	2:114081827:C:T	rs62158169	2	114081827	1.07573e-15	4	rs62158169;rs62158212;rs62158160;rs6711037	2q13	114081827
R_A4	Cingulo-Opercular<=>Auditory	Cingulo-Opercular<=>Auditory,IC18	11:101688535:A:G	rs10895201	11	101688535	2.35578e-11	2	rs10895201;rs10895199	11q22.1	101688535
R_PEF	Cingulo-Opercular<=>Cingulo-Opercular	Cingulo-Opercular<=>Cingulo-Opercular,IC1	10:96023077:C:T	rs57866767	10	96023077	2.47164e-15	2	rs57866767;rs11187830	10q23.33	96023077
R_SCEF	Cingulo-Opercular<=>Cingulo-Opercular	Cingulo-Opercular<=>Cingulo-Opercular,IC1	10:96023077:C:T	rs57866767	10	96023077	2.47164e-15	2	rs57866767;rs11187830	10q23.33	96023077
R_6r	Cingulo-Opercular<=>Cingulo-Opercular	Cingulo-Opercular<=>Cingulo-Opercular,IC1	10:96023077:C:T	rs57866767	10	96023077	2.47164e-15	2	rs57866767;rs11187830	10q23.33	96023077
R_PoI1	Cingulo-Opercular<=>Cingulo-Opercular	Cingulo-Opercular<=>Cingulo-Opercular,IC1	10:96023077:C:T	rs57866767	10	96023077	2.47164e-15	2	rs57866767;rs11187830	10q23.33	96023077
R_FOP5	Cingulo-Opercular<=>Cingulo-Opercular	Cingulo-Opercular<=>Cingulo-Opercular,IC1	10:96023077:C:T	rs57866767	10	96023077	2.47164e-15	2	rs57866767;rs11187830	10q23.33	96023077
L_7Am	Cingulo-Opercular<=>Cingulo-Opercular	Cingulo-Opercular<=>Cingulo-Opercular,IC2	10:96012950:G:T	rs7080472	10	96012950	2.75038e-24	5	rs7080472;rs1830890;rs7910752;rs11187837;rs11187844	10q23.33	96012950
L_7Am	Cingulo-Opercular<=>Cingulo-Opercular	Cingulo-Opercular<=>Cingulo-Opercular,IC2	10:96081140:C:T	rs7078844	10	96081140	6.64272e-12	2	rs7078844;rs7910752	10q23.33	96081140
L_7Am	Cingulo-Opercular<=>Cingulo-Opercular	Cingulo-Opercular<=>Cingulo-Opercular,IC2	10:134297562:A:C	rs7084359	10	134297562	1.92231e-20	10	rs7084359;rs7076422;rs7915907;rs28454681;rs10781575;rs4593926;rs4509684;rs34017057;rs4880380;rs4880389	10q26.3	134297562
L_7Am	Cingulo-Opercular<=>Cingulo-Opercular	Cingulo-Opercular<=>Cingulo-Opercular,IC2	11:70007484:C:G	rs2276068	11	70007484	1.34774e-11	3	rs2276068;rs3781654;rs12807936	11q13.3	70007484
L_7Am	Cingulo-Opercular<=>Cingulo-Opercular	Cingulo-Opercular<=>Cingulo-Opercular,IC2	11:101688535:A:G	rs10895201	11	101688535	1.74384e-16	11	rs10895201;rs2897863;rs11225070;rs186259518;rs72972140;rs35450464;rs72976340;rs12224122;rs72978339;rs11224992;rs772130525	11q22.1	101688535
L_FOP1	Cingulo-Opercular<=>Cingulo-Opercular	Cingulo-Opercular<=>Cingulo-Opercular,IC2	10:96012950:G:T	rs7080472	10	96012950	2.75038e-24	5	rs7080472;rs1830890;rs7910752;rs11187837;rs11187844	10q23.33	96012950
L_FOP1	Cingulo-Opercular<=>Cingulo-Opercular	Cingulo-Opercular<=>Cingulo-Opercular,IC2	10:96081140:C:T	rs7078844	10	96081140	6.64272e-12	2	rs7078844;rs7910752	10q23.33	96081140
L_FOP1	Cingulo-Opercular<=>Cingulo-Opercular	Cingulo-Opercular<=>Cingulo-Opercular,IC2	10:134297562:A:C	rs7084359	10	134297562	1.92231e-20	10	rs7084359;rs7076422;rs7915907;rs28454681;rs10781575;rs4593926;rs4509684;rs34017057;rs4880380;rs4880389	10q26.3	134297562
L_FOP1	Cingulo-Opercular<=>Cingulo-Opercular	Cingulo-Opercular<=>Cingulo-Opercular,IC2	11:70007484:C:G	rs2276068	11	70007484	1.34774e-11	3	rs2276068;rs3781654;rs12807936	11q13.3	70007484
L_FOP1	Cingulo-Opercular<=>Cingulo-Opercular	Cingulo-Opercular<=>Cingulo-Opercular,IC2	11:101688535:A:G	rs10895201	11	101688535	1.74384e-16	11	rs10895201;rs2897863;rs11225070;rs186259518;rs72972140;rs35450464;rs72976340;rs12224122;rs72978339;rs11224992;rs772130525	11q22.1	101688535
L_PoI1	Cingulo-Opercular<=>Cingulo-Opercular	Cingulo-Opercular<=>Cingulo-Opercular,IC2	10:96012950:G:T	rs7080472	10	96012950	2.75038e-24	5	rs7080472;rs1830890;rs7910752;rs11187837;rs11187844	10q23.33	96012950
L_PoI1	Cingulo-Opercular<=>Cingulo-Opercular	Cingulo-Opercular<=>Cingulo-Opercular,IC2	10:96081140:C:T	rs7078844	10	96081140	6.64272e-12	2	rs7078844;rs7910752	10q23.33	96081140
L_PoI1	Cingulo-Opercular<=>Cingulo-Opercular	Cingulo-Opercular<=>Cingulo-Opercular,IC2	10:134297562:A:C	rs7084359	10	134297562	1.92231e-20	10	rs7084359;rs7076422;rs7915907;rs28454681;rs10781575;rs4593926;rs4509684;rs34017057;rs4880380;rs4880389	10q26.3	134297562
L_PoI1	Cingulo-Opercular<=>Cingulo-Opercular	Cingulo-Opercular<=>Cingulo-Opercular,IC2	11:70007484:C:G	rs2276068	11	70007484	1.34774e-11	3	rs2276068;rs3781654;rs12807936	11q13.3	70007484
L_PoI1	Cingulo-Opercular<=>Cingulo-Opercular	Cingulo-Opercular<=>Cingulo-Opercular,IC2	11:101688535:A:G	rs10895201	11	101688535	1.74384e-16	11	rs10895201;rs2897863;rs11225070;rs186259518;rs72972140;rs35450464;rs72976340;rs12224122;rs72978339;rs11224992;rs772130525	11q22.1	101688535
R_SCEF	Cingulo-Opercular<=>Cingulo-Opercular	Cingulo-Opercular<=>Cingulo-Opercular,IC2	10:96012950:G:T	rs7080472	10	96012950	2.75038e-24	5	rs7080472;rs1830890;rs7910752;rs11187837;rs11187844	10q23.33	96012950
R_SCEF	Cingulo-Opercular<=>Cingulo-Opercular	Cingulo-Opercular<=>Cingulo-Opercular,IC2	10:96081140:C:T	rs7078844	10	96081140	6.64272e-12	2	rs7078844;rs7910752	10q23.33	96081140
R_SCEF	Cingulo-Opercular<=>Cingulo-Opercular	Cingulo-Opercular<=>Cingulo-Opercular,IC2	10:134297562:A:C	rs7084359	10	134297562	1.92231e-20	10	rs7084359;rs7076422;rs7915907;rs28454681;rs10781575;rs4593926;rs4509684;rs34017057;rs4880380;rs4880389	10q26.3	134297562
R_SCEF	Cingulo-Opercular<=>Cingulo-Opercular	Cingulo-Opercular<=>Cingulo-Opercular,IC2	11:70007484:C:G	rs2276068	11	70007484	1.34774e-11	3	rs2276068;rs3781654;rs12807936	11q13.3	70007484
R_SCEF	Cingulo-Opercular<=>Cingulo-Opercular	Cingulo-Opercular<=>Cingulo-Opercular,IC2	11:101688535:A:G	rs10895201	11	101688535	1.74384e-16	11	rs10895201;rs2897863;rs11225070;rs186259518;rs72972140;rs35450464;rs72976340;rs12224122;rs72978339;rs11224992;rs772130525	11q22.1	101688535
R_7Am	Cingulo-Opercular<=>Cingulo-Opercular	Cingulo-Opercular<=>Cingulo-Opercular,IC2	10:96012950:G:T	rs7080472	10	96012950	2.75038e-24	5	rs7080472;rs1830890;rs7910752;rs11187837;rs11187844	10q23.33	96012950
R_7Am	Cingulo-Opercular<=>Cingulo-Opercular	Cingulo-Opercular<=>Cingulo-Opercular,IC2	10:96081140:C:T	rs7078844	10	96081140	6.64272e-12	2	rs7078844;rs7910752	10q23.33	96081140
R_7Am	Cingulo-Opercular<=>Cingulo-Opercular	Cingulo-Opercular<=>Cingulo-Opercular,IC2	10:134297562:A:C	rs7084359	10	134297562	1.92231e-20	10	rs7084359;rs7076422;rs7915907;rs28454681;rs10781575;rs4593926;rs4509684;rs34017057;rs4880380;rs4880389	10q26.3	134297562
R_7Am	Cingulo-Opercular<=>Cingulo-Opercular	Cingulo-Opercular<=>Cingulo-Opercular,IC2	11:70007484:C:G	rs2276068	11	70007484	1.34774e-11	3	rs2276068;rs3781654;rs12807936	11q13.3	70007484
R_7Am	Cingulo-Opercular<=>Cingulo-Opercular	Cingulo-Opercular<=>Cingulo-Opercular,IC2	11:101688535:A:G	rs10895201	11	101688535	1.74384e-16	11	rs10895201;rs2897863;rs11225070;rs186259518;rs72972140;rs35450464;rs72976340;rs12224122;rs72978339;rs11224992;rs772130525	11q22.1	101688535
R_p24pr	Cingulo-Opercular<=>Cingulo-Opercular	Cingulo-Opercular<=>Cingulo-Opercular,IC2	10:96012950:G:T	rs7080472	10	96012950	2.75038e-24	5	rs7080472;rs1830890;rs7910752;rs11187837;rs11187844	10q23.33	96012950
R_p24pr	Cingulo-Opercular<=>Cingulo-Opercular	Cingulo-Opercular<=>Cingulo-Opercular,IC2	10:96081140:C:T	rs7078844	10	96081140	6.64272e-12	2	rs7078844;rs7910752	10q23.33	96081140
R_p24pr	Cingulo-Opercular<=>Cingulo-Opercular	Cingulo-Opercular<=>Cingulo-Opercular,IC2	10:134297562:A:C	rs7084359	10	134297562	1.92231e-20	10	rs7084359;rs7076422;rs7915907;rs28454681;rs10781575;rs4593926;rs4509684;rs34017057;rs4880380;rs4880389	10q26.3	134297562
R_p24pr	Cingulo-Opercular<=>Cingulo-Opercular	Cingulo-Opercular<=>Cingulo-Opercular,IC2	11:70007484:C:G	rs2276068	11	70007484	1.34774e-11	3	rs2276068;rs3781654;rs12807936	11q13.3	70007484
R_p24pr	Cingulo-Opercular<=>Cingulo-Opercular	Cingulo-Opercular<=>Cingulo-Opercular,IC2	11:101688535:A:G	rs10895201	11	101688535	1.74384e-16	11	rs10895201;rs2897863;rs11225070;rs186259518;rs72972140;rs35450464;rs72976340;rs12224122;rs72978339;rs11224992;rs772130525	11q22.1	101688535
R_FOP4	Cingulo-Opercular<=>Cingulo-Opercular	Cingulo-Opercular<=>Cingulo-Opercular,IC2	10:96012950:G:T	rs7080472	10	96012950	2.75038e-24	5	rs7080472;rs1830890;rs7910752;rs11187837;rs11187844	10q23.33	96012950
R_FOP4	Cingulo-Opercular<=>Cingulo-Opercular	Cingulo-Opercular<=>Cingulo-Opercular,IC2	10:96081140:C:T	rs7078844	10	96081140	6.64272e-12	2	rs7078844;rs7910752	10q23.33	96081140
R_FOP4	Cingulo-Opercular<=>Cingulo-Opercular	Cingulo-Opercular<=>Cingulo-Opercular,IC2	10:134297562:A:C	rs7084359	10	134297562	1.92231e-20	10	rs7084359;rs7076422;rs7915907;rs28454681;rs10781575;rs4593926;rs4509684;rs34017057;rs4880380;rs4880389	10q26.3	134297562
R_FOP4	Cingulo-Opercular<=>Cingulo-Opercular	Cingulo-Opercular<=>Cingulo-Opercular,IC2	11:70007484:C:G	rs2276068	11	70007484	1.34774e-11	3	rs2276068;rs3781654;rs12807936	11q13.3	70007484
R_FOP4	Cingulo-Opercular<=>Cingulo-Opercular	Cingulo-Opercular<=>Cingulo-Opercular,IC2	11:101688535:A:G	rs10895201	11	101688535	1.74384e-16	11	rs10895201;rs2897863;rs11225070;rs186259518;rs72972140;rs35450464;rs72976340;rs12224122;rs72978339;rs11224992;rs772130525	11q22.1	101688535
R_MI	Cingulo-Opercular<=>Cingulo-Opercular	Cingulo-Opercular<=>Cingulo-Opercular,IC2	10:96012950:G:T	rs7080472	10	96012950	2.75038e-24	5	rs7080472;rs1830890;rs7910752;rs11187837;rs11187844	10q23.33	96012950
R_MI	Cingulo-Opercular<=>Cingulo-Opercular	Cingulo-Opercular<=>Cingulo-Opercular,IC2	10:96081140:C:T	rs7078844	10	96081140	6.64272e-12	2	rs7078844;rs7910752	10q23.33	96081140
R_MI	Cingulo-Opercular<=>Cingulo-Opercular	Cingulo-Opercular<=>Cingulo-Opercular,IC2	10:134297562:A:C	rs7084359	10	134297562	1.92231e-20	10	rs7084359;rs7076422;rs7915907;rs28454681;rs10781575;rs4593926;rs4509684;rs34017057;rs4880380;rs4880389	10q26.3	134297562
R_MI	Cingulo-Opercular<=>Cingulo-Opercular	Cingulo-Opercular<=>Cingulo-Opercular,IC2	11:70007484:C:G	rs2276068	11	70007484	1.34774e-11	3	rs2276068;rs3781654;rs12807936	11q13.3	70007484
R_MI	Cingulo-Opercular<=>Cingulo-Opercular	Cingulo-Opercular<=>Cingulo-Opercular,IC2	11:101688535:A:G	rs10895201	11	101688535	1.74384e-16	11	rs10895201;rs2897863;rs11225070;rs186259518;rs72972140;rs35450464;rs72976340;rs12224122;rs72978339;rs11224992;rs772130525	11q22.1	101688535
R_FOP1	Cingulo-Opercular<=>Cingulo-Opercular	Cingulo-Opercular<=>Cingulo-Opercular,IC2	10:96012950:G:T	rs7080472	10	96012950	2.75038e-24	5	rs7080472;rs1830890;rs7910752;rs11187837;rs11187844	10q23.33	96012950
R_FOP1	Cingulo-Opercular<=>Cingulo-Opercular	Cingulo-Opercular<=>Cingulo-Opercular,IC2	10:96081140:C:T	rs7078844	10	96081140	6.64272e-12	2	rs7078844;rs7910752	10q23.33	96081140
R_FOP1	Cingulo-Opercular<=>Cingulo-Opercular	Cingulo-Opercular<=>Cingulo-Opercular,IC2	10:134297562:A:C	rs7084359	10	134297562	1.92231e-20	10	rs7084359;rs7076422;rs7915907;rs28454681;rs10781575;rs4593926;rs4509684;rs34017057;rs4880380;rs4880389	10q26.3	134297562
R_FOP1	Cingulo-Opercular<=>Cingulo-Opercular	Cingulo-Opercular<=>Cingulo-Opercular,IC2	11:70007484:C:G	rs2276068	11	70007484	1.34774e-11	3	rs2276068;rs3781654;rs12807936	11q13.3	70007484
R_FOP1	Cingulo-Opercular<=>Cingulo-Opercular	Cingulo-Opercular<=>Cingulo-Opercular,IC2	11:101688535:A:G	rs10895201	11	101688535	1.74384e-16	11	rs10895201;rs2897863;rs11225070;rs186259518;rs72972140;rs35450464;rs72976340;rs12224122;rs72978339;rs11224992;rs772130525	11q22.1	101688535
R_PoI1	Cingulo-Opercular<=>Cingulo-Opercular	Cingulo-Opercular<=>Cingulo-Opercular,IC2	10:96012950:G:T	rs7080472	10	96012950	2.75038e-24	5	rs7080472;rs1830890;rs7910752;rs11187837;rs11187844	10q23.33	96012950
R_PoI1	Cingulo-Opercular<=>Cingulo-Opercular	Cingulo-Opercular<=>Cingulo-Opercular,IC2	10:96081140:C:T	rs7078844	10	96081140	6.64272e-12	2	rs7078844;rs7910752	10q23.33	96081140
R_PoI1	Cingulo-Opercular<=>Cingulo-Opercular	Cingulo-Opercular<=>Cingulo-Opercular,IC2	10:134297562:A:C	rs7084359	10	134297562	1.92231e-20	10	rs7084359;rs7076422;rs7915907;rs28454681;rs10781575;rs4593926;rs4509684;rs34017057;rs4880380;rs4880389	10q26.3	134297562
R_PoI1	Cingulo-Opercular<=>Cingulo-Opercular	Cingulo-Opercular<=>Cingulo-Opercular,IC2	11:70007484:C:G	rs2276068	11	70007484	1.34774e-11	3	rs2276068;rs3781654;rs12807936	11q13.3	70007484
R_PoI1	Cingulo-Opercular<=>Cingulo-Opercular	Cingulo-Opercular<=>Cingulo-Opercular,IC2	11:101688535:A:G	rs10895201	11	101688535	1.74384e-16	11	rs10895201;rs2897863;rs11225070;rs186259518;rs72972140;rs35450464;rs72976340;rs12224122;rs72978339;rs11224992;rs772130525	11q22.1	101688535
L_FEF	Cingulo-Opercular<=>Cingulo-Opercular	Cingulo-Opercular<=>Cingulo-Opercular,IC8	10:96012950:G:T	rs7080472	10	96012950	1.55886e-12	1	rs7080472	10q23.33	96012950
L_FOP5	Cingulo-Opercular<=>Cingulo-Opercular	Cingulo-Opercular<=>Cingulo-Opercular,IC8	10:96012950:G:T	rs7080472	10	96012950	1.55886e-12	1	rs7080472	10q23.33	96012950
R_FEF	Cingulo-Opercular<=>Cingulo-Opercular	Cingulo-Opercular<=>Cingulo-Opercular,IC8	10:96012950:G:T	rs7080472	10	96012950	1.55886e-12	1	rs7080472	10q23.33	96012950
R_SCEF	Cingulo-Opercular<=>Cingulo-Opercular	Cingulo-Opercular<=>Cingulo-Opercular,IC8	10:96012950:G:T	rs7080472	10	96012950	1.55886e-12	1	rs7080472	10q23.33	96012950
R_FOP3	Cingulo-Opercular<=>Cingulo-Opercular	Cingulo-Opercular<=>Cingulo-Opercular,IC8	10:96012950:G:T	rs7080472	10	96012950	1.55886e-12	1	rs7080472	10q23.33	96012950
L_FOP5	Cingulo-Opercular<=>Cingulo-Opercular	Cingulo-Opercular<=>Cingulo-Opercular,IC9	10:96023077:C:T	rs57866767	10	96023077	1.10151e-14	2	rs57866767;rs11187837	10q23.33	96023077
R_FOP5	Cingulo-Opercular<=>Cingulo-Opercular	Cingulo-Opercular<=>Cingulo-Opercular,IC9	10:96023077:C:T	rs57866767	10	96023077	1.10151e-14	2	rs57866767;rs11187837	10q23.33	96023077
L_a32pr	Cingulo-Opercular<=>Cingulo-Opercular	Cingulo-Opercular<=>Cingulo-Opercular,IC10	10:96039597:C:G	rs2274224	10	96039597	2.51262e-19	6	rs2274224;rs11187844;rs11187850;rs11187830;rs7910752;rs11187837	10q23.33	96039597
R_a24pr	Cingulo-Opercular<=>Cingulo-Opercular	Cingulo-Opercular<=>Cingulo-Opercular,IC10	10:96039597:C:G	rs2274224	10	96039597	2.51262e-19	6	rs2274224;rs11187844;rs11187850;rs11187830;rs7910752;rs11187837	10q23.33	96039597
R_p32pr	Cingulo-Opercular<=>Cingulo-Opercular	Cingulo-Opercular<=>Cingulo-Opercular,IC10	10:96039597:C:G	rs2274224	10	96039597	2.51262e-19	6	rs2274224;rs11187844;rs11187850;rs11187830;rs7910752;rs11187837	10q23.33	96039597
R_a32pr	Cingulo-Opercular<=>Cingulo-Opercular	Cingulo-Opercular<=>Cingulo-Opercular,IC10	10:96039597:C:G	rs2274224	10	96039597	2.51262e-19	6	rs2274224;rs11187844;rs11187850;rs11187830;rs7910752;rs11187837	10q23.33	96039597
R_p24	Cingulo-Opercular<=>Cingulo-Opercular	Cingulo-Opercular<=>Cingulo-Opercular,IC10	10:96039597:C:G	rs2274224	10	96039597	2.51262e-19	6	rs2274224;rs11187844;rs11187850;rs11187830;rs7910752;rs11187837	10q23.33	96039597
L_5mv	Cingulo-Opercular<=>Cingulo-Opercular	Cingulo-Opercular<=>Cingulo-Opercular,IC11	2:114081827:C:T	rs62158169	2	114081827	3.63872e-14	4	rs62158169;rs62158212;rs62158160;rs6711037	2q13	114081827
L_5mv	Cingulo-Opercular<=>Cingulo-Opercular	Cingulo-Opercular<=>Cingulo-Opercular,IC11	10:96023077:C:T	rs57866767	10	96023077	9.524e-21	4	rs57866767;rs11187837;rs11187844;rs1547643	10q23.33	96023077
L_5mv	Cingulo-Opercular<=>Cingulo-Opercular	Cingulo-Opercular<=>Cingulo-Opercular,IC11	10:134297801:C:T	rs71481917	10	134297801	4.49008e-12	7	rs71481917;rs10747064;rs10781575;rs4593926;rs4509684;rs34017057;rs11816277	10q26.3	134297801
L_5mv	Cingulo-Opercular<=>Cingulo-Opercular	Cingulo-Opercular<=>Cingulo-Opercular,IC11	11:101688535:A:G	rs10895201	11	101688535	1.43974e-11	2	rs10895201;11:101686718_AG_A	11q22.1	101688535
L_p24pr	Cingulo-Opercular<=>Cingulo-Opercular	Cingulo-Opercular<=>Cingulo-Opercular,IC11	2:114081827:C:T	rs62158169	2	114081827	3.63872e-14	4	rs62158169;rs62158212;rs62158160;rs6711037	2q13	114081827
L_p24pr	Cingulo-Opercular<=>Cingulo-Opercular	Cingulo-Opercular<=>Cingulo-Opercular,IC11	10:96023077:C:T	rs57866767	10	96023077	9.524e-21	4	rs57866767;rs11187837;rs11187844;rs1547643	10q23.33	96023077
L_p24pr	Cingulo-Opercular<=>Cingulo-Opercular	Cingulo-Opercular<=>Cingulo-Opercular,IC11	10:134297801:C:T	rs71481917	10	134297801	4.49008e-12	7	rs71481917;rs10747064;rs10781575;rs4593926;rs4509684;rs34017057;rs11816277	10q26.3	134297801
L_p24pr	Cingulo-Opercular<=>Cingulo-Opercular	Cingulo-Opercular<=>Cingulo-Opercular,IC11	11:101688535:A:G	rs10895201	11	101688535	1.43974e-11	2	rs10895201;11:101686718_AG_A	11q22.1	101688535
L_a24pr	Cingulo-Opercular<=>Cingulo-Opercular	Cingulo-Opercular<=>Cingulo-Opercular,IC11	2:114081827:C:T	rs62158169	2	114081827	3.63872e-14	4	rs62158169;rs62158212;rs62158160;rs6711037	2q13	114081827
L_a24pr	Cingulo-Opercular<=>Cingulo-Opercular	Cingulo-Opercular<=>Cingulo-Opercular,IC11	10:96023077:C:T	rs57866767	10	96023077	9.524e-21	4	rs57866767;rs11187837;rs11187844;rs1547643	10q23.33	96023077
L_a24pr	Cingulo-Opercular<=>Cingulo-Opercular	Cingulo-Opercular<=>Cingulo-Opercular,IC11	10:134297801:C:T	rs71481917	10	134297801	4.49008e-12	7	rs71481917;rs10747064;rs10781575;rs4593926;rs4509684;rs34017057;rs11816277	10q26.3	134297801
L_a24pr	Cingulo-Opercular<=>Cingulo-Opercular	Cingulo-Opercular<=>Cingulo-Opercular,IC11	11:101688535:A:G	rs10895201	11	101688535	1.43974e-11	2	rs10895201;11:101686718_AG_A	11q22.1	101688535
L_43	Cingulo-Opercular<=>Cingulo-Opercular	Cingulo-Opercular<=>Cingulo-Opercular,IC11	2:114081827:C:T	rs62158169	2	114081827	3.63872e-14	4	rs62158169;rs62158212;rs62158160;rs6711037	2q13	114081827
L_43	Cingulo-Opercular<=>Cingulo-Opercular	Cingulo-Opercular<=>Cingulo-Opercular,IC11	10:96023077:C:T	rs57866767	10	96023077	9.524e-21	4	rs57866767;rs11187837;rs11187844;rs1547643	10q23.33	96023077
L_43	Cingulo-Opercular<=>Cingulo-Opercular	Cingulo-Opercular<=>Cingulo-Opercular,IC11	10:134297801:C:T	rs71481917	10	134297801	4.49008e-12	7	rs71481917;rs10747064;rs10781575;rs4593926;rs4509684;rs34017057;rs11816277	10q26.3	134297801
L_43	Cingulo-Opercular<=>Cingulo-Opercular	Cingulo-Opercular<=>Cingulo-Opercular,IC11	11:101688535:A:G	rs10895201	11	101688535	1.43974e-11	2	rs10895201;11:101686718_AG_A	11q22.1	101688535
L_FOP4	Cingulo-Opercular<=>Cingulo-Opercular	Cingulo-Opercular<=>Cingulo-Opercular,IC11	2:114081827:C:T	rs62158169	2	114081827	3.63872e-14	4	rs62158169;rs62158212;rs62158160;rs6711037	2q13	114081827
L_FOP4	Cingulo-Opercular<=>Cingulo-Opercular	Cingulo-Opercular<=>Cingulo-Opercular,IC11	10:96023077:C:T	rs57866767	10	96023077	9.524e-21	4	rs57866767;rs11187837;rs11187844;rs1547643	10q23.33	96023077
L_FOP4	Cingulo-Opercular<=>Cingulo-Opercular	Cingulo-Opercular<=>Cingulo-Opercular,IC11	10:134297801:C:T	rs71481917	10	134297801	4.49008e-12	7	rs71481917;rs10747064;rs10781575;rs4593926;rs4509684;rs34017057;rs11816277	10q26.3	134297801
L_FOP4	Cingulo-Opercular<=>Cingulo-Opercular	Cingulo-Opercular<=>Cingulo-Opercular,IC11	11:101688535:A:G	rs10895201	11	101688535	1.43974e-11	2	rs10895201;11:101686718_AG_A	11q22.1	101688535
L_MI	Cingulo-Opercular<=>Cingulo-Opercular	Cingulo-Opercular<=>Cingulo-Opercular,IC11	2:114081827:C:T	rs62158169	2	114081827	3.63872e-14	4	rs62158169;rs62158212;rs62158160;rs6711037	2q13	114081827
L_MI	Cingulo-Opercular<=>Cingulo-Opercular	Cingulo-Opercular<=>Cingulo-Opercular,IC11	10:96023077:C:T	rs57866767	10	96023077	9.524e-21	4	rs57866767;rs11187837;rs11187844;rs1547643	10q23.33	96023077
L_MI	Cingulo-Opercular<=>Cingulo-Opercular	Cingulo-Opercular<=>Cingulo-Opercular,IC11	10:134297801:C:T	rs71481917	10	134297801	4.49008e-12	7	rs71481917;rs10747064;rs10781575;rs4593926;rs4509684;rs34017057;rs11816277	10q26.3	134297801
L_MI	Cingulo-Opercular<=>Cingulo-Opercular	Cingulo-Opercular<=>Cingulo-Opercular,IC11	11:101688535:A:G	rs10895201	11	101688535	1.43974e-11	2	rs10895201;11:101686718_AG_A	11q22.1	101688535
L_FOP1	Cingulo-Opercular<=>Cingulo-Opercular	Cingulo-Opercular<=>Cingulo-Opercular,IC11	2:114081827:C:T	rs62158169	2	114081827	3.63872e-14	4	rs62158169;rs62158212;rs62158160;rs6711037	2q13	114081827
L_FOP1	Cingulo-Opercular<=>Cingulo-Opercular	Cingulo-Opercular<=>Cingulo-Opercular,IC11	10:96023077:C:T	rs57866767	10	96023077	9.524e-21	4	rs57866767;rs11187837;rs11187844;rs1547643	10q23.33	96023077
L_FOP1	Cingulo-Opercular<=>Cingulo-Opercular	Cingulo-Opercular<=>Cingulo-Opercular,IC11	10:134297801:C:T	rs71481917	10	134297801	4.49008e-12	7	rs71481917;rs10747064;rs10781575;rs4593926;rs4509684;rs34017057;rs11816277	10q26.3	134297801
L_FOP1	Cingulo-Opercular<=>Cingulo-Opercular	Cingulo-Opercular<=>Cingulo-Opercular,IC11	11:101688535:A:G	rs10895201	11	101688535	1.43974e-11	2	rs10895201;11:101686718_AG_A	11q22.1	101688535
L_FOP5	Cingulo-Opercular<=>Cingulo-Opercular	Cingulo-Opercular<=>Cingulo-Opercular,IC11	2:114081827:C:T	rs62158169	2	114081827	3.63872e-14	4	rs62158169;rs62158212;rs62158160;rs6711037	2q13	114081827
L_FOP5	Cingulo-Opercular<=>Cingulo-Opercular	Cingulo-Opercular<=>Cingulo-Opercular,IC11	10:96023077:C:T	rs57866767	10	96023077	9.524e-21	4	rs57866767;rs11187837;rs11187844;rs1547643	10q23.33	96023077
L_FOP5	Cingulo-Opercular<=>Cingulo-Opercular	Cingulo-Opercular<=>Cingulo-Opercular,IC11	10:134297801:C:T	rs71481917	10	134297801	4.49008e-12	7	rs71481917;rs10747064;rs10781575;rs4593926;rs4509684;rs34017057;rs11816277	10q26.3	134297801
L_FOP5	Cingulo-Opercular<=>Cingulo-Opercular	Cingulo-Opercular<=>Cingulo-Opercular,IC11	11:101688535:A:G	rs10895201	11	101688535	1.43974e-11	2	rs10895201;11:101686718_AG_A	11q22.1	101688535
R_5mv	Cingulo-Opercular<=>Cingulo-Opercular	Cingulo-Opercular<=>Cingulo-Opercular,IC11	2:114081827:C:T	rs62158169	2	114081827	3.63872e-14	4	rs62158169;rs62158212;rs62158160;rs6711037	2q13	114081827
R_5mv	Cingulo-Opercular<=>Cingulo-Opercular	Cingulo-Opercular<=>Cingulo-Opercular,IC11	10:96023077:C:T	rs57866767	10	96023077	9.524e-21	4	rs57866767;rs11187837;rs11187844;rs1547643	10q23.33	96023077
R_5mv	Cingulo-Opercular<=>Cingulo-Opercular	Cingulo-Opercular<=>Cingulo-Opercular,IC11	10:134297801:C:T	rs71481917	10	134297801	4.49008e-12	7	rs71481917;rs10747064;rs10781575;rs4593926;rs4509684;rs34017057;rs11816277	10q26.3	134297801
R_5mv	Cingulo-Opercular<=>Cingulo-Opercular	Cingulo-Opercular<=>Cingulo-Opercular,IC11	11:101688535:A:G	rs10895201	11	101688535	1.43974e-11	2	rs10895201;11:101686718_AG_A	11q22.1	101688535
R_a24pr	Cingulo-Opercular<=>Cingulo-Opercular	Cingulo-Opercular<=>Cingulo-Opercular,IC11	2:114081827:C:T	rs62158169	2	114081827	3.63872e-14	4	rs62158169;rs62158212;rs62158160;rs6711037	2q13	114081827
R_a24pr	Cingulo-Opercular<=>Cingulo-Opercular	Cingulo-Opercular<=>Cingulo-Opercular,IC11	10:96023077:C:T	rs57866767	10	96023077	9.524e-21	4	rs57866767;rs11187837;rs11187844;rs1547643	10q23.33	96023077
R_a24pr	Cingulo-Opercular<=>Cingulo-Opercular	Cingulo-Opercular<=>Cingulo-Opercular,IC11	10:134297801:C:T	rs71481917	10	134297801	4.49008e-12	7	rs71481917;rs10747064;rs10781575;rs4593926;rs4509684;rs34017057;rs11816277	10q26.3	134297801
R_a24pr	Cingulo-Opercular<=>Cingulo-Opercular	Cingulo-Opercular<=>Cingulo-Opercular,IC11	11:101688535:A:G	rs10895201	11	101688535	1.43974e-11	2	rs10895201;11:101686718_AG_A	11q22.1	101688535
R_6r	Cingulo-Opercular<=>Cingulo-Opercular	Cingulo-Opercular<=>Cingulo-Opercular,IC11	2:114081827:C:T	rs62158169	2	114081827	3.63872e-14	4	rs62158169;rs62158212;rs62158160;rs6711037	2q13	114081827
R_6r	Cingulo-Opercular<=>Cingulo-Opercular	Cingulo-Opercular<=>Cingulo-Opercular,IC11	10:96023077:C:T	rs57866767	10	96023077	9.524e-21	4	rs57866767;rs11187837;rs11187844;rs1547643	10q23.33	96023077
R_6r	Cingulo-Opercular<=>Cingulo-Opercular	Cingulo-Opercular<=>Cingulo-Opercular,IC11	10:134297801:C:T	rs71481917	10	134297801	4.49008e-12	7	rs71481917;rs10747064;rs10781575;rs4593926;rs4509684;rs34017057;rs11816277	10q26.3	134297801
R_6r	Cingulo-Opercular<=>Cingulo-Opercular	Cingulo-Opercular<=>Cingulo-Opercular,IC11	11:101688535:A:G	rs10895201	11	101688535	1.43974e-11	2	rs10895201;11:101686718_AG_A	11q22.1	101688535
R_43	Cingulo-Opercular<=>Cingulo-Opercular	Cingulo-Opercular<=>Cingulo-Opercular,IC11	2:114081827:C:T	rs62158169	2	114081827	3.63872e-14	4	rs62158169;rs62158212;rs62158160;rs6711037	2q13	114081827
R_43	Cingulo-Opercular<=>Cingulo-Opercular	Cingulo-Opercular<=>Cingulo-Opercular,IC11	10:96023077:C:T	rs57866767	10	96023077	9.524e-21	4	rs57866767;rs11187837;rs11187844;rs1547643	10q23.33	96023077
R_43	Cingulo-Opercular<=>Cingulo-Opercular	Cingulo-Opercular<=>Cingulo-Opercular,IC11	10:134297801:C:T	rs71481917	10	134297801	4.49008e-12	7	rs71481917;rs10747064;rs10781575;rs4593926;rs4509684;rs34017057;rs11816277	10q26.3	134297801
R_43	Cingulo-Opercular<=>Cingulo-Opercular	Cingulo-Opercular<=>Cingulo-Opercular,IC11	11:101688535:A:G	rs10895201	11	101688535	1.43974e-11	2	rs10895201;11:101686718_AG_A	11q22.1	101688535
R_FOP1	Cingulo-Opercular<=>Cingulo-Opercular	Cingulo-Opercular<=>Cingulo-Opercular,IC11	2:114081827:C:T	rs62158169	2	114081827	3.63872e-14	4	rs62158169;rs62158212;rs62158160;rs6711037	2q13	114081827
R_FOP1	Cingulo-Opercular<=>Cingulo-Opercular	Cingulo-Opercular<=>Cingulo-Opercular,IC11	10:96023077:C:T	rs57866767	10	96023077	9.524e-21	4	rs57866767;rs11187837;rs11187844;rs1547643	10q23.33	96023077
R_FOP1	Cingulo-Opercular<=>Cingulo-Opercular	Cingulo-Opercular<=>Cingulo-Opercular,IC11	10:134297801:C:T	rs71481917	10	134297801	4.49008e-12	7	rs71481917;rs10747064;rs10781575;rs4593926;rs4509684;rs34017057;rs11816277	10q26.3	134297801
R_FOP1	Cingulo-Opercular<=>Cingulo-Opercular	Cingulo-Opercular<=>Cingulo-Opercular,IC11	11:101688535:A:G	rs10895201	11	101688535	1.43974e-11	2	rs10895201;11:101686718_AG_A	11q22.1	101688535
L_23c	Cingulo-Opercular<=>Cingulo-Opercular	Cingulo-Opercular<=>Cingulo-Opercular,IC12	4:105407875:C:T	rs13111612	4	105407875	9.85932e-14	4	rs13111612;rs2097748;rs11398010;rs11732860	4q24	105407875
L_23c	Cingulo-Opercular<=>Cingulo-Opercular	Cingulo-Opercular<=>Cingulo-Opercular,IC12	10:96039597:C:G	rs2274224	10	96039597	7.40325e-19	4	rs2274224;rs11187844;rs816278;rs3740360	10q23.33	96039597
L_6ma	Cingulo-Opercular<=>Cingulo-Opercular	Cingulo-Opercular<=>Cingulo-Opercular,IC12	4:105407875:C:T	rs13111612	4	105407875	9.85932e-14	4	rs13111612;rs2097748;rs11398010;rs11732860	4q24	105407875
L_6ma	Cingulo-Opercular<=>Cingulo-Opercular	Cingulo-Opercular<=>Cingulo-Opercular,IC12	10:96039597:C:G	rs2274224	10	96039597	7.40325e-19	4	rs2274224;rs11187844;rs816278;rs3740360	10q23.33	96039597
L_7Am	Cingulo-Opercular<=>Cingulo-Opercular	Cingulo-Opercular<=>Cingulo-Opercular,IC12	4:105407875:C:T	rs13111612	4	105407875	9.85932e-14	4	rs13111612;rs2097748;rs11398010;rs11732860	4q24	105407875
L_7Am	Cingulo-Opercular<=>Cingulo-Opercular	Cingulo-Opercular<=>Cingulo-Opercular,IC12	10:96039597:C:G	rs2274224	10	96039597	7.40325e-19	4	rs2274224;rs11187844;rs816278;rs3740360	10q23.33	96039597
L_6r	Cingulo-Opercular<=>Cingulo-Opercular	Cingulo-Opercular<=>Cingulo-Opercular,IC12	4:105407875:C:T	rs13111612	4	105407875	9.85932e-14	4	rs13111612;rs2097748;rs11398010;rs11732860	4q24	105407875
L_6r	Cingulo-Opercular<=>Cingulo-Opercular	Cingulo-Opercular<=>Cingulo-Opercular,IC12	10:96039597:C:G	rs2274224	10	96039597	7.40325e-19	4	rs2274224;rs11187844;rs816278;rs3740360	10q23.33	96039597
R_6ma	Cingulo-Opercular<=>Cingulo-Opercular	Cingulo-Opercular<=>Cingulo-Opercular,IC12	4:105407875:C:T	rs13111612	4	105407875	9.85932e-14	4	rs13111612;rs2097748;rs11398010;rs11732860	4q24	105407875
R_6ma	Cingulo-Opercular<=>Cingulo-Opercular	Cingulo-Opercular<=>Cingulo-Opercular,IC12	10:96039597:C:G	rs2274224	10	96039597	7.40325e-19	4	rs2274224;rs11187844;rs816278;rs3740360	10q23.33	96039597
R_FOP3	Cingulo-Opercular<=>Cingulo-Opercular	Cingulo-Opercular<=>Cingulo-Opercular,IC12	4:105407875:C:T	rs13111612	4	105407875	9.85932e-14	4	rs13111612;rs2097748;rs11398010;rs11732860	4q24	105407875
R_FOP3	Cingulo-Opercular<=>Cingulo-Opercular	Cingulo-Opercular<=>Cingulo-Opercular,IC12	10:96039597:C:G	rs2274224	10	96039597	7.40325e-19	4	rs2274224;rs11187844;rs816278;rs3740360	10q23.33	96039597
R_PoI1	Cingulo-Opercular<=>Cingulo-Opercular	Cingulo-Opercular<=>Cingulo-Opercular,IC12	4:105407875:C:T	rs13111612	4	105407875	9.85932e-14	4	rs13111612;rs2097748;rs11398010;rs11732860	4q24	105407875
R_PoI1	Cingulo-Opercular<=>Cingulo-Opercular	Cingulo-Opercular<=>Cingulo-Opercular,IC12	10:96039597:C:G	rs2274224	10	96039597	7.40325e-19	4	rs2274224;rs11187844;rs816278;rs3740360	10q23.33	96039597
L_p24pr	Cingulo-Opercular<=>Cingulo-Opercular	Cingulo-Opercular<=>Cingulo-Opercular,IC13	16:87228222:A:C	rs7196520	16	87228222	3.47081e-13	5	rs7196520;rs4240790;16:87255295_CCAT_C;rs62056165;rs4843578	16q24.2	87228222
L_33pr	Cingulo-Opercular<=>Cingulo-Opercular	Cingulo-Opercular<=>Cingulo-Opercular,IC13	16:87228222:A:C	rs7196520	16	87228222	3.47081e-13	5	rs7196520;rs4240790;16:87255295_CCAT_C;rs62056165;rs4843578	16q24.2	87228222
L_p32pr	Cingulo-Opercular<=>Cingulo-Opercular	Cingulo-Opercular<=>Cingulo-Opercular,IC13	16:87228222:A:C	rs7196520	16	87228222	3.47081e-13	5	rs7196520;rs4240790;16:87255295_CCAT_C;rs62056165;rs4843578	16q24.2	87228222
L_FOP1	Cingulo-Opercular<=>Cingulo-Opercular	Cingulo-Opercular<=>Cingulo-Opercular,IC13	16:87228222:A:C	rs7196520	16	87228222	3.47081e-13	5	rs7196520;rs4240790;16:87255295_CCAT_C;rs62056165;rs4843578	16q24.2	87228222
L_PFop	Cingulo-Opercular<=>Cingulo-Opercular	Cingulo-Opercular<=>Cingulo-Opercular,IC13	16:87228222:A:C	rs7196520	16	87228222	3.47081e-13	5	rs7196520;rs4240790;16:87255295_CCAT_C;rs62056165;rs4843578	16q24.2	87228222
R_p24pr	Cingulo-Opercular<=>Cingulo-Opercular	Cingulo-Opercular<=>Cingulo-Opercular,IC13	16:87228222:A:C	rs7196520	16	87228222	3.47081e-13	5	rs7196520;rs4240790;16:87255295_CCAT_C;rs62056165;rs4843578	16q24.2	87228222
R_FOP4	Cingulo-Opercular<=>Cingulo-Opercular	Cingulo-Opercular<=>Cingulo-Opercular,IC13	16:87228222:A:C	rs7196520	16	87228222	3.47081e-13	5	rs7196520;rs4240790;16:87255295_CCAT_C;rs62056165;rs4843578	16q24.2	87228222
R_FOP1	Cingulo-Opercular<=>Cingulo-Opercular	Cingulo-Opercular<=>Cingulo-Opercular,IC13	16:87228222:A:C	rs7196520	16	87228222	3.47081e-13	5	rs7196520;rs4240790;16:87255295_CCAT_C;rs62056165;rs4843578	16q24.2	87228222
L_SCEF	Cingulo-Opercular<=>Cingulo-Opercular	Cingulo-Opercular<=>Cingulo-Opercular,IC14	2:114081827:C:T	rs62158169	2	114081827	1.75544e-13	3	rs62158169;rs62158212;rs62158160	2q13	114081827
L_SCEF	Cingulo-Opercular<=>Cingulo-Opercular	Cingulo-Opercular<=>Cingulo-Opercular,IC14	10:96023077:C:T	rs57866767	10	96023077	2.45057e-17	3	rs57866767;rs11187844;rs1547643	10q23.33	96023077
L_p24pr	Cingulo-Opercular<=>Cingulo-Opercular	Cingulo-Opercular<=>Cingulo-Opercular,IC14	2:114081827:C:T	rs62158169	2	114081827	1.75544e-13	3	rs62158169;rs62158212;rs62158160	2q13	114081827
L_p24pr	Cingulo-Opercular<=>Cingulo-Opercular	Cingulo-Opercular<=>Cingulo-Opercular,IC14	10:96023077:C:T	rs57866767	10	96023077	2.45057e-17	3	rs57866767;rs11187844;rs1547643	10q23.33	96023077
L_33pr	Cingulo-Opercular<=>Cingulo-Opercular	Cingulo-Opercular<=>Cingulo-Opercular,IC14	2:114081827:C:T	rs62158169	2	114081827	1.75544e-13	3	rs62158169;rs62158212;rs62158160	2q13	114081827
L_33pr	Cingulo-Opercular<=>Cingulo-Opercular	Cingulo-Opercular<=>Cingulo-Opercular,IC14	10:96023077:C:T	rs57866767	10	96023077	2.45057e-17	3	rs57866767;rs11187844;rs1547643	10q23.33	96023077
L_43	Cingulo-Opercular<=>Cingulo-Opercular	Cingulo-Opercular<=>Cingulo-Opercular,IC14	2:114081827:C:T	rs62158169	2	114081827	1.75544e-13	3	rs62158169;rs62158212;rs62158160	2q13	114081827
L_43	Cingulo-Opercular<=>Cingulo-Opercular	Cingulo-Opercular<=>Cingulo-Opercular,IC14	10:96023077:C:T	rs57866767	10	96023077	2.45057e-17	3	rs57866767;rs11187844;rs1547643	10q23.33	96023077
L_FOP4	Cingulo-Opercular<=>Cingulo-Opercular	Cingulo-Opercular<=>Cingulo-Opercular,IC14	2:114081827:C:T	rs62158169	2	114081827	1.75544e-13	3	rs62158169;rs62158212;rs62158160	2q13	114081827
L_FOP4	Cingulo-Opercular<=>Cingulo-Opercular	Cingulo-Opercular<=>Cingulo-Opercular,IC14	10:96023077:C:T	rs57866767	10	96023077	2.45057e-17	3	rs57866767;rs11187844;rs1547643	10q23.33	96023077
R_SCEF	Cingulo-Opercular<=>Cingulo-Opercular	Cingulo-Opercular<=>Cingulo-Opercular,IC14	2:114081827:C:T	rs62158169	2	114081827	1.75544e-13	3	rs62158169;rs62158212;rs62158160	2q13	114081827
R_SCEF	Cingulo-Opercular<=>Cingulo-Opercular	Cingulo-Opercular<=>Cingulo-Opercular,IC14	10:96023077:C:T	rs57866767	10	96023077	2.45057e-17	3	rs57866767;rs11187844;rs1547643	10q23.33	96023077
L_6ma	Cingulo-Opercular<=>Cingulo-Opercular	Cingulo-Opercular<=>Cingulo-Opercular,IC15	10:96039597:C:G	rs2274224	10	96039597	6.60343e-26	7	rs2274224;rs3736901;rs11187844;rs11187850;rs1408820;rs60341058;rs11187837	10q23.33	96039597
R_SCEF	Cingulo-Opercular<=>Cingulo-Opercular	Cingulo-Opercular<=>Cingulo-Opercular,IC15	10:96039597:C:G	rs2274224	10	96039597	6.60343e-26	7	rs2274224;rs3736901;rs11187844;rs11187850;rs1408820;rs60341058;rs11187837	10q23.33	96039597
R_6ma	Cingulo-Opercular<=>Cingulo-Opercular	Cingulo-Opercular<=>Cingulo-Opercular,IC15	10:96039597:C:G	rs2274224	10	96039597	6.60343e-26	7	rs2274224;rs3736901;rs11187844;rs11187850;rs1408820;rs60341058;rs11187837	10q23.33	96039597
R_7Am	Cingulo-Opercular<=>Cingulo-Opercular	Cingulo-Opercular<=>Cingulo-Opercular,IC15	10:96039597:C:G	rs2274224	10	96039597	6.60343e-26	7	rs2274224;rs3736901;rs11187844;rs11187850;rs1408820;rs60341058;rs11187837	10q23.33	96039597
R_p32pr	Cingulo-Opercular<=>Cingulo-Opercular	Cingulo-Opercular<=>Cingulo-Opercular,IC15	10:96039597:C:G	rs2274224	10	96039597	6.60343e-26	7	rs2274224;rs3736901;rs11187844;rs11187850;rs1408820;rs60341058;rs11187837	10q23.33	96039597
R_6r	Cingulo-Opercular<=>Cingulo-Opercular	Cingulo-Opercular<=>Cingulo-Opercular,IC15	10:96039597:C:G	rs2274224	10	96039597	6.60343e-26	7	rs2274224;rs3736901;rs11187844;rs11187850;rs1408820;rs60341058;rs11187837	10q23.33	96039597
R_PF	Cingulo-Opercular<=>Cingulo-Opercular	Cingulo-Opercular<=>Cingulo-Opercular,IC15	10:96039597:C:G	rs2274224	10	96039597	6.60343e-26	7	rs2274224;rs3736901;rs11187844;rs11187850;rs1408820;rs60341058;rs11187837	10q23.33	96039597
L_6r	Cingulo-Opercular<=>Cingulo-Opercular	Cingulo-Opercular<=>Cingulo-Opercular,IC16	15:39640378:G:GA	rs550614297	15	39640378	7.49696e-33	7	rs550614297;rs978740;rs1837636;rs62002285;rs17621729;rs72722978;rs16968876	15q14	39640378
L_43	Cingulo-Opercular<=>Cingulo-Opercular	Cingulo-Opercular<=>Cingulo-Opercular,IC16	15:39640378:G:GA	rs550614297	15	39640378	7.49696e-33	7	rs550614297;rs978740;rs1837636;rs62002285;rs17621729;rs72722978;rs16968876	15q14	39640378
L_FOP1	Cingulo-Opercular<=>Cingulo-Opercular	Cingulo-Opercular<=>Cingulo-Opercular,IC16	15:39640378:G:GA	rs550614297	15	39640378	7.49696e-33	7	rs550614297;rs978740;rs1837636;rs62002285;rs17621729;rs72722978;rs16968876	15q14	39640378
R_6r	Cingulo-Opercular<=>Cingulo-Opercular	Cingulo-Opercular<=>Cingulo-Opercular,IC16	15:39640378:G:GA	rs550614297	15	39640378	7.49696e-33	7	rs550614297;rs978740;rs1837636;rs62002285;rs17621729;rs72722978;rs16968876	15q14	39640378
R_43	Cingulo-Opercular<=>Cingulo-Opercular	Cingulo-Opercular<=>Cingulo-Opercular,IC16	15:39640378:G:GA	rs550614297	15	39640378	7.49696e-33	7	rs550614297;rs978740;rs1837636;rs62002285;rs17621729;rs72722978;rs16968876	15q14	39640378
R_FOP1	Cingulo-Opercular<=>Cingulo-Opercular	Cingulo-Opercular<=>Cingulo-Opercular,IC16	15:39640378:G:GA	rs550614297	15	39640378	7.49696e-33	7	rs550614297;rs978740;rs1837636;rs62002285;rs17621729;rs72722978;rs16968876	15q14	39640378
R_FOP3	Cingulo-Opercular<=>Cingulo-Opercular	Cingulo-Opercular<=>Cingulo-Opercular,IC16	15:39640378:G:GA	rs550614297	15	39640378	7.49696e-33	7	rs550614297;rs978740;rs1837636;rs62002285;rs17621729;rs72722978;rs16968876	15q14	39640378
L_PoI2	Cingulo-Opercular<=>Cingulo-Opercular	Cingulo-Opercular<=>Cingulo-Opercular,IC17	10:96023077:C:T	rs57866767	10	96023077	5.83827e-24	7	rs57866767;rs17109875;rs7910752;rs11187844;rs11187850;rs9663515;rs11187830	10q23.33	96023077
L_PoI2	Cingulo-Opercular<=>Cingulo-Opercular	Cingulo-Opercular<=>Cingulo-Opercular,IC17	10:134305875:A:T	rs7917077	10	134305875	9.56053e-17	10	rs7917077;rs7076422;rs11146404;rs10747058;rs10781575;rs7083220;rs7907962;rs56094089;rs4880389;rs71481917	10q26.3	134305875
L_PoI2	Cingulo-Opercular<=>Cingulo-Opercular	Cingulo-Opercular<=>Cingulo-Opercular,IC17	11:101688535:A:G	rs10895201	11	101688535	3.21481e-14	8	rs10895201;rs12282371;rs2897863;rs186259518;rs67727642;rs11224843;rs72976340;rs11224992	11q22.1	101688535
L_FOP4	Cingulo-Opercular<=>Cingulo-Opercular	Cingulo-Opercular<=>Cingulo-Opercular,IC17	10:96023077:C:T	rs57866767	10	96023077	5.83827e-24	7	rs57866767;rs17109875;rs7910752;rs11187844;rs11187850;rs9663515;rs11187830	10q23.33	96023077
L_FOP4	Cingulo-Opercular<=>Cingulo-Opercular	Cingulo-Opercular<=>Cingulo-Opercular,IC17	10:134305875:A:T	rs7917077	10	134305875	9.56053e-17	10	rs7917077;rs7076422;rs11146404;rs10747058;rs10781575;rs7083220;rs7907962;rs56094089;rs4880389;rs71481917	10q26.3	134305875
L_FOP4	Cingulo-Opercular<=>Cingulo-Opercular	Cingulo-Opercular<=>Cingulo-Opercular,IC17	11:101688535:A:G	rs10895201	11	101688535	3.21481e-14	8	rs10895201;rs12282371;rs2897863;rs186259518;rs67727642;rs11224843;rs72976340;rs11224992	11q22.1	101688535
L_MI	Cingulo-Opercular<=>Cingulo-Opercular	Cingulo-Opercular<=>Cingulo-Opercular,IC17	10:96023077:C:T	rs57866767	10	96023077	5.83827e-24	7	rs57866767;rs17109875;rs7910752;rs11187844;rs11187850;rs9663515;rs11187830	10q23.33	96023077
L_MI	Cingulo-Opercular<=>Cingulo-Opercular	Cingulo-Opercular<=>Cingulo-Opercular,IC17	10:134305875:A:T	rs7917077	10	134305875	9.56053e-17	10	rs7917077;rs7076422;rs11146404;rs10747058;rs10781575;rs7083220;rs7907962;rs56094089;rs4880389;rs71481917	10q26.3	134305875
L_MI	Cingulo-Opercular<=>Cingulo-Opercular	Cingulo-Opercular<=>Cingulo-Opercular,IC17	11:101688535:A:G	rs10895201	11	101688535	3.21481e-14	8	rs10895201;rs12282371;rs2897863;rs186259518;rs67727642;rs11224843;rs72976340;rs11224992	11q22.1	101688535
R_7Am	Cingulo-Opercular<=>Cingulo-Opercular	Cingulo-Opercular<=>Cingulo-Opercular,IC17	10:96023077:C:T	rs57866767	10	96023077	5.83827e-24	7	rs57866767;rs17109875;rs7910752;rs11187844;rs11187850;rs9663515;rs11187830	10q23.33	96023077
R_7Am	Cingulo-Opercular<=>Cingulo-Opercular	Cingulo-Opercular<=>Cingulo-Opercular,IC17	10:134305875:A:T	rs7917077	10	134305875	9.56053e-17	10	rs7917077;rs7076422;rs11146404;rs10747058;rs10781575;rs7083220;rs7907962;rs56094089;rs4880389;rs71481917	10q26.3	134305875
R_7Am	Cingulo-Opercular<=>Cingulo-Opercular	Cingulo-Opercular<=>Cingulo-Opercular,IC17	11:101688535:A:G	rs10895201	11	101688535	3.21481e-14	8	rs10895201;rs12282371;rs2897863;rs186259518;rs67727642;rs11224843;rs72976340;rs11224992	11q22.1	101688535
R_43	Cingulo-Opercular<=>Cingulo-Opercular	Cingulo-Opercular<=>Cingulo-Opercular,IC17	10:96023077:C:T	rs57866767	10	96023077	5.83827e-24	7	rs57866767;rs17109875;rs7910752;rs11187844;rs11187850;rs9663515;rs11187830	10q23.33	96023077
R_43	Cingulo-Opercular<=>Cingulo-Opercular	Cingulo-Opercular<=>Cingulo-Opercular,IC17	10:134305875:A:T	rs7917077	10	134305875	9.56053e-17	10	rs7917077;rs7076422;rs11146404;rs10747058;rs10781575;rs7083220;rs7907962;rs56094089;rs4880389;rs71481917	10q26.3	134305875
R_43	Cingulo-Opercular<=>Cingulo-Opercular	Cingulo-Opercular<=>Cingulo-Opercular,IC17	11:101688535:A:G	rs10895201	11	101688535	3.21481e-14	8	rs10895201;rs12282371;rs2897863;rs186259518;rs67727642;rs11224843;rs72976340;rs11224992	11q22.1	101688535
R_PFcm	Cingulo-Opercular<=>Cingulo-Opercular	Cingulo-Opercular<=>Cingulo-Opercular,IC17	10:96023077:C:T	rs57866767	10	96023077	5.83827e-24	7	rs57866767;rs17109875;rs7910752;rs11187844;rs11187850;rs9663515;rs11187830	10q23.33	96023077
R_PFcm	Cingulo-Opercular<=>Cingulo-Opercular	Cingulo-Opercular<=>Cingulo-Opercular,IC17	10:134305875:A:T	rs7917077	10	134305875	9.56053e-17	10	rs7917077;rs7076422;rs11146404;rs10747058;rs10781575;rs7083220;rs7907962;rs56094089;rs4880389;rs71481917	10q26.3	134305875
R_PFcm	Cingulo-Opercular<=>Cingulo-Opercular	Cingulo-Opercular<=>Cingulo-Opercular,IC17	11:101688535:A:G	rs10895201	11	101688535	3.21481e-14	8	rs10895201;rs12282371;rs2897863;rs186259518;rs67727642;rs11224843;rs72976340;rs11224992	11q22.1	101688535
R_FOP4	Cingulo-Opercular<=>Cingulo-Opercular	Cingulo-Opercular<=>Cingulo-Opercular,IC17	10:96023077:C:T	rs57866767	10	96023077	5.83827e-24	7	rs57866767;rs17109875;rs7910752;rs11187844;rs11187850;rs9663515;rs11187830	10q23.33	96023077
R_FOP4	Cingulo-Opercular<=>Cingulo-Opercular	Cingulo-Opercular<=>Cingulo-Opercular,IC17	10:134305875:A:T	rs7917077	10	134305875	9.56053e-17	10	rs7917077;rs7076422;rs11146404;rs10747058;rs10781575;rs7083220;rs7907962;rs56094089;rs4880389;rs71481917	10q26.3	134305875
R_FOP4	Cingulo-Opercular<=>Cingulo-Opercular	Cingulo-Opercular<=>Cingulo-Opercular,IC17	11:101688535:A:G	rs10895201	11	101688535	3.21481e-14	8	rs10895201;rs12282371;rs2897863;rs186259518;rs67727642;rs11224843;rs72976340;rs11224992	11q22.1	101688535
R_MI	Cingulo-Opercular<=>Cingulo-Opercular	Cingulo-Opercular<=>Cingulo-Opercular,IC17	10:96023077:C:T	rs57866767	10	96023077	5.83827e-24	7	rs57866767;rs17109875;rs7910752;rs11187844;rs11187850;rs9663515;rs11187830	10q23.33	96023077
R_MI	Cingulo-Opercular<=>Cingulo-Opercular	Cingulo-Opercular<=>Cingulo-Opercular,IC17	10:134305875:A:T	rs7917077	10	134305875	9.56053e-17	10	rs7917077;rs7076422;rs11146404;rs10747058;rs10781575;rs7083220;rs7907962;rs56094089;rs4880389;rs71481917	10q26.3	134305875
R_MI	Cingulo-Opercular<=>Cingulo-Opercular	Cingulo-Opercular<=>Cingulo-Opercular,IC17	11:101688535:A:G	rs10895201	11	101688535	3.21481e-14	8	rs10895201;rs12282371;rs2897863;rs186259518;rs67727642;rs11224843;rs72976340;rs11224992	11q22.1	101688535
L_43	Cingulo-Opercular<=>Cingulo-Opercular	Cingulo-Opercular<=>Cingulo-Opercular,IC18	10:96012950:G:T	rs7080472	10	96012950	6.81386e-14	1	rs7080472	10q23.33	96012950
L_PFcm	Cingulo-Opercular<=>Cingulo-Opercular	Cingulo-Opercular<=>Cingulo-Opercular,IC18	10:96012950:G:T	rs7080472	10	96012950	6.81386e-14	1	rs7080472	10q23.33	96012950
L_FOP1	Cingulo-Opercular<=>Cingulo-Opercular	Cingulo-Opercular<=>Cingulo-Opercular,IC18	10:96012950:G:T	rs7080472	10	96012950	6.81386e-14	1	rs7080472	10q23.33	96012950
L_PFop	Cingulo-Opercular<=>Cingulo-Opercular	Cingulo-Opercular<=>Cingulo-Opercular,IC18	10:96012950:G:T	rs7080472	10	96012950	6.81386e-14	1	rs7080472	10q23.33	96012950
L_a32pr	Cingulo-Opercular<=>Cingulo-Opercular	Cingulo-Opercular<=>Cingulo-Opercular,IC18	10:96012950:G:T	rs7080472	10	96012950	6.81386e-14	1	rs7080472	10q23.33	96012950
L_p24	Cingulo-Opercular<=>Cingulo-Opercular	Cingulo-Opercular<=>Cingulo-Opercular,IC18	10:96012950:G:T	rs7080472	10	96012950	6.81386e-14	1	rs7080472	10q23.33	96012950
R_43	Cingulo-Opercular<=>Cingulo-Opercular	Cingulo-Opercular<=>Cingulo-Opercular,IC18	10:96012950:G:T	rs7080472	10	96012950	6.81386e-14	1	rs7080472	10q23.33	96012950
R_PFcm	Cingulo-Opercular<=>Cingulo-Opercular	Cingulo-Opercular<=>Cingulo-Opercular,IC18	10:96012950:G:T	rs7080472	10	96012950	6.81386e-14	1	rs7080472	10q23.33	96012950
R_PFop	Cingulo-Opercular<=>Cingulo-Opercular	Cingulo-Opercular<=>Cingulo-Opercular,IC18	10:96012950:G:T	rs7080472	10	96012950	6.81386e-14	1	rs7080472	10q23.33	96012950
R_a32pr	Cingulo-Opercular<=>Cingulo-Opercular	Cingulo-Opercular<=>Cingulo-Opercular,IC18	10:96012950:G:T	rs7080472	10	96012950	6.81386e-14	1	rs7080472	10q23.33	96012950
R_p24	Cingulo-Opercular<=>Cingulo-Opercular	Cingulo-Opercular<=>Cingulo-Opercular,IC18	10:96012950:G:T	rs7080472	10	96012950	6.81386e-14	1	rs7080472	10q23.33	96012950
L_33pr	Cingulo-Opercular<=>Default	Cingulo-Opercular<=>Default,IC2	5:92332881:A:C	rs42433	5	92332881	3.02419e-12	3	rs42433;rs250271;rs746954490	5q15	92332881
L_a24pr	Cingulo-Opercular<=>Default	Cingulo-Opercular<=>Default,IC2	5:92332881:A:C	rs42433	5	92332881	3.02419e-12	3	rs42433;rs250271;rs746954490	5q15	92332881
L_d32	Cingulo-Opercular<=>Default	Cingulo-Opercular<=>Default,IC2	5:92332881:A:C	rs42433	5	92332881	3.02419e-12	3	rs42433;rs250271;rs746954490	5q15	92332881
L_8Ad	Cingulo-Opercular<=>Default	Cingulo-Opercular<=>Default,IC2	5:92332881:A:C	rs42433	5	92332881	3.02419e-12	3	rs42433;rs250271;rs746954490	5q15	92332881
L_a32pr	Cingulo-Opercular<=>Default	Cingulo-Opercular<=>Default,IC2	5:92332881:A:C	rs42433	5	92332881	3.02419e-12	3	rs42433;rs250271;rs746954490	5q15	92332881
L_p24	Cingulo-Opercular<=>Default	Cingulo-Opercular<=>Default,IC2	5:92332881:A:C	rs42433	5	92332881	3.02419e-12	3	rs42433;rs250271;rs746954490	5q15	92332881
R_5mv	Cingulo-Opercular<=>Default	Cingulo-Opercular<=>Default,IC2	5:92332881:A:C	rs42433	5	92332881	3.02419e-12	3	rs42433;rs250271;rs746954490	5q15	92332881
R_SCEF	Cingulo-Opercular<=>Default	Cingulo-Opercular<=>Default,IC2	5:92332881:A:C	rs42433	5	92332881	3.02419e-12	3	rs42433;rs250271;rs746954490	5q15	92332881
R_a24pr	Cingulo-Opercular<=>Default	Cingulo-Opercular<=>Default,IC2	5:92332881:A:C	rs42433	5	92332881	3.02419e-12	3	rs42433;rs250271;rs746954490	5q15	92332881
R_8Ad	Cingulo-Opercular<=>Default	Cingulo-Opercular<=>Default,IC2	5:92332881:A:C	rs42433	5	92332881	3.02419e-12	3	rs42433;rs250271;rs746954490	5q15	92332881
R_9m	Cingulo-Opercular<=>Default	Cingulo-Opercular<=>Default,IC2	5:92332881:A:C	rs42433	5	92332881	3.02419e-12	3	rs42433;rs250271;rs746954490	5q15	92332881
R_10d	Cingulo-Opercular<=>Default	Cingulo-Opercular<=>Default,IC2	5:92332881:A:C	rs42433	5	92332881	3.02419e-12	3	rs42433;rs250271;rs746954490	5q15	92332881
R_a32pr	Cingulo-Opercular<=>Default	Cingulo-Opercular<=>Default,IC2	5:92332881:A:C	rs42433	5	92332881	3.02419e-12	3	rs42433;rs250271;rs746954490	5q15	92332881
R_p24	Cingulo-Opercular<=>Default	Cingulo-Opercular<=>Default,IC2	5:92332881:A:C	rs42433	5	92332881	3.02419e-12	3	rs42433;rs250271;rs746954490	5q15	92332881
L_23d	Cingulo-Opercular<=>Default	Cingulo-Opercular<=>Default,IC4	3:85647614:G:T	rs62263910	3	85647614	2.28243e-14	3	rs62263910;rs73141532;rs71108293	3p12.1	85647614
L_5mv	Cingulo-Opercular<=>Default	Cingulo-Opercular<=>Default,IC4	3:85647614:G:T	rs62263910	3	85647614	2.28243e-14	3	rs62263910;rs73141532;rs71108293	3p12.1	85647614
L_23c	Cingulo-Opercular<=>Default	Cingulo-Opercular<=>Default,IC4	3:85647614:G:T	rs62263910	3	85647614	2.28243e-14	3	rs62263910;rs73141532;rs71108293	3p12.1	85647614
L_p24pr	Cingulo-Opercular<=>Default	Cingulo-Opercular<=>Default,IC4	3:85647614:G:T	rs62263910	3	85647614	2.28243e-14	3	rs62263910;rs73141532;rs71108293	3p12.1	85647614
L_33pr	Cingulo-Opercular<=>Default	Cingulo-Opercular<=>Default,IC4	3:85647614:G:T	rs62263910	3	85647614	2.28243e-14	3	rs62263910;rs73141532;rs71108293	3p12.1	85647614
L_31a	Cingulo-Opercular<=>Default	Cingulo-Opercular<=>Default,IC4	3:85647614:G:T	rs62263910	3	85647614	2.28243e-14	3	rs62263910;rs73141532;rs71108293	3p12.1	85647614
R_23d	Cingulo-Opercular<=>Default	Cingulo-Opercular<=>Default,IC4	3:85647614:G:T	rs62263910	3	85647614	2.28243e-14	3	rs62263910;rs73141532;rs71108293	3p12.1	85647614
R_31pv	Cingulo-Opercular<=>Default	Cingulo-Opercular<=>Default,IC4	3:85647614:G:T	rs62263910	3	85647614	2.28243e-14	3	rs62263910;rs73141532;rs71108293	3p12.1	85647614
R_23c	Cingulo-Opercular<=>Default	Cingulo-Opercular<=>Default,IC4	3:85647614:G:T	rs62263910	3	85647614	2.28243e-14	3	rs62263910;rs73141532;rs71108293	3p12.1	85647614
L_7m	Cingulo-Opercular<=>Default	Cingulo-Opercular<=>Default,IC15	3:89839468:A:G	rs1520594	3	89839468	3.64059e-14	7	rs1520594;rs6419884;rs9867299;rs764684400;rs73137382;rs6771054;rs1284258	3p11.1	89839468
L_31pv	Cingulo-Opercular<=>Default	Cingulo-Opercular<=>Default,IC15	3:89839468:A:G	rs1520594	3	89839468	3.64059e-14	7	rs1520594;rs6419884;rs9867299;rs764684400;rs73137382;rs6771054;rs1284258	3p11.1	89839468
L_5mv	Cingulo-Opercular<=>Default	Cingulo-Opercular<=>Default,IC15	3:89839468:A:G	rs1520594	3	89839468	3.64059e-14	7	rs1520594;rs6419884;rs9867299;rs764684400;rs73137382;rs6771054;rs1284258	3p11.1	89839468
L_23c	Cingulo-Opercular<=>Default	Cingulo-Opercular<=>Default,IC15	3:89839468:A:G	rs1520594	3	89839468	3.64059e-14	7	rs1520594;rs6419884;rs9867299;rs764684400;rs73137382;rs6771054;rs1284258	3p11.1	89839468
L_7Am	Cingulo-Opercular<=>Default	Cingulo-Opercular<=>Default,IC15	3:89839468:A:G	rs1520594	3	89839468	3.64059e-14	7	rs1520594;rs6419884;rs9867299;rs764684400;rs73137382;rs6771054;rs1284258	3p11.1	89839468
L_8Ad	Cingulo-Opercular<=>Default	Cingulo-Opercular<=>Default,IC15	3:89839468:A:G	rs1520594	3	89839468	3.64059e-14	7	rs1520594;rs6419884;rs9867299;rs764684400;rs73137382;rs6771054;rs1284258	3p11.1	89839468
L_FOP4	Cingulo-Opercular<=>Default	Cingulo-Opercular<=>Default,IC15	3:89839468:A:G	rs1520594	3	89839468	3.64059e-14	7	rs1520594;rs6419884;rs9867299;rs764684400;rs73137382;rs6771054;rs1284258	3p11.1	89839468
L_31pd	Cingulo-Opercular<=>Default	Cingulo-Opercular<=>Default,IC15	3:89839468:A:G	rs1520594	3	89839468	3.64059e-14	7	rs1520594;rs6419884;rs9867299;rs764684400;rs73137382;rs6771054;rs1284258	3p11.1	89839468
L_FOP5	Cingulo-Opercular<=>Default	Cingulo-Opercular<=>Default,IC15	3:89839468:A:G	rs1520594	3	89839468	3.64059e-14	7	rs1520594;rs6419884;rs9867299;rs764684400;rs73137382;rs6771054;rs1284258	3p11.1	89839468
R_7m	Cingulo-Opercular<=>Default	Cingulo-Opercular<=>Default,IC15	3:89839468:A:G	rs1520594	3	89839468	3.64059e-14	7	rs1520594;rs6419884;rs9867299;rs764684400;rs73137382;rs6771054;rs1284258	3p11.1	89839468
R_d23ab	Cingulo-Opercular<=>Default	Cingulo-Opercular<=>Default,IC15	3:89839468:A:G	rs1520594	3	89839468	3.64059e-14	7	rs1520594;rs6419884;rs9867299;rs764684400;rs73137382;rs6771054;rs1284258	3p11.1	89839468
R_31pv	Cingulo-Opercular<=>Default	Cingulo-Opercular<=>Default,IC15	3:89839468:A:G	rs1520594	3	89839468	3.64059e-14	7	rs1520594;rs6419884;rs9867299;rs764684400;rs73137382;rs6771054;rs1284258	3p11.1	89839468
R_5mv	Cingulo-Opercular<=>Default	Cingulo-Opercular<=>Default,IC15	3:89839468:A:G	rs1520594	3	89839468	3.64059e-14	7	rs1520594;rs6419884;rs9867299;rs764684400;rs73137382;rs6771054;rs1284258	3p11.1	89839468
R_7Am	Cingulo-Opercular<=>Default	Cingulo-Opercular<=>Default,IC15	3:89839468:A:G	rs1520594	3	89839468	3.64059e-14	7	rs1520594;rs6419884;rs9867299;rs764684400;rs73137382;rs6771054;rs1284258	3p11.1	89839468
R_8Ad	Cingulo-Opercular<=>Default	Cingulo-Opercular<=>Default,IC15	3:89839468:A:G	rs1520594	3	89839468	3.64059e-14	7	rs1520594;rs6419884;rs9867299;rs764684400;rs73137382;rs6771054;rs1284258	3p11.1	89839468
R_6r	Cingulo-Opercular<=>Default	Cingulo-Opercular<=>Default,IC15	3:89839468:A:G	rs1520594	3	89839468	3.64059e-14	7	rs1520594;rs6419884;rs9867299;rs764684400;rs73137382;rs6771054;rs1284258	3p11.1	89839468
R_31pd	Cingulo-Opercular<=>Default	Cingulo-Opercular<=>Default,IC15	3:89839468:A:G	rs1520594	3	89839468	3.64059e-14	7	rs1520594;rs6419884;rs9867299;rs764684400;rs73137382;rs6771054;rs1284258	3p11.1	89839468
L_PHT	Cingulo-Opercular<=>Dorsal-Attention	Cingulo-Opercular<=>Dorsal-Attention,IC5	3:89497082:A:G	rs7633500	3	89497082	1.37136e-22	10	rs7633500;rs11924356;rs1284258;rs1520594;rs112149405;rs12714734;rs373013392;rs764684400;rs75430041;rs6551412	3p11.1	89497082
L_6a	Cingulo-Opercular<=>Dorsal-Attention	Cingulo-Opercular<=>Dorsal-Attention,IC8	2:42296499:A:G	rs2053395	2	42296499	5.27576e-12	3	rs2053395;rs11891679;rs72794538	2p21	42296499
R_7PL	Cingulo-Opercular<=>Dorsal-Attention	Cingulo-Opercular<=>Dorsal-Attention,IC8	2:42296499:A:G	rs2053395	2	42296499	5.27576e-12	3	rs2053395;rs11891679;rs72794538	2p21	42296499
L_FEF	Cingulo-Opercular<=>Dorsal-Attention	Cingulo-Opercular<=>Dorsal-Attention,IC16	2:114081827:C:T	rs62158169	2	114081827	2.35148e-11	2	rs62158169;rs62158160	2q13	114081827
L_PEF	Cingulo-Opercular<=>Dorsal-Attention	Cingulo-Opercular<=>Dorsal-Attention,IC16	2:114081827:C:T	rs62158169	2	114081827	2.35148e-11	2	rs62158169;rs62158160	2q13	114081827
L_6a	Cingulo-Opercular<=>Dorsal-Attention	Cingulo-Opercular<=>Dorsal-Attention,IC16	2:114081827:C:T	rs62158169	2	114081827	2.35148e-11	2	rs62158169;rs62158160	2q13	114081827
L_AIP	Cingulo-Opercular<=>Dorsal-Attention	Cingulo-Opercular<=>Dorsal-Attention,IC16	2:114081827:C:T	rs62158169	2	114081827	2.35148e-11	2	rs62158169;rs62158160	2q13	114081827
L_PGp	Cingulo-Opercular<=>Dorsal-Attention	Cingulo-Opercular<=>Dorsal-Attention,IC16	2:114081827:C:T	rs62158169	2	114081827	2.35148e-11	2	rs62158169;rs62158160	2q13	114081827
R_FEF	Cingulo-Opercular<=>Dorsal-Attention	Cingulo-Opercular<=>Dorsal-Attention,IC16	2:114081827:C:T	rs62158169	2	114081827	2.35148e-11	2	rs62158169;rs62158160	2q13	114081827
R_6a	Cingulo-Opercular<=>Dorsal-Attention	Cingulo-Opercular<=>Dorsal-Attention,IC16	2:114081827:C:T	rs62158169	2	114081827	2.35148e-11	2	rs62158169;rs62158160	2q13	114081827
R_PFt	Cingulo-Opercular<=>Dorsal-Attention	Cingulo-Opercular<=>Dorsal-Attention,IC16	2:114081827:C:T	rs62158169	2	114081827	2.35148e-11	2	rs62158169;rs62158160	2q13	114081827
R_AIP	Cingulo-Opercular<=>Dorsal-Attention	Cingulo-Opercular<=>Dorsal-Attention,IC16	2:114081827:C:T	rs62158169	2	114081827	2.35148e-11	2	rs62158169;rs62158160	2q13	114081827
R_PHT	Cingulo-Opercular<=>Dorsal-Attention	Cingulo-Opercular<=>Dorsal-Attention,IC16	2:114081827:C:T	rs62158169	2	114081827	2.35148e-11	2	rs62158169;rs62158160	2q13	114081827
L_TE1p	Cingulo-Opercular<=>Frontoparietal	Cingulo-Opercular<=>Frontoparietal,IC2	3:89525505:A:G	rs2117137	3	89525505	2.9161e-19	4	rs2117137;rs73154904;rs373013392;rs6551412	3p11.1	89525505
L_IP1	Cingulo-Opercular<=>Frontoparietal	Cingulo-Opercular<=>Frontoparietal,IC2	3:89525505:A:G	rs2117137	3	89525505	2.9161e-19	4	rs2117137;rs73154904;rs373013392;rs6551412	3p11.1	89525505
L_PF	Cingulo-Opercular<=>Frontoparietal	Cingulo-Opercular<=>Frontoparietal,IC2	3:89525505:A:G	rs2117137	3	89525505	2.9161e-19	4	rs2117137;rs73154904;rs373013392;rs6551412	3p11.1	89525505
R_PSL	Cingulo-Opercular<=>Frontoparietal	Cingulo-Opercular<=>Frontoparietal,IC2	3:89525505:A:G	rs2117137	3	89525505	2.9161e-19	4	rs2117137;rs73154904;rs373013392;rs6551412	3p11.1	89525505
R_TE1p	Cingulo-Opercular<=>Frontoparietal	Cingulo-Opercular<=>Frontoparietal,IC2	3:89525505:A:G	rs2117137	3	89525505	2.9161e-19	4	rs2117137;rs73154904;rs373013392;rs6551412	3p11.1	89525505
R_IP1	Cingulo-Opercular<=>Frontoparietal	Cingulo-Opercular<=>Frontoparietal,IC2	3:89525505:A:G	rs2117137	3	89525505	2.9161e-19	4	rs2117137;rs73154904;rs373013392;rs6551412	3p11.1	89525505
R_PF	Cingulo-Opercular<=>Frontoparietal	Cingulo-Opercular<=>Frontoparietal,IC2	3:89525505:A:G	rs2117137	3	89525505	2.9161e-19	4	rs2117137;rs73154904;rs373013392;rs6551412	3p11.1	89525505
R_PFm	Cingulo-Opercular<=>Frontoparietal	Cingulo-Opercular<=>Frontoparietal,IC2	3:89525505:A:G	rs2117137	3	89525505	2.9161e-19	4	rs2117137;rs73154904;rs373013392;rs6551412	3p11.1	89525505
R_TE1m	Cingulo-Opercular<=>Frontoparietal	Cingulo-Opercular<=>Frontoparietal,IC2	3:89525505:A:G	rs2117137	3	89525505	2.9161e-19	4	rs2117137;rs73154904;rs373013392;rs6551412	3p11.1	89525505
L_p24pr	Cingulo-Opercular<=>Frontoparietal	Cingulo-Opercular<=>Frontoparietal,IC6	10:96038686:A:G	rs11187838	10	96038686	8.77663e-18	4	rs11187838;rs11187842;rs11187850;rs7910752	10q23.33	96038686
L_p24pr	Cingulo-Opercular<=>Frontoparietal	Cingulo-Opercular<=>Frontoparietal,IC6	10:134297801:C:T	rs71481917	10	134297801	8.19485e-14	6	rs71481917;rs79361141;rs7076422;rs11146404;rs4593926;rs4293056	10q26.3	134297801
L_p24pr	Cingulo-Opercular<=>Frontoparietal	Cingulo-Opercular<=>Frontoparietal,IC6	10:134459388:A:G	rs1133400	10	134459388	1.13746e-11	2	rs1133400;rs56092448	10q26.3	134459388
L_33pr	Cingulo-Opercular<=>Frontoparietal	Cingulo-Opercular<=>Frontoparietal,IC6	10:96038686:A:G	rs11187838	10	96038686	8.77663e-18	4	rs11187838;rs11187842;rs11187850;rs7910752	10q23.33	96038686
L_33pr	Cingulo-Opercular<=>Frontoparietal	Cingulo-Opercular<=>Frontoparietal,IC6	10:134297801:C:T	rs71481917	10	134297801	8.19485e-14	6	rs71481917;rs79361141;rs7076422;rs11146404;rs4593926;rs4293056	10q26.3	134297801
L_33pr	Cingulo-Opercular<=>Frontoparietal	Cingulo-Opercular<=>Frontoparietal,IC6	10:134459388:A:G	rs1133400	10	134459388	1.13746e-11	2	rs1133400;rs56092448	10q26.3	134459388
L_8BM	Cingulo-Opercular<=>Frontoparietal	Cingulo-Opercular<=>Frontoparietal,IC6	10:96038686:A:G	rs11187838	10	96038686	8.77663e-18	4	rs11187838;rs11187842;rs11187850;rs7910752	10q23.33	96038686
L_8BM	Cingulo-Opercular<=>Frontoparietal	Cingulo-Opercular<=>Frontoparietal,IC6	10:134297801:C:T	rs71481917	10	134297801	8.19485e-14	6	rs71481917;rs79361141;rs7076422;rs11146404;rs4593926;rs4293056	10q26.3	134297801
L_8BM	Cingulo-Opercular<=>Frontoparietal	Cingulo-Opercular<=>Frontoparietal,IC6	10:134459388:A:G	rs1133400	10	134459388	1.13746e-11	2	rs1133400;rs56092448	10q26.3	134459388
L_a47r	Cingulo-Opercular<=>Frontoparietal	Cingulo-Opercular<=>Frontoparietal,IC6	10:96038686:A:G	rs11187838	10	96038686	8.77663e-18	4	rs11187838;rs11187842;rs11187850;rs7910752	10q23.33	96038686
L_a47r	Cingulo-Opercular<=>Frontoparietal	Cingulo-Opercular<=>Frontoparietal,IC6	10:134297801:C:T	rs71481917	10	134297801	8.19485e-14	6	rs71481917;rs79361141;rs7076422;rs11146404;rs4593926;rs4293056	10q26.3	134297801
L_a47r	Cingulo-Opercular<=>Frontoparietal	Cingulo-Opercular<=>Frontoparietal,IC6	10:134459388:A:G	rs1133400	10	134459388	1.13746e-11	2	rs1133400;rs56092448	10q26.3	134459388
L_9-46d	Cingulo-Opercular<=>Frontoparietal	Cingulo-Opercular<=>Frontoparietal,IC6	10:96038686:A:G	rs11187838	10	96038686	8.77663e-18	4	rs11187838;rs11187842;rs11187850;rs7910752	10q23.33	96038686
L_9-46d	Cingulo-Opercular<=>Frontoparietal	Cingulo-Opercular<=>Frontoparietal,IC6	10:134297801:C:T	rs71481917	10	134297801	8.19485e-14	6	rs71481917;rs79361141;rs7076422;rs11146404;rs4593926;rs4293056	10q26.3	134297801
L_9-46d	Cingulo-Opercular<=>Frontoparietal	Cingulo-Opercular<=>Frontoparietal,IC6	10:134459388:A:G	rs1133400	10	134459388	1.13746e-11	2	rs1133400;rs56092448	10q26.3	134459388
L_FOP4	Cingulo-Opercular<=>Frontoparietal	Cingulo-Opercular<=>Frontoparietal,IC6	10:96038686:A:G	rs11187838	10	96038686	8.77663e-18	4	rs11187838;rs11187842;rs11187850;rs7910752	10q23.33	96038686
L_FOP4	Cingulo-Opercular<=>Frontoparietal	Cingulo-Opercular<=>Frontoparietal,IC6	10:134297801:C:T	rs71481917	10	134297801	8.19485e-14	6	rs71481917;rs79361141;rs7076422;rs11146404;rs4593926;rs4293056	10q26.3	134297801
L_FOP4	Cingulo-Opercular<=>Frontoparietal	Cingulo-Opercular<=>Frontoparietal,IC6	10:134459388:A:G	rs1133400	10	134459388	1.13746e-11	2	rs1133400;rs56092448	10q26.3	134459388
L_FOP1	Cingulo-Opercular<=>Frontoparietal	Cingulo-Opercular<=>Frontoparietal,IC6	10:96038686:A:G	rs11187838	10	96038686	8.77663e-18	4	rs11187838;rs11187842;rs11187850;rs7910752	10q23.33	96038686
L_FOP1	Cingulo-Opercular<=>Frontoparietal	Cingulo-Opercular<=>Frontoparietal,IC6	10:134297801:C:T	rs71481917	10	134297801	8.19485e-14	6	rs71481917;rs79361141;rs7076422;rs11146404;rs4593926;rs4293056	10q26.3	134297801
L_FOP1	Cingulo-Opercular<=>Frontoparietal	Cingulo-Opercular<=>Frontoparietal,IC6	10:134459388:A:G	rs1133400	10	134459388	1.13746e-11	2	rs1133400;rs56092448	10q26.3	134459388
L_FOP5	Cingulo-Opercular<=>Frontoparietal	Cingulo-Opercular<=>Frontoparietal,IC6	10:96038686:A:G	rs11187838	10	96038686	8.77663e-18	4	rs11187838;rs11187842;rs11187850;rs7910752	10q23.33	96038686
L_FOP5	Cingulo-Opercular<=>Frontoparietal	Cingulo-Opercular<=>Frontoparietal,IC6	10:134297801:C:T	rs71481917	10	134297801	8.19485e-14	6	rs71481917;rs79361141;rs7076422;rs11146404;rs4593926;rs4293056	10q26.3	134297801
L_FOP5	Cingulo-Opercular<=>Frontoparietal	Cingulo-Opercular<=>Frontoparietal,IC6	10:134459388:A:G	rs1133400	10	134459388	1.13746e-11	2	rs1133400;rs56092448	10q26.3	134459388
R_PEF	Cingulo-Opercular<=>Frontoparietal	Cingulo-Opercular<=>Frontoparietal,IC6	10:96038686:A:G	rs11187838	10	96038686	8.77663e-18	4	rs11187838;rs11187842;rs11187850;rs7910752	10q23.33	96038686
R_PEF	Cingulo-Opercular<=>Frontoparietal	Cingulo-Opercular<=>Frontoparietal,IC6	10:134297801:C:T	rs71481917	10	134297801	8.19485e-14	6	rs71481917;rs79361141;rs7076422;rs11146404;rs4593926;rs4293056	10q26.3	134297801
R_PEF	Cingulo-Opercular<=>Frontoparietal	Cingulo-Opercular<=>Frontoparietal,IC6	10:134459388:A:G	rs1133400	10	134459388	1.13746e-11	2	rs1133400;rs56092448	10q26.3	134459388
R_33pr	Cingulo-Opercular<=>Frontoparietal	Cingulo-Opercular<=>Frontoparietal,IC6	10:96038686:A:G	rs11187838	10	96038686	8.77663e-18	4	rs11187838;rs11187842;rs11187850;rs7910752	10q23.33	96038686
R_33pr	Cingulo-Opercular<=>Frontoparietal	Cingulo-Opercular<=>Frontoparietal,IC6	10:134297801:C:T	rs71481917	10	134297801	8.19485e-14	6	rs71481917;rs79361141;rs7076422;rs11146404;rs4593926;rs4293056	10q26.3	134297801
R_33pr	Cingulo-Opercular<=>Frontoparietal	Cingulo-Opercular<=>Frontoparietal,IC6	10:134459388:A:G	rs1133400	10	134459388	1.13746e-11	2	rs1133400;rs56092448	10q26.3	134459388
R_a24pr	Cingulo-Opercular<=>Frontoparietal	Cingulo-Opercular<=>Frontoparietal,IC6	10:96038686:A:G	rs11187838	10	96038686	8.77663e-18	4	rs11187838;rs11187842;rs11187850;rs7910752	10q23.33	96038686
R_a24pr	Cingulo-Opercular<=>Frontoparietal	Cingulo-Opercular<=>Frontoparietal,IC6	10:134297801:C:T	rs71481917	10	134297801	8.19485e-14	6	rs71481917;rs79361141;rs7076422;rs11146404;rs4593926;rs4293056	10q26.3	134297801
R_a24pr	Cingulo-Opercular<=>Frontoparietal	Cingulo-Opercular<=>Frontoparietal,IC6	10:134459388:A:G	rs1133400	10	134459388	1.13746e-11	2	rs1133400;rs56092448	10q26.3	134459388
R_8BM	Cingulo-Opercular<=>Frontoparietal	Cingulo-Opercular<=>Frontoparietal,IC6	10:96038686:A:G	rs11187838	10	96038686	8.77663e-18	4	rs11187838;rs11187842;rs11187850;rs7910752	10q23.33	96038686
R_8BM	Cingulo-Opercular<=>Frontoparietal	Cingulo-Opercular<=>Frontoparietal,IC6	10:134297801:C:T	rs71481917	10	134297801	8.19485e-14	6	rs71481917;rs79361141;rs7076422;rs11146404;rs4593926;rs4293056	10q26.3	134297801
R_8BM	Cingulo-Opercular<=>Frontoparietal	Cingulo-Opercular<=>Frontoparietal,IC6	10:134459388:A:G	rs1133400	10	134459388	1.13746e-11	2	rs1133400;rs56092448	10q26.3	134459388
R_9-46d	Cingulo-Opercular<=>Frontoparietal	Cingulo-Opercular<=>Frontoparietal,IC6	10:96038686:A:G	rs11187838	10	96038686	8.77663e-18	4	rs11187838;rs11187842;rs11187850;rs7910752	10q23.33	96038686
R_9-46d	Cingulo-Opercular<=>Frontoparietal	Cingulo-Opercular<=>Frontoparietal,IC6	10:134297801:C:T	rs71481917	10	134297801	8.19485e-14	6	rs71481917;rs79361141;rs7076422;rs11146404;rs4593926;rs4293056	10q26.3	134297801
R_9-46d	Cingulo-Opercular<=>Frontoparietal	Cingulo-Opercular<=>Frontoparietal,IC6	10:134459388:A:G	rs1133400	10	134459388	1.13746e-11	2	rs1133400;rs56092448	10q26.3	134459388
R_OFC	Cingulo-Opercular<=>Frontoparietal	Cingulo-Opercular<=>Frontoparietal,IC6	10:96038686:A:G	rs11187838	10	96038686	8.77663e-18	4	rs11187838;rs11187842;rs11187850;rs7910752	10q23.33	96038686
R_OFC	Cingulo-Opercular<=>Frontoparietal	Cingulo-Opercular<=>Frontoparietal,IC6	10:134297801:C:T	rs71481917	10	134297801	8.19485e-14	6	rs71481917;rs79361141;rs7076422;rs11146404;rs4593926;rs4293056	10q26.3	134297801
R_OFC	Cingulo-Opercular<=>Frontoparietal	Cingulo-Opercular<=>Frontoparietal,IC6	10:134459388:A:G	rs1133400	10	134459388	1.13746e-11	2	rs1133400;rs56092448	10q26.3	134459388
R_i6-8	Cingulo-Opercular<=>Frontoparietal	Cingulo-Opercular<=>Frontoparietal,IC6	10:96038686:A:G	rs11187838	10	96038686	8.77663e-18	4	rs11187838;rs11187842;rs11187850;rs7910752	10q23.33	96038686
R_i6-8	Cingulo-Opercular<=>Frontoparietal	Cingulo-Opercular<=>Frontoparietal,IC6	10:134297801:C:T	rs71481917	10	134297801	8.19485e-14	6	rs71481917;rs79361141;rs7076422;rs11146404;rs4593926;rs4293056	10q26.3	134297801
R_i6-8	Cingulo-Opercular<=>Frontoparietal	Cingulo-Opercular<=>Frontoparietal,IC6	10:134459388:A:G	rs1133400	10	134459388	1.13746e-11	2	rs1133400;rs56092448	10q26.3	134459388
R_TE1m	Cingulo-Opercular<=>Frontoparietal	Cingulo-Opercular<=>Frontoparietal,IC6	10:96038686:A:G	rs11187838	10	96038686	8.77663e-18	4	rs11187838;rs11187842;rs11187850;rs7910752	10q23.33	96038686
R_TE1m	Cingulo-Opercular<=>Frontoparietal	Cingulo-Opercular<=>Frontoparietal,IC6	10:134297801:C:T	rs71481917	10	134297801	8.19485e-14	6	rs71481917;rs79361141;rs7076422;rs11146404;rs4593926;rs4293056	10q26.3	134297801
R_TE1m	Cingulo-Opercular<=>Frontoparietal	Cingulo-Opercular<=>Frontoparietal,IC6	10:134459388:A:G	rs1133400	10	134459388	1.13746e-11	2	rs1133400;rs56092448	10q26.3	134459388
L_a47r	Cingulo-Opercular<=>Frontoparietal	Cingulo-Opercular<=>Frontoparietal,IC7	3:147267609:C:T	rs56995792	3	147267609	1.92756e-11	2	rs56995792;rs2279829	3q24	147267609
L_46	Cingulo-Opercular<=>Frontoparietal	Cingulo-Opercular<=>Frontoparietal,IC7	3:147267609:C:T	rs56995792	3	147267609	1.92756e-11	2	rs56995792;rs2279829	3q24	147267609
L_a9-46v	Cingulo-Opercular<=>Frontoparietal	Cingulo-Opercular<=>Frontoparietal,IC7	3:147267609:C:T	rs56995792	3	147267609	1.92756e-11	2	rs56995792;rs2279829	3q24	147267609
L_FOP5	Cingulo-Opercular<=>Frontoparietal	Cingulo-Opercular<=>Frontoparietal,IC7	3:147267609:C:T	rs56995792	3	147267609	1.92756e-11	2	rs56995792;rs2279829	3q24	147267609
L_p47r	Cingulo-Opercular<=>Frontoparietal	Cingulo-Opercular<=>Frontoparietal,IC7	3:147267609:C:T	rs56995792	3	147267609	1.92756e-11	2	rs56995792;rs2279829	3q24	147267609
R_44	Cingulo-Opercular<=>Frontoparietal	Cingulo-Opercular<=>Frontoparietal,IC7	3:147267609:C:T	rs56995792	3	147267609	1.92756e-11	2	rs56995792;rs2279829	3q24	147267609
R_a47r	Cingulo-Opercular<=>Frontoparietal	Cingulo-Opercular<=>Frontoparietal,IC7	3:147267609:C:T	rs56995792	3	147267609	1.92756e-11	2	rs56995792;rs2279829	3q24	147267609
R_6r	Cingulo-Opercular<=>Frontoparietal	Cingulo-Opercular<=>Frontoparietal,IC7	3:147267609:C:T	rs56995792	3	147267609	1.92756e-11	2	rs56995792;rs2279829	3q24	147267609
R_IFSp	Cingulo-Opercular<=>Frontoparietal	Cingulo-Opercular<=>Frontoparietal,IC7	3:147267609:C:T	rs56995792	3	147267609	1.92756e-11	2	rs56995792;rs2279829	3q24	147267609
R_IFSa	Cingulo-Opercular<=>Frontoparietal	Cingulo-Opercular<=>Frontoparietal,IC7	3:147267609:C:T	rs56995792	3	147267609	1.92756e-11	2	rs56995792;rs2279829	3q24	147267609
R_46	Cingulo-Opercular<=>Frontoparietal	Cingulo-Opercular<=>Frontoparietal,IC7	3:147267609:C:T	rs56995792	3	147267609	1.92756e-11	2	rs56995792;rs2279829	3q24	147267609
R_a9-46v	Cingulo-Opercular<=>Frontoparietal	Cingulo-Opercular<=>Frontoparietal,IC7	3:147267609:C:T	rs56995792	3	147267609	1.92756e-11	2	rs56995792;rs2279829	3q24	147267609
R_FOP5	Cingulo-Opercular<=>Frontoparietal	Cingulo-Opercular<=>Frontoparietal,IC7	3:147267609:C:T	rs56995792	3	147267609	1.92756e-11	2	rs56995792;rs2279829	3q24	147267609
L_POS2	Cingulo-Opercular<=>Frontoparietal	Cingulo-Opercular<=>Frontoparietal,IC8	10:126473499:T:TA	10:126473499_TA_T	10	126473499	5.47662e-23	11	10:126473499_TA_T;rs35313529;10:126493243_GT_G;rs35761950;rs111887938;rs2683587;rs11245315;rs3740536;rs2061071;rs11245319;rs35267378	10q26.13	126473499
L_7Pm	Cingulo-Opercular<=>Frontoparietal	Cingulo-Opercular<=>Frontoparietal,IC8	10:126473499:T:TA	10:126473499_TA_T	10	126473499	5.47662e-23	11	10:126473499_TA_T;rs35313529;10:126493243_GT_G;rs35761950;rs111887938;rs2683587;rs11245315;rs3740536;rs2061071;rs11245319;rs35267378	10q26.13	126473499
L_7Am	Cingulo-Opercular<=>Frontoparietal	Cingulo-Opercular<=>Frontoparietal,IC8	10:126473499:T:TA	10:126473499_TA_T	10	126473499	5.47662e-23	11	10:126473499_TA_T;rs35313529;10:126493243_GT_G;rs35761950;rs111887938;rs2683587;rs11245315;rs3740536;rs2061071;rs11245319;rs35267378	10q26.13	126473499
L_6r	Cingulo-Opercular<=>Frontoparietal	Cingulo-Opercular<=>Frontoparietal,IC8	10:126473499:T:TA	10:126473499_TA_T	10	126473499	5.47662e-23	11	10:126473499_TA_T;rs35313529;10:126493243_GT_G;rs35761950;rs111887938;rs2683587;rs11245315;rs3740536;rs2061071;rs11245319;rs35267378	10q26.13	126473499
R_POS2	Cingulo-Opercular<=>Frontoparietal	Cingulo-Opercular<=>Frontoparietal,IC8	10:126473499:T:TA	10:126473499_TA_T	10	126473499	5.47662e-23	11	10:126473499_TA_T;rs35313529;10:126493243_GT_G;rs35761950;rs111887938;rs2683587;rs11245315;rs3740536;rs2061071;rs11245319;rs35267378	10q26.13	126473499
R_7Pm	Cingulo-Opercular<=>Frontoparietal	Cingulo-Opercular<=>Frontoparietal,IC8	10:126473499:T:TA	10:126473499_TA_T	10	126473499	5.47662e-23	11	10:126473499_TA_T;rs35313529;10:126493243_GT_G;rs35761950;rs111887938;rs2683587;rs11245315;rs3740536;rs2061071;rs11245319;rs35267378	10q26.13	126473499
R_5mv	Cingulo-Opercular<=>Frontoparietal	Cingulo-Opercular<=>Frontoparietal,IC8	10:126473499:T:TA	10:126473499_TA_T	10	126473499	5.47662e-23	11	10:126473499_TA_T;rs35313529;10:126493243_GT_G;rs35761950;rs111887938;rs2683587;rs11245315;rs3740536;rs2061071;rs11245319;rs35267378	10q26.13	126473499
R_7Am	Cingulo-Opercular<=>Frontoparietal	Cingulo-Opercular<=>Frontoparietal,IC8	10:126473499:T:TA	10:126473499_TA_T	10	126473499	5.47662e-23	11	10:126473499_TA_T;rs35313529;10:126493243_GT_G;rs35761950;rs111887938;rs2683587;rs11245315;rs3740536;rs2061071;rs11245319;rs35267378	10q26.13	126473499
R_6r	Cingulo-Opercular<=>Frontoparietal	Cingulo-Opercular<=>Frontoparietal,IC8	10:126473499:T:TA	10:126473499_TA_T	10	126473499	5.47662e-23	11	10:126473499_TA_T;rs35313529;10:126493243_GT_G;rs35761950;rs111887938;rs2683587;rs11245315;rs3740536;rs2061071;rs11245319;rs35267378	10q26.13	126473499
R_OFC	Cingulo-Opercular<=>Frontoparietal	Cingulo-Opercular<=>Frontoparietal,IC8	10:126473499:T:TA	10:126473499_TA_T	10	126473499	5.47662e-23	11	10:126473499_TA_T;rs35313529;10:126493243_GT_G;rs35761950;rs111887938;rs2683587;rs11245315;rs3740536;rs2061071;rs11245319;rs35267378	10q26.13	126473499
R_TE1m	Cingulo-Opercular<=>Frontoparietal	Cingulo-Opercular<=>Frontoparietal,IC8	10:126473499:T:TA	10:126473499_TA_T	10	126473499	5.47662e-23	11	10:126473499_TA_T;rs35313529;10:126493243_GT_G;rs35761950;rs111887938;rs2683587;rs11245315;rs3740536;rs2061071;rs11245319;rs35267378	10q26.13	126473499
L_33pr	Cingulo-Opercular<=>Frontoparietal	Cingulo-Opercular<=>Frontoparietal,IC11	5:92303791:C:T	rs34522	5	92303791	1.84983e-12	3	rs34522;rs250271;rs746954490	5q15	92303791
L_a24pr	Cingulo-Opercular<=>Frontoparietal	Cingulo-Opercular<=>Frontoparietal,IC11	5:92303791:C:T	rs34522	5	92303791	1.84983e-12	3	rs34522;rs250271;rs746954490	5q15	92303791
L_8BM	Cingulo-Opercular<=>Frontoparietal	Cingulo-Opercular<=>Frontoparietal,IC11	5:92303791:C:T	rs34522	5	92303791	1.84983e-12	3	rs34522;rs250271;rs746954490	5q15	92303791
L_a32pr	Cingulo-Opercular<=>Frontoparietal	Cingulo-Opercular<=>Frontoparietal,IC11	5:92303791:C:T	rs34522	5	92303791	1.84983e-12	3	rs34522;rs250271;rs746954490	5q15	92303791
L_p24	Cingulo-Opercular<=>Frontoparietal	Cingulo-Opercular<=>Frontoparietal,IC11	5:92303791:C:T	rs34522	5	92303791	1.84983e-12	3	rs34522;rs250271;rs746954490	5q15	92303791
R_a24pr	Cingulo-Opercular<=>Frontoparietal	Cingulo-Opercular<=>Frontoparietal,IC11	5:92303791:C:T	rs34522	5	92303791	1.84983e-12	3	rs34522;rs250271;rs746954490	5q15	92303791
R_p32pr	Cingulo-Opercular<=>Frontoparietal	Cingulo-Opercular<=>Frontoparietal,IC11	5:92303791:C:T	rs34522	5	92303791	1.84983e-12	3	rs34522;rs250271;rs746954490	5q15	92303791
R_d32	Cingulo-Opercular<=>Frontoparietal	Cingulo-Opercular<=>Frontoparietal,IC11	5:92303791:C:T	rs34522	5	92303791	1.84983e-12	3	rs34522;rs250271;rs746954490	5q15	92303791
R_8BM	Cingulo-Opercular<=>Frontoparietal	Cingulo-Opercular<=>Frontoparietal,IC11	5:92303791:C:T	rs34522	5	92303791	1.84983e-12	3	rs34522;rs250271;rs746954490	5q15	92303791
R_s6-8	Cingulo-Opercular<=>Frontoparietal	Cingulo-Opercular<=>Frontoparietal,IC11	5:92303791:C:T	rs34522	5	92303791	1.84983e-12	3	rs34522;rs250271;rs746954490	5q15	92303791
R_p10p	Cingulo-Opercular<=>Frontoparietal	Cingulo-Opercular<=>Frontoparietal,IC11	5:92303791:C:T	rs34522	5	92303791	1.84983e-12	3	rs34522;rs250271;rs746954490	5q15	92303791
R_TE1m	Cingulo-Opercular<=>Frontoparietal	Cingulo-Opercular<=>Frontoparietal,IC11	5:92303791:C:T	rs34522	5	92303791	1.84983e-12	3	rs34522;rs250271;rs746954490	5q15	92303791
R_a32pr	Cingulo-Opercular<=>Frontoparietal	Cingulo-Opercular<=>Frontoparietal,IC11	5:92303791:C:T	rs34522	5	92303791	1.84983e-12	3	rs34522;rs250271;rs746954490	5q15	92303791
R_p24	Cingulo-Opercular<=>Frontoparietal	Cingulo-Opercular<=>Frontoparietal,IC11	5:92303791:C:T	rs34522	5	92303791	1.84983e-12	3	rs34522;rs250271;rs746954490	5q15	92303791
L_8C	Cingulo-Opercular<=>Frontoparietal	Cingulo-Opercular<=>Frontoparietal,IC12	3:147106319:C:T	rs2279829	3	147106319	2.33007e-15	6	rs2279829;rs73004638;rs137962487;rs4417835;rs3058046;rs9289747	3q24	147106319
L_a47r	Cingulo-Opercular<=>Frontoparietal	Cingulo-Opercular<=>Frontoparietal,IC12	3:147106319:C:T	rs2279829	3	147106319	2.33007e-15	6	rs2279829;rs73004638;rs137962487;rs4417835;rs3058046;rs9289747	3q24	147106319
L_p9-46v	Cingulo-Opercular<=>Frontoparietal	Cingulo-Opercular<=>Frontoparietal,IC12	3:147106319:C:T	rs2279829	3	147106319	2.33007e-15	6	rs2279829;rs73004638;rs137962487;rs4417835;rs3058046;rs9289747	3q24	147106319
L_46	Cingulo-Opercular<=>Frontoparietal	Cingulo-Opercular<=>Frontoparietal,IC12	3:147106319:C:T	rs2279829	3	147106319	2.33007e-15	6	rs2279829;rs73004638;rs137962487;rs4417835;rs3058046;rs9289747	3q24	147106319
L_PoI2	Cingulo-Opercular<=>Frontoparietal	Cingulo-Opercular<=>Frontoparietal,IC12	3:147106319:C:T	rs2279829	3	147106319	2.33007e-15	6	rs2279829;rs73004638;rs137962487;rs4417835;rs3058046;rs9289747	3q24	147106319
L_PoI1	Cingulo-Opercular<=>Frontoparietal	Cingulo-Opercular<=>Frontoparietal,IC12	3:147106319:C:T	rs2279829	3	147106319	2.33007e-15	6	rs2279829;rs73004638;rs137962487;rs4417835;rs3058046;rs9289747	3q24	147106319
R_PEF	Cingulo-Opercular<=>Frontoparietal	Cingulo-Opercular<=>Frontoparietal,IC12	3:147106319:C:T	rs2279829	3	147106319	2.33007e-15	6	rs2279829;rs73004638;rs137962487;rs4417835;rs3058046;rs9289747	3q24	147106319
R_8C	Cingulo-Opercular<=>Frontoparietal	Cingulo-Opercular<=>Frontoparietal,IC12	3:147106319:C:T	rs2279829	3	147106319	2.33007e-15	6	rs2279829;rs73004638;rs137962487;rs4417835;rs3058046;rs9289747	3q24	147106319
R_p9-46v	Cingulo-Opercular<=>Frontoparietal	Cingulo-Opercular<=>Frontoparietal,IC12	3:147106319:C:T	rs2279829	3	147106319	2.33007e-15	6	rs2279829;rs73004638;rs137962487;rs4417835;rs3058046;rs9289747	3q24	147106319
R_46	Cingulo-Opercular<=>Frontoparietal	Cingulo-Opercular<=>Frontoparietal,IC12	3:147106319:C:T	rs2279829	3	147106319	2.33007e-15	6	rs2279829;rs73004638;rs137962487;rs4417835;rs3058046;rs9289747	3q24	147106319
R_MI	Cingulo-Opercular<=>Frontoparietal	Cingulo-Opercular<=>Frontoparietal,IC12	3:147106319:C:T	rs2279829	3	147106319	2.33007e-15	6	rs2279829;rs73004638;rs137962487;rs4417835;rs3058046;rs9289747	3q24	147106319
R_PoI1	Cingulo-Opercular<=>Frontoparietal	Cingulo-Opercular<=>Frontoparietal,IC12	3:147106319:C:T	rs2279829	3	147106319	2.33007e-15	6	rs2279829;rs73004638;rs137962487;rs4417835;rs3058046;rs9289747	3q24	147106319
L_POS2	Cingulo-Opercular<=>Frontoparietal	Cingulo-Opercular<=>Frontoparietal,IC13	2:114077218:C:G	rs62158166	2	114077218	1.71223e-12	1	rs62158166	2q13	114077218
L_5mv	Cingulo-Opercular<=>Frontoparietal	Cingulo-Opercular<=>Frontoparietal,IC13	2:114077218:C:G	rs62158166	2	114077218	1.71223e-12	1	rs62158166	2q13	114077218
L_23c	Cingulo-Opercular<=>Frontoparietal	Cingulo-Opercular<=>Frontoparietal,IC13	2:114077218:C:G	rs62158166	2	114077218	1.71223e-12	1	rs62158166	2q13	114077218
L_6r	Cingulo-Opercular<=>Frontoparietal	Cingulo-Opercular<=>Frontoparietal,IC13	2:114077218:C:G	rs62158166	2	114077218	1.71223e-12	1	rs62158166	2q13	114077218
L_FOP4	Cingulo-Opercular<=>Frontoparietal	Cingulo-Opercular<=>Frontoparietal,IC13	2:114077218:C:G	rs62158166	2	114077218	1.71223e-12	1	rs62158166	2q13	114077218
L_PF	Cingulo-Opercular<=>Frontoparietal	Cingulo-Opercular<=>Frontoparietal,IC13	2:114077218:C:G	rs62158166	2	114077218	1.71223e-12	1	rs62158166	2q13	114077218
R_POS2	Cingulo-Opercular<=>Frontoparietal	Cingulo-Opercular<=>Frontoparietal,IC13	2:114077218:C:G	rs62158166	2	114077218	1.71223e-12	1	rs62158166	2q13	114077218
R_5mv	Cingulo-Opercular<=>Frontoparietal	Cingulo-Opercular<=>Frontoparietal,IC13	2:114077218:C:G	rs62158166	2	114077218	1.71223e-12	1	rs62158166	2q13	114077218
R_23c	Cingulo-Opercular<=>Frontoparietal	Cingulo-Opercular<=>Frontoparietal,IC13	2:114077218:C:G	rs62158166	2	114077218	1.71223e-12	1	rs62158166	2q13	114077218
R_7Am	Cingulo-Opercular<=>Frontoparietal	Cingulo-Opercular<=>Frontoparietal,IC13	2:114077218:C:G	rs62158166	2	114077218	1.71223e-12	1	rs62158166	2q13	114077218
R_8C	Cingulo-Opercular<=>Frontoparietal	Cingulo-Opercular<=>Frontoparietal,IC13	2:114077218:C:G	rs62158166	2	114077218	1.71223e-12	1	rs62158166	2q13	114077218
R_i6-8	Cingulo-Opercular<=>Frontoparietal	Cingulo-Opercular<=>Frontoparietal,IC13	2:114077218:C:G	rs62158166	2	114077218	1.71223e-12	1	rs62158166	2q13	114077218
R_PFm	Cingulo-Opercular<=>Frontoparietal	Cingulo-Opercular<=>Frontoparietal,IC13	2:114077218:C:G	rs62158166	2	114077218	1.71223e-12	1	rs62158166	2q13	114077218
R_31a	Cingulo-Opercular<=>Frontoparietal	Cingulo-Opercular<=>Frontoparietal,IC13	2:114077218:C:G	rs62158166	2	114077218	1.71223e-12	1	rs62158166	2q13	114077218
R_p10p	Cingulo-Opercular<=>Frontoparietal	Cingulo-Opercular<=>Frontoparietal,IC13	2:114077218:C:G	rs62158166	2	114077218	1.71223e-12	1	rs62158166	2q13	114077218
R_TE1m	Cingulo-Opercular<=>Frontoparietal	Cingulo-Opercular<=>Frontoparietal,IC13	2:114077218:C:G	rs62158166	2	114077218	1.71223e-12	1	rs62158166	2q13	114077218
L_RSC	Cingulo-Opercular<=>Frontoparietal	Cingulo-Opercular<=>Frontoparietal,IC16	2:114081827:C:T	rs62158169	2	114081827	2.73831e-15	3	rs62158169;rs62158212;rs62158160	2q13	114081827
L_POS2	Cingulo-Opercular<=>Frontoparietal	Cingulo-Opercular<=>Frontoparietal,IC16	2:114081827:C:T	rs62158169	2	114081827	2.73831e-15	3	rs62158169;rs62158212;rs62158160	2q13	114081827
L_43	Cingulo-Opercular<=>Frontoparietal	Cingulo-Opercular<=>Frontoparietal,IC16	2:114081827:C:T	rs62158169	2	114081827	2.73831e-15	3	rs62158169;rs62158212;rs62158160	2q13	114081827
L_PFcm	Cingulo-Opercular<=>Frontoparietal	Cingulo-Opercular<=>Frontoparietal,IC16	2:114081827:C:T	rs62158169	2	114081827	2.73831e-15	3	rs62158169;rs62158212;rs62158160	2q13	114081827
L_FOP1	Cingulo-Opercular<=>Frontoparietal	Cingulo-Opercular<=>Frontoparietal,IC16	2:114081827:C:T	rs62158169	2	114081827	2.73831e-15	3	rs62158169;rs62158212;rs62158160	2q13	114081827
L_IP1	Cingulo-Opercular<=>Frontoparietal	Cingulo-Opercular<=>Frontoparietal,IC16	2:114081827:C:T	rs62158169	2	114081827	2.73831e-15	3	rs62158169;rs62158212;rs62158160	2q13	114081827
L_PFm	Cingulo-Opercular<=>Frontoparietal	Cingulo-Opercular<=>Frontoparietal,IC16	2:114081827:C:T	rs62158169	2	114081827	2.73831e-15	3	rs62158169;rs62158212;rs62158160	2q13	114081827
R_RSC	Cingulo-Opercular<=>Frontoparietal	Cingulo-Opercular<=>Frontoparietal,IC16	2:114081827:C:T	rs62158169	2	114081827	2.73831e-15	3	rs62158169;rs62158212;rs62158160	2q13	114081827
R_POS2	Cingulo-Opercular<=>Frontoparietal	Cingulo-Opercular<=>Frontoparietal,IC16	2:114081827:C:T	rs62158169	2	114081827	2.73831e-15	3	rs62158169;rs62158212;rs62158160	2q13	114081827
R_d32	Cingulo-Opercular<=>Frontoparietal	Cingulo-Opercular<=>Frontoparietal,IC16	2:114081827:C:T	rs62158169	2	114081827	2.73831e-15	3	rs62158169;rs62158212;rs62158160	2q13	114081827
R_PFcm	Cingulo-Opercular<=>Frontoparietal	Cingulo-Opercular<=>Frontoparietal,IC16	2:114081827:C:T	rs62158169	2	114081827	2.73831e-15	3	rs62158169;rs62158212;rs62158160	2q13	114081827
R_FOP1	Cingulo-Opercular<=>Frontoparietal	Cingulo-Opercular<=>Frontoparietal,IC16	2:114081827:C:T	rs62158169	2	114081827	2.73831e-15	3	rs62158169;rs62158212;rs62158160	2q13	114081827
R_IP1	Cingulo-Opercular<=>Frontoparietal	Cingulo-Opercular<=>Frontoparietal,IC16	2:114081827:C:T	rs62158169	2	114081827	2.73831e-15	3	rs62158169;rs62158212;rs62158160	2q13	114081827
L_8C	Cingulo-Opercular<=>Frontoparietal	Cingulo-Opercular<=>Frontoparietal,IC17	15:39632734:T:TAC	rs574500639	15	39632734	5.40923e-18	4	rs574500639;rs16968876;rs34680120;rs11629938	15q14	39632734
L_6r	Cingulo-Opercular<=>Frontoparietal	Cingulo-Opercular<=>Frontoparietal,IC17	15:39632734:T:TAC	rs574500639	15	39632734	5.40923e-18	4	rs574500639;rs16968876;rs34680120;rs11629938	15q14	39632734
L_IFJp	Cingulo-Opercular<=>Frontoparietal	Cingulo-Opercular<=>Frontoparietal,IC17	15:39632734:T:TAC	rs574500639	15	39632734	5.40923e-18	4	rs574500639;rs16968876;rs34680120;rs11629938	15q14	39632734
L_11l	Cingulo-Opercular<=>Frontoparietal	Cingulo-Opercular<=>Frontoparietal,IC17	15:39632734:T:TAC	rs574500639	15	39632734	5.40923e-18	4	rs574500639;rs16968876;rs34680120;rs11629938	15q14	39632734
L_IP2	Cingulo-Opercular<=>Frontoparietal	Cingulo-Opercular<=>Frontoparietal,IC17	15:39632734:T:TAC	rs574500639	15	39632734	5.40923e-18	4	rs574500639;rs16968876;rs34680120;rs11629938	15q14	39632734
L_IP1	Cingulo-Opercular<=>Frontoparietal	Cingulo-Opercular<=>Frontoparietal,IC17	15:39632734:T:TAC	rs574500639	15	39632734	5.40923e-18	4	rs574500639;rs16968876;rs34680120;rs11629938	15q14	39632734
L_PoI1	Cingulo-Opercular<=>Frontoparietal	Cingulo-Opercular<=>Frontoparietal,IC17	15:39632734:T:TAC	rs574500639	15	39632734	5.40923e-18	4	rs574500639;rs16968876;rs34680120;rs11629938	15q14	39632734
R_8C	Cingulo-Opercular<=>Frontoparietal	Cingulo-Opercular<=>Frontoparietal,IC17	15:39632734:T:TAC	rs574500639	15	39632734	5.40923e-18	4	rs574500639;rs16968876;rs34680120;rs11629938	15q14	39632734
R_44	Cingulo-Opercular<=>Frontoparietal	Cingulo-Opercular<=>Frontoparietal,IC17	15:39632734:T:TAC	rs574500639	15	39632734	5.40923e-18	4	rs574500639;rs16968876;rs34680120;rs11629938	15q14	39632734
R_6r	Cingulo-Opercular<=>Frontoparietal	Cingulo-Opercular<=>Frontoparietal,IC17	15:39632734:T:TAC	rs574500639	15	39632734	5.40923e-18	4	rs574500639;rs16968876;rs34680120;rs11629938	15q14	39632734
R_IFJp	Cingulo-Opercular<=>Frontoparietal	Cingulo-Opercular<=>Frontoparietal,IC17	15:39632734:T:TAC	rs574500639	15	39632734	5.40923e-18	4	rs574500639;rs16968876;rs34680120;rs11629938	15q14	39632734
R_PoI1	Cingulo-Opercular<=>Frontoparietal	Cingulo-Opercular<=>Frontoparietal,IC17	15:39632734:T:TAC	rs574500639	15	39632734	5.40923e-18	4	rs574500639;rs16968876;rs34680120;rs11629938	15q14	39632734
R_FOP5	Cingulo-Opercular<=>Frontoparietal	Cingulo-Opercular<=>Frontoparietal,IC17	15:39632734:T:TAC	rs574500639	15	39632734	5.40923e-18	4	rs574500639;rs16968876;rs34680120;rs11629938	15q14	39632734
L_POS2	Cingulo-Opercular<=>Frontoparietal	Cingulo-Opercular<=>Frontoparietal,IC19	2:114081827:C:T	rs62158169	2	114081827	8.25788e-16	3	rs62158169;rs62158212;rs62158160	2q13	114081827
L_23c	Cingulo-Opercular<=>Frontoparietal	Cingulo-Opercular<=>Frontoparietal,IC19	2:114081827:C:T	rs62158169	2	114081827	8.25788e-16	3	rs62158169;rs62158212;rs62158160	2q13	114081827
L_a24pr	Cingulo-Opercular<=>Frontoparietal	Cingulo-Opercular<=>Frontoparietal,IC19	2:114081827:C:T	rs62158169	2	114081827	8.25788e-16	3	rs62158169;rs62158212;rs62158160	2q13	114081827
L_8BM	Cingulo-Opercular<=>Frontoparietal	Cingulo-Opercular<=>Frontoparietal,IC19	2:114081827:C:T	rs62158169	2	114081827	8.25788e-16	3	rs62158169;rs62158212;rs62158160	2q13	114081827
L_8C	Cingulo-Opercular<=>Frontoparietal	Cingulo-Opercular<=>Frontoparietal,IC19	2:114081827:C:T	rs62158169	2	114081827	8.25788e-16	3	rs62158169;rs62158212;rs62158160	2q13	114081827
L_a47r	Cingulo-Opercular<=>Frontoparietal	Cingulo-Opercular<=>Frontoparietal,IC19	2:114081827:C:T	rs62158169	2	114081827	8.25788e-16	3	rs62158169;rs62158212;rs62158160	2q13	114081827
L_FOP4	Cingulo-Opercular<=>Frontoparietal	Cingulo-Opercular<=>Frontoparietal,IC19	2:114081827:C:T	rs62158169	2	114081827	8.25788e-16	3	rs62158169;rs62158212;rs62158160	2q13	114081827
L_IP2	Cingulo-Opercular<=>Frontoparietal	Cingulo-Opercular<=>Frontoparietal,IC19	2:114081827:C:T	rs62158169	2	114081827	8.25788e-16	3	rs62158169;rs62158212;rs62158160	2q13	114081827
L_PF	Cingulo-Opercular<=>Frontoparietal	Cingulo-Opercular<=>Frontoparietal,IC19	2:114081827:C:T	rs62158169	2	114081827	8.25788e-16	3	rs62158169;rs62158212;rs62158160	2q13	114081827
L_PFm	Cingulo-Opercular<=>Frontoparietal	Cingulo-Opercular<=>Frontoparietal,IC19	2:114081827:C:T	rs62158169	2	114081827	8.25788e-16	3	rs62158169;rs62158212;rs62158160	2q13	114081827
L_p10p	Cingulo-Opercular<=>Frontoparietal	Cingulo-Opercular<=>Frontoparietal,IC19	2:114081827:C:T	rs62158169	2	114081827	8.25788e-16	3	rs62158169;rs62158212;rs62158160	2q13	114081827
L_p47r	Cingulo-Opercular<=>Frontoparietal	Cingulo-Opercular<=>Frontoparietal,IC19	2:114081827:C:T	rs62158169	2	114081827	8.25788e-16	3	rs62158169;rs62158212;rs62158160	2q13	114081827
R_23c	Cingulo-Opercular<=>Frontoparietal	Cingulo-Opercular<=>Frontoparietal,IC19	2:114081827:C:T	rs62158169	2	114081827	8.25788e-16	3	rs62158169;rs62158212;rs62158160	2q13	114081827
R_a24pr	Cingulo-Opercular<=>Frontoparietal	Cingulo-Opercular<=>Frontoparietal,IC19	2:114081827:C:T	rs62158169	2	114081827	8.25788e-16	3	rs62158169;rs62158212;rs62158160	2q13	114081827
R_p32pr	Cingulo-Opercular<=>Frontoparietal	Cingulo-Opercular<=>Frontoparietal,IC19	2:114081827:C:T	rs62158169	2	114081827	8.25788e-16	3	rs62158169;rs62158212;rs62158160	2q13	114081827
R_8BM	Cingulo-Opercular<=>Frontoparietal	Cingulo-Opercular<=>Frontoparietal,IC19	2:114081827:C:T	rs62158169	2	114081827	8.25788e-16	3	rs62158169;rs62158212;rs62158160	2q13	114081827
R_8C	Cingulo-Opercular<=>Frontoparietal	Cingulo-Opercular<=>Frontoparietal,IC19	2:114081827:C:T	rs62158169	2	114081827	8.25788e-16	3	rs62158169;rs62158212;rs62158160	2q13	114081827
R_a47r	Cingulo-Opercular<=>Frontoparietal	Cingulo-Opercular<=>Frontoparietal,IC19	2:114081827:C:T	rs62158169	2	114081827	8.25788e-16	3	rs62158169;rs62158212;rs62158160	2q13	114081827
R_IFSp	Cingulo-Opercular<=>Frontoparietal	Cingulo-Opercular<=>Frontoparietal,IC19	2:114081827:C:T	rs62158169	2	114081827	8.25788e-16	3	rs62158169;rs62158212;rs62158160	2q13	114081827
R_p9-46v	Cingulo-Opercular<=>Frontoparietal	Cingulo-Opercular<=>Frontoparietal,IC19	2:114081827:C:T	rs62158169	2	114081827	8.25788e-16	3	rs62158169;rs62158212;rs62158160	2q13	114081827
R_a9-46v	Cingulo-Opercular<=>Frontoparietal	Cingulo-Opercular<=>Frontoparietal,IC19	2:114081827:C:T	rs62158169	2	114081827	8.25788e-16	3	rs62158169;rs62158212;rs62158160	2q13	114081827
R_9-46d	Cingulo-Opercular<=>Frontoparietal	Cingulo-Opercular<=>Frontoparietal,IC19	2:114081827:C:T	rs62158169	2	114081827	8.25788e-16	3	rs62158169;rs62158212;rs62158160	2q13	114081827
R_i6-8	Cingulo-Opercular<=>Frontoparietal	Cingulo-Opercular<=>Frontoparietal,IC19	2:114081827:C:T	rs62158169	2	114081827	8.25788e-16	3	rs62158169;rs62158212;rs62158160	2q13	114081827
R_IP2	Cingulo-Opercular<=>Frontoparietal	Cingulo-Opercular<=>Frontoparietal,IC19	2:114081827:C:T	rs62158169	2	114081827	8.25788e-16	3	rs62158169;rs62158212;rs62158160	2q13	114081827
R_PF	Cingulo-Opercular<=>Frontoparietal	Cingulo-Opercular<=>Frontoparietal,IC19	2:114081827:C:T	rs62158169	2	114081827	8.25788e-16	3	rs62158169;rs62158212;rs62158160	2q13	114081827
R_PFm	Cingulo-Opercular<=>Frontoparietal	Cingulo-Opercular<=>Frontoparietal,IC19	2:114081827:C:T	rs62158169	2	114081827	8.25788e-16	3	rs62158169;rs62158212;rs62158160	2q13	114081827
R_31a	Cingulo-Opercular<=>Frontoparietal	Cingulo-Opercular<=>Frontoparietal,IC19	2:114081827:C:T	rs62158169	2	114081827	8.25788e-16	3	rs62158169;rs62158212;rs62158160	2q13	114081827
L_13l	Cingulo-Opercular<=>Frontoparietal	Cingulo-Opercular<=>Frontoparietal,IC20	2:114092549:G:T	rs60873293	2	114092549	1.1426e-12	3	rs60873293;rs62158212;rs111789636	2q13	114092549
L_FOP4	Cingulo-Opercular<=>Frontoparietal	Cingulo-Opercular<=>Frontoparietal,IC20	2:114092549:G:T	rs60873293	2	114092549	1.1426e-12	3	rs60873293;rs62158212;rs111789636	2q13	114092549
L_IP2	Cingulo-Opercular<=>Frontoparietal	Cingulo-Opercular<=>Frontoparietal,IC20	2:114092549:G:T	rs60873293	2	114092549	1.1426e-12	3	rs60873293;rs62158212;rs111789636	2q13	114092549
R_PEF	Cingulo-Opercular<=>Frontoparietal	Cingulo-Opercular<=>Frontoparietal,IC20	2:114092549:G:T	rs60873293	2	114092549	1.1426e-12	3	rs60873293;rs62158212;rs111789636	2q13	114092549
R_5mv	Cingulo-Opercular<=>Frontoparietal	Cingulo-Opercular<=>Frontoparietal,IC20	2:114092549:G:T	rs60873293	2	114092549	1.1426e-12	3	rs60873293;rs62158212;rs111789636	2q13	114092549
R_23c	Cingulo-Opercular<=>Frontoparietal	Cingulo-Opercular<=>Frontoparietal,IC20	2:114092549:G:T	rs60873293	2	114092549	1.1426e-12	3	rs60873293;rs62158212;rs111789636	2q13	114092549
R_a24pr	Cingulo-Opercular<=>Frontoparietal	Cingulo-Opercular<=>Frontoparietal,IC20	2:114092549:G:T	rs60873293	2	114092549	1.1426e-12	3	rs60873293;rs62158212;rs111789636	2q13	114092549
R_p32pr	Cingulo-Opercular<=>Frontoparietal	Cingulo-Opercular<=>Frontoparietal,IC20	2:114092549:G:T	rs60873293	2	114092549	1.1426e-12	3	rs60873293;rs62158212;rs111789636	2q13	114092549
R_6r	Cingulo-Opercular<=>Frontoparietal	Cingulo-Opercular<=>Frontoparietal,IC20	2:114092549:G:T	rs60873293	2	114092549	1.1426e-12	3	rs60873293;rs62158212;rs111789636	2q13	114092549
R_IFSp	Cingulo-Opercular<=>Frontoparietal	Cingulo-Opercular<=>Frontoparietal,IC20	2:114092549:G:T	rs60873293	2	114092549	1.1426e-12	3	rs60873293;rs62158212;rs111789636	2q13	114092549
R_11l	Cingulo-Opercular<=>Frontoparietal	Cingulo-Opercular<=>Frontoparietal,IC20	2:114092549:G:T	rs60873293	2	114092549	1.1426e-12	3	rs60873293;rs62158212;rs111789636	2q13	114092549
R_13l	Cingulo-Opercular<=>Frontoparietal	Cingulo-Opercular<=>Frontoparietal,IC20	2:114092549:G:T	rs60873293	2	114092549	1.1426e-12	3	rs60873293;rs62158212;rs111789636	2q13	114092549
R_OFC	Cingulo-Opercular<=>Frontoparietal	Cingulo-Opercular<=>Frontoparietal,IC20	2:114092549:G:T	rs60873293	2	114092549	1.1426e-12	3	rs60873293;rs62158212;rs111789636	2q13	114092549
R_FOP4	Cingulo-Opercular<=>Frontoparietal	Cingulo-Opercular<=>Frontoparietal,IC20	2:114092549:G:T	rs60873293	2	114092549	1.1426e-12	3	rs60873293;rs62158212;rs111789636	2q13	114092549
R_MI	Cingulo-Opercular<=>Frontoparietal	Cingulo-Opercular<=>Frontoparietal,IC20	2:114092549:G:T	rs60873293	2	114092549	1.1426e-12	3	rs60873293;rs62158212;rs111789636	2q13	114092549
R_PFop	Cingulo-Opercular<=>Frontoparietal	Cingulo-Opercular<=>Frontoparietal,IC20	2:114092549:G:T	rs60873293	2	114092549	1.1426e-12	3	rs60873293;rs62158212;rs111789636	2q13	114092549
R_PF	Cingulo-Opercular<=>Frontoparietal	Cingulo-Opercular<=>Frontoparietal,IC20	2:114092549:G:T	rs60873293	2	114092549	1.1426e-12	3	rs60873293;rs62158212;rs111789636	2q13	114092549
R_FOP5	Cingulo-Opercular<=>Frontoparietal	Cingulo-Opercular<=>Frontoparietal,IC20	2:114092549:G:T	rs60873293	2	114092549	1.1426e-12	3	rs60873293;rs62158212;rs111789636	2q13	114092549
R_TE1m	Cingulo-Opercular<=>Frontoparietal	Cingulo-Opercular<=>Frontoparietal,IC20	2:114092549:G:T	rs60873293	2	114092549	1.1426e-12	3	rs60873293;rs62158212;rs111789636	2q13	114092549
L_PSL	Cingulo-Opercular<=>Language	Cingulo-Opercular<=>Language,IC2	3:89467357:A:G	rs11921985	3	89467357	5.31388e-15	9	rs11921985;rs529961766;rs1979837;rs1520594;rs13316764;3:89248669_CAT_C;rs6419884;rs144848844;3:89428011_CATCA_C	3p11.1	89467357
L_TPOJ1	Cingulo-Opercular<=>Language	Cingulo-Opercular<=>Language,IC2	3:89467357:A:G	rs11921985	3	89467357	5.31388e-15	9	rs11921985;rs529961766;rs1979837;rs1520594;rs13316764;3:89248669_CAT_C;rs6419884;rs144848844;3:89428011_CATCA_C	3p11.1	89467357
L_PF	Cingulo-Opercular<=>Language	Cingulo-Opercular<=>Language,IC2	3:89467357:A:G	rs11921985	3	89467357	5.31388e-15	9	rs11921985;rs529961766;rs1979837;rs1520594;rs13316764;3:89248669_CAT_C;rs6419884;rs144848844;3:89428011_CATCA_C	3p11.1	89467357
L_44	Cingulo-Opercular<=>Language	Cingulo-Opercular<=>Language,IC4	15:39632269:A:G	rs7182018	15	39632269	7.82699e-19	7	rs7182018;rs16968876;rs978740;rs4566132;rs7171648;rs17621729;rs72722978	15q14	39632269
L_45	Cingulo-Opercular<=>Language	Cingulo-Opercular<=>Language,IC4	15:39632269:A:G	rs7182018	15	39632269	7.82699e-19	7	rs7182018;rs16968876;rs978740;rs4566132;rs7171648;rs17621729;rs72722978	15q14	39632269
L_6r	Cingulo-Opercular<=>Language	Cingulo-Opercular<=>Language,IC4	15:39632269:A:G	rs7182018	15	39632269	7.82699e-19	7	rs7182018;rs16968876;rs978740;rs4566132;rs7171648;rs17621729;rs72722978	15q14	39632269
L_IFJa	Cingulo-Opercular<=>Language	Cingulo-Opercular<=>Language,IC4	15:39632269:A:G	rs7182018	15	39632269	7.82699e-19	7	rs7182018;rs16968876;rs978740;rs4566132;rs7171648;rs17621729;rs72722978	15q14	39632269
L_SFL	Cingulo-Opercular<=>Language	Cingulo-Opercular<=>Language,IC8	2:114081827:C:T	rs62158169	2	114081827	3.67794e-13	2	rs62158169;rs62158212	2q13	114081827
L_A5	Cingulo-Opercular<=>Language	Cingulo-Opercular<=>Language,IC8	2:114081827:C:T	rs62158169	2	114081827	3.67794e-13	2	rs62158169;rs62158212	2q13	114081827
L_STSda	Cingulo-Opercular<=>Language	Cingulo-Opercular<=>Language,IC8	2:114081827:C:T	rs62158169	2	114081827	3.67794e-13	2	rs62158169;rs62158212	2q13	114081827
R_A5	Cingulo-Opercular<=>Language	Cingulo-Opercular<=>Language,IC8	2:114081827:C:T	rs62158169	2	114081827	3.67794e-13	2	rs62158169;rs62158212	2q13	114081827
R_TPOJ1	Cingulo-Opercular<=>Language	Cingulo-Opercular<=>Language,IC8	2:114081827:C:T	rs62158169	2	114081827	3.67794e-13	2	rs62158169;rs62158212	2q13	114081827
L_AAIC	Cingulo-Opercular<=>Orbito-Affective	Cingulo-Opercular<=>Orbito-Affective,IC8	10:96038686:A:G	rs11187838	10	96038686	1.84454e-22	5	rs11187838;rs11187844;rs3980310;rs60341058;rs11187837	10q23.33	96038686
L_AAIC	Cingulo-Opercular<=>Orbito-Affective	Cingulo-Opercular<=>Orbito-Affective,IC8	10:134304802:A:G	rs71503746	10	134304802	6.12893e-16	6	rs71503746;rs7095973;rs7083220;rs7907962;rs4880257;rs4344410	10q26.3	134304802
R_AAIC	Cingulo-Opercular<=>Orbito-Affective	Cingulo-Opercular<=>Orbito-Affective,IC8	10:96038686:A:G	rs11187838	10	96038686	1.84454e-22	5	rs11187838;rs11187844;rs3980310;rs60341058;rs11187837	10q23.33	96038686
R_AAIC	Cingulo-Opercular<=>Orbito-Affective	Cingulo-Opercular<=>Orbito-Affective,IC8	10:134304802:A:G	rs71503746	10	134304802	6.12893e-16	6	rs71503746;rs7095973;rs7083220;rs7907962;rs4880257;rs4344410	10q26.3	134304802
R_STV	Cingulo-Opercular<=>Posterior-Multimodal	Cingulo-Opercular<=>Posterior-Multimodal,IC2	2:114081827:C:T	rs62158169	2	114081827	8.94235e-12	2	rs62158169;rs62158212	2q13	114081827
L_PCV	Cingulo-Opercular<=>Posterior-Multimodal	Cingulo-Opercular<=>Posterior-Multimodal,IC3	3:89534377:C:T	rs7632427	3	89534377	1.9398e-17	9	rs7632427;rs7613900;rs6787562;rs186005608;rs55884669;rs6419884;rs9867299;rs9832305;rs144848844	3p11.1	89534377
R_PCV	Cingulo-Opercular<=>Posterior-Multimodal	Cingulo-Opercular<=>Posterior-Multimodal,IC3	3:89534377:C:T	rs7632427	3	89534377	1.9398e-17	9	rs7632427;rs7613900;rs6787562;rs186005608;rs55884669;rs6419884;rs9867299;rs9832305;rs144848844	3p11.1	89534377
R_TPOJ2	Cingulo-Opercular<=>Posterior-Multimodal	Cingulo-Opercular<=>Posterior-Multimodal,IC3	3:89534377:C:T	rs7632427	3	89534377	1.9398e-17	9	rs7632427;rs7613900;rs6787562;rs186005608;rs55884669;rs6419884;rs9867299;rs9832305;rs144848844	3p11.1	89534377
L_TPOJ2	Cingulo-Opercular<=>Posterior-Multimodal	Cingulo-Opercular<=>Posterior-Multimodal,IC7	3:89625902:C:T	rs73153219	3	89625902	8.67352e-12	3	rs73153219;rs764684400;rs66708608	3p11.1	89625902
L_TPOJ2	Cingulo-Opercular<=>Posterior-Multimodal	Cingulo-Opercular<=>Posterior-Multimodal,IC7	5:92870246:A:T	rs114468556	5	92870246	1.29013e-11	2	rs114468556;rs369272402	5q15	92870246
R_PCV	Cingulo-Opercular<=>Posterior-Multimodal	Cingulo-Opercular<=>Posterior-Multimodal,IC7	3:89625902:C:T	rs73153219	3	89625902	8.67352e-12	3	rs73153219;rs764684400;rs66708608	3p11.1	89625902
R_PCV	Cingulo-Opercular<=>Posterior-Multimodal	Cingulo-Opercular<=>Posterior-Multimodal,IC7	5:92870246:A:T	rs114468556	5	92870246	1.29013e-11	2	rs114468556;rs369272402	5q15	92870246
L_PeEc	Cingulo-Opercular<=>Ventral-Multimodal	Cingulo-Opercular<=>Ventral-Multimodal,IC1	2:114081827:C:T	rs62158169	2	114081827	2.28395e-11	1	rs62158169	2q13	114081827
L_TF	Cingulo-Opercular<=>Ventral-Multimodal	Cingulo-Opercular<=>Ventral-Multimodal,IC1	2:114081827:C:T	rs62158169	2	114081827	2.28395e-11	1	rs62158169	2q13	114081827
L_47m	Default<=>Default	Default<=>Default,IC1	10:96038686:A:G	rs11187838	10	96038686	2.97557e-14	2	rs11187838;rs1547643	10q23.33	96038686
L_8BL	Default<=>Default	Default<=>Default,IC1	10:96038686:A:G	rs11187838	10	96038686	2.97557e-14	2	rs11187838;rs1547643	10q23.33	96038686
L_TGd	Default<=>Default	Default<=>Default,IC1	10:96038686:A:G	rs11187838	10	96038686	2.97557e-14	2	rs11187838;rs1547643	10q23.33	96038686
L_TE1a	Default<=>Default	Default<=>Default,IC1	10:96038686:A:G	rs11187838	10	96038686	2.97557e-14	2	rs11187838;rs1547643	10q23.33	96038686
L_PGs	Default<=>Default	Default<=>Default,IC1	10:96038686:A:G	rs11187838	10	96038686	2.97557e-14	2	rs11187838;rs1547643	10q23.33	96038686
L_31pd	Default<=>Default	Default<=>Default,IC1	10:96038686:A:G	rs11187838	10	96038686	2.97557e-14	2	rs11187838;rs1547643	10q23.33	96038686
L_STSva	Default<=>Default	Default<=>Default,IC1	10:96038686:A:G	rs11187838	10	96038686	2.97557e-14	2	rs11187838;rs1547643	10q23.33	96038686
R_47m	Default<=>Default	Default<=>Default,IC1	10:96038686:A:G	rs11187838	10	96038686	2.97557e-14	2	rs11187838;rs1547643	10q23.33	96038686
R_47l	Default<=>Default	Default<=>Default,IC1	10:96038686:A:G	rs11187838	10	96038686	2.97557e-14	2	rs11187838;rs1547643	10q23.33	96038686
R_47s	Default<=>Default	Default<=>Default,IC1	10:96038686:A:G	rs11187838	10	96038686	2.97557e-14	2	rs11187838;rs1547643	10q23.33	96038686
R_TGd	Default<=>Default	Default<=>Default,IC1	10:96038686:A:G	rs11187838	10	96038686	2.97557e-14	2	rs11187838;rs1547643	10q23.33	96038686
R_STSva	Default<=>Default	Default<=>Default,IC1	10:96038686:A:G	rs11187838	10	96038686	2.97557e-14	2	rs11187838;rs1547643	10q23.33	96038686
L_d32	Default<=>Default	Default<=>Default,IC2	4:105389091:G:GA	4:105389091_GA_G	4	105389091	2.32456e-11	2	4:105389091_GA_G;rs2097748	4q24	105389091
L_d32	Default<=>Default	Default<=>Default,IC2	10:96039597:C:G	rs2274224	10	96039597	5.35821e-16	3	rs2274224;rs17109869;rs7069316	10q23.33	96039597
L_8Ad	Default<=>Default	Default<=>Default,IC2	4:105389091:G:GA	4:105389091_GA_G	4	105389091	2.32456e-11	2	4:105389091_GA_G;rs2097748	4q24	105389091
L_8Ad	Default<=>Default	Default<=>Default,IC2	10:96039597:C:G	rs2274224	10	96039597	5.35821e-16	3	rs2274224;rs17109869;rs7069316	10q23.33	96039597
L_8BL	Default<=>Default	Default<=>Default,IC2	4:105389091:G:GA	4:105389091_GA_G	4	105389091	2.32456e-11	2	4:105389091_GA_G;rs2097748	4q24	105389091
L_8BL	Default<=>Default	Default<=>Default,IC2	10:96039597:C:G	rs2274224	10	96039597	5.35821e-16	3	rs2274224;rs17109869;rs7069316	10q23.33	96039597
L_9p	Default<=>Default	Default<=>Default,IC2	4:105389091:G:GA	4:105389091_GA_G	4	105389091	2.32456e-11	2	4:105389091_GA_G;rs2097748	4q24	105389091
L_9p	Default<=>Default	Default<=>Default,IC2	10:96039597:C:G	rs2274224	10	96039597	5.35821e-16	3	rs2274224;rs17109869;rs7069316	10q23.33	96039597
L_9a	Default<=>Default	Default<=>Default,IC2	4:105389091:G:GA	4:105389091_GA_G	4	105389091	2.32456e-11	2	4:105389091_GA_G;rs2097748	4q24	105389091
L_9a	Default<=>Default	Default<=>Default,IC2	10:96039597:C:G	rs2274224	10	96039597	5.35821e-16	3	rs2274224;rs17109869;rs7069316	10q23.33	96039597
R_p32	Default<=>Default	Default<=>Default,IC2	4:105389091:G:GA	4:105389091_GA_G	4	105389091	2.32456e-11	2	4:105389091_GA_G;rs2097748	4q24	105389091
R_p32	Default<=>Default	Default<=>Default,IC2	10:96039597:C:G	rs2274224	10	96039597	5.35821e-16	3	rs2274224;rs17109869;rs7069316	10q23.33	96039597
R_9p	Default<=>Default	Default<=>Default,IC2	4:105389091:G:GA	4:105389091_GA_G	4	105389091	2.32456e-11	2	4:105389091_GA_G;rs2097748	4q24	105389091
R_9p	Default<=>Default	Default<=>Default,IC2	10:96039597:C:G	rs2274224	10	96039597	5.35821e-16	3	rs2274224;rs17109869;rs7069316	10q23.33	96039597
R_10v	Default<=>Default	Default<=>Default,IC2	4:105389091:G:GA	4:105389091_GA_G	4	105389091	2.32456e-11	2	4:105389091_GA_G;rs2097748	4q24	105389091
R_10v	Default<=>Default	Default<=>Default,IC2	10:96039597:C:G	rs2274224	10	96039597	5.35821e-16	3	rs2274224;rs17109869;rs7069316	10q23.33	96039597
L_d32	Default<=>Default	Default<=>Default,IC3	17:28067466:C:CT	17:28067466_CT_C	17	28067466	7.9656e-12	7	17:28067466_CT_C;rs12947475;17:28460127_ATT_A;rs34388196;rs11657079;17:27953390_TG_T;rs2289629	17q11.2	28067466
L_8Ad	Default<=>Default	Default<=>Default,IC3	17:28067466:C:CT	17:28067466_CT_C	17	28067466	7.9656e-12	7	17:28067466_CT_C;rs12947475;17:28460127_ATT_A;rs34388196;rs11657079;17:27953390_TG_T;rs2289629	17q11.2	28067466
L_9a	Default<=>Default	Default<=>Default,IC3	17:28067466:C:CT	17:28067466_CT_C	17	28067466	7.9656e-12	7	17:28067466_CT_C;rs12947475;17:28460127_ATT_A;rs34388196;rs11657079;17:27953390_TG_T;rs2289629	17q11.2	28067466
L_PGs	Default<=>Default	Default<=>Default,IC3	17:28067466:C:CT	17:28067466_CT_C	17	28067466	7.9656e-12	7	17:28067466_CT_C;rs12947475;17:28460127_ATT_A;rs34388196;rs11657079;17:27953390_TG_T;rs2289629	17q11.2	28067466
R_8BL	Default<=>Default	Default<=>Default,IC3	17:28067466:C:CT	17:28067466_CT_C	17	28067466	7.9656e-12	7	17:28067466_CT_C;rs12947475;17:28460127_ATT_A;rs34388196;rs11657079;17:27953390_TG_T;rs2289629	17q11.2	28067466
R_47l	Default<=>Default	Default<=>Default,IC3	17:28067466:C:CT	17:28067466_CT_C	17	28067466	7.9656e-12	7	17:28067466_CT_C;rs12947475;17:28460127_ATT_A;rs34388196;rs11657079;17:27953390_TG_T;rs2289629	17q11.2	28067466
R_9a	Default<=>Default	Default<=>Default,IC3	17:28067466:C:CT	17:28067466_CT_C	17	28067466	7.9656e-12	7	17:28067466_CT_C;rs12947475;17:28460127_ATT_A;rs34388196;rs11657079;17:27953390_TG_T;rs2289629	17q11.2	28067466
R_10v	Default<=>Default	Default<=>Default,IC3	17:28067466:C:CT	17:28067466_CT_C	17	28067466	7.9656e-12	7	17:28067466_CT_C;rs12947475;17:28460127_ATT_A;rs34388196;rs11657079;17:27953390_TG_T;rs2289629	17q11.2	28067466
L_23d	Default<=>Default	Default<=>Default,IC4	3:85451194:A:C	rs62250661	3	85451194	4.62417e-12	3	rs62250661;rs12486239;rs6776114	3p12.1	85451194
L_d32	Default<=>Default	Default<=>Default,IC4	3:85451194:A:C	rs62250661	3	85451194	4.62417e-12	3	rs62250661;rs12486239;rs6776114	3p12.1	85451194
L_31a	Default<=>Default	Default<=>Default,IC4	3:85451194:A:C	rs62250661	3	85451194	4.62417e-12	3	rs62250661;rs12486239;rs6776114	3p12.1	85451194
R_23d	Default<=>Default	Default<=>Default,IC4	3:85451194:A:C	rs62250661	3	85451194	4.62417e-12	3	rs62250661;rs12486239;rs6776114	3p12.1	85451194
R_d23ab	Default<=>Default	Default<=>Default,IC4	3:85451194:A:C	rs62250661	3	85451194	4.62417e-12	3	rs62250661;rs12486239;rs6776114	3p12.1	85451194
R_31pv	Default<=>Default	Default<=>Default,IC4	3:85451194:A:C	rs62250661	3	85451194	4.62417e-12	3	rs62250661;rs12486239;rs6776114	3p12.1	85451194
L_POS1	Default<=>Default	Default<=>Default,IC5	10:96038686:A:G	rs11187838	10	96038686	7.99234e-15	1	rs11187838	10q23.33	96038686
L_8Ad	Default<=>Default	Default<=>Default,IC5	10:96038686:A:G	rs11187838	10	96038686	7.99234e-15	1	rs11187838	10q23.33	96038686
L_PreS	Default<=>Default	Default<=>Default,IC5	10:96038686:A:G	rs11187838	10	96038686	7.99234e-15	1	rs11187838	10q23.33	96038686
L_PHA1	Default<=>Default	Default<=>Default,IC5	10:96038686:A:G	rs11187838	10	96038686	7.99234e-15	1	rs11187838	10q23.33	96038686
L_PGi	Default<=>Default	Default<=>Default,IC5	10:96038686:A:G	rs11187838	10	96038686	7.99234e-15	1	rs11187838	10q23.33	96038686
L_PGs	Default<=>Default	Default<=>Default,IC5	10:96038686:A:G	rs11187838	10	96038686	7.99234e-15	1	rs11187838	10q23.33	96038686
L_PHA2	Default<=>Default	Default<=>Default,IC5	10:96038686:A:G	rs11187838	10	96038686	7.99234e-15	1	rs11187838	10q23.33	96038686
L_31a	Default<=>Default	Default<=>Default,IC5	10:96038686:A:G	rs11187838	10	96038686	7.99234e-15	1	rs11187838	10q23.33	96038686
R_POS1	Default<=>Default	Default<=>Default,IC5	10:96038686:A:G	rs11187838	10	96038686	7.99234e-15	1	rs11187838	10q23.33	96038686
R_31pv	Default<=>Default	Default<=>Default,IC5	10:96038686:A:G	rs11187838	10	96038686	7.99234e-15	1	rs11187838	10q23.33	96038686
R_PHA1	Default<=>Default	Default<=>Default,IC5	10:96038686:A:G	rs11187838	10	96038686	7.99234e-15	1	rs11187838	10q23.33	96038686
R_PGs	Default<=>Default	Default<=>Default,IC5	10:96038686:A:G	rs11187838	10	96038686	7.99234e-15	1	rs11187838	10q23.33	96038686
R_PHA2	Default<=>Default	Default<=>Default,IC5	10:96038686:A:G	rs11187838	10	96038686	7.99234e-15	1	rs11187838	10q23.33	96038686
L_STSvp	Default<=>Default	Default<=>Default,IC6	7:38114774:C:G	rs1717766	7	38114774	4.28417e-13	2	rs1717766;rs1357652	7p14.1	38114774
L_TE1a	Default<=>Default	Default<=>Default,IC6	7:38114774:C:G	rs1717766	7	38114774	4.28417e-13	2	rs1717766;rs1357652	7p14.1	38114774
L_TE2a	Default<=>Default	Default<=>Default,IC6	7:38114774:C:G	rs1717766	7	38114774	4.28417e-13	2	rs1717766;rs1357652	7p14.1	38114774
L_STSva	Default<=>Default	Default<=>Default,IC6	7:38114774:C:G	rs1717766	7	38114774	4.28417e-13	2	rs1717766;rs1357652	7p14.1	38114774
L_TE1m	Default<=>Default	Default<=>Default,IC6	7:38114774:C:G	rs1717766	7	38114774	4.28417e-13	2	rs1717766;rs1357652	7p14.1	38114774
R_STSvp	Default<=>Default	Default<=>Default,IC6	7:38114774:C:G	rs1717766	7	38114774	4.28417e-13	2	rs1717766;rs1357652	7p14.1	38114774
R_TE1a	Default<=>Default	Default<=>Default,IC6	7:38114774:C:G	rs1717766	7	38114774	4.28417e-13	2	rs1717766;rs1357652	7p14.1	38114774
R_TE2a	Default<=>Default	Default<=>Default,IC6	7:38114774:C:G	rs1717766	7	38114774	4.28417e-13	2	rs1717766;rs1357652	7p14.1	38114774
R_STSva	Default<=>Default	Default<=>Default,IC6	7:38114774:C:G	rs1717766	7	38114774	4.28417e-13	2	rs1717766;rs1357652	7p14.1	38114774
L_10r	Default<=>Default	Default<=>Default,IC7	10:96038686:A:G	rs11187838	10	96038686	3.15959e-17	2	rs11187838;rs11187844	10q23.33	96038686
L_10r	Default<=>Default	Default<=>Default,IC7	10:134280157:C:T	rs11596664	10	134280157	1.54287e-12	5	rs11596664;rs11146388;rs7917077;rs4293055;rs10747058	10q26.3	134280157
L_10r	Default<=>Default	Default<=>Default,IC7	17:19253613:C:T	rs9899649	17	19253613	3.9822e-15	3	rs9899649;rs1621499;rs2013949	17p11.2	19253613
L_10r	Default<=>Default	Default<=>Default,IC7	19:45411941:C:T	rs429358	19	45411941	8.42909e-13	2	rs429358;rs157592	19q13.32	45411941
L_8Ad	Default<=>Default	Default<=>Default,IC7	10:96038686:A:G	rs11187838	10	96038686	3.15959e-17	2	rs11187838;rs11187844	10q23.33	96038686
L_8Ad	Default<=>Default	Default<=>Default,IC7	10:134280157:C:T	rs11596664	10	134280157	1.54287e-12	5	rs11596664;rs11146388;rs7917077;rs4293055;rs10747058	10q26.3	134280157
L_8Ad	Default<=>Default	Default<=>Default,IC7	17:19253613:C:T	rs9899649	17	19253613	3.9822e-15	3	rs9899649;rs1621499;rs2013949	17p11.2	19253613
L_8Ad	Default<=>Default	Default<=>Default,IC7	19:45411941:C:T	rs429358	19	45411941	8.42909e-13	2	rs429358;rs157592	19q13.32	45411941
L_9m	Default<=>Default	Default<=>Default,IC7	10:96038686:A:G	rs11187838	10	96038686	3.15959e-17	2	rs11187838;rs11187844	10q23.33	96038686
L_9m	Default<=>Default	Default<=>Default,IC7	10:134280157:C:T	rs11596664	10	134280157	1.54287e-12	5	rs11596664;rs11146388;rs7917077;rs4293055;rs10747058	10q26.3	134280157
L_9m	Default<=>Default	Default<=>Default,IC7	17:19253613:C:T	rs9899649	17	19253613	3.9822e-15	3	rs9899649;rs1621499;rs2013949	17p11.2	19253613
L_9m	Default<=>Default	Default<=>Default,IC7	19:45411941:C:T	rs429358	19	45411941	8.42909e-13	2	rs429358;rs157592	19q13.32	45411941
L_8BL	Default<=>Default	Default<=>Default,IC7	10:96038686:A:G	rs11187838	10	96038686	3.15959e-17	2	rs11187838;rs11187844	10q23.33	96038686
L_8BL	Default<=>Default	Default<=>Default,IC7	10:134280157:C:T	rs11596664	10	134280157	1.54287e-12	5	rs11596664;rs11146388;rs7917077;rs4293055;rs10747058	10q26.3	134280157
L_8BL	Default<=>Default	Default<=>Default,IC7	17:19253613:C:T	rs9899649	17	19253613	3.9822e-15	3	rs9899649;rs1621499;rs2013949	17p11.2	19253613
L_8BL	Default<=>Default	Default<=>Default,IC7	19:45411941:C:T	rs429358	19	45411941	8.42909e-13	2	rs429358;rs157592	19q13.32	45411941
L_9p	Default<=>Default	Default<=>Default,IC7	10:96038686:A:G	rs11187838	10	96038686	3.15959e-17	2	rs11187838;rs11187844	10q23.33	96038686
L_9p	Default<=>Default	Default<=>Default,IC7	10:134280157:C:T	rs11596664	10	134280157	1.54287e-12	5	rs11596664;rs11146388;rs7917077;rs4293055;rs10747058	10q26.3	134280157
L_9p	Default<=>Default	Default<=>Default,IC7	17:19253613:C:T	rs9899649	17	19253613	3.9822e-15	3	rs9899649;rs1621499;rs2013949	17p11.2	19253613
L_9p	Default<=>Default	Default<=>Default,IC7	19:45411941:C:T	rs429358	19	45411941	8.42909e-13	2	rs429358;rs157592	19q13.32	45411941
L_10d	Default<=>Default	Default<=>Default,IC7	10:96038686:A:G	rs11187838	10	96038686	3.15959e-17	2	rs11187838;rs11187844	10q23.33	96038686
L_10d	Default<=>Default	Default<=>Default,IC7	10:134280157:C:T	rs11596664	10	134280157	1.54287e-12	5	rs11596664;rs11146388;rs7917077;rs4293055;rs10747058	10q26.3	134280157
L_10d	Default<=>Default	Default<=>Default,IC7	17:19253613:C:T	rs9899649	17	19253613	3.9822e-15	3	rs9899649;rs1621499;rs2013949	17p11.2	19253613
L_10d	Default<=>Default	Default<=>Default,IC7	19:45411941:C:T	rs429358	19	45411941	8.42909e-13	2	rs429358;rs157592	19q13.32	45411941
L_9a	Default<=>Default	Default<=>Default,IC7	10:96038686:A:G	rs11187838	10	96038686	3.15959e-17	2	rs11187838;rs11187844	10q23.33	96038686
L_9a	Default<=>Default	Default<=>Default,IC7	10:134280157:C:T	rs11596664	10	134280157	1.54287e-12	5	rs11596664;rs11146388;rs7917077;rs4293055;rs10747058	10q26.3	134280157
L_9a	Default<=>Default	Default<=>Default,IC7	17:19253613:C:T	rs9899649	17	19253613	3.9822e-15	3	rs9899649;rs1621499;rs2013949	17p11.2	19253613
L_9a	Default<=>Default	Default<=>Default,IC7	19:45411941:C:T	rs429358	19	45411941	8.42909e-13	2	rs429358;rs157592	19q13.32	45411941
L_10v	Default<=>Default	Default<=>Default,IC7	10:96038686:A:G	rs11187838	10	96038686	3.15959e-17	2	rs11187838;rs11187844	10q23.33	96038686
L_10v	Default<=>Default	Default<=>Default,IC7	10:134280157:C:T	rs11596664	10	134280157	1.54287e-12	5	rs11596664;rs11146388;rs7917077;rs4293055;rs10747058	10q26.3	134280157
L_10v	Default<=>Default	Default<=>Default,IC7	17:19253613:C:T	rs9899649	17	19253613	3.9822e-15	3	rs9899649;rs1621499;rs2013949	17p11.2	19253613
L_10v	Default<=>Default	Default<=>Default,IC7	19:45411941:C:T	rs429358	19	45411941	8.42909e-13	2	rs429358;rs157592	19q13.32	45411941
R_d23ab	Default<=>Default	Default<=>Default,IC7	10:96038686:A:G	rs11187838	10	96038686	3.15959e-17	2	rs11187838;rs11187844	10q23.33	96038686
R_d23ab	Default<=>Default	Default<=>Default,IC7	10:134280157:C:T	rs11596664	10	134280157	1.54287e-12	5	rs11596664;rs11146388;rs7917077;rs4293055;rs10747058	10q26.3	134280157
R_d23ab	Default<=>Default	Default<=>Default,IC7	17:19253613:C:T	rs9899649	17	19253613	3.9822e-15	3	rs9899649;rs1621499;rs2013949	17p11.2	19253613
R_d23ab	Default<=>Default	Default<=>Default,IC7	19:45411941:C:T	rs429358	19	45411941	8.42909e-13	2	rs429358;rs157592	19q13.32	45411941
R_8Av	Default<=>Default	Default<=>Default,IC7	10:96038686:A:G	rs11187838	10	96038686	3.15959e-17	2	rs11187838;rs11187844	10q23.33	96038686
R_8Av	Default<=>Default	Default<=>Default,IC7	10:134280157:C:T	rs11596664	10	134280157	1.54287e-12	5	rs11596664;rs11146388;rs7917077;rs4293055;rs10747058	10q26.3	134280157
R_8Av	Default<=>Default	Default<=>Default,IC7	17:19253613:C:T	rs9899649	17	19253613	3.9822e-15	3	rs9899649;rs1621499;rs2013949	17p11.2	19253613
R_8Av	Default<=>Default	Default<=>Default,IC7	19:45411941:C:T	rs429358	19	45411941	8.42909e-13	2	rs429358;rs157592	19q13.32	45411941
R_9m	Default<=>Default	Default<=>Default,IC7	10:96038686:A:G	rs11187838	10	96038686	3.15959e-17	2	rs11187838;rs11187844	10q23.33	96038686
R_9m	Default<=>Default	Default<=>Default,IC7	10:134280157:C:T	rs11596664	10	134280157	1.54287e-12	5	rs11596664;rs11146388;rs7917077;rs4293055;rs10747058	10q26.3	134280157
R_9m	Default<=>Default	Default<=>Default,IC7	17:19253613:C:T	rs9899649	17	19253613	3.9822e-15	3	rs9899649;rs1621499;rs2013949	17p11.2	19253613
R_9m	Default<=>Default	Default<=>Default,IC7	19:45411941:C:T	rs429358	19	45411941	8.42909e-13	2	rs429358;rs157592	19q13.32	45411941
R_8BL	Default<=>Default	Default<=>Default,IC7	10:96038686:A:G	rs11187838	10	96038686	3.15959e-17	2	rs11187838;rs11187844	10q23.33	96038686
R_8BL	Default<=>Default	Default<=>Default,IC7	10:134280157:C:T	rs11596664	10	134280157	1.54287e-12	5	rs11596664;rs11146388;rs7917077;rs4293055;rs10747058	10q26.3	134280157
R_8BL	Default<=>Default	Default<=>Default,IC7	17:19253613:C:T	rs9899649	17	19253613	3.9822e-15	3	rs9899649;rs1621499;rs2013949	17p11.2	19253613
R_8BL	Default<=>Default	Default<=>Default,IC7	19:45411941:C:T	rs429358	19	45411941	8.42909e-13	2	rs429358;rs157592	19q13.32	45411941
R_9p	Default<=>Default	Default<=>Default,IC7	10:96038686:A:G	rs11187838	10	96038686	3.15959e-17	2	rs11187838;rs11187844	10q23.33	96038686
R_9p	Default<=>Default	Default<=>Default,IC7	10:134280157:C:T	rs11596664	10	134280157	1.54287e-12	5	rs11596664;rs11146388;rs7917077;rs4293055;rs10747058	10q26.3	134280157
R_9p	Default<=>Default	Default<=>Default,IC7	17:19253613:C:T	rs9899649	17	19253613	3.9822e-15	3	rs9899649;rs1621499;rs2013949	17p11.2	19253613
R_9p	Default<=>Default	Default<=>Default,IC7	19:45411941:C:T	rs429358	19	45411941	8.42909e-13	2	rs429358;rs157592	19q13.32	45411941
R_10d	Default<=>Default	Default<=>Default,IC7	10:96038686:A:G	rs11187838	10	96038686	3.15959e-17	2	rs11187838;rs11187844	10q23.33	96038686
R_10d	Default<=>Default	Default<=>Default,IC7	10:134280157:C:T	rs11596664	10	134280157	1.54287e-12	5	rs11596664;rs11146388;rs7917077;rs4293055;rs10747058	10q26.3	134280157
R_10d	Default<=>Default	Default<=>Default,IC7	17:19253613:C:T	rs9899649	17	19253613	3.9822e-15	3	rs9899649;rs1621499;rs2013949	17p11.2	19253613
R_10d	Default<=>Default	Default<=>Default,IC7	19:45411941:C:T	rs429358	19	45411941	8.42909e-13	2	rs429358;rs157592	19q13.32	45411941
R_9a	Default<=>Default	Default<=>Default,IC7	10:96038686:A:G	rs11187838	10	96038686	3.15959e-17	2	rs11187838;rs11187844	10q23.33	96038686
R_9a	Default<=>Default	Default<=>Default,IC7	10:134280157:C:T	rs11596664	10	134280157	1.54287e-12	5	rs11596664;rs11146388;rs7917077;rs4293055;rs10747058	10q26.3	134280157
R_9a	Default<=>Default	Default<=>Default,IC7	17:19253613:C:T	rs9899649	17	19253613	3.9822e-15	3	rs9899649;rs1621499;rs2013949	17p11.2	19253613
R_9a	Default<=>Default	Default<=>Default,IC7	19:45411941:C:T	rs429358	19	45411941	8.42909e-13	2	rs429358;rs157592	19q13.32	45411941
R_10v	Default<=>Default	Default<=>Default,IC7	10:96038686:A:G	rs11187838	10	96038686	3.15959e-17	2	rs11187838;rs11187844	10q23.33	96038686
R_10v	Default<=>Default	Default<=>Default,IC7	10:134280157:C:T	rs11596664	10	134280157	1.54287e-12	5	rs11596664;rs11146388;rs7917077;rs4293055;rs10747058	10q26.3	134280157
R_10v	Default<=>Default	Default<=>Default,IC7	17:19253613:C:T	rs9899649	17	19253613	3.9822e-15	3	rs9899649;rs1621499;rs2013949	17p11.2	19253613
R_10v	Default<=>Default	Default<=>Default,IC7	19:45411941:C:T	rs429358	19	45411941	8.42909e-13	2	rs429358;rs157592	19q13.32	45411941
R_TE1a	Default<=>Default	Default<=>Default,IC7	10:96038686:A:G	rs11187838	10	96038686	3.15959e-17	2	rs11187838;rs11187844	10q23.33	96038686
R_TE1a	Default<=>Default	Default<=>Default,IC7	10:134280157:C:T	rs11596664	10	134280157	1.54287e-12	5	rs11596664;rs11146388;rs7917077;rs4293055;rs10747058	10q26.3	134280157
R_TE1a	Default<=>Default	Default<=>Default,IC7	17:19253613:C:T	rs9899649	17	19253613	3.9822e-15	3	rs9899649;rs1621499;rs2013949	17p11.2	19253613
R_TE1a	Default<=>Default	Default<=>Default,IC7	19:45411941:C:T	rs429358	19	45411941	8.42909e-13	2	rs429358;rs157592	19q13.32	45411941
L_POS1	Default<=>Default	Default<=>Default,IC8	6:96894303:A:G	rs11152952	6	96894303	7.02965e-12	2	rs11152952;rs9386528	6q16.1	96894303
L_POS1	Default<=>Default	Default<=>Default,IC8	10:96038686:A:G	rs11187838	10	96038686	3.07931e-21	6	rs11187838;rs11187844;rs77626543;rs17109869;rs7069316;rs17109875	10q23.33	96038686
L_POS1	Default<=>Default	Default<=>Default,IC8	10:134280157:C:T	rs11596664	10	134280157	1.75064e-13	7	rs11596664;rs10781575;rs7907962;rs11146388;rs79361141;rs4293055;rs10747058	10q26.3	134280157
L_POS1	Default<=>Default	Default<=>Default,IC8	17:19253613:C:T	rs9899649	17	19253613	1.00892e-15	3	rs9899649;rs1621499;rs8065470	17p11.2	19253613
L_8Av	Default<=>Default	Default<=>Default,IC8	6:96894303:A:G	rs11152952	6	96894303	7.02965e-12	2	rs11152952;rs9386528	6q16.1	96894303
L_8Av	Default<=>Default	Default<=>Default,IC8	10:96038686:A:G	rs11187838	10	96038686	3.07931e-21	6	rs11187838;rs11187844;rs77626543;rs17109869;rs7069316;rs17109875	10q23.33	96038686
L_8Av	Default<=>Default	Default<=>Default,IC8	10:134280157:C:T	rs11596664	10	134280157	1.75064e-13	7	rs11596664;rs10781575;rs7907962;rs11146388;rs79361141;rs4293055;rs10747058	10q26.3	134280157
L_8Av	Default<=>Default	Default<=>Default,IC8	17:19253613:C:T	rs9899649	17	19253613	1.00892e-15	3	rs9899649;rs1621499;rs8065470	17p11.2	19253613
L_8BL	Default<=>Default	Default<=>Default,IC8	6:96894303:A:G	rs11152952	6	96894303	7.02965e-12	2	rs11152952;rs9386528	6q16.1	96894303
L_8BL	Default<=>Default	Default<=>Default,IC8	10:96038686:A:G	rs11187838	10	96038686	3.07931e-21	6	rs11187838;rs11187844;rs77626543;rs17109869;rs7069316;rs17109875	10q23.33	96038686
L_8BL	Default<=>Default	Default<=>Default,IC8	10:134280157:C:T	rs11596664	10	134280157	1.75064e-13	7	rs11596664;rs10781575;rs7907962;rs11146388;rs79361141;rs4293055;rs10747058	10q26.3	134280157
L_8BL	Default<=>Default	Default<=>Default,IC8	17:19253613:C:T	rs9899649	17	19253613	1.00892e-15	3	rs9899649;rs1621499;rs8065470	17p11.2	19253613
L_9p	Default<=>Default	Default<=>Default,IC8	6:96894303:A:G	rs11152952	6	96894303	7.02965e-12	2	rs11152952;rs9386528	6q16.1	96894303
L_9p	Default<=>Default	Default<=>Default,IC8	10:96038686:A:G	rs11187838	10	96038686	3.07931e-21	6	rs11187838;rs11187844;rs77626543;rs17109869;rs7069316;rs17109875	10q23.33	96038686
L_9p	Default<=>Default	Default<=>Default,IC8	10:134280157:C:T	rs11596664	10	134280157	1.75064e-13	7	rs11596664;rs10781575;rs7907962;rs11146388;rs79361141;rs4293055;rs10747058	10q26.3	134280157
L_9p	Default<=>Default	Default<=>Default,IC8	17:19253613:C:T	rs9899649	17	19253613	1.00892e-15	3	rs9899649;rs1621499;rs8065470	17p11.2	19253613
L_47s	Default<=>Default	Default<=>Default,IC8	6:96894303:A:G	rs11152952	6	96894303	7.02965e-12	2	rs11152952;rs9386528	6q16.1	96894303
L_47s	Default<=>Default	Default<=>Default,IC8	10:96038686:A:G	rs11187838	10	96038686	3.07931e-21	6	rs11187838;rs11187844;rs77626543;rs17109869;rs7069316;rs17109875	10q23.33	96038686
L_47s	Default<=>Default	Default<=>Default,IC8	10:134280157:C:T	rs11596664	10	134280157	1.75064e-13	7	rs11596664;rs10781575;rs7907962;rs11146388;rs79361141;rs4293055;rs10747058	10q26.3	134280157
L_47s	Default<=>Default	Default<=>Default,IC8	17:19253613:C:T	rs9899649	17	19253613	1.00892e-15	3	rs9899649;rs1621499;rs8065470	17p11.2	19253613
L_STSvp	Default<=>Default	Default<=>Default,IC8	6:96894303:A:G	rs11152952	6	96894303	7.02965e-12	2	rs11152952;rs9386528	6q16.1	96894303
L_STSvp	Default<=>Default	Default<=>Default,IC8	10:96038686:A:G	rs11187838	10	96038686	3.07931e-21	6	rs11187838;rs11187844;rs77626543;rs17109869;rs7069316;rs17109875	10q23.33	96038686
L_STSvp	Default<=>Default	Default<=>Default,IC8	10:134280157:C:T	rs11596664	10	134280157	1.75064e-13	7	rs11596664;rs10781575;rs7907962;rs11146388;rs79361141;rs4293055;rs10747058	10q26.3	134280157
L_STSvp	Default<=>Default	Default<=>Default,IC8	17:19253613:C:T	rs9899649	17	19253613	1.00892e-15	3	rs9899649;rs1621499;rs8065470	17p11.2	19253613
L_TGd	Default<=>Default	Default<=>Default,IC8	6:96894303:A:G	rs11152952	6	96894303	7.02965e-12	2	rs11152952;rs9386528	6q16.1	96894303
L_TGd	Default<=>Default	Default<=>Default,IC8	10:96038686:A:G	rs11187838	10	96038686	3.07931e-21	6	rs11187838;rs11187844;rs77626543;rs17109869;rs7069316;rs17109875	10q23.33	96038686
L_TGd	Default<=>Default	Default<=>Default,IC8	10:134280157:C:T	rs11596664	10	134280157	1.75064e-13	7	rs11596664;rs10781575;rs7907962;rs11146388;rs79361141;rs4293055;rs10747058	10q26.3	134280157
L_TGd	Default<=>Default	Default<=>Default,IC8	17:19253613:C:T	rs9899649	17	19253613	1.00892e-15	3	rs9899649;rs1621499;rs8065470	17p11.2	19253613
L_TE1a	Default<=>Default	Default<=>Default,IC8	6:96894303:A:G	rs11152952	6	96894303	7.02965e-12	2	rs11152952;rs9386528	6q16.1	96894303
L_TE1a	Default<=>Default	Default<=>Default,IC8	10:96038686:A:G	rs11187838	10	96038686	3.07931e-21	6	rs11187838;rs11187844;rs77626543;rs17109869;rs7069316;rs17109875	10q23.33	96038686
L_TE1a	Default<=>Default	Default<=>Default,IC8	10:134280157:C:T	rs11596664	10	134280157	1.75064e-13	7	rs11596664;rs10781575;rs7907962;rs11146388;rs79361141;rs4293055;rs10747058	10q26.3	134280157
L_TE1a	Default<=>Default	Default<=>Default,IC8	17:19253613:C:T	rs9899649	17	19253613	1.00892e-15	3	rs9899649;rs1621499;rs8065470	17p11.2	19253613
L_STSva	Default<=>Default	Default<=>Default,IC8	6:96894303:A:G	rs11152952	6	96894303	7.02965e-12	2	rs11152952;rs9386528	6q16.1	96894303
L_STSva	Default<=>Default	Default<=>Default,IC8	10:96038686:A:G	rs11187838	10	96038686	3.07931e-21	6	rs11187838;rs11187844;rs77626543;rs17109869;rs7069316;rs17109875	10q23.33	96038686
L_STSva	Default<=>Default	Default<=>Default,IC8	10:134280157:C:T	rs11596664	10	134280157	1.75064e-13	7	rs11596664;rs10781575;rs7907962;rs11146388;rs79361141;rs4293055;rs10747058	10q26.3	134280157
L_STSva	Default<=>Default	Default<=>Default,IC8	17:19253613:C:T	rs9899649	17	19253613	1.00892e-15	3	rs9899649;rs1621499;rs8065470	17p11.2	19253613
L_TE1m	Default<=>Default	Default<=>Default,IC8	6:96894303:A:G	rs11152952	6	96894303	7.02965e-12	2	rs11152952;rs9386528	6q16.1	96894303
L_TE1m	Default<=>Default	Default<=>Default,IC8	10:96038686:A:G	rs11187838	10	96038686	3.07931e-21	6	rs11187838;rs11187844;rs77626543;rs17109869;rs7069316;rs17109875	10q23.33	96038686
L_TE1m	Default<=>Default	Default<=>Default,IC8	10:134280157:C:T	rs11596664	10	134280157	1.75064e-13	7	rs11596664;rs10781575;rs7907962;rs11146388;rs79361141;rs4293055;rs10747058	10q26.3	134280157
L_TE1m	Default<=>Default	Default<=>Default,IC8	17:19253613:C:T	rs9899649	17	19253613	1.00892e-15	3	rs9899649;rs1621499;rs8065470	17p11.2	19253613
R_POS1	Default<=>Default	Default<=>Default,IC8	6:96894303:A:G	rs11152952	6	96894303	7.02965e-12	2	rs11152952;rs9386528	6q16.1	96894303
R_POS1	Default<=>Default	Default<=>Default,IC8	10:96038686:A:G	rs11187838	10	96038686	3.07931e-21	6	rs11187838;rs11187844;rs77626543;rs17109869;rs7069316;rs17109875	10q23.33	96038686
R_POS1	Default<=>Default	Default<=>Default,IC8	10:134280157:C:T	rs11596664	10	134280157	1.75064e-13	7	rs11596664;rs10781575;rs7907962;rs11146388;rs79361141;rs4293055;rs10747058	10q26.3	134280157
R_POS1	Default<=>Default	Default<=>Default,IC8	17:19253613:C:T	rs9899649	17	19253613	1.00892e-15	3	rs9899649;rs1621499;rs8065470	17p11.2	19253613
R_31pv	Default<=>Default	Default<=>Default,IC8	6:96894303:A:G	rs11152952	6	96894303	7.02965e-12	2	rs11152952;rs9386528	6q16.1	96894303
R_31pv	Default<=>Default	Default<=>Default,IC8	10:96038686:A:G	rs11187838	10	96038686	3.07931e-21	6	rs11187838;rs11187844;rs77626543;rs17109869;rs7069316;rs17109875	10q23.33	96038686
R_31pv	Default<=>Default	Default<=>Default,IC8	10:134280157:C:T	rs11596664	10	134280157	1.75064e-13	7	rs11596664;rs10781575;rs7907962;rs11146388;rs79361141;rs4293055;rs10747058	10q26.3	134280157
R_31pv	Default<=>Default	Default<=>Default,IC8	17:19253613:C:T	rs9899649	17	19253613	1.00892e-15	3	rs9899649;rs1621499;rs8065470	17p11.2	19253613
R_47s	Default<=>Default	Default<=>Default,IC8	6:96894303:A:G	rs11152952	6	96894303	7.02965e-12	2	rs11152952;rs9386528	6q16.1	96894303
R_47s	Default<=>Default	Default<=>Default,IC8	10:96038686:A:G	rs11187838	10	96038686	3.07931e-21	6	rs11187838;rs11187844;rs77626543;rs17109869;rs7069316;rs17109875	10q23.33	96038686
R_47s	Default<=>Default	Default<=>Default,IC8	10:134280157:C:T	rs11596664	10	134280157	1.75064e-13	7	rs11596664;rs10781575;rs7907962;rs11146388;rs79361141;rs4293055;rs10747058	10q26.3	134280157
R_47s	Default<=>Default	Default<=>Default,IC8	17:19253613:C:T	rs9899649	17	19253613	1.00892e-15	3	rs9899649;rs1621499;rs8065470	17p11.2	19253613
R_TGd	Default<=>Default	Default<=>Default,IC8	6:96894303:A:G	rs11152952	6	96894303	7.02965e-12	2	rs11152952;rs9386528	6q16.1	96894303
R_TGd	Default<=>Default	Default<=>Default,IC8	10:96038686:A:G	rs11187838	10	96038686	3.07931e-21	6	rs11187838;rs11187844;rs77626543;rs17109869;rs7069316;rs17109875	10q23.33	96038686
R_TGd	Default<=>Default	Default<=>Default,IC8	10:134280157:C:T	rs11596664	10	134280157	1.75064e-13	7	rs11596664;rs10781575;rs7907962;rs11146388;rs79361141;rs4293055;rs10747058	10q26.3	134280157
R_TGd	Default<=>Default	Default<=>Default,IC8	17:19253613:C:T	rs9899649	17	19253613	1.00892e-15	3	rs9899649;rs1621499;rs8065470	17p11.2	19253613
R_TE1a	Default<=>Default	Default<=>Default,IC8	6:96894303:A:G	rs11152952	6	96894303	7.02965e-12	2	rs11152952;rs9386528	6q16.1	96894303
R_TE1a	Default<=>Default	Default<=>Default,IC8	10:96038686:A:G	rs11187838	10	96038686	3.07931e-21	6	rs11187838;rs11187844;rs77626543;rs17109869;rs7069316;rs17109875	10q23.33	96038686
R_TE1a	Default<=>Default	Default<=>Default,IC8	10:134280157:C:T	rs11596664	10	134280157	1.75064e-13	7	rs11596664;rs10781575;rs7907962;rs11146388;rs79361141;rs4293055;rs10747058	10q26.3	134280157
R_TE1a	Default<=>Default	Default<=>Default,IC8	17:19253613:C:T	rs9899649	17	19253613	1.00892e-15	3	rs9899649;rs1621499;rs8065470	17p11.2	19253613
R_TE2a	Default<=>Default	Default<=>Default,IC8	6:96894303:A:G	rs11152952	6	96894303	7.02965e-12	2	rs11152952;rs9386528	6q16.1	96894303
R_TE2a	Default<=>Default	Default<=>Default,IC8	10:96038686:A:G	rs11187838	10	96038686	3.07931e-21	6	rs11187838;rs11187844;rs77626543;rs17109869;rs7069316;rs17109875	10q23.33	96038686
R_TE2a	Default<=>Default	Default<=>Default,IC8	10:134280157:C:T	rs11596664	10	134280157	1.75064e-13	7	rs11596664;rs10781575;rs7907962;rs11146388;rs79361141;rs4293055;rs10747058	10q26.3	134280157
R_TE2a	Default<=>Default	Default<=>Default,IC8	17:19253613:C:T	rs9899649	17	19253613	1.00892e-15	3	rs9899649;rs1621499;rs8065470	17p11.2	19253613
R_PGi	Default<=>Default	Default<=>Default,IC8	6:96894303:A:G	rs11152952	6	96894303	7.02965e-12	2	rs11152952;rs9386528	6q16.1	96894303
R_PGi	Default<=>Default	Default<=>Default,IC8	10:96038686:A:G	rs11187838	10	96038686	3.07931e-21	6	rs11187838;rs11187844;rs77626543;rs17109869;rs7069316;rs17109875	10q23.33	96038686
R_PGi	Default<=>Default	Default<=>Default,IC8	10:134280157:C:T	rs11596664	10	134280157	1.75064e-13	7	rs11596664;rs10781575;rs7907962;rs11146388;rs79361141;rs4293055;rs10747058	10q26.3	134280157
R_PGi	Default<=>Default	Default<=>Default,IC8	17:19253613:C:T	rs9899649	17	19253613	1.00892e-15	3	rs9899649;rs1621499;rs8065470	17p11.2	19253613
R_STSva	Default<=>Default	Default<=>Default,IC8	6:96894303:A:G	rs11152952	6	96894303	7.02965e-12	2	rs11152952;rs9386528	6q16.1	96894303
R_STSva	Default<=>Default	Default<=>Default,IC8	10:96038686:A:G	rs11187838	10	96038686	3.07931e-21	6	rs11187838;rs11187844;rs77626543;rs17109869;rs7069316;rs17109875	10q23.33	96038686
R_STSva	Default<=>Default	Default<=>Default,IC8	10:134280157:C:T	rs11596664	10	134280157	1.75064e-13	7	rs11596664;rs10781575;rs7907962;rs11146388;rs79361141;rs4293055;rs10747058	10q26.3	134280157
R_STSva	Default<=>Default	Default<=>Default,IC8	17:19253613:C:T	rs9899649	17	19253613	1.00892e-15	3	rs9899649;rs1621499;rs8065470	17p11.2	19253613
L_7m	Default<=>Default	Default<=>Default,IC9	10:126440395:A:G	rs10901816	10	126440395	6.2054e-17	10	rs10901816;rs35267378;rs35313529;rs35761950;rs111887938;rs3740536;rs2061071;rs11245319;rs36053385;rs112251484	10q26.13	126440395
L_23d	Default<=>Default	Default<=>Default,IC9	10:126440395:A:G	rs10901816	10	126440395	6.2054e-17	10	rs10901816;rs35267378;rs35313529;rs35761950;rs111887938;rs3740536;rs2061071;rs11245319;rs36053385;rs112251484	10q26.13	126440395
L_31pv	Default<=>Default	Default<=>Default,IC9	10:126440395:A:G	rs10901816	10	126440395	6.2054e-17	10	rs10901816;rs35267378;rs35313529;rs35761950;rs111887938;rs3740536;rs2061071;rs11245319;rs36053385;rs112251484	10q26.13	126440395
L_a24	Default<=>Default	Default<=>Default,IC9	10:126440395:A:G	rs10901816	10	126440395	6.2054e-17	10	rs10901816;rs35267378;rs35313529;rs35761950;rs111887938;rs3740536;rs2061071;rs11245319;rs36053385;rs112251484	10q26.13	126440395
L_d32	Default<=>Default	Default<=>Default,IC9	10:126440395:A:G	rs10901816	10	126440395	6.2054e-17	10	rs10901816;rs35267378;rs35313529;rs35761950;rs111887938;rs3740536;rs2061071;rs11245319;rs36053385;rs112251484	10q26.13	126440395
L_9m	Default<=>Default	Default<=>Default,IC9	10:126440395:A:G	rs10901816	10	126440395	6.2054e-17	10	rs10901816;rs35267378;rs35313529;rs35761950;rs111887938;rs3740536;rs2061071;rs11245319;rs36053385;rs112251484	10q26.13	126440395
L_TGd	Default<=>Default	Default<=>Default,IC9	10:126440395:A:G	rs10901816	10	126440395	6.2054e-17	10	rs10901816;rs35267378;rs35313529;rs35761950;rs111887938;rs3740536;rs2061071;rs11245319;rs36053385;rs112251484	10q26.13	126440395
L_31pd	Default<=>Default	Default<=>Default,IC9	10:126440395:A:G	rs10901816	10	126440395	6.2054e-17	10	rs10901816;rs35267378;rs35313529;rs35761950;rs111887938;rs3740536;rs2061071;rs11245319;rs36053385;rs112251484	10q26.13	126440395
R_7m	Default<=>Default	Default<=>Default,IC9	10:126440395:A:G	rs10901816	10	126440395	6.2054e-17	10	rs10901816;rs35267378;rs35313529;rs35761950;rs111887938;rs3740536;rs2061071;rs11245319;rs36053385;rs112251484	10q26.13	126440395
R_d23ab	Default<=>Default	Default<=>Default,IC9	10:126440395:A:G	rs10901816	10	126440395	6.2054e-17	10	rs10901816;rs35267378;rs35313529;rs35761950;rs111887938;rs3740536;rs2061071;rs11245319;rs36053385;rs112251484	10q26.13	126440395
R_31pv	Default<=>Default	Default<=>Default,IC9	10:126440395:A:G	rs10901816	10	126440395	6.2054e-17	10	rs10901816;rs35267378;rs35313529;rs35761950;rs111887938;rs3740536;rs2061071;rs11245319;rs36053385;rs112251484	10q26.13	126440395
R_31pd	Default<=>Default	Default<=>Default,IC9	10:126440395:A:G	rs10901816	10	126440395	6.2054e-17	10	rs10901816;rs35267378;rs35313529;rs35761950;rs111887938;rs3740536;rs2061071;rs11245319;rs36053385;rs112251484	10q26.13	126440395
L_7m	Default<=>Default	Default<=>Default,IC15	6:96921307:C:G	rs12208682	6	96921307	1.90113e-12	5	rs12208682;rs9386528;rs11152989;rs766730250;rs4839683	6q16.1	96921307
L_7m	Default<=>Default	Default<=>Default,IC15	10:96038686:A:G	rs11187838	10	96038686	1.58515e-21	6	rs11187838;rs11187844;rs77626543;rs17109869;rs7069316;rs17109875	10q23.33	96038686
L_7m	Default<=>Default	Default<=>Default,IC15	10:134280157:C:T	rs11596664	10	134280157	2.93916e-15	9	rs11596664;rs10781575;rs10747059;rs7907962;rs11146388;rs4880389;rs7080018;rs7917322;rs10747058	10q26.3	134280157
L_7m	Default<=>Default	Default<=>Default,IC15	17:19253613:C:T	rs9899649	17	19253613	9.41424e-15	3	rs9899649;rs1621499;rs8065470	17p11.2	19253613
L_7m	Default<=>Default	Default<=>Default,IC15	19:45411941:C:T	rs429358	19	45411941	1.47203e-14	2	rs429358;rs157592	19q13.32	45411941
L_POS1	Default<=>Default	Default<=>Default,IC15	6:96921307:C:G	rs12208682	6	96921307	1.90113e-12	5	rs12208682;rs9386528;rs11152989;rs766730250;rs4839683	6q16.1	96921307
L_POS1	Default<=>Default	Default<=>Default,IC15	10:96038686:A:G	rs11187838	10	96038686	1.58515e-21	6	rs11187838;rs11187844;rs77626543;rs17109869;rs7069316;rs17109875	10q23.33	96038686
L_POS1	Default<=>Default	Default<=>Default,IC15	10:134280157:C:T	rs11596664	10	134280157	2.93916e-15	9	rs11596664;rs10781575;rs10747059;rs7907962;rs11146388;rs4880389;rs7080018;rs7917322;rs10747058	10q26.3	134280157
L_POS1	Default<=>Default	Default<=>Default,IC15	17:19253613:C:T	rs9899649	17	19253613	9.41424e-15	3	rs9899649;rs1621499;rs8065470	17p11.2	19253613
L_POS1	Default<=>Default	Default<=>Default,IC15	19:45411941:C:T	rs429358	19	45411941	1.47203e-14	2	rs429358;rs157592	19q13.32	45411941
L_v23ab	Default<=>Default	Default<=>Default,IC15	6:96921307:C:G	rs12208682	6	96921307	1.90113e-12	5	rs12208682;rs9386528;rs11152989;rs766730250;rs4839683	6q16.1	96921307
L_v23ab	Default<=>Default	Default<=>Default,IC15	10:96038686:A:G	rs11187838	10	96038686	1.58515e-21	6	rs11187838;rs11187844;rs77626543;rs17109869;rs7069316;rs17109875	10q23.33	96038686
L_v23ab	Default<=>Default	Default<=>Default,IC15	10:134280157:C:T	rs11596664	10	134280157	2.93916e-15	9	rs11596664;rs10781575;rs10747059;rs7907962;rs11146388;rs4880389;rs7080018;rs7917322;rs10747058	10q26.3	134280157
L_v23ab	Default<=>Default	Default<=>Default,IC15	17:19253613:C:T	rs9899649	17	19253613	9.41424e-15	3	rs9899649;rs1621499;rs8065470	17p11.2	19253613
L_v23ab	Default<=>Default	Default<=>Default,IC15	19:45411941:C:T	rs429358	19	45411941	1.47203e-14	2	rs429358;rs157592	19q13.32	45411941
L_d23ab	Default<=>Default	Default<=>Default,IC15	6:96921307:C:G	rs12208682	6	96921307	1.90113e-12	5	rs12208682;rs9386528;rs11152989;rs766730250;rs4839683	6q16.1	96921307
L_d23ab	Default<=>Default	Default<=>Default,IC15	10:96038686:A:G	rs11187838	10	96038686	1.58515e-21	6	rs11187838;rs11187844;rs77626543;rs17109869;rs7069316;rs17109875	10q23.33	96038686
L_d23ab	Default<=>Default	Default<=>Default,IC15	10:134280157:C:T	rs11596664	10	134280157	2.93916e-15	9	rs11596664;rs10781575;rs10747059;rs7907962;rs11146388;rs4880389;rs7080018;rs7917322;rs10747058	10q26.3	134280157
L_d23ab	Default<=>Default	Default<=>Default,IC15	17:19253613:C:T	rs9899649	17	19253613	9.41424e-15	3	rs9899649;rs1621499;rs8065470	17p11.2	19253613
L_d23ab	Default<=>Default	Default<=>Default,IC15	19:45411941:C:T	rs429358	19	45411941	1.47203e-14	2	rs429358;rs157592	19q13.32	45411941
L_31pv	Default<=>Default	Default<=>Default,IC15	6:96921307:C:G	rs12208682	6	96921307	1.90113e-12	5	rs12208682;rs9386528;rs11152989;rs766730250;rs4839683	6q16.1	96921307
L_31pv	Default<=>Default	Default<=>Default,IC15	10:96038686:A:G	rs11187838	10	96038686	1.58515e-21	6	rs11187838;rs11187844;rs77626543;rs17109869;rs7069316;rs17109875	10q23.33	96038686
L_31pv	Default<=>Default	Default<=>Default,IC15	10:134280157:C:T	rs11596664	10	134280157	2.93916e-15	9	rs11596664;rs10781575;rs10747059;rs7907962;rs11146388;rs4880389;rs7080018;rs7917322;rs10747058	10q26.3	134280157
L_31pv	Default<=>Default	Default<=>Default,IC15	17:19253613:C:T	rs9899649	17	19253613	9.41424e-15	3	rs9899649;rs1621499;rs8065470	17p11.2	19253613
L_31pv	Default<=>Default	Default<=>Default,IC15	19:45411941:C:T	rs429358	19	45411941	1.47203e-14	2	rs429358;rs157592	19q13.32	45411941
L_8Ad	Default<=>Default	Default<=>Default,IC15	6:96921307:C:G	rs12208682	6	96921307	1.90113e-12	5	rs12208682;rs9386528;rs11152989;rs766730250;rs4839683	6q16.1	96921307
L_8Ad	Default<=>Default	Default<=>Default,IC15	10:96038686:A:G	rs11187838	10	96038686	1.58515e-21	6	rs11187838;rs11187844;rs77626543;rs17109869;rs7069316;rs17109875	10q23.33	96038686
L_8Ad	Default<=>Default	Default<=>Default,IC15	10:134280157:C:T	rs11596664	10	134280157	2.93916e-15	9	rs11596664;rs10781575;rs10747059;rs7907962;rs11146388;rs4880389;rs7080018;rs7917322;rs10747058	10q26.3	134280157
L_8Ad	Default<=>Default	Default<=>Default,IC15	17:19253613:C:T	rs9899649	17	19253613	9.41424e-15	3	rs9899649;rs1621499;rs8065470	17p11.2	19253613
L_8Ad	Default<=>Default	Default<=>Default,IC15	19:45411941:C:T	rs429358	19	45411941	1.47203e-14	2	rs429358;rs157592	19q13.32	45411941
L_PGs	Default<=>Default	Default<=>Default,IC15	6:96921307:C:G	rs12208682	6	96921307	1.90113e-12	5	rs12208682;rs9386528;rs11152989;rs766730250;rs4839683	6q16.1	96921307
L_PGs	Default<=>Default	Default<=>Default,IC15	10:96038686:A:G	rs11187838	10	96038686	1.58515e-21	6	rs11187838;rs11187844;rs77626543;rs17109869;rs7069316;rs17109875	10q23.33	96038686
L_PGs	Default<=>Default	Default<=>Default,IC15	10:134280157:C:T	rs11596664	10	134280157	2.93916e-15	9	rs11596664;rs10781575;rs10747059;rs7907962;rs11146388;rs4880389;rs7080018;rs7917322;rs10747058	10q26.3	134280157
L_PGs	Default<=>Default	Default<=>Default,IC15	17:19253613:C:T	rs9899649	17	19253613	9.41424e-15	3	rs9899649;rs1621499;rs8065470	17p11.2	19253613
L_PGs	Default<=>Default	Default<=>Default,IC15	19:45411941:C:T	rs429358	19	45411941	1.47203e-14	2	rs429358;rs157592	19q13.32	45411941
L_31pd	Default<=>Default	Default<=>Default,IC15	6:96921307:C:G	rs12208682	6	96921307	1.90113e-12	5	rs12208682;rs9386528;rs11152989;rs766730250;rs4839683	6q16.1	96921307
L_31pd	Default<=>Default	Default<=>Default,IC15	10:96038686:A:G	rs11187838	10	96038686	1.58515e-21	6	rs11187838;rs11187844;rs77626543;rs17109869;rs7069316;rs17109875	10q23.33	96038686
L_31pd	Default<=>Default	Default<=>Default,IC15	10:134280157:C:T	rs11596664	10	134280157	2.93916e-15	9	rs11596664;rs10781575;rs10747059;rs7907962;rs11146388;rs4880389;rs7080018;rs7917322;rs10747058	10q26.3	134280157
L_31pd	Default<=>Default	Default<=>Default,IC15	17:19253613:C:T	rs9899649	17	19253613	9.41424e-15	3	rs9899649;rs1621499;rs8065470	17p11.2	19253613
L_31pd	Default<=>Default	Default<=>Default,IC15	19:45411941:C:T	rs429358	19	45411941	1.47203e-14	2	rs429358;rs157592	19q13.32	45411941
R_7m	Default<=>Default	Default<=>Default,IC15	6:96921307:C:G	rs12208682	6	96921307	1.90113e-12	5	rs12208682;rs9386528;rs11152989;rs766730250;rs4839683	6q16.1	96921307
R_7m	Default<=>Default	Default<=>Default,IC15	10:96038686:A:G	rs11187838	10	96038686	1.58515e-21	6	rs11187838;rs11187844;rs77626543;rs17109869;rs7069316;rs17109875	10q23.33	96038686
R_7m	Default<=>Default	Default<=>Default,IC15	10:134280157:C:T	rs11596664	10	134280157	2.93916e-15	9	rs11596664;rs10781575;rs10747059;rs7907962;rs11146388;rs4880389;rs7080018;rs7917322;rs10747058	10q26.3	134280157
R_7m	Default<=>Default	Default<=>Default,IC15	17:19253613:C:T	rs9899649	17	19253613	9.41424e-15	3	rs9899649;rs1621499;rs8065470	17p11.2	19253613
R_7m	Default<=>Default	Default<=>Default,IC15	19:45411941:C:T	rs429358	19	45411941	1.47203e-14	2	rs429358;rs157592	19q13.32	45411941
R_POS1	Default<=>Default	Default<=>Default,IC15	6:96921307:C:G	rs12208682	6	96921307	1.90113e-12	5	rs12208682;rs9386528;rs11152989;rs766730250;rs4839683	6q16.1	96921307
R_POS1	Default<=>Default	Default<=>Default,IC15	10:96038686:A:G	rs11187838	10	96038686	1.58515e-21	6	rs11187838;rs11187844;rs77626543;rs17109869;rs7069316;rs17109875	10q23.33	96038686
R_POS1	Default<=>Default	Default<=>Default,IC15	10:134280157:C:T	rs11596664	10	134280157	2.93916e-15	9	rs11596664;rs10781575;rs10747059;rs7907962;rs11146388;rs4880389;rs7080018;rs7917322;rs10747058	10q26.3	134280157
R_POS1	Default<=>Default	Default<=>Default,IC15	17:19253613:C:T	rs9899649	17	19253613	9.41424e-15	3	rs9899649;rs1621499;rs8065470	17p11.2	19253613
R_POS1	Default<=>Default	Default<=>Default,IC15	19:45411941:C:T	rs429358	19	45411941	1.47203e-14	2	rs429358;rs157592	19q13.32	45411941
R_v23ab	Default<=>Default	Default<=>Default,IC15	6:96921307:C:G	rs12208682	6	96921307	1.90113e-12	5	rs12208682;rs9386528;rs11152989;rs766730250;rs4839683	6q16.1	96921307
R_v23ab	Default<=>Default	Default<=>Default,IC15	10:96038686:A:G	rs11187838	10	96038686	1.58515e-21	6	rs11187838;rs11187844;rs77626543;rs17109869;rs7069316;rs17109875	10q23.33	96038686
R_v23ab	Default<=>Default	Default<=>Default,IC15	10:134280157:C:T	rs11596664	10	134280157	2.93916e-15	9	rs11596664;rs10781575;rs10747059;rs7907962;rs11146388;rs4880389;rs7080018;rs7917322;rs10747058	10q26.3	134280157
R_v23ab	Default<=>Default	Default<=>Default,IC15	17:19253613:C:T	rs9899649	17	19253613	9.41424e-15	3	rs9899649;rs1621499;rs8065470	17p11.2	19253613
R_v23ab	Default<=>Default	Default<=>Default,IC15	19:45411941:C:T	rs429358	19	45411941	1.47203e-14	2	rs429358;rs157592	19q13.32	45411941
R_d23ab	Default<=>Default	Default<=>Default,IC15	6:96921307:C:G	rs12208682	6	96921307	1.90113e-12	5	rs12208682;rs9386528;rs11152989;rs766730250;rs4839683	6q16.1	96921307
R_d23ab	Default<=>Default	Default<=>Default,IC15	10:96038686:A:G	rs11187838	10	96038686	1.58515e-21	6	rs11187838;rs11187844;rs77626543;rs17109869;rs7069316;rs17109875	10q23.33	96038686
R_d23ab	Default<=>Default	Default<=>Default,IC15	10:134280157:C:T	rs11596664	10	134280157	2.93916e-15	9	rs11596664;rs10781575;rs10747059;rs7907962;rs11146388;rs4880389;rs7080018;rs7917322;rs10747058	10q26.3	134280157
R_d23ab	Default<=>Default	Default<=>Default,IC15	17:19253613:C:T	rs9899649	17	19253613	9.41424e-15	3	rs9899649;rs1621499;rs8065470	17p11.2	19253613
R_d23ab	Default<=>Default	Default<=>Default,IC15	19:45411941:C:T	rs429358	19	45411941	1.47203e-14	2	rs429358;rs157592	19q13.32	45411941
R_31pv	Default<=>Default	Default<=>Default,IC15	6:96921307:C:G	rs12208682	6	96921307	1.90113e-12	5	rs12208682;rs9386528;rs11152989;rs766730250;rs4839683	6q16.1	96921307
R_31pv	Default<=>Default	Default<=>Default,IC15	10:96038686:A:G	rs11187838	10	96038686	1.58515e-21	6	rs11187838;rs11187844;rs77626543;rs17109869;rs7069316;rs17109875	10q23.33	96038686
R_31pv	Default<=>Default	Default<=>Default,IC15	10:134280157:C:T	rs11596664	10	134280157	2.93916e-15	9	rs11596664;rs10781575;rs10747059;rs7907962;rs11146388;rs4880389;rs7080018;rs7917322;rs10747058	10q26.3	134280157
R_31pv	Default<=>Default	Default<=>Default,IC15	17:19253613:C:T	rs9899649	17	19253613	9.41424e-15	3	rs9899649;rs1621499;rs8065470	17p11.2	19253613
R_31pv	Default<=>Default	Default<=>Default,IC15	19:45411941:C:T	rs429358	19	45411941	1.47203e-14	2	rs429358;rs157592	19q13.32	45411941
R_9m	Default<=>Default	Default<=>Default,IC15	6:96921307:C:G	rs12208682	6	96921307	1.90113e-12	5	rs12208682;rs9386528;rs11152989;rs766730250;rs4839683	6q16.1	96921307
R_9m	Default<=>Default	Default<=>Default,IC15	10:96038686:A:G	rs11187838	10	96038686	1.58515e-21	6	rs11187838;rs11187844;rs77626543;rs17109869;rs7069316;rs17109875	10q23.33	96038686
R_9m	Default<=>Default	Default<=>Default,IC15	10:134280157:C:T	rs11596664	10	134280157	2.93916e-15	9	rs11596664;rs10781575;rs10747059;rs7907962;rs11146388;rs4880389;rs7080018;rs7917322;rs10747058	10q26.3	134280157
R_9m	Default<=>Default	Default<=>Default,IC15	17:19253613:C:T	rs9899649	17	19253613	9.41424e-15	3	rs9899649;rs1621499;rs8065470	17p11.2	19253613
R_9m	Default<=>Default	Default<=>Default,IC15	19:45411941:C:T	rs429358	19	45411941	1.47203e-14	2	rs429358;rs157592	19q13.32	45411941
R_10v	Default<=>Default	Default<=>Default,IC15	6:96921307:C:G	rs12208682	6	96921307	1.90113e-12	5	rs12208682;rs9386528;rs11152989;rs766730250;rs4839683	6q16.1	96921307
R_10v	Default<=>Default	Default<=>Default,IC15	10:96038686:A:G	rs11187838	10	96038686	1.58515e-21	6	rs11187838;rs11187844;rs77626543;rs17109869;rs7069316;rs17109875	10q23.33	96038686
R_10v	Default<=>Default	Default<=>Default,IC15	10:134280157:C:T	rs11596664	10	134280157	2.93916e-15	9	rs11596664;rs10781575;rs10747059;rs7907962;rs11146388;rs4880389;rs7080018;rs7917322;rs10747058	10q26.3	134280157
R_10v	Default<=>Default	Default<=>Default,IC15	17:19253613:C:T	rs9899649	17	19253613	9.41424e-15	3	rs9899649;rs1621499;rs8065470	17p11.2	19253613
R_10v	Default<=>Default	Default<=>Default,IC15	19:45411941:C:T	rs429358	19	45411941	1.47203e-14	2	rs429358;rs157592	19q13.32	45411941
R_PGi	Default<=>Default	Default<=>Default,IC15	6:96921307:C:G	rs12208682	6	96921307	1.90113e-12	5	rs12208682;rs9386528;rs11152989;rs766730250;rs4839683	6q16.1	96921307
R_PGi	Default<=>Default	Default<=>Default,IC15	10:96038686:A:G	rs11187838	10	96038686	1.58515e-21	6	rs11187838;rs11187844;rs77626543;rs17109869;rs7069316;rs17109875	10q23.33	96038686
R_PGi	Default<=>Default	Default<=>Default,IC15	10:134280157:C:T	rs11596664	10	134280157	2.93916e-15	9	rs11596664;rs10781575;rs10747059;rs7907962;rs11146388;rs4880389;rs7080018;rs7917322;rs10747058	10q26.3	134280157
R_PGi	Default<=>Default	Default<=>Default,IC15	17:19253613:C:T	rs9899649	17	19253613	9.41424e-15	3	rs9899649;rs1621499;rs8065470	17p11.2	19253613
R_PGi	Default<=>Default	Default<=>Default,IC15	19:45411941:C:T	rs429358	19	45411941	1.47203e-14	2	rs429358;rs157592	19q13.32	45411941
R_STSva	Default<=>Default	Default<=>Default,IC15	6:96921307:C:G	rs12208682	6	96921307	1.90113e-12	5	rs12208682;rs9386528;rs11152989;rs766730250;rs4839683	6q16.1	96921307
R_STSva	Default<=>Default	Default<=>Default,IC15	10:96038686:A:G	rs11187838	10	96038686	1.58515e-21	6	rs11187838;rs11187844;rs77626543;rs17109869;rs7069316;rs17109875	10q23.33	96038686
R_STSva	Default<=>Default	Default<=>Default,IC15	10:134280157:C:T	rs11596664	10	134280157	2.93916e-15	9	rs11596664;rs10781575;rs10747059;rs7907962;rs11146388;rs4880389;rs7080018;rs7917322;rs10747058	10q26.3	134280157
R_STSva	Default<=>Default	Default<=>Default,IC15	17:19253613:C:T	rs9899649	17	19253613	9.41424e-15	3	rs9899649;rs1621499;rs8065470	17p11.2	19253613
R_STSva	Default<=>Default	Default<=>Default,IC15	19:45411941:C:T	rs429358	19	45411941	1.47203e-14	2	rs429358;rs157592	19q13.32	45411941
L_23d	Default<=>Default	Default<=>Default,IC16	10:96038686:A:G	rs11187838	10	96038686	4.94755e-12	1	rs11187838	10q23.33	96038686
L_d23ab	Default<=>Default	Default<=>Default,IC16	10:96038686:A:G	rs11187838	10	96038686	4.94755e-12	1	rs11187838	10q23.33	96038686
L_31pv	Default<=>Default	Default<=>Default,IC16	10:96038686:A:G	rs11187838	10	96038686	4.94755e-12	1	rs11187838	10q23.33	96038686
L_8Av	Default<=>Default	Default<=>Default,IC16	10:96038686:A:G	rs11187838	10	96038686	4.94755e-12	1	rs11187838	10q23.33	96038686
L_TE2a	Default<=>Default	Default<=>Default,IC16	10:96038686:A:G	rs11187838	10	96038686	4.94755e-12	1	rs11187838	10q23.33	96038686
L_PGs	Default<=>Default	Default<=>Default,IC16	10:96038686:A:G	rs11187838	10	96038686	4.94755e-12	1	rs11187838	10q23.33	96038686
L_STSva	Default<=>Default	Default<=>Default,IC16	10:96038686:A:G	rs11187838	10	96038686	4.94755e-12	1	rs11187838	10q23.33	96038686
L_TE1m	Default<=>Default	Default<=>Default,IC16	10:96038686:A:G	rs11187838	10	96038686	4.94755e-12	1	rs11187838	10q23.33	96038686
R_d23ab	Default<=>Default	Default<=>Default,IC16	10:96038686:A:G	rs11187838	10	96038686	4.94755e-12	1	rs11187838	10q23.33	96038686
R_8BL	Default<=>Default	Default<=>Default,IC16	10:96038686:A:G	rs11187838	10	96038686	4.94755e-12	1	rs11187838	10q23.33	96038686
R_STSda	Default<=>Default	Default<=>Default,IC16	10:96038686:A:G	rs11187838	10	96038686	4.94755e-12	1	rs11187838	10q23.33	96038686
R_TE1a	Default<=>Default	Default<=>Default,IC16	10:96038686:A:G	rs11187838	10	96038686	4.94755e-12	1	rs11187838	10q23.33	96038686
R_TE2a	Default<=>Default	Default<=>Default,IC16	10:96038686:A:G	rs11187838	10	96038686	4.94755e-12	1	rs11187838	10q23.33	96038686
R_PGs	Default<=>Default	Default<=>Default,IC16	10:96038686:A:G	rs11187838	10	96038686	4.94755e-12	1	rs11187838	10q23.33	96038686
L_10r	Default<=>Default	Default<=>Default,IC18	10:134285515:C:T	rs10747062	10	134285515	1.8668e-11	6	rs10747062;rs12771233;rs4880389;rs11146397;rs61861413;rs10747058	10q26.3	134285515
L_10r	Default<=>Default	Default<=>Default,IC18	17:19253613:C:T	rs9899649	17	19253613	3.86016e-14	3	rs9899649;rs1621499;rs16960158	17p11.2	19253613
L_8Av	Default<=>Default	Default<=>Default,IC18	10:134285515:C:T	rs10747062	10	134285515	1.8668e-11	6	rs10747062;rs12771233;rs4880389;rs11146397;rs61861413;rs10747058	10q26.3	134285515
L_8Av	Default<=>Default	Default<=>Default,IC18	17:19253613:C:T	rs9899649	17	19253613	3.86016e-14	3	rs9899649;rs1621499;rs16960158	17p11.2	19253613
L_9m	Default<=>Default	Default<=>Default,IC18	10:134285515:C:T	rs10747062	10	134285515	1.8668e-11	6	rs10747062;rs12771233;rs4880389;rs11146397;rs61861413;rs10747058	10q26.3	134285515
L_9m	Default<=>Default	Default<=>Default,IC18	17:19253613:C:T	rs9899649	17	19253613	3.86016e-14	3	rs9899649;rs1621499;rs16960158	17p11.2	19253613
L_10v	Default<=>Default	Default<=>Default,IC18	10:134285515:C:T	rs10747062	10	134285515	1.8668e-11	6	rs10747062;rs12771233;rs4880389;rs11146397;rs61861413;rs10747058	10q26.3	134285515
L_10v	Default<=>Default	Default<=>Default,IC18	17:19253613:C:T	rs9899649	17	19253613	3.86016e-14	3	rs9899649;rs1621499;rs16960158	17p11.2	19253613
L_47s	Default<=>Default	Default<=>Default,IC18	10:134285515:C:T	rs10747062	10	134285515	1.8668e-11	6	rs10747062;rs12771233;rs4880389;rs11146397;rs61861413;rs10747058	10q26.3	134285515
L_47s	Default<=>Default	Default<=>Default,IC18	17:19253613:C:T	rs9899649	17	19253613	3.86016e-14	3	rs9899649;rs1621499;rs16960158	17p11.2	19253613
L_TGd	Default<=>Default	Default<=>Default,IC18	10:134285515:C:T	rs10747062	10	134285515	1.8668e-11	6	rs10747062;rs12771233;rs4880389;rs11146397;rs61861413;rs10747058	10q26.3	134285515
L_TGd	Default<=>Default	Default<=>Default,IC18	17:19253613:C:T	rs9899649	17	19253613	3.86016e-14	3	rs9899649;rs1621499;rs16960158	17p11.2	19253613
L_STSva	Default<=>Default	Default<=>Default,IC18	10:134285515:C:T	rs10747062	10	134285515	1.8668e-11	6	rs10747062;rs12771233;rs4880389;rs11146397;rs61861413;rs10747058	10q26.3	134285515
L_STSva	Default<=>Default	Default<=>Default,IC18	17:19253613:C:T	rs9899649	17	19253613	3.86016e-14	3	rs9899649;rs1621499;rs16960158	17p11.2	19253613
R_8Av	Default<=>Default	Default<=>Default,IC18	10:134285515:C:T	rs10747062	10	134285515	1.8668e-11	6	rs10747062;rs12771233;rs4880389;rs11146397;rs61861413;rs10747058	10q26.3	134285515
R_8Av	Default<=>Default	Default<=>Default,IC18	17:19253613:C:T	rs9899649	17	19253613	3.86016e-14	3	rs9899649;rs1621499;rs16960158	17p11.2	19253613
R_10v	Default<=>Default	Default<=>Default,IC18	10:134285515:C:T	rs10747062	10	134285515	1.8668e-11	6	rs10747062;rs12771233;rs4880389;rs11146397;rs61861413;rs10747058	10q26.3	134285515
R_10v	Default<=>Default	Default<=>Default,IC18	17:19253613:C:T	rs9899649	17	19253613	3.86016e-14	3	rs9899649;rs1621499;rs16960158	17p11.2	19253613
R_47s	Default<=>Default	Default<=>Default,IC18	10:134285515:C:T	rs10747062	10	134285515	1.8668e-11	6	rs10747062;rs12771233;rs4880389;rs11146397;rs61861413;rs10747058	10q26.3	134285515
R_47s	Default<=>Default	Default<=>Default,IC18	17:19253613:C:T	rs9899649	17	19253613	3.86016e-14	3	rs9899649;rs1621499;rs16960158	17p11.2	19253613
R_STSda	Default<=>Default	Default<=>Default,IC18	10:134285515:C:T	rs10747062	10	134285515	1.8668e-11	6	rs10747062;rs12771233;rs4880389;rs11146397;rs61861413;rs10747058	10q26.3	134285515
R_STSda	Default<=>Default	Default<=>Default,IC18	17:19253613:C:T	rs9899649	17	19253613	3.86016e-14	3	rs9899649;rs1621499;rs16960158	17p11.2	19253613
R_TGd	Default<=>Default	Default<=>Default,IC18	10:134285515:C:T	rs10747062	10	134285515	1.8668e-11	6	rs10747062;rs12771233;rs4880389;rs11146397;rs61861413;rs10747058	10q26.3	134285515
R_TGd	Default<=>Default	Default<=>Default,IC18	17:19253613:C:T	rs9899649	17	19253613	3.86016e-14	3	rs9899649;rs1621499;rs16960158	17p11.2	19253613
R_TE2a	Default<=>Default	Default<=>Default,IC18	10:134285515:C:T	rs10747062	10	134285515	1.8668e-11	6	rs10747062;rs12771233;rs4880389;rs11146397;rs61861413;rs10747058	10q26.3	134285515
R_TE2a	Default<=>Default	Default<=>Default,IC18	17:19253613:C:T	rs9899649	17	19253613	3.86016e-14	3	rs9899649;rs1621499;rs16960158	17p11.2	19253613
R_STSva	Default<=>Default	Default<=>Default,IC18	10:134285515:C:T	rs10747062	10	134285515	1.8668e-11	6	rs10747062;rs12771233;rs4880389;rs11146397;rs61861413;rs10747058	10q26.3	134285515
R_STSva	Default<=>Default	Default<=>Default,IC18	17:19253613:C:T	rs9899649	17	19253613	3.86016e-14	3	rs9899649;rs1621499;rs16960158	17p11.2	19253613
L_d23ab	Default<=>Default	Default<=>Default,IC19	10:96009182:T:TA	rs543302184	10	96009182	3.34873e-14	1	rs543302184	10q23.33	96009182
L_d23ab	Default<=>Default	Default<=>Default,IC19	10:134282867:G:T	rs9645539	10	134282867	6.23671e-12	3	rs9645539;rs11146388;rs10747058	10q26.3	134282867
L_d23ab	Default<=>Default	Default<=>Default,IC19	17:19253613:C:T	rs9899649	17	19253613	2.23681e-13	2	rs9899649;rs59415593	17p11.2	19253613
L_31pv	Default<=>Default	Default<=>Default,IC19	10:96009182:T:TA	rs543302184	10	96009182	3.34873e-14	1	rs543302184	10q23.33	96009182
L_31pv	Default<=>Default	Default<=>Default,IC19	10:134282867:G:T	rs9645539	10	134282867	6.23671e-12	3	rs9645539;rs11146388;rs10747058	10q26.3	134282867
L_31pv	Default<=>Default	Default<=>Default,IC19	17:19253613:C:T	rs9899649	17	19253613	2.23681e-13	2	rs9899649;rs59415593	17p11.2	19253613
L_a24	Default<=>Default	Default<=>Default,IC19	10:96009182:T:TA	rs543302184	10	96009182	3.34873e-14	1	rs543302184	10q23.33	96009182
L_a24	Default<=>Default	Default<=>Default,IC19	10:134282867:G:T	rs9645539	10	134282867	6.23671e-12	3	rs9645539;rs11146388;rs10747058	10q26.3	134282867
L_a24	Default<=>Default	Default<=>Default,IC19	17:19253613:C:T	rs9899649	17	19253613	2.23681e-13	2	rs9899649;rs59415593	17p11.2	19253613
L_10r	Default<=>Default	Default<=>Default,IC19	10:96009182:T:TA	rs543302184	10	96009182	3.34873e-14	1	rs543302184	10q23.33	96009182
L_10r	Default<=>Default	Default<=>Default,IC19	10:134282867:G:T	rs9645539	10	134282867	6.23671e-12	3	rs9645539;rs11146388;rs10747058	10q26.3	134282867
L_10r	Default<=>Default	Default<=>Default,IC19	17:19253613:C:T	rs9899649	17	19253613	2.23681e-13	2	rs9899649;rs59415593	17p11.2	19253613
L_25	Default<=>Default	Default<=>Default,IC19	10:96009182:T:TA	rs543302184	10	96009182	3.34873e-14	1	rs543302184	10q23.33	96009182
L_25	Default<=>Default	Default<=>Default,IC19	10:134282867:G:T	rs9645539	10	134282867	6.23671e-12	3	rs9645539;rs11146388;rs10747058	10q26.3	134282867
L_25	Default<=>Default	Default<=>Default,IC19	17:19253613:C:T	rs9899649	17	19253613	2.23681e-13	2	rs9899649;rs59415593	17p11.2	19253613
L_s32	Default<=>Default	Default<=>Default,IC19	10:96009182:T:TA	rs543302184	10	96009182	3.34873e-14	1	rs543302184	10q23.33	96009182
L_s32	Default<=>Default	Default<=>Default,IC19	10:134282867:G:T	rs9645539	10	134282867	6.23671e-12	3	rs9645539;rs11146388;rs10747058	10q26.3	134282867
L_s32	Default<=>Default	Default<=>Default,IC19	17:19253613:C:T	rs9899649	17	19253613	2.23681e-13	2	rs9899649;rs59415593	17p11.2	19253613
R_d23ab	Default<=>Default	Default<=>Default,IC19	10:96009182:T:TA	rs543302184	10	96009182	3.34873e-14	1	rs543302184	10q23.33	96009182
R_d23ab	Default<=>Default	Default<=>Default,IC19	10:134282867:G:T	rs9645539	10	134282867	6.23671e-12	3	rs9645539;rs11146388;rs10747058	10q26.3	134282867
R_d23ab	Default<=>Default	Default<=>Default,IC19	17:19253613:C:T	rs9899649	17	19253613	2.23681e-13	2	rs9899649;rs59415593	17p11.2	19253613
R_31pv	Default<=>Default	Default<=>Default,IC19	10:96009182:T:TA	rs543302184	10	96009182	3.34873e-14	1	rs543302184	10q23.33	96009182
R_31pv	Default<=>Default	Default<=>Default,IC19	10:134282867:G:T	rs9645539	10	134282867	6.23671e-12	3	rs9645539;rs11146388;rs10747058	10q26.3	134282867
R_31pv	Default<=>Default	Default<=>Default,IC19	17:19253613:C:T	rs9899649	17	19253613	2.23681e-13	2	rs9899649;rs59415593	17p11.2	19253613
R_a24	Default<=>Default	Default<=>Default,IC19	10:96009182:T:TA	rs543302184	10	96009182	3.34873e-14	1	rs543302184	10q23.33	96009182
R_a24	Default<=>Default	Default<=>Default,IC19	10:134282867:G:T	rs9645539	10	134282867	6.23671e-12	3	rs9645539;rs11146388;rs10747058	10q26.3	134282867
R_a24	Default<=>Default	Default<=>Default,IC19	17:19253613:C:T	rs9899649	17	19253613	2.23681e-13	2	rs9899649;rs59415593	17p11.2	19253613
R_10r	Default<=>Default	Default<=>Default,IC19	10:96009182:T:TA	rs543302184	10	96009182	3.34873e-14	1	rs543302184	10q23.33	96009182
R_10r	Default<=>Default	Default<=>Default,IC19	10:134282867:G:T	rs9645539	10	134282867	6.23671e-12	3	rs9645539;rs11146388;rs10747058	10q26.3	134282867
R_10r	Default<=>Default	Default<=>Default,IC19	17:19253613:C:T	rs9899649	17	19253613	2.23681e-13	2	rs9899649;rs59415593	17p11.2	19253613
R_10v	Default<=>Default	Default<=>Default,IC19	10:96009182:T:TA	rs543302184	10	96009182	3.34873e-14	1	rs543302184	10q23.33	96009182
R_10v	Default<=>Default	Default<=>Default,IC19	10:134282867:G:T	rs9645539	10	134282867	6.23671e-12	3	rs9645539;rs11146388;rs10747058	10q26.3	134282867
R_10v	Default<=>Default	Default<=>Default,IC19	17:19253613:C:T	rs9899649	17	19253613	2.23681e-13	2	rs9899649;rs59415593	17p11.2	19253613
R_25	Default<=>Default	Default<=>Default,IC19	10:96009182:T:TA	rs543302184	10	96009182	3.34873e-14	1	rs543302184	10q23.33	96009182
R_25	Default<=>Default	Default<=>Default,IC19	10:134282867:G:T	rs9645539	10	134282867	6.23671e-12	3	rs9645539;rs11146388;rs10747058	10q26.3	134282867
R_25	Default<=>Default	Default<=>Default,IC19	17:19253613:C:T	rs9899649	17	19253613	2.23681e-13	2	rs9899649;rs59415593	17p11.2	19253613
R_s32	Default<=>Default	Default<=>Default,IC19	10:96009182:T:TA	rs543302184	10	96009182	3.34873e-14	1	rs543302184	10q23.33	96009182
R_s32	Default<=>Default	Default<=>Default,IC19	10:134282867:G:T	rs9645539	10	134282867	6.23671e-12	3	rs9645539;rs11146388;rs10747058	10q26.3	134282867
R_s32	Default<=>Default	Default<=>Default,IC19	17:19253613:C:T	rs9899649	17	19253613	2.23681e-13	2	rs9899649;rs59415593	17p11.2	19253613
R_STSva	Default<=>Default	Default<=>Default,IC19	10:96009182:T:TA	rs543302184	10	96009182	3.34873e-14	1	rs543302184	10q23.33	96009182
R_STSva	Default<=>Default	Default<=>Default,IC19	10:134282867:G:T	rs9645539	10	134282867	6.23671e-12	3	rs9645539;rs11146388;rs10747058	10q26.3	134282867
R_STSva	Default<=>Default	Default<=>Default,IC19	17:19253613:C:T	rs9899649	17	19253613	2.23681e-13	2	rs9899649;rs59415593	17p11.2	19253613
L_7m	Default<=>Default	Default<=>Default,IC20	10:96038686:A:G	rs11187838	10	96038686	4.36178e-13	1	rs11187838	10q23.33	96038686
L_7m	Default<=>Default	Default<=>Default,IC20	19:45411941:C:T	rs429358	19	45411941	1.13124e-11	2	rs429358;rs111789331	19q13.32	45411941
L_d23ab	Default<=>Default	Default<=>Default,IC20	10:96038686:A:G	rs11187838	10	96038686	4.36178e-13	1	rs11187838	10q23.33	96038686
L_d23ab	Default<=>Default	Default<=>Default,IC20	19:45411941:C:T	rs429358	19	45411941	1.13124e-11	2	rs429358;rs111789331	19q13.32	45411941
L_31pv	Default<=>Default	Default<=>Default,IC20	10:96038686:A:G	rs11187838	10	96038686	4.36178e-13	1	rs11187838	10q23.33	96038686
L_31pv	Default<=>Default	Default<=>Default,IC20	19:45411941:C:T	rs429358	19	45411941	1.13124e-11	2	rs429358;rs111789331	19q13.32	45411941
L_TGd	Default<=>Default	Default<=>Default,IC20	10:96038686:A:G	rs11187838	10	96038686	4.36178e-13	1	rs11187838	10q23.33	96038686
L_TGd	Default<=>Default	Default<=>Default,IC20	19:45411941:C:T	rs429358	19	45411941	1.13124e-11	2	rs429358;rs111789331	19q13.32	45411941
L_TE1a	Default<=>Default	Default<=>Default,IC20	10:96038686:A:G	rs11187838	10	96038686	4.36178e-13	1	rs11187838	10q23.33	96038686
L_TE1a	Default<=>Default	Default<=>Default,IC20	19:45411941:C:T	rs429358	19	45411941	1.13124e-11	2	rs429358;rs111789331	19q13.32	45411941
L_31a	Default<=>Default	Default<=>Default,IC20	10:96038686:A:G	rs11187838	10	96038686	4.36178e-13	1	rs11187838	10q23.33	96038686
L_31a	Default<=>Default	Default<=>Default,IC20	19:45411941:C:T	rs429358	19	45411941	1.13124e-11	2	rs429358;rs111789331	19q13.32	45411941
L_TE1m	Default<=>Default	Default<=>Default,IC20	10:96038686:A:G	rs11187838	10	96038686	4.36178e-13	1	rs11187838	10q23.33	96038686
L_TE1m	Default<=>Default	Default<=>Default,IC20	19:45411941:C:T	rs429358	19	45411941	1.13124e-11	2	rs429358;rs111789331	19q13.32	45411941
R_v23ab	Default<=>Default	Default<=>Default,IC20	10:96038686:A:G	rs11187838	10	96038686	4.36178e-13	1	rs11187838	10q23.33	96038686
R_v23ab	Default<=>Default	Default<=>Default,IC20	19:45411941:C:T	rs429358	19	45411941	1.13124e-11	2	rs429358;rs111789331	19q13.32	45411941
R_d23ab	Default<=>Default	Default<=>Default,IC20	10:96038686:A:G	rs11187838	10	96038686	4.36178e-13	1	rs11187838	10q23.33	96038686
R_d23ab	Default<=>Default	Default<=>Default,IC20	19:45411941:C:T	rs429358	19	45411941	1.13124e-11	2	rs429358;rs111789331	19q13.32	45411941
R_31pv	Default<=>Default	Default<=>Default,IC20	10:96038686:A:G	rs11187838	10	96038686	4.36178e-13	1	rs11187838	10q23.33	96038686
R_31pv	Default<=>Default	Default<=>Default,IC20	19:45411941:C:T	rs429358	19	45411941	1.13124e-11	2	rs429358;rs111789331	19q13.32	45411941
R_8BL	Default<=>Default	Default<=>Default,IC20	10:96038686:A:G	rs11187838	10	96038686	4.36178e-13	1	rs11187838	10q23.33	96038686
R_8BL	Default<=>Default	Default<=>Default,IC20	19:45411941:C:T	rs429358	19	45411941	1.13124e-11	2	rs429358;rs111789331	19q13.32	45411941
R_10v	Default<=>Default	Default<=>Default,IC20	10:96038686:A:G	rs11187838	10	96038686	4.36178e-13	1	rs11187838	10q23.33	96038686
R_10v	Default<=>Default	Default<=>Default,IC20	19:45411941:C:T	rs429358	19	45411941	1.13124e-11	2	rs429358;rs111789331	19q13.32	45411941
R_TGd	Default<=>Default	Default<=>Default,IC20	10:96038686:A:G	rs11187838	10	96038686	4.36178e-13	1	rs11187838	10q23.33	96038686
R_TGd	Default<=>Default	Default<=>Default,IC20	19:45411941:C:T	rs429358	19	45411941	1.13124e-11	2	rs429358;rs111789331	19q13.32	45411941
R_TE1a	Default<=>Default	Default<=>Default,IC20	10:96038686:A:G	rs11187838	10	96038686	4.36178e-13	1	rs11187838	10q23.33	96038686
R_TE1a	Default<=>Default	Default<=>Default,IC20	19:45411941:C:T	rs429358	19	45411941	1.13124e-11	2	rs429358;rs111789331	19q13.32	45411941
R_TE2a	Default<=>Default	Default<=>Default,IC20	10:96038686:A:G	rs11187838	10	96038686	4.36178e-13	1	rs11187838	10q23.33	96038686
R_TE2a	Default<=>Default	Default<=>Default,IC20	19:45411941:C:T	rs429358	19	45411941	1.13124e-11	2	rs429358;rs111789331	19q13.32	45411941
R_STSva	Default<=>Default	Default<=>Default,IC20	10:96038686:A:G	rs11187838	10	96038686	4.36178e-13	1	rs11187838	10q23.33	96038686
R_STSva	Default<=>Default	Default<=>Default,IC20	19:45411941:C:T	rs429358	19	45411941	1.13124e-11	2	rs429358;rs111789331	19q13.32	45411941
L_pOFC	Default<=>Orbito-Affective	Default<=>Orbito-Affective,IC7	8:119977792:C:G	rs2062375	8	119977792	5.13651e-12	5	rs2062375;rs76392809;rs1493934;rs1353171;8:119933039_TAA_T	8q24.12	119977792
R_pOFC	Default<=>Orbito-Affective	Default<=>Orbito-Affective,IC7	8:119977792:C:G	rs2062375	8	119977792	5.13651e-12	5	rs2062375;rs76392809;rs1493934;rs1353171;8:119933039_TAA_T	8q24.12	119977792
L_pOFC	Default<=>Orbito-Affective	Default<=>Orbito-Affective,IC15	12:28292313:C:G	rs11049367	12	28292313	1.03525e-12	2	rs11049367;rs12825257	12p11.22	28292313
R_pOFC	Default<=>Orbito-Affective	Default<=>Orbito-Affective,IC15	12:28292313:C:G	rs11049367	12	28292313	1.03525e-12	2	rs11049367;rs12825257	12p11.22	28292313
L_PEF	Dorsal-Attention<=>Auditory	Dorsal-Attention<=>Auditory,IC9	2:114081827:C:T	rs62158169	2	114081827	2.07281e-11	2	rs62158169;rs62158160	2q13	114081827
L_RI	Dorsal-Attention<=>Auditory	Dorsal-Attention<=>Auditory,IC9	2:114081827:C:T	rs62158169	2	114081827	2.07281e-11	2	rs62158169;rs62158160	2q13	114081827
L_PHT	Dorsal-Attention<=>Auditory	Dorsal-Attention<=>Auditory,IC9	2:114081827:C:T	rs62158169	2	114081827	2.07281e-11	2	rs62158169;rs62158160	2q13	114081827
R_PHT	Dorsal-Attention<=>Auditory	Dorsal-Attention<=>Auditory,IC9	2:114081827:C:T	rs62158169	2	114081827	2.07281e-11	2	rs62158169;rs62158160	2q13	114081827
R_A4	Dorsal-Attention<=>Auditory	Dorsal-Attention<=>Auditory,IC9	2:114081827:C:T	rs62158169	2	114081827	2.07281e-11	2	rs62158169;rs62158160	2q13	114081827
L_PEF	Dorsal-Attention<=>Default	Dorsal-Attention<=>Default,IC1	3:89489529:C:T	rs6771054	3	89489529	9.62589e-15	5	rs6771054;rs59541469;rs1979837;rs1520594;rs764684400	3p11.1	89489529
L_AIP	Dorsal-Attention<=>Default	Dorsal-Attention<=>Default,IC1	3:89489529:C:T	rs6771054	3	89489529	9.62589e-15	5	rs6771054;rs59541469;rs1979837;rs1520594;rs764684400	3p11.1	89489529
L_PHT	Dorsal-Attention<=>Default	Dorsal-Attention<=>Default,IC1	3:89489529:C:T	rs6771054	3	89489529	9.62589e-15	5	rs6771054;rs59541469;rs1979837;rs1520594;rs764684400	3p11.1	89489529
L_PGp	Dorsal-Attention<=>Default	Dorsal-Attention<=>Default,IC1	3:89489529:C:T	rs6771054	3	89489529	9.62589e-15	5	rs6771054;rs59541469;rs1979837;rs1520594;rs764684400	3p11.1	89489529
R_PHT	Dorsal-Attention<=>Default	Dorsal-Attention<=>Default,IC1	3:89489529:C:T	rs6771054	3	89489529	9.62589e-15	5	rs6771054;rs59541469;rs1979837;rs1520594;rs764684400	3p11.1	89489529
L_PHT	Dorsal-Attention<=>Default	Dorsal-Attention<=>Default,IC3	3:17439510:C:T	rs11720653	3	17439510	1.43662e-11	3	rs11720653;rs6788190;rs34633537	3p24.3	17439510
R_PFt	Dorsal-Attention<=>Default	Dorsal-Attention<=>Default,IC3	3:17439510:C:T	rs11720653	3	17439510	1.43662e-11	3	rs11720653;rs6788190;rs34633537	3p24.3	17439510
R_PHT	Dorsal-Attention<=>Default	Dorsal-Attention<=>Default,IC3	3:17439510:C:T	rs11720653	3	17439510	1.43662e-11	3	rs11720653;rs6788190;rs34633537	3p24.3	17439510
L_PGp	Dorsal-Attention<=>Default	Dorsal-Attention<=>Default,IC4	3:89534377:C:T	rs7632427	3	89534377	1.1763e-11	1	rs7632427	3p11.1	89534377
L_IP0	Dorsal-Attention<=>Default	Dorsal-Attention<=>Default,IC4	3:89534377:C:T	rs7632427	3	89534377	1.1763e-11	1	rs7632427	3p11.1	89534377
L_PGs	Dorsal-Attention<=>Default	Dorsal-Attention<=>Default,IC4	3:89534377:C:T	rs7632427	3	89534377	1.1763e-11	1	rs7632427	3p11.1	89534377
R_PGp	Dorsal-Attention<=>Default	Dorsal-Attention<=>Default,IC4	3:89534377:C:T	rs7632427	3	89534377	1.1763e-11	1	rs7632427	3p11.1	89534377
L_7PL	Dorsal-Attention<=>Default	Dorsal-Attention<=>Default,IC9	10:126474200:C:T	rs12218858	10	126474200	2.94259e-12	2	rs12218858;rs10751601	10q26.13	126474200
L_6a	Dorsal-Attention<=>Default	Dorsal-Attention<=>Default,IC9	10:126474200:C:T	rs12218858	10	126474200	2.94259e-12	2	rs12218858;rs10751601	10q26.13	126474200
R_7PL	Dorsal-Attention<=>Default	Dorsal-Attention<=>Default,IC9	10:126474200:C:T	rs12218858	10	126474200	2.94259e-12	2	rs12218858;rs10751601	10q26.13	126474200
R_MIP	Dorsal-Attention<=>Default	Dorsal-Attention<=>Default,IC9	10:126474200:C:T	rs12218858	10	126474200	2.94259e-12	2	rs12218858;rs10751601	10q26.13	126474200
R_PFt	Dorsal-Attention<=>Default	Dorsal-Attention<=>Default,IC9	10:126474200:C:T	rs12218858	10	126474200	2.94259e-12	2	rs12218858;rs10751601	10q26.13	126474200
L_TE1p	Dorsal-Attention<=>Frontoparietal	Dorsal-Attention<=>Frontoparietal,IC3	3:17528764:A:T	rs13321297	3	17528764	1.41616e-15	4	rs13321297;rs6804837;rs2470584;rs796963688	3p24.3	17528764
L_TE1p	Dorsal-Attention<=>Frontoparietal	Dorsal-Attention<=>Frontoparietal,IC3	3:89497082:A:G	rs7633500	3	89497082	7.19613e-14	3	rs7633500;rs569866494;rs1520594	3p11.1	89497082
L_PHT	Dorsal-Attention<=>Frontoparietal	Dorsal-Attention<=>Frontoparietal,IC3	3:17528764:A:T	rs13321297	3	17528764	1.41616e-15	4	rs13321297;rs6804837;rs2470584;rs796963688	3p24.3	17528764
L_PHT	Dorsal-Attention<=>Frontoparietal	Dorsal-Attention<=>Frontoparietal,IC3	3:89497082:A:G	rs7633500	3	89497082	7.19613e-14	3	rs7633500;rs569866494;rs1520594	3p11.1	89497082
L_IP0	Dorsal-Attention<=>Frontoparietal	Dorsal-Attention<=>Frontoparietal,IC3	3:17528764:A:T	rs13321297	3	17528764	1.41616e-15	4	rs13321297;rs6804837;rs2470584;rs796963688	3p24.3	17528764
L_IP0	Dorsal-Attention<=>Frontoparietal	Dorsal-Attention<=>Frontoparietal,IC3	3:89497082:A:G	rs7633500	3	89497082	7.19613e-14	3	rs7633500;rs569866494;rs1520594	3p11.1	89497082
R_TE1p	Dorsal-Attention<=>Frontoparietal	Dorsal-Attention<=>Frontoparietal,IC3	3:17528764:A:T	rs13321297	3	17528764	1.41616e-15	4	rs13321297;rs6804837;rs2470584;rs796963688	3p24.3	17528764
R_TE1p	Dorsal-Attention<=>Frontoparietal	Dorsal-Attention<=>Frontoparietal,IC3	3:89497082:A:G	rs7633500	3	89497082	7.19613e-14	3	rs7633500;rs569866494;rs1520594	3p11.1	89497082
R_PHT	Dorsal-Attention<=>Frontoparietal	Dorsal-Attention<=>Frontoparietal,IC3	3:17528764:A:T	rs13321297	3	17528764	1.41616e-15	4	rs13321297;rs6804837;rs2470584;rs796963688	3p24.3	17528764
R_PHT	Dorsal-Attention<=>Frontoparietal	Dorsal-Attention<=>Frontoparietal,IC3	3:89497082:A:G	rs7633500	3	89497082	7.19613e-14	3	rs7633500;rs569866494;rs1520594	3p11.1	89497082
R_PGp	Dorsal-Attention<=>Frontoparietal	Dorsal-Attention<=>Frontoparietal,IC3	3:17528764:A:T	rs13321297	3	17528764	1.41616e-15	4	rs13321297;rs6804837;rs2470584;rs796963688	3p24.3	17528764
R_PGp	Dorsal-Attention<=>Frontoparietal	Dorsal-Attention<=>Frontoparietal,IC3	3:89497082:A:G	rs7633500	3	89497082	7.19613e-14	3	rs7633500;rs569866494;rs1520594	3p11.1	89497082
R_IP0	Dorsal-Attention<=>Frontoparietal	Dorsal-Attention<=>Frontoparietal,IC3	3:17528764:A:T	rs13321297	3	17528764	1.41616e-15	4	rs13321297;rs6804837;rs2470584;rs796963688	3p24.3	17528764
R_IP0	Dorsal-Attention<=>Frontoparietal	Dorsal-Attention<=>Frontoparietal,IC3	3:89497082:A:G	rs7633500	3	89497082	7.19613e-14	3	rs7633500;rs569866494;rs1520594	3p11.1	89497082
L_6a	Dorsal-Attention<=>Frontoparietal	Dorsal-Attention<=>Frontoparietal,IC4	2:42285575:A:T	rs2424	2	42285575	9.26048e-16	7	rs2424;rs1440099;rs10153686;rs55769840;rs116645130;rs12996954;rs12623480	2p21	42285575
L_6a	Dorsal-Attention<=>Frontoparietal	Dorsal-Attention<=>Frontoparietal,IC4	3:147106319:C:T	rs2279829	3	147106319	4.82889e-15	4	rs2279829;rs12107172;rs1532769;rs6783487	3q24	147106319
L_i6-8	Dorsal-Attention<=>Frontoparietal	Dorsal-Attention<=>Frontoparietal,IC4	2:42285575:A:T	rs2424	2	42285575	9.26048e-16	7	rs2424;rs1440099;rs10153686;rs55769840;rs116645130;rs12996954;rs12623480	2p21	42285575
L_i6-8	Dorsal-Attention<=>Frontoparietal	Dorsal-Attention<=>Frontoparietal,IC4	3:147106319:C:T	rs2279829	3	147106319	4.82889e-15	4	rs2279829;rs12107172;rs1532769;rs6783487	3q24	147106319
L_PFt	Dorsal-Attention<=>Frontoparietal	Dorsal-Attention<=>Frontoparietal,IC4	2:42285575:A:T	rs2424	2	42285575	9.26048e-16	7	rs2424;rs1440099;rs10153686;rs55769840;rs116645130;rs12996954;rs12623480	2p21	42285575
L_PFt	Dorsal-Attention<=>Frontoparietal	Dorsal-Attention<=>Frontoparietal,IC4	3:147106319:C:T	rs2279829	3	147106319	4.82889e-15	4	rs2279829;rs12107172;rs1532769;rs6783487	3q24	147106319
R_6a	Dorsal-Attention<=>Frontoparietal	Dorsal-Attention<=>Frontoparietal,IC4	2:42285575:A:T	rs2424	2	42285575	9.26048e-16	7	rs2424;rs1440099;rs10153686;rs55769840;rs116645130;rs12996954;rs12623480	2p21	42285575
R_6a	Dorsal-Attention<=>Frontoparietal	Dorsal-Attention<=>Frontoparietal,IC4	3:147106319:C:T	rs2279829	3	147106319	4.82889e-15	4	rs2279829;rs12107172;rs1532769;rs6783487	3q24	147106319
R_i6-8	Dorsal-Attention<=>Frontoparietal	Dorsal-Attention<=>Frontoparietal,IC4	2:42285575:A:T	rs2424	2	42285575	9.26048e-16	7	rs2424;rs1440099;rs10153686;rs55769840;rs116645130;rs12996954;rs12623480	2p21	42285575
R_i6-8	Dorsal-Attention<=>Frontoparietal	Dorsal-Attention<=>Frontoparietal,IC4	3:147106319:C:T	rs2279829	3	147106319	4.82889e-15	4	rs2279829;rs12107172;rs1532769;rs6783487	3q24	147106319
R_PFm	Dorsal-Attention<=>Frontoparietal	Dorsal-Attention<=>Frontoparietal,IC4	2:42285575:A:T	rs2424	2	42285575	9.26048e-16	7	rs2424;rs1440099;rs10153686;rs55769840;rs116645130;rs12996954;rs12623480	2p21	42285575
R_PFm	Dorsal-Attention<=>Frontoparietal	Dorsal-Attention<=>Frontoparietal,IC4	3:147106319:C:T	rs2279829	3	147106319	4.82889e-15	4	rs2279829;rs12107172;rs1532769;rs6783487	3q24	147106319
L_TE1p	Dorsal-Attention<=>Frontoparietal	Dorsal-Attention<=>Frontoparietal,IC5	7:120863109:A:C	rs6963730	7	120863109	2.4156e-13	4	rs6963730;rs538720133;rs10228519;rs35308653	7q31.31	120863109
L_TE2p	Dorsal-Attention<=>Frontoparietal	Dorsal-Attention<=>Frontoparietal,IC5	7:120863109:A:C	rs6963730	7	120863109	2.4156e-13	4	rs6963730;rs538720133;rs10228519;rs35308653	7q31.31	120863109
R_PGp	Dorsal-Attention<=>Frontoparietal	Dorsal-Attention<=>Frontoparietal,IC5	7:120863109:A:C	rs6963730	7	120863109	2.4156e-13	4	rs6963730;rs538720133;rs10228519;rs35308653	7q31.31	120863109
R_IP0	Dorsal-Attention<=>Frontoparietal	Dorsal-Attention<=>Frontoparietal,IC5	7:120863109:A:C	rs6963730	7	120863109	2.4156e-13	4	rs6963730;rs538720133;rs10228519;rs35308653	7q31.31	120863109
L_POS2	Dorsal-Attention<=>Frontoparietal	Dorsal-Attention<=>Frontoparietal,IC6	10:126473499:T:TA	10:126473499_TA_T	10	126473499	2.99653e-29	13	10:126473499_TA_T;rs35313529;rs61872096;rs35761950;rs111887938;rs2683587;rs12251328;rs3802701;rs2061071;rs11245319;rs17623606;rs2293064;rs35267378	10q26.13	126473499
L_POS2	Dorsal-Attention<=>Frontoparietal	Dorsal-Attention<=>Frontoparietal,IC6	12:106510413:C:T	rs12370774	12	106510413	1.93661e-12	1	rs12370774	12q23.3	106510413
L_7Pm	Dorsal-Attention<=>Frontoparietal	Dorsal-Attention<=>Frontoparietal,IC6	10:126473499:T:TA	10:126473499_TA_T	10	126473499	2.99653e-29	13	10:126473499_TA_T;rs35313529;rs61872096;rs35761950;rs111887938;rs2683587;rs12251328;rs3802701;rs2061071;rs11245319;rs17623606;rs2293064;rs35267378	10q26.13	126473499
L_7Pm	Dorsal-Attention<=>Frontoparietal	Dorsal-Attention<=>Frontoparietal,IC6	12:106510413:C:T	rs12370774	12	106510413	1.93661e-12	1	rs12370774	12q23.3	106510413
L_7PL	Dorsal-Attention<=>Frontoparietal	Dorsal-Attention<=>Frontoparietal,IC6	10:126473499:T:TA	10:126473499_TA_T	10	126473499	2.99653e-29	13	10:126473499_TA_T;rs35313529;rs61872096;rs35761950;rs111887938;rs2683587;rs12251328;rs3802701;rs2061071;rs11245319;rs17623606;rs2293064;rs35267378	10q26.13	126473499
L_7PL	Dorsal-Attention<=>Frontoparietal	Dorsal-Attention<=>Frontoparietal,IC6	12:106510413:C:T	rs12370774	12	106510413	1.93661e-12	1	rs12370774	12q23.3	106510413
R_POS2	Dorsal-Attention<=>Frontoparietal	Dorsal-Attention<=>Frontoparietal,IC6	10:126473499:T:TA	10:126473499_TA_T	10	126473499	2.99653e-29	13	10:126473499_TA_T;rs35313529;rs61872096;rs35761950;rs111887938;rs2683587;rs12251328;rs3802701;rs2061071;rs11245319;rs17623606;rs2293064;rs35267378	10q26.13	126473499
R_POS2	Dorsal-Attention<=>Frontoparietal	Dorsal-Attention<=>Frontoparietal,IC6	12:106510413:C:T	rs12370774	12	106510413	1.93661e-12	1	rs12370774	12q23.3	106510413
R_7Pm	Dorsal-Attention<=>Frontoparietal	Dorsal-Attention<=>Frontoparietal,IC6	10:126473499:T:TA	10:126473499_TA_T	10	126473499	2.99653e-29	13	10:126473499_TA_T;rs35313529;rs61872096;rs35761950;rs111887938;rs2683587;rs12251328;rs3802701;rs2061071;rs11245319;rs17623606;rs2293064;rs35267378	10q26.13	126473499
R_7Pm	Dorsal-Attention<=>Frontoparietal	Dorsal-Attention<=>Frontoparietal,IC6	12:106510413:C:T	rs12370774	12	106510413	1.93661e-12	1	rs12370774	12q23.3	106510413
R_7PL	Dorsal-Attention<=>Frontoparietal	Dorsal-Attention<=>Frontoparietal,IC6	10:126473499:T:TA	10:126473499_TA_T	10	126473499	2.99653e-29	13	10:126473499_TA_T;rs35313529;rs61872096;rs35761950;rs111887938;rs2683587;rs12251328;rs3802701;rs2061071;rs11245319;rs17623606;rs2293064;rs35267378	10q26.13	126473499
R_7PL	Dorsal-Attention<=>Frontoparietal	Dorsal-Attention<=>Frontoparietal,IC6	12:106510413:C:T	rs12370774	12	106510413	1.93661e-12	1	rs12370774	12q23.3	106510413
L_7PL	Dorsal-Attention<=>Frontoparietal	Dorsal-Attention<=>Frontoparietal,IC10	3:89497082:A:G	rs7633500	3	89497082	1.201e-17	6	rs7633500;rs529961766;rs1520594;rs6551407;rs373013392;rs764684400	3p11.1	89497082
L_TE1p	Dorsal-Attention<=>Frontoparietal	Dorsal-Attention<=>Frontoparietal,IC10	3:89497082:A:G	rs7633500	3	89497082	1.201e-17	6	rs7633500;rs529961766;rs1520594;rs6551407;rs373013392;rs764684400	3p11.1	89497082
L_PHT	Dorsal-Attention<=>Frontoparietal	Dorsal-Attention<=>Frontoparietal,IC10	3:89497082:A:G	rs7633500	3	89497082	1.201e-17	6	rs7633500;rs529961766;rs1520594;rs6551407;rs373013392;rs764684400	3p11.1	89497082
R_7PL	Dorsal-Attention<=>Frontoparietal	Dorsal-Attention<=>Frontoparietal,IC10	3:89497082:A:G	rs7633500	3	89497082	1.201e-17	6	rs7633500;rs529961766;rs1520594;rs6551407;rs373013392;rs764684400	3p11.1	89497082
R_MIP	Dorsal-Attention<=>Frontoparietal	Dorsal-Attention<=>Frontoparietal,IC10	3:89497082:A:G	rs7633500	3	89497082	1.201e-17	6	rs7633500;rs529961766;rs1520594;rs6551407;rs373013392;rs764684400	3p11.1	89497082
R_AIP	Dorsal-Attention<=>Frontoparietal	Dorsal-Attention<=>Frontoparietal,IC10	3:89497082:A:G	rs7633500	3	89497082	1.201e-17	6	rs7633500;rs529961766;rs1520594;rs6551407;rs373013392;rs764684400	3p11.1	89497082
R_TE1p	Dorsal-Attention<=>Frontoparietal	Dorsal-Attention<=>Frontoparietal,IC10	3:89497082:A:G	rs7633500	3	89497082	1.201e-17	6	rs7633500;rs529961766;rs1520594;rs6551407;rs373013392;rs764684400	3p11.1	89497082
R_TE1m	Dorsal-Attention<=>Frontoparietal	Dorsal-Attention<=>Frontoparietal,IC10	3:89497082:A:G	rs7633500	3	89497082	1.201e-17	6	rs7633500;rs529961766;rs1520594;rs6551407;rs373013392;rs764684400	3p11.1	89497082
L_7PL	Dorsal-Attention<=>Frontoparietal	Dorsal-Attention<=>Frontoparietal,IC13	1:61839973:C:T	rs1884368	1	61839973	5.23153e-12	1	rs1884368	1p31.3	61839973
L_MIP	Dorsal-Attention<=>Frontoparietal	Dorsal-Attention<=>Frontoparietal,IC13	1:61839973:C:T	rs1884368	1	61839973	5.23153e-12	1	rs1884368	1p31.3	61839973
L_IFSa	Dorsal-Attention<=>Frontoparietal	Dorsal-Attention<=>Frontoparietal,IC13	1:61839973:C:T	rs1884368	1	61839973	5.23153e-12	1	rs1884368	1p31.3	61839973
L_AIP	Dorsal-Attention<=>Frontoparietal	Dorsal-Attention<=>Frontoparietal,IC13	1:61839973:C:T	rs1884368	1	61839973	5.23153e-12	1	rs1884368	1p31.3	61839973
L_p47r	Dorsal-Attention<=>Frontoparietal	Dorsal-Attention<=>Frontoparietal,IC13	1:61839973:C:T	rs1884368	1	61839973	5.23153e-12	1	rs1884368	1p31.3	61839973
R_7PL	Dorsal-Attention<=>Frontoparietal	Dorsal-Attention<=>Frontoparietal,IC13	1:61839973:C:T	rs1884368	1	61839973	5.23153e-12	1	rs1884368	1p31.3	61839973
R_IFSp	Dorsal-Attention<=>Frontoparietal	Dorsal-Attention<=>Frontoparietal,IC13	1:61839973:C:T	rs1884368	1	61839973	5.23153e-12	1	rs1884368	1p31.3	61839973
R_AIP	Dorsal-Attention<=>Frontoparietal	Dorsal-Attention<=>Frontoparietal,IC13	1:61839973:C:T	rs1884368	1	61839973	5.23153e-12	1	rs1884368	1p31.3	61839973
R_p47r	Dorsal-Attention<=>Frontoparietal	Dorsal-Attention<=>Frontoparietal,IC13	1:61839973:C:T	rs1884368	1	61839973	5.23153e-12	1	rs1884368	1p31.3	61839973
L_STSdp	Dorsal-Attention<=>Language	Dorsal-Attention<=>Language,IC16	3:89525505:A:G	rs2117137	3	89525505	9.99207e-21	6	rs2117137;rs1979837;rs1520594;rs6419884;rs764684400;rs6800436	3p11.1	89525505
L_PHT	Dorsal-Attention<=>Language	Dorsal-Attention<=>Language,IC16	3:89525505:A:G	rs2117137	3	89525505	9.99207e-21	6	rs2117137;rs1979837;rs1520594;rs6419884;rs764684400;rs6800436	3p11.1	89525505
L_TPOJ1	Dorsal-Attention<=>Language	Dorsal-Attention<=>Language,IC16	3:89525505:A:G	rs2117137	3	89525505	9.99207e-21	6	rs2117137;rs1979837;rs1520594;rs6419884;rs764684400;rs6800436	3p11.1	89525505
R_A5	Dorsal-Attention<=>Language	Dorsal-Attention<=>Language,IC16	3:89525505:A:G	rs2117137	3	89525505	9.99207e-21	6	rs2117137;rs1979837;rs1520594;rs6419884;rs764684400;rs6800436	3p11.1	89525505
L_PeEc	Dorsal-Attention<=>Ventral-Multimodal	Dorsal-Attention<=>Ventral-Multimodal,IC5	7:120759189:C:CT	rs566523025	7	120759189	4.3889e-14	6	rs566523025;rs10240772;rs35308653;rs34133954;rs1534016;rs6466769	7q31.31	120759189
R_TE2p	Dorsal-Attention<=>Ventral-Multimodal	Dorsal-Attention<=>Ventral-Multimodal,IC5	7:120759189:C:CT	rs566523025	7	120759189	4.3889e-14	6	rs566523025;rs10240772;rs35308653;rs34133954;rs1534016;rs6466769	7q31.31	120759189
L_STSvp	Frontoparietal<=>Default	Frontoparietal<=>Default,IC1	7:38132913:C:CAA	7:38132913_CAA_C	7	38132913	1.99823e-11	1	7:38132913_CAA_C	7p14.1	38132913
L_STSvp	Frontoparietal<=>Default	Frontoparietal<=>Default,IC1	12:19988377:C:T	rs951062	12	19988377	5.10476e-12	4	rs951062;rs747996275;rs11044893;rs999227	12p12.3	19988377
L_STSvp	Frontoparietal<=>Default	Frontoparietal<=>Default,IC1	12:28292313:C:G	rs11049367	12	28292313	1.16073e-13	3	rs11049367;rs17434556;rs11049364	12p11.22	28292313
L_TE1a	Frontoparietal<=>Default	Frontoparietal<=>Default,IC1	7:38132913:C:CAA	7:38132913_CAA_C	7	38132913	1.99823e-11	1	7:38132913_CAA_C	7p14.1	38132913
L_TE1a	Frontoparietal<=>Default	Frontoparietal<=>Default,IC1	12:19988377:C:T	rs951062	12	19988377	5.10476e-12	4	rs951062;rs747996275;rs11044893;rs999227	12p12.3	19988377
L_TE1a	Frontoparietal<=>Default	Frontoparietal<=>Default,IC1	12:28292313:C:G	rs11049367	12	28292313	1.16073e-13	3	rs11049367;rs17434556;rs11049364	12p11.22	28292313
L_TE1p	Frontoparietal<=>Default	Frontoparietal<=>Default,IC1	7:38132913:C:CAA	7:38132913_CAA_C	7	38132913	1.99823e-11	1	7:38132913_CAA_C	7p14.1	38132913
L_TE1p	Frontoparietal<=>Default	Frontoparietal<=>Default,IC1	12:19988377:C:T	rs951062	12	19988377	5.10476e-12	4	rs951062;rs747996275;rs11044893;rs999227	12p12.3	19988377
L_TE1p	Frontoparietal<=>Default	Frontoparietal<=>Default,IC1	12:28292313:C:G	rs11049367	12	28292313	1.16073e-13	3	rs11049367;rs17434556;rs11049364	12p11.22	28292313
L_TE2a	Frontoparietal<=>Default	Frontoparietal<=>Default,IC1	7:38132913:C:CAA	7:38132913_CAA_C	7	38132913	1.99823e-11	1	7:38132913_CAA_C	7p14.1	38132913
L_TE2a	Frontoparietal<=>Default	Frontoparietal<=>Default,IC1	12:19988377:C:T	rs951062	12	19988377	5.10476e-12	4	rs951062;rs747996275;rs11044893;rs999227	12p12.3	19988377
L_TE2a	Frontoparietal<=>Default	Frontoparietal<=>Default,IC1	12:28292313:C:G	rs11049367	12	28292313	1.16073e-13	3	rs11049367;rs17434556;rs11049364	12p11.22	28292313
L_TE1m	Frontoparietal<=>Default	Frontoparietal<=>Default,IC1	7:38132913:C:CAA	7:38132913_CAA_C	7	38132913	1.99823e-11	1	7:38132913_CAA_C	7p14.1	38132913
L_TE1m	Frontoparietal<=>Default	Frontoparietal<=>Default,IC1	12:19988377:C:T	rs951062	12	19988377	5.10476e-12	4	rs951062;rs747996275;rs11044893;rs999227	12p12.3	19988377
L_TE1m	Frontoparietal<=>Default	Frontoparietal<=>Default,IC1	12:28292313:C:G	rs11049367	12	28292313	1.16073e-13	3	rs11049367;rs17434556;rs11049364	12p11.22	28292313
R_STSvp	Frontoparietal<=>Default	Frontoparietal<=>Default,IC1	7:38132913:C:CAA	7:38132913_CAA_C	7	38132913	1.99823e-11	1	7:38132913_CAA_C	7p14.1	38132913
R_STSvp	Frontoparietal<=>Default	Frontoparietal<=>Default,IC1	12:19988377:C:T	rs951062	12	19988377	5.10476e-12	4	rs951062;rs747996275;rs11044893;rs999227	12p12.3	19988377
R_STSvp	Frontoparietal<=>Default	Frontoparietal<=>Default,IC1	12:28292313:C:G	rs11049367	12	28292313	1.16073e-13	3	rs11049367;rs17434556;rs11049364	12p11.22	28292313
R_TE1a	Frontoparietal<=>Default	Frontoparietal<=>Default,IC1	7:38132913:C:CAA	7:38132913_CAA_C	7	38132913	1.99823e-11	1	7:38132913_CAA_C	7p14.1	38132913
R_TE1a	Frontoparietal<=>Default	Frontoparietal<=>Default,IC1	12:19988377:C:T	rs951062	12	19988377	5.10476e-12	4	rs951062;rs747996275;rs11044893;rs999227	12p12.3	19988377
R_TE1a	Frontoparietal<=>Default	Frontoparietal<=>Default,IC1	12:28292313:C:G	rs11049367	12	28292313	1.16073e-13	3	rs11049367;rs17434556;rs11049364	12p11.22	28292313
R_TE1p	Frontoparietal<=>Default	Frontoparietal<=>Default,IC1	7:38132913:C:CAA	7:38132913_CAA_C	7	38132913	1.99823e-11	1	7:38132913_CAA_C	7p14.1	38132913
R_TE1p	Frontoparietal<=>Default	Frontoparietal<=>Default,IC1	12:19988377:C:T	rs951062	12	19988377	5.10476e-12	4	rs951062;rs747996275;rs11044893;rs999227	12p12.3	19988377
R_TE1p	Frontoparietal<=>Default	Frontoparietal<=>Default,IC1	12:28292313:C:G	rs11049367	12	28292313	1.16073e-13	3	rs11049367;rs17434556;rs11049364	12p11.22	28292313
R_TE2a	Frontoparietal<=>Default	Frontoparietal<=>Default,IC1	7:38132913:C:CAA	7:38132913_CAA_C	7	38132913	1.99823e-11	1	7:38132913_CAA_C	7p14.1	38132913
R_TE2a	Frontoparietal<=>Default	Frontoparietal<=>Default,IC1	12:19988377:C:T	rs951062	12	19988377	5.10476e-12	4	rs951062;rs747996275;rs11044893;rs999227	12p12.3	19988377
R_TE2a	Frontoparietal<=>Default	Frontoparietal<=>Default,IC1	12:28292313:C:G	rs11049367	12	28292313	1.16073e-13	3	rs11049367;rs17434556;rs11049364	12p11.22	28292313
R_TE1m	Frontoparietal<=>Default	Frontoparietal<=>Default,IC1	7:38132913:C:CAA	7:38132913_CAA_C	7	38132913	1.99823e-11	1	7:38132913_CAA_C	7p14.1	38132913
R_TE1m	Frontoparietal<=>Default	Frontoparietal<=>Default,IC1	12:19988377:C:T	rs951062	12	19988377	5.10476e-12	4	rs951062;rs747996275;rs11044893;rs999227	12p12.3	19988377
R_TE1m	Frontoparietal<=>Default	Frontoparietal<=>Default,IC1	12:28292313:C:G	rs11049367	12	28292313	1.16073e-13	3	rs11049367;rs17434556;rs11049364	12p11.22	28292313
L_IFSa	Frontoparietal<=>Default	Frontoparietal<=>Default,IC4	3:89525505:A:G	rs2117137	3	89525505	1.5009e-20	7	rs2117137;rs1979837;rs73154904;rs6419884;rs373013392;rs764684400;3:89519266_GA_G	3p11.1	89525505
L_STSvp	Frontoparietal<=>Default	Frontoparietal<=>Default,IC4	3:89525505:A:G	rs2117137	3	89525505	1.5009e-20	7	rs2117137;rs1979837;rs73154904;rs6419884;rs373013392;rs764684400;3:89519266_GA_G	3p11.1	89525505
L_TE1p	Frontoparietal<=>Default	Frontoparietal<=>Default,IC4	3:89525505:A:G	rs2117137	3	89525505	1.5009e-20	7	rs2117137;rs1979837;rs73154904;rs6419884;rs373013392;rs764684400;3:89519266_GA_G	3p11.1	89525505
L_IP1	Frontoparietal<=>Default	Frontoparietal<=>Default,IC4	3:89525505:A:G	rs2117137	3	89525505	1.5009e-20	7	rs2117137;rs1979837;rs73154904;rs6419884;rs373013392;rs764684400;3:89519266_GA_G	3p11.1	89525505
R_v23ab	Frontoparietal<=>Default	Frontoparietal<=>Default,IC4	3:89525505:A:G	rs2117137	3	89525505	1.5009e-20	7	rs2117137;rs1979837;rs73154904;rs6419884;rs373013392;rs764684400;3:89519266_GA_G	3p11.1	89525505
R_44	Frontoparietal<=>Default	Frontoparietal<=>Default,IC4	3:89525505:A:G	rs2117137	3	89525505	1.5009e-20	7	rs2117137;rs1979837;rs73154904;rs6419884;rs373013392;rs764684400;3:89519266_GA_G	3p11.1	89525505
R_10v	Frontoparietal<=>Default	Frontoparietal<=>Default,IC4	3:89525505:A:G	rs2117137	3	89525505	1.5009e-20	7	rs2117137;rs1979837;rs73154904;rs6419884;rs373013392;rs764684400;3:89519266_GA_G	3p11.1	89525505
R_i6-8	Frontoparietal<=>Default	Frontoparietal<=>Default,IC4	3:89525505:A:G	rs2117137	3	89525505	1.5009e-20	7	rs2117137;rs1979837;rs73154904;rs6419884;rs373013392;rs764684400;3:89519266_GA_G	3p11.1	89525505
R_STSvp	Frontoparietal<=>Default	Frontoparietal<=>Default,IC4	3:89525505:A:G	rs2117137	3	89525505	1.5009e-20	7	rs2117137;rs1979837;rs73154904;rs6419884;rs373013392;rs764684400;3:89519266_GA_G	3p11.1	89525505
R_TE1p	Frontoparietal<=>Default	Frontoparietal<=>Default,IC4	3:89525505:A:G	rs2117137	3	89525505	1.5009e-20	7	rs2117137;rs1979837;rs73154904;rs6419884;rs373013392;rs764684400;3:89519266_GA_G	3p11.1	89525505
R_IP1	Frontoparietal<=>Default	Frontoparietal<=>Default,IC4	3:89525505:A:G	rs2117137	3	89525505	1.5009e-20	7	rs2117137;rs1979837;rs73154904;rs6419884;rs373013392;rs764684400;3:89519266_GA_G	3p11.1	89525505
R_31a	Frontoparietal<=>Default	Frontoparietal<=>Default,IC4	3:89525505:A:G	rs2117137	3	89525505	1.5009e-20	7	rs2117137;rs1979837;rs73154904;rs6419884;rs373013392;rs764684400;3:89519266_GA_G	3p11.1	89525505
R_TE1m	Frontoparietal<=>Default	Frontoparietal<=>Default,IC4	3:89525505:A:G	rs2117137	3	89525505	1.5009e-20	7	rs2117137;rs1979837;rs73154904;rs6419884;rs373013392;rs764684400;3:89519266_GA_G	3p11.1	89525505
L_d23ab	Frontoparietal<=>Default	Frontoparietal<=>Default,IC6	3:147106319:C:T	rs2279829	3	147106319	2.05006e-12	4	rs2279829;rs56995792;rs3058046;rs9289747	3q24	147106319
L_31pv	Frontoparietal<=>Default	Frontoparietal<=>Default,IC6	3:147106319:C:T	rs2279829	3	147106319	2.05006e-12	4	rs2279829;rs56995792;rs3058046;rs9289747	3q24	147106319
L_a9-46v	Frontoparietal<=>Default	Frontoparietal<=>Default,IC6	3:147106319:C:T	rs2279829	3	147106319	2.05006e-12	4	rs2279829;rs56995792;rs3058046;rs9289747	3q24	147106319
L_a10p	Frontoparietal<=>Default	Frontoparietal<=>Default,IC6	3:147106319:C:T	rs2279829	3	147106319	2.05006e-12	4	rs2279829;rs56995792;rs3058046;rs9289747	3q24	147106319
L_s6-8	Frontoparietal<=>Default	Frontoparietal<=>Default,IC6	3:147106319:C:T	rs2279829	3	147106319	2.05006e-12	4	rs2279829;rs56995792;rs3058046;rs9289747	3q24	147106319
L_AVI	Frontoparietal<=>Default	Frontoparietal<=>Default,IC6	3:147106319:C:T	rs2279829	3	147106319	2.05006e-12	4	rs2279829;rs56995792;rs3058046;rs9289747	3q24	147106319
L_PFm	Frontoparietal<=>Default	Frontoparietal<=>Default,IC6	3:147106319:C:T	rs2279829	3	147106319	2.05006e-12	4	rs2279829;rs56995792;rs3058046;rs9289747	3q24	147106319
R_d23ab	Frontoparietal<=>Default	Frontoparietal<=>Default,IC6	3:147106319:C:T	rs2279829	3	147106319	2.05006e-12	4	rs2279829;rs56995792;rs3058046;rs9289747	3q24	147106319
R_33pr	Frontoparietal<=>Default	Frontoparietal<=>Default,IC6	3:147106319:C:T	rs2279829	3	147106319	2.05006e-12	4	rs2279829;rs56995792;rs3058046;rs9289747	3q24	147106319
R_8C	Frontoparietal<=>Default	Frontoparietal<=>Default,IC6	3:147106319:C:T	rs2279829	3	147106319	2.05006e-12	4	rs2279829;rs56995792;rs3058046;rs9289747	3q24	147106319
R_IFSp	Frontoparietal<=>Default	Frontoparietal<=>Default,IC6	3:147106319:C:T	rs2279829	3	147106319	2.05006e-12	4	rs2279829;rs56995792;rs3058046;rs9289747	3q24	147106319
R_p9-46v	Frontoparietal<=>Default	Frontoparietal<=>Default,IC6	3:147106319:C:T	rs2279829	3	147106319	2.05006e-12	4	rs2279829;rs56995792;rs3058046;rs9289747	3q24	147106319
R_a9-46v	Frontoparietal<=>Default	Frontoparietal<=>Default,IC6	3:147106319:C:T	rs2279829	3	147106319	2.05006e-12	4	rs2279829;rs56995792;rs3058046;rs9289747	3q24	147106319
R_a10p	Frontoparietal<=>Default	Frontoparietal<=>Default,IC6	3:147106319:C:T	rs2279829	3	147106319	2.05006e-12	4	rs2279829;rs56995792;rs3058046;rs9289747	3q24	147106319
R_OFC	Frontoparietal<=>Default	Frontoparietal<=>Default,IC6	3:147106319:C:T	rs2279829	3	147106319	2.05006e-12	4	rs2279829;rs56995792;rs3058046;rs9289747	3q24	147106319
R_TE1m	Frontoparietal<=>Default	Frontoparietal<=>Default,IC6	3:147106319:C:T	rs2279829	3	147106319	2.05006e-12	4	rs2279829;rs56995792;rs3058046;rs9289747	3q24	147106319
L_8BM	Frontoparietal<=>Default	Frontoparietal<=>Default,IC10	10:96038686:A:G	rs11187838	10	96038686	8.50726e-14	2	rs11187838;rs11187830	10q23.33	96038686
L_8Ad	Frontoparietal<=>Default	Frontoparietal<=>Default,IC10	10:96038686:A:G	rs11187838	10	96038686	8.50726e-14	2	rs11187838;rs11187830	10q23.33	96038686
L_8BL	Frontoparietal<=>Default	Frontoparietal<=>Default,IC10	10:96038686:A:G	rs11187838	10	96038686	8.50726e-14	2	rs11187838;rs11187830	10q23.33	96038686
L_9p	Frontoparietal<=>Default	Frontoparietal<=>Default,IC10	10:96038686:A:G	rs11187838	10	96038686	8.50726e-14	2	rs11187838;rs11187830	10q23.33	96038686
L_8C	Frontoparietal<=>Default	Frontoparietal<=>Default,IC10	10:96038686:A:G	rs11187838	10	96038686	8.50726e-14	2	rs11187838;rs11187830	10q23.33	96038686
L_p9-46v	Frontoparietal<=>Default	Frontoparietal<=>Default,IC10	10:96038686:A:G	rs11187838	10	96038686	8.50726e-14	2	rs11187838;rs11187830	10q23.33	96038686
L_i6-8	Frontoparietal<=>Default	Frontoparietal<=>Default,IC10	10:96038686:A:G	rs11187838	10	96038686	8.50726e-14	2	rs11187838;rs11187830	10q23.33	96038686
L_s6-8	Frontoparietal<=>Default	Frontoparietal<=>Default,IC10	10:96038686:A:G	rs11187838	10	96038686	8.50726e-14	2	rs11187838;rs11187830	10q23.33	96038686
L_TE1p	Frontoparietal<=>Default	Frontoparietal<=>Default,IC10	10:96038686:A:G	rs11187838	10	96038686	8.50726e-14	2	rs11187838;rs11187830	10q23.33	96038686
R_8BM	Frontoparietal<=>Default	Frontoparietal<=>Default,IC10	10:96038686:A:G	rs11187838	10	96038686	8.50726e-14	2	rs11187838;rs11187830	10q23.33	96038686
R_8Av	Frontoparietal<=>Default	Frontoparietal<=>Default,IC10	10:96038686:A:G	rs11187838	10	96038686	8.50726e-14	2	rs11187838;rs11187830	10q23.33	96038686
R_8Ad	Frontoparietal<=>Default	Frontoparietal<=>Default,IC10	10:96038686:A:G	rs11187838	10	96038686	8.50726e-14	2	rs11187838;rs11187830	10q23.33	96038686
R_8BL	Frontoparietal<=>Default	Frontoparietal<=>Default,IC10	10:96038686:A:G	rs11187838	10	96038686	8.50726e-14	2	rs11187838;rs11187830	10q23.33	96038686
R_9p	Frontoparietal<=>Default	Frontoparietal<=>Default,IC10	10:96038686:A:G	rs11187838	10	96038686	8.50726e-14	2	rs11187838;rs11187830	10q23.33	96038686
R_8C	Frontoparietal<=>Default	Frontoparietal<=>Default,IC10	10:96038686:A:G	rs11187838	10	96038686	8.50726e-14	2	rs11187838;rs11187830	10q23.33	96038686
R_OFC	Frontoparietal<=>Default	Frontoparietal<=>Default,IC10	10:96038686:A:G	rs11187838	10	96038686	8.50726e-14	2	rs11187838;rs11187830	10q23.33	96038686
R_i6-8	Frontoparietal<=>Default	Frontoparietal<=>Default,IC10	10:96038686:A:G	rs11187838	10	96038686	8.50726e-14	2	rs11187838;rs11187830	10q23.33	96038686
R_s6-8	Frontoparietal<=>Default	Frontoparietal<=>Default,IC10	10:96038686:A:G	rs11187838	10	96038686	8.50726e-14	2	rs11187838;rs11187830	10q23.33	96038686
R_p10p	Frontoparietal<=>Default	Frontoparietal<=>Default,IC10	10:96038686:A:G	rs11187838	10	96038686	8.50726e-14	2	rs11187838;rs11187830	10q23.33	96038686
L_8Av	Frontoparietal<=>Default	Frontoparietal<=>Default,IC14	3:147106319:C:T	rs2279829	3	147106319	5.82943e-14	5	rs2279829;rs73004644;rs137962487;rs4417835;rs9289747	3q24	147106319
L_8C	Frontoparietal<=>Default	Frontoparietal<=>Default,IC14	3:147106319:C:T	rs2279829	3	147106319	5.82943e-14	5	rs2279829;rs73004644;rs137962487;rs4417835;rs9289747	3q24	147106319
L_p9-46v	Frontoparietal<=>Default	Frontoparietal<=>Default,IC14	3:147106319:C:T	rs2279829	3	147106319	5.82943e-14	5	rs2279829;rs73004644;rs137962487;rs4417835;rs9289747	3q24	147106319
L_13l	Frontoparietal<=>Default	Frontoparietal<=>Default,IC14	3:147106319:C:T	rs2279829	3	147106319	5.82943e-14	5	rs2279829;rs73004644;rs137962487;rs4417835;rs9289747	3q24	147106319
L_i6-8	Frontoparietal<=>Default	Frontoparietal<=>Default,IC14	3:147106319:C:T	rs2279829	3	147106319	5.82943e-14	5	rs2279829;rs73004644;rs137962487;rs4417835;rs9289747	3q24	147106319
L_s6-8	Frontoparietal<=>Default	Frontoparietal<=>Default,IC14	3:147106319:C:T	rs2279829	3	147106319	5.82943e-14	5	rs2279829;rs73004644;rs137962487;rs4417835;rs9289747	3q24	147106319
R_8C	Frontoparietal<=>Default	Frontoparietal<=>Default,IC14	3:147106319:C:T	rs2279829	3	147106319	5.82943e-14	5	rs2279829;rs73004644;rs137962487;rs4417835;rs9289747	3q24	147106319
R_44	Frontoparietal<=>Default	Frontoparietal<=>Default,IC14	3:147106319:C:T	rs2279829	3	147106319	5.82943e-14	5	rs2279829;rs73004644;rs137962487;rs4417835;rs9289747	3q24	147106319
R_p9-46v	Frontoparietal<=>Default	Frontoparietal<=>Default,IC14	3:147106319:C:T	rs2279829	3	147106319	5.82943e-14	5	rs2279829;rs73004644;rs137962487;rs4417835;rs9289747	3q24	147106319
R_a10p	Frontoparietal<=>Default	Frontoparietal<=>Default,IC14	3:147106319:C:T	rs2279829	3	147106319	5.82943e-14	5	rs2279829;rs73004644;rs137962487;rs4417835;rs9289747	3q24	147106319
R_13l	Frontoparietal<=>Default	Frontoparietal<=>Default,IC14	3:147106319:C:T	rs2279829	3	147106319	5.82943e-14	5	rs2279829;rs73004644;rs137962487;rs4417835;rs9289747	3q24	147106319
R_OFC	Frontoparietal<=>Default	Frontoparietal<=>Default,IC14	3:147106319:C:T	rs2279829	3	147106319	5.82943e-14	5	rs2279829;rs73004644;rs137962487;rs4417835;rs9289747	3q24	147106319
R_i6-8	Frontoparietal<=>Default	Frontoparietal<=>Default,IC14	3:147106319:C:T	rs2279829	3	147106319	5.82943e-14	5	rs2279829;rs73004644;rs137962487;rs4417835;rs9289747	3q24	147106319
R_p47r	Frontoparietal<=>Default	Frontoparietal<=>Default,IC14	3:147106319:C:T	rs2279829	3	147106319	5.82943e-14	5	rs2279829;rs73004644;rs137962487;rs4417835;rs9289747	3q24	147106319
L_8BM	Frontoparietal<=>Default	Frontoparietal<=>Default,IC16	2:114089551:A:C	rs2863957	2	114089551	1.58212e-11	1	rs2863957	2q13	114089551
L_47m	Frontoparietal<=>Default	Frontoparietal<=>Default,IC16	2:114089551:A:C	rs2863957	2	114089551	1.58212e-11	1	rs2863957	2q13	114089551
L_8C	Frontoparietal<=>Default	Frontoparietal<=>Default,IC16	2:114089551:A:C	rs2863957	2	114089551	1.58212e-11	1	rs2863957	2q13	114089551
L_47l	Frontoparietal<=>Default	Frontoparietal<=>Default,IC16	2:114089551:A:C	rs2863957	2	114089551	1.58212e-11	1	rs2863957	2q13	114089551
L_a47r	Frontoparietal<=>Default	Frontoparietal<=>Default,IC16	2:114089551:A:C	rs2863957	2	114089551	1.58212e-11	1	rs2863957	2q13	114089551
L_IFJp	Frontoparietal<=>Default	Frontoparietal<=>Default,IC16	2:114089551:A:C	rs2863957	2	114089551	1.58212e-11	1	rs2863957	2q13	114089551
L_IFSa	Frontoparietal<=>Default	Frontoparietal<=>Default,IC16	2:114089551:A:C	rs2863957	2	114089551	1.58212e-11	1	rs2863957	2q13	114089551
L_p9-46v	Frontoparietal<=>Default	Frontoparietal<=>Default,IC16	2:114089551:A:C	rs2863957	2	114089551	1.58212e-11	1	rs2863957	2q13	114089551
L_a9-46v	Frontoparietal<=>Default	Frontoparietal<=>Default,IC16	2:114089551:A:C	rs2863957	2	114089551	1.58212e-11	1	rs2863957	2q13	114089551
L_p47r	Frontoparietal<=>Default	Frontoparietal<=>Default,IC16	2:114089551:A:C	rs2863957	2	114089551	1.58212e-11	1	rs2863957	2q13	114089551
R_47m	Frontoparietal<=>Default	Frontoparietal<=>Default,IC16	2:114089551:A:C	rs2863957	2	114089551	1.58212e-11	1	rs2863957	2q13	114089551
R_9m	Frontoparietal<=>Default	Frontoparietal<=>Default,IC16	2:114089551:A:C	rs2863957	2	114089551	1.58212e-11	1	rs2863957	2q13	114089551
R_44	Frontoparietal<=>Default	Frontoparietal<=>Default,IC16	2:114089551:A:C	rs2863957	2	114089551	1.58212e-11	1	rs2863957	2q13	114089551
R_47l	Frontoparietal<=>Default	Frontoparietal<=>Default,IC16	2:114089551:A:C	rs2863957	2	114089551	1.58212e-11	1	rs2863957	2q13	114089551
R_a47r	Frontoparietal<=>Default	Frontoparietal<=>Default,IC16	2:114089551:A:C	rs2863957	2	114089551	1.58212e-11	1	rs2863957	2q13	114089551
R_IFSp	Frontoparietal<=>Default	Frontoparietal<=>Default,IC16	2:114089551:A:C	rs2863957	2	114089551	1.58212e-11	1	rs2863957	2q13	114089551
R_p9-46v	Frontoparietal<=>Default	Frontoparietal<=>Default,IC16	2:114089551:A:C	rs2863957	2	114089551	1.58212e-11	1	rs2863957	2q13	114089551
R_11l	Frontoparietal<=>Default	Frontoparietal<=>Default,IC16	2:114089551:A:C	rs2863957	2	114089551	1.58212e-11	1	rs2863957	2q13	114089551
R_47s	Frontoparietal<=>Default	Frontoparietal<=>Default,IC16	2:114089551:A:C	rs2863957	2	114089551	1.58212e-11	1	rs2863957	2q13	114089551
R_STSvp	Frontoparietal<=>Default	Frontoparietal<=>Default,IC16	2:114089551:A:C	rs2863957	2	114089551	1.58212e-11	1	rs2863957	2q13	114089551
R_PFm	Frontoparietal<=>Default	Frontoparietal<=>Default,IC16	2:114089551:A:C	rs2863957	2	114089551	1.58212e-11	1	rs2863957	2q13	114089551
R_31a	Frontoparietal<=>Default	Frontoparietal<=>Default,IC16	2:114089551:A:C	rs2863957	2	114089551	1.58212e-11	1	rs2863957	2q13	114089551
R_p47r	Frontoparietal<=>Default	Frontoparietal<=>Default,IC16	2:114089551:A:C	rs2863957	2	114089551	1.58212e-11	1	rs2863957	2q13	114089551
L_v23ab	Frontoparietal<=>Default	Frontoparietal<=>Default,IC17	2:42285575:A:T	rs2424	2	42285575	3.1794e-15	7	rs2424;rs2053395;rs10153686;rs13409420;rs56398849;rs11897440;rs12623480	2p21	42285575
L_v23ab	Frontoparietal<=>Default	Frontoparietal<=>Default,IC17	3:147106319:C:T	rs2279829	3	147106319	4.1374e-18	5	rs2279829;rs4681356;rs6783487;rs73004622;rs1394041	3q24	147106319
L_v23ab	Frontoparietal<=>Default	Frontoparietal<=>Default,IC17	5:92893684:C:T	rs73133292	5	92893684	8.43629e-12	3	rs73133292;rs11959119;rs17368567	5q15	92893684
L_v23ab	Frontoparietal<=>Default	Frontoparietal<=>Default,IC17	5:93998112:G:GTTA	rs10684163	5	93998112	1.71261e-14	4	rs10684163;rs6893587;rs1839852;rs62365668	5q15	93998112
L_8BM	Frontoparietal<=>Default	Frontoparietal<=>Default,IC17	2:42285575:A:T	rs2424	2	42285575	3.1794e-15	7	rs2424;rs2053395;rs10153686;rs13409420;rs56398849;rs11897440;rs12623480	2p21	42285575
L_8BM	Frontoparietal<=>Default	Frontoparietal<=>Default,IC17	3:147106319:C:T	rs2279829	3	147106319	4.1374e-18	5	rs2279829;rs4681356;rs6783487;rs73004622;rs1394041	3q24	147106319
L_8BM	Frontoparietal<=>Default	Frontoparietal<=>Default,IC17	5:92893684:C:T	rs73133292	5	92893684	8.43629e-12	3	rs73133292;rs11959119;rs17368567	5q15	92893684
L_8BM	Frontoparietal<=>Default	Frontoparietal<=>Default,IC17	5:93998112:G:GTTA	rs10684163	5	93998112	1.71261e-14	4	rs10684163;rs6893587;rs1839852;rs62365668	5q15	93998112
L_8Av	Frontoparietal<=>Default	Frontoparietal<=>Default,IC17	2:42285575:A:T	rs2424	2	42285575	3.1794e-15	7	rs2424;rs2053395;rs10153686;rs13409420;rs56398849;rs11897440;rs12623480	2p21	42285575
L_8Av	Frontoparietal<=>Default	Frontoparietal<=>Default,IC17	3:147106319:C:T	rs2279829	3	147106319	4.1374e-18	5	rs2279829;rs4681356;rs6783487;rs73004622;rs1394041	3q24	147106319
L_8Av	Frontoparietal<=>Default	Frontoparietal<=>Default,IC17	5:92893684:C:T	rs73133292	5	92893684	8.43629e-12	3	rs73133292;rs11959119;rs17368567	5q15	92893684
L_8Av	Frontoparietal<=>Default	Frontoparietal<=>Default,IC17	5:93998112:G:GTTA	rs10684163	5	93998112	1.71261e-14	4	rs10684163;rs6893587;rs1839852;rs62365668	5q15	93998112
L_IFJp	Frontoparietal<=>Default	Frontoparietal<=>Default,IC17	2:42285575:A:T	rs2424	2	42285575	3.1794e-15	7	rs2424;rs2053395;rs10153686;rs13409420;rs56398849;rs11897440;rs12623480	2p21	42285575
L_IFJp	Frontoparietal<=>Default	Frontoparietal<=>Default,IC17	3:147106319:C:T	rs2279829	3	147106319	4.1374e-18	5	rs2279829;rs4681356;rs6783487;rs73004622;rs1394041	3q24	147106319
L_IFJp	Frontoparietal<=>Default	Frontoparietal<=>Default,IC17	5:92893684:C:T	rs73133292	5	92893684	8.43629e-12	3	rs73133292;rs11959119;rs17368567	5q15	92893684
L_IFJp	Frontoparietal<=>Default	Frontoparietal<=>Default,IC17	5:93998112:G:GTTA	rs10684163	5	93998112	1.71261e-14	4	rs10684163;rs6893587;rs1839852;rs62365668	5q15	93998112
L_i6-8	Frontoparietal<=>Default	Frontoparietal<=>Default,IC17	2:42285575:A:T	rs2424	2	42285575	3.1794e-15	7	rs2424;rs2053395;rs10153686;rs13409420;rs56398849;rs11897440;rs12623480	2p21	42285575
L_i6-8	Frontoparietal<=>Default	Frontoparietal<=>Default,IC17	3:147106319:C:T	rs2279829	3	147106319	4.1374e-18	5	rs2279829;rs4681356;rs6783487;rs73004622;rs1394041	3q24	147106319
L_i6-8	Frontoparietal<=>Default	Frontoparietal<=>Default,IC17	5:92893684:C:T	rs73133292	5	92893684	8.43629e-12	3	rs73133292;rs11959119;rs17368567	5q15	92893684
L_i6-8	Frontoparietal<=>Default	Frontoparietal<=>Default,IC17	5:93998112:G:GTTA	rs10684163	5	93998112	1.71261e-14	4	rs10684163;rs6893587;rs1839852;rs62365668	5q15	93998112
L_s6-8	Frontoparietal<=>Default	Frontoparietal<=>Default,IC17	2:42285575:A:T	rs2424	2	42285575	3.1794e-15	7	rs2424;rs2053395;rs10153686;rs13409420;rs56398849;rs11897440;rs12623480	2p21	42285575
L_s6-8	Frontoparietal<=>Default	Frontoparietal<=>Default,IC17	3:147106319:C:T	rs2279829	3	147106319	4.1374e-18	5	rs2279829;rs4681356;rs6783487;rs73004622;rs1394041	3q24	147106319
L_s6-8	Frontoparietal<=>Default	Frontoparietal<=>Default,IC17	5:92893684:C:T	rs73133292	5	92893684	8.43629e-12	3	rs73133292;rs11959119;rs17368567	5q15	92893684
L_s6-8	Frontoparietal<=>Default	Frontoparietal<=>Default,IC17	5:93998112:G:GTTA	rs10684163	5	93998112	1.71261e-14	4	rs10684163;rs6893587;rs1839852;rs62365668	5q15	93998112
L_TE1a	Frontoparietal<=>Default	Frontoparietal<=>Default,IC17	2:42285575:A:T	rs2424	2	42285575	3.1794e-15	7	rs2424;rs2053395;rs10153686;rs13409420;rs56398849;rs11897440;rs12623480	2p21	42285575
L_TE1a	Frontoparietal<=>Default	Frontoparietal<=>Default,IC17	3:147106319:C:T	rs2279829	3	147106319	4.1374e-18	5	rs2279829;rs4681356;rs6783487;rs73004622;rs1394041	3q24	147106319
L_TE1a	Frontoparietal<=>Default	Frontoparietal<=>Default,IC17	5:92893684:C:T	rs73133292	5	92893684	8.43629e-12	3	rs73133292;rs11959119;rs17368567	5q15	92893684
L_TE1a	Frontoparietal<=>Default	Frontoparietal<=>Default,IC17	5:93998112:G:GTTA	rs10684163	5	93998112	1.71261e-14	4	rs10684163;rs6893587;rs1839852;rs62365668	5q15	93998112
R_d32	Frontoparietal<=>Default	Frontoparietal<=>Default,IC17	2:42285575:A:T	rs2424	2	42285575	3.1794e-15	7	rs2424;rs2053395;rs10153686;rs13409420;rs56398849;rs11897440;rs12623480	2p21	42285575
R_d32	Frontoparietal<=>Default	Frontoparietal<=>Default,IC17	3:147106319:C:T	rs2279829	3	147106319	4.1374e-18	5	rs2279829;rs4681356;rs6783487;rs73004622;rs1394041	3q24	147106319
R_d32	Frontoparietal<=>Default	Frontoparietal<=>Default,IC17	5:92893684:C:T	rs73133292	5	92893684	8.43629e-12	3	rs73133292;rs11959119;rs17368567	5q15	92893684
R_d32	Frontoparietal<=>Default	Frontoparietal<=>Default,IC17	5:93998112:G:GTTA	rs10684163	5	93998112	1.71261e-14	4	rs10684163;rs6893587;rs1839852;rs62365668	5q15	93998112
R_8BM	Frontoparietal<=>Default	Frontoparietal<=>Default,IC17	2:42285575:A:T	rs2424	2	42285575	3.1794e-15	7	rs2424;rs2053395;rs10153686;rs13409420;rs56398849;rs11897440;rs12623480	2p21	42285575
R_8BM	Frontoparietal<=>Default	Frontoparietal<=>Default,IC17	3:147106319:C:T	rs2279829	3	147106319	4.1374e-18	5	rs2279829;rs4681356;rs6783487;rs73004622;rs1394041	3q24	147106319
R_8BM	Frontoparietal<=>Default	Frontoparietal<=>Default,IC17	5:92893684:C:T	rs73133292	5	92893684	8.43629e-12	3	rs73133292;rs11959119;rs17368567	5q15	92893684
R_8BM	Frontoparietal<=>Default	Frontoparietal<=>Default,IC17	5:93998112:G:GTTA	rs10684163	5	93998112	1.71261e-14	4	rs10684163;rs6893587;rs1839852;rs62365668	5q15	93998112
R_IFSp	Frontoparietal<=>Default	Frontoparietal<=>Default,IC17	2:42285575:A:T	rs2424	2	42285575	3.1794e-15	7	rs2424;rs2053395;rs10153686;rs13409420;rs56398849;rs11897440;rs12623480	2p21	42285575
R_IFSp	Frontoparietal<=>Default	Frontoparietal<=>Default,IC17	3:147106319:C:T	rs2279829	3	147106319	4.1374e-18	5	rs2279829;rs4681356;rs6783487;rs73004622;rs1394041	3q24	147106319
R_IFSp	Frontoparietal<=>Default	Frontoparietal<=>Default,IC17	5:92893684:C:T	rs73133292	5	92893684	8.43629e-12	3	rs73133292;rs11959119;rs17368567	5q15	92893684
R_IFSp	Frontoparietal<=>Default	Frontoparietal<=>Default,IC17	5:93998112:G:GTTA	rs10684163	5	93998112	1.71261e-14	4	rs10684163;rs6893587;rs1839852;rs62365668	5q15	93998112
R_p9-46v	Frontoparietal<=>Default	Frontoparietal<=>Default,IC17	2:42285575:A:T	rs2424	2	42285575	3.1794e-15	7	rs2424;rs2053395;rs10153686;rs13409420;rs56398849;rs11897440;rs12623480	2p21	42285575
R_p9-46v	Frontoparietal<=>Default	Frontoparietal<=>Default,IC17	3:147106319:C:T	rs2279829	3	147106319	4.1374e-18	5	rs2279829;rs4681356;rs6783487;rs73004622;rs1394041	3q24	147106319
R_p9-46v	Frontoparietal<=>Default	Frontoparietal<=>Default,IC17	5:92893684:C:T	rs73133292	5	92893684	8.43629e-12	3	rs73133292;rs11959119;rs17368567	5q15	92893684
R_p9-46v	Frontoparietal<=>Default	Frontoparietal<=>Default,IC17	5:93998112:G:GTTA	rs10684163	5	93998112	1.71261e-14	4	rs10684163;rs6893587;rs1839852;rs62365668	5q15	93998112
R_a9-46v	Frontoparietal<=>Default	Frontoparietal<=>Default,IC17	2:42285575:A:T	rs2424	2	42285575	3.1794e-15	7	rs2424;rs2053395;rs10153686;rs13409420;rs56398849;rs11897440;rs12623480	2p21	42285575
R_a9-46v	Frontoparietal<=>Default	Frontoparietal<=>Default,IC17	3:147106319:C:T	rs2279829	3	147106319	4.1374e-18	5	rs2279829;rs4681356;rs6783487;rs73004622;rs1394041	3q24	147106319
R_a9-46v	Frontoparietal<=>Default	Frontoparietal<=>Default,IC17	5:92893684:C:T	rs73133292	5	92893684	8.43629e-12	3	rs73133292;rs11959119;rs17368567	5q15	92893684
R_a9-46v	Frontoparietal<=>Default	Frontoparietal<=>Default,IC17	5:93998112:G:GTTA	rs10684163	5	93998112	1.71261e-14	4	rs10684163;rs6893587;rs1839852;rs62365668	5q15	93998112
R_11l	Frontoparietal<=>Default	Frontoparietal<=>Default,IC17	2:42285575:A:T	rs2424	2	42285575	3.1794e-15	7	rs2424;rs2053395;rs10153686;rs13409420;rs56398849;rs11897440;rs12623480	2p21	42285575
R_11l	Frontoparietal<=>Default	Frontoparietal<=>Default,IC17	3:147106319:C:T	rs2279829	3	147106319	4.1374e-18	5	rs2279829;rs4681356;rs6783487;rs73004622;rs1394041	3q24	147106319
R_11l	Frontoparietal<=>Default	Frontoparietal<=>Default,IC17	5:92893684:C:T	rs73133292	5	92893684	8.43629e-12	3	rs73133292;rs11959119;rs17368567	5q15	92893684
R_11l	Frontoparietal<=>Default	Frontoparietal<=>Default,IC17	5:93998112:G:GTTA	rs10684163	5	93998112	1.71261e-14	4	rs10684163;rs6893587;rs1839852;rs62365668	5q15	93998112
R_i6-8	Frontoparietal<=>Default	Frontoparietal<=>Default,IC17	2:42285575:A:T	rs2424	2	42285575	3.1794e-15	7	rs2424;rs2053395;rs10153686;rs13409420;rs56398849;rs11897440;rs12623480	2p21	42285575
R_i6-8	Frontoparietal<=>Default	Frontoparietal<=>Default,IC17	3:147106319:C:T	rs2279829	3	147106319	4.1374e-18	5	rs2279829;rs4681356;rs6783487;rs73004622;rs1394041	3q24	147106319
R_i6-8	Frontoparietal<=>Default	Frontoparietal<=>Default,IC17	5:92893684:C:T	rs73133292	5	92893684	8.43629e-12	3	rs73133292;rs11959119;rs17368567	5q15	92893684
R_i6-8	Frontoparietal<=>Default	Frontoparietal<=>Default,IC17	5:93998112:G:GTTA	rs10684163	5	93998112	1.71261e-14	4	rs10684163;rs6893587;rs1839852;rs62365668	5q15	93998112
R_TE1a	Frontoparietal<=>Default	Frontoparietal<=>Default,IC17	2:42285575:A:T	rs2424	2	42285575	3.1794e-15	7	rs2424;rs2053395;rs10153686;rs13409420;rs56398849;rs11897440;rs12623480	2p21	42285575
R_TE1a	Frontoparietal<=>Default	Frontoparietal<=>Default,IC17	3:147106319:C:T	rs2279829	3	147106319	4.1374e-18	5	rs2279829;rs4681356;rs6783487;rs73004622;rs1394041	3q24	147106319
R_TE1a	Frontoparietal<=>Default	Frontoparietal<=>Default,IC17	5:92893684:C:T	rs73133292	5	92893684	8.43629e-12	3	rs73133292;rs11959119;rs17368567	5q15	92893684
R_TE1a	Frontoparietal<=>Default	Frontoparietal<=>Default,IC17	5:93998112:G:GTTA	rs10684163	5	93998112	1.71261e-14	4	rs10684163;rs6893587;rs1839852;rs62365668	5q15	93998112
L_IFJp	Frontoparietal<=>Frontoparietal	Frontoparietal<=>Frontoparietal,IC4	7:38051822:A:G	rs1721405	7	38051822	2.09152e-12	3	rs1721405;7:38056165_CAT_C;7:38077341_ATG_A	7p14.1	38051822
L_IFJp	Frontoparietal<=>Frontoparietal	Frontoparietal<=>Frontoparietal,IC4	12:28292313:C:G	rs11049367	12	28292313	2.11883e-11	2	rs11049367;rs11049364	12p11.22	28292313
R_OFC	Frontoparietal<=>Frontoparietal	Frontoparietal<=>Frontoparietal,IC4	7:38051822:A:G	rs1721405	7	38051822	2.09152e-12	3	rs1721405;7:38056165_CAT_C;7:38077341_ATG_A	7p14.1	38051822
R_OFC	Frontoparietal<=>Frontoparietal	Frontoparietal<=>Frontoparietal,IC4	12:28292313:C:G	rs11049367	12	28292313	2.11883e-11	2	rs11049367;rs11049364	12p11.22	28292313
R_TE1m	Frontoparietal<=>Frontoparietal	Frontoparietal<=>Frontoparietal,IC4	7:38051822:A:G	rs1721405	7	38051822	2.09152e-12	3	rs1721405;7:38056165_CAT_C;7:38077341_ATG_A	7p14.1	38051822
R_TE1m	Frontoparietal<=>Frontoparietal	Frontoparietal<=>Frontoparietal,IC4	12:28292313:C:G	rs11049367	12	28292313	2.11883e-11	2	rs11049367;rs11049364	12p11.22	28292313
L_IFJp	Frontoparietal<=>Frontoparietal	Frontoparietal<=>Frontoparietal,IC9	8:99371761:A:AAAG	rs565853095	8	99371761	1.03202e-12	5	rs565853095;rs565853095;rs13254096;rs13254096;rs565853095	8q22.2	99371761
L_IFJp	Frontoparietal<=>Frontoparietal	Frontoparietal<=>Frontoparietal,IC9	12:19984779:A:G	rs1015291	12	19984779	5.91278e-13	1	rs1015291	12p12.3	19984779
L_TE1p	Frontoparietal<=>Frontoparietal	Frontoparietal<=>Frontoparietal,IC9	8:99371761:A:AAAG	rs565853095	8	99371761	1.03202e-12	5	rs565853095;rs565853095;rs13254096;rs13254096;rs565853095	8q22.2	99371761
L_TE1p	Frontoparietal<=>Frontoparietal	Frontoparietal<=>Frontoparietal,IC9	12:19984779:A:G	rs1015291	12	19984779	5.91278e-13	1	rs1015291	12p12.3	19984779
R_TE1p	Frontoparietal<=>Frontoparietal	Frontoparietal<=>Frontoparietal,IC9	8:99371761:A:AAAG	rs565853095	8	99371761	1.03202e-12	5	rs565853095;rs565853095;rs13254096;rs13254096;rs565853095	8q22.2	99371761
R_TE1p	Frontoparietal<=>Frontoparietal	Frontoparietal<=>Frontoparietal,IC9	12:19984779:A:G	rs1015291	12	19984779	5.91278e-13	1	rs1015291	12p12.3	19984779
L_8BM	Frontoparietal<=>Frontoparietal	Frontoparietal<=>Frontoparietal,IC10	3:147106319:C:T	rs2279829	3	147106319	1.82243e-17	8	rs2279829;rs12107172;rs137962487;rs924762;rs57499472;rs4376004;rs3058046;rs9289747	3q24	147106319
L_8BM	Frontoparietal<=>Frontoparietal	Frontoparietal<=>Frontoparietal,IC10	17:44091988:C:T	rs62062271	17	44091988	2.14417e-12	3	rs62062271;rs199470;rs56755526	17q21.31	44091988
L_p9-46v	Frontoparietal<=>Frontoparietal	Frontoparietal<=>Frontoparietal,IC10	3:147106319:C:T	rs2279829	3	147106319	1.82243e-17	8	rs2279829;rs12107172;rs137962487;rs924762;rs57499472;rs4376004;rs3058046;rs9289747	3q24	147106319
L_p9-46v	Frontoparietal<=>Frontoparietal	Frontoparietal<=>Frontoparietal,IC10	17:44091988:C:T	rs62062271	17	44091988	2.14417e-12	3	rs62062271;rs199470;rs56755526	17q21.31	44091988
L_a9-46v	Frontoparietal<=>Frontoparietal	Frontoparietal<=>Frontoparietal,IC10	3:147106319:C:T	rs2279829	3	147106319	1.82243e-17	8	rs2279829;rs12107172;rs137962487;rs924762;rs57499472;rs4376004;rs3058046;rs9289747	3q24	147106319
L_a9-46v	Frontoparietal<=>Frontoparietal	Frontoparietal<=>Frontoparietal,IC10	17:44091988:C:T	rs62062271	17	44091988	2.14417e-12	3	rs62062271;rs199470;rs56755526	17q21.31	44091988
L_AVI	Frontoparietal<=>Frontoparietal	Frontoparietal<=>Frontoparietal,IC10	3:147106319:C:T	rs2279829	3	147106319	1.82243e-17	8	rs2279829;rs12107172;rs137962487;rs924762;rs57499472;rs4376004;rs3058046;rs9289747	3q24	147106319
L_AVI	Frontoparietal<=>Frontoparietal	Frontoparietal<=>Frontoparietal,IC10	17:44091988:C:T	rs62062271	17	44091988	2.14417e-12	3	rs62062271;rs199470;rs56755526	17q21.31	44091988
L_p47r	Frontoparietal<=>Frontoparietal	Frontoparietal<=>Frontoparietal,IC10	3:147106319:C:T	rs2279829	3	147106319	1.82243e-17	8	rs2279829;rs12107172;rs137962487;rs924762;rs57499472;rs4376004;rs3058046;rs9289747	3q24	147106319
L_p47r	Frontoparietal<=>Frontoparietal	Frontoparietal<=>Frontoparietal,IC10	17:44091988:C:T	rs62062271	17	44091988	2.14417e-12	3	rs62062271;rs199470;rs56755526	17q21.31	44091988
R_a47r	Frontoparietal<=>Frontoparietal	Frontoparietal<=>Frontoparietal,IC10	3:147106319:C:T	rs2279829	3	147106319	1.82243e-17	8	rs2279829;rs12107172;rs137962487;rs924762;rs57499472;rs4376004;rs3058046;rs9289747	3q24	147106319
R_a47r	Frontoparietal<=>Frontoparietal	Frontoparietal<=>Frontoparietal,IC10	17:44091988:C:T	rs62062271	17	44091988	2.14417e-12	3	rs62062271;rs199470;rs56755526	17q21.31	44091988
R_a9-46v	Frontoparietal<=>Frontoparietal	Frontoparietal<=>Frontoparietal,IC10	3:147106319:C:T	rs2279829	3	147106319	1.82243e-17	8	rs2279829;rs12107172;rs137962487;rs924762;rs57499472;rs4376004;rs3058046;rs9289747	3q24	147106319
R_a9-46v	Frontoparietal<=>Frontoparietal	Frontoparietal<=>Frontoparietal,IC10	17:44091988:C:T	rs62062271	17	44091988	2.14417e-12	3	rs62062271;rs199470;rs56755526	17q21.31	44091988
R_p47r	Frontoparietal<=>Frontoparietal	Frontoparietal<=>Frontoparietal,IC10	3:147106319:C:T	rs2279829	3	147106319	1.82243e-17	8	rs2279829;rs12107172;rs137962487;rs924762;rs57499472;rs4376004;rs3058046;rs9289747	3q24	147106319
R_p47r	Frontoparietal<=>Frontoparietal	Frontoparietal<=>Frontoparietal,IC10	17:44091988:C:T	rs62062271	17	44091988	2.14417e-12	3	rs62062271;rs199470;rs56755526	17q21.31	44091988
L_RSC	Frontoparietal<=>Frontoparietal	Frontoparietal<=>Frontoparietal,IC11	2:114085785:A:G	rs7556815	2	114085785	3.92704e-12	2	rs7556815;rs62158160	2q13	114085785
L_POS2	Frontoparietal<=>Frontoparietal	Frontoparietal<=>Frontoparietal,IC11	2:114085785:A:G	rs7556815	2	114085785	3.92704e-12	2	rs7556815;rs62158160	2q13	114085785
L_7Pm	Frontoparietal<=>Frontoparietal	Frontoparietal<=>Frontoparietal,IC11	2:114085785:A:G	rs7556815	2	114085785	3.92704e-12	2	rs7556815;rs62158160	2q13	114085785
L_PFm	Frontoparietal<=>Frontoparietal	Frontoparietal<=>Frontoparietal,IC11	2:114085785:A:G	rs7556815	2	114085785	3.92704e-12	2	rs7556815;rs62158160	2q13	114085785
R_RSC	Frontoparietal<=>Frontoparietal	Frontoparietal<=>Frontoparietal,IC11	2:114085785:A:G	rs7556815	2	114085785	3.92704e-12	2	rs7556815;rs62158160	2q13	114085785
R_8BM	Frontoparietal<=>Frontoparietal	Frontoparietal<=>Frontoparietal,IC11	2:114085785:A:G	rs7556815	2	114085785	3.92704e-12	2	rs7556815;rs62158160	2q13	114085785
R_44	Frontoparietal<=>Frontoparietal	Frontoparietal<=>Frontoparietal,IC11	2:114085785:A:G	rs7556815	2	114085785	3.92704e-12	2	rs7556815;rs62158160	2q13	114085785
R_AVI	Frontoparietal<=>Frontoparietal	Frontoparietal<=>Frontoparietal,IC11	2:114085785:A:G	rs7556815	2	114085785	3.92704e-12	2	rs7556815;rs62158160	2q13	114085785
R_p47r	Frontoparietal<=>Frontoparietal	Frontoparietal<=>Frontoparietal,IC11	2:114085785:A:G	rs7556815	2	114085785	3.92704e-12	2	rs7556815;rs62158160	2q13	114085785
L_8BM	Frontoparietal<=>Frontoparietal	Frontoparietal<=>Frontoparietal,IC12	2:42281656:G:T	rs72794538	2	42281656	8.46148e-22	6	rs72794538;rs2053395;rs55769840;rs71408057;rs11891679;rs11897440	2p21	42281656
L_8BM	Frontoparietal<=>Frontoparietal	Frontoparietal<=>Frontoparietal,IC12	3:57186580:A:C	rs17235841	3	57186580	1.45228e-12	1	rs17235841	3p14.3	57186580
L_8BM	Frontoparietal<=>Frontoparietal	Frontoparietal<=>Frontoparietal,IC12	3:147106319:C:T	rs2279829	3	147106319	9.19765e-13	1	rs2279829	3q24	147106319
L_8BM	Frontoparietal<=>Frontoparietal	Frontoparietal<=>Frontoparietal,IC12	5:92312058:C:T	rs163951	5	92312058	7.72669e-21	9	rs163951;rs2453759;rs371111425;rs250271;rs163947;rs746954490;rs12054781;rs1117022;rs2635182	5q15	92312058
L_8BM	Frontoparietal<=>Frontoparietal	Frontoparietal<=>Frontoparietal,IC12	5:92872910:G:GA	5:92872910_GA_G	5	92872910	1.09436e-11	3	5:92872910_GA_G;5:92983851_CA_C;rs369272402	5q15	92872910
L_8BM	Frontoparietal<=>Frontoparietal	Frontoparietal<=>Frontoparietal,IC12	5:92911752:C:T	rs1844343	5	92911752	6.31888e-18	4	rs1844343;rs74489452;rs10064431;rs113724689	5q15	92911752
L_8BM	Frontoparietal<=>Frontoparietal	Frontoparietal<=>Frontoparietal,IC12	5:94063520:G:T	rs7735473	5	94063520	1.21896e-17	6	rs7735473;rs73133904;rs67076442;rs139331057;rs6893587;rs6879307	5q15	94063520
L_i6-8	Frontoparietal<=>Frontoparietal	Frontoparietal<=>Frontoparietal,IC12	2:42281656:G:T	rs72794538	2	42281656	8.46148e-22	6	rs72794538;rs2053395;rs55769840;rs71408057;rs11891679;rs11897440	2p21	42281656
L_i6-8	Frontoparietal<=>Frontoparietal	Frontoparietal<=>Frontoparietal,IC12	3:57186580:A:C	rs17235841	3	57186580	1.45228e-12	1	rs17235841	3p14.3	57186580
L_i6-8	Frontoparietal<=>Frontoparietal	Frontoparietal<=>Frontoparietal,IC12	3:147106319:C:T	rs2279829	3	147106319	9.19765e-13	1	rs2279829	3q24	147106319
L_i6-8	Frontoparietal<=>Frontoparietal	Frontoparietal<=>Frontoparietal,IC12	5:92312058:C:T	rs163951	5	92312058	7.72669e-21	9	rs163951;rs2453759;rs371111425;rs250271;rs163947;rs746954490;rs12054781;rs1117022;rs2635182	5q15	92312058
L_i6-8	Frontoparietal<=>Frontoparietal	Frontoparietal<=>Frontoparietal,IC12	5:92872910:G:GA	5:92872910_GA_G	5	92872910	1.09436e-11	3	5:92872910_GA_G;5:92983851_CA_C;rs369272402	5q15	92872910
L_i6-8	Frontoparietal<=>Frontoparietal	Frontoparietal<=>Frontoparietal,IC12	5:92911752:C:T	rs1844343	5	92911752	6.31888e-18	4	rs1844343;rs74489452;rs10064431;rs113724689	5q15	92911752
L_i6-8	Frontoparietal<=>Frontoparietal	Frontoparietal<=>Frontoparietal,IC12	5:94063520:G:T	rs7735473	5	94063520	1.21896e-17	6	rs7735473;rs73133904;rs67076442;rs139331057;rs6893587;rs6879307	5q15	94063520
L_s6-8	Frontoparietal<=>Frontoparietal	Frontoparietal<=>Frontoparietal,IC12	2:42281656:G:T	rs72794538	2	42281656	8.46148e-22	6	rs72794538;rs2053395;rs55769840;rs71408057;rs11891679;rs11897440	2p21	42281656
L_s6-8	Frontoparietal<=>Frontoparietal	Frontoparietal<=>Frontoparietal,IC12	3:57186580:A:C	rs17235841	3	57186580	1.45228e-12	1	rs17235841	3p14.3	57186580
L_s6-8	Frontoparietal<=>Frontoparietal	Frontoparietal<=>Frontoparietal,IC12	3:147106319:C:T	rs2279829	3	147106319	9.19765e-13	1	rs2279829	3q24	147106319
L_s6-8	Frontoparietal<=>Frontoparietal	Frontoparietal<=>Frontoparietal,IC12	5:92312058:C:T	rs163951	5	92312058	7.72669e-21	9	rs163951;rs2453759;rs371111425;rs250271;rs163947;rs746954490;rs12054781;rs1117022;rs2635182	5q15	92312058
L_s6-8	Frontoparietal<=>Frontoparietal	Frontoparietal<=>Frontoparietal,IC12	5:92872910:G:GA	5:92872910_GA_G	5	92872910	1.09436e-11	3	5:92872910_GA_G;5:92983851_CA_C;rs369272402	5q15	92872910
L_s6-8	Frontoparietal<=>Frontoparietal	Frontoparietal<=>Frontoparietal,IC12	5:92911752:C:T	rs1844343	5	92911752	6.31888e-18	4	rs1844343;rs74489452;rs10064431;rs113724689	5q15	92911752
L_s6-8	Frontoparietal<=>Frontoparietal	Frontoparietal<=>Frontoparietal,IC12	5:94063520:G:T	rs7735473	5	94063520	1.21896e-17	6	rs7735473;rs73133904;rs67076442;rs139331057;rs6893587;rs6879307	5q15	94063520
L_PFm	Frontoparietal<=>Frontoparietal	Frontoparietal<=>Frontoparietal,IC12	2:42281656:G:T	rs72794538	2	42281656	8.46148e-22	6	rs72794538;rs2053395;rs55769840;rs71408057;rs11891679;rs11897440	2p21	42281656
L_PFm	Frontoparietal<=>Frontoparietal	Frontoparietal<=>Frontoparietal,IC12	3:57186580:A:C	rs17235841	3	57186580	1.45228e-12	1	rs17235841	3p14.3	57186580
L_PFm	Frontoparietal<=>Frontoparietal	Frontoparietal<=>Frontoparietal,IC12	3:147106319:C:T	rs2279829	3	147106319	9.19765e-13	1	rs2279829	3q24	147106319
L_PFm	Frontoparietal<=>Frontoparietal	Frontoparietal<=>Frontoparietal,IC12	5:92312058:C:T	rs163951	5	92312058	7.72669e-21	9	rs163951;rs2453759;rs371111425;rs250271;rs163947;rs746954490;rs12054781;rs1117022;rs2635182	5q15	92312058
L_PFm	Frontoparietal<=>Frontoparietal	Frontoparietal<=>Frontoparietal,IC12	5:92872910:G:GA	5:92872910_GA_G	5	92872910	1.09436e-11	3	5:92872910_GA_G;5:92983851_CA_C;rs369272402	5q15	92872910
L_PFm	Frontoparietal<=>Frontoparietal	Frontoparietal<=>Frontoparietal,IC12	5:92911752:C:T	rs1844343	5	92911752	6.31888e-18	4	rs1844343;rs74489452;rs10064431;rs113724689	5q15	92911752
L_PFm	Frontoparietal<=>Frontoparietal	Frontoparietal<=>Frontoparietal,IC12	5:94063520:G:T	rs7735473	5	94063520	1.21896e-17	6	rs7735473;rs73133904;rs67076442;rs139331057;rs6893587;rs6879307	5q15	94063520
R_d32	Frontoparietal<=>Frontoparietal	Frontoparietal<=>Frontoparietal,IC12	2:42281656:G:T	rs72794538	2	42281656	8.46148e-22	6	rs72794538;rs2053395;rs55769840;rs71408057;rs11891679;rs11897440	2p21	42281656
R_d32	Frontoparietal<=>Frontoparietal	Frontoparietal<=>Frontoparietal,IC12	3:57186580:A:C	rs17235841	3	57186580	1.45228e-12	1	rs17235841	3p14.3	57186580
R_d32	Frontoparietal<=>Frontoparietal	Frontoparietal<=>Frontoparietal,IC12	3:147106319:C:T	rs2279829	3	147106319	9.19765e-13	1	rs2279829	3q24	147106319
R_d32	Frontoparietal<=>Frontoparietal	Frontoparietal<=>Frontoparietal,IC12	5:92312058:C:T	rs163951	5	92312058	7.72669e-21	9	rs163951;rs2453759;rs371111425;rs250271;rs163947;rs746954490;rs12054781;rs1117022;rs2635182	5q15	92312058
R_d32	Frontoparietal<=>Frontoparietal	Frontoparietal<=>Frontoparietal,IC12	5:92872910:G:GA	5:92872910_GA_G	5	92872910	1.09436e-11	3	5:92872910_GA_G;5:92983851_CA_C;rs369272402	5q15	92872910
R_d32	Frontoparietal<=>Frontoparietal	Frontoparietal<=>Frontoparietal,IC12	5:92911752:C:T	rs1844343	5	92911752	6.31888e-18	4	rs1844343;rs74489452;rs10064431;rs113724689	5q15	92911752
R_d32	Frontoparietal<=>Frontoparietal	Frontoparietal<=>Frontoparietal,IC12	5:94063520:G:T	rs7735473	5	94063520	1.21896e-17	6	rs7735473;rs73133904;rs67076442;rs139331057;rs6893587;rs6879307	5q15	94063520
R_8BM	Frontoparietal<=>Frontoparietal	Frontoparietal<=>Frontoparietal,IC12	2:42281656:G:T	rs72794538	2	42281656	8.46148e-22	6	rs72794538;rs2053395;rs55769840;rs71408057;rs11891679;rs11897440	2p21	42281656
R_8BM	Frontoparietal<=>Frontoparietal	Frontoparietal<=>Frontoparietal,IC12	3:57186580:A:C	rs17235841	3	57186580	1.45228e-12	1	rs17235841	3p14.3	57186580
R_8BM	Frontoparietal<=>Frontoparietal	Frontoparietal<=>Frontoparietal,IC12	3:147106319:C:T	rs2279829	3	147106319	9.19765e-13	1	rs2279829	3q24	147106319
R_8BM	Frontoparietal<=>Frontoparietal	Frontoparietal<=>Frontoparietal,IC12	5:92312058:C:T	rs163951	5	92312058	7.72669e-21	9	rs163951;rs2453759;rs371111425;rs250271;rs163947;rs746954490;rs12054781;rs1117022;rs2635182	5q15	92312058
R_8BM	Frontoparietal<=>Frontoparietal	Frontoparietal<=>Frontoparietal,IC12	5:92872910:G:GA	5:92872910_GA_G	5	92872910	1.09436e-11	3	5:92872910_GA_G;5:92983851_CA_C;rs369272402	5q15	92872910
R_8BM	Frontoparietal<=>Frontoparietal	Frontoparietal<=>Frontoparietal,IC12	5:92911752:C:T	rs1844343	5	92911752	6.31888e-18	4	rs1844343;rs74489452;rs10064431;rs113724689	5q15	92911752
R_8BM	Frontoparietal<=>Frontoparietal	Frontoparietal<=>Frontoparietal,IC12	5:94063520:G:T	rs7735473	5	94063520	1.21896e-17	6	rs7735473;rs73133904;rs67076442;rs139331057;rs6893587;rs6879307	5q15	94063520
R_i6-8	Frontoparietal<=>Frontoparietal	Frontoparietal<=>Frontoparietal,IC12	2:42281656:G:T	rs72794538	2	42281656	8.46148e-22	6	rs72794538;rs2053395;rs55769840;rs71408057;rs11891679;rs11897440	2p21	42281656
R_i6-8	Frontoparietal<=>Frontoparietal	Frontoparietal<=>Frontoparietal,IC12	3:57186580:A:C	rs17235841	3	57186580	1.45228e-12	1	rs17235841	3p14.3	57186580
R_i6-8	Frontoparietal<=>Frontoparietal	Frontoparietal<=>Frontoparietal,IC12	3:147106319:C:T	rs2279829	3	147106319	9.19765e-13	1	rs2279829	3q24	147106319
R_i6-8	Frontoparietal<=>Frontoparietal	Frontoparietal<=>Frontoparietal,IC12	5:92312058:C:T	rs163951	5	92312058	7.72669e-21	9	rs163951;rs2453759;rs371111425;rs250271;rs163947;rs746954490;rs12054781;rs1117022;rs2635182	5q15	92312058
R_i6-8	Frontoparietal<=>Frontoparietal	Frontoparietal<=>Frontoparietal,IC12	5:92872910:G:GA	5:92872910_GA_G	5	92872910	1.09436e-11	3	5:92872910_GA_G;5:92983851_CA_C;rs369272402	5q15	92872910
R_i6-8	Frontoparietal<=>Frontoparietal	Frontoparietal<=>Frontoparietal,IC12	5:92911752:C:T	rs1844343	5	92911752	6.31888e-18	4	rs1844343;rs74489452;rs10064431;rs113724689	5q15	92911752
R_i6-8	Frontoparietal<=>Frontoparietal	Frontoparietal<=>Frontoparietal,IC12	5:94063520:G:T	rs7735473	5	94063520	1.21896e-17	6	rs7735473;rs73133904;rs67076442;rs139331057;rs6893587;rs6879307	5q15	94063520
R_s6-8	Frontoparietal<=>Frontoparietal	Frontoparietal<=>Frontoparietal,IC12	2:42281656:G:T	rs72794538	2	42281656	8.46148e-22	6	rs72794538;rs2053395;rs55769840;rs71408057;rs11891679;rs11897440	2p21	42281656
R_s6-8	Frontoparietal<=>Frontoparietal	Frontoparietal<=>Frontoparietal,IC12	3:57186580:A:C	rs17235841	3	57186580	1.45228e-12	1	rs17235841	3p14.3	57186580
R_s6-8	Frontoparietal<=>Frontoparietal	Frontoparietal<=>Frontoparietal,IC12	3:147106319:C:T	rs2279829	3	147106319	9.19765e-13	1	rs2279829	3q24	147106319
R_s6-8	Frontoparietal<=>Frontoparietal	Frontoparietal<=>Frontoparietal,IC12	5:92312058:C:T	rs163951	5	92312058	7.72669e-21	9	rs163951;rs2453759;rs371111425;rs250271;rs163947;rs746954490;rs12054781;rs1117022;rs2635182	5q15	92312058
R_s6-8	Frontoparietal<=>Frontoparietal	Frontoparietal<=>Frontoparietal,IC12	5:92872910:G:GA	5:92872910_GA_G	5	92872910	1.09436e-11	3	5:92872910_GA_G;5:92983851_CA_C;rs369272402	5q15	92872910
R_s6-8	Frontoparietal<=>Frontoparietal	Frontoparietal<=>Frontoparietal,IC12	5:92911752:C:T	rs1844343	5	92911752	6.31888e-18	4	rs1844343;rs74489452;rs10064431;rs113724689	5q15	92911752
R_s6-8	Frontoparietal<=>Frontoparietal	Frontoparietal<=>Frontoparietal,IC12	5:94063520:G:T	rs7735473	5	94063520	1.21896e-17	6	rs7735473;rs73133904;rs67076442;rs139331057;rs6893587;rs6879307	5q15	94063520
L_pOFC	Frontoparietal<=>Orbito-Affective	Frontoparietal<=>Orbito-Affective,IC7	8:99382295:C:G	rs35961136	8	99382295	9.00099e-14	2	rs35961136;rs4487725	8q22.2	99382295
L_pOFC	Frontoparietal<=>Orbito-Affective	Frontoparietal<=>Orbito-Affective,IC7	12:19984779:A:G	rs1015291	12	19984779	8.34338e-12	2	rs1015291;rs10841376	12p12.3	19984779
R_pOFC	Frontoparietal<=>Orbito-Affective	Frontoparietal<=>Orbito-Affective,IC7	8:99382295:C:G	rs35961136	8	99382295	9.00099e-14	2	rs35961136;rs4487725	8q22.2	99382295
R_pOFC	Frontoparietal<=>Orbito-Affective	Frontoparietal<=>Orbito-Affective,IC7	12:19984779:A:G	rs1015291	12	19984779	8.34338e-12	2	rs1015291;rs10841376	12p12.3	19984779
R_Pir	Frontoparietal<=>Orbito-Affective	Frontoparietal<=>Orbito-Affective,IC12	10:96038686:A:G	rs11187838	10	96038686	7.74691e-14	1	rs11187838	10q23.33	96038686
R_AAIC	Frontoparietal<=>Orbito-Affective	Frontoparietal<=>Orbito-Affective,IC12	10:96038686:A:G	rs11187838	10	96038686	7.74691e-14	1	rs11187838	10q23.33	96038686
L_PCV	Frontoparietal<=>Posterior-Multimodal	Frontoparietal<=>Posterior-Multimodal,IC1	2:58172107:C:T	rs2717041	2	58172107	7.69942e-16	9	rs2717041;rs2030237;rs762952217;2:58374935_GT_G;rs3771221;2:57944589_TA_T;rs13016665;2:58029698_GA_G;rs11902254	2p16.1	58172107
L_PCV	Frontoparietal<=>Posterior-Multimodal	Frontoparietal<=>Posterior-Multimodal,IC1	10:126436279:C:T	rs2280450	10	126436279	1.34529e-11	2	rs2280450;rs34673024	10q26.13	126436279
R_PCV	Frontoparietal<=>Posterior-Multimodal	Frontoparietal<=>Posterior-Multimodal,IC1	2:58172107:C:T	rs2717041	2	58172107	7.69942e-16	9	rs2717041;rs2030237;rs762952217;2:58374935_GT_G;rs3771221;2:57944589_TA_T;rs13016665;2:58029698_GA_G;rs11902254	2p16.1	58172107
R_PCV	Frontoparietal<=>Posterior-Multimodal	Frontoparietal<=>Posterior-Multimodal,IC1	10:126436279:C:T	rs2280450	10	126436279	1.34529e-11	2	rs2280450;rs34673024	10q26.13	126436279
L_TPOJ2	Frontoparietal<=>Posterior-Multimodal	Frontoparietal<=>Posterior-Multimodal,IC7	5:93106457:A:G	rs369272402	5	93106457	8.06427e-12	5	rs369272402;rs35361727;rs55923251;rs140597060;5:92797041_TG_T	5q15	93106457
R_TPOJ2	Frontoparietal<=>Posterior-Multimodal	Frontoparietal<=>Posterior-Multimodal,IC7	5:93106457:A:G	rs369272402	5	93106457	8.06427e-12	5	rs369272402;rs35361727;rs55923251;rs140597060;5:92797041_TG_T	5q15	93106457
L_TE1p	Frontoparietal<=>Ventral-Multimodal	Frontoparietal<=>Ventral-Multimodal,IC4	8:99371761:A:AAAG	rs565853095	8	99371761	1.0031e-11	3	rs565853095;rs565853095;rs565853095	8q22.2	99371761
L_TF	Frontoparietal<=>Ventral-Multimodal	Frontoparietal<=>Ventral-Multimodal,IC4	8:99371761:A:AAAG	rs565853095	8	99371761	1.0031e-11	3	rs565853095;rs565853095;rs565853095	8q22.2	99371761
L_PSL	Language<=>Default	Language<=>Default,IC1	3:89467357:A:G	rs11921985	3	89467357	5.43413e-25	13	rs11921985;rs569866494;rs1979837;rs73154904;rs9877833;rs73143703;3:89248669_CAT_C;rs6419884;rs9867299;rs35317084;rs870898;rs764684400;rs34096182	3p11.1	89467357
L_STV	Language<=>Default	Language<=>Default,IC1	3:89467357:A:G	rs11921985	3	89467357	5.43413e-25	13	rs11921985;rs569866494;rs1979837;rs73154904;rs9877833;rs73143703;3:89248669_CAT_C;rs6419884;rs9867299;rs35317084;rs870898;rs764684400;rs34096182	3p11.1	89467357
L_A5	Language<=>Default	Language<=>Default,IC1	3:89467357:A:G	rs11921985	3	89467357	5.43413e-25	13	rs11921985;rs569866494;rs1979837;rs73154904;rs9877833;rs73143703;3:89248669_CAT_C;rs6419884;rs9867299;rs35317084;rs870898;rs764684400;rs34096182	3p11.1	89467357
L_STSdp	Language<=>Default	Language<=>Default,IC1	3:89467357:A:G	rs11921985	3	89467357	5.43413e-25	13	rs11921985;rs569866494;rs1979837;rs73154904;rs9877833;rs73143703;3:89248669_CAT_C;rs6419884;rs9867299;rs35317084;rs870898;rs764684400;rs34096182	3p11.1	89467357
L_TPOJ1	Language<=>Default	Language<=>Default,IC1	3:89467357:A:G	rs11921985	3	89467357	5.43413e-25	13	rs11921985;rs569866494;rs1979837;rs73154904;rs9877833;rs73143703;3:89248669_CAT_C;rs6419884;rs9867299;rs35317084;rs870898;rs764684400;rs34096182	3p11.1	89467357
R_SFL	Language<=>Default	Language<=>Default,IC1	3:89467357:A:G	rs11921985	3	89467357	5.43413e-25	13	rs11921985;rs569866494;rs1979837;rs73154904;rs9877833;rs73143703;3:89248669_CAT_C;rs6419884;rs9867299;rs35317084;rs870898;rs764684400;rs34096182	3p11.1	89467357
R_A5	Language<=>Default	Language<=>Default,IC1	3:89467357:A:G	rs11921985	3	89467357	5.43413e-25	13	rs11921985;rs569866494;rs1979837;rs73154904;rs9877833;rs73143703;3:89248669_CAT_C;rs6419884;rs9867299;rs35317084;rs870898;rs764684400;rs34096182	3p11.1	89467357
L_55b	Language<=>Default	Language<=>Default,IC5	15:39632013:C:G	rs71471500	15	39632013	2.22151e-12	2	rs71471500;rs12595360	15q14	39632013
L_44	Language<=>Default	Language<=>Default,IC5	15:39632013:C:G	rs71471500	15	39632013	2.22151e-12	2	rs71471500;rs12595360	15q14	39632013
L_45	Language<=>Default	Language<=>Default,IC5	15:39632013:C:G	rs71471500	15	39632013	2.22151e-12	2	rs71471500;rs12595360	15q14	39632013
L_IFJa	Language<=>Default	Language<=>Default,IC5	15:39632013:C:G	rs71471500	15	39632013	2.22151e-12	2	rs71471500;rs12595360	15q14	39632013
R_55b	Language<=>Default	Language<=>Default,IC5	15:39632013:C:G	rs71471500	15	39632013	2.22151e-12	2	rs71471500;rs12595360	15q14	39632013
R_TPOJ1	Language<=>Default	Language<=>Default,IC5	15:39632013:C:G	rs71471500	15	39632013	2.22151e-12	2	rs71471500;rs12595360	15q14	39632013
L_STV	Language<=>Default	Language<=>Default,IC11	3:89530057:A:C	rs7650184	3	89530057	2.92328e-19	6	rs7650184;rs12634269;rs1979837;rs6787562;rs73143703;rs34096182	3p11.1	89530057
L_STGa	Language<=>Default	Language<=>Default,IC11	3:89530057:A:C	rs7650184	3	89530057	2.92328e-19	6	rs7650184;rs12634269;rs1979837;rs6787562;rs73143703;rs34096182	3p11.1	89530057
L_STSdp	Language<=>Default	Language<=>Default,IC11	3:89530057:A:C	rs7650184	3	89530057	2.92328e-19	6	rs7650184;rs12634269;rs1979837;rs6787562;rs73143703;rs34096182	3p11.1	89530057
R_STGa	Language<=>Default	Language<=>Default,IC11	3:89530057:A:C	rs7650184	3	89530057	2.92328e-19	6	rs7650184;rs12634269;rs1979837;rs6787562;rs73143703;rs34096182	3p11.1	89530057
R_A5	Language<=>Default	Language<=>Default,IC11	3:89530057:A:C	rs7650184	3	89530057	2.92328e-19	6	rs7650184;rs12634269;rs1979837;rs6787562;rs73143703;rs34096182	3p11.1	89530057
R_STSdp	Language<=>Default	Language<=>Default,IC11	3:89530057:A:C	rs7650184	3	89530057	2.92328e-19	6	rs7650184;rs12634269;rs1979837;rs6787562;rs73143703;rs34096182	3p11.1	89530057
R_TPOJ1	Language<=>Default	Language<=>Default,IC11	3:89530057:A:C	rs7650184	3	89530057	2.92328e-19	6	rs7650184;rs12634269;rs1979837;rs6787562;rs73143703;rs34096182	3p11.1	89530057
L_SFL	Language<=>Default	Language<=>Default,IC18	16:87225139:C:T	rs4843227	16	87225139	9.37993e-14	6	rs4843227;rs4240791;rs12928520;rs62056163;rs62056166;rs4843578	16q24.2	87225139
L_STV	Language<=>Default	Language<=>Default,IC18	16:87225139:C:T	rs4843227	16	87225139	9.37993e-14	6	rs4843227;rs4240791;rs12928520;rs62056163;rs62056166;rs4843578	16q24.2	87225139
L_A5	Language<=>Default	Language<=>Default,IC18	16:87225139:C:T	rs4843227	16	87225139	9.37993e-14	6	rs4843227;rs4240791;rs12928520;rs62056163;rs62056166;rs4843578	16q24.2	87225139
L_TPOJ1	Language<=>Default	Language<=>Default,IC18	16:87225139:C:T	rs4843227	16	87225139	9.37993e-14	6	rs4843227;rs4240791;rs12928520;rs62056163;rs62056166;rs4843578	16q24.2	87225139
R_SFL	Language<=>Default	Language<=>Default,IC18	16:87225139:C:T	rs4843227	16	87225139	9.37993e-14	6	rs4843227;rs4240791;rs12928520;rs62056163;rs62056166;rs4843578	16q24.2	87225139
R_45	Language<=>Default	Language<=>Default,IC18	16:87225139:C:T	rs4843227	16	87225139	9.37993e-14	6	rs4843227;rs4240791;rs12928520;rs62056163;rs62056166;rs4843578	16q24.2	87225139
R_A5	Language<=>Default	Language<=>Default,IC18	16:87225139:C:T	rs4843227	16	87225139	9.37993e-14	6	rs4843227;rs4240791;rs12928520;rs62056163;rs62056166;rs4843578	16q24.2	87225139
R_TGv	Language<=>Default	Language<=>Default,IC18	16:87225139:C:T	rs4843227	16	87225139	9.37993e-14	6	rs4843227;rs4240791;rs12928520;rs62056163;rs62056166;rs4843578	16q24.2	87225139
L_pOFC	Language<=>Orbito-Affective	Language<=>Orbito-Affective,IC15	7:2883006:C:G	rs2533871	7	2883006	1.77034e-12	2	rs2533871;rs798565	7p22.2	2883006
L_pOFC	Language<=>Orbito-Affective	Language<=>Orbito-Affective,IC15	16:87225143:A:G	rs4843560	16	87225143	4.5927e-17	9	rs4843560;rs11860417;rs774875854;rs4843549;rs35555768;rs10863183;rs28655023;rs62056166;rs9940970	16q24.2	87225143
R_SFL	Language<=>Orbito-Affective	Language<=>Orbito-Affective,IC15	7:2883006:C:G	rs2533871	7	2883006	1.77034e-12	2	rs2533871;rs798565	7p22.2	2883006
R_SFL	Language<=>Orbito-Affective	Language<=>Orbito-Affective,IC15	16:87225143:A:G	rs4843560	16	87225143	4.5927e-17	9	rs4843560;rs11860417;rs774875854;rs4843549;rs35555768;rs10863183;rs28655023;rs62056166;rs9940970	16q24.2	87225143
L_Pir	Orbito-Affective<=>Orbito-Affective	Orbito-Affective<=>Orbito-Affective,IC1	10:96038686:A:G	rs11187838	10	96038686	4.18531e-20	5	rs11187838;rs11187844;rs34775698;rs1547643;rs11187837	10q23.33	96038686
L_Pir	Orbito-Affective<=>Orbito-Affective	Orbito-Affective<=>Orbito-Affective,IC1	10:134301505:A:G	rs7080018	10	134301505	1.11941e-24	10	rs7080018;rs7917322;rs7076422;rs11146404;rs10747058;rs10781575;rs7083220;rs7907962;rs4880380;rs4880389	10q26.3	134301505
L_Pir	Orbito-Affective<=>Orbito-Affective	Orbito-Affective<=>Orbito-Affective,IC1	11:101646567:C:T	rs6590919	11	101646567	5.98146e-13	5	rs6590919;rs571706501;rs571706501;rs72976340;rs10791521	11q22.1	101646567
R_Pir	Orbito-Affective<=>Orbito-Affective	Orbito-Affective<=>Orbito-Affective,IC1	10:96038686:A:G	rs11187838	10	96038686	4.18531e-20	5	rs11187838;rs11187844;rs34775698;rs1547643;rs11187837	10q23.33	96038686
R_Pir	Orbito-Affective<=>Orbito-Affective	Orbito-Affective<=>Orbito-Affective,IC1	10:134301505:A:G	rs7080018	10	134301505	1.11941e-24	10	rs7080018;rs7917322;rs7076422;rs11146404;rs10747058;rs10781575;rs7083220;rs7907962;rs4880380;rs4880389	10q26.3	134301505
R_Pir	Orbito-Affective<=>Orbito-Affective	Orbito-Affective<=>Orbito-Affective,IC1	11:101646567:C:T	rs6590919	11	101646567	5.98146e-13	5	rs6590919;rs571706501;rs571706501;rs72976340;rs10791521	11q22.1	101646567
R_Pir	Orbito-Affective<=>Orbito-Affective	Orbito-Affective<=>Orbito-Affective,IC2	7:14741152:C:G	rs55766546	7	14741152	2.10302e-11	2	rs55766546;rs189777830	7p21.2	14741152
R_Pir	Orbito-Affective<=>Orbito-Affective	Orbito-Affective<=>Orbito-Affective,IC2	10:96038686:A:G	rs11187838	10	96038686	3.99753e-13	2	rs11187838;rs11187837	10q23.33	96038686
R_Pir	Orbito-Affective<=>Orbito-Affective	Orbito-Affective<=>Orbito-Affective,IC2	10:134301505:A:G	rs7080018	10	134301505	1.85911e-19	8	rs7080018;rs61861415;rs7898918;rs10781575;rs7083220;rs7907962;rs4880380;rs4880389	10q26.3	134301505
R_pOFC	Orbito-Affective<=>Orbito-Affective	Orbito-Affective<=>Orbito-Affective,IC2	7:14741152:C:G	rs55766546	7	14741152	2.10302e-11	2	rs55766546;rs189777830	7p21.2	14741152
R_pOFC	Orbito-Affective<=>Orbito-Affective	Orbito-Affective<=>Orbito-Affective,IC2	10:96038686:A:G	rs11187838	10	96038686	3.99753e-13	2	rs11187838;rs11187837	10q23.33	96038686
R_pOFC	Orbito-Affective<=>Orbito-Affective	Orbito-Affective<=>Orbito-Affective,IC2	10:134301505:A:G	rs7080018	10	134301505	1.85911e-19	8	rs7080018;rs61861415;rs7898918;rs10781575;rs7083220;rs7907962;rs4880380;rs4880389	10q26.3	134301505
R_Pir	Orbito-Affective<=>Orbito-Affective	Orbito-Affective<=>Orbito-Affective,IC3	10:96038686:A:G	rs11187838	10	96038686	6.64097e-12	1	rs11187838	10q23.33	96038686
R_Pir	Orbito-Affective<=>Orbito-Affective	Orbito-Affective<=>Orbito-Affective,IC3	10:134301505:A:G	rs7080018	10	134301505	1.258e-16	7	rs7080018;rs61861415;rs7898918;rs7083220;rs7907962;rs4880380;rs4880389	10q26.3	134301505
L_6d	Somatomotor<=>Auditory	Somatomotor<=>Auditory,IC1	2:114082175:A:G	rs62158170	2	114082175	1.56529e-27	7	rs62158170;rs1191687;rs62158212;rs55786321;rs62158160;rs6711037;rs2592415	2q13	114082175
L_6v	Somatomotor<=>Auditory	Somatomotor<=>Auditory,IC1	2:114082175:A:G	rs62158170	2	114082175	1.56529e-27	7	rs62158170;rs1191687;rs62158212;rs55786321;rs62158160;rs6711037;rs2592415	2q13	114082175
R_52	Somatomotor<=>Auditory	Somatomotor<=>Auditory,IC1	2:114082175:A:G	rs62158170	2	114082175	1.56529e-27	7	rs62158170;rs1191687;rs62158212;rs55786321;rs62158160;rs6711037;rs2592415	2q13	114082175
R_LBelt	Somatomotor<=>Auditory	Somatomotor<=>Auditory,IC1	2:114082175:A:G	rs62158170	2	114082175	1.56529e-27	7	rs62158170;rs1191687;rs62158212;rs55786321;rs62158160;rs6711037;rs2592415	2q13	114082175
R_A4	Somatomotor<=>Auditory	Somatomotor<=>Auditory,IC1	2:114082175:A:G	rs62158170	2	114082175	1.56529e-27	7	rs62158170;rs1191687;rs62158212;rs55786321;rs62158160;rs6711037;rs2592415	2q13	114082175
R_Ig	Somatomotor<=>Auditory	Somatomotor<=>Auditory,IC2	2:114103966:A:C	rs56093896	2	114103966	4.66278e-12	2	rs56093896;rs62158160	2q13	114103966
R_LBelt	Somatomotor<=>Auditory	Somatomotor<=>Auditory,IC2	2:114103966:A:C	rs56093896	2	114103966	4.66278e-12	2	rs56093896;rs62158160	2q13	114103966
L_1	Somatomotor<=>Auditory	Somatomotor<=>Auditory,IC3	2:114081827:C:T	rs62158169	2	114081827	9.8656e-25	5	rs62158169;rs57611236;rs1838853;rs62158160;rs6711037	2q13	114081827
L_6v	Somatomotor<=>Auditory	Somatomotor<=>Auditory,IC3	2:114081827:C:T	rs62158169	2	114081827	9.8656e-25	5	rs62158169;rs57611236;rs1838853;rs62158160;rs6711037	2q13	114081827
R_TA2	Somatomotor<=>Auditory	Somatomotor<=>Auditory,IC3	2:114081827:C:T	rs62158169	2	114081827	9.8656e-25	5	rs62158169;rs57611236;rs1838853;rs62158160;rs6711037	2q13	114081827
L_TA2	Somatomotor<=>Auditory	Somatomotor<=>Auditory,IC4	2:114110568:A:G	rs62158213	2	114110568	2.56099e-13	5	rs62158213;rs1838853;rs6748379;rs111789636;rs62158212	2q13	114110568
L_A1	Somatomotor<=>Auditory	Somatomotor<=>Auditory,IC5	2:114082175:A:G	rs62158170	2	114082175	7.24911e-33	9	rs62158170;rs62158212;rs144938821;rs1838853;rs55786321;rs6748379;rs62158160;rs6711037;rs2592415	2q13	114082175
L_RI	Somatomotor<=>Auditory	Somatomotor<=>Auditory,IC5	2:114082175:A:G	rs62158170	2	114082175	7.24911e-33	9	rs62158170;rs62158212;rs144938821;rs1838853;rs55786321;rs6748379;rs62158160;rs6711037;rs2592415	2q13	114082175
L_LBelt	Somatomotor<=>Auditory	Somatomotor<=>Auditory,IC5	2:114082175:A:G	rs62158170	2	114082175	7.24911e-33	9	rs62158170;rs62158212;rs144938821;rs1838853;rs55786321;rs6748379;rs62158160;rs6711037;rs2592415	2q13	114082175
L_A4	Somatomotor<=>Auditory	Somatomotor<=>Auditory,IC5	2:114082175:A:G	rs62158170	2	114082175	7.24911e-33	9	rs62158170;rs62158212;rs144938821;rs1838853;rs55786321;rs6748379;rs62158160;rs6711037;rs2592415	2q13	114082175
R_A1	Somatomotor<=>Auditory	Somatomotor<=>Auditory,IC5	2:114082175:A:G	rs62158170	2	114082175	7.24911e-33	9	rs62158170;rs62158212;rs144938821;rs1838853;rs55786321;rs6748379;rs62158160;rs6711037;rs2592415	2q13	114082175
R_LBelt	Somatomotor<=>Auditory	Somatomotor<=>Auditory,IC5	2:114082175:A:G	rs62158170	2	114082175	7.24911e-33	9	rs62158170;rs62158212;rs144938821;rs1838853;rs55786321;rs6748379;rs62158160;rs6711037;rs2592415	2q13	114082175
R_A4	Somatomotor<=>Auditory	Somatomotor<=>Auditory,IC5	2:114082175:A:G	rs62158170	2	114082175	7.24911e-33	9	rs62158170;rs62158212;rs144938821;rs1838853;rs55786321;rs6748379;rs62158160;rs6711037;rs2592415	2q13	114082175
L_A1	Somatomotor<=>Auditory	Somatomotor<=>Auditory,IC6	2:114082175:A:G	rs62158170	2	114082175	1.0797e-29	7	rs62158170;rs1191687;rs62158212;rs4848332;rs6748379;rs62158160;rs6711037	2q13	114082175
L_RI	Somatomotor<=>Auditory	Somatomotor<=>Auditory,IC6	2:114082175:A:G	rs62158170	2	114082175	1.0797e-29	7	rs62158170;rs1191687;rs62158212;rs4848332;rs6748379;rs62158160;rs6711037	2q13	114082175
L_PBelt	Somatomotor<=>Auditory	Somatomotor<=>Auditory,IC6	2:114082175:A:G	rs62158170	2	114082175	1.0797e-29	7	rs62158170;rs1191687;rs62158212;rs4848332;rs6748379;rs62158160;rs6711037	2q13	114082175
L_LBelt	Somatomotor<=>Auditory	Somatomotor<=>Auditory,IC6	2:114082175:A:G	rs62158170	2	114082175	1.0797e-29	7	rs62158170;rs1191687;rs62158212;rs4848332;rs6748379;rs62158160;rs6711037	2q13	114082175
L_A4	Somatomotor<=>Auditory	Somatomotor<=>Auditory,IC6	2:114082175:A:G	rs62158170	2	114082175	1.0797e-29	7	rs62158170;rs1191687;rs62158212;rs4848332;rs6748379;rs62158160;rs6711037	2q13	114082175
R_A1	Somatomotor<=>Auditory	Somatomotor<=>Auditory,IC6	2:114082175:A:G	rs62158170	2	114082175	1.0797e-29	7	rs62158170;rs1191687;rs62158212;rs4848332;rs6748379;rs62158160;rs6711037	2q13	114082175
R_LBelt	Somatomotor<=>Auditory	Somatomotor<=>Auditory,IC6	2:114082175:A:G	rs62158170	2	114082175	1.0797e-29	7	rs62158170;rs1191687;rs62158212;rs4848332;rs6748379;rs62158160;rs6711037	2q13	114082175
R_A4	Somatomotor<=>Auditory	Somatomotor<=>Auditory,IC6	2:114082175:A:G	rs62158170	2	114082175	1.0797e-29	7	rs62158170;rs1191687;rs62158212;rs4848332;rs6748379;rs62158160;rs6711037	2q13	114082175
L_A1	Somatomotor<=>Auditory	Somatomotor<=>Auditory,IC7	2:114081827:C:T	rs62158169	2	114081827	1.75784e-22	5	rs62158169;rs1191687;rs62158212;rs62158160;rs6711037	2q13	114081827
L_RI	Somatomotor<=>Auditory	Somatomotor<=>Auditory,IC7	2:114081827:C:T	rs62158169	2	114081827	1.75784e-22	5	rs62158169;rs1191687;rs62158212;rs62158160;rs6711037	2q13	114081827
L_MBelt	Somatomotor<=>Auditory	Somatomotor<=>Auditory,IC7	2:114081827:C:T	rs62158169	2	114081827	1.75784e-22	5	rs62158169;rs1191687;rs62158212;rs62158160;rs6711037	2q13	114081827
L_LBelt	Somatomotor<=>Auditory	Somatomotor<=>Auditory,IC7	2:114081827:C:T	rs62158169	2	114081827	1.75784e-22	5	rs62158169;rs1191687;rs62158212;rs62158160;rs6711037	2q13	114081827
L_A4	Somatomotor<=>Auditory	Somatomotor<=>Auditory,IC7	2:114081827:C:T	rs62158169	2	114081827	1.75784e-22	5	rs62158169;rs1191687;rs62158212;rs62158160;rs6711037	2q13	114081827
R_A4	Somatomotor<=>Auditory	Somatomotor<=>Auditory,IC7	2:114081827:C:T	rs62158169	2	114081827	1.75784e-22	5	rs62158169;rs1191687;rs62158212;rs62158160;rs6711037	2q13	114081827
L_A1	Somatomotor<=>Auditory	Somatomotor<=>Auditory,IC8	2:114082175:A:G	rs62158170	2	114082175	2.50173e-28	6	rs62158170;rs1191687;rs62158212;rs6748379;rs62158160;rs6711037	2q13	114082175
L_52	Somatomotor<=>Auditory	Somatomotor<=>Auditory,IC8	2:114082175:A:G	rs62158170	2	114082175	2.50173e-28	6	rs62158170;rs1191687;rs62158212;rs6748379;rs62158160;rs6711037	2q13	114082175
L_RI	Somatomotor<=>Auditory	Somatomotor<=>Auditory,IC8	2:114082175:A:G	rs62158170	2	114082175	2.50173e-28	6	rs62158170;rs1191687;rs62158212;rs6748379;rs62158160;rs6711037	2q13	114082175
L_MBelt	Somatomotor<=>Auditory	Somatomotor<=>Auditory,IC8	2:114082175:A:G	rs62158170	2	114082175	2.50173e-28	6	rs62158170;rs1191687;rs62158212;rs6748379;rs62158160;rs6711037	2q13	114082175
L_LBelt	Somatomotor<=>Auditory	Somatomotor<=>Auditory,IC8	2:114082175:A:G	rs62158170	2	114082175	2.50173e-28	6	rs62158170;rs1191687;rs62158212;rs6748379;rs62158160;rs6711037	2q13	114082175
L_A4	Somatomotor<=>Auditory	Somatomotor<=>Auditory,IC8	2:114082175:A:G	rs62158170	2	114082175	2.50173e-28	6	rs62158170;rs1191687;rs62158212;rs6748379;rs62158160;rs6711037	2q13	114082175
R_A1	Somatomotor<=>Auditory	Somatomotor<=>Auditory,IC8	2:114082175:A:G	rs62158170	2	114082175	2.50173e-28	6	rs62158170;rs1191687;rs62158212;rs6748379;rs62158160;rs6711037	2q13	114082175
R_A4	Somatomotor<=>Auditory	Somatomotor<=>Auditory,IC8	2:114082175:A:G	rs62158170	2	114082175	2.50173e-28	6	rs62158170;rs1191687;rs62158212;rs6748379;rs62158160;rs6711037	2q13	114082175
L_4	Somatomotor<=>Cingulo-Opercular	Somatomotor<=>Cingulo-Opercular,IC1	2:114081827:C:T	rs62158169	2	114081827	4.88157e-15	2	rs62158169;rs62158160	2q13	114081827
L_3b	Somatomotor<=>Cingulo-Opercular	Somatomotor<=>Cingulo-Opercular,IC1	2:114081827:C:T	rs62158169	2	114081827	4.88157e-15	2	rs62158169;rs62158160	2q13	114081827
L_5L	Somatomotor<=>Cingulo-Opercular	Somatomotor<=>Cingulo-Opercular,IC1	2:114081827:C:T	rs62158169	2	114081827	4.88157e-15	2	rs62158169;rs62158160	2q13	114081827
L_24dd	Somatomotor<=>Cingulo-Opercular	Somatomotor<=>Cingulo-Opercular,IC1	2:114081827:C:T	rs62158169	2	114081827	4.88157e-15	2	rs62158169;rs62158160	2q13	114081827
L_7AL	Somatomotor<=>Cingulo-Opercular	Somatomotor<=>Cingulo-Opercular,IC1	2:114081827:C:T	rs62158169	2	114081827	4.88157e-15	2	rs62158169;rs62158160	2q13	114081827
L_6ma	Somatomotor<=>Cingulo-Opercular	Somatomotor<=>Cingulo-Opercular,IC1	2:114081827:C:T	rs62158169	2	114081827	4.88157e-15	2	rs62158169;rs62158160	2q13	114081827
L_1	Somatomotor<=>Cingulo-Opercular	Somatomotor<=>Cingulo-Opercular,IC1	2:114081827:C:T	rs62158169	2	114081827	4.88157e-15	2	rs62158169;rs62158160	2q13	114081827
L_2	Somatomotor<=>Cingulo-Opercular	Somatomotor<=>Cingulo-Opercular,IC1	2:114081827:C:T	rs62158169	2	114081827	4.88157e-15	2	rs62158169;rs62158160	2q13	114081827
L_6mp	Somatomotor<=>Cingulo-Opercular	Somatomotor<=>Cingulo-Opercular,IC1	2:114081827:C:T	rs62158169	2	114081827	4.88157e-15	2	rs62158169;rs62158160	2q13	114081827
L_43	Somatomotor<=>Cingulo-Opercular	Somatomotor<=>Cingulo-Opercular,IC1	2:114081827:C:T	rs62158169	2	114081827	4.88157e-15	2	rs62158169;rs62158160	2q13	114081827
L_OP4	Somatomotor<=>Cingulo-Opercular	Somatomotor<=>Cingulo-Opercular,IC1	2:114081827:C:T	rs62158169	2	114081827	4.88157e-15	2	rs62158169;rs62158160	2q13	114081827
L_OP1	Somatomotor<=>Cingulo-Opercular	Somatomotor<=>Cingulo-Opercular,IC1	2:114081827:C:T	rs62158169	2	114081827	4.88157e-15	2	rs62158169;rs62158160	2q13	114081827
R_5L	Somatomotor<=>Cingulo-Opercular	Somatomotor<=>Cingulo-Opercular,IC1	2:114081827:C:T	rs62158169	2	114081827	4.88157e-15	2	rs62158169;rs62158160	2q13	114081827
R_6ma	Somatomotor<=>Cingulo-Opercular	Somatomotor<=>Cingulo-Opercular,IC1	2:114081827:C:T	rs62158169	2	114081827	4.88157e-15	2	rs62158169;rs62158160	2q13	114081827
R_IFSa	Somatomotor<=>Cingulo-Opercular	Somatomotor<=>Cingulo-Opercular,IC1	2:114081827:C:T	rs62158169	2	114081827	4.88157e-15	2	rs62158169;rs62158160	2q13	114081827
R_43	Somatomotor<=>Cingulo-Opercular	Somatomotor<=>Cingulo-Opercular,IC1	2:114081827:C:T	rs62158169	2	114081827	4.88157e-15	2	rs62158169;rs62158160	2q13	114081827
L_5L	Somatomotor<=>Cingulo-Opercular	Somatomotor<=>Cingulo-Opercular,IC2	2:114081827:C:T	rs62158169	2	114081827	1.08546e-22	7	rs62158169;rs1191687;rs2121243;rs144938821;rs11694836;rs62158160;rs6711037	2q13	114081827
L_5L	Somatomotor<=>Cingulo-Opercular	Somatomotor<=>Cingulo-Opercular,IC2	10:96012950:G:T	rs7080472	10	96012950	1.42893e-14	1	rs7080472	10q23.33	96012950
L_24dv	Somatomotor<=>Cingulo-Opercular	Somatomotor<=>Cingulo-Opercular,IC2	2:114081827:C:T	rs62158169	2	114081827	1.08546e-22	7	rs62158169;rs1191687;rs2121243;rs144938821;rs11694836;rs62158160;rs6711037	2q13	114081827
L_24dv	Somatomotor<=>Cingulo-Opercular	Somatomotor<=>Cingulo-Opercular,IC2	10:96012950:G:T	rs7080472	10	96012950	1.42893e-14	1	rs7080472	10q23.33	96012950
L_1	Somatomotor<=>Cingulo-Opercular	Somatomotor<=>Cingulo-Opercular,IC2	2:114081827:C:T	rs62158169	2	114081827	1.08546e-22	7	rs62158169;rs1191687;rs2121243;rs144938821;rs11694836;rs62158160;rs6711037	2q13	114081827
L_1	Somatomotor<=>Cingulo-Opercular	Somatomotor<=>Cingulo-Opercular,IC2	10:96012950:G:T	rs7080472	10	96012950	1.42893e-14	1	rs7080472	10q23.33	96012950
L_p24pr	Somatomotor<=>Cingulo-Opercular	Somatomotor<=>Cingulo-Opercular,IC2	2:114081827:C:T	rs62158169	2	114081827	1.08546e-22	7	rs62158169;rs1191687;rs2121243;rs144938821;rs11694836;rs62158160;rs6711037	2q13	114081827
L_p24pr	Somatomotor<=>Cingulo-Opercular	Somatomotor<=>Cingulo-Opercular,IC2	10:96012950:G:T	rs7080472	10	96012950	1.42893e-14	1	rs7080472	10q23.33	96012950
L_33pr	Somatomotor<=>Cingulo-Opercular	Somatomotor<=>Cingulo-Opercular,IC2	2:114081827:C:T	rs62158169	2	114081827	1.08546e-22	7	rs62158169;rs1191687;rs2121243;rs144938821;rs11694836;rs62158160;rs6711037	2q13	114081827
L_33pr	Somatomotor<=>Cingulo-Opercular	Somatomotor<=>Cingulo-Opercular,IC2	10:96012950:G:T	rs7080472	10	96012950	1.42893e-14	1	rs7080472	10q23.33	96012950
L_a24pr	Somatomotor<=>Cingulo-Opercular	Somatomotor<=>Cingulo-Opercular,IC2	2:114081827:C:T	rs62158169	2	114081827	1.08546e-22	7	rs62158169;rs1191687;rs2121243;rs144938821;rs11694836;rs62158160;rs6711037	2q13	114081827
L_a24pr	Somatomotor<=>Cingulo-Opercular	Somatomotor<=>Cingulo-Opercular,IC2	10:96012950:G:T	rs7080472	10	96012950	1.42893e-14	1	rs7080472	10q23.33	96012950
R_5L	Somatomotor<=>Cingulo-Opercular	Somatomotor<=>Cingulo-Opercular,IC2	2:114081827:C:T	rs62158169	2	114081827	1.08546e-22	7	rs62158169;rs1191687;rs2121243;rs144938821;rs11694836;rs62158160;rs6711037	2q13	114081827
R_5L	Somatomotor<=>Cingulo-Opercular	Somatomotor<=>Cingulo-Opercular,IC2	10:96012950:G:T	rs7080472	10	96012950	1.42893e-14	1	rs7080472	10q23.33	96012950
R_1	Somatomotor<=>Cingulo-Opercular	Somatomotor<=>Cingulo-Opercular,IC2	2:114081827:C:T	rs62158169	2	114081827	1.08546e-22	7	rs62158169;rs1191687;rs2121243;rs144938821;rs11694836;rs62158160;rs6711037	2q13	114081827
R_1	Somatomotor<=>Cingulo-Opercular	Somatomotor<=>Cingulo-Opercular,IC2	10:96012950:G:T	rs7080472	10	96012950	1.42893e-14	1	rs7080472	10q23.33	96012950
R_p24pr	Somatomotor<=>Cingulo-Opercular	Somatomotor<=>Cingulo-Opercular,IC2	2:114081827:C:T	rs62158169	2	114081827	1.08546e-22	7	rs62158169;rs1191687;rs2121243;rs144938821;rs11694836;rs62158160;rs6711037	2q13	114081827
R_p24pr	Somatomotor<=>Cingulo-Opercular	Somatomotor<=>Cingulo-Opercular,IC2	10:96012950:G:T	rs7080472	10	96012950	1.42893e-14	1	rs7080472	10q23.33	96012950
L_4	Somatomotor<=>Cingulo-Opercular	Somatomotor<=>Cingulo-Opercular,IC3	2:114081827:C:T	rs62158169	2	114081827	4.53469e-20	6	rs62158169;rs1191687;rs62158212;rs6748379;rs62158160;rs6711037	2q13	114081827
L_4	Somatomotor<=>Cingulo-Opercular	Somatomotor<=>Cingulo-Opercular,IC3	10:96012950:G:T	rs7080472	10	96012950	2.37989e-16	2	rs7080472;rs1830890	10q23.33	96012950
L_3b	Somatomotor<=>Cingulo-Opercular	Somatomotor<=>Cingulo-Opercular,IC3	2:114081827:C:T	rs62158169	2	114081827	4.53469e-20	6	rs62158169;rs1191687;rs62158212;rs6748379;rs62158160;rs6711037	2q13	114081827
L_3b	Somatomotor<=>Cingulo-Opercular	Somatomotor<=>Cingulo-Opercular,IC3	10:96012950:G:T	rs7080472	10	96012950	2.37989e-16	2	rs7080472;rs1830890	10q23.33	96012950
L_5mv	Somatomotor<=>Cingulo-Opercular	Somatomotor<=>Cingulo-Opercular,IC3	2:114081827:C:T	rs62158169	2	114081827	4.53469e-20	6	rs62158169;rs1191687;rs62158212;rs6748379;rs62158160;rs6711037	2q13	114081827
L_5mv	Somatomotor<=>Cingulo-Opercular	Somatomotor<=>Cingulo-Opercular,IC3	10:96012950:G:T	rs7080472	10	96012950	2.37989e-16	2	rs7080472;rs1830890	10q23.33	96012950
L_23c	Somatomotor<=>Cingulo-Opercular	Somatomotor<=>Cingulo-Opercular,IC3	2:114081827:C:T	rs62158169	2	114081827	4.53469e-20	6	rs62158169;rs1191687;rs62158212;rs6748379;rs62158160;rs6711037	2q13	114081827
L_23c	Somatomotor<=>Cingulo-Opercular	Somatomotor<=>Cingulo-Opercular,IC3	10:96012950:G:T	rs7080472	10	96012950	2.37989e-16	2	rs7080472;rs1830890	10q23.33	96012950
L_1	Somatomotor<=>Cingulo-Opercular	Somatomotor<=>Cingulo-Opercular,IC3	2:114081827:C:T	rs62158169	2	114081827	4.53469e-20	6	rs62158169;rs1191687;rs62158212;rs6748379;rs62158160;rs6711037	2q13	114081827
L_1	Somatomotor<=>Cingulo-Opercular	Somatomotor<=>Cingulo-Opercular,IC3	10:96012950:G:T	rs7080472	10	96012950	2.37989e-16	2	rs7080472;rs1830890	10q23.33	96012950
L_2	Somatomotor<=>Cingulo-Opercular	Somatomotor<=>Cingulo-Opercular,IC3	2:114081827:C:T	rs62158169	2	114081827	4.53469e-20	6	rs62158169;rs1191687;rs62158212;rs6748379;rs62158160;rs6711037	2q13	114081827
L_2	Somatomotor<=>Cingulo-Opercular	Somatomotor<=>Cingulo-Opercular,IC3	10:96012950:G:T	rs7080472	10	96012950	2.37989e-16	2	rs7080472;rs1830890	10q23.33	96012950
L_3a	Somatomotor<=>Cingulo-Opercular	Somatomotor<=>Cingulo-Opercular,IC3	2:114081827:C:T	rs62158169	2	114081827	4.53469e-20	6	rs62158169;rs1191687;rs62158212;rs6748379;rs62158160;rs6711037	2q13	114081827
L_3a	Somatomotor<=>Cingulo-Opercular	Somatomotor<=>Cingulo-Opercular,IC3	10:96012950:G:T	rs7080472	10	96012950	2.37989e-16	2	rs7080472;rs1830890	10q23.33	96012950
R_4	Somatomotor<=>Cingulo-Opercular	Somatomotor<=>Cingulo-Opercular,IC3	2:114081827:C:T	rs62158169	2	114081827	4.53469e-20	6	rs62158169;rs1191687;rs62158212;rs6748379;rs62158160;rs6711037	2q13	114081827
R_4	Somatomotor<=>Cingulo-Opercular	Somatomotor<=>Cingulo-Opercular,IC3	10:96012950:G:T	rs7080472	10	96012950	2.37989e-16	2	rs7080472;rs1830890	10q23.33	96012950
R_5mv	Somatomotor<=>Cingulo-Opercular	Somatomotor<=>Cingulo-Opercular,IC3	2:114081827:C:T	rs62158169	2	114081827	4.53469e-20	6	rs62158169;rs1191687;rs62158212;rs6748379;rs62158160;rs6711037	2q13	114081827
R_5mv	Somatomotor<=>Cingulo-Opercular	Somatomotor<=>Cingulo-Opercular,IC3	10:96012950:G:T	rs7080472	10	96012950	2.37989e-16	2	rs7080472;rs1830890	10q23.33	96012950
R_23c	Somatomotor<=>Cingulo-Opercular	Somatomotor<=>Cingulo-Opercular,IC3	2:114081827:C:T	rs62158169	2	114081827	4.53469e-20	6	rs62158169;rs1191687;rs62158212;rs6748379;rs62158160;rs6711037	2q13	114081827
R_23c	Somatomotor<=>Cingulo-Opercular	Somatomotor<=>Cingulo-Opercular,IC3	10:96012950:G:T	rs7080472	10	96012950	2.37989e-16	2	rs7080472;rs1830890	10q23.33	96012950
R_24dv	Somatomotor<=>Cingulo-Opercular	Somatomotor<=>Cingulo-Opercular,IC3	2:114081827:C:T	rs62158169	2	114081827	4.53469e-20	6	rs62158169;rs1191687;rs62158212;rs6748379;rs62158160;rs6711037	2q13	114081827
R_24dv	Somatomotor<=>Cingulo-Opercular	Somatomotor<=>Cingulo-Opercular,IC3	10:96012950:G:T	rs7080472	10	96012950	2.37989e-16	2	rs7080472;rs1830890	10q23.33	96012950
R_7AL	Somatomotor<=>Cingulo-Opercular	Somatomotor<=>Cingulo-Opercular,IC3	2:114081827:C:T	rs62158169	2	114081827	4.53469e-20	6	rs62158169;rs1191687;rs62158212;rs6748379;rs62158160;rs6711037	2q13	114081827
R_7AL	Somatomotor<=>Cingulo-Opercular	Somatomotor<=>Cingulo-Opercular,IC3	10:96012950:G:T	rs7080472	10	96012950	2.37989e-16	2	rs7080472;rs1830890	10q23.33	96012950
R_1	Somatomotor<=>Cingulo-Opercular	Somatomotor<=>Cingulo-Opercular,IC3	2:114081827:C:T	rs62158169	2	114081827	4.53469e-20	6	rs62158169;rs1191687;rs62158212;rs6748379;rs62158160;rs6711037	2q13	114081827
R_1	Somatomotor<=>Cingulo-Opercular	Somatomotor<=>Cingulo-Opercular,IC3	10:96012950:G:T	rs7080472	10	96012950	2.37989e-16	2	rs7080472;rs1830890	10q23.33	96012950
R_2	Somatomotor<=>Cingulo-Opercular	Somatomotor<=>Cingulo-Opercular,IC3	2:114081827:C:T	rs62158169	2	114081827	4.53469e-20	6	rs62158169;rs1191687;rs62158212;rs6748379;rs62158160;rs6711037	2q13	114081827
R_2	Somatomotor<=>Cingulo-Opercular	Somatomotor<=>Cingulo-Opercular,IC3	10:96012950:G:T	rs7080472	10	96012950	2.37989e-16	2	rs7080472;rs1830890	10q23.33	96012950
R_3a	Somatomotor<=>Cingulo-Opercular	Somatomotor<=>Cingulo-Opercular,IC3	2:114081827:C:T	rs62158169	2	114081827	4.53469e-20	6	rs62158169;rs1191687;rs62158212;rs6748379;rs62158160;rs6711037	2q13	114081827
R_3a	Somatomotor<=>Cingulo-Opercular	Somatomotor<=>Cingulo-Opercular,IC3	10:96012950:G:T	rs7080472	10	96012950	2.37989e-16	2	rs7080472;rs1830890	10q23.33	96012950
R_6v	Somatomotor<=>Cingulo-Opercular	Somatomotor<=>Cingulo-Opercular,IC3	2:114081827:C:T	rs62158169	2	114081827	4.53469e-20	6	rs62158169;rs1191687;rs62158212;rs6748379;rs62158160;rs6711037	2q13	114081827
R_6v	Somatomotor<=>Cingulo-Opercular	Somatomotor<=>Cingulo-Opercular,IC3	10:96012950:G:T	rs7080472	10	96012950	2.37989e-16	2	rs7080472;rs1830890	10q23.33	96012950
L_4	Somatomotor<=>Cingulo-Opercular	Somatomotor<=>Cingulo-Opercular,IC4	2:114081827:C:T	rs62158169	2	114081827	7.84589e-21	6	rs62158169;rs1191687;rs62158212;rs6748379;rs62158160;rs6711037	2q13	114081827
L_4	Somatomotor<=>Cingulo-Opercular	Somatomotor<=>Cingulo-Opercular,IC4	10:96012950:G:T	rs7080472	10	96012950	2.05618e-16	2	rs7080472;rs1830890	10q23.33	96012950
L_4	Somatomotor<=>Cingulo-Opercular	Somatomotor<=>Cingulo-Opercular,IC4	10:134297909:C:G	rs67221163	10	134297909	1.64699e-11	4	rs67221163;rs10735665;rs11596632;rs4293056	10q26.3	134297909
L_5L	Somatomotor<=>Cingulo-Opercular	Somatomotor<=>Cingulo-Opercular,IC4	2:114081827:C:T	rs62158169	2	114081827	7.84589e-21	6	rs62158169;rs1191687;rs62158212;rs6748379;rs62158160;rs6711037	2q13	114081827
L_5L	Somatomotor<=>Cingulo-Opercular	Somatomotor<=>Cingulo-Opercular,IC4	10:96012950:G:T	rs7080472	10	96012950	2.05618e-16	2	rs7080472;rs1830890	10q23.33	96012950
L_5L	Somatomotor<=>Cingulo-Opercular	Somatomotor<=>Cingulo-Opercular,IC4	10:134297909:C:G	rs67221163	10	134297909	1.64699e-11	4	rs67221163;rs10735665;rs11596632;rs4293056	10q26.3	134297909
L_24dv	Somatomotor<=>Cingulo-Opercular	Somatomotor<=>Cingulo-Opercular,IC4	2:114081827:C:T	rs62158169	2	114081827	7.84589e-21	6	rs62158169;rs1191687;rs62158212;rs6748379;rs62158160;rs6711037	2q13	114081827
L_24dv	Somatomotor<=>Cingulo-Opercular	Somatomotor<=>Cingulo-Opercular,IC4	10:96012950:G:T	rs7080472	10	96012950	2.05618e-16	2	rs7080472;rs1830890	10q23.33	96012950
L_24dv	Somatomotor<=>Cingulo-Opercular	Somatomotor<=>Cingulo-Opercular,IC4	10:134297909:C:G	rs67221163	10	134297909	1.64699e-11	4	rs67221163;rs10735665;rs11596632;rs4293056	10q26.3	134297909
L_7AL	Somatomotor<=>Cingulo-Opercular	Somatomotor<=>Cingulo-Opercular,IC4	2:114081827:C:T	rs62158169	2	114081827	7.84589e-21	6	rs62158169;rs1191687;rs62158212;rs6748379;rs62158160;rs6711037	2q13	114081827
L_7AL	Somatomotor<=>Cingulo-Opercular	Somatomotor<=>Cingulo-Opercular,IC4	10:96012950:G:T	rs7080472	10	96012950	2.05618e-16	2	rs7080472;rs1830890	10q23.33	96012950
L_7AL	Somatomotor<=>Cingulo-Opercular	Somatomotor<=>Cingulo-Opercular,IC4	10:134297909:C:G	rs67221163	10	134297909	1.64699e-11	4	rs67221163;rs10735665;rs11596632;rs4293056	10q26.3	134297909
L_1	Somatomotor<=>Cingulo-Opercular	Somatomotor<=>Cingulo-Opercular,IC4	2:114081827:C:T	rs62158169	2	114081827	7.84589e-21	6	rs62158169;rs1191687;rs62158212;rs6748379;rs62158160;rs6711037	2q13	114081827
L_1	Somatomotor<=>Cingulo-Opercular	Somatomotor<=>Cingulo-Opercular,IC4	10:96012950:G:T	rs7080472	10	96012950	2.05618e-16	2	rs7080472;rs1830890	10q23.33	96012950
L_1	Somatomotor<=>Cingulo-Opercular	Somatomotor<=>Cingulo-Opercular,IC4	10:134297909:C:G	rs67221163	10	134297909	1.64699e-11	4	rs67221163;rs10735665;rs11596632;rs4293056	10q26.3	134297909
L_2	Somatomotor<=>Cingulo-Opercular	Somatomotor<=>Cingulo-Opercular,IC4	2:114081827:C:T	rs62158169	2	114081827	7.84589e-21	6	rs62158169;rs1191687;rs62158212;rs6748379;rs62158160;rs6711037	2q13	114081827
L_2	Somatomotor<=>Cingulo-Opercular	Somatomotor<=>Cingulo-Opercular,IC4	10:96012950:G:T	rs7080472	10	96012950	2.05618e-16	2	rs7080472;rs1830890	10q23.33	96012950
L_2	Somatomotor<=>Cingulo-Opercular	Somatomotor<=>Cingulo-Opercular,IC4	10:134297909:C:G	rs67221163	10	134297909	1.64699e-11	4	rs67221163;rs10735665;rs11596632;rs4293056	10q26.3	134297909
L_6mp	Somatomotor<=>Cingulo-Opercular	Somatomotor<=>Cingulo-Opercular,IC4	2:114081827:C:T	rs62158169	2	114081827	7.84589e-21	6	rs62158169;rs1191687;rs62158212;rs6748379;rs62158160;rs6711037	2q13	114081827
L_6mp	Somatomotor<=>Cingulo-Opercular	Somatomotor<=>Cingulo-Opercular,IC4	10:96012950:G:T	rs7080472	10	96012950	2.05618e-16	2	rs7080472;rs1830890	10q23.33	96012950
L_6mp	Somatomotor<=>Cingulo-Opercular	Somatomotor<=>Cingulo-Opercular,IC4	10:134297909:C:G	rs67221163	10	134297909	1.64699e-11	4	rs67221163;rs10735665;rs11596632;rs4293056	10q26.3	134297909
L_6v	Somatomotor<=>Cingulo-Opercular	Somatomotor<=>Cingulo-Opercular,IC4	2:114081827:C:T	rs62158169	2	114081827	7.84589e-21	6	rs62158169;rs1191687;rs62158212;rs6748379;rs62158160;rs6711037	2q13	114081827
L_6v	Somatomotor<=>Cingulo-Opercular	Somatomotor<=>Cingulo-Opercular,IC4	10:96012950:G:T	rs7080472	10	96012950	2.05618e-16	2	rs7080472;rs1830890	10q23.33	96012950
L_6v	Somatomotor<=>Cingulo-Opercular	Somatomotor<=>Cingulo-Opercular,IC4	10:134297909:C:G	rs67221163	10	134297909	1.64699e-11	4	rs67221163;rs10735665;rs11596632;rs4293056	10q26.3	134297909
L_OP4	Somatomotor<=>Cingulo-Opercular	Somatomotor<=>Cingulo-Opercular,IC4	2:114081827:C:T	rs62158169	2	114081827	7.84589e-21	6	rs62158169;rs1191687;rs62158212;rs6748379;rs62158160;rs6711037	2q13	114081827
L_OP4	Somatomotor<=>Cingulo-Opercular	Somatomotor<=>Cingulo-Opercular,IC4	10:96012950:G:T	rs7080472	10	96012950	2.05618e-16	2	rs7080472;rs1830890	10q23.33	96012950
L_OP4	Somatomotor<=>Cingulo-Opercular	Somatomotor<=>Cingulo-Opercular,IC4	10:134297909:C:G	rs67221163	10	134297909	1.64699e-11	4	rs67221163;rs10735665;rs11596632;rs4293056	10q26.3	134297909
L_OP1	Somatomotor<=>Cingulo-Opercular	Somatomotor<=>Cingulo-Opercular,IC4	2:114081827:C:T	rs62158169	2	114081827	7.84589e-21	6	rs62158169;rs1191687;rs62158212;rs6748379;rs62158160;rs6711037	2q13	114081827
L_OP1	Somatomotor<=>Cingulo-Opercular	Somatomotor<=>Cingulo-Opercular,IC4	10:96012950:G:T	rs7080472	10	96012950	2.05618e-16	2	rs7080472;rs1830890	10q23.33	96012950
L_OP1	Somatomotor<=>Cingulo-Opercular	Somatomotor<=>Cingulo-Opercular,IC4	10:134297909:C:G	rs67221163	10	134297909	1.64699e-11	4	rs67221163;rs10735665;rs11596632;rs4293056	10q26.3	134297909
L_FOP2	Somatomotor<=>Cingulo-Opercular	Somatomotor<=>Cingulo-Opercular,IC4	2:114081827:C:T	rs62158169	2	114081827	7.84589e-21	6	rs62158169;rs1191687;rs62158212;rs6748379;rs62158160;rs6711037	2q13	114081827
L_FOP2	Somatomotor<=>Cingulo-Opercular	Somatomotor<=>Cingulo-Opercular,IC4	10:96012950:G:T	rs7080472	10	96012950	2.05618e-16	2	rs7080472;rs1830890	10q23.33	96012950
L_FOP2	Somatomotor<=>Cingulo-Opercular	Somatomotor<=>Cingulo-Opercular,IC4	10:134297909:C:G	rs67221163	10	134297909	1.64699e-11	4	rs67221163;rs10735665;rs11596632;rs4293056	10q26.3	134297909
R_4	Somatomotor<=>Cingulo-Opercular	Somatomotor<=>Cingulo-Opercular,IC4	2:114081827:C:T	rs62158169	2	114081827	7.84589e-21	6	rs62158169;rs1191687;rs62158212;rs6748379;rs62158160;rs6711037	2q13	114081827
R_4	Somatomotor<=>Cingulo-Opercular	Somatomotor<=>Cingulo-Opercular,IC4	10:96012950:G:T	rs7080472	10	96012950	2.05618e-16	2	rs7080472;rs1830890	10q23.33	96012950
R_4	Somatomotor<=>Cingulo-Opercular	Somatomotor<=>Cingulo-Opercular,IC4	10:134297909:C:G	rs67221163	10	134297909	1.64699e-11	4	rs67221163;rs10735665;rs11596632;rs4293056	10q26.3	134297909
R_5L	Somatomotor<=>Cingulo-Opercular	Somatomotor<=>Cingulo-Opercular,IC4	2:114081827:C:T	rs62158169	2	114081827	7.84589e-21	6	rs62158169;rs1191687;rs62158212;rs6748379;rs62158160;rs6711037	2q13	114081827
R_5L	Somatomotor<=>Cingulo-Opercular	Somatomotor<=>Cingulo-Opercular,IC4	10:96012950:G:T	rs7080472	10	96012950	2.05618e-16	2	rs7080472;rs1830890	10q23.33	96012950
R_5L	Somatomotor<=>Cingulo-Opercular	Somatomotor<=>Cingulo-Opercular,IC4	10:134297909:C:G	rs67221163	10	134297909	1.64699e-11	4	rs67221163;rs10735665;rs11596632;rs4293056	10q26.3	134297909
R_7AL	Somatomotor<=>Cingulo-Opercular	Somatomotor<=>Cingulo-Opercular,IC4	2:114081827:C:T	rs62158169	2	114081827	7.84589e-21	6	rs62158169;rs1191687;rs62158212;rs6748379;rs62158160;rs6711037	2q13	114081827
R_7AL	Somatomotor<=>Cingulo-Opercular	Somatomotor<=>Cingulo-Opercular,IC4	10:96012950:G:T	rs7080472	10	96012950	2.05618e-16	2	rs7080472;rs1830890	10q23.33	96012950
R_7AL	Somatomotor<=>Cingulo-Opercular	Somatomotor<=>Cingulo-Opercular,IC4	10:134297909:C:G	rs67221163	10	134297909	1.64699e-11	4	rs67221163;rs10735665;rs11596632;rs4293056	10q26.3	134297909
R_1	Somatomotor<=>Cingulo-Opercular	Somatomotor<=>Cingulo-Opercular,IC4	2:114081827:C:T	rs62158169	2	114081827	7.84589e-21	6	rs62158169;rs1191687;rs62158212;rs6748379;rs62158160;rs6711037	2q13	114081827
R_1	Somatomotor<=>Cingulo-Opercular	Somatomotor<=>Cingulo-Opercular,IC4	10:96012950:G:T	rs7080472	10	96012950	2.05618e-16	2	rs7080472;rs1830890	10q23.33	96012950
R_1	Somatomotor<=>Cingulo-Opercular	Somatomotor<=>Cingulo-Opercular,IC4	10:134297909:C:G	rs67221163	10	134297909	1.64699e-11	4	rs67221163;rs10735665;rs11596632;rs4293056	10q26.3	134297909
R_2	Somatomotor<=>Cingulo-Opercular	Somatomotor<=>Cingulo-Opercular,IC4	2:114081827:C:T	rs62158169	2	114081827	7.84589e-21	6	rs62158169;rs1191687;rs62158212;rs6748379;rs62158160;rs6711037	2q13	114081827
R_2	Somatomotor<=>Cingulo-Opercular	Somatomotor<=>Cingulo-Opercular,IC4	10:96012950:G:T	rs7080472	10	96012950	2.05618e-16	2	rs7080472;rs1830890	10q23.33	96012950
R_2	Somatomotor<=>Cingulo-Opercular	Somatomotor<=>Cingulo-Opercular,IC4	10:134297909:C:G	rs67221163	10	134297909	1.64699e-11	4	rs67221163;rs10735665;rs11596632;rs4293056	10q26.3	134297909
R_6mp	Somatomotor<=>Cingulo-Opercular	Somatomotor<=>Cingulo-Opercular,IC4	2:114081827:C:T	rs62158169	2	114081827	7.84589e-21	6	rs62158169;rs1191687;rs62158212;rs6748379;rs62158160;rs6711037	2q13	114081827
R_6mp	Somatomotor<=>Cingulo-Opercular	Somatomotor<=>Cingulo-Opercular,IC4	10:96012950:G:T	rs7080472	10	96012950	2.05618e-16	2	rs7080472;rs1830890	10q23.33	96012950
R_6mp	Somatomotor<=>Cingulo-Opercular	Somatomotor<=>Cingulo-Opercular,IC4	10:134297909:C:G	rs67221163	10	134297909	1.64699e-11	4	rs67221163;rs10735665;rs11596632;rs4293056	10q26.3	134297909
R_6v	Somatomotor<=>Cingulo-Opercular	Somatomotor<=>Cingulo-Opercular,IC4	2:114081827:C:T	rs62158169	2	114081827	7.84589e-21	6	rs62158169;rs1191687;rs62158212;rs6748379;rs62158160;rs6711037	2q13	114081827
R_6v	Somatomotor<=>Cingulo-Opercular	Somatomotor<=>Cingulo-Opercular,IC4	10:96012950:G:T	rs7080472	10	96012950	2.05618e-16	2	rs7080472;rs1830890	10q23.33	96012950
R_6v	Somatomotor<=>Cingulo-Opercular	Somatomotor<=>Cingulo-Opercular,IC4	10:134297909:C:G	rs67221163	10	134297909	1.64699e-11	4	rs67221163;rs10735665;rs11596632;rs4293056	10q26.3	134297909
R_OP4	Somatomotor<=>Cingulo-Opercular	Somatomotor<=>Cingulo-Opercular,IC4	2:114081827:C:T	rs62158169	2	114081827	7.84589e-21	6	rs62158169;rs1191687;rs62158212;rs6748379;rs62158160;rs6711037	2q13	114081827
R_OP4	Somatomotor<=>Cingulo-Opercular	Somatomotor<=>Cingulo-Opercular,IC4	10:96012950:G:T	rs7080472	10	96012950	2.05618e-16	2	rs7080472;rs1830890	10q23.33	96012950
R_OP4	Somatomotor<=>Cingulo-Opercular	Somatomotor<=>Cingulo-Opercular,IC4	10:134297909:C:G	rs67221163	10	134297909	1.64699e-11	4	rs67221163;rs10735665;rs11596632;rs4293056	10q26.3	134297909
R_OP1	Somatomotor<=>Cingulo-Opercular	Somatomotor<=>Cingulo-Opercular,IC4	2:114081827:C:T	rs62158169	2	114081827	7.84589e-21	6	rs62158169;rs1191687;rs62158212;rs6748379;rs62158160;rs6711037	2q13	114081827
R_OP1	Somatomotor<=>Cingulo-Opercular	Somatomotor<=>Cingulo-Opercular,IC4	10:96012950:G:T	rs7080472	10	96012950	2.05618e-16	2	rs7080472;rs1830890	10q23.33	96012950
R_OP1	Somatomotor<=>Cingulo-Opercular	Somatomotor<=>Cingulo-Opercular,IC4	10:134297909:C:G	rs67221163	10	134297909	1.64699e-11	4	rs67221163;rs10735665;rs11596632;rs4293056	10q26.3	134297909
R_RI	Somatomotor<=>Cingulo-Opercular	Somatomotor<=>Cingulo-Opercular,IC4	2:114081827:C:T	rs62158169	2	114081827	7.84589e-21	6	rs62158169;rs1191687;rs62158212;rs6748379;rs62158160;rs6711037	2q13	114081827
R_RI	Somatomotor<=>Cingulo-Opercular	Somatomotor<=>Cingulo-Opercular,IC4	10:96012950:G:T	rs7080472	10	96012950	2.05618e-16	2	rs7080472;rs1830890	10q23.33	96012950
R_RI	Somatomotor<=>Cingulo-Opercular	Somatomotor<=>Cingulo-Opercular,IC4	10:134297909:C:G	rs67221163	10	134297909	1.64699e-11	4	rs67221163;rs10735665;rs11596632;rs4293056	10q26.3	134297909
R_FOP2	Somatomotor<=>Cingulo-Opercular	Somatomotor<=>Cingulo-Opercular,IC4	2:114081827:C:T	rs62158169	2	114081827	7.84589e-21	6	rs62158169;rs1191687;rs62158212;rs6748379;rs62158160;rs6711037	2q13	114081827
R_FOP2	Somatomotor<=>Cingulo-Opercular	Somatomotor<=>Cingulo-Opercular,IC4	10:96012950:G:T	rs7080472	10	96012950	2.05618e-16	2	rs7080472;rs1830890	10q23.33	96012950
R_FOP2	Somatomotor<=>Cingulo-Opercular	Somatomotor<=>Cingulo-Opercular,IC4	10:134297909:C:G	rs67221163	10	134297909	1.64699e-11	4	rs67221163;rs10735665;rs11596632;rs4293056	10q26.3	134297909
L_5L	Somatomotor<=>Cingulo-Opercular	Somatomotor<=>Cingulo-Opercular,IC5	2:114081827:C:T	rs62158169	2	114081827	6.5281e-16	4	rs62158169;rs62158212;rs62158160;rs6711037	2q13	114081827
L_5L	Somatomotor<=>Cingulo-Opercular	Somatomotor<=>Cingulo-Opercular,IC5	10:96012950:G:T	rs7080472	10	96012950	2.10524e-14	1	rs7080472	10q23.33	96012950
L_7AL	Somatomotor<=>Cingulo-Opercular	Somatomotor<=>Cingulo-Opercular,IC5	2:114081827:C:T	rs62158169	2	114081827	6.5281e-16	4	rs62158169;rs62158212;rs62158160;rs6711037	2q13	114081827
L_7AL	Somatomotor<=>Cingulo-Opercular	Somatomotor<=>Cingulo-Opercular,IC5	10:96012950:G:T	rs7080472	10	96012950	2.10524e-14	1	rs7080472	10q23.33	96012950
L_7PC	Somatomotor<=>Cingulo-Opercular	Somatomotor<=>Cingulo-Opercular,IC5	2:114081827:C:T	rs62158169	2	114081827	6.5281e-16	4	rs62158169;rs62158212;rs62158160;rs6711037	2q13	114081827
L_7PC	Somatomotor<=>Cingulo-Opercular	Somatomotor<=>Cingulo-Opercular,IC5	10:96012950:G:T	rs7080472	10	96012950	2.10524e-14	1	rs7080472	10q23.33	96012950
L_FOP2	Somatomotor<=>Cingulo-Opercular	Somatomotor<=>Cingulo-Opercular,IC5	2:114081827:C:T	rs62158169	2	114081827	6.5281e-16	4	rs62158169;rs62158212;rs62158160;rs6711037	2q13	114081827
L_FOP2	Somatomotor<=>Cingulo-Opercular	Somatomotor<=>Cingulo-Opercular,IC5	10:96012950:G:T	rs7080472	10	96012950	2.10524e-14	1	rs7080472	10q23.33	96012950
R_4	Somatomotor<=>Cingulo-Opercular	Somatomotor<=>Cingulo-Opercular,IC5	2:114081827:C:T	rs62158169	2	114081827	6.5281e-16	4	rs62158169;rs62158212;rs62158160;rs6711037	2q13	114081827
R_4	Somatomotor<=>Cingulo-Opercular	Somatomotor<=>Cingulo-Opercular,IC5	10:96012950:G:T	rs7080472	10	96012950	2.10524e-14	1	rs7080472	10q23.33	96012950
R_5m	Somatomotor<=>Cingulo-Opercular	Somatomotor<=>Cingulo-Opercular,IC5	2:114081827:C:T	rs62158169	2	114081827	6.5281e-16	4	rs62158169;rs62158212;rs62158160;rs6711037	2q13	114081827
R_5m	Somatomotor<=>Cingulo-Opercular	Somatomotor<=>Cingulo-Opercular,IC5	10:96012950:G:T	rs7080472	10	96012950	2.10524e-14	1	rs7080472	10q23.33	96012950
R_5L	Somatomotor<=>Cingulo-Opercular	Somatomotor<=>Cingulo-Opercular,IC5	2:114081827:C:T	rs62158169	2	114081827	6.5281e-16	4	rs62158169;rs62158212;rs62158160;rs6711037	2q13	114081827
R_5L	Somatomotor<=>Cingulo-Opercular	Somatomotor<=>Cingulo-Opercular,IC5	10:96012950:G:T	rs7080472	10	96012950	2.10524e-14	1	rs7080472	10q23.33	96012950
R_24dd	Somatomotor<=>Cingulo-Opercular	Somatomotor<=>Cingulo-Opercular,IC5	2:114081827:C:T	rs62158169	2	114081827	6.5281e-16	4	rs62158169;rs62158212;rs62158160;rs6711037	2q13	114081827
R_24dd	Somatomotor<=>Cingulo-Opercular	Somatomotor<=>Cingulo-Opercular,IC5	10:96012950:G:T	rs7080472	10	96012950	2.10524e-14	1	rs7080472	10q23.33	96012950
R_24dv	Somatomotor<=>Cingulo-Opercular	Somatomotor<=>Cingulo-Opercular,IC5	2:114081827:C:T	rs62158169	2	114081827	6.5281e-16	4	rs62158169;rs62158212;rs62158160;rs6711037	2q13	114081827
R_24dv	Somatomotor<=>Cingulo-Opercular	Somatomotor<=>Cingulo-Opercular,IC5	10:96012950:G:T	rs7080472	10	96012950	2.10524e-14	1	rs7080472	10q23.33	96012950
R_7AL	Somatomotor<=>Cingulo-Opercular	Somatomotor<=>Cingulo-Opercular,IC5	2:114081827:C:T	rs62158169	2	114081827	6.5281e-16	4	rs62158169;rs62158212;rs62158160;rs6711037	2q13	114081827
R_7AL	Somatomotor<=>Cingulo-Opercular	Somatomotor<=>Cingulo-Opercular,IC5	10:96012950:G:T	rs7080472	10	96012950	2.10524e-14	1	rs7080472	10q23.33	96012950
R_7PC	Somatomotor<=>Cingulo-Opercular	Somatomotor<=>Cingulo-Opercular,IC5	2:114081827:C:T	rs62158169	2	114081827	6.5281e-16	4	rs62158169;rs62158212;rs62158160;rs6711037	2q13	114081827
R_7PC	Somatomotor<=>Cingulo-Opercular	Somatomotor<=>Cingulo-Opercular,IC5	10:96012950:G:T	rs7080472	10	96012950	2.10524e-14	1	rs7080472	10q23.33	96012950
R_2	Somatomotor<=>Cingulo-Opercular	Somatomotor<=>Cingulo-Opercular,IC5	2:114081827:C:T	rs62158169	2	114081827	6.5281e-16	4	rs62158169;rs62158212;rs62158160;rs6711037	2q13	114081827
R_2	Somatomotor<=>Cingulo-Opercular	Somatomotor<=>Cingulo-Opercular,IC5	10:96012950:G:T	rs7080472	10	96012950	2.10524e-14	1	rs7080472	10q23.33	96012950
R_3a	Somatomotor<=>Cingulo-Opercular	Somatomotor<=>Cingulo-Opercular,IC5	2:114081827:C:T	rs62158169	2	114081827	6.5281e-16	4	rs62158169;rs62158212;rs62158160;rs6711037	2q13	114081827
R_3a	Somatomotor<=>Cingulo-Opercular	Somatomotor<=>Cingulo-Opercular,IC5	10:96012950:G:T	rs7080472	10	96012950	2.10524e-14	1	rs7080472	10q23.33	96012950
R_6mp	Somatomotor<=>Cingulo-Opercular	Somatomotor<=>Cingulo-Opercular,IC5	2:114081827:C:T	rs62158169	2	114081827	6.5281e-16	4	rs62158169;rs62158212;rs62158160;rs6711037	2q13	114081827
R_6mp	Somatomotor<=>Cingulo-Opercular	Somatomotor<=>Cingulo-Opercular,IC5	10:96012950:G:T	rs7080472	10	96012950	2.10524e-14	1	rs7080472	10q23.33	96012950
R_6v	Somatomotor<=>Cingulo-Opercular	Somatomotor<=>Cingulo-Opercular,IC5	2:114081827:C:T	rs62158169	2	114081827	6.5281e-16	4	rs62158169;rs62158212;rs62158160;rs6711037	2q13	114081827
R_6v	Somatomotor<=>Cingulo-Opercular	Somatomotor<=>Cingulo-Opercular,IC5	10:96012950:G:T	rs7080472	10	96012950	2.10524e-14	1	rs7080472	10q23.33	96012950
R_OP4	Somatomotor<=>Cingulo-Opercular	Somatomotor<=>Cingulo-Opercular,IC5	2:114081827:C:T	rs62158169	2	114081827	6.5281e-16	4	rs62158169;rs62158212;rs62158160;rs6711037	2q13	114081827
R_OP4	Somatomotor<=>Cingulo-Opercular	Somatomotor<=>Cingulo-Opercular,IC5	10:96012950:G:T	rs7080472	10	96012950	2.10524e-14	1	rs7080472	10q23.33	96012950
R_OP2-3	Somatomotor<=>Cingulo-Opercular	Somatomotor<=>Cingulo-Opercular,IC5	2:114081827:C:T	rs62158169	2	114081827	6.5281e-16	4	rs62158169;rs62158212;rs62158160;rs6711037	2q13	114081827
R_OP2-3	Somatomotor<=>Cingulo-Opercular	Somatomotor<=>Cingulo-Opercular,IC5	10:96012950:G:T	rs7080472	10	96012950	2.10524e-14	1	rs7080472	10q23.33	96012950
R_RI	Somatomotor<=>Cingulo-Opercular	Somatomotor<=>Cingulo-Opercular,IC5	2:114081827:C:T	rs62158169	2	114081827	6.5281e-16	4	rs62158169;rs62158212;rs62158160;rs6711037	2q13	114081827
R_RI	Somatomotor<=>Cingulo-Opercular	Somatomotor<=>Cingulo-Opercular,IC5	10:96012950:G:T	rs7080472	10	96012950	2.10524e-14	1	rs7080472	10q23.33	96012950
L_5m	Somatomotor<=>Cingulo-Opercular	Somatomotor<=>Cingulo-Opercular,IC6	2:114083120:A:G	rs6737318	2	114083120	2.55725e-12	2	rs6737318;rs111789636	2q13	114083120
L_5m	Somatomotor<=>Cingulo-Opercular	Somatomotor<=>Cingulo-Opercular,IC6	10:96012950:G:T	rs7080472	10	96012950	4.82157e-14	1	rs7080472	10q23.33	96012950
L_5L	Somatomotor<=>Cingulo-Opercular	Somatomotor<=>Cingulo-Opercular,IC6	2:114083120:A:G	rs6737318	2	114083120	2.55725e-12	2	rs6737318;rs111789636	2q13	114083120
L_5L	Somatomotor<=>Cingulo-Opercular	Somatomotor<=>Cingulo-Opercular,IC6	10:96012950:G:T	rs7080472	10	96012950	4.82157e-14	1	rs7080472	10q23.33	96012950
L_24dd	Somatomotor<=>Cingulo-Opercular	Somatomotor<=>Cingulo-Opercular,IC6	2:114083120:A:G	rs6737318	2	114083120	2.55725e-12	2	rs6737318;rs111789636	2q13	114083120
L_24dd	Somatomotor<=>Cingulo-Opercular	Somatomotor<=>Cingulo-Opercular,IC6	10:96012950:G:T	rs7080472	10	96012950	4.82157e-14	1	rs7080472	10q23.33	96012950
L_7AL	Somatomotor<=>Cingulo-Opercular	Somatomotor<=>Cingulo-Opercular,IC6	2:114083120:A:G	rs6737318	2	114083120	2.55725e-12	2	rs6737318;rs111789636	2q13	114083120
L_7AL	Somatomotor<=>Cingulo-Opercular	Somatomotor<=>Cingulo-Opercular,IC6	10:96012950:G:T	rs7080472	10	96012950	4.82157e-14	1	rs7080472	10q23.33	96012950
L_6v	Somatomotor<=>Cingulo-Opercular	Somatomotor<=>Cingulo-Opercular,IC6	2:114083120:A:G	rs6737318	2	114083120	2.55725e-12	2	rs6737318;rs111789636	2q13	114083120
L_6v	Somatomotor<=>Cingulo-Opercular	Somatomotor<=>Cingulo-Opercular,IC6	10:96012950:G:T	rs7080472	10	96012950	4.82157e-14	1	rs7080472	10q23.33	96012950
R_5m	Somatomotor<=>Cingulo-Opercular	Somatomotor<=>Cingulo-Opercular,IC6	2:114083120:A:G	rs6737318	2	114083120	2.55725e-12	2	rs6737318;rs111789636	2q13	114083120
R_5m	Somatomotor<=>Cingulo-Opercular	Somatomotor<=>Cingulo-Opercular,IC6	10:96012950:G:T	rs7080472	10	96012950	4.82157e-14	1	rs7080472	10q23.33	96012950
R_5L	Somatomotor<=>Cingulo-Opercular	Somatomotor<=>Cingulo-Opercular,IC6	2:114083120:A:G	rs6737318	2	114083120	2.55725e-12	2	rs6737318;rs111789636	2q13	114083120
R_5L	Somatomotor<=>Cingulo-Opercular	Somatomotor<=>Cingulo-Opercular,IC6	10:96012950:G:T	rs7080472	10	96012950	4.82157e-14	1	rs7080472	10q23.33	96012950
R_24dd	Somatomotor<=>Cingulo-Opercular	Somatomotor<=>Cingulo-Opercular,IC6	2:114083120:A:G	rs6737318	2	114083120	2.55725e-12	2	rs6737318;rs111789636	2q13	114083120
R_24dd	Somatomotor<=>Cingulo-Opercular	Somatomotor<=>Cingulo-Opercular,IC6	10:96012950:G:T	rs7080472	10	96012950	4.82157e-14	1	rs7080472	10q23.33	96012950
R_6v	Somatomotor<=>Cingulo-Opercular	Somatomotor<=>Cingulo-Opercular,IC6	2:114083120:A:G	rs6737318	2	114083120	2.55725e-12	2	rs6737318;rs111789636	2q13	114083120
R_6v	Somatomotor<=>Cingulo-Opercular	Somatomotor<=>Cingulo-Opercular,IC6	10:96012950:G:T	rs7080472	10	96012950	4.82157e-14	1	rs7080472	10q23.33	96012950
L_4	Somatomotor<=>Cingulo-Opercular	Somatomotor<=>Cingulo-Opercular,IC7	2:114081827:C:T	rs62158169	2	114081827	5.73036e-15	4	rs62158169;rs62158212;rs62158160;rs6711037	2q13	114081827
L_4	Somatomotor<=>Cingulo-Opercular	Somatomotor<=>Cingulo-Opercular,IC7	10:96012950:G:T	rs7080472	10	96012950	2.11064e-12	1	rs7080472	10q23.33	96012950
L_5L	Somatomotor<=>Cingulo-Opercular	Somatomotor<=>Cingulo-Opercular,IC7	2:114081827:C:T	rs62158169	2	114081827	5.73036e-15	4	rs62158169;rs62158212;rs62158160;rs6711037	2q13	114081827
L_5L	Somatomotor<=>Cingulo-Opercular	Somatomotor<=>Cingulo-Opercular,IC7	10:96012950:G:T	rs7080472	10	96012950	2.11064e-12	1	rs7080472	10q23.33	96012950
L_3a	Somatomotor<=>Cingulo-Opercular	Somatomotor<=>Cingulo-Opercular,IC7	2:114081827:C:T	rs62158169	2	114081827	5.73036e-15	4	rs62158169;rs62158212;rs62158160;rs6711037	2q13	114081827
L_3a	Somatomotor<=>Cingulo-Opercular	Somatomotor<=>Cingulo-Opercular,IC7	10:96012950:G:T	rs7080472	10	96012950	2.11064e-12	1	rs7080472	10q23.33	96012950
L_6v	Somatomotor<=>Cingulo-Opercular	Somatomotor<=>Cingulo-Opercular,IC7	2:114081827:C:T	rs62158169	2	114081827	5.73036e-15	4	rs62158169;rs62158212;rs62158160;rs6711037	2q13	114081827
L_6v	Somatomotor<=>Cingulo-Opercular	Somatomotor<=>Cingulo-Opercular,IC7	10:96012950:G:T	rs7080472	10	96012950	2.11064e-12	1	rs7080472	10q23.33	96012950
L_PFcm	Somatomotor<=>Cingulo-Opercular	Somatomotor<=>Cingulo-Opercular,IC7	2:114081827:C:T	rs62158169	2	114081827	5.73036e-15	4	rs62158169;rs62158212;rs62158160;rs6711037	2q13	114081827
L_PFcm	Somatomotor<=>Cingulo-Opercular	Somatomotor<=>Cingulo-Opercular,IC7	10:96012950:G:T	rs7080472	10	96012950	2.11064e-12	1	rs7080472	10q23.33	96012950
L_PFop	Somatomotor<=>Cingulo-Opercular	Somatomotor<=>Cingulo-Opercular,IC7	2:114081827:C:T	rs62158169	2	114081827	5.73036e-15	4	rs62158169;rs62158212;rs62158160;rs6711037	2q13	114081827
L_PFop	Somatomotor<=>Cingulo-Opercular	Somatomotor<=>Cingulo-Opercular,IC7	10:96012950:G:T	rs7080472	10	96012950	2.11064e-12	1	rs7080472	10q23.33	96012950
L_PF	Somatomotor<=>Cingulo-Opercular	Somatomotor<=>Cingulo-Opercular,IC7	2:114081827:C:T	rs62158169	2	114081827	5.73036e-15	4	rs62158169;rs62158212;rs62158160;rs6711037	2q13	114081827
L_PF	Somatomotor<=>Cingulo-Opercular	Somatomotor<=>Cingulo-Opercular,IC7	10:96012950:G:T	rs7080472	10	96012950	2.11064e-12	1	rs7080472	10q23.33	96012950
R_4	Somatomotor<=>Cingulo-Opercular	Somatomotor<=>Cingulo-Opercular,IC7	2:114081827:C:T	rs62158169	2	114081827	5.73036e-15	4	rs62158169;rs62158212;rs62158160;rs6711037	2q13	114081827
R_4	Somatomotor<=>Cingulo-Opercular	Somatomotor<=>Cingulo-Opercular,IC7	10:96012950:G:T	rs7080472	10	96012950	2.11064e-12	1	rs7080472	10q23.33	96012950
R_PSL	Somatomotor<=>Cingulo-Opercular	Somatomotor<=>Cingulo-Opercular,IC7	2:114081827:C:T	rs62158169	2	114081827	5.73036e-15	4	rs62158169;rs62158212;rs62158160;rs6711037	2q13	114081827
R_PSL	Somatomotor<=>Cingulo-Opercular	Somatomotor<=>Cingulo-Opercular,IC7	10:96012950:G:T	rs7080472	10	96012950	2.11064e-12	1	rs7080472	10q23.33	96012950
R_5L	Somatomotor<=>Cingulo-Opercular	Somatomotor<=>Cingulo-Opercular,IC7	2:114081827:C:T	rs62158169	2	114081827	5.73036e-15	4	rs62158169;rs62158212;rs62158160;rs6711037	2q13	114081827
R_5L	Somatomotor<=>Cingulo-Opercular	Somatomotor<=>Cingulo-Opercular,IC7	10:96012950:G:T	rs7080472	10	96012950	2.11064e-12	1	rs7080472	10q23.33	96012950
R_6v	Somatomotor<=>Cingulo-Opercular	Somatomotor<=>Cingulo-Opercular,IC7	2:114081827:C:T	rs62158169	2	114081827	5.73036e-15	4	rs62158169;rs62158212;rs62158160;rs6711037	2q13	114081827
R_6v	Somatomotor<=>Cingulo-Opercular	Somatomotor<=>Cingulo-Opercular,IC7	10:96012950:G:T	rs7080472	10	96012950	2.11064e-12	1	rs7080472	10q23.33	96012950
R_PFcm	Somatomotor<=>Cingulo-Opercular	Somatomotor<=>Cingulo-Opercular,IC7	2:114081827:C:T	rs62158169	2	114081827	5.73036e-15	4	rs62158169;rs62158212;rs62158160;rs6711037	2q13	114081827
R_PFcm	Somatomotor<=>Cingulo-Opercular	Somatomotor<=>Cingulo-Opercular,IC7	10:96012950:G:T	rs7080472	10	96012950	2.11064e-12	1	rs7080472	10q23.33	96012950
R_PFop	Somatomotor<=>Cingulo-Opercular	Somatomotor<=>Cingulo-Opercular,IC7	2:114081827:C:T	rs62158169	2	114081827	5.73036e-15	4	rs62158169;rs62158212;rs62158160;rs6711037	2q13	114081827
R_PFop	Somatomotor<=>Cingulo-Opercular	Somatomotor<=>Cingulo-Opercular,IC7	10:96012950:G:T	rs7080472	10	96012950	2.11064e-12	1	rs7080472	10q23.33	96012950
R_PF	Somatomotor<=>Cingulo-Opercular	Somatomotor<=>Cingulo-Opercular,IC7	2:114081827:C:T	rs62158169	2	114081827	5.73036e-15	4	rs62158169;rs62158212;rs62158160;rs6711037	2q13	114081827
R_PF	Somatomotor<=>Cingulo-Opercular	Somatomotor<=>Cingulo-Opercular,IC7	10:96012950:G:T	rs7080472	10	96012950	2.11064e-12	1	rs7080472	10q23.33	96012950
R_Ig	Somatomotor<=>Cingulo-Opercular	Somatomotor<=>Cingulo-Opercular,IC7	2:114081827:C:T	rs62158169	2	114081827	5.73036e-15	4	rs62158169;rs62158212;rs62158160;rs6711037	2q13	114081827
R_Ig	Somatomotor<=>Cingulo-Opercular	Somatomotor<=>Cingulo-Opercular,IC7	10:96012950:G:T	rs7080472	10	96012950	2.11064e-12	1	rs7080472	10q23.33	96012950
L_3b	Somatomotor<=>Cingulo-Opercular	Somatomotor<=>Cingulo-Opercular,IC9	2:114081827:C:T	rs62158169	2	114081827	1.35306e-15	4	rs62158169;rs62158212;rs62158160;rs6711037	2q13	114081827
L_7PC	Somatomotor<=>Cingulo-Opercular	Somatomotor<=>Cingulo-Opercular,IC9	2:114081827:C:T	rs62158169	2	114081827	1.35306e-15	4	rs62158169;rs62158212;rs62158160;rs6711037	2q13	114081827
L_1	Somatomotor<=>Cingulo-Opercular	Somatomotor<=>Cingulo-Opercular,IC9	2:114081827:C:T	rs62158169	2	114081827	1.35306e-15	4	rs62158169;rs62158212;rs62158160;rs6711037	2q13	114081827
L_2	Somatomotor<=>Cingulo-Opercular	Somatomotor<=>Cingulo-Opercular,IC9	2:114081827:C:T	rs62158169	2	114081827	1.35306e-15	4	rs62158169;rs62158212;rs62158160;rs6711037	2q13	114081827
L_3a	Somatomotor<=>Cingulo-Opercular	Somatomotor<=>Cingulo-Opercular,IC9	2:114081827:C:T	rs62158169	2	114081827	1.35306e-15	4	rs62158169;rs62158212;rs62158160;rs6711037	2q13	114081827
L_6mp	Somatomotor<=>Cingulo-Opercular	Somatomotor<=>Cingulo-Opercular,IC9	2:114081827:C:T	rs62158169	2	114081827	1.35306e-15	4	rs62158169;rs62158212;rs62158160;rs6711037	2q13	114081827
L_6v	Somatomotor<=>Cingulo-Opercular	Somatomotor<=>Cingulo-Opercular,IC9	2:114081827:C:T	rs62158169	2	114081827	1.35306e-15	4	rs62158169;rs62158212;rs62158160;rs6711037	2q13	114081827
L_6r	Somatomotor<=>Cingulo-Opercular	Somatomotor<=>Cingulo-Opercular,IC9	2:114081827:C:T	rs62158169	2	114081827	1.35306e-15	4	rs62158169;rs62158212;rs62158160;rs6711037	2q13	114081827
L_OP4	Somatomotor<=>Cingulo-Opercular	Somatomotor<=>Cingulo-Opercular,IC9	2:114081827:C:T	rs62158169	2	114081827	1.35306e-15	4	rs62158169;rs62158212;rs62158160;rs6711037	2q13	114081827
L_OP1	Somatomotor<=>Cingulo-Opercular	Somatomotor<=>Cingulo-Opercular,IC9	2:114081827:C:T	rs62158169	2	114081827	1.35306e-15	4	rs62158169;rs62158212;rs62158160;rs6711037	2q13	114081827
R_7PC	Somatomotor<=>Cingulo-Opercular	Somatomotor<=>Cingulo-Opercular,IC9	2:114081827:C:T	rs62158169	2	114081827	1.35306e-15	4	rs62158169;rs62158212;rs62158160;rs6711037	2q13	114081827
R_1	Somatomotor<=>Cingulo-Opercular	Somatomotor<=>Cingulo-Opercular,IC9	2:114081827:C:T	rs62158169	2	114081827	1.35306e-15	4	rs62158169;rs62158212;rs62158160;rs6711037	2q13	114081827
R_2	Somatomotor<=>Cingulo-Opercular	Somatomotor<=>Cingulo-Opercular,IC9	2:114081827:C:T	rs62158169	2	114081827	1.35306e-15	4	rs62158169;rs62158212;rs62158160;rs6711037	2q13	114081827
R_6mp	Somatomotor<=>Cingulo-Opercular	Somatomotor<=>Cingulo-Opercular,IC9	2:114081827:C:T	rs62158169	2	114081827	1.35306e-15	4	rs62158169;rs62158212;rs62158160;rs6711037	2q13	114081827
R_OP4	Somatomotor<=>Cingulo-Opercular	Somatomotor<=>Cingulo-Opercular,IC9	2:114081827:C:T	rs62158169	2	114081827	1.35306e-15	4	rs62158169;rs62158212;rs62158160;rs6711037	2q13	114081827
R_a32pr	Somatomotor<=>Cingulo-Opercular	Somatomotor<=>Cingulo-Opercular,IC9	2:114081827:C:T	rs62158169	2	114081827	1.35306e-15	4	rs62158169;rs62158212;rs62158160;rs6711037	2q13	114081827
L_4	Somatomotor<=>Cingulo-Opercular	Somatomotor<=>Cingulo-Opercular,IC11	2:114081827:C:T	rs62158169	2	114081827	1.13495e-30	9	rs62158169;rs2121244;rs144938821;rs1838853;rs56130054;rs11123182;rs62158160;rs6711037;rs778884515	2q13	114081827
L_3b	Somatomotor<=>Cingulo-Opercular	Somatomotor<=>Cingulo-Opercular,IC11	2:114081827:C:T	rs62158169	2	114081827	1.13495e-30	9	rs62158169;rs2121244;rs144938821;rs1838853;rs56130054;rs11123182;rs62158160;rs6711037;rs778884515	2q13	114081827
L_FEF	Somatomotor<=>Cingulo-Opercular	Somatomotor<=>Cingulo-Opercular,IC11	2:114081827:C:T	rs62158169	2	114081827	1.13495e-30	9	rs62158169;rs2121244;rs144938821;rs1838853;rs56130054;rs11123182;rs62158160;rs6711037;rs778884515	2q13	114081827
L_SCEF	Somatomotor<=>Cingulo-Opercular	Somatomotor<=>Cingulo-Opercular,IC11	2:114081827:C:T	rs62158169	2	114081827	1.13495e-30	9	rs62158169;rs2121244;rs144938821;rs1838853;rs56130054;rs11123182;rs62158160;rs6711037;rs778884515	2q13	114081827
L_1	Somatomotor<=>Cingulo-Opercular	Somatomotor<=>Cingulo-Opercular,IC11	2:114081827:C:T	rs62158169	2	114081827	1.13495e-30	9	rs62158169;rs2121244;rs144938821;rs1838853;rs56130054;rs11123182;rs62158160;rs6711037;rs778884515	2q13	114081827
L_6mp	Somatomotor<=>Cingulo-Opercular	Somatomotor<=>Cingulo-Opercular,IC11	2:114081827:C:T	rs62158169	2	114081827	1.13495e-30	9	rs62158169;rs2121244;rs144938821;rs1838853;rs56130054;rs11123182;rs62158160;rs6711037;rs778884515	2q13	114081827
L_43	Somatomotor<=>Cingulo-Opercular	Somatomotor<=>Cingulo-Opercular,IC11	2:114081827:C:T	rs62158169	2	114081827	1.13495e-30	9	rs62158169;rs2121244;rs144938821;rs1838853;rs56130054;rs11123182;rs62158160;rs6711037;rs778884515	2q13	114081827
L_FOP5	Somatomotor<=>Cingulo-Opercular	Somatomotor<=>Cingulo-Opercular,IC11	2:114081827:C:T	rs62158169	2	114081827	1.13495e-30	9	rs62158169;rs2121244;rs144938821;rs1838853;rs56130054;rs11123182;rs62158160;rs6711037;rs778884515	2q13	114081827
R_4	Somatomotor<=>Cingulo-Opercular	Somatomotor<=>Cingulo-Opercular,IC11	2:114081827:C:T	rs62158169	2	114081827	1.13495e-30	9	rs62158169;rs2121244;rs144938821;rs1838853;rs56130054;rs11123182;rs62158160;rs6711037;rs778884515	2q13	114081827
R_FEF	Somatomotor<=>Cingulo-Opercular	Somatomotor<=>Cingulo-Opercular,IC11	2:114081827:C:T	rs62158169	2	114081827	1.13495e-30	9	rs62158169;rs2121244;rs144938821;rs1838853;rs56130054;rs11123182;rs62158160;rs6711037;rs778884515	2q13	114081827
R_SCEF	Somatomotor<=>Cingulo-Opercular	Somatomotor<=>Cingulo-Opercular,IC11	2:114081827:C:T	rs62158169	2	114081827	1.13495e-30	9	rs62158169;rs2121244;rs144938821;rs1838853;rs56130054;rs11123182;rs62158160;rs6711037;rs778884515	2q13	114081827
R_43	Somatomotor<=>Cingulo-Opercular	Somatomotor<=>Cingulo-Opercular,IC11	2:114081827:C:T	rs62158169	2	114081827	1.13495e-30	9	rs62158169;rs2121244;rs144938821;rs1838853;rs56130054;rs11123182;rs62158160;rs6711037;rs778884515	2q13	114081827
R_FOP5	Somatomotor<=>Cingulo-Opercular	Somatomotor<=>Cingulo-Opercular,IC11	2:114081827:C:T	rs62158169	2	114081827	1.13495e-30	9	rs62158169;rs2121244;rs144938821;rs1838853;rs56130054;rs11123182;rs62158160;rs6711037;rs778884515	2q13	114081827
L_4	Somatomotor<=>Cingulo-Opercular	Somatomotor<=>Cingulo-Opercular,IC12	2:114081827:C:T	rs62158169	2	114081827	2.43555e-17	6	rs62158169;rs1191687;rs62158212;rs6748379;rs62158160;rs6711037	2q13	114081827
L_4	Somatomotor<=>Cingulo-Opercular	Somatomotor<=>Cingulo-Opercular,IC12	10:96012950:G:T	rs7080472	10	96012950	9.78785e-15	1	rs7080472	10q23.33	96012950
L_5L	Somatomotor<=>Cingulo-Opercular	Somatomotor<=>Cingulo-Opercular,IC12	2:114081827:C:T	rs62158169	2	114081827	2.43555e-17	6	rs62158169;rs1191687;rs62158212;rs6748379;rs62158160;rs6711037	2q13	114081827
L_5L	Somatomotor<=>Cingulo-Opercular	Somatomotor<=>Cingulo-Opercular,IC12	10:96012950:G:T	rs7080472	10	96012950	9.78785e-15	1	rs7080472	10q23.33	96012950
L_24dd	Somatomotor<=>Cingulo-Opercular	Somatomotor<=>Cingulo-Opercular,IC12	2:114081827:C:T	rs62158169	2	114081827	2.43555e-17	6	rs62158169;rs1191687;rs62158212;rs6748379;rs62158160;rs6711037	2q13	114081827
L_24dd	Somatomotor<=>Cingulo-Opercular	Somatomotor<=>Cingulo-Opercular,IC12	10:96012950:G:T	rs7080472	10	96012950	9.78785e-15	1	rs7080472	10q23.33	96012950
L_7AL	Somatomotor<=>Cingulo-Opercular	Somatomotor<=>Cingulo-Opercular,IC12	2:114081827:C:T	rs62158169	2	114081827	2.43555e-17	6	rs62158169;rs1191687;rs62158212;rs6748379;rs62158160;rs6711037	2q13	114081827
L_7AL	Somatomotor<=>Cingulo-Opercular	Somatomotor<=>Cingulo-Opercular,IC12	10:96012950:G:T	rs7080472	10	96012950	9.78785e-15	1	rs7080472	10q23.33	96012950
L_1	Somatomotor<=>Cingulo-Opercular	Somatomotor<=>Cingulo-Opercular,IC12	2:114081827:C:T	rs62158169	2	114081827	2.43555e-17	6	rs62158169;rs1191687;rs62158212;rs6748379;rs62158160;rs6711037	2q13	114081827
L_1	Somatomotor<=>Cingulo-Opercular	Somatomotor<=>Cingulo-Opercular,IC12	10:96012950:G:T	rs7080472	10	96012950	9.78785e-15	1	rs7080472	10q23.33	96012950
L_3a	Somatomotor<=>Cingulo-Opercular	Somatomotor<=>Cingulo-Opercular,IC12	2:114081827:C:T	rs62158169	2	114081827	2.43555e-17	6	rs62158169;rs1191687;rs62158212;rs6748379;rs62158160;rs6711037	2q13	114081827
L_3a	Somatomotor<=>Cingulo-Opercular	Somatomotor<=>Cingulo-Opercular,IC12	10:96012950:G:T	rs7080472	10	96012950	9.78785e-15	1	rs7080472	10q23.33	96012950
L_6mp	Somatomotor<=>Cingulo-Opercular	Somatomotor<=>Cingulo-Opercular,IC12	2:114081827:C:T	rs62158169	2	114081827	2.43555e-17	6	rs62158169;rs1191687;rs62158212;rs6748379;rs62158160;rs6711037	2q13	114081827
L_6mp	Somatomotor<=>Cingulo-Opercular	Somatomotor<=>Cingulo-Opercular,IC12	10:96012950:G:T	rs7080472	10	96012950	9.78785e-15	1	rs7080472	10q23.33	96012950
L_OP4	Somatomotor<=>Cingulo-Opercular	Somatomotor<=>Cingulo-Opercular,IC12	2:114081827:C:T	rs62158169	2	114081827	2.43555e-17	6	rs62158169;rs1191687;rs62158212;rs6748379;rs62158160;rs6711037	2q13	114081827
L_OP4	Somatomotor<=>Cingulo-Opercular	Somatomotor<=>Cingulo-Opercular,IC12	10:96012950:G:T	rs7080472	10	96012950	9.78785e-15	1	rs7080472	10q23.33	96012950
L_PoI2	Somatomotor<=>Cingulo-Opercular	Somatomotor<=>Cingulo-Opercular,IC12	2:114081827:C:T	rs62158169	2	114081827	2.43555e-17	6	rs62158169;rs1191687;rs62158212;rs6748379;rs62158160;rs6711037	2q13	114081827
L_PoI2	Somatomotor<=>Cingulo-Opercular	Somatomotor<=>Cingulo-Opercular,IC12	10:96012950:G:T	rs7080472	10	96012950	9.78785e-15	1	rs7080472	10q23.33	96012950
L_PoI1	Somatomotor<=>Cingulo-Opercular	Somatomotor<=>Cingulo-Opercular,IC12	2:114081827:C:T	rs62158169	2	114081827	2.43555e-17	6	rs62158169;rs1191687;rs62158212;rs6748379;rs62158160;rs6711037	2q13	114081827
L_PoI1	Somatomotor<=>Cingulo-Opercular	Somatomotor<=>Cingulo-Opercular,IC12	10:96012950:G:T	rs7080472	10	96012950	9.78785e-15	1	rs7080472	10q23.33	96012950
R_4	Somatomotor<=>Cingulo-Opercular	Somatomotor<=>Cingulo-Opercular,IC12	2:114081827:C:T	rs62158169	2	114081827	2.43555e-17	6	rs62158169;rs1191687;rs62158212;rs6748379;rs62158160;rs6711037	2q13	114081827
R_4	Somatomotor<=>Cingulo-Opercular	Somatomotor<=>Cingulo-Opercular,IC12	10:96012950:G:T	rs7080472	10	96012950	9.78785e-15	1	rs7080472	10q23.33	96012950
R_5m	Somatomotor<=>Cingulo-Opercular	Somatomotor<=>Cingulo-Opercular,IC12	2:114081827:C:T	rs62158169	2	114081827	2.43555e-17	6	rs62158169;rs1191687;rs62158212;rs6748379;rs62158160;rs6711037	2q13	114081827
R_5m	Somatomotor<=>Cingulo-Opercular	Somatomotor<=>Cingulo-Opercular,IC12	10:96012950:G:T	rs7080472	10	96012950	9.78785e-15	1	rs7080472	10q23.33	96012950
R_5L	Somatomotor<=>Cingulo-Opercular	Somatomotor<=>Cingulo-Opercular,IC12	2:114081827:C:T	rs62158169	2	114081827	2.43555e-17	6	rs62158169;rs1191687;rs62158212;rs6748379;rs62158160;rs6711037	2q13	114081827
R_5L	Somatomotor<=>Cingulo-Opercular	Somatomotor<=>Cingulo-Opercular,IC12	10:96012950:G:T	rs7080472	10	96012950	9.78785e-15	1	rs7080472	10q23.33	96012950
R_24dd	Somatomotor<=>Cingulo-Opercular	Somatomotor<=>Cingulo-Opercular,IC12	2:114081827:C:T	rs62158169	2	114081827	2.43555e-17	6	rs62158169;rs1191687;rs62158212;rs6748379;rs62158160;rs6711037	2q13	114081827
R_24dd	Somatomotor<=>Cingulo-Opercular	Somatomotor<=>Cingulo-Opercular,IC12	10:96012950:G:T	rs7080472	10	96012950	9.78785e-15	1	rs7080472	10q23.33	96012950
R_1	Somatomotor<=>Cingulo-Opercular	Somatomotor<=>Cingulo-Opercular,IC12	2:114081827:C:T	rs62158169	2	114081827	2.43555e-17	6	rs62158169;rs1191687;rs62158212;rs6748379;rs62158160;rs6711037	2q13	114081827
R_1	Somatomotor<=>Cingulo-Opercular	Somatomotor<=>Cingulo-Opercular,IC12	10:96012950:G:T	rs7080472	10	96012950	9.78785e-15	1	rs7080472	10q23.33	96012950
R_2	Somatomotor<=>Cingulo-Opercular	Somatomotor<=>Cingulo-Opercular,IC12	2:114081827:C:T	rs62158169	2	114081827	2.43555e-17	6	rs62158169;rs1191687;rs62158212;rs6748379;rs62158160;rs6711037	2q13	114081827
R_2	Somatomotor<=>Cingulo-Opercular	Somatomotor<=>Cingulo-Opercular,IC12	10:96012950:G:T	rs7080472	10	96012950	9.78785e-15	1	rs7080472	10q23.33	96012950
R_6v	Somatomotor<=>Cingulo-Opercular	Somatomotor<=>Cingulo-Opercular,IC12	2:114081827:C:T	rs62158169	2	114081827	2.43555e-17	6	rs62158169;rs1191687;rs62158212;rs6748379;rs62158160;rs6711037	2q13	114081827
R_6v	Somatomotor<=>Cingulo-Opercular	Somatomotor<=>Cingulo-Opercular,IC12	10:96012950:G:T	rs7080472	10	96012950	9.78785e-15	1	rs7080472	10q23.33	96012950
R_OP4	Somatomotor<=>Cingulo-Opercular	Somatomotor<=>Cingulo-Opercular,IC12	2:114081827:C:T	rs62158169	2	114081827	2.43555e-17	6	rs62158169;rs1191687;rs62158212;rs6748379;rs62158160;rs6711037	2q13	114081827
R_OP4	Somatomotor<=>Cingulo-Opercular	Somatomotor<=>Cingulo-Opercular,IC12	10:96012950:G:T	rs7080472	10	96012950	9.78785e-15	1	rs7080472	10q23.33	96012950
R_OP1	Somatomotor<=>Cingulo-Opercular	Somatomotor<=>Cingulo-Opercular,IC12	2:114081827:C:T	rs62158169	2	114081827	2.43555e-17	6	rs62158169;rs1191687;rs62158212;rs6748379;rs62158160;rs6711037	2q13	114081827
R_OP1	Somatomotor<=>Cingulo-Opercular	Somatomotor<=>Cingulo-Opercular,IC12	10:96012950:G:T	rs7080472	10	96012950	9.78785e-15	1	rs7080472	10q23.33	96012950
R_PoI2	Somatomotor<=>Cingulo-Opercular	Somatomotor<=>Cingulo-Opercular,IC12	2:114081827:C:T	rs62158169	2	114081827	2.43555e-17	6	rs62158169;rs1191687;rs62158212;rs6748379;rs62158160;rs6711037	2q13	114081827
R_PoI2	Somatomotor<=>Cingulo-Opercular	Somatomotor<=>Cingulo-Opercular,IC12	10:96012950:G:T	rs7080472	10	96012950	9.78785e-15	1	rs7080472	10q23.33	96012950
R_PoI1	Somatomotor<=>Cingulo-Opercular	Somatomotor<=>Cingulo-Opercular,IC12	2:114081827:C:T	rs62158169	2	114081827	2.43555e-17	6	rs62158169;rs1191687;rs62158212;rs6748379;rs62158160;rs6711037	2q13	114081827
R_PoI1	Somatomotor<=>Cingulo-Opercular	Somatomotor<=>Cingulo-Opercular,IC12	10:96012950:G:T	rs7080472	10	96012950	9.78785e-15	1	rs7080472	10q23.33	96012950
L_5L	Somatomotor<=>Cingulo-Opercular	Somatomotor<=>Cingulo-Opercular,IC13	2:114081827:C:T	rs62158169	2	114081827	1.04856e-12	2	rs62158169;rs62158160	2q13	114081827
L_5L	Somatomotor<=>Cingulo-Opercular	Somatomotor<=>Cingulo-Opercular,IC13	10:96012950:G:T	rs7080472	10	96012950	1.45164e-15	1	rs7080472	10q23.33	96012950
L_5L	Somatomotor<=>Cingulo-Opercular	Somatomotor<=>Cingulo-Opercular,IC13	10:134299394:A:AG	rs200898494	10	134299394	3.92804e-13	8	rs200898494;rs7076422;rs11146404;rs10747058;rs7907962;rs4880380;rs4880389;rs35364222	10q26.3	134299394
L_24dv	Somatomotor<=>Cingulo-Opercular	Somatomotor<=>Cingulo-Opercular,IC13	2:114081827:C:T	rs62158169	2	114081827	1.04856e-12	2	rs62158169;rs62158160	2q13	114081827
L_24dv	Somatomotor<=>Cingulo-Opercular	Somatomotor<=>Cingulo-Opercular,IC13	10:96012950:G:T	rs7080472	10	96012950	1.45164e-15	1	rs7080472	10q23.33	96012950
L_24dv	Somatomotor<=>Cingulo-Opercular	Somatomotor<=>Cingulo-Opercular,IC13	10:134299394:A:AG	rs200898494	10	134299394	3.92804e-13	8	rs200898494;rs7076422;rs11146404;rs10747058;rs7907962;rs4880380;rs4880389;rs35364222	10q26.3	134299394
L_7AL	Somatomotor<=>Cingulo-Opercular	Somatomotor<=>Cingulo-Opercular,IC13	2:114081827:C:T	rs62158169	2	114081827	1.04856e-12	2	rs62158169;rs62158160	2q13	114081827
L_7AL	Somatomotor<=>Cingulo-Opercular	Somatomotor<=>Cingulo-Opercular,IC13	10:96012950:G:T	rs7080472	10	96012950	1.45164e-15	1	rs7080472	10q23.33	96012950
L_7AL	Somatomotor<=>Cingulo-Opercular	Somatomotor<=>Cingulo-Opercular,IC13	10:134299394:A:AG	rs200898494	10	134299394	3.92804e-13	8	rs200898494;rs7076422;rs11146404;rs10747058;rs7907962;rs4880380;rs4880389;rs35364222	10q26.3	134299394
L_7Am	Somatomotor<=>Cingulo-Opercular	Somatomotor<=>Cingulo-Opercular,IC13	2:114081827:C:T	rs62158169	2	114081827	1.04856e-12	2	rs62158169;rs62158160	2q13	114081827
L_7Am	Somatomotor<=>Cingulo-Opercular	Somatomotor<=>Cingulo-Opercular,IC13	10:96012950:G:T	rs7080472	10	96012950	1.45164e-15	1	rs7080472	10q23.33	96012950
L_7Am	Somatomotor<=>Cingulo-Opercular	Somatomotor<=>Cingulo-Opercular,IC13	10:134299394:A:AG	rs200898494	10	134299394	3.92804e-13	8	rs200898494;rs7076422;rs11146404;rs10747058;rs7907962;rs4880380;rs4880389;rs35364222	10q26.3	134299394
L_1	Somatomotor<=>Cingulo-Opercular	Somatomotor<=>Cingulo-Opercular,IC13	2:114081827:C:T	rs62158169	2	114081827	1.04856e-12	2	rs62158169;rs62158160	2q13	114081827
L_1	Somatomotor<=>Cingulo-Opercular	Somatomotor<=>Cingulo-Opercular,IC13	10:96012950:G:T	rs7080472	10	96012950	1.45164e-15	1	rs7080472	10q23.33	96012950
L_1	Somatomotor<=>Cingulo-Opercular	Somatomotor<=>Cingulo-Opercular,IC13	10:134299394:A:AG	rs200898494	10	134299394	3.92804e-13	8	rs200898494;rs7076422;rs11146404;rs10747058;rs7907962;rs4880380;rs4880389;rs35364222	10q26.3	134299394
L_2	Somatomotor<=>Cingulo-Opercular	Somatomotor<=>Cingulo-Opercular,IC13	2:114081827:C:T	rs62158169	2	114081827	1.04856e-12	2	rs62158169;rs62158160	2q13	114081827
L_2	Somatomotor<=>Cingulo-Opercular	Somatomotor<=>Cingulo-Opercular,IC13	10:96012950:G:T	rs7080472	10	96012950	1.45164e-15	1	rs7080472	10q23.33	96012950
L_2	Somatomotor<=>Cingulo-Opercular	Somatomotor<=>Cingulo-Opercular,IC13	10:134299394:A:AG	rs200898494	10	134299394	3.92804e-13	8	rs200898494;rs7076422;rs11146404;rs10747058;rs7907962;rs4880380;rs4880389;rs35364222	10q26.3	134299394
L_OP4	Somatomotor<=>Cingulo-Opercular	Somatomotor<=>Cingulo-Opercular,IC13	2:114081827:C:T	rs62158169	2	114081827	1.04856e-12	2	rs62158169;rs62158160	2q13	114081827
L_OP4	Somatomotor<=>Cingulo-Opercular	Somatomotor<=>Cingulo-Opercular,IC13	10:96012950:G:T	rs7080472	10	96012950	1.45164e-15	1	rs7080472	10q23.33	96012950
L_OP4	Somatomotor<=>Cingulo-Opercular	Somatomotor<=>Cingulo-Opercular,IC13	10:134299394:A:AG	rs200898494	10	134299394	3.92804e-13	8	rs200898494;rs7076422;rs11146404;rs10747058;rs7907962;rs4880380;rs4880389;rs35364222	10q26.3	134299394
L_OP2-3	Somatomotor<=>Cingulo-Opercular	Somatomotor<=>Cingulo-Opercular,IC13	2:114081827:C:T	rs62158169	2	114081827	1.04856e-12	2	rs62158169;rs62158160	2q13	114081827
L_OP2-3	Somatomotor<=>Cingulo-Opercular	Somatomotor<=>Cingulo-Opercular,IC13	10:96012950:G:T	rs7080472	10	96012950	1.45164e-15	1	rs7080472	10q23.33	96012950
L_OP2-3	Somatomotor<=>Cingulo-Opercular	Somatomotor<=>Cingulo-Opercular,IC13	10:134299394:A:AG	rs200898494	10	134299394	3.92804e-13	8	rs200898494;rs7076422;rs11146404;rs10747058;rs7907962;rs4880380;rs4880389;rs35364222	10q26.3	134299394
L_PoI1	Somatomotor<=>Cingulo-Opercular	Somatomotor<=>Cingulo-Opercular,IC13	2:114081827:C:T	rs62158169	2	114081827	1.04856e-12	2	rs62158169;rs62158160	2q13	114081827
L_PoI1	Somatomotor<=>Cingulo-Opercular	Somatomotor<=>Cingulo-Opercular,IC13	10:96012950:G:T	rs7080472	10	96012950	1.45164e-15	1	rs7080472	10q23.33	96012950
L_PoI1	Somatomotor<=>Cingulo-Opercular	Somatomotor<=>Cingulo-Opercular,IC13	10:134299394:A:AG	rs200898494	10	134299394	3.92804e-13	8	rs200898494;rs7076422;rs11146404;rs10747058;rs7907962;rs4880380;rs4880389;rs35364222	10q26.3	134299394
L_Ig	Somatomotor<=>Cingulo-Opercular	Somatomotor<=>Cingulo-Opercular,IC13	2:114081827:C:T	rs62158169	2	114081827	1.04856e-12	2	rs62158169;rs62158160	2q13	114081827
L_Ig	Somatomotor<=>Cingulo-Opercular	Somatomotor<=>Cingulo-Opercular,IC13	10:96012950:G:T	rs7080472	10	96012950	1.45164e-15	1	rs7080472	10q23.33	96012950
L_Ig	Somatomotor<=>Cingulo-Opercular	Somatomotor<=>Cingulo-Opercular,IC13	10:134299394:A:AG	rs200898494	10	134299394	3.92804e-13	8	rs200898494;rs7076422;rs11146404;rs10747058;rs7907962;rs4880380;rs4880389;rs35364222	10q26.3	134299394
R_5L	Somatomotor<=>Cingulo-Opercular	Somatomotor<=>Cingulo-Opercular,IC13	2:114081827:C:T	rs62158169	2	114081827	1.04856e-12	2	rs62158169;rs62158160	2q13	114081827
R_5L	Somatomotor<=>Cingulo-Opercular	Somatomotor<=>Cingulo-Opercular,IC13	10:96012950:G:T	rs7080472	10	96012950	1.45164e-15	1	rs7080472	10q23.33	96012950
R_5L	Somatomotor<=>Cingulo-Opercular	Somatomotor<=>Cingulo-Opercular,IC13	10:134299394:A:AG	rs200898494	10	134299394	3.92804e-13	8	rs200898494;rs7076422;rs11146404;rs10747058;rs7907962;rs4880380;rs4880389;rs35364222	10q26.3	134299394
R_24dv	Somatomotor<=>Cingulo-Opercular	Somatomotor<=>Cingulo-Opercular,IC13	2:114081827:C:T	rs62158169	2	114081827	1.04856e-12	2	rs62158169;rs62158160	2q13	114081827
R_24dv	Somatomotor<=>Cingulo-Opercular	Somatomotor<=>Cingulo-Opercular,IC13	10:96012950:G:T	rs7080472	10	96012950	1.45164e-15	1	rs7080472	10q23.33	96012950
R_24dv	Somatomotor<=>Cingulo-Opercular	Somatomotor<=>Cingulo-Opercular,IC13	10:134299394:A:AG	rs200898494	10	134299394	3.92804e-13	8	rs200898494;rs7076422;rs11146404;rs10747058;rs7907962;rs4880380;rs4880389;rs35364222	10q26.3	134299394
R_7AL	Somatomotor<=>Cingulo-Opercular	Somatomotor<=>Cingulo-Opercular,IC13	2:114081827:C:T	rs62158169	2	114081827	1.04856e-12	2	rs62158169;rs62158160	2q13	114081827
R_7AL	Somatomotor<=>Cingulo-Opercular	Somatomotor<=>Cingulo-Opercular,IC13	10:96012950:G:T	rs7080472	10	96012950	1.45164e-15	1	rs7080472	10q23.33	96012950
R_7AL	Somatomotor<=>Cingulo-Opercular	Somatomotor<=>Cingulo-Opercular,IC13	10:134299394:A:AG	rs200898494	10	134299394	3.92804e-13	8	rs200898494;rs7076422;rs11146404;rs10747058;rs7907962;rs4880380;rs4880389;rs35364222	10q26.3	134299394
R_7Am	Somatomotor<=>Cingulo-Opercular	Somatomotor<=>Cingulo-Opercular,IC13	2:114081827:C:T	rs62158169	2	114081827	1.04856e-12	2	rs62158169;rs62158160	2q13	114081827
R_7Am	Somatomotor<=>Cingulo-Opercular	Somatomotor<=>Cingulo-Opercular,IC13	10:96012950:G:T	rs7080472	10	96012950	1.45164e-15	1	rs7080472	10q23.33	96012950
R_7Am	Somatomotor<=>Cingulo-Opercular	Somatomotor<=>Cingulo-Opercular,IC13	10:134299394:A:AG	rs200898494	10	134299394	3.92804e-13	8	rs200898494;rs7076422;rs11146404;rs10747058;rs7907962;rs4880380;rs4880389;rs35364222	10q26.3	134299394
R_1	Somatomotor<=>Cingulo-Opercular	Somatomotor<=>Cingulo-Opercular,IC13	2:114081827:C:T	rs62158169	2	114081827	1.04856e-12	2	rs62158169;rs62158160	2q13	114081827
R_1	Somatomotor<=>Cingulo-Opercular	Somatomotor<=>Cingulo-Opercular,IC13	10:96012950:G:T	rs7080472	10	96012950	1.45164e-15	1	rs7080472	10q23.33	96012950
R_1	Somatomotor<=>Cingulo-Opercular	Somatomotor<=>Cingulo-Opercular,IC13	10:134299394:A:AG	rs200898494	10	134299394	3.92804e-13	8	rs200898494;rs7076422;rs11146404;rs10747058;rs7907962;rs4880380;rs4880389;rs35364222	10q26.3	134299394
R_2	Somatomotor<=>Cingulo-Opercular	Somatomotor<=>Cingulo-Opercular,IC13	2:114081827:C:T	rs62158169	2	114081827	1.04856e-12	2	rs62158169;rs62158160	2q13	114081827
R_2	Somatomotor<=>Cingulo-Opercular	Somatomotor<=>Cingulo-Opercular,IC13	10:96012950:G:T	rs7080472	10	96012950	1.45164e-15	1	rs7080472	10q23.33	96012950
R_2	Somatomotor<=>Cingulo-Opercular	Somatomotor<=>Cingulo-Opercular,IC13	10:134299394:A:AG	rs200898494	10	134299394	3.92804e-13	8	rs200898494;rs7076422;rs11146404;rs10747058;rs7907962;rs4880380;rs4880389;rs35364222	10q26.3	134299394
R_6v	Somatomotor<=>Cingulo-Opercular	Somatomotor<=>Cingulo-Opercular,IC13	2:114081827:C:T	rs62158169	2	114081827	1.04856e-12	2	rs62158169;rs62158160	2q13	114081827
R_6v	Somatomotor<=>Cingulo-Opercular	Somatomotor<=>Cingulo-Opercular,IC13	10:96012950:G:T	rs7080472	10	96012950	1.45164e-15	1	rs7080472	10q23.33	96012950
R_6v	Somatomotor<=>Cingulo-Opercular	Somatomotor<=>Cingulo-Opercular,IC13	10:134299394:A:AG	rs200898494	10	134299394	3.92804e-13	8	rs200898494;rs7076422;rs11146404;rs10747058;rs7907962;rs4880380;rs4880389;rs35364222	10q26.3	134299394
R_OP4	Somatomotor<=>Cingulo-Opercular	Somatomotor<=>Cingulo-Opercular,IC13	2:114081827:C:T	rs62158169	2	114081827	1.04856e-12	2	rs62158169;rs62158160	2q13	114081827
R_OP4	Somatomotor<=>Cingulo-Opercular	Somatomotor<=>Cingulo-Opercular,IC13	10:96012950:G:T	rs7080472	10	96012950	1.45164e-15	1	rs7080472	10q23.33	96012950
R_OP4	Somatomotor<=>Cingulo-Opercular	Somatomotor<=>Cingulo-Opercular,IC13	10:134299394:A:AG	rs200898494	10	134299394	3.92804e-13	8	rs200898494;rs7076422;rs11146404;rs10747058;rs7907962;rs4880380;rs4880389;rs35364222	10q26.3	134299394
R_RI	Somatomotor<=>Cingulo-Opercular	Somatomotor<=>Cingulo-Opercular,IC13	2:114081827:C:T	rs62158169	2	114081827	1.04856e-12	2	rs62158169;rs62158160	2q13	114081827
R_RI	Somatomotor<=>Cingulo-Opercular	Somatomotor<=>Cingulo-Opercular,IC13	10:96012950:G:T	rs7080472	10	96012950	1.45164e-15	1	rs7080472	10q23.33	96012950
R_RI	Somatomotor<=>Cingulo-Opercular	Somatomotor<=>Cingulo-Opercular,IC13	10:134299394:A:AG	rs200898494	10	134299394	3.92804e-13	8	rs200898494;rs7076422;rs11146404;rs10747058;rs7907962;rs4880380;rs4880389;rs35364222	10q26.3	134299394
L_4	Somatomotor<=>Cingulo-Opercular	Somatomotor<=>Cingulo-Opercular,IC14	10:96012950:G:T	rs7080472	10	96012950	1.46125e-11	1	rs7080472	10q23.33	96012950
L_5L	Somatomotor<=>Cingulo-Opercular	Somatomotor<=>Cingulo-Opercular,IC14	10:96012950:G:T	rs7080472	10	96012950	1.46125e-11	1	rs7080472	10q23.33	96012950
L_7AL	Somatomotor<=>Cingulo-Opercular	Somatomotor<=>Cingulo-Opercular,IC14	10:96012950:G:T	rs7080472	10	96012950	1.46125e-11	1	rs7080472	10q23.33	96012950
L_6ma	Somatomotor<=>Cingulo-Opercular	Somatomotor<=>Cingulo-Opercular,IC14	10:96012950:G:T	rs7080472	10	96012950	1.46125e-11	1	rs7080472	10q23.33	96012950
L_1	Somatomotor<=>Cingulo-Opercular	Somatomotor<=>Cingulo-Opercular,IC14	10:96012950:G:T	rs7080472	10	96012950	1.46125e-11	1	rs7080472	10q23.33	96012950
L_6r	Somatomotor<=>Cingulo-Opercular	Somatomotor<=>Cingulo-Opercular,IC14	10:96012950:G:T	rs7080472	10	96012950	1.46125e-11	1	rs7080472	10q23.33	96012950
R_4	Somatomotor<=>Cingulo-Opercular	Somatomotor<=>Cingulo-Opercular,IC14	10:96012950:G:T	rs7080472	10	96012950	1.46125e-11	1	rs7080472	10q23.33	96012950
R_FEF	Somatomotor<=>Cingulo-Opercular	Somatomotor<=>Cingulo-Opercular,IC14	10:96012950:G:T	rs7080472	10	96012950	1.46125e-11	1	rs7080472	10q23.33	96012950
R_5L	Somatomotor<=>Cingulo-Opercular	Somatomotor<=>Cingulo-Opercular,IC14	10:96012950:G:T	rs7080472	10	96012950	1.46125e-11	1	rs7080472	10q23.33	96012950
R_SCEF	Somatomotor<=>Cingulo-Opercular	Somatomotor<=>Cingulo-Opercular,IC14	10:96012950:G:T	rs7080472	10	96012950	1.46125e-11	1	rs7080472	10q23.33	96012950
R_6ma	Somatomotor<=>Cingulo-Opercular	Somatomotor<=>Cingulo-Opercular,IC14	10:96012950:G:T	rs7080472	10	96012950	1.46125e-11	1	rs7080472	10q23.33	96012950
R_1	Somatomotor<=>Cingulo-Opercular	Somatomotor<=>Cingulo-Opercular,IC14	10:96012950:G:T	rs7080472	10	96012950	1.46125e-11	1	rs7080472	10q23.33	96012950
R_a24pr	Somatomotor<=>Cingulo-Opercular	Somatomotor<=>Cingulo-Opercular,IC14	10:96012950:G:T	rs7080472	10	96012950	1.46125e-11	1	rs7080472	10q23.33	96012950
R_p32pr	Somatomotor<=>Cingulo-Opercular	Somatomotor<=>Cingulo-Opercular,IC14	10:96012950:G:T	rs7080472	10	96012950	1.46125e-11	1	rs7080472	10q23.33	96012950
R_9-46d	Somatomotor<=>Cingulo-Opercular	Somatomotor<=>Cingulo-Opercular,IC14	10:96012950:G:T	rs7080472	10	96012950	1.46125e-11	1	rs7080472	10q23.33	96012950
R_FOP4	Somatomotor<=>Cingulo-Opercular	Somatomotor<=>Cingulo-Opercular,IC14	10:96012950:G:T	rs7080472	10	96012950	1.46125e-11	1	rs7080472	10q23.33	96012950
R_FOP3	Somatomotor<=>Cingulo-Opercular	Somatomotor<=>Cingulo-Opercular,IC14	10:96012950:G:T	rs7080472	10	96012950	1.46125e-11	1	rs7080472	10q23.33	96012950
R_a32pr	Somatomotor<=>Cingulo-Opercular	Somatomotor<=>Cingulo-Opercular,IC14	10:96012950:G:T	rs7080472	10	96012950	1.46125e-11	1	rs7080472	10q23.33	96012950
L_5m	Somatomotor<=>Cingulo-Opercular	Somatomotor<=>Cingulo-Opercular,IC16	2:114081827:C:T	rs62158169	2	114081827	6.6528e-14	2	rs62158169;rs62158160	2q13	114081827
L_5L	Somatomotor<=>Cingulo-Opercular	Somatomotor<=>Cingulo-Opercular,IC16	2:114081827:C:T	rs62158169	2	114081827	6.6528e-14	2	rs62158169;rs62158160	2q13	114081827
L_24dv	Somatomotor<=>Cingulo-Opercular	Somatomotor<=>Cingulo-Opercular,IC16	2:114081827:C:T	rs62158169	2	114081827	6.6528e-14	2	rs62158169;rs62158160	2q13	114081827
L_7AL	Somatomotor<=>Cingulo-Opercular	Somatomotor<=>Cingulo-Opercular,IC16	2:114081827:C:T	rs62158169	2	114081827	6.6528e-14	2	rs62158169;rs62158160	2q13	114081827
L_7Am	Somatomotor<=>Cingulo-Opercular	Somatomotor<=>Cingulo-Opercular,IC16	2:114081827:C:T	rs62158169	2	114081827	6.6528e-14	2	rs62158169;rs62158160	2q13	114081827
L_7PC	Somatomotor<=>Cingulo-Opercular	Somatomotor<=>Cingulo-Opercular,IC16	2:114081827:C:T	rs62158169	2	114081827	6.6528e-14	2	rs62158169;rs62158160	2q13	114081827
L_1	Somatomotor<=>Cingulo-Opercular	Somatomotor<=>Cingulo-Opercular,IC16	2:114081827:C:T	rs62158169	2	114081827	6.6528e-14	2	rs62158169;rs62158160	2q13	114081827
L_2	Somatomotor<=>Cingulo-Opercular	Somatomotor<=>Cingulo-Opercular,IC16	2:114081827:C:T	rs62158169	2	114081827	6.6528e-14	2	rs62158169;rs62158160	2q13	114081827
L_6mp	Somatomotor<=>Cingulo-Opercular	Somatomotor<=>Cingulo-Opercular,IC16	2:114081827:C:T	rs62158169	2	114081827	6.6528e-14	2	rs62158169;rs62158160	2q13	114081827
L_6v	Somatomotor<=>Cingulo-Opercular	Somatomotor<=>Cingulo-Opercular,IC16	2:114081827:C:T	rs62158169	2	114081827	6.6528e-14	2	rs62158169;rs62158160	2q13	114081827
L_OP4	Somatomotor<=>Cingulo-Opercular	Somatomotor<=>Cingulo-Opercular,IC16	2:114081827:C:T	rs62158169	2	114081827	6.6528e-14	2	rs62158169;rs62158160	2q13	114081827
L_OP1	Somatomotor<=>Cingulo-Opercular	Somatomotor<=>Cingulo-Opercular,IC16	2:114081827:C:T	rs62158169	2	114081827	6.6528e-14	2	rs62158169;rs62158160	2q13	114081827
L_OP2-3	Somatomotor<=>Cingulo-Opercular	Somatomotor<=>Cingulo-Opercular,IC16	2:114081827:C:T	rs62158169	2	114081827	6.6528e-14	2	rs62158169;rs62158160	2q13	114081827
R_24dv	Somatomotor<=>Cingulo-Opercular	Somatomotor<=>Cingulo-Opercular,IC16	2:114081827:C:T	rs62158169	2	114081827	6.6528e-14	2	rs62158169;rs62158160	2q13	114081827
R_6v	Somatomotor<=>Cingulo-Opercular	Somatomotor<=>Cingulo-Opercular,IC16	2:114081827:C:T	rs62158169	2	114081827	6.6528e-14	2	rs62158169;rs62158160	2q13	114081827
R_PoI2	Somatomotor<=>Cingulo-Opercular	Somatomotor<=>Cingulo-Opercular,IC16	2:114081827:C:T	rs62158169	2	114081827	6.6528e-14	2	rs62158169;rs62158160	2q13	114081827
R_Ig	Somatomotor<=>Cingulo-Opercular	Somatomotor<=>Cingulo-Opercular,IC16	2:114081827:C:T	rs62158169	2	114081827	6.6528e-14	2	rs62158169;rs62158160	2q13	114081827
L_PEF	Somatomotor<=>Dorsal-Attention	Somatomotor<=>Dorsal-Attention,IC2	3:147106319:C:T	rs2279829	3	147106319	7.82259e-13	6	rs2279829;3:147180141_CT_C;rs137962487;rs924762;rs7653482;rs1394041	3q24	147106319
R_7PL	Somatomotor<=>Dorsal-Attention	Somatomotor<=>Dorsal-Attention,IC2	3:147106319:C:T	rs2279829	3	147106319	7.82259e-13	6	rs2279829;3:147180141_CT_C;rs137962487;rs924762;rs7653482;rs1394041	3q24	147106319
L_PHT	Somatomotor<=>Dorsal-Attention	Somatomotor<=>Dorsal-Attention,IC4	3:89497082:A:G	rs7633500	3	89497082	2.25386e-13	2	rs7633500;rs1520594	3p11.1	89497082
L_6a	Somatomotor<=>Dorsal-Attention	Somatomotor<=>Dorsal-Attention,IC8	2:42281656:G:T	rs72794538	2	42281656	4.97715e-12	3	rs72794538;rs2053395;rs13419617	2p21	42281656
R_PFt	Somatomotor<=>Dorsal-Attention	Somatomotor<=>Dorsal-Attention,IC9	2:114089551:A:C	rs2863957	2	114089551	5.57654e-13	3	rs2863957;rs62158212;rs62158160	2q13	114089551
L_7PL	Somatomotor<=>Dorsal-Attention	Somatomotor<=>Dorsal-Attention,IC12	2:114065572:C:T	rs62158161	2	114065572	4.11906e-13	2	rs62158161;rs4404277	2q13	114065572
R_MIP	Somatomotor<=>Dorsal-Attention	Somatomotor<=>Dorsal-Attention,IC12	2:114065572:C:T	rs62158161	2	114065572	4.11906e-13	2	rs62158161;rs4404277	2q13	114065572
R_2	Somatomotor<=>Dorsal-Attention	Somatomotor<=>Dorsal-Attention,IC12	2:114065572:C:T	rs62158161	2	114065572	4.11906e-13	2	rs62158161;rs4404277	2q13	114065572
L_2	Somatomotor<=>Dorsal-Attention	Somatomotor<=>Dorsal-Attention,IC13	2:114069021:A:G	rs1964463	2	114069021	1.89096e-12	2	rs1964463;rs2121243	2q13	114069021
L_PFt	Somatomotor<=>Dorsal-Attention	Somatomotor<=>Dorsal-Attention,IC13	2:114069021:A:G	rs1964463	2	114069021	1.89096e-12	2	rs1964463;rs2121243	2q13	114069021
R_1	Somatomotor<=>Dorsal-Attention	Somatomotor<=>Dorsal-Attention,IC13	2:114069021:A:G	rs1964463	2	114069021	1.89096e-12	2	rs1964463;rs2121243	2q13	114069021
R_2	Somatomotor<=>Dorsal-Attention	Somatomotor<=>Dorsal-Attention,IC13	2:114069021:A:G	rs1964463	2	114069021	1.89096e-12	2	rs1964463;rs2121243	2q13	114069021
L_7PL	Somatomotor<=>Dorsal-Attention	Somatomotor<=>Dorsal-Attention,IC17	15:39633074:T:TA	rs530653020	15	39633074	1.08989e-15	3	rs530653020;rs34680120;rs8033007	15q14	39633074
L_6v	Somatomotor<=>Dorsal-Attention	Somatomotor<=>Dorsal-Attention,IC17	15:39633074:T:TA	rs530653020	15	39633074	1.08989e-15	3	rs530653020;rs34680120;rs8033007	15q14	39633074
R_7PL	Somatomotor<=>Dorsal-Attention	Somatomotor<=>Dorsal-Attention,IC17	15:39633074:T:TA	rs530653020	15	39633074	1.08989e-15	3	rs530653020;rs34680120;rs8033007	15q14	39633074
R_MIP	Somatomotor<=>Dorsal-Attention	Somatomotor<=>Dorsal-Attention,IC17	15:39633074:T:TA	rs530653020	15	39633074	1.08989e-15	3	rs530653020;rs34680120;rs8033007	15q14	39633074
R_6v	Somatomotor<=>Dorsal-Attention	Somatomotor<=>Dorsal-Attention,IC17	15:39633074:T:TA	rs530653020	15	39633074	1.08989e-15	3	rs530653020;rs34680120;rs8033007	15q14	39633074
R_AIP	Somatomotor<=>Dorsal-Attention	Somatomotor<=>Dorsal-Attention,IC17	15:39633074:T:TA	rs530653020	15	39633074	1.08989e-15	3	rs530653020;rs34680120;rs8033007	15q14	39633074
R_PHT	Somatomotor<=>Dorsal-Attention	Somatomotor<=>Dorsal-Attention,IC17	15:39633074:T:TA	rs530653020	15	39633074	1.08989e-15	3	rs530653020;rs34680120;rs8033007	15q14	39633074
L_PEF	Somatomotor<=>Dorsal-Attention	Somatomotor<=>Dorsal-Attention,IC19	2:114069021:A:G	rs1964463	2	114069021	9.3529e-13	3	rs1964463;rs2121244;rs1838853	2q13	114069021
L_7PL	Somatomotor<=>Dorsal-Attention	Somatomotor<=>Dorsal-Attention,IC19	2:114069021:A:G	rs1964463	2	114069021	9.3529e-13	3	rs1964463;rs2121244;rs1838853	2q13	114069021
L_FOP2	Somatomotor<=>Dorsal-Attention	Somatomotor<=>Dorsal-Attention,IC19	2:114069021:A:G	rs1964463	2	114069021	9.3529e-13	3	rs1964463;rs2121244;rs1838853	2q13	114069021
L_PHT	Somatomotor<=>Dorsal-Attention	Somatomotor<=>Dorsal-Attention,IC19	2:114069021:A:G	rs1964463	2	114069021	9.3529e-13	3	rs1964463;rs2121244;rs1838853	2q13	114069021
R_6a	Somatomotor<=>Dorsal-Attention	Somatomotor<=>Dorsal-Attention,IC19	2:114069021:A:G	rs1964463	2	114069021	9.3529e-13	3	rs1964463;rs2121244;rs1838853	2q13	114069021
R_FOP2	Somatomotor<=>Dorsal-Attention	Somatomotor<=>Dorsal-Attention,IC19	2:114069021:A:G	rs1964463	2	114069021	9.3529e-13	3	rs1964463;rs2121244;rs1838853	2q13	114069021
R_PFt	Somatomotor<=>Dorsal-Attention	Somatomotor<=>Dorsal-Attention,IC19	2:114069021:A:G	rs1964463	2	114069021	9.3529e-13	3	rs1964463;rs2121244;rs1838853	2q13	114069021
R_AIP	Somatomotor<=>Dorsal-Attention	Somatomotor<=>Dorsal-Attention,IC19	2:114069021:A:G	rs1964463	2	114069021	9.3529e-13	3	rs1964463;rs2121244;rs1838853	2q13	114069021
R_PHT	Somatomotor<=>Dorsal-Attention	Somatomotor<=>Dorsal-Attention,IC19	2:114069021:A:G	rs1964463	2	114069021	9.3529e-13	3	rs1964463;rs2121244;rs1838853	2q13	114069021
L_55b	Somatomotor<=>Language	Somatomotor<=>Language,IC3	2:114103966:A:C	rs56093896	2	114103966	1.49432e-12	2	rs56093896;rs62158160	2q13	114103966
L_24dd	Somatomotor<=>Language	Somatomotor<=>Language,IC3	2:114103966:A:C	rs56093896	2	114103966	1.49432e-12	2	rs56093896;rs62158160	2q13	114103966
R_55b	Somatomotor<=>Language	Somatomotor<=>Language,IC3	2:114103966:A:C	rs56093896	2	114103966	1.49432e-12	2	rs56093896;rs62158160	2q13	114103966
R_6d	Somatomotor<=>Language	Somatomotor<=>Language,IC3	2:114103966:A:C	rs56093896	2	114103966	1.49432e-12	2	rs56093896;rs62158160	2q13	114103966
L_STV	Somatomotor<=>Language	Somatomotor<=>Language,IC9	2:114081827:C:T	rs62158169	2	114081827	4.53668e-14	2	rs62158169;rs62158212	2q13	114081827
L_A5	Somatomotor<=>Language	Somatomotor<=>Language,IC9	2:114081827:C:T	rs62158169	2	114081827	4.53668e-14	2	rs62158169;rs62158212	2q13	114081827
L_STSdp	Somatomotor<=>Language	Somatomotor<=>Language,IC9	2:114081827:C:T	rs62158169	2	114081827	4.53668e-14	2	rs62158169;rs62158212	2q13	114081827
L_TPOJ1	Somatomotor<=>Language	Somatomotor<=>Language,IC9	2:114081827:C:T	rs62158169	2	114081827	4.53668e-14	2	rs62158169;rs62158212	2q13	114081827
R_45	Somatomotor<=>Language	Somatomotor<=>Language,IC9	2:114081827:C:T	rs62158169	2	114081827	4.53668e-14	2	rs62158169;rs62158212	2q13	114081827
L_55b	Somatomotor<=>Language	Somatomotor<=>Language,IC10	2:114103966:A:C	rs56093896	2	114103966	8.1719e-13	3	rs56093896;rs62158212;rs111789636	2q13	114103966
L_IFJa	Somatomotor<=>Language	Somatomotor<=>Language,IC10	2:114103966:A:C	rs56093896	2	114103966	8.1719e-13	3	rs56093896;rs62158212;rs111789636	2q13	114103966
L_STGa	Somatomotor<=>Language	Somatomotor<=>Language,IC10	2:114103966:A:C	rs56093896	2	114103966	8.1719e-13	3	rs56093896;rs62158212;rs111789636	2q13	114103966
R_55b	Somatomotor<=>Language	Somatomotor<=>Language,IC10	2:114103966:A:C	rs56093896	2	114103966	8.1719e-13	3	rs56093896;rs62158212;rs111789636	2q13	114103966
R_STGa	Somatomotor<=>Language	Somatomotor<=>Language,IC10	2:114103966:A:C	rs56093896	2	114103966	8.1719e-13	3	rs56093896;rs62158212;rs111789636	2q13	114103966
R_A5	Somatomotor<=>Language	Somatomotor<=>Language,IC10	2:114103966:A:C	rs56093896	2	114103966	8.1719e-13	3	rs56093896;rs62158212;rs111789636	2q13	114103966
R_TPOJ1	Somatomotor<=>Language	Somatomotor<=>Language,IC10	2:114103966:A:C	rs56093896	2	114103966	8.1719e-13	3	rs56093896;rs62158212;rs111789636	2q13	114103966
L_STV	Somatomotor<=>Language	Somatomotor<=>Language,IC11	2:114082628:T:TA	rs199993536	2	114082628	1.03651e-14	3	rs199993536;rs57611236;rs62158160	2q13	114082628
L_44	Somatomotor<=>Language	Somatomotor<=>Language,IC11	2:114082628:T:TA	rs199993536	2	114082628	1.03651e-14	3	rs199993536;rs57611236;rs62158160	2q13	114082628
L_45	Somatomotor<=>Language	Somatomotor<=>Language,IC11	2:114082628:T:TA	rs199993536	2	114082628	1.03651e-14	3	rs199993536;rs57611236;rs62158160	2q13	114082628
L_STSdp	Somatomotor<=>Language	Somatomotor<=>Language,IC11	2:114082628:T:TA	rs199993536	2	114082628	1.03651e-14	3	rs199993536;rs57611236;rs62158160	2q13	114082628
L_TPOJ1	Somatomotor<=>Language	Somatomotor<=>Language,IC11	2:114082628:T:TA	rs199993536	2	114082628	1.03651e-14	3	rs199993536;rs57611236;rs62158160	2q13	114082628
L_STV	Somatomotor<=>Language	Somatomotor<=>Language,IC13	2:114089551:A:C	rs2863957	2	114089551	2.12871e-12	1	rs2863957	2q13	114089551
L_IFSp	Somatomotor<=>Language	Somatomotor<=>Language,IC13	2:114089551:A:C	rs2863957	2	114089551	2.12871e-12	1	rs2863957	2q13	114089551
L_A5	Somatomotor<=>Language	Somatomotor<=>Language,IC13	2:114089551:A:C	rs2863957	2	114089551	2.12871e-12	1	rs2863957	2q13	114089551
L_STSda	Somatomotor<=>Language	Somatomotor<=>Language,IC13	2:114089551:A:C	rs2863957	2	114089551	2.12871e-12	1	rs2863957	2q13	114089551
L_STSdp	Somatomotor<=>Language	Somatomotor<=>Language,IC13	2:114089551:A:C	rs2863957	2	114089551	2.12871e-12	1	rs2863957	2q13	114089551
L_TPOJ1	Somatomotor<=>Language	Somatomotor<=>Language,IC13	2:114089551:A:C	rs2863957	2	114089551	2.12871e-12	1	rs2863957	2q13	114089551
L_pOFC	Somatomotor<=>Orbito-Affective	Somatomotor<=>Orbito-Affective,IC3	12:80024095:A:T	rs11114197	12	80024095	1.70878e-12	2	rs11114197;rs1405494	12q21.2	80024095
R_Pir	Somatomotor<=>Orbito-Affective	Somatomotor<=>Orbito-Affective,IC3	12:80024095:A:T	rs11114197	12	80024095	1.70878e-12	2	rs11114197;rs1405494	12q21.2	80024095
L_pOFC	Somatomotor<=>Orbito-Affective	Somatomotor<=>Orbito-Affective,IC4	2:114089551:A:C	rs2863957	2	114089551	1.43793e-14	5	rs2863957;rs1191685;rs2121244;rs111789636;rs2592415	2q13	114089551
R_pOFC	Somatomotor<=>Orbito-Affective	Somatomotor<=>Orbito-Affective,IC4	2:114089551:A:C	rs2863957	2	114089551	1.43793e-14	5	rs2863957;rs1191685;rs2121244;rs111789636;rs2592415	2q13	114089551
L_pOFC	Somatomotor<=>Orbito-Affective	Somatomotor<=>Orbito-Affective,IC6	12:80024095:A:T	rs11114197	12	80024095	1.27507e-11	1	rs11114197	12q21.2	80024095
R_Pir	Somatomotor<=>Orbito-Affective	Somatomotor<=>Orbito-Affective,IC6	12:80024095:A:T	rs11114197	12	80024095	1.27507e-11	1	rs11114197	12q21.2	80024095
L_pOFC	Somatomotor<=>Orbito-Affective	Somatomotor<=>Orbito-Affective,IC12	12:80024095:A:T	rs11114197	12	80024095	1.52114e-11	1	rs11114197	12q21.2	80024095
R_Pir	Somatomotor<=>Orbito-Affective	Somatomotor<=>Orbito-Affective,IC12	12:80024095:A:T	rs11114197	12	80024095	1.52114e-11	1	rs11114197	12q21.2	80024095
R_pOFC	Somatomotor<=>Orbito-Affective	Somatomotor<=>Orbito-Affective,IC12	12:80024095:A:T	rs11114197	12	80024095	1.52114e-11	1	rs11114197	12q21.2	80024095
R_Pir	Somatomotor<=>Orbito-Affective	Somatomotor<=>Orbito-Affective,IC14	12:80024095:A:T	rs11114197	12	80024095	1.64655e-11	1	rs11114197	12q21.2	80024095
L_4	Somatomotor<=>Somatomotor	Somatomotor<=>Somatomotor,IC1	2:114089551:A:C	rs2863957	2	114089551	3.19503e-56	11	rs2863957;rs2121243;rs144938821;rs1838853;rs56230865;rs55685007;rs6758136;rs1466018;rs62158160;rs6711037;rs2592415	2q13	114089551
L_5L	Somatomotor<=>Somatomotor	Somatomotor<=>Somatomotor,IC1	2:114089551:A:C	rs2863957	2	114089551	3.19503e-56	11	rs2863957;rs2121243;rs144938821;rs1838853;rs56230865;rs55685007;rs6758136;rs1466018;rs62158160;rs6711037;rs2592415	2q13	114089551
L_1	Somatomotor<=>Somatomotor	Somatomotor<=>Somatomotor,IC1	2:114089551:A:C	rs2863957	2	114089551	3.19503e-56	11	rs2863957;rs2121243;rs144938821;rs1838853;rs56230865;rs55685007;rs6758136;rs1466018;rs62158160;rs6711037;rs2592415	2q13	114089551
L_3a	Somatomotor<=>Somatomotor	Somatomotor<=>Somatomotor,IC1	2:114089551:A:C	rs2863957	2	114089551	3.19503e-56	11	rs2863957;rs2121243;rs144938821;rs1838853;rs56230865;rs55685007;rs6758136;rs1466018;rs62158160;rs6711037;rs2592415	2q13	114089551
L_6d	Somatomotor<=>Somatomotor	Somatomotor<=>Somatomotor,IC1	2:114089551:A:C	rs2863957	2	114089551	3.19503e-56	11	rs2863957;rs2121243;rs144938821;rs1838853;rs56230865;rs55685007;rs6758136;rs1466018;rs62158160;rs6711037;rs2592415	2q13	114089551
L_FOP2	Somatomotor<=>Somatomotor	Somatomotor<=>Somatomotor,IC1	2:114089551:A:C	rs2863957	2	114089551	3.19503e-56	11	rs2863957;rs2121243;rs144938821;rs1838853;rs56230865;rs55685007;rs6758136;rs1466018;rs62158160;rs6711037;rs2592415	2q13	114089551
R_4	Somatomotor<=>Somatomotor	Somatomotor<=>Somatomotor,IC1	2:114089551:A:C	rs2863957	2	114089551	3.19503e-56	11	rs2863957;rs2121243;rs144938821;rs1838853;rs56230865;rs55685007;rs6758136;rs1466018;rs62158160;rs6711037;rs2592415	2q13	114089551
R_5m	Somatomotor<=>Somatomotor	Somatomotor<=>Somatomotor,IC1	2:114089551:A:C	rs2863957	2	114089551	3.19503e-56	11	rs2863957;rs2121243;rs144938821;rs1838853;rs56230865;rs55685007;rs6758136;rs1466018;rs62158160;rs6711037;rs2592415	2q13	114089551
R_5L	Somatomotor<=>Somatomotor	Somatomotor<=>Somatomotor,IC1	2:114089551:A:C	rs2863957	2	114089551	3.19503e-56	11	rs2863957;rs2121243;rs144938821;rs1838853;rs56230865;rs55685007;rs6758136;rs1466018;rs62158160;rs6711037;rs2592415	2q13	114089551
R_1	Somatomotor<=>Somatomotor	Somatomotor<=>Somatomotor,IC1	2:114089551:A:C	rs2863957	2	114089551	3.19503e-56	11	rs2863957;rs2121243;rs144938821;rs1838853;rs56230865;rs55685007;rs6758136;rs1466018;rs62158160;rs6711037;rs2592415	2q13	114089551
R_3a	Somatomotor<=>Somatomotor	Somatomotor<=>Somatomotor,IC1	2:114089551:A:C	rs2863957	2	114089551	3.19503e-56	11	rs2863957;rs2121243;rs144938821;rs1838853;rs56230865;rs55685007;rs6758136;rs1466018;rs62158160;rs6711037;rs2592415	2q13	114089551
L_5L	Somatomotor<=>Somatomotor	Somatomotor<=>Somatomotor,IC2	2:114089551:A:C	rs2863957	2	114089551	1.48185e-51	9	rs2863957;rs62158212;rs144938821;rs1838853;rs56230865;2:114154184_TTG_T;rs62158160;rs6711037;rs778884515	2q13	114089551
L_1	Somatomotor<=>Somatomotor	Somatomotor<=>Somatomotor,IC2	2:114089551:A:C	rs2863957	2	114089551	1.48185e-51	9	rs2863957;rs62158212;rs144938821;rs1838853;rs56230865;2:114154184_TTG_T;rs62158160;rs6711037;rs778884515	2q13	114089551
L_2	Somatomotor<=>Somatomotor	Somatomotor<=>Somatomotor,IC2	2:114089551:A:C	rs2863957	2	114089551	1.48185e-51	9	rs2863957;rs62158212;rs144938821;rs1838853;rs56230865;2:114154184_TTG_T;rs62158160;rs6711037;rs778884515	2q13	114089551
L_OP4	Somatomotor<=>Somatomotor	Somatomotor<=>Somatomotor,IC2	2:114089551:A:C	rs2863957	2	114089551	1.48185e-51	9	rs2863957;rs62158212;rs144938821;rs1838853;rs56230865;2:114154184_TTG_T;rs62158160;rs6711037;rs778884515	2q13	114089551
R_3b	Somatomotor<=>Somatomotor	Somatomotor<=>Somatomotor,IC2	2:114089551:A:C	rs2863957	2	114089551	1.48185e-51	9	rs2863957;rs62158212;rs144938821;rs1838853;rs56230865;2:114154184_TTG_T;rs62158160;rs6711037;rs778884515	2q13	114089551
R_5m	Somatomotor<=>Somatomotor	Somatomotor<=>Somatomotor,IC2	2:114089551:A:C	rs2863957	2	114089551	1.48185e-51	9	rs2863957;rs62158212;rs144938821;rs1838853;rs56230865;2:114154184_TTG_T;rs62158160;rs6711037;rs778884515	2q13	114089551
R_5L	Somatomotor<=>Somatomotor	Somatomotor<=>Somatomotor,IC2	2:114089551:A:C	rs2863957	2	114089551	1.48185e-51	9	rs2863957;rs62158212;rs144938821;rs1838853;rs56230865;2:114154184_TTG_T;rs62158160;rs6711037;rs778884515	2q13	114089551
R_1	Somatomotor<=>Somatomotor	Somatomotor<=>Somatomotor,IC2	2:114089551:A:C	rs2863957	2	114089551	1.48185e-51	9	rs2863957;rs62158212;rs144938821;rs1838853;rs56230865;2:114154184_TTG_T;rs62158160;rs6711037;rs778884515	2q13	114089551
R_RI	Somatomotor<=>Somatomotor	Somatomotor<=>Somatomotor,IC2	2:114089551:A:C	rs2863957	2	114089551	1.48185e-51	9	rs2863957;rs62158212;rs144938821;rs1838853;rs56230865;2:114154184_TTG_T;rs62158160;rs6711037;rs778884515	2q13	114089551
L_5L	Somatomotor<=>Somatomotor	Somatomotor<=>Somatomotor,IC3	2:114089551:A:C	rs2863957	2	114089551	5.73844e-49	9	rs2863957;rs62158212;rs144938821;rs1838853;rs56230865;rs6758136;rs111789636;rs6711037;rs1191698	2q13	114089551
L_24dv	Somatomotor<=>Somatomotor	Somatomotor<=>Somatomotor,IC3	2:114089551:A:C	rs2863957	2	114089551	5.73844e-49	9	rs2863957;rs62158212;rs144938821;rs1838853;rs56230865;rs6758136;rs111789636;rs6711037;rs1191698	2q13	114089551
L_1	Somatomotor<=>Somatomotor	Somatomotor<=>Somatomotor,IC3	2:114089551:A:C	rs2863957	2	114089551	5.73844e-49	9	rs2863957;rs62158212;rs144938821;rs1838853;rs56230865;rs6758136;rs111789636;rs6711037;rs1191698	2q13	114089551
R_3b	Somatomotor<=>Somatomotor	Somatomotor<=>Somatomotor,IC3	2:114089551:A:C	rs2863957	2	114089551	5.73844e-49	9	rs2863957;rs62158212;rs144938821;rs1838853;rs56230865;rs6758136;rs111789636;rs6711037;rs1191698	2q13	114089551
R_5m	Somatomotor<=>Somatomotor	Somatomotor<=>Somatomotor,IC3	2:114089551:A:C	rs2863957	2	114089551	5.73844e-49	9	rs2863957;rs62158212;rs144938821;rs1838853;rs56230865;rs6758136;rs111789636;rs6711037;rs1191698	2q13	114089551
R_5L	Somatomotor<=>Somatomotor	Somatomotor<=>Somatomotor,IC3	2:114089551:A:C	rs2863957	2	114089551	5.73844e-49	9	rs2863957;rs62158212;rs144938821;rs1838853;rs56230865;rs6758136;rs111789636;rs6711037;rs1191698	2q13	114089551
R_24dd	Somatomotor<=>Somatomotor	Somatomotor<=>Somatomotor,IC3	2:114089551:A:C	rs2863957	2	114089551	5.73844e-49	9	rs2863957;rs62158212;rs144938821;rs1838853;rs56230865;rs6758136;rs111789636;rs6711037;rs1191698	2q13	114089551
R_1	Somatomotor<=>Somatomotor	Somatomotor<=>Somatomotor,IC3	2:114089551:A:C	rs2863957	2	114089551	5.73844e-49	9	rs2863957;rs62158212;rs144938821;rs1838853;rs56230865;rs6758136;rs111789636;rs6711037;rs1191698	2q13	114089551
R_3a	Somatomotor<=>Somatomotor	Somatomotor<=>Somatomotor,IC3	2:114089551:A:C	rs2863957	2	114089551	5.73844e-49	9	rs2863957;rs62158212;rs144938821;rs1838853;rs56230865;rs6758136;rs111789636;rs6711037;rs1191698	2q13	114089551
L_5L	Somatomotor<=>Somatomotor	Somatomotor<=>Somatomotor,IC4	2:114089551:A:C	rs2863957	2	114089551	3.86721e-53	9	rs2863957;rs2121243;rs144938821;rs1838853;rs56230865;rs6758136;rs62158160;rs6711037;rs1191698	2q13	114089551
R_5m	Somatomotor<=>Somatomotor	Somatomotor<=>Somatomotor,IC4	2:114089551:A:C	rs2863957	2	114089551	3.86721e-53	9	rs2863957;rs2121243;rs144938821;rs1838853;rs56230865;rs6758136;rs62158160;rs6711037;rs1191698	2q13	114089551
R_5L	Somatomotor<=>Somatomotor	Somatomotor<=>Somatomotor,IC4	2:114089551:A:C	rs2863957	2	114089551	3.86721e-53	9	rs2863957;rs2121243;rs144938821;rs1838853;rs56230865;rs6758136;rs62158160;rs6711037;rs1191698	2q13	114089551
R_1	Somatomotor<=>Somatomotor	Somatomotor<=>Somatomotor,IC4	2:114089551:A:C	rs2863957	2	114089551	3.86721e-53	9	rs2863957;rs2121243;rs144938821;rs1838853;rs56230865;rs6758136;rs62158160;rs6711037;rs1191698	2q13	114089551
R_2	Somatomotor<=>Somatomotor	Somatomotor<=>Somatomotor,IC4	2:114089551:A:C	rs2863957	2	114089551	3.86721e-53	9	rs2863957;rs2121243;rs144938821;rs1838853;rs56230865;rs6758136;rs62158160;rs6711037;rs1191698	2q13	114089551
R_3a	Somatomotor<=>Somatomotor	Somatomotor<=>Somatomotor,IC4	2:114089551:A:C	rs2863957	2	114089551	3.86721e-53	9	rs2863957;rs2121243;rs144938821;rs1838853;rs56230865;rs6758136;rs62158160;rs6711037;rs1191698	2q13	114089551
R_6v	Somatomotor<=>Somatomotor	Somatomotor<=>Somatomotor,IC4	2:114089551:A:C	rs2863957	2	114089551	3.86721e-53	9	rs2863957;rs2121243;rs144938821;rs1838853;rs56230865;rs6758136;rs62158160;rs6711037;rs1191698	2q13	114089551
R_OP4	Somatomotor<=>Somatomotor	Somatomotor<=>Somatomotor,IC4	2:114089551:A:C	rs2863957	2	114089551	3.86721e-53	9	rs2863957;rs2121243;rs144938821;rs1838853;rs56230865;rs6758136;rs62158160;rs6711037;rs1191698	2q13	114089551
R_Ig	Somatomotor<=>Somatomotor	Somatomotor<=>Somatomotor,IC4	2:114089551:A:C	rs2863957	2	114089551	3.86721e-53	9	rs2863957;rs2121243;rs144938821;rs1838853;rs56230865;rs6758136;rs62158160;rs6711037;rs1191698	2q13	114089551
L_4	Somatomotor<=>Somatomotor	Somatomotor<=>Somatomotor,IC5	2:114089551:A:C	rs2863957	2	114089551	5.3054e-59	11	rs2863957;rs2121243;rs144938821;rs1838853;rs56230865;rs6758136;rs1466018;rs62158160;rs6711037;rs1191698;rs1191697	2q13	114089551
L_3b	Somatomotor<=>Somatomotor	Somatomotor<=>Somatomotor,IC5	2:114089551:A:C	rs2863957	2	114089551	5.3054e-59	11	rs2863957;rs2121243;rs144938821;rs1838853;rs56230865;rs6758136;rs1466018;rs62158160;rs6711037;rs1191698;rs1191697	2q13	114089551
L_5L	Somatomotor<=>Somatomotor	Somatomotor<=>Somatomotor,IC5	2:114089551:A:C	rs2863957	2	114089551	5.3054e-59	11	rs2863957;rs2121243;rs144938821;rs1838853;rs56230865;rs6758136;rs1466018;rs62158160;rs6711037;rs1191698;rs1191697	2q13	114089551
L_24dd	Somatomotor<=>Somatomotor	Somatomotor<=>Somatomotor,IC5	2:114089551:A:C	rs2863957	2	114089551	5.3054e-59	11	rs2863957;rs2121243;rs144938821;rs1838853;rs56230865;rs6758136;rs1466018;rs62158160;rs6711037;rs1191698;rs1191697	2q13	114089551
L_1	Somatomotor<=>Somatomotor	Somatomotor<=>Somatomotor,IC5	2:114089551:A:C	rs2863957	2	114089551	5.3054e-59	11	rs2863957;rs2121243;rs144938821;rs1838853;rs56230865;rs6758136;rs1466018;rs62158160;rs6711037;rs1191698;rs1191697	2q13	114089551
L_2	Somatomotor<=>Somatomotor	Somatomotor<=>Somatomotor,IC5	2:114089551:A:C	rs2863957	2	114089551	5.3054e-59	11	rs2863957;rs2121243;rs144938821;rs1838853;rs56230865;rs6758136;rs1466018;rs62158160;rs6711037;rs1191698;rs1191697	2q13	114089551
L_3a	Somatomotor<=>Somatomotor	Somatomotor<=>Somatomotor,IC5	2:114089551:A:C	rs2863957	2	114089551	5.3054e-59	11	rs2863957;rs2121243;rs144938821;rs1838853;rs56230865;rs6758136;rs1466018;rs62158160;rs6711037;rs1191698;rs1191697	2q13	114089551
L_6d	Somatomotor<=>Somatomotor	Somatomotor<=>Somatomotor,IC5	2:114089551:A:C	rs2863957	2	114089551	5.3054e-59	11	rs2863957;rs2121243;rs144938821;rs1838853;rs56230865;rs6758136;rs1466018;rs62158160;rs6711037;rs1191698;rs1191697	2q13	114089551
R_5m	Somatomotor<=>Somatomotor	Somatomotor<=>Somatomotor,IC5	2:114089551:A:C	rs2863957	2	114089551	5.3054e-59	11	rs2863957;rs2121243;rs144938821;rs1838853;rs56230865;rs6758136;rs1466018;rs62158160;rs6711037;rs1191698;rs1191697	2q13	114089551
R_5L	Somatomotor<=>Somatomotor	Somatomotor<=>Somatomotor,IC5	2:114089551:A:C	rs2863957	2	114089551	5.3054e-59	11	rs2863957;rs2121243;rs144938821;rs1838853;rs56230865;rs6758136;rs1466018;rs62158160;rs6711037;rs1191698;rs1191697	2q13	114089551
R_FOP2	Somatomotor<=>Somatomotor	Somatomotor<=>Somatomotor,IC5	2:114089551:A:C	rs2863957	2	114089551	5.3054e-59	11	rs2863957;rs2121243;rs144938821;rs1838853;rs56230865;rs6758136;rs1466018;rs62158160;rs6711037;rs1191698;rs1191697	2q13	114089551
R_7AL	Somatomotor<=>Somatomotor	Somatomotor<=>Somatomotor,IC6	2:114089551:A:C	rs2863957	2	114089551	1.99127e-33	8	rs2863957;rs2121244;rs144938821;rs1838853;rs55838246;rs111789636;rs6711037;rs1191698	2q13	114089551
R_7PC	Somatomotor<=>Somatomotor	Somatomotor<=>Somatomotor,IC6	2:114089551:A:C	rs2863957	2	114089551	1.99127e-33	8	rs2863957;rs2121244;rs144938821;rs1838853;rs55838246;rs111789636;rs6711037;rs1191698	2q13	114089551
R_2	Somatomotor<=>Somatomotor	Somatomotor<=>Somatomotor,IC6	2:114089551:A:C	rs2863957	2	114089551	1.99127e-33	8	rs2863957;rs2121244;rs144938821;rs1838853;rs55838246;rs111789636;rs6711037;rs1191698	2q13	114089551
L_4	Somatomotor<=>Somatomotor	Somatomotor<=>Somatomotor,IC7	2:114089551:A:C	rs2863957	2	114089551	8.55063e-58	10	rs2863957;rs2121243;rs144938821;rs1838853;rs56230865;rs6758136;rs111789636;rs6711037;rs1191697;rs778884515	2q13	114089551
L_5L	Somatomotor<=>Somatomotor	Somatomotor<=>Somatomotor,IC7	2:114089551:A:C	rs2863957	2	114089551	8.55063e-58	10	rs2863957;rs2121243;rs144938821;rs1838853;rs56230865;rs6758136;rs111789636;rs6711037;rs1191697;rs778884515	2q13	114089551
L_1	Somatomotor<=>Somatomotor	Somatomotor<=>Somatomotor,IC7	2:114089551:A:C	rs2863957	2	114089551	8.55063e-58	10	rs2863957;rs2121243;rs144938821;rs1838853;rs56230865;rs6758136;rs111789636;rs6711037;rs1191697;rs778884515	2q13	114089551
L_3a	Somatomotor<=>Somatomotor	Somatomotor<=>Somatomotor,IC7	2:114089551:A:C	rs2863957	2	114089551	8.55063e-58	10	rs2863957;rs2121243;rs144938821;rs1838853;rs56230865;rs6758136;rs111789636;rs6711037;rs1191697;rs778884515	2q13	114089551
L_6d	Somatomotor<=>Somatomotor	Somatomotor<=>Somatomotor,IC7	2:114089551:A:C	rs2863957	2	114089551	8.55063e-58	10	rs2863957;rs2121243;rs144938821;rs1838853;rs56230865;rs6758136;rs111789636;rs6711037;rs1191697;rs778884515	2q13	114089551
L_OP4	Somatomotor<=>Somatomotor	Somatomotor<=>Somatomotor,IC7	2:114089551:A:C	rs2863957	2	114089551	8.55063e-58	10	rs2863957;rs2121243;rs144938821;rs1838853;rs56230865;rs6758136;rs111789636;rs6711037;rs1191697;rs778884515	2q13	114089551
R_5m	Somatomotor<=>Somatomotor	Somatomotor<=>Somatomotor,IC7	2:114089551:A:C	rs2863957	2	114089551	8.55063e-58	10	rs2863957;rs2121243;rs144938821;rs1838853;rs56230865;rs6758136;rs111789636;rs6711037;rs1191697;rs778884515	2q13	114089551
R_5L	Somatomotor<=>Somatomotor	Somatomotor<=>Somatomotor,IC7	2:114089551:A:C	rs2863957	2	114089551	8.55063e-58	10	rs2863957;rs2121243;rs144938821;rs1838853;rs56230865;rs6758136;rs111789636;rs6711037;rs1191697;rs778884515	2q13	114089551
R_3a	Somatomotor<=>Somatomotor	Somatomotor<=>Somatomotor,IC7	2:114089551:A:C	rs2863957	2	114089551	8.55063e-58	10	rs2863957;rs2121243;rs144938821;rs1838853;rs56230865;rs6758136;rs111789636;rs6711037;rs1191697;rs778884515	2q13	114089551
R_OP1	Somatomotor<=>Somatomotor	Somatomotor<=>Somatomotor,IC7	2:114089551:A:C	rs2863957	2	114089551	8.55063e-58	10	rs2863957;rs2121243;rs144938821;rs1838853;rs56230865;rs6758136;rs111789636;rs6711037;rs1191697;rs778884515	2q13	114089551
L_5L	Somatomotor<=>Somatomotor	Somatomotor<=>Somatomotor,IC8	2:114083120:A:G	rs6737318	2	114083120	6.56072e-44	9	rs6737318;rs2121243;rs144938821;rs1838853;rs56230865;rs6758136;rs62158160;rs6711037;rs1191698	2q13	114083120
L_24dd	Somatomotor<=>Somatomotor	Somatomotor<=>Somatomotor,IC8	2:114083120:A:G	rs6737318	2	114083120	6.56072e-44	9	rs6737318;rs2121243;rs144938821;rs1838853;rs56230865;rs6758136;rs62158160;rs6711037;rs1191698	2q13	114083120
L_1	Somatomotor<=>Somatomotor	Somatomotor<=>Somatomotor,IC8	2:114083120:A:G	rs6737318	2	114083120	6.56072e-44	9	rs6737318;rs2121243;rs144938821;rs1838853;rs56230865;rs6758136;rs62158160;rs6711037;rs1191698	2q13	114083120
L_6d	Somatomotor<=>Somatomotor	Somatomotor<=>Somatomotor,IC8	2:114083120:A:G	rs6737318	2	114083120	6.56072e-44	9	rs6737318;rs2121243;rs144938821;rs1838853;rs56230865;rs6758136;rs62158160;rs6711037;rs1191698	2q13	114083120
L_OP4	Somatomotor<=>Somatomotor	Somatomotor<=>Somatomotor,IC8	2:114083120:A:G	rs6737318	2	114083120	6.56072e-44	9	rs6737318;rs2121243;rs144938821;rs1838853;rs56230865;rs6758136;rs62158160;rs6711037;rs1191698	2q13	114083120
L_Ig	Somatomotor<=>Somatomotor	Somatomotor<=>Somatomotor,IC8	2:114083120:A:G	rs6737318	2	114083120	6.56072e-44	9	rs6737318;rs2121243;rs144938821;rs1838853;rs56230865;rs6758136;rs62158160;rs6711037;rs1191698	2q13	114083120
R_5m	Somatomotor<=>Somatomotor	Somatomotor<=>Somatomotor,IC8	2:114083120:A:G	rs6737318	2	114083120	6.56072e-44	9	rs6737318;rs2121243;rs144938821;rs1838853;rs56230865;rs6758136;rs62158160;rs6711037;rs1191698	2q13	114083120
R_5L	Somatomotor<=>Somatomotor	Somatomotor<=>Somatomotor,IC8	2:114083120:A:G	rs6737318	2	114083120	6.56072e-44	9	rs6737318;rs2121243;rs144938821;rs1838853;rs56230865;rs6758136;rs62158160;rs6711037;rs1191698	2q13	114083120
L_7AL	Somatomotor<=>Somatomotor	Somatomotor<=>Somatomotor,IC9	2:114089551:A:C	rs2863957	2	114089551	4.4963e-27	7	rs2863957;rs62158212;rs144938821;rs1838853;rs111789636;rs6711037;rs2592415	2q13	114089551
L_7PC	Somatomotor<=>Somatomotor	Somatomotor<=>Somatomotor,IC9	2:114089551:A:C	rs2863957	2	114089551	4.4963e-27	7	rs2863957;rs62158212;rs144938821;rs1838853;rs111789636;rs6711037;rs2592415	2q13	114089551
L_2	Somatomotor<=>Somatomotor	Somatomotor<=>Somatomotor,IC9	2:114089551:A:C	rs2863957	2	114089551	4.4963e-27	7	rs2863957;rs62158212;rs144938821;rs1838853;rs111789636;rs6711037;rs2592415	2q13	114089551
L_4	Somatomotor<=>Somatomotor	Somatomotor<=>Somatomotor,IC10	2:114089551:A:C	rs2863957	2	114089551	9.60981e-48	9	rs2863957;rs62158212;rs144938821;rs1838853;rs55786321;rs6758136;rs111789636;rs6711037;rs1191698	2q13	114089551
L_3b	Somatomotor<=>Somatomotor	Somatomotor<=>Somatomotor,IC10	2:114089551:A:C	rs2863957	2	114089551	9.60981e-48	9	rs2863957;rs62158212;rs144938821;rs1838853;rs55786321;rs6758136;rs111789636;rs6711037;rs1191698	2q13	114089551
L_5L	Somatomotor<=>Somatomotor	Somatomotor<=>Somatomotor,IC10	2:114089551:A:C	rs2863957	2	114089551	9.60981e-48	9	rs2863957;rs62158212;rs144938821;rs1838853;rs55786321;rs6758136;rs111789636;rs6711037;rs1191698	2q13	114089551
L_1	Somatomotor<=>Somatomotor	Somatomotor<=>Somatomotor,IC10	2:114089551:A:C	rs2863957	2	114089551	9.60981e-48	9	rs2863957;rs62158212;rs144938821;rs1838853;rs55786321;rs6758136;rs111789636;rs6711037;rs1191698	2q13	114089551
R_5m	Somatomotor<=>Somatomotor	Somatomotor<=>Somatomotor,IC10	2:114089551:A:C	rs2863957	2	114089551	9.60981e-48	9	rs2863957;rs62158212;rs144938821;rs1838853;rs55786321;rs6758136;rs111789636;rs6711037;rs1191698	2q13	114089551
R_5L	Somatomotor<=>Somatomotor	Somatomotor<=>Somatomotor,IC10	2:114089551:A:C	rs2863957	2	114089551	9.60981e-48	9	rs2863957;rs62158212;rs144938821;rs1838853;rs55786321;rs6758136;rs111789636;rs6711037;rs1191698	2q13	114089551
R_24dv	Somatomotor<=>Somatomotor	Somatomotor<=>Somatomotor,IC10	2:114089551:A:C	rs2863957	2	114089551	9.60981e-48	9	rs2863957;rs62158212;rs144938821;rs1838853;rs55786321;rs6758136;rs111789636;rs6711037;rs1191698	2q13	114089551
R_1	Somatomotor<=>Somatomotor	Somatomotor<=>Somatomotor,IC10	2:114089551:A:C	rs2863957	2	114089551	9.60981e-48	9	rs2863957;rs62158212;rs144938821;rs1838853;rs55786321;rs6758136;rs111789636;rs6711037;rs1191698	2q13	114089551
L_5L	Somatomotor<=>Somatomotor	Somatomotor<=>Somatomotor,IC11	2:114089551:A:C	rs2863957	2	114089551	3.74596e-57	10	rs2863957;rs2121243;rs144938821;rs1838853;rs56230865;rs6758136;rs1466018;rs62158160;rs6711037;rs2592415	2q13	114089551
L_2	Somatomotor<=>Somatomotor	Somatomotor<=>Somatomotor,IC11	2:114089551:A:C	rs2863957	2	114089551	3.74596e-57	10	rs2863957;rs2121243;rs144938821;rs1838853;rs56230865;rs6758136;rs1466018;rs62158160;rs6711037;rs2592415	2q13	114089551
L_6d	Somatomotor<=>Somatomotor	Somatomotor<=>Somatomotor,IC11	2:114089551:A:C	rs2863957	2	114089551	3.74596e-57	10	rs2863957;rs2121243;rs144938821;rs1838853;rs56230865;rs6758136;rs1466018;rs62158160;rs6711037;rs2592415	2q13	114089551
R_4	Somatomotor<=>Somatomotor	Somatomotor<=>Somatomotor,IC11	2:114089551:A:C	rs2863957	2	114089551	3.74596e-57	10	rs2863957;rs2121243;rs144938821;rs1838853;rs56230865;rs6758136;rs1466018;rs62158160;rs6711037;rs2592415	2q13	114089551
R_5m	Somatomotor<=>Somatomotor	Somatomotor<=>Somatomotor,IC11	2:114089551:A:C	rs2863957	2	114089551	3.74596e-57	10	rs2863957;rs2121243;rs144938821;rs1838853;rs56230865;rs6758136;rs1466018;rs62158160;rs6711037;rs2592415	2q13	114089551
R_24dd	Somatomotor<=>Somatomotor	Somatomotor<=>Somatomotor,IC11	2:114089551:A:C	rs2863957	2	114089551	3.74596e-57	10	rs2863957;rs2121243;rs144938821;rs1838853;rs56230865;rs6758136;rs1466018;rs62158160;rs6711037;rs2592415	2q13	114089551
R_1	Somatomotor<=>Somatomotor	Somatomotor<=>Somatomotor,IC11	2:114089551:A:C	rs2863957	2	114089551	3.74596e-57	10	rs2863957;rs2121243;rs144938821;rs1838853;rs56230865;rs6758136;rs1466018;rs62158160;rs6711037;rs2592415	2q13	114089551
R_2	Somatomotor<=>Somatomotor	Somatomotor<=>Somatomotor,IC11	2:114089551:A:C	rs2863957	2	114089551	3.74596e-57	10	rs2863957;rs2121243;rs144938821;rs1838853;rs56230865;rs6758136;rs1466018;rs62158160;rs6711037;rs2592415	2q13	114089551
R_3a	Somatomotor<=>Somatomotor	Somatomotor<=>Somatomotor,IC11	2:114089551:A:C	rs2863957	2	114089551	3.74596e-57	10	rs2863957;rs2121243;rs144938821;rs1838853;rs56230865;rs6758136;rs1466018;rs62158160;rs6711037;rs2592415	2q13	114089551
R_6v	Somatomotor<=>Somatomotor	Somatomotor<=>Somatomotor,IC11	2:114089551:A:C	rs2863957	2	114089551	3.74596e-57	10	rs2863957;rs2121243;rs144938821;rs1838853;rs56230865;rs6758136;rs1466018;rs62158160;rs6711037;rs2592415	2q13	114089551
R_OP4	Somatomotor<=>Somatomotor	Somatomotor<=>Somatomotor,IC11	2:114089551:A:C	rs2863957	2	114089551	3.74596e-57	10	rs2863957;rs2121243;rs144938821;rs1838853;rs56230865;rs6758136;rs1466018;rs62158160;rs6711037;rs2592415	2q13	114089551
L_5L	Somatomotor<=>Somatomotor	Somatomotor<=>Somatomotor,IC12	2:114089551:A:C	rs2863957	2	114089551	6.15275e-56	10	rs2863957;rs2121243;rs144938821;rs1838853;rs56230865;rs6758136;rs1466018;rs62158160;rs6711037;rs2592415	2q13	114089551
L_2	Somatomotor<=>Somatomotor	Somatomotor<=>Somatomotor,IC12	2:114089551:A:C	rs2863957	2	114089551	6.15275e-56	10	rs2863957;rs2121243;rs144938821;rs1838853;rs56230865;rs6758136;rs1466018;rs62158160;rs6711037;rs2592415	2q13	114089551
L_6mp	Somatomotor<=>Somatomotor	Somatomotor<=>Somatomotor,IC12	2:114089551:A:C	rs2863957	2	114089551	6.15275e-56	10	rs2863957;rs2121243;rs144938821;rs1838853;rs56230865;rs6758136;rs1466018;rs62158160;rs6711037;rs2592415	2q13	114089551
L_OP4	Somatomotor<=>Somatomotor	Somatomotor<=>Somatomotor,IC12	2:114089551:A:C	rs2863957	2	114089551	6.15275e-56	10	rs2863957;rs2121243;rs144938821;rs1838853;rs56230865;rs6758136;rs1466018;rs62158160;rs6711037;rs2592415	2q13	114089551
R_3b	Somatomotor<=>Somatomotor	Somatomotor<=>Somatomotor,IC12	2:114089551:A:C	rs2863957	2	114089551	6.15275e-56	10	rs2863957;rs2121243;rs144938821;rs1838853;rs56230865;rs6758136;rs1466018;rs62158160;rs6711037;rs2592415	2q13	114089551
R_5m	Somatomotor<=>Somatomotor	Somatomotor<=>Somatomotor,IC12	2:114089551:A:C	rs2863957	2	114089551	6.15275e-56	10	rs2863957;rs2121243;rs144938821;rs1838853;rs56230865;rs6758136;rs1466018;rs62158160;rs6711037;rs2592415	2q13	114089551
R_5L	Somatomotor<=>Somatomotor	Somatomotor<=>Somatomotor,IC12	2:114089551:A:C	rs2863957	2	114089551	6.15275e-56	10	rs2863957;rs2121243;rs144938821;rs1838853;rs56230865;rs6758136;rs1466018;rs62158160;rs6711037;rs2592415	2q13	114089551
R_24dd	Somatomotor<=>Somatomotor	Somatomotor<=>Somatomotor,IC12	2:114089551:A:C	rs2863957	2	114089551	6.15275e-56	10	rs2863957;rs2121243;rs144938821;rs1838853;rs56230865;rs6758136;rs1466018;rs62158160;rs6711037;rs2592415	2q13	114089551
R_1	Somatomotor<=>Somatomotor	Somatomotor<=>Somatomotor,IC12	2:114089551:A:C	rs2863957	2	114089551	6.15275e-56	10	rs2863957;rs2121243;rs144938821;rs1838853;rs56230865;rs6758136;rs1466018;rs62158160;rs6711037;rs2592415	2q13	114089551
R_2	Somatomotor<=>Somatomotor	Somatomotor<=>Somatomotor,IC12	2:114089551:A:C	rs2863957	2	114089551	6.15275e-56	10	rs2863957;rs2121243;rs144938821;rs1838853;rs56230865;rs6758136;rs1466018;rs62158160;rs6711037;rs2592415	2q13	114089551
R_3a	Somatomotor<=>Somatomotor	Somatomotor<=>Somatomotor,IC12	2:114089551:A:C	rs2863957	2	114089551	6.15275e-56	10	rs2863957;rs2121243;rs144938821;rs1838853;rs56230865;rs6758136;rs1466018;rs62158160;rs6711037;rs2592415	2q13	114089551
L_5L	Somatomotor<=>Somatomotor	Somatomotor<=>Somatomotor,IC13	2:114081827:C:T	rs62158169	2	114081827	1.19199e-21	6	rs62158169;rs2121243;rs1838853;rs62158160;rs6711037;rs778884515	2q13	114081827
R_5m	Somatomotor<=>Somatomotor	Somatomotor<=>Somatomotor,IC13	2:114081827:C:T	rs62158169	2	114081827	1.19199e-21	6	rs62158169;rs2121243;rs1838853;rs62158160;rs6711037;rs778884515	2q13	114081827
R_7AL	Somatomotor<=>Somatomotor	Somatomotor<=>Somatomotor,IC13	2:114081827:C:T	rs62158169	2	114081827	1.19199e-21	6	rs62158169;rs2121243;rs1838853;rs62158160;rs6711037;rs778884515	2q13	114081827
L_4	Somatomotor<=>Somatomotor	Somatomotor<=>Somatomotor,IC14	2:114089551:A:C	rs2863957	2	114089551	4.03892e-56	10	rs2863957;rs2121243;rs144938821;rs1838853;rs56230865;rs6758136;rs1466018;rs62158160;rs6711037;rs2592415	2q13	114089551
L_5m	Somatomotor<=>Somatomotor	Somatomotor<=>Somatomotor,IC14	2:114089551:A:C	rs2863957	2	114089551	4.03892e-56	10	rs2863957;rs2121243;rs144938821;rs1838853;rs56230865;rs6758136;rs1466018;rs62158160;rs6711037;rs2592415	2q13	114089551
L_5L	Somatomotor<=>Somatomotor	Somatomotor<=>Somatomotor,IC14	2:114089551:A:C	rs2863957	2	114089551	4.03892e-56	10	rs2863957;rs2121243;rs144938821;rs1838853;rs56230865;rs6758136;rs1466018;rs62158160;rs6711037;rs2592415	2q13	114089551
L_1	Somatomotor<=>Somatomotor	Somatomotor<=>Somatomotor,IC14	2:114089551:A:C	rs2863957	2	114089551	4.03892e-56	10	rs2863957;rs2121243;rs144938821;rs1838853;rs56230865;rs6758136;rs1466018;rs62158160;rs6711037;rs2592415	2q13	114089551
L_2	Somatomotor<=>Somatomotor	Somatomotor<=>Somatomotor,IC14	2:114089551:A:C	rs2863957	2	114089551	4.03892e-56	10	rs2863957;rs2121243;rs144938821;rs1838853;rs56230865;rs6758136;rs1466018;rs62158160;rs6711037;rs2592415	2q13	114089551
L_3a	Somatomotor<=>Somatomotor	Somatomotor<=>Somatomotor,IC14	2:114089551:A:C	rs2863957	2	114089551	4.03892e-56	10	rs2863957;rs2121243;rs144938821;rs1838853;rs56230865;rs6758136;rs1466018;rs62158160;rs6711037;rs2592415	2q13	114089551
L_OP4	Somatomotor<=>Somatomotor	Somatomotor<=>Somatomotor,IC14	2:114089551:A:C	rs2863957	2	114089551	4.03892e-56	10	rs2863957;rs2121243;rs144938821;rs1838853;rs56230865;rs6758136;rs1466018;rs62158160;rs6711037;rs2592415	2q13	114089551
R_5L	Somatomotor<=>Somatomotor	Somatomotor<=>Somatomotor,IC14	2:114089551:A:C	rs2863957	2	114089551	4.03892e-56	10	rs2863957;rs2121243;rs144938821;rs1838853;rs56230865;rs6758136;rs1466018;rs62158160;rs6711037;rs2592415	2q13	114089551
R_1	Somatomotor<=>Somatomotor	Somatomotor<=>Somatomotor,IC14	2:114089551:A:C	rs2863957	2	114089551	4.03892e-56	10	rs2863957;rs2121243;rs144938821;rs1838853;rs56230865;rs6758136;rs1466018;rs62158160;rs6711037;rs2592415	2q13	114089551
R_2	Somatomotor<=>Somatomotor	Somatomotor<=>Somatomotor,IC14	2:114089551:A:C	rs2863957	2	114089551	4.03892e-56	10	rs2863957;rs2121243;rs144938821;rs1838853;rs56230865;rs6758136;rs1466018;rs62158160;rs6711037;rs2592415	2q13	114089551
R_3a	Somatomotor<=>Somatomotor	Somatomotor<=>Somatomotor,IC14	2:114089551:A:C	rs2863957	2	114089551	4.03892e-56	10	rs2863957;rs2121243;rs144938821;rs1838853;rs56230865;rs6758136;rs1466018;rs62158160;rs6711037;rs2592415	2q13	114089551
R_5L	Somatomotor<=>Somatomotor	Somatomotor<=>Somatomotor,IC15	2:114089551:A:C	rs2863957	2	114089551	1.34102e-35	8	rs2863957;rs2121243;rs144938821;rs1838853;rs56130054;rs62158160;rs6711037;rs2592415	2q13	114089551
R_6mp	Somatomotor<=>Somatomotor	Somatomotor<=>Somatomotor,IC15	2:114089551:A:C	rs2863957	2	114089551	1.34102e-35	8	rs2863957;rs2121243;rs144938821;rs1838853;rs56130054;rs62158160;rs6711037;rs2592415	2q13	114089551
L_DVT	Visual1<=>Auditory	Visual1<=>Auditory,IC1	2:114081827:C:T	rs62158169	2	114081827	6.41448e-14	3	rs62158169;rs62158212;rs62158160	2q13	114081827
R_ProS	Visual1<=>Auditory	Visual1<=>Auditory,IC1	2:114081827:C:T	rs62158169	2	114081827	6.41448e-14	3	rs62158169;rs62158212;rs62158160	2q13	114081827
R_DVT	Visual1<=>Auditory	Visual1<=>Auditory,IC1	2:114081827:C:T	rs62158169	2	114081827	6.41448e-14	3	rs62158169;rs62158212;rs62158160	2q13	114081827
L_DVT	Visual1<=>Cingulo-Opercular	Visual1<=>Cingulo-Opercular,IC17	2:114081827:C:T	rs62158169	2	114081827	4.32945e-13	3	rs62158169;rs62158212;rs62158160	2q13	114081827
R_ProS	Visual1<=>Cingulo-Opercular	Visual1<=>Cingulo-Opercular,IC17	2:114081827:C:T	rs62158169	2	114081827	4.32945e-13	3	rs62158169;rs62158212;rs62158160	2q13	114081827
R_DVT	Visual1<=>Cingulo-Opercular	Visual1<=>Cingulo-Opercular,IC17	2:114081827:C:T	rs62158169	2	114081827	4.32945e-13	3	rs62158169;rs62158212;rs62158160	2q13	114081827
L_IP1	Visual1<=>Frontoparietal	Visual1<=>Frontoparietal,IC14	14:59619710:T:TGGATAA	rs142965864	14	59619710	2.12244e-11	1	rs142965864	14q23.1	59619710
R_DVT	Visual1<=>Frontoparietal	Visual1<=>Frontoparietal,IC14	14:59619710:T:TGGATAA	rs142965864	14	59619710	2.12244e-11	1	rs142965864	14q23.1	59619710
L_DVT	Visual1<=>Somatomotor	Visual1<=>Somatomotor,IC3	2:114081827:C:T	rs62158169	2	114081827	7.90019e-16	4	rs62158169;rs57611236;rs1838853;rs62158160	2q13	114081827
R_DVT	Visual1<=>Somatomotor	Visual1<=>Somatomotor,IC3	2:114081827:C:T	rs62158169	2	114081827	7.90019e-16	4	rs62158169;rs57611236;rs1838853;rs62158160	2q13	114081827
L_RI	Visual2<=>Auditory	Visual2<=>Auditory,IC2	2:114085785:A:G	rs7556815	2	114085785	9.01728e-12	1	rs7556815	2q13	114085785
L_A4	Visual2<=>Auditory	Visual2<=>Auditory,IC2	2:114085785:A:G	rs7556815	2	114085785	9.01728e-12	1	rs7556815	2q13	114085785
R_A1	Visual2<=>Auditory	Visual2<=>Auditory,IC2	2:114085785:A:G	rs7556815	2	114085785	9.01728e-12	1	rs7556815	2q13	114085785
R_A4	Visual2<=>Auditory	Visual2<=>Auditory,IC2	2:114085785:A:G	rs7556815	2	114085785	9.01728e-12	1	rs7556815	2q13	114085785
L_A1	Visual2<=>Auditory	Visual2<=>Auditory,IC4	2:114085785:A:G	rs7556815	2	114085785	6.31159e-13	1	rs7556815	2q13	114085785
L_RI	Visual2<=>Auditory	Visual2<=>Auditory,IC4	2:114085785:A:G	rs7556815	2	114085785	6.31159e-13	1	rs7556815	2q13	114085785
L_LBelt	Visual2<=>Auditory	Visual2<=>Auditory,IC4	2:114085785:A:G	rs7556815	2	114085785	6.31159e-13	1	rs7556815	2q13	114085785
R_LBelt	Visual2<=>Auditory	Visual2<=>Auditory,IC4	2:114085785:A:G	rs7556815	2	114085785	6.31159e-13	1	rs7556815	2q13	114085785
L_RI	Visual2<=>Auditory	Visual2<=>Auditory,IC5	2:114081827:C:T	rs62158169	2	114081827	4.33652e-14	2	rs62158169;rs62158160	2q13	114081827
R_PIT	Visual2<=>Auditory	Visual2<=>Auditory,IC5	2:114081827:C:T	rs62158169	2	114081827	4.33652e-14	2	rs62158169;rs62158160	2q13	114081827
R_LBelt	Visual2<=>Auditory	Visual2<=>Auditory,IC5	2:114081827:C:T	rs62158169	2	114081827	4.33652e-14	2	rs62158169;rs62158160	2q13	114081827
R_A4	Visual2<=>Auditory	Visual2<=>Auditory,IC5	2:114081827:C:T	rs62158169	2	114081827	4.33652e-14	2	rs62158169;rs62158160	2q13	114081827
L_A1	Visual2<=>Auditory	Visual2<=>Auditory,IC6	2:114085785:A:G	rs7556815	2	114085785	1.42866e-14	3	rs7556815;rs62158212;rs62158160	2q13	114085785
L_RI	Visual2<=>Auditory	Visual2<=>Auditory,IC6	2:114085785:A:G	rs7556815	2	114085785	1.42866e-14	3	rs7556815;rs62158212;rs62158160	2q13	114085785
R_MST	Visual2<=>Auditory	Visual2<=>Auditory,IC6	2:114085785:A:G	rs7556815	2	114085785	1.42866e-14	3	rs7556815;rs62158212;rs62158160	2q13	114085785
L_A1	Visual2<=>Auditory	Visual2<=>Auditory,IC7	2:114081827:C:T	rs62158169	2	114081827	1.4935e-13	1	rs62158169	2q13	114081827
L_LIPv	Visual2<=>Auditory	Visual2<=>Auditory,IC7	2:114081827:C:T	rs62158169	2	114081827	1.4935e-13	1	rs62158169	2q13	114081827
L_RI	Visual2<=>Auditory	Visual2<=>Auditory,IC7	2:114081827:C:T	rs62158169	2	114081827	1.4935e-13	1	rs62158169	2q13	114081827
L_A4	Visual2<=>Auditory	Visual2<=>Auditory,IC7	2:114081827:C:T	rs62158169	2	114081827	1.4935e-13	1	rs62158169	2q13	114081827
L_23c	Visual2<=>Cingulo-Opercular	Visual2<=>Cingulo-Opercular,IC8	2:114084596:C:T	rs62158206	2	114084596	2.26733e-12	1	rs62158206	2q13	114084596
R_5mv	Visual2<=>Cingulo-Opercular	Visual2<=>Cingulo-Opercular,IC8	2:114084596:C:T	rs62158206	2	114084596	2.26733e-12	1	rs62158206	2q13	114084596
R_7Am	Visual2<=>Cingulo-Opercular	Visual2<=>Cingulo-Opercular,IC8	2:114084596:C:T	rs62158206	2	114084596	2.26733e-12	1	rs62158206	2q13	114084596
R_VIP	Visual2<=>Cingulo-Opercular	Visual2<=>Cingulo-Opercular,IC8	2:114084596:C:T	rs62158206	2	114084596	2.26733e-12	1	rs62158206	2q13	114084596
L_FEF	Visual2<=>Cingulo-Opercular	Visual2<=>Cingulo-Opercular,IC14	2:114081827:C:T	rs62158169	2	114081827	3.23496e-12	1	rs62158169	2q13	114081827
L_FFC	Visual2<=>Cingulo-Opercular	Visual2<=>Cingulo-Opercular,IC14	2:114081827:C:T	rs62158169	2	114081827	3.23496e-12	1	rs62158169	2q13	114081827
L_MT	Visual2<=>Cingulo-Opercular	Visual2<=>Cingulo-Opercular,IC14	2:114081827:C:T	rs62158169	2	114081827	3.23496e-12	1	rs62158169	2q13	114081827
L_LIPv	Visual2<=>Cingulo-Opercular	Visual2<=>Cingulo-Opercular,IC14	2:114081827:C:T	rs62158169	2	114081827	3.23496e-12	1	rs62158169	2q13	114081827
L_VIP	Visual2<=>Cingulo-Opercular	Visual2<=>Cingulo-Opercular,IC14	2:114081827:C:T	rs62158169	2	114081827	3.23496e-12	1	rs62158169	2q13	114081827
L_PFop	Visual2<=>Cingulo-Opercular	Visual2<=>Cingulo-Opercular,IC14	2:114081827:C:T	rs62158169	2	114081827	3.23496e-12	1	rs62158169	2q13	114081827
L_FST	Visual2<=>Cingulo-Opercular	Visual2<=>Cingulo-Opercular,IC14	2:114081827:C:T	rs62158169	2	114081827	3.23496e-12	1	rs62158169	2q13	114081827
R_FEF	Visual2<=>Cingulo-Opercular	Visual2<=>Cingulo-Opercular,IC14	2:114081827:C:T	rs62158169	2	114081827	3.23496e-12	1	rs62158169	2q13	114081827
R_PEF	Visual2<=>Cingulo-Opercular	Visual2<=>Cingulo-Opercular,IC14	2:114081827:C:T	rs62158169	2	114081827	3.23496e-12	1	rs62158169	2q13	114081827
R_5mv	Visual2<=>Cingulo-Opercular	Visual2<=>Cingulo-Opercular,IC14	2:114081827:C:T	rs62158169	2	114081827	3.23496e-12	1	rs62158169	2q13	114081827
R_23c	Visual2<=>Cingulo-Opercular	Visual2<=>Cingulo-Opercular,IC14	2:114081827:C:T	rs62158169	2	114081827	3.23496e-12	1	rs62158169	2q13	114081827
R_7Am	Visual2<=>Cingulo-Opercular	Visual2<=>Cingulo-Opercular,IC14	2:114081827:C:T	rs62158169	2	114081827	3.23496e-12	1	rs62158169	2q13	114081827
R_LIPv	Visual2<=>Cingulo-Opercular	Visual2<=>Cingulo-Opercular,IC14	2:114081827:C:T	rs62158169	2	114081827	3.23496e-12	1	rs62158169	2q13	114081827
R_VIP	Visual2<=>Cingulo-Opercular	Visual2<=>Cingulo-Opercular,IC14	2:114081827:C:T	rs62158169	2	114081827	3.23496e-12	1	rs62158169	2q13	114081827
R_6r	Visual2<=>Cingulo-Opercular	Visual2<=>Cingulo-Opercular,IC14	2:114081827:C:T	rs62158169	2	114081827	3.23496e-12	1	rs62158169	2q13	114081827
R_PH	Visual2<=>Cingulo-Opercular	Visual2<=>Cingulo-Opercular,IC14	2:114081827:C:T	rs62158169	2	114081827	3.23496e-12	1	rs62158169	2q13	114081827
R_FST	Visual2<=>Cingulo-Opercular	Visual2<=>Cingulo-Opercular,IC14	2:114081827:C:T	rs62158169	2	114081827	3.23496e-12	1	rs62158169	2q13	114081827
L_PGp	Visual2<=>Dorsal-Attention	Visual2<=>Dorsal-Attention,IC17	3:89525505:A:G	rs2117137	3	89525505	3.34404e-21	7	rs2117137;rs11924356;rs73154904;rs112604674;rs373013392;rs764684400;rs6800436	3p11.1	89525505
R_IP0	Visual2<=>Dorsal-Attention	Visual2<=>Dorsal-Attention,IC17	3:89525505:A:G	rs2117137	3	89525505	3.34404e-21	7	rs2117137;rs11924356;rs73154904;rs112604674;rs373013392;rs764684400;rs6800436	3p11.1	89525505
L_IPS1	Visual2<=>Frontoparietal	Visual2<=>Frontoparietal,IC9	14:59627434:A:AC	14:59627434_AC_A	14	59627434	7.64924e-13	1	14:59627434_AC_A	14q23.1	59627434
L_IP1	Visual2<=>Frontoparietal	Visual2<=>Frontoparietal,IC9	14:59627434:A:AC	14:59627434_AC_A	14	59627434	7.64924e-13	1	14:59627434_AC_A	14q23.1	59627434
R_POS2	Visual2<=>Frontoparietal	Visual2<=>Frontoparietal,IC9	14:59627434:A:AC	14:59627434_AC_A	14	59627434	7.64924e-13	1	14:59627434_AC_A	14q23.1	59627434
R_VIP	Visual2<=>Frontoparietal	Visual2<=>Frontoparietal,IC9	14:59627434:A:AC	14:59627434_AC_A	14	59627434	7.64924e-13	1	14:59627434_AC_A	14q23.1	59627434
L_MT	Visual2<=>Somatomotor	Visual2<=>Somatomotor,IC1	2:114077218:C:G	rs62158166	2	114077218	8.02537e-16	3	rs62158166;rs2121243;rs1838853	2q13	114077218
L_7PC	Visual2<=>Somatomotor	Visual2<=>Somatomotor,IC1	2:114077218:C:G	rs62158166	2	114077218	8.02537e-16	3	rs62158166;rs2121243;rs1838853	2q13	114077218
L_OP1	Visual2<=>Somatomotor	Visual2<=>Somatomotor,IC1	2:114077218:C:G	rs62158166	2	114077218	8.02537e-16	3	rs62158166;rs2121243;rs1838853	2q13	114077218
R_5m	Visual2<=>Somatomotor	Visual2<=>Somatomotor,IC1	2:114077218:C:G	rs62158166	2	114077218	8.02537e-16	3	rs62158166;rs2121243;rs1838853	2q13	114077218
R_7AL	Visual2<=>Somatomotor	Visual2<=>Somatomotor,IC1	2:114077218:C:G	rs62158166	2	114077218	8.02537e-16	3	rs62158166;rs2121243;rs1838853	2q13	114077218
R_7PC	Visual2<=>Somatomotor	Visual2<=>Somatomotor,IC1	2:114077218:C:G	rs62158166	2	114077218	8.02537e-16	3	rs62158166;rs2121243;rs1838853	2q13	114077218
R_2	Visual2<=>Somatomotor	Visual2<=>Somatomotor,IC1	2:114077218:C:G	rs62158166	2	114077218	8.02537e-16	3	rs62158166;rs2121243;rs1838853	2q13	114077218
R_6d	Visual2<=>Somatomotor	Visual2<=>Somatomotor,IC1	2:114077218:C:G	rs62158166	2	114077218	8.02537e-16	3	rs62158166;rs2121243;rs1838853	2q13	114077218
L_7AL	Visual2<=>Somatomotor	Visual2<=>Somatomotor,IC2	2:114081827:C:T	rs62158169	2	114081827	1.061e-19	4	rs62158169;rs2121244;rs1838853;rs62158160	2q13	114081827
L_7PC	Visual2<=>Somatomotor	Visual2<=>Somatomotor,IC2	2:114081827:C:T	rs62158169	2	114081827	1.061e-19	4	rs62158169;rs2121244;rs1838853;rs62158160	2q13	114081827
L_VIP	Visual2<=>Somatomotor	Visual2<=>Somatomotor,IC2	2:114081827:C:T	rs62158169	2	114081827	1.061e-19	4	rs62158169;rs2121244;rs1838853;rs62158160	2q13	114081827
L_OP1	Visual2<=>Somatomotor	Visual2<=>Somatomotor,IC2	2:114081827:C:T	rs62158169	2	114081827	1.061e-19	4	rs62158169;rs2121244;rs1838853;rs62158160	2q13	114081827
R_5L	Visual2<=>Somatomotor	Visual2<=>Somatomotor,IC2	2:114081827:C:T	rs62158169	2	114081827	1.061e-19	4	rs62158169;rs2121244;rs1838853;rs62158160	2q13	114081827
R_7AL	Visual2<=>Somatomotor	Visual2<=>Somatomotor,IC2	2:114081827:C:T	rs62158169	2	114081827	1.061e-19	4	rs62158169;rs2121244;rs1838853;rs62158160	2q13	114081827
R_7PC	Visual2<=>Somatomotor	Visual2<=>Somatomotor,IC2	2:114081827:C:T	rs62158169	2	114081827	1.061e-19	4	rs62158169;rs2121244;rs1838853;rs62158160	2q13	114081827
R_VIP	Visual2<=>Somatomotor	Visual2<=>Somatomotor,IC2	2:114081827:C:T	rs62158169	2	114081827	1.061e-19	4	rs62158169;rs2121244;rs1838853;rs62158160	2q13	114081827
R_2	Visual2<=>Somatomotor	Visual2<=>Somatomotor,IC2	2:114081827:C:T	rs62158169	2	114081827	1.061e-19	4	rs62158169;rs2121244;rs1838853;rs62158160	2q13	114081827
R_6d	Visual2<=>Somatomotor	Visual2<=>Somatomotor,IC2	2:114081827:C:T	rs62158169	2	114081827	1.061e-19	4	rs62158169;rs2121244;rs1838853;rs62158160	2q13	114081827
L_7PC	Visual2<=>Somatomotor	Visual2<=>Somatomotor,IC3	2:114081827:C:T	rs62158169	2	114081827	2.42356e-15	4	rs62158169;rs2121244;rs1838853;rs62158160	2q13	114081827
L_LIPv	Visual2<=>Somatomotor	Visual2<=>Somatomotor,IC3	2:114081827:C:T	rs62158169	2	114081827	2.42356e-15	4	rs62158169;rs2121244;rs1838853;rs62158160	2q13	114081827
L_2	Visual2<=>Somatomotor	Visual2<=>Somatomotor,IC3	2:114081827:C:T	rs62158169	2	114081827	2.42356e-15	4	rs62158169;rs2121244;rs1838853;rs62158160	2q13	114081827
L_6d	Visual2<=>Somatomotor	Visual2<=>Somatomotor,IC3	2:114081827:C:T	rs62158169	2	114081827	2.42356e-15	4	rs62158169;rs2121244;rs1838853;rs62158160	2q13	114081827
L_LO3	Visual2<=>Somatomotor	Visual2<=>Somatomotor,IC3	2:114081827:C:T	rs62158169	2	114081827	2.42356e-15	4	rs62158169;rs2121244;rs1838853;rs62158160	2q13	114081827
R_5m	Visual2<=>Somatomotor	Visual2<=>Somatomotor,IC3	2:114081827:C:T	rs62158169	2	114081827	2.42356e-15	4	rs62158169;rs2121244;rs1838853;rs62158160	2q13	114081827
R_PH	Visual2<=>Somatomotor	Visual2<=>Somatomotor,IC3	2:114081827:C:T	rs62158169	2	114081827	2.42356e-15	4	rs62158169;rs2121244;rs1838853;rs62158160	2q13	114081827
L_5m	Visual2<=>Somatomotor	Visual2<=>Somatomotor,IC4	2:114081827:C:T	rs62158169	2	114081827	5.33102e-22	4	rs62158169;rs2121244;rs1838853;rs62158160	2q13	114081827
L_5L	Visual2<=>Somatomotor	Visual2<=>Somatomotor,IC4	2:114081827:C:T	rs62158169	2	114081827	5.33102e-22	4	rs62158169;rs2121244;rs1838853;rs62158160	2q13	114081827
L_7AL	Visual2<=>Somatomotor	Visual2<=>Somatomotor,IC4	2:114081827:C:T	rs62158169	2	114081827	5.33102e-22	4	rs62158169;rs2121244;rs1838853;rs62158160	2q13	114081827
L_7PC	Visual2<=>Somatomotor	Visual2<=>Somatomotor,IC4	2:114081827:C:T	rs62158169	2	114081827	5.33102e-22	4	rs62158169;rs2121244;rs1838853;rs62158160	2q13	114081827
L_6mp	Visual2<=>Somatomotor	Visual2<=>Somatomotor,IC4	2:114081827:C:T	rs62158169	2	114081827	5.33102e-22	4	rs62158169;rs2121244;rs1838853;rs62158160	2q13	114081827
R_5L	Visual2<=>Somatomotor	Visual2<=>Somatomotor,IC4	2:114081827:C:T	rs62158169	2	114081827	5.33102e-22	4	rs62158169;rs2121244;rs1838853;rs62158160	2q13	114081827
R_7AL	Visual2<=>Somatomotor	Visual2<=>Somatomotor,IC4	2:114081827:C:T	rs62158169	2	114081827	5.33102e-22	4	rs62158169;rs2121244;rs1838853;rs62158160	2q13	114081827
R_7PC	Visual2<=>Somatomotor	Visual2<=>Somatomotor,IC4	2:114081827:C:T	rs62158169	2	114081827	5.33102e-22	4	rs62158169;rs2121244;rs1838853;rs62158160	2q13	114081827
R_VIP	Visual2<=>Somatomotor	Visual2<=>Somatomotor,IC4	2:114081827:C:T	rs62158169	2	114081827	5.33102e-22	4	rs62158169;rs2121244;rs1838853;rs62158160	2q13	114081827
R_6d	Visual2<=>Somatomotor	Visual2<=>Somatomotor,IC4	2:114081827:C:T	rs62158169	2	114081827	5.33102e-22	4	rs62158169;rs2121244;rs1838853;rs62158160	2q13	114081827
R_OP4	Visual2<=>Somatomotor	Visual2<=>Somatomotor,IC4	2:114081827:C:T	rs62158169	2	114081827	5.33102e-22	4	rs62158169;rs2121244;rs1838853;rs62158160	2q13	114081827
R_OP1	Visual2<=>Somatomotor	Visual2<=>Somatomotor,IC4	2:114081827:C:T	rs62158169	2	114081827	5.33102e-22	4	rs62158169;rs2121244;rs1838853;rs62158160	2q13	114081827
R_RI	Visual2<=>Somatomotor	Visual2<=>Somatomotor,IC4	2:114081827:C:T	rs62158169	2	114081827	5.33102e-22	4	rs62158169;rs2121244;rs1838853;rs62158160	2q13	114081827
L_3b	Visual2<=>Somatomotor	Visual2<=>Somatomotor,IC5	2:114077218:C:G	rs62158166	2	114077218	8.21588e-19	3	rs62158166;rs2121244;rs1838853	2q13	114077218
L_5L	Visual2<=>Somatomotor	Visual2<=>Somatomotor,IC5	2:114077218:C:G	rs62158166	2	114077218	8.21588e-19	3	rs62158166;rs2121244;rs1838853	2q13	114077218
L_VIP	Visual2<=>Somatomotor	Visual2<=>Somatomotor,IC5	2:114077218:C:G	rs62158166	2	114077218	8.21588e-19	3	rs62158166;rs2121244;rs1838853	2q13	114077218
L_1	Visual2<=>Somatomotor	Visual2<=>Somatomotor,IC5	2:114077218:C:G	rs62158166	2	114077218	8.21588e-19	3	rs62158166;rs2121244;rs1838853	2q13	114077218
L_6d	Visual2<=>Somatomotor	Visual2<=>Somatomotor,IC5	2:114077218:C:G	rs62158166	2	114077218	8.21588e-19	3	rs62158166;rs2121244;rs1838853	2q13	114077218
L_6mp	Visual2<=>Somatomotor	Visual2<=>Somatomotor,IC5	2:114077218:C:G	rs62158166	2	114077218	8.21588e-19	3	rs62158166;rs2121244;rs1838853	2q13	114077218
R_4	Visual2<=>Somatomotor	Visual2<=>Somatomotor,IC5	2:114077218:C:G	rs62158166	2	114077218	8.21588e-19	3	rs62158166;rs2121244;rs1838853	2q13	114077218
R_5m	Visual2<=>Somatomotor	Visual2<=>Somatomotor,IC5	2:114077218:C:G	rs62158166	2	114077218	8.21588e-19	3	rs62158166;rs2121244;rs1838853	2q13	114077218
R_7AL	Visual2<=>Somatomotor	Visual2<=>Somatomotor,IC5	2:114077218:C:G	rs62158166	2	114077218	8.21588e-19	3	rs62158166;rs2121244;rs1838853	2q13	114077218
R_VIP	Visual2<=>Somatomotor	Visual2<=>Somatomotor,IC5	2:114077218:C:G	rs62158166	2	114077218	8.21588e-19	3	rs62158166;rs2121244;rs1838853	2q13	114077218
R_1	Visual2<=>Somatomotor	Visual2<=>Somatomotor,IC5	2:114077218:C:G	rs62158166	2	114077218	8.21588e-19	3	rs62158166;rs2121244;rs1838853	2q13	114077218
R_6d	Visual2<=>Somatomotor	Visual2<=>Somatomotor,IC5	2:114077218:C:G	rs62158166	2	114077218	8.21588e-19	3	rs62158166;rs2121244;rs1838853	2q13	114077218
R_OP1	Visual2<=>Somatomotor	Visual2<=>Somatomotor,IC5	2:114077218:C:G	rs62158166	2	114077218	8.21588e-19	3	rs62158166;rs2121244;rs1838853	2q13	114077218
L_VIP	Visual2<=>Somatomotor	Visual2<=>Somatomotor,IC6	2:114081827:C:T	rs62158169	2	114081827	7.56312e-14	4	rs62158169;rs2121244;rs1838853;rs62158160	2q13	114081827
R_7PC	Visual2<=>Somatomotor	Visual2<=>Somatomotor,IC6	2:114081827:C:T	rs62158169	2	114081827	7.56312e-14	4	rs62158169;rs2121244;rs1838853;rs62158160	2q13	114081827
R_LIPv	Visual2<=>Somatomotor	Visual2<=>Somatomotor,IC6	2:114081827:C:T	rs62158169	2	114081827	7.56312e-14	4	rs62158169;rs2121244;rs1838853;rs62158160	2q13	114081827
R_VIP	Visual2<=>Somatomotor	Visual2<=>Somatomotor,IC6	2:114081827:C:T	rs62158169	2	114081827	7.56312e-14	4	rs62158169;rs2121244;rs1838853;rs62158160	2q13	114081827
R_1	Visual2<=>Somatomotor	Visual2<=>Somatomotor,IC6	2:114081827:C:T	rs62158169	2	114081827	7.56312e-14	4	rs62158169;rs2121244;rs1838853;rs62158160	2q13	114081827
L_7AL	Visual2<=>Somatomotor	Visual2<=>Somatomotor,IC7	2:114077218:C:G	rs62158166	2	114077218	7.23656e-23	3	rs62158166;rs2121244;rs1838853	2q13	114077218
L_1	Visual2<=>Somatomotor	Visual2<=>Somatomotor,IC7	2:114077218:C:G	rs62158166	2	114077218	7.23656e-23	3	rs62158166;rs2121244;rs1838853	2q13	114077218
L_6d	Visual2<=>Somatomotor	Visual2<=>Somatomotor,IC7	2:114077218:C:G	rs62158166	2	114077218	7.23656e-23	3	rs62158166;rs2121244;rs1838853	2q13	114077218
L_PH	Visual2<=>Somatomotor	Visual2<=>Somatomotor,IC7	2:114077218:C:G	rs62158166	2	114077218	7.23656e-23	3	rs62158166;rs2121244;rs1838853	2q13	114077218
L_FST	Visual2<=>Somatomotor	Visual2<=>Somatomotor,IC7	2:114077218:C:G	rs62158166	2	114077218	7.23656e-23	3	rs62158166;rs2121244;rs1838853	2q13	114077218
R_MST	Visual2<=>Somatomotor	Visual2<=>Somatomotor,IC7	2:114077218:C:G	rs62158166	2	114077218	7.23656e-23	3	rs62158166;rs2121244;rs1838853	2q13	114077218
R_5m	Visual2<=>Somatomotor	Visual2<=>Somatomotor,IC7	2:114077218:C:G	rs62158166	2	114077218	7.23656e-23	3	rs62158166;rs2121244;rs1838853	2q13	114077218
R_5L	Visual2<=>Somatomotor	Visual2<=>Somatomotor,IC7	2:114077218:C:G	rs62158166	2	114077218	7.23656e-23	3	rs62158166;rs2121244;rs1838853	2q13	114077218
R_7AL	Visual2<=>Somatomotor	Visual2<=>Somatomotor,IC7	2:114077218:C:G	rs62158166	2	114077218	7.23656e-23	3	rs62158166;rs2121244;rs1838853	2q13	114077218
R_1	Visual2<=>Somatomotor	Visual2<=>Somatomotor,IC7	2:114077218:C:G	rs62158166	2	114077218	7.23656e-23	3	rs62158166;rs2121244;rs1838853	2q13	114077218
R_2	Visual2<=>Somatomotor	Visual2<=>Somatomotor,IC7	2:114077218:C:G	rs62158166	2	114077218	7.23656e-23	3	rs62158166;rs2121244;rs1838853	2q13	114077218
R_6d	Visual2<=>Somatomotor	Visual2<=>Somatomotor,IC7	2:114077218:C:G	rs62158166	2	114077218	7.23656e-23	3	rs62158166;rs2121244;rs1838853	2q13	114077218
R_OP1	Visual2<=>Somatomotor	Visual2<=>Somatomotor,IC7	2:114077218:C:G	rs62158166	2	114077218	7.23656e-23	3	rs62158166;rs2121244;rs1838853	2q13	114077218
R_V6A	Visual2<=>Somatomotor	Visual2<=>Somatomotor,IC7	2:114077218:C:G	rs62158166	2	114077218	7.23656e-23	3	rs62158166;rs2121244;rs1838853	2q13	114077218
L_3b	Visual2<=>Somatomotor	Visual2<=>Somatomotor,IC8	2:114081827:C:T	rs62158169	2	114081827	6.68748e-27	5	rs62158169;rs2121244;rs1838853;rs62158160;rs1191698	2q13	114081827
L_5L	Visual2<=>Somatomotor	Visual2<=>Somatomotor,IC8	2:114081827:C:T	rs62158169	2	114081827	6.68748e-27	5	rs62158169;rs2121244;rs1838853;rs62158160;rs1191698	2q13	114081827
L_7PC	Visual2<=>Somatomotor	Visual2<=>Somatomotor,IC8	2:114081827:C:T	rs62158169	2	114081827	6.68748e-27	5	rs62158169;rs2121244;rs1838853;rs62158160;rs1191698	2q13	114081827
L_1	Visual2<=>Somatomotor	Visual2<=>Somatomotor,IC8	2:114081827:C:T	rs62158169	2	114081827	6.68748e-27	5	rs62158169;rs2121244;rs1838853;rs62158160;rs1191698	2q13	114081827
L_3a	Visual2<=>Somatomotor	Visual2<=>Somatomotor,IC8	2:114081827:C:T	rs62158169	2	114081827	6.68748e-27	5	rs62158169;rs2121244;rs1838853;rs62158160;rs1191698	2q13	114081827
L_6mp	Visual2<=>Somatomotor	Visual2<=>Somatomotor,IC8	2:114081827:C:T	rs62158169	2	114081827	6.68748e-27	5	rs62158169;rs2121244;rs1838853;rs62158160;rs1191698	2q13	114081827
L_OP1	Visual2<=>Somatomotor	Visual2<=>Somatomotor,IC8	2:114081827:C:T	rs62158169	2	114081827	6.68748e-27	5	rs62158169;rs2121244;rs1838853;rs62158160;rs1191698	2q13	114081827
R_3b	Visual2<=>Somatomotor	Visual2<=>Somatomotor,IC8	2:114081827:C:T	rs62158169	2	114081827	6.68748e-27	5	rs62158169;rs2121244;rs1838853;rs62158160;rs1191698	2q13	114081827
R_5L	Visual2<=>Somatomotor	Visual2<=>Somatomotor,IC8	2:114081827:C:T	rs62158169	2	114081827	6.68748e-27	5	rs62158169;rs2121244;rs1838853;rs62158160;rs1191698	2q13	114081827
R_7AL	Visual2<=>Somatomotor	Visual2<=>Somatomotor,IC8	2:114081827:C:T	rs62158169	2	114081827	6.68748e-27	5	rs62158169;rs2121244;rs1838853;rs62158160;rs1191698	2q13	114081827
R_7PC	Visual2<=>Somatomotor	Visual2<=>Somatomotor,IC8	2:114081827:C:T	rs62158169	2	114081827	6.68748e-27	5	rs62158169;rs2121244;rs1838853;rs62158160;rs1191698	2q13	114081827
R_2	Visual2<=>Somatomotor	Visual2<=>Somatomotor,IC8	2:114081827:C:T	rs62158169	2	114081827	6.68748e-27	5	rs62158169;rs2121244;rs1838853;rs62158160;rs1191698	2q13	114081827
R_3a	Visual2<=>Somatomotor	Visual2<=>Somatomotor,IC8	2:114081827:C:T	rs62158169	2	114081827	6.68748e-27	5	rs62158169;rs2121244;rs1838853;rs62158160;rs1191698	2q13	114081827
R_6d	Visual2<=>Somatomotor	Visual2<=>Somatomotor,IC8	2:114081827:C:T	rs62158169	2	114081827	6.68748e-27	5	rs62158169;rs2121244;rs1838853;rs62158160;rs1191698	2q13	114081827
R_PH	Visual2<=>Somatomotor	Visual2<=>Somatomotor,IC8	2:114081827:C:T	rs62158169	2	114081827	6.68748e-27	5	rs62158169;rs2121244;rs1838853;rs62158160;rs1191698	2q13	114081827
L_5L	Visual2<=>Somatomotor	Visual2<=>Somatomotor,IC9	2:114081827:C:T	rs62158169	2	114081827	4.28072e-23	5	rs62158169;rs2121244;rs1838853;rs62158160;rs1191698	2q13	114081827
L_7AL	Visual2<=>Somatomotor	Visual2<=>Somatomotor,IC9	2:114081827:C:T	rs62158169	2	114081827	4.28072e-23	5	rs62158169;rs2121244;rs1838853;rs62158160;rs1191698	2q13	114081827
L_7PC	Visual2<=>Somatomotor	Visual2<=>Somatomotor,IC9	2:114081827:C:T	rs62158169	2	114081827	4.28072e-23	5	rs62158169;rs2121244;rs1838853;rs62158160;rs1191698	2q13	114081827
L_OP1	Visual2<=>Somatomotor	Visual2<=>Somatomotor,IC9	2:114081827:C:T	rs62158169	2	114081827	4.28072e-23	5	rs62158169;rs2121244;rs1838853;rs62158160;rs1191698	2q13	114081827
R_MST	Visual2<=>Somatomotor	Visual2<=>Somatomotor,IC9	2:114081827:C:T	rs62158169	2	114081827	4.28072e-23	5	rs62158169;rs2121244;rs1838853;rs62158160;rs1191698	2q13	114081827
R_5m	Visual2<=>Somatomotor	Visual2<=>Somatomotor,IC9	2:114081827:C:T	rs62158169	2	114081827	4.28072e-23	5	rs62158169;rs2121244;rs1838853;rs62158160;rs1191698	2q13	114081827
R_7AL	Visual2<=>Somatomotor	Visual2<=>Somatomotor,IC9	2:114081827:C:T	rs62158169	2	114081827	4.28072e-23	5	rs62158169;rs2121244;rs1838853;rs62158160;rs1191698	2q13	114081827
R_7PC	Visual2<=>Somatomotor	Visual2<=>Somatomotor,IC9	2:114081827:C:T	rs62158169	2	114081827	4.28072e-23	5	rs62158169;rs2121244;rs1838853;rs62158160;rs1191698	2q13	114081827
R_2	Visual2<=>Somatomotor	Visual2<=>Somatomotor,IC9	2:114081827:C:T	rs62158169	2	114081827	4.28072e-23	5	rs62158169;rs2121244;rs1838853;rs62158160;rs1191698	2q13	114081827
R_6d	Visual2<=>Somatomotor	Visual2<=>Somatomotor,IC9	2:114081827:C:T	rs62158169	2	114081827	4.28072e-23	5	rs62158169;rs2121244;rs1838853;rs62158160;rs1191698	2q13	114081827
R_OP4	Visual2<=>Somatomotor	Visual2<=>Somatomotor,IC9	2:114081827:C:T	rs62158169	2	114081827	4.28072e-23	5	rs62158169;rs2121244;rs1838853;rs62158160;rs1191698	2q13	114081827
R_OP2-3	Visual2<=>Somatomotor	Visual2<=>Somatomotor,IC9	2:114081827:C:T	rs62158169	2	114081827	4.28072e-23	5	rs62158169;rs2121244;rs1838853;rs62158160;rs1191698	2q13	114081827
R_RI	Visual2<=>Somatomotor	Visual2<=>Somatomotor,IC9	2:114081827:C:T	rs62158169	2	114081827	4.28072e-23	5	rs62158169;rs2121244;rs1838853;rs62158160;rs1191698	2q13	114081827
R_FST	Visual2<=>Somatomotor	Visual2<=>Somatomotor,IC9	2:114081827:C:T	rs62158169	2	114081827	4.28072e-23	5	rs62158169;rs2121244;rs1838853;rs62158160;rs1191698	2q13	114081827
L_IPS1	Visual2<=>Somatomotor	Visual2<=>Somatomotor,IC10	2:114081827:C:T	rs62158169	2	114081827	8.04355e-21	4	rs62158169;rs2121244;rs1838853;rs62158160	2q13	114081827
L_5L	Visual2<=>Somatomotor	Visual2<=>Somatomotor,IC10	2:114081827:C:T	rs62158169	2	114081827	8.04355e-21	4	rs62158169;rs2121244;rs1838853;rs62158160	2q13	114081827
L_7PC	Visual2<=>Somatomotor	Visual2<=>Somatomotor,IC10	2:114081827:C:T	rs62158169	2	114081827	8.04355e-21	4	rs62158169;rs2121244;rs1838853;rs62158160	2q13	114081827
L_LIPv	Visual2<=>Somatomotor	Visual2<=>Somatomotor,IC10	2:114081827:C:T	rs62158169	2	114081827	8.04355e-21	4	rs62158169;rs2121244;rs1838853;rs62158160	2q13	114081827
L_VIP	Visual2<=>Somatomotor	Visual2<=>Somatomotor,IC10	2:114081827:C:T	rs62158169	2	114081827	8.04355e-21	4	rs62158169;rs2121244;rs1838853;rs62158160	2q13	114081827
R_5L	Visual2<=>Somatomotor	Visual2<=>Somatomotor,IC10	2:114081827:C:T	rs62158169	2	114081827	8.04355e-21	4	rs62158169;rs2121244;rs1838853;rs62158160	2q13	114081827
R_7AL	Visual2<=>Somatomotor	Visual2<=>Somatomotor,IC10	2:114081827:C:T	rs62158169	2	114081827	8.04355e-21	4	rs62158169;rs2121244;rs1838853;rs62158160	2q13	114081827
R_7PC	Visual2<=>Somatomotor	Visual2<=>Somatomotor,IC10	2:114081827:C:T	rs62158169	2	114081827	8.04355e-21	4	rs62158169;rs2121244;rs1838853;rs62158160	2q13	114081827
R_6d	Visual2<=>Somatomotor	Visual2<=>Somatomotor,IC10	2:114081827:C:T	rs62158169	2	114081827	8.04355e-21	4	rs62158169;rs2121244;rs1838853;rs62158160	2q13	114081827
R_OP1	Visual2<=>Somatomotor	Visual2<=>Somatomotor,IC10	2:114081827:C:T	rs62158169	2	114081827	8.04355e-21	4	rs62158169;rs2121244;rs1838853;rs62158160	2q13	114081827
L_3b	Visual2<=>Somatomotor	Visual2<=>Somatomotor,IC11	2:114081827:C:T	rs62158169	2	114081827	4.55603e-21	5	rs62158169;rs2121244;rs1838853;rs62158160;rs1191698	2q13	114081827
L_5L	Visual2<=>Somatomotor	Visual2<=>Somatomotor,IC11	2:114081827:C:T	rs62158169	2	114081827	4.55603e-21	5	rs62158169;rs2121244;rs1838853;rs62158160;rs1191698	2q13	114081827
L_7PC	Visual2<=>Somatomotor	Visual2<=>Somatomotor,IC11	2:114081827:C:T	rs62158169	2	114081827	4.55603e-21	5	rs62158169;rs2121244;rs1838853;rs62158160;rs1191698	2q13	114081827
L_VIP	Visual2<=>Somatomotor	Visual2<=>Somatomotor,IC11	2:114081827:C:T	rs62158169	2	114081827	4.55603e-21	5	rs62158169;rs2121244;rs1838853;rs62158160;rs1191698	2q13	114081827
L_1	Visual2<=>Somatomotor	Visual2<=>Somatomotor,IC11	2:114081827:C:T	rs62158169	2	114081827	4.55603e-21	5	rs62158169;rs2121244;rs1838853;rs62158160;rs1191698	2q13	114081827
L_3a	Visual2<=>Somatomotor	Visual2<=>Somatomotor,IC11	2:114081827:C:T	rs62158169	2	114081827	4.55603e-21	5	rs62158169;rs2121244;rs1838853;rs62158160;rs1191698	2q13	114081827
L_6mp	Visual2<=>Somatomotor	Visual2<=>Somatomotor,IC11	2:114081827:C:T	rs62158169	2	114081827	4.55603e-21	5	rs62158169;rs2121244;rs1838853;rs62158160;rs1191698	2q13	114081827
L_OP4	Visual2<=>Somatomotor	Visual2<=>Somatomotor,IC11	2:114081827:C:T	rs62158169	2	114081827	4.55603e-21	5	rs62158169;rs2121244;rs1838853;rs62158160;rs1191698	2q13	114081827
L_OP1	Visual2<=>Somatomotor	Visual2<=>Somatomotor,IC11	2:114081827:C:T	rs62158169	2	114081827	4.55603e-21	5	rs62158169;rs2121244;rs1838853;rs62158160;rs1191698	2q13	114081827
R_3b	Visual2<=>Somatomotor	Visual2<=>Somatomotor,IC11	2:114081827:C:T	rs62158169	2	114081827	4.55603e-21	5	rs62158169;rs2121244;rs1838853;rs62158160;rs1191698	2q13	114081827
R_5m	Visual2<=>Somatomotor	Visual2<=>Somatomotor,IC11	2:114081827:C:T	rs62158169	2	114081827	4.55603e-21	5	rs62158169;rs2121244;rs1838853;rs62158160;rs1191698	2q13	114081827
R_7AL	Visual2<=>Somatomotor	Visual2<=>Somatomotor,IC11	2:114081827:C:T	rs62158169	2	114081827	4.55603e-21	5	rs62158169;rs2121244;rs1838853;rs62158160;rs1191698	2q13	114081827
R_7PC	Visual2<=>Somatomotor	Visual2<=>Somatomotor,IC11	2:114081827:C:T	rs62158169	2	114081827	4.55603e-21	5	rs62158169;rs2121244;rs1838853;rs62158160;rs1191698	2q13	114081827
R_1	Visual2<=>Somatomotor	Visual2<=>Somatomotor,IC11	2:114081827:C:T	rs62158169	2	114081827	4.55603e-21	5	rs62158169;rs2121244;rs1838853;rs62158160;rs1191698	2q13	114081827
R_6d	Visual2<=>Somatomotor	Visual2<=>Somatomotor,IC11	2:114081827:C:T	rs62158169	2	114081827	4.55603e-21	5	rs62158169;rs2121244;rs1838853;rs62158160;rs1191698	2q13	114081827
R_6mp	Visual2<=>Somatomotor	Visual2<=>Somatomotor,IC11	2:114081827:C:T	rs62158169	2	114081827	4.55603e-21	5	rs62158169;rs2121244;rs1838853;rs62158160;rs1191698	2q13	114081827
L_V6	Visual2<=>Somatomotor	Visual2<=>Somatomotor,IC12	2:114081827:C:T	rs62158169	2	114081827	7.31202e-23	5	rs62158169;rs2121244;rs1838853;rs62158160;rs1191698	2q13	114081827
L_V2	Visual2<=>Somatomotor	Visual2<=>Somatomotor,IC12	2:114081827:C:T	rs62158169	2	114081827	7.31202e-23	5	rs62158169;rs2121244;rs1838853;rs62158160;rs1191698	2q13	114081827
L_V3	Visual2<=>Somatomotor	Visual2<=>Somatomotor,IC12	2:114081827:C:T	rs62158169	2	114081827	7.31202e-23	5	rs62158169;rs2121244;rs1838853;rs62158160;rs1191698	2q13	114081827
L_3b	Visual2<=>Somatomotor	Visual2<=>Somatomotor,IC12	2:114081827:C:T	rs62158169	2	114081827	7.31202e-23	5	rs62158169;rs2121244;rs1838853;rs62158160;rs1191698	2q13	114081827
L_5L	Visual2<=>Somatomotor	Visual2<=>Somatomotor,IC12	2:114081827:C:T	rs62158169	2	114081827	7.31202e-23	5	rs62158169;rs2121244;rs1838853;rs62158160;rs1191698	2q13	114081827
L_7AL	Visual2<=>Somatomotor	Visual2<=>Somatomotor,IC12	2:114081827:C:T	rs62158169	2	114081827	7.31202e-23	5	rs62158169;rs2121244;rs1838853;rs62158160;rs1191698	2q13	114081827
L_7PC	Visual2<=>Somatomotor	Visual2<=>Somatomotor,IC12	2:114081827:C:T	rs62158169	2	114081827	7.31202e-23	5	rs62158169;rs2121244;rs1838853;rs62158160;rs1191698	2q13	114081827
L_1	Visual2<=>Somatomotor	Visual2<=>Somatomotor,IC12	2:114081827:C:T	rs62158169	2	114081827	7.31202e-23	5	rs62158169;rs2121244;rs1838853;rs62158160;rs1191698	2q13	114081827
R_V2	Visual2<=>Somatomotor	Visual2<=>Somatomotor,IC12	2:114081827:C:T	rs62158169	2	114081827	7.31202e-23	5	rs62158169;rs2121244;rs1838853;rs62158160;rs1191698	2q13	114081827
R_V3	Visual2<=>Somatomotor	Visual2<=>Somatomotor,IC12	2:114081827:C:T	rs62158169	2	114081827	7.31202e-23	5	rs62158169;rs2121244;rs1838853;rs62158160;rs1191698	2q13	114081827
R_3b	Visual2<=>Somatomotor	Visual2<=>Somatomotor,IC12	2:114081827:C:T	rs62158169	2	114081827	7.31202e-23	5	rs62158169;rs2121244;rs1838853;rs62158160;rs1191698	2q13	114081827
R_5m	Visual2<=>Somatomotor	Visual2<=>Somatomotor,IC12	2:114081827:C:T	rs62158169	2	114081827	7.31202e-23	5	rs62158169;rs2121244;rs1838853;rs62158160;rs1191698	2q13	114081827
R_5L	Visual2<=>Somatomotor	Visual2<=>Somatomotor,IC12	2:114081827:C:T	rs62158169	2	114081827	7.31202e-23	5	rs62158169;rs2121244;rs1838853;rs62158160;rs1191698	2q13	114081827
R_7AL	Visual2<=>Somatomotor	Visual2<=>Somatomotor,IC12	2:114081827:C:T	rs62158169	2	114081827	7.31202e-23	5	rs62158169;rs2121244;rs1838853;rs62158160;rs1191698	2q13	114081827
R_7PC	Visual2<=>Somatomotor	Visual2<=>Somatomotor,IC12	2:114081827:C:T	rs62158169	2	114081827	7.31202e-23	5	rs62158169;rs2121244;rs1838853;rs62158160;rs1191698	2q13	114081827
R_1	Visual2<=>Somatomotor	Visual2<=>Somatomotor,IC12	2:114081827:C:T	rs62158169	2	114081827	7.31202e-23	5	rs62158169;rs2121244;rs1838853;rs62158160;rs1191698	2q13	114081827
R_2	Visual2<=>Somatomotor	Visual2<=>Somatomotor,IC12	2:114081827:C:T	rs62158169	2	114081827	7.31202e-23	5	rs62158169;rs2121244;rs1838853;rs62158160;rs1191698	2q13	114081827
R_6d	Visual2<=>Somatomotor	Visual2<=>Somatomotor,IC12	2:114081827:C:T	rs62158169	2	114081827	7.31202e-23	5	rs62158169;rs2121244;rs1838853;rs62158160;rs1191698	2q13	114081827
L_3b	Visual2<=>Somatomotor	Visual2<=>Somatomotor,IC13	2:114081827:C:T	rs62158169	2	114081827	6.13179e-24	5	rs62158169;rs2121244;rs1838853;rs62158160;rs1191698	2q13	114081827
L_5L	Visual2<=>Somatomotor	Visual2<=>Somatomotor,IC13	2:114081827:C:T	rs62158169	2	114081827	6.13179e-24	5	rs62158169;rs2121244;rs1838853;rs62158160;rs1191698	2q13	114081827
L_7AL	Visual2<=>Somatomotor	Visual2<=>Somatomotor,IC13	2:114081827:C:T	rs62158169	2	114081827	6.13179e-24	5	rs62158169;rs2121244;rs1838853;rs62158160;rs1191698	2q13	114081827
L_7PC	Visual2<=>Somatomotor	Visual2<=>Somatomotor,IC13	2:114081827:C:T	rs62158169	2	114081827	6.13179e-24	5	rs62158169;rs2121244;rs1838853;rs62158160;rs1191698	2q13	114081827
L_1	Visual2<=>Somatomotor	Visual2<=>Somatomotor,IC13	2:114081827:C:T	rs62158169	2	114081827	6.13179e-24	5	rs62158169;rs2121244;rs1838853;rs62158160;rs1191698	2q13	114081827
L_OP4	Visual2<=>Somatomotor	Visual2<=>Somatomotor,IC13	2:114081827:C:T	rs62158169	2	114081827	6.13179e-24	5	rs62158169;rs2121244;rs1838853;rs62158160;rs1191698	2q13	114081827
L_OP1	Visual2<=>Somatomotor	Visual2<=>Somatomotor,IC13	2:114081827:C:T	rs62158169	2	114081827	6.13179e-24	5	rs62158169;rs2121244;rs1838853;rs62158160;rs1191698	2q13	114081827
R_4	Visual2<=>Somatomotor	Visual2<=>Somatomotor,IC13	2:114081827:C:T	rs62158169	2	114081827	6.13179e-24	5	rs62158169;rs2121244;rs1838853;rs62158160;rs1191698	2q13	114081827
R_3b	Visual2<=>Somatomotor	Visual2<=>Somatomotor,IC13	2:114081827:C:T	rs62158169	2	114081827	6.13179e-24	5	rs62158169;rs2121244;rs1838853;rs62158160;rs1191698	2q13	114081827
R_5m	Visual2<=>Somatomotor	Visual2<=>Somatomotor,IC13	2:114081827:C:T	rs62158169	2	114081827	6.13179e-24	5	rs62158169;rs2121244;rs1838853;rs62158160;rs1191698	2q13	114081827
R_5L	Visual2<=>Somatomotor	Visual2<=>Somatomotor,IC13	2:114081827:C:T	rs62158169	2	114081827	6.13179e-24	5	rs62158169;rs2121244;rs1838853;rs62158160;rs1191698	2q13	114081827
R_7AL	Visual2<=>Somatomotor	Visual2<=>Somatomotor,IC13	2:114081827:C:T	rs62158169	2	114081827	6.13179e-24	5	rs62158169;rs2121244;rs1838853;rs62158160;rs1191698	2q13	114081827
R_7PC	Visual2<=>Somatomotor	Visual2<=>Somatomotor,IC13	2:114081827:C:T	rs62158169	2	114081827	6.13179e-24	5	rs62158169;rs2121244;rs1838853;rs62158160;rs1191698	2q13	114081827
R_1	Visual2<=>Somatomotor	Visual2<=>Somatomotor,IC13	2:114081827:C:T	rs62158169	2	114081827	6.13179e-24	5	rs62158169;rs2121244;rs1838853;rs62158160;rs1191698	2q13	114081827
R_2	Visual2<=>Somatomotor	Visual2<=>Somatomotor,IC13	2:114081827:C:T	rs62158169	2	114081827	6.13179e-24	5	rs62158169;rs2121244;rs1838853;rs62158160;rs1191698	2q13	114081827
R_6d	Visual2<=>Somatomotor	Visual2<=>Somatomotor,IC13	2:114081827:C:T	rs62158169	2	114081827	6.13179e-24	5	rs62158169;rs2121244;rs1838853;rs62158160;rs1191698	2q13	114081827
R_6mp	Visual2<=>Somatomotor	Visual2<=>Somatomotor,IC13	2:114081827:C:T	rs62158169	2	114081827	6.13179e-24	5	rs62158169;rs2121244;rs1838853;rs62158160;rs1191698	2q13	114081827
R_OP4	Visual2<=>Somatomotor	Visual2<=>Somatomotor,IC13	2:114081827:C:T	rs62158169	2	114081827	6.13179e-24	5	rs62158169;rs2121244;rs1838853;rs62158160;rs1191698	2q13	114081827
R_OP1	Visual2<=>Somatomotor	Visual2<=>Somatomotor,IC13	2:114081827:C:T	rs62158169	2	114081827	6.13179e-24	5	rs62158169;rs2121244;rs1838853;rs62158160;rs1191698	2q13	114081827
L_5L	Visual2<=>Somatomotor	Visual2<=>Somatomotor,IC14	2:114081827:C:T	rs62158169	2	114081827	2.22167e-27	5	rs62158169;rs2121244;rs1838853;rs62158160;rs1191698	2q13	114081827
L_7AL	Visual2<=>Somatomotor	Visual2<=>Somatomotor,IC14	2:114081827:C:T	rs62158169	2	114081827	2.22167e-27	5	rs62158169;rs2121244;rs1838853;rs62158160;rs1191698	2q13	114081827
L_7PC	Visual2<=>Somatomotor	Visual2<=>Somatomotor,IC14	2:114081827:C:T	rs62158169	2	114081827	2.22167e-27	5	rs62158169;rs2121244;rs1838853;rs62158160;rs1191698	2q13	114081827
L_1	Visual2<=>Somatomotor	Visual2<=>Somatomotor,IC14	2:114081827:C:T	rs62158169	2	114081827	2.22167e-27	5	rs62158169;rs2121244;rs1838853;rs62158160;rs1191698	2q13	114081827
L_OP1	Visual2<=>Somatomotor	Visual2<=>Somatomotor,IC14	2:114081827:C:T	rs62158169	2	114081827	2.22167e-27	5	rs62158169;rs2121244;rs1838853;rs62158160;rs1191698	2q13	114081827
L_VVC	Visual2<=>Somatomotor	Visual2<=>Somatomotor,IC14	2:114081827:C:T	rs62158169	2	114081827	2.22167e-27	5	rs62158169;rs2121244;rs1838853;rs62158160;rs1191698	2q13	114081827
R_3b	Visual2<=>Somatomotor	Visual2<=>Somatomotor,IC14	2:114081827:C:T	rs62158169	2	114081827	2.22167e-27	5	rs62158169;rs2121244;rs1838853;rs62158160;rs1191698	2q13	114081827
R_V3A	Visual2<=>Somatomotor	Visual2<=>Somatomotor,IC14	2:114081827:C:T	rs62158169	2	114081827	2.22167e-27	5	rs62158169;rs2121244;rs1838853;rs62158160;rs1191698	2q13	114081827
R_5m	Visual2<=>Somatomotor	Visual2<=>Somatomotor,IC14	2:114081827:C:T	rs62158169	2	114081827	2.22167e-27	5	rs62158169;rs2121244;rs1838853;rs62158160;rs1191698	2q13	114081827
R_5L	Visual2<=>Somatomotor	Visual2<=>Somatomotor,IC14	2:114081827:C:T	rs62158169	2	114081827	2.22167e-27	5	rs62158169;rs2121244;rs1838853;rs62158160;rs1191698	2q13	114081827
R_7AL	Visual2<=>Somatomotor	Visual2<=>Somatomotor,IC14	2:114081827:C:T	rs62158169	2	114081827	2.22167e-27	5	rs62158169;rs2121244;rs1838853;rs62158160;rs1191698	2q13	114081827
R_7PC	Visual2<=>Somatomotor	Visual2<=>Somatomotor,IC14	2:114081827:C:T	rs62158169	2	114081827	2.22167e-27	5	rs62158169;rs2121244;rs1838853;rs62158160;rs1191698	2q13	114081827
R_1	Visual2<=>Somatomotor	Visual2<=>Somatomotor,IC14	2:114081827:C:T	rs62158169	2	114081827	2.22167e-27	5	rs62158169;rs2121244;rs1838853;rs62158160;rs1191698	2q13	114081827
R_2	Visual2<=>Somatomotor	Visual2<=>Somatomotor,IC14	2:114081827:C:T	rs62158169	2	114081827	2.22167e-27	5	rs62158169;rs2121244;rs1838853;rs62158160;rs1191698	2q13	114081827
R_6d	Visual2<=>Somatomotor	Visual2<=>Somatomotor,IC14	2:114081827:C:T	rs62158169	2	114081827	2.22167e-27	5	rs62158169;rs2121244;rs1838853;rs62158160;rs1191698	2q13	114081827
R_OP1	Visual2<=>Somatomotor	Visual2<=>Somatomotor,IC14	2:114081827:C:T	rs62158169	2	114081827	2.22167e-27	5	rs62158169;rs2121244;rs1838853;rs62158160;rs1191698	2q13	114081827
L_5L	Visual2<=>Somatomotor	Visual2<=>Somatomotor,IC16	2:114081827:C:T	rs62158169	2	114081827	4.74726e-18	4	rs62158169;rs2121244;rs1838853;rs62158160	2q13	114081827
R_5m	Visual2<=>Somatomotor	Visual2<=>Somatomotor,IC16	2:114081827:C:T	rs62158169	2	114081827	4.74726e-18	4	rs62158169;rs2121244;rs1838853;rs62158160	2q13	114081827
R_5L	Visual2<=>Somatomotor	Visual2<=>Somatomotor,IC16	2:114081827:C:T	rs62158169	2	114081827	4.74726e-18	4	rs62158169;rs2121244;rs1838853;rs62158160	2q13	114081827
R_7AL	Visual2<=>Somatomotor	Visual2<=>Somatomotor,IC16	2:114081827:C:T	rs62158169	2	114081827	4.74726e-18	4	rs62158169;rs2121244;rs1838853;rs62158160	2q13	114081827
R_OP4	Visual2<=>Somatomotor	Visual2<=>Somatomotor,IC16	2:114081827:C:T	rs62158169	2	114081827	4.74726e-18	4	rs62158169;rs2121244;rs1838853;rs62158160	2q13	114081827
L_MST	Visual2<=>Somatomotor	Visual2<=>Somatomotor,IC17	2:114081827:C:T	rs62158169	2	114081827	1.61227e-31	6	rs62158169;rs2121244;rs144938821;rs1838853;rs62158160;rs1191698	2q13	114081827
L_MT	Visual2<=>Somatomotor	Visual2<=>Somatomotor,IC17	2:114081827:C:T	rs62158169	2	114081827	1.61227e-31	6	rs62158169;rs2121244;rs144938821;rs1838853;rs62158160;rs1191698	2q13	114081827
L_V4t	Visual2<=>Somatomotor	Visual2<=>Somatomotor,IC17	2:114081827:C:T	rs62158169	2	114081827	1.61227e-31	6	rs62158169;rs2121244;rs144938821;rs1838853;rs62158160;rs1191698	2q13	114081827
L_FST	Visual2<=>Somatomotor	Visual2<=>Somatomotor,IC17	2:114081827:C:T	rs62158169	2	114081827	1.61227e-31	6	rs62158169;rs2121244;rs144938821;rs1838853;rs62158160;rs1191698	2q13	114081827
R_MST	Visual2<=>Somatomotor	Visual2<=>Somatomotor,IC17	2:114081827:C:T	rs62158169	2	114081827	1.61227e-31	6	rs62158169;rs2121244;rs144938821;rs1838853;rs62158160;rs1191698	2q13	114081827
R_5m	Visual2<=>Somatomotor	Visual2<=>Somatomotor,IC17	2:114081827:C:T	rs62158169	2	114081827	1.61227e-31	6	rs62158169;rs2121244;rs144938821;rs1838853;rs62158160;rs1191698	2q13	114081827
R_5L	Visual2<=>Somatomotor	Visual2<=>Somatomotor,IC17	2:114081827:C:T	rs62158169	2	114081827	1.61227e-31	6	rs62158169;rs2121244;rs144938821;rs1838853;rs62158160;rs1191698	2q13	114081827
R_2	Visual2<=>Somatomotor	Visual2<=>Somatomotor,IC17	2:114081827:C:T	rs62158169	2	114081827	1.61227e-31	6	rs62158169;rs2121244;rs144938821;rs1838853;rs62158160;rs1191698	2q13	114081827
L_5L	Visual2<=>Somatomotor	Visual2<=>Somatomotor,IC18	2:114081827:C:T	rs62158169	2	114081827	1.60148e-22	5	rs62158169;rs2121244;rs1838853;rs62158160;rs1191698	2q13	114081827
L_7AL	Visual2<=>Somatomotor	Visual2<=>Somatomotor,IC18	2:114081827:C:T	rs62158169	2	114081827	1.60148e-22	5	rs62158169;rs2121244;rs1838853;rs62158160;rs1191698	2q13	114081827
L_7PC	Visual2<=>Somatomotor	Visual2<=>Somatomotor,IC18	2:114081827:C:T	rs62158169	2	114081827	1.60148e-22	5	rs62158169;rs2121244;rs1838853;rs62158160;rs1191698	2q13	114081827
L_OP1	Visual2<=>Somatomotor	Visual2<=>Somatomotor,IC18	2:114081827:C:T	rs62158169	2	114081827	1.60148e-22	5	rs62158169;rs2121244;rs1838853;rs62158160;rs1191698	2q13	114081827
R_MST	Visual2<=>Somatomotor	Visual2<=>Somatomotor,IC18	2:114081827:C:T	rs62158169	2	114081827	1.60148e-22	5	rs62158169;rs2121244;rs1838853;rs62158160;rs1191698	2q13	114081827
R_3b	Visual2<=>Somatomotor	Visual2<=>Somatomotor,IC18	2:114081827:C:T	rs62158169	2	114081827	1.60148e-22	5	rs62158169;rs2121244;rs1838853;rs62158160;rs1191698	2q13	114081827
R_5m	Visual2<=>Somatomotor	Visual2<=>Somatomotor,IC18	2:114081827:C:T	rs62158169	2	114081827	1.60148e-22	5	rs62158169;rs2121244;rs1838853;rs62158160;rs1191698	2q13	114081827
R_7AL	Visual2<=>Somatomotor	Visual2<=>Somatomotor,IC18	2:114081827:C:T	rs62158169	2	114081827	1.60148e-22	5	rs62158169;rs2121244;rs1838853;rs62158160;rs1191698	2q13	114081827
R_7PC	Visual2<=>Somatomotor	Visual2<=>Somatomotor,IC18	2:114081827:C:T	rs62158169	2	114081827	1.60148e-22	5	rs62158169;rs2121244;rs1838853;rs62158160;rs1191698	2q13	114081827
R_1	Visual2<=>Somatomotor	Visual2<=>Somatomotor,IC18	2:114081827:C:T	rs62158169	2	114081827	1.60148e-22	5	rs62158169;rs2121244;rs1838853;rs62158160;rs1191698	2q13	114081827
R_2	Visual2<=>Somatomotor	Visual2<=>Somatomotor,IC18	2:114081827:C:T	rs62158169	2	114081827	1.60148e-22	5	rs62158169;rs2121244;rs1838853;rs62158160;rs1191698	2q13	114081827
R_6d	Visual2<=>Somatomotor	Visual2<=>Somatomotor,IC18	2:114081827:C:T	rs62158169	2	114081827	1.60148e-22	5	rs62158169;rs2121244;rs1838853;rs62158160;rs1191698	2q13	114081827
R_6mp	Visual2<=>Somatomotor	Visual2<=>Somatomotor,IC18	2:114081827:C:T	rs62158169	2	114081827	1.60148e-22	5	rs62158169;rs2121244;rs1838853;rs62158160;rs1191698	2q13	114081827
R_OP4	Visual2<=>Somatomotor	Visual2<=>Somatomotor,IC18	2:114081827:C:T	rs62158169	2	114081827	1.60148e-22	5	rs62158169;rs2121244;rs1838853;rs62158160;rs1191698	2q13	114081827
R_OP1	Visual2<=>Somatomotor	Visual2<=>Somatomotor,IC18	2:114081827:C:T	rs62158169	2	114081827	1.60148e-22	5	rs62158169;rs2121244;rs1838853;rs62158160;rs1191698	2q13	114081827
L_V6	Visual2<=>Somatomotor	Visual2<=>Somatomotor,IC19	2:114077218:C:G	rs62158166	2	114077218	7.2167e-14	2	rs62158166;rs1838853	2q13	114077218
L_3b	Visual2<=>Somatomotor	Visual2<=>Somatomotor,IC19	2:114077218:C:G	rs62158166	2	114077218	7.2167e-14	2	rs62158166;rs1838853	2q13	114077218
L_1	Visual2<=>Somatomotor	Visual2<=>Somatomotor,IC19	2:114077218:C:G	rs62158166	2	114077218	7.2167e-14	2	rs62158166;rs1838853	2q13	114077218
L_3a	Visual2<=>Somatomotor	Visual2<=>Somatomotor,IC19	2:114077218:C:G	rs62158166	2	114077218	7.2167e-14	2	rs62158166;rs1838853	2q13	114077218
L_OP1	Visual2<=>Somatomotor	Visual2<=>Somatomotor,IC19	2:114077218:C:G	rs62158166	2	114077218	7.2167e-14	2	rs62158166;rs1838853	2q13	114077218
L_V3CD	Visual2<=>Somatomotor	Visual2<=>Somatomotor,IC19	2:114077218:C:G	rs62158166	2	114077218	7.2167e-14	2	rs62158166;rs1838853	2q13	114077218
R_V6	Visual2<=>Somatomotor	Visual2<=>Somatomotor,IC19	2:114077218:C:G	rs62158166	2	114077218	7.2167e-14	2	rs62158166;rs1838853	2q13	114077218
R_V4	Visual2<=>Somatomotor	Visual2<=>Somatomotor,IC19	2:114077218:C:G	rs62158166	2	114077218	7.2167e-14	2	rs62158166;rs1838853	2q13	114077218
R_4	Visual2<=>Somatomotor	Visual2<=>Somatomotor,IC19	2:114077218:C:G	rs62158166	2	114077218	7.2167e-14	2	rs62158166;rs1838853	2q13	114077218
R_3b	Visual2<=>Somatomotor	Visual2<=>Somatomotor,IC19	2:114077218:C:G	rs62158166	2	114077218	7.2167e-14	2	rs62158166;rs1838853	2q13	114077218
R_5m	Visual2<=>Somatomotor	Visual2<=>Somatomotor,IC19	2:114077218:C:G	rs62158166	2	114077218	7.2167e-14	2	rs62158166;rs1838853	2q13	114077218
R_1	Visual2<=>Somatomotor	Visual2<=>Somatomotor,IC19	2:114077218:C:G	rs62158166	2	114077218	7.2167e-14	2	rs62158166;rs1838853	2q13	114077218
R_6d	Visual2<=>Somatomotor	Visual2<=>Somatomotor,IC19	2:114077218:C:G	rs62158166	2	114077218	7.2167e-14	2	rs62158166;rs1838853	2q13	114077218
R_V3CD	Visual2<=>Somatomotor	Visual2<=>Somatomotor,IC19	2:114077218:C:G	rs62158166	2	114077218	7.2167e-14	2	rs62158166;rs1838853	2q13	114077218
L_3b	Visual2<=>Somatomotor	Visual2<=>Somatomotor,IC20	2:114081827:C:T	rs62158169	2	114081827	1.21266e-23	4	rs62158169;rs2121244;rs1838853;rs62158160	2q13	114081827
L_5m	Visual2<=>Somatomotor	Visual2<=>Somatomotor,IC20	2:114081827:C:T	rs62158169	2	114081827	1.21266e-23	4	rs62158169;rs2121244;rs1838853;rs62158160	2q13	114081827
L_7AL	Visual2<=>Somatomotor	Visual2<=>Somatomotor,IC20	2:114081827:C:T	rs62158169	2	114081827	1.21266e-23	4	rs62158169;rs2121244;rs1838853;rs62158160	2q13	114081827
L_7PC	Visual2<=>Somatomotor	Visual2<=>Somatomotor,IC20	2:114081827:C:T	rs62158169	2	114081827	1.21266e-23	4	rs62158169;rs2121244;rs1838853;rs62158160	2q13	114081827
L_1	Visual2<=>Somatomotor	Visual2<=>Somatomotor,IC20	2:114081827:C:T	rs62158169	2	114081827	1.21266e-23	4	rs62158169;rs2121244;rs1838853;rs62158160	2q13	114081827
L_6d	Visual2<=>Somatomotor	Visual2<=>Somatomotor,IC20	2:114081827:C:T	rs62158169	2	114081827	1.21266e-23	4	rs62158169;rs2121244;rs1838853;rs62158160	2q13	114081827
L_OP1	Visual2<=>Somatomotor	Visual2<=>Somatomotor,IC20	2:114081827:C:T	rs62158169	2	114081827	1.21266e-23	4	rs62158169;rs2121244;rs1838853;rs62158160	2q13	114081827
R_4	Visual2<=>Somatomotor	Visual2<=>Somatomotor,IC20	2:114081827:C:T	rs62158169	2	114081827	1.21266e-23	4	rs62158169;rs2121244;rs1838853;rs62158160	2q13	114081827
R_3b	Visual2<=>Somatomotor	Visual2<=>Somatomotor,IC20	2:114081827:C:T	rs62158169	2	114081827	1.21266e-23	4	rs62158169;rs2121244;rs1838853;rs62158160	2q13	114081827
R_5L	Visual2<=>Somatomotor	Visual2<=>Somatomotor,IC20	2:114081827:C:T	rs62158169	2	114081827	1.21266e-23	4	rs62158169;rs2121244;rs1838853;rs62158160	2q13	114081827
R_7AL	Visual2<=>Somatomotor	Visual2<=>Somatomotor,IC20	2:114081827:C:T	rs62158169	2	114081827	1.21266e-23	4	rs62158169;rs2121244;rs1838853;rs62158160	2q13	114081827
R_7PC	Visual2<=>Somatomotor	Visual2<=>Somatomotor,IC20	2:114081827:C:T	rs62158169	2	114081827	1.21266e-23	4	rs62158169;rs2121244;rs1838853;rs62158160	2q13	114081827
R_VIP	Visual2<=>Somatomotor	Visual2<=>Somatomotor,IC20	2:114081827:C:T	rs62158169	2	114081827	1.21266e-23	4	rs62158169;rs2121244;rs1838853;rs62158160	2q13	114081827
R_1	Visual2<=>Somatomotor	Visual2<=>Somatomotor,IC20	2:114081827:C:T	rs62158169	2	114081827	1.21266e-23	4	rs62158169;rs2121244;rs1838853;rs62158160	2q13	114081827
R_6d	Visual2<=>Somatomotor	Visual2<=>Somatomotor,IC20	2:114081827:C:T	rs62158169	2	114081827	1.21266e-23	4	rs62158169;rs2121244;rs1838853;rs62158160	2q13	114081827
R_6mp	Visual2<=>Somatomotor	Visual2<=>Somatomotor,IC20	2:114081827:C:T	rs62158169	2	114081827	1.21266e-23	4	rs62158169;rs2121244;rs1838853;rs62158160	2q13	114081827

### Sheet: Task
Table S5: Independent (LD r2 < 0.1) significant associations for resting-state and task-evoked fMRI using network level traits. We used UKB individuals of British ancestry (n = 34,641 for resting and 32,144 for task). This sheet summary the results for task fMRI, together with replication results using independent UKB datasets.
ID	uniqID	rsID	chr	pos	p	nIndSigSNPs	IndSigSNPs	Type	region	Validation_Pvalue_European	Validation_Pvalue_Black	Validation_Pvalue_Asian
Visual2<=>Visual2	19:45411941:C:T	rs429358	19	45411941	6.79358e-12	1	rs429358	Task_network	19q13.32	0.0507502	0.0121419	0.618743
Visual2<=>Dorsal-Attention	7:14736036:A:C	rs112906602	7	14736036	2.78751e-13	3	rs112906602;rs189777830;rs11426781	Task_network	7p21.2	0.677961	0.725108	0.905993
Visual2<=>Dorsal-Attention	10:134299369:C:G	rs11146393	10	134299369	6.74073e-12	6	rs11146393;rs10747067;rs10747058;rs11596664;rs12771233;rs4880389	Task_network	10q26.3	0.18357	0.390418	0.325285
Visual2<=>Visual2	19:45411941:C:T	rs429358	19	45411941	7.37646e-12	1	rs429358	Task_network	19q13.32	0.705229	0.64072	0.21052
Visual2<=>Visual2	19:45411941:C:T	rs429358	19	45411941	7.68218e-12	1	rs429358	Task_network	19q13.32	0.732326	0.449051	0.70489
Visual2<=>Cingulo-Opercular	7:2909225:C:G	rs1182151	7	2909225	2.058e-11	3	rs1182151;rs798518;rs2644304	Task_network	7p22.3	0.662524	0.237307	0.40257
Visual2<=>Dorsal-Attention	7:14736036:A:C	rs112906602	7	14736036	2.61898e-12	2	rs112906602;rs189777830	Task_network	7p21.2	0.128533	0.113838	0.882603
Visual2<=>Dorsal-Attention	7:14736036:A:C	rs112906602	7	14736036	2.49434e-11	2	rs112906602;rs189777830	Task_network	7p21.2	0.176779	0.729467	0.82277
Visual2<=>Dorsal-Attention	7:14736036:A:C	rs112906602	7	14736036	2.36076e-11	3	rs112906602;rs11426781;rs117382294	Task_network	7p21.2	0.282354	0.410522	0.914727
Visual2<=>Dorsal-Attention	10:134299369:C:G	rs11146393	10	134299369	4.16742e-12	5	rs11146393;rs4356146;rs10747058;rs11596664;rs4293056	Task_network	10q26.3	0.809047	0.445914	0.608327
Visual2<=>Dorsal-Attention	7:14736036:A:C	rs112906602	7	14736036	1.55679e-12	3	rs112906602;rs189777830;rs11426781	Task_network	7p21.2	0.241317	0.177142	0.928855
Visual2<=>Dorsal-Attention	10:134299369:C:G	rs11146393	10	134299369	6.1597e-15	8	rs11146393;rs7917322;rs10747067;rs10747058;rs11596664;rs7907962;rs12771233;rs4880389	Task_network	10q26.3	0.326381	0.139263	0.618075
Visual2<=>Frontoparietal	15:39632734:T:TAC	rs574500639	15	39632734	1.03243e-11	1	rs574500639	Task_network	15q14	0.879459	0.331335	0.114051
Visual2<=>Frontoparietal	16:87227046:G:T	rs12920553	16	87227046	1.35527e-11	3	rs12920553;rs11860417;16:87255295_CCAT_C	Task_network	16q24.2	0.817592	0.872429	0.89991
Visual2<=>Default	10:134299369:C:G	rs11146393	10	134299369	8.12406e-12	3	rs11146393;rs34102287;rs10747058	Task_network	10q26.3	0.16691	0.780856	0.430373
Cingulo-Opercular<=>Cingulo-Opercular	10:96023077:C:T	rs57866767	10	96023077	2.68649e-12	1	rs57866767	Task_network	10q23.33	0.421292	0.31319	0.077373
Somatomotor<=>Somatomotor	10:96014622:C:G	rs10786156	10	96014622	8.86756e-12	1	rs10786156	Task_network	10q23.33	0.787785	0.331661	0.192079
Somatomotor<=>Cingulo-Opercular	16:87231499:C:T	rs12149643	16	87231499	8.93598e-16	8	rs12149643;rs774875854;rs12928520;rs35427507;rs62056161;16:87255295_CCAT_C;rs4843231;rs11860417	Task_network	16q24.2	0.367822	0.966014	0.640743
Somatomotor<=>Frontoparietal	16:87231499:C:T	rs12149643	16	87231499	9.54214e-18	7	rs12149643;rs774875854;rs7500241;rs1110339;rs62056161;rs9940975;rs11860417	Task_network	16q24.2	0.175411	0.25862	0.119467
Dorsal-Attention<=>Dorsal-Attention	10:134299369:C:G	rs11146393	10	134299369	6.98816e-17	8	rs11146393;rs4356146;rs28454681;rs10747058;rs11596664;rs7907962;rs11146388;rs4880389	Task_network	10q26.3	0.0908502	0.688065	0.319869
Cingulo-Opercular<=>Cingulo-Opercular	16:87221841:A:ATG	16:87221841_ATG_A	16	87221841	1.2292e-12	6	16:87221841_ATG_A;rs774875854;rs4240789;rs11640181;rs62056165;rs8061521	Task_network	16q24.2	0.128315	0.322856	0.452301
Cingulo-Opercular<=>Dorsal-Attention	16:87224857:A:G	rs9308343	16	87224857	1.6644e-13	6	rs9308343;rs4240792;rs55807115;rs7500241;16:87255526_TCAC_T;rs4843231	Task_network	16q24.2	0.826593	0.783876	0.910249
Dorsal-Attention<=>Default	10:134323744:A:G	rs4293055	10	134323744	1.01826e-14	6	rs4293055;rs28454681;rs12358548;rs12572574;rs12771233;rs11146395	Task_network	10q26.3	0.0163216	0.23417	0.418778
Dorsal-Attention<=>Dorsal-Attention	10:134325396:C:CA	rs11379033	10	134325396	8.32741e-12	2	rs11379033;rs11146393	Task_network	10q26.3	0.597132	0.661001	0.497191
Dorsal-Attention<=>Dorsal-Attention	10:134299369:C:G	rs11146393	10	134299369	1.51691e-13	7	rs11146393;rs4356146;rs10747058;rs11596664;rs7907962;rs11146388;rs4880389	Task_network	10q26.3	0.121359	0.164741	0.999587
Dorsal-Attention<=>Dorsal-Attention	10:134301505:A:G	rs7080018	10	134301505	1.76938e-14	7	rs7080018;rs61861415;rs10747058;rs7083220;rs7907962;rs11146388;rs4880389	Task_network	10q26.3	0.162687	0.291889	0.427165
Dorsal-Attention<=>Dorsal-Attention	10:134299369:C:G	rs11146393	10	134299369	8.5359e-17	8	rs11146393;rs4356146;rs28454681;rs10747058;rs7083220;rs34017057;rs4880380;rs4880389	Task_network	10q26.3	0.129368	0.20545	0.688581
Dorsal-Attention<=>Dorsal-Attention	10:134299369:C:G	rs11146393	10	134299369	9.79908e-16	7	rs11146393;rs11379033;rs10747058;rs7083220;rs7907962;rs11146388;rs4880389	Task_network	10q26.3	0.0156013	0.202784	0.269387
Dorsal-Attention<=>Dorsal-Attention	10:134299369:C:G	rs11146393	10	134299369	2.2822e-17	8	rs11146393;rs4356146;rs28454681;rs10747058;rs7083220;rs7907962;rs11146388;rs4880389	Task_network	10q26.3	0.0628278	0.617034	0.99226
Dorsal-Attention<=>Dorsal-Attention	10:134280157:C:T	rs11596664	10	134280157	1.21677e-14	9	rs11596664;rs10781575;rs34017057;rs4880380;rs4880389;rs11146393;rs4356146;rs28454681;rs10747058	Task_network	10q26.3	0.29388	0.58115	0.533529
Dorsal-Attention<=>Dorsal-Attention	10:134313795:C:T	rs4880400	10	134313795	3.06708e-12	6	rs4880400;rs10747063;rs10747058;rs11596664;rs11146388;rs4880383	Task_network	10q26.3	0.85163	0.0626061	0.0912246
Dorsal-Attention<=>Dorsal-Attention	10:134301505:A:G	rs7080018	10	134301505	1.31151e-14	8	rs7080018;rs28454681;rs61861415;rs10747058;rs11596664;rs7907962;rs11146388;rs4880389	Task_network	10q26.3	0.260542	0.159521	0.554249
Dorsal-Attention<=>Dorsal-Attention	10:134301505:A:G	rs7080018	10	134301505	2.32214e-14	8	rs7080018;rs28454681;rs61861415;rs10747058;rs11596664;rs7907962;rs11146388;rs4880389	Task_network	10q26.3	0.437826	0.290302	0.550989
Dorsal-Attention<=>Dorsal-Attention	10:134297562:A:C	rs7084359	10	134297562	1.27408e-13	6	rs7084359;rs61861416;rs10747058;rs7083220;rs34017057;rs4880389	Task_network	10q26.3	0.101266	0.223359	0.865552
Dorsal-Attention<=>Frontoparietal	10:126419841:C:T	rs7080838	10	126419841	1.33238e-11	3	rs7080838;rs61872096;rs2293064	Task_network	10q26.13	0.551974	0.874357	0.282116
Dorsal-Attention<=>Default	3:89659012:G:T	rs66499884	3	89659012	4.43733e-12	4	rs66499884;rs6786204;rs764684400;rs73141113	Task_network	3p11.1	0.94405	0.109634	0.221986
Dorsal-Attention<=>Default	10:134299369:C:G	rs11146393	10	134299369	1.54806e-12	4	rs11146393;rs7917322;rs11146404;rs10747061	Task_network	10q26.3	0.130855	0.253059	0.609932
Dorsal-Attention<=>Default	10:134323744:A:G	rs4293055	10	134323744	1.77906e-12	4	rs4293055;rs12358548;rs4880257;rs11819412	Task_network	10q26.3	0.132952	0.184808	0.152192
Auditory<=>Auditory	10:96023077:C:T	rs57866767	10	96023077	3.25051e-15	4	rs57866767;rs11187837;rs11187844;rs2860750	Task_network	10q23.33	0.263338	0.135789	0.207147
Auditory<=>Auditory	10:134301505:A:G	rs7080018	10	134301505	4.63818e-16	9	rs7080018;rs7076422;rs61861415;rs7898918;rs10747059;rs7083220;rs7907962;rs4880380;rs4880389	Task_network	10q26.3	0.0611823	0.303792	0.8894
Auditory<=>Auditory	11:101646567:C:T	rs6590919	11	101646567	4.53284e-13	7	rs6590919;rs1299588;rs186259518;rs72976340;rs35161110;rs61915447;rs732086	Task_network	11q22.1	0.775902	0.105198	0.989117
Language<=>Default	10:134305663:A:G	rs7894289	10	134305663	2.55177e-12	3	rs7894289;rs61861416;rs7898918	Task_network	10q26.3	0.405655	0.362808	0.505673
Default<=>Default	10:96015793:C:G	rs3891783	10	96015793	2.021e-21	7	rs3891783;rs17109875;rs77626543;rs11187815;rs35911886;rs34775698;rs9419788	Task_network	10q23.33	0.00630437	0.193674	0.0836843
Default<=>Default	10:134297562:A:C	rs7084359	10	134297562	5.35517e-21	9	rs7084359;rs7076422;rs11379033;rs28454681;rs10747058;rs9645539;rs7907962;rs12771233;rs4880389	Task_network	10q26.3	0.0855593	0.483568	0.866006
Frontoparietal<=>Frontoparietal	12:28292313:C:G	rs11049367	12	28292313	9.20345e-15	2	rs11049367;rs10843107	Task_network	12p11.22	0.343213	0.857354	0.171246
Frontoparietal<=>Default	15:39633904:A:G	rs2033939	15	39633904	2.28085e-11	1	rs2033939	Task_network	15q14	0.877851	0.623538	0.288587
Frontoparietal<=>Default	10:96023077:C:T	rs57866767	10	96023077	1.04689e-14	1	rs57866767	Task_network	10q23.33	0.255715	0.300934	0.815733
Frontoparietal<=>Default	10:126473499:T:TA	10:126473499_TA_T	10	126473499	2.88047e-15	7	10:126473499_TA_T;rs35761950;rs11245315;rs3824808;rs3740536;rs4962687;rs35267378	Task_network	10q26.13	0.800242	0.382363	0.389268
Frontoparietal<=>Default	3:147106319:C:T	rs2279829	3	147106319	3.31179e-14	8	rs2279829;rs16859408;rs3852000;rs137962487;rs924762;rs4417835;rs4681356;rs3058046	Task_network	3q24	0.0613721	0.836469	0.693413
Visual1	10:96023077:C:T	rs57866767	10	96023077	1.55573e-13	4	rs57866767;rs11187837;rs11187844;rs2860750	Task_network	10q23.33	0.566565	0.140723	0.955182
Visual2	10:96023077:C:T	rs57866767	10	96023077	3.83173e-15	3	rs57866767;rs3740360;rs11187844	Task_network	10q23.33	0.254887	0.0444918	0.217685
Visual2	10:134282867:G:T	rs9645539	10	134282867	2.64247e-12	3	rs9645539;rs7907962;rs10747058	Task_network	10q26.3	8.79096e-05	0.337488	0.224514
Auditory<=>Auditory	10:96023077:C:T	rs57866767	10	96023077	3.66774e-14	2	rs57866767;rs11187837	Task_network	10q23.33	0.115355	0.406572	0.789425
Auditory<=>Auditory	10:134301505:A:G	rs7080018	10	134301505	7.56417e-16	9	rs7080018;rs7076422;rs61861415;rs7898918;rs10747059;rs7083220;rs7907962;rs4880380;rs4880389	Task_network	10q26.3	0.873265	0.398321	0.460486
Auditory<=>Auditory	11:101646567:C:T	rs6590919	11	101646567	1.73359e-14	8	rs6590919;rs1299588;rs186259518;rs72976340;rs7938043;rs61915447;rs1939436;rs732086	Task_network	11q22.1	0.72463	0.844202	0.561316
Auditory<=>Auditory	10:96039597:C:G	rs2274224	10	96039597	1.66121e-12	2	rs2274224;rs11187840	Task_network	10q23.33	0.033103	0.760335	0.642674
Somatomotor	10:96023077:C:T	rs57866767	10	96023077	2.14369e-12	2	rs57866767;rs11187837	Task_network	10q23.33	0.13496	0.860683	0.582925
Cingulo-Opercular	10:96023077:C:T	rs57866767	10	96023077	1.17367e-14	2	rs57866767;rs11187837	Task_network	10q23.33	0.0434294	0.880371	0.688179
Default<=>Default	10:96023077:C:T	rs57866767	10	96023077	7.25675e-13	2	rs57866767;rs11187832	Task_network	10q23.33	0.155867	0.241388	0.561378
Dorsal-Attention	6:97065751:A:G	rs11751075	6	97065751	2.98695e-13	4	rs11751075;rs35834134;rs36077974;rs745408618	Task_network	6q16.1	0.00124142	0.216826	0.0998905
Dorsal-Attention	10:96023077:C:T	rs57866767	10	96023077	1.7262e-16	4	rs57866767;rs3740360;rs11187844;rs2860750	Task_network	10q23.33	0.0979025	0.0408939	0.0888485
Dorsal-Attention	10:134285403:A:G	rs10747061	10	134285403	1.6227e-11	3	rs10747061;rs7907962;rs4880259	Task_network	10q26.3	4.95882e-06	0.169745	0.64002
Dorsal-Attention	11:70002185:A:AT	rs59375526	11	70002185	3.68926e-12	3	rs59375526;rs5792512;rs10751209	Task_network	11q13.3	0.11845	0.0164043	0.287607
Default<=>Default	10:96014622:C:G	rs10786156	10	96014622	4.03124e-21	6	rs10786156;rs17109875;rs11187815;rs35911886;rs17109869;rs9419788	Task_network	10q23.33	0.311331	0.487433	0.763777
Default<=>Default	10:134299369:C:G	rs11146393	10	134299369	3.08175e-19	9	rs11146393;rs7076422;rs11379033;rs28454681;rs10747058;rs9645539;rs7907962;rs12771233;rs4880389	Task_network	10q26.3	0.269609	0.526995	0.54542
Default<=>Default	10:96039597:C:G	rs2274224	10	96039597	5.58453e-17	3	rs2274224;rs17109869;rs7069316	Task_network	10q23.33	0.364779	0.794064	0.993982
Default<=>Default	10:134276762:A:G	rs7898918	10	134276762	6.47823e-13	7	rs7898918;rs11596664;rs7907962;rs7923337;rs4880389;rs7894289;rs61861416	Task_network	10q26.3	0.593017	0.83833	0.224465
Default<=>Default	11:70017491:A:AC	rs5792512	11	70017491	2.29651e-12	4	rs5792512;rs10751209;rs59375526;11:70004728_GA_G	Task_network	11q13.3	0.686177	0.298311	0.847693
Language	10:96023077:C:T	rs57866767	10	96023077	7.19656e-12	2	rs57866767;rs11187837	Task_network	10q23.33	0.19965	0.840609	0.991871
Default<=>Default	10:96015793:C:G	rs3891783	10	96015793	8.33373e-20	6	rs3891783;rs17109875;rs11187815;rs35911886;rs34775698;rs9419788	Task_network	10q23.33	0.278498	0.660801	0.415313
Default<=>Default	10:134297562:A:C	rs7084359	10	134297562	1.7469e-21	9	rs7084359;rs7076422;rs11379033;rs28454681;rs10747058;rs9645539;rs7907962;rs12771233;rs4880389	Task_network	10q26.3	0.266044	0.503722	0.439478
Default<=>Default	11:70002987:A:G	rs3781658	11	70002987	5.57087e-13	5	rs3781658;11:70004728_GA_G;rs10898825;rs5792512;rs11235406	Task_network	11q13.3	0.0754973	0.126214	0.521887
Default<=>Default	10:96039597:C:G	rs2274224	10	96039597	1.0113e-19	7	rs2274224;rs77626543;rs11187815;rs9663515;rs17109869;rs3740360;rs7910752	Task_network	10q23.33	0.672104	0.834705	0.711718
Default<=>Default	10:134297562:A:C	rs7084359	10	134297562	2.40418e-15	8	rs7084359;rs11379033;rs10747058;rs11596664;rs7907962;rs4880380;rs12360525;rs4880389	Task_network	10q26.3	0.0714137	0.59581	0.514442
Default<=>Default	10:96014622:C:G	rs10786156	10	96014622	6.32645e-19	6	rs10786156;rs17109875;rs77626543;rs11187815;rs35911886;rs9419788	Task_network	10q23.33	0.195199	0.423046	0.733398
Default<=>Default	10:134297562:A:C	rs7084359	10	134297562	6.40884e-21	9	rs7084359;rs7076422;rs11379033;rs28454681;rs10747058;rs9645539;rs7907962;rs12771233;rs4880389	Task_network	10q26.3	0.135862	0.579043	0.506463
Default<=>Default	11:70017491:A:AC	rs5792512	11	70017491	1.21583e-11	6	rs5792512;rs2155458;rs2509142;rs11235406;rs3781658;11:70004728_GA_G	Task_network	11q13.3	0.534599	0.23691	0.798242
Frontoparietal	10:96023077:C:T	rs57866767	10	96023077	8.02941e-14	2	rs57866767;rs11187837	Task_network	10q23.33	0.294876	0.515344	0.441258
Auditory	10:96039597:C:G	rs2274224	10	96039597	2.59711e-12	1	rs2274224	Task_network	10q23.33	0.0670761	0.79629	0.662904
Default	10:96023077:C:T	rs57866767	10	96023077	8.94552e-14	2	rs57866767;rs11187837	Task_network	10q23.33	0.512548	0.796695	0.524394
Posterior-Multimodal	10:96023077:C:T	rs57866767	10	96023077	2.1872e-14	3	rs57866767;rs3740360;rs10882407	Task_network	10q23.33	0.0163629	0.543202	0.544857

### Sheet: Task_map_to_area
Table S5: Independent (LD r2 < 0.1) significant associations for resting-state and task-evoked fMRI using network level traits. We used UKB individuals of British ancestry (n = 34,641 for resting and 32,144 for task). This sheet summary the results for task fMRI and mapped the results to cortical areas.
Area_ID	Network_ID	Network_Trait	uniqID	rsID	chr	pos	p	nIndSigSNPs	IndSigSNPs	region	POS
L_A1	Auditory<=>Auditory	Auditory<=>Auditory,IC1	10:96023077:C:T	rs57866767	10	96023077	3.66774e-14	2	rs57866767;rs11187837	10q23.33	96023077
L_A1	Auditory<=>Auditory	Auditory<=>Auditory,IC1	10:134301505:A:G	rs7080018	10	134301505	7.56417e-16	9	rs7080018;rs7076422;rs61861415;rs7898918;rs10747059;rs7083220;rs7907962;rs4880380;rs4880389	10q26.3	134301505
L_A1	Auditory<=>Auditory	Auditory<=>Auditory,IC1	11:101646567:C:T	rs6590919	11	101646567	1.73359e-14	8	rs6590919;rs1299588;rs186259518;rs72976340;rs7938043;rs61915447;rs1939436;rs732086	11q22.1	101646567
L_RI	Auditory<=>Auditory	Auditory<=>Auditory,IC1	10:96023077:C:T	rs57866767	10	96023077	3.66774e-14	2	rs57866767;rs11187837	10q23.33	96023077
L_RI	Auditory<=>Auditory	Auditory<=>Auditory,IC1	10:134301505:A:G	rs7080018	10	134301505	7.56417e-16	9	rs7080018;rs7076422;rs61861415;rs7898918;rs10747059;rs7083220;rs7907962;rs4880380;rs4880389	10q26.3	134301505
L_RI	Auditory<=>Auditory	Auditory<=>Auditory,IC1	11:101646567:C:T	rs6590919	11	101646567	1.73359e-14	8	rs6590919;rs1299588;rs186259518;rs72976340;rs7938043;rs61915447;rs1939436;rs732086	11q22.1	101646567
L_MBelt	Auditory<=>Auditory	Auditory<=>Auditory,IC1	10:96023077:C:T	rs57866767	10	96023077	3.66774e-14	2	rs57866767;rs11187837	10q23.33	96023077
L_MBelt	Auditory<=>Auditory	Auditory<=>Auditory,IC1	10:134301505:A:G	rs7080018	10	134301505	7.56417e-16	9	rs7080018;rs7076422;rs61861415;rs7898918;rs10747059;rs7083220;rs7907962;rs4880380;rs4880389	10q26.3	134301505
L_MBelt	Auditory<=>Auditory	Auditory<=>Auditory,IC1	11:101646567:C:T	rs6590919	11	101646567	1.73359e-14	8	rs6590919;rs1299588;rs186259518;rs72976340;rs7938043;rs61915447;rs1939436;rs732086	11q22.1	101646567
R_A4	Auditory<=>Auditory	Auditory<=>Auditory,IC1	10:96023077:C:T	rs57866767	10	96023077	3.66774e-14	2	rs57866767;rs11187837	10q23.33	96023077
R_A4	Auditory<=>Auditory	Auditory<=>Auditory,IC1	10:134301505:A:G	rs7080018	10	134301505	7.56417e-16	9	rs7080018;rs7076422;rs61861415;rs7898918;rs10747059;rs7083220;rs7907962;rs4880380;rs4880389	10q26.3	134301505
R_A4	Auditory<=>Auditory	Auditory<=>Auditory,IC1	11:101646567:C:T	rs6590919	11	101646567	1.73359e-14	8	rs6590919;rs1299588;rs186259518;rs72976340;rs7938043;rs61915447;rs1939436;rs732086	11q22.1	101646567
L_RI	Auditory<=>Auditory	Auditory<=>Auditory,IC2	10:96039597:C:G	rs2274224	10	96039597	1.66121e-12	2	rs2274224;rs11187840	10q23.33	96039597
L_PBelt	Auditory<=>Auditory	Auditory<=>Auditory,IC2	10:96039597:C:G	rs2274224	10	96039597	1.66121e-12	2	rs2274224;rs11187840	10q23.33	96039597
R_A4	Auditory<=>Auditory	Auditory<=>Auditory,IC2	10:96039597:C:G	rs2274224	10	96039597	1.66121e-12	2	rs2274224;rs11187840	10q23.33	96039597
L_SCEF	Cingulo-Opercular<=>Cingulo-Opercular	Cingulo-Opercular<=>Cingulo-Opercular,IC7	16:87221841:A:ATG	16:87221841_ATG_A	16	87221841	1.2292e-12	6	16:87221841_ATG_A;rs774875854;rs4240789;rs11640181;rs62056165;rs8061521	16q24.2	87221841
L_p24pr	Cingulo-Opercular<=>Cingulo-Opercular	Cingulo-Opercular<=>Cingulo-Opercular,IC7	16:87221841:A:ATG	16:87221841_ATG_A	16	87221841	1.2292e-12	6	16:87221841_ATG_A;rs774875854;rs4240789;rs11640181;rs62056165;rs8061521	16q24.2	87221841
L_33pr	Cingulo-Opercular<=>Cingulo-Opercular	Cingulo-Opercular<=>Cingulo-Opercular,IC7	16:87221841:A:ATG	16:87221841_ATG_A	16	87221841	1.2292e-12	6	16:87221841_ATG_A;rs774875854;rs4240789;rs11640181;rs62056165;rs8061521	16q24.2	87221841
L_PFop	Cingulo-Opercular<=>Cingulo-Opercular	Cingulo-Opercular<=>Cingulo-Opercular,IC7	16:87221841:A:ATG	16:87221841_ATG_A	16	87221841	1.2292e-12	6	16:87221841_ATG_A;rs774875854;rs4240789;rs11640181;rs62056165;rs8061521	16q24.2	87221841
L_a32pr	Cingulo-Opercular<=>Cingulo-Opercular	Cingulo-Opercular<=>Cingulo-Opercular,IC7	16:87221841:A:ATG	16:87221841_ATG_A	16	87221841	1.2292e-12	6	16:87221841_ATG_A;rs774875854;rs4240789;rs11640181;rs62056165;rs8061521	16q24.2	87221841
R_PEF	Cingulo-Opercular<=>Cingulo-Opercular	Cingulo-Opercular<=>Cingulo-Opercular,IC7	16:87221841:A:ATG	16:87221841_ATG_A	16	87221841	1.2292e-12	6	16:87221841_ATG_A;rs774875854;rs4240789;rs11640181;rs62056165;rs8061521	16q24.2	87221841
R_p24pr	Cingulo-Opercular<=>Cingulo-Opercular	Cingulo-Opercular<=>Cingulo-Opercular,IC7	16:87221841:A:ATG	16:87221841_ATG_A	16	87221841	1.2292e-12	6	16:87221841_ATG_A;rs774875854;rs4240789;rs11640181;rs62056165;rs8061521	16q24.2	87221841
R_PFop	Cingulo-Opercular<=>Cingulo-Opercular	Cingulo-Opercular<=>Cingulo-Opercular,IC7	16:87221841:A:ATG	16:87221841_ATG_A	16	87221841	1.2292e-12	6	16:87221841_ATG_A;rs774875854;rs4240789;rs11640181;rs62056165;rs8061521	16q24.2	87221841
R_a32pr	Cingulo-Opercular<=>Cingulo-Opercular	Cingulo-Opercular<=>Cingulo-Opercular,IC7	16:87221841:A:ATG	16:87221841_ATG_A	16	87221841	1.2292e-12	6	16:87221841_ATG_A;rs774875854;rs4240789;rs11640181;rs62056165;rs8061521	16q24.2	87221841
L_PEF	Cingulo-Opercular<=>Dorsal-Attention	Cingulo-Opercular<=>Dorsal-Attention,IC2	16:87224857:A:G	rs9308343	16	87224857	1.6644e-13	6	rs9308343;rs4240792;rs55807115;rs7500241;16:87255526_TCAC_T;rs4843231	16q24.2	87224857
L_7PL	Cingulo-Opercular<=>Dorsal-Attention	Cingulo-Opercular<=>Dorsal-Attention,IC2	16:87224857:A:G	rs9308343	16	87224857	1.6644e-13	6	rs9308343;rs4240792;rs55807115;rs7500241;16:87255526_TCAC_T;rs4843231	16q24.2	87224857
L_p24pr	Cingulo-Opercular<=>Dorsal-Attention	Cingulo-Opercular<=>Dorsal-Attention,IC2	16:87224857:A:G	rs9308343	16	87224857	1.6644e-13	6	rs9308343;rs4240792;rs55807115;rs7500241;16:87255526_TCAC_T;rs4843231	16q24.2	87224857
L_33pr	Cingulo-Opercular<=>Dorsal-Attention	Cingulo-Opercular<=>Dorsal-Attention,IC2	16:87224857:A:G	rs9308343	16	87224857	1.6644e-13	6	rs9308343;rs4240792;rs55807115;rs7500241;16:87255526_TCAC_T;rs4843231	16q24.2	87224857
R_7PL	Cingulo-Opercular<=>Dorsal-Attention	Cingulo-Opercular<=>Dorsal-Attention,IC2	16:87224857:A:G	rs9308343	16	87224857	1.6644e-13	6	rs9308343;rs4240792;rs55807115;rs7500241;16:87255526_TCAC_T;rs4843231	16q24.2	87224857
R_p24pr	Cingulo-Opercular<=>Dorsal-Attention	Cingulo-Opercular<=>Dorsal-Attention,IC2	16:87224857:A:G	rs9308343	16	87224857	1.6644e-13	6	rs9308343;rs4240792;rs55807115;rs7500241;16:87255526_TCAC_T;rs4843231	16q24.2	87224857
L_a24	Default<=>Default	Default<=>Default,IC1	10:96023077:C:T	rs57866767	10	96023077	7.25675e-13	2	rs57866767;rs11187832	10q23.33	96023077
L_d32	Default<=>Default	Default<=>Default,IC1	10:96023077:C:T	rs57866767	10	96023077	7.25675e-13	2	rs57866767;rs11187832	10q23.33	96023077
L_p32	Default<=>Default	Default<=>Default,IC1	10:96023077:C:T	rs57866767	10	96023077	7.25675e-13	2	rs57866767;rs11187832	10q23.33	96023077
L_10r	Default<=>Default	Default<=>Default,IC1	10:96023077:C:T	rs57866767	10	96023077	7.25675e-13	2	rs57866767;rs11187832	10q23.33	96023077
L_9m	Default<=>Default	Default<=>Default,IC1	10:96023077:C:T	rs57866767	10	96023077	7.25675e-13	2	rs57866767;rs11187832	10q23.33	96023077
R_a24	Default<=>Default	Default<=>Default,IC1	10:96023077:C:T	rs57866767	10	96023077	7.25675e-13	2	rs57866767;rs11187832	10q23.33	96023077
R_p32	Default<=>Default	Default<=>Default,IC1	10:96023077:C:T	rs57866767	10	96023077	7.25675e-13	2	rs57866767;rs11187832	10q23.33	96023077
R_10r	Default<=>Default	Default<=>Default,IC1	10:96023077:C:T	rs57866767	10	96023077	7.25675e-13	2	rs57866767;rs11187832	10q23.33	96023077
R_9m	Default<=>Default	Default<=>Default,IC1	10:96023077:C:T	rs57866767	10	96023077	7.25675e-13	2	rs57866767;rs11187832	10q23.33	96023077
L_7m	Default<=>Default	Default<=>Default,IC2	10:96014622:C:G	rs10786156	10	96014622	4.03124e-21	6	rs10786156;rs17109875;rs11187815;rs35911886;rs17109869;rs9419788	10q23.33	96014622
L_7m	Default<=>Default	Default<=>Default,IC2	10:134299369:C:G	rs11146393	10	134299369	3.08175e-19	9	rs11146393;rs7076422;rs11379033;rs28454681;rs10747058;rs9645539;rs7907962;rs12771233;rs4880389	10q26.3	134299369
L_v23ab	Default<=>Default	Default<=>Default,IC2	10:96014622:C:G	rs10786156	10	96014622	4.03124e-21	6	rs10786156;rs17109875;rs11187815;rs35911886;rs17109869;rs9419788	10q23.33	96014622
L_v23ab	Default<=>Default	Default<=>Default,IC2	10:134299369:C:G	rs11146393	10	134299369	3.08175e-19	9	rs11146393;rs7076422;rs11379033;rs28454681;rs10747058;rs9645539;rs7907962;rs12771233;rs4880389	10q26.3	134299369
L_d23ab	Default<=>Default	Default<=>Default,IC2	10:96014622:C:G	rs10786156	10	96014622	4.03124e-21	6	rs10786156;rs17109875;rs11187815;rs35911886;rs17109869;rs9419788	10q23.33	96014622
L_d23ab	Default<=>Default	Default<=>Default,IC2	10:134299369:C:G	rs11146393	10	134299369	3.08175e-19	9	rs11146393;rs7076422;rs11379033;rs28454681;rs10747058;rs9645539;rs7907962;rs12771233;rs4880389	10q26.3	134299369
L_31pv	Default<=>Default	Default<=>Default,IC2	10:96014622:C:G	rs10786156	10	96014622	4.03124e-21	6	rs10786156;rs17109875;rs11187815;rs35911886;rs17109869;rs9419788	10q23.33	96014622
L_31pv	Default<=>Default	Default<=>Default,IC2	10:134299369:C:G	rs11146393	10	134299369	3.08175e-19	9	rs11146393;rs7076422;rs11379033;rs28454681;rs10747058;rs9645539;rs7907962;rs12771233;rs4880389	10q26.3	134299369
L_8Av	Default<=>Default	Default<=>Default,IC2	10:96014622:C:G	rs10786156	10	96014622	4.03124e-21	6	rs10786156;rs17109875;rs11187815;rs35911886;rs17109869;rs9419788	10q23.33	96014622
L_8Av	Default<=>Default	Default<=>Default,IC2	10:134299369:C:G	rs11146393	10	134299369	3.08175e-19	9	rs11146393;rs7076422;rs11379033;rs28454681;rs10747058;rs9645539;rs7907962;rs12771233;rs4880389	10q26.3	134299369
L_STSvp	Default<=>Default	Default<=>Default,IC2	10:96014622:C:G	rs10786156	10	96014622	4.03124e-21	6	rs10786156;rs17109875;rs11187815;rs35911886;rs17109869;rs9419788	10q23.33	96014622
L_STSvp	Default<=>Default	Default<=>Default,IC2	10:134299369:C:G	rs11146393	10	134299369	3.08175e-19	9	rs11146393;rs7076422;rs11379033;rs28454681;rs10747058;rs9645539;rs7907962;rs12771233;rs4880389	10q26.3	134299369
L_TE1a	Default<=>Default	Default<=>Default,IC2	10:96014622:C:G	rs10786156	10	96014622	4.03124e-21	6	rs10786156;rs17109875;rs11187815;rs35911886;rs17109869;rs9419788	10q23.33	96014622
L_TE1a	Default<=>Default	Default<=>Default,IC2	10:134299369:C:G	rs11146393	10	134299369	3.08175e-19	9	rs11146393;rs7076422;rs11379033;rs28454681;rs10747058;rs9645539;rs7907962;rs12771233;rs4880389	10q26.3	134299369
L_TE2a	Default<=>Default	Default<=>Default,IC2	10:96014622:C:G	rs10786156	10	96014622	4.03124e-21	6	rs10786156;rs17109875;rs11187815;rs35911886;rs17109869;rs9419788	10q23.33	96014622
L_TE2a	Default<=>Default	Default<=>Default,IC2	10:134299369:C:G	rs11146393	10	134299369	3.08175e-19	9	rs11146393;rs7076422;rs11379033;rs28454681;rs10747058;rs9645539;rs7907962;rs12771233;rs4880389	10q26.3	134299369
L_PGi	Default<=>Default	Default<=>Default,IC2	10:96014622:C:G	rs10786156	10	96014622	4.03124e-21	6	rs10786156;rs17109875;rs11187815;rs35911886;rs17109869;rs9419788	10q23.33	96014622
L_PGi	Default<=>Default	Default<=>Default,IC2	10:134299369:C:G	rs11146393	10	134299369	3.08175e-19	9	rs11146393;rs7076422;rs11379033;rs28454681;rs10747058;rs9645539;rs7907962;rs12771233;rs4880389	10q26.3	134299369
L_31pd	Default<=>Default	Default<=>Default,IC2	10:96014622:C:G	rs10786156	10	96014622	4.03124e-21	6	rs10786156;rs17109875;rs11187815;rs35911886;rs17109869;rs9419788	10q23.33	96014622
L_31pd	Default<=>Default	Default<=>Default,IC2	10:134299369:C:G	rs11146393	10	134299369	3.08175e-19	9	rs11146393;rs7076422;rs11379033;rs28454681;rs10747058;rs9645539;rs7907962;rs12771233;rs4880389	10q26.3	134299369
L_STSva	Default<=>Default	Default<=>Default,IC2	10:96014622:C:G	rs10786156	10	96014622	4.03124e-21	6	rs10786156;rs17109875;rs11187815;rs35911886;rs17109869;rs9419788	10q23.33	96014622
L_STSva	Default<=>Default	Default<=>Default,IC2	10:134299369:C:G	rs11146393	10	134299369	3.08175e-19	9	rs11146393;rs7076422;rs11379033;rs28454681;rs10747058;rs9645539;rs7907962;rs12771233;rs4880389	10q26.3	134299369
L_TE1m	Default<=>Default	Default<=>Default,IC2	10:96014622:C:G	rs10786156	10	96014622	4.03124e-21	6	rs10786156;rs17109875;rs11187815;rs35911886;rs17109869;rs9419788	10q23.33	96014622
L_TE1m	Default<=>Default	Default<=>Default,IC2	10:134299369:C:G	rs11146393	10	134299369	3.08175e-19	9	rs11146393;rs7076422;rs11379033;rs28454681;rs10747058;rs9645539;rs7907962;rs12771233;rs4880389	10q26.3	134299369
R_d23ab	Default<=>Default	Default<=>Default,IC2	10:96014622:C:G	rs10786156	10	96014622	4.03124e-21	6	rs10786156;rs17109875;rs11187815;rs35911886;rs17109869;rs9419788	10q23.33	96014622
R_d23ab	Default<=>Default	Default<=>Default,IC2	10:134299369:C:G	rs11146393	10	134299369	3.08175e-19	9	rs11146393;rs7076422;rs11379033;rs28454681;rs10747058;rs9645539;rs7907962;rs12771233;rs4880389	10q26.3	134299369
R_31pv	Default<=>Default	Default<=>Default,IC2	10:96014622:C:G	rs10786156	10	96014622	4.03124e-21	6	rs10786156;rs17109875;rs11187815;rs35911886;rs17109869;rs9419788	10q23.33	96014622
R_31pv	Default<=>Default	Default<=>Default,IC2	10:134299369:C:G	rs11146393	10	134299369	3.08175e-19	9	rs11146393;rs7076422;rs11379033;rs28454681;rs10747058;rs9645539;rs7907962;rs12771233;rs4880389	10q26.3	134299369
L_8Av	Default<=>Default	Default<=>Default,IC8	10:96039597:C:G	rs2274224	10	96039597	5.58453e-17	3	rs2274224;rs17109869;rs7069316	10q23.33	96039597
L_8Av	Default<=>Default	Default<=>Default,IC8	10:134276762:A:G	rs7898918	10	134276762	6.47823e-13	7	rs7898918;rs11596664;rs7907962;rs7923337;rs4880389;rs7894289;rs61861416	10q26.3	134276762
L_8Av	Default<=>Default	Default<=>Default,IC8	11:70017491:A:AC	rs5792512	11	70017491	2.29651e-12	4	rs5792512;rs10751209;rs59375526;11:70004728_GA_G	11q13.3	70017491
L_9p	Default<=>Default	Default<=>Default,IC8	10:96039597:C:G	rs2274224	10	96039597	5.58453e-17	3	rs2274224;rs17109869;rs7069316	10q23.33	96039597
L_9p	Default<=>Default	Default<=>Default,IC8	10:134276762:A:G	rs7898918	10	134276762	6.47823e-13	7	rs7898918;rs11596664;rs7907962;rs7923337;rs4880389;rs7894289;rs61861416	10q26.3	134276762
L_9p	Default<=>Default	Default<=>Default,IC8	11:70017491:A:AC	rs5792512	11	70017491	2.29651e-12	4	rs5792512;rs10751209;rs59375526;11:70004728_GA_G	11q13.3	70017491
L_9a	Default<=>Default	Default<=>Default,IC8	10:96039597:C:G	rs2274224	10	96039597	5.58453e-17	3	rs2274224;rs17109869;rs7069316	10q23.33	96039597
L_9a	Default<=>Default	Default<=>Default,IC8	10:134276762:A:G	rs7898918	10	134276762	6.47823e-13	7	rs7898918;rs11596664;rs7907962;rs7923337;rs4880389;rs7894289;rs61861416	10q26.3	134276762
L_9a	Default<=>Default	Default<=>Default,IC8	11:70017491:A:AC	rs5792512	11	70017491	2.29651e-12	4	rs5792512;rs10751209;rs59375526;11:70004728_GA_G	11q13.3	70017491
L_H	Default<=>Default	Default<=>Default,IC8	10:96039597:C:G	rs2274224	10	96039597	5.58453e-17	3	rs2274224;rs17109869;rs7069316	10q23.33	96039597
L_H	Default<=>Default	Default<=>Default,IC8	10:134276762:A:G	rs7898918	10	134276762	6.47823e-13	7	rs7898918;rs11596664;rs7907962;rs7923337;rs4880389;rs7894289;rs61861416	10q26.3	134276762
L_H	Default<=>Default	Default<=>Default,IC8	11:70017491:A:AC	rs5792512	11	70017491	2.29651e-12	4	rs5792512;rs10751209;rs59375526;11:70004728_GA_G	11q13.3	70017491
L_PGi	Default<=>Default	Default<=>Default,IC8	10:96039597:C:G	rs2274224	10	96039597	5.58453e-17	3	rs2274224;rs17109869;rs7069316	10q23.33	96039597
L_PGi	Default<=>Default	Default<=>Default,IC8	10:134276762:A:G	rs7898918	10	134276762	6.47823e-13	7	rs7898918;rs11596664;rs7907962;rs7923337;rs4880389;rs7894289;rs61861416	10q26.3	134276762
L_PGi	Default<=>Default	Default<=>Default,IC8	11:70017491:A:AC	rs5792512	11	70017491	2.29651e-12	4	rs5792512;rs10751209;rs59375526;11:70004728_GA_G	11q13.3	70017491
L_PGs	Default<=>Default	Default<=>Default,IC8	10:96039597:C:G	rs2274224	10	96039597	5.58453e-17	3	rs2274224;rs17109869;rs7069316	10q23.33	96039597
L_PGs	Default<=>Default	Default<=>Default,IC8	10:134276762:A:G	rs7898918	10	134276762	6.47823e-13	7	rs7898918;rs11596664;rs7907962;rs7923337;rs4880389;rs7894289;rs61861416	10q26.3	134276762
L_PGs	Default<=>Default	Default<=>Default,IC8	11:70017491:A:AC	rs5792512	11	70017491	2.29651e-12	4	rs5792512;rs10751209;rs59375526;11:70004728_GA_G	11q13.3	70017491
L_STSva	Default<=>Default	Default<=>Default,IC8	10:96039597:C:G	rs2274224	10	96039597	5.58453e-17	3	rs2274224;rs17109869;rs7069316	10q23.33	96039597
L_STSva	Default<=>Default	Default<=>Default,IC8	10:134276762:A:G	rs7898918	10	134276762	6.47823e-13	7	rs7898918;rs11596664;rs7907962;rs7923337;rs4880389;rs7894289;rs61861416	10q26.3	134276762
L_STSva	Default<=>Default	Default<=>Default,IC8	11:70017491:A:AC	rs5792512	11	70017491	2.29651e-12	4	rs5792512;rs10751209;rs59375526;11:70004728_GA_G	11q13.3	70017491
R_8Av	Default<=>Default	Default<=>Default,IC8	10:96039597:C:G	rs2274224	10	96039597	5.58453e-17	3	rs2274224;rs17109869;rs7069316	10q23.33	96039597
R_8Av	Default<=>Default	Default<=>Default,IC8	10:134276762:A:G	rs7898918	10	134276762	6.47823e-13	7	rs7898918;rs11596664;rs7907962;rs7923337;rs4880389;rs7894289;rs61861416	10q26.3	134276762
R_8Av	Default<=>Default	Default<=>Default,IC8	11:70017491:A:AC	rs5792512	11	70017491	2.29651e-12	4	rs5792512;rs10751209;rs59375526;11:70004728_GA_G	11q13.3	70017491
R_H	Default<=>Default	Default<=>Default,IC8	10:96039597:C:G	rs2274224	10	96039597	5.58453e-17	3	rs2274224;rs17109869;rs7069316	10q23.33	96039597
R_H	Default<=>Default	Default<=>Default,IC8	10:134276762:A:G	rs7898918	10	134276762	6.47823e-13	7	rs7898918;rs11596664;rs7907962;rs7923337;rs4880389;rs7894289;rs61861416	10q26.3	134276762
R_H	Default<=>Default	Default<=>Default,IC8	11:70017491:A:AC	rs5792512	11	70017491	2.29651e-12	4	rs5792512;rs10751209;rs59375526;11:70004728_GA_G	11q13.3	70017491
R_STSda	Default<=>Default	Default<=>Default,IC8	10:96039597:C:G	rs2274224	10	96039597	5.58453e-17	3	rs2274224;rs17109869;rs7069316	10q23.33	96039597
R_STSda	Default<=>Default	Default<=>Default,IC8	10:134276762:A:G	rs7898918	10	134276762	6.47823e-13	7	rs7898918;rs11596664;rs7907962;rs7923337;rs4880389;rs7894289;rs61861416	10q26.3	134276762
R_STSda	Default<=>Default	Default<=>Default,IC8	11:70017491:A:AC	rs5792512	11	70017491	2.29651e-12	4	rs5792512;rs10751209;rs59375526;11:70004728_GA_G	11q13.3	70017491
R_STSvp	Default<=>Default	Default<=>Default,IC8	10:96039597:C:G	rs2274224	10	96039597	5.58453e-17	3	rs2274224;rs17109869;rs7069316	10q23.33	96039597
R_STSvp	Default<=>Default	Default<=>Default,IC8	10:134276762:A:G	rs7898918	10	134276762	6.47823e-13	7	rs7898918;rs11596664;rs7907962;rs7923337;rs4880389;rs7894289;rs61861416	10q26.3	134276762
R_STSvp	Default<=>Default	Default<=>Default,IC8	11:70017491:A:AC	rs5792512	11	70017491	2.29651e-12	4	rs5792512;rs10751209;rs59375526;11:70004728_GA_G	11q13.3	70017491
R_PGi	Default<=>Default	Default<=>Default,IC8	10:96039597:C:G	rs2274224	10	96039597	5.58453e-17	3	rs2274224;rs17109869;rs7069316	10q23.33	96039597
R_PGi	Default<=>Default	Default<=>Default,IC8	10:134276762:A:G	rs7898918	10	134276762	6.47823e-13	7	rs7898918;rs11596664;rs7907962;rs7923337;rs4880389;rs7894289;rs61861416	10q26.3	134276762
R_PGi	Default<=>Default	Default<=>Default,IC8	11:70017491:A:AC	rs5792512	11	70017491	2.29651e-12	4	rs5792512;rs10751209;rs59375526;11:70004728_GA_G	11q13.3	70017491
R_PGs	Default<=>Default	Default<=>Default,IC8	10:96039597:C:G	rs2274224	10	96039597	5.58453e-17	3	rs2274224;rs17109869;rs7069316	10q23.33	96039597
R_PGs	Default<=>Default	Default<=>Default,IC8	10:134276762:A:G	rs7898918	10	134276762	6.47823e-13	7	rs7898918;rs11596664;rs7907962;rs7923337;rs4880389;rs7894289;rs61861416	10q26.3	134276762
R_PGs	Default<=>Default	Default<=>Default,IC8	11:70017491:A:AC	rs5792512	11	70017491	2.29651e-12	4	rs5792512;rs10751209;rs59375526;11:70004728_GA_G	11q13.3	70017491
R_STSva	Default<=>Default	Default<=>Default,IC8	10:96039597:C:G	rs2274224	10	96039597	5.58453e-17	3	rs2274224;rs17109869;rs7069316	10q23.33	96039597
R_STSva	Default<=>Default	Default<=>Default,IC8	10:134276762:A:G	rs7898918	10	134276762	6.47823e-13	7	rs7898918;rs11596664;rs7907962;rs7923337;rs4880389;rs7894289;rs61861416	10q26.3	134276762
R_STSva	Default<=>Default	Default<=>Default,IC8	11:70017491:A:AC	rs5792512	11	70017491	2.29651e-12	4	rs5792512;rs10751209;rs59375526;11:70004728_GA_G	11q13.3	70017491
L_d23ab	Default<=>Default	Default<=>Default,IC13	10:96015793:C:G	rs3891783	10	96015793	8.33373e-20	6	rs3891783;rs17109875;rs11187815;rs35911886;rs34775698;rs9419788	10q23.33	96015793
L_d23ab	Default<=>Default	Default<=>Default,IC13	10:134297562:A:C	rs7084359	10	134297562	1.7469e-21	9	rs7084359;rs7076422;rs11379033;rs28454681;rs10747058;rs9645539;rs7907962;rs12771233;rs4880389	10q26.3	134297562
L_d23ab	Default<=>Default	Default<=>Default,IC13	11:70002987:A:G	rs3781658	11	70002987	5.57087e-13	5	rs3781658;11:70004728_GA_G;rs10898825;rs5792512;rs11235406	11q13.3	70002987
L_31pv	Default<=>Default	Default<=>Default,IC13	10:96015793:C:G	rs3891783	10	96015793	8.33373e-20	6	rs3891783;rs17109875;rs11187815;rs35911886;rs34775698;rs9419788	10q23.33	96015793
L_31pv	Default<=>Default	Default<=>Default,IC13	10:134297562:A:C	rs7084359	10	134297562	1.7469e-21	9	rs7084359;rs7076422;rs11379033;rs28454681;rs10747058;rs9645539;rs7907962;rs12771233;rs4880389	10q26.3	134297562
L_31pv	Default<=>Default	Default<=>Default,IC13	11:70002987:A:G	rs3781658	11	70002987	5.57087e-13	5	rs3781658;11:70004728_GA_G;rs10898825;rs5792512;rs11235406	11q13.3	70002987
L_31a	Default<=>Default	Default<=>Default,IC13	10:96015793:C:G	rs3891783	10	96015793	8.33373e-20	6	rs3891783;rs17109875;rs11187815;rs35911886;rs34775698;rs9419788	10q23.33	96015793
L_31a	Default<=>Default	Default<=>Default,IC13	10:134297562:A:C	rs7084359	10	134297562	1.7469e-21	9	rs7084359;rs7076422;rs11379033;rs28454681;rs10747058;rs9645539;rs7907962;rs12771233;rs4880389	10q26.3	134297562
L_31a	Default<=>Default	Default<=>Default,IC13	11:70002987:A:G	rs3781658	11	70002987	5.57087e-13	5	rs3781658;11:70004728_GA_G;rs10898825;rs5792512;rs11235406	11q13.3	70002987
R_v23ab	Default<=>Default	Default<=>Default,IC13	10:96015793:C:G	rs3891783	10	96015793	8.33373e-20	6	rs3891783;rs17109875;rs11187815;rs35911886;rs34775698;rs9419788	10q23.33	96015793
R_v23ab	Default<=>Default	Default<=>Default,IC13	10:134297562:A:C	rs7084359	10	134297562	1.7469e-21	9	rs7084359;rs7076422;rs11379033;rs28454681;rs10747058;rs9645539;rs7907962;rs12771233;rs4880389	10q26.3	134297562
R_v23ab	Default<=>Default	Default<=>Default,IC13	11:70002987:A:G	rs3781658	11	70002987	5.57087e-13	5	rs3781658;11:70004728_GA_G;rs10898825;rs5792512;rs11235406	11q13.3	70002987
R_d23ab	Default<=>Default	Default<=>Default,IC13	10:96015793:C:G	rs3891783	10	96015793	8.33373e-20	6	rs3891783;rs17109875;rs11187815;rs35911886;rs34775698;rs9419788	10q23.33	96015793
R_d23ab	Default<=>Default	Default<=>Default,IC13	10:134297562:A:C	rs7084359	10	134297562	1.7469e-21	9	rs7084359;rs7076422;rs11379033;rs28454681;rs10747058;rs9645539;rs7907962;rs12771233;rs4880389	10q26.3	134297562
R_d23ab	Default<=>Default	Default<=>Default,IC13	11:70002987:A:G	rs3781658	11	70002987	5.57087e-13	5	rs3781658;11:70004728_GA_G;rs10898825;rs5792512;rs11235406	11q13.3	70002987
R_31pv	Default<=>Default	Default<=>Default,IC13	10:96015793:C:G	rs3891783	10	96015793	8.33373e-20	6	rs3891783;rs17109875;rs11187815;rs35911886;rs34775698;rs9419788	10q23.33	96015793
R_31pv	Default<=>Default	Default<=>Default,IC13	10:134297562:A:C	rs7084359	10	134297562	1.7469e-21	9	rs7084359;rs7076422;rs11379033;rs28454681;rs10747058;rs9645539;rs7907962;rs12771233;rs4880389	10q26.3	134297562
R_31pv	Default<=>Default	Default<=>Default,IC13	11:70002987:A:G	rs3781658	11	70002987	5.57087e-13	5	rs3781658;11:70004728_GA_G;rs10898825;rs5792512;rs11235406	11q13.3	70002987
R_8Av	Default<=>Default	Default<=>Default,IC13	10:96015793:C:G	rs3891783	10	96015793	8.33373e-20	6	rs3891783;rs17109875;rs11187815;rs35911886;rs34775698;rs9419788	10q23.33	96015793
R_8Av	Default<=>Default	Default<=>Default,IC13	10:134297562:A:C	rs7084359	10	134297562	1.7469e-21	9	rs7084359;rs7076422;rs11379033;rs28454681;rs10747058;rs9645539;rs7907962;rs12771233;rs4880389	10q26.3	134297562
R_8Av	Default<=>Default	Default<=>Default,IC13	11:70002987:A:G	rs3781658	11	70002987	5.57087e-13	5	rs3781658;11:70004728_GA_G;rs10898825;rs5792512;rs11235406	11q13.3	70002987
R_9m	Default<=>Default	Default<=>Default,IC13	10:96015793:C:G	rs3891783	10	96015793	8.33373e-20	6	rs3891783;rs17109875;rs11187815;rs35911886;rs34775698;rs9419788	10q23.33	96015793
R_9m	Default<=>Default	Default<=>Default,IC13	10:134297562:A:C	rs7084359	10	134297562	1.7469e-21	9	rs7084359;rs7076422;rs11379033;rs28454681;rs10747058;rs9645539;rs7907962;rs12771233;rs4880389	10q26.3	134297562
R_9m	Default<=>Default	Default<=>Default,IC13	11:70002987:A:G	rs3781658	11	70002987	5.57087e-13	5	rs3781658;11:70004728_GA_G;rs10898825;rs5792512;rs11235406	11q13.3	70002987
R_STSda	Default<=>Default	Default<=>Default,IC13	10:96015793:C:G	rs3891783	10	96015793	8.33373e-20	6	rs3891783;rs17109875;rs11187815;rs35911886;rs34775698;rs9419788	10q23.33	96015793
R_STSda	Default<=>Default	Default<=>Default,IC13	10:134297562:A:C	rs7084359	10	134297562	1.7469e-21	9	rs7084359;rs7076422;rs11379033;rs28454681;rs10747058;rs9645539;rs7907962;rs12771233;rs4880389	10q26.3	134297562
R_STSda	Default<=>Default	Default<=>Default,IC13	11:70002987:A:G	rs3781658	11	70002987	5.57087e-13	5	rs3781658;11:70004728_GA_G;rs10898825;rs5792512;rs11235406	11q13.3	70002987
R_STSvp	Default<=>Default	Default<=>Default,IC13	10:96015793:C:G	rs3891783	10	96015793	8.33373e-20	6	rs3891783;rs17109875;rs11187815;rs35911886;rs34775698;rs9419788	10q23.33	96015793
R_STSvp	Default<=>Default	Default<=>Default,IC13	10:134297562:A:C	rs7084359	10	134297562	1.7469e-21	9	rs7084359;rs7076422;rs11379033;rs28454681;rs10747058;rs9645539;rs7907962;rs12771233;rs4880389	10q26.3	134297562
R_STSvp	Default<=>Default	Default<=>Default,IC13	11:70002987:A:G	rs3781658	11	70002987	5.57087e-13	5	rs3781658;11:70004728_GA_G;rs10898825;rs5792512;rs11235406	11q13.3	70002987
R_TE1a	Default<=>Default	Default<=>Default,IC13	10:96015793:C:G	rs3891783	10	96015793	8.33373e-20	6	rs3891783;rs17109875;rs11187815;rs35911886;rs34775698;rs9419788	10q23.33	96015793
R_TE1a	Default<=>Default	Default<=>Default,IC13	10:134297562:A:C	rs7084359	10	134297562	1.7469e-21	9	rs7084359;rs7076422;rs11379033;rs28454681;rs10747058;rs9645539;rs7907962;rs12771233;rs4880389	10q26.3	134297562
R_TE1a	Default<=>Default	Default<=>Default,IC13	11:70002987:A:G	rs3781658	11	70002987	5.57087e-13	5	rs3781658;11:70004728_GA_G;rs10898825;rs5792512;rs11235406	11q13.3	70002987
R_PGi	Default<=>Default	Default<=>Default,IC13	10:96015793:C:G	rs3891783	10	96015793	8.33373e-20	6	rs3891783;rs17109875;rs11187815;rs35911886;rs34775698;rs9419788	10q23.33	96015793
R_PGi	Default<=>Default	Default<=>Default,IC13	10:134297562:A:C	rs7084359	10	134297562	1.7469e-21	9	rs7084359;rs7076422;rs11379033;rs28454681;rs10747058;rs9645539;rs7907962;rs12771233;rs4880389	10q26.3	134297562
R_PGi	Default<=>Default	Default<=>Default,IC13	11:70002987:A:G	rs3781658	11	70002987	5.57087e-13	5	rs3781658;11:70004728_GA_G;rs10898825;rs5792512;rs11235406	11q13.3	70002987
R_PGs	Default<=>Default	Default<=>Default,IC13	10:96015793:C:G	rs3891783	10	96015793	8.33373e-20	6	rs3891783;rs17109875;rs11187815;rs35911886;rs34775698;rs9419788	10q23.33	96015793
R_PGs	Default<=>Default	Default<=>Default,IC13	10:134297562:A:C	rs7084359	10	134297562	1.7469e-21	9	rs7084359;rs7076422;rs11379033;rs28454681;rs10747058;rs9645539;rs7907962;rs12771233;rs4880389	10q26.3	134297562
R_PGs	Default<=>Default	Default<=>Default,IC13	11:70002987:A:G	rs3781658	11	70002987	5.57087e-13	5	rs3781658;11:70004728_GA_G;rs10898825;rs5792512;rs11235406	11q13.3	70002987
R_STSva	Default<=>Default	Default<=>Default,IC13	10:96015793:C:G	rs3891783	10	96015793	8.33373e-20	6	rs3891783;rs17109875;rs11187815;rs35911886;rs34775698;rs9419788	10q23.33	96015793
R_STSva	Default<=>Default	Default<=>Default,IC13	10:134297562:A:C	rs7084359	10	134297562	1.7469e-21	9	rs7084359;rs7076422;rs11379033;rs28454681;rs10747058;rs9645539;rs7907962;rs12771233;rs4880389	10q26.3	134297562
R_STSva	Default<=>Default	Default<=>Default,IC13	11:70002987:A:G	rs3781658	11	70002987	5.57087e-13	5	rs3781658;11:70004728_GA_G;rs10898825;rs5792512;rs11235406	11q13.3	70002987
L_d23ab	Default<=>Default	Default<=>Default,IC18	10:96039597:C:G	rs2274224	10	96039597	1.0113e-19	7	rs2274224;rs77626543;rs11187815;rs9663515;rs17109869;rs3740360;rs7910752	10q23.33	96039597
L_d23ab	Default<=>Default	Default<=>Default,IC18	10:134297562:A:C	rs7084359	10	134297562	2.40418e-15	8	rs7084359;rs11379033;rs10747058;rs11596664;rs7907962;rs4880380;rs12360525;rs4880389	10q26.3	134297562
L_a24	Default<=>Default	Default<=>Default,IC18	10:96039597:C:G	rs2274224	10	96039597	1.0113e-19	7	rs2274224;rs77626543;rs11187815;rs9663515;rs17109869;rs3740360;rs7910752	10q23.33	96039597
L_a24	Default<=>Default	Default<=>Default,IC18	10:134297562:A:C	rs7084359	10	134297562	2.40418e-15	8	rs7084359;rs11379033;rs10747058;rs11596664;rs7907962;rs4880380;rs12360525;rs4880389	10q26.3	134297562
L_p32	Default<=>Default	Default<=>Default,IC18	10:96039597:C:G	rs2274224	10	96039597	1.0113e-19	7	rs2274224;rs77626543;rs11187815;rs9663515;rs17109869;rs3740360;rs7910752	10q23.33	96039597
L_p32	Default<=>Default	Default<=>Default,IC18	10:134297562:A:C	rs7084359	10	134297562	2.40418e-15	8	rs7084359;rs11379033;rs10747058;rs11596664;rs7907962;rs4880380;rs12360525;rs4880389	10q26.3	134297562
L_10r	Default<=>Default	Default<=>Default,IC18	10:96039597:C:G	rs2274224	10	96039597	1.0113e-19	7	rs2274224;rs77626543;rs11187815;rs9663515;rs17109869;rs3740360;rs7910752	10q23.33	96039597
L_10r	Default<=>Default	Default<=>Default,IC18	10:134297562:A:C	rs7084359	10	134297562	2.40418e-15	8	rs7084359;rs11379033;rs10747058;rs11596664;rs7907962;rs4880380;rs12360525;rs4880389	10q26.3	134297562
L_31a	Default<=>Default	Default<=>Default,IC18	10:96039597:C:G	rs2274224	10	96039597	1.0113e-19	7	rs2274224;rs77626543;rs11187815;rs9663515;rs17109869;rs3740360;rs7910752	10q23.33	96039597
L_31a	Default<=>Default	Default<=>Default,IC18	10:134297562:A:C	rs7084359	10	134297562	2.40418e-15	8	rs7084359;rs11379033;rs10747058;rs11596664;rs7907962;rs4880380;rs12360525;rs4880389	10q26.3	134297562
L_s32	Default<=>Default	Default<=>Default,IC18	10:96039597:C:G	rs2274224	10	96039597	1.0113e-19	7	rs2274224;rs77626543;rs11187815;rs9663515;rs17109869;rs3740360;rs7910752	10q23.33	96039597
L_s32	Default<=>Default	Default<=>Default,IC18	10:134297562:A:C	rs7084359	10	134297562	2.40418e-15	8	rs7084359;rs11379033;rs10747058;rs11596664;rs7907962;rs4880380;rs12360525;rs4880389	10q26.3	134297562
R_d23ab	Default<=>Default	Default<=>Default,IC18	10:96039597:C:G	rs2274224	10	96039597	1.0113e-19	7	rs2274224;rs77626543;rs11187815;rs9663515;rs17109869;rs3740360;rs7910752	10q23.33	96039597
R_d23ab	Default<=>Default	Default<=>Default,IC18	10:134297562:A:C	rs7084359	10	134297562	2.40418e-15	8	rs7084359;rs11379033;rs10747058;rs11596664;rs7907962;rs4880380;rs12360525;rs4880389	10q26.3	134297562
R_a24	Default<=>Default	Default<=>Default,IC18	10:96039597:C:G	rs2274224	10	96039597	1.0113e-19	7	rs2274224;rs77626543;rs11187815;rs9663515;rs17109869;rs3740360;rs7910752	10q23.33	96039597
R_a24	Default<=>Default	Default<=>Default,IC18	10:134297562:A:C	rs7084359	10	134297562	2.40418e-15	8	rs7084359;rs11379033;rs10747058;rs11596664;rs7907962;rs4880380;rs12360525;rs4880389	10q26.3	134297562
R_p32	Default<=>Default	Default<=>Default,IC18	10:96039597:C:G	rs2274224	10	96039597	1.0113e-19	7	rs2274224;rs77626543;rs11187815;rs9663515;rs17109869;rs3740360;rs7910752	10q23.33	96039597
R_p32	Default<=>Default	Default<=>Default,IC18	10:134297562:A:C	rs7084359	10	134297562	2.40418e-15	8	rs7084359;rs11379033;rs10747058;rs11596664;rs7907962;rs4880380;rs12360525;rs4880389	10q26.3	134297562
R_10r	Default<=>Default	Default<=>Default,IC18	10:96039597:C:G	rs2274224	10	96039597	1.0113e-19	7	rs2274224;rs77626543;rs11187815;rs9663515;rs17109869;rs3740360;rs7910752	10q23.33	96039597
R_10r	Default<=>Default	Default<=>Default,IC18	10:134297562:A:C	rs7084359	10	134297562	2.40418e-15	8	rs7084359;rs11379033;rs10747058;rs11596664;rs7907962;rs4880380;rs12360525;rs4880389	10q26.3	134297562
R_s32	Default<=>Default	Default<=>Default,IC18	10:96039597:C:G	rs2274224	10	96039597	1.0113e-19	7	rs2274224;rs77626543;rs11187815;rs9663515;rs17109869;rs3740360;rs7910752	10q23.33	96039597
R_s32	Default<=>Default	Default<=>Default,IC18	10:134297562:A:C	rs7084359	10	134297562	2.40418e-15	8	rs7084359;rs11379033;rs10747058;rs11596664;rs7907962;rs4880380;rs12360525;rs4880389	10q26.3	134297562
L_a24	Default<=>Default	Default<=>Default,IC20	10:96014622:C:G	rs10786156	10	96014622	6.32645e-19	6	rs10786156;rs17109875;rs77626543;rs11187815;rs35911886;rs9419788	10q23.33	96014622
L_a24	Default<=>Default	Default<=>Default,IC20	10:134297562:A:C	rs7084359	10	134297562	6.40884e-21	9	rs7084359;rs7076422;rs11379033;rs28454681;rs10747058;rs9645539;rs7907962;rs12771233;rs4880389	10q26.3	134297562
L_a24	Default<=>Default	Default<=>Default,IC20	11:70017491:A:AC	rs5792512	11	70017491	1.21583e-11	6	rs5792512;rs2155458;rs2509142;rs11235406;rs3781658;11:70004728_GA_G	11q13.3	70017491
L_9m	Default<=>Default	Default<=>Default,IC20	10:96014622:C:G	rs10786156	10	96014622	6.32645e-19	6	rs10786156;rs17109875;rs77626543;rs11187815;rs35911886;rs9419788	10q23.33	96014622
L_9m	Default<=>Default	Default<=>Default,IC20	10:134297562:A:C	rs7084359	10	134297562	6.40884e-21	9	rs7084359;rs7076422;rs11379033;rs28454681;rs10747058;rs9645539;rs7907962;rs12771233;rs4880389	10q26.3	134297562
L_9m	Default<=>Default	Default<=>Default,IC20	11:70017491:A:AC	rs5792512	11	70017491	1.21583e-11	6	rs5792512;rs2155458;rs2509142;rs11235406;rs3781658;11:70004728_GA_G	11q13.3	70017491
L_10v	Default<=>Default	Default<=>Default,IC20	10:96014622:C:G	rs10786156	10	96014622	6.32645e-19	6	rs10786156;rs17109875;rs77626543;rs11187815;rs35911886;rs9419788	10q23.33	96014622
L_10v	Default<=>Default	Default<=>Default,IC20	10:134297562:A:C	rs7084359	10	134297562	6.40884e-21	9	rs7084359;rs7076422;rs11379033;rs28454681;rs10747058;rs9645539;rs7907962;rs12771233;rs4880389	10q26.3	134297562
L_10v	Default<=>Default	Default<=>Default,IC20	11:70017491:A:AC	rs5792512	11	70017491	1.21583e-11	6	rs5792512;rs2155458;rs2509142;rs11235406;rs3781658;11:70004728_GA_G	11q13.3	70017491
L_OFC	Default<=>Default	Default<=>Default,IC20	10:96014622:C:G	rs10786156	10	96014622	6.32645e-19	6	rs10786156;rs17109875;rs77626543;rs11187815;rs35911886;rs9419788	10q23.33	96014622
L_OFC	Default<=>Default	Default<=>Default,IC20	10:134297562:A:C	rs7084359	10	134297562	6.40884e-21	9	rs7084359;rs7076422;rs11379033;rs28454681;rs10747058;rs9645539;rs7907962;rs12771233;rs4880389	10q26.3	134297562
L_OFC	Default<=>Default	Default<=>Default,IC20	11:70017491:A:AC	rs5792512	11	70017491	1.21583e-11	6	rs5792512;rs2155458;rs2509142;rs11235406;rs3781658;11:70004728_GA_G	11q13.3	70017491
L_H	Default<=>Default	Default<=>Default,IC20	10:96014622:C:G	rs10786156	10	96014622	6.32645e-19	6	rs10786156;rs17109875;rs77626543;rs11187815;rs35911886;rs9419788	10q23.33	96014622
L_H	Default<=>Default	Default<=>Default,IC20	10:134297562:A:C	rs7084359	10	134297562	6.40884e-21	9	rs7084359;rs7076422;rs11379033;rs28454681;rs10747058;rs9645539;rs7907962;rs12771233;rs4880389	10q26.3	134297562
L_H	Default<=>Default	Default<=>Default,IC20	11:70017491:A:AC	rs5792512	11	70017491	1.21583e-11	6	rs5792512;rs2155458;rs2509142;rs11235406;rs3781658;11:70004728_GA_G	11q13.3	70017491
L_TGd	Default<=>Default	Default<=>Default,IC20	10:96014622:C:G	rs10786156	10	96014622	6.32645e-19	6	rs10786156;rs17109875;rs77626543;rs11187815;rs35911886;rs9419788	10q23.33	96014622
L_TGd	Default<=>Default	Default<=>Default,IC20	10:134297562:A:C	rs7084359	10	134297562	6.40884e-21	9	rs7084359;rs7076422;rs11379033;rs28454681;rs10747058;rs9645539;rs7907962;rs12771233;rs4880389	10q26.3	134297562
L_TGd	Default<=>Default	Default<=>Default,IC20	11:70017491:A:AC	rs5792512	11	70017491	1.21583e-11	6	rs5792512;rs2155458;rs2509142;rs11235406;rs3781658;11:70004728_GA_G	11q13.3	70017491
L_TE1a	Default<=>Default	Default<=>Default,IC20	10:96014622:C:G	rs10786156	10	96014622	6.32645e-19	6	rs10786156;rs17109875;rs77626543;rs11187815;rs35911886;rs9419788	10q23.33	96014622
L_TE1a	Default<=>Default	Default<=>Default,IC20	10:134297562:A:C	rs7084359	10	134297562	6.40884e-21	9	rs7084359;rs7076422;rs11379033;rs28454681;rs10747058;rs9645539;rs7907962;rs12771233;rs4880389	10q26.3	134297562
L_TE1a	Default<=>Default	Default<=>Default,IC20	11:70017491:A:AC	rs5792512	11	70017491	1.21583e-11	6	rs5792512;rs2155458;rs2509142;rs11235406;rs3781658;11:70004728_GA_G	11q13.3	70017491
L_TE2a	Default<=>Default	Default<=>Default,IC20	10:96014622:C:G	rs10786156	10	96014622	6.32645e-19	6	rs10786156;rs17109875;rs77626543;rs11187815;rs35911886;rs9419788	10q23.33	96014622
L_TE2a	Default<=>Default	Default<=>Default,IC20	10:134297562:A:C	rs7084359	10	134297562	6.40884e-21	9	rs7084359;rs7076422;rs11379033;rs28454681;rs10747058;rs9645539;rs7907962;rs12771233;rs4880389	10q26.3	134297562
L_TE2a	Default<=>Default	Default<=>Default,IC20	11:70017491:A:AC	rs5792512	11	70017491	1.21583e-11	6	rs5792512;rs2155458;rs2509142;rs11235406;rs3781658;11:70004728_GA_G	11q13.3	70017491
L_PGs	Default<=>Default	Default<=>Default,IC20	10:96014622:C:G	rs10786156	10	96014622	6.32645e-19	6	rs10786156;rs17109875;rs77626543;rs11187815;rs35911886;rs9419788	10q23.33	96014622
L_PGs	Default<=>Default	Default<=>Default,IC20	10:134297562:A:C	rs7084359	10	134297562	6.40884e-21	9	rs7084359;rs7076422;rs11379033;rs28454681;rs10747058;rs9645539;rs7907962;rs12771233;rs4880389	10q26.3	134297562
L_PGs	Default<=>Default	Default<=>Default,IC20	11:70017491:A:AC	rs5792512	11	70017491	1.21583e-11	6	rs5792512;rs2155458;rs2509142;rs11235406;rs3781658;11:70004728_GA_G	11q13.3	70017491
L_31pd	Default<=>Default	Default<=>Default,IC20	10:96014622:C:G	rs10786156	10	96014622	6.32645e-19	6	rs10786156;rs17109875;rs77626543;rs11187815;rs35911886;rs9419788	10q23.33	96014622
L_31pd	Default<=>Default	Default<=>Default,IC20	10:134297562:A:C	rs7084359	10	134297562	6.40884e-21	9	rs7084359;rs7076422;rs11379033;rs28454681;rs10747058;rs9645539;rs7907962;rs12771233;rs4880389	10q26.3	134297562
L_31pd	Default<=>Default	Default<=>Default,IC20	11:70017491:A:AC	rs5792512	11	70017491	1.21583e-11	6	rs5792512;rs2155458;rs2509142;rs11235406;rs3781658;11:70004728_GA_G	11q13.3	70017491
L_s32	Default<=>Default	Default<=>Default,IC20	10:96014622:C:G	rs10786156	10	96014622	6.32645e-19	6	rs10786156;rs17109875;rs77626543;rs11187815;rs35911886;rs9419788	10q23.33	96014622
L_s32	Default<=>Default	Default<=>Default,IC20	10:134297562:A:C	rs7084359	10	134297562	6.40884e-21	9	rs7084359;rs7076422;rs11379033;rs28454681;rs10747058;rs9645539;rs7907962;rs12771233;rs4880389	10q26.3	134297562
L_s32	Default<=>Default	Default<=>Default,IC20	11:70017491:A:AC	rs5792512	11	70017491	1.21583e-11	6	rs5792512;rs2155458;rs2509142;rs11235406;rs3781658;11:70004728_GA_G	11q13.3	70017491
L_STSva	Default<=>Default	Default<=>Default,IC20	10:96014622:C:G	rs10786156	10	96014622	6.32645e-19	6	rs10786156;rs17109875;rs77626543;rs11187815;rs35911886;rs9419788	10q23.33	96014622
L_STSva	Default<=>Default	Default<=>Default,IC20	10:134297562:A:C	rs7084359	10	134297562	6.40884e-21	9	rs7084359;rs7076422;rs11379033;rs28454681;rs10747058;rs9645539;rs7907962;rs12771233;rs4880389	10q26.3	134297562
L_STSva	Default<=>Default	Default<=>Default,IC20	11:70017491:A:AC	rs5792512	11	70017491	1.21583e-11	6	rs5792512;rs2155458;rs2509142;rs11235406;rs3781658;11:70004728_GA_G	11q13.3	70017491
L_TE1m	Default<=>Default	Default<=>Default,IC20	10:96014622:C:G	rs10786156	10	96014622	6.32645e-19	6	rs10786156;rs17109875;rs77626543;rs11187815;rs35911886;rs9419788	10q23.33	96014622
L_TE1m	Default<=>Default	Default<=>Default,IC20	10:134297562:A:C	rs7084359	10	134297562	6.40884e-21	9	rs7084359;rs7076422;rs11379033;rs28454681;rs10747058;rs9645539;rs7907962;rs12771233;rs4880389	10q26.3	134297562
L_TE1m	Default<=>Default	Default<=>Default,IC20	11:70017491:A:AC	rs5792512	11	70017491	1.21583e-11	6	rs5792512;rs2155458;rs2509142;rs11235406;rs3781658;11:70004728_GA_G	11q13.3	70017491
R_9m	Default<=>Default	Default<=>Default,IC20	10:96014622:C:G	rs10786156	10	96014622	6.32645e-19	6	rs10786156;rs17109875;rs77626543;rs11187815;rs35911886;rs9419788	10q23.33	96014622
R_9m	Default<=>Default	Default<=>Default,IC20	10:134297562:A:C	rs7084359	10	134297562	6.40884e-21	9	rs7084359;rs7076422;rs11379033;rs28454681;rs10747058;rs9645539;rs7907962;rs12771233;rs4880389	10q26.3	134297562
R_9m	Default<=>Default	Default<=>Default,IC20	11:70017491:A:AC	rs5792512	11	70017491	1.21583e-11	6	rs5792512;rs2155458;rs2509142;rs11235406;rs3781658;11:70004728_GA_G	11q13.3	70017491
R_10v	Default<=>Default	Default<=>Default,IC20	10:96014622:C:G	rs10786156	10	96014622	6.32645e-19	6	rs10786156;rs17109875;rs77626543;rs11187815;rs35911886;rs9419788	10q23.33	96014622
R_10v	Default<=>Default	Default<=>Default,IC20	10:134297562:A:C	rs7084359	10	134297562	6.40884e-21	9	rs7084359;rs7076422;rs11379033;rs28454681;rs10747058;rs9645539;rs7907962;rs12771233;rs4880389	10q26.3	134297562
R_10v	Default<=>Default	Default<=>Default,IC20	11:70017491:A:AC	rs5792512	11	70017491	1.21583e-11	6	rs5792512;rs2155458;rs2509142;rs11235406;rs3781658;11:70004728_GA_G	11q13.3	70017491
R_PGs	Default<=>Default	Default<=>Default,IC20	10:96014622:C:G	rs10786156	10	96014622	6.32645e-19	6	rs10786156;rs17109875;rs77626543;rs11187815;rs35911886;rs9419788	10q23.33	96014622
R_PGs	Default<=>Default	Default<=>Default,IC20	10:134297562:A:C	rs7084359	10	134297562	6.40884e-21	9	rs7084359;rs7076422;rs11379033;rs28454681;rs10747058;rs9645539;rs7907962;rs12771233;rs4880389	10q26.3	134297562
R_PGs	Default<=>Default	Default<=>Default,IC20	11:70017491:A:AC	rs5792512	11	70017491	1.21583e-11	6	rs5792512;rs2155458;rs2509142;rs11235406;rs3781658;11:70004728_GA_G	11q13.3	70017491
L_7PL	Dorsal-Attention<=>Default	Dorsal-Attention<=>Default,IC2	3:89659012:G:T	rs66499884	3	89659012	4.43733e-12	4	rs66499884;rs6786204;rs764684400;rs73141113	3p11.1	89659012
L_MIP	Dorsal-Attention<=>Default	Dorsal-Attention<=>Default,IC2	3:89659012:G:T	rs66499884	3	89659012	4.43733e-12	4	rs66499884;rs6786204;rs764684400;rs73141113	3p11.1	89659012
L_PGp	Dorsal-Attention<=>Default	Dorsal-Attention<=>Default,IC2	3:89659012:G:T	rs66499884	3	89659012	4.43733e-12	4	rs66499884;rs6786204;rs764684400;rs73141113	3p11.1	89659012
L_PGs	Dorsal-Attention<=>Default	Dorsal-Attention<=>Default,IC2	3:89659012:G:T	rs66499884	3	89659012	4.43733e-12	4	rs66499884;rs6786204;rs764684400;rs73141113	3p11.1	89659012
R_MIP	Dorsal-Attention<=>Default	Dorsal-Attention<=>Default,IC2	3:89659012:G:T	rs66499884	3	89659012	4.43733e-12	4	rs66499884;rs6786204;rs764684400;rs73141113	3p11.1	89659012
R_PHT	Dorsal-Attention<=>Default	Dorsal-Attention<=>Default,IC2	3:89659012:G:T	rs66499884	3	89659012	4.43733e-12	4	rs66499884;rs6786204;rs764684400;rs73141113	3p11.1	89659012
R_PGp	Dorsal-Attention<=>Default	Dorsal-Attention<=>Default,IC2	3:89659012:G:T	rs66499884	3	89659012	4.43733e-12	4	rs66499884;rs6786204;rs764684400;rs73141113	3p11.1	89659012
L_MIP	Dorsal-Attention<=>Default	Dorsal-Attention<=>Default,IC6	10:134299369:C:G	rs11146393	10	134299369	1.54806e-12	4	rs11146393;rs7917322;rs11146404;rs10747061	10q26.3	134299369
L_PHT	Dorsal-Attention<=>Default	Dorsal-Attention<=>Default,IC6	10:134299369:C:G	rs11146393	10	134299369	1.54806e-12	4	rs11146393;rs7917322;rs11146404;rs10747061	10q26.3	134299369
L_PGp	Dorsal-Attention<=>Default	Dorsal-Attention<=>Default,IC6	10:134299369:C:G	rs11146393	10	134299369	1.54806e-12	4	rs11146393;rs7917322;rs11146404;rs10747061	10q26.3	134299369
R_7PL	Dorsal-Attention<=>Default	Dorsal-Attention<=>Default,IC6	10:134299369:C:G	rs11146393	10	134299369	1.54806e-12	4	rs11146393;rs7917322;rs11146404;rs10747061	10q26.3	134299369
R_MIP	Dorsal-Attention<=>Default	Dorsal-Attention<=>Default,IC6	10:134299369:C:G	rs11146393	10	134299369	1.54806e-12	4	rs11146393;rs7917322;rs11146404;rs10747061	10q26.3	134299369
R_PHT	Dorsal-Attention<=>Default	Dorsal-Attention<=>Default,IC6	10:134299369:C:G	rs11146393	10	134299369	1.54806e-12	4	rs11146393;rs7917322;rs11146404;rs10747061	10q26.3	134299369
R_PGp	Dorsal-Attention<=>Default	Dorsal-Attention<=>Default,IC6	10:134299369:C:G	rs11146393	10	134299369	1.54806e-12	4	rs11146393;rs7917322;rs11146404;rs10747061	10q26.3	134299369
R_IP0	Dorsal-Attention<=>Default	Dorsal-Attention<=>Default,IC6	10:134299369:C:G	rs11146393	10	134299369	1.54806e-12	4	rs11146393;rs7917322;rs11146404;rs10747061	10q26.3	134299369
L_7PL	Dorsal-Attention<=>Default	Dorsal-Attention<=>Default,IC15	10:134323744:A:G	rs4293055	10	134323744	1.77906e-12	4	rs4293055;rs12358548;rs4880257;rs11819412	10q26.3	134323744
L_MIP	Dorsal-Attention<=>Default	Dorsal-Attention<=>Default,IC15	10:134323744:A:G	rs4293055	10	134323744	1.77906e-12	4	rs4293055;rs12358548;rs4880257;rs11819412	10q26.3	134323744
L_PHT	Dorsal-Attention<=>Default	Dorsal-Attention<=>Default,IC15	10:134323744:A:G	rs4293055	10	134323744	1.77906e-12	4	rs4293055;rs12358548;rs4880257;rs11819412	10q26.3	134323744
L_IP0	Dorsal-Attention<=>Default	Dorsal-Attention<=>Default,IC15	10:134323744:A:G	rs4293055	10	134323744	1.77906e-12	4	rs4293055;rs12358548;rs4880257;rs11819412	10q26.3	134323744
R_7m	Dorsal-Attention<=>Default	Dorsal-Attention<=>Default,IC15	10:134323744:A:G	rs4293055	10	134323744	1.77906e-12	4	rs4293055;rs12358548;rs4880257;rs11819412	10q26.3	134323744
R_MIP	Dorsal-Attention<=>Default	Dorsal-Attention<=>Default,IC15	10:134323744:A:G	rs4293055	10	134323744	1.77906e-12	4	rs4293055;rs12358548;rs4880257;rs11819412	10q26.3	134323744
R_PGp	Dorsal-Attention<=>Default	Dorsal-Attention<=>Default,IC15	10:134323744:A:G	rs4293055	10	134323744	1.77906e-12	4	rs4293055;rs12358548;rs4880257;rs11819412	10q26.3	134323744
R_IP0	Dorsal-Attention<=>Default	Dorsal-Attention<=>Default,IC15	10:134323744:A:G	rs4293055	10	134323744	1.77906e-12	4	rs4293055;rs12358548;rs4880257;rs11819412	10q26.3	134323744
L_PEF	Dorsal-Attention<=>Dorsal-Attention	Dorsal-Attention<=>Dorsal-Attention,IC1	10:134325396:C:CA	rs11379033	10	134325396	8.32741e-12	2	rs11379033;rs11146393	10q26.3	134325396
L_MIP	Dorsal-Attention<=>Dorsal-Attention	Dorsal-Attention<=>Dorsal-Attention,IC1	10:134325396:C:CA	rs11379033	10	134325396	8.32741e-12	2	rs11379033;rs11146393	10q26.3	134325396
L_7PL	Dorsal-Attention<=>Dorsal-Attention	Dorsal-Attention<=>Dorsal-Attention,IC2	10:134299369:C:G	rs11146393	10	134299369	1.51691e-13	7	rs11146393;rs4356146;rs10747058;rs11596664;rs7907962;rs11146388;rs4880389	10q26.3	134299369
R_7PL	Dorsal-Attention<=>Dorsal-Attention	Dorsal-Attention<=>Dorsal-Attention,IC2	10:134299369:C:G	rs11146393	10	134299369	1.51691e-13	7	rs11146393;rs4356146;rs10747058;rs11596664;rs7907962;rs11146388;rs4880389	10q26.3	134299369
R_MIP	Dorsal-Attention<=>Dorsal-Attention	Dorsal-Attention<=>Dorsal-Attention,IC2	10:134299369:C:G	rs11146393	10	134299369	1.51691e-13	7	rs11146393;rs4356146;rs10747058;rs11596664;rs7907962;rs11146388;rs4880389	10q26.3	134299369
R_TE2p	Dorsal-Attention<=>Dorsal-Attention	Dorsal-Attention<=>Dorsal-Attention,IC2	10:134299369:C:G	rs11146393	10	134299369	1.51691e-13	7	rs11146393;rs4356146;rs10747058;rs11596664;rs7907962;rs11146388;rs4880389	10q26.3	134299369
R_IP0	Dorsal-Attention<=>Dorsal-Attention	Dorsal-Attention<=>Dorsal-Attention,IC2	10:134299369:C:G	rs11146393	10	134299369	1.51691e-13	7	rs11146393;rs4356146;rs10747058;rs11596664;rs7907962;rs11146388;rs4880389	10q26.3	134299369
L_MIP	Dorsal-Attention<=>Dorsal-Attention	Dorsal-Attention<=>Dorsal-Attention,IC4	10:134301505:A:G	rs7080018	10	134301505	1.76938e-14	7	rs7080018;rs61861415;rs10747058;rs7083220;rs7907962;rs11146388;rs4880389	10q26.3	134301505
R_MIP	Dorsal-Attention<=>Dorsal-Attention	Dorsal-Attention<=>Dorsal-Attention,IC4	10:134301505:A:G	rs7080018	10	134301505	1.76938e-14	7	rs7080018;rs61861415;rs10747058;rs7083220;rs7907962;rs11146388;rs4880389	10q26.3	134301505
R_PFt	Dorsal-Attention<=>Dorsal-Attention	Dorsal-Attention<=>Dorsal-Attention,IC4	10:134301505:A:G	rs7080018	10	134301505	1.76938e-14	7	rs7080018;rs61861415;rs10747058;rs7083220;rs7907962;rs11146388;rs4880389	10q26.3	134301505
R_AIP	Dorsal-Attention<=>Dorsal-Attention	Dorsal-Attention<=>Dorsal-Attention,IC4	10:134301505:A:G	rs7080018	10	134301505	1.76938e-14	7	rs7080018;rs61861415;rs10747058;rs7083220;rs7907962;rs11146388;rs4880389	10q26.3	134301505
L_MIP	Dorsal-Attention<=>Dorsal-Attention	Dorsal-Attention<=>Dorsal-Attention,IC5	10:134299369:C:G	rs11146393	10	134299369	8.5359e-17	8	rs11146393;rs4356146;rs28454681;rs10747058;rs7083220;rs34017057;rs4880380;rs4880389	10q26.3	134299369
R_MIP	Dorsal-Attention<=>Dorsal-Attention	Dorsal-Attention<=>Dorsal-Attention,IC5	10:134299369:C:G	rs11146393	10	134299369	8.5359e-17	8	rs11146393;rs4356146;rs28454681;rs10747058;rs7083220;rs34017057;rs4880380;rs4880389	10q26.3	134299369
R_PGp	Dorsal-Attention<=>Dorsal-Attention	Dorsal-Attention<=>Dorsal-Attention,IC5	10:134299369:C:G	rs11146393	10	134299369	8.5359e-17	8	rs11146393;rs4356146;rs28454681;rs10747058;rs7083220;rs34017057;rs4880380;rs4880389	10q26.3	134299369
R_IP0	Dorsal-Attention<=>Dorsal-Attention	Dorsal-Attention<=>Dorsal-Attention,IC5	10:134299369:C:G	rs11146393	10	134299369	8.5359e-17	8	rs11146393;rs4356146;rs28454681;rs10747058;rs7083220;rs34017057;rs4880380;rs4880389	10q26.3	134299369
L_MIP	Dorsal-Attention<=>Dorsal-Attention	Dorsal-Attention<=>Dorsal-Attention,IC9	10:134299369:C:G	rs11146393	10	134299369	9.79908e-16	7	rs11146393;rs11379033;rs10747058;rs7083220;rs7907962;rs11146388;rs4880389	10q26.3	134299369
L_6a	Dorsal-Attention<=>Dorsal-Attention	Dorsal-Attention<=>Dorsal-Attention,IC9	10:134299369:C:G	rs11146393	10	134299369	9.79908e-16	7	rs11146393;rs11379033;rs10747058;rs7083220;rs7907962;rs11146388;rs4880389	10q26.3	134299369
L_IP0	Dorsal-Attention<=>Dorsal-Attention	Dorsal-Attention<=>Dorsal-Attention,IC9	10:134299369:C:G	rs11146393	10	134299369	9.79908e-16	7	rs11146393;rs11379033;rs10747058;rs7083220;rs7907962;rs11146388;rs4880389	10q26.3	134299369
R_IP0	Dorsal-Attention<=>Dorsal-Attention	Dorsal-Attention<=>Dorsal-Attention,IC9	10:134299369:C:G	rs11146393	10	134299369	9.79908e-16	7	rs11146393;rs11379033;rs10747058;rs7083220;rs7907962;rs11146388;rs4880389	10q26.3	134299369
L_6a	Dorsal-Attention<=>Dorsal-Attention	Dorsal-Attention<=>Dorsal-Attention,IC10	10:134299369:C:G	rs11146393	10	134299369	2.2822e-17	8	rs11146393;rs4356146;rs28454681;rs10747058;rs7083220;rs7907962;rs11146388;rs4880389	10q26.3	134299369
L_AIP	Dorsal-Attention<=>Dorsal-Attention	Dorsal-Attention<=>Dorsal-Attention,IC10	10:134299369:C:G	rs11146393	10	134299369	2.2822e-17	8	rs11146393;rs4356146;rs28454681;rs10747058;rs7083220;rs7907962;rs11146388;rs4880389	10q26.3	134299369
R_6a	Dorsal-Attention<=>Dorsal-Attention	Dorsal-Attention<=>Dorsal-Attention,IC10	10:134299369:C:G	rs11146393	10	134299369	2.2822e-17	8	rs11146393;rs4356146;rs28454681;rs10747058;rs7083220;rs7907962;rs11146388;rs4880389	10q26.3	134299369
R_PFt	Dorsal-Attention<=>Dorsal-Attention	Dorsal-Attention<=>Dorsal-Attention,IC10	10:134299369:C:G	rs11146393	10	134299369	2.2822e-17	8	rs11146393;rs4356146;rs28454681;rs10747058;rs7083220;rs7907962;rs11146388;rs4880389	10q26.3	134299369
R_AIP	Dorsal-Attention<=>Dorsal-Attention	Dorsal-Attention<=>Dorsal-Attention,IC10	10:134299369:C:G	rs11146393	10	134299369	2.2822e-17	8	rs11146393;rs4356146;rs28454681;rs10747058;rs7083220;rs7907962;rs11146388;rs4880389	10q26.3	134299369
L_MIP	Dorsal-Attention<=>Dorsal-Attention	Dorsal-Attention<=>Dorsal-Attention,IC11	10:134280157:C:T	rs11596664	10	134280157	1.21677e-14	9	rs11596664;rs10781575;rs34017057;rs4880380;rs4880389;rs11146393;rs4356146;rs28454681;rs10747058	10q26.3	134280157
L_IP0	Dorsal-Attention<=>Dorsal-Attention	Dorsal-Attention<=>Dorsal-Attention,IC11	10:134280157:C:T	rs11596664	10	134280157	1.21677e-14	9	rs11596664;rs10781575;rs34017057;rs4880380;rs4880389;rs11146393;rs4356146;rs28454681;rs10747058	10q26.3	134280157
R_MIP	Dorsal-Attention<=>Dorsal-Attention	Dorsal-Attention<=>Dorsal-Attention,IC11	10:134280157:C:T	rs11596664	10	134280157	1.21677e-14	9	rs11596664;rs10781575;rs34017057;rs4880380;rs4880389;rs11146393;rs4356146;rs28454681;rs10747058	10q26.3	134280157
R_MIP	Dorsal-Attention<=>Dorsal-Attention	Dorsal-Attention<=>Dorsal-Attention,IC12	10:134313795:C:T	rs4880400	10	134313795	3.06708e-12	6	rs4880400;rs10747063;rs10747058;rs11596664;rs11146388;rs4880383	10q26.3	134313795
R_6a	Dorsal-Attention<=>Dorsal-Attention	Dorsal-Attention<=>Dorsal-Attention,IC12	10:134313795:C:T	rs4880400	10	134313795	3.06708e-12	6	rs4880400;rs10747063;rs10747058;rs11596664;rs11146388;rs4880383	10q26.3	134313795
L_MIP	Dorsal-Attention<=>Dorsal-Attention	Dorsal-Attention<=>Dorsal-Attention,IC13	10:134301505:A:G	rs7080018	10	134301505	1.31151e-14	8	rs7080018;rs28454681;rs61861415;rs10747058;rs11596664;rs7907962;rs11146388;rs4880389	10q26.3	134301505
L_AIP	Dorsal-Attention<=>Dorsal-Attention	Dorsal-Attention<=>Dorsal-Attention,IC13	10:134301505:A:G	rs7080018	10	134301505	1.31151e-14	8	rs7080018;rs28454681;rs61861415;rs10747058;rs11596664;rs7907962;rs11146388;rs4880389	10q26.3	134301505
L_PHT	Dorsal-Attention<=>Dorsal-Attention	Dorsal-Attention<=>Dorsal-Attention,IC13	10:134301505:A:G	rs7080018	10	134301505	1.31151e-14	8	rs7080018;rs28454681;rs61861415;rs10747058;rs11596664;rs7907962;rs11146388;rs4880389	10q26.3	134301505
L_IP0	Dorsal-Attention<=>Dorsal-Attention	Dorsal-Attention<=>Dorsal-Attention,IC13	10:134301505:A:G	rs7080018	10	134301505	1.31151e-14	8	rs7080018;rs28454681;rs61861415;rs10747058;rs11596664;rs7907962;rs11146388;rs4880389	10q26.3	134301505
R_MIP	Dorsal-Attention<=>Dorsal-Attention	Dorsal-Attention<=>Dorsal-Attention,IC13	10:134301505:A:G	rs7080018	10	134301505	1.31151e-14	8	rs7080018;rs28454681;rs61861415;rs10747058;rs11596664;rs7907962;rs11146388;rs4880389	10q26.3	134301505
L_IP0	Dorsal-Attention<=>Dorsal-Attention	Dorsal-Attention<=>Dorsal-Attention,IC14	10:134301505:A:G	rs7080018	10	134301505	2.32214e-14	8	rs7080018;rs28454681;rs61861415;rs10747058;rs11596664;rs7907962;rs11146388;rs4880389	10q26.3	134301505
R_MIP	Dorsal-Attention<=>Dorsal-Attention	Dorsal-Attention<=>Dorsal-Attention,IC14	10:134301505:A:G	rs7080018	10	134301505	2.32214e-14	8	rs7080018;rs28454681;rs61861415;rs10747058;rs11596664;rs7907962;rs11146388;rs4880389	10q26.3	134301505
R_AIP	Dorsal-Attention<=>Dorsal-Attention	Dorsal-Attention<=>Dorsal-Attention,IC14	10:134301505:A:G	rs7080018	10	134301505	2.32214e-14	8	rs7080018;rs28454681;rs61861415;rs10747058;rs11596664;rs7907962;rs11146388;rs4880389	10q26.3	134301505
R_PHT	Dorsal-Attention<=>Dorsal-Attention	Dorsal-Attention<=>Dorsal-Attention,IC14	10:134301505:A:G	rs7080018	10	134301505	2.32214e-14	8	rs7080018;rs28454681;rs61861415;rs10747058;rs11596664;rs7907962;rs11146388;rs4880389	10q26.3	134301505
R_IP0	Dorsal-Attention<=>Dorsal-Attention	Dorsal-Attention<=>Dorsal-Attention,IC14	10:134301505:A:G	rs7080018	10	134301505	2.32214e-14	8	rs7080018;rs28454681;rs61861415;rs10747058;rs11596664;rs7907962;rs11146388;rs4880389	10q26.3	134301505
L_PGp	Dorsal-Attention<=>Dorsal-Attention	Dorsal-Attention<=>Dorsal-Attention,IC15	10:134297562:A:C	rs7084359	10	134297562	1.27408e-13	6	rs7084359;rs61861416;rs10747058;rs7083220;rs34017057;rs4880389	10q26.3	134297562
L_IP0	Dorsal-Attention<=>Dorsal-Attention	Dorsal-Attention<=>Dorsal-Attention,IC15	10:134297562:A:C	rs7084359	10	134297562	1.27408e-13	6	rs7084359;rs61861416;rs10747058;rs7083220;rs34017057;rs4880389	10q26.3	134297562
R_MIP	Dorsal-Attention<=>Dorsal-Attention	Dorsal-Attention<=>Dorsal-Attention,IC15	10:134297562:A:C	rs7084359	10	134297562	1.27408e-13	6	rs7084359;rs61861416;rs10747058;rs7083220;rs34017057;rs4880389	10q26.3	134297562
L_RSC	Dorsal-Attention<=>Frontoparietal	Dorsal-Attention<=>Frontoparietal,IC3	10:126419841:C:T	rs7080838	10	126419841	1.33238e-11	3	rs7080838;rs61872096;rs2293064	10q26.13	126419841
L_7Pm	Dorsal-Attention<=>Frontoparietal	Dorsal-Attention<=>Frontoparietal,IC3	10:126419841:C:T	rs7080838	10	126419841	1.33238e-11	3	rs7080838;rs61872096;rs2293064	10q26.13	126419841
L_7PL	Dorsal-Attention<=>Frontoparietal	Dorsal-Attention<=>Frontoparietal,IC3	10:126419841:C:T	rs7080838	10	126419841	1.33238e-11	3	rs7080838;rs61872096;rs2293064	10q26.13	126419841
R_RSC	Dorsal-Attention<=>Frontoparietal	Dorsal-Attention<=>Frontoparietal,IC3	10:126419841:C:T	rs7080838	10	126419841	1.33238e-11	3	rs7080838;rs61872096;rs2293064	10q26.13	126419841
R_7Pm	Dorsal-Attention<=>Frontoparietal	Dorsal-Attention<=>Frontoparietal,IC3	10:126419841:C:T	rs7080838	10	126419841	1.33238e-11	3	rs7080838;rs61872096;rs2293064	10q26.13	126419841
R_7PL	Dorsal-Attention<=>Frontoparietal	Dorsal-Attention<=>Frontoparietal,IC3	10:126419841:C:T	rs7080838	10	126419841	1.33238e-11	3	rs7080838;rs61872096;rs2293064	10q26.13	126419841
L_d23ab	Frontoparietal<=>Default	Frontoparietal<=>Default,IC1	15:39633904:A:G	rs2033939	15	39633904	2.28085e-11	1	rs2033939	15q14	39633904
L_31pv	Frontoparietal<=>Default	Frontoparietal<=>Default,IC1	15:39633904:A:G	rs2033939	15	39633904	2.28085e-11	1	rs2033939	15q14	39633904
L_8C	Frontoparietal<=>Default	Frontoparietal<=>Default,IC1	15:39633904:A:G	rs2033939	15	39633904	2.28085e-11	1	rs2033939	15q14	39633904
L_IFJp	Frontoparietal<=>Default	Frontoparietal<=>Default,IC1	15:39633904:A:G	rs2033939	15	39633904	2.28085e-11	1	rs2033939	15q14	39633904
L_31pd	Frontoparietal<=>Default	Frontoparietal<=>Default,IC1	15:39633904:A:G	rs2033939	15	39633904	2.28085e-11	1	rs2033939	15q14	39633904
R_d23ab	Frontoparietal<=>Default	Frontoparietal<=>Default,IC1	15:39633904:A:G	rs2033939	15	39633904	2.28085e-11	1	rs2033939	15q14	39633904
R_31pv	Frontoparietal<=>Default	Frontoparietal<=>Default,IC1	15:39633904:A:G	rs2033939	15	39633904	2.28085e-11	1	rs2033939	15q14	39633904
R_8C	Frontoparietal<=>Default	Frontoparietal<=>Default,IC1	15:39633904:A:G	rs2033939	15	39633904	2.28085e-11	1	rs2033939	15q14	39633904
R_IFJp	Frontoparietal<=>Default	Frontoparietal<=>Default,IC1	15:39633904:A:G	rs2033939	15	39633904	2.28085e-11	1	rs2033939	15q14	39633904
R_IP1	Frontoparietal<=>Default	Frontoparietal<=>Default,IC1	15:39633904:A:G	rs2033939	15	39633904	2.28085e-11	1	rs2033939	15q14	39633904
L_RSC	Frontoparietal<=>Default	Frontoparietal<=>Default,IC3	10:96023077:C:T	rs57866767	10	96023077	1.04689e-14	1	rs57866767	10q23.33	96023077
L_POS2	Frontoparietal<=>Default	Frontoparietal<=>Default,IC3	10:96023077:C:T	rs57866767	10	96023077	1.04689e-14	1	rs57866767	10q23.33	96023077
L_d23ab	Frontoparietal<=>Default	Frontoparietal<=>Default,IC3	10:96023077:C:T	rs57866767	10	96023077	1.04689e-14	1	rs57866767	10q23.33	96023077
L_31pv	Frontoparietal<=>Default	Frontoparietal<=>Default,IC3	10:96023077:C:T	rs57866767	10	96023077	1.04689e-14	1	rs57866767	10q23.33	96023077
L_IP1	Frontoparietal<=>Default	Frontoparietal<=>Default,IC3	10:96023077:C:T	rs57866767	10	96023077	1.04689e-14	1	rs57866767	10q23.33	96023077
L_PFm	Frontoparietal<=>Default	Frontoparietal<=>Default,IC3	10:96023077:C:T	rs57866767	10	96023077	1.04689e-14	1	rs57866767	10q23.33	96023077
R_RSC	Frontoparietal<=>Default	Frontoparietal<=>Default,IC3	10:96023077:C:T	rs57866767	10	96023077	1.04689e-14	1	rs57866767	10q23.33	96023077
R_POS2	Frontoparietal<=>Default	Frontoparietal<=>Default,IC3	10:96023077:C:T	rs57866767	10	96023077	1.04689e-14	1	rs57866767	10q23.33	96023077
R_v23ab	Frontoparietal<=>Default	Frontoparietal<=>Default,IC3	10:96023077:C:T	rs57866767	10	96023077	1.04689e-14	1	rs57866767	10q23.33	96023077
R_d23ab	Frontoparietal<=>Default	Frontoparietal<=>Default,IC3	10:96023077:C:T	rs57866767	10	96023077	1.04689e-14	1	rs57866767	10q23.33	96023077
R_IFSp	Frontoparietal<=>Default	Frontoparietal<=>Default,IC3	10:96023077:C:T	rs57866767	10	96023077	1.04689e-14	1	rs57866767	10q23.33	96023077
R_PFm	Frontoparietal<=>Default	Frontoparietal<=>Default,IC3	10:96023077:C:T	rs57866767	10	96023077	1.04689e-14	1	rs57866767	10q23.33	96023077
R_31a	Frontoparietal<=>Default	Frontoparietal<=>Default,IC3	10:96023077:C:T	rs57866767	10	96023077	1.04689e-14	1	rs57866767	10q23.33	96023077
L_RSC	Frontoparietal<=>Default	Frontoparietal<=>Default,IC6	10:126473499:T:TA	10:126473499_TA_T	10	126473499	2.88047e-15	7	10:126473499_TA_T;rs35761950;rs11245315;rs3824808;rs3740536;rs4962687;rs35267378	10q26.13	126473499
L_POS2	Frontoparietal<=>Default	Frontoparietal<=>Default,IC6	10:126473499:T:TA	10:126473499_TA_T	10	126473499	2.88047e-15	7	10:126473499_TA_T;rs35761950;rs11245315;rs3824808;rs3740536;rs4962687;rs35267378	10q26.13	126473499
L_7Pm	Frontoparietal<=>Default	Frontoparietal<=>Default,IC6	10:126473499:T:TA	10:126473499_TA_T	10	126473499	2.88047e-15	7	10:126473499_TA_T;rs35761950;rs11245315;rs3824808;rs3740536;rs4962687;rs35267378	10q26.13	126473499
L_d23ab	Frontoparietal<=>Default	Frontoparietal<=>Default,IC6	10:126473499:T:TA	10:126473499_TA_T	10	126473499	2.88047e-15	7	10:126473499_TA_T;rs35761950;rs11245315;rs3824808;rs3740536;rs4962687;rs35267378	10q26.13	126473499
L_IP1	Frontoparietal<=>Default	Frontoparietal<=>Default,IC6	10:126473499:T:TA	10:126473499_TA_T	10	126473499	2.88047e-15	7	10:126473499_TA_T;rs35761950;rs11245315;rs3824808;rs3740536;rs4962687;rs35267378	10q26.13	126473499
L_PFm	Frontoparietal<=>Default	Frontoparietal<=>Default,IC6	10:126473499:T:TA	10:126473499_TA_T	10	126473499	2.88047e-15	7	10:126473499_TA_T;rs35761950;rs11245315;rs3824808;rs3740536;rs4962687;rs35267378	10q26.13	126473499
L_PGs	Frontoparietal<=>Default	Frontoparietal<=>Default,IC6	10:126473499:T:TA	10:126473499_TA_T	10	126473499	2.88047e-15	7	10:126473499_TA_T;rs35761950;rs11245315;rs3824808;rs3740536;rs4962687;rs35267378	10q26.13	126473499
R_POS2	Frontoparietal<=>Default	Frontoparietal<=>Default,IC6	10:126473499:T:TA	10:126473499_TA_T	10	126473499	2.88047e-15	7	10:126473499_TA_T;rs35761950;rs11245315;rs3824808;rs3740536;rs4962687;rs35267378	10q26.13	126473499
R_7Pm	Frontoparietal<=>Default	Frontoparietal<=>Default,IC6	10:126473499:T:TA	10:126473499_TA_T	10	126473499	2.88047e-15	7	10:126473499_TA_T;rs35761950;rs11245315;rs3824808;rs3740536;rs4962687;rs35267378	10q26.13	126473499
R_OFC	Frontoparietal<=>Default	Frontoparietal<=>Default,IC6	10:126473499:T:TA	10:126473499_TA_T	10	126473499	2.88047e-15	7	10:126473499_TA_T;rs35761950;rs11245315;rs3824808;rs3740536;rs4962687;rs35267378	10q26.13	126473499
L_d23ab	Frontoparietal<=>Default	Frontoparietal<=>Default,IC8	3:147106319:C:T	rs2279829	3	147106319	3.31179e-14	8	rs2279829;rs16859408;rs3852000;rs137962487;rs924762;rs4417835;rs4681356;rs3058046	3q24	147106319
L_31pv	Frontoparietal<=>Default	Frontoparietal<=>Default,IC8	3:147106319:C:T	rs2279829	3	147106319	3.31179e-14	8	rs2279829;rs16859408;rs3852000;rs137962487;rs924762;rs4417835;rs4681356;rs3058046	3q24	147106319
L_8C	Frontoparietal<=>Default	Frontoparietal<=>Default,IC8	3:147106319:C:T	rs2279829	3	147106319	3.31179e-14	8	rs2279829;rs16859408;rs3852000;rs137962487;rs924762;rs4417835;rs4681356;rs3058046	3q24	147106319
L_IFJp	Frontoparietal<=>Default	Frontoparietal<=>Default,IC8	3:147106319:C:T	rs2279829	3	147106319	3.31179e-14	8	rs2279829;rs16859408;rs3852000;rs137962487;rs924762;rs4417835;rs4681356;rs3058046	3q24	147106319
L_i6-8	Frontoparietal<=>Default	Frontoparietal<=>Default,IC8	3:147106319:C:T	rs2279829	3	147106319	3.31179e-14	8	rs2279829;rs16859408;rs3852000;rs137962487;rs924762;rs4417835;rs4681356;rs3058046	3q24	147106319
L_s6-8	Frontoparietal<=>Default	Frontoparietal<=>Default,IC8	3:147106319:C:T	rs2279829	3	147106319	3.31179e-14	8	rs2279829;rs16859408;rs3852000;rs137962487;rs924762;rs4417835;rs4681356;rs3058046	3q24	147106319
L_IP1	Frontoparietal<=>Default	Frontoparietal<=>Default,IC8	3:147106319:C:T	rs2279829	3	147106319	3.31179e-14	8	rs2279829;rs16859408;rs3852000;rs137962487;rs924762;rs4417835;rs4681356;rs3058046	3q24	147106319
L_31pd	Frontoparietal<=>Default	Frontoparietal<=>Default,IC8	3:147106319:C:T	rs2279829	3	147106319	3.31179e-14	8	rs2279829;rs16859408;rs3852000;rs137962487;rs924762;rs4417835;rs4681356;rs3058046	3q24	147106319
R_d23ab	Frontoparietal<=>Default	Frontoparietal<=>Default,IC8	3:147106319:C:T	rs2279829	3	147106319	3.31179e-14	8	rs2279829;rs16859408;rs3852000;rs137962487;rs924762;rs4417835;rs4681356;rs3058046	3q24	147106319
R_8BM	Frontoparietal<=>Default	Frontoparietal<=>Default,IC8	3:147106319:C:T	rs2279829	3	147106319	3.31179e-14	8	rs2279829;rs16859408;rs3852000;rs137962487;rs924762;rs4417835;rs4681356;rs3058046	3q24	147106319
R_8C	Frontoparietal<=>Default	Frontoparietal<=>Default,IC8	3:147106319:C:T	rs2279829	3	147106319	3.31179e-14	8	rs2279829;rs16859408;rs3852000;rs137962487;rs924762;rs4417835;rs4681356;rs3058046	3q24	147106319
R_44	Frontoparietal<=>Default	Frontoparietal<=>Default,IC8	3:147106319:C:T	rs2279829	3	147106319	3.31179e-14	8	rs2279829;rs16859408;rs3852000;rs137962487;rs924762;rs4417835;rs4681356;rs3058046	3q24	147106319
R_i6-8	Frontoparietal<=>Default	Frontoparietal<=>Default,IC8	3:147106319:C:T	rs2279829	3	147106319	3.31179e-14	8	rs2279829;rs16859408;rs3852000;rs137962487;rs924762;rs4417835;rs4681356;rs3058046	3q24	147106319
R_s6-8	Frontoparietal<=>Default	Frontoparietal<=>Default,IC8	3:147106319:C:T	rs2279829	3	147106319	3.31179e-14	8	rs2279829;rs16859408;rs3852000;rs137962487;rs924762;rs4417835;rs4681356;rs3058046	3q24	147106319
L_POS2	Frontoparietal<=>Frontoparietal	Frontoparietal<=>Frontoparietal,IC3	12:28292313:C:G	rs11049367	12	28292313	9.20345e-15	2	rs11049367;rs10843107	12p11.22	28292313
R_OFC	Frontoparietal<=>Frontoparietal	Frontoparietal<=>Frontoparietal,IC3	12:28292313:C:G	rs11049367	12	28292313	9.20345e-15	2	rs11049367;rs10843107	12p11.22	28292313
R_TE1p	Frontoparietal<=>Frontoparietal	Frontoparietal<=>Frontoparietal,IC3	12:28292313:C:G	rs11049367	12	28292313	9.20345e-15	2	rs11049367;rs10843107	12p11.22	28292313
R_TE1m	Frontoparietal<=>Frontoparietal	Frontoparietal<=>Frontoparietal,IC3	12:28292313:C:G	rs11049367	12	28292313	9.20345e-15	2	rs11049367;rs10843107	12p11.22	28292313
L_PSL	Language<=>Default	Language<=>Default,IC3	10:134305663:A:G	rs7894289	10	134305663	2.55177e-12	3	rs7894289;rs61861416;rs7898918	10q26.3	134305663
L_SFL	Language<=>Default	Language<=>Default,IC3	10:134305663:A:G	rs7894289	10	134305663	2.55177e-12	3	rs7894289;rs61861416;rs7898918	10q26.3	134305663
L_45	Language<=>Default	Language<=>Default,IC3	10:134305663:A:G	rs7894289	10	134305663	2.55177e-12	3	rs7894289;rs61861416;rs7898918	10q26.3	134305663
L_STGa	Language<=>Default	Language<=>Default,IC3	10:134305663:A:G	rs7894289	10	134305663	2.55177e-12	3	rs7894289;rs61861416;rs7898918	10q26.3	134305663
L_A5	Language<=>Default	Language<=>Default,IC3	10:134305663:A:G	rs7894289	10	134305663	2.55177e-12	3	rs7894289;rs61861416;rs7898918	10q26.3	134305663
L_STSda	Language<=>Default	Language<=>Default,IC3	10:134305663:A:G	rs7894289	10	134305663	2.55177e-12	3	rs7894289;rs61861416;rs7898918	10q26.3	134305663
L_STSdp	Language<=>Default	Language<=>Default,IC3	10:134305663:A:G	rs7894289	10	134305663	2.55177e-12	3	rs7894289;rs61861416;rs7898918	10q26.3	134305663
L_TPOJ1	Language<=>Default	Language<=>Default,IC3	10:134305663:A:G	rs7894289	10	134305663	2.55177e-12	3	rs7894289;rs61861416;rs7898918	10q26.3	134305663
R_A5	Language<=>Default	Language<=>Default,IC3	10:134305663:A:G	rs7894289	10	134305663	2.55177e-12	3	rs7894289;rs61861416;rs7898918	10q26.3	134305663
L_24dd	Somatomotor<=>Cingulo-Opercular	Somatomotor<=>Cingulo-Opercular,IC3	16:87231499:C:T	rs12149643	16	87231499	8.93598e-16	8	rs12149643;rs774875854;rs12928520;rs35427507;rs62056161;16:87255295_CCAT_C;rs4843231;rs11860417	16q24.2	87231499
L_24dv	Somatomotor<=>Cingulo-Opercular	Somatomotor<=>Cingulo-Opercular,IC3	16:87231499:C:T	rs12149643	16	87231499	8.93598e-16	8	rs12149643;rs774875854;rs12928520;rs35427507;rs62056161;16:87255295_CCAT_C;rs4843231;rs11860417	16q24.2	87231499
L_p24pr	Somatomotor<=>Cingulo-Opercular	Somatomotor<=>Cingulo-Opercular,IC3	16:87231499:C:T	rs12149643	16	87231499	8.93598e-16	8	rs12149643;rs774875854;rs12928520;rs35427507;rs62056161;16:87255295_CCAT_C;rs4843231;rs11860417	16q24.2	87231499
L_33pr	Somatomotor<=>Cingulo-Opercular	Somatomotor<=>Cingulo-Opercular,IC3	16:87231499:C:T	rs12149643	16	87231499	8.93598e-16	8	rs12149643;rs774875854;rs12928520;rs35427507;rs62056161;16:87255295_CCAT_C;rs4843231;rs11860417	16q24.2	87231499
R_24dd	Somatomotor<=>Cingulo-Opercular	Somatomotor<=>Cingulo-Opercular,IC3	16:87231499:C:T	rs12149643	16	87231499	8.93598e-16	8	rs12149643;rs774875854;rs12928520;rs35427507;rs62056161;16:87255295_CCAT_C;rs4843231;rs11860417	16q24.2	87231499
R_24dv	Somatomotor<=>Cingulo-Opercular	Somatomotor<=>Cingulo-Opercular,IC3	16:87231499:C:T	rs12149643	16	87231499	8.93598e-16	8	rs12149643;rs774875854;rs12928520;rs35427507;rs62056161;16:87255295_CCAT_C;rs4843231;rs11860417	16q24.2	87231499
R_7AL	Somatomotor<=>Cingulo-Opercular	Somatomotor<=>Cingulo-Opercular,IC3	16:87231499:C:T	rs12149643	16	87231499	8.93598e-16	8	rs12149643;rs774875854;rs12928520;rs35427507;rs62056161;16:87255295_CCAT_C;rs4843231;rs11860417	16q24.2	87231499
R_p24pr	Somatomotor<=>Cingulo-Opercular	Somatomotor<=>Cingulo-Opercular,IC3	16:87231499:C:T	rs12149643	16	87231499	8.93598e-16	8	rs12149643;rs774875854;rs12928520;rs35427507;rs62056161;16:87255295_CCAT_C;rs4843231;rs11860417	16q24.2	87231499
L_3b	Somatomotor<=>Frontoparietal	Somatomotor<=>Frontoparietal,IC1	16:87231499:C:T	rs12149643	16	87231499	9.54214e-18	7	rs12149643;rs774875854;rs7500241;rs1110339;rs62056161;rs9940975;rs11860417	16q24.2	87231499
L_24dd	Somatomotor<=>Frontoparietal	Somatomotor<=>Frontoparietal,IC1	16:87231499:C:T	rs12149643	16	87231499	9.54214e-18	7	rs12149643;rs774875854;rs7500241;rs1110339;rs62056161;rs9940975;rs11860417	16q24.2	87231499
L_PFm	Somatomotor<=>Frontoparietal	Somatomotor<=>Frontoparietal,IC1	16:87231499:C:T	rs12149643	16	87231499	9.54214e-18	7	rs12149643;rs774875854;rs7500241;rs1110339;rs62056161;rs9940975;rs11860417	16q24.2	87231499
R_4	Somatomotor<=>Frontoparietal	Somatomotor<=>Frontoparietal,IC1	16:87231499:C:T	rs12149643	16	87231499	9.54214e-18	7	rs12149643;rs774875854;rs7500241;rs1110339;rs62056161;rs9940975;rs11860417	16q24.2	87231499
R_24dd	Somatomotor<=>Frontoparietal	Somatomotor<=>Frontoparietal,IC1	16:87231499:C:T	rs12149643	16	87231499	9.54214e-18	7	rs12149643;rs774875854;rs7500241;rs1110339;rs62056161;rs9940975;rs11860417	16q24.2	87231499
R_6d	Somatomotor<=>Frontoparietal	Somatomotor<=>Frontoparietal,IC1	16:87231499:C:T	rs12149643	16	87231499	9.54214e-18	7	rs12149643;rs774875854;rs7500241;rs1110339;rs62056161;rs9940975;rs11860417	16q24.2	87231499
R_33pr	Somatomotor<=>Frontoparietal	Somatomotor<=>Frontoparietal,IC1	16:87231499:C:T	rs12149643	16	87231499	9.54214e-18	7	rs12149643;rs774875854;rs7500241;rs1110339;rs62056161;rs9940975;rs11860417	16q24.2	87231499
L_1	Somatomotor<=>Somatomotor	Somatomotor<=>Somatomotor,IC10	10:96014622:C:G	rs10786156	10	96014622	8.86756e-12	1	rs10786156	10q23.33	96014622
L_6v	Somatomotor<=>Somatomotor	Somatomotor<=>Somatomotor,IC10	10:96014622:C:G	rs10786156	10	96014622	8.86756e-12	1	rs10786156	10q23.33	96014622
L_OP2-3	Somatomotor<=>Somatomotor	Somatomotor<=>Somatomotor,IC10	10:96014622:C:G	rs10786156	10	96014622	8.86756e-12	1	rs10786156	10q23.33	96014622
L_FOP2	Somatomotor<=>Somatomotor	Somatomotor<=>Somatomotor,IC10	10:96014622:C:G	rs10786156	10	96014622	8.86756e-12	1	rs10786156	10q23.33	96014622
R_7PC	Somatomotor<=>Somatomotor	Somatomotor<=>Somatomotor,IC10	10:96014622:C:G	rs10786156	10	96014622	8.86756e-12	1	rs10786156	10q23.33	96014622
R_1	Somatomotor<=>Somatomotor	Somatomotor<=>Somatomotor,IC10	10:96014622:C:G	rs10786156	10	96014622	8.86756e-12	1	rs10786156	10q23.33	96014622
R_2	Somatomotor<=>Somatomotor	Somatomotor<=>Somatomotor,IC10	10:96014622:C:G	rs10786156	10	96014622	8.86756e-12	1	rs10786156	10q23.33	96014622
L_MT	Visual2<=>Cingulo-Opercular	Visual2<=>Cingulo-Opercular,IC8	7:2909225:C:G	rs1182151	7	2909225	2.058e-11	3	rs1182151;rs798518;rs2644304	7p22.2	2909225
L_SCEF	Visual2<=>Cingulo-Opercular	Visual2<=>Cingulo-Opercular,IC8	7:2909225:C:G	rs1182151	7	2909225	2.058e-11	3	rs1182151;rs798518;rs2644304	7p22.2	2909225
L_6ma	Visual2<=>Cingulo-Opercular	Visual2<=>Cingulo-Opercular,IC8	7:2909225:C:G	rs1182151	7	2909225	2.058e-11	3	rs1182151;rs798518;rs2644304	7p22.2	2909225
L_VIP	Visual2<=>Cingulo-Opercular	Visual2<=>Cingulo-Opercular,IC8	7:2909225:C:G	rs1182151	7	2909225	2.058e-11	3	rs1182151;rs798518;rs2644304	7p22.2	2909225
R_V4	Visual2<=>Cingulo-Opercular	Visual2<=>Cingulo-Opercular,IC8	7:2909225:C:G	rs1182151	7	2909225	2.058e-11	3	rs1182151;rs798518;rs2644304	7p22.2	2909225
R_SCEF	Visual2<=>Cingulo-Opercular	Visual2<=>Cingulo-Opercular,IC8	7:2909225:C:G	rs1182151	7	2909225	2.058e-11	3	rs1182151;rs798518;rs2644304	7p22.2	2909225
R_6ma	Visual2<=>Cingulo-Opercular	Visual2<=>Cingulo-Opercular,IC8	7:2909225:C:G	rs1182151	7	2909225	2.058e-11	3	rs1182151;rs798518;rs2644304	7p22.2	2909225
R_V4t	Visual2<=>Cingulo-Opercular	Visual2<=>Cingulo-Opercular,IC8	7:2909225:C:G	rs1182151	7	2909225	2.058e-11	3	rs1182151;rs798518;rs2644304	7p22.2	2909225
L_V3	Visual2<=>Default	Visual2<=>Default,IC8	10:134299369:C:G	rs11146393	10	134299369	8.12406e-12	3	rs11146393;rs34102287;rs10747058	10q26.3	134299369
L_V4	Visual2<=>Default	Visual2<=>Default,IC8	10:134299369:C:G	rs11146393	10	134299369	8.12406e-12	3	rs11146393;rs34102287;rs10747058	10q26.3	134299369
L_V8	Visual2<=>Default	Visual2<=>Default,IC8	10:134299369:C:G	rs11146393	10	134299369	8.12406e-12	3	rs11146393;rs34102287;rs10747058	10q26.3	134299369
L_FFC	Visual2<=>Default	Visual2<=>Default,IC8	10:134299369:C:G	rs11146393	10	134299369	8.12406e-12	3	rs11146393;rs34102287;rs10747058	10q26.3	134299369
L_LO1	Visual2<=>Default	Visual2<=>Default,IC8	10:134299369:C:G	rs11146393	10	134299369	8.12406e-12	3	rs11146393;rs34102287;rs10747058	10q26.3	134299369
L_POS1	Visual2<=>Default	Visual2<=>Default,IC8	10:134299369:C:G	rs11146393	10	134299369	8.12406e-12	3	rs11146393;rs34102287;rs10747058	10q26.3	134299369
L_v23ab	Visual2<=>Default	Visual2<=>Default,IC8	10:134299369:C:G	rs11146393	10	134299369	8.12406e-12	3	rs11146393;rs34102287;rs10747058	10q26.3	134299369
L_LIPv	Visual2<=>Default	Visual2<=>Default,IC8	10:134299369:C:G	rs11146393	10	134299369	8.12406e-12	3	rs11146393;rs34102287;rs10747058	10q26.3	134299369
L_VIP	Visual2<=>Default	Visual2<=>Default,IC8	10:134299369:C:G	rs11146393	10	134299369	8.12406e-12	3	rs11146393;rs34102287;rs10747058	10q26.3	134299369
L_9m	Visual2<=>Default	Visual2<=>Default,IC8	10:134299369:C:G	rs11146393	10	134299369	8.12406e-12	3	rs11146393;rs34102287;rs10747058	10q26.3	134299369
L_9a	Visual2<=>Default	Visual2<=>Default,IC8	10:134299369:C:G	rs11146393	10	134299369	8.12406e-12	3	rs11146393;rs34102287;rs10747058	10q26.3	134299369
L_OFC	Visual2<=>Default	Visual2<=>Default,IC8	10:134299369:C:G	rs11146393	10	134299369	8.12406e-12	3	rs11146393;rs34102287;rs10747058	10q26.3	134299369
L_H	Visual2<=>Default	Visual2<=>Default,IC8	10:134299369:C:G	rs11146393	10	134299369	8.12406e-12	3	rs11146393;rs34102287;rs10747058	10q26.3	134299369
L_V6A	Visual2<=>Default	Visual2<=>Default,IC8	10:134299369:C:G	rs11146393	10	134299369	8.12406e-12	3	rs11146393;rs34102287;rs10747058	10q26.3	134299369
L_V3CD	Visual2<=>Default	Visual2<=>Default,IC8	10:134299369:C:G	rs11146393	10	134299369	8.12406e-12	3	rs11146393;rs34102287;rs10747058	10q26.3	134299369
L_LO3	Visual2<=>Default	Visual2<=>Default,IC8	10:134299369:C:G	rs11146393	10	134299369	8.12406e-12	3	rs11146393;rs34102287;rs10747058	10q26.3	134299369
L_VVC	Visual2<=>Default	Visual2<=>Default,IC8	10:134299369:C:G	rs11146393	10	134299369	8.12406e-12	3	rs11146393;rs34102287;rs10747058	10q26.3	134299369
R_v23ab	Visual2<=>Default	Visual2<=>Default,IC8	10:134299369:C:G	rs11146393	10	134299369	8.12406e-12	3	rs11146393;rs34102287;rs10747058	10q26.3	134299369
R_LIPv	Visual2<=>Default	Visual2<=>Default,IC8	10:134299369:C:G	rs11146393	10	134299369	8.12406e-12	3	rs11146393;rs34102287;rs10747058	10q26.3	134299369
R_VIP	Visual2<=>Default	Visual2<=>Default,IC8	10:134299369:C:G	rs11146393	10	134299369	8.12406e-12	3	rs11146393;rs34102287;rs10747058	10q26.3	134299369
R_9m	Visual2<=>Default	Visual2<=>Default,IC8	10:134299369:C:G	rs11146393	10	134299369	8.12406e-12	3	rs11146393;rs34102287;rs10747058	10q26.3	134299369
R_VMV3	Visual2<=>Default	Visual2<=>Default,IC8	10:134299369:C:G	rs11146393	10	134299369	8.12406e-12	3	rs11146393;rs34102287;rs10747058	10q26.3	134299369
R_VMV2	Visual2<=>Default	Visual2<=>Default,IC8	10:134299369:C:G	rs11146393	10	134299369	8.12406e-12	3	rs11146393;rs34102287;rs10747058	10q26.3	134299369
R_VVC	Visual2<=>Default	Visual2<=>Default,IC8	10:134299369:C:G	rs11146393	10	134299369	8.12406e-12	3	rs11146393;rs34102287;rs10747058	10q26.3	134299369
R_25	Visual2<=>Default	Visual2<=>Default,IC8	10:134299369:C:G	rs11146393	10	134299369	8.12406e-12	3	rs11146393;rs34102287;rs10747058	10q26.3	134299369
L_PEF	Visual2<=>Dorsal-Attention	Visual2<=>Dorsal-Attention,IC4	7:14736036:A:C	rs112906602	7	14736036	2.61898e-12	2	rs112906602;rs189777830	7p21.2	14736036
L_7PL	Visual2<=>Dorsal-Attention	Visual2<=>Dorsal-Attention,IC4	7:14736036:A:C	rs112906602	7	14736036	2.61898e-12	2	rs112906602;rs189777830	7p21.2	14736036
L_MIP	Visual2<=>Dorsal-Attention	Visual2<=>Dorsal-Attention,IC4	7:14736036:A:C	rs112906602	7	14736036	2.61898e-12	2	rs112906602;rs189777830	7p21.2	14736036
L_6a	Visual2<=>Dorsal-Attention	Visual2<=>Dorsal-Attention,IC4	7:14736036:A:C	rs112906602	7	14736036	2.61898e-12	2	rs112906602;rs189777830	7p21.2	14736036
L_IP0	Visual2<=>Dorsal-Attention	Visual2<=>Dorsal-Attention,IC4	7:14736036:A:C	rs112906602	7	14736036	2.61898e-12	2	rs112906602;rs189777830	7p21.2	14736036
R_7PL	Visual2<=>Dorsal-Attention	Visual2<=>Dorsal-Attention,IC4	7:14736036:A:C	rs112906602	7	14736036	2.61898e-12	2	rs112906602;rs189777830	7p21.2	14736036
R_MIP	Visual2<=>Dorsal-Attention	Visual2<=>Dorsal-Attention,IC4	7:14736036:A:C	rs112906602	7	14736036	2.61898e-12	2	rs112906602;rs189777830	7p21.2	14736036
R_LIPd	Visual2<=>Dorsal-Attention	Visual2<=>Dorsal-Attention,IC4	7:14736036:A:C	rs112906602	7	14736036	2.61898e-12	2	rs112906602;rs189777830	7p21.2	14736036
R_PFt	Visual2<=>Dorsal-Attention	Visual2<=>Dorsal-Attention,IC4	7:14736036:A:C	rs112906602	7	14736036	2.61898e-12	2	rs112906602;rs189777830	7p21.2	14736036
R_PGp	Visual2<=>Dorsal-Attention	Visual2<=>Dorsal-Attention,IC4	7:14736036:A:C	rs112906602	7	14736036	2.61898e-12	2	rs112906602;rs189777830	7p21.2	14736036
L_PEF	Visual2<=>Dorsal-Attention	Visual2<=>Dorsal-Attention,IC6	7:14736036:A:C	rs112906602	7	14736036	2.49434e-11	2	rs112906602;rs189777830	7p21.2	14736036
L_7PL	Visual2<=>Dorsal-Attention	Visual2<=>Dorsal-Attention,IC6	7:14736036:A:C	rs112906602	7	14736036	2.49434e-11	2	rs112906602;rs189777830	7p21.2	14736036
L_TE2p	Visual2<=>Dorsal-Attention	Visual2<=>Dorsal-Attention,IC6	7:14736036:A:C	rs112906602	7	14736036	2.49434e-11	2	rs112906602;rs189777830	7p21.2	14736036
L_PGp	Visual2<=>Dorsal-Attention	Visual2<=>Dorsal-Attention,IC6	7:14736036:A:C	rs112906602	7	14736036	2.49434e-11	2	rs112906602;rs189777830	7p21.2	14736036
L_IP0	Visual2<=>Dorsal-Attention	Visual2<=>Dorsal-Attention,IC6	7:14736036:A:C	rs112906602	7	14736036	2.49434e-11	2	rs112906602;rs189777830	7p21.2	14736036
R_LIPd	Visual2<=>Dorsal-Attention	Visual2<=>Dorsal-Attention,IC6	7:14736036:A:C	rs112906602	7	14736036	2.49434e-11	2	rs112906602;rs189777830	7p21.2	14736036
R_TE2p	Visual2<=>Dorsal-Attention	Visual2<=>Dorsal-Attention,IC6	7:14736036:A:C	rs112906602	7	14736036	2.49434e-11	2	rs112906602;rs189777830	7p21.2	14736036
R_PHT	Visual2<=>Dorsal-Attention	Visual2<=>Dorsal-Attention,IC6	7:14736036:A:C	rs112906602	7	14736036	2.49434e-11	2	rs112906602;rs189777830	7p21.2	14736036
L_PEF	Visual2<=>Dorsal-Attention	Visual2<=>Dorsal-Attention,IC8	7:14736036:A:C	rs112906602	7	14736036	2.36076e-11	3	rs112906602;rs11426781;rs117382294	7p21.2	14736036
L_7PL	Visual2<=>Dorsal-Attention	Visual2<=>Dorsal-Attention,IC8	7:14736036:A:C	rs112906602	7	14736036	2.36076e-11	3	rs112906602;rs11426781;rs117382294	7p21.2	14736036
L_MIP	Visual2<=>Dorsal-Attention	Visual2<=>Dorsal-Attention,IC8	7:14736036:A:C	rs112906602	7	14736036	2.36076e-11	3	rs112906602;rs11426781;rs117382294	7p21.2	14736036
L_LIPd	Visual2<=>Dorsal-Attention	Visual2<=>Dorsal-Attention,IC8	7:14736036:A:C	rs112906602	7	14736036	2.36076e-11	3	rs112906602;rs11426781;rs117382294	7p21.2	14736036
L_PHT	Visual2<=>Dorsal-Attention	Visual2<=>Dorsal-Attention,IC8	7:14736036:A:C	rs112906602	7	14736036	2.36076e-11	3	rs112906602;rs11426781;rs117382294	7p21.2	14736036
R_7PL	Visual2<=>Dorsal-Attention	Visual2<=>Dorsal-Attention,IC8	7:14736036:A:C	rs112906602	7	14736036	2.36076e-11	3	rs112906602;rs11426781;rs117382294	7p21.2	14736036
R_MIP	Visual2<=>Dorsal-Attention	Visual2<=>Dorsal-Attention,IC8	7:14736036:A:C	rs112906602	7	14736036	2.36076e-11	3	rs112906602;rs11426781;rs117382294	7p21.2	14736036
R_LIPd	Visual2<=>Dorsal-Attention	Visual2<=>Dorsal-Attention,IC8	7:14736036:A:C	rs112906602	7	14736036	2.36076e-11	3	rs112906602;rs11426781;rs117382294	7p21.2	14736036
R_TE2p	Visual2<=>Dorsal-Attention	Visual2<=>Dorsal-Attention,IC8	7:14736036:A:C	rs112906602	7	14736036	2.36076e-11	3	rs112906602;rs11426781;rs117382294	7p21.2	14736036
R_PHT	Visual2<=>Dorsal-Attention	Visual2<=>Dorsal-Attention,IC8	7:14736036:A:C	rs112906602	7	14736036	2.36076e-11	3	rs112906602;rs11426781;rs117382294	7p21.2	14736036
R_PGp	Visual2<=>Dorsal-Attention	Visual2<=>Dorsal-Attention,IC8	7:14736036:A:C	rs112906602	7	14736036	2.36076e-11	3	rs112906602;rs11426781;rs117382294	7p21.2	14736036
L_7PL	Visual2<=>Dorsal-Attention	Visual2<=>Dorsal-Attention,IC13	10:134299369:C:G	rs11146393	10	134299369	4.16742e-12	5	rs11146393;rs4356146;rs10747058;rs11596664;rs4293056	10q26.3	134299369
L_PFt	Visual2<=>Dorsal-Attention	Visual2<=>Dorsal-Attention,IC13	10:134299369:C:G	rs11146393	10	134299369	4.16742e-12	5	rs11146393;rs4356146;rs10747058;rs11596664;rs4293056	10q26.3	134299369
L_TE2p	Visual2<=>Dorsal-Attention	Visual2<=>Dorsal-Attention,IC13	10:134299369:C:G	rs11146393	10	134299369	4.16742e-12	5	rs11146393;rs4356146;rs10747058;rs11596664;rs4293056	10q26.3	134299369
R_MIP	Visual2<=>Dorsal-Attention	Visual2<=>Dorsal-Attention,IC13	10:134299369:C:G	rs11146393	10	134299369	4.16742e-12	5	rs11146393;rs4356146;rs10747058;rs11596664;rs4293056	10q26.3	134299369
R_6a	Visual2<=>Dorsal-Attention	Visual2<=>Dorsal-Attention,IC13	10:134299369:C:G	rs11146393	10	134299369	4.16742e-12	5	rs11146393;rs4356146;rs10747058;rs11596664;rs4293056	10q26.3	134299369
R_PFt	Visual2<=>Dorsal-Attention	Visual2<=>Dorsal-Attention,IC13	10:134299369:C:G	rs11146393	10	134299369	4.16742e-12	5	rs11146393;rs4356146;rs10747058;rs11596664;rs4293056	10q26.3	134299369
R_AIP	Visual2<=>Dorsal-Attention	Visual2<=>Dorsal-Attention,IC13	10:134299369:C:G	rs11146393	10	134299369	4.16742e-12	5	rs11146393;rs4356146;rs10747058;rs11596664;rs4293056	10q26.3	134299369
R_TE2p	Visual2<=>Dorsal-Attention	Visual2<=>Dorsal-Attention,IC13	10:134299369:C:G	rs11146393	10	134299369	4.16742e-12	5	rs11146393;rs4356146;rs10747058;rs11596664;rs4293056	10q26.3	134299369
R_PGp	Visual2<=>Dorsal-Attention	Visual2<=>Dorsal-Attention,IC13	10:134299369:C:G	rs11146393	10	134299369	4.16742e-12	5	rs11146393;rs4356146;rs10747058;rs11596664;rs4293056	10q26.3	134299369
L_PEF	Visual2<=>Dorsal-Attention	Visual2<=>Dorsal-Attention,IC16	7:14736036:A:C	rs112906602	7	14736036	1.55679e-12	3	rs112906602;rs189777830;rs11426781	7p21.2	14736036
L_PEF	Visual2<=>Dorsal-Attention	Visual2<=>Dorsal-Attention,IC16	10:134299369:C:G	rs11146393	10	134299369	6.1597e-15	8	rs11146393;rs7917322;rs10747067;rs10747058;rs11596664;rs7907962;rs12771233;rs4880389	10q26.3	134299369
L_MIP	Visual2<=>Dorsal-Attention	Visual2<=>Dorsal-Attention,IC16	7:14736036:A:C	rs112906602	7	14736036	1.55679e-12	3	rs112906602;rs189777830;rs11426781	7p21.2	14736036
L_MIP	Visual2<=>Dorsal-Attention	Visual2<=>Dorsal-Attention,IC16	10:134299369:C:G	rs11146393	10	134299369	6.1597e-15	8	rs11146393;rs7917322;rs10747067;rs10747058;rs11596664;rs7907962;rs12771233;rs4880389	10q26.3	134299369
L_6a	Visual2<=>Dorsal-Attention	Visual2<=>Dorsal-Attention,IC16	7:14736036:A:C	rs112906602	7	14736036	1.55679e-12	3	rs112906602;rs189777830;rs11426781	7p21.2	14736036
L_6a	Visual2<=>Dorsal-Attention	Visual2<=>Dorsal-Attention,IC16	10:134299369:C:G	rs11146393	10	134299369	6.1597e-15	8	rs11146393;rs7917322;rs10747067;rs10747058;rs11596664;rs7907962;rs12771233;rs4880389	10q26.3	134299369
L_PFt	Visual2<=>Dorsal-Attention	Visual2<=>Dorsal-Attention,IC16	7:14736036:A:C	rs112906602	7	14736036	1.55679e-12	3	rs112906602;rs189777830;rs11426781	7p21.2	14736036
L_PFt	Visual2<=>Dorsal-Attention	Visual2<=>Dorsal-Attention,IC16	10:134299369:C:G	rs11146393	10	134299369	6.1597e-15	8	rs11146393;rs7917322;rs10747067;rs10747058;rs11596664;rs7907962;rs12771233;rs4880389	10q26.3	134299369
L_AIP	Visual2<=>Dorsal-Attention	Visual2<=>Dorsal-Attention,IC16	7:14736036:A:C	rs112906602	7	14736036	1.55679e-12	3	rs112906602;rs189777830;rs11426781	7p21.2	14736036
L_AIP	Visual2<=>Dorsal-Attention	Visual2<=>Dorsal-Attention,IC16	10:134299369:C:G	rs11146393	10	134299369	6.1597e-15	8	rs11146393;rs7917322;rs10747067;rs10747058;rs11596664;rs7907962;rs12771233;rs4880389	10q26.3	134299369
L_IP0	Visual2<=>Dorsal-Attention	Visual2<=>Dorsal-Attention,IC16	7:14736036:A:C	rs112906602	7	14736036	1.55679e-12	3	rs112906602;rs189777830;rs11426781	7p21.2	14736036
L_IP0	Visual2<=>Dorsal-Attention	Visual2<=>Dorsal-Attention,IC16	10:134299369:C:G	rs11146393	10	134299369	6.1597e-15	8	rs11146393;rs7917322;rs10747067;rs10747058;rs11596664;rs7907962;rs12771233;rs4880389	10q26.3	134299369
R_7PL	Visual2<=>Dorsal-Attention	Visual2<=>Dorsal-Attention,IC16	7:14736036:A:C	rs112906602	7	14736036	1.55679e-12	3	rs112906602;rs189777830;rs11426781	7p21.2	14736036
R_7PL	Visual2<=>Dorsal-Attention	Visual2<=>Dorsal-Attention,IC16	10:134299369:C:G	rs11146393	10	134299369	6.1597e-15	8	rs11146393;rs7917322;rs10747067;rs10747058;rs11596664;rs7907962;rs12771233;rs4880389	10q26.3	134299369
R_MIP	Visual2<=>Dorsal-Attention	Visual2<=>Dorsal-Attention,IC16	7:14736036:A:C	rs112906602	7	14736036	1.55679e-12	3	rs112906602;rs189777830;rs11426781	7p21.2	14736036
R_MIP	Visual2<=>Dorsal-Attention	Visual2<=>Dorsal-Attention,IC16	10:134299369:C:G	rs11146393	10	134299369	6.1597e-15	8	rs11146393;rs7917322;rs10747067;rs10747058;rs11596664;rs7907962;rs12771233;rs4880389	10q26.3	134299369
R_LIPd	Visual2<=>Dorsal-Attention	Visual2<=>Dorsal-Attention,IC16	7:14736036:A:C	rs112906602	7	14736036	1.55679e-12	3	rs112906602;rs189777830;rs11426781	7p21.2	14736036
R_LIPd	Visual2<=>Dorsal-Attention	Visual2<=>Dorsal-Attention,IC16	10:134299369:C:G	rs11146393	10	134299369	6.1597e-15	8	rs11146393;rs7917322;rs10747067;rs10747058;rs11596664;rs7907962;rs12771233;rs4880389	10q26.3	134299369
R_6a	Visual2<=>Dorsal-Attention	Visual2<=>Dorsal-Attention,IC16	7:14736036:A:C	rs112906602	7	14736036	1.55679e-12	3	rs112906602;rs189777830;rs11426781	7p21.2	14736036
R_6a	Visual2<=>Dorsal-Attention	Visual2<=>Dorsal-Attention,IC16	10:134299369:C:G	rs11146393	10	134299369	6.1597e-15	8	rs11146393;rs7917322;rs10747067;rs10747058;rs11596664;rs7907962;rs12771233;rs4880389	10q26.3	134299369
R_AIP	Visual2<=>Dorsal-Attention	Visual2<=>Dorsal-Attention,IC16	7:14736036:A:C	rs112906602	7	14736036	1.55679e-12	3	rs112906602;rs189777830;rs11426781	7p21.2	14736036
R_AIP	Visual2<=>Dorsal-Attention	Visual2<=>Dorsal-Attention,IC16	10:134299369:C:G	rs11146393	10	134299369	6.1597e-15	8	rs11146393;rs7917322;rs10747067;rs10747058;rs11596664;rs7907962;rs12771233;rs4880389	10q26.3	134299369
R_PGp	Visual2<=>Dorsal-Attention	Visual2<=>Dorsal-Attention,IC16	7:14736036:A:C	rs112906602	7	14736036	1.55679e-12	3	rs112906602;rs189777830;rs11426781	7p21.2	14736036
R_PGp	Visual2<=>Dorsal-Attention	Visual2<=>Dorsal-Attention,IC16	10:134299369:C:G	rs11146393	10	134299369	6.1597e-15	8	rs11146393;rs7917322;rs10747067;rs10747058;rs11596664;rs7907962;rs12771233;rs4880389	10q26.3	134299369
R_IP0	Visual2<=>Dorsal-Attention	Visual2<=>Dorsal-Attention,IC16	7:14736036:A:C	rs112906602	7	14736036	1.55679e-12	3	rs112906602;rs189777830;rs11426781	7p21.2	14736036
R_IP0	Visual2<=>Dorsal-Attention	Visual2<=>Dorsal-Attention,IC16	10:134299369:C:G	rs11146393	10	134299369	6.1597e-15	8	rs11146393;rs7917322;rs10747067;rs10747058;rs11596664;rs7907962;rs12771233;rs4880389	10q26.3	134299369
L_V3	Visual2<=>Frontoparietal	Visual2<=>Frontoparietal,IC1	15:39632734:T:TAC	rs574500639	15	39632734	1.03243e-11	1	rs574500639	15q14	39632734
L_V4	Visual2<=>Frontoparietal	Visual2<=>Frontoparietal,IC1	15:39632734:T:TAC	rs574500639	15	39632734	1.03243e-11	1	rs574500639	15q14	39632734
R_V2	Visual2<=>Frontoparietal	Visual2<=>Frontoparietal,IC1	15:39632734:T:TAC	rs574500639	15	39632734	1.03243e-11	1	rs574500639	15q14	39632734
R_V3	Visual2<=>Frontoparietal	Visual2<=>Frontoparietal,IC1	15:39632734:T:TAC	rs574500639	15	39632734	1.03243e-11	1	rs574500639	15q14	39632734
R_V4	Visual2<=>Frontoparietal	Visual2<=>Frontoparietal,IC1	15:39632734:T:TAC	rs574500639	15	39632734	1.03243e-11	1	rs574500639	15q14	39632734
R_LO1	Visual2<=>Frontoparietal	Visual2<=>Frontoparietal,IC1	15:39632734:T:TAC	rs574500639	15	39632734	1.03243e-11	1	rs574500639	15q14	39632734
R_8C	Visual2<=>Frontoparietal	Visual2<=>Frontoparietal,IC1	15:39632734:T:TAC	rs574500639	15	39632734	1.03243e-11	1	rs574500639	15q14	39632734
R_IFJp	Visual2<=>Frontoparietal	Visual2<=>Frontoparietal,IC1	15:39632734:T:TAC	rs574500639	15	39632734	1.03243e-11	1	rs574500639	15q14	39632734
L_V4	Visual2<=>Frontoparietal	Visual2<=>Frontoparietal,IC4	16:87227046:G:T	rs12920553	16	87227046	1.35527e-11	3	rs12920553;rs11860417;16:87255295_CCAT_C	16q24.2	87227046
L_LO1	Visual2<=>Frontoparietal	Visual2<=>Frontoparietal,IC4	16:87227046:G:T	rs12920553	16	87227046	1.35527e-11	3	rs12920553;rs11860417;16:87255295_CCAT_C	16q24.2	87227046
L_VIP	Visual2<=>Frontoparietal	Visual2<=>Frontoparietal,IC4	16:87227046:G:T	rs12920553	16	87227046	1.35527e-11	3	rs12920553;rs11860417;16:87255295_CCAT_C	16q24.2	87227046
L_IP2	Visual2<=>Frontoparietal	Visual2<=>Frontoparietal,IC4	16:87227046:G:T	rs12920553	16	87227046	1.35527e-11	3	rs12920553;rs11860417;16:87255295_CCAT_C	16q24.2	87227046
L_V3CD	Visual2<=>Frontoparietal	Visual2<=>Frontoparietal,IC4	16:87227046:G:T	rs12920553	16	87227046	1.35527e-11	3	rs12920553;rs11860417;16:87255295_CCAT_C	16q24.2	87227046
R_RSC	Visual2<=>Frontoparietal	Visual2<=>Frontoparietal,IC4	16:87227046:G:T	rs12920553	16	87227046	1.35527e-11	3	rs12920553;rs11860417;16:87255295_CCAT_C	16q24.2	87227046
R_LO1	Visual2<=>Frontoparietal	Visual2<=>Frontoparietal,IC4	16:87227046:G:T	rs12920553	16	87227046	1.35527e-11	3	rs12920553;rs11860417;16:87255295_CCAT_C	16q24.2	87227046
R_33pr	Visual2<=>Frontoparietal	Visual2<=>Frontoparietal,IC4	16:87227046:G:T	rs12920553	16	87227046	1.35527e-11	3	rs12920553;rs11860417;16:87255295_CCAT_C	16q24.2	87227046
R_d32	Visual2<=>Frontoparietal	Visual2<=>Frontoparietal,IC4	16:87227046:G:T	rs12920553	16	87227046	1.35527e-11	3	rs12920553;rs11860417;16:87255295_CCAT_C	16q24.2	87227046
R_31a	Visual2<=>Frontoparietal	Visual2<=>Frontoparietal,IC4	16:87227046:G:T	rs12920553	16	87227046	1.35527e-11	3	rs12920553;rs11860417;16:87255295_CCAT_C	16q24.2	87227046
L_V4	Visual2<=>Visual2	Visual2<=>Visual2,IC18	19:45411941:C:T	rs429358	19	45411941	7.37646e-12	1	rs429358	19q13.32	45411941
L_FFC	Visual2<=>Visual2	Visual2<=>Visual2,IC18	19:45411941:C:T	rs429358	19	45411941	7.37646e-12	1	rs429358	19q13.32	45411941
L_LO2	Visual2<=>Visual2	Visual2<=>Visual2,IC18	19:45411941:C:T	rs429358	19	45411941	7.37646e-12	1	rs429358	19q13.32	45411941
L_PIT	Visual2<=>Visual2	Visual2<=>Visual2,IC18	19:45411941:C:T	rs429358	19	45411941	7.37646e-12	1	rs429358	19q13.32	45411941
L_V4t	Visual2<=>Visual2	Visual2<=>Visual2,IC18	19:45411941:C:T	rs429358	19	45411941	7.37646e-12	1	rs429358	19q13.32	45411941
R_PIT	Visual2<=>Visual2	Visual2<=>Visual2,IC18	19:45411941:C:T	rs429358	19	45411941	7.37646e-12	1	rs429358	19q13.32	45411941
L_PIT	Visual2<=>Visual2	Visual2<=>Visual2,IC20	19:45411941:C:T	rs429358	19	45411941	7.68218e-12	1	rs429358	19q13.32	45411941
R_V4	Visual2<=>Visual2	Visual2<=>Visual2,IC20	19:45411941:C:T	rs429358	19	45411941	7.68218e-12	1	rs429358	19q13.32	45411941
R_LO1	Visual2<=>Visual2	Visual2<=>Visual2,IC20	19:45411941:C:T	rs429358	19	45411941	7.68218e-12	1	rs429358	19q13.32	45411941
R_MT	Visual2<=>Visual2	Visual2<=>Visual2,IC20	19:45411941:C:T	rs429358	19	45411941	7.68218e-12	1	rs429358	19q13.32	45411941
R_V4t	Visual2<=>Visual2	Visual2<=>Visual2,IC20	19:45411941:C:T	rs429358	19	45411941	7.68218e-12	1	rs429358	19q13.32	45411941
R_V3CD	Visual2<=>Visual2	Visual2<=>Visual2,IC20	19:45411941:C:T	rs429358	19	45411941	7.68218e-12	1	rs429358	19q13.32	45411941
R_LO3	Visual2<=>Visual2	Visual2<=>Visual2,IC20	19:45411941:C:T	rs429358	19	45411941	7.68218e-12	1	rs429358	19q13.32	45411941
