## Supplementary material for "Genetic influences on the intrinsic and extrinsic functional organizations of the cerebral cortex": supp_tables: TableS6_ICA.xlsx

### Sheet: ICA
Table S6: Summary of loci identified by parcellation-based traits and whole brain ICA traits in resting fMRI.
CHR	POS	Phenotype	Region	P-value	Index_SNP	Category
10	96038686	Default	10q23.33	1.03e-75	rs11187838	Network_level_traits
10	96023077	Frontoparietal	10q23.33	6.85e-74	rs57866767	Network_level_traits
10	96038686	Cingulo-Opercular	10q23.33	1.14e-68	rs11187838	Network_level_traits
10	96038686	Language	10q23.33	1.16e-50	rs11187838	Network_level_traits
10	96038686	Dorsal-Attention	10q23.33	6.44e-47	rs11187838	Network_level_traits
10	96014622	Posterior-Multimodal	10q23.33	2.94e-36	rs10786156	Network_level_traits
10	96009182	Somatomotor	10q23.33	1.26e-30	rs543302184	Network_level_traits
10	96009182	Auditory	10q23.33	1.07e-29	rs543302184	Network_level_traits
10	96038686	Orbito-Affective	10q23.33	2.07e-27	rs11187838	Network_level_traits
10	96023077	Cingulo-Opercular<=>Cingulo-Opercular	10q23.33	1.09e-26	rs57866767	Network_level_traits
10	96039597	Visual2	10q23.33	3.35e-24	rs2274224	Network_level_traits
10	96038686	Cingulo-Opercular<=>Orbito-Affective	10q23.33	1.84e-22	rs11187838	Network_level_traits
10	96038686	Visual1	10q23.33	2.33e-22	rs11187838	Network_level_traits
10	96038686	Default<=>Default	10q23.33	1.59e-21	rs11187838	Network_level_traits
10	96009182	Auditory<=>Auditory	10q23.33	8.37e-21	rs543302184	Network_level_traits
10	96038686	Orbito-Affective<=>Orbito-Affective	10q23.33	4.19e-20	rs11187838	Network_level_traits
10	96038686	Ventral-Multimodal	10q23.33	3.05e-19	rs11187838	Network_level_traits
10	96038686	Cingulo-Opercular<=>Frontoparietal	10q23.33	8.78e-18	rs11187838	Network_level_traits
10	96012950	Somatomotor<=>Cingulo-Opercular	10q23.33	2.06e-16	rs7080472	Network_level_traits
10	96038686	Frontoparietal<=>Orbito-Affective	10q23.33	7.75e-14	rs11187838	Network_level_traits
10	96038686	Frontoparietal<=>Default	10q23.33	8.51e-14	rs11187838	Network_level_traits
10	96009182	Cingulo-Opercular<=>Auditory	10q23.33	2.22e-13	rs543302184	Network_level_traits
10	126473499	Dorsal-Attention<=>Frontoparietal	10q26.13	3e-29	10:126473499_TA_T	Network_level_traits
10	126473499	Cingulo-Opercular<=>Frontoparietal	10q26.13	5.48e-23	10:126473499_TA_T	Network_level_traits
10	126440395	Default<=>Default	10q26.13	6.21e-17	rs10901816	Network_level_traits
10	126474200	Dorsal-Attention<=>Default	10q26.13	2.94e-12	rs12218858	Network_level_traits
10	126436279	Frontoparietal<=>Posterior-Multimodal	10q26.13	1.35e-11	rs2280450	Network_level_traits
10	134301505	Frontoparietal	10q26.3	1.81e-57	rs7080018	Network_level_traits
10	134298687	Cingulo-Opercular	10q26.3	3.68e-52	rs4880259	Network_level_traits
10	134298687	Default	10q26.3	8.69e-51	rs4880259	Network_level_traits
10	134299369	Language	10q26.3	7.96e-48	rs11146393	Network_level_traits
10	134297562	Dorsal-Attention	10q26.3	2.13e-41	rs7084359	Network_level_traits
10	134301541	Posterior-Multimodal	10q26.3	1.27e-29	rs7096828	Network_level_traits
10	134301505	Orbito-Affective<=>Orbito-Affective	10q26.3	1.12e-24	rs7080018	Network_level_traits
10	134298687	Orbito-Affective	10q26.3	1.7e-24	rs4880259	Network_level_traits
10	134308936	Auditory	10q26.3	3.83e-24	rs10735665	Network_level_traits
10	134297801	Auditory<=>Auditory	10q26.3	3.58e-23	rs71481917	Network_level_traits
10	134322499	Somatomotor	10q26.3	8.57e-23	rs10747064	Network_level_traits
10	134298687	Ventral-Multimodal	10q26.3	7.18e-21	rs4880259	Network_level_traits
10	134297562	Cingulo-Opercular<=>Cingulo-Opercular	10q26.3	1.92e-20	rs7084359	Network_level_traits
10	134298687	Visual2	10q26.3	2.54e-16	rs4880259	Network_level_traits
10	134304802	Cingulo-Opercular<=>Orbito-Affective	10q26.3	6.13e-16	rs71503746	Network_level_traits
10	134280157	Default<=>Default	10q26.3	2.94e-15	rs11596664	Network_level_traits
10	134297801	Cingulo-Opercular<=>Frontoparietal	10q26.3	8.19e-14	rs71481917	Network_level_traits
10	134301505	Ventral-Multimodal<=>Ventral-Multimodal	10q26.3	3.01e-13	rs7080018	Network_level_traits
10	134299394	Somatomotor<=>Cingulo-Opercular	10q26.3	3.93e-13	rs200898494	Network_level_traits
10	134298687	Visual1	10q26.3	1.2e-12	rs4880259	Network_level_traits
11	26232325	Frontoparietal	11p14.2	1.28e-12	rs754287922	Network_level_traits
11	26232325	Default	11p14.2	1.71e-12	rs754287922	Network_level_traits
11	26245170	Dorsal-Attention	11p14.2	1.07e-11	rs72872722	Network_level_traits
11	10739243	Frontoparietal	11p15.3	6.08e-20	rs753002	Network_level_traits
11	10737001	Default	11p15.3	1.54e-18	rs10840478	Network_level_traits
11	10737001	Language	11p15.3	7.25e-18	rs10840478	Network_level_traits
11	10737001	Cingulo-Opercular	11p15.3	3e-15	rs10840478	Network_level_traits
11	10741438	Dorsal-Attention	11p15.3	1.19e-12	rs11042933	Network_level_traits
11	320394	Frontoparietal	11p15.5	1.95e-13	rs6421983	Network_level_traits
11	70002185	Frontoparietal	11q13.3	1.78e-26	rs59375526	Network_level_traits
11	70002185	Default	11q13.3	1.7e-22	rs59375526	Network_level_traits
11	70002185	Cingulo-Opercular	11q13.3	3.23e-19	rs59375526	Network_level_traits
11	70002185	Language	11q13.3	6.14e-18	rs59375526	Network_level_traits
11	70002185	Dorsal-Attention	11q13.3	2.85e-16	rs59375526	Network_level_traits
11	69989135	Orbito-Affective	11q13.3	3.3e-16	rs35760498	Network_level_traits
11	70017491	Posterior-Multimodal	11q13.3	1.18e-13	rs5792512	Network_level_traits
11	69964074	Visual1	11q13.3	1.39e-12	rs2509142	Network_level_traits
11	70006331	Somatomotor	11q13.3	9.47e-12	rs7105955	Network_level_traits
11	69998470	Auditory<=>Auditory	11q13.3	1.32e-11	rs12807936	Network_level_traits
11	70007484	Cingulo-Opercular<=>Cingulo-Opercular	11q13.3	1.35e-11	rs2276068	Network_level_traits
11	70006331	Auditory	11q13.3	1.83e-11	rs7105955	Network_level_traits
11	101688535	Cingulo-Opercular	11q22.1	7.68e-20	rs10895201	Network_level_traits
11	101688535	Auditory<=>Auditory	11q22.1	1.03e-18	rs10895201	Network_level_traits
11	101646567	Frontoparietal	11q22.1	2.47e-18	rs6590919	Network_level_traits
11	101688535	Default	11q22.1	4.33e-18	rs10895201	Network_level_traits
11	101688535	Cingulo-Opercular<=>Cingulo-Opercular	11q22.1	1.74e-16	rs10895201	Network_level_traits
11	101646567	Language	11q22.1	7.59e-16	rs6590919	Network_level_traits
11	101646567	Auditory	11q22.1	1.39e-14	rs6590919	Network_level_traits
11	101646567	Orbito-Affective<=>Orbito-Affective	11q22.1	5.98e-13	rs6590919	Network_level_traits
11	101688535	Cingulo-Opercular<=>Auditory	11q22.1	1.09e-12	rs10895201	Network_level_traits
12	28292313	Frontoparietal<=>Default	12p11.22	1.16e-13	rs11049367	Network_level_traits
12	28292313	Default<=>Orbito-Affective	12p11.22	1.04e-12	rs11049367	Network_level_traits
12	28292313	Frontoparietal<=>Frontoparietal	12p11.22	2.12e-11	rs11049367	Network_level_traits
12	19984779	Frontoparietal<=>Frontoparietal	12p12.3	5.91e-13	rs1015291	Network_level_traits
12	19988377	Frontoparietal<=>Default	12p12.3	5.1e-12	rs951062	Network_level_traits
12	19984779	Frontoparietal<=>Orbito-Affective	12p12.3	8.34e-12	rs1015291	Network_level_traits
12	80024095	Somatomotor<=>Orbito-Affective	12q21.2	1.71e-12	rs11114197	Network_level_traits
12	106510413	Dorsal-Attention<=>Frontoparietal	12q23.3	1.94e-12	rs12370774	Network_level_traits
14	59627434	Visual2<=>Frontoparietal	14q23.1	7.65e-13	14:59627434_AC_A	Network_level_traits
14	59619710	Visual1<=>Frontoparietal	14q23.1	2.12e-11	rs142965864	Network_level_traits
15	39640378	Cingulo-Opercular<=>Cingulo-Opercular	15q14	7.5e-33	rs550614297	Network_level_traits
15	39632269	Cingulo-Opercular<=>Language	15q14	7.83e-19	rs7182018	Network_level_traits
15	39632734	Cingulo-Opercular<=>Frontoparietal	15q14	5.41e-18	rs574500639	Network_level_traits
15	39633074	Somatomotor<=>Dorsal-Attention	15q14	1.09e-15	rs530653020	Network_level_traits
15	39632013	Language<=>Default	15q14	2.22e-12	rs71471500	Network_level_traits
16	87225143	Language<=>Orbito-Affective	16q24.2	4.59e-17	rs4843560	Network_level_traits
16	87225139	Language<=>Default	16q24.2	9.38e-14	rs4843227	Network_level_traits
16	87228222	Cingulo-Opercular<=>Cingulo-Opercular	16q24.2	3.47e-13	rs7196520	Network_level_traits
17	19253613	Frontoparietal	17p11.2	7.59e-32	rs9899649	Network_level_traits
17	19253613	Default	17p11.2	4.28e-29	rs9899649	Network_level_traits
17	19253613	Cingulo-Opercular	17p11.2	1.82e-24	rs9899649	Network_level_traits
17	19253613	Language	17p11.2	9.82e-23	rs9899649	Network_level_traits
17	19253613	Dorsal-Attention	17p11.2	2.36e-21	rs9899649	Network_level_traits
17	19253613	Posterior-Multimodal	17p11.2	5.8e-16	rs9899649	Network_level_traits
17	19253613	Default<=>Default	17p11.2	1.01e-15	rs9899649	Network_level_traits
17	19253613	Somatomotor	17p11.2	1.05e-11	rs9899649	Network_level_traits
17	28067466	Default<=>Default	17q11.2	7.97e-12	17:28067466_CT_C	Network_level_traits
17	44091988	Frontoparietal<=>Frontoparietal	17q21.31	2.14e-12	rs62062271	Network_level_traits
19	45411941	Frontoparietal	19q13.32	2.33e-19	rs429358	Network_level_traits
19	45411941	Dorsal-Attention	19q13.32	3.11e-19	rs429358	Network_level_traits
19	45411941	Default	19q13.32	7.35e-17	rs429358	Network_level_traits
19	45411941	Default<=>Default	19q13.32	1.47e-14	rs429358	Network_level_traits
19	45411941	Visual2	19q13.32	1.8e-14	rs429358	Network_level_traits
1	61839973	Dorsal-Attention<=>Frontoparietal	1p31.3	5.23e-12	rs1884368	Network_level_traits
1	22249589	Default	1p36.12	1.41e-14	rs9426785	Network_level_traits
1	22249589	Cingulo-Opercular	1p36.12	1.53e-14	rs9426785	Network_level_traits
1	22249589	Frontoparietal	1p36.12	1.91e-12	rs9426785	Network_level_traits
1	22249589	Language	1p36.12	1.83e-11	rs9426785	Network_level_traits
22	47191699	Auditory<=>Posterior-Multimodal	22q13.31	1.6e-12	rs809031	Network_level_traits
2	58172107	Frontoparietal<=>Posterior-Multimodal	2p16.1	7.7e-16	rs2717041	Network_level_traits
2	42281656	Frontoparietal<=>Frontoparietal	2p21	8.46e-22	rs72794538	Network_level_traits
2	42285575	Dorsal-Attention<=>Frontoparietal	2p21	9.26e-16	rs2424	Network_level_traits
2	42285575	Frontoparietal<=>Default	2p21	3.18e-15	rs2424	Network_level_traits
2	42281656	Somatomotor<=>Dorsal-Attention	2p21	4.98e-12	rs72794538	Network_level_traits
2	42296499	Cingulo-Opercular<=>Dorsal-Attention	2p21	5.28e-12	rs2053395	Network_level_traits
2	114089551	Somatomotor<=>Somatomotor	2q13	5.31e-59	rs2863957	Network_level_traits
2	114079248	Somatomotor	2q13	3.83e-33	rs12616641	Network_level_traits
2	114082175	Somatomotor<=>Auditory	2q13	7.25e-33	rs62158170	Network_level_traits
2	114081827	Visual2<=>Somatomotor	2q13	1.61e-31	rs62158169	Network_level_traits
2	114081827	Somatomotor<=>Cingulo-Opercular	2q13	1.13e-30	rs62158169	Network_level_traits
2	114081827	Cingulo-Opercular<=>Auditory	2q13	2.73e-21	rs62158169	Network_level_traits
2	114081827	Somatomotor<=>Posterior-Multimodal	2q13	6.94e-21	rs62158169	Network_level_traits
2	114103966	Global	2q13	2.07e-17	rs56093896	Network_level_traits
2	114103966	Auditory<=>Posterior-Multimodal	2q13	1.75e-16	rs56093896	Network_level_traits
2	114081827	Visual1<=>Somatomotor	2q13	7.9e-16	rs62158169	Network_level_traits
2	114081827	Cingulo-Opercular<=>Frontoparietal	2q13	8.26e-16	rs62158169	Network_level_traits
2	114082628	Somatomotor<=>Language	2q13	1.04e-14	rs199993536	Network_level_traits
2	114085785	Visual2<=>Auditory	2q13	1.43e-14	rs7556815	Network_level_traits
2	114089551	Somatomotor<=>Orbito-Affective	2q13	1.44e-14	rs2863957	Network_level_traits
2	114081827	Cingulo-Opercular<=>Cingulo-Opercular	2q13	3.64e-14	rs62158169	Network_level_traits
2	114081827	Visual1<=>Auditory	2q13	6.41e-14	rs62158169	Network_level_traits
2	114069021	Somatomotor<=>Dorsal-Attention	2q13	2.17e-13	rs1964463	Network_level_traits
2	114081827	Cingulo-Opercular<=>Language	2q13	3.68e-13	rs62158169	Network_level_traits
2	114081827	Visual1<=>Cingulo-Opercular	2q13	4.33e-13	rs62158169	Network_level_traits
2	114084596	Visual2<=>Cingulo-Opercular	2q13	2.27e-12	rs62158206	Network_level_traits
2	114106139	Auditory	2q13	2.33e-12	rs62158211	Network_level_traits
2	114085785	Frontoparietal<=>Frontoparietal	2q13	3.93e-12	rs7556815	Network_level_traits
2	114081827	Cingulo-Opercular<=>Posterior-Multimodal	2q13	8.94e-12	rs62158169	Network_level_traits
2	114089551	Frontoparietal<=>Default	2q13	1.58e-11	rs2863957	Network_level_traits
2	114081827	Dorsal-Attention<=>Auditory	2q13	2.07e-11	rs62158169	Network_level_traits
2	114081827	Cingulo-Opercular<=>Ventral-Multimodal	2q13	2.28e-11	rs62158169	Network_level_traits
2	114081827	Cingulo-Opercular<=>Dorsal-Attention	2q13	2.35e-11	rs62158169	Network_level_traits
3	89467357	Language<=>Default	3p11.1	5.43e-25	rs11921985	Network_level_traits
3	89497082	Cingulo-Opercular<=>Dorsal-Attention	3p11.1	1.37e-22	rs7633500	Network_level_traits
3	89525505	Visual2<=>Dorsal-Attention	3p11.1	3.34e-21	rs2117137	Network_level_traits
3	89525505	Dorsal-Attention<=>Language	3p11.1	9.99e-21	rs2117137	Network_level_traits
3	89525505	Frontoparietal<=>Default	3p11.1	1.5e-20	rs2117137	Network_level_traits
3	89525505	Cingulo-Opercular<=>Frontoparietal	3p11.1	2.92e-19	rs2117137	Network_level_traits
3	89497082	Dorsal-Attention<=>Frontoparietal	3p11.1	1.2e-17	rs7633500	Network_level_traits
3	89534377	Cingulo-Opercular<=>Posterior-Multimodal	3p11.1	1.94e-17	rs7632427	Network_level_traits
3	89467357	Cingulo-Opercular<=>Language	3p11.1	5.31e-15	rs11921985	Network_level_traits
3	89489529	Dorsal-Attention<=>Default	3p11.1	9.63e-15	rs6771054	Network_level_traits
3	89839468	Cingulo-Opercular<=>Default	3p11.1	3.64e-14	rs1520594	Network_level_traits
3	89497082	Somatomotor<=>Dorsal-Attention	3p11.1	2.25e-13	rs7633500	Network_level_traits
3	85647614	Cingulo-Opercular<=>Default	3p12.1	2.28e-14	rs62263910	Network_level_traits
3	85451194	Default<=>Default	3p12.1	4.62e-12	rs62250661	Network_level_traits
3	57186580	Frontoparietal<=>Frontoparietal	3p14.3	1.45e-12	rs17235841	Network_level_traits
3	17528764	Dorsal-Attention<=>Frontoparietal	3p24.3	1.42e-15	rs13321297	Network_level_traits
3	17439510	Dorsal-Attention<=>Default	3p24.3	1.44e-11	rs11720653	Network_level_traits
3	147106319	Frontoparietal<=>Default	3q24	4.14e-18	rs2279829	Network_level_traits
3	147106319	Frontoparietal<=>Frontoparietal	3q24	1.82e-17	rs2279829	Network_level_traits
3	147106319	Cingulo-Opercular<=>Frontoparietal	3q24	2.33e-15	rs2279829	Network_level_traits
3	147106319	Dorsal-Attention<=>Frontoparietal	3q24	4.83e-15	rs2279829	Network_level_traits
3	147106319	Somatomotor<=>Dorsal-Attention	3q24	7.82e-13	rs2279829	Network_level_traits
4	105407875	Cingulo-Opercular<=>Cingulo-Opercular	4q24	9.86e-14	rs13111612	Network_level_traits
4	105389091	Default<=>Default	4q24	2.32e-11	4:105389091_GA_G	Network_level_traits
5	92312058	Frontoparietal<=>Frontoparietal	5q15	7.73e-21	rs163951	Network_level_traits
5	93998112	Frontoparietal<=>Default	5q15	1.71e-14	rs10684163	Network_level_traits
5	92303791	Cingulo-Opercular<=>Frontoparietal	5q15	1.85e-12	rs34522	Network_level_traits
5	92332881	Cingulo-Opercular<=>Default	5q15	3.02e-12	rs42433	Network_level_traits
5	93106457	Frontoparietal<=>Posterior-Multimodal	5q15	8.06e-12	rs369272402	Network_level_traits
5	92870246	Cingulo-Opercular<=>Posterior-Multimodal	5q15	1.29e-11	rs114468556	Network_level_traits
6	1365883	Frontoparietal	6p25.3	2.3e-14	rs12525352	Network_level_traits
6	1366718	Default	6p25.3	2.41e-13	rs7766042	Network_level_traits
6	1365073	Cingulo-Opercular	6p25.3	2.26e-11	rs78581380	Network_level_traits
6	96893385	Frontoparietal	6q16.1	8.52e-36	6:96893385_CAG_C	Network_level_traits
6	96893385	Default	6q16.1	1.45e-35	6:96893385_CAG_C	Network_level_traits
6	96893385	Dorsal-Attention	6q16.1	3.24e-32	6:96893385_CAG_C	Network_level_traits
6	97062117	Language	6q16.1	2.48e-25	rs200992455	Network_level_traits
6	97062117	Cingulo-Opercular	6q16.1	6.75e-23	rs200992455	Network_level_traits
6	97062117	Posterior-Multimodal	6q16.1	4.02e-22	rs200992455	Network_level_traits
6	97062117	Visual2	6q16.1	1.03e-13	rs200992455	Network_level_traits
6	97062117	Orbito-Affective	6q16.1	2.32e-13	rs200992455	Network_level_traits
6	97062117	Somatomotor	6q16.1	2.79e-13	rs200992455	Network_level_traits
6	97062117	Ventral-Multimodal	6q16.1	1.57e-12	rs200992455	Network_level_traits
6	96921307	Default<=>Default	6q16.1	1.9e-12	rs12208682	Network_level_traits
7	38114774	Default<=>Default	7p14.1	4.28e-13	rs1717766	Network_level_traits
7	38051822	Frontoparietal<=>Frontoparietal	7p14.1	2.09e-12	rs1721405	Network_level_traits
7	38132913	Frontoparietal<=>Default	7p14.1	2e-11	7:38132913_CAA_C	Network_level_traits
7	14741152	Frontoparietal	7p21.2	2.07e-28	rs55766546	Network_level_traits
7	14741152	Default	7p21.2	3.94e-26	rs55766546	Network_level_traits
7	14741152	Language	7p21.2	9.1e-22	rs55766546	Network_level_traits
7	14741152	Cingulo-Opercular	7p21.2	2.56e-19	rs55766546	Network_level_traits
7	14741152	Dorsal-Attention	7p21.2	3.69e-18	rs55766546	Network_level_traits
7	14741152	Ventral-Multimodal<=>Ventral-Multimodal	7p21.2	1.29e-13	rs55766546	Network_level_traits
7	14741152	Ventral-Multimodal	7p21.2	4.32e-13	rs55766546	Network_level_traits
7	14741152	Orbito-Affective	7p21.2	2.3e-12	rs55766546	Network_level_traits
7	14741152	Posterior-Multimodal	7p21.2	3.12e-12	rs55766546	Network_level_traits
7	14741152	Visual2	7p21.2	1.64e-11	rs55766546	Network_level_traits
7	14741152	Orbito-Affective<=>Orbito-Affective	7p21.2	2.1e-11	rs55766546	Network_level_traits
7	2883006	Language<=>Orbito-Affective	7p22.2	1.77e-12	rs2533871	Network_level_traits
7	120759189	Dorsal-Attention<=>Ventral-Multimodal	7q31.31	4.39e-14	rs566523025	Network_level_traits
7	120863109	Dorsal-Attention<=>Frontoparietal	7q31.31	2.42e-13	rs6963730	Network_level_traits
8	99382295	Frontoparietal<=>Orbito-Affective	8q22.2	9e-14	rs35961136	Network_level_traits
8	99371761	Frontoparietal<=>Frontoparietal	8q22.2	1.03e-12	rs565853095	Network_level_traits
8	99371761	Frontoparietal<=>Ventral-Multimodal	8q22.2	1e-11	rs565853095	Network_level_traits
8	119977792	Default<=>Orbito-Affective	8q24.12	5.14e-12	rs2062375	Network_level_traits
9	71426328	Default	9q21.11	7.05e-20	rs11143801	Network_level_traits
9	71431174	Cingulo-Opercular	9q21.11	8.78e-18	rs7042786	Network_level_traits
9	71426328	Frontoparietal	9q21.11	1.06e-17	rs11143801	Network_level_traits
9	71432174	Cingulo-Opercular<=>Cingulo-Opercular	9q21.11	1.87e-11	rs2039424	Network_level_traits
9	71426328	Language	9q21.11	2.38e-11	rs11143801	Network_level_traits
10	96038686	R_FOP4_R_MI	10q23.33	8.44e-30	rs11187838	Area_level_traits
10	96038686	L_RSC_R_RSC	10q23.33	1.23e-28	rs11187838	Area_level_traits
10	96038686	R_a24pr_R_p32pr	10q23.33	2.06e-28	rs11187838	Area_level_traits
10	96023077	L_23c_R_23c	10q23.33	3.11e-28	rs57866767	Area_level_traits
10	96038686	L_5mv_L_23c	10q23.33	2.18e-27	rs11187838	Area_level_traits
10	96015793	R_a24pr_R_MI	10q23.33	2.67e-27	rs3891783	Area_level_traits
10	96038686	L_5mv_R_5mv	10q23.33	5.42e-27	rs11187838	Area_level_traits
10	96038686	L_TGd_L_STSva	10q23.33	3.19e-25	rs11187838	Area_level_traits
10	96039597	R_a24pr_R_FOP4	10q23.33	3.6e-25	rs2274224	Area_level_traits
10	96038686	L_AVI_R_AVI	10q23.33	8.45e-25	rs11187838	Area_level_traits
10	96038686	L_FOP4_R_MI	10q23.33	1.35e-24	rs11187838	Area_level_traits
10	96038686	R_p32pr_R_MI	10q23.33	1.68e-24	rs11187838	Area_level_traits
10	96026184	L_a32pr_R_a32pr	10q23.33	4.78e-24	10:96026184_CA_C	Area_level_traits
10	96023077	L_FOP3_R_MI	10q23.33	5.06e-24	rs57866767	Area_level_traits
10	96038686	R_5mv_R_23c	10q23.33	5.27e-24	rs11187838	Area_level_traits
10	96023077	L_FOP1_R_FOP1	10q23.33	5.37e-24	rs57866767	Area_level_traits
10	96012950	L_5mv_R_p24pr	10q23.33	8.62e-24	rs7080472	Area_level_traits
10	96038686	L_MI_R_MI	10q23.33	5.01e-23	rs11187838	Area_level_traits
10	96009182	L_TA2_R_TA2	10q23.33	6.5e-23	rs543302184	Area_level_traits
10	96038686	R_p32pr_R_FOP4	10q23.33	6.62e-23	rs11187838	Area_level_traits
10	96038686	L_23c_R_5mv	10q23.33	8.96e-23	rs11187838	Area_level_traits
10	96038686	L_5mv_R_23c	10q23.33	1.22e-22	rs11187838	Area_level_traits
10	96039597	L_FOP1_R_MI	10q23.33	3.35e-22	rs2274224	Area_level_traits
10	96015793	L_a24pr_L_p32pr	10q23.33	6.16e-22	rs3891783	Area_level_traits
10	96039597	L_PHA1_R_PHA1	10q23.33	9.8e-22	rs2274224	Area_level_traits
10	96015793	L_a24pr_R_a24pr	10q23.33	1e-21	rs3891783	Area_level_traits
10	96009182	L_31pv_L_31pd	10q23.33	1.03e-21	rs543302184	Area_level_traits
10	96039597	L_FOP3_R_FOP3	10q23.33	1.04e-21	rs2274224	Area_level_traits
10	96015793	L_FOP4_R_a24pr	10q23.33	1.05e-21	rs3891783	Area_level_traits
10	96039597	L_5mv_R_p32pr	10q23.33	1.2e-21	rs2274224	Area_level_traits
10	96038686	L_FOP4_R_FOP4	10q23.33	1.8e-21	rs11187838	Area_level_traits
10	96026184	L_23c_R_p24pr	10q23.33	1.81e-21	10:96026184_CA_C	Area_level_traits
10	96009182	L_p32_L_10r	10q23.33	2.58e-21	rs543302184	Area_level_traits
10	96038686	L_TGd_R_TGd	10q23.33	2.58e-21	rs11187838	Area_level_traits
10	96038686	R_FOP4_R_FOP3	10q23.33	2.64e-21	rs11187838	Area_level_traits
10	96038686	L_FOP4_R_p32pr	10q23.33	2.98e-21	rs11187838	Area_level_traits
10	96038686	L_PoI2_R_PoI2	10q23.33	3.46e-21	rs11187838	Area_level_traits
10	96012950	R_23c_R_p24pr	10q23.33	5.42e-21	rs7080472	Area_level_traits
10	96038686	L_FOP4_L_MI	10q23.33	7.18e-21	rs11187838	Area_level_traits
10	96012950	L_24dv_R_24dv	10q23.33	8.48e-21	rs7080472	Area_level_traits
10	96012950	R_5mv_R_p24pr	10q23.33	8.68e-21	rs7080472	Area_level_traits
10	96038686	L_AAIC_R_AAIC	10q23.33	9.15e-21	rs11187838	Area_level_traits
10	96038686	L_FOP1_R_FOP4	10q23.33	9.56e-21	rs11187838	Area_level_traits
10	96015793	R_SCEF_R_a24pr	10q23.33	1.01e-20	rs3891783	Area_level_traits
10	96038686	L_TGd_L_TE1a	10q23.33	1.17e-20	rs11187838	Area_level_traits
10	96039597	L_FOP1_R_a24pr	10q23.33	1.27e-20	rs2274224	Area_level_traits
10	96012950	R_p24pr_R_FOP1	10q23.33	1.39e-20	rs7080472	Area_level_traits
10	96038686	R_MI_R_FOP3	10q23.33	1.89e-20	rs11187838	Area_level_traits
10	96026184	L_24dv_L_6mp	10q23.33	2.19e-20	10:96026184_CA_C	Area_level_traits
10	96012950	L_5mv_L_p24pr	10q23.33	2.19e-20	rs7080472	Area_level_traits
10	96009182	R_24dv_R_6mp	10q23.33	2.24e-20	rs543302184	Area_level_traits
10	96009182	L_p24_R_p24	10q23.33	4.14e-20	rs543302184	Area_level_traits
10	96038686	L_FOP3_R_FOP4	10q23.33	4.35e-20	rs11187838	Area_level_traits
10	96038686	L_a24_R_a24	10q23.33	4.88e-20	rs11187838	Area_level_traits
10	96039597	L_FOP1_L_FOP3	10q23.33	5.15e-20	rs2274224	Area_level_traits
10	96023077	R_MI_R_FOP1	10q23.33	5.41e-20	rs57866767	Area_level_traits
10	96038686	L_MI_L_FOP3	10q23.33	5.51e-20	rs11187838	Area_level_traits
10	96039597	L_FOP1_R_SCEF	10q23.33	5.7e-20	rs2274224	Area_level_traits
10	96026184	R_PHA1_R_PHA2	10q23.33	5.77e-20	10:96026184_CA_C	Area_level_traits
10	96039597	R_SCEF_R_p32pr	10q23.33	6.24e-20	rs2274224	Area_level_traits
10	96023077	L_PoI1_R_MI	10q23.33	9.18e-20	rs57866767	Area_level_traits
10	96039597	L_p32pr_R_a24pr	10q23.33	1.33e-19	rs2274224	Area_level_traits
10	96026184	L_FOP1_R_p24pr	10q23.33	1.62e-19	10:96026184_CA_C	Area_level_traits
10	96012950	R_SCEF_R_p24pr	10q23.33	1.82e-19	rs7080472	Area_level_traits
10	96009182	R_24dd_R_6mp	10q23.33	1.89e-19	rs543302184	Area_level_traits
10	96023077	R_SCEF_R_MI	10q23.33	2.23e-19	rs57866767	Area_level_traits
10	96038686	R_23c_R_p32pr	10q23.33	2.36e-19	rs11187838	Area_level_traits
10	96023077	L_PFcm_L_FOP1	10q23.33	2.87e-19	rs57866767	Area_level_traits
10	96039597	L_FOP1_R_p32pr	10q23.33	3.43e-19	rs2274224	Area_level_traits
10	96012950	R_p24pr_R_MI	10q23.33	3.72e-19	rs7080472	Area_level_traits
10	96012950	L_23c_L_p24pr	10q23.33	4.22e-19	rs7080472	Area_level_traits
10	96038686	L_FOP3_L_PoI1	10q23.33	4.95e-19	rs11187838	Area_level_traits
10	96026184	R_a24pr_R_a32pr	10q23.33	5.62e-19	10:96026184_CA_C	Area_level_traits
10	96038686	L_43_L_FOP1	10q23.33	5.78e-19	rs11187838	Area_level_traits
10	96038686	L_p32pr_R_p32pr	10q23.33	5.9e-19	rs11187838	Area_level_traits
10	96038686	L_STSva_R_TGd	10q23.33	6.64e-19	rs11187838	Area_level_traits
10	96026184	L_p24pr_R_p24pr	10q23.33	7.1e-19	10:96026184_CA_C	Area_level_traits
10	96026184	L_PreS_R_PreS	10q23.33	1.08e-18	10:96026184_CA_C	Area_level_traits
10	96023077	L_FOP3_R_p32pr	10q23.33	1.18e-18	rs57866767	Area_level_traits
10	96038686	L_24dv_L_FOP2	10q23.33	1.32e-18	rs11187838	Area_level_traits
10	96015793	R_SCEF_R_FOP1	10q23.33	1.33e-18	rs3891783	Area_level_traits
10	96038686	L_FOP3_R_FOP1	10q23.33	1.56e-18	rs11187838	Area_level_traits
10	96039597	L_PoI2_L_FOP3	10q23.33	1.67e-18	rs2274224	Area_level_traits
10	96009182	L_a24_L_p32	10q23.33	1.86e-18	rs543302184	Area_level_traits
10	96026184	L_FOP3_R_a24pr	10q23.33	1.86e-18	10:96026184_CA_C	Area_level_traits
10	96038686	L_a24pr_R_a32pr	10q23.33	2.04e-18	rs11187838	Area_level_traits
10	96009182	L_p32_R_10r	10q23.33	2.27e-18	rs543302184	Area_level_traits
10	96039597	R_5mv_R_p32pr	10q23.33	2.96e-18	rs2274224	Area_level_traits
10	96012950	L_6mp_R_24dv	10q23.33	3.01e-18	rs7080472	Area_level_traits
10	96012950	L_v23ab_R_v23ab	10q23.33	3.42e-18	rs7080472	Area_level_traits
10	96012950	R_a24pr_R_FOP1	10q23.33	3.67e-18	rs7080472	Area_level_traits
10	96023077	R_SCEF_R_FOP4	10q23.33	3.78e-18	rs57866767	Area_level_traits
10	96023077	R_23c_R_a24pr	10q23.33	4.1e-18	rs57866767	Area_level_traits
10	96038686	L_p32pr_L_FOP4	10q23.33	4.28e-18	rs11187838	Area_level_traits
10	96038686	R_p24pr_R_FOP4	10q23.33	4.34e-18	rs11187838	Area_level_traits
10	96039597	L_FOP1_R_FOP3	10q23.33	4.96e-18	rs2274224	Area_level_traits
10	96038686	L_a24pr_R_p32pr	10q23.33	5.88e-18	rs11187838	Area_level_traits
10	96009182	L_FOP2_R_FOP2	10q23.33	6.28e-18	rs543302184	Area_level_traits
10	96012950	L_PBelt_R_A4	10q23.33	6.64e-18	rs7080472	Area_level_traits
10	96015793	L_a24pr_L_FOP4	10q23.33	7.29e-18	rs3891783	Area_level_traits
10	96026184	L_SCEF_R_SCEF	10q23.33	7.63e-18	10:96026184_CA_C	Area_level_traits
10	96009182	L_PoI1_R_PoI1	10q23.33	7.81e-18	rs543302184	Area_level_traits
10	96009182	L_MBelt_R_TA2	10q23.33	8.32e-18	rs543302184	Area_level_traits
10	96038686	R_p32pr_R_FOP1	10q23.33	9.9e-18	rs11187838	Area_level_traits
10	96012950	L_PFcm_R_p24pr	10q23.33	1.03e-17	rs7080472	Area_level_traits
10	96038686	R_p32pr_R_a32pr	10q23.33	1.18e-17	rs11187838	Area_level_traits
10	96038686	R_p24pr_R_FOP3	10q23.33	1.35e-17	rs11187838	Area_level_traits
10	96023077	L_5mv_L_FOP1	10q23.33	1.36e-17	rs57866767	Area_level_traits
10	96026184	L_PHA1_L_PHA2	10q23.33	1.42e-17	10:96026184_CA_C	Area_level_traits
10	96014622	L_24dd_R_24dd	10q23.33	1.44e-17	rs10786156	Area_level_traits
10	96023077	L_FOP3_R_SCEF	10q23.33	1.49e-17	rs57866767	Area_level_traits
10	96026184	R_a24pr_R_FOP5	10q23.33	1.49e-17	10:96026184_CA_C	Area_level_traits
10	96009182	L_PBelt_R_TA2	10q23.33	1.54e-17	rs543302184	Area_level_traits
10	96009182	L_d23ab_L_31pv	10q23.33	1.85e-17	rs543302184	Area_level_traits
10	96039597	R_p32pr_R_FOP3	10q23.33	2e-17	rs2274224	Area_level_traits
10	96026184	L_6mp_R_24dd	10q23.33	2.04e-17	10:96026184_CA_C	Area_level_traits
10	96012950	R_p24pr_R_a24pr	10q23.33	2.31e-17	rs7080472	Area_level_traits
10	96039597	R_a24pr_R_FOP3	10q23.33	2.31e-17	rs2274224	Area_level_traits
10	96023077	R_a32pr_R_p24	10q23.33	2.34e-17	rs57866767	Area_level_traits
10	96009182	L_PBelt_L_A4	10q23.33	2.53e-17	rs543302184	Area_level_traits
10	96014622	L_23c_R_p32pr	10q23.33	2.53e-17	rs10786156	Area_level_traits
10	96012950	R_p24pr_R_p32pr	10q23.33	2.77e-17	rs7080472	Area_level_traits
10	96038686	R_FOP1_R_FOP3	10q23.33	3.06e-17	rs11187838	Area_level_traits
10	96038686	R_a24_R_p32	10q23.33	3.3e-17	rs11187838	Area_level_traits
10	96038686	L_MI_R_FOP4	10q23.33	3.52e-17	rs11187838	Area_level_traits
10	96026184	L_PHA2_R_PHA1	10q23.33	3.66e-17	10:96026184_CA_C	Area_level_traits
10	96009182	L_2_L_FOP2	10q23.33	3.71e-17	rs543302184	Area_level_traits
10	96026184	L_24dd_L_OP1	10q23.33	4.28e-17	10:96026184_CA_C	Area_level_traits
10	96023077	L_PFcm_L_FOP3	10q23.33	4.53e-17	rs57866767	Area_level_traits
10	96038686	L_p32_R_a24	10q23.33	4.77e-17	rs11187838	Area_level_traits
10	96026184	L_p32pr_L_a32pr	10q23.33	4.91e-17	10:96026184_CA_C	Area_level_traits
10	96026184	R_FOP5_R_a32pr	10q23.33	5.39e-17	10:96026184_CA_C	Area_level_traits
10	96012950	L_PBelt_R_PBelt	10q23.33	5.75e-17	rs7080472	Area_level_traits
10	96026184	L_24dd_L_24dv	10q23.33	5.76e-17	10:96026184_CA_C	Area_level_traits
10	96012950	L_23c_R_a24pr	10q23.33	6.48e-17	rs7080472	Area_level_traits
10	96026184	L_24dv_R_24dd	10q23.33	6.51e-17	10:96026184_CA_C	Area_level_traits
10	96014622	L_A1_R_LBelt	10q23.33	6.78e-17	rs10786156	Area_level_traits
10	96039597	R_SCEF_R_FOP3	10q23.33	6.91e-17	rs2274224	Area_level_traits
10	96023077	L_FOP1_L_PFop	10q23.33	7.74e-17	rs57866767	Area_level_traits
10	96038686	L_24dd_L_6mp	10q23.33	7.91e-17	rs11187838	Area_level_traits
10	96012950	L_p24pr_R_23c	10q23.33	7.98e-17	rs7080472	Area_level_traits
10	96023077	L_a24pr_L_a32pr	10q23.33	1.03e-16	rs57866767	Area_level_traits
10	96026184	R_24dd_R_24dv	10q23.33	1.1e-16	10:96026184_CA_C	Area_level_traits
10	96023077	L_23c_R_6ma	10q23.33	1.32e-16	rs57866767	Area_level_traits
10	96009182	L_6mp_R_6mp	10q23.33	1.34e-16	rs543302184	Area_level_traits
10	96038686	R_FOP4_R_FOP1	10q23.33	1.38e-16	rs11187838	Area_level_traits
10	96012950	R_TA2_R_A4	10q23.33	1.44e-16	rs7080472	Area_level_traits
10	96023077	L_23d_L_31pv	10q23.33	1.46e-16	rs57866767	Area_level_traits
10	96038686	L_MI_L_FOP5	10q23.33	1.63e-16	rs11187838	Area_level_traits
10	96012950	L_FOP3_R_p24pr	10q23.33	1.82e-16	rs7080472	Area_level_traits
10	96039597	R_6ma_R_p32pr	10q23.33	1.91e-16	rs2274224	Area_level_traits
10	96026184	L_FOP4_L_FOP3	10q23.33	1.96e-16	10:96026184_CA_C	Area_level_traits
10	96023077	L_a24pr_R_MI	10q23.33	1.96e-16	rs57866767	Area_level_traits
10	96009182	L_PFt_R_PFt	10q23.33	2.59e-16	rs543302184	Area_level_traits
10	96023077	L_MI_L_PoI1	10q23.33	2.63e-16	rs57866767	Area_level_traits
10	96014622	L_A1_R_PBelt	10q23.33	3.1e-16	rs10786156	Area_level_traits
10	96026184	L_24dv_R_6mp	10q23.33	3.11e-16	10:96026184_CA_C	Area_level_traits
10	96023077	L_FOP1_R_PFcm	10q23.33	3.71e-16	rs57866767	Area_level_traits
10	96009182	L_TE1a_L_STSva	10q23.33	5.33e-16	rs543302184	Area_level_traits
10	96023077	L_5mv_L_FOP3	10q23.33	5.91e-16	rs57866767	Area_level_traits
10	96038686	L_FOP5_R_FOP5	10q23.33	5.92e-16	rs11187838	Area_level_traits
10	96009182	L_v23ab_L_31pv	10q23.33	6.16e-16	rs543302184	Area_level_traits
10	96038686	L_MI_R_FOP3	10q23.33	6.29e-16	rs11187838	Area_level_traits
10	96009182	L_FOP2_R_2	10q23.33	6.59e-16	rs543302184	Area_level_traits
10	96038686	L_PoI1_R_FOP4	10q23.33	6.93e-16	rs11187838	Area_level_traits
10	96015793	L_7m_L_31pv	10q23.33	6.98e-16	rs3891783	Area_level_traits
10	96009182	L_OP1_L_FOP2	10q23.33	7.67e-16	rs543302184	Area_level_traits
10	96023077	L_FOP1_R_43	10q23.33	8.25e-16	rs57866767	Area_level_traits
10	96009182	L_PoI2_L_PoI1	10q23.33	8.83e-16	rs543302184	Area_level_traits
10	96026184	L_FOP4_L_FOP1	10q23.33	8.88e-16	10:96026184_CA_C	Area_level_traits
10	96039597	L_FOP1_R_PFop	10q23.33	9.65e-16	rs2274224	Area_level_traits
10	96039597	L_FOP3_R_PoI2	10q23.33	9.75e-16	rs2274224	Area_level_traits
10	96038686	L_PHA2_R_PHA2	10q23.33	1.22e-15	rs11187838	Area_level_traits
10	96012950	L_PFcm_R_FOP1	10q23.33	1.31e-15	rs7080472	Area_level_traits
10	96038686	L_FOP4_L_FOP5	10q23.33	1.36e-15	rs11187838	Area_level_traits
10	96009182	L_p32_R_p32	10q23.33	1.42e-15	rs543302184	Area_level_traits
10	96012950	R_p24pr_R_PFcm	10q23.33	1.58e-15	rs7080472	Area_level_traits
10	96026184	L_PHA1_R_PHA2	10q23.33	1.6e-15	10:96026184_CA_C	Area_level_traits
10	96009182	L_PFcm_R_PFcm	10q23.33	1.98e-15	rs543302184	Area_level_traits
10	96038686	R_PoI2_R_MI	10q23.33	2.01e-15	rs11187838	Area_level_traits
10	96038686	R_MI_R_PoI1	10q23.33	2.15e-15	rs11187838	Area_level_traits
10	96023077	L_FOP1_R_PoI2	10q23.33	2.4e-15	rs57866767	Area_level_traits
10	96039597	L_SCEF_L_p32pr	10q23.33	2.56e-15	rs2274224	Area_level_traits
10	96009182	L_LBelt_R_LBelt	10q23.33	2.72e-15	rs543302184	Area_level_traits
10	96023077	L_p32pr_R_SCEF	10q23.33	2.8e-15	rs57866767	Area_level_traits
10	96039597	R_8BM_R_AVI	10q23.33	2.95e-15	rs2274224	Area_level_traits
10	96012950	L_PoI1_R_FOP3	10q23.33	2.98e-15	rs7080472	Area_level_traits
10	96023077	L_FOP4_R_SCEF	10q23.33	3.23e-15	rs57866767	Area_level_traits
10	96023077	R_p32pr_R_FOP5	10q23.33	3.55e-15	rs57866767	Area_level_traits
10	96015793	R_5mv_R_SCEF	10q23.33	3.62e-15	rs3891783	Area_level_traits
10	96038686	R_FOP3_R_PoI1	10q23.33	3.9e-15	rs11187838	Area_level_traits
10	96039597	R_MI_R_FOP5	10q23.33	3.91e-15	rs2274224	Area_level_traits
10	96039597	L_23c_L_6ma	10q23.33	4.11e-15	rs2274224	Area_level_traits
10	96038686	L_PFcm_R_MI	10q23.33	4.41e-15	rs11187838	Area_level_traits
10	96009182	R_TA2_R_PBelt	10q23.33	4.52e-15	rs543302184	Area_level_traits
10	96023077	L_FOP1_R_PoI1	10q23.33	4.56e-15	rs57866767	Area_level_traits
10	96038686	L_a24pr_R_FOP4	10q23.33	4.64e-15	rs11187838	Area_level_traits
10	96012950	L_5mv_R_a24pr	10q23.33	4.8e-15	rs7080472	Area_level_traits
10	96039597	R_SCEF_R_6ma	10q23.33	4.96e-15	rs2274224	Area_level_traits
10	96009182	L_p24_R_a32pr	10q23.33	5.1e-15	rs543302184	Area_level_traits
10	96038686	L_PoI2_R_MI	10q23.33	5.52e-15	rs11187838	Area_level_traits
10	96038686	L_MI_R_p32pr	10q23.33	5.57e-15	rs11187838	Area_level_traits
10	96009182	L_A4_R_TA2	10q23.33	5.84e-15	rs543302184	Area_level_traits
10	96009182	L_LBelt_R_PBelt	10q23.33	6.01e-15	rs543302184	Area_level_traits
10	96038686	L_24dd_L_FOP2	10q23.33	6.09e-15	rs11187838	Area_level_traits
10	96038686	L_FOP3_R_PoI1	10q23.33	6.64e-15	rs11187838	Area_level_traits
10	96026184	L_p32pr_R_a32pr	10q23.33	7.29e-15	10:96026184_CA_C	Area_level_traits
10	96039597	R_MI_R_a32pr	10q23.33	7.84e-15	rs2274224	Area_level_traits
10	96023077	L_5mv_R_FOP1	10q23.33	8.16e-15	rs57866767	Area_level_traits
10	96038686	L_p32pr_R_MI	10q23.33	8.78e-15	rs11187838	Area_level_traits
10	96012950	L_p24pr_L_FOP1	10q23.33	8.86e-15	rs7080472	Area_level_traits
10	96023077	L_PoI1_R_PoI2	10q23.33	9.09e-15	rs57866767	Area_level_traits
10	96012950	L_p24pr_R_5mv	10q23.33	9.4e-15	rs7080472	Area_level_traits
10	96023077	L_PBelt_L_LBelt	10q23.33	9.8e-15	rs57866767	Area_level_traits
10	96023077	L_23d_L_31pd	10q23.33	1.02e-14	rs57866767	Area_level_traits
10	96009182	L_RI_L_PBelt	10q23.33	1.03e-14	rs543302184	Area_level_traits
10	96012950	L_PFcm_R_5mv	10q23.33	1.16e-14	rs7080472	Area_level_traits
10	96038686	L_Pir_R_Pir	10q23.33	1.45e-14	rs11187838	Area_level_traits
10	96038686	R_PoI2_R_FOP3	10q23.33	1.45e-14	rs11187838	Area_level_traits
10	96023077	R_d23ab_R_31pv	10q23.33	1.5e-14	rs57866767	Area_level_traits
10	96014622	L_MBelt_R_PBelt	10q23.33	1.5e-14	rs10786156	Area_level_traits
10	96026184	L_FOP5_L_a32pr	10q23.33	1.51e-14	10:96026184_CA_C	Area_level_traits
10	96012950	L_p24pr_R_MI	10q23.33	1.51e-14	rs7080472	Area_level_traits
10	96038686	R_p24pr_R_PoI1	10q23.33	1.62e-14	rs11187838	Area_level_traits
10	96012950	L_5mv_L_PFcm	10q23.33	1.75e-14	rs7080472	Area_level_traits
10	96009182	R_PBelt_R_LBelt	10q23.33	1.8e-14	rs543302184	Area_level_traits
10	96026184	L_H_R_H	10q23.33	1.94e-14	10:96026184_CA_C	Area_level_traits
10	96039597	R_5mv_R_a24pr	10q23.33	1.95e-14	rs2274224	Area_level_traits
10	96039597	R_PoI2_R_FOP1	10q23.33	2e-14	rs2274224	Area_level_traits
10	96038686	L_p32pr_L_FOP3	10q23.33	2.06e-14	rs11187838	Area_level_traits
10	96039597	L_p24pr_R_a24pr	10q23.33	2.12e-14	rs2274224	Area_level_traits
10	96023077	R_23c_R_6ma	10q23.33	2.38e-14	rs57866767	Area_level_traits
10	96038686	L_A1_L_MBelt	10q23.33	2.55e-14	rs11187838	Area_level_traits
10	96039597	L_5mv_R_SCEF	10q23.33	2.57e-14	rs2274224	Area_level_traits
10	96038686	L_A1_L_LBelt	10q23.33	2.77e-14	rs11187838	Area_level_traits
10	96015793	L_23c_L_p32pr	10q23.33	2.89e-14	rs3891783	Area_level_traits
10	96009182	L_52_L_RI	10q23.33	3.18e-14	rs543302184	Area_level_traits
10	96038686	L_47s_L_STSva	10q23.33	3.25e-14	rs11187838	Area_level_traits
10	96026184	L_24dd_R_24dv	10q23.33	3.43e-14	10:96026184_CA_C	Area_level_traits
10	96039597	L_5mv_R_6ma	10q23.33	3.46e-14	rs2274224	Area_level_traits
10	96012950	L_p24pr_R_FOP1	10q23.33	3.48e-14	rs7080472	Area_level_traits
10	96026184	R_24dd_R_OP1	10q23.33	3.51e-14	10:96026184_CA_C	Area_level_traits
10	96012950	L_p24pr_L_PFcm	10q23.33	3.54e-14	rs7080472	Area_level_traits
10	96009182	L_23d_L_d32	10q23.33	3.55e-14	rs543302184	Area_level_traits
10	96012950	L_23c_L_33pr	10q23.33	3.6e-14	rs7080472	Area_level_traits
10	96026184	L_PHA3_R_PHA3	10q23.33	4.22e-14	10:96026184_CA_C	Area_level_traits
10	96014622	L_FOP1_R_23c	10q23.33	4.38e-14	rs10786156	Area_level_traits
10	96009182	R_A1_R_MBelt	10q23.33	4.5e-14	rs543302184	Area_level_traits
10	96012950	L_a24pr_L_MI	10q23.33	4.53e-14	rs7080472	Area_level_traits
10	96012950	L_MI_R_a24pr	10q23.33	4.78e-14	rs7080472	Area_level_traits
10	96009182	L_24dd_R_6mp	10q23.33	5.09e-14	rs543302184	Area_level_traits
10	96023077	L_a24pr_R_SCEF	10q23.33	5.39e-14	rs57866767	Area_level_traits
10	96038686	L_STGa_R_STGa	10q23.33	5.59e-14	rs11187838	Area_level_traits
10	96012950	R_PBelt_R_A4	10q23.33	5.72e-14	rs7080472	Area_level_traits
10	96012950	L_43_R_p24pr	10q23.33	6.31e-14	rs7080472	Area_level_traits
10	96012950	L_PoI2_L_MI	10q23.33	6.57e-14	rs7080472	Area_level_traits
10	96014622	L_23c_L_FOP1	10q23.33	6.82e-14	rs10786156	Area_level_traits
10	96039597	L_FOP5_R_a32pr	10q23.33	7.27e-14	rs2274224	Area_level_traits
10	96009182	L_52_L_MBelt	10q23.33	7.42e-14	rs543302184	Area_level_traits
10	96023077	R_a24pr_R_p24	10q23.33	7.64e-14	rs57866767	Area_level_traits
10	96023077	L_PoI1_R_FOP1	10q23.33	7.71e-14	rs57866767	Area_level_traits
10	96014622	L_MBelt_R_MBelt	10q23.33	7.87e-14	rs10786156	Area_level_traits
10	96023077	L_FOP3_R_6ma	10q23.33	8.47e-14	rs57866767	Area_level_traits
10	96038686	L_MI_R_FOP5	10q23.33	8.73e-14	rs11187838	Area_level_traits
10	96009182	L_31pv_R_d23ab	10q23.33	8.96e-14	rs543302184	Area_level_traits
10	96009182	L_p32_L_10d	10q23.33	9.06e-14	rs543302184	Area_level_traits
10	96009182	L_TA2_L_PBelt	10q23.33	9.18e-14	rs543302184	Area_level_traits
10	96012950	L_PFcm_L_PoI1	10q23.33	9.24e-14	rs7080472	Area_level_traits
10	96038686	L_a32pr_L_p24	10q23.33	9.73e-14	rs11187838	Area_level_traits
10	96023077	L_5mv_R_MI	10q23.33	1e-13	rs57866767	Area_level_traits
10	96009182	L_A1_R_A1	10q23.33	1.01e-13	rs543302184	Area_level_traits
10	96012950	L_23c_L_a24pr	10q23.33	1.03e-13	rs7080472	Area_level_traits
10	96038686	L_23d_R_23d	10q23.33	1.03e-13	rs11187838	Area_level_traits
10	96026184	L_p24pr_R_SCEF	10q23.33	1.06e-13	10:96026184_CA_C	Area_level_traits
10	96012950	L_6ma_R_6ma	10q23.33	1.14e-13	rs7080472	Area_level_traits
10	96014622	R_A1_R_PBelt	10q23.33	1.14e-13	rs10786156	Area_level_traits
10	96023077	L_FOP1_R_5mv	10q23.33	1.19e-13	rs57866767	Area_level_traits
10	96026184	R_24dv_R_OP1	10q23.33	1.24e-13	10:96026184_CA_C	Area_level_traits
10	96023077	R_23d_R_31pv	10q23.33	1.4e-13	rs57866767	Area_level_traits
10	96009182	L_VMV3_R_VMV2	10q23.33	1.43e-13	rs543302184	Area_level_traits
10	96038686	L_47s_L_TGd	10q23.33	1.49e-13	rs11187838	Area_level_traits
10	96038686	L_p32pr_R_FOP4	10q23.33	1.49e-13	rs11187838	Area_level_traits
10	96023077	L_23c_R_MI	10q23.33	1.51e-13	rs57866767	Area_level_traits
10	96009182	L_VMV1_L_VMV2	10q23.33	1.53e-13	rs543302184	Area_level_traits
10	96023077	L_23d_L_31a	10q23.33	1.56e-13	rs57866767	Area_level_traits
10	96012950	R_PBelt_R_MBelt	10q23.33	1.58e-13	rs7080472	Area_level_traits
10	96026184	L_OP1_R_OP1	10q23.33	1.59e-13	10:96026184_CA_C	Area_level_traits
10	96026184	L_FOP4_R_a32pr	10q23.33	1.74e-13	10:96026184_CA_C	Area_level_traits
10	96009182	L_a24_L_10r	10q23.33	1.83e-13	rs543302184	Area_level_traits
10	96009182	L_5m_R_5m	10q23.33	1.89e-13	rs543302184	Area_level_traits
10	96012950	R_24dv_R_FOP2	10q23.33	1.98e-13	rs7080472	Area_level_traits
10	96039597	L_TE1a_R_TE1a	10q23.33	1.99e-13	rs2274224	Area_level_traits
10	96038686	L_p32pr_L_MI	10q23.33	2.01e-13	rs11187838	Area_level_traits
10	96038686	L_MI_R_PoI2	10q23.33	2.17e-13	rs11187838	Area_level_traits
10	96009182	L_RI_L_LBelt	10q23.33	2.18e-13	rs543302184	Area_level_traits
10	96012950	L_23c_L_FOP4	10q23.33	2.19e-13	rs7080472	Area_level_traits
10	96026184	L_47s_R_47s	10q23.33	2.24e-13	10:96026184_CA_C	Area_level_traits
10	96012950	L_PoI1_R_p24pr	10q23.33	2.38e-13	rs7080472	Area_level_traits
10	96009182	L_OP4_L_FOP2	10q23.33	2.41e-13	rs543302184	Area_level_traits
10	96038686	L_a24pr_R_p24pr	10q23.33	2.42e-13	rs11187838	Area_level_traits
10	96012950	L_p24pr_L_FOP3	10q23.33	2.73e-13	rs7080472	Area_level_traits
10	96026184	L_VVC_R_VVC	10q23.33	2.85e-13	10:96026184_CA_C	Area_level_traits
10	96038686	R_FOP4_R_FOP5	10q23.33	2.97e-13	rs11187838	Area_level_traits
10	96023077	L_p32pr_L_FOP5	10q23.33	3.22e-13	rs57866767	Area_level_traits
10	96026184	L_FOP4_L_a32pr	10q23.33	3.23e-13	10:96026184_CA_C	Area_level_traits
10	96012950	R_5mv_R_FOP1	10q23.33	3.37e-13	rs7080472	Area_level_traits
10	96039597	R_10v_R_TE1a	10q23.33	3.43e-13	rs2274224	Area_level_traits
10	96038686	L_33pr_R_a32pr	10q23.33	3.62e-13	rs11187838	Area_level_traits
10	96014622	L_A1_L_PBelt	10q23.33	3.89e-13	rs10786156	Area_level_traits
10	96015793	R_FOP1_R_PFop	10q23.33	3.92e-13	rs3891783	Area_level_traits
10	96039597	L_PFcm_R_FOP3	10q23.33	4.18e-13	rs2274224	Area_level_traits
10	96012950	L_FOP4_R_p24pr	10q23.33	4.35e-13	rs7080472	Area_level_traits
10	96039597	R_6ma_R_a24pr	10q23.33	4.47e-13	rs2274224	Area_level_traits
10	96009182	L_PBelt_R_LBelt	10q23.33	4.48e-13	rs543302184	Area_level_traits
10	96038686	L_PreS_R_H	10q23.33	4.63e-13	rs11187838	Area_level_traits
10	96015793	L_A1_R_A4	10q23.33	4.77e-13	rs3891783	Area_level_traits
10	96038686	L_43_L_FOP3	10q23.33	4.84e-13	rs11187838	Area_level_traits
10	96039597	L_24dd_L_6d	10q23.33	4.86e-13	rs2274224	Area_level_traits
10	96012950	R_p24pr_R_PFop	10q23.33	4.94e-13	rs7080472	Area_level_traits
10	96009182	L_31pv_L_p32	10q23.33	4.97e-13	rs543302184	Area_level_traits
10	96009182	L_TA2_R_PBelt	10q23.33	5.4e-13	rs543302184	Area_level_traits
10	96039597	R_5mv_R_6ma	10q23.33	5.67e-13	rs2274224	Area_level_traits
10	96009182	R_p24pr_R_PoI2	10q23.33	5.82e-13	rs543302184	Area_level_traits
10	96009182	L_FOP2_R_6mp	10q23.33	5.9e-13	rs543302184	Area_level_traits
10	96038686	L_a32pr_R_p24	10q23.33	6.09e-13	rs11187838	Area_level_traits
10	96012950	L_FOP5_R_a24pr	10q23.33	6.1e-13	rs7080472	Area_level_traits
10	96009182	R_p32_R_10r	10q23.33	6.1e-13	rs543302184	Area_level_traits
10	96009182	L_a24pr_R_23c	10q23.33	6.3e-13	rs543302184	Area_level_traits
10	96012950	L_5mv_R_PFcm	10q23.33	6.4e-13	rs7080472	Area_level_traits
10	96009182	L_6mp_L_FOP2	10q23.33	6.77e-13	rs543302184	Area_level_traits
10	96009182	L_PBelt_L_MBelt	10q23.33	6.91e-13	rs543302184	Area_level_traits
10	96009182	L_a24_R_10r	10q23.33	7.15e-13	rs543302184	Area_level_traits
10	96038686	L_5m_L_24dd	10q23.33	7.3e-13	rs11187838	Area_level_traits
10	96038686	L_FOP4_R_FOP5	10q23.33	7.33e-13	rs11187838	Area_level_traits
10	96009182	R_31pv_R_31pd	10q23.33	7.64e-13	rs543302184	Area_level_traits
10	96023077	L_PoI2_R_PoI1	10q23.33	7.72e-13	rs57866767	Area_level_traits
10	96023077	L_FOP3_R_5mv	10q23.33	7.91e-13	rs57866767	Area_level_traits
10	96009182	L_10r_R_10r	10q23.33	8.14e-13	rs543302184	Area_level_traits
10	96009182	L_RI_R_PBelt	10q23.33	8.24e-13	rs543302184	Area_level_traits
10	96038686	L_MI_R_a32pr	10q23.33	8.31e-13	rs11187838	Area_level_traits
10	96026184	L_VMV2_R_VMV2	10q23.33	9.68e-13	10:96026184_CA_C	Area_level_traits
10	96012950	L_d23ab_R_d23ab	10q23.33	9.74e-13	rs7080472	Area_level_traits
10	96023077	L_23c_R_FOP4	10q23.33	1e-12	rs57866767	Area_level_traits
10	96009182	R_A1_R_LBelt	10q23.33	1.01e-12	rs543302184	Area_level_traits
10	96009182	L_A1_L_RI	10q23.33	1.04e-12	rs543302184	Area_level_traits
10	96039597	L_7m_L_31pd	10q23.33	1.06e-12	rs2274224	Area_level_traits
10	96039597	L_FOP4_R_FOP3	10q23.33	1.06e-12	rs2274224	Area_level_traits
10	96012950	L_a24pr_L_FOP5	10q23.33	1.1e-12	rs7080472	Area_level_traits
10	96038686	R_23d_R_p32	10q23.33	1.11e-12	rs11187838	Area_level_traits
10	96012950	L_p24pr_R_p32pr	10q23.33	1.17e-12	rs7080472	Area_level_traits
10	96009182	L_6d_L_FOP2	10q23.33	1.19e-12	rs543302184	Area_level_traits
10	96012950	L_IP2_R_IP2	10q23.33	1.22e-12	rs7080472	Area_level_traits
10	96023077	L_FOP1_L_PoI1	10q23.33	1.23e-12	rs57866767	Area_level_traits
10	96012950	L_52_R_TA2	10q23.33	1.25e-12	rs7080472	Area_level_traits
10	96026184	L_a32pr_R_a24pr	10q23.33	1.27e-12	10:96026184_CA_C	Area_level_traits
10	96038686	L_43_R_FOP1	10q23.33	1.3e-12	rs11187838	Area_level_traits
10	96015793	L_a24pr_R_p24	10q23.33	1.31e-12	rs3891783	Area_level_traits
10	96038686	L_33pr_R_MI	10q23.33	1.38e-12	rs11187838	Area_level_traits
10	96012950	R_5mv_R_PFcm	10q23.33	1.39e-12	rs7080472	Area_level_traits
10	96039597	L_FOP4_R_6ma	10q23.33	1.48e-12	rs2274224	Area_level_traits
10	96015793	R_23c_R_MI	10q23.33	1.53e-12	rs3891783	Area_level_traits
10	96023077	L_PFcm_R_PoI1	10q23.33	1.54e-12	rs57866767	Area_level_traits
10	96026184	R_6ma_R_p24pr	10q23.33	1.55e-12	10:96026184_CA_C	Area_level_traits
10	96012950	L_p24pr_R_FOP4	10q23.33	1.57e-12	rs7080472	Area_level_traits
10	96039597	L_PFcm_R_p32pr	10q23.33	1.64e-12	rs2274224	Area_level_traits
10	96023077	R_5mv_R_MI	10q23.33	1.65e-12	rs57866767	Area_level_traits
10	96038686	R_a24pr_R_PoI1	10q23.33	1.75e-12	rs11187838	Area_level_traits
10	96026184	L_FOP5_R_MI	10q23.33	1.83e-12	10:96026184_CA_C	Area_level_traits
10	96038686	R_a24_R_10r	10q23.33	1.87e-12	rs11187838	Area_level_traits
10	96012950	L_A4_R_A4	10q23.33	1.88e-12	rs7080472	Area_level_traits
10	96009182	L_10v_L_STSva	10q23.33	1.96e-12	rs543302184	Area_level_traits
10	96039597	L_SCEF_L_FOP4	10q23.33	1.97e-12	rs2274224	Area_level_traits
10	96012950	L_p24pr_R_FOP3	10q23.33	2e-12	rs7080472	Area_level_traits
10	96014622	L_23c_R_SCEF	10q23.33	2.06e-12	rs10786156	Area_level_traits
10	96038686	L_p24pr_L_a24pr	10q23.33	2.21e-12	rs11187838	Area_level_traits
10	96026184	R_2_R_OP1	10q23.33	2.26e-12	10:96026184_CA_C	Area_level_traits
10	96038686	R_23c_R_FOP4	10q23.33	2.36e-12	rs11187838	Area_level_traits
10	96009182	L_DVT_R_DVT	10q23.33	2.5e-12	rs543302184	Area_level_traits
10	96012950	L_a24pr_L_FOP1	10q23.33	2.52e-12	rs7080472	Area_level_traits
10	96039597	R_p32pr_R_PoI2	10q23.33	2.61e-12	rs2274224	Area_level_traits
10	96009182	L_Ig_R_FOP2	10q23.33	2.61e-12	rs543302184	Area_level_traits
10	96012950	L_31pv_R_v23ab	10q23.33	2.62e-12	rs7080472	Area_level_traits
10	96026184	L_PI_R_PI	10q23.33	2.67e-12	10:96026184_CA_C	Area_level_traits
10	96023077	L_5mv_L_PFop	10q23.33	2.72e-12	rs57866767	Area_level_traits
10	96023077	R_23c_R_FOP5	10q23.33	2.79e-12	rs57866767	Area_level_traits
10	96009182	L_5mv_L_PoI1	10q23.33	2.8e-12	rs543302184	Area_level_traits
10	96014622	L_PCV_R_PCV	10q23.33	2.81e-12	rs10786156	Area_level_traits
10	96026184	L_H_R_s32	10q23.33	2.86e-12	10:96026184_CA_C	Area_level_traits
10	96009182	L_a24_R_p32	10q23.33	2.87e-12	rs543302184	Area_level_traits
10	126473499	L_7Pm_L_PFm	10q26.13	2.96e-17	10:126473499_TA_T	Area_level_traits
10	126436279	L_31pd_R_31pv	10q26.13	8.66e-16	rs2280450	Area_level_traits
10	126482849	L_PFm_R_7Pm	10q26.13	1.47e-15	rs11245366	Area_level_traits
10	126418782	L_10r_R_31pd	10q26.13	2.36e-15	rs11245344	Area_level_traits
10	126504461	L_7m_R_31pv	10q26.13	2.87e-15	10:126504461_CT_C	Area_level_traits
10	126488660	L_23d_R_d23ab	10q26.13	1.24e-14	rs10901823	Area_level_traits
10	126556015	L_d23ab_R_31pd	10q26.13	3.88e-14	rs11245396	Area_level_traits
10	126424823	L_RSC_L_POS2	10q26.13	3.97e-14	rs4962692	Area_level_traits
10	126504461	R_v23ab_R_31pv	10q26.13	4.33e-14	10:126504461_CT_C	Area_level_traits
10	126556015	L_31pd_R_31pd	10q26.13	4.43e-14	rs11245396	Area_level_traits
10	126504461	R_7m_R_31pv	10q26.13	6.89e-14	10:126504461_CT_C	Area_level_traits
10	126504461	R_31pv_R_9m	10q26.13	9.57e-14	10:126504461_CT_C	Area_level_traits
10	126419841	L_d23ab_R_23d	10q26.13	1.03e-13	rs7080838	Area_level_traits
10	126488660	L_RSC_R_7Pm	10q26.13	1.32e-13	rs10901823	Area_level_traits
10	126556015	L_7m_R_31pd	10q26.13	1.45e-13	rs11245396	Area_level_traits
10	126447545	L_7m_L_31pd	10q26.13	1.49e-13	rs4962697	Area_level_traits
10	126427037	R_7Am_R_PFop	10q26.13	2e-13	rs11245347	Area_level_traits
10	126517989	L_23d_L_d23ab	10q26.13	2.23e-13	rs2303611	Area_level_traits
10	126418782	L_10r_R_31pv	10q26.13	2.73e-13	rs11245344	Area_level_traits
10	126482849	L_RSC_R_POS2	10q26.13	3.86e-13	rs11245366	Area_level_traits
10	126439062	L_31pd_R_7m	10q26.13	5.3e-13	rs61872084	Area_level_traits
10	126407616	L_31pd_R_d23ab	10q26.13	5.77e-13	rs34673024	Area_level_traits
10	126539128	R_23d_R_d23ab	10q26.13	7.4e-13	rs11245388	Area_level_traits
10	126500187	R_RSC_R_POS2	10q26.13	1.31e-12	rs12049662	Area_level_traits
10	126493243	L_31pv_L_31pd	10q26.13	1.82e-12	10:126493243_GT_G	Area_level_traits
10	126404141	L_9m_R_31pv	10q26.13	2.82e-12	rs4962687	Area_level_traits
10	134301505	L_PoI2_R_PoI2	10q26.3	1.76e-27	rs7080018	Area_level_traits
10	134280157	L_FOP3_R_FOP3	10q26.3	1.2e-25	rs11596664	Area_level_traits
10	134297801	L_p24pr_R_p24pr	10q26.3	1.49e-24	rs71481917	Area_level_traits
10	134297803	L_RSC_R_RSC	10q26.3	3.18e-24	rs11819412	Area_level_traits
10	134284485	L_FOP3_R_MI	10q26.3	2.92e-23	rs7083220	Area_level_traits
10	134303087	L_PreS_R_PreS	10q26.3	4.04e-23	10:134303087_AG_A	Area_level_traits
10	134298002	L_FOP4_R_FOP4	10q26.3	1.04e-22	rs11814088	Area_level_traits
10	134301505	L_AAIC_R_AAIC	10q26.3	1.08e-22	rs7080018	Area_level_traits
10	134302745	L_MI_R_MI	10q26.3	6.92e-22	rs4497325	Area_level_traits
10	134297909	L_PoI2_L_FOP3	10q26.3	1.08e-21	rs67221163	Area_level_traits
10	134285515	L_PBelt_L_MBelt	10q26.3	1.15e-21	rs10747062	Area_level_traits
10	134301505	L_PoI1_R_PoI2	10q26.3	2.45e-21	rs7080018	Area_level_traits
10	134301505	L_H_R_H	10q26.3	2.89e-21	rs7080018	Area_level_traits
10	134298687	R_5mv_R_23c	10q26.3	3.12e-21	rs4880259	Area_level_traits
10	134300816	L_24dv_R_6mp	10q26.3	5.43e-21	rs7903563	Area_level_traits
10	134306694	L_PoI1_R_PoI1	10q26.3	6.1e-21	rs7917322	Area_level_traits
10	134285515	L_MBelt_L_LBelt	10q26.3	6.78e-21	rs10747062	Area_level_traits
10	134326869	R_24dv_R_6mp	10q26.3	6.8e-21	rs11146404	Area_level_traits
10	134307547	L_LBelt_R_MBelt	10q26.3	1.08e-20	rs35974361	Area_level_traits
10	134284485	L_FOP3_R_FOP1	10q26.3	1.25e-20	rs7083220	Area_level_traits
10	134297801	L_MBelt_R_LBelt	10q26.3	1.64e-20	rs71481917	Area_level_traits
10	134284485	L_p32pr_L_FOP4	10q26.3	1.91e-20	rs7083220	Area_level_traits
10	134284485	L_FOP3_R_FOP4	10q26.3	2.93e-20	rs7083220	Area_level_traits
10	134328497	R_FOP4_R_MI	10q26.3	3.25e-20	rs61861415	Area_level_traits
10	134297803	L_MI_L_FOP3	10q26.3	6.09e-20	rs11819412	Area_level_traits
10	134305875	L_FOP3_R_PoI2	10q26.3	6.5e-20	rs7917077	Area_level_traits
10	134305663	L_MBelt_R_MBelt	10q26.3	6.55e-20	rs7894289	Area_level_traits
10	134287745	L_A1_R_LBelt	10q26.3	6.93e-20	rs34017057	Area_level_traits
10	134325396	L_FOP1_R_FOP1	10q26.3	7.15e-20	rs11379033	Area_level_traits
10	134301505	R_PHA1_R_PHA2	10q26.3	7.29e-20	rs7080018	Area_level_traits
10	134297801	R_MI_R_FOP3	10q26.3	7.67e-20	rs71481917	Area_level_traits
10	134301541	L_PoI2_L_MI	10q26.3	1.07e-19	rs7096828	Area_level_traits
10	134298687	L_A1_R_A1	10q26.3	1.08e-19	rs4880259	Area_level_traits
10	134284485	L_FOP3_L_PoI1	10q26.3	1.17e-19	rs7083220	Area_level_traits
10	134297801	R_p24pr_R_FOP1	10q26.3	1.33e-19	rs71481917	Area_level_traits
10	134301505	L_PoI2_R_MI	10q26.3	1.35e-19	rs7080018	Area_level_traits
10	134285515	L_A1_L_MBelt	10q26.3	1.54e-19	rs10747062	Area_level_traits
10	134307547	L_A1_R_MBelt	10q26.3	1.54e-19	rs35974361	Area_level_traits
10	134331173	R_FOP1_R_FOP3	10q26.3	1.64e-19	rs34102287	Area_level_traits
10	134298687	L_PreS_R_H	10q26.3	2.1e-19	rs4880259	Area_level_traits
10	134280157	L_MBelt_R_PBelt	10q26.3	3.53e-19	rs11596664	Area_level_traits
10	134297801	R_A1_R_PBelt	10q26.3	3.65e-19	rs71481917	Area_level_traits
10	134285515	L_FOP3_R_PoI1	10q26.3	5.11e-19	rs10747062	Area_level_traits
10	134301505	L_PreS_L_H	10q26.3	6.07e-19	rs7080018	Area_level_traits
10	134297801	R_p24pr_R_FOP3	10q26.3	6.4e-19	rs71481917	Area_level_traits
10	134285515	L_PoI2_L_PoI1	10q26.3	8.31e-19	rs10747062	Area_level_traits
10	134287486	L_TA2_R_TA2	10q26.3	9.91e-19	rs7907962	Area_level_traits
10	134322595	L_p24_R_p24	10q26.3	1.07e-18	rs10735666	Area_level_traits
10	134301505	L_RI_R_A1	10q26.3	1.13e-18	rs7080018	Area_level_traits
10	134305875	L_PoI1_R_MI	10q26.3	1.14e-18	rs7917077	Area_level_traits
10	134309294	R_MBelt_R_LBelt	10q26.3	1.26e-18	rs796953214	Area_level_traits
10	134297801	R_A1_R_MBelt	10q26.3	1.33e-18	rs71481917	Area_level_traits
10	134301505	R_PoI2_R_MI	10q26.3	1.48e-18	rs7080018	Area_level_traits
10	134298687	L_LBelt_R_LBelt	10q26.3	1.67e-18	rs4880259	Area_level_traits
10	134303274	L_PHA2_R_PHA2	10q26.3	1.7e-18	rs11146398	Area_level_traits
10	134297801	R_PBelt_R_MBelt	10q26.3	1.91e-18	rs71481917	Area_level_traits
10	134303666	L_MI_R_PoI2	10q26.3	2e-18	rs7093232	Area_level_traits
10	134308062	L_s32_R_s32	10q26.3	2.1e-18	rs4501914	Area_level_traits
10	134300816	L_24dv_R_24dd	10q26.3	3.1e-18	rs7903563	Area_level_traits
10	134297801	L_FOP1_R_FOP3	10q26.3	3.19e-18	rs71481917	Area_level_traits
10	134323564	L_a24_R_a24	10q26.3	3.2e-18	rs11591553	Area_level_traits
10	134301505	R_PoI2_R_FOP3	10q26.3	4.38e-18	rs7080018	Area_level_traits
10	134304802	L_PoI2_R_PoI1	10q26.3	6.37e-18	rs71503746	Area_level_traits
10	134287745	L_A1_L_LBelt	10q26.3	6.95e-18	rs34017057	Area_level_traits
10	134305875	L_FOP4_R_MI	10q26.3	6.98e-18	rs7917077	Area_level_traits
10	134308936	L_24dv_R_24dv	10q26.3	7.32e-18	rs10735665	Area_level_traits
10	134284485	L_FOP1_L_FOP3	10q26.3	8.64e-18	rs7083220	Area_level_traits
10	134308936	L_24dd_L_24dv	10q26.3	9.28e-18	rs10735665	Area_level_traits
10	134309321	L_FOP4_L_MI	10q26.3	9.78e-18	rs4880397	Area_level_traits
10	134280157	L_43_L_FOP3	10q26.3	1.12e-17	rs11596664	Area_level_traits
10	134298687	L_LBelt_R_A1	10q26.3	1.12e-17	rs4880259	Area_level_traits
10	134297801	R_p24pr_R_a24pr	10q26.3	1.13e-17	rs71481917	Area_level_traits
10	134325083	R_23c_R_p24pr	10q26.3	1.31e-17	rs10781577	Area_level_traits
10	134297562	R_FOP4_R_FOP3	10q26.3	1.34e-17	rs7084359	Area_level_traits
10	134308936	L_RI_L_LBelt	10q26.3	1.44e-17	rs10735665	Area_level_traits
10	134287745	L_A1_R_A4	10q26.3	1.49e-17	rs34017057	Area_level_traits
10	134298687	L_52_R_LBelt	10q26.3	1.65e-17	rs4880259	Area_level_traits
10	134301505	L_52_L_RI	10q26.3	2.27e-17	rs7080018	Area_level_traits
10	134301505	L_PHA3_R_PHA3	10q26.3	2.38e-17	rs7080018	Area_level_traits
10	134298687	L_A1_R_PBelt	10q26.3	2.7e-17	rs4880259	Area_level_traits
10	134297801	L_52_R_PBelt	10q26.3	2.91e-17	rs71481917	Area_level_traits
10	134297801	L_5mv_R_p24pr	10q26.3	2.95e-17	rs71481917	Area_level_traits
10	134280157	L_FOP3_R_p24pr	10q26.3	3.35e-17	rs11596664	Area_level_traits
10	134297909	R_FOP4_R_FOP1	10q26.3	3.56e-17	rs67221163	Area_level_traits
10	134306694	L_A1_L_52	10q26.3	4.21e-17	rs7917322	Area_level_traits
10	134297909	L_FOP4_L_FOP3	10q26.3	4.39e-17	rs67221163	Area_level_traits
10	134303087	R_10v_R_s32	10q26.3	4.52e-17	10:134303087_AG_A	Area_level_traits
10	134297801	L_a24pr_R_p24pr	10q26.3	5.51e-17	rs71481917	Area_level_traits
10	134297803	L_A1_L_RI	10q26.3	6.75e-17	rs11819412	Area_level_traits
10	134297803	L_RI_R_LBelt	10q26.3	8.67e-17	rs11819412	Area_level_traits
10	134308936	L_Pir_R_Pir	10q26.3	9.25e-17	rs10735665	Area_level_traits
10	134303087	L_H_R_s32	10q26.3	1.01e-16	10:134303087_AG_A	Area_level_traits
10	134323744	R_PFcm_R_FOP3	10q26.3	1.37e-16	rs4293055	Area_level_traits
10	134308936	L_LBelt_R_PBelt	10q26.3	1.41e-16	rs10735665	Area_level_traits
10	134297801	R_5mv_R_p24pr	10q26.3	1.52e-16	rs71481917	Area_level_traits
10	134287486	L_MBelt_R_A4	10q26.3	1.6e-16	rs7907962	Area_level_traits
10	134322499	R_24dd_R_6mp	10q26.3	1.8e-16	rs10747064	Area_level_traits
10	134305875	L_MI_L_PoI1	10q26.3	1.97e-16	rs7917077	Area_level_traits
10	134303087	L_H_R_PreS	10q26.3	2.59e-16	10:134303087_AG_A	Area_level_traits
10	134303087	L_10v_R_s32	10q26.3	2.8e-16	10:134303087_AG_A	Area_level_traits
10	134285515	L_H_L_s32	10q26.3	3.51e-16	rs10747062	Area_level_traits
10	134281537	L_PBelt_R_PBelt	10q26.3	3.89e-16	rs4593926	Area_level_traits
10	134287745	R_PBelt_R_LBelt	10q26.3	4e-16	rs34017057	Area_level_traits
10	134297801	L_FOP2_R_FOP2	10q26.3	4.76e-16	rs71481917	Area_level_traits
10	134308936	L_6mp_R_24dv	10q26.3	5.42e-16	rs10735665	Area_level_traits
10	134284485	L_43_R_43	10q26.3	5.92e-16	rs7083220	Area_level_traits
10	134297801	L_MBelt_R_A1	10q26.3	6.56e-16	rs71481917	Area_level_traits
10	134298687	R_A1_R_LBelt	10q26.3	7.45e-16	rs4880259	Area_level_traits
10	134307547	L_5mv_L_23c	10q26.3	8.07e-16	rs35974361	Area_level_traits
10	134304807	L_AVI_R_AVI	10q26.3	8.46e-16	rs139032047	Area_level_traits
10	134297801	R_p24pr_R_PFcm	10q26.3	9.74e-16	rs71481917	Area_level_traits
10	134300816	L_RI_R_MBelt	10q26.3	9.83e-16	rs7903563	Area_level_traits
10	134285515	L_PBelt_R_MBelt	10q26.3	1e-15	rs10747062	Area_level_traits
10	134301505	R_PFcm_R_FOP1	10q26.3	1.06e-15	rs7080018	Area_level_traits
10	134300816	L_6mp_R_6mp	10q26.3	1.09e-15	rs7903563	Area_level_traits
10	134298687	L_PreS_L_PHA1	10q26.3	1.11e-15	rs4880259	Area_level_traits
10	134305875	R_MI_R_PoI1	10q26.3	1.11e-15	rs7917077	Area_level_traits
10	134285017	L_d23ab_L_31pv	10q26.3	1.13e-15	rs10781576	Area_level_traits
10	134322595	R_a24pr_R_FOP4	10q26.3	1.21e-15	rs10735666	Area_level_traits
10	134281537	L_a24pr_R_a24pr	10q26.3	1.24e-15	rs4593926	Area_level_traits
10	134322499	L_a24pr_L_p32pr	10q26.3	1.3e-15	rs10747064	Area_level_traits
10	134322595	L_MI_L_FOP5	10q26.3	1.4e-15	rs10735666	Area_level_traits
10	134297803	L_RI_R_PBelt	10q26.3	1.59e-15	rs11819412	Area_level_traits
10	134297562	L_TGd_L_STSva	10q26.3	1.72e-15	rs7084359	Area_level_traits
10	134282867	R_d23ab_R_31pv	10q26.3	1.92e-15	rs9645539	Area_level_traits
10	134297562	L_a24pr_L_FOP4	10q26.3	2.03e-15	rs7084359	Area_level_traits
10	134298687	L_5mv_R_5mv	10q26.3	2.1e-15	rs4880259	Area_level_traits
10	134297803	L_p24pr_R_FOP3	10q26.3	2.1e-15	rs11819412	Area_level_traits
10	134303087	R_EC_R_PreS	10q26.3	2.12e-15	10:134303087_AG_A	Area_level_traits
10	134305663	R_PFcm_R_PoI1	10q26.3	2.2e-15	rs7894289	Area_level_traits
10	134285017	L_EC_R_EC	10q26.3	2.35e-15	rs10781576	Area_level_traits
10	134297801	L_52_R_A1	10q26.3	2.39e-15	rs71481917	Area_level_traits
10	134280157	L_FOP3_R_PFcm	10q26.3	2.78e-15	rs11596664	Area_level_traits
10	134308936	L_LBelt_R_A4	10q26.3	2.9e-15	rs10735665	Area_level_traits
10	134322499	L_PreS_R_EC	10q26.3	2.94e-15	rs10747064	Area_level_traits
10	134297801	L_FOP1_R_p24pr	10q26.3	3.07e-15	rs71481917	Area_level_traits
10	134301505	L_TGd_R_TGd	10q26.3	3.14e-15	rs7080018	Area_level_traits
10	134303666	L_PHA2_R_PHA1	10q26.3	3.19e-15	rs7093232	Area_level_traits
10	134299394	L_PoI2_R_FOP3	10q26.3	3.24e-15	rs200898494	Area_level_traits
10	134285515	L_52_L_MBelt	10q26.3	3.37e-15	rs10747062	Area_level_traits
10	134322595	L_24dd_L_6mp	10q26.3	3.4e-15	rs10735666	Area_level_traits
10	134301505	L_PHA1_R_PHA1	10q26.3	3.45e-15	rs7080018	Area_level_traits
10	134298687	R_p24pr_R_MI	10q26.3	3.53e-15	rs4880259	Area_level_traits
10	134285515	L_PBelt_R_LBelt	10q26.3	3.92e-15	rs10747062	Area_level_traits
10	134297803	R_PoI2_R_PoI1	10q26.3	5.63e-15	rs11819412	Area_level_traits
10	134306694	L_23c_R_23c	10q26.3	5.79e-15	rs7917322	Area_level_traits
10	134285515	R_LBelt_R_A4	10q26.3	5.89e-15	rs10747062	Area_level_traits
10	134306694	L_52_R_A4	10q26.3	6.2e-15	rs7917322	Area_level_traits
10	134303087	L_A1_R_52	10q26.3	7.28e-15	10:134303087_AG_A	Area_level_traits
10	134281537	L_p32pr_R_FOP4	10q26.3	7.61e-15	rs4593926	Area_level_traits
10	134297801	L_p24pr_R_FOP1	10q26.3	8.2e-15	rs71481917	Area_level_traits
10	134306694	R_FOP3_R_PoI1	10q26.3	8.37e-15	rs7917322	Area_level_traits
10	134285515	L_43_R_FOP1	10q26.3	8.97e-15	rs10747062	Area_level_traits
10	134297801	L_STGa_R_STGa	10q26.3	8.99e-15	rs71481917	Area_level_traits
10	134284485	L_p32pr_R_p32pr	10q26.3	9.05e-15	rs7083220	Area_level_traits
10	134297801	L_23c_R_p24pr	10q26.3	9.61e-15	rs71481917	Area_level_traits
10	134313336	L_FOP1_R_PFcm	10q26.3	1.02e-14	rs11146401	Area_level_traits
10	134305663	R_FOP1_R_PoI1	10q26.3	1.02e-14	rs7894289	Area_level_traits
10	134308936	R_24dd_R_24dv	10q26.3	1.04e-14	rs10735665	Area_level_traits
10	134322595	L_p32_R_a24	10q26.3	1.08e-14	rs10735666	Area_level_traits
10	134325083	L_24dd_R_24dd	10q26.3	1.11e-14	rs10781577	Area_level_traits
10	134297803	L_RI_L_MBelt	10q26.3	1.14e-14	rs11819412	Area_level_traits
10	134298687	L_EC_L_H	10q26.3	1.22e-14	rs4880259	Area_level_traits
10	134297909	L_p24pr_L_FOP3	10q26.3	1.23e-14	rs67221163	Area_level_traits
10	134280157	L_MBelt_L_A4	10q26.3	1.25e-14	rs11596664	Area_level_traits
10	134287486	L_MBelt_R_52	10q26.3	1.31e-14	rs7907962	Area_level_traits
10	134285515	R_EC_R_H	10q26.3	1.34e-14	rs10747062	Area_level_traits
10	134301505	R_PreS_R_H	10q26.3	1.37e-14	rs7080018	Area_level_traits
10	134284005	L_p32pr_R_a24pr	10q26.3	1.39e-14	rs7897891	Area_level_traits
10	134322595	L_MI_R_FOP4	10q26.3	1.39e-14	rs10735666	Area_level_traits
10	134284485	L_p32pr_L_FOP3	10q26.3	1.5e-14	rs7083220	Area_level_traits
10	134297801	L_FOP1_R_MI	10q26.3	1.58e-14	rs71481917	Area_level_traits
10	134301505	L_24dv_L_6mp	10q26.3	1.69e-14	rs7080018	Area_level_traits
10	134306694	L_5mv_R_23c	10q26.3	1.76e-14	rs7917322	Area_level_traits
10	134306694	L_52_L_LBelt	10q26.3	1.82e-14	rs7917322	Area_level_traits
10	134297803	L_MI_R_FOP3	10q26.3	1.82e-14	rs11819412	Area_level_traits
10	134297562	L_FOP1_R_FOP4	10q26.3	1.87e-14	rs7084359	Area_level_traits
10	134287745	L_PFcm_R_FOP1	10q26.3	1.87e-14	rs34017057	Area_level_traits
10	134305663	R_23c_R_FOP4	10q26.3	1.91e-14	rs7894289	Area_level_traits
10	134280157	L_FOP3_R_a24pr	10q26.3	2.04e-14	rs11596664	Area_level_traits
10	134285515	L_PFcm_R_PFcm	10q26.3	2.09e-14	rs10747062	Area_level_traits
10	134321788	R_p24pr_R_PoI2	10q26.3	2.29e-14	rs10870316	Area_level_traits
10	134297562	L_FOP4_R_FOP3	10q26.3	2.31e-14	rs7084359	Area_level_traits
10	134322499	R_p24pr_R_FOP4	10q26.3	2.34e-14	rs10747064	Area_level_traits
10	134284485	L_a24pr_L_FOP3	10q26.3	2.36e-14	rs7083220	Area_level_traits
10	134276427	L_TA2_L_MBelt	10q26.3	2.71e-14	rs10747058	Area_level_traits
10	134297801	L_PoI1_R_p24pr	10q26.3	2.71e-14	rs71481917	Area_level_traits
10	134304757	L_VMV3_L_VMV2	10q26.3	3.07e-14	rs71503745	Area_level_traits
10	134281065	L_PBelt_L_LBelt	10q26.3	3.07e-14	rs12572574	Area_level_traits
10	134280157	L_PFcm_L_FOP3	10q26.3	3.5e-14	rs11596664	Area_level_traits
10	134316231	L_45_L_STSdp	10q26.3	3.5e-14	rs7915907	Area_level_traits
10	134326869	L_6mp_R_24dd	10q26.3	3.85e-14	rs11146404	Area_level_traits
10	134322499	L_FOP5_R_FOP5	10q26.3	4.09e-14	rs10747064	Area_level_traits
10	134297801	R_MI_R_FOP1	10q26.3	4.2e-14	rs71481917	Area_level_traits
10	134300816	R_PeEc_R_TF	10q26.3	4.35e-14	rs7903563	Area_level_traits
10	134305663	L_TA2_L_PBelt	10q26.3	5.04e-14	rs7894289	Area_level_traits
10	134297801	R_MBelt_R_A4	10q26.3	5.23e-14	rs71481917	Area_level_traits
10	134297562	L_p32pr_L_MI	10q26.3	5.49e-14	rs7084359	Area_level_traits
10	134285515	L_PBelt_R_A4	10q26.3	5.66e-14	rs10747062	Area_level_traits
10	134301505	L_PoI1_R_FOP3	10q26.3	5.72e-14	rs7080018	Area_level_traits
10	134298002	L_a24pr_R_FOP4	10q26.3	6.21e-14	rs11814088	Area_level_traits
10	134298687	L_PreS_L_PHA2	10q26.3	6.49e-14	rs4880259	Area_level_traits
10	134316622	L_PoI1_R_FOP4	10q26.3	6.5e-14	rs10870315	Area_level_traits
10	134303087	L_PHA1_L_PHA2	10q26.3	7.48e-14	10:134303087_AG_A	Area_level_traits
10	134280157	L_PBelt_L_A4	10q26.3	7.5e-14	rs11596664	Area_level_traits
10	134287745	L_FOP4_R_FOP1	10q26.3	7.76e-14	rs34017057	Area_level_traits
10	134284485	L_FOP3_L_PFop	10q26.3	8.03e-14	rs7083220	Area_level_traits
10	134297801	L_33pr_R_p24pr	10q26.3	8.56e-14	rs71481917	Area_level_traits
10	134303087	L_EC_R_s32	10q26.3	8.78e-14	10:134303087_AG_A	Area_level_traits
10	134280157	L_FOP3_R_43	10q26.3	1.08e-13	rs11596664	Area_level_traits
10	134305663	L_p24pr_R_PoI1	10q26.3	1.08e-13	rs7894289	Area_level_traits
10	134297801	L_52_R_MBelt	10q26.3	1.19e-13	rs71481917	Area_level_traits
10	134297803	L_RI_L_PBelt	10q26.3	1.23e-13	rs11819412	Area_level_traits
10	134298687	L_TE1a_L_STSva	10q26.3	1.23e-13	rs4880259	Area_level_traits
10	134305875	L_23c_R_FOP4	10q26.3	1.24e-13	rs7917077	Area_level_traits
10	134298687	L_TF_R_TF	10q26.3	1.26e-13	rs4880259	Area_level_traits
10	134322595	L_23c_R_5mv	10q26.3	1.36e-13	rs10735666	Area_level_traits
10	134306694	L_a24_L_p32	10q26.3	1.4e-13	rs7917322	Area_level_traits
10	134316231	L_STGa_L_STSda	10q26.3	1.41e-13	rs7915907	Area_level_traits
10	134282867	L_31pv_L_31pd	10q26.3	1.49e-13	rs9645539	Area_level_traits
10	134323744	L_d23ab_R_d23ab	10q26.3	1.52e-13	rs4293055	Area_level_traits
10	134287486	L_A1_L_PBelt	10q26.3	1.56e-13	rs7907962	Area_level_traits
10	134287346	L_LBelt_R_52	10q26.3	1.56e-13	rs7901655	Area_level_traits
10	134285515	R_PBelt_R_A4	10q26.3	1.73e-13	rs10747062	Area_level_traits
10	134297801	L_5mv_L_p24pr	10q26.3	1.76e-13	rs71481917	Area_level_traits
10	134332633	R_A1_R_52	10q26.3	1.77e-13	rs10747067	Area_level_traits
10	134305663	L_33pr_R_PoI1	10q26.3	1.92e-13	rs7894289	Area_level_traits
10	134297909	L_p24pr_L_PoI1	10q26.3	1.98e-13	rs67221163	Area_level_traits
10	134308936	L_43_R_FOP3	10q26.3	1.99e-13	rs10735665	Area_level_traits
10	134297801	L_33pr_R_MI	10q26.3	2.02e-13	rs71481917	Area_level_traits
10	134281537	L_p32pr_R_p24pr	10q26.3	2.04e-13	rs4593926	Area_level_traits
10	134285403	L_s32_R_EC	10q26.3	2.37e-13	rs10747061	Area_level_traits
10	134297801	R_p24pr_R_PoI1	10q26.3	2.49e-13	rs71481917	Area_level_traits
10	134301541	L_PHA1_R_PHA2	10q26.3	2.5e-13	rs7096828	Area_level_traits
10	134290769	L_23c_R_MI	10q26.3	2.9e-13	rs4880382	Area_level_traits
10	134287486	L_H_R_EC	10q26.3	2.93e-13	rs7907962	Area_level_traits
10	134298687	R_52_R_LBelt	10q26.3	3e-13	rs4880259	Area_level_traits
10	134280157	L_10v_L_s32	10q26.3	3.05e-13	rs11596664	Area_level_traits
10	134322499	L_MBelt_R_TA2	10q26.3	3.12e-13	rs10747064	Area_level_traits
10	134282867	L_d23ab_L_31pd	10q26.3	3.21e-13	rs9645539	Area_level_traits
10	134306694	R_a24pr_R_PoI1	10q26.3	3.38e-13	rs7917322	Area_level_traits
10	134298002	L_p24pr_R_FOP4	10q26.3	3.41e-13	rs11814088	Area_level_traits
10	134301505	R_a24_R_10r	10q26.3	3.45e-13	rs7080018	Area_level_traits
10	134304802	L_25_R_s32	10q26.3	3.55e-13	rs71503746	Area_level_traits
10	134284485	L_FOP3_R_23c	10q26.3	3.57e-13	rs7083220	Area_level_traits
10	134281537	L_p24pr_L_p32pr	10q26.3	3.62e-13	rs4593926	Area_level_traits
10	134284485	L_23c_L_FOP3	10q26.3	3.92e-13	rs7083220	Area_level_traits
10	134305875	R_FOP4_R_PoI1	10q26.3	3.92e-13	rs7917077	Area_level_traits
10	134298002	L_FOP4_R_p24pr	10q26.3	4.19e-13	rs11814088	Area_level_traits
10	134297801	L_p24pr_L_33pr	10q26.3	4.27e-13	rs71481917	Area_level_traits
10	134284485	L_PBelt_R_TA2	10q26.3	4.55e-13	rs7083220	Area_level_traits
10	134297803	L_24dd_R_6mp	10q26.3	4.75e-13	rs11819412	Area_level_traits
10	134305663	L_FOP1_R_PoI1	10q26.3	4.79e-13	rs7894289	Area_level_traits
10	134303274	L_FOP4_R_SCEF	10q26.3	4.94e-13	rs11146398	Area_level_traits
10	134328497	R_a24_R_H	10q26.3	5.02e-13	rs61861415	Area_level_traits
10	134306694	R_a24pr_R_MI	10q26.3	5.2e-13	rs7917322	Area_level_traits
10	134297801	L_a24pr_R_FOP3	10q26.3	5.63e-13	rs71481917	Area_level_traits
10	134304802	R_H_R_s32	10q26.3	6.5e-13	rs71503746	Area_level_traits
10	134298002	L_FOP4_R_a24pr	10q26.3	6.93e-13	rs11814088	Area_level_traits
10	134306694	L_PreS_R_PHA1	10q26.3	8.09e-13	rs7917322	Area_level_traits
10	134297801	L_5mv_R_FOP3	10q26.3	8.42e-13	rs71481917	Area_level_traits
10	134305875	L_PoI1_R_PFcm	10q26.3	8.73e-13	rs7917077	Area_level_traits
10	134301505	L_H_R_PHA2	10q26.3	9.05e-13	rs7080018	Area_level_traits
10	134303087	L_a24_L_PreS	10q26.3	9.38e-13	10:134303087_AG_A	Area_level_traits
10	134297562	L_SCEF_L_p32pr	10q26.3	9.97e-13	rs7084359	Area_level_traits
10	134287745	L_RI_R_A4	10q26.3	1.1e-12	rs34017057	Area_level_traits
10	134287486	L_PBelt_R_A1	10q26.3	1.11e-12	rs7907962	Area_level_traits
10	134300091	L_TGd_L_TE1a	10q26.3	1.18e-12	rs4309079	Area_level_traits
10	134322499	L_p32pr_L_FOP5	10q26.3	1.31e-12	rs10747064	Area_level_traits
10	134297801	L_33pr_L_MI	10q26.3	1.32e-12	rs71481917	Area_level_traits
10	134280542	L_25_L_s32	10q26.3	1.32e-12	rs10781575	Area_level_traits
10	134297803	L_p24pr_R_MI	10q26.3	1.33e-12	rs11819412	Area_level_traits
10	134305663	L_23c_R_PoI1	10q26.3	1.35e-12	rs7894289	Area_level_traits
10	134325083	L_24dd_R_24dv	10q26.3	1.36e-12	rs10781577	Area_level_traits
10	134297801	L_p24pr_R_a24pr	10q26.3	1.39e-12	rs71481917	Area_level_traits
10	134298687	L_PeEc_R_TF	10q26.3	1.4e-12	rs4880259	Area_level_traits
10	134297801	L_23c_L_p24pr	10q26.3	1.49e-12	rs71481917	Area_level_traits
10	134312761	L_a24pr_L_MI	10q26.3	1.49e-12	rs7914305	Area_level_traits
10	134300816	L_p32pr_R_SCEF	10q26.3	1.51e-12	rs7903563	Area_level_traits
10	134297801	R_a24pr_R_FOP3	10q26.3	1.59e-12	rs71481917	Area_level_traits
10	134287745	R_A1_R_A4	10q26.3	1.67e-12	rs34017057	Area_level_traits
10	134289658	L_23c_L_FOP4	10q26.3	1.73e-12	rs56094089	Area_level_traits
10	134304807	R_p32_R_10r	10q26.3	1.73e-12	rs139032047	Area_level_traits
10	134297801	L_p24pr_L_a24pr	10q26.3	1.78e-12	rs71481917	Area_level_traits
10	134322595	L_a24pr_L_p24	10q26.3	1.8e-12	rs10735666	Area_level_traits
10	134323564	L_a24_R_10r	10q26.3	1.8e-12	rs11591553	Area_level_traits
10	134291130	L_A1_R_TA2	10q26.3	1.82e-12	rs4293056	Area_level_traits
10	134303666	L_VMV2_R_VMV2	10q26.3	2.25e-12	rs7093232	Area_level_traits
10	134305875	L_MI_R_PoI1	10q26.3	2.29e-12	rs7917077	Area_level_traits
10	134301505	R_PoI2_R_FOP1	10q26.3	2.4e-12	rs7080018	Area_level_traits
10	134298687	L_EC_L_PreS	10q26.3	2.48e-12	rs4880259	Area_level_traits
10	134285403	R_TE1a_R_s32	10q26.3	2.66e-12	rs10747061	Area_level_traits
10	134280157	L_s32_R_10v	10q26.3	2.69e-12	rs11596664	Area_level_traits
10	134300816	L_Pir_R_AAIC	10q26.3	2.73e-12	rs7903563	Area_level_traits
11	10739243	R_PBelt_R_MBelt	11p15.3	1.19e-12	rs753002	Area_level_traits
11	70002987	L_FOP3_R_MI	11q13.3	1.62e-13	rs3781658	Area_level_traits
11	70017491	L_PoI2_L_FOP3	11q13.3	4.18e-13	rs5792512	Area_level_traits
11	70007484	L_MI_R_MI	11q13.3	1.42e-12	rs2276068	Area_level_traits
11	70017491	R_PHA1_R_PHA2	11q13.3	1.56e-12	rs5792512	Area_level_traits
11	101688535	L_MI_R_MI	11q22.1	1.38e-18	rs10895201	Area_level_traits
11	101646567	R_FOP4_R_MI	11q22.1	6.16e-18	rs6590919	Area_level_traits
11	101688535	L_FOP1_R_PoI1	11q22.1	1.03e-17	rs10895201	Area_level_traits
11	101651641	L_PoI1_R_PoI1	11q22.1	1.58e-17	rs4278487	Area_level_traits
11	101653255	L_PoI2_R_PoI1	11q22.1	2.83e-17	rs772130525	Area_level_traits
11	101688535	L_MI_R_FOP4	11q22.1	8.99e-17	rs10895201	Area_level_traits
11	101673906	L_TA2_L_MBelt	11q22.1	2.87e-16	rs9988826	Area_level_traits
11	101688535	L_PoI2_L_MI	11q22.1	3.1e-16	rs10895201	Area_level_traits
11	101688535	L_MBelt_R_MBelt	11q22.1	5.72e-16	rs10895201	Area_level_traits
11	101688535	R_PoI2_R_PoI1	11q22.1	9.36e-16	rs10895201	Area_level_traits
11	101667830	L_MBelt_R_TA2	11q22.1	3e-15	rs7131271	Area_level_traits
11	101688535	R_FOP1_R_PoI1	11q22.1	3.14e-15	rs10895201	Area_level_traits
11	101646567	L_MBelt_L_LBelt	11q22.1	3.6e-15	rs6590919	Area_level_traits
11	101646567	L_52_L_PBelt	11q22.1	4.32e-15	rs6590919	Area_level_traits
11	101688535	L_PoI2_L_PoI1	11q22.1	4.4e-15	rs10895201	Area_level_traits
11	101688535	R_PFcm_R_PoI1	11q22.1	4.56e-15	rs10895201	Area_level_traits
11	101748758	L_MBelt_R_A4	11q22.1	6.39e-15	rs749755110	Area_level_traits
11	101688535	L_PoI2_R_PoI2	11q22.1	9.49e-15	rs10895201	Area_level_traits
11	101753814	L_52_R_A4	11q22.1	1.41e-14	rs10791542	Area_level_traits
11	101688535	L_A1_L_MBelt	11q22.1	1.48e-14	rs10895201	Area_level_traits
11	101688535	R_p24pr_R_PoI1	11q22.1	1.54e-14	rs10895201	Area_level_traits
11	101688535	L_FOP4_L_MI	11q22.1	1.94e-14	rs10895201	Area_level_traits
11	101646567	L_52_R_TA2	11q22.1	2.1e-14	rs6590919	Area_level_traits
11	101618547	L_PBelt_L_MBelt	11q22.1	2.38e-14	rs10791521	Area_level_traits
11	101646567	L_PoI2_R_MI	11q22.1	3.51e-14	rs6590919	Area_level_traits
11	101710122	L_PoI1_R_MI	11q22.1	3.63e-14	rs12282371	Area_level_traits
11	101646567	L_MI_L_PoI1	11q22.1	4.3e-14	rs6590919	Area_level_traits
11	101688535	L_MBelt_R_PBelt	11q22.1	4.97e-14	rs10895201	Area_level_traits
11	101688535	L_FOP4_R_FOP4	11q22.1	5.92e-14	rs10895201	Area_level_traits
11	101688535	L_43_R_PoI1	11q22.1	7.59e-14	rs10895201	Area_level_traits
11	101688535	L_MBelt_R_LBelt	11q22.1	9.16e-14	rs10895201	Area_level_traits
11	101688535	R_FOP4_R_FOP1	11q22.1	1.06e-13	rs10895201	Area_level_traits
11	101688535	L_MI_L_FOP3	11q22.1	1.26e-13	rs10895201	Area_level_traits
11	101688535	L_MI_R_FOP3	11q22.1	1.39e-13	rs10895201	Area_level_traits
11	101653255	L_TA2_R_52	11q22.1	1.46e-13	rs772130525	Area_level_traits
11	101688535	L_RI_L_MBelt	11q22.1	1.64e-13	rs10895201	Area_level_traits
11	101688535	L_FOP4_R_MI	11q22.1	1.76e-13	rs10895201	Area_level_traits
11	101630861	L_PFcm_R_PoI1	11q22.1	1.87e-13	rs1939073	Area_level_traits
11	101618547	L_PBelt_R_A4	11q22.1	2e-13	rs10791521	Area_level_traits
11	101653255	L_TA2_R_MBelt	11q22.1	2.13e-13	rs772130525	Area_level_traits
11	101688535	L_A1_L_52	11q22.1	2.16e-13	rs10895201	Area_level_traits
11	101688535	R_FOP1_R_FOP3	11q22.1	2.82e-13	rs10895201	Area_level_traits
11	101688535	R_MI_R_FOP1	11q22.1	2.9e-13	rs10895201	Area_level_traits
11	101688535	L_MI_L_FOP5	11q22.1	3.38e-13	rs10895201	Area_level_traits
11	101688535	R_PoI2_R_FOP3	11q22.1	3.63e-13	rs10895201	Area_level_traits
11	101688535	R_52_R_MBelt	11q22.1	3.76e-13	rs10895201	Area_level_traits
11	101686718	L_PoI1_R_FOP4	11q22.1	4.26e-13	11:101686718_AG_A	Area_level_traits
11	101688535	R_52_R_PBelt	11q22.1	4.48e-13	rs10895201	Area_level_traits
11	101688535	L_A1_R_MBelt	11q22.1	4.54e-13	rs10895201	Area_level_traits
11	101688535	R_MI_R_FOP3	11q22.1	4.57e-13	rs10895201	Area_level_traits
11	101691344	L_PoI1_R_PoI2	11q22.1	4.69e-13	11:101691344_CT_C	Area_level_traits
11	101688535	L_FOP3_R_FOP3	11q22.1	4.86e-13	rs10895201	Area_level_traits
11	101688535	L_FOP3_R_PoI2	11q22.1	5.2e-13	rs10895201	Area_level_traits
11	101688535	L_52_L_TA2	11q22.1	5.29e-13	rs10895201	Area_level_traits
11	101688535	L_FOP3_R_PoI1	11q22.1	6.08e-13	rs10895201	Area_level_traits
11	101688535	R_FOP4_R_PoI1	11q22.1	6.55e-13	rs10895201	Area_level_traits
11	101688535	L_FOP1_R_FOP3	11q22.1	7.48e-13	rs10895201	Area_level_traits
11	101688535	L_52_L_MBelt	11q22.1	7.88e-13	rs10895201	Area_level_traits
11	101646567	L_PoI2_L_FOP3	11q22.1	9.98e-13	rs6590919	Area_level_traits
11	101688535	L_52_L_LBelt	11q22.1	1.02e-12	rs10895201	Area_level_traits
11	101607613	R_MBelt_R_A4	11q22.1	1.02e-12	rs11224992	Area_level_traits
11	101646567	R_PoI2_R_FOP4	11q22.1	1.04e-12	rs6590919	Area_level_traits
11	101688535	R_FOP3_R_PoI1	11q22.1	1.18e-12	rs10895201	Area_level_traits
11	101688535	L_52_R_PBelt	11q22.1	1.32e-12	rs10895201	Area_level_traits
11	101688535	L_MBelt_R_52	11q22.1	1.72e-12	rs10895201	Area_level_traits
11	101646567	L_FOP3_R_MI	11q22.1	1.9e-12	rs6590919	Area_level_traits
11	101618547	L_LBelt_R_A4	11q22.1	1.9e-12	rs10791521	Area_level_traits
11	101688535	L_FOP1_L_PoI1	11q22.1	2.09e-12	rs10895201	Area_level_traits
11	101688535	L_52_R_52	11q22.1	2.12e-12	rs10895201	Area_level_traits
11	101688535	L_MBelt_R_A1	11q22.1	2.45e-12	rs10895201	Area_level_traits
11	101646567	R_p24pr_R_FOP3	11q22.1	2.78e-12	rs6590919	Area_level_traits
11	101688535	L_MI_R_PoI2	11q22.1	2.82e-12	rs10895201	Area_level_traits
11	101621841	L_MI_R_PoI1	11q22.1	2.85e-12	rs12289309	Area_level_traits
12	28292313	R_p9-46v_R_TE1m	12p11.22	1.4e-12	rs11049367	Area_level_traits
12	5435025	L_IFSa_L_IP2	12p13.31	1.14e-12	rs76053496	Area_level_traits
12	5435025	L_9m_L_9a	12p13.31	2.37e-12	rs76053496	Area_level_traits
14	59660769	L_POS2_L_PFm	14q23.1	5.04e-17	rs142169263	Area_level_traits
14	59628609	L_IP1_L_PFm	14q23.1	1.41e-15	rs74826997	Area_level_traits
14	59627434	L_V3_L_IPS1	14q23.1	2.17e-13	14:59627434_AC_A	Area_level_traits
14	59627434	L_IPS1_R_V3	14q23.1	4.14e-13	14:59627434_AC_A	Area_level_traits
14	59627434	L_V2_L_IPS1	14q23.1	7.01e-13	14:59627434_AC_A	Area_level_traits
14	59627434	L_V3A_L_IPS1	14q23.1	7.21e-13	14:59627434_AC_A	Area_level_traits
14	59627434	L_IPS1_R_V3A	14q23.1	7.64e-13	14:59627434_AC_A	Area_level_traits
15	39633877	R_6r_R_PFop	15q14	1.41e-30	rs5812099	Area_level_traits
15	39633074	R_4_R_6v	15q14	2.18e-27	rs530653020	Area_level_traits
15	39631771	L_6v_L_FOP2	15q14	3.48e-27	rs11639391	Area_level_traits
15	39639992	L_6r_R_FOP3	15q14	5.52e-26	rs4924346	Area_level_traits
15	39633877	L_6r_L_PFop	15q14	1.79e-25	rs5812099	Area_level_traits
15	39635124	L_1_L_FOP2	15q14	2.86e-25	rs1440802	Area_level_traits
15	39633877	L_6v_R_4	15q14	1.27e-24	rs5812099	Area_level_traits
15	39639992	L_6r_R_PFop	15q14	1.36e-24	rs4924346	Area_level_traits
15	39640378	L_6r_R_SCEF	15q14	2.48e-24	rs550614297	Area_level_traits
15	39639992	R_5mv_R_6r	15q14	2.76e-24	rs4924346	Area_level_traits
15	39635124	L_PFop_R_6r	15q14	3.7e-24	rs1440802	Area_level_traits
15	39634222	L_FOP2_R_1	15q14	4.23e-24	rs1080066	Area_level_traits
15	39640378	L_6r_L_43	15q14	6.06e-24	rs550614297	Area_level_traits
15	39640378	L_6r_L_PFcm	15q14	4.06e-23	rs550614297	Area_level_traits
15	39639992	R_3b_R_6v	15q14	6.39e-23	rs4924346	Area_level_traits
15	39640378	L_6r_R_43	15q14	1.98e-22	rs550614297	Area_level_traits
15	39632734	L_4_L_6v	15q14	7.09e-22	rs574500639	Area_level_traits
15	39640223	L_6r_L_FOP3	15q14	1.06e-21	15:39640223_TTAAA_T	Area_level_traits
15	39633877	L_6r_R_5mv	15q14	1.75e-21	rs5812099	Area_level_traits
15	39632734	L_6v_R_3b	15q14	2.25e-21	rs574500639	Area_level_traits
15	39639992	L_6r_R_FOP4	15q14	2.48e-21	rs4924346	Area_level_traits
15	39640378	L_5mv_L_6r	15q14	1.2e-20	rs550614297	Area_level_traits
15	39639992	L_6r_R_PFcm	15q14	2.86e-20	rs4924346	Area_level_traits
15	39647894	R_6r_R_PFcm	15q14	3.15e-20	rs28520337	Area_level_traits
15	39639992	L_6r_R_p32pr	15q14	4.37e-20	rs4924346	Area_level_traits
15	39633877	R_2_R_OP1	15q14	5.7e-20	rs5812099	Area_level_traits
15	39640378	L_6r_R_p24pr	15q14	8.32e-20	rs550614297	Area_level_traits
15	39632734	L_4_R_6v	15q14	1.49e-19	rs574500639	Area_level_traits
15	39632734	L_3b_R_6v	15q14	2.05e-19	rs574500639	Area_level_traits
15	39633904	L_OP4_L_FOP2	15q14	4.61e-19	rs2033939	Area_level_traits
15	39633904	L_FOP2_R_6v	15q14	6.88e-19	rs2033939	Area_level_traits
15	39640378	L_6r_L_FOP4	15q14	1.04e-18	rs550614297	Area_level_traits
15	39635124	L_5mv_R_6r	15q14	1.04e-16	rs1440802	Area_level_traits
15	39640378	L_6r_R_a24pr	15q14	1.68e-16	rs550614297	Area_level_traits
15	39634222	L_FOP2_R_FOP2	15q14	2e-16	rs1080066	Area_level_traits
15	39633877	R_5mv_R_FOP4	15q14	2.01e-16	rs5812099	Area_level_traits
15	39633904	L_FOP2_R_OP4	15q14	2.05e-16	rs2033939	Area_level_traits
15	39635124	R_5mv_R_PFop	15q14	2.76e-16	rs1440802	Area_level_traits
15	39632734	L_3b_L_6v	15q14	4.65e-16	rs574500639	Area_level_traits
15	39640378	L_p32pr_L_6r	15q14	5.89e-16	rs550614297	Area_level_traits
15	39633904	L_3a_L_FOP2	15q14	1.88e-15	rs2033939	Area_level_traits
15	39640378	L_6r_L_FOP1	15q14	2.91e-15	rs550614297	Area_level_traits
15	39635124	L_6r_R_6r	15q14	2.94e-15	rs1440802	Area_level_traits
15	39647894	R_6r_R_43	15q14	4.37e-15	rs28520337	Area_level_traits
15	39631771	L_3b_L_FOP2	15q14	8.83e-15	rs11639391	Area_level_traits
15	39639992	L_6r_R_23c	15q14	1.49e-14	rs4924346	Area_level_traits
15	39633904	L_4_L_FOP2	15q14	3.13e-14	rs2033939	Area_level_traits
15	39634222	R_23c_R_PF	15q14	6.63e-14	rs1080066	Area_level_traits
15	39640378	L_a24pr_L_6r	15q14	8.33e-14	rs550614297	Area_level_traits
15	39636227	R_2_R_OP2-3	15q14	8.73e-14	rs17694988	Area_level_traits
15	39636227	R_p32pr_R_6r	15q14	1.24e-13	rs17694988	Area_level_traits
15	39633074	L_FOP4_R_5mv	15q14	1.36e-13	rs530653020	Area_level_traits
15	39639992	R_6r_R_FOP3	15q14	1.58e-13	rs4924346	Area_level_traits
15	39632269	R_PFt_R_AIP	15q14	1.64e-13	rs7182018	Area_level_traits
15	39633904	L_6d_R_1	15q14	2.07e-13	rs2033939	Area_level_traits
15	39633904	L_FOP1_R_FOP1	15q14	2.68e-13	rs2033939	Area_level_traits
15	39639992	L_6r_R_MI	15q14	2.98e-13	rs4924346	Area_level_traits
15	39632734	L_6v_R_3a	15q14	4.04e-13	rs574500639	Area_level_traits
15	39640378	L_6r_L_PoI2	15q14	4.62e-13	rs550614297	Area_level_traits
15	39633904	L_24dd_L_FOP2	15q14	6.64e-13	rs2033939	Area_level_traits
15	39639898	L_2_L_6v	15q14	7.96e-13	rs4924345	Area_level_traits
15	39633904	L_4_R_FOP2	15q14	8.09e-13	rs2033939	Area_level_traits
15	39633904	L_44_L_STSda	15q14	8.79e-13	rs2033939	Area_level_traits
15	39639992	L_FOP4_R_6r	15q14	1.06e-12	rs4924346	Area_level_traits
15	39639992	R_6v_R_OP2-3	15q14	1.5e-12	rs4924346	Area_level_traits
15	39633877	R_23c_R_9-46d	15q14	1.74e-12	rs5812099	Area_level_traits
15	39633877	R_p24pr_R_6r	15q14	2.12e-12	rs5812099	Area_level_traits
15	39640378	L_2_R_OP1	15q14	2.16e-12	rs550614297	Area_level_traits
15	39632734	R_3b_R_2	15q14	2.37e-12	rs574500639	Area_level_traits
16	87225139	L_TGv_R_SFL	16q24.2	1.14e-16	rs4843227	Area_level_traits
16	87224293	L_p24pr_R_p24pr	16q24.2	5.01e-14	rs12711473	Area_level_traits
16	87223723	R_SFL_R_TGv	16q24.2	2e-13	rs111864226	Area_level_traits
16	87225143	L_p24pr_L_33pr	16q24.2	2.23e-13	rs4843560	Area_level_traits
16	87221841	L_33pr_L_a24pr	16q24.2	4.28e-13	16:87221841_ATG_A	Area_level_traits
16	87225139	L_SFL_L_TGv	16q24.2	2.25e-12	rs4843227	Area_level_traits
16	87224132	L_p24pr_L_a24pr	16q24.2	2.26e-12	rs12711472	Area_level_traits
17	19253613	L_MI_R_MI	17p11.2	1.5e-16	rs9899649	Area_level_traits
17	19253613	L_MI_R_FOP4	17p11.2	4.05e-15	rs9899649	Area_level_traits
17	19253613	R_a24pr_R_p32pr	17p11.2	7.1e-15	rs9899649	Area_level_traits
17	19253613	R_FOP4_R_MI	17p11.2	8.91e-15	rs9899649	Area_level_traits
17	19253613	L_MI_L_FOP3	17p11.2	1.83e-14	rs9899649	Area_level_traits
17	19253613	L_FOP4_R_FOP4	17p11.2	2.23e-14	rs9899649	Area_level_traits
17	19253613	L_a24pr_L_p32pr	17p11.2	3.16e-14	rs9899649	Area_level_traits
17	19253613	L_10v_L_STSva	17p11.2	1.3e-13	rs9899649	Area_level_traits
17	19253613	L_PoI2_R_PoI2	17p11.2	1.79e-13	rs9899649	Area_level_traits
17	19253613	L_FOP4_L_MI	17p11.2	4.72e-13	rs9899649	Area_level_traits
17	19253613	L_MI_R_FOP3	17p11.2	6.17e-13	rs9899649	Area_level_traits
17	19253613	L_TGd_L_STSva	17p11.2	1.01e-12	rs9899649	Area_level_traits
17	19253613	L_FOP4_R_MI	17p11.2	1.24e-12	rs9899649	Area_level_traits
17	19253613	L_p32pr_R_p32pr	17p11.2	1.43e-12	rs9899649	Area_level_traits
17	19223224	L_a24_L_10r	17p11.2	2.28e-12	rs59415593	Area_level_traits
18	73114340	L_IFSa_L_IP2	18q23	1.58e-13	rs7234875	Area_level_traits
18	73114340	L_IFSa_L_IP1	18q23	3.8e-13	rs7234875	Area_level_traits
19	45411941	R_V6_R_V3A	19q13.32	1.06e-17	rs429358	Area_level_traits
19	45411941	R_V6_R_V7	19q13.32	6.59e-17	rs429358	Area_level_traits
19	45411941	L_LO1_R_LO1	19q13.32	1.49e-16	rs429358	Area_level_traits
19	45422846	R_V3_R_V4	19q13.32	3.68e-16	rs56131196	Area_level_traits
19	45422846	L_V3_R_V4	19q13.32	4.99e-16	rs56131196	Area_level_traits
19	45411941	L_LO1_R_V6	19q13.32	7.79e-16	rs429358	Area_level_traits
19	45422846	L_V4_R_LO1	19q13.32	1.91e-15	rs56131196	Area_level_traits
19	45411941	L_V3A_R_V6	19q13.32	2.64e-15	rs429358	Area_level_traits
19	45422846	L_LO1_R_V3CD	19q13.32	2.72e-15	rs56131196	Area_level_traits
19	45424514	L_V3_R_LO1	19q13.32	5.37e-15	rs157592	Area_level_traits
19	45422846	L_V4_R_V4	19q13.32	5.54e-15	rs56131196	Area_level_traits
19	45422846	L_V3A_R_V3CD	19q13.32	7.15e-15	rs56131196	Area_level_traits
19	45411941	R_V6_R_V3CD	19q13.32	7.99e-15	rs429358	Area_level_traits
19	45416741	L_V3A_R_V2	19q13.32	1.1e-14	rs438811	Area_level_traits
19	45411941	L_LO1_R_V4	19q13.32	1.1e-14	rs429358	Area_level_traits
19	45416178	L_V6_R_V7	19q13.32	1.68e-14	rs483082	Area_level_traits
19	45422946	L_V3_L_V4	19q13.32	1.72e-14	rs4420638	Area_level_traits
19	45416741	L_V3A_R_V3A	19q13.32	1.82e-14	rs438811	Area_level_traits
19	45422846	R_V3A_R_V3CD	19q13.32	1.9e-14	rs56131196	Area_level_traits
19	45411941	R_V6_R_LO1	19q13.32	3.53e-14	rs429358	Area_level_traits
19	45416178	L_V6A_R_V3A	19q13.32	3.86e-14	rs483082	Area_level_traits
19	45416178	L_V6_R_V3A	19q13.32	4.93e-14	rs483082	Area_level_traits
19	45415935	L_V3A_R_V4	19q13.32	7.19e-14	rs7256200	Area_level_traits
19	45416741	L_V3_R_V3	19q13.32	8.48e-14	rs438811	Area_level_traits
19	45411941	L_LO1_R_V3A	19q13.32	8.48e-14	rs429358	Area_level_traits
19	45422846	R_LO1_R_V3CD	19q13.32	9.92e-14	rs56131196	Area_level_traits
19	45422946	L_LO1_R_V3	19q13.32	1.04e-13	rs4420638	Area_level_traits
19	45422846	L_LO1_R_V2	19q13.32	1.13e-13	rs56131196	Area_level_traits
19	45411941	L_V7_R_V6	19q13.32	1.18e-13	rs429358	Area_level_traits
19	45411941	L_LO1_R_LO2	19q13.32	1.25e-13	rs429358	Area_level_traits
19	45416741	L_V3A_R_V3	19q13.32	1.53e-13	rs438811	Area_level_traits
19	45422846	L_V3_R_V3CD	19q13.32	1.85e-13	rs56131196	Area_level_traits
19	45411941	R_V6_R_V4	19q13.32	1.98e-13	rs429358	Area_level_traits
19	45422946	L_V3_L_LO1	19q13.32	2.59e-13	rs4420638	Area_level_traits
19	45422846	R_V2_R_V3CD	19q13.32	2.88e-13	rs56131196	Area_level_traits
19	45411941	L_V3A_R_LO1	19q13.32	3.38e-13	rs429358	Area_level_traits
19	45411941	L_V3A_L_LO1	19q13.32	4.09e-13	rs429358	Area_level_traits
19	45415935	L_V2_R_V4	19q13.32	4.45e-13	rs7256200	Area_level_traits
19	45422846	R_V2_R_V4	19q13.32	5e-13	rs56131196	Area_level_traits
19	45411941	L_V6_R_V3CD	19q13.32	5.08e-13	rs429358	Area_level_traits
19	45422846	L_V4_R_V3	19q13.32	5.84e-13	rs56131196	Area_level_traits
19	45411941	R_V6_R_V3	19q13.32	6.5e-13	rs429358	Area_level_traits
19	45411941	L_V6_L_LO1	19q13.32	6.64e-13	rs429358	Area_level_traits
19	45415935	R_V4_R_V3A	19q13.32	6.72e-13	rs7256200	Area_level_traits
19	45422846	L_V3CD_R_V3CD	19q13.32	7.08e-13	rs56131196	Area_level_traits
19	45416178	L_V6_L_V3A	19q13.32	8.64e-13	rs483082	Area_level_traits
19	45411941	L_31pv_L_31pd	19q13.32	1.05e-12	rs429358	Area_level_traits
19	45422946	L_V2_L_LO1	19q13.32	1.37e-12	rs4420638	Area_level_traits
19	45411941	L_LO1_R_V7	19q13.32	1.44e-12	rs429358	Area_level_traits
19	45411941	L_V6_R_LO1	19q13.32	1.75e-12	rs429358	Area_level_traits
19	45416741	L_V3_R_V2	19q13.32	1.82e-12	rs438811	Area_level_traits
19	45415935	L_V2_R_V3CD	19q13.32	1.82e-12	rs7256200	Area_level_traits
19	45422846	L_V4_R_V3CD	19q13.32	2.1e-12	rs56131196	Area_level_traits
19	45422846	R_V3_R_V3CD	19q13.32	2.12e-12	rs56131196	Area_level_traits
19	45422846	R_V2_R_LO1	19q13.32	2.33e-12	rs56131196	Area_level_traits
19	45411941	L_V7_R_V3A	19q13.32	2.79e-12	rs429358	Area_level_traits
1	22248466	L_PHA2_R_PHA2	1p36.12	1.37e-12	rs6661141	Area_level_traits
2	58169418	L_9p_L_PGs	2p16.1	6.38e-15	rs2678897	Area_level_traits
2	58153602	L_9p_R_PGs	2p16.1	2.4e-12	rs2678871	Area_level_traits
2	42281656	L_i6-8_L_PFm	2p21	1.07e-18	rs72794538	Area_level_traits
2	42281656	L_RSC_L_i6-8	2p21	1.09e-17	rs72794538	Area_level_traits
2	42285575	L_a47r_L_i6-8	2p21	2.22e-16	rs2424	Area_level_traits
2	42281656	L_i6-8_R_RSC	2p21	1.19e-14	rs72794538	Area_level_traits
2	42285575	L_i6-8_L_s6-8	2p21	1.38e-14	rs2424	Area_level_traits
2	114081827	L_24dd_R_3b	2q13	1.04e-58	rs62158169	Area_level_traits
2	114081827	L_3b_R_3b	2q13	2.86e-56	rs62158169	Area_level_traits
2	114085785	R_3b_R_24dd	2q13	1.11e-54	rs7556815	Area_level_traits
2	114081827	L_24dd_R_4	2q13	1.92e-54	rs62158169	Area_level_traits
2	114083120	L_4_R_24dd	2q13	2.12e-54	rs6737318	Area_level_traits
2	114089551	L_3b_R_1	2q13	2.29e-54	rs2863957	Area_level_traits
2	114083120	L_3b_R_24dd	2q13	1.95e-53	rs6737318	Area_level_traits
2	114081827	L_4_L_24dd	2q13	3.95e-53	rs62158169	Area_level_traits
2	114083120	L_4_R_3b	2q13	6.97e-53	rs6737318	Area_level_traits
2	114081827	L_24dd_R_3a	2q13	1.2e-52	rs62158169	Area_level_traits
2	114083120	R_24dd_R_3a	2q13	5.93e-52	rs6737318	Area_level_traits
2	114089551	L_4_R_1	2q13	1e-51	rs2863957	Area_level_traits
2	114081827	L_6mp_R_3b	2q13	2.07e-51	rs62158169	Area_level_traits
2	114085785	R_4_R_24dd	2q13	7.65e-51	rs7556815	Area_level_traits
2	114089551	L_1_R_3b	2q13	1.04e-50	rs2863957	Area_level_traits
2	114081827	L_24dd_R_OP2-3	2q13	1.18e-50	rs62158169	Area_level_traits
2	114089551	L_1_R_1	2q13	4.45e-50	rs2863957	Area_level_traits
2	114089551	R_3b_R_1	2q13	5.62e-50	rs2863957	Area_level_traits
2	114083120	L_1_R_24dd	2q13	1.38e-49	rs6737318	Area_level_traits
2	114081827	L_24dd_L_3a	2q13	1.47e-49	rs62158169	Area_level_traits
2	114083120	R_4_R_3b	2q13	6.27e-49	rs6737318	Area_level_traits
2	114085785	R_24dd_R_1	2q13	2.15e-48	rs7556815	Area_level_traits
2	114083120	L_3a_R_24dd	2q13	2.28e-48	rs6737318	Area_level_traits
2	114081827	L_3b_R_4	2q13	2.71e-48	rs62158169	Area_level_traits
2	114081827	L_3b_R_5m	2q13	3.67e-48	rs62158169	Area_level_traits
2	114083120	L_5m_R_24dd	2q13	3.85e-48	rs6737318	Area_level_traits
2	114089551	R_4_R_1	2q13	4.1e-48	rs2863957	Area_level_traits
2	114089551	L_4_L_1	2q13	4.93e-48	rs2863957	Area_level_traits
2	114089551	L_24dd_R_1	2q13	4.94e-48	rs2863957	Area_level_traits
2	114081827	L_4_R_5m	2q13	9.59e-48	rs62158169	Area_level_traits
2	114081827	L_24dd_R_5m	2q13	6.4e-47	rs62158169	Area_level_traits
2	114089551	L_1_R_4	2q13	6.86e-47	rs2863957	Area_level_traits
2	114081827	L_4_R_4	2q13	1.56e-46	rs62158169	Area_level_traits
2	114089551	R_3b_R_5m	2q13	2.1e-46	rs2863957	Area_level_traits
2	114081827	L_3b_L_24dd	2q13	2.7e-46	rs62158169	Area_level_traits
2	114081827	L_24dd_R_24dd	2q13	5.23e-46	rs62158169	Area_level_traits
2	114089551	L_5m_L_24dd	2q13	1.13e-45	rs2863957	Area_level_traits
2	114081827	R_1_R_3a	2q13	1.43e-45	rs62158169	Area_level_traits
2	114081827	L_3a_R_5m	2q13	5.05e-45	rs62158169	Area_level_traits
2	114089551	L_3b_L_1	2q13	5.19e-45	rs2863957	Area_level_traits
2	114081827	R_3b_R_3a	2q13	6.92e-45	rs62158169	Area_level_traits
2	114089551	L_6d_R_3b	2q13	1.5e-44	rs2863957	Area_level_traits
2	114081827	L_6mp_R_3a	2q13	1.81e-44	rs62158169	Area_level_traits
2	114081827	L_6mp_R_4	2q13	4.25e-44	rs62158169	Area_level_traits
2	114081827	L_1_R_5m	2q13	5.42e-44	rs62158169	Area_level_traits
2	114081827	R_24dd_R_OP2-3	2q13	6.83e-44	rs62158169	Area_level_traits
2	114081827	L_3a_R_OP2-3	2q13	8.7e-44	rs62158169	Area_level_traits
2	114083120	R_5m_R_24dd	2q13	9.57e-44	rs6737318	Area_level_traits
2	114081827	L_3b_R_OP2-3	2q13	1.38e-43	rs62158169	Area_level_traits
2	114081827	L_4_L_6mp	2q13	1.65e-43	rs62158169	Area_level_traits
2	114081827	L_4_R_3a	2q13	1.81e-43	rs62158169	Area_level_traits
2	114081827	L_3b_R_3a	2q13	2.1e-43	rs62158169	Area_level_traits
2	114089551	L_4_L_3b	2q13	2.23e-43	rs2863957	Area_level_traits
2	114081827	L_1_R_3a	2q13	3.97e-43	rs62158169	Area_level_traits
2	114089551	L_1_R_OP2-3	2q13	4.13e-43	rs2863957	Area_level_traits
2	114089551	L_6mp_R_1	2q13	4.3e-43	rs2863957	Area_level_traits
2	114081827	R_5m_R_1	2q13	4.3e-43	rs62158169	Area_level_traits
2	114089551	L_3a_R_1	2q13	5.46e-43	rs2863957	Area_level_traits
2	114081827	L_Ig_R_OP2-3	2q13	9.65e-43	rs62158169	Area_level_traits
2	114083120	L_6d_R_24dd	2q13	1.12e-42	rs6737318	Area_level_traits
2	114081827	L_6mp_R_24dd	2q13	1.26e-42	rs62158169	Area_level_traits
2	114089551	L_Ig_R_1	2q13	1.28e-42	rs2863957	Area_level_traits
2	114081827	L_3a_L_6mp	2q13	1.31e-42	rs62158169	Area_level_traits
2	114081827	R_5m_R_3a	2q13	1.58e-42	rs62158169	Area_level_traits
2	114089551	L_5m_R_3b	2q13	1.94e-42	rs2863957	Area_level_traits
2	114089551	L_4_L_6d	2q13	3.08e-42	rs2863957	Area_level_traits
2	114084596	L_4_R_5L	2q13	3.76e-42	rs62158206	Area_level_traits
2	114089551	L_3b_L_5m	2q13	5.18e-42	rs2863957	Area_level_traits
2	114081827	L_3a_R_3b	2q13	5.35e-42	rs62158169	Area_level_traits
2	114085785	R_4_R_5m	2q13	5.57e-42	rs7556815	Area_level_traits
2	114089551	L_6d_R_5m	2q13	5.61e-42	rs2863957	Area_level_traits
2	114089551	L_4_L_5m	2q13	1.01e-41	rs2863957	Area_level_traits
2	114081827	L_OP2-3_R_OP2-3	2q13	1.63e-41	rs62158169	Area_level_traits
2	114089551	R_3b_R_5L	2q13	2e-41	rs2863957	Area_level_traits
2	114083120	L_24dd_R_5L	2q13	3.06e-41	rs6737318	Area_level_traits
2	114089551	L_3b_R_5L	2q13	4.85e-41	rs2863957	Area_level_traits
2	114089551	L_6d_R_4	2q13	5.08e-41	rs2863957	Area_level_traits
2	114081827	L_OP2-3_R_3b	2q13	6.49e-41	rs62158169	Area_level_traits
2	114081827	L_6mp_R_OP2-3	2q13	7.13e-41	rs62158169	Area_level_traits
2	114081827	L_4_R_OP2-3	2q13	1.07e-40	rs62158169	Area_level_traits
2	114081827	R_3a_R_OP2-3	2q13	1.22e-40	rs62158169	Area_level_traits
2	114081827	L_Ig_R_3b	2q13	1.28e-40	rs62158169	Area_level_traits
2	114089551	L_5m_R_4	2q13	2.27e-40	rs2863957	Area_level_traits
2	114081827	L_3b_L_6mp	2q13	3.21e-40	rs62158169	Area_level_traits
2	114081827	L_1_L_3a	2q13	3.56e-40	rs62158169	Area_level_traits
2	114081827	R_3b_R_OP2-3	2q13	3.61e-40	rs62158169	Area_level_traits
2	114089551	L_OP1_R_3b	2q13	4.1e-40	rs2863957	Area_level_traits
2	114089551	R_1_R_OP2-3	2q13	4.21e-40	rs2863957	Area_level_traits
2	114089551	R_3a_R_6mp	2q13	7e-40	rs2863957	Area_level_traits
2	114089551	L_6d_R_3a	2q13	7.56e-40	rs2863957	Area_level_traits
2	114089551	L_OP2-3_R_1	2q13	8.35e-40	rs2863957	Area_level_traits
2	114081827	R_3b_R_6mp	2q13	9.64e-40	rs62158169	Area_level_traits
2	114081827	L_OP2-3_R_24dd	2q13	1.12e-39	rs62158169	Area_level_traits
2	114081827	L_OP1_R_3a	2q13	1.26e-39	rs62158169	Area_level_traits
2	114081827	L_24dd_L_OP2-3	2q13	1.38e-39	rs62158169	Area_level_traits
2	114081827	L_Ig_R_24dd	2q13	2.11e-39	rs62158169	Area_level_traits
2	114089551	L_5m_L_6d	2q13	2.13e-39	rs2863957	Area_level_traits
2	114083120	L_5m_L_1	2q13	3.28e-39	rs6737318	Area_level_traits
2	114082175	L_24dd_L_Ig	2q13	3.71e-39	rs62158170	Area_level_traits
2	114081827	L_24dd_L_6mp	2q13	3.79e-39	rs62158169	Area_level_traits
2	114082175	L_5m_L_6mp	2q13	4.06e-39	rs62158170	Area_level_traits
2	114083120	L_1_R_5L	2q13	4.71e-39	rs6737318	Area_level_traits
2	114081827	R_5m_R_OP2-3	2q13	4.97e-39	rs62158169	Area_level_traits
2	114081827	R_4_R_3a	2q13	5.09e-39	rs62158169	Area_level_traits
2	114089551	L_5m_R_OP2-3	2q13	7.96e-39	rs2863957	Area_level_traits
2	114089551	L_5m_R_1	2q13	1.05e-38	rs2863957	Area_level_traits
2	114089551	R_4_R_5L	2q13	1.08e-38	rs2863957	Area_level_traits
2	114081827	L_3a_R_5L	2q13	1.19e-38	rs62158169	Area_level_traits
2	114089551	L_5m_L_OP2-3	2q13	1.57e-38	rs2863957	Area_level_traits
2	114081827	L_OP2-3_R_5m	2q13	1.58e-38	rs62158169	Area_level_traits
2	114083120	L_5m_L_3a	2q13	1.79e-38	rs6737318	Area_level_traits
2	114089551	L_5m_R_3a	2q13	1.94e-38	rs2863957	Area_level_traits
2	114081827	L_OP2-3_R_3a	2q13	2e-38	rs62158169	Area_level_traits
2	114089551	L_Ig_R_5m	2q13	3.19e-38	rs2863957	Area_level_traits
2	114081827	L_OP1_R_4	2q13	3.33e-38	rs62158169	Area_level_traits
2	114082175	L_6mp_R_5m	2q13	4.18e-38	rs62158170	Area_level_traits
2	114089551	L_6d_R_OP2-3	2q13	4.85e-38	rs2863957	Area_level_traits
2	114081827	L_3a_L_OP1	2q13	5.61e-38	rs62158169	Area_level_traits
2	114081827	L_24dv_R_3b	2q13	6.02e-38	rs62158169	Area_level_traits
2	114089551	L_5m_L_Ig	2q13	6.26e-38	rs2863957	Area_level_traits
2	114081827	L_3a_R_3a	2q13	7.59e-38	rs62158169	Area_level_traits
2	114084596	L_3b_R_6mp	2q13	8.27e-38	rs62158206	Area_level_traits
2	114089551	R_5L_R_3a	2q13	1.44e-37	rs2863957	Area_level_traits
2	114089551	R_2_R_3a	2q13	1.66e-37	rs2863957	Area_level_traits
2	114089551	L_3a_L_6d	2q13	2.34e-37	rs2863957	Area_level_traits
2	114081827	L_3a_R_4	2q13	2.6e-37	rs62158169	Area_level_traits
2	114081827	L_24dd_R_Ig	2q13	2.73e-37	rs62158169	Area_level_traits
2	114089551	L_4_R_2	2q13	3.72e-37	rs2863957	Area_level_traits
2	114089551	L_6d_R_5L	2q13	3.93e-37	rs2863957	Area_level_traits
2	114081827	R_4_R_OP2-3	2q13	3.98e-37	rs62158169	Area_level_traits
2	114081827	L_OP1_R_OP2-3	2q13	4.29e-37	rs62158169	Area_level_traits
2	114081827	L_24dv_R_3a	2q13	4.63e-37	rs62158169	Area_level_traits
2	114081827	L_3a_R_6mp	2q13	5.89e-37	rs62158169	Area_level_traits
2	114106139	R_3b_R_2	2q13	9.74e-37	rs62158211	Area_level_traits
2	114081827	R_3b_R_24dv	2q13	9.77e-37	rs62158169	Area_level_traits
2	114106139	R_4_R_2	2q13	1.11e-36	rs62158211	Area_level_traits
2	114089551	R_5L_R_OP2-3	2q13	1.34e-36	rs2863957	Area_level_traits
2	114089551	L_Ig_R_3a	2q13	1.36e-36	rs2863957	Area_level_traits
2	114081827	L_24dd_L_1	2q13	1.78e-36	rs62158169	Area_level_traits
2	114081827	R_24dv_R_3a	2q13	2.1e-36	rs62158169	Area_level_traits
2	114089551	L_3a_L_Ig	2q13	2.33e-36	rs2863957	Area_level_traits
2	114089551	L_3b_L_Ig	2q13	2.41e-36	rs2863957	Area_level_traits
2	114081827	L_4_L_3a	2q13	2.47e-36	rs62158169	Area_level_traits
2	114085785	L_4_R_6d	2q13	2.78e-36	rs7556815	Area_level_traits
2	114081827	R_3b_R_6d	2q13	4.55e-36	rs62158169	Area_level_traits
2	114081827	L_3a_R_24dv	2q13	5.12e-36	rs62158169	Area_level_traits
2	114083120	L_4_R_6mp	2q13	5.78e-36	rs6737318	Area_level_traits
2	114085785	R_24dd_R_2	2q13	7.26e-36	rs7556815	Area_level_traits
2	114089551	L_1_L_Ig	2q13	7.39e-36	rs2863957	Area_level_traits
2	114081827	L_24dv_L_3a	2q13	1.02e-35	rs62158169	Area_level_traits
2	114081827	L_3a_L_OP2-3	2q13	1.2e-35	rs62158169	Area_level_traits
2	114081827	L_OP1_R_5m	2q13	1.23e-35	rs62158169	Area_level_traits
2	114083120	R_5L_R_24dd	2q13	1.38e-35	rs6737318	Area_level_traits
2	114081827	L_Ig_R_4	2q13	1.6e-35	rs62158169	Area_level_traits
2	114081827	L_3b_R_24dv	2q13	1.91e-35	rs62158169	Area_level_traits
2	114081827	R_24dd_R_Ig	2q13	1.91e-35	rs62158169	Area_level_traits
2	114089551	L_24dd_R_24dv	2q13	2.02e-35	rs2863957	Area_level_traits
2	114082175	R_3a_R_6d	2q13	2.03e-35	rs62158170	Area_level_traits
2	114089551	L_3b_R_2	2q13	2.34e-35	rs2863957	Area_level_traits
2	114089551	L_OP2-3_R_4	2q13	2.59e-35	rs2863957	Area_level_traits
2	114089551	L_Ig_R_5L	2q13	2.79e-35	rs2863957	Area_level_traits
2	114089551	L_1_L_6mp	2q13	3.96e-35	rs2863957	Area_level_traits
2	114092549	L_6d_R_1	2q13	4.26e-35	rs60873293	Area_level_traits
2	114081827	L_4_R_24dv	2q13	5.16e-35	rs62158169	Area_level_traits
2	114081827	R_24dd_R_6d	2q13	5.57e-35	rs62158169	Area_level_traits
2	114085785	R_5L_R_1	2q13	6.37e-35	rs7556815	Area_level_traits
2	114081827	L_4_L_Ig	2q13	6.86e-35	rs62158169	Area_level_traits
2	114092549	L_3b_L_6d	2q13	1.02e-34	rs60873293	Area_level_traits
2	114081827	L_4_L_OP1	2q13	1.08e-34	rs62158169	Area_level_traits
2	114089551	L_Ig_R_2	2q13	1.15e-34	rs2863957	Area_level_traits
2	114089551	L_3a_R_2	2q13	2.12e-34	rs2863957	Area_level_traits
2	114106139	L_2_R_3b	2q13	2.14e-34	rs62158211	Area_level_traits
2	114085785	R_5m_R_2	2q13	2.15e-34	rs7556815	Area_level_traits
2	114081827	L_3b_L_OP2-3	2q13	3.6e-34	rs62158169	Area_level_traits
2	114089551	R_4_R_6mp	2q13	6.48e-34	rs2863957	Area_level_traits
2	114081827	L_24dv_R_OP2-3	2q13	9.21e-34	rs62158169	Area_level_traits
2	114081827	L_3b_L_3a	2q13	1.21e-33	rs62158169	Area_level_traits
2	114083120	L_OP2-3_R_5L	2q13	1.25e-33	rs6737318	Area_level_traits
2	114089551	L_2_R_4	2q13	1.36e-33	rs2863957	Area_level_traits
2	114082175	L_24dd_R_RI	2q13	1.38e-33	rs62158170	Area_level_traits
2	114085785	L_5L_L_3a	2q13	1.45e-33	rs7556815	Area_level_traits
2	114089551	L_3b_R_6d	2q13	1.76e-33	rs2863957	Area_level_traits
2	114081827	R_4_R_24dv	2q13	2e-33	rs62158169	Area_level_traits
2	114085785	L_4_L_5L	2q13	4.03e-33	rs7556815	Area_level_traits
2	114081827	L_1_L_OP2-3	2q13	4.17e-33	rs62158169	Area_level_traits
2	114081827	L_6mp_L_OP2-3	2q13	5.57e-33	rs62158169	Area_level_traits
2	114089551	L_5m_R_6mp	2q13	7.64e-33	rs2863957	Area_level_traits
2	114089551	L_2_R_3a	2q13	8.74e-33	rs2863957	Area_level_traits
2	114081827	L_24dv_R_4	2q13	9.5e-33	rs62158169	Area_level_traits
2	114089551	L_2_R_OP2-3	2q13	9.59e-33	rs2863957	Area_level_traits
2	114089551	L_5L_R_3b	2q13	1.09e-32	rs2863957	Area_level_traits
2	114081827	R_4_R_6d	2q13	1.09e-32	rs62158169	Area_level_traits
2	114081827	L_OP2-3_R_Ig	2q13	1.17e-32	rs62158169	Area_level_traits
2	114083120	L_OP1_R_24dd	2q13	2.07e-32	rs6737318	Area_level_traits
2	114081827	L_Ig_R_OP1	2q13	2.63e-32	rs62158169	Area_level_traits
2	114089551	L_24dd_R_6mp	2q13	3.02e-32	rs2863957	Area_level_traits
2	114089551	L_3b_L_5L	2q13	3.19e-32	rs2863957	Area_level_traits
2	114081827	L_4_L_24dv	2q13	3.2e-32	rs62158169	Area_level_traits
2	114081827	R_3b_R_Ig	2q13	3.23e-32	rs62158169	Area_level_traits
2	114081827	L_4_L_OP2-3	2q13	4.55e-32	rs62158169	Area_level_traits
2	114085785	L_5L_R_3a	2q13	4.82e-32	rs7556815	Area_level_traits
2	114092549	L_5L_R_4	2q13	4.88e-32	rs60873293	Area_level_traits
2	114083120	L_2_R_24dd	2q13	5.87e-32	rs6737318	Area_level_traits
2	114085785	R_24dd_R_6v	2q13	7.23e-32	rs7556815	Area_level_traits
2	114081827	L_5m_R_Ig	2q13	7.67e-32	rs62158169	Area_level_traits
2	114083120	L_2_R_5m	2q13	8.41e-32	rs6737318	Area_level_traits
2	114081827	L_24dv_L_Ig	2q13	1.08e-31	rs62158169	Area_level_traits
2	114089551	L_6d_L_Ig	2q13	1.27e-31	rs2863957	Area_level_traits
2	114083120	R_24dd_R_RI	2q13	1.43e-31	rs6737318	Area_level_traits
2	114089551	L_6d_R_6mp	2q13	1.67e-31	rs2863957	Area_level_traits
2	114081827	R_1_R_Ig	2q13	1.69e-31	rs62158169	Area_level_traits
2	114081827	L_3a_R_OP1	2q13	1.7e-31	rs62158169	Area_level_traits
2	114083120	L_1_R_6mp	2q13	1.84e-31	rs6737318	Area_level_traits
2	114081827	L_6mp_R_RI	2q13	2.03e-31	rs62158169	Area_level_traits
2	114089551	R_2_R_OP2-3	2q13	2.34e-31	rs2863957	Area_level_traits
2	114089551	L_OP1_L_Ig	2q13	2.8e-31	rs2863957	Area_level_traits
2	114081827	R_5m_R_6d	2q13	2.92e-31	rs62158169	Area_level_traits
2	114089551	L_5L_R_OP2-3	2q13	3.07e-31	rs2863957	Area_level_traits
2	114081827	R_6d_R_OP2-3	2q13	3.3e-31	rs62158169	Area_level_traits
2	114103966	L_6v_R_24dd	2q13	3.32e-31	rs56093896	Area_level_traits
2	114081827	L_3b_L_OP1	2q13	3.6e-31	rs62158169	Area_level_traits
2	114081827	L_24dv_R_24dd	2q13	3.99e-31	rs62158169	Area_level_traits
2	114089551	L_4_L_2	2q13	4.48e-31	rs2863957	Area_level_traits
2	114081827	L_1_R_Ig	2q13	4.64e-31	rs62158169	Area_level_traits
2	114089551	L_6d_L_6mp	2q13	5.56e-31	rs2863957	Area_level_traits
2	114081827	R_3a_R_Ig	2q13	6.26e-31	rs62158169	Area_level_traits
2	114083120	L_5m_R_24dv	2q13	6.42e-31	rs6737318	Area_level_traits
2	114082175	L_5m_L_OP1	2q13	9.37e-31	rs62158170	Area_level_traits
2	114081827	L_6mp_L_Ig	2q13	1.02e-30	rs62158169	Area_level_traits
2	114089551	R_1_R_6mp	2q13	1.06e-30	rs2863957	Area_level_traits
2	114081827	R_OP2-3_R_Ig	2q13	1.13e-30	rs62158169	Area_level_traits
2	114081827	L_3a_R_6d	2q13	1.31e-30	rs62158169	Area_level_traits
2	114089551	L_5m_R_6d	2q13	1.44e-30	rs2863957	Area_level_traits
2	114106139	L_5m_R_2	2q13	1.68e-30	rs62158211	Area_level_traits
2	114083120	R_5m_R_5L	2q13	1.76e-30	rs6737318	Area_level_traits
2	114082175	L_OP1_L_OP2-3	2q13	1.87e-30	rs62158170	Area_level_traits
2	114081827	L_24dd_R_6d	2q13	2.34e-30	rs62158169	Area_level_traits
2	114081827	L_3b_L_24dv	2q13	3.38e-30	rs62158169	Area_level_traits
2	114081827	L_OP1_R_Ig	2q13	3.52e-30	rs62158169	Area_level_traits
2	114081827	R_3a_R_RI	2q13	3.66e-30	rs62158169	Area_level_traits
2	114081827	L_OP1_R_5L	2q13	4.91e-30	rs62158169	Area_level_traits
2	114089551	L_2_L_3a	2q13	5.29e-30	rs2863957	Area_level_traits
2	114089551	L_OP4_R_OP2-3	2q13	7.31e-30	rs2863957	Area_level_traits
2	114083120	L_5L_R_24dd	2q13	8.34e-30	rs6737318	Area_level_traits
2	114081827	L_OP2-3_R_OP1	2q13	1.19e-29	rs62158169	Area_level_traits
2	114081827	L_Ig_R_RI	2q13	1.22e-29	rs62158169	Area_level_traits
2	114083120	L_6mp_R_6d	2q13	1.28e-29	rs6737318	Area_level_traits
2	114081827	L_OP1_R_1	2q13	1.32e-29	rs62158169	Area_level_traits
2	114081827	L_3a_R_Ig	2q13	1.48e-29	rs62158169	Area_level_traits
2	114081827	R_3a_R_OP1	2q13	2.19e-29	rs62158169	Area_level_traits
2	114081827	R_5m_R_24dv	2q13	2.21e-29	rs62158169	Area_level_traits
2	114081827	L_6d_L_OP2-3	2q13	2.31e-29	rs62158169	Area_level_traits
2	114089551	R_24dv_R_1	2q13	2.76e-29	rs2863957	Area_level_traits
2	114081827	R_5m_R_Ig	2q13	3.01e-29	rs62158169	Area_level_traits
2	114089551	L_24dd_R_2	2q13	3.59e-29	rs2863957	Area_level_traits
2	114081827	L_OP2-3_L_Ig	2q13	4.36e-29	rs62158169	Area_level_traits
2	114081827	L_24dd_L_OP4	2q13	5.15e-29	rs62158169	Area_level_traits
2	114083120	L_5L_L_24dd	2q13	5.32e-29	rs6737318	Area_level_traits
2	114082628	L_5m_L_24dv	2q13	5.61e-29	rs199993536	Area_level_traits
2	114089551	L_Ig_R_OP4	2q13	5.94e-29	rs2863957	Area_level_traits
2	114083120	L_1_R_24dv	2q13	6.3e-29	rs6737318	Area_level_traits
2	114081827	L_OP2-3_R_6mp	2q13	1.06e-28	rs62158169	Area_level_traits
2	114081827	L_24dv_R_RI	2q13	1.13e-28	rs62158169	Area_level_traits
2	114089551	L_OP4_L_Ig	2q13	1.37e-28	rs2863957	Area_level_traits
2	114081827	L_3a_R_RI	2q13	1.59e-28	rs62158169	Area_level_traits
2	114081827	L_24dd_L_6d	2q13	1.67e-28	rs62158169	Area_level_traits
2	114083120	L_6mp_R_5L	2q13	1.72e-28	rs6737318	Area_level_traits
2	114081827	L_6mp_R_Ig	2q13	1.97e-28	rs62158169	Area_level_traits
2	114081827	L_3b_R_Ig	2q13	2.01e-28	rs62158169	Area_level_traits
2	114081827	L_24dv_L_OP2-3	2q13	2.19e-28	rs62158169	Area_level_traits
2	114081827	L_1_R_RI	2q13	2.3e-28	rs62158169	Area_level_traits
2	114083120	L_OP4_R_5L	2q13	2.41e-28	rs6737318	Area_level_traits
2	114081827	L_1_R_6d	2q13	3.72e-28	rs62158169	Area_level_traits
2	114081827	L_5m_R_5m	2q13	3.73e-28	rs62158169	Area_level_traits
2	114089551	L_6mp_R_2	2q13	4.03e-28	rs2863957	Area_level_traits
2	114081827	L_Ig_R_6d	2q13	4.16e-28	rs62158169	Area_level_traits
2	114089551	R_OP1_R_OP2-3	2q13	4.61e-28	rs2863957	Area_level_traits
2	114081827	R_2_R_Ig	2q13	5.19e-28	rs62158169	Area_level_traits
2	114089551	L_6d_R_RI	2q13	6.24e-28	rs2863957	Area_level_traits
2	114082175	L_24dv_R_Ig	2q13	6.66e-28	rs62158170	Area_level_traits
2	114085785	R_24dd_R_6mp	2q13	6.75e-28	rs7556815	Area_level_traits
2	114083120	L_2_R_5L	2q13	7.57e-28	rs6737318	Area_level_traits
2	114083120	L_1_R_OP1	2q13	7.72e-28	rs6737318	Area_level_traits
2	114081827	L_6d_R_Ig	2q13	7.84e-28	rs62158169	Area_level_traits
2	114083120	R_5m_R_6mp	2q13	9.05e-28	rs6737318	Area_level_traits
2	114089551	L_24dv_R_1	2q13	1.01e-27	rs2863957	Area_level_traits
2	114081827	R_6mp_R_OP2-3	2q13	1.21e-27	rs62158169	Area_level_traits
2	114089551	L_OP2-3_R_2	2q13	1.22e-27	rs2863957	Area_level_traits
2	114083120	L_OP4_R_24dd	2q13	1.51e-27	rs6737318	Area_level_traits
2	114079248	L_5L_R_5m	2q13	1.53e-27	rs12616641	Area_level_traits
2	114083120	R_1_R_RI	2q13	1.85e-27	rs6737318	Area_level_traits
2	114083120	R_5L_R_RI	2q13	1.96e-27	rs6737318	Area_level_traits
2	114081827	R_3b_R_RI	2q13	2.04e-27	rs62158169	Area_level_traits
2	114078381	R_OP2-3_R_RI	2q13	2.18e-27	rs62158168	Area_level_traits
2	114081827	L_24dd_L_OP1	2q13	2.47e-27	rs62158169	Area_level_traits
2	114081827	L_3b_R_OP1	2q13	2.53e-27	rs62158169	Area_level_traits
2	114081827	L_Ig_R_Ig	2q13	2.71e-27	rs62158169	Area_level_traits
2	114081827	L_OP4_R_5m	2q13	2.92e-27	rs62158169	Area_level_traits
2	114083120	L_5L_R_1	2q13	2.92e-27	rs6737318	Area_level_traits
2	114082175	L_OP2-3_R_RI	2q13	3.23e-27	rs62158170	Area_level_traits
2	114081827	L_24dv_R_5m	2q13	3.24e-27	rs62158169	Area_level_traits
2	114081827	R_5m_R_OP1	2q13	3.53e-27	rs62158169	Area_level_traits
2	114081827	L_4_R_Ig	2q13	3.83e-27	rs62158169	Area_level_traits
2	114081827	L_OP2-3_R_6d	2q13	4.16e-27	rs62158169	Area_level_traits
2	114081827	L_4_R_OP1	2q13	5.03e-27	rs62158169	Area_level_traits
2	114089551	R_3b_R_7AL	2q13	6.54e-27	rs2863957	Area_level_traits
2	114083120	R_5L_R_OP4	2q13	8.14e-27	rs6737318	Area_level_traits
2	114089551	R_OP4_R_OP2-3	2q13	8.29e-27	rs2863957	Area_level_traits
2	114081827	L_6mp_R_24dv	2q13	9.17e-27	rs62158169	Area_level_traits
2	114081827	L_24dd_L_24dv	2q13	9.35e-27	rs62158169	Area_level_traits
2	114081827	L_24dd_R_6v	2q13	9.42e-27	rs62158169	Area_level_traits
2	114083120	L_5m_R_5L	2q13	1e-26	rs6737318	Area_level_traits
2	114082175	L_FOP2_R_3a	2q13	1.12e-26	rs62158170	Area_level_traits
2	114089551	L_5L_L_6d	2q13	1.3e-26	rs2863957	Area_level_traits
2	114083120	L_5m_L_2	2q13	1.38e-26	rs6737318	Area_level_traits
2	114089551	L_4_R_7AL	2q13	1.53e-26	rs2863957	Area_level_traits
2	114089551	L_1_R_2	2q13	1.53e-26	rs2863957	Area_level_traits
2	114083120	L_6mp_R_6mp	2q13	1.64e-26	rs6737318	Area_level_traits
2	114081827	L_OP4_R_OP4	2q13	1.9e-26	rs62158169	Area_level_traits
2	114089551	R_3b_R_OP1	2q13	2.12e-26	rs2863957	Area_level_traits
2	114089551	L_6d_R_24dv	2q13	2.36e-26	rs2863957	Area_level_traits
2	114083120	L_24dd_L_6v	2q13	2.54e-26	rs6737318	Area_level_traits
2	114081827	L_3b_R_RI	2q13	2.62e-26	rs62158169	Area_level_traits
2	114079248	L_FOP2_R_3b	2q13	3.33e-26	rs12616641	Area_level_traits
2	114081827	L_3a_R_OP4	2q13	3.5e-26	rs62158169	Area_level_traits
2	114083120	L_5L_L_1	2q13	4.52e-26	rs6737318	Area_level_traits
2	114081827	R_5L_R_Ig	2q13	4.81e-26	rs62158169	Area_level_traits
2	114081827	R_5L_R_6d	2q13	5.66e-26	rs62158169	Area_level_traits
2	114084596	L_5L_L_OP4	2q13	6.41e-26	rs62158206	Area_level_traits
2	114081827	R_4_R_Ig	2q13	6.61e-26	rs62158169	Area_level_traits
2	114089551	L_3b_L_2	2q13	8.2e-26	rs2863957	Area_level_traits
2	114081827	L_5L_R_OP4	2q13	8.23e-26	rs62158169	Area_level_traits
2	114081827	L_24dd_R_OP4	2q13	8.55e-26	rs62158169	Area_level_traits
2	114081827	L_5L_L_OP2-3	2q13	1.01e-25	rs62158169	Area_level_traits
2	114103966	R_4_R_7AL	2q13	1.06e-25	rs56093896	Area_level_traits
2	114089551	L_5m_R_OP1	2q13	1.11e-25	rs2863957	Area_level_traits
2	114089551	L_24dd_R_OP1	2q13	1.63e-25	rs2863957	Area_level_traits
2	114089551	R_7AL_R_3a	2q13	1.87e-25	rs2863957	Area_level_traits
2	114092549	L_6d_R_OP1	2q13	1.96e-25	rs60873293	Area_level_traits
2	114081827	L_6d_R_6d	2q13	2.17e-25	rs62158169	Area_level_traits
2	114089551	R_3a_R_OP4	2q13	3.21e-25	rs2863957	Area_level_traits
2	114082175	L_OP1_R_RI	2q13	3.26e-25	rs62158170	Area_level_traits
2	114089551	R_24dd_R_FOP2	2q13	3.46e-25	rs2863957	Area_level_traits
2	114084596	R_5L_R_2	2q13	4.43e-25	rs62158206	Area_level_traits
2	114089551	R_24dv_R_OP2-3	2q13	4.96e-25	rs2863957	Area_level_traits
2	114089551	R_2_R_RI	2q13	5.19e-25	rs2863957	Area_level_traits
2	114089551	L_2_L_Ig	2q13	5.81e-25	rs2863957	Area_level_traits
2	114081827	L_Ig_R_24dv	2q13	6.13e-25	rs62158169	Area_level_traits
2	114089551	L_24dd_R_FOP2	2q13	6.65e-25	rs2863957	Area_level_traits
2	114089551	L_5m_R_FOP2	2q13	9.22e-25	rs2863957	Area_level_traits
2	114081827	R_OP1_R_Ig	2q13	9.66e-25	rs62158169	Area_level_traits
2	114085785	R_6d_R_6mp	2q13	1.1e-24	rs7556815	Area_level_traits
2	114092549	L_3b_R_7AL	2q13	1.19e-24	rs60873293	Area_level_traits
2	114081827	L_OP2-3_R_24dv	2q13	1.22e-24	rs62158169	Area_level_traits
2	114082175	R_6d_R_Ig	2q13	1.4e-24	rs62158170	Area_level_traits
2	114082175	R_RI_R_Ig	2q13	1.43e-24	rs62158170	Area_level_traits
2	114081827	R_5m_R_OP4	2q13	1.49e-24	rs62158169	Area_level_traits
2	114085785	R_4_R_OP1	2q13	1.49e-24	rs7556815	Area_level_traits
2	114081827	R_5m_R_FOP2	2q13	1.67e-24	rs62158169	Area_level_traits
2	114081827	R_5m_R_RI	2q13	1.68e-24	rs62158169	Area_level_traits
2	114082175	L_Ig_R_6mp	2q13	1.86e-24	rs62158170	Area_level_traits
2	114081827	R_24dd_R_OP1	2q13	1.96e-24	rs62158169	Area_level_traits
2	114081827	L_4_R_RI	2q13	2.07e-24	rs62158169	Area_level_traits
2	114083120	L_OP2-3_R_OP4	2q13	2.25e-24	rs6737318	Area_level_traits
2	114083120	L_2_R_RI	2q13	2.37e-24	rs6737318	Area_level_traits
2	114081827	L_5L_R_RI	2q13	2.69e-24	rs62158169	Area_level_traits
2	114089551	L_OP4_R_3a	2q13	2.7e-24	rs2863957	Area_level_traits
2	114089551	L_OP4_L_OP2-3	2q13	2.82e-24	rs2863957	Area_level_traits
2	114089551	L_2_L_OP2-3	2q13	2.9e-24	rs2863957	Area_level_traits
2	114089551	L_FOP2_R_24dd	2q13	3.66e-24	rs2863957	Area_level_traits
2	114083120	L_5m_R_RI	2q13	4e-24	rs6737318	Area_level_traits
2	114081827	R_24dd_R_24dv	2q13	7.67e-24	rs62158169	Area_level_traits
2	114079248	L_FOP2_R_OP2-3	2q13	1.14e-23	rs12616641	Area_level_traits
2	114083120	R_5L_R_OP1	2q13	1.54e-23	rs6737318	Area_level_traits
2	114106139	L_2_R_Ig	2q13	1.98e-23	rs62158211	Area_level_traits
2	114077218	L_6v_R_5m	2q13	2.02e-23	rs62158166	Area_level_traits
2	114081827	R_OP2-3_R_FOP2	2q13	2.07e-23	rs62158169	Area_level_traits
2	114081827	L_3a_L_FOP2	2q13	2.42e-23	rs62158169	Area_level_traits
2	114081827	R_1_R_6d	2q13	2.46e-23	rs62158169	Area_level_traits
2	114092549	L_24dv_L_1	2q13	2.81e-23	rs60873293	Area_level_traits
2	114089551	L_3a_R_7AL	2q13	3.19e-23	rs2863957	Area_level_traits
2	114085785	R_2_R_6mp	2q13	3.2e-23	rs7556815	Area_level_traits
2	114081827	L_6mp_R_OP1	2q13	3.49e-23	rs62158169	Area_level_traits
2	114106139	R_7AL_R_OP2-3	2q13	3.97e-23	rs62158211	Area_level_traits
2	114081827	L_FOP2_R_4	2q13	4.01e-23	rs62158169	Area_level_traits
2	114089551	L_5m_L_OP4	2q13	4.45e-23	rs2863957	Area_level_traits
2	114081827	R_4_R_RI	2q13	4.61e-23	rs62158169	Area_level_traits
2	114106139	L_5m_L_6v	2q13	4.79e-23	rs62158211	Area_level_traits
2	114089551	L_5L_L_Ig	2q13	8.67e-23	rs2863957	Area_level_traits
2	114089551	L_6d_R_2	2q13	9.5e-23	rs2863957	Area_level_traits
2	114083120	L_5L_R_5L	2q13	1.05e-22	rs6737318	Area_level_traits
2	114083120	R_24dd_R_OP4	2q13	1.11e-22	rs6737318	Area_level_traits
2	114092549	L_1_L_6d	2q13	1.24e-22	rs60873293	Area_level_traits
2	114089551	R_6mp_R_RI	2q13	1.39e-22	rs2863957	Area_level_traits
2	114081827	R_3a_R_FOP2	2q13	1.48e-22	rs62158169	Area_level_traits
2	114081827	L_24dv_R_OP1	2q13	1.64e-22	rs62158169	Area_level_traits
2	114092549	L_24dv_L_OP1	2q13	1.8e-22	rs60873293	Area_level_traits
2	114106139	L_7AL_R_3b	2q13	1.85e-22	rs62158211	Area_level_traits
2	114089551	L_5m_L_FOP2	2q13	1.91e-22	rs2863957	Area_level_traits
2	114092549	R_1_R_OP1	2q13	1.98e-22	rs60873293	Area_level_traits
2	114089551	L_Ig_R_7AL	2q13	2.17e-22	rs2863957	Area_level_traits
2	114081827	L_3b_R_OP4	2q13	2.24e-22	rs62158169	Area_level_traits
2	114089551	L_6v_R_24dv	2q13	3.54e-22	rs2863957	Area_level_traits
2	114083120	L_2_R_1	2q13	3.73e-22	rs6737318	Area_level_traits
2	114081827	L_1_L_OP1	2q13	3.92e-22	rs62158169	Area_level_traits
2	114081827	L_OP4_L_OP1	2q13	4.36e-22	rs62158169	Area_level_traits
2	114081827	L_OP1_R_OP4	2q13	4.67e-22	rs62158169	Area_level_traits
2	114089551	L_OP2-3_R_7AL	2q13	5.87e-22	rs2863957	Area_level_traits
2	114081827	R_5m_R_6v	2q13	7.15e-22	rs62158169	Area_level_traits
2	114081827	L_Ig_R_FOP2	2q13	7.55e-22	rs62158169	Area_level_traits
2	114081827	L_5L_L_OP1	2q13	9.85e-22	rs62158169	Area_level_traits
2	114083120	L_5m_R_6v	2q13	9.87e-22	rs6737318	Area_level_traits
2	114092549	L_6v_R_5L	2q13	1.01e-21	rs60873293	Area_level_traits
2	114078381	L_5L_R_2	2q13	1.02e-21	rs62158168	Area_level_traits
2	114083120	L_2_R_OP1	2q13	1.02e-21	rs6737318	Area_level_traits
2	114083120	L_5m_L_5L	2q13	1.06e-21	rs6737318	Area_level_traits
2	114092549	L_5L_R_OP1	2q13	1.39e-21	rs60873293	Area_level_traits
2	114081827	L_FOP2_R_5m	2q13	1.63e-21	rs62158169	Area_level_traits
2	114106139	L_6v_R_OP2-3	2q13	1.68e-21	rs62158211	Area_level_traits
2	114081827	L_3a_L_OP4	2q13	1.82e-21	rs62158169	Area_level_traits
2	114083120	L_6mp_L_OP1	2q13	1.94e-21	rs6737318	Area_level_traits
2	114082628	L_24dv_R_5L	2q13	1.98e-21	rs199993536	Area_level_traits
2	114092549	L_5L_L_6v	2q13	2.08e-21	rs60873293	Area_level_traits
2	114089551	L_2_R_24dv	2q13	2.16e-21	rs2863957	Area_level_traits
2	114081827	R_6v_R_OP2-3	2q13	2.28e-21	rs62158169	Area_level_traits
2	114089551	L_OP4_R_3b	2q13	2.3e-21	rs2863957	Area_level_traits
2	114103966	L_7AL_R_3a	2q13	2.47e-21	rs56093896	Area_level_traits
2	114110036	L_24dv_L_6v	2q13	3.28e-21	rs1807282	Area_level_traits
2	114089551	L_6d_R_6v	2q13	3.3e-21	rs2863957	Area_level_traits
2	114092549	L_6d_L_6v	2q13	3.58e-21	rs60873293	Area_level_traits
2	114081827	L_OP1_R_OP1	2q13	3.93e-21	rs62158169	Area_level_traits
2	114092549	L_24dv_L_6d	2q13	4.02e-21	rs60873293	Area_level_traits
2	114092549	L_6v_R_6mp	2q13	4.08e-21	rs60873293	Area_level_traits
2	114083120	R_3b_R_OP4	2q13	4.25e-21	rs6737318	Area_level_traits
2	114081827	L_6v_L_Ig	2q13	4.36e-21	rs62158169	Area_level_traits
2	114089551	L_6v_R_2	2q13	4.77e-21	rs2863957	Area_level_traits
2	114092549	L_24dv_L_OP4	2q13	5.08e-21	rs60873293	Area_level_traits
2	114092549	L_6d_R_OP4	2q13	6.53e-21	rs60873293	Area_level_traits
2	114103966	L_6mp_L_6v	2q13	6.62e-21	rs56093896	Area_level_traits
2	114078381	R_24dv_R_RI	2q13	6.87e-21	rs62158168	Area_level_traits
2	114089551	R_24dv_R_Ig	2q13	7.08e-21	rs2863957	Area_level_traits
2	114081827	L_4_R_OP4	2q13	7.5e-21	rs62158169	Area_level_traits
2	114081827	R_p24pr_R_43	2q13	7.85e-21	rs62158169	Area_level_traits
2	114083120	L_OP4_R_RI	2q13	1.04e-20	rs6737318	Area_level_traits
2	114081827	L_5L_R_Ig	2q13	1.04e-20	rs62158169	Area_level_traits
2	114081827	L_4_L_FOP2	2q13	1.15e-20	rs62158169	Area_level_traits
2	114083120	L_5m_R_OP4	2q13	1.32e-20	rs6737318	Area_level_traits
2	114089551	L_24dd_L_2	2q13	1.65e-20	rs2863957	Area_level_traits
2	114106139	L_7AL_R_4	2q13	1.65e-20	rs62158211	Area_level_traits
2	114083120	R_5L_R_24dv	2q13	1.88e-20	rs6737318	Area_level_traits
2	114085785	R_2_R_OP1	2q13	1.94e-20	rs7556815	Area_level_traits
2	114082175	L_FOP2_L_Ig	2q13	2.03e-20	rs62158170	Area_level_traits
2	114082175	L_FOP2_R_RI	2q13	2.16e-20	rs62158170	Area_level_traits
2	114081827	L_Ig_R_6v	2q13	2.24e-20	rs62158169	Area_level_traits
2	114089551	R_24dv_R_2	2q13	2.35e-20	rs2863957	Area_level_traits
2	114081827	L_24dd_L_FOP2	2q13	2.39e-20	rs62158169	Area_level_traits
2	114081827	L_5L_R_6d	2q13	2.47e-20	rs62158169	Area_level_traits
2	114083120	L_5L_L_2	2q13	2.6e-20	rs6737318	Area_level_traits
2	114092549	L_24dv_R_2	2q13	2.95e-20	rs60873293	Area_level_traits
2	114081827	L_6mp_R_6v	2q13	3.09e-20	rs62158169	Area_level_traits
2	114106139	R_7AL_R_Ig	2q13	3.48e-20	rs62158211	Area_level_traits
2	114103966	L_6d_L_OP4	2q13	4.08e-20	rs56093896	Area_level_traits
2	114083120	L_2_R_6mp	2q13	4.22e-20	rs6737318	Area_level_traits
2	114082175	R_3a_R_6v	2q13	4.43e-20	rs62158170	Area_level_traits
2	114089551	L_2_L_6mp	2q13	4.53e-20	rs2863957	Area_level_traits
2	114081827	L_OP4_R_Ig	2q13	4.77e-20	rs62158169	Area_level_traits
2	114081827	R_3b_R_FOP2	2q13	5.63e-20	rs62158169	Area_level_traits
2	114089551	L_6v_R_6d	2q13	6.1e-20	rs2863957	Area_level_traits
2	114083120	L_2_R_OP4	2q13	6.45e-20	rs6737318	Area_level_traits
2	114081827	R_6mp_R_Ig	2q13	6.47e-20	rs62158169	Area_level_traits
2	114106139	L_7AL_R_OP2-3	2q13	6.73e-20	rs62158211	Area_level_traits
2	114089551	L_24dv_R_24dv	2q13	7.25e-20	rs2863957	Area_level_traits
2	114081827	L_1_R_OP4	2q13	8.35e-20	rs62158169	Area_level_traits
2	114089551	L_6mp_R_FOP2	2q13	8.6e-20	rs2863957	Area_level_traits
2	114081827	L_3b_L_FOP2	2q13	9.11e-20	rs62158169	Area_level_traits
2	114089551	L_1_R_FOP2	2q13	9.67e-20	rs2863957	Area_level_traits
2	114085785	R_5L_R_6mp	2q13	1.23e-19	rs7556815	Area_level_traits
2	114081827	L_6v_R_RI	2q13	1.65e-19	rs62158169	Area_level_traits
2	114085785	L_4_L_7AL	2q13	1.66e-19	rs7556815	Area_level_traits
2	114089551	L_OP2-3_L_FOP2	2q13	1.69e-19	rs2863957	Area_level_traits
2	114081827	R_24dv_R_6d	2q13	1.75e-19	rs62158169	Area_level_traits
2	114084596	L_OP1_R_6mp	2q13	2.03e-19	rs62158206	Area_level_traits
2	114083120	R_24dd_R_7AL	2q13	2.59e-19	rs6737318	Area_level_traits
2	114081827	L_3a_R_FOP2	2q13	2.65e-19	rs62158169	Area_level_traits
2	114106139	L_7AL_L_3a	2q13	3.04e-19	rs62158211	Area_level_traits
2	114082628	L_24dv_L_6mp	2q13	3.22e-19	rs199993536	Area_level_traits
2	114081827	R_OP4_R_Ig	2q13	3.27e-19	rs62158169	Area_level_traits
2	114083120	R_5L_R_6v	2q13	3.51e-19	rs6737318	Area_level_traits
2	114085785	R_6d_R_RI	2q13	3.86e-19	rs7556815	Area_level_traits
2	114081827	L_OP1_R_6v	2q13	4.51e-19	rs62158169	Area_level_traits
2	114081827	L_FOP2_R_5L	2q13	4.99e-19	rs62158169	Area_level_traits
2	114089551	R_6mp_R_FOP2	2q13	5.4e-19	rs2863957	Area_level_traits
2	114081827	L_OP2-3_R_FOP2	2q13	5.91e-19	rs62158169	Area_level_traits
2	114092549	L_24dv_R_OP4	2q13	6.08e-19	rs60873293	Area_level_traits
2	114089551	R_2_R_FOP2	2q13	6.94e-19	rs2863957	Area_level_traits
2	114089551	L_6d_R_FOP2	2q13	7.51e-19	rs2863957	Area_level_traits
2	114082175	R_OP1_R_RI	2q13	1.01e-18	rs62158170	Area_level_traits
2	114092549	L_6mp_R_OP4	2q13	1.04e-18	rs60873293	Area_level_traits
2	114081827	R_OP4_R_RI	2q13	1.12e-18	rs62158169	Area_level_traits
2	114089551	L_OP4_R_1	2q13	1.14e-18	rs2863957	Area_level_traits
2	114081827	R_24dv_R_OP1	2q13	1.18e-18	rs62158169	Area_level_traits
2	114089551	L_2_R_2	2q13	1.2e-18	rs2863957	Area_level_traits
2	114083120	L_OP1_R_24dv	2q13	1.24e-18	rs6737318	Area_level_traits
2	114089551	L_24dd_R_7AL	2q13	1.28e-18	rs2863957	Area_level_traits
2	114083120	R_5m_R_7AL	2q13	1.29e-18	rs6737318	Area_level_traits
2	114084596	L_5L_R_6v	2q13	1.37e-18	rs62158206	Area_level_traits
2	114081827	L_43_R_p24pr	2q13	1.39e-18	rs62158169	Area_level_traits
2	114081827	R_RI_R_FOP2	2q13	1.63e-18	rs62158169	Area_level_traits
2	114092549	L_6mp_L_OP4	2q13	1.73e-18	rs60873293	Area_level_traits
2	114081827	L_FOP2_R_OP1	2q13	1.77e-18	rs62158169	Area_level_traits
2	114089551	R_24dv_R_6mp	2q13	1.92e-18	rs2863957	Area_level_traits
2	114081827	L_4_R_FOP2	2q13	1.92e-18	rs62158169	Area_level_traits
2	114081827	L_SCEF_R_p24pr	2q13	1.95e-18	rs62158169	Area_level_traits
2	114092549	L_OP4_R_OP1	2q13	2e-18	rs60873293	Area_level_traits
2	114081827	R_4_R_OP4	2q13	2.26e-18	rs62158169	Area_level_traits
2	114089551	R_6d_R_FOP2	2q13	2.36e-18	rs2863957	Area_level_traits
2	114089551	L_5L_L_6mp	2q13	2.39e-18	rs2863957	Area_level_traits
2	114083120	L_2_L_OP4	2q13	2.57e-18	rs6737318	Area_level_traits
2	114092549	R_6mp_R_6v	2q13	2.9e-18	rs60873293	Area_level_traits
2	114103966	L_3b_L_7AL	2q13	3.42e-18	rs56093896	Area_level_traits
2	114077218	L_OP2-3_R_6v	2q13	3.45e-18	rs62158166	Area_level_traits
2	114089551	R_24dv_R_6v	2q13	3.62e-18	rs2863957	Area_level_traits
2	114083120	L_2_R_6d	2q13	3.88e-18	rs6737318	Area_level_traits
2	114089551	R_2_R_6v	2q13	4.24e-18	rs2863957	Area_level_traits
2	114089551	L_OP4_R_2	2q13	4.32e-18	rs2863957	Area_level_traits
2	114089551	L_FOP2_R_24dv	2q13	4.56e-18	rs2863957	Area_level_traits
2	114065572	L_1_R_6v	2q13	5.11e-18	rs62158161	Area_level_traits
2	114089551	L_4_L_OP4	2q13	5.82e-18	rs2863957	Area_level_traits
2	114085785	R_1_R_2	2q13	6.53e-18	rs7556815	Area_level_traits
2	114089551	L_3b_L_OP4	2q13	6.68e-18	rs2863957	Area_level_traits
2	114079248	L_FOP2_R_1	2q13	6.7e-18	rs12616641	Area_level_traits
2	114085785	L_2_R_6v	2q13	7.37e-18	rs7556815	Area_level_traits
2	114077218	L_OP4_R_4	2q13	7.63e-18	rs62158166	Area_level_traits
2	114083120	L_5L_R_24dv	2q13	7.9e-18	rs6737318	Area_level_traits
2	114089551	L_Ig_R_7PC	2q13	8.15e-18	rs2863957	Area_level_traits
2	114081827	L_3b_R_FOP2	2q13	9e-18	rs62158169	Area_level_traits
2	114081827	R_4_R_FOP2	2q13	9.74e-18	rs62158169	Area_level_traits
2	114085785	R_2_R_6d	2q13	1.28e-17	rs7556815	Area_level_traits
2	114106139	L_5m_R_7AL	2q13	1.32e-17	rs62158211	Area_level_traits
2	114082628	L_24dv_R_6d	2q13	1.43e-17	rs199993536	Area_level_traits
2	114085785	L_6v_R_OP1	2q13	1.84e-17	rs7556815	Area_level_traits
2	114089551	L_24dv_R_FOP2	2q13	1.85e-17	rs2863957	Area_level_traits
2	114089551	L_5L_R_FOP2	2q13	2.23e-17	rs2863957	Area_level_traits
2	114078381	L_6v_R_3a	2q13	2.65e-17	rs62158168	Area_level_traits
2	114089551	R_1_R_FOP2	2q13	2.69e-17	rs2863957	Area_level_traits
2	114081827	R_FOP2_R_Ig	2q13	3.13e-17	rs62158169	Area_level_traits
2	114081827	R_6v_R_RI	2q13	4.38e-17	rs62158169	Area_level_traits
2	114089551	L_OP1_R_2	2q13	4.65e-17	rs2863957	Area_level_traits
2	114081827	L_SCEF_L_p24pr	2q13	5.2e-17	rs62158169	Area_level_traits
2	114081827	L_OP1_R_6d	2q13	5.94e-17	rs62158169	Area_level_traits
2	114082175	R_3b_R_6v	2q13	6.25e-17	rs62158170	Area_level_traits
2	114081827	R_24dv_R_FOP2	2q13	6.49e-17	rs62158169	Area_level_traits
2	114081827	L_5L_L_24dv	2q13	7.59e-17	rs62158169	Area_level_traits
2	114089551	R_5L_R_FOP2	2q13	1.06e-16	rs2863957	Area_level_traits
2	114084596	L_24dv_R_6mp	2q13	1.1e-16	rs62158206	Area_level_traits
2	114092549	L_24dv_R_6v	2q13	1.11e-16	rs60873293	Area_level_traits
2	114089551	L_7PC_L_Ig	2q13	1.21e-16	rs2863957	Area_level_traits
2	114089551	R_2_R_OP4	2q13	1.21e-16	rs2863957	Area_level_traits
2	114089551	L_3b_R_7PC	2q13	1.63e-16	rs2863957	Area_level_traits
2	114089551	L_6v_L_OP2-3	2q13	1.71e-16	rs2863957	Area_level_traits
2	114089551	L_43_R_5mv	2q13	1.97e-16	rs2863957	Area_level_traits
2	114081827	L_FOP2_R_Ig	2q13	2.06e-16	rs62158169	Area_level_traits
2	114083120	L_5mv_L_43	2q13	2.12e-16	rs6737318	Area_level_traits
2	114089551	L_OP1_R_FOP2	2q13	2.25e-16	rs2863957	Area_level_traits
2	114110036	L_6v_L_OP1	2q13	2.78e-16	rs1807282	Area_level_traits
2	114089551	L_1_L_OP4	2q13	2.96e-16	rs2863957	Area_level_traits
2	114092549	R_6d_R_OP1	2q13	3.1e-16	rs60873293	Area_level_traits
2	114081827	R_6v_R_Ig	2q13	3.15e-16	rs62158169	Area_level_traits
2	114077218	L_23c_L_43	2q13	3.19e-16	rs62158166	Area_level_traits
2	114092549	R_MST_R_V6	2q13	3.25e-16	rs60873293	Area_level_traits
2	114083120	R_6mp_R_OP1	2q13	3.46e-16	rs6737318	Area_level_traits
2	114081827	L_p24pr_L_43	2q13	4.12e-16	rs62158169	Area_level_traits
2	114092549	L_6v_R_1	2q13	4.19e-16	rs60873293	Area_level_traits
2	114089551	R_3b_R_7PC	2q13	4.34e-16	rs2863957	Area_level_traits
2	114089551	R_7AL_R_RI	2q13	4.65e-16	rs2863957	Area_level_traits
2	114081827	R_OP1_R_FOP2	2q13	4.66e-16	rs62158169	Area_level_traits
2	114083120	L_OP4_R_24dv	2q13	4.97e-16	rs6737318	Area_level_traits
2	114081827	L_6d_L_OP1	2q13	5.27e-16	rs62158169	Area_level_traits
2	114089551	L_6mp_L_FOP2	2q13	6.15e-16	rs2863957	Area_level_traits
2	114092549	L_24dv_L_2	2q13	7e-16	rs60873293	Area_level_traits
2	114081827	L_5L_L_FOP2	2q13	7.25e-16	rs62158169	Area_level_traits
2	114077218	L_3a_R_6v	2q13	8.46e-16	rs62158166	Area_level_traits
2	114077218	L_43_R_PFcm	2q13	9.71e-16	rs62158166	Area_level_traits
2	114089551	L_7AL_L_Ig	2q13	1.14e-15	rs2863957	Area_level_traits
2	114081827	L_SCEF_L_33pr	2q13	1.22e-15	rs62158169	Area_level_traits
2	114089551	L_2_R_FOP2	2q13	1.26e-15	rs2863957	Area_level_traits
2	114081827	L_23c_R_43	2q13	1.4e-15	rs62158169	Area_level_traits
2	114081827	L_p24pr_R_43	2q13	1.4e-15	rs62158169	Area_level_traits
2	114106139	L_6v_R_3b	2q13	1.5e-15	rs62158211	Area_level_traits
2	114089551	L_4_R_7PC	2q13	1.56e-15	rs2863957	Area_level_traits
2	114106139	L_7PC_R_OP2-3	2q13	1.83e-15	rs62158211	Area_level_traits
2	114079248	L_FOP2_R_6d	2q13	1.85e-15	rs12616641	Area_level_traits
2	114090412	L_1_R_7AL	2q13	1.93e-15	rs1823125	Area_level_traits
2	114092549	L_2_L_6v	2q13	2.02e-15	rs60873293	Area_level_traits
2	114103966	L_7PC_R_3b	2q13	2.09e-15	rs56093896	Area_level_traits
2	114083120	L_5mv_R_43	2q13	2.18e-15	rs6737318	Area_level_traits
2	114090412	L_6d_R_7AL	2q13	2.53e-15	rs1823125	Area_level_traits
2	114085785	R_6d_R_6v	2q13	2.57e-15	rs7556815	Area_level_traits
2	114083120	R_5mv_R_p24pr	2q13	3.06e-15	rs6737318	Area_level_traits
2	114089551	R_7PC_R_3a	2q13	4.75e-15	rs2863957	Area_level_traits
2	114089551	L_V6_R_MST	2q13	4.83e-15	rs2863957	Area_level_traits
2	114089551	R_5mv_R_43	2q13	5.37e-15	rs2863957	Area_level_traits
2	114081827	L_SCEF_R_5mv	2q13	5.91e-15	rs62158169	Area_level_traits
2	114081827	L_6v_R_Ig	2q13	6.3e-15	rs62158169	Area_level_traits
2	114106139	L_3a_L_6v	2q13	6.54e-15	rs62158211	Area_level_traits
2	114081827	R_SCEF_R_p24pr	2q13	7.98e-15	rs62158169	Area_level_traits
2	114081827	L_5mv_L_SCEF	2q13	9.18e-15	rs62158169	Area_level_traits
2	114083120	R_6v_R_OP1	2q13	1.12e-14	rs6737318	Area_level_traits
2	114077218	L_43_L_PFcm	2q13	1.15e-14	rs62158166	Area_level_traits
2	114089551	L_6mp_R_7AL	2q13	1.24e-14	rs2863957	Area_level_traits
2	114081827	L_6d_L_FOP2	2q13	1.3e-14	rs62158169	Area_level_traits
2	114081827	L_7PC_R_3a	2q13	1.35e-14	rs62158169	Area_level_traits
2	114081827	L_5mv_R_PFcm	2q13	1.36e-14	rs62158169	Area_level_traits
2	114089551	R_7PC_R_OP2-3	2q13	1.39e-14	rs2863957	Area_level_traits
2	114089551	L_2_L_6d	2q13	1.72e-14	rs2863957	Area_level_traits
2	114089551	L_OP4_R_6mp	2q13	1.85e-14	rs2863957	Area_level_traits
2	114079248	L_FOP2_R_2	2q13	2.21e-14	rs12616641	Area_level_traits
2	114083120	L_p24pr_R_p24pr	2q13	2.44e-14	rs6737318	Area_level_traits
2	114081827	L_p24pr_R_PFcm	2q13	2.46e-14	rs62158169	Area_level_traits
2	114083120	R_1_R_OP4	2q13	2.79e-14	rs6737318	Area_level_traits
2	114085785	L_3a_R_7PC	2q13	2.97e-14	rs7556815	Area_level_traits
2	114083120	L_PFcm_R_p24pr	2q13	3.13e-14	rs6737318	Area_level_traits
2	114081827	R_43_R_PFcm	2q13	3.17e-14	rs62158169	Area_level_traits
2	114089551	L_24dv_L_FOP2	2q13	3.18e-14	rs2863957	Area_level_traits
2	114081827	L_OP1_R_7AL	2q13	3.29e-14	rs62158169	Area_level_traits
2	114089551	R_4_R_7PC	2q13	3.51e-14	rs2863957	Area_level_traits
2	114089551	L_2_L_OP1	2q13	3.7e-14	rs2863957	Area_level_traits
2	114103966	L_7PC_R_4	2q13	3.88e-14	rs56093896	Area_level_traits
2	114081827	L_1_L_FOP2	2q13	4.37e-14	rs62158169	Area_level_traits
2	114083120	R_24dv_R_OP4	2q13	4.6e-14	rs6737318	Area_level_traits
2	114106326	L_7AL_L_OP2-3	2q13	4.95e-14	rs62158212	Area_level_traits
2	114084596	L_PFcm_R_43	2q13	4.95e-14	rs62158206	Area_level_traits
2	114092549	L_OP4_R_7AL	2q13	5e-14	rs60873293	Area_level_traits
2	114089551	L_6v_R_OP4	2q13	5.1e-14	rs2863957	Area_level_traits
2	114092549	L_7AL_R_RI	2q13	6.68e-14	rs60873293	Area_level_traits
2	114081827	L_p24pr_R_SCEF	2q13	6.76e-14	rs62158169	Area_level_traits
2	114081827	L_p24pr_L_PFcm	2q13	7.61e-14	rs62158169	Area_level_traits
2	114081827	R_5mv_R_PFcm	2q13	8.1e-14	rs62158169	Area_level_traits
2	114110568	L_RI_L_A4	2q13	8.37e-14	rs62158213	Area_level_traits
2	114092549	R_MST_R_V3A	2q13	8.82e-14	rs60873293	Area_level_traits
2	114081827	L_OP4_R_6d	2q13	9.5e-14	rs62158169	Area_level_traits
2	114089551	L_5L_R_6mp	2q13	1.28e-13	rs2863957	Area_level_traits
2	114079248	L_43_R_43	2q13	1.38e-13	rs12616641	Area_level_traits
2	114089551	L_PoI2_R_43	2q13	1.41e-13	rs2863957	Area_level_traits
2	114089551	R_24dv_R_7AL	2q13	1.52e-13	rs2863957	Area_level_traits
2	114077218	L_3b_R_6v	2q13	1.53e-13	rs62158166	Area_level_traits
2	114083120	R_p24pr_R_PFcm	2q13	1.54e-13	rs6737318	Area_level_traits
2	114081827	L_33pr_L_43	2q13	1.72e-13	rs62158169	Area_level_traits
2	114081827	L_SCEF_L_43	2q13	1.73e-13	rs62158169	Area_level_traits
2	114081827	L_OP4_L_FOP2	2q13	1.74e-13	rs62158169	Area_level_traits
2	114081827	R_OP4_R_OP1	2q13	2.23e-13	rs62158169	Area_level_traits
2	114083120	L_5mv_R_p24pr	2q13	2.28e-13	rs6737318	Area_level_traits
2	114092549	L_MT_R_V6	2q13	2.75e-13	rs60873293	Area_level_traits
2	114081827	L_23c_L_SCEF	2q13	2.86e-13	rs62158169	Area_level_traits
2	114083120	L_1_L_2	2q13	2.89e-13	rs6737318	Area_level_traits
2	114081827	R_7PC_R_Ig	2q13	2.9e-13	rs62158169	Area_level_traits
2	114106139	L_7AL_R_Ig	2q13	3.47e-13	rs62158211	Area_level_traits
2	114082175	R_1_R_6v	2q13	3.48e-13	rs62158170	Area_level_traits
2	114081827	L_FOP2_R_FOP2	2q13	3.75e-13	rs62158169	Area_level_traits
2	114085785	L_OP2-3_R_7PC	2q13	4.06e-13	rs7556815	Area_level_traits
2	114085785	R_24dd_R_7PC	2q13	4.46e-13	rs7556815	Area_level_traits
2	114077218	L_23c_R_p24pr	2q13	4.93e-13	rs62158166	Area_level_traits
2	114081827	L_33pr_R_43	2q13	5.29e-13	rs62158169	Area_level_traits
2	114081827	L_SCEF_R_43	2q13	5.64e-13	rs62158169	Area_level_traits
2	114089551	R_7AL_R_FOP2	2q13	6.36e-13	rs2863957	Area_level_traits
2	114110568	L_7PC_R_24dd	2q13	6.43e-13	rs62158213	Area_level_traits
2	114081827	L_6v_R_FOP2	2q13	7.79e-13	rs62158169	Area_level_traits
2	114089551	L_V4t_R_V6	2q13	8.45e-13	rs2863957	Area_level_traits
2	114081827	L_RSC_R_8BM	2q13	8.89e-13	rs62158169	Area_level_traits
2	114103966	L_4_L_7PC	2q13	9.07e-13	rs56093896	Area_level_traits
2	114077218	L_4_R_6v	2q13	1.04e-12	rs62158166	Area_level_traits
2	114092549	L_V6A_R_MST	2q13	1.1e-12	rs60873293	Area_level_traits
2	114082175	L_FOP2_R_6v	2q13	1.17e-12	rs62158170	Area_level_traits
2	114081827	L_7PC_L_3a	2q13	1.36e-12	rs62158169	Area_level_traits
2	114081827	L_OP1_L_FOP2	2q13	1.47e-12	rs62158169	Area_level_traits
2	114110036	L_7PC_R_Ig	2q13	1.5e-12	rs1807282	Area_level_traits
2	114090412	L_6v_R_7AL	2q13	1.66e-12	rs1823125	Area_level_traits
2	114089551	L_OP4_R_FOP2	2q13	1.78e-12	rs2863957	Area_level_traits
2	114081827	L_6v_L_FOP2	2q13	1.84e-12	rs62158169	Area_level_traits
2	114109355	L_7AL_R_OP4	2q13	1.91e-12	rs4618068	Area_level_traits
2	114083120	L_7AL_R_24dd	2q13	2.2e-12	rs6737318	Area_level_traits
2	114079248	L_FOP2_R_OP4	2q13	2.25e-12	rs12616641	Area_level_traits
2	114103966	L_7AL_R_OP1	2q13	2.28e-12	rs56093896	Area_level_traits
2	114106326	L_7PC_L_OP2-3	2q13	2.29e-12	rs62158212	Area_level_traits
2	114092549	L_V3A_R_MST	2q13	2.29e-12	rs60873293	Area_level_traits
2	114082628	L_V6_L_V4t	2q13	2.36e-12	rs199993536	Area_level_traits
2	114092549	L_1_L_6v	2q13	2.44e-12	rs60873293	Area_level_traits
2	114103966	R_7AL_R_OP1	2q13	2.6e-12	rs56093896	Area_level_traits
2	114089551	R_MST_R_VMV1	2q13	2.63e-12	rs2863957	Area_level_traits
3	89525505	L_31pv_L_PGs	3p11.1	2.76e-29	rs2117137	Area_level_traits
3	89525505	L_8BL_L_PGs	3p11.1	2.87e-28	rs2117137	Area_level_traits
3	89530057	L_PFt_L_PHT	3p11.1	3.38e-27	rs7650184	Area_level_traits
3	89521693	L_TE1p_L_PFm	3p11.1	3.44e-26	rs35124509	Area_level_traits
3	89489529	L_PHT_R_PFt	3p11.1	9.67e-26	rs6771054	Area_level_traits
3	89489529	R_PSL_R_PFop	3p11.1	1.14e-25	rs6771054	Area_level_traits
3	89497082	L_d23ab_L_PGs	3p11.1	6.47e-25	rs7633500	Area_level_traits
3	89489529	L_9m_L_PGs	3p11.1	7.6e-25	rs6771054	Area_level_traits
3	89521693	L_7m_L_PGs	3p11.1	3.1e-24	rs35124509	Area_level_traits
3	89525505	L_8Av_L_PGs	3p11.1	6.68e-24	rs2117137	Area_level_traits
3	89489529	L_PFop_R_PSL	3p11.1	3.1e-23	rs6771054	Area_level_traits
3	89521693	R_PSL_R_MI	3p11.1	3.84e-23	rs35124509	Area_level_traits
3	89497082	L_v23ab_L_PGs	3p11.1	6.41e-23	rs7633500	Area_level_traits
3	89497082	L_TGd_L_PGs	3p11.1	7.76e-23	rs7633500	Area_level_traits
3	89525505	L_TE1a_L_PGs	3p11.1	9.61e-23	rs2117137	Area_level_traits
3	89525505	L_PGs_R_8BL	3p11.1	8.16e-22	rs2117137	Area_level_traits
3	89525505	L_PGs_R_TE1a	3p11.1	3e-21	rs2117137	Area_level_traits
3	89497082	L_PGs_L_31pd	3p11.1	3.53e-21	rs7633500	Area_level_traits
3	89530057	R_PSL_R_FOP3	3p11.1	1.62e-20	rs7650184	Area_level_traits
3	89530057	R_44_R_PFm	3p11.1	2.71e-20	rs7650184	Area_level_traits
3	89523038	R_PSL_R_FOP4	3p11.1	1.18e-19	rs12636275	Area_level_traits
3	89489529	L_10d_L_PGs	3p11.1	1.78e-19	rs6771054	Area_level_traits
3	89451721	L_PF_R_PF	3p11.1	3.83e-19	rs6772953	Area_level_traits
3	89525505	L_9p_L_PGs	3p11.1	7.91e-19	rs2117137	Area_level_traits
3	89466339	L_PF_R_PFop	3p11.1	1.33e-18	rs35968370	Area_level_traits
3	89578046	L_PF_R_PSL	3p11.1	1.5e-18	3:89578046_AT_A	Area_level_traits
3	89523038	L_31a_L_STSva	3p11.1	2.32e-18	rs12636275	Area_level_traits
3	89467357	L_STSvp_L_31a	3p11.1	2.99e-18	rs11921985	Area_level_traits
3	89489529	R_PSL_R_FOP1	3p11.1	3.45e-18	rs6771054	Area_level_traits
3	89525505	R_PSL_R_6r	3p11.1	4.06e-18	rs2117137	Area_level_traits
3	89486373	L_9m_L_31a	3p11.1	5.24e-18	rs66708608	Area_level_traits
3	89525505	L_FOP4_R_PSL	3p11.1	5.35e-18	rs2117137	Area_level_traits
3	89497082	L_TE1a_L_31a	3p11.1	1.59e-17	rs7633500	Area_level_traits
3	89497082	L_PFm_R_TE1p	3p11.1	4.38e-17	rs7633500	Area_level_traits
3	89463290	R_PSL_R_FOP5	3p11.1	1.1e-16	rs73137384	Area_level_traits
3	89456555	L_PF_R_FOP3	3p11.1	1.76e-16	rs3792572	Area_level_traits
3	89496502	L_PF_R_7Am	3p11.1	1.97e-16	rs6551412	Area_level_traits
3	89493167	L_PF_R_6r	3p11.1	2.4e-16	rs7637670	Area_level_traits
3	89451721	L_10r_L_PGs	3p11.1	2.52e-16	rs6772953	Area_level_traits
3	89493167	L_PFop_L_PF	3p11.1	8.04e-16	rs7637670	Area_level_traits
3	89525505	R_8BL_R_PGs	3p11.1	1.99e-15	rs2117137	Area_level_traits
3	89489529	L_FOP1_R_PSL	3p11.1	2.28e-15	rs6771054	Area_level_traits
3	89497082	L_8BL_L_31a	3p11.1	2.83e-15	rs7633500	Area_level_traits
3	89521820	L_10d_L_31a	3p11.1	3.44e-15	rs752364173	Area_level_traits
3	89525505	R_PSL_R_SCEF	3p11.1	3.6e-15	rs2117137	Area_level_traits
3	89534377	L_10v_L_31a	3p11.1	4.45e-15	rs7632427	Area_level_traits
3	89456555	R_7PL_R_PGp	3p11.1	6.2e-15	rs3792572	Area_level_traits
3	89489529	L_PGs_R_d23ab	3p11.1	9.43e-15	rs6771054	Area_level_traits
3	89521131	L_STSva_R_31pv	3p11.1	1.29e-14	rs17026944	Area_level_traits
3	89482234	L_PGs_R_PHA2	3p11.1	1.39e-14	rs67316928	Area_level_traits
3	89551301	L_PGs_L_PHA2	3p11.1	1.49e-14	rs12637608	Area_level_traits
3	89482234	L_7PL_R_PGp	3p11.1	2.12e-14	rs67316928	Area_level_traits
3	89489529	R_PSL_R_PF	3p11.1	3.48e-14	rs6771054	Area_level_traits
3	89530057	R_PFt_R_PHT	3p11.1	3.68e-14	rs7650184	Area_level_traits
3	89489529	L_FOP3_R_PSL	3p11.1	4.01e-14	rs6771054	Area_level_traits
3	89489529	L_6a_L_PHT	3p11.1	4.18e-14	rs6771054	Area_level_traits
3	89523038	L_PF_R_MI	3p11.1	4.3e-14	rs12636275	Area_level_traits
3	89521693	L_PFcm_R_PSL	3p11.1	5.42e-14	rs35124509	Area_level_traits
3	89521693	L_9m_L_TE1m	3p11.1	6.21e-14	rs35124509	Area_level_traits
3	89578046	L_PGs_R_TE2a	3p11.1	6.81e-14	3:89578046_AT_A	Area_level_traits
3	89489529	R_PSL_R_p24pr	3p11.1	7.62e-14	rs6771054	Area_level_traits
3	89612941	L_IFJp_L_TE1p	3p11.1	7.69e-14	rs55747880	Area_level_traits
3	89530057	L_43_R_PSL	3p11.1	1.35e-13	rs7650184	Area_level_traits
3	89467357	L_PSL_L_STSda	3p11.1	1.6e-13	rs11921985	Area_level_traits
3	89497082	L_47l_L_31a	3p11.1	1.64e-13	rs7633500	Area_level_traits
3	89469453	L_PGi_L_31a	3p11.1	1.72e-13	rs7632502	Area_level_traits
3	89497082	L_PGs_R_v23ab	3p11.1	1.8e-13	rs7633500	Area_level_traits
3	89466339	L_PF_R_23c	3p11.1	2e-13	rs35968370	Area_level_traits
3	89482234	L_PF_R_FOP4	3p11.1	2.04e-13	rs67316928	Area_level_traits
3	89467357	L_10v_L_PGs	3p11.1	2.14e-13	rs11921985	Area_level_traits
3	89523038	L_10v_R_STSda	3p11.1	2.15e-13	rs12636275	Area_level_traits
3	89474553	L_PHA2_R_PGs	3p11.1	2.58e-13	3:89474553_GT_G	Area_level_traits
3	89784599	L_PHT_R_6a	3p11.1	3.09e-13	rs73154904	Area_level_traits
3	89530057	L_STSva_R_d23ab	3p11.1	3.3e-13	rs7650184	Area_level_traits
3	89466339	L_PF_R_p24pr	3p11.1	4.47e-13	rs35968370	Area_level_traits
3	89489529	L_PGs_R_9m	3p11.1	4.56e-13	rs6771054	Area_level_traits
3	89489529	R_PSL_R_43	3p11.1	6.1e-13	rs6771054	Area_level_traits
3	89530057	L_PF_R_PoI2	3p11.1	6.15e-13	rs7650184	Area_level_traits
3	89467357	L_PCV_L_TPOJ3	3p11.1	6.27e-13	rs11921985	Area_level_traits
3	89489529	R_d23ab_R_PGs	3p11.1	7.21e-13	rs6771054	Area_level_traits
3	89523038	L_MI_R_PSL	3p11.1	7.3e-13	rs12636275	Area_level_traits
3	89523038	L_STSva_R_23d	3p11.1	8.32e-13	rs12636275	Area_level_traits
3	89530057	R_PSL_R_PoI2	3p11.1	9.52e-13	rs7650184	Area_level_traits
3	89497082	L_8Ad_L_31a	3p11.1	1e-12	rs7633500	Area_level_traits
3	89612941	R_PGs_R_PHA2	3p11.1	1.2e-12	rs55747880	Area_level_traits
3	89521831	L_9m_R_31pv	3p11.1	1.58e-12	3:89521831_TGAAAG_T	Area_level_traits
3	89467357	L_PGs_R_10v	3p11.1	1.85e-12	rs11921985	Area_level_traits
3	89497082	L_10r_L_31a	3p11.1	2.02e-12	rs7633500	Area_level_traits
3	89530057	L_PFt_R_PHT	3p11.1	2.16e-12	rs7650184	Area_level_traits
3	89474553	L_PFm_R_PFm	3p11.1	2.65e-12	3:89474553_GT_G	Area_level_traits
3	89474553	L_TE1m_R_9m	3p11.1	2.71e-12	3:89474553_GT_G	Area_level_traits
3	93537923	L_9m_L_31a	3q11.1	7.79e-13	rs62266110	Area_level_traits
3	93537923	L_TE1a_L_31a	3q11.1	2.27e-12	rs62266110	Area_level_traits
3	147106319	L_p9-46v_R_33pr	3q24	3.14e-18	rs2279829	Area_level_traits
3	147180141	R_6r_R_IFSa	3q24	3.18e-18	3:147180141_CT_C	Area_level_traits
3	147106319	L_PFm_R_i6-8	3q24	7.72e-18	rs2279829	Area_level_traits
3	147106319	L_46_R_p24	3q24	4.94e-17	rs2279829	Area_level_traits
3	147106319	L_8Av_L_9a	3q24	9.34e-16	rs2279829	Area_level_traits
3	147106319	L_i6-8_L_PFm	3q24	3.63e-15	rs2279829	Area_level_traits
3	147106319	R_33pr_R_p9-46v	3q24	5.21e-14	rs2279829	Area_level_traits
3	147106319	R_46_R_p24	3q24	7.84e-14	rs2279829	Area_level_traits
3	147180141	L_6r_R_IFSa	3q24	8.9e-14	3:147180141_CT_C	Area_level_traits
3	147106319	R_PEF_R_FOP1	3q24	3.19e-13	rs2279829	Area_level_traits
3	147106319	L_46_L_p24	3q24	3.53e-13	rs2279829	Area_level_traits
3	147106319	L_8BM_L_i6-8	3q24	4.44e-13	rs2279829	Area_level_traits
3	147106319	R_d32_R_i6-8	3q24	7.37e-13	rs2279829	Area_level_traits
3	147191972	L_a24pr_L_46	3q24	1e-12	rs12636413	Area_level_traits
3	147106319	R_PEF_R_FOP3	3q24	2.51e-12	rs2279829	Area_level_traits
4	28823233	L_10d_R_STSda	4p15.1	2.05e-13	rs12651660	Area_level_traits
4	28820854	L_7m_R_STSda	4p15.1	2.35e-12	rs2029670	Area_level_traits
4	105379796	L_6ma_R_5mv	4q24	9.91e-16	rs746488146	Area_level_traits
4	105400344	L_6ma_R_MI	4q24	9.21e-15	rs10013053	Area_level_traits
4	105379796	L_v23ab_L_9p	4q24	1.37e-14	rs746488146	Area_level_traits
4	105405694	L_6ma_R_23c	4q24	3.43e-14	rs12507892	Area_level_traits
4	105398068	L_9p_R_STSva	4q24	9.54e-14	rs10018248	Area_level_traits
4	105389091	L_9p_R_v23ab	4q24	1.34e-13	4:105389091_GA_G	Area_level_traits
4	105407875	L_6ma_R_FOP4	4q24	2.56e-13	rs13111612	Area_level_traits
4	105407875	L_5mv_L_6ma	4q24	3.73e-13	rs13111612	Area_level_traits
4	105440159	L_6ma_R_PFop	4q24	9.13e-13	rs2097748	Area_level_traits
4	105407875	L_6ma_L_PFop	4q24	2.47e-12	rs13111612	Area_level_traits
5	92377803	L_d32_R_9m	5q15	1.05e-14	rs746954490	Area_level_traits
5	92908786	L_i6-8_L_PFm	5q15	2.7e-14	rs7712899	Area_level_traits
5	92377803	L_d32_L_9m	5q15	4.89e-14	rs746954490	Area_level_traits
5	94073489	L_PFm_R_s6-8	5q15	7.84e-14	rs11955417	Area_level_traits
5	92974821	L_31pv_R_PGi	5q15	8.78e-13	rs73135373	Area_level_traits
5	92974821	R_d23ab_R_PGi	5q15	1.69e-12	rs73135373	Area_level_traits
5	164107419	L_46_L_PFop	5q34	5.5e-14	rs11738391	Area_level_traits
6	96893385	L_PHA2_R_PHA2	6q16.1	2.89e-15	6:96893385_CAG_C	Area_level_traits
6	96893385	R_PHA1_R_PHA2	6q16.1	3.3e-15	6:96893385_CAG_C	Area_level_traits
6	97039741	L_31pv_L_31pd	6q16.1	1.41e-14	rs11153071	Area_level_traits
6	97039741	R_d23ab_R_31pv	6q16.1	3.17e-13	rs11153071	Area_level_traits
6	97039741	L_TGd_R_TGd	6q16.1	1.26e-12	rs11153071	Area_level_traits
6	96893385	L_TF_R_TF	6q16.1	1.32e-12	6:96893385_CAG_C	Area_level_traits
7	14741152	L_TF_R_TF	7p21.2	1.86e-12	rs55766546	Area_level_traits
7	14741152	L_PeEc_L_TF	7p21.2	2.67e-12	rs55766546	Area_level_traits
7	2857876	L_STV_R_SFL	7p22.2	1.93e-14	rs960273	Area_level_traits
7	120813920	L_pOFC_R_pOFC	7q31.31	5.44e-15	rs67991850	Area_level_traits
7	120863109	L_TE2p_L_PHT	7q31.31	1.33e-12	rs6963730	Area_level_traits
7	121040782	R_7PL_R_IP0	7q31.31	2.39e-12	rs12171617	Area_level_traits
8	99371761	L_TE1p_R_OFC	8q22.2	1.48e-13	rs565853095	Area_level_traits
8	114375165	L_a9-46v_R_44	8q23.3	1.33e-13	rs748960	Area_level_traits
9	71443540	L_PoI2_L_PoI1	9q21.11	1.03e-12	rs1889150	Area_level_traits
10	96039597	Net100_Node15	10q23.33	3.9e-57	rs2274224	Whole_brain_ICA_traits
10	96038686	Net25_Node14	10q23.33	4.12e-56	rs11187838	Whole_brain_ICA_traits
10	96038686	Net100_Node27	10q23.33	1.02e-55	rs11187838	Whole_brain_ICA_traits
10	96023077	Net25_Node5	10q23.33	8.9e-53	rs57866767	Whole_brain_ICA_traits
10	96038686	Net100_Node18	10q23.33	4.41e-52	rs11187838	Whole_brain_ICA_traits
10	96038686	Net100_Node2	10q23.33	6.03e-51	rs11187838	Whole_brain_ICA_traits
10	96038686	Net25_Node1	10q23.33	1.27e-50	rs11187838	Whole_brain_ICA_traits
10	96023077	Net100_Node12	10q23.33	1.34e-48	rs57866767	Whole_brain_ICA_traits
10	96038686	Net100_Node35	10q23.33	1.73e-47	rs11187838	Whole_brain_ICA_traits
10	96023077	Net100_Node44	10q23.33	5.29e-47	rs57866767	Whole_brain_ICA_traits
10	96023077	Net25_Node6	10q23.33	7.37e-47	rs57866767	Whole_brain_ICA_traits
10	96038686	Net25_Node16	10q23.33	2.7e-46	rs11187838	Whole_brain_ICA_traits
10	96023077	Net25_Node3	10q23.33	8.06e-46	rs57866767	Whole_brain_ICA_traits
10	96039597	Net100_Node26	10q23.33	1.19e-44	rs2274224	Whole_brain_ICA_traits
10	96038686	Net100_Node40	10q23.33	2.35e-44	rs11187838	Whole_brain_ICA_traits
10	96038686	Net100_Node19	10q23.33	1.18e-43	rs11187838	Whole_brain_ICA_traits
10	96038686	Net100_Node13	10q23.33	1.52e-43	rs11187838	Whole_brain_ICA_traits
10	96038686	Net25_Node18	10q23.33	5.95e-42	rs11187838	Whole_brain_ICA_traits
10	96023077	Net25_Node9	10q23.33	6.96e-42	rs57866767	Whole_brain_ICA_traits
10	96038686	Net25_Node20	10q23.33	5.41e-41	rs11187838	Whole_brain_ICA_traits
10	96023077	Net100_Node22	10q23.33	1.23e-40	rs57866767	Whole_brain_ICA_traits
10	96039597	Net100_Node25	10q23.33	2.1e-40	rs2274224	Whole_brain_ICA_traits
10	96038686	Net100_Node7	10q23.33	3.17e-40	rs11187838	Whole_brain_ICA_traits
10	96039597	Net25_Node21	10q23.33	2.94e-39	rs2274224	Whole_brain_ICA_traits
10	96038686	Net100_Node45	10q23.33	8.7e-39	rs11187838	Whole_brain_ICA_traits
10	96038686	Net25_Node7	10q23.33	3.86e-38	rs11187838	Whole_brain_ICA_traits
10	96023077	Net100_Node11	10q23.33	6.67e-38	rs57866767	Whole_brain_ICA_traits
10	96039597	Net100_Node34	10q23.33	8.84e-38	rs2274224	Whole_brain_ICA_traits
10	96038686	Net25_Node13	10q23.33	1.27e-37	rs11187838	Whole_brain_ICA_traits
10	96023077	Net100_Node33	10q23.33	2.22e-37	rs57866767	Whole_brain_ICA_traits
10	96038686	Net100_Node47	10q23.33	9.4e-37	rs11187838	Whole_brain_ICA_traits
10	96039597	Net100_Node4	10q23.33	3.39e-36	rs2274224	Whole_brain_ICA_traits
10	96023077	Net25_Node17	10q23.33	6.04e-36	rs57866767	Whole_brain_ICA_traits
10	96039597	Net100_Node9	10q23.33	1.09e-35	rs2274224	Whole_brain_ICA_traits
10	96023077	Net100_Node37	10q23.33	1.95e-35	rs57866767	Whole_brain_ICA_traits
10	96039597	Net100_Node10	10q23.33	2.89e-35	rs2274224	Whole_brain_ICA_traits
10	96039597	Net100_Node42	10q23.33	1.25e-34	rs2274224	Whole_brain_ICA_traits
10	96015793	Net100_Node5	10q23.33	1.02e-33	rs3891783	Whole_brain_ICA_traits
10	96023077	Net100_Node31	10q23.33	3.52e-33	rs57866767	Whole_brain_ICA_traits
10	96039597	Net100_Node24	10q23.33	5.16e-33	rs2274224	Whole_brain_ICA_traits
10	96023077	Net100_Node28	10q23.33	1.18e-32	rs57866767	Whole_brain_ICA_traits
10	96039597	Net100_Node20	10q23.33	1.23e-32	rs2274224	Whole_brain_ICA_traits
10	96038686	Net100_Node21	10q23.33	2.02e-32	rs11187838	Whole_brain_ICA_traits
10	96039597	Net100_Node17	10q23.33	2.09e-30	rs2274224	Whole_brain_ICA_traits
10	96015793	Net100_Node48	10q23.33	2.48e-30	rs3891783	Whole_brain_ICA_traits
10	96023077	Net100_Node36	10q23.33	2.3e-29	rs57866767	Whole_brain_ICA_traits
10	96039597	Net100_Node39	10q23.33	2.62e-28	rs2274224	Whole_brain_ICA_traits
10	96015793	Net100_Node29	10q23.33	2.65e-27	rs3891783	Whole_brain_ICA_traits
10	96038686	Net25_Node2	10q23.33	1.57e-26	rs11187838	Whole_brain_ICA_traits
10	96038686	Net25_Node10	10q23.33	2.21e-26	rs11187838	Whole_brain_ICA_traits
10	96039597	Net100_Node49	10q23.33	1.25e-25	rs2274224	Whole_brain_ICA_traits
10	96015793	Net100_Node46	10q23.33	4.08e-25	rs3891783	Whole_brain_ICA_traits
10	96039597	Net100_Node3	10q23.33	1.73e-24	rs2274224	Whole_brain_ICA_traits
10	96039597	Net100_Node32	10q23.33	2.88e-24	rs2274224	Whole_brain_ICA_traits
10	96038686	Net25_Node12	10q23.33	1.06e-23	rs11187838	Whole_brain_ICA_traits
10	96012950	Net100_Node30	10q23.33	1.55e-23	rs7080472	Whole_brain_ICA_traits
10	96015793	Net100_Node50	10q23.33	1.49e-21	rs3891783	Whole_brain_ICA_traits
10	96014622	Net25_Node15	10q23.33	8.83e-21	rs10786156	Whole_brain_ICA_traits
10	96039597	Net100_Node51	10q23.33	9.95e-21	rs2274224	Whole_brain_ICA_traits
10	96038686	Net100_Node23	10q23.33	2.03e-20	rs11187838	Whole_brain_ICA_traits
10	96038686	Net100_Node53	10q23.33	3.64e-20	rs11187838	Whole_brain_ICA_traits
10	96039597	Net100_Node6	10q23.33	7.97e-20	rs2274224	Whole_brain_ICA_traits
10	96039597	Net100_Node41	10q23.33	1.62e-19	rs2274224	Whole_brain_ICA_traits
10	96039597	Net25_Node4	10q23.33	5.87e-19	rs2274224	Whole_brain_ICA_traits
10	96039597	Net100_Node55	10q23.33	6.93e-19	rs2274224	Whole_brain_ICA_traits
10	96039597	Net100_Node1	10q23.33	2.44e-18	rs2274224	Whole_brain_ICA_traits
10	96039597	Net25_Node8	10q23.33	1.14e-17	rs2274224	Whole_brain_ICA_traits
10	96023077	Net100_Node54	10q23.33	1.31e-17	rs57866767	Whole_brain_ICA_traits
10	96039597	Net100_Node43	10q23.33	8.73e-17	rs2274224	Whole_brain_ICA_traits
10	96038686	Net25_Node11	10q23.33	2.59e-16	rs11187838	Whole_brain_ICA_traits
10	96038686	Net100_Node38	10q23.33	2.96e-16	rs11187838	Whole_brain_ICA_traits
10	96039597	Net100_Node52	10q23.33	3.51e-16	rs2274224	Whole_brain_ICA_traits
10	96039597	Net100_Node8	10q23.33	1.93e-15	rs2274224	Whole_brain_ICA_traits
10	96039597	Net100_Node14	10q23.33	3.39e-15	rs2274224	Whole_brain_ICA_traits
10	96039597	Net25_Node19	10q23.33	6e-14	rs2274224	Whole_brain_ICA_traits
10	96014622	Net100_Pair18_35	10q23.33	7.43e-12	rs10786156	Whole_brain_ICA_traits
10	126436717	Net100_Pair7_36	10q26.13	2.6e-16	rs4962694	Whole_brain_ICA_traits
10	126436279	Net100_Pair19_39	10q26.13	5.41e-14	rs2280450	Whole_brain_ICA_traits
10	126480556	Net100_Node36	10q26.13	2.47e-12	rs10901821	Whole_brain_ICA_traits
10	127174421	Net_Edge_ICA2	10q26.13	5.24e-12	rs4962460	Whole_brain_ICA_traits
10	134301505	Net100_Node27	10q26.3	8.7e-46	rs7080018	Whole_brain_ICA_traits
10	134297562	Net100_Node35	10q26.3	6.29e-43	rs7084359	Whole_brain_ICA_traits
10	134297803	Net25_Node6	10q26.3	1.22e-42	rs11819412	Whole_brain_ICA_traits
10	134297803	Net25_Node13	10q26.3	5.17e-42	rs11819412	Whole_brain_ICA_traits
10	134297803	Net100_Node33	10q26.3	4.48e-39	rs11819412	Whole_brain_ICA_traits
10	134313046	Net100_Node15	10q26.3	5.34e-39	rs35263482	Whole_brain_ICA_traits
10	134301505	Net25_Node3	10q26.3	6.17e-39	rs7080018	Whole_brain_ICA_traits
10	134297562	Net100_Node26	10q26.3	1.4e-38	rs7084359	Whole_brain_ICA_traits
10	134322595	Net25_Node14	10q26.3	4.29e-38	rs10735666	Whole_brain_ICA_traits
10	134313046	Net100_Node40	10q26.3	8.56e-38	rs35263482	Whole_brain_ICA_traits
10	134282867	Net25_Node1	10q26.3	1.35e-37	rs9645539	Whole_brain_ICA_traits
10	134313046	Net25_Node9	10q26.3	3.01e-37	rs35263482	Whole_brain_ICA_traits
10	134316342	Net100_Node25	10q26.3	6.05e-37	rs7897053	Whole_brain_ICA_traits
10	134322595	Net25_Node16	10q26.3	9.65e-37	rs10735666	Whole_brain_ICA_traits
10	134316342	Net100_Node18	10q26.3	1.27e-36	rs7897053	Whole_brain_ICA_traits
10	134297562	Net100_Node2	10q26.3	1.91e-36	rs7084359	Whole_brain_ICA_traits
10	134298687	Net100_Node22	10q26.3	7.63e-36	rs4880259	Whole_brain_ICA_traits
10	134297803	Net25_Node21	10q26.3	7.67e-35	rs11819412	Whole_brain_ICA_traits
10	134303274	Net100_Node36	10q26.3	2.52e-34	rs11146398	Whole_brain_ICA_traits
10	134297562	Net100_Node39	10q26.3	8.25e-34	rs7084359	Whole_brain_ICA_traits
10	134298687	Net25_Node5	10q26.3	9.21e-34	rs4880259	Whole_brain_ICA_traits
10	134305875	Net100_Node44	10q26.3	1.1e-33	rs7917077	Whole_brain_ICA_traits
10	134312761	Net100_Node12	10q26.3	1.35e-33	rs7914305	Whole_brain_ICA_traits
10	134298687	Net100_Node5	10q26.3	2.92e-33	rs4880259	Whole_brain_ICA_traits
10	134298687	Net100_Node34	10q26.3	4.19e-33	rs4880259	Whole_brain_ICA_traits
10	134305875	Net100_Node11	10q26.3	4.23e-33	rs7917077	Whole_brain_ICA_traits
10	134298687	Net100_Node42	10q26.3	1.18e-32	rs4880259	Whole_brain_ICA_traits
10	134316342	Net100_Node13	10q26.3	1.3e-32	rs7897053	Whole_brain_ICA_traits
10	134302745	Net25_Node7	10q26.3	1.36e-32	rs4497325	Whole_brain_ICA_traits
10	134312857	Net25_Node18	10q26.3	4.11e-32	rs35133675	Whole_brain_ICA_traits
10	134302745	Net25_Node20	10q26.3	4.83e-32	rs4497325	Whole_brain_ICA_traits
10	134284485	Net100_Node28	10q26.3	6.09e-32	rs7083220	Whole_brain_ICA_traits
10	134302745	Net100_Node19	10q26.3	2.23e-31	rs4497325	Whole_brain_ICA_traits
10	134310920	Net100_Node7	10q26.3	4.49e-31	rs10870313	Whole_brain_ICA_traits
10	134306694	Net100_Node48	10q26.3	2.43e-29	rs7917322	Whole_brain_ICA_traits
10	134282867	Net100_Node37	10q26.3	3.58e-29	rs9645539	Whole_brain_ICA_traits
10	134302745	Net100_Node4	10q26.3	5.07e-29	rs4497325	Whole_brain_ICA_traits
10	134297562	Net100_Node29	10q26.3	5.1e-29	rs7084359	Whole_brain_ICA_traits
10	134310920	Net100_Node21	10q26.3	5.78e-29	rs10870313	Whole_brain_ICA_traits
10	134330662	Net100_Node20	10q26.3	7.25e-29	rs12762160	Whole_brain_ICA_traits
10	134313795	Net100_Node45	10q26.3	1.16e-27	rs4880400	Whole_brain_ICA_traits
10	134297803	Net100_Node10	10q26.3	5.32e-27	rs11819412	Whole_brain_ICA_traits
10	134313336	Net100_Node38	10q26.3	2.01e-26	rs11146401	Whole_brain_ICA_traits
10	134298687	Net100_Node9	10q26.3	7.51e-26	rs4880259	Whole_brain_ICA_traits
10	134284485	Net100_Node24	10q26.3	1.8e-25	rs7083220	Whole_brain_ICA_traits
10	134284485	Net25_Node17	10q26.3	3.12e-25	rs7083220	Whole_brain_ICA_traits
10	134322595	Net100_Node30	10q26.3	4.63e-24	rs10735666	Whole_brain_ICA_traits
10	134322595	Net100_Node31	10q26.3	3.03e-23	rs10735666	Whole_brain_ICA_traits
10	134302745	Net100_Node51	10q26.3	3.51e-23	rs4497325	Whole_brain_ICA_traits
10	134298687	Net100_Node47	10q26.3	2.58e-22	rs4880259	Whole_brain_ICA_traits
10	134304757	Net100_Node52	10q26.3	3.74e-22	rs71503745	Whole_brain_ICA_traits
10	134297801	Net100_Node49	10q26.3	1.36e-21	rs71481917	Whole_brain_ICA_traits
10	134305875	Net100_Node6	10q26.3	2.28e-21	rs7917077	Whole_brain_ICA_traits
10	134297803	Net100_Node46	10q26.3	2.79e-21	rs11819412	Whole_brain_ICA_traits
10	134301505	Net25_Node2	10q26.3	8.97e-21	rs7080018	Whole_brain_ICA_traits
10	134322499	Net25_Node12	10q26.3	2e-20	rs10747064	Whole_brain_ICA_traits
10	134301505	Net100_Node3	10q26.3	1.69e-19	rs7080018	Whole_brain_ICA_traits
10	134301505	Net100_Node14	10q26.3	2.96e-19	rs7080018	Whole_brain_ICA_traits
10	134301505	Net100_Node17	10q26.3	5.94e-19	rs7080018	Whole_brain_ICA_traits
10	134285515	Net100_Node41	10q26.3	6.43e-19	rs10747062	Whole_brain_ICA_traits
10	134302745	Net100_Node50	10q26.3	1.04e-18	rs4497325	Whole_brain_ICA_traits
10	134322499	Net100_Node1	10q26.3	1.95e-18	rs10747064	Whole_brain_ICA_traits
10	134322595	Net25_Node10	10q26.3	2.26e-18	rs10735666	Whole_brain_ICA_traits
10	134322499	Net100_Node32	10q26.3	9.47e-18	rs10747064	Whole_brain_ICA_traits
10	134284485	Net25_Node11	10q26.3	1.53e-17	rs7083220	Whole_brain_ICA_traits
10	134301505	Net25_Node4	10q26.3	4.22e-17	rs7080018	Whole_brain_ICA_traits
10	134302745	Net100_Node55	10q26.3	1.14e-16	rs4497325	Whole_brain_ICA_traits
10	134302745	Net100_Node43	10q26.3	1.32e-16	rs4497325	Whole_brain_ICA_traits
10	134287486	Net100_Node23	10q26.3	1.76e-16	rs7907962	Whole_brain_ICA_traits
10	134326869	Net100_Node8	10q26.3	1.86e-16	rs11146404	Whole_brain_ICA_traits
10	134302745	Net25_Node15	10q26.3	5.24e-15	rs4497325	Whole_brain_ICA_traits
10	134282867	Net25_Node8	10q26.3	5.92e-15	rs9645539	Whole_brain_ICA_traits
10	134297801	Net100_Node54	10q26.3	1.76e-14	rs71481917	Whole_brain_ICA_traits
10	134326869	Net100_Node53	10q26.3	1.61e-12	rs11146404	Whole_brain_ICA_traits
10	134303122	Net100_Pair23_27	10q26.3	2.6e-12	rs11146397	Whole_brain_ICA_traits
10	134282867	Net100_Pair14_40	10q26.3	6.55e-12	rs9645539	Whole_brain_ICA_traits
10	134282867	Net25_Node19	10q26.3	7.67e-12	rs9645539	Whole_brain_ICA_traits
10	134297803	Net100_Pair11_26	10q26.3	2.13e-11	rs11819412	Whole_brain_ICA_traits
11	26227266	Net25_Node9	11p14.2	1.3e-11	rs12289787	Whole_brain_ICA_traits
11	10737001	Net25_Node13	11p15.3	1.54e-17	rs10840478	Whole_brain_ICA_traits
11	10737001	Net25_Node21	11p15.3	1.65e-17	rs10840478	Whole_brain_ICA_traits
11	10737001	Net25_Node20	11p15.3	1.09e-16	rs10840478	Whole_brain_ICA_traits
11	10704733	Net100_Node34	11p15.3	2.22e-15	rs7482037	Whole_brain_ICA_traits
11	10707204	Net100_Node28	11p15.3	5.07e-15	rs4910168	Whole_brain_ICA_traits
11	10722012	Net100_Node19	11p15.3	8.03e-15	rs10770138	Whole_brain_ICA_traits
11	10737001	Net100_Node22	11p15.3	8.03e-15	rs10840478	Whole_brain_ICA_traits
11	10737001	Net25_Node16	11p15.3	4.48e-14	rs10840478	Whole_brain_ICA_traits
11	10737001	Net25_Node3	11p15.3	2.42e-13	rs10840478	Whole_brain_ICA_traits
11	10737001	Net100_Node33	11p15.3	2.5e-13	rs10840478	Whole_brain_ICA_traits
11	10718963	Net25_Node1	11p15.3	2.53e-13	rs4910171	Whole_brain_ICA_traits
11	10741438	Net25_Node9	11p15.3	2.73e-13	rs11042933	Whole_brain_ICA_traits
11	10739243	Net100_Node41	11p15.3	1.18e-12	rs753002	Whole_brain_ICA_traits
11	10737001	Net100_Node9	11p15.3	1.66e-12	rs10840478	Whole_brain_ICA_traits
11	10745394	Net25_Node17	11p15.3	3.05e-12	rs11042937	Whole_brain_ICA_traits
11	10707204	Net25_Node7	11p15.3	3.08e-12	rs4910168	Whole_brain_ICA_traits
11	10739243	Net25_Node6	11p15.3	4.46e-12	rs753002	Whole_brain_ICA_traits
11	10705420	Net100_Node45	11p15.3	8.24e-12	rs10743145	Whole_brain_ICA_traits
11	10740549	Net100_Node42	11p15.3	8.95e-12	rs10840479	Whole_brain_ICA_traits
11	10739243	Net25_Node5	11p15.3	1.15e-11	rs753002	Whole_brain_ICA_traits
11	10741438	Net100_Node18	11p15.3	1.17e-11	rs11042933	Whole_brain_ICA_traits
11	10741438	Net100_Node32	11p15.3	1.21e-11	rs11042933	Whole_brain_ICA_traits
11	10740366	Net25_Node4	11p15.3	2.34e-11	rs2018368	Whole_brain_ICA_traits
11	10741438	Net100_Node35	11p15.3	2.44e-11	rs11042933	Whole_brain_ICA_traits
11	10737001	Net100_Node44	11p15.3	2.76e-11	rs10840478	Whole_brain_ICA_traits
11	69971363	Net25_Node20	11q13.3	7.36e-25	rs34199493	Whole_brain_ICA_traits
11	69986796	Net100_Node27	11q13.3	4.14e-24	rs12417704	Whole_brain_ICA_traits
11	69971363	Net100_Node19	11q13.3	9.71e-22	rs34199493	Whole_brain_ICA_traits
11	70002987	Net100_Node15	11q13.3	8.31e-21	rs3781658	Whole_brain_ICA_traits
11	70002987	Net100_Node35	11q13.3	8.6e-21	rs3781658	Whole_brain_ICA_traits
11	70007484	Net100_Node40	11q13.3	5.63e-19	rs2276068	Whole_brain_ICA_traits
11	70007484	Net25_Node7	11q13.3	2.03e-17	rs2276068	Whole_brain_ICA_traits
11	70002987	Net25_Node9	11q13.3	2.52e-17	rs3781658	Whole_brain_ICA_traits
11	70007484	Net100_Node39	11q13.3	5.18e-17	rs2276068	Whole_brain_ICA_traits
11	70002987	Net100_Node36	11q13.3	7.91e-17	rs3781658	Whole_brain_ICA_traits
11	70002987	Net100_Node24	11q13.3	7.99e-16	rs3781658	Whole_brain_ICA_traits
11	70002987	Net100_Node2	11q13.3	9.3e-16	rs3781658	Whole_brain_ICA_traits
11	70006331	Net100_Node4	11q13.3	1.33e-15	rs7105955	Whole_brain_ICA_traits
11	70002987	Net100_Node25	11q13.3	1.37e-15	rs3781658	Whole_brain_ICA_traits
11	70002987	Net25_Node5	11q13.3	1.88e-15	rs3781658	Whole_brain_ICA_traits
11	69986796	Net100_Node18	11q13.3	2.04e-15	rs12417704	Whole_brain_ICA_traits
11	70002987	Net100_Node10	11q13.3	3.04e-15	rs3781658	Whole_brain_ICA_traits
11	69998470	Net25_Node13	11q13.3	7.45e-15	rs12807936	Whole_brain_ICA_traits
11	70002987	Net25_Node21	11q13.3	8.31e-15	rs3781658	Whole_brain_ICA_traits
11	70006331	Net25_Node18	11q13.3	1.38e-14	rs7105955	Whole_brain_ICA_traits
11	70002987	Net25_Node6	11q13.3	2.15e-14	rs3781658	Whole_brain_ICA_traits
11	69964074	Net100_Node3	11q13.3	2.2e-14	rs2509142	Whole_brain_ICA_traits
11	70002987	Net100_Node37	11q13.3	2.22e-14	rs3781658	Whole_brain_ICA_traits
11	69986796	Net100_Node28	11q13.3	2.86e-14	rs12417704	Whole_brain_ICA_traits
11	70002987	Net25_Node16	11q13.3	3.51e-14	rs3781658	Whole_brain_ICA_traits
11	70002987	Net100_Node22	11q13.3	6.54e-14	rs3781658	Whole_brain_ICA_traits
11	70002987	Net100_Node44	11q13.3	6.66e-14	rs3781658	Whole_brain_ICA_traits
11	69964074	Net25_Node4	11q13.3	9.56e-14	rs2509142	Whole_brain_ICA_traits
11	69986796	Net25_Node14	11q13.3	1.08e-13	rs12417704	Whole_brain_ICA_traits
11	70002987	Net100_Node33	11q13.3	1.62e-13	rs3781658	Whole_brain_ICA_traits
11	70002987	Net100_Node26	11q13.3	2.33e-13	rs3781658	Whole_brain_ICA_traits
11	70002987	Net100_Node21	11q13.3	2.62e-13	rs3781658	Whole_brain_ICA_traits
11	69812137	Net25_Node3	11q13.3	6.32e-13	rs3929357	Whole_brain_ICA_traits
11	69816564	Net100_Node29	11q13.3	7.17e-13	rs7951108	Whole_brain_ICA_traits
11	70002987	Net100_Node31	11q13.3	9.1e-13	rs3781658	Whole_brain_ICA_traits
11	70006331	Net100_Node34	11q13.3	1.01e-12	rs7105955	Whole_brain_ICA_traits
11	70005374	Net100_Node12	11q13.3	1.21e-12	rs875107	Whole_brain_ICA_traits
11	70002987	Net100_Node20	11q13.3	1.89e-12	rs3781658	Whole_brain_ICA_traits
11	69837563	Net100_Node8	11q13.3	2.04e-12	rs872838	Whole_brain_ICA_traits
11	70002987	Net100_Node48	11q13.3	2.26e-12	rs3781658	Whole_brain_ICA_traits
11	69971363	Net100_Node23	11q13.3	2.52e-12	rs34199493	Whole_brain_ICA_traits
11	70005374	Net25_Node17	11q13.3	2.94e-12	rs875107	Whole_brain_ICA_traits
11	69986796	Net100_Node11	11q13.3	5.69e-12	rs12417704	Whole_brain_ICA_traits
11	70005374	Net100_Node13	11q13.3	7.65e-12	rs875107	Whole_brain_ICA_traits
11	70007484	Net25_Node1	11q13.3	8.99e-12	rs2276068	Whole_brain_ICA_traits
11	69964074	Net100_Node1	11q13.3	1.04e-11	rs2509142	Whole_brain_ICA_traits
11	70061301	Net100_Node17	11q13.3	2.02e-11	rs10898863	Whole_brain_ICA_traits
11	80044823	Net_Edge_ICA3	11q14.1	3.56e-14	rs10897595	Whole_brain_ICA_traits
11	101688535	Net100_Node38	11q22.1	3.97e-20	rs10895201	Whole_brain_ICA_traits
11	101646567	Net25_Node16	11q22.1	8.72e-18	rs6590919	Whole_brain_ICA_traits
11	101688535	Net100_Node15	11q22.1	2.7e-17	rs10895201	Whole_brain_ICA_traits
11	101688535	Net100_Node2	11q22.1	2.98e-17	rs10895201	Whole_brain_ICA_traits
11	101618547	Net100_Node22	11q22.1	4.42e-16	rs10791521	Whole_brain_ICA_traits
11	101688535	Net25_Node13	11q22.1	5.48e-16	rs10895201	Whole_brain_ICA_traits
11	101649904	Net25_Node3	11q22.1	8.48e-16	rs10895195	Whole_brain_ICA_traits
11	101646567	Net25_Node14	11q22.1	6.39e-15	rs6590919	Whole_brain_ICA_traits
11	101646567	Net25_Node1	11q22.1	9e-15	rs6590919	Whole_brain_ICA_traits
11	101688535	Net25_Node5	11q22.1	3.41e-14	rs10895201	Whole_brain_ICA_traits
11	101688535	Net100_Node17	11q22.1	3.52e-14	rs10895201	Whole_brain_ICA_traits
11	101600560	Net100_Node37	11q22.1	3.55e-14	rs61915447	Whole_brain_ICA_traits
11	101661951	Net100_Node21	11q22.1	8.49e-14	rs10895198	Whole_brain_ICA_traits
11	101646567	Net100_Node44	11q22.1	1.38e-13	rs6590919	Whole_brain_ICA_traits
11	101704792	Net25_Node6	11q22.1	1.99e-13	rs72988441	Whole_brain_ICA_traits
11	101688535	Net25_Node18	11q22.1	2.65e-13	rs10895201	Whole_brain_ICA_traits
11	101646567	Net100_Node13	11q22.1	3.26e-13	rs6590919	Whole_brain_ICA_traits
11	101688535	Net100_Node18	11q22.1	3.89e-13	rs10895201	Whole_brain_ICA_traits
11	101688535	Net100_Node28	11q22.1	4.22e-13	rs10895201	Whole_brain_ICA_traits
11	101646567	Net100_Node27	11q22.1	4.28e-13	rs6590919	Whole_brain_ICA_traits
11	101616514	Net25_Node21	11q22.1	4.42e-13	rs10895191	Whole_brain_ICA_traits
11	101618547	Net25_Node9	11q22.1	6.72e-13	rs10791521	Whole_brain_ICA_traits
11	101708903	Net100_Node40	11q22.1	1.72e-12	rs12222606	Whole_brain_ICA_traits
11	101646567	Net100_Node12	11q22.1	1.77e-12	rs6590919	Whole_brain_ICA_traits
11	101704792	Net100_Node11	11q22.1	4.59e-12	rs72988441	Whole_brain_ICA_traits
11	101646567	Net100_Node26	11q22.1	1.19e-11	rs6590919	Whole_brain_ICA_traits
11	122120972	Net_Edge_ICA3	11q24.1	2.42e-13	rs10892820	Whole_brain_ICA_traits
12	5434664	Net_Edge_ICA6	12p13.31	2.06e-34	rs78844725	Whole_brain_ICA_traits
12	5438284	Net100_Pair9_44	12p13.31	8.74e-18	rs78520164	Whole_brain_ICA_traits
12	5435121	Net100_Pair24_44	12p13.31	4.06e-15	rs74541858	Whole_brain_ICA_traits
12	5434664	Net100_Pair44_49	12p13.31	1.79e-13	rs78844725	Whole_brain_ICA_traits
12	5435025	Net100_Pair21_44	12p13.31	2.53e-12	rs76053496	Whole_brain_ICA_traits
12	65830349	Net_Edge_ICA6	12q14.3	8.45e-17	rs9783497	Whole_brain_ICA_traits
13	81468761	Net_Edge_ICA2	13q31.1	1.46e-11	rs9593506	Whole_brain_ICA_traits
14	59625997	Net100_Pair19_36	14q23.1	2.15e-28	rs73313052	Whole_brain_ICA_traits
14	59628679	Net_Edge_ICA4	14q23.1	5.36e-23	rs76341705	Whole_brain_ICA_traits
14	59660552	Net100_Pair24_36	14q23.1	2.96e-19	rs77618329	Whole_brain_ICA_traits
14	59628609	Net100_Pair1_8	14q23.1	5.51e-14	rs74826997	Whole_brain_ICA_traits
14	59669305	Net100_Pair10_36	14q23.1	5.72e-13	rs76787422	Whole_brain_ICA_traits
14	59642065	Net100_Pair5_36	14q23.1	5.21e-12	rs56115079	Whole_brain_ICA_traits
15	39635124	Net100_Pair6_35	15q14	4.34e-14	rs1440802	Whole_brain_ICA_traits
17	19253613	Net25_Node21	17p11.2	5.25e-24	rs9899649	Whole_brain_ICA_traits
17	19253613	Net25_Node14	17p11.2	1.74e-23	rs9899649	Whole_brain_ICA_traits
17	19253613	Net25_Node6	17p11.2	3.34e-23	rs9899649	Whole_brain_ICA_traits
17	19253613	Net25_Node1	17p11.2	9.54e-23	rs9899649	Whole_brain_ICA_traits
17	19253613	Net25_Node3	17p11.2	1.06e-22	rs9899649	Whole_brain_ICA_traits
17	19253613	Net25_Node9	17p11.2	9.76e-22	rs9899649	Whole_brain_ICA_traits
17	19253613	Net25_Node16	17p11.2	2.86e-21	rs9899649	Whole_brain_ICA_traits
17	19253613	Net25_Node5	17p11.2	1.12e-20	rs9899649	Whole_brain_ICA_traits
17	19253613	Net25_Node13	17p11.2	3.23e-17	rs9899649	Whole_brain_ICA_traits
17	19253613	Net100_Node15	17p11.2	4.1e-17	rs9899649	Whole_brain_ICA_traits
17	19253613	Net100_Node40	17p11.2	9.42e-17	rs9899649	Whole_brain_ICA_traits
17	19253613	Net100_Node27	17p11.2	9.98e-17	rs9899649	Whole_brain_ICA_traits
17	19253613	Net100_Node26	17p11.2	4.07e-16	rs9899649	Whole_brain_ICA_traits
17	19253613	Net100_Node34	17p11.2	4.08e-16	rs9899649	Whole_brain_ICA_traits
17	19253613	Net100_Node25	17p11.2	1.4e-15	rs9899649	Whole_brain_ICA_traits
17	19253613	Net25_Node7	17p11.2	2.69e-15	rs9899649	Whole_brain_ICA_traits
17	19253613	Net100_Node7	17p11.2	2.28e-14	rs9899649	Whole_brain_ICA_traits
17	19253613	Net25_Node20	17p11.2	8.71e-14	rs9899649	Whole_brain_ICA_traits
17	19253613	Net100_Node33	17p11.2	9.97e-14	rs9899649	Whole_brain_ICA_traits
17	19253613	Net25_Node18	17p11.2	1.96e-13	rs9899649	Whole_brain_ICA_traits
17	19253613	Net100_Node48	17p11.2	3.01e-13	rs9899649	Whole_brain_ICA_traits
17	19253613	Net100_Node18	17p11.2	4.23e-13	rs9899649	Whole_brain_ICA_traits
17	19253613	Net100_Node44	17p11.2	5.56e-13	rs9899649	Whole_brain_ICA_traits
17	19253613	Net100_Node35	17p11.2	8.81e-13	rs9899649	Whole_brain_ICA_traits
17	19253613	Net100_Node37	17p11.2	8.96e-13	rs9899649	Whole_brain_ICA_traits
17	19253613	Net100_Node39	17p11.2	1.97e-12	rs9899649	Whole_brain_ICA_traits
17	19253613	Net100_Node24	17p11.2	2.86e-12	rs9899649	Whole_brain_ICA_traits
17	19253613	Net25_Node17	17p11.2	5.34e-12	rs9899649	Whole_brain_ICA_traits
17	19253613	Net100_Node21	17p11.2	7.48e-12	rs9899649	Whole_brain_ICA_traits
17	19253613	Net100_Node5	17p11.2	1.03e-11	rs9899649	Whole_brain_ICA_traits
17	19253613	Net100_Node45	17p11.2	1.09e-11	rs9899649	Whole_brain_ICA_traits
17	19253613	Net100_Node28	17p11.2	1.41e-11	rs9899649	Whole_brain_ICA_traits
17	1970201	Net100_Node35	17p13.3	4.71e-12	rs4790870	Whole_brain_ICA_traits
17	44190156	Net100_Pair33_45	17q21.31	1.32e-13	rs62061845	Whole_brain_ICA_traits
18	73114340	Net_Edge_ICA6	18q23	2.59e-24	rs7234875	Whole_brain_ICA_traits
18	73114340	Net100_Pair9_44	18q23	9.63e-23	rs7234875	Whole_brain_ICA_traits
18	73114340	Net100_Pair28_44	18q23	1.97e-13	rs7234875	Whole_brain_ICA_traits
18	73114340	Net100_Pair24_44	18q23	6.33e-12	rs7234875	Whole_brain_ICA_traits
19	13109955	Net_Edge_ICA3	19p13.2	4.48e-17	rs73006822	Whole_brain_ICA_traits
19	13113641	Net_Edge_ICA6	19p13.2	2.58e-12	rs10411958	Whole_brain_ICA_traits
19	45411941	Net25_Node20	19q13.32	5.74e-18	rs429358	Whole_brain_ICA_traits
19	45411941	Net25_Node8	19q13.32	1.31e-16	rs429358	Whole_brain_ICA_traits
19	45411941	Net25_Node9	19q13.32	2.64e-15	rs429358	Whole_brain_ICA_traits
19	45411941	Net25_Node7	19q13.32	3.03e-14	rs429358	Whole_brain_ICA_traits
19	45411941	Net100_Node3	19q13.32	3.21e-14	rs429358	Whole_brain_ICA_traits
19	45411941	Net100_Node14	19q13.32	3.25e-14	rs429358	Whole_brain_ICA_traits
19	45411941	Net100_Node39	19q13.32	9.96e-14	rs429358	Whole_brain_ICA_traits
19	45411941	Net100_Node11	19q13.32	1.37e-13	rs429358	Whole_brain_ICA_traits
19	45411941	Net100_Node24	19q13.32	2.2e-13	rs429358	Whole_brain_ICA_traits
19	45411941	Net100_Node48	19q13.32	9.39e-13	rs429358	Whole_brain_ICA_traits
19	45411941	Net100_Node49	19q13.32	2.27e-12	rs429358	Whole_brain_ICA_traits
19	45411941	Net100_Node36	19q13.32	2.56e-12	rs429358	Whole_brain_ICA_traits
19	45411941	Net100_Node34	19q13.32	3.45e-12	rs429358	Whole_brain_ICA_traits
19	45411941	Net25_Node16	19q13.32	4.49e-12	rs429358	Whole_brain_ICA_traits
19	45411941	Net100_Node42	19q13.32	5.89e-12	rs429358	Whole_brain_ICA_traits
19	45411941	Net25_Node5	19q13.32	6.39e-12	rs429358	Whole_brain_ICA_traits
19	45411941	Net100_Node12	19q13.32	1.93e-11	rs429358	Whole_brain_ICA_traits
1	93891839	Net_Edge_ICA6	1p22.1	5.86e-13	rs11164924	Whole_brain_ICA_traits
1	22261544	Net25_Node7	1p36.12	4.18e-16	rs35337208	Whole_brain_ICA_traits
1	22249589	Net100_Node15	1p36.12	1.4e-14	rs9426785	Whole_brain_ICA_traits
1	22249589	Net25_Node3	1p36.12	1.83e-14	rs9426785	Whole_brain_ICA_traits
1	22255499	Net25_Node13	1p36.12	4.36e-14	rs34857065	Whole_brain_ICA_traits
1	22249589	Net100_Node27	1p36.12	8.11e-14	rs9426785	Whole_brain_ICA_traits
1	22249589	Net100_Node22	1p36.12	4.3e-13	rs9426785	Whole_brain_ICA_traits
1	22249589	Net100_Node13	1p36.12	1.29e-12	rs9426785	Whole_brain_ICA_traits
1	22276686	Net100_Node49	1p36.12	6.35e-12	rs12046762	Whole_brain_ICA_traits
1	22253062	Net25_Node6	1p36.12	6.55e-12	rs4989428	Whole_brain_ICA_traits
1	22249589	Net100_Node2	1p36.12	6.66e-12	rs9426785	Whole_brain_ICA_traits
1	22261339	Net100_Node48	1p36.12	1.19e-11	rs6672273	Whole_brain_ICA_traits
1	22249589	Net100_Node4	1p36.12	2.15e-11	rs9426785	Whole_brain_ICA_traits
1	22249589	Net25_Node18	1p36.12	2.52e-11	rs9426785	Whole_brain_ICA_traits
20	31357580	Net_Edge_ICA2	20q11.21	2.81e-12	rs4911255	Whole_brain_ICA_traits
22	47195050	Net100_Pair25_49	22q13.31	1.55e-11	rs801593	Whole_brain_ICA_traits
2	58167260	Net_Edge_ICA6	2p16.1	8.35e-16	rs2678894	Whole_brain_ICA_traits
2	58029645	Net100_Pair12_13	2p16.1	9.8e-16	rs2717066	Whole_brain_ICA_traits
2	58153602	Net100_Pair15_45	2p16.1	7.91e-15	rs2678871	Whole_brain_ICA_traits
2	58350571	Net100_Pair19_45	2p16.1	4.88e-14	rs2043890	Whole_brain_ICA_traits
2	57995348	Net100_Pair24_44	2p16.1	3.63e-12	rs13016665	Whole_brain_ICA_traits
2	58095252	Net100_Pair13_28	2p16.1	7.57e-12	rs2717067	Whole_brain_ICA_traits
2	48277490	Net_Edge_ICA3	2p16.3	4.3e-17	rs7601767	Whole_brain_ICA_traits
2	48288816	Net_Edge_ICA4	2p16.3	9.94e-17	rs11891807	Whole_brain_ICA_traits
2	48282869	Net100_Pair44_49	2p16.3	4.57e-13	rs141133660	Whole_brain_ICA_traits
2	48270092	Net100_Pair37_49	2p16.3	1.22e-12	rs56030357	Whole_brain_ICA_traits
2	48214217	Net100_Pair9_29	2p16.3	2.88e-12	rs62141276	Whole_brain_ICA_traits
2	42287931	Net_Edge_ICA2	2p21	7.48e-24	rs72794541	Whole_brain_ICA_traits
2	42285575	Net100_Pair5_45	2p21	2e-17	rs2424	Whole_brain_ICA_traits
2	42281656	Net100_Pair5_40	2p21	5.19e-16	rs72794538	Whole_brain_ICA_traits
2	42285915	Net100_Pair11_45	2p21	3.58e-12	rs11891490	Whole_brain_ICA_traits
2	114089551	Net_Edge_ICA1	2q13	2.5e-49	rs2863957	Whole_brain_ICA_traits
2	114081827	Net25_Node12	2q13	4.34e-47	rs62158169	Whole_brain_ICA_traits
2	114081827	Net25_Pair12_15	2q13	7.02e-45	rs62158169	Whole_brain_ICA_traits
2	114089551	Net25_Pair10_12	2q13	6.21e-40	rs2863957	Whole_brain_ICA_traits
2	114089551	Net25_Pair10_15	2q13	9.69e-40	rs2863957	Whole_brain_ICA_traits
2	114089551	Net100_Pair23_30	2q13	3.69e-38	rs2863957	Whole_brain_ICA_traits
2	114089551	Net100_Pair23_32	2q13	8.21e-37	rs2863957	Whole_brain_ICA_traits
2	114092549	Net25_Pair11_12	2q13	1.01e-23	rs60873293	Whole_brain_ICA_traits
2	114103966	Net25_Pair10_11	2q13	2.14e-23	rs56093896	Whole_brain_ICA_traits
2	114092549	Net25_Node10	2q13	2.4e-23	rs60873293	Whole_brain_ICA_traits
2	114084596	Net100_Node30	2q13	2.32e-22	rs62158206	Whole_brain_ICA_traits
2	114090412	Net100_Pair8_30	2q13	2.91e-22	rs1823125	Whole_brain_ICA_traits
2	114092549	Net100_Pair30_41	2q13	1.72e-21	rs60873293	Whole_brain_ICA_traits
2	114082175	Net25_Pair11_15	2q13	1.8e-21	rs62158170	Whole_brain_ICA_traits
2	114089551	Net25_Pair12_17	2q13	3.33e-19	rs2863957	Whole_brain_ICA_traits
2	114092549	Net100_Pair8_32	2q13	3.75e-19	rs60873293	Whole_brain_ICA_traits
2	114081827	Net25_Node11	2q13	8.53e-19	rs62158169	Whole_brain_ICA_traits
2	114106139	Net100_Pair20_23	2q13	1.53e-18	rs62158211	Whole_brain_ICA_traits
2	114092549	Net100_Pair6_23	2q13	3.36e-18	rs60873293	Whole_brain_ICA_traits
2	114081827	Net100_Pair6_32	2q13	3.59e-18	rs62158169	Whole_brain_ICA_traits
2	114081827	Net25_Node15	2q13	4.66e-18	rs62158169	Whole_brain_ICA_traits
2	114092549	Net25_Pair15_17	2q13	7.62e-18	rs60873293	Whole_brain_ICA_traits
2	114081827	Net100_Pair30_32	2q13	7.81e-18	rs62158169	Whole_brain_ICA_traits
2	114089551	Net25_Pair10_18	2q13	2.19e-17	rs2863957	Whole_brain_ICA_traits
2	114078381	Net100_Pair32_41	2q13	6.39e-17	rs62158168	Whole_brain_ICA_traits
2	114083120	Net100_Pair20_32	2q13	7.56e-17	rs6737318	Whole_brain_ICA_traits
2	114069021	Net100_Node23	2q13	8.56e-16	rs1964463	Whole_brain_ICA_traits
2	114065390	Net100_Node32	2q13	6.54e-15	rs62158160	Whole_brain_ICA_traits
2	114106139	Net25_Pair15_18	2q13	9.22e-15	rs62158211	Whole_brain_ICA_traits
2	114081827	Net100_Pair32_38	2q13	1.92e-14	rs62158169	Whole_brain_ICA_traits
2	114068017	Net100_Pair6_38	2q13	4.42e-14	rs12615370	Whole_brain_ICA_traits
2	114090412	Net25_Pair3_12	2q13	1.01e-13	rs1823125	Whole_brain_ICA_traits
2	114106139	Net100_Pair2_15	2q13	1.21e-13	rs62158211	Whole_brain_ICA_traits
2	114092549	Net100_Pair23_38	2q13	2.24e-13	rs60873293	Whole_brain_ICA_traits
2	114065572	Net100_Pair23_41	2q13	2.85e-13	rs62158161	Whole_brain_ICA_traits
2	114090412	Net100_Pair19_23	2q13	1.88e-12	rs1823125	Whole_brain_ICA_traits
2	114085785	Net100_Pair30_35	2q13	2.07e-12	rs7556815	Whole_brain_ICA_traits
2	114089551	Net100_Pair20_30	2q13	3.44e-12	rs2863957	Whole_brain_ICA_traits
2	114103966	Net100_Pair8_20	2q13	5.89e-12	rs56093896	Whole_brain_ICA_traits
2	114106139	Net25_Pair9_14	2q13	6.39e-12	rs62158211	Whole_brain_ICA_traits
2	114082175	Net100_Pair23_35	2q13	1.32e-11	rs62158170	Whole_brain_ICA_traits
2	114071717	Net25_Pair11_18	2q13	1.93e-11	rs62158163	Whole_brain_ICA_traits
2	162894766	Net_Edge_ICA3	2q24.2	4.99e-28	rs10930040	Whole_brain_ICA_traits
2	162883962	Net100_Pair29_44	2q24.2	3.22e-14	rs2300755	Whole_brain_ICA_traits
2	162797621	Net100_Pair37_48	2q24.2	2.47e-13	rs6432706	Whole_brain_ICA_traits
2	162868858	Net100_Pair26_48	2q24.2	6.91e-13	rs1014444	Whole_brain_ICA_traits
2	162863959	Net100_Pair18_48	2q24.2	1.47e-12	rs6432707	Whole_brain_ICA_traits
2	162859000	Net100_Pair2_29	2q24.2	1.59e-12	rs7565794	Whole_brain_ICA_traits
2	162894766	Net100_Pair11_47	2q24.2	1.62e-12	rs10930040	Whole_brain_ICA_traits
2	162852079	Net100_Pair9_29	2q24.2	4.08e-12	rs4140685	Whole_brain_ICA_traits
3	89521693	Net_Edge_ICA3	3p11.1	2.2e-90	rs35124509	Whole_brain_ICA_traits
3	89530057	Net100_Pair9_29	3p11.1	5.14e-53	rs7650184	Whole_brain_ICA_traits
3	89521693	Net100_Pair5_29	3p11.1	6.63e-33	rs35124509	Whole_brain_ICA_traits
3	89521693	Net100_Pair2_29	3p11.1	7.01e-30	rs35124509	Whole_brain_ICA_traits
3	89530057	Net100_Pair21_29	3p11.1	2.67e-29	rs7650184	Whole_brain_ICA_traits
3	89525505	Net100_Pair29_37	3p11.1	2.2e-26	rs2117137	Whole_brain_ICA_traits
3	89521693	Net100_Pair9_48	3p11.1	5.44e-25	rs35124509	Whole_brain_ICA_traits
3	89497082	Net100_Pair5_46	3p11.1	3.12e-24	rs7633500	Whole_brain_ICA_traits
3	89489529	Net100_Pair29_31	3p11.1	4.07e-24	rs6771054	Whole_brain_ICA_traits
3	89466339	Net100_Pair37_48	3p11.1	6.13e-24	rs35968370	Whole_brain_ICA_traits
3	89521693	Net100_Pair29_39	3p11.1	1.19e-22	rs35124509	Whole_brain_ICA_traits
3	89451721	Net100_Pair7_10	3p11.1	1.69e-21	rs6772953	Whole_brain_ICA_traits
3	89525505	Net100_Pair3_10	3p11.1	2.65e-21	rs2117137	Whole_brain_ICA_traits
3	89521693	Net100_Pair21_46	3p11.1	2.86e-21	rs35124509	Whole_brain_ICA_traits
3	89489529	Net100_Pair29_44	3p11.1	8.27e-21	rs6771054	Whole_brain_ICA_traits
3	89500196	Net100_Pair11_46	3p11.1	1.52e-19	rs73139276	Whole_brain_ICA_traits
3	89530057	Net100_Pair18_48	3p11.1	4.11e-19	rs7650184	Whole_brain_ICA_traits
3	89482234	Net100_Pair5_25	3p11.1	3.6e-18	rs67316928	Whole_brain_ICA_traits
3	89497082	Net100_Pair2_48	3p11.1	9.77e-18	rs7633500	Whole_brain_ICA_traits
3	89482234	Net100_Pair13_29	3p11.1	3.79e-17	rs67316928	Whole_brain_ICA_traits
3	89497082	Net100_Pair5_40	3p11.1	9.66e-17	rs7633500	Whole_brain_ICA_traits
3	89451721	Net100_Pair10_48	3p11.1	1.54e-16	rs6772953	Whole_brain_ICA_traits
3	89612941	Net100_Pair25_46	3p11.1	1.72e-15	rs55747880	Whole_brain_ICA_traits
3	89534377	Net100_Pair29_34	3p11.1	5.42e-15	rs7632427	Whole_brain_ICA_traits
3	89751353	Net100_Pair10_13	3p11.1	6.06e-15	rs6806912	Whole_brain_ICA_traits
3	89497082	Net100_Pair5_39	3p11.1	7.74e-15	rs7633500	Whole_brain_ICA_traits
3	89530057	Net100_Pair29_42	3p11.1	1.01e-14	rs7650184	Whole_brain_ICA_traits
3	89467357	Net100_Pair34_48	3p11.1	1.19e-14	rs11921985	Whole_brain_ICA_traits
3	89497082	Net100_Pair10_36	3p11.1	1.63e-14	rs7633500	Whole_brain_ICA_traits
3	89523038	Net100_Pair7_11	3p11.1	3.26e-14	rs12636275	Whole_brain_ICA_traits
3	89525505	Net100_Pair20_48	3p11.1	4.35e-14	rs2117137	Whole_brain_ICA_traits
3	89521693	Net100_Pair7_37	3p11.1	4.47e-14	rs35124509	Whole_brain_ICA_traits
3	89530057	Net_Edge_ICA4	3p11.1	7.67e-14	rs7650184	Whole_brain_ICA_traits
3	89467357	Net100_Pair18_29	3p11.1	1.03e-13	rs11921985	Whole_brain_ICA_traits
3	89456555	Net100_Pair21_48	3p11.1	1.47e-13	rs3792572	Whole_brain_ICA_traits
3	89525505	Net100_Pair11_42	3p11.1	1.98e-13	rs2117137	Whole_brain_ICA_traits
3	89451721	Net100_Pair31_48	3p11.1	3.04e-13	rs6772953	Whole_brain_ICA_traits
3	89467357	Net100_Pair27_29	3p11.1	4.85e-13	rs11921985	Whole_brain_ICA_traits
3	89467357	Net100_Pair11_29	3p11.1	7.34e-13	rs11921985	Whole_brain_ICA_traits
3	89530057	Net100_Pair20_29	3p11.1	8.52e-13	rs7650184	Whole_brain_ICA_traits
3	89497082	Net100_Pair26_48	3p11.1	5.74e-12	rs7633500	Whole_brain_ICA_traits
3	89530057	Net100_Pair10_33	3p11.1	5.92e-12	rs7650184	Whole_brain_ICA_traits
3	57186580	Net_Edge_ICA2	3p14.3	1.95e-16	rs17235841	Whole_brain_ICA_traits
3	17554860	Net_Edge_ICA3	3p24.3	2.27e-12	rs67851870	Whole_brain_ICA_traits
3	17528764	Net100_Pair11_48	3p24.3	1.83e-11	rs13321297	Whole_brain_ICA_traits
3	93537923	Net_Edge_ICA3	3q11.1	5.18e-24	rs62266110	Whole_brain_ICA_traits
3	93537923	Net100_Pair9_29	3q11.1	5.91e-17	rs62266110	Whole_brain_ICA_traits
3	93537923	Net100_Pair5_29	3q11.1	9.13e-13	rs62266110	Whole_brain_ICA_traits
3	147106319	Net_Edge_ICA2	3q24	3.47e-39	rs2279829	Whole_brain_ICA_traits
3	147203820	Net_Edge_ICA6	3q24	2.71e-19	rs68153678	Whole_brain_ICA_traits
3	147140680	Net100_Pair29_37	3q24	4.27e-18	rs11916858	Whole_brain_ICA_traits
3	147106319	Net100_Pair24_47	3q24	8.86e-16	rs2279829	Whole_brain_ICA_traits
3	147106319	Net100_Pair25_47	3q24	2.81e-15	rs2279829	Whole_brain_ICA_traits
3	147106319	Net100_Pair31_47	3q24	6.76e-15	rs2279829	Whole_brain_ICA_traits
3	147106319	Net100_Pair11_47	3q24	2.67e-14	rs2279829	Whole_brain_ICA_traits
3	147106319	Net100_Pair5_47	3q24	1.32e-13	rs2279829	Whole_brain_ICA_traits
3	147203820	Net100_Pair44_49	3q24	4.34e-13	rs68153678	Whole_brain_ICA_traits
3	147106319	Net100_Pair27_37	3q24	4.82e-13	rs2279829	Whole_brain_ICA_traits
3	147106319	Net_Edge_ICA4	3q24	8.38e-13	rs2279829	Whole_brain_ICA_traits
3	147106319	Net100_Pair9_29	3q24	1.42e-12	rs2279829	Whole_brain_ICA_traits
3	147203820	Net100_Pair24_44	3q24	4.58e-12	rs68153678	Whole_brain_ICA_traits
3	147106319	Net100_Pair15_47	3q24	1.26e-11	rs2279829	Whole_brain_ICA_traits
4	28820854	Net_Edge_ICA3	4p15.1	3.24e-22	rs2029670	Whole_brain_ICA_traits
4	28817206	Net100_Pair5_48	4p15.1	1.23e-15	rs2131466	Whole_brain_ICA_traits
4	30949606	Net100_Pair28_48	4p15.1	5.27e-13	rs4692493	Whole_brain_ICA_traits
4	28820854	Net100_Pair29_37	4p15.1	1.22e-12	rs2029670	Whole_brain_ICA_traits
4	105374241	Net_Edge_ICA2	4q24	6.76e-15	rs4434258	Whole_brain_ICA_traits
4	105403726	Net100_Pair5_45	4q24	3.04e-12	rs4425377	Whole_brain_ICA_traits
5	92283110	Net100_Pair28_47	5q14.3	8.7e-13	rs78507726	Whole_brain_ICA_traits
5	92186059	Net_Edge_ICA4	5q14.3	3.98e-12	rs888812	Whole_brain_ICA_traits
5	92788278	Net_Edge_ICA4	5q15	8.22e-35	rs7442779	Whole_brain_ICA_traits
5	94002299	Net_Edge_ICA2	5q15	2.02e-22	rs7705424	Whole_brain_ICA_traits
5	92303791	Net100_Pair5_45	5q15	8.46e-22	rs34522	Whole_brain_ICA_traits
5	92932305	Net_Edge_ICA3	5q15	3.43e-16	rs2279473	Whole_brain_ICA_traits
5	92912207	Net100_Pair5_47	5q15	1.22e-14	rs73135313	Whole_brain_ICA_traits
5	92774094	Net100_Pair33_45	5q15	1.65e-14	rs10866757	Whole_brain_ICA_traits
5	92303791	Net100_Pair11_45	5q15	1.82e-14	rs34522	Whole_brain_ICA_traits
5	92303791	Net100_Pair28_45	5q15	3.8e-14	rs34522	Whole_brain_ICA_traits
5	92797166	Net100_Pair11_36	5q15	1.09e-13	rs115877304	Whole_brain_ICA_traits
5	92683607	Net100_Pair5_49	5q15	5.89e-13	rs17083079	Whole_brain_ICA_traits
5	92683607	Net100_Pair5_36	5q15	2.95e-12	rs17083079	Whole_brain_ICA_traits
5	93106457	Net100_Pair11_49	5q15	9.43e-12	rs369272402	Whole_brain_ICA_traits
5	92312058	Net100_Pair27_45	5q15	1.04e-11	rs163951	Whole_brain_ICA_traits
5	93021116	Net100_Pair36_41	5q15	1.34e-11	rs115136616	Whole_brain_ICA_traits
5	92946324	Net100_Pair37_49	5q15	1.95e-11	rs58237393	Whole_brain_ICA_traits
5	170835866	Net_Edge_ICA2	5q35.1	3.99e-20	rs6888688	Whole_brain_ICA_traits
5	170776747	Net100_Pair5_47	5q35.1	7.02e-14	rs10035673	Whole_brain_ICA_traits
5	170845992	Net100_Pair28_47	5q35.1	2.74e-11	rs3806927	Whole_brain_ICA_traits
6	1364866	Net25_Node16	6p25.3	4.51e-13	rs76110445	Whole_brain_ICA_traits
6	1365073	Net100_Node22	6p25.3	1.2e-12	rs78581380	Whole_brain_ICA_traits
6	1366220	Net25_Node5	6p25.3	3.11e-12	rs12524544	Whole_brain_ICA_traits
6	1366220	Net100_Node15	6p25.3	4.26e-12	rs12524544	Whole_brain_ICA_traits
6	1366220	Net25_Node9	6p25.3	1.77e-11	rs12524544	Whole_brain_ICA_traits
6	97056255	Net100_Node27	6q16.1	3.66e-32	rs9373978	Whole_brain_ICA_traits
6	96894305	Net100_Node39	6q16.1	1.87e-29	rs11152953	Whole_brain_ICA_traits
6	96968525	Net25_Node21	6q16.1	3.51e-28	rs11153023	Whole_brain_ICA_traits
6	97039741	Net100_Node40	6q16.1	3.06e-26	rs11153071	Whole_brain_ICA_traits
6	96911073	Net100_Node18	6q16.1	6.66e-25	rs12194971	Whole_brain_ICA_traits
6	96894135	Net25_Node9	6q16.1	7.25e-25	rs11152951	Whole_brain_ICA_traits
6	97039741	Net100_Node48	6q16.1	1.68e-24	rs11153071	Whole_brain_ICA_traits
6	97039741	Net25_Node3	6q16.1	2.58e-24	rs11153071	Whole_brain_ICA_traits
6	97058567	Net25_Node5	6q16.1	2.59e-24	rs2273622	Whole_brain_ICA_traits
6	97049587	Net100_Node24	6q16.1	2.89e-24	rs3798294	Whole_brain_ICA_traits
6	97036539	Net100_Node5	6q16.1	3.59e-24	rs3849198	Whole_brain_ICA_traits
6	97036466	Net100_Node35	6q16.1	4.59e-24	rs12212614	Whole_brain_ICA_traits
6	96968525	Net100_Node15	6q16.1	4.92e-24	rs11153023	Whole_brain_ICA_traits
6	97039741	Net100_Node33	6q16.1	5e-24	rs11153071	Whole_brain_ICA_traits
6	97058567	Net25_Node7	6q16.1	9.9e-24	rs2273622	Whole_brain_ICA_traits
6	96894135	Net25_Node6	6q16.1	1.28e-23	rs11152951	Whole_brain_ICA_traits
6	96921307	Net100_Node4	6q16.1	3.61e-23	rs12208682	Whole_brain_ICA_traits
6	96902933	Net100_Node12	6q16.1	5.86e-23	rs72932805	Whole_brain_ICA_traits
6	96894305	Net25_Node1	6q16.1	3.3e-22	rs11152953	Whole_brain_ICA_traits
6	96902933	Net25_Node20	6q16.1	5.9e-22	rs72932805	Whole_brain_ICA_traits
6	96968525	Net100_Node10	6q16.1	1.05e-21	rs11153023	Whole_brain_ICA_traits
6	97036466	Net100_Node25	6q16.1	1.11e-21	rs12212614	Whole_brain_ICA_traits
6	97058567	Net100_Node26	6q16.1	1.82e-21	rs2273622	Whole_brain_ICA_traits
6	96902933	Net25_Node16	6q16.1	3.56e-21	rs72932805	Whole_brain_ICA_traits
6	97058567	Net25_Node18	6q16.1	4.1e-21	rs2273622	Whole_brain_ICA_traits
6	97039741	Net100_Node34	6q16.1	1.42e-20	rs11153071	Whole_brain_ICA_traits
6	96904366	Net25_Node14	6q16.1	1.63e-20	rs4078038	Whole_brain_ICA_traits
6	96985959	Net100_Node17	6q16.1	1.19e-19	rs6916232	Whole_brain_ICA_traits
6	97039741	Net25_Node13	6q16.1	1.53e-19	rs11153071	Whole_brain_ICA_traits
6	97039741	Net100_Node28	6q16.1	3.58e-19	rs11153071	Whole_brain_ICA_traits
6	97036539	Net100_Node36	6q16.1	5.06e-19	rs3849198	Whole_brain_ICA_traits
6	96968525	Net100_Node13	6q16.1	6.11e-19	rs11153023	Whole_brain_ICA_traits
6	97039421	Net100_Node2	6q16.1	1.8e-18	rs11153067	Whole_brain_ICA_traits
6	96894135	Net100_Node11	6q16.1	2.51e-18	rs11152951	Whole_brain_ICA_traits
6	96902933	Net100_Node19	6q16.1	4.05e-18	rs72932805	Whole_brain_ICA_traits
6	97067047	Net100_Node44	6q16.1	4.72e-18	rs10457174	Whole_brain_ICA_traits
6	96921307	Net100_Node42	6q16.1	1.79e-17	rs12208682	Whole_brain_ICA_traits
6	97054314	Net100_Node49	6q16.1	3.14e-17	rs12204342	Whole_brain_ICA_traits
6	97033370	Net100_Node9	6q16.1	3.34e-17	rs3798293	Whole_brain_ICA_traits
6	97039741	Net100_Node37	6q16.1	3.6e-17	rs11153071	Whole_brain_ICA_traits
6	96968525	Net100_Node45	6q16.1	7.78e-17	rs11153023	Whole_brain_ICA_traits
6	97033370	Net100_Node20	6q16.1	8.85e-17	rs3798293	Whole_brain_ICA_traits
6	96968525	Net100_Node21	6q16.1	1.07e-16	rs11153023	Whole_brain_ICA_traits
6	97020917	Net25_Node15	6q16.1	2.55e-16	rs9285393	Whole_brain_ICA_traits
6	96940883	Net100_Node41	6q16.1	2.61e-16	rs9400016	Whole_brain_ICA_traits
6	96959382	Net100_Node1	6q16.1	4.14e-16	rs12201449	Whole_brain_ICA_traits
6	97033370	Net100_Node3	6q16.1	1.02e-15	rs3798293	Whole_brain_ICA_traits
6	97058567	Net100_Node7	6q16.1	1.3e-15	rs2273622	Whole_brain_ICA_traits
6	96904366	Net100_Node29	6q16.1	2.35e-15	rs4078038	Whole_brain_ICA_traits
6	96921307	Net25_Node2	6q16.1	2.88e-15	rs12208682	Whole_brain_ICA_traits
6	96968525	Net100_Node22	6q16.1	5.55e-15	rs11153023	Whole_brain_ICA_traits
6	96874297	Net100_Node31	6q16.1	1.5e-14	rs6920913	Whole_brain_ICA_traits
6	96940883	Net25_Node17	6q16.1	4.75e-14	rs9400016	Whole_brain_ICA_traits
6	97033370	Net100_Node47	6q16.1	6.91e-14	rs3798293	Whole_brain_ICA_traits
6	97020917	Net100_Node8	6q16.1	7.98e-14	rs9285393	Whole_brain_ICA_traits
6	97065212	Net25_Node10	6q16.1	9.11e-14	rs11759769	Whole_brain_ICA_traits
6	97036560	Net100_Node32	6q16.1	9.2e-13	rs3860230	Whole_brain_ICA_traits
6	97033370	Net100_Node23	6q16.1	1.01e-12	rs3798293	Whole_brain_ICA_traits
6	97058567	Net100_Node50	6q16.1	2.7e-12	rs2273622	Whole_brain_ICA_traits
6	97033370	Net100_Node6	6q16.1	2.77e-12	rs3798293	Whole_brain_ICA_traits
6	96860354	Net100_Node14	6q16.1	3.5e-12	rs13208321	Whole_brain_ICA_traits
6	97067047	Net100_Node38	6q16.1	1.01e-11	rs10457174	Whole_brain_ICA_traits
6	96858453	Net25_Node8	6q16.1	1.35e-11	rs7770889	Whole_brain_ICA_traits
6	97065212	Net25_Node12	6q16.1	1.36e-11	rs11759769	Whole_brain_ICA_traits
6	96894305	Net100_Node46	6q16.1	2.36e-11	rs11152953	Whole_brain_ICA_traits
7	14741152	Net25_Node6	7p21.2	2.71e-17	rs55766546	Whole_brain_ICA_traits
7	14741152	Net100_Node44	7p21.2	2.25e-14	rs55766546	Whole_brain_ICA_traits
7	14742864	Net25_Node14	7p21.2	4.47e-14	rs77431173	Whole_brain_ICA_traits
7	14741152	Net25_Node13	7p21.2	6.68e-14	rs55766546	Whole_brain_ICA_traits
7	14741152	Net25_Node5	7p21.2	1.36e-13	rs55766546	Whole_brain_ICA_traits
7	14742864	Net25_Node3	7p21.2	3.42e-13	rs77431173	Whole_brain_ICA_traits
7	14741152	Net25_Node16	7p21.2	6.69e-13	rs55766546	Whole_brain_ICA_traits
7	14736036	Net100_Node24	7p21.2	1.64e-12	rs112906602	Whole_brain_ICA_traits
7	14904790	Net100_Node18	7p21.2	1.73e-12	rs217550	Whole_brain_ICA_traits
7	14741152	Net100_Node2	7p21.2	2.29e-12	rs55766546	Whole_brain_ICA_traits
7	14741152	Net25_Node1	7p21.2	2.72e-12	rs55766546	Whole_brain_ICA_traits
7	14741152	Net25_Node7	7p21.2	3.29e-12	rs55766546	Whole_brain_ICA_traits
7	14741152	Net100_Node25	7p21.2	6.24e-12	rs55766546	Whole_brain_ICA_traits
7	14904790	Net100_Node12	7p21.2	1.32e-11	rs217550	Whole_brain_ICA_traits
7	14741152	Net100_Node26	7p21.2	1.85e-11	rs55766546	Whole_brain_ICA_traits
7	14741152	Net25_Node9	7p21.2	1.88e-11	rs55766546	Whole_brain_ICA_traits
7	8573557	Net_Edge_ICA6	7p21.3	3.33e-12	rs17150717	Whole_brain_ICA_traits
7	114336114	Net100_Pair5_21	7q31.1	4.85e-14	rs12705982	Whole_brain_ICA_traits
9	71426328	Net25_Node1	9q21.11	2.01e-14	rs11143801	Whole_brain_ICA_traits
9	71426328	Net100_Node15	9q21.11	2.14e-14	rs11143801	Whole_brain_ICA_traits
9	71426328	Net25_Node14	9q21.11	7.75e-14	rs11143801	Whole_brain_ICA_traits
9	71426328	Net25_Node6	9q21.11	2.44e-13	rs11143801	Whole_brain_ICA_traits
9	71426328	Net25_Node5	9q21.11	5.39e-13	rs11143801	Whole_brain_ICA_traits
9	71431174	Net25_Node3	9q21.11	6.01e-13	rs7042786	Whole_brain_ICA_traits
9	71443540	Net100_Node2	9q21.11	1.35e-12	rs1889150	Whole_brain_ICA_traits
9	71426328	Net100_Node27	9q21.11	1.57e-12	rs11143801	Whole_brain_ICA_traits
9	71425044	Net25_Node13	9q21.11	2.7e-12	rs17482797	Whole_brain_ICA_traits
9	71447703	Net100_Node13	9q21.11	4.96e-12	rs7875396	Whole_brain_ICA_traits
9	71540614	Net25_Node16	9q21.11	9.16e-12	rs10781282	Whole_brain_ICA_traits
9	71431174	Net100_Node12	9q21.11	9.19e-12	rs7042786	Whole_brain_ICA_traits
9	71434707	Net100_Node7	9q21.11	2.07e-11	rs4744712	Whole_brain_ICA_traits
9	71443540	Net100_Node28	9q21.11	2.69e-11	rs1889150	Whole_brain_ICA_traits
