## Supplementary material for "Genetic influences on the intrinsic and extrinsic functional organizations of the cerebral cortex": supp_tables: TableS8_Locus_Additional.xlsx

### Sheet: Resting-Yeo-7
Table S8: Summary of GWAS results in additional analyses. This sheet summary the independent (LD r2 < 0.1) significant associations for Yeo-7 network-level traits in resting fMRI.
ID	IndexSNP	CHR	BP	P	Region
Visual_Visual,amplitude	10:96026184_CA_C	10	96026184	2.22e-18	10q23.33
Visual_Visual,amplitude	rs10747064	10	134322499	1.59e-11	10q26.3
Visual_Visual,amplitude	rs5117	19	45418790	1.22e-14	19q13.32
Somatomotor_Somatomotor,amplitude	rs62158169	2	114081827	2.64e-33	2q13
Somatomotor_Somatomotor,amplitude	rs11187838	10	96038686	1.83e-26	10q23.33
Somatomotor_Somatomotor,amplitude	rs10747064	10	134322499	4.72e-18	10q26.3
Somatomotor_Somatomotor,amplitude	rs200992455	6	97062117	2.74e-11	6q16.1
DorsAtt_DorsAtt,amplitude	10:96026184_CA_C	10	96026184	2.13e-41	10q23.33
DorsAtt_DorsAtt,amplitude	rs4880259	10	134298687	3.97e-37	10q26.3
DorsAtt_DorsAtt,amplitude	rs779526031	10	96108697	1.89e-19	10q23.33
DorsAtt_DorsAtt,amplitude	rs56092448	10	134422824	5.25e-17	10q26.3
DorsAtt_DorsAtt,amplitude	rs11187906	10	96124838	5.99e-12	10q23.33
DorsAtt_DorsAtt,amplitude	6:96893385_CAG_C	6	96893385	5.55e-23	6q16.1
DorsAtt_DorsAtt,amplitude	rs9899649	17	19253613	2.39e-20	17p11.2
DorsAtt_DorsAtt,amplitude	rs55766546	7	14741152	2.78e-16	7p21.2
DorsAtt_DorsAtt,amplitude	rs753002	11	10739243	7.94e-15	11p15.3
DorsAtt_DorsAtt,amplitude	rs2509142	11	69964074	5.94e-14	11q13.3
DorsAtt_DorsAtt,amplitude	rs2276068	11	70007484	7.37e-13	11q13.3
DorsAtt_DorsAtt,amplitude	rs72872722	11	26245170	5.28e-11	11p14.2
DorsAtt_DorsAtt,amplitude	rs429358	19	45411941	3.57e-11	19q13.32
VentAtt_VentAtt,amplitude	rs2274224	10	96039597	1.59e-59	10q23.33
VentAtt_VentAtt,amplitude	rs11819412	10	134297803	6.93e-46	10q26.3
VentAtt_VentAtt,amplitude	rs2077218	10	96071561	2.74e-25	10q23.33
VentAtt_VentAtt,amplitude	rs56137952	10	134376691	1.97e-15	10q26.3
VentAtt_VentAtt,amplitude	rs112252876	10	96123355	3.1e-14	10q23.33
VentAtt_VentAtt,amplitude	rs2031323	10	96325447	2.43e-12	10q23.33
VentAtt_VentAtt,amplitude	rs35043340	10	134284007	2.6e-12	10q26.3
VentAtt_VentAtt,amplitude	rs7905353	10	134545410	4.11e-11	10q26.3
VentAtt_VentAtt,amplitude	rs9899649	17	19253613	3.25e-22	17p11.2
VentAtt_VentAtt,amplitude	rs55766546	7	14741152	6.35e-18	7p21.2
VentAtt_VentAtt,amplitude	rs10895201	11	101688535	6.95e-18	11q22.1
VentAtt_VentAtt,amplitude	rs12807936	11	69998470	4.56e-16	11q13.3
VentAtt_VentAtt,amplitude	rs10840478	11	10737001	2.46e-13	11p15.3
VentAtt_VentAtt,amplitude	rs149259914	11	69967285	7.09e-13	11q13.3
VentAtt_VentAtt,amplitude	11:26242471_CA_C	11	26242471	9.83e-12	11p14.2
VentAtt_VentAtt,amplitude	rs6921291	6	97066242	2.01e-17	6q16.1
VentAtt_VentAtt,amplitude	rs62552130	9	71405511	3.07e-15	9q21.11
VentAtt_VentAtt,amplitude	rs9426785	1	22249589	2.79e-12	1p36.12
Limbic_Limbic,amplitude	10:96026184_CA_C	10	96026184	5.71e-37	10q23.33
Limbic_Limbic,amplitude	rs4880259	10	134298687	5.87e-25	10q26.3
Limbic_Limbic,amplitude	rs2077218	10	96071561	7.94e-20	10q23.33
Limbic_Limbic,amplitude	rs55766546	7	14741152	2.19e-17	7p21.2
Limbic_Limbic,amplitude	rs10225316	7	14888462	5.23e-11	7p21.2
Limbic_Limbic,amplitude	6:96893385_CAG_C	6	96893385	4.57e-15	6q16.1
Limbic_Limbic,amplitude	rs753002	11	10739243	9.63e-12	11p15.3
Limbic_Limbic,amplitude	rs9899649	17	19253613	5.75e-11	17p11.2
FrontalPariental_Limbic,amplitude	rs57866767	10	96023077	1.44e-68	10q23.33
FrontalPariental_Limbic,amplitude	rs7080018	10	134301505	5.99e-50	10q26.3
FrontalPariental_Limbic,amplitude	rs2077218	10	96071561	3.05e-26	10q23.33
FrontalPariental_Limbic,amplitude	rs1133400	10	134459388	3.03e-19	10q26.3
FrontalPariental_Limbic,amplitude	rs35043340	10	134284007	1.82e-16	10q26.3
FrontalPariental_Limbic,amplitude	rs11187906	10	96124838	2.43e-15	10q23.33
FrontalPariental_Limbic,amplitude	rs2031323	10	96325447	2.96e-14	10q23.33
FrontalPariental_Limbic,amplitude	rs9888067	10	96648224	5.1e-13	10q23.33
FrontalPariental_Limbic,amplitude	rs75463090	10	134276428	3.76e-12	10q26.3
FrontalPariental_Limbic,amplitude	rs6560697	10	134267329	1.2e-11	10q26.3
FrontalPariental_Limbic,amplitude	6:96893385_CAG_C	6	96893385	9.84e-29	6q16.1
FrontalPariental_Limbic,amplitude	rs12524544	6	1366220	4.02e-13	6p25.3
FrontalPariental_Limbic,amplitude	rs9899649	17	19253613	7.61e-28	17p11.2
FrontalPariental_Limbic,amplitude	rs1621499	17	18924188	3.55e-14	17p11.2
FrontalPariental_Limbic,amplitude	rs55766546	7	14741152	8.39e-27	7p21.2
FrontalPariental_Limbic,amplitude	rs7777504	7	14622269	2.67e-14	7p21.2
FrontalPariental_Limbic,amplitude	rs60142008	7	14886697	3.72e-12	7p21.2
FrontalPariental_Limbic,amplitude	rs59375526	11	70002185	8.02e-21	11q13.3
FrontalPariental_Limbic,amplitude	rs6590919	11	101646567	2.36e-20	11q22.1
FrontalPariental_Limbic,amplitude	rs753002	11	10739243	5.46e-14	11p15.3
FrontalPariental_Limbic,amplitude	rs6421983	11	320394	1.25e-12	11p15.5
FrontalPariental_Limbic,amplitude	rs3929357	11	69812137	2e-12	11q13.3
FrontalPariental_Limbic,amplitude	rs11143801	9	71426328	6.54e-15	9q21.11
FrontalPariental_Limbic,amplitude	rs429358	19	45411941	8.32e-14	19q13.32
Default_Default,amplitude	rs11187838	10	96038686	1.27e-74	10q23.33
Default_Default,amplitude	rs4880259	10	134298687	1.62e-52	10q26.3
Default_Default,amplitude	rs2077218	10	96071561	1.31e-29	10q23.33
Default_Default,amplitude	rs1133400	10	134459388	1.93e-23	10q26.3
Default_Default,amplitude	rs11187906	10	96124838	2.06e-17	10q23.33
Default_Default,amplitude	rs7093613	10	96322189	7.1e-15	10q23.33
Default_Default,amplitude	rs72863882	10	134275165	2.02e-14	10q26.3
Default_Default,amplitude	rs9888067	10	96648224	2.32e-13	10q23.33
Default_Default,amplitude	rs11152952	6	96894303	2.06e-36	6q16.1
Default_Default,amplitude	rs9899649	17	19253613	5.62e-33	17p11.2
Default_Default,amplitude	rs1621499	17	18924188	1.77e-19	17p11.2
Default_Default,amplitude	rs55766546	7	14741152	1.95e-24	7p21.2
Default_Default,amplitude	rs217550	7	14904790	4.01e-15	7p21.2
Default_Default,amplitude	rs4537213	7	14635233	4.5e-15	7p21.2
Default_Default,amplitude	rs59375526	11	70002185	7.67e-23	11q13.3
Default_Default,amplitude	rs6590919	11	101646567	8.94e-20	11q22.1
Default_Default,amplitude	rs10840478	11	10737001	2.72e-19	11p15.3
Default_Default,amplitude	rs754287922	11	26232325	9.65e-14	11p14.2
Default_Default,amplitude	rs11143801	9	71426328	5.39e-19	9q21.11
Default_Default,amplitude	rs429358	19	45411941	1.36e-18	19q13.32
Default_Default,amplitude	rs9426785	1	22249589	1.05e-14	1p36.12
Visual_Somatomotor,mean	rs62158166	2	114077218	9.25e-15	2q13
Somatomotor_Somatomotor,mean	rs2863957	2	114089551	4.54e-58	2q13
Somatomotor_DorsAtt,mean	rs62158169	2	114081827	1.17e-19	2q13
VentAtt_VentAtt,mean	rs57866767	10	96023077	1.26e-17	10q23.33
VentAtt_VentAtt,mean	rs7917077	10	134305875	5.65e-12	10q26.3
Limbic_Limbic,mean	rs7907962	10	134287486	6.14e-12	10q26.3
Default_Default,mean	rs429358	19	45411941	3.05e-13	19q13.32
Default_Default,mean	rs11187838	10	96038686	2.59e-11	10q23.33
Visual_Somatomotor,IC1	rs62158166	2	114077218	9.58e-13	2q13
Visual_Somatomotor,IC2	rs62158166	2	114077218	1.14e-16	2q13
Visual_Somatomotor,IC3	rs62158166	2	114077218	8.31e-15	2q13
Visual_Somatomotor,IC4	rs62158169	2	114081827	5.57e-11	2q13
Visual_Somatomotor,IC5	rs62158166	2	114077218	4.01e-14	2q13
Somatomotor_Somatomotor,IC1	rs62158169	2	114081827	1.3e-53	2q13
Somatomotor_Somatomotor,IC2	rs2863957	2	114089551	6.37e-57	2q13
Somatomotor_Somatomotor,IC3	rs2863957	2	114089551	2.51e-54	2q13
Somatomotor_Somatomotor,IC4	rs2863957	2	114089551	4.37e-53	2q13
Somatomotor_Somatomotor,IC5	rs2863957	2	114089551	4.36e-57	2q13
Somatomotor_Somatomotor,IC6	rs2863957	2	114089551	4.68e-56	2q13
Somatomotor_DorsAtt,IC1	rs62158169	2	114081827	7.81e-15	2q13
Somatomotor_DorsAtt,IC3	rs2863957	2	114089551	3.77e-18	2q13
Somatomotor_DorsAtt,IC4	rs6771054	3	89489529	3.96e-13	3p11.1
Somatomotor_DorsAtt,IC6	rs62158169	2	114081827	1.72e-16	2q13
Somatomotor_VentAtt,IC3	rs62158169	2	114081827	7.87e-14	2q13
Somatomotor_Default,IC18	rs2863957	2	114089551	1.29e-12	2q13
VentAtt_DorsAtt,IC3	rs6771054	3	89489529	2.02e-21	3p11.1
VentAtt_DorsAtt,IC3	rs6806912	3	89751353	6.48e-18	3p11.1
VentAtt_DorsAtt,IC3	rs6787562	3	90010903	9.09e-13	3p11.1
DorsAtt_FrontalPariental,IC3	7:120829845_TATATATAA_T	7	120829845	4.33e-11	7q31.31
DorsAtt_FrontalPariental,IC8	rs72794538	2	42281656	2.89e-13	2p21
DorsAtt_FrontalPariental,IC9	rs2279829	3	147106319	8.01e-17	3q24
DorsAtt_FrontalPariental,IC9	rs11891679	2	42275726	6.54e-14	2p21
Default_DorsAtt,IC1	rs6771054	3	89489529	1.92e-17	3p11.1
Default_DorsAtt,IC1	rs6806912	3	89751353	3.99e-15	3p11.1
Default_DorsAtt,IC5	rs4924345	15	39639898	2.14e-18	15q14
Default_DorsAtt,IC10	rs11891807	2	48288816	1.53e-16	2p16.3
Default_DorsAtt,IC10	rs67316928	3	89482234	8.63e-15	3p11.1
Default_DorsAtt,IC10	rs73154904	3	89784599	1.31e-12	3p11.1
VentAtt_VentAtt,IC1	rs57866767	10	96023077	5.54e-19	10q23.33
VentAtt_VentAtt,IC1	rs7917077	10	134305875	1.95e-13	10q26.3
VentAtt_VentAtt,IC2	rs57866767	10	96023077	2.3e-16	10q23.33
VentAtt_VentAtt,IC3	rs57866767	10	96023077	3.56e-19	10q23.33
VentAtt_VentAtt,IC3	rs7917077	10	134305875	9.81e-13	10q26.3
VentAtt_Limbic,IC3	rs7080472	10	96012950	1.64e-11	10q23.33
VentAtt_FrontalPariental,IC1	rs76053496	12	5435025	1.46e-11	12p13.31
VentAtt_FrontalPariental,IC1	rs2279829	3	147106319	1.74e-11	3q24
VentAtt_FrontalPariental,IC2	rs35500376	3	17601086	1.05e-12	3p24.3
VentAtt_FrontalPariental,IC2	rs283939	3	17343995	9.5e-12	3p24.3
VentAtt_FrontalPariental,IC4	rs2117137	3	89525505	8.69e-23	3p11.1
VentAtt_FrontalPariental,IC4	rs73154904	3	89784599	4.64e-16	3p11.1
VentAtt_FrontalPariental,IC4	rs73153370	3	90056125	4.67e-11	3p11.1
VentAtt_FrontalPariental,IC4	rs2029670	4	28820854	1.11e-13	4p15.1
VentAtt_FrontalPariental,IC7	rs2279829	3	147106319	1.42e-12	3q24
VentAtt_FrontalPariental,IC9	rs35124509	3	89521693	2.93e-22	3p11.1
VentAtt_FrontalPariental,IC9	rs73154904	3	89784599	8.38e-14	3p11.1
VentAtt_FrontalPariental,IC12	rs1823125	2	114090412	2.25e-11	2q13
Default_VentAtt,IC3	rs35968370	3	89466339	2.09e-29	3p11.1
Default_VentAtt,IC3	rs7613412	3	89724217	1.57e-25	3p11.1
Default_VentAtt,IC3	rs6793538	3	89987871	1.46e-19	3p11.1
Default_VentAtt,IC3	3:90299284_CAT_C	3	90299284	5.9e-13	3p11.1
Default_VentAtt,IC4	2:24191764_CT_C	2	24191764	1.85e-11	2p23.3
Limbic_Limbic,IC2	rs7907962	10	134287486	2.96e-12	10q26.3
Limbic_Limbic,IC4	rs7907962	10	134287486	1.51e-12	10q26.3
Limbic_Limbic,IC5	rs7903563	10	134300816	2.31e-12	10q26.3
Limbic_Limbic,IC6	rs7907962	10	134287486	2.98e-11	10q26.3
Default_Limbic,IC4	rs565853095	8	99371761	1.13e-12	8q22.2
Default_Limbic,IC12	rs11049367	12	28292313	1.77e-12	12p11.22
Default_FrontalPariental,IC1	3:89474553_GT_G	3	89474553	3.67e-12	3p11.1
Default_FrontalPariental,IC12	rs7632502	3	89469453	1.56e-13	3p11.1
Default_FrontalPariental,IC13	rs565853095	8	99371761	6.21e-12	8q22.2
Default_Default,IC1	rs71471500	15	39632013	2.33e-12	15q14
Default_Default,IC5	rs429358	19	45411941	5.47e-12	19q13.32
Default_Default,IC6	rs769449	19	45410002	4.4e-11	19q13.32
Default_Default,IC9	rs429358	19	45411941	7.45e-12	19q13.32
Default_Default,IC10	rs7650184	3	89530057	7.94e-12	3p11.1
Default_Default,IC11	rs35124509	3	89521693	1.69e-34	3p11.1
Default_Default,IC11	rs73154904	3	89784599	7.68e-24	3p11.1
Default_Default,IC12	rs11187838	10	96038686	2.68e-12	10q23.33
Default_Default,IC12	rs429358	19	45411941	5.15e-12	19q13.32
Default_Default,IC13	rs429358	19	45411941	4e-11	19q13.32
Default_Default,IC16	rs429358	19	45411941	2.44e-12	19q13.32
Default_Default,IC17	rs429358	19	45411941	5.01e-12	19q13.32
Default_Default,IC18	rs35760469	3	79885451	1.35e-11	3p12.2
Default_Default,IC20	rs11187838	10	96038686	4.35e-15	10q23.33
Default_Default,IC20	rs429358	19	45411941	4.97e-15	19q13.32
Default_Default,IC20	rs9899649	17	19253613	5.01e-12	17p11.2
Default_Default,IC20	rs11152952	6	96894303	4.72e-11	6q16.1

### Sheet: Task-Yeo-7
Table S8: Summary of GWAS results in additional analyses. This sheet summary the independent (LD r2 < 0.1) significant associations for Yeo-7 network-level traits in task fMRI.
ID	IndexSNP	CHR	BP	P	Region
Visual_Visual,amplitude	rs57866767	10	96023077	5.18e-13	10q23.33
Somatomotor_Somatomotor,amplitude	rs57866767	10	96023077	4.18e-12	10q23.33
VentAtt_VentAtt,amplitude	rs10786156	10	96014622	2.41e-14	10q23.33
Default_Default,amplitude	rs57866767	10	96023077	2.57e-13	10q23.33
Visual_DorsAtt,mean	rs112906602	7	14736036	2.29e-11	7p21.2
Default_DorsAtt,mean	rs4293055	10	134323744	7.66e-11	10q26.3
VentAtt_VentAtt,mean	rs3891783	10	96015793	3.1e-11	10q23.33
Default_Default,mean	rs57866767	10	96023077	1.57e-17	10q23.33
Default_Default,mean	rs200898494	10	134299394	5.94e-12	10q26.3
Visual_DorsAtt,IC13	rs112906602	7	14736036	4.05e-11	7p21.2
Somatomotor_FrontalPariental,IC2	rs529961766	3	89520326	1.61e-11	3p11.1
Somatomotor_Default,IC14	rs4356146	10	134324520	5.24e-11	10q26.3
Default_DorsAtt,IC13	rs10870316	10	134321788	7.4e-11	10q26.3
Default_Default,IC1	10:96026184_CA_C	10	96026184	1.4e-11	10q23.33
Default_Default,IC2	rs57866767	10	96023077	7.22e-17	10q23.33
Default_Default,IC4	rs57866767	10	96023077	6.81e-16	10q23.33
Default_Default,IC6	rs61861415	10	134328497	4.8e-11	10q26.3
Default_Default,IC6	10:96026184_CA_C	10	96026184	8.12e-11	10q23.33
Default_Default,IC8	rs3891783	10	96015793	7.46e-15	10q23.33
Default_Default,IC9	rs3891783	10	96015793	1.13e-16	10q23.33
Default_Default,IC9	rs200898494	10	134299394	1.25e-13	10q26.3
Default_Default,IC10	rs3891783	10	96015793	2.39e-15	10q23.33
Default_Default,IC10	rs2041372	7	14909127	3.9e-11	7p21.2
Default_Default,IC11	rs57866767	10	96023077	3.7e-17	10q23.33
Default_Default,IC11	rs200898494	10	134299394	3.49e-12	10q26.3
Default_Default,IC12	rs57866767	10	96023077	2.34e-16	10q23.33
Default_Default,IC12	rs7084359	10	134297562	1.96e-13	10q26.3
Default_Default,IC13	rs57866767	10	96023077	4.92e-15	10q23.33
Default_Default,IC13	rs7080018	10	134301505	3.78e-11	10q26.3
Default_Default,IC15	rs3891783	10	96015793	1.03e-12	10q23.33

### Sheet: Resting-QC-network
Table S8: Summary of GWAS results in additional analyses. This sheet summary the independent (LD r2 < 0.1) significant associations for network-level traits in resting fMRI after applying additional steps to remove 492 subjects.
ID	ID2	SNP	Region	CHR	BP	QC_P	QC_SE	QC_BETA	Full_sample_P	Full_sample_SE	Full_sample_BETA
Visual1<=>Somatomotor	Mean	rs62158169	2q13	2	114081827	2.68e-13	0.00936271	-0.0684377	8.73247e-14	0.00931437	-0.0694739
Visual2<=>Somatomotor	Mean	rs62158169	2q13	2	114081827	2.64e-20	0.00938221	-0.0866221	4.7381e-21	0.00932519	-0.0877952
Visual2<=>Auditory	Mean	rs62158169	2q13	2	114081827	2.33e-13	0.00939543	-0.0688544	1.11839e-13	0.00933914	-0.0693534
Somatomotor<=>Somatomotor	Mean	rs2863957	2q13	2	114089551	3.22e-56	0.0089402	-0.141236	1.88327e-57	0.0088977	-0.142148
Somatomotor<=>Cingulo-Opercular	Mean	rs62158169	2q13	2	114081827	4.29e-16	0.009153	-0.0744143	2.82586e-16	0.0091196	-0.0746032
Somatomotor<=>Cingulo-Opercular	Mean	rs7080472	10q23.33	10	96012950	1.12e-15	0.00758944	0.0608097	4.72433e-15	0.0075621	0.0592418
Somatomotor<=>Dorsal-Attention	Mean	rs62158169	2q13	2	114081827	1.18e-12	0.00935513	-0.0664908	3.77387e-13	0.00930469	-0.067584
Somatomotor<=>Auditory	Mean	rs62158170	2q13	2	114082175	1.16e-27	0.00922693	-0.100572	2.03631e-28	0.0091811	-0.101512
Somatomotor<=>Posterior-Multimodal	Mean	rs62158169	2q13	2	114081827	2.23e-20	0.0092934	-0.0859713	6.94088e-21	0.00925438	-0.0867565
Cingulo-Opercular<=>Cingulo-Opercular	Mean	rs57866767	10q23.33	10	96023077	1.11e-27	0.00746813	0.0814275	1.0948e-26	0.00743556	0.0795103
Cingulo-Opercular<=>Cingulo-Opercular	Mean	rs71481917	10q26.3	10	134297801	2e-13	0.00761872	0.0559884	9.21263e-14	0.00758907	0.0565517
Cingulo-Opercular<=>Cingulo-Opercular	Mean	rs62158169	2q13	2	114081827	1.68e-13	0.00907094	-0.0668731	1.89105e-13	0.00903224	-0.0664437
Cingulo-Opercular<=>Cingulo-Opercular	Mean	rs1556751	9q21.11	9	71433212	1.42e-11	0.007649	0.0516743	2.06612e-11	0.00761748	0.0510468
Cingulo-Opercular<=>Frontoparietal	Mean	rs62158169	2q13	2	114081827	3.19e-15	0.00916199	-0.0722249	3.14423e-15	0.00911853	-0.0719
Cingulo-Opercular<=>Auditory	Mean	rs62158169	2q13	2	114081827	7.49e-18	0.00925435	-0.0796541	4.12436e-18	0.00921133	-0.0799111
Cingulo-Opercular<=>Auditory	Mean	rs10895201	11q22.1	11	101688535	1.34e-11	0.0116042	0.0784938	1.41402e-11	0.0115501	0.0780377
Auditory<=>Auditory	Mean	rs71481917	10q26.3	10	134297801	5.03e-22	0.00768735	0.0741642	3.38966e-22	0.00765468	0.0741588
Auditory<=>Auditory	Mean	rs543302184	10q23.33	10	96009182	2.14e-21	0.00774211	0.0735334	1.2105e-20	0.00770479	0.0717762
Auditory<=>Auditory	Mean	rs10895201	11q22.1	11	101688535	3.16e-18	0.0114727	0.0998766	1.08924e-17	0.0114193	0.0977963
Auditory<=>Auditory	Mean	rs12807936	11q13.3	11	69998470	1.4e-11	0.0084732	0.0572648	1.70117e-11	0.00843804	0.0567847
Auditory<=>Posterior-Multimodal	Mean	rs56093896	2q13	2	114103966	3.46e-16	0.00932721	-0.0760749	1.74775e-16	0.00928462	-0.0764889
Default<=>Default	Mean	rs11187838	10q23.33	10	96038686	1.56e-15	0.0075305	0.0600336	8.42272e-16	0.00748553	0.0602428
Default<=>Default	Mean	rs9899649	17p11.2	17	19253613	2.03e-12	0.00934073	-0.0656906	1.49096e-12	0.00928525	-0.0656962
Default<=>Default	Mean	rs429358	19q13.32	19	45411941	3.52e-12	0.0104591	-0.0727462	2.63036e-12	0.0104	-0.0727601
Ventral-Multimodal<=>Ventral-Multimodal	Mean	rs7080018	10q26.3	10	134301505	5.1e-13	0.00718343	-0.0518833	3.00696e-13	0.00714994	-0.0521523
Ventral-Multimodal<=>Ventral-Multimodal	Mean	rs55766546	7p21.2	7	14741152	1.55e-12	0.0211317	0.149403	1.28878e-13	0.0209983	0.155541
Orbito-Affective<=>Orbito-Affective	Mean	rs7903563	10q26.3	10	134300816	2.73e-14	0.0073372	-0.0558401	3.43509e-14	0.00728665	-0.0552384
Visual1	Mean	10:96026184_CA_C	10q23.33	10	96026184	1.05e-22	0.00741126	0.0726835	1.73199e-22	0.00738228	0.0720244
Visual1	Mean	rs4880259	10q26.3	10	134298687	3e-12	0.00767219	0.0535347	1.19799e-12	0.0076442	0.0543166
Visual1	Mean	rs2509142	11q13.3	11	69964074	1.18e-12	0.00740034	-0.052597	1.39056e-12	0.00736881	-0.0522079
Visual2	Mean	10:96026184_CA_C	10q23.33	10	96026184	1.23e-24	0.00722222	0.0740029	2.89848e-24	0.00719691	0.0731426
Visual2	Mean	rs4880259	10q26.3	10	134298687	2.33e-16	0.00747622	0.0613329	2.5406e-16	0.0074519	0.061056
Visual2	Mean	rs7078844	10q23.33	10	96081140	4.74e-13	0.00870859	0.0629862	9.41974e-14	0.00867058	0.0645854
Visual2	Mean	rs5117	19q13.32	19	45418790	7.92e-15	0.0085442	-0.0663789	1.95929e-14	0.00851411	-0.0651608
Visual2	Mean	rs200992455	6q16.1	6	97062117	2.82e-13	0.00877031	-0.0640451	1.02942e-13	0.00873525	-0.0649647
Somatomotor	Mean	rs6737318	2q13	2	114083120	1.66e-32	0.0088542	-0.105113	5.96755e-33	0.00882522	-0.105523
Somatomotor	Mean	rs543302184	10q23.33	10	96009182	5.63e-31	0.00755014	0.0873797	1.25813e-30	0.00752343	0.0865502
Somatomotor	Mean	rs10747064	10q26.3	10	134322499	4.91e-22	0.00738807	-0.0712958	8.56703e-23	0.00736536	-0.0723835
Somatomotor	Mean	rs56092448	10q26.3	10	134422824	6.52e-13	0.0116429	-0.0837033	7.68997e-13	0.0115928	-0.0830806
Somatomotor	Mean	rs200992455	6q16.1	6	97062117	2.99e-13	0.0089585	-0.0653509	2.79464e-13	0.00892339	-0.0651759
Somatomotor	Mean	rs149259914	11q13.3	11	69967285	4.35e-12	0.00842988	-0.0583786	5.82607e-12	0.00840217	-0.0578392
Somatomotor	Mean	rs9899649	17p11.2	17	19253613	1.06e-11	0.00911677	-0.0619778	1.04844e-11	0.00908537	-0.0617777
Cingulo-Opercular	Mean	rs11187838	10q23.33	10	96038686	5.36e-69	0.00721787	0.126716	1.1365e-68	0.00719289	0.125971
Cingulo-Opercular	Mean	rs4880259	10q26.3	10	134298687	3.27e-52	0.00749921	0.114027	3.68237e-52	0.0074756	0.113609
Cingulo-Opercular	Mean	rs7078844	10q23.33	10	96081140	1.11e-26	0.00873553	0.0934005	5.61286e-27	0.00869813	0.0935484
Cingulo-Opercular	Mean	rs56137952	10q26.3	10	134376691	2.78e-19	0.0114596	-0.102875	2.50418e-19	0.0114093	-0.102554
Cingulo-Opercular	Mean	rs113544984	10q23.33	10	96127448	5.9e-16	0.0139843	0.113153	4.21332e-16	0.0139453	0.113407
Cingulo-Opercular	Mean	rs4564258	10q23.33	10	96335151	4.44e-14	0.00742397	-0.0560308	2.90742e-14	0.00739947	-0.0562535
Cingulo-Opercular	Mean	rs7905353	10q26.3	10	134545410	1.79e-13	0.010488	-0.0772283	8.65898e-13	0.0104475	-0.0747028
Cingulo-Opercular	Mean	rs11188090	10q23.33	10	96592144	3.18e-12	0.00749249	-0.05222	2.81459e-12	0.00746725	-0.0521713
Cingulo-Opercular	Mean	rs9899649	17p11.2	17	19253613	3.29e-24	0.00895284	-0.0908775	1.82181e-24	0.00892202	-0.0910779
Cingulo-Opercular	Mean	rs1621499	17p11.2	17	18924188	1.85e-12	0.01035	-0.0729177	1.33743e-12	0.0103223	-0.073189
Cingulo-Opercular	Mean	rs200992455	6q16.1	6	97062117	3.58e-23	0.00879736	-0.0872271	6.75308e-23	0.0087638	-0.0863366
Cingulo-Opercular	Mean	rs10895201	11q22.1	11	101688535	1.25e-20	0.0109865	0.102311	7.6839e-20	0.0109499	0.0998362
Cingulo-Opercular	Mean	rs7105955	11q13.3	11	70006331	3.26e-19	0.00717947	0.0643245	5.13146e-19	0.00715788	0.0637724
Cingulo-Opercular	Mean	rs10840478	11p15.3	11	10737001	5.58e-15	0.00816893	-0.0638248	2.9973e-15	0.00813928	-0.0642272
Cingulo-Opercular	Mean	rs2509142	11q13.3	11	69964074	1.84e-14	0.00723377	-0.0554215	2.67358e-14	0.00720642	-0.0548641
Cingulo-Opercular	Mean	rs55766546	7p21.2	7	14741152	2.94e-18	0.0211615	0.184397	2.56285e-19	0.0210615	0.189259
Cingulo-Opercular	Mean	rs7042786	9q21.11	9	71431174	4.14e-18	0.00733953	0.0636703	8.77565e-18	0.00731798	0.0628539
Cingulo-Opercular	Mean	rs9426785	1p36.12	1	22249589	7.47e-15	0.00757102	-0.0588744	1.52895e-14	0.00754519	-0.0579854
Dorsal-Attention	Mean	10:96026184_CA_C	10q23.33	10	96026184	1.89e-46	0.00720866	0.103157	5.7943e-47	0.00719158	0.103502
Dorsal-Attention	Mean	rs4880259	10q26.3	10	134298687	7.33e-41	0.00746222	0.0998874	2.8588e-41	0.00744647	0.100196
Dorsal-Attention	Mean	rs779526031	10q23.33	10	96108697	7.74e-22	0.00848883	0.0815211	1.03924e-22	0.00846113	0.0829875
Dorsal-Attention	Mean	rs80226362	10q26.3	10	134413500	7.27e-15	0.0092772	-0.0721746	4.747e-15	0.00925365	-0.0724879
Dorsal-Attention	Mean	rs113544984	10q23.33	10	96127448	7.86e-12	0.0139146	0.095191	1.30753e-11	0.0138902	0.0940061
Dorsal-Attention	Mean	rs72863882	10q26.3	10	134275165	2.5e-11	0.0132121	-0.0881688	6.85186e-11	0.0131777	-0.0859692
Dorsal-Attention	Mean	6:96893385_CAG_C	6q16.1	6	96893385	2.46e-31	0.00924205	-0.107615	3.24262e-32	0.0092164	-0.108897
Dorsal-Attention	Mean	rs9899649	17p11.2	17	19253613	4.12e-21	0.0089087	-0.084004	2.36259e-21	0.00888728	-0.0843196
Dorsal-Attention	Mean	rs429358	19q13.32	19	45411941	3.33e-19	0.00997361	-0.089336	3.10582e-19	0.0099525	-0.0892231
Dorsal-Attention	Mean	rs55766546	7p21.2	7	14741152	2.51e-17	0.0210578	0.178301	3.687e-18	0.0209801	0.182276
Dorsal-Attention	Mean	rs2509142	11q13.3	11	69964074	4.78e-16	0.00719816	-0.0584268	5.26276e-16	0.00717843	-0.0581831
Dorsal-Attention	Mean	rs2276068	11q13.3	11	70007484	4.06e-15	0.00715108	0.0561588	1.71862e-15	0.00713716	0.0568127
Dorsal-Attention	Mean	rs10751206	11q13.3	11	69825648	4.89e-13	0.00721477	-0.0521502	1.01705e-12	0.00719844	-0.0513117
Dorsal-Attention	Mean	rs72872722	11p14.2	11	26245170	3.17e-12	0.00787433	0.0548856	1.06893e-11	0.00785412	0.0533837
Dorsal-Attention	Mean	rs11042933	11p15.3	11	10741438	5.08e-12	0.00717626	0.0495396	1.1899e-12	0.00716124	0.0508916
Language	Mean	rs11187838	10q23.33	10	96038686	1e-50	0.00729786	0.109318	1.16212e-50	0.00727835	0.108953
Language	Mean	rs4880259	10q26.3	10	134298687	3.32e-48	0.00758255	0.110618	8.9472e-48	0.00756456	0.109843
Language	Mean	rs7078844	10q23.33	10	96081140	2.63e-19	0.00883193	0.0793387	1.80775e-19	0.00880116	0.0794247
Language	Mean	rs80226362	10q26.3	10	134413500	2.05e-15	0.00942715	-0.0748358	9.61073e-16	0.00940096	-0.075506
Language	Mean	rs113544984	10q23.33	10	96127448	7.84e-15	0.0141436	0.109897	4.66406e-15	0.0141154	0.110604
Language	Mean	rs72863882	10q26.3	10	134275165	1.21e-12	0.0134288	-0.0954004	1.95911e-12	0.0133906	-0.0942347
Language	Mean	rs200992455	6q16.1	6	97062117	8.9e-26	0.00889445	-0.0933663	2.48014e-25	0.00886673	-0.0922137
Language	Mean	rs2223239	6q16.1	6	96767685	1.98e-12	0.0106015	-0.0745938	3.64591e-12	0.0105708	-0.07347
Language	Mean	rs9899649	17p11.2	17	19253613	8.44e-23	0.0090518	-0.088971	9.82243e-23	0.00902788	-0.0885976
Language	Mean	rs1621499	17p11.2	17	18924188	5.84e-12	0.0104646	-0.0720334	3.54903e-12	0.0104446	-0.0726328
Language	Mean	rs55766546	7p21.2	7	14741152	1.18e-20	0.0213989	0.199409	9.09524e-22	0.021315	0.20434
Language	Mean	rs10840478	11p15.3	11	10737001	5.65e-18	0.00825973	-0.07136	7.25165e-18	0.00823635	-0.070922
Language	Mean	rs59375526	11q13.3	11	70002185	1.19e-17	0.00735517	-0.062918	6.14332e-18	0.00733883	-0.063333
Language	Mean	rs6590919	11q22.1	11	101646567	1.02e-16	0.0111483	0.0925521	7.59393e-16	0.0111202	0.0896349
Language	Mean	rs9426785	1p36.12	1	22249589	7.57e-12	0.0076551	-0.0524108	1.83327e-11	0.00763514	-0.0512984
Language	Mean	rs1889150	9q21.11	9	71443540	8.78e-12	0.00751904	0.0513185	2.48688e-11	0.00750176	0.0500678
Frontoparietal	Mean	rs57866767	10q23.33	10	96023077	1.67e-73	0.00733407	0.133006	6.85247e-74	0.00730777	0.132888
Frontoparietal	Mean	rs7080018	10q26.3	10	134301505	4.74e-57	0.00731026	-0.116366	1.80559e-57	0.00728672	-0.116431
Frontoparietal	Mean	rs7078844	10q23.33	10	96081140	1.1e-27	0.00887828	0.0968108	6.2069e-28	0.0088389	0.0968405
Frontoparietal	Mean	rs1133400	10q26.3	10	134459388	8.59e-25	0.00878947	-0.0903643	1.91153e-24	0.00875834	-0.0893661
Frontoparietal	Mean	rs113544984	10q23.33	10	96127448	1.9e-18	0.014212	0.124543	2.15829e-18	0.0141702	0.123971
Frontoparietal	Mean	rs35043340	10q26.3	10	134284007	4.48e-18	0.0130068	0.112717	3.20452e-17	0.0129589	0.109358
Frontoparietal	Mean	rs4564258	10q23.33	10	96335151	4.62e-15	0.00754537	-0.0591311	1.78797e-15	0.00751935	-0.0598181
Frontoparietal	Mean	rs72863882	10q26.3	10	134275165	5.6e-14	0.0134945	-0.10144	1.29841e-13	0.0134433	-0.0995658
Frontoparietal	Mean	rs9888067	10q23.33	10	96648224	2.41e-13	0.0090604	0.0663568	1.12317e-13	0.00902673	0.0670284
Frontoparietal	Mean	6:96893385_CAG_C	6q16.1	6	96893385	8.04e-36	0.00943961	-0.117939	8.51904e-36	0.00940101	-0.117414
Frontoparietal	Mean	rs12525352	6p25.3	6	1365883	5.54e-14	0.0117495	-0.0883397	2.29674e-14	0.0117234	-0.0894825
Frontoparietal	Mean	rs9899649	17p11.2	17	19253613	1.89e-31	0.00909914	-0.106157	7.59096e-32	0.00906642	-0.106475
Frontoparietal	Mean	rs1621499	17p11.2	17	18924188	1.33e-17	0.0105191	-0.0898471	1.44054e-17	0.010489	-0.0894904
Frontoparietal	Mean	rs55766546	7p21.2	7	14741152	6.33e-27	0.0215079	0.23108	2.0666e-28	0.0214031	0.236618
Frontoparietal	Mean	rs60142008	7p21.2	7	14886697	1.54e-15	0.00780639	-0.0622445	1.62185e-15	0.00778269	-0.062007
Frontoparietal	Mean	rs7777504	7p21.2	7	14622269	3.18e-14	0.00740178	-0.0561867	1.50418e-14	0.0073758	-0.0566991
Frontoparietal	Mean	rs59375526	11q13.3	11	70002185	2.27e-26	0.0073931	-0.0785534	1.77907e-26	0.00736964	-0.0784729
Frontoparietal	Mean	rs753002	11p15.3	11	10739243	8.09e-20	0.00732981	0.0667888	6.08336e-20	0.00730573	0.0667951
Frontoparietal	Mean	rs6590919	11q22.1	11	101646567	4.98e-19	0.0112073	0.099887	2.47472e-18	0.0111684	0.0975362
Frontoparietal	Mean	rs12360667	11q13.3	11	69824156	5.35e-15	0.00730659	-0.0571255	6.34778e-15	0.00728053	-0.0567651
Frontoparietal	Mean	rs12792811	11q13.3	11	69987206	4.17e-13	0.0104863	0.0760238	2.42616e-13	0.010453	0.0765465
Frontoparietal	Mean	rs754287922	11p14.2	11	26232325	5.12e-13	0.00761594	0.0550024	1.2765e-12	0.0075877	0.0538486
Frontoparietal	Mean	rs429358	19q13.32	19	45411941	4e-19	0.0101868	-0.0910378	2.33303e-19	0.0101531	-0.0913414
Frontoparietal	Mean	rs11143801	9q21.11	9	71426328	9.23e-18	0.00755102	0.0648112	1.05574e-17	0.00752652	0.064485
Frontoparietal	Mean	rs9426785	1p36.12	1	22249589	9.33e-13	0.00769482	-0.0549418	1.91446e-12	0.00766742	-0.0539831
Auditory	Mean	rs543302184	10q23.33	10	96009182	2.84e-30	0.00708662	0.0810265	1.0679e-29	0.00707377	0.0800614
Auditory	Mean	rs10735665	10q26.3	10	134308936	9.32e-24	0.00690357	-0.0693713	3.82738e-24	0.00689399	-0.0698769
Auditory	Mean	rs6590919	11q22.1	11	101646567	2.79e-15	0.0105388	0.0832556	1.38914e-14	0.0105221	0.0809923
Auditory	Mean	rs7105955	11q13.3	11	70006331	1.11e-11	0.00686072	0.0465915	1.83197e-11	0.00685183	0.0460362
Auditory	Mean	rs62158211	2q13	2	114106139	5.58e-13	0.00837506	-0.0603878	2.3293e-12	0.00836237	-0.058647
Default	Mean	rs11187838	10q23.33	10	96038686	1.22e-75	0.00732906	0.134884	1.03073e-75	0.00730182	0.134449
Default	Mean	rs4880259	10q26.3	10	134298687	5.2e-51	0.00761524	0.114402	8.69003e-51	0.00758895	0.113749
Default	Mean	rs7078844	10q23.33	10	96081140	2.61e-29	0.00887071	0.099702	2.66861e-29	0.00883034	0.0992309
Default	Mean	rs1133400	10q26.3	10	134459388	1.51e-22	0.00878197	-0.0858031	4.47706e-22	0.00874982	-0.0845196
Default	Mean	rs113544984	10q23.33	10	96127448	8.34e-17	0.0141999	0.118233	5.0618e-17	0.0141564	0.118705
Default	Mean	rs139468930	10q23.33	10	96333210	2.78e-14	0.0092408	0.0703067	2.11395e-14	0.00920933	0.0703916
Default	Mean	rs4110517	10q23.33	10	96650328	5.93e-13	0.00902585	0.0650055	1.9658e-13	0.00899131	0.066096
Default	Mean	rs75463090	10q26.3	10	134276428	9.67e-13	0.0143901	-0.102675	2.27342e-12	0.0143345	-0.100579
Default	Mean	6:96893385_CAG_C	6q16.1	6	96893385	6.35e-36	0.00943156	-0.118016	1.44837e-35	0.00939185	-0.116902
Default	Mean	rs12524544	6p25.3	6	1366220	5.66e-13	0.0117631	-0.084795	2.89847e-13	0.0117353	-0.0856562
Default	Mean	rs9899649	17p11.2	17	19253613	4.65e-29	0.00909138	-0.101718	4.27523e-29	0.00905768	-0.101408
Default	Mean	rs1621499	17p11.2	17	18924188	5.88e-17	0.0105101	-0.0879445	6.87509e-17	0.0104788	-0.0874889
Default	Mean	rs55766546	7p21.2	7	14741152	2.37e-25	0.0214896	0.223587	3.93838e-26	0.0213822	0.226093
Default	Mean	rs217550	7p21.2	7	14904790	8.57e-15	0.00906392	0.0703253	1.47681e-15	0.00903224	0.072067
Default	Mean	rs4537213	7p21.2	7	14635233	3.08e-13	0.00744011	-0.0542442	1.3597e-13	0.00741883	-0.0549009
Default	Mean	rs59375526	11q13.3	11	70002185	1.63e-22	0.0073868	-0.0721125	1.69987e-22	0.00736242	-0.0718446
Default	Mean	rs10895201	11q22.1	11	101688535	1.08e-18	0.0111563	0.0984678	4.32848e-18	0.0111157	0.0963711
Default	Mean	rs10840478	11p15.3	11	10737001	2.34e-18	0.00829535	-0.0724996	1.54093e-18	0.008263	-0.0726041
Default	Mean	rs12360667	11q13.3	11	69824156	1.62e-13	0.00730036	-0.0538548	3.91899e-13	0.00727357	-0.052794
Default	Mean	rs754287922	11p14.2	11	26232325	4.84e-13	0.00760944	0.0550141	1.71442e-12	0.00758039	0.0534868
Default	Mean	rs11143801	9q21.11	9	71426328	5.94e-20	0.00754458	0.0689988	7.0487e-20	0.00751916	0.0686266
Default	Mean	rs429358	19q13.32	19	45411941	1.06e-16	0.0101781	-0.0844594	7.3504e-17	0.0101432	-0.0846073
Default	Mean	rs9426785	1p36.12	1	22249589	7.83e-15	0.00768826	-0.05974	1.41305e-14	0.00766002	-0.0589452
Posterior-Multimodal	Mean	rs10786156	10q23.33	10	96014622	2.06e-36	0.00738077	0.0930114	2.94366e-36	0.00736311	0.092582
Posterior-Multimodal	Mean	rs7080018	10q26.3	10	134301505	4.25e-29	0.00735749	-0.0823774	1.28537e-29	0.00734257	-0.0829843
Posterior-Multimodal	Mean	rs779526031	10q23.33	10	96108697	1.73e-16	0.00872639	0.071903	9.00747e-17	0.00869788	0.0723419
Posterior-Multimodal	Mean	rs75523587	10q26.3	10	134413583	3.65e-12	0.00952828	-0.0662228	1.55425e-12	0.0095042	-0.0671905
Posterior-Multimodal	Mean	rs113544984	10q23.33	10	96127448	8.54e-12	0.0143045	0.0976884	5.38745e-12	0.0142795	0.0984567
Posterior-Multimodal	Mean	rs200992455	6q16.1	6	97062117	2.62e-22	0.00899874	-0.0874151	4.01997e-22	0.00897282	-0.0867726
Posterior-Multimodal	Mean	rs2205759	6q16.1	6	96786689	5.84e-13	0.01085	-0.0781644	6.0742e-13	0.0108206	-0.0778952
Posterior-Multimodal	Mean	rs9899649	17p11.2	17	19253613	1.59e-15	0.00915634	-0.0729769	5.79601e-16	0.00913434	-0.0739291
Posterior-Multimodal	Mean	rs5792512	11q13.3	11	70017491	5.63e-13	0.00738068	-0.0532087	1.17941e-13	0.00736266	-0.0546241
Posterior-Multimodal	Mean	rs55766546	7p21.2	7	14741152	1.97e-11	0.0216452	0.145204	3.11781e-12	0.0215655	0.150362
Ventral-Multimodal	Mean	rs4880259	10q26.3	10	134298687	1.98e-21	0.00759421	0.0721903	7.18292e-21	0.00757638	0.0709985
Ventral-Multimodal	Mean	10:96026184_CA_C	10q23.33	10	96026184	4.25e-19	0.00733725	0.065523	2.30165e-19	0.00731826	0.0658487
Ventral-Multimodal	Mean	rs779526031	10q23.33	10	96108697	6.05e-12	0.00864137	0.05944	2.89574e-12	0.00861089	0.0601272
Ventral-Multimodal	Mean	rs200992455	6q16.1	6	97062117	3.21e-13	0.00891103	-0.0649183	1.57203e-12	0.00888306	-0.0627853
Ventral-Multimodal	Mean	rs55766546	7p21.2	7	14741152	5.53e-12	0.0214549	0.147852	4.32029e-13	0.021369	0.154821
Orbito-Affective	Mean	10:96026184_CA_C	10q23.33	10	96026184	1.41e-28	0.00657705	0.0729369	1.12673e-27	0.00655664	0.0714809
Orbito-Affective	Mean	rs4880259	10q26.3	10	134298687	6.9e-25	0.00680839	0.0701404	1.70166e-24	0.00678875	0.069346
Orbito-Affective	Mean	rs35760498	11q13.3	11	69989135	5.13e-16	0.00738638	0.0598917	3.29612e-16	0.00736722	0.060131
Orbito-Affective	Mean	rs149259914	11q13.3	11	69967285	3.11e-12	0.00751669	-0.0524113	2.73614e-12	0.00749413	-0.0523888
Orbito-Affective	Mean	rs200992455	6q16.1	6	97062117	1.95e-13	0.00798674	-0.0587225	2.31735e-13	0.00795781	-0.0583234
Orbito-Affective	Mean	rs55766546	7p21.2	7	14741152	1.12e-11	0.019216	0.130477	2.30268e-12	0.0191302	0.134195
Visual1<=>Somatomotor	Block3_IC3	rs62158169	2q13	2	114081827	3.23e-15	0.00931018	-0.0733807	7.90019e-16	0.00926909	-0.0746694
Visual1<=>Cingulo-Opercular	Block4_IC17	rs62158169	2q13	2	114081827	7.23e-13	0.00924656	0.0663441	4.32945e-13	0.00918774	0.0665637
Visual1<=>Frontoparietal	Block7_IC14	rs142965864	14q23.1	14	59619710	1.43e-11	0.0119225	-0.0805388	2.12244e-11	0.0118606	-0.0794347
Visual1<=>Auditory	Block8_IC1	rs62158169	2q13	2	114081827	3.43e-13	0.0093124	-0.0677614	6.41448e-14	0.00926555	-0.0694854
Visual2<=>Somatomotor	Block14_IC1	rs62158166	2q13	2	114077218	3.51e-15	0.00918353	0.0722862	8.02537e-16	0.00912472	0.0734888
Visual2<=>Somatomotor	Block14_IC2	rs62158169	2q13	2	114081827	1e-18	0.00934798	-0.0825875	1.061e-19	0.00929552	-0.0844267
Visual2<=>Somatomotor	Block14_IC3	rs62158169	2q13	2	114081827	6.98e-15	0.00934905	0.0727803	2.42356e-15	0.00929252	0.0735734
Visual2<=>Somatomotor	Block14_IC4	rs62158169	2q13	2	114081827	4.5e-21	0.00935327	-0.088111	5.33102e-22	0.00930056	-0.0896729
Visual2<=>Somatomotor	Block14_IC5	rs62158166	2q13	2	114077218	4.33e-18	0.00922261	-0.0799573	8.21588e-19	0.0091625	-0.0811527
Visual2<=>Somatomotor	Block14_IC6	rs62158169	2q13	2	114081827	1.94e-13	0.00940909	0.0691829	7.56312e-14	0.00935823	0.0699781
Visual2<=>Somatomotor	Block14_IC7	rs62158169	2q13	2	114081827	2.7e-22	0.00937568	0.0910496	9.71858e-23	0.00931884	0.091463
Visual2<=>Somatomotor	Block14_IC8	rs62158169	2q13	2	114081827	8.4e-26	0.0093451	-0.0981477	6.68748e-27	0.00928686	-0.0997301
Visual2<=>Somatomotor	Block14_IC9	rs62158169	2q13	2	114081827	3.29e-22	0.00937705	0.0908729	4.28072e-23	0.00932191	0.0922609
Visual2<=>Somatomotor	Block14_IC10	rs62158169	2q13	2	114081827	3.76e-20	0.00936707	0.0861267	8.04355e-21	0.00931165	0.0871484
Visual2<=>Somatomotor	Block14_IC11	rs62158169	2q13	2	114081827	2.54e-20	0.00934158	0.0862845	4.55603e-21	0.00928792	0.0874825
Visual2<=>Somatomotor	Block14_IC12	rs62158169	2q13	2	114081827	6.47e-22	0.00937	-0.0901563	7.31202e-23	0.00931352	-0.0916776
Visual2<=>Somatomotor	Block14_IC13	rs62158169	2q13	2	114081827	4.58e-23	0.00936504	0.0926237	6.13179e-24	0.00930839	0.0939194
Visual2<=>Somatomotor	Block14_IC14	rs62158169	2q13	2	114081827	1.23e-26	0.00934069	0.099783	2.22167e-27	0.00928663	0.100668
Visual2<=>Somatomotor	Block14_IC16	rs62158169	2q13	2	114081827	4.76e-17	0.00934758	-0.0784487	4.74726e-18	0.00928853	-0.080432
Visual2<=>Somatomotor	Block14_IC17	rs62158169	2q13	2	114081827	2.22e-30	0.00934081	-0.106999	1.61227e-31	0.00928163	-0.10841
Visual2<=>Somatomotor	Block14_IC18	rs62158169	2q13	2	114081827	1.05e-21	0.00936085	-0.0896007	1.60148e-22	0.00930428	-0.0908502
Visual2<=>Somatomotor	Block14_IC19	rs62158169	2q13	2	114081827	2.75e-13	0.00939161	0.0686141	7.72035e-14	0.00933293	0.0697637
Visual2<=>Somatomotor	Block14_IC20	rs62158169	2q13	2	114081827	1.19e-22	0.00937397	-0.0918142	1.21266e-23	0.00931789	-0.0933895
Visual2<=>Cingulo-Opercular	Block15_IC8	rs62158206	2q13	2	114084596	3.62e-12	0.00932377	0.0648111	2.26733e-12	0.00926931	0.0650425
Visual2<=>Cingulo-Opercular	Block15_IC14	rs62158169	2q13	2	114081827	6.84e-12	0.00937728	-0.0643366	3.23496e-12	0.00932498	-0.0649682
Visual2<=>Dorsal-Attention	Block16_IC17	rs2117137	3p11.1	3	89525505	2.57e-20	0.00785348	-0.0725326	3.34404e-21	0.00780448	-0.0737631
Visual2<=>Dorsal-Attention	Block16_IC17	rs73154904	3p11.1	3	89784599	1.08e-14	0.00821455	-0.0634956	1.05247e-14	0.00816165	-0.063112
Visual2<=>Frontoparietal	Block18_IC9	14:59627434_AC_A	14q23.1	14	59627434	9.6e-13	0.0118027	-0.0842249	7.64924e-13	0.0117303	-0.0840742
Visual2<=>Auditory	Block19_IC2	rs7556815	2q13	2	114085785	2.41e-11	0.00930073	-0.0621192	9.01728e-12	0.00925232	-0.0631135
Visual2<=>Auditory	Block19_IC4	rs7556815	2q13	2	114085785	7.55e-13	0.00932634	-0.0668609	6.31159e-13	0.00927262	-0.0667033
Visual2<=>Auditory	Block19_IC5	rs62158169	2q13	2	114081827	9.25e-14	0.00938864	0.0699563	4.33652e-14	0.00934397	0.0705515
Visual2<=>Auditory	Block19_IC6	rs7556815	2q13	2	114085785	3.87e-14	0.00932427	0.0705423	1.42866e-14	0.00927561	0.0713643
Visual2<=>Auditory	Block19_IC7	rs7556815	2q13	2	114085785	2.85e-13	0.00931343	0.0680006	1.5252e-13	0.00926396	0.0684138
Somatomotor<=>Somatomotor	Block24_IC1	rs2863957	2q13	2	114089551	9.2e-55	0.00895788	0.139609	3.19503e-56	0.00891622	0.140861
Somatomotor<=>Somatomotor	Block24_IC2	rs2863957	2q13	2	114089551	1.53e-50	0.00890588	0.133154	1.48185e-51	0.00886521	0.133916
Somatomotor<=>Somatomotor	Block24_IC3	rs2863957	2q13	2	114089551	2.51e-48	0.00900453	0.131534	5.73844e-49	0.00895913	0.13177
Somatomotor<=>Somatomotor	Block24_IC4	rs2863957	2q13	2	114089551	6.79e-52	0.00898228	0.136146	3.86721e-53	0.00894055	0.137187
Somatomotor<=>Somatomotor	Block24_IC5	rs2863957	2q13	2	114089551	6.34e-58	0.00893232	0.143306	5.3054e-59	0.00889021	0.143994
Somatomotor<=>Somatomotor	Block24_IC6	rs2863957	2q13	2	114089551	3.85e-33	0.00910266	0.109171	1.99127e-33	0.00905283	0.109067
Somatomotor<=>Somatomotor	Block24_IC7	rs2863957	2q13	2	114089551	1.15e-56	0.00895111	-0.141987	8.55063e-58	0.00890863	-0.142761
Somatomotor<=>Somatomotor	Block24_IC8	rs6737318	2q13	2	114083120	1.13e-42	0.00906502	-0.124118	6.56072e-44	0.00902368	-0.125406
Somatomotor<=>Somatomotor	Block24_IC9	rs2863957	2q13	2	114089551	5.46e-27	0.00910933	-0.0979939	4.4963e-27	0.00908678	-0.0979141
Somatomotor<=>Somatomotor	Block24_IC10	rs2863957	2q13	2	114089551	1.3e-46	0.00897605	-0.128683	9.60981e-48	0.00892906	-0.129613
Somatomotor<=>Somatomotor	Block24_IC11	rs2863957	2q13	2	114089551	7.79e-56	0.00894249	-0.140773	3.74596e-57	0.00890008	-0.141804
Somatomotor<=>Somatomotor	Block24_IC12	rs2863957	2q13	2	114089551	8.04e-55	0.00894061	0.139417	6.15275e-56	0.00889855	0.140214
Somatomotor<=>Somatomotor	Block24_IC13	rs62158169	2q13	2	114081827	3.87e-21	0.00934603	0.0881896	1.19199e-21	0.00928831	0.0887845
Somatomotor<=>Somatomotor	Block24_IC14	rs2863957	2q13	2	114089551	6.81e-55	0.00895222	0.139693	4.03892e-56	0.00890904	0.140616
Somatomotor<=>Somatomotor	Block24_IC15	rs2863957	2q13	2	114089551	5.57e-35	0.00899699	-0.111016	1.34102e-35	0.00895156	-0.111477
Somatomotor<=>Cingulo-Opercular	Block25_IC1	rs62158169	2q13	2	114081827	8.05e-15	0.00914299	-0.0710118	4.88157e-15	0.00911413	-0.071363
Somatomotor<=>Cingulo-Opercular	Block25_IC2	rs62158169	2q13	2	114081827	2.59e-22	0.00917401	0.0891284	1.08546e-22	0.00913664	0.0895728
Somatomotor<=>Cingulo-Opercular	Block25_IC2	rs7080472	10q23.33	10	96012950	6.34e-15	0.00761037	-0.0593373	1.42893e-14	0.00757965	-0.0583159
Somatomotor<=>Cingulo-Opercular	Block25_IC3	rs62158169	2q13	2	114081827	8.06e-20	0.00912739	-0.0831726	4.53469e-20	0.00909384	-0.0834319
Somatomotor<=>Cingulo-Opercular	Block25_IC3	rs7080472	10q23.33	10	96012950	5.63e-17	0.00756908	0.0633745	2.37989e-16	0.00754165	0.0618506
Somatomotor<=>Cingulo-Opercular	Block25_IC4	rs62158169	2q13	2	114081827	1.53e-20	0.00913769	-0.0848943	7.84589e-21	0.00910462	-0.0852348
Somatomotor<=>Cingulo-Opercular	Block25_IC4	rs7080472	10q23.33	10	96012950	4.57e-17	0.00757811	0.0636361	2.05618e-16	0.0075511	0.0620607
Somatomotor<=>Cingulo-Opercular	Block25_IC5	rs62158169	2q13	2	114081827	6.92e-16	0.00916383	0.0739703	6.5281e-16	0.00913181	0.0737763
Somatomotor<=>Cingulo-Opercular	Block25_IC5	rs7080472	10q23.33	10	96012950	3.82e-15	0.00759887	-0.0597324	2.10524e-14	0.00757266	-0.0578857
Somatomotor<=>Cingulo-Opercular	Block25_IC6	rs7080472	10q23.33	10	96012950	1.46e-14	0.0077329	-0.0594751	4.82157e-14	0.00769998	-0.0580321
Somatomotor<=>Cingulo-Opercular	Block25_IC6	rs6737318	2q13	2	114083120	2.35e-12	0.00925231	0.0648768	2.55725e-12	0.00921329	0.0644943
Somatomotor<=>Cingulo-Opercular	Block25_IC7	rs62158169	2q13	2	114081827	8.03e-15	0.00923307	0.0717144	5.73036e-15	0.00919912	0.0718428
Somatomotor<=>Cingulo-Opercular	Block25_IC7	rs7080472	10q23.33	10	96012950	5.92e-13	0.0076557	-0.0551393	2.11064e-12	0.00762749	-0.0535982
Somatomotor<=>Cingulo-Opercular	Block25_IC9	rs62158169	2q13	2	114081827	1.86e-15	0.00905931	-0.0720239	1.35306e-15	0.00902886	-0.0721376
Somatomotor<=>Cingulo-Opercular	Block25_IC11	rs62158169	2q13	2	114081827	3.87e-30	0.00897683	0.102397	1.13495e-30	0.00893896	0.102914
Somatomotor<=>Cingulo-Opercular	Block25_IC12	rs62158169	2q13	2	114081827	3.9e-17	0.00916865	0.0771621	2.43555e-17	0.00915207	0.077526
Somatomotor<=>Cingulo-Opercular	Block25_IC12	rs7080472	10q23.33	10	96012950	1.85e-15	0.00760305	-0.0604519	9.78785e-15	0.00758839	-0.0587492
Somatomotor<=>Cingulo-Opercular	Block25_IC13	rs7080472	10q23.33	10	96012950	3.37e-16	0.00762991	0.062255	1.45164e-15	0.0075989	0.0606468
Somatomotor<=>Cingulo-Opercular	Block25_IC13	rs200898494	10q26.3	10	134299394	8.91e-13	0.00760531	-0.0543505	3.92804e-13	0.00757659	-0.054991
Somatomotor<=>Cingulo-Opercular	Block25_IC13	rs62158169	2q13	2	114081827	1.28e-12	0.00920209	-0.0653039	1.04856e-12	0.00916475	-0.0652895
Somatomotor<=>Cingulo-Opercular	Block25_IC14	rs7080472	10q23.33	10	96012950	3.53e-12	0.00770759	0.0536047	1.46125e-11	0.00767645	0.0518291
Somatomotor<=>Cingulo-Opercular	Block25_IC16	rs62158169	2q13	2	114081827	8.56e-14	0.00908112	-0.0677586	6.6528e-14	0.00904714	-0.0678042
Somatomotor<=>Dorsal-Attention	Block26_IC2	rs2279829	3q24	3	147106319	8.23e-13	0.00928289	-0.0664404	7.82259e-13	0.00921402	-0.0660113
Somatomotor<=>Dorsal-Attention	Block26_IC4	rs7633500	3p11.1	3	89497082	2.35e-13	0.00816323	-0.0598133	2.25386e-13	0.00811716	-0.0595215
Somatomotor<=>Dorsal-Attention	Block26_IC8	rs72794538	2p21	2	42281656	3.6e-12	0.0103271	-0.0717956	4.97715e-12	0.0102622	-0.0708728
Somatomotor<=>Dorsal-Attention	Block26_IC9	rs2863957	2q13	2	114089551	1.41e-12	0.00920959	0.0652355	5.57654e-13	0.00916842	0.0661085
Somatomotor<=>Dorsal-Attention	Block26_IC12	rs62158161	2q13	2	114065572	1.28e-12	0.00895133	0.0635269	4.11906e-13	0.00889452	0.0644994
Somatomotor<=>Dorsal-Attention	Block26_IC13	rs1964463	2q13	2	114069021	1.22e-11	0.0088103	0.0597117	1.89096e-12	0.00876433	0.061721
Somatomotor<=>Dorsal-Attention	Block26_IC17	rs530653020	15q14	15	39633074	7.57e-16	0.0134502	-0.108422	1.08989e-15	0.0133829	-0.107281
Somatomotor<=>Dorsal-Attention	Block26_IC19	rs1964463	2q13	2	114069021	7.96e-12	0.00880923	-0.0602492	9.3529e-13	0.00875697	-0.0625222
Somatomotor<=>Language	Block27_IC3	rs56093896	2q13	2	114103966	3.34e-12	0.00909764	0.0633433	1.49432e-12	0.0090577	0.0640834
Somatomotor<=>Language	Block27_IC9	rs62158169	2q13	2	114081827	2.02e-13	0.00941183	-0.0691516	4.53668e-14	0.00935763	-0.0705996
Somatomotor<=>Language	Block27_IC10	rs56093896	2q13	2	114103966	2.31e-12	0.00920758	-0.0645862	8.1719e-13	0.00916994	-0.0656406
Somatomotor<=>Language	Block27_IC11	rs199993536	2q13	2	114082628	2.66e-14	0.00947286	-0.0721269	1.03651e-14	0.0094216	-0.0728732
Somatomotor<=>Language	Block27_IC13	rs2863957	2q13	2	114089551	2.51e-12	0.00927224	0.0649311	2.12871e-12	0.00921727	0.0647585
Somatomotor<=>Auditory	Block29_IC1	rs62158170	2q13	2	114082175	3.94e-27	0.00927195	-0.100021	1.56529e-27	0.00923271	-0.100379
Somatomotor<=>Auditory	Block29_IC2	rs56093896	2q13	2	114103966	1.12e-11	0.00931924	-0.0632848	4.66278e-12	0.00927362	-0.0641315
Somatomotor<=>Auditory	Block29_IC3	rs62158169	2q13	2	114081827	8.14e-24	0.00931462	0.0937225	9.8656e-25	0.00926233	0.0951016
Somatomotor<=>Auditory	Block29_IC4	rs62158213	2q13	2	114110568	2.27e-13	0.00942816	0.0691238	2.56099e-13	0.0093783	0.0686085
Somatomotor<=>Auditory	Block29_IC5	rs6737318	2q13	2	114083120	4.27e-32	0.00915805	0.107996	9.52329e-33	0.00911354	0.108616
Somatomotor<=>Auditory	Block29_IC6	rs62158170	2q13	2	114082175	7.54e-29	0.00921157	0.102667	1.0797e-29	0.00916619	0.103735
Somatomotor<=>Auditory	Block29_IC7	rs62158169	2q13	2	114081827	6.39e-22	0.00924467	0.0889626	1.75784e-22	0.00920391	0.0897832
Somatomotor<=>Auditory	Block29_IC8	rs62158170	2q13	2	114082175	1.32e-27	0.00923083	-0.100502	2.50173e-28	0.00918754	-0.101413
Somatomotor<=>Orbito-Affective	Block33_IC3	rs11114197	12q21.2	12	80024095	1.72e-12	0.00830617	0.0586052	1.70878e-12	0.0082552	0.0582519
Somatomotor<=>Orbito-Affective	Block33_IC4	rs2863957	2q13	2	114089551	2.82e-14	0.00916843	0.0697392	1.43793e-14	0.00911667	0.070134
Somatomotor<=>Orbito-Affective	Block33_IC6	rs11114197	12q21.2	12	80024095	2.36e-11	0.00846467	-0.0565571	1.27507e-11	0.00840864	-0.0569386
Somatomotor<=>Orbito-Affective	Block33_IC12	rs11114197	12q21.2	12	80024095	1.62e-11	0.00846979	0.0570551	1.52114e-11	0.00841283	0.0567519
Somatomotor<=>Orbito-Affective	Block33_IC14	rs11114197	12q21.2	12	80024095	1.66e-11	0.00844871	-0.0568847	1.64655e-11	0.00839693	-0.0565479
Cingulo-Opercular<=>Cingulo-Opercular	Block34_IC1	rs57866767	10q23.33	10	96023077	1.1e-15	0.00757139	-0.0606856	2.47164e-15	0.007527	-0.0595766
Cingulo-Opercular<=>Cingulo-Opercular	Block34_IC2	rs11187838	10q23.33	10	96038686	3.03e-24	0.00748996	0.0760887	4.21104e-24	0.00744476	0.07539
Cingulo-Opercular<=>Cingulo-Opercular	Block34_IC2	rs7084359	10q26.3	10	134297562	5.79e-20	0.00748008	-0.0684295	1.92231e-20	0.00743868	-0.0689311
Cingulo-Opercular<=>Cingulo-Opercular	Block34_IC2	rs7078844	10q23.33	10	96081140	1.53e-11	0.0090662	0.0611528	6.64272e-12	0.00900414	0.0618147
Cingulo-Opercular<=>Cingulo-Opercular	Block34_IC2	rs10895201	11q22.1	11	101688535	3.64e-16	0.0113995	0.0929066	1.74384e-16	0.011332	0.0933588
Cingulo-Opercular<=>Cingulo-Opercular	Block34_IC2	rs2276068	11q13.3	11	70007484	1.13e-11	0.00745722	0.0506254	1.34774e-11	0.00741571	0.0501555
Cingulo-Opercular<=>Cingulo-Opercular	Block34_IC8	rs7080472	10q23.33	10	96012950	1.22e-12	0.00761054	-0.0540573	1.55886e-12	0.00756861	-0.0535036
Cingulo-Opercular<=>Cingulo-Opercular	Block34_IC9	10:96026184_CA_C	10q23.33	10	96026184	3.32e-15	0.00753724	0.0593795	9.49126e-15	0.00749575	0.0580612
Cingulo-Opercular<=>Cingulo-Opercular	Block34_IC10	rs2274224	10q23.33	10	96039597	7.11e-20	0.00758364	0.0692079	2.51262e-19	0.0075423	0.0677918
Cingulo-Opercular<=>Cingulo-Opercular	Block34_IC11	rs57866767	10q23.33	10	96023077	2.06e-21	0.0074358	-0.070654	9.524e-21	0.00740073	-0.0691317
Cingulo-Opercular<=>Cingulo-Opercular	Block34_IC11	rs71481917	10q26.3	10	134297801	8.1e-12	0.00758463	-0.051855	4.49008e-12	0.00755242	-0.052269
Cingulo-Opercular<=>Cingulo-Opercular	Block34_IC11	rs62158169	2q13	2	114081827	2.99e-14	0.00903169	0.0686298	3.63872e-14	0.00898994	0.0680835
Cingulo-Opercular<=>Cingulo-Opercular	Block34_IC11	rs10895201	11q22.1	11	101688535	1.48e-11	0.011321	-0.0764155	1.43974e-11	0.0112684	-0.076105
Cingulo-Opercular<=>Cingulo-Opercular	Block34_IC12	rs2274224	10q23.33	10	96039597	1.8e-19	0.00750061	0.0676934	7.40325e-19	0.00744826	0.0660561
Cingulo-Opercular<=>Cingulo-Opercular	Block34_IC12	rs13111612	4q24	4	105407875	1.11e-13	0.00775928	0.0576259	9.85932e-14	0.00770597	0.0573538
Cingulo-Opercular<=>Cingulo-Opercular	Block34_IC13	rs7196520	16q24.2	16	87228222	1.19e-13	0.00806412	0.0598224	3.47081e-13	0.00801845	0.0583322
Cingulo-Opercular<=>Cingulo-Opercular	Block34_IC14	rs2274224	10q23.33	10	96039597	4.64e-18	0.00755196	0.0654152	2.50573e-17	0.00751256	0.0636131
Cingulo-Opercular<=>Cingulo-Opercular	Block34_IC14	rs62158169	2q13	2	114081827	2.91e-13	0.00917526	-0.0669652	1.75544e-13	0.00912892	-0.0672455
Cingulo-Opercular<=>Cingulo-Opercular	Block34_IC15	rs2274224	10q23.33	10	96039597	6.28e-27	0.00752076	0.0808077	6.60343e-26	0.00747909	0.0787198
Cingulo-Opercular<=>Cingulo-Opercular	Block34_IC16	rs550614297	15q14	15	39640378	1.77e-33	0.0135285	-0.16312	7.49696e-33	0.0134543	-0.160618
Cingulo-Opercular<=>Cingulo-Opercular	Block34_IC17	rs11187838	10q23.33	10	96038686	1.09e-24	0.00748811	-0.0768103	5.98033e-24	0.00745078	-0.0751949
Cingulo-Opercular<=>Cingulo-Opercular	Block34_IC17	rs7917077	10q26.3	10	134305875	2.72e-16	0.00753385	0.0616641	9.56053e-17	0.00750014	0.0623271
Cingulo-Opercular<=>Cingulo-Opercular	Block34_IC17	rs10895201	11q22.1	11	101688535	2.75e-14	0.0113984	-0.0867363	3.21481e-14	0.0113429	-0.0860851
Cingulo-Opercular<=>Cingulo-Opercular	Block34_IC18	rs7080472	10q23.33	10	96012950	2.66e-14	0.00766412	-0.0583549	6.81386e-14	0.00763442	-0.0571926
Cingulo-Opercular<=>Cingulo-Opercular	Block34_IC19	rs57866767	10q23.33	10	96023077	1.8e-11	0.00753284	-0.0506334	5.83294e-11	0.00750508	-0.049143
Cingulo-Opercular<=>Dorsal-Attention	Block35_IC5	rs7633500	3p11.1	3	89497082	1.94e-22	0.00815761	0.0794968	1.37136e-22	0.00810771	0.0792938
Cingulo-Opercular<=>Dorsal-Attention	Block35_IC5	rs6806912	3p11.1	3	89751353	3.41e-19	0.00794772	0.0711679	7.1427e-19	0.00790041	0.0700976
Cingulo-Opercular<=>Dorsal-Attention	Block35_IC5	rs6787562	3p11.1	3	90010903	8.01e-15	0.00800413	0.062172	1.3003e-14	0.00795194	0.061276
Cingulo-Opercular<=>Dorsal-Attention	Block35_IC8	rs2053395	2p21	2	42296499	5.06e-12	0.00813775	-0.0561811	5.27576e-12	0.00808533	-0.0557722
Cingulo-Opercular<=>Dorsal-Attention	Block35_IC16	rs62158169	2q13	2	114081827	1.69e-11	0.00929151	0.0625408	2.35148e-11	0.00924079	0.0617501
Cingulo-Opercular<=>Language	Block36_IC2	rs11921985	3p11.1	3	89467357	1.82e-14	0.00792997	-0.0607651	5.31388e-15	0.00787877	-0.0616061
Cingulo-Opercular<=>Language	Block36_IC2	rs6806912	3p11.1	3	89751353	7.54e-13	0.00796893	-0.0571318	3.32171e-13	0.00792006	-0.0576633
Cingulo-Opercular<=>Language	Block36_IC4	rs7182018	15q14	15	39632269	3.37e-18	0.0134411	0.116916	7.82699e-19	0.0133572	0.118377
Cingulo-Opercular<=>Language	Block36_IC8	rs62158169	2q13	2	114081827	8.77e-13	0.00939348	0.067149	3.67794e-13	0.00933953	0.0678695
Cingulo-Opercular<=>Frontoparietal	Block37_IC2	rs2117137	3p11.1	3	89525505	4.04e-19	0.00777473	0.0694732	2.9161e-19	0.00773024	0.0693545
Cingulo-Opercular<=>Frontoparietal	Block37_IC2	rs73154904	3p11.1	3	89784599	2.5e-13	0.00812852	0.0594913	2.72278e-13	0.00807995	0.0590438
Cingulo-Opercular<=>Frontoparietal	Block37_IC6	rs11187838	10q23.33	10	96038686	2.48e-18	0.00762858	-0.0666191	8.77663e-18	0.00758476	-0.0651452
Cingulo-Opercular<=>Frontoparietal	Block37_IC6	rs71481917	10q26.3	10	134297801	6.9e-14	0.00778146	-0.0582806	8.19485e-14	0.00774072	-0.0578011
Cingulo-Opercular<=>Frontoparietal	Block37_IC6	rs1133400	10q26.3	10	134459388	8.53e-12	0.009141	0.0624269	1.13746e-11	0.00908926	0.0616973
Cingulo-Opercular<=>Frontoparietal	Block37_IC7	rs56995792	3q24	3	147267609	1.51e-11	0.01082	0.0729985	1.92756e-11	0.0107424	0.0720963
Cingulo-Opercular<=>Frontoparietal	Block37_IC8	10:126473499_TA_T	10q26.13	10	126473499	3.62e-23	0.00789068	-0.0782275	5.47662e-23	0.00785675	-0.077566
Cingulo-Opercular<=>Frontoparietal	Block37_IC11	rs34522	5q15	5	92303791	9.1e-13	0.00836293	-0.0597401	1.84983e-12	0.00831526	-0.058584
Cingulo-Opercular<=>Frontoparietal	Block37_IC12	rs2279829	3q24	3	147106319	6.66e-15	0.009334	-0.0727194	2.33007e-15	0.00927496	-0.0734797
Cingulo-Opercular<=>Frontoparietal	Block37_IC13	rs62158166	2q13	2	114077218	2.31e-12	0.0089517	-0.0627891	1.71223e-12	0.00890384	-0.0628265
Cingulo-Opercular<=>Frontoparietal	Block37_IC16	rs62158169	2q13	2	114081827	5.21e-15	0.00921251	0.0720572	2.73831e-15	0.00917535	0.0725063
Cingulo-Opercular<=>Frontoparietal	Block37_IC17	rs574500639	15q14	15	39632734	8.32e-18	0.0145033	0.124656	5.40923e-18	0.0144042	0.124516
Cingulo-Opercular<=>Frontoparietal	Block37_IC19	rs62158169	2q13	2	114081827	9.43e-16	0.00916512	0.073633	8.25788e-16	0.00912286	0.073442
Cingulo-Opercular<=>Frontoparietal	Block37_IC20	rs56093896	2q13	2	114103966	9.19e-13	0.00922068	0.0658553	1.24347e-12	0.00917777	0.0651663
Cingulo-Opercular<=>Auditory	Block38_IC1	rs10895201	11q22.1	11	101688535	1.23e-12	0.0116548	0.0827707	1.09257e-12	0.0115853	0.082468
Cingulo-Opercular<=>Auditory	Block38_IC2	rs56093896	2q13	2	114103966	6.11e-13	0.00930219	-0.0669582	3.96491e-13	0.00925201	-0.0671396
Cingulo-Opercular<=>Auditory	Block38_IC3	rs62158170	2q13	2	114082175	2.85e-15	0.00931056	-0.0735269	1.6006e-15	0.00927095	-0.0738795
Cingulo-Opercular<=>Auditory	Block38_IC5	rs62158170	2q13	2	114082175	9.19e-16	0.00925471	-0.0743815	7.80087e-16	0.0092106	-0.0742124
Cingulo-Opercular<=>Auditory	Block38_IC5	rs10895201	11q22.1	11	101688535	9.46e-12	0.0116092	0.0791111	9.23809e-12	0.0115535	0.0787707
Cingulo-Opercular<=>Auditory	Block38_IC6	rs62158169	2q13	2	114081827	1.68e-18	0.00924119	0.0811105	8.27864e-19	0.00919778	0.0814574
Cingulo-Opercular<=>Auditory	Block38_IC6	rs7080472	10q23.33	10	96012950	2e-11	0.00766571	-0.0514092	4.87466e-11	0.00762996	-0.0501648
Cingulo-Opercular<=>Auditory	Block38_IC7	rs62158169	2q13	2	114081827	1.53e-16	0.0092597	-0.0764338	8.19624e-17	0.00921392	-0.0767369
Cingulo-Opercular<=>Auditory	Block38_IC8	rs62158169	2q13	2	114081827	3.31e-17	0.00929273	0.0783838	2.63162e-17	0.00925063	0.0782774
Cingulo-Opercular<=>Auditory	Block38_IC8	rs10895201	11q22.1	11	101688535	3.57e-12	0.0116507	-0.081012	3.29287e-12	0.0115976	-0.0807732
Cingulo-Opercular<=>Auditory	Block38_IC8	rs57866767	10q23.33	10	96023077	4.25e-12	0.00765348	-0.0530267	1.8019e-11	0.00761842	-0.0512052
Cingulo-Opercular<=>Auditory	Block38_IC9	rs62158169	2q13	2	114081827	3.88e-18	0.00928182	0.0805865	2.96302e-18	0.00923906	0.0804986
Cingulo-Opercular<=>Auditory	Block38_IC9	rs7080472	10q23.33	10	96012950	1.08e-11	0.00769887	-0.052313	2.31145e-11	0.00766355	-0.0512297
Cingulo-Opercular<=>Auditory	Block38_IC10	rs62158170	2q13	2	114082175	1.54e-17	0.009267	0.0789954	6.62027e-18	0.00922566	0.0795371
Cingulo-Opercular<=>Auditory	Block38_IC11	rs62158169	2q13	2	114081827	7.41e-18	0.00926156	-0.0797273	4.64024e-18	0.0092164	-0.0798314
Cingulo-Opercular<=>Auditory	Block38_IC12	rs62158169	2q13	2	114081827	7.6e-21	0.00916996	-0.0858771	2.7269e-21	0.00912161	-0.0864064
Cingulo-Opercular<=>Auditory	Block38_IC12	rs543302184	10q23.33	10	96009182	3.19e-14	0.00776016	0.0589021	2.21897e-13	0.00771835	0.0566133
Cingulo-Opercular<=>Auditory	Block38_IC12	rs10895201	11q22.1	11	101688535	1.28e-12	0.0115001	0.0816144	1.27203e-12	0.0114394	0.0811891
Cingulo-Opercular<=>Auditory	Block38_IC13	rs62158169	2q13	2	114081827	8.13e-18	0.00927438	0.0797392	3.5153e-18	0.00923046	0.0802447
Cingulo-Opercular<=>Auditory	Block38_IC15	rs62158169	2q13	2	114081827	6.29e-18	0.0092524	0.079822	3.30289e-18	0.00920663	0.0801027
Cingulo-Opercular<=>Auditory	Block38_IC16	rs62158211	2q13	2	114106139	1.72e-15	0.00931425	-0.0741409	2.08485e-15	0.00926764	-0.0735498
Cingulo-Opercular<=>Auditory	Block38_IC17	rs62158169	2q13	2	114081827	1.48e-17	0.00922531	0.078683	7.91032e-18	0.00918577	0.0790057
Cingulo-Opercular<=>Auditory	Block38_IC17	rs11187838	10q23.33	10	96038686	2.23e-11	0.00759942	-0.050839	6.04024e-11	0.00756614	-0.0495033
Cingulo-Opercular<=>Auditory	Block38_IC18	rs62158169	2q13	2	114081827	1.88e-15	0.00921345	-0.0732386	1.07573e-15	0.0091746	-0.073561
Cingulo-Opercular<=>Default	Block39_IC2	rs42433	5q15	5	92332881	1.8e-12	0.00825811	-0.0582149	3.02419e-12	0.00821159	-0.057289
Cingulo-Opercular<=>Default	Block39_IC4	rs62263910	3p12.1	3	85647614	1.14e-13	0.00808587	0.0600285	2.28243e-14	0.00804683	0.0614265
Cingulo-Opercular<=>Default	Block39_IC15	rs1520594	3p11.1	3	89839468	5.05e-14	0.00784367	0.0590687	3.64059e-14	0.00780319	0.0590954
Cingulo-Opercular<=>Default	Block39_IC15	3:89578046_AT_A	3p11.1	3	89578046	6.28e-14	0.00787655	0.0590902	4.02721e-14	0.00783976	0.0592695
Cingulo-Opercular<=>Posterior-Multimodal	Block40_IC2	rs62158169	2q13	2	114081827	1.57e-11	0.00937239	0.0631842	8.94235e-12	0.00932082	0.0635919
Cingulo-Opercular<=>Posterior-Multimodal	Block40_IC3	rs7632427	3p11.1	3	89534377	1.8e-17	0.00781092	0.0664418	1.9398e-17	0.00775851	0.0659267
Cingulo-Opercular<=>Posterior-Multimodal	Block40_IC3	rs9848971	3p11.1	3	89279394	5.62e-15	0.00857548	0.0669926	4.45001e-15	0.00851976	0.0668082
Cingulo-Opercular<=>Posterior-Multimodal	Block40_IC3	rs73151349	3p11.1	3	89892899	2.2e-12	0.00895153	0.0628523	3.01018e-12	0.0088895	0.0620243
Cingulo-Opercular<=>Posterior-Multimodal	Block40_IC7	rs7633500	3p11.1	3	89497082	1.22e-11	0.00811636	0.0550152	1.05592e-11	0.00806334	0.05482
Cingulo-Opercular<=>Ventral-Multimodal	Block41_IC1	rs62158169	2q13	2	114081827	2.44e-11	0.00924693	-0.0617425	2.28395e-11	0.00919802	-0.0615036
Cingulo-Opercular<=>Orbito-Affective	Block42_IC8	rs11187838	10q23.33	10	96038686	6.38e-23	0.0075195	-0.0741213	1.84454e-22	0.00750199	-0.0731445
Cingulo-Opercular<=>Orbito-Affective	Block42_IC8	rs71503746	10q26.3	10	134304802	3.97e-16	0.00777514	-0.0632859	6.12893e-16	0.00775842	-0.0627403
Dorsal-Attention<=>Language	Block44_IC16	rs2117137	3p11.1	3	89525505	1.64e-20	0.00785402	0.0729134	9.99207e-21	0.00780978	0.0729131
Dorsal-Attention<=>Language	Block44_IC16	rs1520594	3p11.1	3	89839468	1.53e-13	0.00797521	0.058894	1.67885e-13	0.00792827	0.0584485
Dorsal-Attention<=>Frontoparietal	Block45_IC3	rs13321297	3p24.3	3	17528764	1.89e-15	0.00833287	0.0662316	1.41616e-15	0.00827836	0.0660948
Dorsal-Attention<=>Frontoparietal	Block45_IC3	rs7633500	3p11.1	3	89497082	3.73e-14	0.00814566	-0.061662	7.19613e-14	0.00809528	-0.060587
Dorsal-Attention<=>Frontoparietal	Block45_IC3	rs6804837	3p24.3	3	17787399	5.41e-13	0.00778141	0.0561399	3.46178e-13	0.00772848	0.0562254
Dorsal-Attention<=>Frontoparietal	Block45_IC3	rs2733507	3p24.3	3	17270795	6.66e-12	0.00778597	0.0534489	5.63518e-12	0.00773322	0.0532709
Dorsal-Attention<=>Frontoparietal	Block45_IC3	rs1520594	3p11.1	3	89839468	1.98e-11	0.00796264	-0.0534108	3.72025e-11	0.00791177	-0.0523349
Dorsal-Attention<=>Frontoparietal	Block45_IC4	rs2424	2p21	2	42285575	2.35e-15	0.0096798	0.0766778	9.26048e-16	0.00961545	0.0772725
Dorsal-Attention<=>Frontoparietal	Block45_IC4	rs2279829	3q24	3	147106319	1e-14	0.00937547	-0.0725576	4.82889e-15	0.00930826	-0.0728957
Dorsal-Attention<=>Frontoparietal	Block45_IC5	7:120829845_TATATATAA_T	7q31.31	7	120829845	5.01e-13	0.00777642	-0.056184	2.84493e-13	0.00772906	-0.056434
Dorsal-Attention<=>Frontoparietal	Block45_IC6	10:126473499_TA_T	10q26.13	10	126473499	3.61e-29	0.00794578	-0.0890781	2.99653e-29	0.00791289	-0.08884
Dorsal-Attention<=>Frontoparietal	Block45_IC6	rs12370774	12q23.3	12	106510413	8.2e-13	0.0138942	0.0994516	1.93661e-12	0.0138423	0.0974354
Dorsal-Attention<=>Frontoparietal	Block45_IC10	rs7633500	3p11.1	3	89497082	3.43e-17	0.00810273	0.0683147	1.201e-17	0.00805406	0.068885
Dorsal-Attention<=>Frontoparietal	Block45_IC10	rs6806912	3p11.1	3	89751353	5.16e-13	0.00789428	0.0570042	2.23898e-13	0.00784816	0.057556
Dorsal-Attention<=>Frontoparietal	Block45_IC13	rs1884368	1p31.3	1	61839973	8.74e-12	0.00960994	-0.0655956	5.23153e-12	0.00955284	-0.0659065
Dorsal-Attention<=>Default	Block47_IC1	rs6771054	3p11.1	3	89489529	1.37e-14	0.00792922	0.0610506	9.62589e-15	0.00787934	0.0610184
Dorsal-Attention<=>Default	Block47_IC1	rs6806912	3p11.1	3	89751353	8.09e-13	0.0079568	0.0569679	6.70951e-13	0.0079078	0.0568193
Dorsal-Attention<=>Default	Block47_IC3	rs11720653	3p24.3	3	17439510	7.8e-12	0.00834592	-0.057104	1.43662e-11	0.00828791	-0.0559779
Dorsal-Attention<=>Default	Block47_IC9	rs12218858	10q26.13	10	126474200	6.72e-12	0.00777416	0.0533574	2.94259e-12	0.0077285	0.0539483
Dorsal-Attention<=>Ventral-Multimodal	Block49_IC5	rs566523025	7q31.31	7	120759189	1.31e-13	0.00787458	0.0583159	4.3889e-14	0.00783067	0.0591131
Language<=>Default	Block54_IC1	rs11921985	3p11.1	3	89467357	1.18e-24	0.00788887	-0.0808629	5.43413e-25	0.00783405	-0.0808863
Language<=>Default	Block54_IC1	rs7653735	3p11.1	3	89722185	2.99e-18	0.00792855	-0.0690732	3.03363e-18	0.00787572	-0.068599
Language<=>Default	Block54_IC1	rs6787562	3p11.1	3	90010903	2.34e-14	0.00798389	-0.06092	2.17704e-14	0.00792646	-0.0605559
Language<=>Default	Block54_IC1	rs73143703	3p11.1	3	90281792	1.18e-11	0.00851933	-0.0577809	8.24873e-12	0.00846272	-0.0578356
Language<=>Default	Block54_IC5	rs2033939	15q14	15	39633904	4.36e-12	0.0142354	-0.0985786	2.35072e-12	0.0141521	-0.0992331
Language<=>Default	Block54_IC11	rs7650184	3p11.1	3	89530057	4e-19	0.0079258	-0.0708334	2.92328e-19	0.00787795	-0.0706776
Language<=>Default	Block54_IC11	rs73154904	3p11.1	3	89784599	1.76e-15	0.00825664	-0.0656986	1.93394e-15	0.00820439	-0.0651881
Language<=>Default	Block54_IC18	rs4843227	16q24.2	16	87225139	1.91e-13	0.00777806	0.0572082	9.37993e-14	0.00772925	0.0575779
Language<=>Orbito-Affective	Block57_IC15	rs4843560	16q24.2	16	87225143	8.87e-17	0.00783412	0.0651725	4.5927e-17	0.00778177	0.065341
Language<=>Orbito-Affective	Block57_IC15	rs2533871	7p22.2	7	2883006	2.2e-12	0.00839878	-0.0589714	1.77034e-12	0.00833117	-0.058747
Frontoparietal<=>Frontoparietal	Block58_IC4	rs1717754	7p14.1	7	38049092	8.81e-13	0.00922148	0.0659147	2.16806e-12	0.00916447	0.0643641
Frontoparietal<=>Frontoparietal	Block58_IC9	rs1015291	12p12.3	12	19984779	8.85e-13	0.00800892	-0.0572416	5.91278e-13	0.00795652	-0.0573067
Frontoparietal<=>Frontoparietal	Block58_IC9	rs565853095	8q22.2	8	99371761	2.2e-12	0.00909146	-0.0638349	1.03202e-12	0.0090326	-0.0643678
Frontoparietal<=>Frontoparietal	Block58_IC10	rs2279829	3q24	3	147106319	7.02e-18	0.00929826	-0.0801	1.82243e-17	0.00924167	-0.0785965
Frontoparietal<=>Frontoparietal	Block58_IC10	rs62062271	17q21.31	17	44091988	3.34e-12	0.00915957	-0.0637741	2.14417e-12	0.00911512	-0.0640316
Frontoparietal<=>Frontoparietal	Block58_IC10	17:44568241_CT_C	17q21.31	17	44568241	7.5e-12	0.00959811	-0.0657263	4.72931e-12	0.00955141	-0.0660334
Frontoparietal<=>Frontoparietal	Block58_IC10	rs62056908	17q21.31	17	43783590	1.76e-11	0.00940772	-0.0632628	9.18623e-12	0.00936463	-0.0638547
Frontoparietal<=>Frontoparietal	Block58_IC11	rs62158169	2q13	2	114081827	5.51e-12	0.00936294	-0.0645268	4.15397e-12	0.00931813	-0.0645918
Frontoparietal<=>Frontoparietal	Block58_IC12	rs34509	5q15	5	92313841	2.7e-21	0.00835785	0.0791788	1.02545e-20	0.00830541	0.0775176
Frontoparietal<=>Frontoparietal	Block58_IC12	rs1844343	5q15	5	92911752	1.82e-17	0.0137695	-0.117105	6.31888e-18	0.0136752	-0.117971
Frontoparietal<=>Frontoparietal	Block58_IC12	rs7735473	5q15	5	94063520	2.03e-17	0.00925596	-0.0786044	1.21896e-17	0.00919109	-0.0785942
Frontoparietal<=>Frontoparietal	Block58_IC12	rs62365664	5q15	5	93902848	2.53e-15	0.00864507	0.0684009	5.38192e-15	0.00858901	0.0671459
Frontoparietal<=>Frontoparietal	Block58_IC12	rs1117022	5q14.3	5	92205481	3.32e-12	0.00938351	-0.0653402	1.6406e-12	0.00930987	-0.0657468
Frontoparietal<=>Frontoparietal	Block58_IC12	rs163947	5q15	5	92362700	1.11e-11	0.00813322	0.0552323	8.03033e-11	0.008082	0.0525332
Frontoparietal<=>Frontoparietal	Block58_IC12	5:92983851_CA_C	5q15	5	92983851	1.9e-11	0.010159	0.0682062	1.3628e-11	0.0100936	0.0682508
Frontoparietal<=>Frontoparietal	Block58_IC12	rs72794538	2p21	2	42281656	3.25e-21	0.0103317	-0.0976787	8.46148e-22	0.0102562	-0.0983997
Frontoparietal<=>Frontoparietal	Block58_IC12	rs17235841	3p14.3	3	57186580	1.32e-12	0.00933908	-0.0662367	1.45228e-12	0.00927005	-0.0656224
Frontoparietal<=>Frontoparietal	Block58_IC12	rs2279829	3q24	3	147106319	2.72e-12	0.00930726	0.0650731	9.19765e-13	0.00923789	0.0659771
Frontoparietal<=>Default	Block60_IC1	rs11049367	12p11.22	12	28292313	1.01e-13	0.00961354	0.0715248	1.16073e-13	0.0095555	0.0709132
Frontoparietal<=>Default	Block60_IC1	rs951062	12p12.3	12	19988377	3.71e-12	0.0083124	0.0577544	5.10476e-12	0.00826338	0.0570391
Frontoparietal<=>Default	Block60_IC1	rs1357650	7p14.1	7	38123604	1.12e-11	0.00850969	0.0577832	2.01743e-11	0.00846163	0.0567332
Frontoparietal<=>Default	Block60_IC4	rs2117137	3p11.1	3	89525505	1.67e-20	0.00776272	-0.0720487	1.5009e-20	0.00771194	-0.0716666
Frontoparietal<=>Default	Block60_IC4	rs73154904	3p11.1	3	89784599	1.51e-14	0.00811624	-0.0623898	1.02565e-14	0.00806109	-0.0623609
Frontoparietal<=>Default	Block60_IC6	rs2279829	3q24	3	147106319	2.6e-12	0.00919139	0.0643177	2.05006e-12	0.00912336	0.0641467
Frontoparietal<=>Default	Block60_IC10	rs11187838	10q23.33	10	96038686	2.8e-13	0.00728427	0.0532007	8.50726e-14	0.00724209	0.0540421
Frontoparietal<=>Default	Block60_IC14	rs2279829	3q24	3	147106319	3.97e-14	0.00939667	0.071056	5.82943e-14	0.00932399	0.0700405
Frontoparietal<=>Default	Block60_IC17	rs2279829	3q24	3	147106319	2.18e-17	0.00932851	-0.0791427	4.1374e-18	0.00925728	-0.0803064
Frontoparietal<=>Default	Block60_IC17	rs11902166	2p21	2	42282829	2.58e-15	0.00940199	0.0743662	3.48644e-15	0.00933404	0.0734788
Frontoparietal<=>Default	Block60_IC17	rs61238929	5q15	5	94079820	2.14e-14	0.00931935	0.071215	2.61093e-14	0.00925372	0.0704789
Frontoparietal<=>Default	Block60_IC17	rs73133292	5q15	5	92893684	7.56e-12	0.0144387	0.0988576	8.43629e-12	0.0143461	0.0979976
Frontoparietal<=>Posterior-Multimodal	Block61_IC1	rs2717041	2p16.1	2	58172107	2.93e-15	0.00787445	0.0621603	7.69942e-16	0.00782859	0.0630897
Frontoparietal<=>Posterior-Multimodal	Block61_IC1	rs2280450	10q26.13	10	126436279	2.46e-11	0.00781471	-0.052169	1.34529e-11	0.00776672	-0.0525316
Frontoparietal<=>Ventral-Multimodal	Block62_IC4	rs565853095	8q22.2	8	99371761	1.15e-11	0.00909774	0.0617422	1.0031e-11	0.00904499	0.0615607
Frontoparietal<=>Orbito-Affective	Block63_IC7	rs28452766	8q22.2	8	99380448	2.7e-13	0.00926174	0.0676906	9.03342e-14	0.00920485	0.0686159
Frontoparietal<=>Orbito-Affective	Block63_IC7	rs1015291	12p12.3	12	19984779	1.91e-11	0.00805642	0.0540785	8.34338e-12	0.0080056	0.0546985
Frontoparietal<=>Orbito-Affective	Block63_IC12	rs11187838	10q23.33	10	96038686	3.49e-14	0.00761503	0.0577133	7.74691e-14	0.00757188	0.0565964
Auditory<=>Auditory	Block64_IC1	rs71481917	10q26.3	10	134297801	8.82e-23	0.00770499	0.0756983	6.81121e-23	0.00767063	0.0755606
Auditory<=>Auditory	Block64_IC1	rs543302184	10q23.33	10	96009182	1.41e-21	0.00775937	0.0740345	8.37149e-21	0.00772035	0.0722227
Auditory<=>Auditory	Block64_IC1	rs10895201	11q22.1	11	101688535	4.99e-18	0.0114981	0.0995008	1.42081e-17	0.0114423	0.0976418
Auditory<=>Auditory	Block64_IC1	rs12807936	11q13.3	11	69998470	2.31e-11	0.00849171	0.0567642	2.91273e-11	0.0084547	0.0562315
Auditory<=>Auditory	Block64_IC2	rs71481917	10q26.3	10	134297801	4.76e-23	0.0077225	-0.0763496	3.58218e-23	0.00768724	-0.076219
Auditory<=>Auditory	Block64_IC2	rs543302184	10q23.33	10	96009182	3.61e-21	0.00777701	-0.0734409	2.03471e-20	0.00773706	-0.0716491
Auditory<=>Auditory	Block64_IC2	rs10895201	11q22.1	11	101688535	3.39e-19	0.0115243	-0.103202	1.02917e-18	0.0114671	-0.101276
Auditory<=>Auditory	Block64_IC2	rs12807936	11q13.3	11	69998470	1e-11	0.00851101	-0.0579302	1.31661e-11	0.00847301	-0.0573351
Auditory<=>Auditory	Block64_IC3	rs71481917	10q26.3	10	134297801	1.09e-22	0.00770227	0.0755065	7.89312e-23	0.00766768	0.0754178
Auditory<=>Auditory	Block64_IC3	rs543302184	10q23.33	10	96009182	1.64e-21	0.00775663	0.0738853	1.04062e-20	0.00771738	0.0720172
Auditory<=>Auditory	Block64_IC3	rs10895201	11q22.1	11	101688535	1.46e-18	0.0114941	0.101062	4.52781e-18	0.0114379	0.0991055
Auditory<=>Auditory	Block64_IC3	rs12807936	11q13.3	11	69998470	1.07e-11	0.00848871	0.0576942	1.40952e-11	0.00845145	0.0571058
Auditory<=>Posterior-Multimodal	Block66_IC1	rs56093896	2q13	2	114103966	2.01e-12	0.0093141	-0.0655105	1.70574e-12	0.00927389	-0.0654426
Auditory<=>Posterior-Multimodal	Block66_IC1	rs809031	22q13.31	22	47191699	2.08e-11	0.0085195	-0.0570843	1.60498e-12	0.00847567	-0.0598815
Auditory<=>Posterior-Multimodal	Block66_IC2	rs56093896	2q13	2	114103966	9.08e-12	0.00924236	-0.0630369	6.38306e-12	0.00920386	-0.0632382
Auditory<=>Posterior-Multimodal	Block66_IC4	rs56093896	2q13	2	114103966	4.9e-16	0.00932842	-0.0756911	2.34957e-16	0.00928534	-0.0761653
Default<=>Default	Block69_IC1	rs11187838	10q23.33	10	96038686	9.26e-14	0.00731358	0.0544936	2.97557e-14	0.0072745	0.0552817
Default<=>Default	Block69_IC2	10:96026184_CA_C	10q23.33	10	96026184	7.92e-16	0.00772117	0.0621973	4.8394e-16	0.00766411	0.0621978
Default<=>Default	Block69_IC3	rs3110495	17q11.2	17	27978455	2.29e-11	0.00767257	0.0512998	9.72627e-12	0.00761941	0.0518919
Default<=>Default	Block69_IC4	rs62250661	3p12.1	3	85451194	8.13e-12	0.00773313	0.052865	4.62417e-12	0.00769115	0.0531971
Default<=>Default	Block69_IC5	rs11187838	10q23.33	10	96038686	1.87e-14	0.00746455	0.0571731	7.99234e-15	0.00741686	0.0576119
Default<=>Default	Block69_IC6	rs1717766	7p14.1	7	38114774	1.78e-13	0.00851295	0.0626907	4.28417e-13	0.00846369	0.0613302
Default<=>Default	Block69_IC7	rs11187838	10q23.33	10	96038686	5.98e-17	0.00727624	-0.0608709	3.15959e-17	0.00723762	-0.0610892
Default<=>Default	Block69_IC7	rs11596664	10q26.3	10	134280157	5.34e-12	0.00734134	0.0506273	1.54287e-12	0.00730425	0.0516453
Default<=>Default	Block69_IC7	rs9899649	17p11.2	17	19253613	9.01e-15	0.00902553	0.0699699	3.9822e-15	0.0089779	0.0705258
Default<=>Default	Block69_IC7	rs429358	19q13.32	19	45411941	9.09e-13	0.0101059	0.0721936	8.42909e-13	0.0100555	0.0719369
Default<=>Default	Block69_IC8	rs543302184	10q23.33	10	96009182	3.55e-21	0.00772803	-0.0729912	4.87526e-21	0.00768321	-0.0723131
Default<=>Default	Block69_IC8	rs11596664	10q26.3	10	134280157	5.82e-13	0.00759053	0.0546866	1.75064e-13	0.0075489	0.0556096
Default<=>Default	Block69_IC8	rs9899649	17p11.2	17	19253613	1.69e-15	0.00933209	0.0743037	1.00892e-15	0.00927883	0.0744697
Default<=>Default	Block69_IC8	rs11152952	6q16.1	6	96894303	5.04e-12	0.00965889	0.0666904	7.02965e-12	0.00959817	0.0658152
Default<=>Default	Block69_IC9	rs72458712	10q26.13	10	126493286	2.64e-17	0.00817825	-0.0692004	4.58522e-17	0.00813423	-0.0683021
Default<=>Default	Block69_IC15	rs11187838	10q23.33	10	96038686	3.13e-21	0.00755309	0.0714399	1.58515e-21	0.00750899	0.0715546
Default<=>Default	Block69_IC15	rs11596664	10q26.3	10	134280157	1.42e-14	0.00762078	-0.0586406	2.93916e-15	0.00757822	-0.0598184
Default<=>Default	Block69_IC15	rs9899649	17p11.2	17	19253613	1.54e-14	0.00936928	-0.0719964	9.41424e-15	0.00931487	-0.0721616
Default<=>Default	Block69_IC15	rs429358	19q13.32	19	45411941	2.05e-14	0.0104892	-0.0802128	1.47203e-14	0.0104314	-0.0802165
Default<=>Default	Block69_IC15	rs12208682	6q16.1	6	96921307	1.68e-12	0.00971799	-0.0685986	1.90113e-12	0.00965588	-0.0679924
Default<=>Default	Block69_IC16	rs11187838	10q23.33	10	96038686	4.52e-12	0.00758911	-0.0525156	4.94755e-12	0.00754327	-0.0521019
Default<=>Default	Block69_IC18	rs9899649	17p11.2	17	19253613	8.83e-14	0.00938893	-0.0700166	3.86016e-14	0.00933081	-0.0705934
Default<=>Default	Block69_IC19	rs543302184	10q23.33	10	96009182	2.83e-14	0.00772653	-0.058767	3.34873e-14	0.00768043	-0.058249
Default<=>Default	Block69_IC19	rs9645539	10q26.3	10	134282867	1.5e-11	0.00757053	0.0510883	6.23671e-12	0.00752766	0.0517462
Default<=>Default	Block69_IC19	rs9899649	17p11.2	17	19253613	3.31e-13	0.00933027	0.067936	2.23681e-13	0.00927546	0.0680246
Default<=>Default	Block69_IC20	rs11187838	10q23.33	10	96038686	9.06e-13	0.00755663	-0.0539851	4.36178e-13	0.00751472	-0.0544354
Default<=>Default	Block69_IC20	rs429358	19q13.32	19	45411941	1.82e-11	0.010494	0.0705203	1.13124e-11	0.0104391	0.0708685
Default<=>Orbito-Affective	Block72_IC7	rs2062375	8q24.12	8	119977792	2.04e-12	0.00730501	-0.0513677	5.13651e-12	0.00725724	-0.0500877
Default<=>Orbito-Affective	Block72_IC15	rs11049367	12p11.22	12	28292313	6.18e-13	0.0094434	0.0679594	1.03525e-12	0.00937889	0.0668315
Orbito-Affective<=>Orbito-Affective	Block78_IC1	rs7080018	10q26.3	10	134301505	8.18e-25	0.00738616	-0.0759709	1.11941e-24	0.00734143	-0.0752892
Orbito-Affective<=>Orbito-Affective	Block78_IC1	rs11187838	10q23.33	10	96038686	2.18e-20	0.0074114	0.0685798	4.18531e-20	0.00736353	0.0676206
Orbito-Affective<=>Orbito-Affective	Block78_IC1	rs6590919	11q22.1	11	101646567	6.08e-13	0.0113262	0.0815327	5.98146e-13	0.0112547	0.0810439
Orbito-Affective<=>Orbito-Affective	Block78_IC2	rs7080018	10q26.3	10	134301505	1.18e-19	0.00730477	0.0662615	1.85911e-19	0.00725884	0.065484
Orbito-Affective<=>Orbito-Affective	Block78_IC2	rs543302184	10q23.33	10	96009182	2.76e-13	0.00752965	-0.0550076	4.46246e-13	0.00747879	-0.054152
Orbito-Affective<=>Orbito-Affective	Block78_IC2	rs55766546	7p21.2	7	14741152	2.16e-11	0.02149	-0.143877	2.10302e-11	0.0213195	-0.142813
Orbito-Affective<=>Orbito-Affective	Block78_IC3	rs7080018	10q26.3	10	134301505	7.71e-17	0.0073772	0.0614931	1.258e-16	0.00733033	0.0606768
Orbito-Affective<=>Orbito-Affective	Block78_IC3	rs543302184	10q23.33	10	96009182	6.11e-12	0.00760394	-0.0522935	9.10579e-12	0.00755209	-0.051505

### Sheet: Resting-QC-area
Table S8: Summary of GWAS results in additional analyses. This sheet summary the independent (LD r2 < 0.1) significant associations for area-level traits in resting fMRI after applying additional steps to remove 492 subjects.
ID	Network	SNP	Region	CHR	BP	QC_P	QC_SE	QC_BETA	Full_sample_P	Full_sample_SE	Full_sample_BETA
L_V3_L_V4	Visual2<=>Visual2	rs4420638	19q13.32	19	45422946	1.19e-14	0.00971451	-0.0749634	1.71529e-14	0.00966382	-0.0741248
L_4_L_3b	Somatomotor<=>Somatomotor	rs2863957	2q13	2	114089551	8.65e-43	0.00893844	-0.12256	2.22744e-43	0.0088992	-0.122895
L_V6_L_V3A	Visual2<=>Visual2	rs483082	19q13.32	19	45416178	9.23e-13	0.00904097	-0.0645666	8.63909e-13	0.00899604	-0.0643272
L_RSC_L_POS2	Frontoparietal<=>Frontoparietal	rs4962692	10q26.13	10	126424823	2.46e-14	0.00764875	0.0583156	3.96603e-14	0.00762474	0.0576591
L_V2_L_IPS1	Visual2<=>Visual2	14:59627434_AC_A	14q23.1	14	59627434	2.38e-12	0.0117936	0.0826757	7.01414e-13	0.011729	0.0842045
L_V3_L_IPS1	Visual2<=>Visual2	14:59627434_AC_A	14q23.1	14	59627434	5.74e-13	0.0117802	0.0848935	2.17262e-13	0.0117198	0.0859964
L_V3A_L_IPS1	Visual2<=>Visual2	14:59627434_AC_A	14q23.1	14	59627434	2.03e-12	0.0117806	0.0828478	7.21155e-13	0.0117132	0.0840463
L_V6_L_LO1	Visual2<=>Visual2	rs429358	19q13.32	19	45411941	5.79e-13	0.0107183	-0.07723	6.63655e-13	0.0106601	-0.0766108
L_V2_L_LO1	Visual2<=>Visual2	rs4420638	19q13.32	19	45422946	1.22e-12	0.00982222	-0.0697697	1.37089e-12	0.00976308	-0.0691905
L_V3_L_LO1	Visual2<=>Visual2	rs4420638	19q13.32	19	45422946	1.88e-13	0.00976451	-0.0718363	2.58966e-13	0.00971351	-0.0710463
L_V3A_L_LO1	Visual2<=>Visual2	rs429358	19q13.32	19	45411941	1.96e-13	0.0106284	-0.078132	4.08632e-13	0.0105719	-0.0766746
L_23d_L_d23ab	Default<=>Default	rs2303611	10q26.13	10	126517989	1.66e-13	0.00779187	0.0574555	2.23323e-13	0.00775662	0.0568873
L_7m_L_31pv	Default<=>Default	rs3891783	10q23.33	10	96015793	7.37e-16	0.00762393	0.0614811	6.97522e-16	0.00758349	0.061206
L_23d_L_31pv	Default<=>Default	rs543302184	10q23.33	10	96009182	3.64e-17	0.00796089	0.0670612	1.5464e-16	0.0079211	0.0653718
L_v23ab_L_31pv	Default<=>Default	rs543302184	10q23.33	10	96009182	7.15e-16	0.0078246	0.063128	6.15657e-16	0.00778393	0.0629422
L_d23ab_L_31pv	Default<=>Default	rs543302184	10q23.33	10	96009182	2.04e-17	0.00785893	0.0667344	1.84959e-17	0.00781792	0.0664747
L_d23ab_L_31pv	Default<=>Default	rs9645539	10q26.3	10	134282867	4.93e-15	0.00769977	-0.0602794	1.17218e-15	0.00766194	-0.0613517
L_4_L_5m	Somatomotor<=>Somatomotor	rs2863957	2q13	2	114089551	8.2e-41	0.0090655	-0.121272	1.00938e-41	0.00902608	-0.122143
L_3b_L_5m	Somatomotor<=>Somatomotor	rs2863957	2q13	2	114089551	4.81e-41	0.00909429	-0.122018	5.17713e-42	0.00905135	-0.122928
L_5mv_L_23c	Cingulo-Opercular<=>Cingulo-Opercular	rs11187838	10q23.33	10	96038686	6.39e-28	0.00768618	0.0841906	2.18126e-27	0.00764766	0.0829144
L_5mv_L_23c	Cingulo-Opercular<=>Cingulo-Opercular	rs35974361	10q26.3	10	134307547	1.49e-15	0.0076677	0.0611721	8.06794e-16	0.00763284	0.0614685
L_4_L_5L	Somatomotor<=>Somatomotor	rs7556815	2q13	2	114085785	2.86e-32	0.00919352	-0.108725	4.02841e-33	0.00915426	-0.109756
L_3b_L_5L	Somatomotor<=>Somatomotor	rs2863957	2q13	2	114089551	3.1e-31	0.00913193	-0.106152	3.19261e-32	0.00909006	-0.107416
L_5m_L_5L	Somatomotor<=>Somatomotor	rs6737318	2q13	2	114083120	7.41e-22	0.00914099	-0.0878249	1.06433e-21	0.00909901	-0.0870817
L_4_L_24dd	Somatomotor<=>Somatomotor	rs62158169	2q13	2	114081827	7.99e-52	0.00911161	-0.138009	3.95294e-53	0.00907626	-0.139256
L_3b_L_24dd	Somatomotor<=>Somatomotor	rs62158169	2q13	2	114081827	2.12e-44	0.0090732	-0.126826	2.69736e-46	0.00903464	-0.129064
L_5m_L_24dd	Somatomotor<=>Somatomotor	rs2863957	2q13	2	114089551	1.17e-44	0.0090814	-0.127322	1.1282e-45	0.00903964	-0.128231
L_5m_L_24dd	Somatomotor<=>Somatomotor	rs11187838	10q23.33	10	96038686	1.32e-12	0.0075834	0.0537808	7.30495e-13	0.00754703	0.0541394
L_5L_L_24dd	Somatomotor<=>Somatomotor	rs6737318	2q13	2	114083120	3.08e-28	0.00920968	-0.101485	5.31588e-29	0.00916286	-0.102408
L_4_L_24dv	Somatomotor<=>Somatomotor	rs62158169	2q13	2	114081827	1.44e-30	0.00920326	-0.105769	3.20056e-32	0.00916861	-0.108343
L_3b_L_24dv	Somatomotor<=>Somatomotor	rs62158169	2q13	2	114081827	1.12e-28	0.00913627	-0.101506	3.38184e-30	0.00909908	-0.103897
L_5m_L_24dv	Somatomotor<=>Somatomotor	rs199993536	2q13	2	114082628	9.83e-28	0.00934458	-0.101991	5.60989e-29	0.00930522	-0.103955
L_5L_L_24dv	Somatomotor<=>Somatomotor	rs62158169	2q13	2	114081827	5.25e-16	0.00935913	-0.075862	7.58672e-17	0.00931222	-0.0776408
L_24dd_L_24dv	Somatomotor<=>Somatomotor	rs62158169	2q13	2	114081827	1.31e-25	0.00918387	-0.0960675	9.34909e-27	0.00913792	-0.0978476
L_24dd_L_24dv	Somatomotor<=>Somatomotor	10:96026184_CA_C	10q23.33	10	96026184	2.57e-17	0.00759493	0.0642899	5.75773e-17	0.00755701	0.0632528
L_24dd_L_24dv	Somatomotor<=>Somatomotor	rs10735665	10q26.3	10	134308936	4.03e-17	0.00757276	-0.0637022	9.27712e-18	0.00753669	-0.0646842
L_4_L_7AL	Somatomotor<=>Somatomotor	rs62158211	2q13	2	114106139	1.58e-19	0.00936289	-0.0846342	1.75168e-19	0.00932447	-0.0841794
L_3b_L_7AL	Somatomotor<=>Somatomotor	rs62158211	2q13	2	114106139	5.85e-18	0.0093333	-0.0805981	3.42581e-18	0.00929654	-0.0808465
L_5mv_L_SCEF	Cingulo-Opercular<=>Cingulo-Opercular	rs62158169	2q13	2	114081827	1.08e-14	0.00928402	-0.0717551	9.18053e-15	0.00923168	-0.0715466
L_23c_L_SCEF	Cingulo-Opercular<=>Cingulo-Opercular	rs62158169	2q13	2	114081827	5.55e-13	0.00931278	-0.0671555	2.8611e-13	0.00926662	-0.0676535
L_5mv_L_6ma	Cingulo-Opercular<=>Cingulo-Opercular	rs13111612	4q24	4	105407875	2.95e-13	0.00795649	0.0580545	3.73069e-13	0.00790354	0.0574191
L_23c_L_6ma	Cingulo-Opercular<=>Cingulo-Opercular	rs2274224	10q23.33	10	96039597	4.14e-15	0.0076593	0.0601306	4.10593e-15	0.0075914	0.059605
L_4_L_7PC	Somatomotor<=>Somatomotor	rs2863957	2q13	2	114089551	5.33e-13	0.00925948	-0.0668225	9.57076e-13	0.00921657	-0.0657745
L_4_L_1	Somatomotor<=>Somatomotor	rs2863957	2q13	2	114089551	1.28e-47	0.00909024	-0.131776	4.92601e-48	0.00904628	-0.131729
L_3b_L_1	Somatomotor<=>Somatomotor	rs2863957	2q13	2	114089551	4.61e-44	0.0090404	-0.125868	5.18993e-45	0.00899603	-0.126646
L_5m_L_1	Somatomotor<=>Somatomotor	rs6737318	2q13	2	114083120	1.75e-38	0.00919267	-0.119253	3.27757e-39	0.00914306	-0.119777
L_5L_L_1	Somatomotor<=>Somatomotor	rs6737318	2q13	2	114083120	3.15e-25	0.00922916	-0.0957728	4.52419e-26	0.00918206	-0.0969706
L_24dd_L_1	Somatomotor<=>Somatomotor	rs62158169	2q13	2	114081827	6.08e-35	0.00909907	-0.112211	1.77501e-36	0.00905787	-0.114253
L_24dv_L_1	Somatomotor<=>Somatomotor	rs60873293	2q13	2	114092549	7.73e-22	0.00908177	-0.0872166	2.80556e-23	0.00904197	-0.0898716
L_4_L_2	Somatomotor<=>Somatomotor	rs2863957	2q13	2	114089551	1.07e-30	0.00921551	-0.106145	4.47827e-31	0.00917312	-0.106343
L_3b_L_2	Somatomotor<=>Somatomotor	rs2863957	2q13	2	114089551	3.68e-25	0.00917758	-0.0950997	8.19825e-26	0.00913622	-0.0959754
L_3b_L_2	Somatomotor<=>Somatomotor	rs12591944	15q14	15	39627982	1.51e-12	0.0146032	-0.103304	3.1568e-12	0.0145572	-0.101472
L_5m_L_2	Somatomotor<=>Somatomotor	rs2863957	2q13	2	114089551	3.41e-26	0.00923096	-0.0977323	1.395e-26	0.00918381	-0.0979981
L_5L_L_2	Somatomotor<=>Somatomotor	rs6737318	2q13	2	114083120	9.53e-20	0.00929638	-0.0845434	2.59659e-20	0.00924693	-0.0853901
L_24dd_L_2	Somatomotor<=>Somatomotor	rs2863957	2q13	2	114089551	1.38e-19	0.00909882	-0.0823806	1.64732e-20	0.00905654	-0.0840721
L_24dv_L_2	Somatomotor<=>Somatomotor	rs60873293	2q13	2	114092549	3.72e-15	0.0091488	-0.0719449	6.99642e-16	0.00910929	-0.0735173
L_1_L_2	Somatomotor<=>Somatomotor	rs2863957	2q13	2	114089551	6.55e-13	0.00914884	-0.0657658	3.14663e-13	0.00911034	-0.0663959
L_4_L_3a	Somatomotor<=>Somatomotor	rs62158169	2q13	2	114081827	2.22e-35	0.00905479	-0.112399	2.47288e-36	0.00901619	-0.113492
L_3b_L_3a	Somatomotor<=>Somatomotor	rs2863957	2q13	2	114089551	8.45e-33	0.00899345	-0.107275	1.5569e-33	0.00895342	-0.108051
L_5m_L_3a	Somatomotor<=>Somatomotor	rs6737318	2q13	2	114083120	4.17e-38	0.00907888	-0.117171	1.79072e-38	0.00906549	-0.117587
L_5L_L_3a	Somatomotor<=>Somatomotor	rs7556815	2q13	2	114085785	7.53e-33	0.00911937	-0.108864	1.44592e-33	0.0091065	-0.109954
L_24dd_L_3a	Somatomotor<=>Somatomotor	rs62158169	2q13	2	114081827	3.85e-48	0.0091043	-0.132727	1.46621e-49	0.00906397	-0.134146
L_24dv_L_3a	Somatomotor<=>Somatomotor	rs62158169	2q13	2	114081827	1.01e-33	0.0091473	-0.110718	1.01558e-35	0.00911658	-0.113734
L_7AL_L_3a	Somatomotor<=>Somatomotor	rs62158211	2q13	2	114106139	1.96e-19	0.00931097	-0.0839405	3.04144e-19	0.00927132	-0.0831378
L_7PC_L_3a	Somatomotor<=>Somatomotor	rs62158169	2q13	2	114081827	7.64e-13	0.00936191	-0.0671007	1.3551e-12	0.00931656	-0.066041
L_1_L_3a	Somatomotor<=>Somatomotor	rs2863957	2q13	2	114089551	3.01e-39	0.00905833	-0.118727	6.2266e-40	0.00901166	-0.119186
L_2_L_3a	Somatomotor<=>Somatomotor	rs2863957	2q13	2	114089551	1.83e-29	0.00916171	-0.103258	5.29322e-30	0.00911629	-0.103738
L_4_L_6d	Somatomotor<=>Somatomotor	rs2863957	2q13	2	114089551	1.8e-41	0.00912901	-0.123145	3.07679e-42	0.00908038	-0.123668
L_3b_L_6d	Somatomotor<=>Somatomotor	rs60873293	2q13	2	114092549	1.25e-33	0.00906247	-0.109531	1.01662e-34	0.00901263	-0.110771
L_5m_L_6d	Somatomotor<=>Somatomotor	rs2863957	2q13	2	114089551	1.17e-38	0.00915001	-0.118979	2.12756e-39	0.00910205	-0.119538
L_5L_L_6d	Somatomotor<=>Somatomotor	rs2863957	2q13	2	114089551	7.1e-26	0.00919353	-0.0967016	1.30361e-26	0.0091463	-0.0976554
L_24dd_L_6d	Somatomotor<=>Somatomotor	rs62158169	2q13	2	114081827	1.61e-27	0.0091508	-0.0994664	1.66714e-28	0.00910504	-0.100834
L_24dd_L_6d	Somatomotor<=>Somatomotor	10:96026184_CA_C	10q23.33	10	96026184	1.99e-13	0.00756308	0.0555851	5.37711e-13	0.00752462	0.0542932
L_24dv_L_6d	Somatomotor<=>Somatomotor	rs60873293	2q13	2	114092549	1.49e-20	0.00913514	-0.0849008	4.02127e-21	0.00910998	-0.0859259
L_1_L_6d	Somatomotor<=>Somatomotor	rs60873293	2q13	2	114092549	5.21e-22	0.00898828	-0.0866832	1.24213e-22	0.00894314	-0.0875539
L_2_L_6d	Somatomotor<=>Somatomotor	rs2863957	2q13	2	114089551	2.62e-14	0.00909803	-0.0692899	1.72176e-14	0.00905829	-0.0694758
L_3a_L_6d	Somatomotor<=>Somatomotor	rs2863957	2q13	2	114089551	2.11e-36	0.00907134	-0.1143	2.33652e-37	0.0090203	-0.115211
L_4_L_6mp	Somatomotor<=>Somatomotor	rs62158169	2q13	2	114081827	3.49e-42	0.0090736	-0.123492	1.65198e-43	0.00902687	-0.124853
L_3b_L_6mp	Somatomotor<=>Somatomotor	rs2863957	2q13	2	114089551	6.29e-39	0.00901304	-0.117627	3.53064e-40	0.00896638	-0.118969
L_5m_L_6mp	Somatomotor<=>Somatomotor	rs2863957	2q13	2	114089551	9.15e-38	0.00901761	-0.115833	4.88716e-39	0.00897302	-0.117277
L_5L_L_6mp	Somatomotor<=>Somatomotor	rs2863957	2q13	2	114089551	1.68e-17	0.00910415	-0.0775129	2.39381e-18	0.00905884	-0.079147
L_24dd_L_6mp	Somatomotor<=>Somatomotor	rs62158169	2q13	2	114081827	6.2e-38	0.00908811	-0.117012	3.79363e-39	0.0090388	-0.118311
L_24dd_L_6mp	Somatomotor<=>Somatomotor	rs11187838	10q23.33	10	96038686	3.33e-16	0.00748338	0.0610688	7.91107e-17	0.00744166	0.0620081
L_24dd_L_6mp	Somatomotor<=>Somatomotor	rs10735666	10q26.3	10	134322595	1.22e-14	0.00752438	-0.0580448	3.40389e-15	0.00748597	-0.058953
L_24dv_L_6mp	Somatomotor<=>Somatomotor	10:96026184_CA_C	10q23.33	10	96026184	2.03e-20	0.00756545	0.0700603	2.18734e-20	0.0075286	0.0696605
L_24dv_L_6mp	Somatomotor<=>Somatomotor	rs7080018	10q26.3	10	134301505	3.27e-14	0.0075117	-0.0569924	1.68769e-14	0.00747778	-0.0573727
L_24dv_L_6mp	Somatomotor<=>Somatomotor	rs199993536	2q13	2	114082628	1.37e-18	0.00920932	-0.0810436	3.22316e-19	0.00916508	-0.0821265
L_1_L_6mp	Somatomotor<=>Somatomotor	rs2863957	2q13	2	114089551	1.03e-33	0.00910118	-0.110141	3.96031e-35	0.00905376	-0.111965
L_2_L_6mp	Somatomotor<=>Somatomotor	rs2863957	2q13	2	114089551	3.97e-19	0.00918772	-0.0821173	4.53482e-20	0.00914461	-0.0838976
L_3a_L_6mp	Somatomotor<=>Somatomotor	rs2863957	2q13	2	114089551	6.85e-41	0.00897352	-0.120162	2.96486e-42	0.00892706	-0.121604
L_6d_L_6mp	Somatomotor<=>Somatomotor	rs2863957	2q13	2	114089551	5.66e-30	0.00909205	-0.103409	5.55782e-31	0.00904055	-0.104639
L_4_L_6v	Somatomotor<=>Somatomotor	rs574500639	15q14	15	39632734	1.08e-21	0.0141551	-0.135447	7.09006e-22	0.0140727	-0.135272
L_3b_L_6v	Somatomotor<=>Somatomotor	rs574500639	15q14	15	39632734	4.32e-16	0.0141624	-0.115129	4.64943e-16	0.0140882	-0.114401
L_5m_L_6v	Somatomotor<=>Somatomotor	rs62158211	2q13	2	114106139	2.68e-22	0.00922238	-0.0895677	4.78689e-23	0.00917399	-0.0906943
L_5L_L_6v	Somatomotor<=>Somatomotor	rs60873293	2q13	2	114092549	7.43e-21	0.00907101	-0.0849728	2.07817e-21	0.00902283	-0.0857262
L_24dd_L_6v	Somatomotor<=>Somatomotor	rs62158169	2q13	2	114081827	3.77e-25	0.00907844	-0.0940534	2.7355e-26	0.00903315	-0.0958236
L_24dv_L_6v	Somatomotor<=>Somatomotor	rs1807282	2q13	2	114110036	2.27e-20	0.0091704	-0.084815	3.27869e-21	0.00912318	-0.0862454
L_2_L_6v	Somatomotor<=>Somatomotor	rs2863957	2q13	2	114089551	3.06e-15	0.00900811	-0.0710588	2.08856e-15	0.00896152	-0.0711184
L_2_L_6v	Somatomotor<=>Somatomotor	rs7182018	15q14	15	39632269	7.16e-13	0.0131022	0.0940264	8.58779e-13	0.0130331	0.0932053
L_3a_L_6v	Somatomotor<=>Somatomotor	rs62158211	2q13	2	114106139	1.92e-14	0.00915279	-0.0700741	6.53592e-15	0.00910491	-0.070956
L_6d_L_6v	Somatomotor<=>Somatomotor	rs60873293	2q13	2	114092549	6.02e-21	0.00906327	-0.0851003	3.58128e-21	0.00901602	-0.0851491
L_6mp_L_6v	Somatomotor<=>Somatomotor	rs56093896	2q13	2	114103966	3.32e-20	0.0091661	-0.0844017	6.62445e-21	0.00912096	-0.0855507
L_5mv_L_p24pr	Cingulo-Opercular<=>Cingulo-Opercular	rs7080472	10q23.33	10	96012950	2.85e-20	0.00779495	0.0719053	2.19384e-20	0.00775161	0.0717214
L_5mv_L_p24pr	Cingulo-Opercular<=>Cingulo-Opercular	rs71481917	10q26.3	10	134297801	1.08e-13	0.00789664	0.058682	1.75576e-13	0.00785572	0.0578667
L_23c_L_p24pr	Cingulo-Opercular<=>Cingulo-Opercular	10:96026184_CA_C	10q23.33	10	96026184	4.03e-19	0.00772874	0.0690641	5.90402e-19	0.00768845	0.0683797
L_23c_L_p24pr	Cingulo-Opercular<=>Cingulo-Opercular	rs71481917	10q26.3	10	134297801	5.33e-13	0.0078567	0.056699	1.4895e-12	0.00781946	0.0553263
L_SCEF_L_p24pr	Cingulo-Opercular<=>Cingulo-Opercular	rs62158169	2q13	2	114081827	9.83e-17	0.00931821	-0.0774044	5.19918e-17	0.00926586	-0.0776674
L_23c_L_33pr	Cingulo-Opercular<=>Cingulo-Opercular	rs7080472	10q23.33	10	96012950	1.91e-14	0.00776795	0.0594743	3.6013e-14	0.00772642	0.0585248
L_SCEF_L_33pr	Cingulo-Opercular<=>Cingulo-Opercular	rs62158169	2q13	2	114081827	3.72e-15	0.00938496	-0.073803	1.21737e-15	0.00933674	-0.0747189
L_p24pr_L_33pr	Cingulo-Opercular<=>Cingulo-Opercular	rs4843560	16q24.2	16	87225143	2.63e-13	0.00794122	-0.0580661	2.22599e-13	0.00789535	-0.0579082
L_p24pr_L_33pr	Cingulo-Opercular<=>Cingulo-Opercular	rs71481917	10q26.3	10	134297801	2.68e-13	0.00788199	0.0576127	4.26846e-13	0.00783779	0.0567986
L_23c_L_a24pr	Cingulo-Opercular<=>Cingulo-Opercular	rs543302184	10q23.33	10	96009182	6.62e-14	0.00782478	0.0586486	1.36449e-13	0.00778744	0.057625
L_p24pr_L_a24pr	Cingulo-Opercular<=>Cingulo-Opercular	rs12711472	16q24.2	16	87224132	8.03e-13	0.00785368	-0.0562381	2.26106e-12	0.00781081	-0.0548112
L_p24pr_L_a24pr	Cingulo-Opercular<=>Cingulo-Opercular	rs11187838	10q23.33	10	96038686	1.99e-12	0.00762741	0.0536594	2.21359e-12	0.00758382	0.0532409
L_p24pr_L_a24pr	Cingulo-Opercular<=>Cingulo-Opercular	rs71481917	10q26.3	10	134297801	2.48e-12	0.00777975	0.0544913	1.77602e-12	0.00773925	0.0545697
L_33pr_L_a24pr	Cingulo-Opercular<=>Cingulo-Opercular	16:87221841_ATG_A	16q24.2	16	87221841	3.98e-13	0.00794902	-0.0576799	4.27674e-13	0.00790271	-0.057267
L_5mv_L_p32pr	Cingulo-Opercular<=>Cingulo-Opercular	rs7080472	10q23.33	10	96012950	2.52e-12	0.00767811	0.053762	3.31797e-12	0.00763779	0.0531862
L_23c_L_p32pr	Cingulo-Opercular<=>Cingulo-Opercular	rs3891783	10q23.33	10	96015793	1.97e-14	0.00761869	0.0583044	2.89098e-14	0.00757939	0.057627
L_SCEF_L_p32pr	Cingulo-Opercular<=>Cingulo-Opercular	rs2274224	10q23.33	10	96039597	8.2e-16	0.00748746	0.060283	2.562e-15	0.00744867	0.0589233
L_SCEF_L_p32pr	Cingulo-Opercular<=>Cingulo-Opercular	rs7084359	10q26.3	10	134297562	3.15e-13	0.00748191	-0.054526	9.97495e-13	0.00744713	-0.0531044
L_p24pr_L_p32pr	Cingulo-Opercular<=>Cingulo-Opercular	rs4593926	10q26.3	10	134281537	4.76e-13	0.00767833	0.055529	3.61818e-13	0.00763712	0.0555152
L_a24pr_L_p32pr	Cingulo-Opercular<=>Cingulo-Opercular	rs3891783	10q23.33	10	96015793	6.48e-22	0.00745968	0.0717746	6.16433e-22	0.00741929	0.0714237
L_a24pr_L_p32pr	Cingulo-Opercular<=>Cingulo-Opercular	rs10747064	10q26.3	10	134322499	2.09e-15	0.00750287	-0.0595428	1.30163e-15	0.00746482	-0.0596771
L_a24pr_L_p32pr	Cingulo-Opercular<=>Cingulo-Opercular	rs9899649	17p11.2	17	19253613	7.01e-14	0.00925983	-0.0693343	3.15666e-14	0.00920934	-0.0699148
L_23d_L_d32	Default<=>Default	rs543302184	10q23.33	10	96009182	7.27e-15	0.00785143	0.0610818	3.54915e-14	0.00781369	0.0592007
L_31pv_L_p32	Default<=>Default	rs543302184	10q23.33	10	96009182	3.51e-13	0.00781855	0.0568652	4.96585e-13	0.00777484	0.0561828
L_a24_L_p32	Default<=>Default	rs543302184	10q23.33	10	96009182	5e-19	0.00750694	0.0669041	1.86367e-18	0.00745726	0.0653647
L_a24_L_p32	Default<=>Default	rs7917322	10q26.3	10	134306694	1.18e-13	0.0073967	0.054878	1.40079e-13	0.00735243	0.0543805
L_a24_L_10r	Default<=>Default	rs543302184	10q23.33	10	96009182	5.86e-14	0.00753668	0.0566099	1.82973e-13	0.00749255	0.0551502
L_p32_L_10r	Default<=>Default	rs543302184	10q23.33	10	96009182	3.3e-22	0.00760693	0.0737178	2.58249e-21	0.00755836	0.0716411
L_d32_L_9m	Default<=>Default	rs746954490	5q15	5	92377803	3.91e-14	0.00760755	-0.0575438	4.89466e-14	0.00757022	-0.0570393
L_v23ab_L_9p	Default<=>Default	rs746488146	4q24	4	105379796	9.13e-15	0.00815689	0.0632226	1.37097e-14	0.00809308	0.0623089
L_p32_L_10d	Default<=>Default	rs543302184	10q23.33	10	96009182	6.03e-14	0.00776542	0.0582985	9.06085e-14	0.00771556	0.0575111
L_5mv_L_6r	Cingulo-Opercular<=>Cingulo-Opercular	rs550614297	15q14	15	39640378	5.01e-20	0.0137597	-0.126093	1.19594e-20	0.0136873	-0.127526
L_a24pr_L_6r	Cingulo-Opercular<=>Cingulo-Opercular	rs550614297	15q14	15	39640378	2.34e-13	0.0137253	-0.100576	8.32867e-14	0.0136364	-0.101796
L_p32pr_L_6r	Cingulo-Opercular<=>Cingulo-Opercular	rs550614297	15q14	15	39640378	2.6e-15	0.0136134	-0.107665	5.88647e-16	0.0135394	-0.109556
L_a24pr_L_46	Cingulo-Opercular<=>Cingulo-Opercular	3:147180141_CT_C	3q24	3	147180141	1.19e-12	0.00804704	0.0571854	1.02607e-12	0.00799507	0.0569806
L_8Av_L_9a	Default<=>Default	rs2279829	3q24	3	147106319	4.46e-15	0.0091076	0.0714157	9.3356e-16	0.00905126	0.0727295
L_RSC_L_i6-8	Frontoparietal<=>Frontoparietal	rs72794538	2p21	2	42281656	9.74e-18	0.0103759	-0.0889935	1.09063e-17	0.0103103	-0.0882969
L_8BM_L_i6-8	Frontoparietal<=>Frontoparietal	rs2279829	3q24	3	147106319	1.35e-12	0.00931619	0.0660395	4.43647e-13	0.00925498	0.0670202
L_a47r_L_i6-8	Frontoparietal<=>Frontoparietal	rs2424	2p21	2	42285575	3.23e-16	0.00969997	-0.0791928	2.22281e-16	0.0096394	-0.0791338
L_i6-8_L_s6-8	Frontoparietal<=>Frontoparietal	rs2424	2p21	2	42285575	1.91e-14	0.00953825	-0.0730274	1.38207e-14	0.00948001	-0.0729771
L_5mv_L_43	Cingulo-Opercular<=>Cingulo-Opercular	rs6737318	2q13	2	114083120	1.2e-16	0.00922436	-0.0764077	2.12198e-16	0.00918073	-0.0754195
L_23c_L_43	Cingulo-Opercular<=>Cingulo-Opercular	rs62158166	2q13	2	114077218	9.82e-16	0.00913101	-0.0733137	3.1895e-16	0.00908557	-0.0741922
L_SCEF_L_43	Cingulo-Opercular<=>Cingulo-Opercular	rs62158169	2q13	2	114081827	2.32e-13	0.00918147	-0.0672908	1.72913e-13	0.00913762	-0.0673281
L_p24pr_L_43	Cingulo-Opercular<=>Cingulo-Opercular	rs62158169	2q13	2	114081827	1.08e-15	0.00930288	-0.0745806	4.11636e-16	0.00925715	-0.0753077
L_33pr_L_43	Cingulo-Opercular<=>Cingulo-Opercular	rs62158169	2q13	2	114081827	1.26e-13	0.00937213	-0.0694528	1.71708e-13	0.00932573	-0.0687228
L_6r_L_43	Cingulo-Opercular<=>Cingulo-Opercular	rs550614297	15q14	15	39640378	4.3e-23	0.0136262	-0.134854	6.0638e-24	0.0135515	-0.136746
L_4_L_OP4	Somatomotor<=>Somatomotor	rs2863957	2q13	2	114089551	3.76e-18	0.00914378	-0.0794201	5.82261e-18	0.00912727	-0.0788229
L_3b_L_OP4	Somatomotor<=>Somatomotor	rs2863957	2q13	2	114089551	1.14e-17	0.00913625	-0.0781965	6.67854e-18	0.00910644	-0.0785002
L_5m_L_OP4	Somatomotor<=>Somatomotor	rs6737318	2q13	2	114083120	9.49e-23	0.00920756	-0.0903927	4.46222e-23	0.00918566	-0.0908742
L_5L_L_OP4	Somatomotor<=>Somatomotor	rs62158206	2q13	2	114084596	1.83e-25	0.00917097	-0.0956408	6.41146e-26	0.00912376	-0.0960559
L_24dd_L_OP4	Somatomotor<=>Somatomotor	rs62158169	2q13	2	114081827	5.15e-28	0.00926061	-0.101617	5.15115e-29	0.00921866	-0.103058
L_24dv_L_OP4	Somatomotor<=>Somatomotor	rs60873293	2q13	2	114092549	7.88e-20	0.00915732	-0.0834678	5.07938e-21	0.0091228	-0.085823
L_1_L_OP4	Somatomotor<=>Somatomotor	rs2863957	2q13	2	114089551	3.86e-16	0.00910412	-0.0741324	2.96062e-16	0.00906245	-0.0740848
L_2_L_OP4	Somatomotor<=>Somatomotor	rs2863957	2q13	2	114089551	2.8e-18	0.00912557	-0.0795683	2.82791e-18	0.00908353	-0.0791915
L_3a_L_OP4	Somatomotor<=>Somatomotor	rs62158169	2q13	2	114081827	3.96e-21	0.00920707	-0.0868575	1.81914e-21	0.009172	-0.0872705
L_6d_L_OP4	Somatomotor<=>Somatomotor	rs56093896	2q13	2	114103966	1.32e-19	0.00925374	-0.0838279	4.07665e-20	0.00920736	-0.0845789
L_6mp_L_OP4	Somatomotor<=>Somatomotor	rs60873293	2q13	2	114092549	9.12e-18	0.00911591	-0.0782554	1.72806e-18	0.00907456	-0.079618
L_4_L_OP1	Somatomotor<=>Somatomotor	rs62158169	2q13	2	114081827	1.2e-33	0.00920771	-0.111318	1.08414e-34	0.0091658	-0.112606
L_3b_L_OP1	Somatomotor<=>Somatomotor	rs62158169	2q13	2	114081827	7.82e-30	0.00917286	-0.104069	3.59683e-31	0.00913343	-0.106054
L_5m_L_OP1	Somatomotor<=>Somatomotor	rs6737318	2q13	2	114083120	1.24e-29	0.00915147	-0.103456	1.02936e-30	0.00913671	-0.105268
L_5L_L_OP1	Somatomotor<=>Somatomotor	rs62158169	2q13	2	114081827	4.42e-21	0.00929187	-0.0875501	9.85332e-22	0.00923795	-0.088485
L_24dd_L_OP1	Somatomotor<=>Somatomotor	rs62158169	2q13	2	114081827	6.49e-26	0.00915215	-0.0963441	2.47247e-27	0.00911368	-0.0987043
L_24dd_L_OP1	Somatomotor<=>Somatomotor	10:96026184_CA_C	10q23.33	10	96026184	2.31e-17	0.00756444	0.0641244	4.27697e-17	0.00753207	0.0633074
L_24dv_L_OP1	Somatomotor<=>Somatomotor	rs60873293	2q13	2	114092549	9.21e-21	0.00903237	-0.0844051	1.79552e-22	0.00899694	-0.0877448
L_1_L_OP1	Somatomotor<=>Somatomotor	rs62158169	2q13	2	114081827	2.32e-21	0.00919932	-0.0872959	3.92101e-22	0.00915747	-0.0885816
L_2_L_OP1	Somatomotor<=>Somatomotor	rs2863957	2q13	2	114089551	1.04e-13	0.00912553	-0.0678531	3.69953e-14	0.00908178	-0.0687594
L_3a_L_OP1	Somatomotor<=>Somatomotor	rs62158169	2q13	2	114081827	5.45e-37	0.00909083	-0.115512	5.60606e-38	0.00908318	-0.117019
L_6d_L_OP1	Somatomotor<=>Somatomotor	rs62158169	2q13	2	114081827	2.66e-15	0.00923335	-0.0729964	5.27386e-16	0.00919276	-0.0745074
L_6mp_L_OP1	Somatomotor<=>Somatomotor	rs6737318	2q13	2	114083120	3.44e-20	0.00912261	-0.0839659	1.9411e-21	0.00908109	-0.0863442
L_6v_L_OP1	Somatomotor<=>Somatomotor	rs1807282	2q13	2	114110036	9.65e-16	0.00916706	-0.0736227	2.78201e-16	0.00912084	-0.0746305
L_OP4_L_OP1	Somatomotor<=>Somatomotor	rs62158169	2q13	2	114081827	1.5e-21	0.00909329	-0.0867007	4.35519e-22	0.00905378	-0.0874813
L_4_L_OP2-3	Somatomotor<=>Somatomotor	rs62158169	2q13	2	114081827	4.38e-32	0.00915927	-0.107991	4.55365e-32	0.00912099	-0.107509
L_3b_L_OP2-3	Somatomotor<=>Somatomotor	rs62158169	2q13	2	114081827	3.05e-34	0.00918571	-0.112081	3.59919e-34	0.00914362	-0.111443
L_5m_L_OP2-3	Somatomotor<=>Somatomotor	rs199993536	2q13	2	114082628	3.85e-38	0.00926629	-0.119647	1.76034e-38	0.0092156	-0.119546
L_5L_L_OP2-3	Somatomotor<=>Somatomotor	rs62158169	2q13	2	114081827	8.46e-26	0.00926216	-0.097271	1.01029e-25	0.00920553	-0.0965218
L_24dd_L_OP2-3	Somatomotor<=>Somatomotor	rs62158169	2q13	2	114081827	6.09e-39	0.00908247	-0.118555	1.37795e-39	0.00903864	-0.119002
L_24dv_L_OP2-3	Somatomotor<=>Somatomotor	rs62158169	2q13	2	114081827	3.18e-27	0.00910075	-0.0983541	2.18858e-28	0.00906724	-0.100194
L_7AL_L_OP2-3	Somatomotor<=>Somatomotor	rs56093896	2q13	2	114103966	1.12e-13	0.00930736	-0.069116	8.306e-14	0.00924829	-0.069042
L_7PC_L_OP2-3	Somatomotor<=>Somatomotor	rs62158212	2q13	2	114106326	1.86e-12	0.00821877	-0.0578956	2.29204e-12	0.00817137	-0.0573259
L_1_L_OP2-3	Somatomotor<=>Somatomotor	rs62158169	2q13	2	114081827	4.08e-33	0.00923769	-0.110746	4.17262e-33	0.00918872	-0.110142
L_2_L_OP2-3	Somatomotor<=>Somatomotor	rs2863957	2q13	2	114089551	5.99e-24	0.00915521	-0.0923954	2.89976e-24	0.00910686	-0.0925532
L_3a_L_OP2-3	Somatomotor<=>Somatomotor	rs62158169	2q13	2	114081827	2.77e-35	0.00913798	-0.113267	1.20301e-35	0.009095	-0.113342
L_6d_L_OP2-3	Somatomotor<=>Somatomotor	rs62158169	2q13	2	114081827	2e-29	0.0092534	-0.104219	2.30749e-29	0.00920322	-0.103539
L_6mp_L_OP2-3	Somatomotor<=>Somatomotor	rs62158169	2q13	2	114081827	2.23e-32	0.0091171	-0.108011	5.57412e-33	0.00907419	-0.108552
L_6v_L_OP2-3	Somatomotor<=>Somatomotor	rs2863957	2q13	2	114089551	2.98e-16	0.00904323	-0.0739193	1.71188e-16	0.0089991	-0.074159
L_OP4_L_OP2-3	Somatomotor<=>Somatomotor	rs2863957	2q13	2	114089551	2.03e-24	0.00905022	-0.0922934	2.81977e-24	0.00901288	-0.0916226
L_OP1_L_OP2-3	Somatomotor<=>Somatomotor	rs2863957	2q13	2	114089551	4.78e-30	0.00895695	-0.102005	2.34592e-30	0.00891467	-0.102075
L_A1_L_52	Auditory<=>Auditory	rs7917322	10q26.3	10	134306694	2.7e-17	0.00773217	0.0654044	4.20551e-17	0.00769838	0.0647204
L_A1_L_52	Auditory<=>Auditory	rs10895201	11q22.1	11	101688535	1.73e-13	0.0116323	0.0857106	2.15547e-13	0.0115761	0.0849546
L_A1_L_RI	Auditory<=>Auditory	rs11819412	10q26.3	10	134297803	9.28e-17	0.00764451	-0.0635537	6.75472e-17	0.00761178	-0.0635679
L_A1_L_RI	Auditory<=>Auditory	rs543302184	10q23.33	10	96009182	3.06e-13	0.00778849	0.0567908	1.03748e-12	0.00775216	0.0552375
L_52_L_RI	Auditory<=>Auditory	rs7080018	10q26.3	10	134301505	9.47e-17	0.00767962	-0.0638271	2.27196e-17	0.007644	-0.0648132
L_52_L_RI	Auditory<=>Auditory	rs543302184	10q23.33	10	96009182	9.95e-15	0.00791707	0.0612771	3.17661e-14	0.0078764	0.0597891
L_5mv_L_PFcm	Cingulo-Opercular<=>Cingulo-Opercular	rs7080472	10q23.33	10	96012950	1.4e-14	0.00774504	0.05961	1.75036e-14	0.00770889	0.0591099
L_p24pr_L_PFcm	Cingulo-Opercular<=>Cingulo-Opercular	rs7080472	10q23.33	10	96012950	9.68e-15	0.00776118	0.0600979	3.5409e-14	0.007727	0.0585462
L_p24pr_L_PFcm	Cingulo-Opercular<=>Cingulo-Opercular	rs62158169	2q13	2	114081827	1.25e-13	0.00936157	-0.0693857	7.61145e-14	0.0093199	-0.0696837
L_6r_L_PFcm	Cingulo-Opercular<=>Cingulo-Opercular	rs550614297	15q14	15	39640378	1.5e-22	0.0136801	-0.133664	4.06152e-23	0.0136055	-0.134728
L_43_L_PFcm	Cingulo-Opercular<=>Cingulo-Opercular	rs62158166	2q13	2	114077218	3.79e-15	0.00904285	-0.0710924	1.14577e-14	0.00900315	-0.0695218
L_52_L_TA2	Auditory<=>Auditory	rs10895201	11q22.1	11	101688535	1.76e-13	0.0116876	0.0860919	5.29422e-13	0.0116247	0.0839017
L_23c_L_FOP4	Cingulo-Opercular<=>Cingulo-Opercular	rs7080472	10q23.33	10	96012950	9.75e-14	0.0077331	0.0575673	2.18828e-13	0.00769937	0.0564884
L_SCEF_L_FOP4	Cingulo-Opercular<=>Cingulo-Opercular	rs2274224	10q23.33	10	96039597	6.9e-13	0.0075977	0.0545618	1.96962e-12	0.00756552	0.0532356
L_a24pr_L_FOP4	Cingulo-Opercular<=>Cingulo-Opercular	rs11187838	10q23.33	10	96038686	2.95e-18	0.0075134	0.0654656	7.68334e-18	0.00747169	0.0642881
L_a24pr_L_FOP4	Cingulo-Opercular<=>Cingulo-Opercular	rs7084359	10q26.3	10	134297562	5.55e-15	0.00750371	-0.0586316	2.02824e-15	0.00746589	-0.0592762
L_p32pr_L_FOP4	Cingulo-Opercular<=>Cingulo-Opercular	rs7083220	10q26.3	10	134284485	1.69e-19	0.00752405	-0.0679543	1.90961e-20	0.00748917	-0.0694042
L_p32pr_L_FOP4	Cingulo-Opercular<=>Cingulo-Opercular	rs11187838	10q23.33	10	96038686	5.79e-19	0.00750685	0.0667803	4.28395e-18	0.0074702	0.064774
L_6r_L_FOP4	Cingulo-Opercular<=>Cingulo-Opercular	rs550614297	15q14	15	39640378	3.08e-18	0.0136462	-0.118839	1.03922e-18	0.0135768	-0.119894
L_a24pr_L_MI	Cingulo-Opercular<=>Cingulo-Opercular	rs11187838	10q23.33	10	96038686	2.33e-14	0.00761808	0.0581339	4.54681e-14	0.0075765	0.0571595
L_a24pr_L_MI	Cingulo-Opercular<=>Cingulo-Opercular	rs7914305	10q26.3	10	134312761	2.45e-12	0.00762608	-0.0534285	1.48681e-12	0.0075881	-0.0536913
L_p32pr_L_MI	Cingulo-Opercular<=>Cingulo-Opercular	rs7084359	10q26.3	10	134297562	2.84e-14	0.00759163	-0.0577359	5.49453e-14	0.00755836	-0.0568359
L_p32pr_L_MI	Cingulo-Opercular<=>Cingulo-Opercular	rs11187838	10q23.33	10	96038686	6.58e-14	0.00760164	0.056982	2.01249e-13	0.00756451	0.0555838
L_PoI2_L_MI	Cingulo-Opercular<=>Cingulo-Opercular	rs7096828	10q26.3	10	134301541	1.05e-19	0.00751738	-0.0682823	1.07497e-19	0.0074769	-0.0678984
L_PoI2_L_MI	Cingulo-Opercular<=>Cingulo-Opercular	rs7080472	10q23.33	10	96012950	4.5e-14	0.00760824	0.0574101	6.57458e-14	0.00756459	0.0567049
L_PoI2_L_MI	Cingulo-Opercular<=>Cingulo-Opercular	rs10895201	11q22.1	11	101688535	5.05e-16	0.0115005	0.0932724	3.09566e-16	0.0114338	0.093409
L_FOP4_L_MI	Cingulo-Opercular<=>Cingulo-Opercular	rs11187838	10q23.33	10	96038686	5.05e-21	0.0075639	0.0711629	7.1778e-21	0.00752261	0.0704952
L_FOP4_L_MI	Cingulo-Opercular<=>Cingulo-Opercular	rs4880397	10q26.3	10	134309321	3.14e-18	0.00755768	-0.0657982	9.77953e-18	0.00751991	-0.0644946
L_FOP4_L_MI	Cingulo-Opercular<=>Cingulo-Opercular	rs10895201	11q22.1	11	101688535	1.47e-14	0.0115134	0.0885361	1.93782e-14	0.0114521	0.087662
L_FOP4_L_MI	Cingulo-Opercular<=>Cingulo-Opercular	rs9899649	17p11.2	17	19253613	2.51e-12	0.00938264	-0.0657028	4.72485e-13	0.00933164	-0.0674956
L_5mv_L_FOP1	Cingulo-Opercular<=>Cingulo-Opercular	rs57866767	10q23.33	10	96023077	1.12e-17	0.00767686	0.0657205	1.36461e-17	0.00764156	0.0652443
L_23c_L_FOP1	Cingulo-Opercular<=>Cingulo-Opercular	rs10786156	10q23.33	10	96014622	1.56e-14	0.007647	0.0587505	6.82163e-14	0.00761381	0.057037
L_p24pr_L_FOP1	Cingulo-Opercular<=>Cingulo-Opercular	rs7080472	10q23.33	10	96012950	5.77e-15	0.00773571	0.0604069	8.85788e-15	0.00769643	0.0596832
L_a24pr_L_FOP1	Cingulo-Opercular<=>Cingulo-Opercular	rs7080472	10q23.33	10	96012950	2.52e-12	0.00765923	0.0536299	2.52129e-12	0.00762296	0.0533768
L_6r_L_FOP1	Cingulo-Opercular<=>Cingulo-Opercular	rs550614297	15q14	15	39640378	6.55e-15	0.0136037	-0.106012	2.90776e-15	0.0135356	-0.106861
L_43_L_FOP1	Cingulo-Opercular<=>Cingulo-Opercular	rs11187838	10q23.33	10	96038686	3.69e-19	0.00755868	0.0676188	5.77698e-19	0.00752304	0.0669268
L_PFcm_L_FOP1	Cingulo-Opercular<=>Cingulo-Opercular	rs57866767	10q23.33	10	96023077	3.48e-20	0.00760116	0.0699538	2.86766e-19	0.00757181	0.067947
L_PoI2_L_FOP1	Cingulo-Opercular<=>Cingulo-Opercular	rs57866767	10q23.33	10	96023077	7.99e-13	0.00761996	0.0545692	3.43026e-12	0.00758194	0.0527617
L_FOP4_L_FOP1	Cingulo-Opercular<=>Cingulo-Opercular	10:96026184_CA_C	10q23.33	10	96026184	8.08e-16	0.00762512	0.0614045	8.88483e-16	0.0075939	0.0610652
L_5mv_L_FOP3	Cingulo-Opercular<=>Cingulo-Opercular	rs57866767	10q23.33	10	96023077	3.38e-16	0.00765083	0.062422	5.91334e-16	0.00761289	0.0615966
L_23c_L_FOP3	Cingulo-Opercular<=>Cingulo-Opercular	rs7083220	10q26.3	10	134284485	1.97e-12	0.00770392	-0.0542076	3.91733e-13	0.00766145	-0.0556098
L_p24pr_L_FOP3	Cingulo-Opercular<=>Cingulo-Opercular	rs67221163	10q26.3	10	134297909	1.59e-14	0.00774606	0.0594879	1.23043e-14	0.00770577	0.0594334
L_p24pr_L_FOP3	Cingulo-Opercular<=>Cingulo-Opercular	rs7080472	10q23.33	10	96012950	1.61e-13	0.00775336	0.0572014	2.73309e-13	0.00770882	0.0563278
L_a24pr_L_FOP3	Cingulo-Opercular<=>Cingulo-Opercular	rs7083220	10q26.3	10	134284485	4.25e-14	0.00762622	-0.0576026	2.36034e-14	0.00758616	-0.0578771
L_p32pr_L_FOP3	Cingulo-Opercular<=>Cingulo-Opercular	rs11187838	10q23.33	10	96038686	7.42e-15	0.00757047	0.0588758	2.06131e-14	0.0075286	0.0575693
L_p32pr_L_FOP3	Cingulo-Opercular<=>Cingulo-Opercular	rs7083220	10q26.3	10	134284485	8.39e-14	0.00758899	-0.0566446	1.50322e-14	0.00754828	-0.0580256
L_6r_L_FOP3	Cingulo-Opercular<=>Cingulo-Opercular	15:39640223_TTAAA_T	15q14	15	39640223	3.64e-21	0.0136328	-0.128726	1.05776e-21	0.0135579	-0.129764
L_43_L_FOP3	Cingulo-Opercular<=>Cingulo-Opercular	rs11596664	10q26.3	10	134280157	1.11e-16	0.00768574	-0.0637366	1.12071e-17	0.00764897	-0.0654815
L_43_L_FOP3	Cingulo-Opercular<=>Cingulo-Opercular	rs11187838	10q23.33	10	96038686	6.63e-13	0.00761671	0.0547397	4.83917e-13	0.00757833	0.0547894
L_PFcm_L_FOP3	Cingulo-Opercular<=>Cingulo-Opercular	rs57866767	10q23.33	10	96023077	1.38e-17	0.00765777	0.0653733	4.53081e-17	0.00762504	0.0640372
L_PFcm_L_FOP3	Cingulo-Opercular<=>Cingulo-Opercular	rs11596664	10q26.3	10	134280157	7.95e-14	0.0077279	-0.0577364	3.49549e-14	0.00769652	-0.0583282
L_PoI2_L_FOP3	Cingulo-Opercular<=>Cingulo-Opercular	rs67221163	10q26.3	10	134297909	9.65e-22	0.00756968	0.0725215	1.07805e-21	0.00753479	0.0721014
L_PoI2_L_FOP3	Cingulo-Opercular<=>Cingulo-Opercular	rs2274224	10q23.33	10	96039597	1.99e-19	0.00752152	0.0677994	1.67226e-18	0.00748155	0.0656689
L_PoI2_L_FOP3	Cingulo-Opercular<=>Cingulo-Opercular	rs5792512	11q13.3	11	70017491	7.28e-13	0.0075245	-0.0539809	4.18342e-13	0.00748467	-0.0542601
L_PoI2_L_FOP3	Cingulo-Opercular<=>Cingulo-Opercular	rs6590919	11q22.1	11	101646567	2.11e-12	0.0114975	0.0807969	9.98239e-13	0.0114385	0.081565
L_FOP4_L_FOP3	Cingulo-Opercular<=>Cingulo-Opercular	rs67221163	10q26.3	10	134297909	1.1e-16	0.00764099	0.0633711	4.39483e-17	0.00760182	0.0638694
L_FOP4_L_FOP3	Cingulo-Opercular<=>Cingulo-Opercular	10:96026184_CA_C	10q23.33	10	96026184	3.6e-16	0.00762393	0.0621462	1.95808e-16	0.00758016	0.062344
L_MI_L_FOP3	Cingulo-Opercular<=>Cingulo-Opercular	rs11187838	10q23.33	10	96038686	4.35e-20	0.0075577	0.0693725	5.5118e-20	0.00751944	0.0688292
L_MI_L_FOP3	Cingulo-Opercular<=>Cingulo-Opercular	rs11819412	10q26.3	10	134297803	8.75e-20	0.0076226	-0.069392	6.08789e-20	0.00758738	-0.0693696
L_MI_L_FOP3	Cingulo-Opercular<=>Cingulo-Opercular	rs9899649	17p11.2	17	19253613	1.74e-14	0.00937864	-0.0719169	1.82826e-14	0.00933128	-0.0714978
L_MI_L_FOP3	Cingulo-Opercular<=>Cingulo-Opercular	rs10895201	11q22.1	11	101688535	8.63e-14	0.0115107	0.0858737	1.26358e-13	0.0114543	0.0848757
L_FOP1_L_FOP3	Cingulo-Opercular<=>Cingulo-Opercular	rs2274224	10q23.33	10	96039597	3.16e-20	0.00760025	0.0700229	5.14764e-20	0.00755655	0.0692247
L_FOP1_L_FOP3	Cingulo-Opercular<=>Cingulo-Opercular	rs7083220	10q26.3	10	134284485	1.75e-17	0.0076215	-0.0648538	8.64282e-18	0.00757992	-0.0651169
L_4_L_FOP2	Somatomotor<=>Somatomotor	rs62158169	2q13	2	114081827	9.41e-21	0.00935077	-0.0873594	1.15451e-20	0.00930791	-0.0867573
L_4_L_FOP2	Somatomotor<=>Somatomotor	rs2033939	15q14	15	39633904	6.41e-14	0.0140857	0.105633	3.13319e-14	0.0140262	0.106496
L_3b_L_FOP2	Somatomotor<=>Somatomotor	rs62158169	2q13	2	114081827	7.81e-20	0.00933954	-0.0851367	9.11233e-20	0.00929787	-0.0846018
L_3b_L_FOP2	Somatomotor<=>Somatomotor	rs11639391	15q14	15	39631771	6.98e-15	0.0134239	0.104503	8.8333e-15	0.013363	0.10363
L_5m_L_FOP2	Somatomotor<=>Somatomotor	rs2863957	2q13	2	114089551	4.99e-22	0.00925171	-0.0892656	1.90905e-22	0.00919794	-0.0896479
L_5L_L_FOP2	Somatomotor<=>Somatomotor	rs62158169	2q13	2	114081827	8.35e-16	0.00933786	-0.0751599	7.2459e-16	0.00928093	-0.0748628
L_24dd_L_FOP2	Somatomotor<=>Somatomotor	rs62158169	2q13	2	114081827	1e-19	0.00920975	-0.0837026	2.38777e-20	0.00918566	-0.0849068
L_24dd_L_FOP2	Somatomotor<=>Somatomotor	rs543302184	10q23.33	10	96009182	9.25e-16	0.00779315	0.0626287	7.54019e-15	0.00776913	0.0604056
L_24dd_L_FOP2	Somatomotor<=>Somatomotor	rs2033939	15q14	15	39633904	3.99e-13	0.0138732	0.100663	6.64091e-13	0.0138361	0.0994353
L_24dv_L_FOP2	Somatomotor<=>Somatomotor	rs11187838	10q23.33	10	96038686	1.93e-19	0.00756269	0.0681945	1.3229e-18	0.00754015	0.0663817
L_24dv_L_FOP2	Somatomotor<=>Somatomotor	rs2863957	2q13	2	114089551	9.51e-14	0.00905909	-0.0674674	3.17503e-14	0.00903039	-0.0685494
L_1_L_FOP2	Somatomotor<=>Somatomotor	rs1440802	15q14	15	39635124	1.5e-25	0.0131936	0.137843	2.86129e-25	0.0131344	0.136419
L_1_L_FOP2	Somatomotor<=>Somatomotor	rs62158169	2q13	2	114081827	4.29e-14	0.00928509	-0.0701206	4.36658e-14	0.0092427	-0.0697785
L_2_L_FOP2	Somatomotor<=>Somatomotor	rs543302184	10q23.33	10	96009182	3.5e-18	0.00774341	0.0673221	3.70799e-17	0.00770404	0.0648818
L_3a_L_FOP2	Somatomotor<=>Somatomotor	rs62158169	2q13	2	114081827	1.51e-23	0.00932527	-0.0932602	2.42244e-23	0.00928132	-0.0923863
L_3a_L_FOP2	Somatomotor<=>Somatomotor	rs1440802	15q14	15	39635124	2.12e-15	0.0132722	0.105304	2.13249e-15	0.01321	0.1048
L_6d_L_FOP2	Somatomotor<=>Somatomotor	rs62158169	2q13	2	114081827	1.02e-14	0.00925314	-0.0715885	1.30116e-14	0.00920552	-0.0709351
L_6d_L_FOP2	Somatomotor<=>Somatomotor	rs543302184	10q23.33	10	96009182	6.49e-13	0.00782815	0.0562829	1.18755e-12	0.00778639	0.0553364
L_6mp_L_FOP2	Somatomotor<=>Somatomotor	rs2863957	2q13	2	114089551	7.03e-16	0.00916227	-0.0739393	6.1523e-16	0.00911683	-0.0737211
L_6mp_L_FOP2	Somatomotor<=>Somatomotor	rs543302184	10q23.33	10	96009182	1.39e-12	0.00785917	0.0556787	6.77424e-13	0.00781817	0.0561651
L_6v_L_FOP2	Somatomotor<=>Somatomotor	rs11639391	15q14	15	39631771	2.86e-27	0.0131607	0.142359	3.4811e-27	0.0130913	0.141373
L_6v_L_FOP2	Somatomotor<=>Somatomotor	rs62158169	2q13	2	114081827	1.58e-12	0.00917137	-0.0648135	1.83886e-12	0.00912357	-0.0642864
L_OP4_L_FOP2	Somatomotor<=>Somatomotor	rs11639391	15q14	15	39631771	4.35e-19	0.0133466	0.119153	9.10174e-19	0.0132781	0.117453
L_OP4_L_FOP2	Somatomotor<=>Somatomotor	rs543302184	10q23.33	10	96009182	1.04e-13	0.00786073	0.0584458	2.40932e-13	0.00781942	0.0572684
L_OP4_L_FOP2	Somatomotor<=>Somatomotor	rs62158169	2q13	2	114081827	1.78e-13	0.00929209	-0.0684309	1.73715e-13	0.00924486	-0.0681125
L_OP1_L_FOP2	Somatomotor<=>Somatomotor	rs543302184	10q23.33	10	96009182	3.19e-16	0.00776628	0.0634194	7.67342e-16	0.00772369	0.0622475
L_OP1_L_FOP2	Somatomotor<=>Somatomotor	rs62158169	2q13	2	114081827	2.42e-12	0.00918264	-0.0643497	1.47043e-12	0.00913363	-0.064641
L_OP2-3_L_FOP2	Somatomotor<=>Somatomotor	rs2863957	2q13	2	114089551	3.32e-19	0.00912023	-0.0816962	1.6863e-19	0.00907452	-0.0819607
L_a24_L_PreS	Default<=>Default	10:134303087_AG_A	10q26.3	10	134303087	6.92e-13	0.0077119	0.0553786	9.38224e-13	0.00767289	0.0547789
L_EC_L_PreS	Default<=>Default	rs4880259	10q26.3	10	134298687	1.8e-12	0.0078594	0.0554006	2.47819e-12	0.00782728	0.0548264
L_EC_L_H	Default<=>Default	rs11146393	10q26.3	10	134299369	3.65e-15	0.00739725	-0.0581904	1.71981e-14	0.00737028	-0.0565301
L_PreS_L_H	Default<=>Default	rs7080018	10q26.3	10	134301505	1.29e-18	0.00746813	-0.0657718	6.06756e-19	0.00743774	-0.0661274
L_A1_L_PBelt	Auditory<=>Auditory	rs10786156	10q23.33	10	96014622	1.22e-13	0.0075129	0.0557011	3.88681e-13	0.00748309	0.0543231
L_A1_L_PBelt	Auditory<=>Auditory	rs10747062	10q26.3	10	134285515	4.42e-13	0.00753531	-0.0545714	1.80025e-13	0.0075071	-0.0552737
L_52_L_PBelt	Auditory<=>Auditory	rs6590919	11q22.1	11	101646567	1.6e-15	0.0117235	0.0934215	4.31942e-15	0.0116609	0.0914829
L_52_L_PBelt	Auditory<=>Auditory	rs543302184	10q23.33	10	96009182	8.71e-13	0.00788084	0.0563445	3.42697e-12	0.00783729	0.0545397
L_RI_L_PBelt	Auditory<=>Auditory	rs543302184	10q23.33	10	96009182	2.78e-15	0.0077819	0.0614806	1.03313e-14	0.00774095	0.0598771
L_RI_L_PBelt	Auditory<=>Auditory	rs11819412	10q26.3	10	134297803	2.31e-13	0.00764215	-0.0560132	1.22638e-13	0.00760514	-0.0563838
L_TA2_L_PBelt	Auditory<=>Auditory	rs543302184	10q23.33	10	96009182	1.49e-14	0.00785838	0.0604191	9.18302e-14	0.00781442	0.0582343
L_TA2_L_PBelt	Auditory<=>Auditory	rs7894289	10q26.3	10	134305663	3.18e-14	0.00778269	-0.059076	5.03784e-14	0.00774352	-0.0583159
L_PreS_L_PHA1	Default<=>Default	rs4880259	10q26.3	10	134298687	2.88e-15	0.00780892	0.0616607	1.11383e-15	0.00776541	0.062229
L_PSL_L_STSda	Language<=>Language	rs11921985	3p11.1	3	89467357	1.52e-13	0.00788559	0.0582361	1.59872e-13	0.00783197	0.0577896
L_44_L_STSda	Language<=>Language	rs2033939	15q14	15	39633904	9.01e-13	0.0142031	0.101478	8.78972e-13	0.014127	0.100983
L_STGa_L_STSda	Language<=>Language	rs7915907	10q26.3	10	134316231	1.59e-13	0.00761521	0.0561937	1.40884e-13	0.0075878	0.0561155
L_45_L_STSdp	Language<=>Language	rs7915907	10q26.3	10	134316231	5.38e-14	0.00768467	0.0578074	3.50411e-14	0.00764984	0.0579719
L_47s_L_TGd	Default<=>Default	rs11187838	10q23.33	10	96038686	1.59e-13	0.0075977	0.056067	1.49474e-13	0.00755906	0.0558435
L_TGd_L_TE1a	Default<=>Default	10:96026184_CA_C	10q23.33	10	96026184	1.82e-20	0.00766104	0.0710356	1.25047e-20	0.00762742	0.0710292
L_IFJp_L_TE1p	Frontoparietal<=>Frontoparietal	rs55747880	3p11.1	3	89612941	3.35e-13	0.00831897	0.060558	7.68558e-14	0.00826603	0.0617935
L_6a_L_PHT	Dorsal-Attention<=>Dorsal-Attention	rs6771054	3p11.1	3	89489529	4.16e-14	0.00794548	0.0600347	4.17897e-14	0.00789915	0.0596804
L_6a_L_PHT	Dorsal-Attention<=>Dorsal-Attention	rs73154904	3p11.1	3	89784599	9.44e-13	0.00824028	0.0588233	1.38649e-12	0.00819033	0.0580317
L_PFt_L_PHT	Dorsal-Attention<=>Dorsal-Attention	rs7650184	3p11.1	3	89530057	2.25e-27	0.00789754	0.0856021	3.37616e-27	0.00784812	0.0847736
L_PFt_L_PHT	Dorsal-Attention<=>Dorsal-Attention	rs73154904	3p11.1	3	89784599	9.74e-19	0.00822716	0.072712	1.02268e-18	0.00817328	0.0721913
L_TE2p_L_PHT	Dorsal-Attention<=>Dorsal-Attention	rs6954210	7q31.31	7	120848385	1.99e-12	0.00782135	-0.0550236	1.43968e-12	0.00776932	-0.0550082
L_PCV_L_TPOJ3	Posterior-Multimodal<=>Posterior-Multimodal	rs11921985	3p11.1	3	89467357	1.48e-12	0.00782455	-0.0553684	6.27052e-13	0.00778868	-0.0560354
L_IFSa_L_IP2	Frontoparietal<=>Frontoparietal	rs7234875	18q23	18	73114340	4.23e-13	0.00784161	-0.0568361	1.58223e-13	0.00780527	-0.0576034
L_IFSa_L_IP2	Frontoparietal<=>Frontoparietal	rs76053496	12p13.31	12	5435025	1.13e-12	0.0112249	0.0798548	1.14316e-12	0.01117	0.0794421
L_IFSa_L_IP1	Frontoparietal<=>Frontoparietal	rs7234875	18q23	18	73114340	3.13e-13	0.00781743	-0.0569802	3.80095e-13	0.00778965	-0.0565721
L_5mv_L_PFop	Cingulo-Opercular<=>Cingulo-Opercular	10:96026184_CA_C	10q23.33	10	96026184	8.55e-13	0.00775754	0.0554818	2.75368e-12	0.00772266	0.0539795
L_6ma_L_PFop	Cingulo-Opercular<=>Cingulo-Opercular	rs13111612	4q24	4	105407875	1.3e-12	0.00791048	0.0561181	2.4695e-12	0.00786052	0.0550631
L_6r_L_PFop	Cingulo-Opercular<=>Cingulo-Opercular	rs5812099	15q14	15	39633877	1.54e-25	0.0133641	-0.139593	1.78895e-25	0.0132983	-0.138715
L_46_L_PFop	Cingulo-Opercular<=>Cingulo-Opercular	rs11738391	5q34	5	164107419	5.08e-14	0.00892803	-0.0672264	5.49651e-14	0.00888008	-0.0667742
L_FOP1_L_PFop	Cingulo-Opercular<=>Cingulo-Opercular	rs57866767	10q23.33	10	96023077	8.56e-17	0.00760868	0.0633284	7.73907e-17	0.00757858	0.0631687
L_FOP3_L_PFop	Cingulo-Opercular<=>Cingulo-Opercular	rs11596664	10q26.3	10	134280157	2.51e-13	0.00771007	-0.0564232	9.71449e-14	0.00767465	-0.0571357
L_PFop_L_PF	Cingulo-Opercular<=>Cingulo-Opercular	rs7637670	3p11.1	3	89493167	2.5e-15	0.00793489	-0.0627934	8.04165e-16	0.00789561	-0.0635878
L_POS2_L_PFm	Frontoparietal<=>Frontoparietal	rs142169263	14q23.1	14	59660769	2.29e-16	0.0118751	-0.0974465	5.03587e-17	0.0118053	-0.0989977
L_7Pm_L_PFm	Frontoparietal<=>Frontoparietal	10:126473499_TA_T	10q26.13	10	126473499	7.8e-17	0.00802328	0.0668676	2.95623e-17	0.00797841	0.0674038
L_i6-8_L_PFm	Frontoparietal<=>Frontoparietal	rs72794538	2p21	2	42281656	1.69e-18	0.0104567	-0.0917696	1.07133e-18	0.010385	-0.0916729
L_i6-8_L_PFm	Frontoparietal<=>Frontoparietal	rs2279829	3q24	3	147106319	1.6e-14	0.00941992	0.0723359	3.62846e-15	0.00935392	0.0735886
L_i6-8_L_PFm	Frontoparietal<=>Frontoparietal	rs7712899	5q15	5	92908786	3.05e-14	0.0139078	-0.105647	2.6973e-14	0.0138192	-0.105193
L_TE1p_L_PFm	Frontoparietal<=>Frontoparietal	rs35124509	3p11.1	3	89521693	1.56e-26	0.00785522	-0.0837415	3.43854e-26	0.00781315	-0.0827147
L_TE1p_L_PFm	Frontoparietal<=>Frontoparietal	rs1520594	3p11.1	3	89839468	7.21e-19	0.00793579	-0.0704038	8.34723e-18	0.00789153	-0.0678254
L_IP1_L_PFm	Frontoparietal<=>Frontoparietal	rs74826997	14q23.1	14	59628609	1.52e-15	0.0117828	-0.093974	1.4084e-15	0.0117232	-0.0936062
L_7m_L_PGs	Default<=>Default	rs35124509	3p11.1	3	89521693	4.16e-24	0.00786136	-0.0796187	3.09876e-24	0.00781478	-0.0793711
L_7m_L_PGs	Default<=>Default	rs73154904	3p11.1	3	89784599	7.95e-17	0.00818576	-0.0682032	4.25845e-17	0.00813539	-0.0683824
L_v23ab_L_PGs	Default<=>Default	rs7633500	3p11.1	3	89497082	4.92e-22	0.00808606	-0.0780302	6.40767e-23	0.00804127	-0.079261
L_v23ab_L_PGs	Default<=>Default	rs73154904	3p11.1	3	89784599	7.68e-19	0.00814295	-0.0721842	1.77234e-19	0.00809628	-0.0730812
L_d23ab_L_PGs	Default<=>Default	rs7633500	3p11.1	3	89497082	3.91e-24	0.00814466	-0.0825359	6.46903e-25	0.00809852	-0.0834813
L_d23ab_L_PGs	Default<=>Default	rs73154904	3p11.1	3	89784599	5.29e-21	0.00820198	-0.0771256	1.55702e-21	0.00815393	-0.0777155
L_31pv_L_PGs	Default<=>Default	rs2117137	3p11.1	3	89525505	2.13e-28	0.00779881	-0.0861973	2.7639e-29	0.00775338	-0.0871046
L_31pv_L_PGs	Default<=>Default	rs73154904	3p11.1	3	89784599	2.69e-25	0.00815432	-0.0847418	4.45385e-26	0.00810474	-0.0856051
L_31pv_L_PGs	Default<=>Default	rs9879028	3p11.1	3	89273019	6.08e-14	0.00772503	-0.0579874	1.16076e-13	0.00768145	-0.0570054
L_10r_L_PGs	Default<=>Default	rs6772953	3p11.1	3	89451721	6.9e-17	0.00785404	-0.0655719	2.51666e-16	0.00780873	-0.0639886
L_10r_L_PGs	Default<=>Default	rs6806912	3p11.1	3	89751353	1.35e-13	0.00787173	-0.0582612	4.66165e-13	0.00782876	-0.0566397
L_8Av_L_PGs	Default<=>Default	rs2117137	3p11.1	3	89525505	2.75e-23	0.00786746	-0.0782141	6.68435e-24	0.00782282	-0.0788641
L_8Av_L_PGs	Default<=>Default	rs73154904	3p11.1	3	89784599	2.05e-18	0.0082261	-0.0720157	1.31912e-18	0.00817733	-0.071994
L_9m_L_PGs	Default<=>Default	rs6771054	3p11.1	3	89489529	7.23e-24	0.00787595	-0.0793388	7.59947e-25	0.0078269	-0.0805601
L_9m_L_PGs	Default<=>Default	rs6806912	3p11.1	3	89751353	4.22e-18	0.00790239	-0.0685355	4.84801e-19	0.0078542	-0.0700256
L_8BL_L_PGs	Default<=>Default	rs2117137	3p11.1	3	89525505	2.33e-27	0.00782136	-0.08475	2.87269e-28	0.00776969	-0.0856663
L_8BL_L_PGs	Default<=>Default	rs73154904	3p11.1	3	89784599	6.34e-22	0.00817789	-0.0787032	9.03466e-23	0.00812179	-0.0797739
L_8BL_L_PGs	Default<=>Default	rs9879028	3p11.1	3	89273019	3.39e-14	0.00774736	-0.0587436	5.93976e-14	0.0076976	-0.0578044
L_9p_L_PGs	Default<=>Default	rs2117137	3p11.1	3	89525505	2.06e-18	0.00781399	-0.0684032	7.91091e-19	0.00776147	-0.0687765
L_9p_L_PGs	Default<=>Default	rs73154904	3p11.1	3	89784599	2.72e-16	0.00817018	-0.0668745	2.80507e-16	0.0081132	-0.0663775
L_9p_L_PGs	Default<=>Default	rs2678897	2p16.1	2	58169418	1.59e-15	0.00788576	-0.0628462	6.3804e-15	0.00783549	-0.0610869
L_10d_L_PGs	Default<=>Default	rs6771054	3p11.1	3	89489529	3.05e-19	0.00781577	-0.0700842	1.78305e-19	0.00777714	-0.0701953
L_10d_L_PGs	Default<=>Default	rs73154904	3p11.1	3	89784599	1.15e-16	0.00810575	-0.0671852	8.32821e-17	0.00806383	-0.0671433
L_10v_L_PGs	Default<=>Default	rs11921985	3p11.1	3	89467357	1.77e-13	0.00773177	-0.0569473	2.13723e-13	0.00769382	-0.056472
L_TGd_L_PGs	Default<=>Default	rs7633500	3p11.1	3	89497082	3.08e-22	0.00804738	-0.0780425	7.76194e-23	0.00800407	-0.07874
L_TGd_L_PGs	Default<=>Default	rs6806912	3p11.1	3	89751353	4.16e-17	0.00784035	-0.065924	2.42605e-17	0.00779945	-0.0660717
L_TE1a_L_PGs	Default<=>Default	rs2117137	3p11.1	3	89525505	9.51e-22	0.00779138	-0.0746579	9.61203e-23	0.0077483	-0.076057
L_TE1a_L_PGs	Default<=>Default	rs73154904	3p11.1	3	89784599	2.47e-14	0.00814651	-0.0621047	9.78954e-15	0.00809939	-0.0627052
L_PreS_L_PHA2	Default<=>Default	rs4880259	10q26.3	10	134298687	1.57e-13	0.00790153	0.0583246	6.49156e-14	0.00785934	0.0589274
L_PHA1_L_PHA2	Default<=>Default	10:96026184_CA_C	10q23.33	10	96026184	1.02e-17	0.00753603	0.0645991	1.42426e-17	0.00749063	0.0639186
L_PHA1_L_PHA2	Default<=>Default	10:134303087_AG_A	10q26.3	10	134303087	2.37e-13	0.00757663	0.0555085	7.47703e-14	0.00753502	0.056356
L_PGs_L_PHA2	Default<=>Default	rs12637608	3p11.1	3	89551301	2.43e-14	0.00777557	0.0592911	1.48675e-14	0.00773191	0.0594481
L_LIPv_L_LO3	Visual2<=>Visual2	rs724972	3p11.1	3	89581408	2.91e-12	0.0078861	-0.0550626	8.08483e-12	0.00784055	-0.0536061
L_VMV1_L_VMV2	Visual2<=>Visual2	rs543302184	10q23.33	10	96009182	7.33e-14	0.0077059	0.0576538	1.53095e-13	0.00766324	0.0565888
L_VMV3_L_VMV2	Visual2<=>Visual2	rs71503745	10q26.3	10	134304757	8.19e-14	0.00781549	-0.0583598	3.07441e-14	0.00776717	-0.0589928
L_7m_L_31pd	Default<=>Default	rs4962697	10q26.13	10	126447545	8.43e-14	0.00763612	0.056992	1.4862e-13	0.00760021	0.0561533
L_7m_L_31pd	Default<=>Default	rs2274224	10q23.33	10	96039597	2.63e-12	0.00758165	0.0530444	1.0566e-12	0.00754365	0.0537328
L_23d_L_31pd	Default<=>Default	rs543302184	10q23.33	10	96009182	3.1e-15	0.00794813	0.0626859	1.21957e-14	0.0079202	0.0610962
L_d23ab_L_31pd	Default<=>Default	rs9645539	10q26.3	10	134282867	1.16e-12	0.00772252	-0.0549068	3.20857e-13	0.00768583	-0.0559939
L_31pv_L_31pd	Default<=>Default	rs543302184	10q23.33	10	96009182	1.67e-21	0.00777486	0.0740471	1.02796e-21	0.00773302	0.0740363
L_31pv_L_31pd	Default<=>Default	rs9645539	10q26.3	10	134282867	3.5e-13	0.0076174	-0.0554054	1.49405e-13	0.00757873	-0.0559893
L_31pv_L_31pd	Default<=>Default	10:126493243_GT_G	10q26.13	10	126493243	1.75e-12	0.00824358	0.0581431	1.81881e-12	0.00820339	0.0578152
L_31pv_L_31pd	Default<=>Default	rs11153071	6q16.1	6	97039741	4.15e-14	0.00977831	-0.0738872	1.40639e-14	0.0097204	-0.074806
L_31pv_L_31pd	Default<=>Default	rs429358	19q13.32	19	45411941	1.46e-12	0.0105109	-0.0743999	1.04611e-12	0.0104584	-0.0745084
L_PGs_L_31pd	Default<=>Default	rs7633500	3p11.1	3	89497082	1.53e-20	0.00805143	-0.074803	3.52732e-21	0.00800558	-0.075619
L_PGs_L_31pd	Default<=>Default	rs73154904	3p11.1	3	89784599	6.55e-19	0.00810899	-0.0720261	1.40985e-19	0.00806122	-0.0729663
L_23d_L_31a	Default<=>Default	rs57866767	10q23.33	10	96023077	1.78e-13	0.00775541	0.057114	1.56227e-13	0.00770618	0.0568851
L_8Ad_L_31a	Default<=>Default	rs7633500	3p11.1	3	89497082	1.93e-12	0.00798785	0.0562284	1.00047e-12	0.00794122	0.0566244
L_9m_L_31a	Default<=>Default	3:89521831_TGAAAG_T	3p11.1	3	89521831	1.03e-17	0.00896096	0.0767981	5.32773e-18	0.0089181	0.077107
L_9m_L_31a	Default<=>Default	rs73151349	3p11.1	3	89892899	6.17e-13	0.00895214	0.0644249	3.46174e-13	0.00890889	0.0648131
L_9m_L_31a	Default<=>Default	3:90308526_TA_T	3p11.1	3	90308526	6.83e-13	0.00860551	0.0618112	3.13734e-13	0.0085649	0.0624241
L_9m_L_31a	Default<=>Default	rs62266110	3q11.1	3	93537923	1.08e-12	0.00827928	0.0589479	7.79047e-13	0.00824181	0.0590509
L_8BL_L_31a	Default<=>Default	rs7633500	3p11.1	3	89497082	4.07e-15	0.00807558	0.0634161	2.82754e-15	0.00802478	0.0633821
L_8BL_L_31a	Default<=>Default	rs73154904	3p11.1	3	89784599	5.51e-13	0.00813241	0.0586524	2.53353e-13	0.00807968	0.05912
L_10d_L_31a	Default<=>Default	rs752364173	3p11.1	3	89521820	8.11e-15	0.00898168	0.0697507	3.44433e-15	0.00893743	0.0703702
L_47l_L_31a	Default<=>Default	rs7633500	3p11.1	3	89497082	4.57e-13	0.00818753	0.0592584	1.6415e-13	0.00814441	0.0600663
L_10v_L_31a	Default<=>Default	rs7632427	3p11.1	3	89534377	1.39e-14	0.00773609	0.0595445	4.45499e-15	0.00769821	0.0603648
L_STSvp_L_31a	Default<=>Default	rs11921985	3p11.1	3	89467357	1.52e-17	0.0079307	0.0676132	2.99348e-18	0.00787766	0.0686278
L_STSvp_L_31a	Default<=>Default	rs7613412	3p11.1	3	89724217	1.13e-14	0.00798452	0.061674	5.07637e-15	0.00793297	0.0620755
L_TE1a_L_31a	Default<=>Default	rs7633500	3p11.1	3	89497082	2.19e-17	0.00809699	0.0686867	1.58992e-17	0.00805057	0.0685942
L_TE1a_L_31a	Default<=>Default	rs73154904	3p11.1	3	89784599	6.8e-16	0.00815397	0.0658352	2.41018e-16	0.00810565	0.0664638
L_PGi_L_31a	Default<=>Default	rs7632502	3p11.1	3	89469453	4.96e-13	0.00793905	0.057371	1.71767e-13	0.0078914	0.0581526
L_10v_L_s32	Default<=>Default	rs11596664	10q26.3	10	134280157	7.45e-13	0.00766924	-0.0549961	3.04597e-13	0.0076262	-0.0556129
L_H_L_s32	Default<=>Default	rs10747062	10q26.3	10	134285515	1.26e-15	0.00742432	-0.0593857	3.51221e-16	0.00739078	-0.0602666
L_25_L_s32	Default<=>Default	rs10781575	10q26.3	10	134280542	3.47e-13	0.00783865	-0.0570252	1.3187e-12	0.00781137	-0.0554008
L_5mv_L_PoI1	Cingulo-Opercular<=>Cingulo-Opercular	rs543302184	10q23.33	10	96009182	5.69e-13	0.00789479	0.0569033	2.80482e-12	0.00785544	0.0548873
L_p24pr_L_PoI1	Cingulo-Opercular<=>Cingulo-Opercular	rs67221163	10q26.3	10	134297909	1.62e-13	0.00774752	0.0571537	1.98092e-13	0.00770948	0.0566653
L_PFcm_L_PoI1	Cingulo-Opercular<=>Cingulo-Opercular	rs57866767	10q23.33	10	96023077	7.62e-14	0.00769381	0.0575249	9.53981e-14	0.00765649	0.0570188
L_PoI2_L_PoI1	Cingulo-Opercular<=>Cingulo-Opercular	rs10747062	10q26.3	10	134285515	2.5e-18	0.00759516	-0.0663209	8.30551e-19	0.00755428	-0.0668995
L_PoI2_L_PoI1	Cingulo-Opercular<=>Cingulo-Opercular	rs543302184	10q23.33	10	96009182	4.44e-16	0.007783	0.0632448	8.8293e-16	0.007739	0.062238
L_PoI2_L_PoI1	Cingulo-Opercular<=>Cingulo-Opercular	rs10895201	11q22.1	11	101688535	1.07e-14	0.0115339	0.0891701	4.40385e-15	0.0114701	0.0899587
L_MI_L_PoI1	Cingulo-Opercular<=>Cingulo-Opercular	rs7917077	10q26.3	10	134305875	8.12e-17	0.00764306	-0.0636632	1.97059e-16	0.0076073	-0.0625613
L_MI_L_PoI1	Cingulo-Opercular<=>Cingulo-Opercular	rs11187838	10q23.33	10	96038686	2.12e-16	0.00759745	0.0624156	2.71537e-16	0.00755772	0.0618625
L_MI_L_PoI1	Cingulo-Opercular<=>Cingulo-Opercular	rs10895201	11q22.1	11	101688535	5.87e-14	0.0115671	0.0868815	4.59542e-14	0.0115077	0.0868018
L_FOP1_L_PoI1	Cingulo-Opercular<=>Cingulo-Opercular	rs57866767	10q23.33	10	96023077	9.49e-13	0.00766355	0.0547006	1.2254e-12	0.00762329	0.0541442
L_FOP1_L_PoI1	Cingulo-Opercular<=>Cingulo-Opercular	rs10895201	11q22.1	11	101688535	1.37e-12	0.0116675	0.0826882	2.08901e-12	0.0116072	0.0815802
L_FOP3_L_PoI1	Cingulo-Opercular<=>Cingulo-Opercular	rs7083220	10q26.3	10	134284485	2.3e-19	0.00759355	-0.0683256	1.17204e-19	0.00755326	-0.0685207
L_FOP3_L_PoI1	Cingulo-Opercular<=>Cingulo-Opercular	rs11187838	10q23.33	10	96038686	2.41e-19	0.00757603	0.0681284	4.94617e-19	0.00753367	0.0671511
L_4_L_Ig	Somatomotor<=>Somatomotor	rs62158169	2q13	2	114081827	4.19e-34	0.00914333	-0.111327	6.85849e-35	0.00910589	-0.112207
L_3b_L_Ig	Somatomotor<=>Somatomotor	rs2863957	2q13	2	114089551	1.15e-35	0.0090275	-0.11253	2.41359e-36	0.00898897	-0.113166
L_5m_L_Ig	Somatomotor<=>Somatomotor	rs2863957	2q13	2	114089551	3.99e-37	0.00912918	-0.116221	6.25727e-38	0.00907897	-0.116888
L_5L_L_Ig	Somatomotor<=>Somatomotor	rs2863957	2q13	2	114089551	1.13e-22	0.00914922	-0.0896581	8.67241e-23	0.00909446	-0.0893652
L_24dd_L_Ig	Somatomotor<=>Somatomotor	rs62158170	2q13	2	114082175	2.85e-38	0.00907841	-0.117431	3.71432e-39	0.00903529	-0.11828
L_24dv_L_Ig	Somatomotor<=>Somatomotor	rs62158169	2q13	2	114081827	1.97e-30	0.00911326	-0.104487	1.0756e-31	0.00907742	-0.106336
L_7AL_L_Ig	Somatomotor<=>Somatomotor	rs2863957	2q13	2	114089551	2.33e-15	0.00917349	-0.0726757	1.13651e-15	0.0091168	-0.0730359
L_7PC_L_Ig	Somatomotor<=>Somatomotor	rs2863957	2q13	2	114089551	2.19e-16	0.0091979	-0.0755249	1.21356e-16	0.00914332	-0.0757229
L_1_L_Ig	Somatomotor<=>Somatomotor	rs2863957	2q13	2	114089551	2.21e-35	0.00906657	-0.112548	7.38912e-36	0.00901921	-0.112747
L_2_L_Ig	Somatomotor<=>Somatomotor	rs2863957	2q13	2	114089551	1.86e-24	0.00913263	-0.0932104	5.80924e-25	0.00908659	-0.0937604
L_3a_L_Ig	Somatomotor<=>Somatomotor	rs2863957	2q13	2	114089551	5.4e-36	0.00900487	-0.112792	2.33222e-36	0.00896362	-0.112871
L_6d_L_Ig	Somatomotor<=>Somatomotor	rs2863957	2q13	2	114089551	2.12e-31	0.00910609	-0.106146	1.26503e-31	0.00905806	-0.105985
L_6mp_L_Ig	Somatomotor<=>Somatomotor	rs62158169	2q13	2	114081827	3.02e-30	0.00912875	-0.104327	1.02244e-30	0.00908442	-0.10467
L_6v_L_Ig	Somatomotor<=>Somatomotor	rs62158169	2q13	2	114081827	1.5e-20	0.00918888	-0.0853929	4.35925e-21	0.00916127	-0.0863321
L_OP4_L_Ig	Somatomotor<=>Somatomotor	rs2863957	2q13	2	114089551	2.06e-28	0.00909734	-0.100575	1.36893e-28	0.00905764	-0.100469
L_OP1_L_Ig	Somatomotor<=>Somatomotor	rs2863957	2q13	2	114089551	4.93e-31	0.00898195	-0.104053	2.80356e-31	0.00894046	-0.104004
L_OP2-3_L_Ig	Somatomotor<=>Somatomotor	rs62158169	2q13	2	114081827	2.44e-28	0.00911157	-0.100594	4.36454e-29	0.00907331	-0.101566
L_FOP2_L_Ig	Somatomotor<=>Somatomotor	rs62158170	2q13	2	114082175	1.61e-20	0.00923615	-0.0857644	2.03471e-20	0.00918976	-0.0851018
L_6ma_L_FOP5	Cingulo-Opercular<=>Cingulo-Opercular	10:96026184_CA_C	10q23.33	10	96026184	1.45e-12	0.00762292	0.0539633	6.65711e-12	0.00757218	0.0519817
L_a24pr_L_FOP5	Cingulo-Opercular<=>Cingulo-Opercular	rs57866767	10q23.33	10	96023077	4.6e-13	0.00754644	0.0546105	1.31909e-12	0.00750545	0.0532308
L_p32pr_L_FOP5	Cingulo-Opercular<=>Cingulo-Opercular	rs11187838	10q23.33	10	96038686	7.41e-14	0.00751622	0.0562247	3.29454e-13	0.00747256	0.0544135
L_p32pr_L_FOP5	Cingulo-Opercular<=>Cingulo-Opercular	rs10747064	10q26.3	10	134322499	2.05e-12	0.00755569	-0.0531241	1.30925e-12	0.00751483	-0.0533052
L_FOP4_L_FOP5	Cingulo-Opercular<=>Cingulo-Opercular	rs2274224	10q23.33	10	96039597	5.86e-16	0.0074601	0.0603686	1.38864e-15	0.00742075	0.0592655
L_MI_L_FOP5	Cingulo-Opercular<=>Cingulo-Opercular	rs11187838	10q23.33	10	96038686	7.73e-17	0.00748369	0.0623788	1.6316e-16	0.00743835	0.06134
L_MI_L_FOP5	Cingulo-Opercular<=>Cingulo-Opercular	rs10735666	10q26.3	10	134322595	6.76e-16	0.0075245	-0.0607588	1.40322e-15	0.00748255	-0.0597495
L_MI_L_FOP5	Cingulo-Opercular<=>Cingulo-Opercular	rs10895201	11q22.1	11	101688535	2.67e-13	0.0113915	0.0832738	3.38039e-13	0.0113235	0.082416
L_SFL_L_TGv	Language<=>Language	rs4843227	16q24.2	16	87225139	1.35e-12	0.00793291	0.0562358	2.24976e-12	0.00787788	0.0552874
L_A1_L_MBelt	Auditory<=>Auditory	rs10747062	10q26.3	10	134285515	3.61e-19	0.00754625	-0.0675268	1.54325e-19	0.00751943	-0.0679881
L_A1_L_MBelt	Auditory<=>Auditory	rs543302184	10q23.33	10	96009182	6.66e-15	0.00773416	0.0602544	3.0327e-14	0.00770464	0.0585315
L_A1_L_MBelt	Auditory<=>Auditory	rs10895201	11q22.1	11	101688535	6.41e-15	0.0114595	0.0893352	1.47847e-14	0.0114176	0.087794
L_52_L_MBelt	Auditory<=>Auditory	rs10747062	10q26.3	10	134285515	2.57e-15	0.00772305	-0.0610919	3.36626e-15	0.00768676	-0.0605449
L_52_L_MBelt	Auditory<=>Auditory	rs543302184	10q23.33	10	96009182	1.53e-14	0.00790961	0.060787	7.4197e-14	0.00787035	0.058872
L_52_L_MBelt	Auditory<=>Auditory	rs10895201	11q22.1	11	101688535	1.04e-12	0.0117283	0.0835699	7.88071e-13	0.0116711	0.0836029
L_RI_L_MBelt	Auditory<=>Auditory	rs11819412	10q26.3	10	134297803	3.28e-14	0.00767435	-0.0582227	1.13826e-14	0.00764197	-0.0590172
L_RI_L_MBelt	Auditory<=>Auditory	rs57866767	10q23.33	10	96023077	1.64e-12	0.00760881	0.0537372	1.02906e-11	0.00757414	0.0515221
L_RI_L_MBelt	Auditory<=>Auditory	rs10895201	11q22.1	11	101688535	1.4e-13	0.0115819	0.0856627	1.64351e-13	0.0115296	0.085031
L_TA2_L_MBelt	Auditory<=>Auditory	rs9988826	11q22.1	11	101673906	3.37e-16	0.00943969	0.0770208	2.86657e-16	0.00939191	0.0768147
L_TA2_L_MBelt	Auditory<=>Auditory	rs10747058	10q26.3	10	134276427	3.3e-14	0.00764486	-0.0579926	2.71088e-14	0.00760653	-0.0578965
L_PBelt_L_MBelt	Auditory<=>Auditory	rs10747062	10q26.3	10	134285515	1.44e-21	0.00760034	-0.0725008	1.1455e-21	0.0075629	-0.0723229
L_PBelt_L_MBelt	Auditory<=>Auditory	rs543302184	10q23.33	10	96009182	1.8e-13	0.00779151	0.0573671	6.91124e-13	0.00775088	0.0556604
L_PBelt_L_MBelt	Auditory<=>Auditory	rs11224992	11q22.1	11	101607613	1.54e-14	0.0095507	0.0733911	2.83159e-14	0.0095025	0.0722741
L_A1_L_LBelt	Auditory<=>Auditory	rs34017057	10q26.3	10	134287745	7.27e-17	0.00761125	-0.0634976	6.94854e-18	0.00757796	-0.0652898
L_A1_L_LBelt	Auditory<=>Auditory	rs11187838	10q23.33	10	96038686	9.98e-15	0.00746281	0.0577581	2.77064e-14	0.00742987	0.056531
L_52_L_LBelt	Auditory<=>Auditory	rs7917322	10q26.3	10	134306694	2.51e-14	0.0077593	0.059138	1.81501e-14	0.00772893	0.0592275
L_52_L_LBelt	Auditory<=>Auditory	rs10895201	11q22.1	11	101688535	8.15e-13	0.01167	0.0835402	1.01854e-12	0.0116186	0.0828175
L_RI_L_LBelt	Auditory<=>Auditory	rs7086785	10q26.3	10	134316795	4.41e-17	0.00760421	-0.0638873	1.83698e-17	0.0075783	-0.0644433
L_RI_L_LBelt	Auditory<=>Auditory	rs543302184	10q23.33	10	96009182	7.97e-14	0.00780648	0.0583207	2.18254e-13	0.00777503	0.0570463
L_PBelt_L_LBelt	Auditory<=>Auditory	rs57866767	10q23.33	10	96023077	1.77e-15	0.00752225	0.0598517	9.79859e-15	0.00749064	0.0579914
L_PBelt_L_LBelt	Auditory<=>Auditory	rs12572574	10q26.3	10	134281065	7.15e-14	0.0075332	0.0563862	3.07254e-14	0.00750365	0.0569919
L_MBelt_L_LBelt	Auditory<=>Auditory	rs67221163	10q26.3	10	134297909	2.75e-20	0.00757434	0.0698995	8.80346e-21	0.00754503	0.0705425
L_MBelt_L_LBelt	Auditory<=>Auditory	rs543302184	10q23.33	10	96009182	1.12e-12	0.00773792	0.0550501	3.38979e-12	0.00770274	0.0536152
L_MBelt_L_LBelt	Auditory<=>Auditory	rs6590919	11q22.1	11	101646567	1.45e-15	0.011506	0.0918273	3.59619e-15	0.0114561	0.0901393
L_RI_L_A4	Auditory<=>Auditory	rs62158213	2q13	2	114110568	6.13e-14	0.00930135	-0.069809	8.36822e-14	0.00926622	-0.0691668
L_PBelt_L_A4	Auditory<=>Auditory	rs543302184	10q23.33	10	96009182	9.6e-18	0.00773856	0.0663859	2.52549e-17	0.00770927	0.0652717
L_PBelt_L_A4	Auditory<=>Auditory	rs11596664	10q26.3	10	134280157	8.98e-14	0.00760306	-0.0566816	7.50452e-14	0.00757641	-0.0566619
L_MBelt_L_A4	Auditory<=>Auditory	rs11596664	10q26.3	10	134280157	2.84e-14	0.00776333	-0.0590441	1.2512e-14	0.00772263	-0.059547
L_10v_L_STSva	Default<=>Default	rs9899649	17p11.2	17	19253613	2.8e-13	0.00950582	-0.0694252	1.29731e-13	0.00946288	-0.0700863
L_47s_L_STSva	Default<=>Default	rs11187838	10q23.33	10	96038686	6.21e-14	0.00765973	0.0574759	3.24727e-14	0.00762026	0.057823
L_TGd_L_STSva	Default<=>Default	rs11187838	10q23.33	10	96038686	1.49e-24	0.00764059	0.0781436	3.19478e-25	0.00760253	0.0788824
L_TGd_L_STSva	Default<=>Default	rs7084359	10q26.3	10	134297562	2.18e-15	0.00763065	-0.0605164	1.72188e-15	0.00759671	-0.060469
L_TGd_L_STSva	Default<=>Default	rs9899649	17p11.2	17	19253613	2.86e-12	0.00947741	-0.0661934	1.01014e-12	0.00943057	-0.0672317
L_TE1a_L_STSva	Default<=>Default	rs543302184	10q23.33	10	96009182	9.13e-16	0.0079246	0.0636978	5.32861e-16	0.00788281	0.0638804
L_TE1a_L_STSva	Default<=>Default	rs4880259	10q26.3	10	134298687	1.65e-13	0.00801572	0.0591125	1.23183e-13	0.00797642	0.0591317
L_31a_L_STSva	Default<=>Default	rs12636275	3p11.1	3	89523038	1.89e-18	0.00787602	0.0690251	2.32484e-18	0.00783104	0.0684457
L_31a_L_STSva	Default<=>Default	rs73154904	3p11.1	3	89784599	1.48e-13	0.00819127	0.0605238	8.37485e-14	0.00814244	0.0607776
L_9m_L_TE1m	Default<=>Default	rs35124509	3p11.1	3	89521693	4.3e-14	0.00779045	-0.0588293	6.20817e-14	0.00774336	-0.0581032
L_a24pr_L_a32pr	Cingulo-Opercular<=>Cingulo-Opercular	rs57866767	10q23.33	10	96023077	4.79e-17	0.00757518	0.0635685	1.03197e-16	0.00753302	0.062532
L_p32pr_L_a32pr	Cingulo-Opercular<=>Cingulo-Opercular	10:96026184_CA_C	10q23.33	10	96026184	1.61e-16	0.00762659	0.062902	4.91216e-17	0.00758979	0.0636691
L_FOP4_L_a32pr	Cingulo-Opercular<=>Cingulo-Opercular	10:96026184_CA_C	10q23.33	10	96026184	1.96e-13	0.007633	0.0561153	3.23353e-13	0.00759348	0.0553131
L_FOP5_L_a32pr	Cingulo-Opercular<=>Cingulo-Opercular	10:96026184_CA_C	10q23.33	10	96026184	1.94e-14	0.0076434	0.0585084	1.50654e-14	0.00759995	0.0584207
L_33pr_L_p24	Cingulo-Opercular<=>Cingulo-Opercular	rs10735666	10q26.3	10	134322595	2.72e-12	0.0077379	-0.0540984	3.60832e-12	0.00769083	-0.0534646
L_a24pr_L_p24	Cingulo-Opercular<=>Cingulo-Opercular	rs10735666	10q26.3	10	134322595	1.73e-12	0.0076186	-0.0537469	1.80066e-12	0.00757877	-0.0534236
L_46_L_p24	Cingulo-Opercular<=>Cingulo-Opercular	rs2279829	3q24	3	147106319	5.75e-13	0.00936424	0.0674809	3.53096e-13	0.00929875	0.0676244
L_a32pr_L_p24	Cingulo-Opercular<=>Cingulo-Opercular	rs11187838	10q23.33	10	96038686	1.16e-13	0.00742619	0.0551113	9.72721e-14	0.00738945	0.0550112
L_V6_R_MST	Visual2<=>Visual2	rs2863957	2q13	2	114089551	7.07e-15	0.00923131	-0.0718501	4.83206e-15	0.00919337	-0.0719952
L_V3A_R_MST	Visual2<=>Visual2	rs60873293	2q13	2	114092549	2.21e-12	0.00922892	-0.0647914	2.28704e-12	0.00917351	-0.0643591
L_V6A_R_MST	Visual2<=>Visual2	rs60873293	2q13	2	114092549	1.27e-12	0.00924685	-0.0656257	1.10224e-12	0.009189	-0.065399
L_V3A_R_V6	Visual2<=>Visual2	rs429358	19q13.32	19	45411941	3.56e-15	0.0106046	-0.0834549	2.64191e-15	0.0105575	-0.0834754
L_V7_R_V6	Visual2<=>Visual2	rs429358	19q13.32	19	45411941	6.14e-14	0.010672	-0.0800945	1.18313e-13	0.0106292	-0.0788541
L_LO1_R_V6	Visual2<=>Visual2	rs429358	19q13.32	19	45411941	5.28e-16	0.0107225	-0.0869043	7.79245e-16	0.0106677	-0.0859542
L_LO2_R_V6	Visual2<=>Visual2	rs429358	19q13.32	19	45411941	1.78e-12	0.010738	-0.0757134	5.93685e-12	0.0106819	-0.0735041
L_MT_R_V6	Visual2<=>Visual2	rs60873293	2q13	2	114092549	1.03e-12	0.00925959	-0.0659904	2.75441e-13	0.00920635	-0.0672605
L_V4t_R_V6	Visual2<=>Visual2	rs62158166	2q13	2	114077218	2.13e-12	0.00921794	-0.0647604	8.59577e-13	0.00915699	-0.0654844
R_MST_R_V6	Visual2<=>Visual2	rs60873293	2q13	2	114092549	8.14e-16	0.00923268	-0.0743429	3.24702e-16	0.00918031	-0.074946
L_V3_R_V2	Visual2<=>Visual2	rs438811	19q13.32	19	45416741	1.01e-12	0.00896567	-0.0639118	1.81645e-12	0.00892197	-0.0628811
L_V3A_R_V2	Visual2<=>Visual2	rs438811	19q13.32	19	45416741	1.68e-14	0.00906017	-0.06952	1.09816e-14	0.00901134	-0.0696337
L_LO1_R_V2	Visual2<=>Visual2	rs56131196	19q13.32	19	45422846	9.25e-14	0.00983122	-0.0732537	1.13029e-13	0.00977376	-0.0725673
L_V3_R_V3	Visual2<=>Visual2	rs438811	19q13.32	19	45416741	3.1e-14	0.00891044	-0.0676683	8.48234e-14	0.00886664	-0.0661683
L_V4_R_V3	Visual2<=>Visual2	rs56131196	19q13.32	19	45422846	7.46e-13	0.00973749	-0.0698242	5.84469e-13	0.00968409	-0.0697647
L_V3A_R_V3	Visual2<=>Visual2	rs438811	19q13.32	19	45416741	2.15e-13	0.00904802	-0.0664031	1.53471e-13	0.00899916	-0.0664508
L_IPS1_R_V3	Visual2<=>Visual2	14:59627434_AC_A	14q23.1	14	59627434	9.97e-13	0.0117856	0.084042	4.14023e-13	0.0117219	0.084994
L_LO1_R_V3	Visual2<=>Visual2	rs429358	19q13.32	19	45411941	5.82e-14	0.01062	-0.0797769	1.8255e-13	0.0105611	-0.0777398
R_V6_R_V3	Visual2<=>Visual2	rs429358	19q13.32	19	45411941	3.33e-13	0.0106954	-0.0778646	6.50248e-13	0.0106415	-0.0765071
R_V2_R_V3	Visual2<=>Visual2	rs438811	19q13.32	19	45416741	1.19e-12	0.00895323	-0.0636277	3.00764e-12	0.00890636	-0.0621429
L_V2_R_V4	Visual2<=>Visual2	rs7256200	19q13.32	19	45415935	5.57e-13	0.0115087	-0.0829836	4.45327e-13	0.0114546	-0.0829433
L_V3_R_V4	Visual2<=>Visual2	rs56131196	19q13.32	19	45422846	5.73e-16	0.00970024	-0.0785223	4.98813e-16	0.00965221	-0.0782966
L_V4_R_V4	Visual2<=>Visual2	rs56131196	19q13.32	19	45422846	1.14e-14	0.00960906	-0.0742062	5.53903e-15	0.00955976	-0.0747002
L_V3A_R_V4	Visual2<=>Visual2	rs7256200	19q13.32	19	45415935	8.44e-14	0.0115388	-0.0861176	7.19e-14	0.0114886	-0.085985
L_LO1_R_V4	Visual2<=>Visual2	rs429358	19q13.32	19	45411941	9.51e-15	0.0105692	-0.0818652	1.09844e-14	0.0105136	-0.0812415
R_V6_R_V4	Visual2<=>Visual2	rs429358	19q13.32	19	45411941	8e-14	0.0107104	-0.0800101	1.97958e-13	0.0106523	-0.078296
R_V2_R_V4	Visual2<=>Visual2	rs56131196	19q13.32	19	45422846	6.92e-13	0.0097743	-0.0701899	5.00173e-13	0.00972279	-0.0702496
R_V3_R_V4	Visual2<=>Visual2	rs56131196	19q13.32	19	45422846	1.08e-15	0.00965276	-0.077389	3.68271e-16	0.00960385	-0.0782576
L_4_R_4	Somatomotor<=>Somatomotor	rs62158169	2q13	2	114081827	2.24e-45	0.00895524	-0.126602	1.56191e-46	0.00892097	-0.127779
L_3b_R_4	Somatomotor<=>Somatomotor	rs62158169	2q13	2	114081827	2.77e-47	0.00914453	-0.132076	2.70811e-48	0.00910505	-0.132956
L_5m_R_4	Somatomotor<=>Somatomotor	rs62158211	2q13	2	114106139	1.74e-39	0.00919106	-0.120848	3.62961e-40	0.00915005	-0.121388
L_5L_R_4	Somatomotor<=>Somatomotor	rs2863957	2q13	2	114089551	2.75e-31	0.00912572	-0.106174	6.19699e-32	0.00908744	-0.106878
L_24dd_R_4	Somatomotor<=>Somatomotor	rs62158169	2q13	2	114081827	2.61e-53	0.00911421	-0.140085	1.9239e-54	0.00907662	-0.141031
L_24dv_R_4	Somatomotor<=>Somatomotor	rs62158169	2q13	2	114081827	2.75e-31	0.00919921	-0.107028	9.49986e-33	0.00916535	-0.109236
L_7AL_R_4	Somatomotor<=>Somatomotor	rs62158211	2q13	2	114106139	1.46e-20	0.00934224	-0.0868434	1.6465e-20	0.00930641	-0.0863922
L_7PC_R_4	Somatomotor<=>Somatomotor	rs56093896	2q13	2	114103966	2.86e-14	0.00937969	-0.0713293	3.88486e-14	0.00933382	-0.0706084
L_1_R_4	Somatomotor<=>Somatomotor	rs2863957	2q13	2	114089551	3.33e-46	0.00911685	-0.130105	6.85654e-47	0.0090762	-0.130521
L_2_R_4	Somatomotor<=>Somatomotor	rs2863957	2q13	2	114089551	2.33e-33	0.0092027	-0.110755	1.35814e-33	0.00916206	-0.110672
L_3a_R_4	Somatomotor<=>Somatomotor	rs62158169	2q13	2	114081827	2.56e-36	0.00911538	-0.114715	2.60411e-37	0.00907754	-0.115866
L_6d_R_4	Somatomotor<=>Somatomotor	rs2863957	2q13	2	114089551	1.2e-40	0.00914384	-0.122061	5.07917e-41	0.0090936	-0.121972
L_6mp_R_4	Somatomotor<=>Somatomotor	rs62158169	2q13	2	114081827	7.49e-43	0.00910344	-0.124918	4.25151e-44	0.00905453	-0.126116
L_6v_R_4	Somatomotor<=>Somatomotor	rs5812099	15q14	15	39633877	3.86e-24	0.0132257	-0.134045	1.27492e-24	0.0131554	-0.134748
L_OP4_R_4	Somatomotor<=>Somatomotor	rs2863957	2q13	2	114089551	1.75e-17	0.00920897	-0.0783637	1.10589e-17	0.00917572	-0.0785657
L_OP1_R_4	Somatomotor<=>Somatomotor	rs62158169	2q13	2	114081827	2.67e-37	0.00918288	-0.117193	3.33221e-38	0.00917162	-0.118526
L_OP2-3_R_4	Somatomotor<=>Somatomotor	rs2863957	2q13	2	114089551	2.44e-35	0.00906107	-0.112408	2.58767e-35	0.0090219	-0.111879
L_FOP2_R_4	Somatomotor<=>Somatomotor	rs62158169	2q13	2	114081827	2.18e-23	0.00935184	-0.0931883	4.00831e-23	0.00931432	-0.092247
L_Ig_R_4	Somatomotor<=>Somatomotor	rs2863957	2q13	2	114089551	7.28e-35	0.00904595	-0.111424	1.80808e-35	0.00901069	-0.111998
L_4_R_3b	Somatomotor<=>Somatomotor	rs6737318	2q13	2	114083120	3.35e-51	0.00902812	-0.135891	6.97438e-53	0.00898067	-0.137458
L_3b_R_3b	Somatomotor<=>Somatomotor	rs62158169	2q13	2	114081827	1.1e-54	0.00915942	-0.142646	2.86435e-56	0.0091103	-0.14399
L_5m_R_3b	Somatomotor<=>Somatomotor	rs2863957	2q13	2	114089551	2.46e-41	0.00905532	-0.121944	1.93685e-42	0.00901006	-0.123014
L_5L_R_3b	Somatomotor<=>Somatomotor	rs2863957	2q13	2	114089551	4.92e-32	0.00910245	-0.107232	1.08743e-32	0.00905714	-0.107844
L_24dd_R_3b	Somatomotor<=>Somatomotor	rs62158169	2q13	2	114081827	1.93e-57	0.00906608	-0.144825	1.0439e-58	0.00901987	-0.145718
L_24dv_R_3b	Somatomotor<=>Somatomotor	rs62158169	2q13	2	114081827	1.17e-36	0.00913023	-0.115462	6.01747e-38	0.0090931	-0.117097
L_7AL_R_3b	Somatomotor<=>Somatomotor	rs62158211	2q13	2	114106139	2.3e-22	0.00930567	-0.0905229	1.8513e-22	0.0092652	-0.0903323
L_7PC_R_3b	Somatomotor<=>Somatomotor	rs62158211	2q13	2	114106139	1.48e-15	0.00936311	-0.0747072	2.13287e-15	0.00931612	-0.0739082
L_1_R_3b	Somatomotor<=>Somatomotor	rs2863957	2q13	2	114089551	3.94e-50	0.00908977	-0.13533	1.04222e-50	0.00904588	-0.135478
L_2_R_3b	Somatomotor<=>Somatomotor	rs62158211	2q13	2	114106139	2.18e-34	0.00930394	-0.113778	2.14221e-34	0.00926106	-0.113265
L_3a_R_3b	Somatomotor<=>Somatomotor	rs62158169	2q13	2	114081827	1.16e-40	0.00913807	-0.122009	5.34755e-42	0.00909063	-0.12344
L_6d_R_3b	Somatomotor<=>Somatomotor	rs2863957	2q13	2	114089551	4.43e-44	0.0090867	-0.126538	1.50156e-44	0.00903821	-0.126559
L_6mp_R_3b	Somatomotor<=>Somatomotor	rs62158169	2q13	2	114081827	9.27e-50	0.00911563	-0.135192	2.07071e-51	0.00906429	-0.136724
L_6v_R_3b	Somatomotor<=>Somatomotor	rs574500639	15q14	15	39632734	7.83e-21	0.0142344	-0.13326	2.25182e-21	0.0141593	-0.13441
L_6v_R_3b	Somatomotor<=>Somatomotor	rs62158211	2q13	2	114106139	7.36e-15	0.00923509	-0.0718324	1.49854e-15	0.00919074	-0.0733151
L_OP4_R_3b	Somatomotor<=>Somatomotor	rs2863957	2q13	2	114089551	3.28e-21	0.00917527	-0.0867361	2.30396e-21	0.00913805	-0.0867227
L_OP1_R_3b	Somatomotor<=>Somatomotor	rs2863957	2q13	2	114089551	6.64e-40	0.00907117	-0.119929	4.10049e-40	0.00902833	-0.11969
L_OP2-3_R_3b	Somatomotor<=>Somatomotor	rs2863957	2q13	2	114089551	7.25e-41	0.0090592	-0.121271	7.58512e-41	0.0090151	-0.12065
L_FOP2_R_3b	Somatomotor<=>Somatomotor	rs62158169	2q13	2	114081827	3.47e-26	0.00934607	-0.0989352	4.50049e-26	0.00930138	-0.0982353
L_Ig_R_3b	Somatomotor<=>Somatomotor	rs62158169	2q13	2	114081827	6.1e-40	0.00917811	-0.121402	1.27776e-40	0.00913477	-0.121898
R_4_R_3b	Somatomotor<=>Somatomotor	rs6737318	2q13	2	114083120	2.78e-47	0.0090205	-0.130282	6.2706e-49	0.00897102	-0.131891
L_V6_R_V3A	Visual2<=>Visual2	rs483082	19q13.32	19	45416178	2.33e-14	0.00908297	-0.0693098	4.93015e-14	0.00903352	-0.0680563
L_V3A_R_V3A	Visual2<=>Visual2	rs438811	19q13.32	19	45416741	1.06e-14	0.00898806	-0.0694966	1.82441e-14	0.00894563	-0.0685453
L_V7_R_V3A	Visual2<=>Visual2	rs483082	19q13.32	19	45416178	9.81e-13	0.00911572	-0.0650243	3.32032e-12	0.00907058	-0.0631625
L_IPS1_R_V3A	Visual2<=>Visual2	14:59627434_AC_A	14q23.1	14	59627434	1.92e-12	0.011781	0.0829375	7.64337e-13	0.011712	0.0839447
L_LO1_R_V3A	Visual2<=>Visual2	rs429358	19q13.32	19	45411941	5.52e-14	0.0106659	-0.0801964	8.48051e-14	0.0106049	-0.0791409
L_V6A_R_V3A	Visual2<=>Visual2	rs438811	19q13.32	19	45416741	5.27e-15	0.0091095	-0.071238	3.87108e-14	0.0090575	-0.0685223
R_MST_R_V3A	Visual2<=>Visual2	rs60873293	2q13	2	114092549	1.08e-13	0.00922825	-0.0685702	8.82446e-14	0.00917415	-0.0684153
R_V6_R_V3A	Visual2<=>Visual2	rs429358	19q13.32	19	45411941	9.66e-18	0.0106441	-0.0913044	1.06378e-17	0.0105916	-0.0907361
R_V4_R_V3A	Visual2<=>Visual2	rs56131196	19q13.32	19	45422846	9.66e-13	0.00982695	-0.0701172	7.21792e-13	0.00976907	-0.0700954
L_RSC_R_RSC	Frontoparietal<=>Frontoparietal	rs11187838	10q23.33	10	96038686	1.6e-29	0.00749609	0.0845741	1.23007e-28	0.00746425	0.0828663
L_RSC_R_RSC	Frontoparietal<=>Frontoparietal	rs11819412	10q26.3	10	134297803	1.1e-23	0.00756041	-0.0758494	3.18152e-24	0.00753146	-0.0764742
L_i6-8_R_RSC	Frontoparietal<=>Frontoparietal	rs72794538	2p21	2	42281656	4.88e-15	0.0103444	-0.0809968	1.19326e-14	0.0102858	-0.0793727
L_RSC_R_POS2	Frontoparietal<=>Frontoparietal	rs10901823	10q26.13	10	126488660	2.43e-13	0.00763035	0.0558748	4.57962e-13	0.00759686	0.0549802
R_RSC_R_POS2	Frontoparietal<=>Frontoparietal	rs12049662	10q26.13	10	126500187	1.51e-12	0.00761785	0.053888	1.31341e-12	0.00758435	0.0537949
L_V6_R_V7	Visual2<=>Visual2	rs483082	19q13.32	19	45416178	7.86e-15	0.00911404	-0.0708144	1.67746e-14	0.00906952	-0.0695923
L_LO1_R_V7	Visual2<=>Visual2	rs429358	19q13.32	19	45411941	1.7e-12	0.0106402	-0.0750867	1.44165e-12	0.0105902	-0.0749783
R_V6_R_V7	Visual2<=>Visual2	rs429358	19q13.32	19	45411941	6.65e-17	0.0106759	-0.089177	6.59336e-17	0.0106236	-0.0887503
L_V6_R_LO1	Visual2<=>Visual2	rs429358	19q13.32	19	45411941	1.65e-12	0.0107228	-0.0757201	1.75477e-12	0.0106626	-0.0751998
L_V3_R_LO1	Visual2<=>Visual2	rs157592	19q13.32	19	45424514	8.6e-15	0.0102098	-0.0792127	5.37302e-15	0.0101546	-0.0793871
L_V4_R_LO1	Visual2<=>Visual2	rs56131196	19q13.32	19	45422846	7.61e-15	0.00972097	-0.0755693	1.91386e-15	0.00967353	-0.0768736
L_V3A_R_LO1	Visual2<=>Visual2	rs429358	19q13.32	19	45411941	3.88e-13	0.010652	-0.077332	3.37638e-13	0.0106013	-0.0771613
L_LO1_R_LO1	Visual2<=>Visual2	rs429358	19q13.32	19	45411941	1.36e-16	0.0105355	-0.0871131	1.48557e-16	0.0104835	-0.0865693
R_V6_R_LO1	Visual2<=>Visual2	rs429358	19q13.32	19	45411941	2.74e-14	0.0107051	-0.0814684	3.53498e-14	0.010648	-0.0806802
L_LO1_R_LO2	Visual2<=>Visual2	rs7256200	19q13.32	19	45415935	9.68e-14	0.0114511	-0.0852551	1.59379e-13	0.0114018	-0.084135
L_A1_R_A1	Auditory<=>Auditory	rs4880259	10q26.3	10	134298687	7.96e-19	0.00773867	0.0685689	1.07964e-19	0.00770526	0.0699684
L_A1_R_A1	Auditory<=>Auditory	rs543302184	10q23.33	10	96009182	2.55e-14	0.0076536	0.0583167	1.01275e-13	0.00761826	0.056674
L_52_R_A1	Auditory<=>Auditory	rs71481917	10q26.3	10	134297801	2.95e-15	0.00784429	0.0619146	2.38747e-15	0.00781378	0.0618801
L_RI_R_A1	Auditory<=>Auditory	rs7080018	10q26.3	10	134301505	2.02e-18	0.00758145	-0.0663843	1.12567e-18	0.00755156	-0.0666189
L_RI_R_A1	Auditory<=>Auditory	rs543302184	10q23.33	10	96009182	5e-13	0.00781821	0.0564885	3.79264e-12	0.00778461	0.0540618
L_MBelt_R_A1	Auditory<=>Auditory	rs71481917	10q26.3	10	134297801	8.78e-16	0.00772063	0.0620955	6.56317e-16	0.00768862	0.0621116
L_LBelt_R_A1	Auditory<=>Auditory	rs4880259	10q26.3	10	134298687	1.36e-16	0.00777617	0.064292	1.11883e-17	0.00774124	0.0662729
L_LBelt_R_A1	Auditory<=>Auditory	rs543302184	10q23.33	10	96009182	9.45e-13	0.00769057	0.0548979	3.29261e-12	0.00765382	0.053306
L_43_R_PSL	Cingulo-Opercular<=>Cingulo-Opercular	rs6771054	3p11.1	3	89489529	2.42e-13	0.0079029	-0.057876	1.77693e-13	0.00787259	-0.0579784
L_PFcm_R_PSL	Cingulo-Opercular<=>Cingulo-Opercular	rs35124509	3p11.1	3	89521693	5.67e-14	0.00785712	-0.0590504	5.41713e-14	0.00781533	-0.0587827
L_FOP4_R_PSL	Cingulo-Opercular<=>Cingulo-Opercular	rs2117137	3p11.1	3	89525505	4.34e-18	0.00785482	-0.0680965	5.34755e-18	0.00781278	-0.0675469
L_FOP4_R_PSL	Cingulo-Opercular<=>Cingulo-Opercular	rs1520594	3p11.1	3	89839468	1.04e-12	0.00797225	-0.0567981	1.39083e-12	0.00792746	-0.0561658
L_MI_R_PSL	Cingulo-Opercular<=>Cingulo-Opercular	3:89519266_GA_G	3p11.1	3	89519266	4.28e-13	0.00933552	-0.0676484	1.18287e-12	0.00929076	-0.0660327
L_FOP1_R_PSL	Cingulo-Opercular<=>Cingulo-Opercular	rs6771054	3p11.1	3	89489529	1.23e-15	0.00787587	-0.0630197	2.2844e-15	0.00784341	-0.0621578
L_FOP3_R_PSL	Cingulo-Opercular<=>Cingulo-Opercular	rs6771054	3p11.1	3	89489529	3.42e-14	0.00794061	-0.0601999	4.00676e-14	0.00789527	-0.0596944
L_PFop_R_PSL	Cingulo-Opercular<=>Cingulo-Opercular	rs6771054	3p11.1	3	89489529	1.37e-23	0.00787081	-0.0787938	3.10112e-23	0.00783618	-0.0778086
L_PFop_R_PSL	Cingulo-Opercular<=>Cingulo-Opercular	rs6806912	3p11.1	3	89751353	8.85e-18	0.00790037	-0.0678482	1.33162e-17	0.00786649	-0.067187
L_PF_R_PSL	Cingulo-Opercular<=>Cingulo-Opercular	rs7637670	3p11.1	3	89493167	2.16e-18	0.00793944	-0.0694597	1.77197e-18	0.00790496	-0.0693338
L_PF_R_PSL	Cingulo-Opercular<=>Cingulo-Opercular	rs6806912	3p11.1	3	89751353	1.94e-15	0.00793308	-0.0630288	1.02975e-15	0.00789987	-0.0633827
L_FOP5_R_PSL	Cingulo-Opercular<=>Cingulo-Opercular	rs1979837	3p11.1	3	89590902	1.83e-12	0.00800811	0.0564343	4.60148e-12	0.00796601	0.0551037
L_STV_R_SFL	Language<=>Language	rs960273	7p22.2	7	2857876	8.33e-14	0.00839287	0.0626522	1.92988e-14	0.00833687	0.0638206
L_TGv_R_SFL	Language<=>Language	rs4843227	16q24.2	16	87225139	1.24e-16	0.00789946	0.0653979	1.13586e-16	0.00784621	0.0650423
L_PCV_R_PCV	Posterior-Multimodal<=>Posterior-Multimodal	rs10786156	10q23.33	10	96014622	2.31e-12	0.00769018	0.0539417	2.80835e-12	0.00764666	0.0534272
L_RSC_R_7Pm	Frontoparietal<=>Frontoparietal	rs10901823	10q26.13	10	126488660	2.99e-13	0.00771725	0.0562965	1.31633e-13	0.00767725	0.0568463
L_PFm_R_7Pm	Frontoparietal<=>Frontoparietal	rs11245366	10q26.13	10	126482849	1.26e-15	0.00777512	0.0621914	1.4699e-15	0.00772982	0.0616797
L_31pd_R_7m	Default<=>Default	rs61872084	10q26.13	10	126439062	4.19e-13	0.00762919	0.0553061	5.30083e-13	0.00759691	0.0548296
L_23d_R_23d	Default<=>Default	rs3891783	10q23.33	10	96015793	6.1e-15	0.00764556	0.0596498	1.06583e-13	0.00761675	0.0566113
L_d23ab_R_23d	Default<=>Default	rs7080838	10q26.13	10	126419841	4.12e-14	0.00781546	0.0590614	1.0279e-13	0.007772	0.0578024
L_STSva_R_23d	Default<=>Default	rs12636275	3p11.1	3	89523038	1.77e-12	0.00791087	0.0557823	8.31877e-13	0.00785523	0.0562104
L_v23ab_R_v23ab	Default<=>Default	rs7080472	10q23.33	10	96012950	1.82e-18	0.00757217	0.0663934	3.42249e-18	0.00754028	0.0655741
L_9p_R_v23ab	Default<=>Default	4:105389091_GA_G	4q24	4	105389091	1.02e-13	0.00811819	0.0603823	1.33861e-13	0.00806055	0.0596665
L_PGs_R_v23ab	Default<=>Default	rs7633500	3p11.1	3	89497082	5.52e-13	0.0080197	-0.0578361	1.80252e-13	0.00797624	-0.0587265
L_PGs_R_v23ab	Default<=>Default	rs73154904	3p11.1	3	89784599	1.58e-12	0.00807613	-0.0570742	4.03849e-13	0.00803081	-0.0582576
L_23d_R_d23ab	Default<=>Default	rs2303611	10q26.13	10	126517989	7.9e-15	0.00780421	0.0606325	1.24848e-14	0.00776833	0.0599015
L_d23ab_R_d23ab	Default<=>Default	rs4293055	10q26.3	10	134323744	4.75e-13	0.0076294	0.0551783	1.52308e-13	0.00759527	0.056092
L_d23ab_R_d23ab	Default<=>Default	rs7080472	10q23.33	10	96012950	4.94e-13	0.00764853	0.0552749	9.73587e-13	0.00761159	0.0543025
L_31pv_R_d23ab	Default<=>Default	rs543302184	10q23.33	10	96009182	4.8e-14	0.00786602	0.0592871	8.95905e-14	0.00782457	0.0583353
L_PGs_R_d23ab	Default<=>Default	rs6771054	3p11.1	3	89489529	3.12e-14	0.00785184	-0.0596195	9.42788e-15	0.0078173	-0.0605587
L_31pd_R_d23ab	Default<=>Default	rs11245384	10q26.13	10	126532355	3.27e-13	0.00825603	0.0601279	6.14221e-13	0.00822049	0.0591652
L_STSva_R_d23ab	Default<=>Default	rs12636275	3p11.1	3	89523038	4.69e-13	0.00788904	0.0570687	3.47513e-13	0.00784918	0.0570995
R_23d_R_d23ab	Default<=>Default	rs11245388	10q26.13	10	126539128	2.95e-13	0.00782633	0.0571066	7.40311e-13	0.00778888	0.0558601
R_v23ab_R_d23ab	Default<=>Default	rs7080472	10q23.33	10	96012950	2.01e-12	0.00765401	0.0538367	3.14674e-12	0.00761904	0.0531124
L_7m_R_31pv	Default<=>Default	10:126504461_CT_C	10q26.13	10	126504461	3.71e-15	0.00813342	0.0639635	2.86694e-15	0.00808945	0.0638789
L_23d_R_31pv	Default<=>Default	rs57866767	10q23.33	10	96023077	2.4e-12	0.00775216	0.0543332	9.78857e-12	0.00771235	0.0525178
L_10r_R_31pv	Default<=>Default	rs11245344	10q26.13	10	126418782	1.75e-13	0.00775227	0.0571098	2.72651e-13	0.00771273	0.0563589
L_9m_R_31pv	Default<=>Default	rs4962687	10q26.13	10	126404141	9.49e-13	0.0082463	0.0588592	2.82258e-12	0.00821749	0.0574097
L_9m_R_31pv	Default<=>Default	3:89521831_TGAAAG_T	3p11.1	3	89521831	1.4e-12	0.00896738	0.0635294	1.58005e-12	0.00893381	0.0631377
L_31pd_R_31pv	Default<=>Default	rs11245344	10q26.13	10	126418782	4.56e-16	0.00773371	0.0628182	1.09572e-15	0.00769585	0.0616871
L_STSva_R_31pv	Default<=>Default	rs17026944	3p11.1	3	89521131	1.21e-14	0.0088353	0.0681626	1.29044e-14	0.00878628	0.0677138
R_7m_R_31pv	Default<=>Default	10:126504461_CT_C	10q26.13	10	126504461	5.45e-14	0.00810137	0.0609285	6.88613e-14	0.00805928	0.0603642
R_23d_R_31pv	Default<=>Default	rs57866767	10q23.33	10	96023077	6.42e-14	0.00775349	0.0581448	1.39812e-13	0.00771296	0.057049
R_v23ab_R_31pv	Default<=>Default	10:126504461_CT_C	10q26.13	10	126504461	1.54e-14	0.00803308	0.0617254	4.33231e-14	0.00798946	0.0603253
R_d23ab_R_31pv	Default<=>Default	rs9645539	10q26.3	10	134282867	4.01e-15	0.00770118	-0.0604905	1.92483e-15	0.00766546	-0.0609105
R_d23ab_R_31pv	Default<=>Default	rs57866767	10q23.33	10	96023077	2.27e-14	0.00765092	0.0584077	1.50494e-14	0.00761387	0.0585287
R_d23ab_R_31pv	Default<=>Default	rs11153071	6q16.1	6	97039741	3.4e-13	0.00988581	-0.0719453	3.16741e-13	0.0098316	-0.0716436
L_4_R_5m	Somatomotor<=>Somatomotor	rs62158169	2q13	2	114081827	1.83e-46	0.00914437	-0.130879	9.59271e-48	0.00910492	-0.132167
L_3b_R_5m	Somatomotor<=>Somatomotor	rs2863957	2q13	2	114089551	7.62e-47	0.00903932	-0.129924	4.50084e-48	0.00899732	-0.131071
L_5m_R_5m	Somatomotor<=>Somatomotor	rs62158169	2q13	2	114081827	7.98e-28	0.00908973	-0.0993817	3.72526e-28	0.0090456	-0.0995224
L_5m_R_5m	Somatomotor<=>Somatomotor	rs543302184	10q23.33	10	96009182	1.35e-13	0.00768848	0.0569041	1.88729e-13	0.00764965	0.056275
L_5L_R_5m	Somatomotor<=>Somatomotor	rs62158169	2q13	2	114081827	3.76e-27	0.00917218	-0.0989854	2.13842e-27	0.00912561	-0.0989546
L_24dd_R_5m	Somatomotor<=>Somatomotor	rs62158169	2q13	2	114081827	5.83e-46	0.00919265	-0.130826	6.40297e-47	0.00915463	-0.131692
L_24dv_R_5m	Somatomotor<=>Somatomotor	rs62158169	2q13	2	114081827	2.27e-26	0.00927363	-0.0985353	3.24413e-27	0.00923845	-0.0998254
L_1_R_5m	Somatomotor<=>Somatomotor	rs62158169	2q13	2	114081827	7.07e-43	0.00919543	-0.126219	5.42424e-44	0.00914644	-0.127237
L_2_R_5m	Somatomotor<=>Somatomotor	rs6737318	2q13	2	114083120	4.27e-31	0.00923922	-0.107147	8.40966e-32	0.00919808	-0.107942
L_3a_R_5m	Somatomotor<=>Somatomotor	rs62158169	2q13	2	114081827	5.3e-44	0.00911691	-0.126842	5.05153e-45	0.00907084	-0.127716
L_6d_R_5m	Somatomotor<=>Somatomotor	rs2863957	2q13	2	114089551	3.3e-41	0.00911037	-0.122487	5.61003e-42	0.00906372	-0.123043
L_6mp_R_5m	Somatomotor<=>Somatomotor	rs62158170	2q13	2	114082175	6.74e-37	0.00912388	-0.115779	4.18223e-38	0.00907381	-0.117104
L_6v_R_5m	Somatomotor<=>Somatomotor	rs62158211	2q13	2	114106139	2.32e-22	0.00915594	-0.0890558	2.89789e-23	0.00911182	-0.0905365
L_OP4_R_5m	Somatomotor<=>Somatomotor	rs62158169	2q13	2	114081827	1.94e-26	0.00923598	-0.0982733	2.92119e-27	0.00919203	-0.0994123
L_OP1_R_5m	Somatomotor<=>Somatomotor	rs62158169	2q13	2	114081827	2.62e-34	0.00919934	-0.11236	1.2313e-35	0.00915244	-0.114041
L_OP2-3_R_5m	Somatomotor<=>Somatomotor	rs62158169	2q13	2	114081827	4.3e-38	0.00919363	-0.11863	1.5831e-38	0.00917813	-0.119135
L_FOP2_R_5m	Somatomotor<=>Somatomotor	rs62158169	2q13	2	114081827	4.37e-21	0.00935844	-0.0881871	1.62771e-21	0.00930177	-0.0886127
L_Ig_R_5m	Somatomotor<=>Somatomotor	rs2863957	2q13	2	114089551	8.68e-38	0.00911639	-0.117139	3.18994e-38	0.00906827	-0.117221
R_4_R_5m	Somatomotor<=>Somatomotor	rs7556815	2q13	2	114085785	1.77e-40	0.0090669	-0.120773	5.5686e-42	0.00902818	-0.122565
R_4_R_5m	Somatomotor<=>Somatomotor	rs9098	2q13	2	113960305	2.04e-12	0.0145939	-0.102622	4.8824e-13	0.0145413	-0.105112
R_3b_R_5m	Somatomotor<=>Somatomotor	rs2863957	2q13	2	114089551	4.43e-45	0.00900398	-0.126858	2.09858e-46	0.00896026	-0.128158
R_3b_R_5m	Somatomotor<=>Somatomotor	rs9098	2q13	2	113960305	3.77e-13	0.014574	-0.105857	8.9163e-14	0.0145131	-0.10821
L_5mv_R_5mv	Cingulo-Opercular<=>Cingulo-Opercular	rs11187838	10q23.33	10	96038686	8.55e-28	0.00767515	0.0838673	5.41817e-27	0.00761561	0.0819308
L_5mv_R_5mv	Cingulo-Opercular<=>Cingulo-Opercular	rs4880259	10q26.3	10	134298687	8.49e-15	0.00797485	0.0618852	2.09769e-15	0.00792155	0.0628609
L_23c_R_5mv	Cingulo-Opercular<=>Cingulo-Opercular	rs11187838	10q23.33	10	96038686	7.81e-24	0.00766488	0.077155	8.95857e-23	0.00762786	0.0749289
L_23c_R_5mv	Cingulo-Opercular<=>Cingulo-Opercular	rs10735666	10q26.3	10	134322595	7.05e-13	0.0077126	-0.0553642	1.35647e-13	0.00767799	-0.0568211
L_SCEF_R_5mv	Cingulo-Opercular<=>Cingulo-Opercular	rs62158169	2q13	2	114081827	4.53e-15	0.00931233	-0.0730032	5.90854e-15	0.00926568	-0.0723268
L_6ma_R_5mv	Cingulo-Opercular<=>Cingulo-Opercular	rs746488146	4q24	4	105379796	1.4e-15	0.00813483	0.0649628	9.91008e-16	0.00808082	0.0648725
L_p24pr_R_5mv	Cingulo-Opercular<=>Cingulo-Opercular	rs7080472	10q23.33	10	96012950	2.32e-15	0.00778155	0.0616531	9.39987e-15	0.00774272	0.0599838
L_6r_R_5mv	Cingulo-Opercular<=>Cingulo-Opercular	rs5812099	15q14	15	39633877	4.87e-21	0.0134981	-0.127045	1.74569e-21	0.0134262	-0.127806
L_43_R_5mv	Cingulo-Opercular<=>Cingulo-Opercular	rs2863957	2q13	2	114089551	1.6e-16	0.0091946	-0.0758473	1.96946e-16	0.0091591	-0.0753238
L_PFcm_R_5mv	Cingulo-Opercular<=>Cingulo-Opercular	rs57866767	10q23.33	10	96023077	2.53e-15	0.00770404	0.0609558	1.22038e-14	0.00767187	0.05918
L_FOP4_R_5mv	Cingulo-Opercular<=>Cingulo-Opercular	rs530653020	15q14	15	39633074	5.97e-14	0.0134024	-0.100636	1.35923e-13	0.0133442	-0.0987506
L_FOP1_R_5mv	Cingulo-Opercular<=>Cingulo-Opercular	rs57866767	10q23.33	10	96023077	4.72e-14	0.00769142	0.0579889	1.189e-13	0.00766127	0.0568313
L_FOP3_R_5mv	Cingulo-Opercular<=>Cingulo-Opercular	rs57866767	10q23.33	10	96023077	4.43e-13	0.00767067	0.055548	7.91363e-13	0.00763002	0.0546511
L_5mv_R_23c	Cingulo-Opercular<=>Cingulo-Opercular	rs11187838	10q23.33	10	96038686	2.39e-23	0.00770798	0.0767368	1.22095e-22	0.00767424	0.0751447
L_5mv_R_23c	Cingulo-Opercular<=>Cingulo-Opercular	rs4880259	10q26.3	10	134298687	2.56e-14	0.00800896	0.0610181	2.0195e-14	0.00797632	0.0610139
L_23c_R_23c	Cingulo-Opercular<=>Cingulo-Opercular	rs57866767	10q23.33	10	96023077	4.54e-29	0.00767666	0.0859054	3.11263e-28	0.00764228	0.0842063
L_23c_R_23c	Cingulo-Opercular<=>Cingulo-Opercular	rs11379033	10q26.3	10	134325396	1.38e-14	0.00779969	0.0600453	8.03117e-15	0.00776682	0.0603255
L_6ma_R_23c	Cingulo-Opercular<=>Cingulo-Opercular	rs13111612	4q24	4	105407875	3.89e-14	0.0079537	0.060166	3.5112e-14	0.00790638	0.059914
L_p24pr_R_23c	Cingulo-Opercular<=>Cingulo-Opercular	rs7080472	10q23.33	10	96012950	3.02e-17	0.00777597	0.0656748	7.97807e-17	0.00773855	0.0644743
L_a24pr_R_23c	Cingulo-Opercular<=>Cingulo-Opercular	rs543302184	10q23.33	10	96009182	2.06e-13	0.00786995	0.0578021	6.30459e-13	0.00783038	0.0563296
L_6r_R_23c	Cingulo-Opercular<=>Cingulo-Opercular	rs4924346	15q14	15	39639992	5.76e-14	0.0136596	-0.102632	1.48502e-14	0.0135893	-0.104485
L_FOP1_R_23c	Cingulo-Opercular<=>Cingulo-Opercular	rs10786156	10q23.33	10	96014622	1.93e-14	0.0076952	0.0589079	4.38436e-14	0.00765785	0.0578095
L_FOP3_R_23c	Cingulo-Opercular<=>Cingulo-Opercular	rs7083220	10q26.3	10	134284485	9.36e-13	0.00771171	-0.0550582	3.57074e-13	0.00766551	-0.0557352
L_FOP3_R_23c	Cingulo-Opercular<=>Cingulo-Opercular	rs3891783	10q23.33	10	96015793	2.34e-12	0.00769276	0.0539458	8.63536e-12	0.00764559	0.0522009
L_PF_R_23c	Cingulo-Opercular<=>Cingulo-Opercular	rs6772953	3p11.1	3	89451721	1.33e-13	0.00790949	-0.058559	2.06483e-13	0.00787101	-0.0578089
R_5mv_R_23c	Cingulo-Opercular<=>Cingulo-Opercular	rs11187838	10q23.33	10	96038686	1.21e-24	0.00769172	0.0788225	5.26592e-24	0.00764977	0.0772986
R_5mv_R_23c	Cingulo-Opercular<=>Cingulo-Opercular	rs4880259	10q26.3	10	134298687	5.59e-21	0.00799206	0.0751049	3.1176e-21	0.00795112	0.0752074
L_4_R_5L	Somatomotor<=>Somatomotor	rs2863957	2q13	2	114089551	1.06e-40	0.0091074	-0.121661	4.70491e-42	0.0090687	-0.123227
L_3b_R_5L	Somatomotor<=>Somatomotor	rs2863957	2q13	2	114089551	1.28e-39	0.00910037	-0.119865	4.84902e-41	0.00905874	-0.121535
L_5m_R_5L	Somatomotor<=>Somatomotor	rs6737318	2q13	2	114083120	2.48e-26	0.00911178	-0.0967409	1.0044e-26	0.00907324	-0.0970948
L_5L_R_5L	Somatomotor<=>Somatomotor	rs6737318	2q13	2	114083120	1.87e-22	0.00908416	-0.088557	1.05256e-22	0.00904051	-0.0886585
L_24dd_R_5L	Somatomotor<=>Somatomotor	rs2863957	2q13	2	114089551	1.59e-40	0.00912323	-0.121595	3.95387e-41	0.00907975	-0.121955
L_24dv_R_5L	Somatomotor<=>Somatomotor	rs199993536	2q13	2	114082628	1.11e-20	0.00938862	-0.0875452	1.97662e-21	0.00934791	-0.0888635
L_1_R_5L	Somatomotor<=>Somatomotor	rs6737318	2q13	2	114083120	2.18e-37	0.00920605	-0.117634	4.71447e-39	0.00915854	-0.119727
L_2_R_5L	Somatomotor<=>Somatomotor	rs6737318	2q13	2	114083120	4.14e-27	0.00926461	-0.0998999	7.57375e-28	0.00924468	-0.10112
L_3a_R_5L	Somatomotor<=>Somatomotor	rs2863957	2q13	2	114089551	2.47e-37	0.00904587	-0.1155	2.18221e-38	0.00903735	-0.117085
L_6d_R_5L	Somatomotor<=>Somatomotor	rs2863957	2q13	2	114089551	2.7e-36	0.00917091	-0.115375	3.92699e-37	0.00912354	-0.116161
L_6mp_R_5L	Somatomotor<=>Somatomotor	rs2863957	2q13	2	114089551	5.2e-28	0.00909175	-0.0997558	1.82448e-28	0.00903682	-0.100006
L_6v_R_5L	Somatomotor<=>Somatomotor	rs2863957	2q13	2	114089551	9.66e-21	0.00907555	-0.0847626	1.08457e-21	0.00903174	-0.0864203
L_OP4_R_5L	Somatomotor<=>Somatomotor	rs6737318	2q13	2	114083120	4.08e-27	0.00918324	-0.0990361	2.40555e-28	0.00913845	-0.100904
L_OP1_R_5L	Somatomotor<=>Somatomotor	rs62158169	2q13	2	114081827	4.67e-29	0.00924805	-0.103467	4.91031e-30	0.00919764	-0.104724
L_OP2-3_R_5L	Somatomotor<=>Somatomotor	rs6737318	2q13	2	114083120	2.36e-33	0.00917884	-0.110456	1.25065e-33	0.00912787	-0.11032
L_FOP2_R_5L	Somatomotor<=>Somatomotor	rs2863957	2q13	2	114089551	4.81e-19	0.00921617	-0.082177	5.13096e-19	0.00916365	-0.0816426
L_Ig_R_5L	Somatomotor<=>Somatomotor	rs2863957	2q13	2	114089551	4.02e-35	0.00912902	-0.112884	2.78633e-35	0.00907856	-0.112527
R_4_R_5L	Somatomotor<=>Somatomotor	rs2863957	2q13	2	114089551	2.03e-37	0.0090819	-0.116097	1.08488e-38	0.0090425	-0.117636
R_3b_R_5L	Somatomotor<=>Somatomotor	rs2863957	2q13	2	114089551	3.32e-40	0.00904345	-0.120034	2.00023e-41	0.00900173	-0.12136
R_5m_R_5L	Somatomotor<=>Somatomotor	rs6737318	2q13	2	114083120	3.77e-30	0.00904137	-0.103154	1.76084e-30	0.00899709	-0.103242
L_4_R_24dd	Somatomotor<=>Somatomotor	rs6737318	2q13	2	114083120	4.71e-53	0.00903325	-0.138493	2.11914e-54	0.00899381	-0.139689
L_3b_R_24dd	Somatomotor<=>Somatomotor	rs6737318	2q13	2	114083120	4.82e-52	0.00903353	-0.137126	1.9514e-53	0.00899357	-0.138399
L_5m_R_24dd	Somatomotor<=>Somatomotor	rs6737318	2q13	2	114083120	1.22e-46	0.00913397	-0.130986	3.85494e-48	0.00908995	-0.132517
L_5L_R_24dd	Somatomotor<=>Somatomotor	rs6737318	2q13	2	114083120	2.75e-29	0.00917742	-0.103106	8.33602e-30	0.00913711	-0.103613
L_24dd_R_24dd	Somatomotor<=>Somatomotor	rs62158169	2q13	2	114081827	4.59e-45	0.00904671	-0.127438	5.2333e-46	0.00900632	-0.128243
L_24dd_R_24dd	Somatomotor<=>Somatomotor	rs10786156	10q23.33	10	96014622	1.23e-17	0.00744781	0.0636767	1.43976e-17	0.00741376	0.0632534
L_24dd_R_24dd	Somatomotor<=>Somatomotor	rs10781577	10q26.3	10	134325083	4.13e-14	0.00748523	0.0565638	1.1083e-14	0.00745213	0.0575764
L_24dv_R_24dd	Somatomotor<=>Somatomotor	rs62158169	2q13	2	114081827	4.81e-30	0.00915168	-0.104218	3.99258e-31	0.00910976	-0.105698
L_24dv_R_24dd	Somatomotor<=>Somatomotor	rs7903563	10q26.3	10	134300816	6.81e-18	0.00750775	-0.0647019	3.10271e-18	0.00747554	-0.0650943
L_24dv_R_24dd	Somatomotor<=>Somatomotor	10:96026184_CA_C	10q23.33	10	96026184	3.45e-17	0.00756375	0.0637633	6.50608e-17	0.00752865	0.0629069
L_7PC_R_24dd	Somatomotor<=>Somatomotor	rs62158213	2q13	2	114110568	4.25e-13	0.00936493	-0.0678709	6.43001e-13	0.00932279	-0.0670405
L_1_R_24dd	Somatomotor<=>Somatomotor	rs6737318	2q13	2	114083120	1.29e-48	0.00906288	-0.132797	1.3811e-49	0.00902183	-0.133559
L_2_R_24dd	Somatomotor<=>Somatomotor	rs6737318	2q13	2	114083120	3.57e-31	0.00915488	-0.10631	5.86573e-32	0.00911669	-0.107264
L_3a_R_24dd	Somatomotor<=>Somatomotor	rs6737318	2q13	2	114083120	5.49e-47	0.00903815	-0.130112	2.28152e-48	0.00900242	-0.131563
L_6d_R_24dd	Somatomotor<=>Somatomotor	rs6737318	2q13	2	114083120	3.99e-42	0.00912492	-0.124101	1.12134e-42	0.0090786	-0.124311
L_6mp_R_24dd	Somatomotor<=>Somatomotor	rs62158169	2q13	2	114081827	2.22e-41	0.00905331	-0.121986	1.26261e-42	0.00900569	-0.123235
L_6mp_R_24dd	Somatomotor<=>Somatomotor	10:96026184_CA_C	10q23.33	10	96026184	3.42e-17	0.00748261	0.0630886	2.03883e-17	0.00744262	0.0631995
L_6mp_R_24dd	Somatomotor<=>Somatomotor	rs11146404	10q26.3	10	134326869	1.24e-13	0.00747796	0.0554331	3.85385e-14	0.00743988	0.0562889
L_6v_R_24dd	Somatomotor<=>Somatomotor	rs56093896	2q13	2	114103966	3.14e-30	0.00909094	-0.103863	3.32179e-31	0.0090488	-0.105133
L_OP4_R_24dd	Somatomotor<=>Somatomotor	rs6737318	2q13	2	114083120	2.36e-27	0.00916451	-0.0992932	1.51357e-27	0.00915475	-0.0995596
L_OP1_R_24dd	Somatomotor<=>Somatomotor	rs6737318	2q13	2	114083120	5.33e-31	0.00909662	-0.10532	2.06695e-32	0.00905514	-0.107334
L_OP2-3_R_24dd	Somatomotor<=>Somatomotor	rs2863957	2q13	2	114089551	7.93e-39	0.00895057	-0.116654	1.30983e-39	0.00891185	-0.117367
L_FOP2_R_24dd	Somatomotor<=>Somatomotor	rs2863957	2q13	2	114089551	2.98e-24	0.00909753	-0.0924331	3.65902e-24	0.00905698	-0.0918406
L_Ig_R_24dd	Somatomotor<=>Somatomotor	rs62158169	2q13	2	114081827	2.98e-38	0.00907908	-0.117408	2.10593e-39	0.00906559	-0.119066
R_4_R_24dd	Somatomotor<=>Somatomotor	rs7556815	2q13	2	114085785	1.77e-49	0.00902049	-0.133389	7.65256e-51	0.00898076	-0.134687
R_3b_R_24dd	Somatomotor<=>Somatomotor	rs2863957	2q13	2	114089551	1.32e-53	0.00892552	-0.137576	1.54414e-54	0.00888289	-0.138146
R_5m_R_24dd	Somatomotor<=>Somatomotor	rs6737318	2q13	2	114083120	1.08e-42	0.00912328	-0.124946	9.57024e-44	0.00907987	-0.125942
R_5L_R_24dd	Somatomotor<=>Somatomotor	rs6737318	2q13	2	114083120	3.7e-35	0.00914758	-0.113174	1.37692e-35	0.00910229	-0.113335
L_4_R_24dv	Somatomotor<=>Somatomotor	rs62158169	2q13	2	114081827	4.31e-34	0.00922871	-0.112345	5.16104e-35	0.00918544	-0.113397
L_3b_R_24dv	Somatomotor<=>Somatomotor	rs62158169	2q13	2	114081827	2.32e-34	0.00920693	-0.112544	1.91361e-35	0.00916121	-0.113828
L_5m_R_24dv	Somatomotor<=>Somatomotor	rs6737318	2q13	2	114083120	2.18e-30	0.00923975	-0.105856	6.4193e-31	0.0091971	-0.106337
L_5L_R_24dv	Somatomotor<=>Somatomotor	rs6737318	2q13	2	114083120	2.61e-17	0.00926938	-0.078447	7.89551e-18	0.00922165	-0.0793164
L_24dd_R_24dv	Somatomotor<=>Somatomotor	rs2863957	2q13	2	114089551	8.96e-35	0.00907869	-0.111676	2.02389e-35	0.00903281	-0.112192
L_24dd_R_24dv	Somatomotor<=>Somatomotor	10:96026184_CA_C	10q23.33	10	96026184	1.26e-14	0.00761936	0.0587451	3.42573e-14	0.00758017	0.0574662
L_24dd_R_24dv	Somatomotor<=>Somatomotor	rs10781577	10q26.3	10	134325083	2.54e-12	0.00762855	0.0534083	1.36253e-12	0.00759002	0.0537966
L_24dv_R_24dv	Somatomotor<=>Somatomotor	rs7080472	10q23.33	10	96012950	1.45e-21	0.00763681	0.0728458	8.48288e-21	0.0075995	0.0710816
L_24dv_R_24dv	Somatomotor<=>Somatomotor	rs10735665	10q26.3	10	134308936	5.96e-17	0.00758986	-0.0634973	7.32408e-18	0.00755445	-0.0650417
L_24dv_R_24dv	Somatomotor<=>Somatomotor	rs2863957	2q13	2	114089551	1.81e-19	0.00908203	-0.0819578	7.24582e-20	0.00903829	-0.0824646
L_1_R_24dv	Somatomotor<=>Somatomotor	rs2863957	2q13	2	114089551	2.02e-28	0.00914449	-0.101113	6.36868e-29	0.0091032	-0.101596
L_2_R_24dv	Somatomotor<=>Somatomotor	rs2863957	2q13	2	114089551	4.02e-21	0.00918477	-0.0866314	2.16168e-21	0.00914326	-0.0868329
L_3a_R_24dv	Somatomotor<=>Somatomotor	rs62158169	2q13	2	114081827	9.22e-35	0.00921382	-0.113316	5.1175e-36	0.00917037	-0.114905
L_6d_R_24dv	Somatomotor<=>Somatomotor	rs2863957	2q13	2	114089551	2.91e-26	0.00918516	-0.0973833	2.35897e-26	0.00914036	-0.0970874
L_6mp_R_24dv	Somatomotor<=>Somatomotor	rs62158169	2q13	2	114081827	1.7e-26	0.00917949	-0.0977848	9.16889e-27	0.00913227	-0.0978036
L_6mp_R_24dv	Somatomotor<=>Somatomotor	rs7080472	10q23.33	10	96012950	1.98e-18	0.00761542	0.0667001	3.01191e-18	0.00757638	0.0659979
L_6mp_R_24dv	Somatomotor<=>Somatomotor	rs10781577	10q26.3	10	134325083	8.83e-16	0.00760057	0.0611247	7.39783e-16	0.00756193	0.0609777
L_6v_R_24dv	Somatomotor<=>Somatomotor	rs2863957	2q13	2	114089551	8.9e-22	0.00910702	-0.0873267	3.54105e-22	0.00906817	-0.0878123
L_OP4_R_24dv	Somatomotor<=>Somatomotor	rs2863957	2q13	2	114089551	8.52e-16	0.00922847	-0.0742574	5.82325e-16	0.0091936	-0.0744034
L_OP1_R_24dv	Somatomotor<=>Somatomotor	rs6737318	2q13	2	114083120	8.59e-18	0.00920775	-0.0791074	1.23724e-18	0.00916627	-0.0807666
L_OP2-3_R_24dv	Somatomotor<=>Somatomotor	rs2863957	2q13	2	114089551	7.4e-24	0.00904267	-0.0910718	1.5997e-24	0.00900477	-0.0920362
L_FOP2_R_24dv	Somatomotor<=>Somatomotor	rs2863957	2q13	2	114089551	5.34e-18	0.00916023	-0.0791989	4.56025e-18	0.00911278	-0.0789519
L_Ig_R_24dv	Somatomotor<=>Somatomotor	rs62158169	2q13	2	114081827	7.5e-24	0.00915468	-0.0921875	6.12557e-25	0.00911338	-0.0939905
R_4_R_24dv	Somatomotor<=>Somatomotor	rs62158169	2q13	2	114081827	8.24e-33	0.00922714	-0.110082	2.00216e-33	0.00918166	-0.110615
R_3b_R_24dv	Somatomotor<=>Somatomotor	rs2863957	2q13	2	114089551	8.04e-36	0.00904302	-0.112984	1.88669e-36	0.00900196	-0.113505
R_5m_R_24dv	Somatomotor<=>Somatomotor	rs62158169	2q13	2	114081827	3.8e-29	0.00932101	-0.104453	2.20664e-29	0.00927908	-0.104429
R_5L_R_24dv	Somatomotor<=>Somatomotor	rs6737318	2q13	2	114083120	1.85e-20	0.00925319	-0.0857835	1.87759e-20	0.00921264	-0.0853927
R_24dd_R_24dv	Somatomotor<=>Somatomotor	rs2863957	2q13	2	114089551	4.43e-23	0.00906802	-0.0897175	1.00081e-23	0.00902187	-0.0905936
R_24dd_R_24dv	Somatomotor<=>Somatomotor	10:96026184_CA_C	10q23.33	10	96026184	3.94e-17	0.00760379	0.0639839	1.09866e-16	0.0075644	0.0627361
R_24dd_R_24dv	Somatomotor<=>Somatomotor	rs10781577	10q26.3	10	134325083	2.93e-14	0.00761316	0.0578718	1.36732e-14	0.00757438	0.058318
L_4_R_7AL	Somatomotor<=>Somatomotor	rs2863957	2q13	2	114089551	6.79e-26	0.00922099	-0.09703	1.5334e-26	0.00917814	-0.097857
L_3b_R_7AL	Somatomotor<=>Somatomotor	rs60873293	2q13	2	114092549	8.53e-24	0.00920606	-0.0925878	1.18977e-24	0.00916105	-0.093896
L_5m_R_7AL	Somatomotor<=>Somatomotor	rs62158211	2q13	2	114106139	1.3e-17	0.00933176	-0.0797269	1.32287e-17	0.00927936	-0.0792613
L_24dd_R_7AL	Somatomotor<=>Somatomotor	rs2863957	2q13	2	114089551	5.24e-18	0.00919732	-0.0795384	1.28346e-18	0.00915263	-0.0806087
L_1_R_7AL	Somatomotor<=>Somatomotor	rs2863957	2q13	2	114089551	1.59e-14	0.00924099	-0.0709709	2.33978e-15	0.00919202	-0.0728179
L_3a_R_7AL	Somatomotor<=>Somatomotor	rs2863957	2q13	2	114089551	5.86e-23	0.00918662	-0.0906321	3.19194e-23	0.00914296	-0.0907578
L_6d_R_7AL	Somatomotor<=>Somatomotor	rs1823125	2q13	2	114090412	1.4e-14	0.00921829	-0.070945	2.52943e-15	0.00916733	-0.0725334
L_6mp_R_7AL	Somatomotor<=>Somatomotor	rs2863957	2q13	2	114089551	4.98e-14	0.00920943	-0.0693694	1.24258e-14	0.00915613	-0.0706084
L_OP4_R_7AL	Somatomotor<=>Somatomotor	rs62158211	2q13	2	114106139	8.8e-14	0.00932994	-0.0695806	5.70722e-14	0.00928902	-0.0698035
L_OP1_R_7AL	Somatomotor<=>Somatomotor	rs2863957	2q13	2	114089551	2.15e-13	0.00921436	-0.0676226	5.38057e-14	0.00916331	-0.0689295
L_OP2-3_R_7AL	Somatomotor<=>Somatomotor	rs2863957	2q13	2	114089551	1.92e-21	0.00919768	-0.0874612	5.87311e-22	0.00914665	-0.088098
L_Ig_R_7AL	Somatomotor<=>Somatomotor	rs2863957	2q13	2	114089551	6.56e-22	0.00920522	-0.088558	2.16603e-22	0.00915093	-0.0890723
R_4_R_7AL	Somatomotor<=>Somatomotor	rs62158211	2q13	2	114106139	1.82e-25	0.00932739	-0.097277	1.10605e-25	0.00928041	-0.0972275
R_3b_R_7AL	Somatomotor<=>Somatomotor	rs2863957	2q13	2	114089551	1.37e-26	0.00915917	-0.0977493	6.54257e-27	0.00911191	-0.0978698
R_5m_R_7AL	Somatomotor<=>Somatomotor	rs6737318	2q13	2	114083120	2.77e-18	0.0092557	-0.0807126	1.29253e-18	0.0092082	-0.0810909
R_24dd_R_7AL	Somatomotor<=>Somatomotor	rs6737318	2q13	2	114083120	7.21e-19	0.00921603	-0.0817609	2.58916e-19	0.00916676	-0.0823627
R_24dv_R_7AL	Somatomotor<=>Somatomotor	rs2863957	2q13	2	114089551	1.72e-13	0.00921744	-0.0679244	1.51585e-13	0.0091763	-0.067774
L_5mv_R_SCEF	Cingulo-Opercular<=>Cingulo-Opercular	rs2274224	10q23.33	10	96039597	6.3e-15	0.00762572	0.0594633	2.56793e-14	0.00758759	0.0578055
L_23c_R_SCEF	Cingulo-Opercular<=>Cingulo-Opercular	rs10786156	10q23.33	10	96014622	4.4e-13	0.00765251	0.0554234	2.05504e-12	0.00761388	0.0535309
L_SCEF_R_SCEF	Cingulo-Opercular<=>Cingulo-Opercular	10:96026184_CA_C	10q23.33	10	96026184	6.35e-19	0.00750196	0.0666602	7.63094e-18	0.00746039	0.0641968
L_p24pr_R_SCEF	Cingulo-Opercular<=>Cingulo-Opercular	10:96026184_CA_C	10q23.33	10	96026184	9.01e-14	0.00771028	0.0574781	1.0643e-13	0.00766773	0.0569917
L_p24pr_R_SCEF	Cingulo-Opercular<=>Cingulo-Opercular	rs62158169	2q13	2	114081827	1.56e-13	0.0093283	-0.0688598	6.75746e-14	0.00927761	-0.0695125
L_a24pr_R_SCEF	Cingulo-Opercular<=>Cingulo-Opercular	rs57866767	10q23.33	10	96023077	2.99e-14	0.00754895	0.0573624	5.39379e-14	0.00751438	0.0565233
L_p32pr_R_SCEF	Cingulo-Opercular<=>Cingulo-Opercular	rs2274224	10q23.33	10	96039597	1.42e-16	0.00746665	0.0616979	3.29939e-15	0.00743332	0.0585674
L_p32pr_R_SCEF	Cingulo-Opercular<=>Cingulo-Opercular	rs7903563	10q26.3	10	134300816	2.69e-12	0.00744393	-0.0520557	1.51299e-12	0.00741316	-0.0524354
L_6r_R_SCEF	Cingulo-Opercular<=>Cingulo-Opercular	rs550614297	15q14	15	39640378	9.18e-24	0.0136482	-0.137166	2.47928e-24	0.0135668	-0.138086
L_PFcm_R_SCEF	Cingulo-Opercular<=>Cingulo-Opercular	rs2274224	10q23.33	10	96039597	5.39e-13	0.00763331	0.0550752	5.41293e-12	0.00760172	0.0524086
L_FOP4_R_SCEF	Cingulo-Opercular<=>Cingulo-Opercular	rs2274224	10q23.33	10	96039597	9.61e-16	0.00756837	0.0607873	3.46272e-15	0.00752638	0.0592551
L_FOP4_R_SCEF	Cingulo-Opercular<=>Cingulo-Opercular	rs11146398	10q26.3	10	134303274	8.52e-13	0.00752493	-0.0538227	4.94166e-13	0.00748653	-0.0541043
L_FOP1_R_SCEF	Cingulo-Opercular<=>Cingulo-Opercular	rs2274224	10q23.33	10	96039597	1.76e-20	0.00754068	0.0699452	5.70178e-20	0.00749875	0.0686123
L_FOP3_R_SCEF	Cingulo-Opercular<=>Cingulo-Opercular	rs57866767	10q23.33	10	96023077	1.1e-17	0.00755879	0.064723	1.48727e-17	0.00751898	0.0641229
R_PSL_R_SCEF	Cingulo-Opercular<=>Cingulo-Opercular	rs2117137	3p11.1	3	89525505	2.85e-15	0.0078621	-0.0620903	3.59682e-15	0.00782097	-0.0615372
R_5mv_R_SCEF	Cingulo-Opercular<=>Cingulo-Opercular	rs3891783	10q23.33	10	96015793	9.46e-16	0.00764195	0.0613934	3.6159e-15	0.00760494	0.0598324
L_5mv_R_6ma	Cingulo-Opercular<=>Cingulo-Opercular	rs2274224	10q23.33	10	96039597	1.73e-14	0.00766529	0.0587885	3.46208e-14	0.00761718	0.0577363
L_23c_R_6ma	Cingulo-Opercular<=>Cingulo-Opercular	rs2274224	10q23.33	10	96039597	3.31e-17	0.00764252	0.0644643	1.32753e-16	0.00759475	0.0628168
L_6ma_R_6ma	Cingulo-Opercular<=>Cingulo-Opercular	rs7080472	10q23.33	10	96012950	1.09e-13	0.00748811	0.0556338	1.1427e-13	0.0074423	0.0552461
L_FOP4_R_6ma	Cingulo-Opercular<=>Cingulo-Opercular	rs2274224	10q23.33	10	96039597	7.83e-13	0.00758268	0.0543231	1.47866e-12	0.0075341	0.0533149
L_FOP1_R_6ma	Cingulo-Opercular<=>Cingulo-Opercular	rs2274224	10q23.33	10	96039597	2.22e-12	0.00765271	0.0537214	3.15736e-12	0.00760562	0.0530152
L_FOP3_R_6ma	Cingulo-Opercular<=>Cingulo-Opercular	rs2274224	10q23.33	10	96039597	8.14e-14	0.00769978	0.0575022	9.00715e-14	0.00765168	0.057041
R_5mv_R_6ma	Cingulo-Opercular<=>Cingulo-Opercular	rs2274224	10q23.33	10	96039597	4.63e-13	0.00767112	0.0555061	5.66645e-13	0.00762027	0.054929
R_23c_R_6ma	Cingulo-Opercular<=>Cingulo-Opercular	rs57866767	10q23.33	10	96023077	2.44e-14	0.00761668	0.0580756	2.38439e-14	0.00757477	0.0577803
R_SCEF_R_6ma	Cingulo-Opercular<=>Cingulo-Opercular	rs2274224	10q23.33	10	96039597	4.1e-15	0.00760307	0.0596978	4.95899e-15	0.00755108	0.0591094
L_PF_R_7Am	Cingulo-Opercular<=>Cingulo-Opercular	rs6551412	3p11.1	3	89496502	2.38e-16	0.00888278	-0.0728472	1.96878e-16	0.0088339	-0.0726497
L_PF_R_7Am	Cingulo-Opercular<=>Cingulo-Opercular	rs1520594	3p11.1	3	89839468	6.43e-13	0.00797198	-0.0573273	6.97243e-13	0.00792392	-0.0568935
L_4_R_7PC	Somatomotor<=>Somatomotor	rs2863957	2q13	2	114089551	1.92e-15	0.00922087	-0.0732701	1.56099e-15	0.00918949	-0.0732589
L_3b_R_7PC	Somatomotor<=>Somatomotor	rs2863957	2q13	2	114089551	2.44e-16	0.00923843	-0.0757379	1.62513e-16	0.00918693	-0.075764
L_3a_R_7PC	Somatomotor<=>Somatomotor	rs2863957	2q13	2	114089551	2.56e-14	0.00922186	-0.0702588	3.56796e-14	0.00916963	-0.0694677
L_OP2-3_R_7PC	Somatomotor<=>Somatomotor	rs7556815	2q13	2	114085785	1.67e-13	0.00926386	-0.0683009	4.05548e-13	0.00920832	-0.0667944
L_Ig_R_7PC	Somatomotor<=>Somatomotor	rs2863957	2q13	2	114089551	1e-17	0.00920829	-0.07895	8.14887e-18	0.00914868	-0.0786556
R_4_R_7PC	Somatomotor<=>Somatomotor	rs2863957	2q13	2	114089551	3.71e-14	0.00922347	-0.0698297	3.50605e-14	0.00918834	-0.0696303
R_3b_R_7PC	Somatomotor<=>Somatomotor	rs2863957	2q13	2	114089551	3.29e-16	0.00922366	-0.075284	4.34199e-16	0.00917101	-0.0745476
R_24dd_R_7PC	Somatomotor<=>Somatomotor	rs7556815	2q13	2	114085785	4.49e-13	0.00926052	-0.0670443	4.45765e-13	0.00921017	-0.0666898
L_4_R_1	Somatomotor<=>Somatomotor	rs2863957	2q13	2	114089551	1.31e-50	0.00912279	-0.13649	1.00453e-51	0.00908224	-0.137427
L_3b_R_1	Somatomotor<=>Somatomotor	rs2863957	2q13	2	114089551	3.95e-53	0.00910648	-0.139719	2.28797e-54	0.00906569	-0.14076
L_5m_R_1	Somatomotor<=>Somatomotor	rs2863957	2q13	2	114089551	1.39e-37	0.00914182	-0.117133	1.05465e-38	0.00909287	-0.118311
L_5L_R_1	Somatomotor<=>Somatomotor	rs6737318	2q13	2	114083120	1.85e-26	0.00923536	-0.0983066	2.91683e-27	0.00918728	-0.0993622
L_24dd_R_1	Somatomotor<=>Somatomotor	rs2863957	2q13	2	114089551	6.47e-47	0.0089795	-0.129166	4.93507e-48	0.00894297	-0.130223
L_24dv_R_1	Somatomotor<=>Somatomotor	rs2863957	2q13	2	114089551	2.64e-26	0.00908309	-0.0963826	1.01218e-27	0.00904848	-0.0987353
L_1_R_1	Somatomotor<=>Somatomotor	rs2863957	2q13	2	114089551	3.91e-49	0.00906743	-0.133597	4.44734e-50	0.00902546	-0.134299
L_2_R_1	Somatomotor<=>Somatomotor	rs6737318	2q13	2	114083120	4.39e-22	0.00920804	-0.0889649	3.73403e-22	0.00916935	-0.0887424
L_3a_R_1	Somatomotor<=>Somatomotor	rs2863957	2q13	2	114089551	4.48e-42	0.00909598	-0.12363	5.46388e-43	0.00905296	-0.124432
L_6d_R_1	Somatomotor<=>Somatomotor	rs2863957	2q13	2	114089551	8.1e-35	0.00908016	-0.111768	4.43149e-35	0.00903916	-0.111702
L_6d_R_1	Somatomotor<=>Somatomotor	rs2033939	15q14	15	39633904	2.03e-13	0.0138596	0.101821	2.06652e-13	0.0138016	0.101365
L_6mp_R_1	Somatomotor<=>Somatomotor	rs2863957	2q13	2	114089551	1.76e-41	0.00909952	-0.122765	4.29507e-43	0.00906076	-0.124697
L_6v_R_1	Somatomotor<=>Somatomotor	rs60873293	2q13	2	114092549	2.15e-15	0.00900826	-0.0714575	4.18645e-16	0.00896899	-0.0729452
L_OP4_R_1	Somatomotor<=>Somatomotor	rs2863957	2q13	2	114089551	1.78e-18	0.00913779	-0.0801404	1.14106e-18	0.00909342	-0.0802071
L_OP1_R_1	Somatomotor<=>Somatomotor	rs2863957	2q13	2	114089551	3.29e-29	0.00907461	-0.101809	1.96919e-29	0.0090329	-0.101749
L_OP2-3_R_1	Somatomotor<=>Somatomotor	rs2863957	2q13	2	114089551	7.12e-40	0.0091152	-0.120464	8.34989e-40	0.00906598	-0.119705
L_FOP2_R_1	Somatomotor<=>Somatomotor	rs1080066	15q14	15	39634222	2.69e-24	0.0132693	0.134955	4.22757e-24	0.0131981	0.133647
L_FOP2_R_1	Somatomotor<=>Somatomotor	rs12616641	2q13	2	114079248	6.09e-18	0.00914708	-0.0789463	6.69708e-18	0.00909569	-0.0784046
L_Ig_R_1	Somatomotor<=>Somatomotor	rs2863957	2q13	2	114089551	2.49e-42	0.00908909	-0.123928	1.28447e-42	0.00904324	-0.123738
R_4_R_1	Somatomotor<=>Somatomotor	rs2863957	2q13	2	114089551	5.7e-47	0.00913652	-0.131505	4.10153e-48	0.00909449	-0.132544
R_3b_R_1	Somatomotor<=>Somatomotor	rs2863957	2q13	2	114089551	2.78e-49	0.00908543	-0.134072	5.62364e-50	0.00904039	-0.134379
R_5m_R_1	Somatomotor<=>Somatomotor	rs62158169	2q13	2	114081827	1.37e-41	0.00921379	-0.124475	4.30243e-43	0.00916036	-0.126067
R_5L_R_1	Somatomotor<=>Somatomotor	rs7556815	2q13	2	114085785	2.02e-33	0.00920882	-0.110935	6.36991e-35	0.00915901	-0.112916
R_24dd_R_1	Somatomotor<=>Somatomotor	rs2863957	2q13	2	114089551	1.32e-47	0.00898801	-0.130271	2.23678e-48	0.00894776	-0.130776
R_24dv_R_1	Somatomotor<=>Somatomotor	rs2863957	2q13	2	114089551	8.89e-29	0.00911072	-0.101409	2.75835e-29	0.00909682	-0.102199
L_4_R_2	Somatomotor<=>Somatomotor	rs2863957	2q13	2	114089551	1.85e-36	0.00923353	-0.116438	3.72392e-37	0.00918619	-0.116997
L_3b_R_2	Somatomotor<=>Somatomotor	rs2863957	2q13	2	114089551	1.39e-34	0.00919937	-0.112833	2.34262e-35	0.00915363	-0.113585
L_5m_R_2	Somatomotor<=>Somatomotor	rs62158211	2q13	2	114106139	8.51e-30	0.00936218	-0.106148	1.68395e-30	0.00931563	-0.106933
L_5L_R_2	Somatomotor<=>Somatomotor	rs62158168	2q13	2	114078381	1.85e-20	0.00922336	-0.085504	1.01584e-21	0.00917339	-0.0878378
L_24dd_R_2	Somatomotor<=>Somatomotor	rs2863957	2q13	2	114089551	8.01e-28	0.00910338	-0.0995276	3.59395e-29	0.00906225	-0.101598
L_24dv_R_2	Somatomotor<=>Somatomotor	rs6737318	2q13	2	114083120	3.29e-19	0.00919272	-0.0823532	2.96198e-20	0.00915377	-0.0844007
L_1_R_2	Somatomotor<=>Somatomotor	rs2863957	2q13	2	114089551	2.36e-25	0.00916962	-0.0954053	1.52631e-26	0.00912346	-0.0972779
L_2_R_2	Somatomotor<=>Somatomotor	rs2863957	2q13	2	114089551	5.63e-18	0.00908695	-0.0785105	1.19928e-18	0.00904388	-0.0797198
L_3a_R_2	Somatomotor<=>Somatomotor	rs2863957	2q13	2	114089551	7.71e-34	0.00918525	-0.111379	2.11509e-34	0.00913685	-0.111756
L_6d_R_2	Somatomotor<=>Somatomotor	rs2863957	2q13	2	114089551	5.25e-22	0.00911395	-0.0878878	9.49516e-23	0.00906742	-0.0890166
L_6mp_R_2	Somatomotor<=>Somatomotor	rs2863957	2q13	2	114089551	9.19e-27	0.00918746	-0.0983924	4.02617e-28	0.00914141	-0.100512
L_6v_R_2	Somatomotor<=>Somatomotor	rs2863957	2q13	2	114089551	1.5e-20	0.0090318	-0.0839302	4.76799e-21	0.00898471	-0.0845837
L_OP4_R_2	Somatomotor<=>Somatomotor	rs2863957	2q13	2	114089551	1.39e-17	0.00915237	-0.0781217	4.32192e-18	0.00910892	-0.0789742
L_OP1_R_2	Somatomotor<=>Somatomotor	rs2863957	2q13	2	114089551	2.24e-16	0.00912215	-0.0748793	4.64783e-17	0.00908396	-0.0762624
L_OP2-3_R_2	Somatomotor<=>Somatomotor	rs2863957	2q13	2	114089551	2.23e-27	0.00917309	-0.0994339	1.2247e-27	0.00912442	-0.0994057
L_FOP2_R_2	Somatomotor<=>Somatomotor	rs543302184	10q23.33	10	96009182	1.2e-16	0.00776424	0.0643159	6.58903e-16	0.00772315	0.0623868
L_FOP2_R_2	Somatomotor<=>Somatomotor	rs12616641	2q13	2	114079248	4.44e-14	0.00903844	-0.0682158	2.21136e-14	0.00898947	-0.0686589
L_Ig_R_2	Somatomotor<=>Somatomotor	rs2863957	2q13	2	114089551	4.32e-34	0.00914036	-0.111267	1.14636e-34	0.00909338	-0.111675
R_4_R_2	Somatomotor<=>Somatomotor	rs62158211	2q13	2	114106139	2.29e-36	0.00936221	-0.117904	1.11494e-36	0.00931444	-0.11783
R_3b_R_2	Somatomotor<=>Somatomotor	rs62158211	2q13	2	114106139	5.87e-37	0.00933227	-0.118526	9.74248e-37	0.00928507	-0.117557
R_5m_R_2	Somatomotor<=>Somatomotor	rs2863957	2q13	2	114089551	1.6e-33	0.00920715	-0.111093	2.4667e-34	0.00915653	-0.111882
R_5L_R_2	Somatomotor<=>Somatomotor	rs62158206	2q13	2	114084596	1.1e-23	0.00930555	-0.0933576	4.4344e-25	0.00925376	-0.0957251
R_24dd_R_2	Somatomotor<=>Somatomotor	rs2863957	2q13	2	114089551	3.74e-35	0.00910642	-0.112658	8.87652e-36	0.00906468	-0.113184
R_24dv_R_2	Somatomotor<=>Somatomotor	rs2863957	2q13	2	114089551	3.53e-20	0.00919011	-0.084564	2.35048e-20	0.00914523	-0.0845485
R_1_R_2	Somatomotor<=>Somatomotor	rs7556815	2q13	2	114085785	2.03e-17	0.00920643	-0.0781831	6.52678e-18	0.00916188	-0.0790021
L_4_R_3a	Somatomotor<=>Somatomotor	rs62158169	2q13	2	114081827	2.35e-42	0.0090605	-0.123574	1.80564e-43	0.00902134	-0.124718
L_3b_R_3a	Somatomotor<=>Somatomotor	rs62158169	2q13	2	114081827	2.49e-42	0.00917201	-0.125058	2.10301e-43	0.00912987	-0.126119
L_5m_R_3a	Somatomotor<=>Somatomotor	rs2863957	2q13	2	114089551	9.19e-38	0.00902172	-0.115882	1.93604e-38	0.00898155	-0.116444
L_5L_R_3a	Somatomotor<=>Somatomotor	rs2863957	2q13	2	114089551	2.48e-31	0.0091061	-0.106024	5.9367e-32	0.00906383	-0.106633
L_24dd_R_3a	Somatomotor<=>Somatomotor	rs62158169	2q13	2	114081827	1.73e-51	0.00912285	-0.137715	1.20041e-52	0.00907913	-0.138644
L_24dv_R_3a	Somatomotor<=>Somatomotor	rs62158169	2q13	2	114081827	4.66e-35	0.00916721	-0.113248	4.62808e-37	0.00913634	-0.116207
L_7AL_R_3a	Somatomotor<=>Somatomotor	rs62158211	2q13	2	114106139	4.77e-21	0.00930851	-0.0876314	2.51861e-21	0.00928806	-0.0880601
L_7PC_R_3a	Somatomotor<=>Somatomotor	rs62158169	2q13	2	114081827	1.6e-14	0.00938861	-0.0720968	1.35326e-14	0.0093412	-0.0719338
L_1_R_3a	Somatomotor<=>Somatomotor	rs62158169	2q13	2	114081827	2.17e-42	0.00923272	-0.125977	3.96653e-43	0.00918824	-0.126504
L_2_R_3a	Somatomotor<=>Somatomotor	rs2863957	2q13	2	114089551	1e-32	0.00918755	-0.109459	8.73599e-33	0.00914868	-0.109101
L_3a_R_3a	Somatomotor<=>Somatomotor	rs62158169	2q13	2	114081827	7.65e-37	0.00913157	-0.115787	7.58762e-38	0.0090917	-0.116916
L_6d_R_3a	Somatomotor<=>Somatomotor	rs2863957	2q13	2	114089551	1.64e-39	0.00913025	-0.120089	7.55592e-40	0.00907988	-0.119957
L_6mp_R_3a	Somatomotor<=>Somatomotor	rs62158169	2q13	2	114081827	2.75e-43	0.0090889	-0.125376	1.81028e-44	0.00903911	-0.126451
L_6v_R_3a	Somatomotor<=>Somatomotor	rs62158211	2q13	2	114106139	1.03e-16	0.0092193	-0.0765338	2.65344e-17	0.00917218	-0.0776048
L_6v_R_3a	Somatomotor<=>Somatomotor	rs574500639	15q14	15	39632734	7.97e-13	0.0142196	-0.101836	4.0364e-13	0.0141402	-0.102578
L_OP4_R_3a	Somatomotor<=>Somatomotor	rs2863957	2q13	2	114089551	5.34e-24	0.00913338	-0.0922766	2.70057e-24	0.0091031	-0.092578
L_OP1_R_3a	Somatomotor<=>Somatomotor	rs6737318	2q13	2	114083120	5.2e-39	0.00908876	-0.118747	1.82783e-39	0.00908165	-0.119375
L_OP2-3_R_3a	Somatomotor<=>Somatomotor	rs62158169	2q13	2	114081827	9.88e-38	0.00918716	-0.117957	2.0029e-38	0.00914815	-0.118581
L_FOP2_R_3a	Somatomotor<=>Somatomotor	rs62158170	2q13	2	114082175	6.28e-27	0.00934614	-0.100421	1.12293e-26	0.00930437	-0.0994719
L_Ig_R_3a	Somatomotor<=>Somatomotor	rs2863957	2q13	2	114089551	6.46e-36	0.00904709	-0.113193	1.36042e-36	0.00901205	-0.113864
R_4_R_3a	Somatomotor<=>Somatomotor	rs62158169	2q13	2	114081827	5.91e-38	0.00908733	-0.117035	5.09021e-39	0.00904525	-0.118193
R_3b_R_3a	Somatomotor<=>Somatomotor	rs62158169	2q13	2	114081827	1.51e-43	0.00913005	-0.126339	6.92014e-45	0.00908176	-0.127668
R_5m_R_3a	Somatomotor<=>Somatomotor	rs62158169	2q13	2	114081827	3.13e-41	0.00910072	-0.122394	1.57991e-42	0.00905783	-0.123801
R_5L_R_3a	Somatomotor<=>Somatomotor	rs2863957	2q13	2	114089551	3.07e-36	0.00905683	-0.113848	1.4362e-37	0.00901663	-0.115506
R_24dd_R_3a	Somatomotor<=>Somatomotor	rs6737318	2q13	2	114083120	6.04e-51	0.00903119	-0.135585	5.92624e-52	0.00898977	-0.13634
R_24dv_R_3a	Somatomotor<=>Somatomotor	rs62158169	2q13	2	114081827	1.1e-35	0.0092041	-0.114768	2.09697e-36	0.00916358	-0.115466
R_7AL_R_3a	Somatomotor<=>Somatomotor	rs2863957	2q13	2	114089551	4.51e-25	0.00916289	-0.0947706	1.87278e-25	0.0091173	-0.0950634
R_7PC_R_3a	Somatomotor<=>Somatomotor	rs2863957	2q13	2	114089551	4.59e-15	0.00922969	-0.0723381	4.74947e-15	0.00917466	-0.0718685
R_1_R_3a	Somatomotor<=>Somatomotor	rs2863957	2q13	2	114089551	1.16e-44	0.00911568	-0.127811	1.56607e-45	0.009071	-0.128467
R_2_R_3a	Somatomotor<=>Somatomotor	rs2863957	2q13	2	114089551	3.1e-37	0.00921243	-0.117463	1.65596e-37	0.00916468	-0.117301
L_4_R_6d	Somatomotor<=>Somatomotor	rs7556815	2q13	2	114085785	1.73e-35	0.00916035	-0.113893	2.78375e-36	0.00911023	-0.11459
L_3b_R_6d	Somatomotor<=>Somatomotor	rs2863957	2q13	2	114089551	1.78e-32	0.00907427	-0.107674	1.75812e-33	0.00902401	-0.108812
L_5m_R_6d	Somatomotor<=>Somatomotor	rs2863957	2q13	2	114089551	6e-30	0.00914047	-0.103913	1.43849e-30	0.00908984	-0.104465
L_5L_R_6d	Somatomotor<=>Somatomotor	rs62158169	2q13	2	114081827	1.81e-19	0.00929701	-0.0838989	2.4653e-20	0.00924891	-0.0854598
L_24dd_R_6d	Somatomotor<=>Somatomotor	rs62158169	2q13	2	114081827	3.66e-29	0.00913011	-0.102346	2.34469e-30	0.00908596	-0.104036
L_24dv_R_6d	Somatomotor<=>Somatomotor	rs199993536	2q13	2	114082628	5.78e-17	0.00927271	-0.0776095	1.43073e-17	0.00924824	-0.0789117
L_1_R_6d	Somatomotor<=>Somatomotor	rs62158169	2q13	2	114081827	2.33e-27	0.00915189	-0.0991666	3.71597e-28	0.00910344	-0.100161
L_2_R_6d	Somatomotor<=>Somatomotor	rs62158169	2q13	2	114081827	1.31e-17	0.00921207	-0.0786949	3.98632e-18	0.00916585	-0.0795521
L_3a_R_6d	Somatomotor<=>Somatomotor	rs62158169	2q13	2	114081827	9.84e-30	0.00923428	-0.104581	1.31347e-30	0.00918049	-0.105579
L_6d_R_6d	Somatomotor<=>Somatomotor	rs62158169	2q13	2	114081827	1.61e-24	0.00909618	-0.092966	2.17169e-25	0.00904037	-0.0941339
L_6mp_R_6d	Somatomotor<=>Somatomotor	rs6737318	2q13	2	114083120	2.05e-28	0.00912702	-0.100909	1.27619e-29	0.00907548	-0.102575
L_6v_R_6d	Somatomotor<=>Somatomotor	rs2863957	2q13	2	114089551	3.16e-19	0.00904515	-0.081073	6.09763e-20	0.00899792	-0.0822643
L_OP4_R_6d	Somatomotor<=>Somatomotor	rs62158169	2q13	2	114081827	1.7e-13	0.00928266	-0.0684193	9.50353e-14	0.00923953	-0.0688126
L_OP1_R_6d	Somatomotor<=>Somatomotor	rs62158169	2q13	2	114081827	4.35e-16	0.00922895	-0.0750174	5.94483e-17	0.00920472	-0.0770096
L_OP2-3_R_6d	Somatomotor<=>Somatomotor	rs62158169	2q13	2	114081827	1.21e-27	0.00925104	-0.100796	4.15954e-27	0.00920772	-0.0992832
L_FOP2_R_6d	Somatomotor<=>Somatomotor	rs12616641	2q13	2	114079248	1.56e-15	0.00913311	-0.0728095	1.84735e-15	0.00908471	-0.0722342
L_FOP2_R_6d	Somatomotor<=>Somatomotor	rs543302184	10q23.33	10	96009182	2.53e-12	0.00784909	0.0549555	3.82293e-12	0.00780794	0.054215
L_Ig_R_6d	Somatomotor<=>Somatomotor	rs62158169	2q13	2	114081827	6.63e-28	0.00922062	-0.100968	4.16245e-28	0.00919764	-0.101103
R_4_R_6d	Somatomotor<=>Somatomotor	rs62158169	2q13	2	114081827	1.47e-32	0.00923924	-0.109777	1.08798e-32	0.00918699	-0.10939
R_3b_R_6d	Somatomotor<=>Somatomotor	rs62158169	2q13	2	114081827	7.12e-36	0.00918468	-0.114843	4.54659e-36	0.0091308	-0.114494
R_5m_R_6d	Somatomotor<=>Somatomotor	rs62158169	2q13	2	114081827	1.86e-30	0.00923941	-0.105977	2.91716e-31	0.00918119	-0.106773
R_5L_R_6d	Somatomotor<=>Somatomotor	rs62158169	2q13	2	114081827	9.57e-25	0.00928309	-0.0953423	5.66228e-26	0.00923465	-0.0973313
R_24dd_R_6d	Somatomotor<=>Somatomotor	rs62158169	2q13	2	114081827	2.3e-34	0.00913635	-0.111686	5.57045e-35	0.00908911	-0.112152
R_24dv_R_6d	Somatomotor<=>Somatomotor	rs62158169	2q13	2	114081827	2.97e-19	0.00927037	-0.0831524	1.75297e-19	0.00922016	-0.083237
R_1_R_6d	Somatomotor<=>Somatomotor	rs62158169	2q13	2	114081827	4.25e-23	0.00914815	-0.0905475	2.46182e-23	0.00910161	-0.0905828
R_2_R_6d	Somatomotor<=>Somatomotor	rs2863957	2q13	2	114089551	2.6e-17	0.009078	-0.0768304	1.50052e-17	0.00903156	-0.0770131
R_3a_R_6d	Somatomotor<=>Somatomotor	rs62158170	2q13	2	114082175	3.46e-35	0.00922585	-0.114194	2.02667e-35	0.00917185	-0.113918
L_4_R_6mp	Somatomotor<=>Somatomotor	rs2863957	2q13	2	114089551	6.02e-35	0.00905816	-0.111714	6.94482e-36	0.00901537	-0.112744
L_3b_R_6mp	Somatomotor<=>Somatomotor	rs2863957	2q13	2	114089551	8.65e-37	0.00909732	-0.115265	8.48298e-38	0.00905373	-0.11635
L_5m_R_6mp	Somatomotor<=>Somatomotor	rs2863957	2q13	2	114089551	8.82e-32	0.00912537	-0.107052	7.63717e-33	0.00907723	-0.10835
L_5L_R_6mp	Somatomotor<=>Somatomotor	rs2863957	2q13	2	114089551	4.6e-13	0.00920389	-0.0666048	1.28432e-13	0.00915984	-0.0678541
L_24dd_R_6mp	Somatomotor<=>Somatomotor	rs2863957	2q13	2	114089551	8.9e-32	0.00897266	-0.105254	3.01697e-32	0.00892714	-0.105534
L_24dd_R_6mp	Somatomotor<=>Somatomotor	rs543302184	10q23.33	10	96009182	1.02e-13	0.00769697	0.0572527	5.09455e-14	0.00765584	0.0576444
L_24dd_R_6mp	Somatomotor<=>Somatomotor	rs11819412	10q26.3	10	134297803	1.97e-12	0.00755674	-0.0531754	4.75127e-13	0.00752022	-0.054388
L_24dv_R_6mp	Somatomotor<=>Somatomotor	rs7903563	10q26.3	10	134300816	1.49e-20	0.00749853	-0.0696888	5.434e-21	0.0074666	-0.0701893
L_24dv_R_6mp	Somatomotor<=>Somatomotor	10:96026184_CA_C	10q23.33	10	96026184	1.12e-16	0.00755493	0.0626402	3.1124e-16	0.00752006	0.0614305
L_24dv_R_6mp	Somatomotor<=>Somatomotor	rs62158206	2q13	2	114084596	1.21e-16	0.00906517	-0.0750809	1.09943e-16	0.00902473	-0.0748468
L_1_R_6mp	Somatomotor<=>Somatomotor	rs2863957	2q13	2	114089551	7.22e-31	0.00915458	-0.105753	2.10417e-31	0.0091063	-0.106156
L_2_R_6mp	Somatomotor<=>Somatomotor	rs2863957	2q13	2	114089551	1.03e-19	0.00917701	-0.0833845	4.27593e-20	0.0091319	-0.0838388
L_3a_R_6mp	Somatomotor<=>Somatomotor	rs2863957	2q13	2	114089551	7.17e-36	0.00906262	-0.113312	9.4669e-37	0.0090183	-0.1142
L_6d_R_6mp	Somatomotor<=>Somatomotor	rs2863957	2q13	2	114089551	2.8e-31	0.00911439	-0.106027	1.66834e-31	0.00905972	-0.105792
L_6mp_R_6mp	Somatomotor<=>Somatomotor	rs6737318	2q13	2	114083120	5.11e-26	0.00884934	-0.0933554	1.64201e-26	0.00879965	-0.0937655
L_6mp_R_6mp	Somatomotor<=>Somatomotor	rs543302184	10q23.33	10	96009182	1.42e-16	0.00754626	0.062357	1.33741e-16	0.0075019	0.0620421
L_6mp_R_6mp	Somatomotor<=>Somatomotor	rs7903563	10q26.3	10	134300816	5.49e-15	0.00731884	-0.0571977	1.09081e-15	0.00727925	-0.0583518
L_6v_R_6mp	Somatomotor<=>Somatomotor	rs60873293	2q13	2	114092549	2.64e-20	0.00910427	-0.0840566	4.07508e-21	0.00905617	-0.0854057
L_OP4_R_6mp	Somatomotor<=>Somatomotor	rs2863957	2q13	2	114089551	2.98e-14	0.00912114	-0.0693127	1.85277e-14	0.00908192	-0.0695716
L_OP1_R_6mp	Somatomotor<=>Somatomotor	rs62158206	2q13	2	114084596	7.47e-19	0.00916585	-0.0812798	2.03014e-19	0.00911924	-0.0821792
L_OP2-3_R_6mp	Somatomotor<=>Somatomotor	rs62158169	2q13	2	114081827	2.63e-28	0.00918357	-0.101328	1.0639e-28	0.00914253	-0.101617
L_FOP2_R_6mp	Somatomotor<=>Somatomotor	rs543302184	10q23.33	10	96009182	8.08e-13	0.00782265	0.0560092	5.89555e-13	0.007786	0.0560816
L_Ig_R_6mp	Somatomotor<=>Somatomotor	rs62158170	2q13	2	114082175	8.33e-24	0.00917357	-0.0922825	1.85846e-24	0.00913211	-0.0932049
R_4_R_6mp	Somatomotor<=>Somatomotor	rs2863957	2q13	2	114089551	5.38e-33	0.00906187	-0.10843	6.47997e-34	0.00901634	-0.109459
R_3b_R_6mp	Somatomotor<=>Somatomotor	rs62158169	2q13	2	114081827	1.37e-38	0.00917761	-0.119231	9.63949e-40	0.00912758	-0.120419
R_5m_R_6mp	Somatomotor<=>Somatomotor	rs2863957	2q13	2	114089551	2.79e-27	0.00914581	-0.0989499	9.96318e-28	0.00909612	-0.0992683
R_5L_R_6mp	Somatomotor<=>Somatomotor	rs2863957	2q13	2	114089551	9.58e-20	0.00918299	-0.0835068	1.26278e-19	0.00912889	-0.0827401
R_24dd_R_6mp	Somatomotor<=>Somatomotor	rs2863957	2q13	2	114089551	2.28e-27	0.00891457	-0.0966155	7.18907e-28	0.00886225	-0.0969784
R_24dd_R_6mp	Somatomotor<=>Somatomotor	rs543302184	10q23.33	10	96009182	3.55e-19	0.00764731	0.068445	1.89111e-19	0.00760045	0.0685516
R_24dd_R_6mp	Somatomotor<=>Somatomotor	rs10747064	10q26.3	10	134322499	6.71e-16	0.00748253	-0.0604271	1.79663e-16	0.00744015	-0.0612691
R_24dv_R_6mp	Somatomotor<=>Somatomotor	rs11146404	10q26.3	10	134326869	8.43e-21	0.00753715	0.0705037	6.79527e-21	0.00749748	0.070303
R_24dv_R_6mp	Somatomotor<=>Somatomotor	rs543302184	10q23.33	10	96009182	3.28e-20	0.00771959	0.0710918	2.24163e-20	0.0076761	0.0710051
R_24dv_R_6mp	Somatomotor<=>Somatomotor	rs2863957	2q13	2	114089551	2.64e-18	0.00900022	-0.078536	1.9184e-18	0.00895196	-0.0784369
R_1_R_6mp	Somatomotor<=>Somatomotor	rs2863957	2q13	2	114089551	5.76e-30	0.00912493	-0.103769	1.06019e-30	0.00907899	-0.10458
R_2_R_6mp	Somatomotor<=>Somatomotor	rs7556815	2q13	2	114085785	6.5e-23	0.00919071	-0.0905771	3.19841e-23	0.00914162	-0.0907427
R_3a_R_6mp	Somatomotor<=>Somatomotor	rs2863957	2q13	2	114089551	6.4e-39	0.00904256	-0.118001	7.0007e-40	0.00899743	-0.118919
R_6d_R_6mp	Somatomotor<=>Somatomotor	rs2863957	2q13	2	114089551	4.09e-24	0.00908175	-0.0919926	1.13195e-24	0.00902454	-0.0925404
L_4_R_6v	Somatomotor<=>Somatomotor	rs574500639	15q14	15	39632734	3.78e-19	0.0142574	-0.127509	1.48748e-19	0.0141913	-0.12837
L_4_R_6v	Somatomotor<=>Somatomotor	rs62158166	2q13	2	114077218	9.4e-13	0.0091002	-0.064967	1.03777e-12	0.00905918	-0.0645503
L_3b_R_6v	Somatomotor<=>Somatomotor	rs574500639	15q14	15	39632734	8.26e-19	0.0142488	-0.126193	2.05421e-19	0.014182	-0.127785
L_3b_R_6v	Somatomotor<=>Somatomotor	rs62158166	2q13	2	114077218	2.63e-13	0.00909809	-0.0665284	1.5342e-13	0.00905679	-0.0668768
L_5m_R_6v	Somatomotor<=>Somatomotor	rs6737318	2q13	2	114083120	4.51e-21	0.00922533	-0.0869035	9.87004e-22	0.00917951	-0.0879236
L_5L_R_6v	Somatomotor<=>Somatomotor	rs62158206	2q13	2	114084596	6.25e-18	0.00921616	-0.0795158	1.37337e-18	0.0091669	-0.0806648
L_24dd_R_6v	Somatomotor<=>Somatomotor	rs62158169	2q13	2	114081827	6.22e-26	0.00917836	-0.0966573	9.42445e-27	0.00913664	-0.0978271
L_24dv_R_6v	Somatomotor<=>Somatomotor	rs2863957	2q13	2	114089551	8.8e-16	0.00908867	-0.073096	1.34557e-16	0.00906635	-0.0749739
L_1_R_6v	Somatomotor<=>Somatomotor	rs62158166	2q13	2	114077218	2.28e-17	0.00904057	-0.076652	7.03007e-18	0.0090011	-0.0775392
L_2_R_6v	Somatomotor<=>Somatomotor	rs2863957	2q13	2	114089551	1.44e-17	0.00911123	-0.077738	7.96039e-18	0.00907313	-0.0780304
L_3a_R_6v	Somatomotor<=>Somatomotor	rs62158166	2q13	2	114077218	1.56e-15	0.00905303	-0.0721733	8.46278e-16	0.00901317	-0.0725319
L_6d_R_6v	Somatomotor<=>Somatomotor	rs2863957	2q13	2	114089551	1.08e-20	0.00913473	-0.0852097	3.30079e-21	0.00908842	-0.0859105
L_6mp_R_6v	Somatomotor<=>Somatomotor	rs62158169	2q13	2	114081827	1.51e-19	0.00923099	-0.0834879	3.09419e-20	0.00918351	-0.084632
L_OP1_R_6v	Somatomotor<=>Somatomotor	rs62158169	2q13	2	114081827	1.89e-18	0.00918534	-0.0804958	4.50907e-19	0.00915771	-0.0817207
L_OP2-3_R_6v	Somatomotor<=>Somatomotor	rs62158170	2q13	2	114082175	4.05e-18	0.00919662	-0.0798037	3.91742e-18	0.00915508	-0.0794768
L_FOP2_R_6v	Somatomotor<=>Somatomotor	rs2033939	15q14	15	39633904	2.52e-18	0.0139116	0.121467	6.88488e-19	0.0138468	0.122914
L_FOP2_R_6v	Somatomotor<=>Somatomotor	rs62158170	2q13	2	114082175	1.19e-12	0.00924178	-0.0656815	1.16849e-12	0.00919546	-0.0653709
L_Ig_R_6v	Somatomotor<=>Somatomotor	rs62158169	2q13	2	114081827	1.08e-19	0.00920698	-0.0836036	2.24492e-20	0.00916679	-0.0847928
R_4_R_6v	Somatomotor<=>Somatomotor	rs530653020	15q14	15	39633074	1.11e-26	0.0132923	-0.142115	2.18478e-27	0.0132313	-0.143449
R_3b_R_6v	Somatomotor<=>Somatomotor	rs4924346	15q14	15	39639992	2.88e-22	0.0134189	-0.130226	6.38976e-23	0.0133523	-0.131614
R_3b_R_6v	Somatomotor<=>Somatomotor	rs62158170	2q13	2	114082175	1.02e-16	0.00926217	-0.0768976	6.24515e-17	0.00921814	-0.0770683
R_5m_R_6v	Somatomotor<=>Somatomotor	rs62158169	2q13	2	114081827	4.02e-21	0.00922951	-0.0870528	7.14513e-22	0.00918049	-0.088239
R_5L_R_6v	Somatomotor<=>Somatomotor	rs6737318	2q13	2	114083120	3.74e-18	0.00921247	-0.0800238	3.50827e-19	0.00916853	-0.0820717
R_24dd_R_6v	Somatomotor<=>Somatomotor	rs7556815	2q13	2	114085785	6.43e-31	0.00909246	-0.105126	7.22501e-32	0.00904701	-0.106285
R_24dv_R_6v	Somatomotor<=>Somatomotor	rs2863957	2q13	2	114089551	8.31e-18	0.00915459	-0.0786859	3.61661e-18	0.00911163	-0.0791823
R_1_R_6v	Somatomotor<=>Somatomotor	rs62158170	2q13	2	114082175	6.41e-13	0.009228	-0.0663634	3.47599e-13	0.0091873	-0.0668334
R_2_R_6v	Somatomotor<=>Somatomotor	rs2863957	2q13	2	114089551	7.03e-18	0.00908868	-0.0782941	4.23551e-18	0.00904231	-0.0784174
R_3a_R_6v	Somatomotor<=>Somatomotor	rs62158170	2q13	2	114082175	6.63e-20	0.00922431	-0.0842499	4.43294e-20	0.00918485	-0.0842893
R_6d_R_6v	Somatomotor<=>Somatomotor	rs7556815	2q13	2	114085785	4.76e-15	0.00916383	-0.0717815	2.56701e-15	0.00911373	-0.0720926
R_6mp_R_6v	Somatomotor<=>Somatomotor	rs2863957	2q13	2	114089551	6.31e-18	0.0091269	-0.0787361	2.97631e-18	0.00907851	-0.0790951
L_5mv_R_p24pr	Cingulo-Opercular<=>Cingulo-Opercular	rs10786156	10q23.33	10	96014622	5.67e-24	0.00766942	0.0774418	9.92872e-24	0.00763284	0.0766516
L_5mv_R_p24pr	Cingulo-Opercular<=>Cingulo-Opercular	rs71481917	10q26.3	10	134297801	4.79e-17	0.00782481	0.0656631	2.94869e-17	0.00779133	0.0658256
L_5mv_R_p24pr	Cingulo-Opercular<=>Cingulo-Opercular	rs6737318	2q13	2	114083120	3.44e-13	0.00924065	-0.0672346	2.28054e-13	0.0091982	-0.0674341
L_23c_R_p24pr	Cingulo-Opercular<=>Cingulo-Opercular	10:96026184_CA_C	10q23.33	10	96026184	4.72e-22	0.00769895	0.0743276	1.8052e-21	0.00766546	0.0729421
L_23c_R_p24pr	Cingulo-Opercular<=>Cingulo-Opercular	rs71481917	10q26.3	10	134297801	2.47e-14	0.00782397	0.059647	9.61497e-15	0.00779353	0.060355
L_23c_R_p24pr	Cingulo-Opercular<=>Cingulo-Opercular	rs6737318	2q13	2	114083120	2.54e-12	0.00923969	-0.0646867	7.36729e-13	0.00920092	-0.065993
L_SCEF_R_p24pr	Cingulo-Opercular<=>Cingulo-Opercular	rs62158169	2q13	2	114081827	4.53e-18	0.00925364	-0.0801782	1.95232e-18	0.00922388	-0.0808013
L_p24pr_R_p24pr	Cingulo-Opercular<=>Cingulo-Opercular	rs71481917	10q26.3	10	134297801	1.36e-24	0.00782454	0.0800964	1.48745e-24	0.00778732	0.0796478
L_p24pr_R_p24pr	Cingulo-Opercular<=>Cingulo-Opercular	10:96026184_CA_C	10q23.33	10	96026184	4.26e-19	0.0076998	0.0687595	7.10062e-19	0.00765964	0.0679663
L_p24pr_R_p24pr	Cingulo-Opercular<=>Cingulo-Opercular	rs6737318	2q13	2	114083120	3.63e-14	0.00924119	-0.0699894	2.43581e-14	0.0091944	-0.0701095
L_p24pr_R_p24pr	Cingulo-Opercular<=>Cingulo-Opercular	rs12711473	16q24.2	16	87224293	3.97e-14	0.00790008	-0.05974	5.01488e-14	0.00786049	-0.0592015
L_33pr_R_p24pr	Cingulo-Opercular<=>Cingulo-Opercular	rs71481917	10q26.3	10	134297801	1.6e-13	0.00786962	0.0580639	8.56102e-14	0.0078334	0.0584481
L_a24pr_R_p24pr	Cingulo-Opercular<=>Cingulo-Opercular	rs71481917	10q26.3	10	134297801	1.77e-16	0.00771629	0.0635557	5.50609e-17	0.00768482	0.0643631
L_a24pr_R_p24pr	Cingulo-Opercular<=>Cingulo-Opercular	rs11187838	10q23.33	10	96038686	1.52e-13	0.00756637	0.0558804	2.42086e-13	0.007532	0.0551585
L_p32pr_R_p24pr	Cingulo-Opercular<=>Cingulo-Opercular	rs4593926	10q26.3	10	134281537	7.13e-13	0.00761395	0.054644	2.03862e-13	0.00757972	0.0556825
L_p32pr_R_p24pr	Cingulo-Opercular<=>Cingulo-Opercular	rs2274224	10q23.33	10	96039597	1.13e-12	0.0075867	0.053973	3.73183e-12	0.00754916	0.0524439
L_6r_R_p24pr	Cingulo-Opercular<=>Cingulo-Opercular	rs550614297	15q14	15	39640378	2.72e-19	0.0137064	-0.123076	8.31735e-20	0.0136351	-0.124202
L_43_R_p24pr	Cingulo-Opercular<=>Cingulo-Opercular	rs62158169	2q13	2	114081827	5.29e-18	0.00926077	-0.0800767	1.38552e-18	0.00922336	-0.0811525
L_43_R_p24pr	Cingulo-Opercular<=>Cingulo-Opercular	rs7080472	10q23.33	10	96012950	4.85e-14	0.00767846	0.0578634	6.30707e-14	0.00764739	0.0573672
L_PFcm_R_p24pr	Cingulo-Opercular<=>Cingulo-Opercular	rs7080472	10q23.33	10	96012950	3.33e-18	0.00773326	0.0672767	1.02618e-17	0.00769856	0.0659841
L_PFcm_R_p24pr	Cingulo-Opercular<=>Cingulo-Opercular	rs6737318	2q13	2	114083120	7.83e-14	0.00925344	-0.0691521	3.13142e-14	0.00921215	-0.0699458
L_PoI2_R_p24pr	Cingulo-Opercular<=>Cingulo-Opercular	rs4501914	10q26.3	10	134308062	2.59e-12	0.00759394	-0.0531437	4.21209e-12	0.00755912	-0.0523838
L_FOP4_R_p24pr	Cingulo-Opercular<=>Cingulo-Opercular	rs7080472	10q23.33	10	96012950	3.26e-13	0.00772719	0.0562781	4.3481e-13	0.00768779	0.0556923
L_FOP4_R_p24pr	Cingulo-Opercular<=>Cingulo-Opercular	rs11814088	10q26.3	10	134298002	6.96e-13	0.00765935	-0.0549958	4.1898e-13	0.00762344	-0.0552645
L_FOP1_R_p24pr	Cingulo-Opercular<=>Cingulo-Opercular	10:96026184_CA_C	10q23.33	10	96026184	1.05e-19	0.00768175	0.0697803	1.62161e-19	0.00763891	0.069027
L_FOP1_R_p24pr	Cingulo-Opercular<=>Cingulo-Opercular	rs71481917	10q26.3	10	134297801	3.77e-15	0.00780648	0.0613774	3.06873e-15	0.00776671	0.0612644
L_FOP3_R_p24pr	Cingulo-Opercular<=>Cingulo-Opercular	rs11596664	10q26.3	10	134280157	4.25e-17	0.00770343	-0.0647545	3.34605e-17	0.00766682	-0.0646605
L_FOP3_R_p24pr	Cingulo-Opercular<=>Cingulo-Opercular	rs7080472	10q23.33	10	96012950	8.22e-17	0.00768701	0.0640179	1.81918e-16	0.00764952	0.0629818
L_PF_R_p24pr	Cingulo-Opercular<=>Cingulo-Opercular	rs35968370	3p11.1	3	89466339	6.09e-13	0.00790941	-0.0569348	4.4666e-13	0.0078667	-0.0569598
L_PoI1_R_p24pr	Cingulo-Opercular<=>Cingulo-Opercular	rs71481917	10q26.3	10	134297801	2.83e-14	0.00781227	0.0594184	2.71398e-14	0.00777998	0.0592156
L_PoI1_R_p24pr	Cingulo-Opercular<=>Cingulo-Opercular	rs543302184	10q23.33	10	96009182	6.88e-14	0.00786793	0.0589312	3.43773e-13	0.0078311	0.0569793
R_PSL_R_p24pr	Cingulo-Opercular<=>Cingulo-Opercular	rs6771054	3p11.1	3	89489529	4.1e-14	0.0079268	-0.0599095	7.62282e-14	0.00788516	-0.0589548
R_5mv_R_p24pr	Cingulo-Opercular<=>Cingulo-Opercular	rs7080472	10q23.33	10	96012950	1.63e-21	0.00771181	0.073463	8.68121e-21	0.00767923	0.0718086
R_5mv_R_p24pr	Cingulo-Opercular<=>Cingulo-Opercular	rs71481917	10q26.3	10	134297801	1.91e-16	0.00781488	0.0642983	1.52284e-16	0.00778455	0.0642591
R_5mv_R_p24pr	Cingulo-Opercular<=>Cingulo-Opercular	rs2863957	2q13	2	114089551	8.22e-15	0.00917594	-0.0712431	3.58751e-15	0.00913719	-0.0718965
R_23c_R_p24pr	Cingulo-Opercular<=>Cingulo-Opercular	rs7080472	10q23.33	10	96012950	3.3e-21	0.00774194	0.0731835	5.42427e-21	0.00770635	0.0724444
R_23c_R_p24pr	Cingulo-Opercular<=>Cingulo-Opercular	rs10781577	10q26.3	10	134325083	1.87e-17	0.00772801	0.0656982	1.31453e-17	0.00769274	0.0657145
R_SCEF_R_p24pr	Cingulo-Opercular<=>Cingulo-Opercular	rs7080472	10q23.33	10	96012950	1.24e-19	0.00761122	0.0689998	1.82278e-19	0.00757273	0.0683321
R_SCEF_R_p24pr	Cingulo-Opercular<=>Cingulo-Opercular	rs62158169	2q13	2	114081827	2.22e-14	0.0091795	-0.0701035	7.98026e-15	0.00913314	-0.0709452
R_6ma_R_p24pr	Cingulo-Opercular<=>Cingulo-Opercular	10:96026184_CA_C	10q23.33	10	96026184	8.78e-13	0.00769191	0.0549851	1.5467e-12	0.00764126	0.0540255
L_p9-46v_R_33pr	Frontoparietal<=>Frontoparietal	rs2279829	3q24	3	147106319	7.36e-18	0.00938811	0.0808234	3.13596e-18	0.00932454	0.0811834
L_5mv_R_a24pr	Cingulo-Opercular<=>Cingulo-Opercular	rs7080472	10q23.33	10	96012950	1.05e-15	0.00771703	0.0618953	4.80405e-15	0.0076956	0.0602715
L_23c_R_a24pr	Cingulo-Opercular<=>Cingulo-Opercular	rs7080472	10q23.33	10	96012950	7.2e-18	0.00769385	0.0662566	6.48162e-17	0.00766024	0.0640099
L_p24pr_R_a24pr	Cingulo-Opercular<=>Cingulo-Opercular	rs11187838	10q23.33	10	96038686	5.4e-15	0.00765444	0.0598367	2.35716e-14	0.0076143	0.0580931
L_p24pr_R_a24pr	Cingulo-Opercular<=>Cingulo-Opercular	rs71481917	10q26.3	10	134297801	1.6e-12	0.00780781	0.0551695	1.39151e-12	0.00777083	0.0550555
L_a24pr_R_a24pr	Cingulo-Opercular<=>Cingulo-Opercular	rs3891783	10q23.33	10	96015793	4.01e-22	0.0074462	0.0720118	1.00088e-21	0.00741311	0.0709939
L_a24pr_R_a24pr	Cingulo-Opercular<=>Cingulo-Opercular	rs4593926	10q26.3	10	134281537	2.07e-15	0.0074705	0.0592955	1.24175e-15	0.00743996	0.0595215
L_p32pr_R_a24pr	Cingulo-Opercular<=>Cingulo-Opercular	rs11187838	10q23.33	10	96038686	7.53e-21	0.00745659	0.069839	1.35086e-19	0.00743531	0.0673356
L_p32pr_R_a24pr	Cingulo-Opercular<=>Cingulo-Opercular	rs7897891	10q26.3	10	134284005	3.78e-14	0.00746779	0.0565181	1.3899e-14	0.00744648	0.0573177
L_6r_R_a24pr	Cingulo-Opercular<=>Cingulo-Opercular	rs550614297	15q14	15	39640378	7.92e-16	0.0137272	-0.110579	1.68255e-16	0.0136477	-0.112495
L_FOP4_R_a24pr	Cingulo-Opercular<=>Cingulo-Opercular	rs11187838	10q23.33	10	96038686	3.03e-22	0.00752388	0.0729779	1.33275e-21	0.00748411	0.0714522
L_FOP4_R_a24pr	Cingulo-Opercular<=>Cingulo-Opercular	rs11814088	10q26.3	10	134298002	2.7e-12	0.00751482	-0.0525491	6.93382e-13	0.00747865	-0.0537022
L_MI_R_a24pr	Cingulo-Opercular<=>Cingulo-Opercular	rs7080472	10q23.33	10	96012950	2.03e-14	0.00768948	0.0588127	4.77652e-14	0.00764786	0.0576487
L_FOP1_R_a24pr	Cingulo-Opercular<=>Cingulo-Opercular	rs2274224	10q23.33	10	96039597	6.72e-21	0.00759602	0.0712357	1.26668e-20	0.00755896	0.0703812
L_FOP3_R_a24pr	Cingulo-Opercular<=>Cingulo-Opercular	rs11187838	10q23.33	10	96038686	1.55e-18	0.00759604	0.0667398	2.13428e-18	0.00755524	0.066108
L_FOP3_R_a24pr	Cingulo-Opercular<=>Cingulo-Opercular	rs11596664	10q26.3	10	134280157	5.52e-14	0.00766667	-0.0576462	2.0447e-14	0.00762711	-0.0583305
L_FOP5_R_a24pr	Cingulo-Opercular<=>Cingulo-Opercular	rs11187838	10q23.33	10	96038686	2.27e-13	0.00752683	0.0551859	1.21638e-12	0.00750261	0.0532947
L_a32pr_R_a24pr	Cingulo-Opercular<=>Cingulo-Opercular	10:96026184_CA_C	10q23.33	10	96026184	2.37e-13	0.0076453	0.0560107	1.26558e-12	0.00760615	0.0539886
R_5mv_R_a24pr	Cingulo-Opercular<=>Cingulo-Opercular	rs2274224	10q23.33	10	96039597	4.59e-15	0.00765863	0.0600266	1.94592e-14	0.00761753	0.0583058
R_23c_R_a24pr	Cingulo-Opercular<=>Cingulo-Opercular	rs57866767	10q23.33	10	96023077	1.13e-18	0.00766881	0.0676491	4.10437e-18	0.00762881	0.0661865
R_SCEF_R_a24pr	Cingulo-Opercular<=>Cingulo-Opercular	rs2274224	10q23.33	10	96039597	3.08e-21	0.00750639	0.0710092	1.12418e-20	0.00746373	0.0695891
R_6ma_R_a24pr	Cingulo-Opercular<=>Cingulo-Opercular	rs2274224	10q23.33	10	96039597	2.5e-13	0.00757417	0.0554349	4.4715e-13	0.00752348	0.0544735
R_p24pr_R_a24pr	Cingulo-Opercular<=>Cingulo-Opercular	rs7080472	10q23.33	10	96012950	1e-17	0.00763466	0.0654575	2.31298e-17	0.00759714	0.0644001
R_p24pr_R_a24pr	Cingulo-Opercular<=>Cingulo-Opercular	rs71481917	10q26.3	10	134297801	2.58e-17	0.00773451	0.0654653	1.13141e-17	0.00769906	0.0659018
L_5mv_R_p32pr	Cingulo-Opercular<=>Cingulo-Opercular	rs2274224	10q23.33	10	96039597	5.59e-22	0.00766375	0.0738548	1.20257e-21	0.00762202	0.0728499
L_23c_R_p32pr	Cingulo-Opercular<=>Cingulo-Opercular	rs10786156	10q23.33	10	96014622	5.28e-18	0.00766661	0.0662948	2.52516e-17	0.00762799	0.0645836
L_SCEF_R_p32pr	Cingulo-Opercular<=>Cingulo-Opercular	rs2274224	10q23.33	10	96039597	1.54e-12	0.007588	0.053653	3.05874e-12	0.00756001	0.0527311
L_p24pr_R_p32pr	Cingulo-Opercular<=>Cingulo-Opercular	rs7080472	10q23.33	10	96012950	1.27e-12	0.00775976	0.0550763	1.17314e-12	0.00771493	0.0548415
L_a24pr_R_p32pr	Cingulo-Opercular<=>Cingulo-Opercular	rs11187838	10q23.33	10	96038686	4.11e-18	0.00753971	0.0654122	5.87503e-18	0.0074986	0.0647501
L_p32pr_R_p32pr	Cingulo-Opercular<=>Cingulo-Opercular	rs11187838	10q23.33	10	96038686	5.67e-20	0.00749607	0.0685922	5.89793e-19	0.00745872	0.0663374
L_p32pr_R_p32pr	Cingulo-Opercular<=>Cingulo-Opercular	rs7083220	10q26.3	10	134284485	1.42e-14	0.0075137	-0.0578176	9.05333e-15	0.00747811	-0.0579695
L_p32pr_R_p32pr	Cingulo-Opercular<=>Cingulo-Opercular	rs9899649	17p11.2	17	19253613	2.26e-12	0.00929871	-0.0652516	1.42561e-12	0.00925266	-0.0655231
L_6r_R_p32pr	Cingulo-Opercular<=>Cingulo-Opercular	rs4924346	15q14	15	39639992	3.11e-19	0.0135595	-0.12156	4.3714e-20	0.0134849	-0.123771
L_PFcm_R_p32pr	Cingulo-Opercular<=>Cingulo-Opercular	rs11187838	10q23.33	10	96038686	1.02e-12	0.00768498	0.0547814	1.66382e-12	0.007647	0.0539886
L_FOP4_R_p32pr	Cingulo-Opercular<=>Cingulo-Opercular	rs11187838	10q23.33	10	96038686	7.3e-22	0.00756452	0.0726901	2.98183e-21	0.00752325	0.0711953
L_MI_R_p32pr	Cingulo-Opercular<=>Cingulo-Opercular	rs11187838	10q23.33	10	96038686	1.69e-15	0.00764972	0.060909	5.57341e-15	0.00760646	0.0594311
L_FOP1_R_p32pr	Cingulo-Opercular<=>Cingulo-Opercular	rs2274224	10q23.33	10	96039597	1.28e-19	0.0076019	0.0688901	3.43388e-19	0.00756225	0.067711
L_FOP3_R_p32pr	Cingulo-Opercular<=>Cingulo-Opercular	rs11187838	10q23.33	10	96038686	4.8e-19	0.00758181	0.0676056	1.21921e-18	0.00754318	0.0664775
L_PoI1_R_p32pr	Cingulo-Opercular<=>Cingulo-Opercular	rs11187838	10q23.33	10	96038686	1.2e-12	0.00765749	0.0544081	3.31941e-12	0.00761995	0.0530614
R_5mv_R_p32pr	Cingulo-Opercular<=>Cingulo-Opercular	rs2274224	10q23.33	10	96039597	1.27e-18	0.00766212	0.0674896	2.96152e-18	0.00762234	0.0664128
R_23c_R_p32pr	Cingulo-Opercular<=>Cingulo-Opercular	rs11187838	10q23.33	10	96038686	9.88e-20	0.00767038	0.0697259	2.36134e-19	0.00763504	0.0686775
R_SCEF_R_p32pr	Cingulo-Opercular<=>Cingulo-Opercular	rs2274224	10q23.33	10	96039597	2.76e-20	0.00749568	0.0691702	6.23822e-20	0.00745483	0.0681381
R_6ma_R_p32pr	Cingulo-Opercular<=>Cingulo-Opercular	rs2274224	10q23.33	10	96039597	5.57e-17	0.00758075	0.0634818	1.91193e-16	0.00753299	0.0619775
R_p24pr_R_p32pr	Cingulo-Opercular<=>Cingulo-Opercular	rs7080472	10q23.33	10	96012950	3.4e-17	0.00766584	0.0646374	2.77093e-17	0.00762355	0.0644635
R_a24pr_R_p32pr	Cingulo-Opercular<=>Cingulo-Opercular	rs11187838	10q23.33	10	96038686	5.27e-29	0.00750547	0.0838905	2.06021e-28	0.00746186	0.0824951
R_a24pr_R_p32pr	Cingulo-Opercular<=>Cingulo-Opercular	rs9899649	17p11.2	17	19253613	2.98e-15	0.00931879	-0.073543	7.09614e-15	0.00926476	-0.0721054
L_a24_R_a24	Default<=>Default	rs11187838	10q23.33	10	96038686	2.11e-20	0.00720271	0.0666739	4.87886e-20	0.00715429	0.065581
L_a24_R_a24	Default<=>Default	rs11591553	10q26.3	10	134323564	1.59e-18	0.00723544	-0.0635493	3.19663e-18	0.00719114	-0.0625935
L_p32_R_a24	Default<=>Default	rs11187838	10q23.33	10	96038686	3.75e-17	0.00728842	0.0613727	4.77436e-17	0.00724326	0.0607863
L_p32_R_a24	Default<=>Default	rs10735666	10q26.3	10	134322595	1.17e-14	0.00732862	-0.056573	1.08259e-14	0.00728674	-0.0563204
L_RSC_R_8BM	Frontoparietal<=>Frontoparietal	rs62158169	2q13	2	114081827	1.02e-12	0.00941306	-0.0670904	8.89279e-13	0.00936057	-0.0668967
L_a24_R_p32	Default<=>Default	rs543302184	10q23.33	10	96009182	1.17e-12	0.00762479	0.0542061	2.86847e-12	0.00757697	0.0529178
L_p32_R_p32	Default<=>Default	rs543302184	10q23.33	10	96009182	1.03e-15	0.0076059	0.061021	1.42488e-15	0.00755543	0.0603172
R_23d_R_p32	Default<=>Default	rs11187838	10q23.33	10	96038686	2.31e-12	0.00764217	0.053607	1.10517e-12	0.00759951	0.0540837
R_a24_R_p32	Default<=>Default	rs11187838	10q23.33	10	96038686	3.68e-17	0.00740064	0.0623328	3.29522e-17	0.00735267	0.0620241
L_a24_R_10r	Default<=>Default	rs543302184	10q23.33	10	96009182	5e-13	0.00749829	0.0541774	7.14754e-13	0.00745417	0.0534955
L_a24_R_10r	Default<=>Default	rs11591553	10q26.3	10	134323564	1.51e-12	0.00733254	-0.051864	1.79907e-12	0.0072942	-0.0514185
L_p32_R_10r	Default<=>Default	rs543302184	10q23.33	10	96009182	9.81e-19	0.00751445	0.0664069	2.26806e-18	0.00746872	0.0652997
L_10r_R_10r	Default<=>Default	rs543302184	10q23.33	10	96009182	4.73e-13	0.00764544	0.0552992	8.14008e-13	0.00759319	0.0543579
R_a24_R_10r	Default<=>Default	rs7080018	10q26.3	10	134301505	5.82e-13	0.00730956	-0.0526621	3.45382e-13	0.00726554	-0.0528598
R_p32_R_10r	Default<=>Default	rs543302184	10q23.33	10	96009182	1.22e-12	0.00770789	0.0547512	6.1015e-13	0.00765563	0.0551067
R_p32_R_10r	Default<=>Default	rs139032047	10q26.3	10	134304807	1.37e-12	0.00772839	0.0547694	1.73344e-12	0.00768136	0.0541874
L_d32_R_9m	Default<=>Default	rs746954490	5q15	5	92377803	5.09e-15	0.00760748	-0.0595266	1.05378e-14	0.00757352	-0.0585629
L_PGs_R_9m	Default<=>Default	rs6771054	3p11.1	3	89489529	2.49e-12	0.00785131	-0.0549883	4.55969e-13	0.00780371	-0.0564818
L_TE1m_R_9m	Default<=>Default	3:89474553_GT_G	3p11.1	3	89474553	1.93e-12	0.00816923	-0.0575069	2.71016e-12	0.00811431	-0.0567351
R_31pv_R_9m	Default<=>Default	10:126504461_CT_C	10q26.13	10	126504461	2.98e-14	0.00814239	0.0618751	9.56748e-14	0.00810148	0.0603296
R_31pv_R_9m	Default<=>Default	rs9842599	3p11.1	3	89407256	2.82e-12	0.00881582	0.06159	2.9318e-12	0.0087728	0.0612425
L_PGs_R_8BL	Default<=>Default	rs2117137	3p11.1	3	89525505	3.72e-20	0.00779887	-0.0717172	8.1581e-22	0.00775717	-0.0744527
L_PGs_R_8BL	Default<=>Default	rs1520594	3p11.1	3	89839468	2.28e-15	0.00791546	-0.0627305	2.35909e-16	0.00787105	-0.0645604
L_PGs_R_8BL	Default<=>Default	rs9879028	3p11.1	3	89273019	1.57e-12	0.00772508	-0.0546053	8.78656e-13	0.0076852	-0.054936
L_7m_R_10d	Default<=>Default	rs429358	19q13.32	19	45411941	1.24e-12	0.0105452	-0.0748836	2.93617e-12	0.0104967	-0.073275
R_7m_R_10d	Default<=>Default	rs111789331	19q13.32	19	45427125	1.58e-12	0.0108694	-0.0768147	4.65552e-12	0.0108256	-0.0748665
L_a9-46v_R_44	Frontoparietal<=>Frontoparietal	rs748960	8q23.3	8	114375165	4.12e-13	0.0136896	0.099272	1.3282e-13	0.0136114	0.10077
L_5mv_R_6r	Cingulo-Opercular<=>Cingulo-Opercular	rs1440802	15q14	15	39635124	1.08e-16	0.0133884	-0.111071	1.03912e-16	0.0133219	-0.110575
L_6r_R_6r	Cingulo-Opercular<=>Cingulo-Opercular	rs1440802	15q14	15	39635124	8.71e-15	0.0133108	-0.103249	2.93993e-15	0.0132417	-0.104522
L_PFcm_R_6r	Cingulo-Opercular<=>Cingulo-Opercular	rs28520337	15q14	15	39647894	1.99e-12	0.0155394	-0.109319	6.8675e-12	0.015495	-0.106302
L_FOP4_R_6r	Cingulo-Opercular<=>Cingulo-Opercular	rs4924346	15q14	15	39639992	1.05e-12	0.0135275	-0.0963623	1.05672e-12	0.013455	-0.0958388
L_PFop_R_6r	Cingulo-Opercular<=>Cingulo-Opercular	rs1440802	15q14	15	39635124	7.76e-24	0.0133145	-0.134032	3.69737e-24	0.0132642	-0.13449
L_PF_R_6r	Cingulo-Opercular<=>Cingulo-Opercular	rs7637670	3p11.1	3	89493167	1.44e-15	0.00795932	-0.0635321	2.40064e-16	0.00793433	-0.0650628
L_PF_R_6r	Cingulo-Opercular<=>Cingulo-Opercular	rs6806912	3p11.1	3	89751353	1.24e-13	0.00795398	-0.05896	3.05949e-14	0.00792922	-0.0602286
R_PSL_R_6r	Cingulo-Opercular<=>Cingulo-Opercular	rs2117137	3p11.1	3	89525505	7.35e-18	0.00785111	-0.0675922	4.05688e-18	0.00780961	-0.0677655
R_5mv_R_6r	Cingulo-Opercular<=>Cingulo-Opercular	rs4924346	15q14	15	39639992	4.3e-24	0.0136125	-0.137821	2.75873e-24	0.0135492	-0.137767
R_p24pr_R_6r	Cingulo-Opercular<=>Cingulo-Opercular	rs5812099	15q14	15	39633877	2.01e-12	0.0134055	-0.0942917	2.11804e-12	0.0133452	-0.0937698
R_p32pr_R_6r	Cingulo-Opercular<=>Cingulo-Opercular	rs17694988	15q14	15	39636227	1.32e-12	0.0132948	-0.0942857	1.24336e-13	0.0132536	-0.0982366
L_6r_R_IFSa	Cingulo-Opercular<=>Cingulo-Opercular	3:147180141_CT_C	3q24	3	147180141	1.29e-13	0.00805424	0.0596583	8.8965e-14	0.00800151	0.0596619
R_6r_R_IFSa	Cingulo-Opercular<=>Cingulo-Opercular	3:147180141_CT_C	3q24	3	147180141	4.34e-18	0.00807689	0.0700231	3.181e-18	0.00802646	0.0698688
R_33pr_R_p9-46v	Frontoparietal<=>Frontoparietal	rs2279829	3q24	3	147106319	3.33e-13	0.00941065	0.0685119	5.20597e-14	0.00934535	0.0703391
R_23c_R_9-46d	Cingulo-Opercular<=>Cingulo-Opercular	rs5812099	15q14	15	39633877	1.48e-12	0.0134366	-0.0950766	1.74073e-12	0.0133307	-0.0940324
L_PGs_R_10v	Default<=>Default	rs11921985	3p11.1	3	89467357	1.34e-12	0.00769857	-0.0545852	1.84642e-12	0.00765812	-0.0539562
L_TE1p_R_OFC	Frontoparietal<=>Frontoparietal	rs565853095	8q22.2	8	99371761	1.68e-13	0.00915054	-0.0674576	1.48129e-13	0.00909019	-0.0671659
L_47s_R_47s	Default<=>Default	10:96026184_CA_C	10q23.33	10	96026184	8.39e-14	0.00759535	0.0566917	2.23825e-13	0.00755578	0.0554121
L_47s_R_47s	Default<=>Default	rs7084359	10q26.3	10	134297562	2.35e-12	0.00755672	-0.0529853	3.63529e-12	0.00752076	-0.0522744
L_PHT_R_6a	Dorsal-Attention<=>Dorsal-Attention	rs73154904	3p11.1	3	89784599	4.96e-13	0.00825188	0.0596319	3.09402e-13	0.00819864	0.0597701
L_PHT_R_6a	Dorsal-Attention<=>Dorsal-Attention	rs7633500	3p11.1	3	89497082	2.57e-12	0.00819422	0.0573543	9.51659e-13	0.00814293	0.0581187
L_PFm_R_i6-8	Frontoparietal<=>Frontoparietal	rs2279829	3q24	3	147106319	5.96e-18	0.0093905	0.081072	7.72441e-18	0.00932724	0.080248
R_d32_R_i6-8	Frontoparietal<=>Frontoparietal	rs2279829	3q24	3	147106319	8.7e-13	0.00933883	0.0667695	7.37407e-13	0.0092852	0.0665964
L_PFm_R_s6-8	Frontoparietal<=>Frontoparietal	rs11955417	5q15	5	94073489	1.81e-13	0.00916297	-0.0674569	7.83756e-14	0.00910295	-0.0680265
L_5mv_R_43	Cingulo-Opercular<=>Cingulo-Opercular	rs6737318	2q13	2	114083120	1.92e-15	0.00923876	-0.0734144	2.18271e-15	0.00919803	-0.072945
L_23c_R_43	Cingulo-Opercular<=>Cingulo-Opercular	rs62158169	2q13	2	114081827	3.42e-15	0.00930089	-0.0732403	1.39634e-15	0.00926267	-0.0739696
L_SCEF_R_43	Cingulo-Opercular<=>Cingulo-Opercular	rs62158169	2q13	2	114081827	7.07e-13	0.0092409	-0.066331	5.63797e-13	0.00919287	-0.066271
L_p24pr_R_43	Cingulo-Opercular<=>Cingulo-Opercular	rs62158169	2q13	2	114081827	3.21e-15	0.00935461	-0.0737389	1.40367e-15	0.00930731	-0.0743201
L_33pr_R_43	Cingulo-Opercular<=>Cingulo-Opercular	rs62158169	2q13	2	114081827	9.24e-13	0.0093823	-0.0670019	5.29099e-13	0.00933588	-0.0673827
L_6r_R_43	Cingulo-Opercular<=>Cingulo-Opercular	rs550614297	15q14	15	39640378	2.64e-21	0.0136668	-0.129509	1.98216e-22	0.0135974	-0.132475
L_43_R_43	Cingulo-Opercular<=>Cingulo-Opercular	rs7083220	10q26.3	10	134284485	5.82e-15	0.00753332	-0.0588184	5.91523e-16	0.00750582	-0.06073
L_43_R_43	Cingulo-Opercular<=>Cingulo-Opercular	rs12616641	2q13	2	114079248	1.09e-13	0.00898613	-0.0667595	1.37688e-13	0.00895006	-0.0662174
L_PFcm_R_43	Cingulo-Opercular<=>Cingulo-Opercular	rs62158206	2q13	2	114084596	3.18e-14	0.00912949	-0.0692993	4.95353e-14	0.00909241	-0.0684944
L_PoI2_R_43	Cingulo-Opercular<=>Cingulo-Opercular	rs2863957	2q13	2	114089551	1.92e-13	0.00916799	-0.0674216	1.4133e-13	0.00912071	-0.0674483
L_FOP1_R_43	Cingulo-Opercular<=>Cingulo-Opercular	rs57866767	10q23.33	10	96023077	3.18e-16	0.00755965	0.0617332	8.24799e-16	0.00753081	0.0606265
L_FOP3_R_43	Cingulo-Opercular<=>Cingulo-Opercular	rs11596664	10q26.3	10	134280157	3.43e-13	0.00770795	-0.0560853	1.08338e-13	0.00767012	-0.0569914
R_PSL_R_43	Cingulo-Opercular<=>Cingulo-Opercular	rs6771054	3p11.1	3	89489529	3.18e-13	0.00790643	-0.0576091	6.09879e-13	0.00786849	-0.0566394
R_5mv_R_43	Cingulo-Opercular<=>Cingulo-Opercular	rs2863957	2q13	2	114089551	6.37e-15	0.00920558	-0.0717701	5.36915e-15	0.00916264	-0.0716331
R_p24pr_R_43	Cingulo-Opercular<=>Cingulo-Opercular	rs62158169	2q13	2	114081827	2.79e-20	0.00930196	-0.0858253	7.85338e-21	0.0092554	-0.0866454
R_6r_R_43	Cingulo-Opercular<=>Cingulo-Opercular	rs28520337	15q14	15	39647894	3.97e-15	0.0154478	-0.121357	4.37318e-15	0.0153878	-0.120698
L_4_R_OP4	Somatomotor<=>Somatomotor	rs62158169	2q13	2	114081827	1.38e-20	0.00934688	-0.0869464	7.50416e-21	0.00931601	-0.0872576
L_3b_R_OP4	Somatomotor<=>Somatomotor	rs62158169	2q13	2	114081827	1.1e-21	0.00933245	-0.0892828	2.23608e-22	0.00930568	-0.0905484
L_5m_R_OP4	Somatomotor<=>Somatomotor	rs6737318	2q13	2	114083120	1.75e-20	0.00923253	-0.0856468	1.31891e-20	0.00918813	-0.0855109
L_5L_R_OP4	Somatomotor<=>Somatomotor	rs62158169	2q13	2	114081827	1.16e-25	0.00929488	-0.0973355	8.22656e-26	0.00924287	-0.0970927
L_24dd_R_OP4	Somatomotor<=>Somatomotor	rs62158169	2q13	2	114081827	2.92e-25	0.00930123	-0.0965864	8.54955e-26	0.0092576	-0.0972138
L_24dv_R_OP4	Somatomotor<=>Somatomotor	rs60873293	2q13	2	114092549	7.57e-18	0.0091965	-0.079144	6.08265e-19	0.00915989	-0.0814362
L_1_R_OP4	Somatomotor<=>Somatomotor	rs62158169	2q13	2	114081827	2.41e-19	0.00929556	-0.0835913	8.34805e-20	0.00925755	-0.084323
L_2_R_OP4	Somatomotor<=>Somatomotor	rs6737318	2q13	2	114083120	9.21e-20	0.00921643	-0.0838498	6.45469e-20	0.00919139	-0.0839765
L_3a_R_OP4	Somatomotor<=>Somatomotor	rs62158169	2q13	2	114081827	8.05e-26	0.00926808	-0.0973762	3.50222e-26	0.00923865	-0.09779
L_6d_R_OP4	Somatomotor<=>Somatomotor	rs60873293	2q13	2	114092549	1.67e-20	0.00918888	-0.0852852	6.52828e-21	0.00914299	-0.0857714
L_6mp_R_OP4	Somatomotor<=>Somatomotor	rs60873293	2q13	2	114092549	5.38e-18	0.00914601	-0.0790673	1.03809e-18	0.00909698	-0.0803348
L_6v_R_OP4	Somatomotor<=>Somatomotor	rs60873293	2q13	2	114092549	1.42e-13	0.00906228	-0.0670118	6.19095e-14	0.00902045	-0.0676892
L_OP4_R_OP4	Somatomotor<=>Somatomotor	rs2863957	2q13	2	114089551	1.66e-25	0.00891291	-0.0930354	2.75643e-26	0.0088858	-0.0942542
L_OP1_R_OP4	Somatomotor<=>Somatomotor	rs62158169	2q13	2	114081827	2.15e-21	0.00910021	-0.0864273	4.66717e-22	0.00908465	-0.0877152
L_OP2-3_R_OP4	Somatomotor<=>Somatomotor	rs2863957	2q13	2	114089551	2.87e-24	0.00906821	-0.0921705	2.58165e-24	0.00903057	-0.09188
L_FOP2_R_OP4	Somatomotor<=>Somatomotor	rs2033939	15q14	15	39633904	3.82e-16	0.0140123	0.114118	2.0521e-16	0.0139506	0.11466
L_FOP2_R_OP4	Somatomotor<=>Somatomotor	rs62158169	2q13	2	114081827	2.83e-12	0.00931179	-0.0650498	2.56456e-12	0.00926724	-0.0648682
L_Ig_R_OP4	Somatomotor<=>Somatomotor	rs2863957	2q13	2	114089551	8.22e-29	0.00912221	-0.1016	5.93814e-29	0.00908054	-0.101399
R_4_R_OP4	Somatomotor<=>Somatomotor	rs62158169	2q13	2	114081827	8.65e-18	0.00936653	-0.0804643	2.26158e-18	0.00933288	-0.0816013
R_3b_R_OP4	Somatomotor<=>Somatomotor	rs2863957	2q13	2	114089551	6.78e-21	0.00920616	-0.0863271	4.90781e-21	0.00916942	-0.0862947
R_5m_R_OP4	Somatomotor<=>Somatomotor	rs62158169	2q13	2	114081827	2.53e-24	0.00927573	-0.0943916	1.49235e-24	0.00923259	-0.0944269
R_5L_R_OP4	Somatomotor<=>Somatomotor	rs6737318	2q13	2	114083120	3.75e-26	0.009256	-0.0979145	8.13829e-27	0.00921015	-0.0987392
R_24dd_R_OP4	Somatomotor<=>Somatomotor	rs6737318	2q13	2	114083120	1.71e-22	0.00921779	-0.0899445	1.10979e-22	0.00917976	-0.089975
R_24dv_R_OP4	Somatomotor<=>Somatomotor	rs6737318	2q13	2	114083120	7.61e-14	0.00930265	-0.0695546	4.60453e-14	0.00925822	-0.0698317
R_1_R_OP4	Somatomotor<=>Somatomotor	rs6737318	2q13	2	114083120	2.36e-14	0.00924352	-0.0705209	2.79157e-14	0.00920928	-0.0700608
R_2_R_OP4	Somatomotor<=>Somatomotor	rs2863957	2q13	2	114089551	3.14e-16	0.0091626	-0.074838	1.21476e-16	0.00912102	-0.0755371
R_3a_R_OP4	Somatomotor<=>Somatomotor	rs2863957	2q13	2	114089551	9.67e-25	0.00915514	-0.0940189	3.21117e-25	0.00912552	-0.0946802
L_4_R_OP1	Somatomotor<=>Somatomotor	rs62158169	2q13	2	114081827	2.65e-26	0.009218	-0.0978112	5.03167e-27	0.00918008	-0.0988243
L_3b_R_OP1	Somatomotor<=>Somatomotor	rs62158169	2q13	2	114081827	1.57e-26	0.00920141	-0.0980836	2.52986e-27	0.00916283	-0.0992173
L_5m_R_OP1	Somatomotor<=>Somatomotor	rs62158211	2q13	2	114106139	9.92e-25	0.00926688	-0.0951432	1.49819e-25	0.00922639	-0.0963963
L_5L_R_OP1	Somatomotor<=>Somatomotor	rs60873293	2q13	2	114092549	1.5e-20	0.00919096	-0.0854091	1.39203e-21	0.00913747	-0.0871959
L_24dd_R_OP1	Somatomotor<=>Somatomotor	rs2863957	2q13	2	114089551	1.84e-24	0.00906156	-0.0924924	1.62905e-25	0.0090238	-0.094208
L_24dd_R_OP1	Somatomotor<=>Somatomotor	10:96026184_CA_C	10q23.33	10	96026184	1.4e-12	0.00759491	0.053806	3.5506e-12	0.00756222	0.0525877
L_24dv_R_OP1	Somatomotor<=>Somatomotor	rs62158169	2q13	2	114081827	3.75e-21	0.00921078	-0.0869448	1.64274e-22	0.00916995	-0.0895149
L_1_R_OP1	Somatomotor<=>Somatomotor	rs6737318	2q13	2	114083120	4.45e-27	0.00915508	-0.0986579	7.72268e-28	0.00911027	-0.0996333
L_2_R_OP1	Somatomotor<=>Somatomotor	rs6737318	2q13	2	114083120	7.22e-21	0.00920362	-0.0862425	1.02275e-21	0.00916475	-0.0877486
L_3a_R_OP1	Somatomotor<=>Somatomotor	rs62158169	2q13	2	114081827	1.27e-30	0.00917713	-0.105565	1.69745e-31	0.00914021	-0.106718
L_6d_R_OP1	Somatomotor<=>Somatomotor	rs60873293	2q13	2	114092549	3.06e-24	0.00914919	-0.0929357	1.95905e-25	0.00910359	-0.0948814
L_6mp_R_OP1	Somatomotor<=>Somatomotor	rs62158169	2q13	2	114081827	4.99e-22	0.00923017	-0.0890568	3.48969e-23	0.00918883	-0.0911314
L_6v_R_OP1	Somatomotor<=>Somatomotor	rs7556815	2q13	2	114085785	1.91e-16	0.00909406	-0.0748211	1.83572e-17	0.00905006	-0.0769594
L_OP4_R_OP1	Somatomotor<=>Somatomotor	rs60873293	2q13	2	114092549	1.01e-17	0.00905783	-0.0776488	1.99871e-18	0.00901554	-0.0789524
L_OP1_R_OP1	Somatomotor<=>Somatomotor	rs62158169	2q13	2	114081827	1.1e-19	0.00911239	-0.0827236	3.92823e-21	0.00906448	-0.085519
L_OP1_R_OP1	Somatomotor<=>Somatomotor	10:96026184_CA_C	10q23.33	10	96026184	1.12e-13	0.00753033	0.0559211	1.59302e-13	0.00749018	0.0552712
L_OP2-3_R_OP1	Somatomotor<=>Somatomotor	rs62158169	2q13	2	114081827	3.37e-29	0.00909542	-0.102021	1.19136e-29	0.00908496	-0.102737
L_FOP2_R_OP1	Somatomotor<=>Somatomotor	rs62158169	2q13	2	114081827	4.32e-18	0.00925416	-0.0802345	1.77268e-18	0.00920487	-0.0807348
L_Ig_R_OP1	Somatomotor<=>Somatomotor	rs62158169	2q13	2	114081827	1.6e-31	0.00913204	-0.106667	2.62869e-32	0.00909457	-0.107618
R_4_R_OP1	Somatomotor<=>Somatomotor	rs7556815	2q13	2	114085785	8.27e-24	0.00914535	-0.0920057	1.49174e-24	0.00910898	-0.093163
R_3b_R_OP1	Somatomotor<=>Somatomotor	rs2863957	2q13	2	114089551	2.58e-26	0.00906593	-0.0962215	2.12208e-26	0.00903163	-0.0960216
R_5m_R_OP1	Somatomotor<=>Somatomotor	rs62158169	2q13	2	114081827	2.08e-26	0.0092512	-0.0983731	3.52773e-27	0.00920526	-0.099396
R_5L_R_OP1	Somatomotor<=>Somatomotor	rs6737318	2q13	2	114083120	1.38e-22	0.00922057	-0.0901701	1.54419e-23	0.00917172	-0.0917052
R_24dd_R_OP1	Somatomotor<=>Somatomotor	rs62158169	2q13	2	114081827	2.91e-23	0.0091858	-0.0912677	1.9561e-24	0.00914371	-0.0932778
R_24dd_R_OP1	Somatomotor<=>Somatomotor	10:96026184_CA_C	10q23.33	10	96026184	1.41e-14	0.00759179	0.0584247	3.50735e-14	0.00755643	0.0572631
R_24dv_R_OP1	Somatomotor<=>Somatomotor	rs62158169	2q13	2	114081827	1.36e-17	0.00928436	-0.0792779	1.17896e-18	0.00924331	-0.0814954
R_24dv_R_OP1	Somatomotor<=>Somatomotor	10:96026184_CA_C	10q23.33	10	96026184	3.72e-14	0.00767602	0.0581103	1.24017e-13	0.00764228	0.0566478
R_1_R_OP1	Somatomotor<=>Somatomotor	rs60873293	2q13	2	114092549	7.48e-22	0.00911531	-0.0875693	1.97956e-22	0.00907603	-0.0884263
R_2_R_OP1	Somatomotor<=>Somatomotor	rs7556815	2q13	2	114085785	1.58e-19	0.00921785	-0.0833222	1.94391e-20	0.00918282	-0.0850823
R_2_R_OP1	Somatomotor<=>Somatomotor	rs5812099	15q14	15	39633877	1.98e-19	0.0133166	-0.120039	5.69788e-20	0.0132645	-0.121369
R_2_R_OP1	Somatomotor<=>Somatomotor	10:96026184_CA_C	10q23.33	10	96026184	6.87e-13	0.00768276	0.0551772	2.25741e-12	0.00765237	0.0537011
R_3a_R_OP1	Somatomotor<=>Somatomotor	rs62158169	2q13	2	114081827	1.81e-28	0.00919969	-0.101815	2.19473e-29	0.00916365	-0.103134
R_6d_R_OP1	Somatomotor<=>Somatomotor	rs60873293	2q13	2	114092549	1.2e-15	0.00914965	-0.0732335	3.10202e-16	0.00910516	-0.0743828
R_6mp_R_OP1	Somatomotor<=>Somatomotor	rs6737318	2q13	2	114083120	1.92e-15	0.00913293	-0.0725743	3.45855e-16	0.00908757	-0.0741197
R_6v_R_OP1	Somatomotor<=>Somatomotor	rs6737318	2q13	2	114083120	4.65e-14	0.00914112	-0.0689368	1.11984e-14	0.00909649	-0.0702691
R_OP4_R_OP1	Somatomotor<=>Somatomotor	rs62158169	2q13	2	114081827	8.71e-13	0.00922246	-0.0659365	2.23427e-13	0.00918153	-0.0673371
L_4_R_OP2-3	Somatomotor<=>Somatomotor	rs62158169	2q13	2	114081827	7.07e-40	0.00911621	-0.120482	1.06516e-40	0.00907656	-0.121244
L_3b_R_OP2-3	Somatomotor<=>Somatomotor	rs62158169	2q13	2	114081827	9.39e-43	0.00915951	-0.125537	1.37801e-43	0.00911546	-0.126197
L_5m_R_OP2-3	Somatomotor<=>Somatomotor	rs2863957	2q13	2	114089551	3.4e-38	0.00905727	-0.117035	7.95925e-39	0.00901019	-0.117428
L_5L_R_OP2-3	Somatomotor<=>Somatomotor	rs2863957	2q13	2	114089551	5.07e-31	0.00911414	-0.105562	3.06708e-31	0.00905543	-0.105272
L_24dd_R_OP2-3	Somatomotor<=>Somatomotor	rs62158169	2q13	2	114081827	1.6e-49	0.00909834	-0.134601	1.18395e-50	0.00905285	-0.135505
L_24dv_R_OP2-3	Somatomotor<=>Somatomotor	rs62158169	2q13	2	114081827	1.69e-32	0.00912124	-0.108272	9.21037e-34	0.00908558	-0.110038
L_7AL_R_OP2-3	Somatomotor<=>Somatomotor	rs62158211	2q13	2	114106139	1.77e-19	0.00928167	-0.0837831	6.73086e-20	0.00922829	-0.0842718
L_7PC_R_OP2-3	Somatomotor<=>Somatomotor	rs62158211	2q13	2	114106139	3.18e-15	0.00933858	-0.0736212	1.82831e-15	0.00928324	-0.0738247
L_1_R_OP2-3	Somatomotor<=>Somatomotor	rs2863957	2q13	2	114089551	1.76e-42	0.0090738	-0.123948	4.13477e-43	0.00902122	-0.124178
L_2_R_OP2-3	Somatomotor<=>Somatomotor	rs2863957	2q13	2	114089551	4.28e-32	0.00913371	-0.107707	9.59052e-33	0.00908281	-0.108245
L_3a_R_OP2-3	Somatomotor<=>Somatomotor	rs62158169	2q13	2	114081827	7.91e-43	0.00911793	-0.125081	8.70369e-44	0.00907489	-0.125934
L_6d_R_OP2-3	Somatomotor<=>Somatomotor	rs2863957	2q13	2	114089551	1.97e-37	0.0090989	-0.116335	4.85311e-38	0.00904598	-0.116641
L_6mp_R_OP2-3	Somatomotor<=>Somatomotor	rs62158169	2q13	2	114081827	8.03e-40	0.00911768	-0.120414	7.12655e-41	0.00907333	-0.121472
L_6v_R_OP2-3	Somatomotor<=>Somatomotor	rs62158211	2q13	2	114106139	1.46e-20	0.00920931	-0.0856054	1.67857e-21	0.00915575	-0.0871924
L_OP4_R_OP2-3	Somatomotor<=>Somatomotor	rs2863957	2q13	2	114089551	2.35e-29	0.00907351	-0.102066	7.30661e-30	0.0090289	-0.10249
L_OP1_R_OP2-3	Somatomotor<=>Somatomotor	rs62158169	2q13	2	114081827	2.14e-36	0.00910051	-0.114656	4.28885e-37	0.00905606	-0.115239
L_OP2-3_R_OP2-3	Somatomotor<=>Somatomotor	rs62158169	2q13	2	114081827	4.72e-41	0.00904601	-0.121383	1.62595e-41	0.00900461	-0.121536
L_FOP2_R_OP2-3	Somatomotor<=>Somatomotor	rs12616641	2q13	2	114079248	3.18e-23	0.00915346	-0.0908666	1.13888e-23	0.00910686	-0.0913309
L_Ig_R_OP2-3	Somatomotor<=>Somatomotor	rs62158169	2q13	2	114081827	8.05e-42	0.00911827	-0.123542	9.64981e-43	0.00908353	-0.124478
R_4_R_OP2-3	Somatomotor<=>Somatomotor	rs2863957	2q13	2	114089551	3.05e-36	0.00901975	-0.113387	4.2149e-37	0.00897428	-0.114211
R_3b_R_OP2-3	Somatomotor<=>Somatomotor	rs62158169	2q13	2	114081827	1.68e-39	0.00914479	-0.120261	3.61333e-40	0.00909526	-0.120664
R_5m_R_OP2-3	Somatomotor<=>Somatomotor	rs62158169	2q13	2	114081827	3.73e-38	0.00918206	-0.118582	4.97273e-39	0.00913082	-0.119328
R_5L_R_OP2-3	Somatomotor<=>Somatomotor	rs2863957	2q13	2	114089551	6.99e-36	0.00908148	-0.113565	1.33597e-36	0.00903204	-0.114129
R_24dd_R_OP2-3	Somatomotor<=>Somatomotor	rs62158169	2q13	2	114081827	8.74e-43	0.0090885	-0.124611	6.82978e-44	0.00904272	-0.125645
R_24dv_R_OP2-3	Somatomotor<=>Somatomotor	rs2863957	2q13	2	114089551	5.78e-24	0.00908171	-0.0916852	4.96005e-25	0.00903691	-0.0933848
R_7AL_R_OP2-3	Somatomotor<=>Somatomotor	rs62158211	2q13	2	114106139	1.5e-22	0.00931119	-0.0909818	3.96608e-23	0.00926091	-0.0917279
R_7PC_R_OP2-3	Somatomotor<=>Somatomotor	rs2863957	2q13	2	114089551	9.26e-15	0.00921513	-0.0714086	1.39094e-14	0.00915832	-0.0704933
R_1_R_OP2-3	Somatomotor<=>Somatomotor	rs2863957	2q13	2	114089551	2.63e-39	0.00909595	-0.119312	4.20795e-40	0.009043	-0.119867
R_2_R_OP2-3	Somatomotor<=>Somatomotor	rs2863957	2q13	2	114089551	1.1e-30	0.00915111	-0.105381	2.34181e-31	0.00910208	-0.106023
R_2_R_OP2-3	Somatomotor<=>Somatomotor	rs17694988	15q14	15	39636227	1.05e-12	0.0132938	-0.094709	8.72905e-14	0.0132209	-0.0986126
R_3a_R_OP2-3	Somatomotor<=>Somatomotor	rs62158169	2q13	2	114081827	1.37e-39	0.0091298	-0.120205	1.22133e-40	0.00909255	-0.121365
R_6d_R_OP2-3	Somatomotor<=>Somatomotor	rs62158169	2q13	2	114081827	5.68e-31	0.00922031	-0.106702	3.29767e-31	0.00919838	-0.106876
R_6mp_R_OP2-3	Somatomotor<=>Somatomotor	rs62158169	2q13	2	114081827	3.72e-27	0.00916892	-0.0989586	1.21394e-27	0.0091251	-0.0994206
R_6v_R_OP2-3	Somatomotor<=>Somatomotor	rs62158169	2q13	2	114081827	5.85e-21	0.00921401	-0.0865441	2.27584e-21	0.0091691	-0.0870291
R_OP4_R_OP2-3	Somatomotor<=>Somatomotor	rs2863957	2q13	2	114089551	2.75e-26	0.00909619	-0.0964886	8.29177e-27	0.00905729	-0.0970848
R_OP1_R_OP2-3	Somatomotor<=>Somatomotor	rs2863957	2q13	2	114089551	4.27e-27	0.00899589	-0.0969781	4.60992e-28	0.00895066	-0.0983057
L_A1_R_52	Auditory<=>Auditory	10:134303087_AG_A	10q26.3	10	134303087	1.37e-15	0.00774657	0.0618776	7.28245e-15	0.00772061	0.0600623
L_52_R_52	Auditory<=>Auditory	rs10895201	11q22.1	11	101688535	1.27e-12	0.0117352	0.0832968	2.11725e-12	0.011689	0.0821331
L_TA2_R_52	Auditory<=>Auditory	rs772130525	11q22.1	11	101653255	1.41e-13	0.00962069	0.0711514	1.46461e-13	0.009578	0.0707846
L_MBelt_R_52	Auditory<=>Auditory	rs7907962	10q26.3	10	134287486	2.03e-15	0.00784306	-0.0622676	1.30724e-14	0.00781622	-0.0602249
L_MBelt_R_52	Auditory<=>Auditory	rs10895201	11q22.1	11	101688535	2.6e-12	0.0116628	0.0816137	1.71758e-12	0.0116212	0.0819953
L_LBelt_R_52	Auditory<=>Auditory	rs7901655	10q26.3	10	134287346	5.57e-14	0.00786213	-0.059106	1.56221e-13	0.00783037	-0.0578019
R_A1_R_52	Auditory<=>Auditory	rs4880259	10q26.3	10	134298687	1.58e-13	0.00797151	0.0588308	2.45246e-13	0.00794604	0.0581768
L_4_R_RI	Somatomotor<=>Somatomotor	rs62158169	2q13	2	114081827	2.38e-23	0.00927468	-0.0923368	2.06635e-24	0.00923397	-0.0941495
L_3b_R_RI	Somatomotor<=>Somatomotor	rs62158169	2q13	2	114081827	2.68e-25	0.00927992	-0.0964411	2.61584e-26	0.00926101	-0.0982795
L_5m_R_RI	Somatomotor<=>Somatomotor	rs6737318	2q13	2	114083120	1.53e-23	0.00924645	-0.0924597	3.99961e-24	0.00920192	-0.0932304
L_5L_R_RI	Somatomotor<=>Somatomotor	rs62158169	2q13	2	114081827	1.15e-23	0.00936265	-0.093889	2.69471e-24	0.00931188	-0.0947033
L_24dd_R_RI	Somatomotor<=>Somatomotor	rs62158170	2q13	2	114082175	9.7e-33	0.00927287	-0.110501	1.37522e-33	0.00922394	-0.11141
L_24dv_R_RI	Somatomotor<=>Somatomotor	rs62158169	2q13	2	114081827	5.8e-27	0.00928771	-0.0998608	1.13245e-28	0.00924938	-0.102753
L_7AL_R_RI	Somatomotor<=>Somatomotor	rs6737318	2q13	2	114083120	2.8e-13	0.00928495	-0.0678147	7.49542e-14	0.00924103	-0.0691127
L_1_R_RI	Somatomotor<=>Somatomotor	rs6737318	2q13	2	114083120	1.13e-27	0.00926558	-0.101012	2.34939e-28	0.00921771	-0.101798
L_2_R_RI	Somatomotor<=>Somatomotor	rs6737318	2q13	2	114083120	1.4e-23	0.00927601	-0.0928411	2.3671e-24	0.00925013	-0.094192
L_3a_R_RI	Somatomotor<=>Somatomotor	rs62158169	2q13	2	114081827	1.16e-27	0.00925968	-0.100923	1.59294e-28	0.00921855	-0.102129
L_6d_R_RI	Somatomotor<=>Somatomotor	rs2863957	2q13	2	114089551	3.49e-27	0.00921295	-0.0994886	6.23595e-28	0.00916411	-0.1004
L_6mp_R_RI	Somatomotor<=>Somatomotor	rs62158169	2q13	2	114081827	4.68e-30	0.00926669	-0.105549	2.03087e-31	0.00921663	-0.10747
L_6v_R_RI	Somatomotor<=>Somatomotor	rs62158169	2q13	2	114081827	2.24e-18	0.00928327	-0.081176	1.64892e-19	0.00923616	-0.0834433
L_OP4_R_RI	Somatomotor<=>Somatomotor	rs6737318	2q13	2	114083120	2.95e-20	0.00923628	-0.0851644	1.03756e-20	0.00918884	-0.0857515
L_OP1_R_RI	Somatomotor<=>Somatomotor	rs62158170	2q13	2	114082175	1.46e-24	0.00920283	-0.0941421	3.25819e-25	0.0091568	-0.094992
L_OP2-3_R_RI	Somatomotor<=>Somatomotor	rs62158170	2q13	2	114082175	2.37e-26	0.00917812	-0.0974832	3.22759e-27	0.00913297	-0.09869
L_FOP2_R_RI	Somatomotor<=>Somatomotor	rs62158170	2q13	2	114082175	6.94e-20	0.00934765	-0.0853308	2.16115e-20	0.00929474	-0.0860142
L_Ig_R_RI	Somatomotor<=>Somatomotor	rs62158169	2q13	2	114081827	9.89e-29	0.00917232	-0.102008	1.21948e-29	0.00913091	-0.103238
R_4_R_RI	Somatomotor<=>Somatomotor	rs62158169	2q13	2	114081827	2.99e-22	0.00928767	-0.090099	4.60539e-23	0.00926682	-0.0916478
R_3b_R_RI	Somatomotor<=>Somatomotor	rs62158169	2q13	2	114081827	9.27e-27	0.00929451	-0.0995313	2.03794e-27	0.00924464	-0.100286
R_5m_R_RI	Somatomotor<=>Somatomotor	rs62158169	2q13	2	114081827	6.97e-24	0.00932214	-0.0939403	1.68412e-24	0.00927936	-0.0947964
R_5L_R_RI	Somatomotor<=>Somatomotor	rs6737318	2q13	2	114083120	9.14e-27	0.00925727	-0.0991455	1.962e-27	0.00921097	-0.0999527
R_24dd_R_RI	Somatomotor<=>Somatomotor	rs6737318	2q13	2	114083120	1.56e-30	0.00917896	-0.105424	1.43217e-31	0.00913407	-0.106778
R_24dv_R_RI	Somatomotor<=>Somatomotor	rs62158168	2q13	2	114078381	9.52e-20	0.00917084	-0.0834026	6.87258e-21	0.0091223	-0.0855279
R_7AL_R_RI	Somatomotor<=>Somatomotor	rs2863957	2q13	2	114089551	9.96e-16	0.00923191	-0.0741083	4.64578e-16	0.00918681	-0.0746008
R_1_R_RI	Somatomotor<=>Somatomotor	rs6737318	2q13	2	114083120	5.37e-27	0.00927594	-0.0998013	1.84509e-27	0.00922921	-0.100203
R_2_R_RI	Somatomotor<=>Somatomotor	rs2863957	2q13	2	114089551	2.26e-24	0.00924583	-0.0941883	5.19201e-25	0.00920007	-0.0950306
R_3a_R_RI	Somatomotor<=>Somatomotor	rs6737318	2q13	2	114083120	3.54e-29	0.00919139	-0.103059	4.12286e-30	0.00915179	-0.104342
R_6d_R_RI	Somatomotor<=>Somatomotor	rs2863957	2q13	2	114089551	1e-18	0.0092124	-0.0813915	4.09592e-19	0.00916496	-0.0818829
R_6mp_R_RI	Somatomotor<=>Somatomotor	rs2863957	2q13	2	114089551	2.64e-22	0.00914484	-0.0888293	1.39425e-22	0.00911775	-0.0891568
R_6v_R_RI	Somatomotor<=>Somatomotor	rs62158169	2q13	2	114081827	1.75e-16	0.00931016	-0.0766959	4.37737e-17	0.00926758	-0.0778691
R_OP4_R_RI	Somatomotor<=>Somatomotor	rs62158169	2q13	2	114081827	2.12e-18	0.00932775	-0.0816226	1.11509e-18	0.00928343	-0.081907
R_OP1_R_RI	Somatomotor<=>Somatomotor	rs62158170	2q13	2	114082175	8.82e-18	0.00921496	-0.0791418	1.0052e-18	0.00917345	-0.0810431
R_OP2-3_R_RI	Somatomotor<=>Somatomotor	rs62158169	2q13	2	114081827	8.83e-27	0.00922042	-0.0987795	3.07271e-27	0.00916729	-0.0991022
L_5mv_R_PFcm	Cingulo-Opercular<=>Cingulo-Opercular	rs62158169	2q13	2	114081827	3.13e-14	0.00935059	-0.0709978	1.35915e-14	0.00930656	-0.0716619
L_5mv_R_PFcm	Cingulo-Opercular<=>Cingulo-Opercular	rs7080472	10q23.33	10	96012950	2.28e-13	0.00775358	0.0568454	6.4039e-13	0.00771761	0.0555019
L_p24pr_R_PFcm	Cingulo-Opercular<=>Cingulo-Opercular	rs62158169	2q13	2	114081827	7.11e-14	0.00937611	-0.0701875	2.45666e-14	0.00933217	-0.0711498
L_6r_R_PFcm	Cingulo-Opercular<=>Cingulo-Opercular	rs4924346	15q14	15	39639992	2.49e-19	0.013609	-0.122336	2.86024e-20	0.0135333	-0.124832
L_43_R_PFcm	Cingulo-Opercular<=>Cingulo-Opercular	rs62158166	2q13	2	114077218	6.93e-16	0.00905044	-0.0730527	9.71476e-16	0.00901445	-0.0723898
L_PFcm_R_PFcm	Cingulo-Opercular<=>Cingulo-Opercular	rs543302184	10q23.33	10	96009182	2.73e-16	0.00779496	0.0637989	1.9833e-15	0.00776464	0.0616698
L_PFcm_R_PFcm	Cingulo-Opercular<=>Cingulo-Opercular	rs10747062	10q26.3	10	134285515	4.64e-14	0.00760949	-0.0573872	2.09177e-14	0.00758188	-0.0579624
L_FOP1_R_PFcm	Cingulo-Opercular<=>Cingulo-Opercular	rs57866767	10q23.33	10	96023077	2.03e-16	0.00761226	0.0625766	3.71154e-16	0.00758205	0.0617757
L_FOP1_R_PFcm	Cingulo-Opercular<=>Cingulo-Opercular	rs7080018	10q26.3	10	134301505	1.16e-14	0.00758836	-0.0585831	1.13992e-14	0.00756094	-0.05839
L_FOP3_R_PFcm	Cingulo-Opercular<=>Cingulo-Opercular	rs12358548	10q26.3	10	134273093	9.95e-15	0.00767322	-0.0593901	4.35098e-15	0.0076386	-0.0599201
L_PoI1_R_PFcm	Cingulo-Opercular<=>Cingulo-Opercular	rs7917077	10q26.3	10	134305875	2.4e-12	0.0077511	-0.0543269	8.73246e-13	0.00772115	-0.0551995
R_5mv_R_PFcm	Cingulo-Opercular<=>Cingulo-Opercular	rs2863957	2q13	2	114089551	1.61e-13	0.00922442	-0.0680566	1.01233e-13	0.00919041	-0.0683701
R_5mv_R_PFcm	Cingulo-Opercular<=>Cingulo-Opercular	rs7080472	10q23.33	10	96012950	2.34e-13	0.00775645	0.0568354	1.38776e-12	0.00772789	0.0547541
R_p24pr_R_PFcm	Cingulo-Opercular<=>Cingulo-Opercular	rs7080472	10q23.33	10	96012950	3.86e-16	0.00772087	0.0628704	1.58347e-15	0.00768282	0.061234
R_p24pr_R_PFcm	Cingulo-Opercular<=>Cingulo-Opercular	rs71481917	10q26.3	10	134297801	9.38e-16	0.00782139	0.0628431	9.74167e-16	0.0077857	0.0625197
R_p24pr_R_PFcm	Cingulo-Opercular<=>Cingulo-Opercular	rs6737318	2q13	2	114083120	6.07e-13	0.00923823	-0.0665056	1.5419e-13	0.00919268	-0.0678741
R_6r_R_PFcm	Cingulo-Opercular<=>Cingulo-Opercular	rs28520337	15q14	15	39647894	2.37e-20	0.0155628	-0.143865	3.14709e-20	0.0155068	-0.142877
R_43_R_PFcm	Cingulo-Opercular<=>Cingulo-Opercular	rs62158169	2q13	2	114081827	3.64e-14	0.009216	-0.0697945	3.16761e-14	0.00917776	-0.0696709
L_PoI2_R_PoI2	Cingulo-Opercular<=>Cingulo-Opercular	rs7080018	10q26.3	10	134301505	4.58e-27	0.00749695	-0.0807697	1.76487e-27	0.00746179	-0.0810437
L_PoI2_R_PoI2	Cingulo-Opercular<=>Cingulo-Opercular	rs11187838	10q23.33	10	96038686	1.77e-21	0.00752243	0.0715982	3.46272e-21	0.0074841	0.0707077
L_PoI2_R_PoI2	Cingulo-Opercular<=>Cingulo-Opercular	rs10895201	11q22.1	11	101688535	2.21e-14	0.0114515	0.0874672	9.49157e-15	0.0113944	0.0882597
L_PoI2_R_PoI2	Cingulo-Opercular<=>Cingulo-Opercular	rs9899649	17p11.2	17	19253613	1.21e-13	0.00933096	-0.0691934	1.78637e-13	0.00928371	-0.0683641
L_MI_R_PoI2	Cingulo-Opercular<=>Cingulo-Opercular	rs7093232	10q26.3	10	134303666	2.43e-18	0.00751602	-0.0656552	2.00352e-18	0.00747618	-0.0654696
L_MI_R_PoI2	Cingulo-Opercular<=>Cingulo-Opercular	rs11187838	10q23.33	10	96038686	3.06e-13	0.00755165	0.0550645	2.16841e-13	0.00750818	0.0550949
L_MI_R_PoI2	Cingulo-Opercular<=>Cingulo-Opercular	rs12282371	11q22.1	11	101710122	1.1e-12	0.00935959	0.066618	3.58145e-12	0.00930919	0.0647248
L_FOP1_R_PoI2	Cingulo-Opercular<=>Cingulo-Opercular	rs57866767	10q23.33	10	96023077	2.01e-15	0.00752612	0.0597642	2.39945e-15	0.00749163	0.0593242
L_FOP1_R_PoI2	Cingulo-Opercular<=>Cingulo-Opercular	rs71481917	10q26.3	10	134297801	2.41e-12	0.00767786	0.0538086	3.03859e-12	0.00764628	0.0533399
L_FOP3_R_PoI2	Cingulo-Opercular<=>Cingulo-Opercular	rs7917077	10q26.3	10	134305875	5.2e-19	0.00750874	-0.0668874	6.49751e-20	0.00747332	-0.0682741
L_FOP3_R_PoI2	Cingulo-Opercular<=>Cingulo-Opercular	rs2274224	10q23.33	10	96039597	6.88e-16	0.00746181	0.060237	9.75206e-16	0.00742307	0.0596068
L_FOP3_R_PoI2	Cingulo-Opercular<=>Cingulo-Opercular	rs10895201	11q22.1	11	101688535	5.25e-13	0.0113663	0.0820489	5.20258e-13	0.0113088	0.0816481
L_PF_R_PoI2	Cingulo-Opercular<=>Cingulo-Opercular	rs7650184	3p11.1	3	89530057	1.7e-12	0.00779238	-0.0549905	6.15416e-13	0.00774985	-0.0557759
L_PoI1_R_PoI2	Cingulo-Opercular<=>Cingulo-Opercular	rs7080018	10q26.3	10	134301505	8.11e-21	0.00751219	-0.0703003	2.45175e-21	0.00747497	-0.0708911
L_PoI1_R_PoI2	Cingulo-Opercular<=>Cingulo-Opercular	rs57866767	10q23.33	10	96023077	1.25e-14	0.00753973	0.0581384	9.08918e-15	0.00749977	0.0581336
L_PoI1_R_PoI2	Cingulo-Opercular<=>Cingulo-Opercular	11:101691344_CT_C	11q22.1	11	101691344	3.35e-13	0.00930848	0.0677614	4.6937e-13	0.00926243	0.0670034
R_PSL_R_PoI2	Cingulo-Opercular<=>Cingulo-Opercular	rs7650184	3p11.1	3	89530057	7.98e-13	0.00781985	-0.0560023	9.5231e-13	0.00777853	-0.0555171
R_p24pr_R_PoI2	Cingulo-Opercular<=>Cingulo-Opercular	rs10747063	10q26.3	10	134317884	5.39e-14	0.00757006	-0.056943	2.29625e-14	0.00753662	-0.0575259
R_p24pr_R_PoI2	Cingulo-Opercular<=>Cingulo-Opercular	rs543302184	10q23.33	10	96009182	8.17e-14	0.00775551	0.0579143	5.82207e-13	0.00771688	0.0555969
R_p32pr_R_PoI2	Cingulo-Opercular<=>Cingulo-Opercular	rs2274224	10q23.33	10	96039597	1.18e-12	0.00754412	0.0536229	2.60502e-12	0.00750218	0.0524968
L_52_R_TA2	Auditory<=>Auditory	rs6590919	11q22.1	11	101646567	1.66e-14	0.0117895	0.0904828	2.10113e-14	0.0117377	0.0897263
L_52_R_TA2	Auditory<=>Auditory	rs7080472	10q23.33	10	96012950	8.9e-13	0.00777102	0.0555361	1.25134e-12	0.00773579	0.0549209
L_TA2_R_TA2	Auditory<=>Auditory	rs543302184	10q23.33	10	96009182	2.22e-23	0.0078486	0.0781919	6.49719e-23	0.00780718	0.0769427
L_TA2_R_TA2	Auditory<=>Auditory	rs7907962	10q26.3	10	134287486	1.23e-18	0.00782475	-0.0689518	9.90936e-19	0.00778542	-0.0687929
L_PBelt_R_TA2	Auditory<=>Auditory	rs543302184	10q23.33	10	96009182	8.37e-18	0.00781477	0.0671638	1.54462e-17	0.00778139	0.0663266
L_PBelt_R_TA2	Auditory<=>Auditory	rs7083220	10q26.3	10	134284485	4.39e-13	0.00762732	-0.0552453	4.54599e-13	0.00759694	-0.0549884
L_MBelt_R_TA2	Auditory<=>Auditory	rs543302184	10q23.33	10	96009182	2.19e-18	0.00784628	0.0686336	8.3198e-18	0.00780507	0.0670853
L_MBelt_R_TA2	Auditory<=>Auditory	rs10747064	10q26.3	10	134322499	7.62e-13	0.0076799	-0.0550479	3.12473e-13	0.0076426	-0.0557062
L_MBelt_R_TA2	Auditory<=>Auditory	rs7131271	11q22.1	11	101667830	5.95e-15	0.00944296	0.0737032	2.99988e-15	0.00939674	0.0741488
L_A4_R_TA2	Auditory<=>Auditory	rs543302184	10q23.33	10	96009182	7.21e-15	0.00789787	0.0614513	5.84377e-15	0.00786025	0.0613672
L_5mv_R_FOP4	Cingulo-Opercular<=>Cingulo-Opercular	rs11187838	10q23.33	10	96038686	2.11e-12	0.00769132	0.0540459	5.95723e-12	0.00765514	0.0526725
L_23c_R_FOP4	Cingulo-Opercular<=>Cingulo-Opercular	rs57866767	10q23.33	10	96023077	1.97e-13	0.00769187	0.0565402	1.00496e-12	0.00765349	0.0545681
L_23c_R_FOP4	Cingulo-Opercular<=>Cingulo-Opercular	rs7917077	10q26.3	10	134305875	2.15e-13	0.00774071	-0.0568123	1.23605e-13	0.00770572	-0.0571214
L_6ma_R_FOP4	Cingulo-Opercular<=>Cingulo-Opercular	rs13111612	4q24	4	105407875	1.41e-13	0.00793598	0.0586913	2.55867e-13	0.0078842	0.0576792
L_p24pr_R_FOP4	Cingulo-Opercular<=>Cingulo-Opercular	rs11187838	10q23.33	10	96038686	3.43e-13	0.00770729	0.0560822	1.72168e-12	0.00766916	0.0541086
L_p24pr_R_FOP4	Cingulo-Opercular<=>Cingulo-Opercular	rs11814088	10q26.3	10	134298002	3.58e-13	0.0076926	-0.0559294	3.41106e-13	0.00765887	-0.0557343
L_a24pr_R_FOP4	Cingulo-Opercular<=>Cingulo-Opercular	rs11187838	10q23.33	10	96038686	1.57e-15	0.00749184	0.0597196	4.63789e-15	0.00745835	0.0584463
L_a24pr_R_FOP4	Cingulo-Opercular<=>Cingulo-Opercular	rs11814088	10q26.3	10	134298002	1.84e-13	0.00747885	-0.0550447	6.21329e-14	0.00744922	-0.0558953
L_p32pr_R_FOP4	Cingulo-Opercular<=>Cingulo-Opercular	rs4593926	10q26.3	10	134281537	1.62e-14	0.00754981	0.0579638	7.6083e-15	0.0075134	0.0584087
L_p32pr_R_FOP4	Cingulo-Opercular<=>Cingulo-Opercular	rs11187838	10q23.33	10	96038686	2.52e-14	0.00752567	0.0573511	1.48948e-13	0.0074864	0.0553102
L_6r_R_FOP4	Cingulo-Opercular<=>Cingulo-Opercular	rs4924346	15q14	15	39639992	4e-20	0.0135536	-0.124529	2.47635e-21	0.0134835	-0.127861
L_PFcm_R_FOP4	Cingulo-Opercular<=>Cingulo-Opercular	rs11187838	10q23.33	10	96038686	1.79e-12	0.0077011	0.0542914	6.04705e-12	0.00767028	0.0527603
L_FOP4_R_FOP4	Cingulo-Opercular<=>Cingulo-Opercular	rs11814088	10q26.3	10	134298002	2.18e-22	0.00743245	-0.0723386	1.038e-22	0.0073983	-0.0725641
L_FOP4_R_FOP4	Cingulo-Opercular<=>Cingulo-Opercular	rs11187838	10q23.33	10	96038686	7.47e-22	0.00744641	0.0715378	1.79553e-21	0.00740777	0.0704941
L_FOP4_R_FOP4	Cingulo-Opercular<=>Cingulo-Opercular	rs772130525	11q22.1	11	101653255	3.34e-14	0.00931081	0.0706175	1.04108e-13	0.00926543	0.0688939
L_FOP4_R_FOP4	Cingulo-Opercular<=>Cingulo-Opercular	rs9899649	17p11.2	17	19253613	4.42e-14	0.00923689	-0.0697204	2.23238e-14	0.00918931	-0.070174
L_MI_R_FOP4	Cingulo-Opercular<=>Cingulo-Opercular	rs11187838	10q23.33	10	96038686	2.29e-17	0.0075454	0.0639715	3.52105e-17	0.00750691	0.0632671
L_MI_R_FOP4	Cingulo-Opercular<=>Cingulo-Opercular	rs796953214	10q26.3	10	134309294	5.43e-15	0.00755145	0.0590267	1.53236e-14	0.00751685	0.0577655
L_MI_R_FOP4	Cingulo-Opercular<=>Cingulo-Opercular	rs10895201	11q22.1	11	101688535	1.7e-16	0.0114854	0.0946616	8.98545e-17	0.0114281	0.095053
L_MI_R_FOP4	Cingulo-Opercular<=>Cingulo-Opercular	rs9899649	17p11.2	17	19253613	1.67e-14	0.00935969	-0.0718268	4.05348e-15	0.00931224	-0.0731314
L_FOP1_R_FOP4	Cingulo-Opercular<=>Cingulo-Opercular	rs11187838	10q23.33	10	96038686	1.84e-20	0.00760341	0.0704914	9.55747e-21	0.00757057	0.0707154
L_FOP1_R_FOP4	Cingulo-Opercular<=>Cingulo-Opercular	rs7084359	10q26.3	10	134297562	4.84e-15	0.00759625	-0.0594854	1.86512e-14	0.00756765	-0.0579652
L_FOP3_R_FOP4	Cingulo-Opercular<=>Cingulo-Opercular	rs7083220	10q26.3	10	134284485	3.05e-20	0.00755646	-0.0696485	2.93167e-20	0.00751823	-0.0693288
L_FOP3_R_FOP4	Cingulo-Opercular<=>Cingulo-Opercular	rs11187838	10q23.33	10	96038686	4.24e-20	0.00753921	0.0692242	4.35071e-20	0.00749892	0.0688327
L_FOP3_R_FOP4	Cingulo-Opercular<=>Cingulo-Opercular	rs7076422	10q26.3	10	134309970	2.25e-12	0.00845536	0.0593414	3.42954e-12	0.00841243	0.0585412
L_PF_R_FOP4	Cingulo-Opercular<=>Cingulo-Opercular	rs7650184	3p11.1	3	89530057	8.96e-13	0.00784366	-0.0560481	2.33954e-13	0.00780985	-0.057229
L_PoI1_R_FOP4	Cingulo-Opercular<=>Cingulo-Opercular	rs11187838	10q23.33	10	96038686	3.83e-16	0.00761855	0.0620453	6.93173e-16	0.00757819	0.061169
L_PoI1_R_FOP4	Cingulo-Opercular<=>Cingulo-Opercular	rs10870315	10q26.3	10	134316622	4.92e-14	0.00762518	-0.057448	6.49991e-14	0.00758958	-0.0569036
L_PoI1_R_FOP4	Cingulo-Opercular<=>Cingulo-Opercular	rs11394150	11q22.1	11	101697355	1.56e-13	0.00940639	0.0694349	4.37589e-13	0.00935938	0.0677937
R_PSL_R_FOP4	Cingulo-Opercular<=>Cingulo-Opercular	rs35124509	3p11.1	3	89521693	7.31e-20	0.00790044	-0.0720757	1.21123e-19	0.00785965	-0.071272
R_PSL_R_FOP4	Cingulo-Opercular<=>Cingulo-Opercular	rs73154925	3p11.1	3	89859312	1.19e-14	0.00901158	-0.0695414	8.82971e-15	0.00896567	-0.0695294
R_PSL_R_FOP4	Cingulo-Opercular<=>Cingulo-Opercular	rs9865185	3p11.1	3	89252480	2.56e-14	0.011639	-0.0886752	3.37229e-14	0.0115919	-0.0879035
R_PSL_R_FOP4	Cingulo-Opercular<=>Cingulo-Opercular	rs7432427	3p11.1	3	90299370	1.63e-12	0.00817373	-0.0577312	1.95162e-12	0.00813647	-0.0572636
R_5mv_R_FOP4	Cingulo-Opercular<=>Cingulo-Opercular	rs5812099	15q14	15	39633877	4.39e-16	0.0133487	-0.108488	2.0071e-16	0.0132907	-0.109271
R_23c_R_FOP4	Cingulo-Opercular<=>Cingulo-Opercular	rs7894289	10q26.3	10	134305663	1.14e-14	0.00780655	-0.0602889	1.90902e-14	0.00777009	-0.0594926
R_23c_R_FOP4	Cingulo-Opercular<=>Cingulo-Opercular	rs11187838	10q23.33	10	96038686	7.57e-13	0.00767316	0.0550074	2.36268e-12	0.00763394	0.0535231
R_SCEF_R_FOP4	Cingulo-Opercular<=>Cingulo-Opercular	rs2274224	10q23.33	10	96039597	1.95e-18	0.00750048	0.0657047	3.8806e-18	0.00745857	0.0647571
R_6ma_R_FOP4	Cingulo-Opercular<=>Cingulo-Opercular	rs2274224	10q23.33	10	96039597	2.62e-12	0.00760326	0.0531977	6.07644e-12	0.00755524	0.0519638
R_p24pr_R_FOP4	Cingulo-Opercular<=>Cingulo-Opercular	rs11187838	10q23.33	10	96038686	1.91e-18	0.00764228	0.0669653	4.33899e-18	0.00760261	0.0659111
R_p24pr_R_FOP4	Cingulo-Opercular<=>Cingulo-Opercular	rs4501914	10q26.3	10	134308062	2.09e-14	0.00761246	-0.0581978	2.5145e-14	0.00757637	-0.0577406
R_a24pr_R_FOP4	Cingulo-Opercular<=>Cingulo-Opercular	rs11187838	10q23.33	10	96038686	6.24e-26	0.00747861	0.0787546	3.71078e-25	0.00744321	0.0771229
R_a24pr_R_FOP4	Cingulo-Opercular<=>Cingulo-Opercular	rs10747064	10q26.3	10	134322499	1.07e-14	0.0075176	-0.0581137	1.2624e-15	0.00748503	-0.0598668
R_p32pr_R_FOP4	Cingulo-Opercular<=>Cingulo-Opercular	rs11187838	10q23.33	10	96038686	2.06e-23	0.00751678	0.0749435	6.62371e-23	0.0074746	0.0736505
R_PoI2_R_FOP4	Cingulo-Opercular<=>Cingulo-Opercular	rs10895201	11q22.1	11	101688535	1.16e-12	0.011446	0.081375	1.042e-12	0.0113866	0.0811274
L_5mv_R_MI	Cingulo-Opercular<=>Cingulo-Opercular	rs57866767	10q23.33	10	96023077	2.73e-14	0.00769309	0.0585499	9.99533e-14	0.00765477	0.0569588
L_23c_R_MI	Cingulo-Opercular<=>Cingulo-Opercular	rs57866767	10q23.33	10	96023077	3.83e-14	0.00768234	0.0581292	1.50838e-13	0.00763712	0.056411
L_23c_R_MI	Cingulo-Opercular<=>Cingulo-Opercular	rs4880382	10q26.3	10	134290769	1.09e-12	0.0076341	-0.0543419	2.89922e-13	0.00758925	-0.0553939
L_6ma_R_MI	Cingulo-Opercular<=>Cingulo-Opercular	rs10013053	4q24	4	105400344	7.24e-15	0.00792979	0.0616951	9.21202e-15	0.0078741	0.0610218
L_p24pr_R_MI	Cingulo-Opercular<=>Cingulo-Opercular	rs7080472	10q23.33	10	96012950	1.84e-15	0.00775711	0.0616795	1.50723e-14	0.00771516	0.0593058
L_p24pr_R_MI	Cingulo-Opercular<=>Cingulo-Opercular	rs11814088	10q26.3	10	134298002	1.15e-12	0.00768907	-0.0546779	1.3619e-12	0.00765083	-0.0542281
L_33pr_R_MI	Cingulo-Opercular<=>Cingulo-Opercular	rs11187838	10q23.33	10	96038686	3.44e-13	0.0077084	0.056086	1.37631e-12	0.00766625	0.0543262
L_33pr_R_MI	Cingulo-Opercular<=>Cingulo-Opercular	rs71481917	10q26.3	10	134297801	3.8e-13	0.00786343	0.0571095	2.01641e-13	0.00782396	0.0574882
L_a24pr_R_MI	Cingulo-Opercular<=>Cingulo-Opercular	rs2274224	10q23.33	10	96039597	8.43e-17	0.00752039	0.0626073	1.97809e-16	0.00748193	0.0615269
L_p32pr_R_MI	Cingulo-Opercular<=>Cingulo-Opercular	rs11187838	10q23.33	10	96038686	1.82e-15	0.00756609	0.0601711	8.78189e-15	0.0075279	0.0583845
L_6r_R_MI	Cingulo-Opercular<=>Cingulo-Opercular	rs4924346	15q14	15	39639992	2.12e-12	0.0135568	-0.0952581	2.97741e-13	0.0134793	-0.0983372
L_PFcm_R_MI	Cingulo-Opercular<=>Cingulo-Opercular	rs11187838	10q23.33	10	96038686	1.85e-15	0.00769011	0.0611451	4.40951e-15	0.00765596	0.0600434
L_PoI2_R_MI	Cingulo-Opercular<=>Cingulo-Opercular	rs7084359	10q26.3	10	134297562	8.83e-20	0.00756016	-0.0688159	1.69615e-19	0.00752166	-0.0679305
L_PoI2_R_MI	Cingulo-Opercular<=>Cingulo-Opercular	rs543302184	10q23.33	10	96009182	1.36e-15	0.0077762	0.0621209	8.14783e-15	0.00773216	0.0600422
L_PoI2_R_MI	Cingulo-Opercular<=>Cingulo-Opercular	rs6590919	11q22.1	11	101646567	6.7e-14	0.0115658	0.0866697	3.50864e-14	0.0115029	0.0871691
L_FOP4_R_MI	Cingulo-Opercular<=>Cingulo-Opercular	rs11187838	10q23.33	10	96038686	1.23e-24	0.00745745	0.0764121	1.34629e-24	0.00741523	0.0759137
L_FOP4_R_MI	Cingulo-Opercular<=>Cingulo-Opercular	rs7917077	10q26.3	10	134305875	8.12e-18	0.00750639	-0.0645388	6.97565e-18	0.00746788	-0.064338
L_FOP4_R_MI	Cingulo-Opercular<=>Cingulo-Opercular	rs10895201	11q22.1	11	101688535	6.16e-14	0.0113596	0.0852499	1.7559e-13	0.0112972	0.0832172
L_MI_R_MI	Cingulo-Opercular<=>Cingulo-Opercular	rs11187838	10q23.33	10	96038686	7.22e-23	0.00748322	0.073671	5.00797e-23	0.00744168	0.0735349
L_MI_R_MI	Cingulo-Opercular<=>Cingulo-Opercular	rs4497325	10q26.3	10	134302745	5.77e-22	0.00744241	-0.0716971	6.91864e-22	0.00740474	-0.0711958
L_MI_R_MI	Cingulo-Opercular<=>Cingulo-Opercular	rs10895201	11q22.1	11	101688535	7.17e-19	0.0113906	0.101059	1.3837e-18	0.0113286	0.0996775
L_MI_R_MI	Cingulo-Opercular<=>Cingulo-Opercular	rs2276068	11q13.3	11	70007484	8.75e-13	0.00745133	0.0532686	1.41927e-12	0.00741344	0.0525031
L_MI_R_MI	Cingulo-Opercular<=>Cingulo-Opercular	rs9899649	17p11.2	17	19253613	6.89e-16	0.00928256	-0.0749331	1.50209e-16	0.00923131	-0.0762169
L_FOP1_R_MI	Cingulo-Opercular<=>Cingulo-Opercular	rs2274224	10q23.33	10	96039597	3.69e-22	0.00762313	0.0737872	3.346e-22	0.00758749	0.073518
L_FOP1_R_MI	Cingulo-Opercular<=>Cingulo-Opercular	rs71481917	10q26.3	10	134297801	4.94e-15	0.00777919	0.0608982	1.58181e-14	0.00774704	0.0595029
L_FOP3_R_MI	Cingulo-Opercular<=>Cingulo-Opercular	rs57866767	10q23.33	10	96023077	2.18e-24	0.00751815	0.076617	5.0573e-24	0.00747892	0.0756018
L_FOP3_R_MI	Cingulo-Opercular<=>Cingulo-Opercular	rs11596664	10q26.3	10	134280157	6.54e-23	0.00758782	-0.074776	3.74002e-23	0.00754981	-0.074824
L_FOP3_R_MI	Cingulo-Opercular<=>Cingulo-Opercular	rs7076422	10q26.3	10	134309970	7.66e-14	0.00843519	0.0630615	6.15616e-14	0.00839268	0.0629847
L_FOP3_R_MI	Cingulo-Opercular<=>Cingulo-Opercular	rs3781658	11q13.3	11	70002987	2.68e-13	0.0075797	-0.0554042	1.62439e-13	0.00754341	-0.0556443
L_FOP3_R_MI	Cingulo-Opercular<=>Cingulo-Opercular	rs10895201	11q22.1	11	101688535	1.29e-12	0.0114554	0.0812845	1.99347e-12	0.0113966	0.0801743
L_PF_R_MI	Cingulo-Opercular<=>Cingulo-Opercular	rs12636275	3p11.1	3	89523038	2.63e-13	0.00785193	-0.0574138	4.30435e-14	0.00781074	-0.0589824
L_PoI1_R_MI	Cingulo-Opercular<=>Cingulo-Opercular	rs57866767	10q23.33	10	96023077	4.6e-20	0.00758279	0.0695575	9.17739e-20	0.00754067	0.0686071
L_PoI1_R_MI	Cingulo-Opercular<=>Cingulo-Opercular	rs7917077	10q26.3	10	134305875	2.03e-18	0.00763133	-0.0668153	1.13825e-18	0.00759247	-0.0669703
L_PoI1_R_MI	Cingulo-Opercular<=>Cingulo-Opercular	rs12282371	11q22.1	11	101710122	3.68e-14	0.00940287	0.0711958	3.62943e-14	0.00935323	0.0708379
L_FOP5_R_MI	Cingulo-Opercular<=>Cingulo-Opercular	10:96026184_CA_C	10q23.33	10	96026184	9.41e-13	0.00753047	0.0537589	1.83434e-12	0.00749161	0.0527899
R_PSL_R_MI	Cingulo-Opercular<=>Cingulo-Opercular	rs35124509	3p11.1	3	89521693	3.7e-23	0.00789642	-0.0782684	3.84383e-23	0.00785398	-0.077817
R_PSL_R_MI	Cingulo-Opercular<=>Cingulo-Opercular	rs1520594	3p11.1	3	89839468	5.39e-14	0.00797742	-0.0600079	6.84332e-14	0.00793276	-0.059423
R_5mv_R_MI	Cingulo-Opercular<=>Cingulo-Opercular	rs57866767	10q23.33	10	96023077	4.26e-13	0.0076581	0.0554978	1.65028e-12	0.00762239	0.0538235
R_23c_R_MI	Cingulo-Opercular<=>Cingulo-Opercular	rs3891783	10q23.33	10	96015793	4.63e-13	0.00767368	0.0555257	1.53026e-12	0.00762881	0.0539488
R_SCEF_R_MI	Cingulo-Opercular<=>Cingulo-Opercular	rs57866767	10q23.33	10	96023077	4.72e-20	0.0075585	0.0693127	2.23478e-19	0.00751691	0.0676605
R_p24pr_R_MI	Cingulo-Opercular<=>Cingulo-Opercular	rs7080472	10q23.33	10	96012950	1.2e-19	0.0076927	0.0697657	3.71999e-19	0.00765753	0.0684965
R_p24pr_R_MI	Cingulo-Opercular<=>Cingulo-Opercular	rs4880259	10q26.3	10	134298687	3.64e-15	0.00793802	0.0624454	3.53279e-15	0.00790334	0.0622031
R_a24pr_R_MI	Cingulo-Opercular<=>Cingulo-Opercular	rs11187838	10q23.33	10	96038686	2.63e-28	0.00752577	0.0830357	2.93445e-27	0.00748383	0.0809349
R_a24pr_R_MI	Cingulo-Opercular<=>Cingulo-Opercular	rs7917322	10q26.3	10	134306694	1.05e-12	0.00761698	0.0542584	5.20456e-13	0.00757909	0.0547199
R_p32pr_R_MI	Cingulo-Opercular<=>Cingulo-Opercular	rs11187838	10q23.33	10	96038686	8.53e-26	0.00753294	0.0791048	1.67745e-24	0.00749031	0.0765227
R_PoI2_R_MI	Cingulo-Opercular<=>Cingulo-Opercular	rs7080018	10q26.3	10	134301505	2.32e-18	0.00745952	-0.0652017	1.47973e-18	0.00742182	-0.0652467
R_PoI2_R_MI	Cingulo-Opercular<=>Cingulo-Opercular	rs11187838	10q23.33	10	96038686	2.19e-15	0.00748506	0.0593582	2.01255e-15	0.00744413	0.0591106
R_FOP4_R_MI	Cingulo-Opercular<=>Cingulo-Opercular	rs11187838	10q23.33	10	96038686	2e-30	0.00739142	0.0847356	8.44278e-30	0.0073528	0.0833709
R_FOP4_R_MI	Cingulo-Opercular<=>Cingulo-Opercular	rs11379033	10q26.3	10	134325396	8.22e-20	0.00750873	0.068406	3.99289e-20	0.00747179	0.0686527
R_FOP4_R_MI	Cingulo-Opercular<=>Cingulo-Opercular	rs7078844	10q23.33	10	96081140	2.79e-12	0.00894598	0.0625154	1.05286e-12	0.00889201	0.0633415
R_FOP4_R_MI	Cingulo-Opercular<=>Cingulo-Opercular	rs6590919	11q22.1	11	101646567	5.47e-18	0.0112926	0.0976029	6.16331e-18	0.0112353	0.096955
R_FOP4_R_MI	Cingulo-Opercular<=>Cingulo-Opercular	rs9899649	17p11.2	17	19253613	1.74e-14	0.00916861	-0.0703111	8.91421e-15	0.009121	-0.0707229
L_Pir_R_Pir	Orbito-Affective<=>Orbito-Affective	rs10735665	10q26.3	10	134308936	7.55e-17	0.00761698	-0.0635106	9.24633e-17	0.00757511	-0.0629801
L_Pir_R_Pir	Orbito-Affective<=>Orbito-Affective	rs11187838	10q23.33	10	96038686	2.14e-15	0.00761187	0.060383	1.45141e-14	0.00756747	0.0582071
L_AVI_R_AVI	Frontoparietal<=>Frontoparietal	rs11187838	10q23.33	10	96038686	1.16e-24	0.00745739	0.076455	8.45152e-25	0.00742373	0.0763344
L_AVI_R_AVI	Frontoparietal<=>Frontoparietal	rs139032047	10q26.3	10	134304807	7.15e-16	0.00768063	0.0619663	8.45992e-16	0.00765063	0.0615674
L_AVI_R_AVI	Frontoparietal<=>Frontoparietal	rs4265039	6q16.1	6	96878929	1.43e-12	0.00902697	-0.0639206	4.49161e-12	0.00898288	-0.0621686
R_8BM_R_AVI	Frontoparietal<=>Frontoparietal	rs2274224	10q23.33	10	96039597	9.05e-15	0.00751943	0.0582898	2.95452e-15	0.00748003	0.0590384
L_AAIC_R_AAIC	Orbito-Affective<=>Orbito-Affective	rs7080018	10q26.3	10	134301505	1.17e-22	0.00750289	-0.0734991	1.08121e-22	0.00746424	-0.07318
L_AAIC_R_AAIC	Orbito-Affective<=>Orbito-Affective	rs11187838	10q23.33	10	96038686	6.7e-21	0.00753064	0.0706249	9.14915e-21	0.00748878	0.0699861
L_5mv_R_FOP1	Cingulo-Opercular<=>Cingulo-Opercular	rs57866767	10q23.33	10	96023077	6.08e-15	0.00766698	0.0598191	8.15798e-15	0.00765294	0.0594259
L_p24pr_R_FOP1	Cingulo-Opercular<=>Cingulo-Opercular	rs71481917	10q26.3	10	134297801	6.69e-15	0.00784605	0.0611224	8.20018e-15	0.00780918	0.060634
L_p24pr_R_FOP1	Cingulo-Opercular<=>Cingulo-Opercular	rs7080472	10q23.33	10	96012950	2.49e-14	0.00774555	0.0590413	3.48286e-14	0.00770624	0.0584054
L_43_R_FOP1	Cingulo-Opercular<=>Cingulo-Opercular	rs10747062	10q26.3	10	134285515	5.89e-14	0.00758656	-0.0569787	8.97304e-15	0.00755546	-0.0585777
L_43_R_FOP1	Cingulo-Opercular<=>Cingulo-Opercular	rs11187838	10q23.33	10	96038686	1.56e-12	0.00756637	0.0534884	1.30183e-12	0.00753335	0.0534424
L_PFcm_R_FOP1	Cingulo-Opercular<=>Cingulo-Opercular	rs7080472	10q23.33	10	96012950	5.48e-16	0.00767317	0.062156	1.31246e-15	0.00764382	0.0611003
L_PFcm_R_FOP1	Cingulo-Opercular<=>Cingulo-Opercular	rs34017057	10q26.3	10	134287745	2.12e-13	0.00777399	-0.0570678	1.86526e-14	0.00774355	-0.0593124
L_FOP4_R_FOP1	Cingulo-Opercular<=>Cingulo-Opercular	rs34017057	10q26.3	10	134287745	6.18e-13	0.00776792	-0.0559018	7.75826e-14	0.00772975	-0.0577749
L_FOP1_R_FOP1	Cingulo-Opercular<=>Cingulo-Opercular	rs57866767	10q23.33	10	96023077	3.8e-24	0.00758214	0.0768578	5.36709e-24	0.00754934	0.0762697
L_FOP1_R_FOP1	Cingulo-Opercular<=>Cingulo-Opercular	rs11379033	10q26.3	10	134325396	7.18e-20	0.00770379	0.0702969	7.15305e-20	0.0076725	0.0700139
L_FOP1_R_FOP1	Cingulo-Opercular<=>Cingulo-Opercular	rs2033939	15q14	15	39633904	4.21e-13	0.0138624	0.100485	2.67572e-13	0.0138091	0.100942
L_FOP3_R_FOP1	Cingulo-Opercular<=>Cingulo-Opercular	rs7083220	10q26.3	10	134284485	5.85e-20	0.00758897	-0.0694168	1.25277e-20	0.00755283	-0.070333
L_FOP3_R_FOP1	Cingulo-Opercular<=>Cingulo-Opercular	rs11187838	10q23.33	10	96038686	9.81e-19	0.00757175	0.0669136	1.56278e-18	0.00753424	0.0661888
L_PoI1_R_FOP1	Cingulo-Opercular<=>Cingulo-Opercular	rs11187838	10q23.33	10	96038686	4.35e-14	0.00764864	0.0577477	7.80882e-14	0.00762024	0.0569498
R_PEF_R_FOP1	Cingulo-Opercular<=>Cingulo-Opercular	rs2279829	3q24	3	147106319	9.78e-13	0.00928444	-0.0662306	3.18824e-13	0.00922076	-0.0671843
R_PSL_R_FOP1	Cingulo-Opercular<=>Cingulo-Opercular	rs6771054	3p11.1	3	89489529	1.4e-18	0.00790862	-0.069575	3.44843e-18	0.00786899	-0.068426
R_PSL_R_FOP1	Cingulo-Opercular<=>Cingulo-Opercular	rs6806912	3p11.1	3	89751353	4.61e-16	0.00793554	-0.0644478	8.10768e-16	0.0078968	-0.0635895
R_5mv_R_FOP1	Cingulo-Opercular<=>Cingulo-Opercular	rs7080472	10q23.33	10	96012950	5.2e-13	0.00774066	0.055888	3.36917e-13	0.00770796	0.0561044
R_SCEF_R_FOP1	Cingulo-Opercular<=>Cingulo-Opercular	rs3891783	10q23.33	10	96015793	5.86e-19	0.00750156	0.0667236	1.33081e-18	0.00747638	0.0658154
R_p24pr_R_FOP1	Cingulo-Opercular<=>Cingulo-Opercular	rs7080472	10q23.33	10	96012950	1.7e-20	0.00769754	0.0714304	1.39282e-20	0.00766019	0.0712465
R_p24pr_R_FOP1	Cingulo-Opercular<=>Cingulo-Opercular	rs71481917	10q26.3	10	134297801	7.22e-20	0.00779772	0.0711489	1.33404e-19	0.00776285	0.0703124
R_a24pr_R_FOP1	Cingulo-Opercular<=>Cingulo-Opercular	rs7080472	10q23.33	10	96012950	3e-18	0.00763471	0.0665104	3.67405e-18	0.00759695	0.0660058
R_p32pr_R_FOP1	Cingulo-Opercular<=>Cingulo-Opercular	rs11187838	10q23.33	10	96038686	4.29e-18	0.00757447	0.0656766	9.8966e-18	0.00753386	0.0646039
R_PFcm_R_FOP1	Cingulo-Opercular<=>Cingulo-Opercular	rs7080018	10q26.3	10	134301505	3.94e-15	0.00759517	-0.0596727	1.05993e-15	0.00756368	-0.0606586
R_PoI2_R_FOP1	Cingulo-Opercular<=>Cingulo-Opercular	rs11187838	10q23.33	10	96038686	9.12e-15	0.00751488	0.0582476	2.24005e-14	0.00747617	0.0570883
R_FOP4_R_FOP1	Cingulo-Opercular<=>Cingulo-Opercular	rs67221163	10q26.3	10	134297909	1.47e-17	0.00761064	0.0649171	3.5577e-17	0.0075775	0.0638528
R_FOP4_R_FOP1	Cingulo-Opercular<=>Cingulo-Opercular	rs11187838	10q23.33	10	96038686	6.89e-17	0.00756517	0.0631612	1.38282e-16	0.00752696	0.0622195
R_FOP4_R_FOP1	Cingulo-Opercular<=>Cingulo-Opercular	rs772130525	11q22.1	11	101653255	7.84e-14	0.00945917	0.0706879	3.29208e-13	0.00941437	0.0685543
R_MI_R_FOP1	Cingulo-Opercular<=>Cingulo-Opercular	rs11187838	10q23.33	10	96038686	8.19e-21	0.00757912	0.070919	5.53938e-20	0.00754053	0.0690182
R_MI_R_FOP1	Cingulo-Opercular<=>Cingulo-Opercular	rs71481917	10q26.3	10	134297801	1.94e-14	0.00773115	0.0591783	4.20408e-14	0.0076959	0.0581388
R_MI_R_FOP1	Cingulo-Opercular<=>Cingulo-Opercular	rs10895201	11q22.1	11	101688535	2.75e-13	0.0115365	0.0842872	2.90287e-13	0.0114795	0.083787
L_5mv_R_FOP3	Cingulo-Opercular<=>Cingulo-Opercular	rs71481917	10q26.3	10	134297801	9.46e-13	0.00783586	0.0559331	8.42203e-13	0.00780747	0.0558555
L_p24pr_R_FOP3	Cingulo-Opercular<=>Cingulo-Opercular	rs7084359	10q26.3	10	134297562	1.66e-15	0.00769919	-0.0613219	2.39963e-15	0.00766005	-0.0606578
L_p24pr_R_FOP3	Cingulo-Opercular<=>Cingulo-Opercular	rs7080472	10q23.33	10	96012950	6.03e-13	0.0077625	0.055888	2.00399e-12	0.00772016	0.0543052
L_a24pr_R_FOP3	Cingulo-Opercular<=>Cingulo-Opercular	rs71481917	10q26.3	10	134297801	1.43e-12	0.00774156	0.054821	5.63045e-13	0.00770611	0.0555545
L_6r_R_FOP3	Cingulo-Opercular<=>Cingulo-Opercular	rs4924346	15q14	15	39639992	1.52e-25	0.0135725	-0.14179	5.51734e-26	0.0134915	-0.142231
L_43_R_FOP3	Cingulo-Opercular<=>Cingulo-Opercular	rs71481917	10q26.3	10	134297801	2.57e-13	0.00775095	0.0566983	5.48796e-13	0.00771443	0.0556413
L_PFcm_R_FOP3	Cingulo-Opercular<=>Cingulo-Opercular	rs2274224	10q23.33	10	96039597	8.26e-14	0.0076541	0.057147	4.17803e-13	0.0076221	0.0552577
L_PoI2_R_FOP3	Cingulo-Opercular<=>Cingulo-Opercular	rs200898494	10q26.3	10	134299394	2.54e-15	0.0075683	-0.0598789	3.24351e-15	0.00753791	-0.0594075
L_PoI2_R_FOP3	Cingulo-Opercular<=>Cingulo-Opercular	rs2274224	10q23.33	10	96039597	8.41e-13	0.00753735	0.0539249	3.53381e-12	0.00750364	0.0521854
L_FOP4_R_FOP3	Cingulo-Opercular<=>Cingulo-Opercular	rs7084359	10q26.3	10	134297562	3.48e-14	0.00757744	-0.0574302	2.30699e-14	0.00753749	-0.0575279
L_FOP4_R_FOP3	Cingulo-Opercular<=>Cingulo-Opercular	rs2274224	10q23.33	10	96039597	4.2e-13	0.00758487	0.0549835	1.05584e-12	0.00754112	0.0537156
L_MI_R_FOP3	Cingulo-Opercular<=>Cingulo-Opercular	rs11187838	10q23.33	10	96038686	5.57e-16	0.00760751	0.0616088	6.28525e-16	0.00756531	0.0611554
L_MI_R_FOP3	Cingulo-Opercular<=>Cingulo-Opercular	rs11819412	10q26.3	10	134297803	1.98e-14	0.00767265	-0.0587104	1.82137e-14	0.00763355	-0.0584932
L_MI_R_FOP3	Cingulo-Opercular<=>Cingulo-Opercular	rs10895201	11q22.1	11	101688535	1.31e-13	0.0115791	0.0857459	1.39429e-13	0.0115166	0.0851871
L_MI_R_FOP3	Cingulo-Opercular<=>Cingulo-Opercular	rs9899649	17p11.2	17	19253613	2.1e-12	0.00943639	-0.0663149	6.17347e-13	0.00938442	-0.0675359
L_FOP1_R_FOP3	Cingulo-Opercular<=>Cingulo-Opercular	rs71481917	10q26.3	10	134297801	1.2e-18	0.00774307	0.0682537	3.19426e-18	0.0077088	0.0671
L_FOP1_R_FOP3	Cingulo-Opercular<=>Cingulo-Opercular	rs2274224	10q23.33	10	96039597	3.74e-18	0.00758786	0.0659116	4.96013e-18	0.00755	0.0653398
L_FOP1_R_FOP3	Cingulo-Opercular<=>Cingulo-Opercular	rs10895201	11q22.1	11	101688535	5.62e-13	0.0115547	0.0833018	7.48038e-13	0.0114992	0.0824531
L_FOP3_R_FOP3	Cingulo-Opercular<=>Cingulo-Opercular	rs11596664	10q26.3	10	134280157	3.14e-25	0.00755726	-0.0784248	1.20299e-25	0.0075202	-0.0787267
L_FOP3_R_FOP3	Cingulo-Opercular<=>Cingulo-Opercular	rs2274224	10q23.33	10	96039597	3.63e-22	0.0074868	0.0724808	1.03925e-21	0.00744794	0.0712986
L_FOP3_R_FOP3	Cingulo-Opercular<=>Cingulo-Opercular	rs10895201	11q22.1	11	101688535	5.51e-13	0.0114009	0.0822247	4.85701e-13	0.0113434	0.0820038
L_PF_R_FOP3	Cingulo-Opercular<=>Cingulo-Opercular	rs3792572	3p11.1	3	89456555	1.88e-16	0.00792023	-0.0651771	1.75689e-16	0.00787743	-0.0648911
L_PF_R_FOP3	Cingulo-Opercular<=>Cingulo-Opercular	rs7613412	3p11.1	3	89724217	6.59e-15	0.00796899	-0.0620957	5.55083e-15	0.00792781	-0.061946
L_PoI1_R_FOP3	Cingulo-Opercular<=>Cingulo-Opercular	rs11187838	10q23.33	10	96038686	1.49e-15	0.00761724	0.0607669	3.2526e-15	0.00757415	0.0596905
L_PoI1_R_FOP3	Cingulo-Opercular<=>Cingulo-Opercular	rs7080018	10q26.3	10	134301505	8.53e-14	0.00759085	-0.0566415	5.71814e-14	0.00755123	-0.0567428
R_PSL_R_FOP3	Cingulo-Opercular<=>Cingulo-Opercular	rs7650184	3p11.1	3	89530057	8.71e-21	0.00789811	-0.0738525	1.62265e-20	0.00785672	-0.0729468
R_SCEF_R_FOP3	Cingulo-Opercular<=>Cingulo-Opercular	rs2274224	10q23.33	10	96039597	3.43e-17	0.00750864	0.0633041	6.90838e-17	0.00748144	0.0624595
R_p24pr_R_FOP3	Cingulo-Opercular<=>Cingulo-Opercular	rs71481917	10q26.3	10	134297801	7.45e-19	0.00778084	0.0690004	6.40473e-19	0.00772797	0.0686613
R_p24pr_R_FOP3	Cingulo-Opercular<=>Cingulo-Opercular	rs11187838	10q23.33	10	96038686	7.79e-18	0.00762797	0.0656212	1.3481e-17	0.00757294	0.0646691
R_a24pr_R_FOP3	Cingulo-Opercular<=>Cingulo-Opercular	rs2274224	10q23.33	10	96039597	5.66e-18	0.00756548	0.0653601	2.31134e-17	0.00752516	0.0637906
R_a24pr_R_FOP3	Cingulo-Opercular<=>Cingulo-Opercular	rs71481917	10q26.3	10	134297801	2.37e-12	0.00772287	0.0541454	1.59316e-12	0.00768545	0.0543064
R_p32pr_R_FOP3	Cingulo-Opercular<=>Cingulo-Opercular	rs2274224	10q23.33	10	96039597	9.72e-18	0.00756108	0.0648529	1.99901e-17	0.00751497	0.063831
R_6r_R_FOP3	Cingulo-Opercular<=>Cingulo-Opercular	rs4924346	15q14	15	39639992	2.27e-13	0.013515	-0.0990895	1.57894e-13	0.0134372	-0.0991708
R_PFcm_R_FOP3	Cingulo-Opercular<=>Cingulo-Opercular	rs67221163	10q26.3	10	134297909	2.61e-16	0.00768427	0.0629333	2.05485e-16	0.00764781	0.0628561
R_PoI2_R_FOP3	Cingulo-Opercular<=>Cingulo-Opercular	rs7080018	10q26.3	10	134301505	2.18e-17	0.00742312	-0.0629766	4.37753e-18	0.00739161	-0.0640744
R_PoI2_R_FOP3	Cingulo-Opercular<=>Cingulo-Opercular	rs11187838	10q23.33	10	96038686	5.67e-15	0.00744886	0.0581831	1.45435e-14	0.00741398	0.0570246
R_PoI2_R_FOP3	Cingulo-Opercular<=>Cingulo-Opercular	rs10895201	11q22.1	11	101688535	2.21e-13	0.011339	0.0831797	3.62526e-13	0.0112876	0.082048
R_FOP4_R_FOP3	Cingulo-Opercular<=>Cingulo-Opercular	rs11187838	10q23.33	10	96038686	1.33e-21	0.00755684	0.0721503	2.64298e-21	0.00751354	0.0711981
R_FOP4_R_FOP3	Cingulo-Opercular<=>Cingulo-Opercular	rs7084359	10q26.3	10	134297562	2.61e-17	0.00754663	-0.0638673	1.34321e-17	0.00750742	-0.0641127
R_MI_R_FOP3	Cingulo-Opercular<=>Cingulo-Opercular	rs11187838	10q23.33	10	96038686	8.22e-21	0.00754698	0.070615	1.89496e-20	0.00750519	0.0695589
R_MI_R_FOP3	Cingulo-Opercular<=>Cingulo-Opercular	rs71481917	10q26.3	10	134297801	6.25e-20	0.00769823	0.0703617	7.67046e-20	0.0076597	0.0698392
R_MI_R_FOP3	Cingulo-Opercular<=>Cingulo-Opercular	rs10895201	11q22.1	11	101688535	5.94e-13	0.0114878	0.0827335	4.56761e-13	0.0114259	0.0826961
R_FOP1_R_FOP3	Cingulo-Opercular<=>Cingulo-Opercular	rs61861415	10q26.3	10	134328497	2.59e-19	0.00766148	0.0688362	1.82914e-19	0.00762236	0.068777
R_FOP1_R_FOP3	Cingulo-Opercular<=>Cingulo-Opercular	rs11187838	10q23.33	10	96038686	1.74e-17	0.00755948	0.0643325	3.05864e-17	0.00751765	0.0634813
R_FOP1_R_FOP3	Cingulo-Opercular<=>Cingulo-Opercular	rs10895201	11q22.1	11	101688535	1.92e-13	0.0115071	0.0846263	2.81538e-13	0.0114447	0.0835802
L_4_R_FOP2	Somatomotor<=>Somatomotor	rs62158169	2q13	2	114081827	1.25e-17	0.00933686	-0.0798164	1.9245e-18	0.00929893	-0.0814737
L_4_R_FOP2	Somatomotor<=>Somatomotor	rs2033939	15q14	15	39633904	9.29e-13	0.0140537	0.100353	8.09035e-13	0.0140022	0.10025
L_3b_R_FOP2	Somatomotor<=>Somatomotor	rs62158169	2q13	2	114081827	7.9e-17	0.00932328	-0.0776887	9.00485e-18	0.0092837	-0.0797098
L_5m_R_FOP2	Somatomotor<=>Somatomotor	rs2863957	2q13	2	114089551	1.08e-23	0.00921723	-0.0924828	9.21508e-25	0.00918969	-0.0944162
L_5L_R_FOP2	Somatomotor<=>Somatomotor	rs2863957	2q13	2	114089551	2.48e-16	0.00919176	-0.07534	2.22507e-17	0.00913978	-0.0775181
L_24dd_R_FOP2	Somatomotor<=>Somatomotor	rs2863957	2q13	2	114089551	1.05e-23	0.00906539	-0.0909893	6.64963e-25	0.00902412	-0.0929987
L_24dv_R_FOP2	Somatomotor<=>Somatomotor	rs2863957	2q13	2	114089551	2.78e-16	0.00906906	-0.0742093	1.85182e-17	0.00903029	-0.0767822
L_1_R_FOP2	Somatomotor<=>Somatomotor	rs2863957	2q13	2	114089551	1.23e-18	0.00916431	-0.080754	9.67423e-20	0.00914111	-0.083116
L_2_R_FOP2	Somatomotor<=>Somatomotor	rs2863957	2q13	2	114089551	6.42e-15	0.00911844	-0.0710819	1.25965e-15	0.00908883	-0.0726968
L_3a_R_FOP2	Somatomotor<=>Somatomotor	rs62158169	2q13	2	114081827	2.08e-18	0.00931106	-0.0815009	2.64869e-19	0.00927222	-0.083287
L_3a_R_FOP2	Somatomotor<=>Somatomotor	rs7182018	15q14	15	39632269	1.9e-12	0.0133578	0.0940638	7.41014e-12	0.0133027	0.0911168
L_6d_R_FOP2	Somatomotor<=>Somatomotor	rs2863957	2q13	2	114089551	4.72e-18	0.00914046	-0.0791561	7.51341e-19	0.00911161	-0.0807928
L_6mp_R_FOP2	Somatomotor<=>Somatomotor	rs2863957	2q13	2	114089551	7.19e-19	0.00910605	-0.0807887	8.59735e-20	0.0090615	-0.0825083
L_OP1_R_FOP2	Somatomotor<=>Somatomotor	rs2863957	2q13	2	114089551	2.06e-15	0.00912065	-0.0723972	2.2545e-16	0.00907562	-0.07449
L_OP2-3_R_FOP2	Somatomotor<=>Somatomotor	rs62158169	2q13	2	114081827	2.92e-18	0.0092053	-0.0802211	5.90732e-19	0.00918736	-0.0817102
L_FOP2_R_FOP2	Somatomotor<=>Somatomotor	rs543302184	10q23.33	10	96009182	7.09e-19	0.00777574	0.0689977	6.2782e-18	0.00773834	0.0667615
L_FOP2_R_FOP2	Somatomotor<=>Somatomotor	rs11379033	10q26.3	10	134325396	4.39e-16	0.00768804	0.0624829	7.94317e-16	0.00765391	0.0616528
L_FOP2_R_FOP2	Somatomotor<=>Somatomotor	rs1080066	15q14	15	39634222	1.87e-17	0.0131357	0.111678	1.99761e-16	0.0130748	0.107504
L_FOP2_R_FOP2	Somatomotor<=>Somatomotor	rs2863957	2q13	2	114089551	5.38e-13	0.00906234	-0.0653881	5.04284e-13	0.009021	-0.065169
L_Ig_R_FOP2	Somatomotor<=>Somatomotor	rs62158169	2q13	2	114081827	1.02e-20	0.00920055	-0.0858786	7.54995e-22	0.00915548	-0.0879466
L_Ig_R_FOP2	Somatomotor<=>Somatomotor	rs543302184	10q23.33	10	96009182	2.74e-12	0.00778322	0.0544097	2.61073e-12	0.00774345	0.0541827
R_4_R_FOP2	Somatomotor<=>Somatomotor	rs62158169	2q13	2	114081827	5.45e-17	0.00933192	-0.0781687	9.74038e-18	0.00929104	-0.079689
R_3b_R_FOP2	Somatomotor<=>Somatomotor	rs62158169	2q13	2	114081827	4.14e-19	0.00932308	-0.0832841	5.62923e-20	0.00928017	-0.0849249
R_5m_R_FOP2	Somatomotor<=>Somatomotor	rs62158169	2q13	2	114081827	2.67e-23	0.00932527	-0.0927327	1.66805e-24	0.00927208	-0.0947307
R_5L_R_FOP2	Somatomotor<=>Somatomotor	rs2863957	2q13	2	114089551	1.9e-15	0.00918364	-0.0729889	1.05687e-16	0.00913386	-0.0757947
R_24dd_R_FOP2	Somatomotor<=>Somatomotor	rs2863957	2q13	2	114089551	1.01e-23	0.00906817	-0.0910512	3.45936e-25	0.00902804	-0.0936046
R_24dv_R_FOP2	Somatomotor<=>Somatomotor	rs62158169	2q13	2	114081827	7.74e-16	0.00922377	-0.0743275	6.4891e-17	0.00917921	-0.0767014
R_24dv_R_FOP2	Somatomotor<=>Somatomotor	rs7080472	10q23.33	10	96012950	2.42e-13	0.00764927	0.0560182	1.97831e-13	0.00761286	0.0559565
R_1_R_FOP2	Somatomotor<=>Somatomotor	rs2863957	2q13	2	114089551	2.26e-16	0.0091605	-0.0751843	2.69277e-17	0.00911526	-0.0771075
R_2_R_FOP2	Somatomotor<=>Somatomotor	rs2863957	2q13	2	114089551	4.85e-18	0.00909944	-0.0787733	6.94169e-19	0.00905182	-0.0803423
R_3a_R_FOP2	Somatomotor<=>Somatomotor	rs62158169	2q13	2	114081827	1.18e-21	0.00931824	-0.0890832	1.48432e-22	0.00927832	-0.0906681
R_6d_R_FOP2	Somatomotor<=>Somatomotor	rs2863957	2q13	2	114089551	1.16e-17	0.00914981	-0.0782977	2.35553e-18	0.00910287	-0.0795484
R_6mp_R_FOP2	Somatomotor<=>Somatomotor	rs2863957	2q13	2	114089551	5.38e-18	0.00907953	-0.0784935	5.3972e-19	0.0090331	-0.0804288
R_OP1_R_FOP2	Somatomotor<=>Somatomotor	rs62158169	2q13	2	114081827	8.24e-15	0.00924869	-0.0718048	4.65913e-16	0.00920103	-0.074713
R_OP2-3_R_FOP2	Somatomotor<=>Somatomotor	rs62158169	2q13	2	114081827	2.5e-22	0.00927505	-0.090146	2.0705e-23	0.00923552	-0.0920745
R_RI_R_FOP2	Somatomotor<=>Somatomotor	rs62158169	2q13	2	114081827	1.4e-17	0.00931136	-0.0794752	1.62783e-18	0.00926314	-0.0813348
L_PFt_R_PFt	Dorsal-Attention<=>Dorsal-Attention	rs543302184	10q23.33	10	96009182	3.5e-16	0.00778014	0.0634453	2.58901e-16	0.00774076	0.0634051
L_PHT_R_PFt	Dorsal-Attention<=>Dorsal-Attention	rs6771054	3p11.1	3	89489529	1.28e-25	0.00793473	0.0830192	9.66593e-26	0.00788957	0.0827567
L_PHT_R_PFt	Dorsal-Attention<=>Dorsal-Attention	rs6806912	3p11.1	3	89751353	3.42e-22	0.00796138	0.0771228	3.81905e-22	0.00791709	0.0766046
L_PHT_R_PFt	Dorsal-Attention<=>Dorsal-Attention	rs6787562	3p11.1	3	90010903	8.63e-17	0.00801788	0.0667265	2.17981e-16	0.00796872	0.0654372
R_PFt_R_AIP	Dorsal-Attention<=>Dorsal-Attention	rs7182018	15q14	15	39632269	3.42e-13	0.0134097	0.0975799	1.64422e-13	0.0133371	0.0983599
L_EC_R_EC	Default<=>Default	rs10747061	10q26.3	10	134285403	1.39e-14	0.00749846	-0.0577196	2.41242e-15	0.00746549	-0.0591122
L_PreS_R_EC	Default<=>Default	rs10747064	10q26.3	10	134322499	6.4e-15	0.00759705	-0.0592254	2.94179e-15	0.00756284	-0.0596962
L_H_R_EC	Default<=>Default	rs7080018	10q26.3	10	134301505	1.66e-13	0.00740776	-0.0546234	3.70597e-13	0.00737686	-0.0535994
L_s32_R_EC	Default<=>Default	rs11596664	10q26.3	10	134280157	3.17e-13	0.00756922	-0.0551568	2.55362e-13	0.00753438	-0.0551219
L_PreS_R_PreS	Default<=>Default	10:134303087_AG_A	10q26.3	10	134303087	5.85e-23	0.0075639	0.074625	4.03738e-23	0.00753531	0.0746226
L_PreS_R_PreS	Default<=>Default	10:96026184_CA_C	10q23.33	10	96026184	1.11e-18	0.00752779	0.0664179	1.08347e-18	0.00749502	0.0661521
L_H_R_PreS	Default<=>Default	10:134303087_AG_A	10q26.3	10	134303087	5.11e-16	0.00752387	0.0610106	2.58708e-16	0.00748623	0.0613209
R_EC_R_PreS	Default<=>Default	10:134303087_AG_A	10q26.3	10	134303087	2.31e-15	0.00764006	0.0605339	2.12092e-15	0.00759848	0.0602868
L_EC_R_H	Default<=>Default	rs4880389	10q26.3	10	134296598	1.41e-12	0.00765274	0.054208	4.15243e-12	0.00761455	0.0527833
L_PreS_R_H	Default<=>Default	rs7096828	10q26.3	10	134301541	1.95e-19	0.00741833	-0.0668844	2.36534e-19	0.00737853	-0.0663688
L_PreS_R_H	Default<=>Default	rs11187838	10q23.33	10	96038686	1.06e-12	0.00745659	0.0531142	4.6278e-13	0.00741247	0.0536352
L_H_R_H	Default<=>Default	rs7080018	10q26.3	10	134301505	1.88e-21	0.0073989	-0.0703748	2.88639e-21	0.00736301	-0.0697039
L_H_R_H	Default<=>Default	10:96026184_CA_C	10q23.33	10	96026184	2.31e-14	0.00745251	0.0568789	1.94218e-14	0.00741348	0.0567457
L_PHA1_R_H	Default<=>Default	rs7917322	10q26.3	10	134306694	2.36e-12	0.00764746	0.0536202	3.3096e-12	0.00760198	0.0529395
R_a24_R_H	Default<=>Default	rs61861415	10q26.3	10	134328497	1.72e-12	0.00777068	0.0548262	5.02447e-13	0.00772522	0.0558119
R_EC_R_H	Default<=>Default	rs10747062	10q26.3	10	134285515	2.78e-14	0.00751578	-0.0571831	1.33728e-14	0.00748184	-0.0576268
R_PreS_R_H	Default<=>Default	rs7080018	10q26.3	10	134301505	7.71e-15	0.00750779	-0.0583524	1.36864e-14	0.00747118	-0.0575225
L_ProS_R_ProS	Visual1<=>Visual1	10:96026184_CA_C	10q23.33	10	96026184	1.33e-12	0.00765852	0.054311	5.13334e-12	0.00761563	0.0525618
L_STGa_R_STGa	Language<=>Language	rs11187838	10q23.33	10	96038686	3.43e-14	0.00764297	0.057942	5.59366e-14	0.00760807	0.0571919
L_STGa_R_STGa	Language<=>Language	10:134303087_AG_A	10q26.3	10	134303087	3.71e-14	0.00771091	0.0583764	9.44769e-15	0.00767998	0.0594928
L_A1_R_PBelt	Auditory<=>Auditory	rs4880259	10q26.3	10	134298687	8.14e-17	0.00779516	0.0649278	2.69844e-17	0.00776804	0.0657093
L_A1_R_PBelt	Auditory<=>Auditory	rs10786156	10q23.33	10	96014622	9.13e-17	0.00750075	0.0623729	3.10295e-16	0.00747248	0.0610446
L_52_R_PBelt	Auditory<=>Auditory	rs71481917	10q26.3	10	134297801	2.56e-17	0.00787086	0.0666288	2.90886e-17	0.0078397	0.0662468
L_52_R_PBelt	Auditory<=>Auditory	rs10895201	11q22.1	11	101688535	1.96e-12	0.0117425	0.0826383	1.32466e-12	0.0116915	0.082913
L_RI_R_PBelt	Auditory<=>Auditory	rs11819412	10q26.3	10	134297803	2.64e-15	0.00769112	-0.0608124	1.58573e-15	0.00766254	-0.061071
L_RI_R_PBelt	Auditory<=>Auditory	rs543302184	10q23.33	10	96009182	4.11e-13	0.00783524	0.0568194	8.23777e-13	0.00780236	0.0558426
L_TA2_R_PBelt	Auditory<=>Auditory	rs543302184	10q23.33	10	96009182	1.82e-13	0.00789204	0.0580959	5.40467e-13	0.00785277	0.0566555
L_PBelt_R_PBelt	Auditory<=>Auditory	rs543302184	10q23.33	10	96009182	1.6e-17	0.00776109	0.0661233	1.46333e-16	0.00772991	0.0638449
L_PBelt_R_PBelt	Auditory<=>Auditory	rs4593926	10q26.3	10	134281537	1.05e-15	0.00757975	0.0607999	3.88934e-16	0.00755276	0.0614942
L_MBelt_R_PBelt	Auditory<=>Auditory	rs11596632	10q26.3	10	134279989	3.01e-19	0.00761455	0.068291	4.56057e-19	0.00757938	0.0676267
L_MBelt_R_PBelt	Auditory<=>Auditory	rs10786156	10q23.33	10	96014622	9.87e-15	0.00759702	0.0588075	1.50063e-14	0.00755941	0.0581128
L_MBelt_R_PBelt	Auditory<=>Auditory	rs10895201	11q22.1	11	101688535	2.91e-14	0.0115666	0.0879318	4.97098e-14	0.0115102	0.0867025
L_LBelt_R_PBelt	Auditory<=>Auditory	rs10735665	10q26.3	10	134308936	4.11e-16	0.00752926	-0.0612529	1.40701e-16	0.00749973	-0.0619788
L_LBelt_R_PBelt	Auditory<=>Auditory	rs543302184	10q23.33	10	96009182	2.14e-15	0.00772772	0.0613028	6.00782e-15	0.00769425	0.0600443
L_LBelt_R_PBelt	Auditory<=>Auditory	rs6590919	11q22.1	11	101646567	2.03e-12	0.011495	0.0808341	3.41554e-12	0.0114476	0.0796695
R_A1_R_PBelt	Auditory<=>Auditory	rs71481917	10q26.3	10	134297801	6.2e-19	0.00770714	0.0685042	3.6474e-19	0.00767673	0.0686849
R_A1_R_PBelt	Auditory<=>Auditory	rs10786156	10q23.33	10	96014622	4.53e-14	0.0075548	0.057	1.14216e-13	0.00752127	0.0558328
R_52_R_PBelt	Auditory<=>Auditory	rs10895201	11q22.1	11	101688535	6.33e-13	0.0117379	0.0844336	4.48079e-13	0.011692	0.0846523
R_52_R_PBelt	Auditory<=>Auditory	rs71481917	10q26.3	10	134297801	2.53e-12	0.00786186	0.0550465	2.3529e-11	0.00783455	0.0523525
R_TA2_R_PBelt	Auditory<=>Auditory	rs543302184	10q23.33	10	96009182	1.49e-15	0.00788843	0.0629339	4.52264e-15	0.00785405	0.061572
L_PreS_R_PHA1	Default<=>Default	rs7917322	10q26.3	10	134306694	5.53e-13	0.00763052	0.0550291	8.0889e-13	0.00759521	0.054379
L_PHA1_R_PHA1	Default<=>Default	10:96026184_CA_C	10q23.33	10	96026184	9.92e-22	0.00745149	0.0713686	1.03278e-21	0.0074247	0.0710809
L_PHA1_R_PHA1	Default<=>Default	rs7080018	10q26.3	10	134301505	1.14e-14	0.00740118	-0.0571544	3.44796e-15	0.00737391	-0.0580586
L_PHA2_R_PHA1	Default<=>Default	10:96026184_CA_C	10q23.33	10	96026184	1.39e-17	0.00750337	0.0640477	3.66145e-17	0.00746038	0.0628407
L_PHA2_R_PHA1	Default<=>Default	rs7093232	10q26.3	10	134303666	8.97e-15	0.00744413	-0.0577153	3.19069e-15	0.0074042	-0.0583689
L_PHA3_R_PHA3	Dorsal-Attention<=>Dorsal-Attention	rs7080018	10q26.3	10	134301505	3.52e-17	0.0074527	-0.0628104	2.37591e-17	0.00742696	-0.0629343
L_PHA3_R_PHA3	Dorsal-Attention<=>Dorsal-Attention	10:96026184_CA_C	10q23.33	10	96026184	3.43e-14	0.0075085	0.056921	4.22114e-14	0.0074801	0.0565046
L_10d_R_STSda	Default<=>Default	rs12651660	4p15.1	4	28823233	4.21e-13	0.00806904	0.0584888	2.04996e-13	0.00801067	0.0588423
L_10v_R_STSda	Default<=>Default	rs12636275	3p11.1	3	89523038	2.66e-13	0.00787306	0.0575557	2.15217e-13	0.00781245	0.0573355
L_TGd_R_TGd	Default<=>Default	rs11187838	10q23.33	10	96038686	2.63e-21	0.00751628	0.0712286	2.58435e-21	0.00748399	0.0709356
L_TGd_R_TGd	Default<=>Default	rs7080018	10q26.3	10	134301505	2.49e-15	0.00748998	-0.0592747	3.14486e-15	0.00746084	-0.0588289
L_TGd_R_TGd	Default<=>Default	rs11153071	6q16.1	6	97039741	8.75e-13	0.00970908	-0.0694091	1.25684e-12	0.00966153	-0.068587
L_STSva_R_TGd	Default<=>Default	rs11187838	10q23.33	10	96038686	5.65e-19	0.00763753	0.0679647	6.6434e-19	0.00759908	0.0674853
L_TGd_R_TE1a	Default<=>Default	10:96026184_CA_C	10q23.33	10	96026184	8.36e-13	0.00769922	0.0550887	4.25315e-12	0.00766124	0.0530809
L_TE1a_R_TE1a	Default<=>Default	rs2274224	10q23.33	10	96039597	1.99e-13	0.00766728	0.0563524	1.98611e-13	0.00763299	0.0561004
L_PGs_R_TE1a	Default<=>Default	rs2117137	3p11.1	3	89525505	1.71e-20	0.00771196	-0.0715587	3.00399e-21	0.00767101	-0.0725877
L_PGs_R_TE1a	Default<=>Default	rs73154904	3p11.1	3	89784599	3.23e-14	0.0080669	-0.0612183	8.67479e-15	0.00802208	-0.0622298
R_10v_R_TE1a	Default<=>Default	rs2274224	10q23.33	10	96039597	1.65e-13	0.00761865	0.0561848	3.43293e-13	0.00758183	0.0551671
R_TGd_R_TE1a	Default<=>Default	rs2274224	10q23.33	10	96039597	1.16e-12	0.00766714	0.0545103	6.18199e-12	0.00762888	0.0524515
L_PFm_R_TE1p	Frontoparietal<=>Frontoparietal	rs7633500	3p11.1	3	89497082	6.19e-17	0.00816711	-0.0682902	4.37711e-17	0.00811656	-0.068198
L_PFm_R_TE1p	Frontoparietal<=>Frontoparietal	rs73154904	3p11.1	3	89784599	1.24e-12	0.00822458	-0.0584048	6.75797e-13	0.00817209	-0.0587103
L_PGs_R_TE2a	Default<=>Default	3:89578046_AT_A	3p11.1	3	89578046	2.69e-13	0.00793415	-0.0579902	6.80908e-14	0.00790473	-0.0592183
L_PeEc_R_TF	Ventral-Multimodal<=>Ventral-Multimodal	rs4880259	10q26.3	10	134298687	1.96e-12	0.00755675	0.0531801	1.40292e-12	0.00751914	0.0532638
L_TF_R_TF	Ventral-Multimodal<=>Ventral-Multimodal	rs4880259	10q26.3	10	134298687	3.39e-13	0.0075403	0.054877	1.26478e-13	0.00751416	0.0556785
L_TF_R_TF	Ventral-Multimodal<=>Ventral-Multimodal	6:96893385_CAG_C	6q16.1	6	96893385	1.88e-12	0.00933856	-0.0657728	1.32428e-12	0.00929836	-0.0659416
R_PeEc_R_TF	Ventral-Multimodal<=>Ventral-Multimodal	rs7903563	10q26.3	10	134300816	6.49e-14	0.00725021	-0.0543611	4.34976e-14	0.00721407	-0.0544669
R_PFt_R_PHT	Dorsal-Attention<=>Dorsal-Attention	rs7650184	3p11.1	3	89530057	1.81e-13	0.00790408	0.0581927	3.67534e-14	0.00785705	0.0594936
L_DVT_R_DVT	Visual1<=>Visual1	rs543302184	10q23.33	10	96009182	1.35e-12	0.00782062	0.0554415	2.50289e-12	0.00779121	0.0545629
L_7PL_R_PGp	Dorsal-Attention<=>Dorsal-Attention	rs67316928	3p11.1	3	89482234	2.48e-15	0.00787182	-0.0623043	2.12243e-14	0.00783423	-0.0598769
R_7PL_R_PGp	Dorsal-Attention<=>Dorsal-Attention	rs3792572	3p11.1	3	89456555	2.84e-15	0.00783038	-0.0618429	6.19616e-15	0.00778346	-0.0607101
R_7PL_R_PGp	Dorsal-Attention<=>Dorsal-Attention	rs7653735	3p11.1	3	89722185	1.4e-12	0.00786626	-0.0557265	2.79465e-12	0.00782138	-0.0546533
L_6ma_R_PFop	Cingulo-Opercular<=>Cingulo-Opercular	rs2097748	4q24	4	105440159	4.05e-13	0.00768959	0.0557803	9.12566e-13	0.00763631	0.0545468
L_6r_R_PFop	Cingulo-Opercular<=>Cingulo-Opercular	rs4924346	15q14	15	39639992	1.45e-24	0.0136099	-0.139239	1.35655e-24	0.0135425	-0.138632
L_FOP1_R_PFop	Cingulo-Opercular<=>Cingulo-Opercular	rs57866767	10q23.33	10	96023077	8.75e-16	0.00765228	0.0615486	9.91991e-16	0.00762503	0.0612126
L_PF_R_PFop	Cingulo-Opercular<=>Cingulo-Opercular	rs35968370	3p11.1	3	89466339	3.44e-18	0.00792143	-0.0688847	1.3315e-18	0.00788326	-0.0693967
L_PF_R_PFop	Cingulo-Opercular<=>Cingulo-Opercular	rs7613412	3p11.1	3	89724217	1.1e-15	0.00797626	-0.0639277	1.16684e-15	0.00793989	-0.0635818
R_PSL_R_PFop	Cingulo-Opercular<=>Cingulo-Opercular	rs6771054	3p11.1	3	89489529	6.1e-26	0.00789769	-0.0831842	1.14036e-25	0.00786121	-0.0823363
R_PSL_R_PFop	Cingulo-Opercular<=>Cingulo-Opercular	rs6806912	3p11.1	3	89751353	1.68e-20	0.00792715	-0.0735695	2.50873e-20	0.00789146	-0.0729023
R_5mv_R_PFop	Cingulo-Opercular<=>Cingulo-Opercular	rs4924345	15q14	15	39639898	5.17e-16	0.0142548	-0.11557	4.18307e-16	0.0141961	-0.115459
R_7Am_R_PFop	Cingulo-Opercular<=>Cingulo-Opercular	rs11245347	10q26.13	10	126427037	4.05e-13	0.00776514	-0.0563283	2.00037e-13	0.00772492	-0.0567687
R_p24pr_R_PFop	Cingulo-Opercular<=>Cingulo-Opercular	rs7080472	10q23.33	10	96012950	2.15e-13	0.00776598	0.0569941	4.93576e-13	0.00772903	0.0558581
R_6r_R_PFop	Cingulo-Opercular<=>Cingulo-Opercular	rs5812099	15q14	15	39633877	2.55e-30	0.0133937	-0.153261	1.41172e-30	0.0133313	-0.153232
R_FOP1_R_PFop	Cingulo-Opercular<=>Cingulo-Opercular	rs3891783	10q23.33	10	96015793	3.28e-13	0.0076474	0.055691	3.9205e-13	0.00762031	0.0553103
L_PF_R_PF	Cingulo-Opercular<=>Cingulo-Opercular	rs6772953	3p11.1	3	89451721	3.57e-18	0.00795468	-0.0691409	3.83399e-19	0.00791338	-0.0707587
L_PF_R_PF	Cingulo-Opercular<=>Cingulo-Opercular	rs7653735	3p11.1	3	89722185	3.5e-14	0.00797353	-0.0604273	7.16216e-15	0.0079343	-0.0617415
R_PSL_R_PF	Cingulo-Opercular<=>Cingulo-Opercular	rs6771054	3p11.1	3	89489529	2.69e-14	0.00790138	-0.0601492	3.47811e-14	0.00786474	-0.0596081
R_23c_R_PF	Cingulo-Opercular<=>Cingulo-Opercular	rs1080066	15q14	15	39634222	3.01e-13	0.0133694	-0.0975179	6.62583e-14	0.0132952	-0.0996485
L_PFm_R_PFm	Frontoparietal<=>Frontoparietal	3:89474553_GT_G	3p11.1	3	89474553	1.62e-12	0.00826091	0.0583569	2.65269e-12	0.00821337	0.0574525
R_44_R_PFm	Frontoparietal<=>Frontoparietal	rs7650184	3p11.1	3	89530057	9.9e-20	0.00785522	-0.0714046	2.70889e-20	0.00781042	-0.0720894
R_44_R_PFm	Frontoparietal<=>Frontoparietal	rs1520594	3p11.1	3	89839468	9.77e-15	0.0079434	-0.0614995	2.07357e-15	0.0078957	-0.0626671
L_d23ab_R_PGi	Default<=>Default	rs73135373	5q15	5	92974821	1.39e-12	0.0110188	-0.0780634	3.49607e-12	0.010955	-0.0762049
L_31pv_R_PGi	Default<=>Default	rs73135373	5q15	5	92974821	5.27e-13	0.0110476	-0.079743	8.77714e-13	0.0109781	-0.078476
R_d23ab_R_PGi	Default<=>Default	rs73135373	5q15	5	92974821	6.82e-13	0.0110306	-0.0792316	1.68706e-12	0.0109717	-0.0774404
L_9p_R_PGs	Default<=>Default	rs2678871	2p16.1	2	58153602	1.56e-12	0.00789211	-0.0557875	2.40477e-12	0.00784449	-0.0549799
L_PHA2_R_PGs	Default<=>Default	3:89474553_GT_G	3p11.1	3	89474553	4.49e-13	0.00809628	0.0586171	2.57999e-13	0.00804583	0.0588527
R_d23ab_R_PGs	Default<=>Default	rs6771054	3p11.1	3	89489529	2.01e-12	0.00787566	-0.0553931	7.21272e-13	0.00783	-0.0561829
R_8BL_R_PGs	Default<=>Default	rs2117137	3p11.1	3	89525505	7.15e-15	0.00772776	-0.0601356	1.99121e-15	0.00768387	-0.0610245
L_VMV3_R_VMV3	Visual2<=>Visual2	rs543302184	10q23.33	10	96009182	2.5e-12	0.00773117	0.0541455	NA	NA	NA
L_H_R_PHA2	Default<=>Default	rs7080018	10q26.3	10	134301505	6.07e-13	0.00761197	-0.0547978	9.05468e-13	0.00757124	-0.0540902
L_PHA1_R_PHA2	Default<=>Default	10:96026184_CA_C	10q23.33	10	96026184	1.72e-15	0.00752634	0.0599114	NA	NA	NA
L_PHA1_R_PHA2	Default<=>Default	rs7096828	10q26.3	10	134301541	4.51e-13	0.00746213	-0.0540214	NA	NA	NA
L_PGs_R_PHA2	Default<=>Default	rs67316928	3p11.1	3	89482234	5.09e-14	0.00787262	0.0592772	NA	NA	NA
L_PHA2_R_PHA2	Default<=>Default	rs11146398	10q26.3	10	134303274	2.07e-18	0.00738958	-0.0646853	1.69738e-18	0.00735084	-0.0645093
L_PHA2_R_PHA2	Default<=>Default	rs11187838	10q23.33	10	96038686	1.54e-15	0.00743771	0.0593049	1.2235e-15	0.00739521	0.059177
L_PHA2_R_PHA2	Default<=>Default	6:96893385_CAG_C	6q16.1	6	96893385	3.04e-15	0.00957099	-0.0755087	2.88754e-15	0.00951194	-0.0751032
L_PHA2_R_PHA2	Default<=>Default	rs6661141	1p36.12	1	22248466	1.14e-12	0.00785545	-0.0558744	1.36992e-12	0.0078098	-0.0553485
R_PHA1_R_PHA2	Default<=>Default	10:96026184_CA_C	10q23.33	10	96026184	5.26e-20	0.00749081	0.0686051	NA	NA	NA
R_PHA1_R_PHA2	Default<=>Default	rs7080018	10q26.3	10	134301505	3.17e-19	0.00743673	-0.0666533	NA	NA	NA
R_PHA1_R_PHA2	Default<=>Default	6:96893385_CAG_C	6q16.1	6	96893385	3.72e-15	0.00960548	-0.0755369	3.30412e-15	0.00954675	-0.0752174
L_V6_R_V3CD	Visual2<=>Visual2	rs429358	19q13.32	19	45411941	6.74e-13	0.0107185	-0.0770069	5.08237e-13	0.0106479	-0.0769103
L_V2_R_V3CD	Visual2<=>Visual2	rs7256200	19q13.32	19	45415935	2.26e-12	0.0115971	-0.0813815	1.82254e-12	0.0115438	-0.0813539
L_V3_R_V3CD	Visual2<=>Visual2	rs56131196	19q13.32	19	45422846	3.22e-13	0.00983565	-0.071651	1.84723e-13	0.0097881	-0.0720347
L_V3A_R_V3CD	Visual2<=>Visual2	rs56131196	19q13.32	19	45422846	7.52e-15	0.00981883	-0.076345	7.15389e-15	0.00977356	-0.0760552
L_LO1_R_V3CD	Visual2<=>Visual2	rs56131196	19q13.32	19	45422846	1.28e-14	0.00977971	-0.0753779	2.72423e-15	0.00972929	-0.0768899
L_V3CD_R_V3CD	Visual2<=>Visual2	rs56131196	19q13.32	19	45422846	1.24e-12	0.00971447	-0.0689778	7.07883e-13	0.00967054	-0.0694142
R_V6_R_V3CD	Visual2<=>Visual2	rs429358	19q13.32	19	45411941	5.5e-15	0.0107012	-0.0836284	7.98769e-15	0.0106487	-0.0827166
R_V2_R_V3CD	Visual2<=>Visual2	rs56131196	19q13.32	19	45422846	7.36e-13	0.00985865	-0.0707122	2.87731e-13	0.00980632	-0.0715863
R_V3A_R_V3CD	Visual2<=>Visual2	rs56131196	19q13.32	19	45422846	3.92e-14	0.00983681	-0.0744025	1.89707e-14	0.00978601	-0.0749356
R_LO1_R_V3CD	Visual2<=>Visual2	rs56131196	19q13.32	19	45422846	3.53e-13	0.00970395	-0.0705734	9.92388e-14	0.00966056	-0.071893
L_VMV3_R_VMV2	Visual2<=>Visual2	rs543302184	10q23.33	10	96009182	1.02e-13	0.00772735	0.0574784	1.43495e-13	0.00767541	0.0567447
L_VMV2_R_VMV2	Visual2<=>Visual2	10:96026184_CA_C	10q23.33	10	96026184	6.21e-13	0.0075529	0.0543495	9.68311e-13	0.00751046	0.0535867
L_7m_R_31pd	Default<=>Default	rs11245396	10q26.13	10	126556015	1.67e-13	0.00786121	0.057962	1.44728e-13	0.00782131	0.0578145
L_d23ab_R_31pd	Default<=>Default	rs11245396	10q26.13	10	126556015	1.4e-14	0.00788882	0.0607149	3.87672e-14	0.00784731	0.0593654
L_10r_R_31pd	Default<=>Default	rs11245344	10q26.13	10	126418782	4.26e-15	0.0078206	0.0613694	2.36091e-15	0.00777206	0.0615605
L_8Ad_R_31pd	Default<=>Default	rs62250661	3p12.1	3	85451194	1.95e-12	0.00771532	0.0543014	3.34445e-12	0.00767035	0.0534043
L_31pd_R_31pd	Default<=>Default	rs11245396	10q26.13	10	126556015	2.49e-14	0.00781983	0.0596039	4.43198e-14	0.00778351	0.0587471
R_d23ab_R_31pd	Default<=>Default	rs11245396	10q26.13	10	126556015	1.4e-12	0.00788618	0.0558685	5.42577e-12	0.00784739	0.0540997
R_31pv_R_31pd	Default<=>Default	rs543302184	10q23.33	10	96009182	6.64e-13	0.00779414	0.056014	7.64082e-13	0.00775033	0.0555501
R_9m_R_31pd	Default<=>Default	10:126504461_CT_C	10q26.13	10	126504461	1.47e-12	0.00815126	0.0576876	3.14564e-12	0.00811113	0.0565431
L_VVC_R_VVC	Visual2<=>Visual2	10:96026184_CA_C	10q23.33	10	96026184	1.46e-13	0.0077009	0.0569162	2.85124e-13	0.00765371	0.0558816
L_10v_R_s32	Default<=>Default	10:134303087_AG_A	10q26.3	10	134303087	8.26e-16	0.00769511	0.0619478	2.79807e-16	0.00765532	0.0626337
L_EC_R_s32	Default<=>Default	10:134303087_AG_A	10q26.3	10	134303087	4.44e-14	0.00758487	0.0572455	8.77975e-14	0.00755421	0.0563398
L_H_R_s32	Default<=>Default	rs7080018	10q26.3	10	134301505	1.85e-16	0.00741756	-0.0610567	1.68767e-16	0.00738809	-0.0608957
L_H_R_s32	Default<=>Default	10:96026184_CA_C	10q23.33	10	96026184	1.66e-12	0.00747339	0.0527682	2.86367e-12	0.00744132	0.0519721
L_25_R_s32	Default<=>Default	rs71503746	10q26.3	10	134304802	2.87e-13	0.00773737	0.0564867	3.55381e-13	0.00770083	0.055997
L_s32_R_s32	Default<=>Default	rs7917077	10q26.3	10	134305875	6.8e-18	0.0074825	-0.0644854	3.01405e-18	0.00744128	-0.0648205
R_10v_R_s32	Default<=>Default	10:134303087_AG_A	10q26.3	10	134303087	8.55e-17	0.00764509	0.0636327	4.52404e-17	0.00760464	0.0638672
R_H_R_s32	Default<=>Default	rs71503746	10q26.3	10	134304802	2.46e-13	0.00773855	0.0566539	6.50174e-13	0.00770762	0.0554141
L_pOFC_R_pOFC	Orbito-Affective<=>Orbito-Affective	rs67991850	7q31.31	7	120813920	2.17e-14	0.00739072	0.0564667	5.44401e-15	0.00734203	0.0573868
L_p24pr_R_PoI1	Cingulo-Opercular<=>Cingulo-Opercular	rs7894289	10q26.3	10	134305663	1.2e-13	0.00784696	-0.0581984	1.08412e-13	0.00780887	-0.0580217
L_33pr_R_PoI1	Cingulo-Opercular<=>Cingulo-Opercular	rs7894289	10q26.3	10	134305663	7.54e-13	0.00787174	-0.0564343	1.91985e-13	0.00784084	-0.0576636
L_43_R_PoI1	Cingulo-Opercular<=>Cingulo-Opercular	rs10895201	11q22.1	11	101688535	1.92e-13	0.0116619	0.085765	7.58643e-14	0.0116126	0.0868309
L_PFcm_R_PoI1	Cingulo-Opercular<=>Cingulo-Opercular	rs1939073	11q22.1	11	101630861	2.92e-13	0.00950913	0.0693998	1.8705e-13	0.00947451	0.069711
L_PFcm_R_PoI1	Cingulo-Opercular<=>Cingulo-Opercular	rs11187838	10q23.33	10	96038686	4.38e-13	0.00765056	0.055415	1.54622e-12	0.00762007	0.053876
L_PoI2_R_PoI1	Cingulo-Opercular<=>Cingulo-Opercular	rs71503746	10q26.3	10	134304802	1.7e-18	0.00784698	0.0688637	6.36712e-18	0.00781927	0.0674471
L_PoI2_R_PoI1	Cingulo-Opercular<=>Cingulo-Opercular	rs57866767	10q23.33	10	96023077	1.72e-13	0.00759031	0.0559317	7.71567e-13	0.00755898	0.0541685
L_PoI2_R_PoI1	Cingulo-Opercular<=>Cingulo-Opercular	rs772130525	11q22.1	11	101653255	1.6e-16	0.00949284	0.0783058	2.82894e-17	0.00945611	0.0799364
L_MI_R_PoI1	Cingulo-Opercular<=>Cingulo-Opercular	rs7917077	10q26.3	10	134305875	1.82e-12	0.00769449	-0.0542257	2.2892e-12	0.00765623	-0.0537132
L_FOP1_R_PoI1	Cingulo-Opercular<=>Cingulo-Opercular	rs10895201	11q22.1	11	101688535	9.94e-18	0.0116458	0.0998589	1.02532e-17	0.0115934	0.099368
L_FOP1_R_PoI1	Cingulo-Opercular<=>Cingulo-Opercular	rs57866767	10q23.33	10	96023077	5.2e-15	0.00764894	0.0598304	4.56422e-15	0.00761368	0.0596789
L_FOP1_R_PoI1	Cingulo-Opercular<=>Cingulo-Opercular	rs7894289	10q26.3	10	134305663	6.19e-13	0.00778324	-0.0560091	4.78524e-13	0.00775087	-0.0560486
L_FOP3_R_PoI1	Cingulo-Opercular<=>Cingulo-Opercular	rs10747062	10q26.3	10	134285515	8.22e-19	0.00760956	-0.0673981	5.11289e-19	0.00757486	-0.0674904
L_FOP3_R_PoI1	Cingulo-Opercular<=>Cingulo-Opercular	rs11187838	10q23.33	10	96038686	3.2e-15	0.00759053	0.0598361	6.642e-15	0.00755415	0.0588552
L_FOP3_R_PoI1	Cingulo-Opercular<=>Cingulo-Opercular	rs10895201	11q22.1	11	101688535	9.35e-13	0.0115581	0.0825209	6.08299e-13	0.0115035	0.0828092
L_PoI1_R_PoI1	Cingulo-Opercular<=>Cingulo-Opercular	rs71481917	10q26.3	10	134297801	4.55e-21	0.00776038	0.0730961	7.44843e-21	0.00772557	0.0723669
L_PoI1_R_PoI1	Cingulo-Opercular<=>Cingulo-Opercular	rs543302184	10q23.33	10	96009182	4.33e-18	0.00781612	0.0677642	7.80788e-18	0.00777644	0.0668959
L_PoI1_R_PoI1	Cingulo-Opercular<=>Cingulo-Opercular	rs4278487	11q22.1	11	101651641	9e-18	0.00945619	0.0811917	1.58092e-17	0.00941216	0.0802016
R_p24pr_R_PoI1	Cingulo-Opercular<=>Cingulo-Opercular	rs11187838	10q23.33	10	96038686	4.82e-15	0.00766297	0.0600132	1.61546e-14	0.00762882	0.0585744
R_p24pr_R_PoI1	Cingulo-Opercular<=>Cingulo-Opercular	rs71481917	10q26.3	10	134297801	4.92e-13	0.00781588	0.0564886	2.48874e-13	0.00778504	0.0569827
R_p24pr_R_PoI1	Cingulo-Opercular<=>Cingulo-Opercular	rs10895201	11q22.1	11	101688535	4.96e-14	0.0116646	0.0878697	1.53684e-14	0.011614	0.0892465
R_a24pr_R_PoI1	Cingulo-Opercular<=>Cingulo-Opercular	rs11187838	10q23.33	10	96038686	4.69e-13	0.00762652	0.05517	1.75316e-12	0.00759161	0.0535423
R_a24pr_R_PoI1	Cingulo-Opercular<=>Cingulo-Opercular	rs7917322	10q26.3	10	134306694	7.88e-13	0.00771933	0.0552951	3.37829e-13	0.00768841	0.0559593
R_PFcm_R_PoI1	Cingulo-Opercular<=>Cingulo-Opercular	rs7894289	10q26.3	10	134305663	4.25e-15	0.00779499	-0.0611698	2.19842e-15	0.00777053	-0.0616172
R_PFcm_R_PoI1	Cingulo-Opercular<=>Cingulo-Opercular	rs10895201	11q22.1	11	101688535	1.67e-14	0.0116608	0.0894782	4.55531e-15	0.0116199	0.0910841
R_PoI2_R_PoI1	Cingulo-Opercular<=>Cingulo-Opercular	rs10895201	11q22.1	11	101688535	1.34e-15	0.0114551	0.0915381	9.35857e-16	0.0114041	0.091632
R_PoI2_R_PoI1	Cingulo-Opercular<=>Cingulo-Opercular	rs11819412	10q26.3	10	134297803	5.32e-15	0.00759054	-0.0593518	5.62725e-15	0.00755905	-0.0590516
R_FOP4_R_PoI1	Cingulo-Opercular<=>Cingulo-Opercular	rs7917077	10q26.3	10	134305875	4.23e-13	0.00764708	-0.0554269	3.92014e-13	0.0076272	-0.0553604
R_FOP4_R_PoI1	Cingulo-Opercular<=>Cingulo-Opercular	rs11187838	10q23.33	10	96038686	2.1e-12	0.00760112	0.053419	4.36888e-12	0.00757686	0.0524675
R_FOP4_R_PoI1	Cingulo-Opercular<=>Cingulo-Opercular	rs10895201	11q22.1	11	101688535	5.27e-13	0.01157	0.083515	6.55303e-13	0.0115353	0.0829208
R_MI_R_PoI1	Cingulo-Opercular<=>Cingulo-Opercular	rs11187838	10q23.33	10	96038686	2e-15	0.00758151	0.0602075	2.15134e-15	0.00756024	0.0599701
R_MI_R_PoI1	Cingulo-Opercular<=>Cingulo-Opercular	rs7917077	10q26.3	10	134305875	2.13e-15	0.0076278	-0.060515	1.11146e-15	0.00761055	-0.06099
R_FOP1_R_PoI1	Cingulo-Opercular<=>Cingulo-Opercular	rs10895201	11q22.1	11	101688535	6.51e-15	0.0115759	0.090219	3.13994e-15	0.0115224	0.0908568
R_FOP1_R_PoI1	Cingulo-Opercular<=>Cingulo-Opercular	rs7894289	10q26.3	10	134305663	2.22e-14	0.00773812	-0.0590954	1.01637e-14	0.00770504	-0.0596154
R_FOP3_R_PoI1	Cingulo-Opercular<=>Cingulo-Opercular	rs11187838	10q23.33	10	96038686	1.91e-15	0.00759718	0.060374	3.9032e-15	0.00756049	0.0594103
R_FOP3_R_PoI1	Cingulo-Opercular<=>Cingulo-Opercular	rs7917322	10q26.3	10	134306694	1.14e-14	0.00768855	0.0593714	8.37292e-15	0.00765584	0.0594231
R_FOP3_R_PoI1	Cingulo-Opercular<=>Cingulo-Opercular	rs10895201	11q22.1	11	101688535	6.32e-13	0.0115651	0.0831927	1.18185e-12	0.0115105	0.0818104
L_4_R_Ig	Somatomotor<=>Somatomotor	rs62158169	2q13	2	114081827	2.96e-26	0.00914025	-0.0968922	3.83001e-27	0.00910187	-0.0982109
L_3b_R_Ig	Somatomotor<=>Somatomotor	rs62158169	2q13	2	114081827	1.27e-27	0.00916221	-0.0997857	2.00882e-28	0.00912175	-0.100867
L_5m_R_Ig	Somatomotor<=>Somatomotor	rs62158169	2q13	2	114081827	1.88e-31	0.00921739	-0.10754	7.67328e-32	0.00916811	-0.107661
L_5L_R_Ig	Somatomotor<=>Somatomotor	rs62158169	2q13	2	114081827	3.6e-20	0.00928039	-0.085373	1.03843e-20	0.00922068	-0.0860479
L_24dd_R_Ig	Somatomotor<=>Somatomotor	rs62158169	2q13	2	114081827	5.35e-37	0.00910817	-0.115745	2.72647e-37	0.00906607	-0.115687
L_24dv_R_Ig	Somatomotor<=>Somatomotor	rs2863957	2q13	2	114089551	6.18e-27	0.00901564	-0.0968829	7.55166e-28	0.00898184	-0.098247
L_7AL_R_Ig	Somatomotor<=>Somatomotor	rs62158211	2q13	2	114106139	7.27e-13	0.00929825	-0.0667076	3.4677e-13	0.00924378	-0.0672473
L_7PC_R_Ig	Somatomotor<=>Somatomotor	rs1807282	2q13	2	114110036	8.68e-13	0.00935567	-0.066893	1.50195e-12	0.00930121	-0.0657996
L_1_R_Ig	Somatomotor<=>Somatomotor	rs62158169	2q13	2	114081827	6.17e-31	0.00919446	-0.106338	4.64142e-31	0.00915126	-0.106061
L_2_R_Ig	Somatomotor<=>Somatomotor	rs62158211	2q13	2	114106139	1.74e-23	0.00924671	-0.092347	1.97798e-23	0.00920472	-0.0918092
L_3a_R_Ig	Somatomotor<=>Somatomotor	rs62158169	2q13	2	114081827	4.72e-29	0.00913308	-0.102172	1.47928e-29	0.00909469	-0.102674
L_6d_R_Ig	Somatomotor<=>Somatomotor	rs62158169	2q13	2	114081827	1.85e-27	0.00922449	-0.100148	7.84343e-28	0.00917581	-0.100337
L_6mp_R_Ig	Somatomotor<=>Somatomotor	rs62158169	2q13	2	114081827	1.45e-27	0.0091372	-0.099405	1.97196e-28	0.00908565	-0.100483
L_6v_R_Ig	Somatomotor<=>Somatomotor	rs62158169	2q13	2	114081827	2.39e-14	0.00918306	-0.0700464	6.29531e-15	0.00913831	-0.0712595
L_OP4_R_Ig	Somatomotor<=>Somatomotor	rs62158169	2q13	2	114081827	9.6e-20	0.009198	-0.0836409	4.77476e-20	0.00916091	-0.0839963
L_OP1_R_Ig	Somatomotor<=>Somatomotor	rs62158169	2q13	2	114081827	8.39e-30	0.00909505	-0.103131	3.52099e-30	0.00905632	-0.103377
L_OP2-3_R_Ig	Somatomotor<=>Somatomotor	rs62158169	2q13	2	114081827	7.32e-32	0.00903201	-0.106099	1.16943e-32	0.00899652	-0.107068
L_FOP2_R_Ig	Somatomotor<=>Somatomotor	rs62158169	2q13	2	114081827	3.01e-16	0.00927092	-0.0757704	2.05586e-16	0.00922147	-0.0757892
L_Ig_R_Ig	Somatomotor<=>Somatomotor	rs62158169	2q13	2	114081827	1.16e-26	0.00907729	-0.0970151	2.70597e-27	0.00903274	-0.0977529
R_4_R_Ig	Somatomotor<=>Somatomotor	rs62158169	2q13	2	114081827	4.04e-25	0.00913654	-0.0945935	6.60592e-26	0.00909736	-0.0957523
R_3b_R_Ig	Somatomotor<=>Somatomotor	rs62158169	2q13	2	114081827	2.76e-31	0.00911915	-0.106094	3.23333e-32	0.0090825	-0.107317
R_5m_R_Ig	Somatomotor<=>Somatomotor	rs62158169	2q13	2	114081827	1.02e-28	0.00920178	-0.102307	3.01319e-29	0.00915113	-0.102738
R_5L_R_Ig	Somatomotor<=>Somatomotor	rs62158169	2q13	2	114081827	2.92e-25	0.00924879	-0.0960443	4.81081e-26	0.00919995	-0.0971064
R_24dd_R_Ig	Somatomotor<=>Somatomotor	rs62158169	2q13	2	114081827	1.56e-34	0.0090687	-0.111144	1.91033e-35	0.00902724	-0.112164
R_24dv_R_Ig	Somatomotor<=>Somatomotor	rs2863957	2q13	2	114089551	2.51e-20	0.0090531	-0.0836313	7.07791e-21	0.00901547	-0.0844982
R_7AL_R_Ig	Somatomotor<=>Somatomotor	rs62158211	2q13	2	114106139	5.77e-20	0.0092901	-0.0849917	3.48482e-20	0.0092424	-0.0850567
R_7PC_R_Ig	Somatomotor<=>Somatomotor	rs62158169	2q13	2	114081827	1.45e-13	0.00933894	-0.069034	2.90469e-13	0.00928068	-0.0677373
R_1_R_Ig	Somatomotor<=>Somatomotor	rs2863957	2q13	2	114089551	4.52e-31	0.00907139	-0.105157	1.77787e-31	0.00903159	-0.105414
R_2_R_Ig	Somatomotor<=>Somatomotor	rs62158169	2q13	2	114081827	3.84e-28	0.00926743	-0.101937	5.19336e-28	0.00922416	-0.10121
R_3a_R_Ig	Somatomotor<=>Somatomotor	rs62158169	2q13	2	114081827	6.35e-30	0.00912903	-0.103739	6.25737e-31	0.00909204	-0.105142
R_6d_R_Ig	Somatomotor<=>Somatomotor	rs62158170	2q13	2	114082175	2.62e-24	0.00920114	-0.0936038	1.40462e-24	0.00915569	-0.0936941
R_6mp_R_Ig	Somatomotor<=>Somatomotor	rs62158169	2q13	2	114081827	2.87e-19	0.0091473	-0.0820827	6.47264e-20	0.00910805	-0.0832123
R_6v_R_Ig	Somatomotor<=>Somatomotor	rs62158169	2q13	2	114081827	1.13e-15	0.00921563	-0.0738316	3.14635e-16	0.00917608	-0.0749463
R_OP4_R_Ig	Somatomotor<=>Somatomotor	rs62158169	2q13	2	114081827	8.84e-19	0.00921214	-0.0815166	3.26868e-19	0.00917352	-0.0821879
R_OP1_R_Ig	Somatomotor<=>Somatomotor	rs62158169	2q13	2	114081827	4.4e-24	0.00910607	-0.0921735	9.66389e-25	0.00906588	-0.0931026
R_OP2-3_R_Ig	Somatomotor<=>Somatomotor	rs62158169	2q13	2	114081827	1.29e-29	0.0091073	-0.102928	1.13322e-30	0.00906982	-0.104422
R_RI_R_Ig	Somatomotor<=>Somatomotor	rs62158170	2q13	2	114082175	1.04e-23	0.0091249	-0.0915932	1.42829e-24	0.00908282	-0.0929336
R_FOP2_R_Ig	Somatomotor<=>Somatomotor	rs62158169	2q13	2	114081827	5.44e-16	0.0092727	-0.0751214	3.12666e-17	0.00922385	-0.0778653
L_33pr_R_FOP5	Cingulo-Opercular<=>Cingulo-Opercular	10:96026184_CA_C	10q23.33	10	96026184	2.29e-12	0.00773926	0.054297	3.24908e-12	0.00769095	0.0535791
L_FOP4_R_FOP5	Cingulo-Opercular<=>Cingulo-Opercular	rs11187838	10q23.33	10	96038686	9.17e-13	0.00760545	0.0543211	7.32981e-13	0.00755716	0.0542086
L_MI_R_FOP5	Cingulo-Opercular<=>Cingulo-Opercular	rs11187838	10q23.33	10	96038686	1.16e-13	0.0075965	0.0563756	8.73052e-14	0.00754827	0.0563012
L_FOP5_R_FOP5	Cingulo-Opercular<=>Cingulo-Opercular	rs11187838	10q23.33	10	96038686	3.81e-16	0.00737532	0.0600668	5.92234e-16	0.00733465	0.0593439
L_FOP5_R_FOP5	Cingulo-Opercular<=>Cingulo-Opercular	rs10747064	10q26.3	10	134322499	3.95e-14	0.00741358	-0.0560658	4.08906e-14	0.00737568	-0.0557463
R_PSL_R_FOP5	Cingulo-Opercular<=>Cingulo-Opercular	rs7616322	3p11.1	3	89493283	4e-17	0.0088347	-0.0743267	1.36729e-16	0.00878669	-0.0726444
R_PSL_R_FOP5	Cingulo-Opercular<=>Cingulo-Opercular	rs6806912	3p11.1	3	89751353	9.55e-16	0.00790862	-0.0635257	2.31307e-15	0.00786428	-0.062311
R_PSL_R_FOP5	Cingulo-Opercular<=>Cingulo-Opercular	rs61039064	3p11.1	3	90044732	1.38e-15	0.0081791	-0.0653264	4.06454e-15	0.00813631	-0.0638938
R_PSL_R_FOP5	Cingulo-Opercular<=>Cingulo-Opercular	rs12638179	3p11.1	3	90456907	6.57e-15	0.00869375	-0.0677457	1.17158e-14	0.00864482	-0.0667302
R_23c_R_FOP5	Cingulo-Opercular<=>Cingulo-Opercular	rs57866767	10q23.33	10	96023077	2.16e-12	0.00769799	0.0540675	2.79265e-12	0.00765237	0.0534731
R_a24pr_R_FOP5	Cingulo-Opercular<=>Cingulo-Opercular	10:96026184_CA_C	10q23.33	10	96026184	1.34e-17	0.00763368	0.0651931	1.49342e-17	0.0075876	0.0647045
R_p32pr_R_FOP5	Cingulo-Opercular<=>Cingulo-Opercular	rs57866767	10q23.33	10	96023077	4.37e-15	0.00761723	0.0597488	3.55195e-15	0.00756784	0.0595575
R_FOP4_R_FOP5	Cingulo-Opercular<=>Cingulo-Opercular	rs11187838	10q23.33	10	96038686	2.82e-13	0.00756307	0.055232	2.97381e-13	0.00751614	0.0548346
R_MI_R_FOP5	Cingulo-Opercular<=>Cingulo-Opercular	rs2274224	10q23.33	10	96039597	9.98e-15	0.00753023	0.0582806	3.90793e-15	0.00748552	0.0588201
R_SFL_R_TGv	Language<=>Language	rs111864226	16q24.2	16	87223723	2.92e-13	0.00823785	0.0601188	2.00477e-13	0.00817893	0.0601026
L_A1_R_MBelt	Auditory<=>Auditory	rs35974361	10q26.3	10	134307547	1.25e-19	0.00753541	0.0683041	1.53505e-19	0.00750489	0.067861
L_A1_R_MBelt	Auditory<=>Auditory	rs10895201	11q22.1	11	101688535	1.41e-13	0.0115073	0.0851021	4.54078e-13	0.0114566	0.0829274
L_52_R_MBelt	Auditory<=>Auditory	rs71481917	10q26.3	10	134297801	1.12e-13	0.00784534	0.0582564	1.19005e-13	0.00782013	0.0580089
L_RI_R_MBelt	Auditory<=>Auditory	rs7903563	10q26.3	10	134300816	6.5e-16	0.00763778	-0.0617097	9.82874e-16	0.00761156	-0.061113
L_TA2_R_MBelt	Auditory<=>Auditory	rs772130525	11q22.1	11	101653255	6.07e-13	0.0095944	0.0690692	2.13234e-13	0.00955637	0.0701459
L_PBelt_R_MBelt	Auditory<=>Auditory	rs10747062	10q26.3	10	134285515	3.5e-15	0.00766892	-0.0603666	1.00443e-15	0.00764056	-0.0613255
L_PBelt_R_MBelt	Auditory<=>Auditory	rs11224992	11q22.1	11	101607613	1.28e-12	0.00963294	0.0683626	4.01593e-12	0.00959639	0.0665665
L_MBelt_R_MBelt	Auditory<=>Auditory	rs7907962	10q26.3	10	134287486	6.71e-20	0.00775295	-0.0708017	1.96485e-19	0.00772824	-0.0696718
L_MBelt_R_MBelt	Auditory<=>Auditory	rs543302184	10q23.33	10	96009182	2.33e-14	0.00778081	0.0593739	9.65382e-14	0.00775379	0.0577312
L_MBelt_R_MBelt	Auditory<=>Auditory	rs6590919	11q22.1	11	101646567	2.3e-16	0.0115687	0.0949223	5.75951e-16	0.0115306	0.0933324
L_LBelt_R_MBelt	Auditory<=>Auditory	rs35974361	10q26.3	10	134307547	1.97e-20	0.00754966	0.0699392	1.07914e-20	0.00752467	0.0701899
L_LBelt_R_MBelt	Auditory<=>Auditory	rs6590919	11q22.1	11	101646567	1.42e-12	0.0115719	0.0819574	7.98351e-12	0.0115302	0.0788534
R_A1_R_MBelt	Auditory<=>Auditory	rs71481917	10q26.3	10	134297801	1.5e-18	0.00775599	0.0681704	1.32606e-18	0.0077232	0.0679913
R_A1_R_MBelt	Auditory<=>Auditory	rs543302184	10q23.33	10	96009182	1.66e-14	0.00781285	0.059961	4.50299e-14	0.0077756	0.0586714
R_52_R_MBelt	Auditory<=>Auditory	rs10895201	11q22.1	11	101688535	3.7e-13	0.0117441	0.0853341	3.75657e-13	0.0117081	0.0850481
R_PBelt_R_MBelt	Auditory<=>Auditory	rs71481917	10q26.3	10	134297801	3.86e-18	0.00779915	0.0677193	1.91138e-18	0.00777129	0.0680951
R_PBelt_R_MBelt	Auditory<=>Auditory	rs7080472	10q23.33	10	96012950	1.78e-13	0.00769989	0.056703	1.57807e-13	0.00766944	0.0566036
R_PBelt_R_MBelt	Auditory<=>Auditory	rs10895201	11q22.1	11	101688535	7.15e-13	0.0116401	0.0835365	3.87095e-12	0.0115938	0.0804823
L_A1_R_LBelt	Auditory<=>Auditory	rs4880259	10q26.3	10	134298687	1.84e-19	0.00780998	0.0704643	1.83706e-19	0.00777635	0.0701628
L_A1_R_LBelt	Auditory<=>Auditory	rs10786156	10q23.33	10	96014622	2.09e-17	0.00751646	0.0638057	6.77661e-17	0.00748193	0.0624806
L_52_R_LBelt	Auditory<=>Auditory	rs4880259	10q26.3	10	134298687	2.02e-17	0.00800739	0.0680023	1.64945e-17	0.00796904	0.0678656
L_RI_R_LBelt	Auditory<=>Auditory	rs11819412	10q26.3	10	134297803	1.26e-16	0.00769421	-0.063687	8.66544e-17	0.00766027	-0.063747
L_PBelt_R_LBelt	Auditory<=>Auditory	rs10747062	10q26.3	10	134285515	1.77e-14	0.00761998	-0.0584189	3.91612e-15	0.00758521	-0.0596014
L_PBelt_R_LBelt	Auditory<=>Auditory	rs543302184	10q23.33	10	96009182	1.62e-13	0.00780659	0.0575907	4.47593e-13	0.0077688	0.0562487
L_MBelt_R_LBelt	Auditory<=>Auditory	rs71481917	10q26.3	10	134297801	2.43e-20	0.00774465	0.0715733	1.63644e-20	0.00771144	0.0715909
L_MBelt_R_LBelt	Auditory<=>Auditory	rs10895201	11q22.1	11	101688535	7.74e-14	0.0115643	0.0864398	9.15795e-14	0.0115102	0.0857802
L_LBelt_R_LBelt	Auditory<=>Auditory	rs4880259	10q26.3	10	134298687	1.78e-18	0.00784063	0.0687679	1.66877e-18	0.00780352	0.0684968
L_LBelt_R_LBelt	Auditory<=>Auditory	rs543302184	10q23.33	10	96009182	1.48e-15	0.00775405	0.0618647	2.72239e-15	0.00771465	0.060969
R_A1_R_LBelt	Auditory<=>Auditory	rs4880259	10q26.3	10	134298687	1.01e-15	0.00788786	0.0633095	7.44729e-16	0.0078602	0.0633764
R_A1_R_LBelt	Auditory<=>Auditory	rs543302184	10q23.33	10	96009182	1.68e-13	0.00780125	0.0575141	1.01333e-12	0.00777125	0.0553988
R_52_R_LBelt	Auditory<=>Auditory	rs4880259	10q26.3	10	134298687	1.23e-13	0.00798353	0.0591897	3.00348e-13	0.00795673	0.0580383
R_TA2_R_LBelt	Auditory<=>Auditory	rs543302184	10q23.33	10	96009182	6.67e-13	0.00788331	0.0566492	3.97843e-12	0.00785595	0.0545042
R_PBelt_R_LBelt	Auditory<=>Auditory	rs34017057	10q26.3	10	134287745	7.26e-16	0.00775704	-0.0625685	3.99942e-16	0.00771957	-0.0628263
R_PBelt_R_LBelt	Auditory<=>Auditory	rs543302184	10q23.33	10	96009182	1.17e-14	0.00781282	0.0603117	1.79591e-14	0.00777376	0.0595816
R_MBelt_R_LBelt	Auditory<=>Auditory	rs796953214	10q26.3	10	134309294	1.07e-18	0.00763026	0.0673566	1.25993e-18	0.0076019	0.066967
L_A1_R_A4	Auditory<=>Auditory	rs34017057	10q26.3	10	134287745	5.01e-17	0.00769887	-0.0645671	1.48563e-17	0.00768263	-0.0655194
L_A1_R_A4	Auditory<=>Auditory	rs3891783	10q23.33	10	96015793	1.4e-13	0.00754823	0.0558308	4.77316e-13	0.00752982	0.0544527
L_52_R_A4	Auditory<=>Auditory	rs7917322	10q26.3	10	134306694	8.9e-15	0.00781253	0.0605787	6.20109e-15	0.00777706	0.0606594
L_52_R_A4	Auditory<=>Auditory	rs10791542	11q22.1	11	101753814	1.3e-14	0.00960749	0.0740298	1.40672e-14	0.00956147	0.0735826
L_RI_R_A4	Auditory<=>Auditory	rs7095973	10q26.3	10	134324510	8.2e-13	0.00765799	0.0548145	1.45841e-12	0.0076147	0.0538998
L_PBelt_R_A4	Auditory<=>Auditory	rs7080472	10q23.33	10	96012950	3.32e-18	0.00759172	0.0660481	6.6352e-18	0.00755968	0.0651723
L_PBelt_R_A4	Auditory<=>Auditory	rs10747062	10q26.3	10	134285515	5.33e-14	0.00756169	-0.0568912	5.65527e-14	0.00753065	-0.0565991
L_PBelt_R_A4	Auditory<=>Auditory	rs10791521	11q22.1	11	101618547	2.07e-13	0.0093925	0.0689776	1.99775e-13	0.00935465	0.0687469
L_MBelt_R_A4	Auditory<=>Auditory	rs9645539	10q26.3	10	134282867	1.2e-16	0.0076912	-0.0637097	2.12072e-16	0.0076531	-0.0628707
L_MBelt_R_A4	Auditory<=>Auditory	rs749755110	11q22.1	11	101748758	1.36e-14	0.00960412	0.0739513	6.38679e-15	0.00955852	0.0745188
L_LBelt_R_A4	Auditory<=>Auditory	rs10735665	10q26.3	10	134308936	9.6e-15	0.0075586	-0.0585376	2.90195e-15	0.00752629	-0.0594204
L_LBelt_R_A4	Auditory<=>Auditory	rs6590919	11q22.1	11	101646567	9.83e-13	0.0115395	0.0823098	2.79345e-12	0.0114879	0.0802742
R_A1_R_A4	Auditory<=>Auditory	rs35364222	10q26.3	10	134296800	2.62e-12	0.00756692	0.0529453	1.74785e-12	0.00752965	0.0531085
R_TA2_R_A4	Auditory<=>Auditory	rs543302184	10q23.33	10	96009182	9e-17	0.00788981	0.0656222	2.98814e-16	0.00785752	0.0642258
R_PBelt_R_A4	Auditory<=>Auditory	rs7080472	10q23.33	10	96012950	4.14e-14	0.00768005	0.0580341	5.71772e-14	0.00764403	0.0574402
R_PBelt_R_A4	Auditory<=>Auditory	rs10747062	10q26.3	10	134285515	1.77e-13	0.00764732	-0.0563224	1.72899e-13	0.0076125	-0.0560907
R_MBelt_R_A4	Auditory<=>Auditory	rs71481917	10q26.3	10	134297801	1.2e-13	0.0078441	0.0581779	5.22784e-14	0.00781002	0.058779
R_MBelt_R_A4	Auditory<=>Auditory	rs11224992	11q22.1	11	101607613	2.28e-13	0.00968555	0.0710083	1.02102e-12	0.00964054	0.0687143
R_LBelt_R_A4	Auditory<=>Auditory	rs10747062	10q26.3	10	134285515	1.33e-14	0.0076649	-0.0590442	5.88636e-15	0.00762238	-0.059503
L_9p_R_STSva	Default<=>Default	rs10018248	4q24	4	105398068	6.91e-14	0.00808492	0.0605521	9.54267e-14	0.00803204	0.0598153
R_7Pm_R_TE1m	Frontoparietal<=>Frontoparietal	10:126504461_CT_C	10q26.13	10	126504461	2.58e-12	0.00812302	0.056854	1.54862e-11	0.00807891	0.0544783
R_p9-46v_R_TE1m	Frontoparietal<=>Frontoparietal	rs11049367	12p11.22	12	28292313	1.92e-12	0.00973883	0.0685619	1.39783e-12	0.00967168	0.0685167
L_PI_R_PI	Cingulo-Opercular<=>Cingulo-Opercular	10:96026184_CA_C	10q23.33	10	96026184	2.83e-12	0.00773587	0.0540434	2.67123e-12	0.007695	0.053819
L_33pr_R_a32pr	Cingulo-Opercular<=>Cingulo-Opercular	rs11187838	10q23.33	10	96038686	5.46e-14	0.00769938	0.0579026	3.62207e-13	0.00765271	0.0556274
L_a24pr_R_a32pr	Cingulo-Opercular<=>Cingulo-Opercular	rs11187838	10q23.33	10	96038686	5.09e-19	0.00760844	0.067793	2.03968e-18	0.00756582	0.0662393
L_p32pr_R_a32pr	Cingulo-Opercular<=>Cingulo-Opercular	10:96026184_CA_C	10q23.33	10	96026184	3.65e-15	0.00766204	0.0602721	7.29404e-15	0.00761768	0.05926
L_FOP4_R_a32pr	Cingulo-Opercular<=>Cingulo-Opercular	10:96026184_CA_C	10q23.33	10	96026184	1.28e-13	0.00768762	0.0569524	1.73513e-13	0.00763903	0.0562825
L_MI_R_a32pr	Cingulo-Opercular<=>Cingulo-Opercular	rs11187838	10q23.33	10	96038686	1.02e-12	0.00767891	0.0547305	8.30989e-13	0.00762909	0.0545933
L_FOP5_R_a32pr	Cingulo-Opercular<=>Cingulo-Opercular	rs2274224	10q23.33	10	96039597	3.02e-14	0.00761321	0.0578409	7.2745e-14	0.00756938	0.0566403
L_a32pr_R_a32pr	Cingulo-Opercular<=>Cingulo-Opercular	10:96026184_CA_C	10q23.33	10	96026184	3.66e-25	0.0075431	0.0781678	4.78303e-24	0.00751607	0.0760184
L_p24_R_a32pr	Cingulo-Opercular<=>Cingulo-Opercular	rs543302184	10q23.33	10	96009182	5.83e-16	0.00769837	0.0623011	5.09531e-15	0.0076744	0.0600486
R_a24pr_R_a32pr	Cingulo-Opercular<=>Cingulo-Opercular	10:96026184_CA_C	10q23.33	10	96026184	1.52e-19	0.0076135	0.0688537	5.61761e-19	0.00757061	0.0673735
R_p32pr_R_a32pr	Cingulo-Opercular<=>Cingulo-Opercular	rs11187838	10q23.33	10	96038686	4.29e-18	0.00763873	0.0662344	1.18085e-17	0.00759744	0.0649945
R_MI_R_a32pr	Cingulo-Opercular<=>Cingulo-Opercular	rs2274224	10q23.33	10	96039597	7.65e-15	0.00763327	0.0593351	7.84103e-15	0.00758722	0.0589536
R_FOP5_R_a32pr	Cingulo-Opercular<=>Cingulo-Opercular	10:96026184_CA_C	10q23.33	10	96026184	6.78e-17	0.00763608	0.0637678	5.38761e-17	0.00758948	0.063584
L_33pr_R_p24	Cingulo-Opercular<=>Cingulo-Opercular	rs11187838	10q23.33	10	96038686	2.54e-12	0.00769757	0.0538897	4.8242e-12	0.00764671	0.0528438
L_a24pr_R_p24	Cingulo-Opercular<=>Cingulo-Opercular	rs3891783	10q23.33	10	96015793	8.64e-13	0.00759857	0.0543346	1.30596e-12	0.00755854	0.0536178
L_46_R_p24	Cingulo-Opercular<=>Cingulo-Opercular	rs2279829	3q24	3	147106319	3.16e-16	0.00936425	0.076477	4.93534e-17	0.00930922	0.0780878
L_a32pr_R_p24	Cingulo-Opercular<=>Cingulo-Opercular	rs11187838	10q23.33	10	96038686	1.04e-13	0.00748673	0.0556656	6.08503e-13	0.00745217	0.0536449
L_p24_R_p24	Cingulo-Opercular<=>Cingulo-Opercular	rs543302184	10q23.33	10	96009182	5.91e-21	0.00748112	0.070259	4.14044e-20	0.00744002	0.0683317
L_p24_R_p24	Cingulo-Opercular<=>Cingulo-Opercular	rs10735666	10q26.3	10	134322595	9.02e-19	0.00732263	-0.0647803	1.06628e-18	0.00728629	-0.0643228
R_a24pr_R_p24	Cingulo-Opercular<=>Cingulo-Opercular	rs57866767	10q23.33	10	96023077	3.57e-14	0.00762063	0.0577332	7.64e-14	0.00757768	0.0566536
R_46_R_p24	Cingulo-Opercular<=>Cingulo-Opercular	rs2279829	3q24	3	147106319	6.08e-13	0.0093877	0.0675788	7.84208e-14	0.00932895	0.0697147
R_a32pr_R_p24	Cingulo-Opercular<=>Cingulo-Opercular	rs57866767	10q23.33	10	96023077	6.51e-18	0.00751066	0.0647665	2.33788e-17	0.00747432	0.0633496

### Sheet: Task-QC-network
Table S8: Summary of GWAS results in additional analyses. This sheet summary the independent (LD r2 < 0.1) significant associations for network-level traits in task fMRI after applying additional steps to remove 993 subjects.
ID	ID2	SNP	Region	CHR	BP	QC_P	QC_SE	QC_BETA	Full_sample_P	Full_sample_SE	Full_sample_BETA
Visual2<=>Visual2	Mean	rs429358	19q13.32	19	45411941	5.45e-12	0.0108095	-0.0745129	6.79358e-12	0.0107641	-0.0738624
Visual2<=>Dorsal-Attention	Mean	rs112906602	7p21.2	7	14736036	1.24e-11	0.0242069	0.164011	2.78751e-13	0.0240272	0.175501
Visual2<=>Dorsal-Attention	Mean	rs11146393	10q26.3	10	134299369	1.39e-11	0.00789561	-0.0533628	6.74073e-12	0.00787356	-0.0540366
Cingulo-Opercular<=>Cingulo-Opercular	Mean	rs57866767	10q23.33	10	96023077	6.11e-13	0.00792318	0.0570306	2.68649e-12	0.00782876	0.0547482
Dorsal-Attention<=>Dorsal-Attention	Mean	rs11146393	10q26.3	10	134299369	9.12e-17	0.00807086	-0.0671154	6.98816e-17	0.00801492	-0.0669024
Dorsal-Attention<=>Default	Mean	rs4293055	10q26.3	10	134323744	7.44e-14	0.00794717	-0.0594433	1.01826e-14	0.00783679	-0.0606329
Auditory<=>Auditory	Mean	rs7080018	10q26.3	10	134301505	1.65e-17	0.0080238	-0.0683301	4.63818e-16	0.00799554	-0.0649287
Auditory<=>Auditory	Mean	rs57866767	10q23.33	10	96023077	2.29e-16	0.00802545	0.0658574	3.25051e-15	0.00799897	0.063039
Auditory<=>Auditory	Mean	rs6590919	11q22.1	11	101646567	2.43e-13	0.0122475	0.089687	4.53284e-13	0.0121828	0.0881869
Default<=>Default	Mean	rs7084359	10q26.3	10	134297562	1.02e-21	0.00761249	-0.0728853	5.35517e-21	0.00749835	-0.0704993
Default<=>Default	Mean	rs3891783	10q23.33	10	96015793	2.58e-21	0.00759918	0.07203	2.021e-21	0.0074837	0.0711247
Visual1	Mean	rs57866767	10q23.33	10	96023077	1.71e-14	0.00682269	0.0523352	1.55573e-13	0.00692595	0.0511295
Visual2	Mean	rs57866767	10q23.33	10	96023077	1.33e-17	0.00631447	0.0539321	3.83173e-15	0.0065179	0.0512328
Visual2	Mean	rs11596664	10q26.3	10	134280157	3.37e-12	0.00637921	-0.0444075	2.92356e-12	0.00658619	-0.0459805
Somatomotor	Mean	rs57866767	10q23.33	10	96023077	1.66e-13	0.00658209	0.0485346	2.14369e-12	0.00670631	0.0471105
Cingulo-Opercular	Mean	rs57866767	10q23.33	10	96023077	6.1e-17	0.00650595	0.0544114	1.17367e-14	0.00665586	0.0513757
Dorsal-Attention	Mean	rs57866767	10q23.33	10	96023077	2.86e-18	0.00653427	0.0569577	1.7262e-16	0.00666341	0.0549046
Dorsal-Attention	Mean	rs10747061	10q26.3	10	134285403	1.9e-11	0.00655628	-0.0440159	1.6227e-11	0.00668927	-0.0450621
Dorsal-Attention	Mean	rs11751075	6q16.1	6	97065751	2.08e-13	0.00797522	-0.0585644	2.98695e-13	0.00812833	-0.059296
Dorsal-Attention	Mean	rs59375526	11q13.3	11	70002185	4.32e-12	0.00659194	-0.0456567	3.68926e-12	0.00672041	-0.0466975
Language	Mean	rs57866767	10q23.33	10	96023077	1.1e-12	0.00639739	0.0455348	7.19656e-12	0.00651627	0.0446605
Frontoparietal	Mean	rs57866767	10q23.33	10	96023077	5.68e-15	0.00628507	0.0490925	8.02941e-14	0.00642024	0.0479582
Auditory	Mean	rs57866767	10q23.33	10	96023077	1.27e-12	0.00663721	0.0471048	2.67129e-12	0.0067398	0.0471383
Default	Mean	rs57866767	10q23.33	10	96023077	1.26e-15	0.00607214	0.0485688	8.94552e-14	0.00620625	0.0462714
Posterior-Multimodal	Mean	rs57866767	10q23.33	10	96023077	3.28e-15	0.00675692	0.0532421	2.1872e-14	0.00686177	0.0524178
Visual2<=>Visual2	Block13_IC18	rs429358	19q13.32	19	45411941	4.01e-13	0.0110078	0.079866	7.37646e-12	0.0109234	0.0748269
Visual2<=>Visual2	Block13_IC20	rs429358	19q13.32	19	45411941	2.19e-12	0.0111055	-0.0779776	7.68218e-12	0.0110948	-0.0759367
Visual2<=>Cingulo-Opercular	Block15_IC3	16:87221841_ATG_A	16q24.2	16	87221841	2.51e-11	0.00830444	-0.0554157	4.01695e-11	0.00824593	-0.0544516
Visual2<=>Cingulo-Opercular	Block15_IC8	rs12920553	16q24.2	16	87227046	1.98e-11	0.00803027	0.0538634	1.24872e-10	0.00797319	0.0512938
Visual2<=>Dorsal-Attention	Block16_IC16	rs11146393	10q26.3	10	134299369	2.63e-14	0.00778742	0.0593049	6.1597e-15	0.00774209	0.0603932
Visual2<=>Language	Block17_IC20	rs4843554	16q24.2	16	87232383	9.27e-12	0.00841111	0.0573424	3.43417e-11	0.00833847	0.055256
Visual2<=>Frontoparietal	Block18_IC1	rs574500639	15q14	15	39632734	3.84e-12	0.0151506	0.105188	1.03243e-11	0.0149726	0.101843
Visual2<=>Frontoparietal	Block18_IC4	rs12920553	16q24.2	16	87227046	1.17e-11	0.00833077	-0.0565175	1.35527e-11	0.00828537	-0.0560307
Visual2<=>Default	Block20_IC8	rs11146393	10q26.3	10	134299369	1.46e-11	0.00758575	-0.0512175	8.12406e-12	0.00754876	-0.0516059
Somatomotor<=>Cingulo-Opercular	Block25_IC3	rs12149643	16q24.2	16	87231499	9.72e-16	0.00834519	-0.0670144	8.93598e-16	0.00833724	-0.0670368
Somatomotor<=>Frontoparietal	Block28_IC1	rs12149643	16q24.2	16	87231499	2.13e-18	0.00818652	0.0716351	9.54214e-18	0.0081412	0.0698461
Cingulo-Opercular<=>Cingulo-Opercular	Block34_IC7	rs4843227	16q24.2	16	87225139	1e-12	0.00830281	-0.0592009	1.39512e-12	0.00819617	-0.0580661
Cingulo-Opercular<=>Dorsal-Attention	Block35_IC2	rs9308343	16q24.2	16	87224857	1.15e-12	0.00839273	-0.0596809	1.6644e-13	0.00831479	-0.0613076
Dorsal-Attention<=>Dorsal-Attention	Block43_IC1	rs11379033	10q26.3	10	134325396	8.46e-12	0.00793526	-0.0542022	8.32741e-12	0.00787545	-0.0538114
Dorsal-Attention<=>Dorsal-Attention	Block43_IC2	rs11146393	10q26.3	10	134299369	2.77e-13	0.00808968	-0.0590943	1.51691e-13	0.00803054	-0.0593109
Dorsal-Attention<=>Dorsal-Attention	Block43_IC4	rs7080018	10q26.3	10	134301505	2.63e-14	0.00814183	0.0620023	1.76938e-14	0.00808235	0.0619622
Dorsal-Attention<=>Dorsal-Attention	Block43_IC5	rs11146393	10q26.3	10	134299369	6.36e-17	0.00803399	-0.0671513	8.5359e-17	0.00798499	-0.0664635
Dorsal-Attention<=>Dorsal-Attention	Block43_IC9	rs11146393	10q26.3	10	134299369	3.04e-16	0.00788024	0.0643958	9.79908e-16	0.00782765	0.0628509
Dorsal-Attention<=>Dorsal-Attention	Block43_IC10	rs11146393	10q26.3	10	134299369	6.05e-18	0.00784721	-0.0677335	2.2822e-17	0.00780571	-0.0661803
Dorsal-Attention<=>Dorsal-Attention	Block43_IC11	rs11146393	10q26.3	10	134299369	4.91e-14	0.00808329	-0.0609026	4.62047e-14	0.00805578	-0.0607584
Dorsal-Attention<=>Dorsal-Attention	Block43_IC12	rs10747063	10q26.3	10	134317884	9.8e-13	0.00800646	-0.0571123	1.20888e-11	0.00800388	-0.0542595
Dorsal-Attention<=>Dorsal-Attention	Block43_IC13	rs7080018	10q26.3	10	134301505	1.17e-14	0.00813688	-0.0628132	1.31151e-14	0.00808839	-0.0623186
Dorsal-Attention<=>Dorsal-Attention	Block43_IC14	rs7080018	10q26.3	10	134301505	1.48e-14	0.00812028	-0.0624361	2.32214e-14	0.00805947	-0.061505
Dorsal-Attention<=>Dorsal-Attention	Block43_IC15	rs11146393	10q26.3	10	134299369	3.23e-13	0.0081094	0.0590709	1.3107e-13	0.00807384	0.0597875
Dorsal-Attention<=>Frontoparietal	Block45_IC10	rs2279829	3q24	3	147106319	4.07e-12	0.00952562	0.0660564	1.9297e-10	0.00949975	0.0604833
Dorsal-Attention<=>Default	Block47_IC2	rs66757381	3p11.1	3	89561048	6.22e-13	0.00855326	0.0615458	5.91985e-12	0.00843797	0.0580664
Dorsal-Attention<=>Default	Block47_IC2	rs1520594	3p11.1	3	89839468	1.51e-11	0.00863752	0.0582742	2.58179e-10	0.00852404	0.0538891
Dorsal-Attention<=>Default	Block47_IC6	rs11146393	10q26.3	10	134299369	3.21e-12	0.00752637	0.052445	1.54806e-12	0.00750624	0.0530699
Dorsal-Attention<=>Default	Block47_IC15	rs11146393	10q26.3	10	134299369	2.55e-12	0.00774813	0.0542424	2.20384e-12	0.0076651	0.0538162
Language<=>Default	Block54_IC3	rs7894289	10q26.3	10	134305663	1.4e-12	0.00818391	0.0579787	2.55177e-12	0.0080811	0.0565712
Frontoparietal<=>Frontoparietal	Block58_IC3	rs11049367	12p11.22	12	28292313	3.7e-14	0.0104825	-0.0793638	9.20345e-15	0.010372	-0.0803808
Frontoparietal<=>Default	Block60_IC1	rs2033939	15q14	15	39633904	1.63e-11	0.0155168	0.104524	2.28085e-11	0.0152273	0.101822
Frontoparietal<=>Default	Block60_IC3	rs57866767	10q23.33	10	96023077	7.31e-16	0.00782587	0.0631176	1.04689e-14	0.00775938	0.0600066
Frontoparietal<=>Default	Block60_IC3	rs429358	19q13.32	19	45411941	5.22e-12	0.0108877	-0.0751203	1.14662e-10	0.0107928	-0.0695727
Frontoparietal<=>Default	Block60_IC6	rs7080838	10q26.13	10	126419841	3.53e-14	0.00840466	0.0636849	4.25675e-15	0.0082668	0.0648706
Frontoparietal<=>Default	Block60_IC8	rs2279829	3q24	3	147106319	9.71e-14	0.0100159	0.0745659	3.31179e-14	0.00992348	0.0752747
Auditory<=>Auditory	Block64_IC1	rs7080018	10q26.3	10	134301505	6.06e-17	0.00820342	0.0686131	7.56417e-16	0.00815424	0.0657318
Auditory<=>Auditory	Block64_IC1	rs57866767	10q23.33	10	96023077	1.74e-15	0.00820511	-0.0652991	3.66774e-14	0.0081561	-0.0617602
Auditory<=>Auditory	Block64_IC1	rs6590919	11q22.1	11	101646567	7.73e-15	0.0125207	-0.0973106	1.73359e-14	0.0124211	-0.0952569
Auditory<=>Auditory	Block64_IC2	rs3891783	10q23.33	10	96015793	6.92e-14	0.00829628	-0.0621332	1.7494e-12	0.00827722	-0.0583803
Auditory<=>Auditory	Block64_IC2	rs4880259	10q26.3	10	134298687	1.06e-11	0.00863955	-0.0587344	3.45477e-11	0.00861896	-0.0571071
Default<=>Default	Block69_IC1	rs57866767	10q23.33	10	96023077	2.34e-14	0.00810376	-0.0618361	7.25675e-13	0.00812182	-0.0582701
Default<=>Default	Block69_IC2	rs10786156	10q23.33	10	96014622	2.7e-20	0.00757108	0.0698819	4.03124e-21	0.00745625	0.0703259
Default<=>Default	Block69_IC2	rs11146393	10q26.3	10	134299369	4.48e-20	0.00759273	-0.0696692	3.08175e-19	0.00748013	-0.067065
Default<=>Default	Block69_IC8	rs2274224	10q23.33	10	96039597	3.65e-17	0.00790614	-0.0665985	5.58453e-17	0.00785086	-0.0657406
Default<=>Default	Block69_IC8	rs10747058	10q26.3	10	134276427	6.14e-14	0.0079283	0.0595025	7.07079e-13	0.00787602	0.0565346
Default<=>Default	Block69_IC8	rs5792512	11q13.3	11	70017491	1.94e-12	0.00790239	0.0556234	2.29651e-12	0.00784581	0.0550398
Default<=>Default	Block69_IC13	rs7084359	10q26.3	10	134297562	1.4e-22	0.00754414	-0.073764	1.7469e-21	0.00743985	-0.0708206
Default<=>Default	Block69_IC13	rs3891783	10q23.33	10	96015793	6.05e-20	0.00753255	0.0688736	8.33373e-20	0.0074263	0.0676443
Default<=>Default	Block69_IC13	rs3781658	11q13.3	11	70002987	5.02e-13	0.00759949	-0.0549046	5.57087e-13	0.00749052	-0.0540111
Default<=>Default	Block69_IC18	rs2274224	10q23.33	10	96039597	4.6e-18	0.00730236	0.063259	1.0113e-19	0.00724187	0.0658121
Default<=>Default	Block69_IC18	rs7084359	10q26.3	10	134297562	6.24e-16	0.00731818	-0.0591644	2.40418e-15	0.00725896	-0.05748
Default<=>Default	Block69_IC20	rs7084359	10q26.3	10	134297562	3.18e-21	0.00763108	-0.0721636	6.40884e-21	0.00751288	-0.0704938
Default<=>Default	Block69_IC20	rs10786156	10q23.33	10	96014622	1.13e-18	0.00761773	0.0672022	6.32645e-19	0.0074982	0.0666301
Default<=>Default	Block69_IC20	rs5792512	11q13.3	11	70017491	7.8e-12	0.00760826	-0.0520569	1.21583e-11	0.00748792	-0.0507555

### Sheet: Task-QC-area
Table S8: Summary of GWAS results in additional analyses. This sheet summary the independent (LD r2 < 0.1) significant associations for area-level traits in task fMRI after applying additional steps to remove 993 subjects.
ID	Network	SNP	Region	CHR	BP	QC_P	QC_SE	QC_BETA	Full_sample_P	Full_sample_SE	Full_sample_BETA
L_RSC_L_POS2	Frontoparietal<=>Frontoparietal	rs11187838	10q23.33	10	96038686	6.68e-14	0.00748458	0.0560892	1.42848e-12	0.00755138	0.0534733
L_7m_L_31pv	Default<=>Default	10:96026184_CA_C	10q23.33	10	96026184	2.18e-13	0.00820706	0.0602168	1.48654e-12	0.00820084	0.058027
L_v23ab_L_31pv	Default<=>Default	rs10786156	10q23.33	10	96014622	7.06e-14	0.00809032	0.0605703	1.99098e-13	0.00811505	0.0596408
L_4_L_6v	Somatomotor<=>Somatomotor	rs5812099	15q14	15	39633877	1.69e-13	0.0141643	-0.104414	4.80995e-12	0.0141615	-0.0978715
L_7Am_L_p24pr	Cingulo-Opercular<=>Cingulo-Opercular	rs9308343	16q24.2	16	87224857	1.52e-14	0.008216	-0.0631472	5.01714e-14	0.00821309	-0.0618566
L_7Am_L_33pr	Cingulo-Opercular<=>Cingulo-Opercular	rs111864226	16q24.2	16	87223723	3.7e-19	0.00875445	-0.078313	3.43693e-18	0.00872774	-0.0758967
L_7m_L_a24	Default<=>Default	rs2274224	10q23.33	10	96039597	1.13e-12	0.00756817	0.053839	6.44656e-14	0.00760213	0.0570059
L_23d_L_a24	Default<=>Default	rs7080018	10q26.3	10	134301505	4.2e-13	0.00787192	-0.0570634	2.6259e-12	0.00792315	-0.0554336
L_31pv_L_p32	Default<=>Default	rs543302184	10q23.33	10	96009182	9.27e-15	0.00774173	0.0599894	6.6137e-16	0.00779315	0.0629487
L_v23ab_L_8Ad	Default<=>Default	rs4880396	10q26.3	10	134298833	1.47e-12	0.00734956	-0.0520125	4.44169e-12	0.0074178	-0.0513487
L_d23ab_L_9m	Default<=>Default	rs11146393	10q26.3	10	134299369	1.07e-12	0.00737261	-0.0525013	1.15691e-11	0.0074098	-0.0502791
L_SCEF_L_6r	Cingulo-Opercular<=>Cingulo-Opercular	rs2033939	15q14	15	39633904	8.85e-15	0.0148963	-0.115517	3.14318e-14	0.014917	-0.113254
L_STGa_L_STSdp	Language<=>Language	rs7894289	10q26.3	10	134305663	1.08e-12	0.00843003	-0.0600215	1.06744e-11	0.00847871	-0.0576306
L_6r_L_PFop	Cingulo-Opercular<=>Cingulo-Opercular	rs4924346	15q14	15	39639992	5.28e-19	0.0145048	-0.129182	1.1332e-18	0.0145281	-0.128154
L_i6-8_L_PFm	Frontoparietal<=>Frontoparietal	rs565774163	5q15	5	92923254	2.97e-13	0.0146666	-0.107001	5.49683e-12	0.0147437	-0.101615
L_IP1_L_PFm	Frontoparietal<=>Frontoparietal	rs987748	3p11.1	3	89494030	1.14e-12	0.00796555	-0.0566553	2.27875e-11	0.00800839	-0.0535517
L_d23ab_L_PGs	Default<=>Default	rs6771054	3p11.1	3	89489529	3.58e-16	0.00799438	-0.0651703	1.04567e-15	0.00799132	-0.0641014
L_31pv_L_PGs	Default<=>Default	rs6771054	3p11.1	3	89489529	1.75e-14	0.00817678	-0.0626957	5.16489e-14	0.00819669	-0.0617021
L_23d_L_31pd	Default<=>Default	rs11187838	10q23.33	10	96038686	1.5e-12	0.00821662	0.0581308	1.1032e-10	0.00829099	0.0534942
L_v23ab_L_31pd	Default<=>Default	rs10786156	10q23.33	10	96014622	2.84e-12	0.00807785	0.0564267	1.86254e-10	0.00814219	0.0518842
L_d23ab_L_31pd	Default<=>Default	rs2280450	10q26.13	10	126436279	1.41e-12	0.00828365	0.0586699	7.67435e-12	0.00830095	0.0568158
L_31pv_L_31pd	Default<=>Default	10:96026184_CA_C	10q23.33	10	96026184	1.72e-16	0.00814428	0.0671089	2.9219e-15	0.00816794	0.0644793
L_p32_L_31pd	Default<=>Default	rs543302184	10q23.33	10	96009182	7.56e-13	0.00780145	0.0559277	3.19447e-13	0.0078558	0.0572368
L_V4_R_V4	Visual2<=>Visual2	rs429358	19q13.32	19	45411941	1.91e-13	0.0109887	-0.0808198	7.91398e-12	0.0110212	-0.0753862
L_LO2_R_V4	Visual2<=>Visual2	rs438811	19q13.32	19	45416741	2.29e-14	0.00950547	-0.0725556	3.22589e-12	0.00949648	-0.0661668
L_RSC_R_RSC	Frontoparietal<=>Frontoparietal	rs57866767	10q23.33	10	96023077	1.86e-13	0.0076788	0.0565059	6.26066e-12	0.00778197	0.05349
L_POS2_R_RSC	Frontoparietal<=>Frontoparietal	rs11187838	10q23.33	10	96038686	2.61e-16	0.00741265	0.0607101	8.43566e-15	0.00747472	0.0580102
L_7Pm_R_RSC	Frontoparietal<=>Frontoparietal	rs7080838	10q26.13	10	126419841	2.43e-13	0.0080469	0.0589249	2.22973e-12	0.00807062	0.0566502
R_RSC_R_POS2	Frontoparietal<=>Frontoparietal	rs11187838	10q23.33	10	96038686	5.99e-14	0.0074992	0.0563054	2.31043e-13	0.00755579	0.0553801
L_V4_R_LO1	Visual2<=>Visual2	rs429358	19q13.32	19	45411941	1.6e-13	0.0111294	-0.0821204	3.55323e-12	0.0111614	-0.0776151
L_LO1_R_LO1	Visual2<=>Visual2	rs429358	19q13.32	19	45411941	2.89e-13	0.0111914	-0.0816897	7.8486e-12	0.0112151	-0.0767258
L_V3_R_LO2	Visual2<=>Visual2	rs429358	19q13.32	19	45411941	1.87e-13	0.0112331	-0.0826483	1.13985e-12	0.0112862	-0.0802725
L_V4_R_LO2	Visual2<=>Visual2	rs429358	19q13.32	19	45411941	1.62e-14	0.0110336	-0.0847097	3.94023e-13	0.01107	-0.0803415
L_V8_R_LO2	Visual2<=>Visual2	rs11596664	10q26.3	10	134280157	1.77e-12	0.00768909	-0.0542225	5.61765e-12	0.00768997	-0.0529764
R_V3_R_LO2	Visual2<=>Visual2	rs429358	19q13.32	19	45411941	2.14e-12	0.0112736	-0.0791993	8.36128e-12	0.0112888	-0.0771276
L_SCEF_R_PSL	Cingulo-Opercular<=>Cingulo-Opercular	rs7633500	3p11.1	3	89497082	2.06e-13	0.00864436	-0.0634941	1.04703e-12	0.0086296	-0.0614788
L_SFL_R_SFL	Language<=>Language	rs4843560	16q24.2	16	87225143	3.97e-13	0.00802406	0.0582274	9.41439e-12	0.008062	0.054944
L_RSC_R_7Pm	Frontoparietal<=>Frontoparietal	rs36053385	10q26.13	10	126408875	1.89e-13	0.00861521	0.0633762	1.32104e-12	0.00865545	0.0613852
R_RSC_R_7Pm	Frontoparietal<=>Frontoparietal	rs7080838	10q26.13	10	126419841	9.81e-15	0.0081077	0.0627671	1.33595e-14	0.00813743	0.0626773
L_31a_R_23d	Default<=>Default	rs11187838	10q23.33	10	96038686	4.4e-13	0.00823448	0.0596408	4.70039e-12	0.00825748	0.0570951
L_v23ab_R_v23ab	Default<=>Default	rs201355270	6q16.1	6	96852543	4.95e-16	0.00963814	-0.0781925	3.30138e-14	0.00969759	-0.0735652
L_8Ad_R_v23ab	Default<=>Default	rs7084359	10q26.3	10	134297562	1.32e-13	0.00730613	-0.0540956	1.87929e-13	0.00736492	-0.0541846
L_d23ab_R_d23ab	Default<=>Default	rs10786156	10q23.33	10	96014622	4.17e-15	0.00805418	0.0632227	7.05771e-15	0.00804279	0.0626006
L_31pv_R_d23ab	Default<=>Default	10:96026184_CA_C	10q23.33	10	96026184	2.9e-15	0.00823185	0.0649928	5.92238e-15	0.00821423	0.0641169
L_9m_R_d23ab	Default<=>Default	rs7903563	10q26.3	10	134300816	1.66e-12	0.00744858	-0.052592	2.53497e-11	0.00749689	-0.0500142
L_PGs_R_d23ab	Default<=>Default	rs6771054	3p11.1	3	89489529	5.33e-13	0.00807803	-0.0582969	6.44224e-13	0.00807995	-0.0581012
L_31pd_R_d23ab	Default<=>Default	10:96026184_CA_C	10q23.33	10	96026184	1.88e-14	0.00828457	0.0634482	1.94358e-13	0.00831418	0.061131
L_31pd_R_d23ab	Default<=>Default	rs2280450	10q26.13	10	126436279	1.61e-12	0.00829768	0.0586178	5.7343e-12	0.00832737	0.0573431
L_31pd_R_d23ab	Default<=>Default	rs7095973	10q26.3	10	134324510	2.73e-12	0.0082888	0.0579463	5.8723e-11	0.00832113	0.054478
L_7m_R_31pv	Default<=>Default	10:96026184_CA_C	10q23.33	10	96026184	8.63e-14	0.00824197	0.0614883	2.76152e-13	0.00827034	0.0604193
L_31pv_R_31pv	Default<=>Default	rs57866767	10q23.33	10	96023077	4.63e-16	0.00817751	0.0664081	2.2508e-15	0.00820613	0.0650474
L_31pd_R_31pv	Default<=>Default	10:96026184_CA_C	10q23.33	10	96026184	3.75e-16	0.00824799	0.0671924	1.76343e-15	0.00829236	0.0659818
R_23d_R_31pv	Default<=>Default	rs7080472	10q23.33	10	96012950	3.12e-14	0.00833974	0.0633267	2.9368e-12	0.00837808	0.058485
R_d23ab_R_31pv	Default<=>Default	10:96026184_CA_C	10q23.33	10	96026184	8.72e-13	0.00827768	0.0591798	4.70475e-12	0.00827618	0.0572232
L_23c_R_23c	Cingulo-Opercular<=>Cingulo-Opercular	rs11187838	10q23.33	10	96038686	2.35e-12	0.00809264	0.0567453	1.09205e-11	0.00816495	0.0554712
R_5mv_R_23c	Cingulo-Opercular<=>Cingulo-Opercular	rs11187838	10q23.33	10	96038686	2.16e-12	0.00798924	0.0561155	3.07574e-11	0.00808175	0.0536862
L_6r_R_SCEF	Cingulo-Opercular<=>Cingulo-Opercular	rs2033939	15q14	15	39633904	7.92e-14	0.0148942	-0.111285	1.22808e-12	0.0149689	-0.106312
L_p24pr_R_7Am	Cingulo-Opercular<=>Cingulo-Opercular	rs12921170	16q24.2	16	87227397	1.26e-12	0.00819802	-0.058199	1.04843e-12	0.00821373	-0.0585146
L_33pr_R_7Am	Cingulo-Opercular<=>Cingulo-Opercular	rs9937293	16q24.2	16	87225101	8.33e-18	0.0083895	-0.0721069	2.70254e-17	0.00837212	-0.0708177
L_FOP2_R_1	Somatomotor<=>Somatomotor	rs1080066	15q14	15	39634222	1.48e-12	0.0137032	0.0969699	7.75785e-11	0.0138121	0.0898509
R_4_R_1	Somatomotor<=>Somatomotor	15:39640223_TTAAA_T	15q14	15	39640223	1.96e-12	0.0142248	-0.100107	4.70887e-12	0.014264	-0.0986223
R_3b_R_1	Somatomotor<=>Somatomotor	15:39640223_TTAAA_T	15q14	15	39640223	1.91e-13	0.0141358	-0.10397	6.94181e-13	0.0142302	-0.102181
R_1_R_6d	Somatomotor<=>Somatomotor	rs71471500	15q14	15	39632013	5.53e-13	0.0142209	0.102554	1.64428e-11	0.014299	0.0962971
R_4_R_6v	Somatomotor<=>Somatomotor	rs530653020	15q14	15	39633074	1.26e-12	0.0140932	-0.100039	4.11097e-12	0.0140881	-0.0976774
R_d23ab_R_9m	Default<=>Default	rs7903563	10q26.3	10	134300816	1.22e-13	0.00738431	-0.0547486	1.1183e-12	0.00742079	-0.0527997
R_31pv_R_9m	Default<=>Default	rs7903563	10q26.3	10	134300816	6.47e-13	0.00740503	-0.0532436	5.18703e-13	0.00745854	-0.0538529
L_SCEF_R_6r	Cingulo-Opercular<=>Cingulo-Opercular	rs1080066	15q14	15	39634222	1.17e-12	0.0140803	-0.100098	2.7963e-12	0.0140948	-0.0984887
R_33pr_R_OFC	Frontoparietal<=>Frontoparietal	rs12920553	16q24.2	16	87227046	3.67e-16	0.00834099	0.0679714	8.73355e-16	0.00836283	0.0672661
L_FOP4_R_FOP4	Cingulo-Opercular<=>Cingulo-Opercular	rs7080018	10q26.3	10	134301505	2.05e-14	0.00773615	-0.0591618	1.58765e-14	0.00780493	-0.0599439
L_PFop_R_FOP4	Cingulo-Opercular<=>Cingulo-Opercular	rs11819412	10q26.3	10	134297803	1.85e-14	0.00757771	-0.0580488	2.06594e-14	0.00760232	-0.0581308
L_PFop_R_MI	Cingulo-Opercular<=>Cingulo-Opercular	rs11819412	10q26.3	10	134297803	1.9e-12	0.00753996	-0.0530913	1.10226e-12	0.00758412	-0.0539769
L_MBelt_R_PBelt	Auditory<=>Auditory	rs7080018	10q26.3	10	134301505	1.43e-12	0.00763927	-0.0540977	3.23031e-11	0.0076817	-0.0509733
R_OFC_R_TE1p	Frontoparietal<=>Frontoparietal	rs551543671	8q22.2	8	99372743	1.78e-13	0.0107309	-0.079023	1.56537e-13	0.0106871	-0.0788868
L_6a_R_IP0	Dorsal-Attention<=>Dorsal-Attention	rs11146393	10q26.3	10	134299369	6.22e-13	0.00778019	-0.0559836	1.06324e-11	0.00781085	-0.0530956
R_6r_R_PFop	Cingulo-Opercular<=>Cingulo-Opercular	rs1080066	15q14	15	39634222	1.68e-16	0.0143456	-0.118248	1.45578e-16	0.0143656	-0.118661
L_V3_R_V4t	Visual2<=>Visual2	rs429358	19q13.32	19	45411941	5.64e-13	0.0113274	-0.0816586	6.90902e-12	0.0113788	-0.0780535
L_V4_R_V4t	Visual2<=>Visual2	rs429358	19q13.32	19	45411941	1.5e-14	0.01102	-0.0847185	8.10956e-13	0.0110742	-0.0792835
L_V8_R_V4t	Visual2<=>Visual2	rs11596664	10q26.3	10	134280157	1.7e-14	0.00754128	-0.0578512	2.3109e-14	0.00755971	-0.0576959
L_LO1_R_V3CD	Visual2<=>Visual2	rs429358	19q13.32	19	45411941	1.51e-14	0.0112386	-0.0863853	8.38768e-14	0.0112744	-0.0841534
L_LO2_R_V3CD	Visual2<=>Visual2	rs429358	19q13.32	19	45411941	3.86e-13	0.0112462	-0.0816529	6.90389e-12	0.0112736	-0.0773324
L_V4t_R_V3CD	Visual2<=>Visual2	rs429358	19q13.32	19	45411941	2.8e-12	0.0111438	-0.0778686	6.40615e-12	0.0112007	-0.076952
R_LO2_R_V3CD	Visual2<=>Visual2	rs429358	19q13.32	19	45411941	2.44e-13	0.0113215	-0.0828982	4.94519e-13	0.0113631	-0.0821185
L_d23ab_R_31pd	Default<=>Default	rs4962692	10q26.13	10	126424823	7.33e-13	0.00838469	0.0601448	3.44317e-12	0.00842031	0.0585913
L_31pv_R_31pd	Default<=>Default	rs4962692	10q26.13	10	126424823	1.84e-12	0.00835017	0.0588343	3.37502e-11	0.0083914	0.0556283
L_31pd_R_31pd	Default<=>Default	rs4962692	10q26.13	10	126424823	6.02e-13	0.00826113	0.0594795	4.36705e-11	0.00832348	0.0548606
L_IP1_R_31a	Frontoparietal<=>Frontoparietal	rs7632427	3p11.1	3	89534377	3.99e-19	0.00838773	-0.0749626	2.40795e-18	0.00839484	-0.0733402
L_IP1_R_31a	Frontoparietal<=>Frontoparietal	rs1520594	3p11.1	3	89839468	8.52e-14	0.00848774	-0.063336	4.56783e-13	0.0084997	-0.0615172
R_RSC_R_31a	Frontoparietal<=>Frontoparietal	10:96026184_CA_C	10q23.33	10	96026184	3.04e-13	0.00785249	0.0572655	1.47614e-11	0.00792747	0.0535122
R_IFJp_R_31a	Frontoparietal<=>Frontoparietal	rs530653020	15q14	15	39633074	2.95e-17	0.0145911	0.123274	1.14177e-15	0.0145671	0.116691
L_52_R_MBelt	Auditory<=>Auditory	rs11146393	10q26.3	10	134299369	2.93e-13	0.00801448	-0.0584867	5.02514e-12	0.00811324	-0.0560208
L_PBelt_R_MBelt	Auditory<=>Auditory	rs7080018	10q26.3	10	134301505	2.58e-12	0.0076517	-0.0535547	6.62402e-11	0.00769803	-0.0502599
L_MBelt_R_MBelt	Auditory<=>Auditory	rs7080018	10q26.3	10	134301505	1.12e-12	0.00789078	-0.0561447	2.46093e-11	0.00797663	-0.0532494
L_LBelt_R_MBelt	Auditory<=>Auditory	rs7080018	10q26.3	10	134301505	5.3e-14	0.00773991	-0.0582375	1.13333e-12	0.00780942	-0.0555504

### Sheet: Split-half
Table S8: Summary of GWAS results in additional analyses. This sheet summary the independent (LD r2 < 0.1) significant associations discovered in our split-half analysis.
Network	ID	SNP	Region	CHR	BP	Part1_P	Part1_SE	Part1_BETA	Part2_P	Part2_SE	Part2_BETA	Type
Somatomotor<=>Somatomotor	Mean	rs62158169	2q13	2	114081827	6.81e-31	0.0127178	-0.146979	8.02304e-27	0.0127407	-0.136606	Rest-fMRI-network
Somatomotor<=>Cingulo-Opercular	Mean	rs7080472	10q23.33	10	96012950	6.8e-12	0.0106724	0.0732322	2.32125e-05	0.0107512	0.0454937	Rest-fMRI-network
Somatomotor<=>Auditory	Mean	rs2863957	2q13	2	114089551	2.69e-18	0.0128429	-0.112037	1.81836e-11	0.0128279	-0.0862024	Rest-fMRI-network
Somatomotor<=>Posterior-Multimodal	Mean	rs62158169	2q13	2	114081827	5.03e-13	0.0131991	-0.0953579	4.1497e-09	0.0130416	-0.0766601	Rest-fMRI-network
Cingulo-Opercular<=>Cingulo-Opercular	Mean	rs3891783	10q23.33	10	96015793	1.49e-19	0.0105013	0.0949882	1.39566e-09	0.0105553	0.0639229	Rest-fMRI-network
Cingulo-Opercular<=>Cingulo-Opercular	Mean	rs7894289	10q26.3	10	134305663	1.15e-11	0.0107631	-0.073039	0.000516895	0.010687	-0.0371035	Rest-fMRI-network
Auditory<=>Auditory	Mean	rs7894289	10q26.3	10	134305663	7.28e-14	0.0107944	-0.0807722	5.43488e-10	0.0108	-0.0670246	Rest-fMRI-network
Auditory<=>Auditory	Mean	rs11187838	10q23.33	10	96038686	1.26e-11	0.0105355	0.0713589	2.38908e-09	0.0106774	0.0637322	Rest-fMRI-network
Auditory<=>Auditory	Mean	rs12223480	11q22.1	11	101616696	1.81e-11	0.0120044	0.0806808	3.48906e-05	0.0120865	0.0500254	Rest-fMRI-network
Default<=>Default	Mean	rs7080472	10q23.33	10	96012950	1.65e-13	0.0105285	0.0776409	0.000263724	0.0107548	0.0392393	Rest-fMRI-network
Visual1	Mean	10:96026184_CA_C	10q23.33	10	96026184	1.43e-12	0.0104581	0.0740535	8.46918e-11	0.0104304	0.0677147	Rest-fMRI-network
Visual2	Mean	10:96026184_CA_C	10q23.33	10	96026184	3.89e-14	0.01013	0.0766281	1.32099e-11	0.0102045	0.069047	Rest-fMRI-network
Visual2	Mean	rs429358	19q13.32	19	45411941	1.38e-12	0.0141528	-0.100291	0.000124972	0.014007	-0.0537331	Rest-fMRI-network
Somatomotor	Mean	rs12616641	2q13	2	114079248	5.87e-19	0.0123803	-0.110117	2.04664e-15	0.0124024	-0.0984565	Rest-fMRI-network
Somatomotor	Mean	rs543302184	10q23.33	10	96009182	1.37e-16	0.0105721	0.0874044	2.17755e-15	0.0107202	0.0850199	Rest-fMRI-network
Somatomotor	Mean	rs7917322	10q26.3	10	134306694	8.81e-13	0.0104691	0.0748325	1.72559e-09	0.0105398	0.0634679	Rest-fMRI-network
Cingulo-Opercular	Mean	rs2274224	10q23.33	10	96039597	5.65e-37	0.0101158	0.128506	3.28496e-33	0.0102013	0.122482	Rest-fMRI-network
Cingulo-Opercular	Mean	rs4880259	10q26.3	10	134298687	3.41e-32	0.0105328	0.124406	2.62089e-21	0.0106186	0.10063	Rest-fMRI-network
Cingulo-Opercular	Mean	rs11187907	10q23.33	10	96125361	5.25e-15	0.0194025	0.151744	0.000138639	0.0198701	0.0757166	Rest-fMRI-network
Cingulo-Opercular	Mean	rs2077218	10q23.33	10	96071561	1.07e-11	0.0119077	0.0809297	9.78127e-19	0.0119573	0.105673	Rest-fMRI-network
Cingulo-Opercular	Mean	rs200992455	6q16.1	6	97062117	2.19e-13	0.0123777	-0.0908141	2.59996e-11	0.0124188	-0.0828039	Rest-fMRI-network
Cingulo-Opercular	Mean	rs9899649	17p11.2	17	19253613	2.21e-13	0.0126049	-0.0924654	2.3705e-12	0.01266	-0.0887557	Rest-fMRI-network
Cingulo-Opercular	Mean	rs10895191	11q22.1	11	101616514	7.87e-12	0.0115288	0.0788673	1.16555e-05	0.0115909	0.0508139	Rest-fMRI-network
Dorsal-Attention	Mean	rs2274224	10q23.33	10	96039597	2.27e-27	0.00997872	0.10815	1.06618e-20	0.0103027	0.0961163	Rest-fMRI-network
Dorsal-Attention	Mean	rs11146393	10q26.3	10	134299369	1.97e-25	0.0100091	-0.104312	1.47119e-17	0.0102927	-0.0877901	Rest-fMRI-network
Dorsal-Attention	Mean	6:96890391_AAC_A	6q16.1	6	96890391	3.71e-16	0.012965	-0.105635	6.39893e-17	0.0131958	-0.110286	Rest-fMRI-network
Dorsal-Attention	Mean	rs9899649	17p11.2	17	19253613	6.1e-13	0.0124348	-0.0895101	7.03527e-10	0.0127505	-0.0786108	Rest-fMRI-network
Dorsal-Attention	Mean	rs56131196	19q13.32	19	45422846	8.44e-13	0.0128777	-0.0921237	1.39752e-07	0.0131259	-0.0691155	Rest-fMRI-network
Language	Mean	rs11146393	10q26.3	10	134299369	7.37e-30	0.0102931	-0.116832	1.42797e-19	0.0103089	-0.0932972	Rest-fMRI-network
Language	Mean	rs2274224	10q23.33	10	96039597	1.24e-24	0.0102634	0.105152	1.01988e-26	0.0103087	0.110301	Rest-fMRI-network
Language	Mean	rs11187907	10q23.33	10	96125361	4.68e-13	0.0196843	0.142401	8.58287e-05	0.0200755	0.0788469	Rest-fMRI-network
Language	Mean	rs200992455	6q16.1	6	97062117	1.37e-15	0.0125551	-0.100292	2.16439e-11	0.0125383	-0.0839373	Rest-fMRI-network
Language	Mean	rs9899649	17p11.2	17	19253613	5.62e-13	0.0127883	-0.0921956	6.92071e-11	0.0127846	-0.083386	Rest-fMRI-network
Frontoparietal	Mean	rs2274224	10q23.33	10	96039597	2.73e-37	0.0102084	0.130263	5.21977e-37	0.0104892	0.133315	Rest-fMRI-network
Frontoparietal	Mean	rs7080018	10q26.3	10	134301505	1.52e-34	0.0102028	-0.125067	1.38613e-23	0.01045	-0.104599	Rest-fMRI-network
Frontoparietal	Mean	rs11187907	10q23.33	10	96125361	3.2e-16	0.0195792	0.159876	1.89832e-05	0.0203543	0.0870456	Rest-fMRI-network
Frontoparietal	Mean	rs2077218	10q23.33	10	96071561	1e-12	0.0120176	0.0856905	6.12203e-19	0.0122694	0.109073	Rest-fMRI-network
Frontoparietal	Mean	rs10457174	6q16.1	6	97067047	7.33e-17	0.0130147	-0.108563	5.20981e-18	0.0132619	-0.114698	Rest-fMRI-network
Frontoparietal	Mean	rs9899649	17p11.2	17	19253613	1.3e-15	0.0127214	-0.101696	1.6415e-17	0.0129814	-0.110559	Rest-fMRI-network
Frontoparietal	Mean	rs59375526	11q13.3	11	70002185	9.65e-14	0.0102936	-0.0766423	4.38497e-14	0.0106032	-0.0800442	Rest-fMRI-network
Frontoparietal	Mean	rs6590919	11q22.1	11	101646567	7.91e-12	0.0155893	0.106634	7.35666e-08	0.0160663	0.0864726	Rest-fMRI-network
Frontoparietal	Mean	rs4537213	7p21.2	7	14635233	1.46e-12	0.0104553	-0.0740078	0.000409408	0.0105892	-0.0374215	Rest-fMRI-network
Frontoparietal	Mean	rs55766546	7p21.2	7	14741152	5.29e-12	0.029839	0.205814	1.61689e-18	0.0307898	0.270372	Rest-fMRI-network
Frontoparietal	Mean	rs429358	19q13.32	19	45411941	6.71e-12	0.0143262	-0.0983318	2.36209e-08	0.0144401	-0.0806209	Rest-fMRI-network
Auditory	Mean	rs543302184	10q23.33	10	96009182	1.24e-16	0.00991679	0.0821039	2.22006e-14	0.0100809	0.0769899	Rest-fMRI-network
Auditory	Mean	rs7080018	10q26.3	10	134301505	9.04e-16	0.00966069	-0.0776643	2.26706e-09	0.0097629	-0.0583569	Rest-fMRI-network
Default	Mean	rs2274224	10q23.33	10	96039597	2.92e-39	0.0101991	0.133701	7.85216e-37	0.0104059	0.131924	Rest-fMRI-network
Default	Mean	rs4497325	10q26.3	10	134302745	1.25e-28	0.0101954	-0.113169	2.9345e-22	0.0103417	-0.100343	Rest-fMRI-network
Default	Mean	rs11187907	10q23.33	10	96125361	1.16e-14	0.0195614	0.151019	1.77016e-05	0.020277	0.0870304	Rest-fMRI-network
Default	Mean	rs2077218	10q23.33	10	96071561	2.59e-13	0.0120067	0.08782	2.1456e-19	0.0122002	0.10987	Rest-fMRI-network
Default	Mean	6:96893385_CAG_C	6q16.1	6	96893385	1.95e-16	0.0132265	-0.108786	2.2738e-21	0.0133135	-0.126367	Rest-fMRI-network
Default	Mean	rs9899649	17p11.2	17	19253613	7.81e-14	0.0127098	-0.0949869	1.13303e-16	0.0129131	-0.107049	Rest-fMRI-network
Default	Mean	rs217550	7p21.2	7	14904790	1.33e-12	0.0125879	0.0892644	6.16411e-05	0.0129924	0.0520533	Rest-fMRI-network
Default	Mean	rs4537213	7p21.2	7	14635233	6.59e-12	0.0104458	-0.0717233	0.000446263	0.0105515	-0.0370472	Rest-fMRI-network
Default	Mean	rs34199493	11q13.3	11	69971363	5.73e-12	0.0103602	-0.0713434	2.44251e-08	0.0105459	-0.0588179	Rest-fMRI-network
Posterior-Multimodal	Mean	rs543302184	10q23.33	10	96009182	2.11e-21	0.0105327	0.100056	3.96021e-15	0.0108651	0.0853585	Rest-fMRI-network
Posterior-Multimodal	Mean	rs7894289	10q26.3	10	134305663	2.6e-17	0.0105246	-0.0890723	3.60238e-12	0.0106916	-0.0743278	Rest-fMRI-network
Posterior-Multimodal	Mean	rs200992455	6q16.1	6	97062117	9.7e-14	0.0125583	-0.093496	2.94857e-10	0.0128252	-0.0808173	Rest-fMRI-network
Ventral-Multimodal	Mean	rs7080018	10q26.3	10	134301505	5.92e-13	0.0102542	-0.0738532	3.87335e-08	0.0103218	-0.056734	Rest-fMRI-network
Orbito-Affective	Mean	rs4880259	10q26.3	10	134298687	1.5e-16	0.00956825	0.0790003	2.62017e-09	0.00966169	0.0575236	Rest-fMRI-network
Orbito-Affective	Mean	10:96026184_CA_C	10q23.33	10	96026184	2.4e-16	0.0092316	0.0757014	2.47173e-12	0.00932907	0.0653492	Rest-fMRI-network
Visual2<=>Somatomotor	Block14_IC7	rs62158166	2q13	2	114077218	9.79e-12	0.0129978	0.0885099	1.90876e-12	0.0129908	0.0914678	Rest-fMRI-network
Visual2<=>Somatomotor	Block14_IC8	rs62158169	2q13	2	114081827	8.17e-13	0.0131824	-0.0943631	3.9794e-15	0.0131547	-0.103338	Rest-fMRI-network
Visual2<=>Somatomotor	Block14_IC12	rs62158166	2q13	2	114077218	1.05e-11	0.0130127	-0.0884718	5.25972e-12	0.0129684	-0.0894608	Rest-fMRI-network
Visual2<=>Somatomotor	Block14_IC13	rs62158166	2q13	2	114077218	3.99e-12	0.0130055	0.0902242	1.53336e-12	0.0129621	0.0916605	Rest-fMRI-network
Visual2<=>Somatomotor	Block14_IC14	rs62158166	2q13	2	114077218	1.09e-13	0.0130108	0.096661	2.83057e-14	0.0128978	0.0980985	Rest-fMRI-network
Visual2<=>Somatomotor	Block14_IC17	rs62158169	2q13	2	114081827	6.21e-15	0.0131912	-0.102888	2.15033e-17	0.0131324	-0.111433	Rest-fMRI-network
Visual2<=>Somatomotor	Block14_IC20	rs62158166	2q13	2	114077218	7.35e-12	0.0130296	-0.0892613	3.48772e-12	0.0129691	-0.0902199	Rest-fMRI-network
Visual2<=>Dorsal-Attention	Block16_IC17	rs6772953	3p11.1	3	89451721	9.28e-13	0.0111871	-0.0798848	3.63775e-08	0.011141	-0.0613602	Rest-fMRI-network
Somatomotor<=>Somatomotor	Block24_IC1	rs2863957	2q13	2	114089551	1.63e-29	0.0125766	0.141874	5.84497e-27	0.0125887	0.135345	Rest-fMRI-network
Somatomotor<=>Somatomotor	Block24_IC2	rs2863957	2q13	2	114089551	4.45e-27	0.0124899	0.134598	1.93111e-24	0.0125314	0.127852	Rest-fMRI-network
Somatomotor<=>Somatomotor	Block24_IC3	rs2863957	2q13	2	114089551	1.38e-26	0.0125891	0.134346	8.70943e-23	0.0127111	0.124898	Rest-fMRI-network
Somatomotor<=>Somatomotor	Block24_IC4	rs12616641	2q13	2	114079248	1.16e-27	0.0125978	0.137303	2.30515e-23	0.0125901	0.125384	Rest-fMRI-network
Somatomotor<=>Somatomotor	Block24_IC5	rs2863957	2q13	2	114089551	2.07e-32	0.012506	0.148238	6.38557e-27	0.0125801	0.135149	Rest-fMRI-network
Somatomotor<=>Somatomotor	Block24_IC6	rs2863957	2q13	2	114089551	3.01e-18	0.01273	0.11089	6.62419e-16	0.012867	0.10393	Rest-fMRI-network
Somatomotor<=>Somatomotor	Block24_IC7	rs62158166	2q13	2	114077218	5.53e-32	0.0125295	-0.147481	8.2447e-24	0.0125475	-0.126236	Rest-fMRI-network
Somatomotor<=>Somatomotor	Block24_IC8	rs62158166	2q13	2	114077218	3.93e-24	0.0126212	-0.127897	5.59566e-19	0.0126547	-0.112624	Rest-fMRI-network
Somatomotor<=>Somatomotor	Block24_IC9	rs62158166	2q13	2	114077218	8.31e-15	0.0128301	-0.0995971	8.24137e-12	0.0128138	-0.0875729	Rest-fMRI-network
Somatomotor<=>Somatomotor	Block24_IC10	rs2863957	2q13	2	114089551	9.27e-27	0.0126306	-0.135256	6.50375e-22	0.0125873	-0.121106	Rest-fMRI-network
Somatomotor<=>Somatomotor	Block24_IC11	rs2863957	2q13	2	114089551	4.25e-30	0.0125956	-0.143573	4.0184e-27	0.0125827	-0.135714	Rest-fMRI-network
Somatomotor<=>Somatomotor	Block24_IC12	rs62158169	2q13	2	114081827	9.71e-30	0.0127902	0.144867	2.73116e-26	0.0127362	0.135107	Rest-fMRI-network
Somatomotor<=>Somatomotor	Block24_IC13	rs12616641	2q13	2	114079248	7.43e-13	0.0128856	0.0924068	4.60198e-10	0.0129694	0.0808267	Rest-fMRI-network
Somatomotor<=>Somatomotor	Block24_IC14	rs62158166	2q13	2	114077218	5.44e-30	0.0125405	0.142674	6.70403e-24	0.0125424	0.126439	Rest-fMRI-network
Somatomotor<=>Somatomotor	Block24_IC15	rs2863957	2q13	2	114089551	2.1e-16	0.0126126	-0.103627	3.58296e-20	0.0127319	-0.117133	Rest-fMRI-network
Somatomotor<=>Cingulo-Opercular	Block25_IC2	rs62158169	2q13	2	114081827	1.36e-12	0.0129542	0.0918207	2.1058e-11	0.0129498	0.0867443	Rest-fMRI-network
Somatomotor<=>Cingulo-Opercular	Block25_IC3	rs62158166	2q13	2	114077218	4.14e-13	0.0126782	-0.0919299	1.9392e-07	0.0126771	-0.0659853	Rest-fMRI-network
Somatomotor<=>Cingulo-Opercular	Block25_IC3	rs7080472	10q23.33	10	96012950	6.48e-12	0.0106393	0.0730775	2.34643e-06	0.010728	0.0506471	Rest-fMRI-network
Somatomotor<=>Cingulo-Opercular	Block25_IC4	rs7080472	10q23.33	10	96012950	8.26e-13	0.0106419	0.076162	7.08397e-06	0.0107503	0.0482812	Rest-fMRI-network
Somatomotor<=>Cingulo-Opercular	Block25_IC4	rs62158166	2q13	2	114077218	3.06e-12	0.0126837	-0.0884673	8.16674e-09	0.0127004	-0.0732175	Rest-fMRI-network
Somatomotor<=>Cingulo-Opercular	Block25_IC6	rs7080472	10q23.33	10	96012950	1.09e-11	0.0108442	-0.073671	0.000169176	0.0109696	-0.0412575	Rest-fMRI-network
Somatomotor<=>Cingulo-Opercular	Block25_IC11	rs62158166	2q13	2	114077218	2.96e-16	0.0124765	0.101995	1.021e-14	0.0124503	0.0963231	Rest-fMRI-network
Somatomotor<=>Cingulo-Opercular	Block25_IC12	rs7080472	10q23.33	10	96012950	8.47e-12	0.0106902	-0.0730169	3.33282e-05	0.0107696	-0.0446879	Rest-fMRI-network
Somatomotor<=>Cingulo-Opercular	Block25_IC13	rs7080472	10q23.33	10	96012950	3.18e-12	0.0107221	0.0747292	1.27849e-05	0.0107598	0.0469529	Rest-fMRI-network
Somatomotor<=>Auditory	Block29_IC1	rs199993536	2q13	2	114082628	3.86e-17	0.0131343	-0.110554	3.93742e-11	0.0131387	-0.0867996	Rest-fMRI-network
Somatomotor<=>Auditory	Block29_IC3	rs56093896	2q13	2	114103966	4.9e-13	0.0130969	0.0946648	8.02194e-12	0.0131637	0.0900151	Rest-fMRI-network
Somatomotor<=>Auditory	Block29_IC5	rs2863957	2q13	2	114089551	4.25e-20	0.0128084	0.1176	8.16383e-14	0.0128733	0.0961331	Rest-fMRI-network
Somatomotor<=>Auditory	Block29_IC6	rs62158170	2q13	2	114082175	8.32e-19	0.0130036	0.115155	2.03221e-12	0.0129708	0.0912137	Rest-fMRI-network
Somatomotor<=>Auditory	Block29_IC7	rs62158166	2q13	2	114077218	7.23e-15	0.0128479	0.0999608	2.2321e-08	0.0128062	0.0716249	Rest-fMRI-network
Somatomotor<=>Auditory	Block29_IC8	rs62158170	2q13	2	114082175	5.83e-18	0.0130388	-0.112602	5.78787e-12	0.0129948	-0.0894663	Rest-fMRI-network
Cingulo-Opercular<=>Cingulo-Opercular	Block34_IC1	rs3891783	10q23.33	10	96015793	1.37e-12	0.0106786	-0.0756742	3.74933e-05	0.0106792	-0.0440241	Rest-fMRI-network
Cingulo-Opercular<=>Cingulo-Opercular	Block34_IC2	rs7080472	10q23.33	10	96012950	3.57e-17	0.0106071	0.0893787	1.9151e-09	0.0106121	0.0637242	Rest-fMRI-network
Cingulo-Opercular<=>Cingulo-Opercular	Block34_IC2	rs7894289	10q26.3	10	134305663	8.32e-15	0.0107917	-0.0837709	7.97425e-07	0.0106708	-0.0526711	Rest-fMRI-network
Cingulo-Opercular<=>Cingulo-Opercular	Block34_IC9	rs3891783	10q23.33	10	96015793	3.01e-15	0.0105083	0.0829148	0.00180905	0.0106333	0.0331748	Rest-fMRI-network
Cingulo-Opercular<=>Cingulo-Opercular	Block34_IC10	rs7080472	10q23.33	10	96012950	6.12e-12	0.0107243	0.0737483	2.0653e-08	0.0108065	0.0605863	Rest-fMRI-network
Cingulo-Opercular<=>Cingulo-Opercular	Block34_IC11	rs3891783	10q23.33	10	96015793	5.49e-16	0.0104751	-0.08485	3.37577e-07	0.0104909	-0.0535157	Rest-fMRI-network
Cingulo-Opercular<=>Cingulo-Opercular	Block34_IC14	rs57866767	10q23.33	10	96023077	6.46e-13	0.0105814	0.0760835	1.32082e-06	0.0107066	0.0517835	Rest-fMRI-network
Cingulo-Opercular<=>Cingulo-Opercular	Block34_IC15	rs3891783	10q23.33	10	96015793	1.65e-19	0.0105189	0.0950304	6.8751e-09	0.0106981	0.0619845	Rest-fMRI-network
Cingulo-Opercular<=>Cingulo-Opercular	Block34_IC16	rs11639391	15q14	15	39631771	3.8e-17	0.0187482	-0.157836	1.17139e-16	0.0187481	-0.155346	Rest-fMRI-network
Cingulo-Opercular<=>Cingulo-Opercular	Block34_IC17	rs57866767	10q23.33	10	96023077	7.39e-19	0.0105181	-0.0932844	4.40421e-08	0.0106039	-0.0580441	Rest-fMRI-network
Cingulo-Opercular<=>Cingulo-Opercular	Block34_IC17	rs4501914	10q26.3	10	134308062	3.55e-13	0.0105285	0.0765619	3.16077e-05	0.0105255	0.0438025	Rest-fMRI-network
Cingulo-Opercular<=>Dorsal-Attention	Block35_IC5	rs7633500	3p11.1	3	89497082	2.45e-14	0.0114396	0.0872191	5.60665e-10	0.0114871	0.0712325	Rest-fMRI-network
Cingulo-Opercular<=>Dorsal-Attention	Block35_IC5	rs73154904	3p11.1	3	89784599	9.2e-13	0.0115289	0.0823387	1.27372e-07	0.0115499	0.0610135	Rest-fMRI-network
Cingulo-Opercular<=>Language	Block36_IC4	rs4924346	15q14	15	39639992	7.16e-12	0.019083	0.130802	1.21128e-08	0.0191043	0.108859	Rest-fMRI-network
Cingulo-Opercular<=>Frontoparietal	Block37_IC2	rs6771054	3p11.1	3	89489529	3.02e-15	0.0110819	0.0874356	3.66244e-06	0.0109992	0.0509225	Rest-fMRI-network
Cingulo-Opercular<=>Auditory	Block38_IC12	rs62158170	2q13	2	114082175	1.99e-13	0.0129593	-0.0952446	2.40696e-09	0.0128924	-0.0769375	Rest-fMRI-network
Cingulo-Opercular<=>Orbito-Affective	Block42_IC8	rs11187838	10q23.33	10	96038686	1.61e-15	0.0105555	-0.0841084	3.58768e-09	0.010661	-0.0629229	Rest-fMRI-network
Dorsal-Attention<=>Frontoparietal	Block45_IC6	10:126473499_TA_T	10q26.13	10	126473499	8.94e-18	0.0111853	-0.0960468	6.68686e-13	0.0112326	-0.080714	Rest-fMRI-network
Dorsal-Attention<=>Frontoparietal	Block45_IC10	rs7633500	3p11.1	3	89497082	1.12e-14	0.0114133	0.0881636	1.87787e-05	0.011409	0.0488182	Rest-fMRI-network
Dorsal-Attention<=>Frontoparietal	Block45_IC10	rs6806912	3p11.1	3	89751353	2.45e-11	0.0111405	0.0743784	0.000389273	0.0110968	0.039363	Rest-fMRI-network
Language<=>Default	Block54_IC1	rs11921985	3p11.1	3	89467357	2.79e-14	0.0111039	-0.0844741	2.5271e-12	0.0110711	-0.0775173	Rest-fMRI-network
Frontoparietal<=>Frontoparietal	Block58_IC10	rs3058046	3q24	3	147090583	1.81e-11	0.0110951	-0.074565	7.78751e-05	0.0112793	-0.0445627	Rest-fMRI-network
Frontoparietal<=>Frontoparietal	Block58_IC12	rs34522	5q15	5	92303791	1.76e-11	0.011683	0.0785604	2.27955e-10	0.0118097	0.0748881	Rest-fMRI-network
Auditory<=>Auditory	Block64_IC1	rs7894289	10q26.3	10	134305663	6.52e-14	0.0108096	-0.0810424	3.42472e-10	0.01083	-0.067993	Rest-fMRI-network
Auditory<=>Auditory	Block64_IC1	rs11187838	10q23.33	10	96038686	4.28e-12	0.0105503	0.0730876	3.77289e-09	0.010706	0.0630996	Rest-fMRI-network
Auditory<=>Auditory	Block64_IC1	rs12223480	11q22.1	11	101616696	1.34e-11	0.012021	0.0813144	0.000107972	0.0121213	0.0469329	Rest-fMRI-network
Auditory<=>Auditory	Block64_IC2	rs7894289	10q26.3	10	134305663	6.92e-14	0.0108374	0.0811657	1.95577e-10	0.0108467	0.069037	Rest-fMRI-network
Auditory<=>Auditory	Block64_IC2	rs11187838	10q23.33	10	96038686	1.42e-11	0.0105782	-0.0714675	3.51827e-09	0.0107229	-0.0633227	Rest-fMRI-network
Auditory<=>Auditory	Block64_IC2	rs12223480	11q22.1	11	101616696	6.36e-12	0.0120514	-0.08281	2.64958e-05	0.0121395	-0.051006	Rest-fMRI-network
Auditory<=>Auditory	Block64_IC3	rs7894289	10q26.3	10	134305663	7.32e-14	0.0108106	-0.0808844	3.43043e-10	0.0108204	-0.0679298	Rest-fMRI-network
Auditory<=>Auditory	Block64_IC3	rs11187838	10q23.33	10	96038686	7.96e-12	0.0105516	0.0721656	2.79655e-09	0.0106963	0.0635694	Rest-fMRI-network
Auditory<=>Auditory	Block64_IC3	rs12223480	11q22.1	11	101616696	9.53e-12	0.0120218	0.0819091	5.2628e-05	0.01211	0.0489685	Rest-fMRI-network
Default<=>Default	Block69_IC1	rs2274224	10q23.33	10	96039597	1.32e-12	0.0102505	0.0726982	0.000461873	0.0103391	0.0362069	Rest-fMRI-network
Default<=>Default	Block69_IC2	rs2274224	10q23.33	10	96039597	1.99e-12	0.0106787	0.0751233	9.87687e-06	0.0108877	0.0481222	Rest-fMRI-network
Default<=>Default	Block69_IC5	rs7080472	10q23.33	10	96012950	3.69e-13	0.0104011	0.0755779	0.000250508	0.0106847	0.0391245	Rest-fMRI-network
Default<=>Default	Block69_IC7	rs11187838	10q23.33	10	96038686	8.15e-14	0.0101183	-0.0755628	5.63232e-06	0.0103303	-0.0468969	Rest-fMRI-network
Default<=>Default	Block69_IC8	rs11187838	10q23.33	10	96038686	7.31e-16	0.0104105	-0.0839623	9.91259e-08	0.0107133	-0.0570837	Rest-fMRI-network
Default<=>Default	Block69_IC15	rs7080472	10q23.33	10	96012950	1.31e-17	0.0105464	0.0900975	2.62434e-06	0.0107961	0.0507224	Rest-fMRI-network
Default<=>Default	Block69_IC19	rs11187838	10q23.33	10	96038686	2.64e-12	0.010463	-0.0731983	0.000316323	0.0106528	-0.0383667	Rest-fMRI-network
Default<=>Default	Block69_IC20	rs7080472	10q23.33	10	96012950	8.68e-12	0.0105899	-0.0722952	0.00213668	0.0107828	-0.0331091	Rest-fMRI-network
Orbito-Affective<=>Orbito-Affective	Block78_IC1	rs2274224	10q23.33	10	96039597	7.94e-14	0.0103264	0.0771512	6.4224e-08	0.0104967	0.0567517	Rest-fMRI-network
Orbito-Affective<=>Orbito-Affective	Block78_IC1	rs7894289	10q26.3	10	134305663	1.7e-13	0.0105876	-0.0780355	6.63227e-10	0.0106221	-0.0655875	Rest-fMRI-network
Default<=>Default	Mean	rs543302184	10q23.33	10	96009182	4.98e-13	0.010824	0.0782114	7.37273e-09	0.0109521	0.0633273	Task-fMRI-network
Somatomotor<=>Frontoparietal	Block28_IC1	rs12920553	16q24.2	16	87227046	3.62e-13	0.0114472	0.0832093	3.89576e-06	0.0115666	0.0534012	Task-fMRI-network
Default<=>Default	Block69_IC2	rs543302184	10q23.33	10	96009182	1.54e-12	0.0108249	0.0765395	2.03462e-09	0.0108979	0.0653333	Task-fMRI-network
Default<=>Default	Block69_IC18	rs543302184	10q23.33	10	96009182	7.32e-13	0.0104653	0.0750709	3.00742e-08	0.0105993	0.0587309	Task-fMRI-network
Default<=>Default	Block69_IC20	rs10786156	10q23.33	10	96014622	1.4e-11	0.0105853	0.0715309	1.66765e-09	0.010664	0.0642748	Task-fMRI-network
Somatomotor<=>Somatomotor	L_4_L_3b	rs12616641	2q13	2	114079248	1.75e-24	0.012538	-0.128038	7.36348e-19	0.0125427	-0.111245	Rest-fMRI-area
Somatomotor<=>Somatomotor	L_4_L_5m	rs2863957	2q13	2	114089551	2.35e-22	0.0126951	-0.123466	1.53925e-19	0.0127985	-0.115723	Rest-fMRI-area
Somatomotor<=>Somatomotor	L_3b_L_5m	rs2863957	2q13	2	114089551	4.5e-25	0.0127716	-0.132097	8.41849e-18	0.0127963	-0.109968	Rest-fMRI-area
Cingulo-Opercular<=>Cingulo-Opercular	L_5mv_L_23c	rs11187838	10q23.33	10	96038686	5.04e-17	0.010769	0.0903062	7.76556e-12	0.0108712	0.0743896	Rest-fMRI-area
Somatomotor<=>Somatomotor	L_4_L_5L	rs2863957	2q13	2	114089551	7.79e-18	0.0129077	-0.111041	2.01309e-15	0.0128581	-0.1021	Rest-fMRI-area
Somatomotor<=>Somatomotor	L_3b_L_5L	rs62158166	2q13	2	114077218	3.12e-18	0.0128239	-0.111657	9.29283e-13	0.0128365	-0.0916602	Rest-fMRI-area
Somatomotor<=>Somatomotor	L_4_L_24dd	rs62158169	2q13	2	114081827	7.64e-31	0.0127905	-0.147693	5.75162e-23	0.0128218	-0.12652	Rest-fMRI-area
Somatomotor<=>Somatomotor	L_3b_L_24dd	rs62158169	2q13	2	114081827	4.61e-26	0.0126936	-0.134033	1.10558e-20	0.012822	-0.119571	Rest-fMRI-area
Somatomotor<=>Somatomotor	L_5m_L_24dd	rs12616641	2q13	2	114079248	4.79e-25	0.0127301	-0.13159	9.53151e-20	0.0127936	-0.116347	Rest-fMRI-area
Somatomotor<=>Somatomotor	L_5L_L_24dd	rs62158166	2q13	2	114077218	2.84e-15	0.0128128	-0.101195	1.69981e-13	0.0128857	-0.0949738	Rest-fMRI-area
Somatomotor<=>Somatomotor	L_4_L_24dv	rs62158169	2q13	2	114081827	1.49e-19	0.0129701	-0.117324	5.89696e-14	0.0129277	-0.0970917	Rest-fMRI-area
Somatomotor<=>Somatomotor	L_3b_L_24dv	rs62158170	2q13	2	114082175	1.93e-17	0.0129167	-0.109767	1.9358e-13	0.0128612	-0.0945705	Rest-fMRI-area
Somatomotor<=>Somatomotor	L_5m_L_24dv	rs12616641	2q13	2	114079248	6.15e-17	0.012861	-0.107549	5.25644e-11	0.0128508	-0.0843462	Rest-fMRI-area
Somatomotor<=>Somatomotor	L_24dd_L_24dv	rs62158170	2q13	2	114082175	2.83e-15	0.0128699	-0.101647	4.12039e-12	0.0130271	-0.090317	Rest-fMRI-area
Somatomotor<=>Somatomotor	L_4_L_1	rs2863957	2q13	2	114089551	9.82e-28	0.0127623	-0.139295	5.54348e-21	0.0127765	-0.120077	Rest-fMRI-area
Somatomotor<=>Somatomotor	L_3b_L_1	rs12616641	2q13	2	114079248	5.5e-24	0.0127495	-0.128776	1.95869e-19	0.012652	-0.114065	Rest-fMRI-area
Somatomotor<=>Somatomotor	L_5m_L_1	rs2863957	2q13	2	114089551	3.21e-23	0.0128186	-0.127239	1.10547e-16	0.0128575	-0.106626	Rest-fMRI-area
Somatomotor<=>Somatomotor	L_5L_L_1	rs62158166	2q13	2	114077218	2.35e-14	0.0128784	-0.0982633	1.2816e-10	0.0128882	-0.0828626	Rest-fMRI-area
Somatomotor<=>Somatomotor	L_24dd_L_1	rs62158169	2q13	2	114081827	1.59e-21	0.0127623	-0.121607	2.52046e-15	0.012824	-0.101471	Rest-fMRI-area
Somatomotor<=>Somatomotor	L_4_L_2	rs2863957	2q13	2	114089551	2.59e-17	0.0130371	-0.11034	1.95832e-14	0.0129336	-0.0989851	Rest-fMRI-area
Somatomotor<=>Somatomotor	L_3b_L_2	rs62158213	2q13	2	114110568	3.67e-13	0.0131984	-0.0959158	1.60095e-12	0.0131411	-0.0928475	Rest-fMRI-area
Somatomotor<=>Somatomotor	L_5m_L_2	rs6737318	2q13	2	114083120	8.7e-14	0.0131168	-0.0978428	8.35556e-14	0.0130465	-0.0973869	Rest-fMRI-area
Somatomotor<=>Somatomotor	L_24dd_L_2	rs2863957	2q13	2	114089551	9.28e-13	0.0127951	-0.0913682	1.62785e-08	0.0128603	-0.072629	Rest-fMRI-area
Somatomotor<=>Somatomotor	L_4_L_3a	rs62158169	2q13	2	114081827	7.76e-22	0.0127256	-0.122204	1.87739e-15	0.0127487	-0.101342	Rest-fMRI-area
Somatomotor<=>Somatomotor	L_3b_L_3a	rs62158169	2q13	2	114081827	2.13e-20	0.0128284	-0.118731	2.79495e-14	0.0128317	-0.0976168	Rest-fMRI-area
Somatomotor<=>Somatomotor	L_5m_L_3a	rs12616641	2q13	2	114079248	3.73e-22	0.0127195	-0.123104	2.78378e-15	0.0126981	-0.100318	Rest-fMRI-area
Somatomotor<=>Somatomotor	L_5L_L_3a	rs2863957	2q13	2	114089551	2.69e-19	0.0127781	-0.114755	1.43156e-14	0.012822	-0.0986464	Rest-fMRI-area
Somatomotor<=>Somatomotor	L_24dd_L_3a	rs62158169	2q13	2	114081827	1.24e-28	0.0127519	-0.141556	6.71851e-22	0.0128384	-0.123478	Rest-fMRI-area
Somatomotor<=>Somatomotor	L_24dv_L_3a	rs62158169	2q13	2	114081827	3.86e-21	0.0129268	-0.121982	5.55622e-16	0.0128275	-0.103886	Rest-fMRI-area
Somatomotor<=>Somatomotor	L_7AL_L_3a	rs62158169	2q13	2	114081827	6.9e-13	0.013203	-0.0948164	4.29306e-07	0.0130512	-0.0659803	Rest-fMRI-area
Somatomotor<=>Somatomotor	L_1_L_3a	rs62158169	2q13	2	114081827	1.61e-23	0.0129378	-0.129305	2.87789e-17	0.0128764	-0.108824	Rest-fMRI-area
Somatomotor<=>Somatomotor	L_2_L_3a	rs6737318	2q13	2	114083120	5.09e-17	0.0130248	-0.109207	2.68419e-13	0.0129463	-0.094629	Rest-fMRI-area
Somatomotor<=>Somatomotor	L_4_L_6d	rs2863957	2q13	2	114089551	2.42e-22	0.0128189	-0.124629	1.36301e-20	0.0128349	-0.119406	Rest-fMRI-area
Somatomotor<=>Somatomotor	L_3b_L_6d	rs56093896	2q13	2	114103966	5.91e-17	0.0129491	-0.108344	6.40619e-18	0.0129061	-0.111316	Rest-fMRI-area
Somatomotor<=>Somatomotor	L_5m_L_6d	rs2863957	2q13	2	114089551	5.22e-25	0.0127838	-0.132042	6.07139e-16	0.0129238	-0.104526	Rest-fMRI-area
Somatomotor<=>Somatomotor	L_5L_L_6d	rs62158166	2q13	2	114077218	5.84e-17	0.012873	-0.107726	2.76662e-10	0.012923	-0.081561	Rest-fMRI-area
Somatomotor<=>Somatomotor	L_24dd_L_6d	rs62158169	2q13	2	114081827	7.87e-18	0.012829	-0.110348	1.63835e-11	0.0129034	-0.0869054	Rest-fMRI-area
Somatomotor<=>Somatomotor	L_3a_L_6d	rs62158169	2q13	2	114081827	1.16e-21	0.0129839	-0.124147	4.77424e-16	0.0129541	-0.10515	Rest-fMRI-area
Somatomotor<=>Somatomotor	L_4_L_6mp	rs12616641	2q13	2	114079248	4.12e-24	0.0125249	-0.126862	1.12679e-18	0.0125566	-0.110771	Rest-fMRI-area
Somatomotor<=>Somatomotor	L_3b_L_6mp	rs12616641	2q13	2	114079248	5.31e-24	0.0126048	-0.127358	5.60023e-16	0.0127045	-0.102877	Rest-fMRI-area
Somatomotor<=>Somatomotor	L_5m_L_6mp	rs62158170	2q13	2	114082175	1.08e-20	0.0127606	-0.119031	1.64478e-19	0.012931	-0.116828	Rest-fMRI-area
Somatomotor<=>Somatomotor	L_24dd_L_6mp	rs199993536	2q13	2	114082628	1.38e-23	0.012857	-0.128697	4.35734e-15	0.012875	-0.100994	Rest-fMRI-area
Somatomotor<=>Somatomotor	L_1_L_6mp	rs12616641	2q13	2	114079248	6.72e-20	0.0127413	-0.116355	1.80777e-14	0.0127924	-0.0980358	Rest-fMRI-area
Somatomotor<=>Somatomotor	L_3a_L_6mp	rs12616641	2q13	2	114079248	1.82e-25	0.0125809	-0.131209	2.20397e-16	0.0125791	-0.10328	Rest-fMRI-area
Somatomotor<=>Somatomotor	L_6d_L_6mp	rs62158168	2q13	2	114078381	2.47e-17	0.0127108	-0.107651	6.23763e-13	0.0127811	-0.0919626	Rest-fMRI-area
Somatomotor<=>Somatomotor	L_4_L_6v	rs1080066	15q14	15	39634222	5.13e-14	0.0185708	-0.139811	1.10581e-08	0.0184929	-0.105662	Rest-fMRI-area
Somatomotor<=>Somatomotor	L_5m_L_6v	rs62158166	2q13	2	114077218	8.64e-14	0.0128208	-0.0956461	1.62047e-08	0.0127897	-0.0722402	Rest-fMRI-area
Somatomotor<=>Somatomotor	L_5L_L_6v	rs1964463	2q13	2	114069021	4.58e-13	0.012327	-0.0892119	3.88581e-08	0.0122483	-0.067316	Rest-fMRI-area
Somatomotor<=>Somatomotor	L_24dd_L_6v	rs12616641	2q13	2	114079248	2.6e-14	0.0126328	-0.0962216	2.61285e-12	0.0125888	-0.088085	Rest-fMRI-area
Cingulo-Opercular<=>Cingulo-Opercular	L_5mv_L_p24pr	rs7080472	10q23.33	10	96012950	4.88e-14	0.0109048	0.0821669	4.81657e-08	0.0110376	0.0602428	Rest-fMRI-area
Cingulo-Opercular<=>Cingulo-Opercular	L_a24pr_L_p32pr	rs2274224	10q23.33	10	96039597	4.42e-16	0.0104799	0.0851648	5.47922e-08	0.010546	0.0573179	Rest-fMRI-area
Default<=>Default	L_p32_L_10r	rs543302184	10q23.33	10	96009182	5.77e-13	0.010605	0.0764167	2.64271e-10	0.0107611	0.067993	Rest-fMRI-area
Cingulo-Opercular<=>Cingulo-Opercular	L_5mv_L_6r	rs4924346	15q14	15	39639992	3.37e-14	0.0192057	-0.145639	3.53722e-08	0.0192759	-0.106259	Rest-fMRI-area
Cingulo-Opercular<=>Cingulo-Opercular	L_5mv_L_43	rs62158166	2q13	2	114077218	2.37e-13	0.0128843	-0.0943886	8.61394e-05	0.0129498	-0.0508491	Rest-fMRI-area
Cingulo-Opercular<=>Cingulo-Opercular	L_6r_L_43	rs4924346	15q14	15	39639992	2.28e-15	0.0190791	-0.151203	5.38269e-10	0.0191793	-0.119056	Rest-fMRI-area
Somatomotor<=>Somatomotor	L_4_L_OP4	rs62158168	2q13	2	114078381	1.83e-13	0.0128194	-0.0943562	7.15853e-06	0.0129389	-0.0580818	Rest-fMRI-area
Somatomotor<=>Somatomotor	L_3b_L_OP4	rs62158168	2q13	2	114078381	1.23e-12	0.0128194	-0.0910359	2.8154e-06	0.0129415	-0.0606158	Rest-fMRI-area
Somatomotor<=>Somatomotor	L_5m_L_OP4	rs62158166	2q13	2	114077218	1.52e-13	0.0127696	-0.0943086	9.6309e-09	0.0130032	-0.0746008	Rest-fMRI-area
Somatomotor<=>Somatomotor	L_5L_L_OP4	rs62158166	2q13	2	114077218	9.59e-15	0.0128039	-0.0991608	1.58082e-10	0.0128652	-0.0823034	Rest-fMRI-area
Somatomotor<=>Somatomotor	L_24dd_L_OP4	rs62158169	2q13	2	114081827	1.77e-18	0.013012	-0.114127	1.90817e-11	0.0130931	-0.0878922	Rest-fMRI-area
Somatomotor<=>Somatomotor	L_3a_L_OP4	rs62158168	2q13	2	114078381	1.76e-16	0.0127722	-0.105212	2.9849e-07	0.0128138	-0.0656628	Rest-fMRI-area
Somatomotor<=>Somatomotor	L_6d_L_OP4	rs62158168	2q13	2	114078381	4.91e-14	0.0127838	-0.0963162	1.49773e-05	0.0129121	-0.055897	Rest-fMRI-area
Somatomotor<=>Somatomotor	L_4_L_OP1	rs199993536	2q13	2	114082628	1.06e-22	0.013014	-0.127612	7.34891e-13	0.0130383	-0.0935206	Rest-fMRI-area
Somatomotor<=>Somatomotor	L_3b_L_OP1	rs62158169	2q13	2	114081827	1.05e-18	0.0128663	-0.113607	3.29957e-13	0.0129486	-0.0942862	Rest-fMRI-area
Somatomotor<=>Somatomotor	L_5m_L_OP1	rs62158170	2q13	2	114082175	4.6e-21	0.0130602	-0.123002	1.89074e-11	0.0130144	-0.0873817	Rest-fMRI-area
Somatomotor<=>Somatomotor	L_24dd_L_OP1	rs2863957	2q13	2	114089551	2.78e-20	0.0126803	-0.117002	1.95311e-08	0.012761	-0.0716673	Rest-fMRI-area
Somatomotor<=>Somatomotor	L_24dv_L_OP1	rs62158170	2q13	2	114082175	1.6e-12	0.0129267	-0.0913385	7.80446e-11	0.0129075	-0.0839544	Rest-fMRI-area
Somatomotor<=>Somatomotor	L_1_L_OP1	rs62158169	2q13	2	114081827	6.25e-13	0.0129542	-0.0932044	8.83178e-10	0.0129669	-0.0794768	Rest-fMRI-area
Somatomotor<=>Somatomotor	L_3a_L_OP1	rs199993536	2q13	2	114082628	5.5e-24	0.0129308	-0.130606	9.63399e-15	0.0128954	-0.0998619	Rest-fMRI-area
Somatomotor<=>Somatomotor	L_6d_L_OP1	rs62158169	2q13	2	114081827	2.57e-12	0.0129405	-0.0905747	5.12184e-05	0.0130989	-0.0530505	Rest-fMRI-area
Somatomotor<=>Somatomotor	L_6mp_L_OP1	rs2863957	2q13	2	114089551	2.65e-16	0.0126991	-0.103982	1.55898e-06	0.0129205	-0.0620639	Rest-fMRI-area
Somatomotor<=>Somatomotor	L_OP4_L_OP1	rs62158166	2q13	2	114077218	1.53e-12	0.01272	-0.0899521	1.85182e-09	0.0124858	-0.0750433	Rest-fMRI-area
Somatomotor<=>Somatomotor	L_4_L_OP2-3	rs12616641	2q13	2	114079248	1.05e-19	0.0126828	-0.1152	8.98255e-13	0.0126816	-0.0906132	Rest-fMRI-area
Somatomotor<=>Somatomotor	L_3b_L_OP2-3	rs12616641	2q13	2	114079248	5.3e-21	0.0126826	-0.119255	1.56139e-13	0.0127477	-0.0941011	Rest-fMRI-area
Somatomotor<=>Somatomotor	L_5m_L_OP2-3	rs62158168	2q13	2	114078381	6.45e-22	0.0127707	-0.122881	1.23448e-15	0.0127876	-0.102313	Rest-fMRI-area
Somatomotor<=>Somatomotor	L_5L_L_OP2-3	rs62158166	2q13	2	114077218	1.25e-13	0.0128412	-0.0951671	4.84e-11	0.0128341	-0.0843942	Rest-fMRI-area
Somatomotor<=>Somatomotor	L_24dd_L_OP2-3	rs62158169	2q13	2	114081827	4.88e-26	0.0127978	-0.135065	3.85098e-15	0.0128286	-0.100829	Rest-fMRI-area
Somatomotor<=>Somatomotor	L_24dv_L_OP2-3	rs62158170	2q13	2	114082175	2e-18	0.0128383	-0.112426	2.80976e-11	0.0127794	-0.0850624	Rest-fMRI-area
Somatomotor<=>Somatomotor	L_1_L_OP2-3	rs12616641	2q13	2	114079248	3.15e-21	0.012775	-0.120822	1.02979e-11	0.0127922	-0.0870159	Rest-fMRI-area
Somatomotor<=>Somatomotor	L_2_L_OP2-3	rs2863957	2q13	2	114089551	3.95e-15	0.0128923	-0.101288	3.37969e-10	0.0129138	-0.0811025	Rest-fMRI-area
Somatomotor<=>Somatomotor	L_3a_L_OP2-3	rs12616641	2q13	2	114079248	7.38e-21	0.0126607	-0.118607	2.24771e-15	0.0126322	-0.100134	Rest-fMRI-area
Somatomotor<=>Somatomotor	L_6d_L_OP2-3	rs12616641	2q13	2	114079248	6.27e-20	0.0127566	-0.11659	7.39693e-10	0.0128571	-0.0791658	Rest-fMRI-area
Somatomotor<=>Somatomotor	L_6mp_L_OP2-3	rs12616641	2q13	2	114079248	6.69e-23	0.0126211	-0.124349	1.21548e-10	0.0126967	-0.0817338	Rest-fMRI-area
Somatomotor<=>Somatomotor	L_OP4_L_OP2-3	rs62158166	2q13	2	114077218	2.75e-15	0.0127304	-0.100592	3.27873e-10	0.0127568	-0.0801761	Rest-fMRI-area
Somatomotor<=>Somatomotor	L_OP1_L_OP2-3	rs2863957	2q13	2	114089551	7.48e-21	0.0126449	-0.118442	3.39816e-11	0.0126337	-0.0837386	Rest-fMRI-area
Cingulo-Opercular<=>Cingulo-Opercular	L_6r_L_PFcm	rs530653020	15q14	15	39633074	1.7e-12	0.0190176	-0.134209	1.89483e-11	0.0189639	-0.127322	Rest-fMRI-area
Cingulo-Opercular<=>Cingulo-Opercular	L_p32pr_L_FOP4	rs57866767	10q23.33	10	96023077	1.99e-15	0.0104716	0.0831626	1.65915e-05	0.0106668	0.0459357	Rest-fMRI-area
Cingulo-Opercular<=>Cingulo-Opercular	L_p32pr_L_FOP4	rs11819412	10q26.3	10	134297803	4.07e-13	0.0106029	-0.0769045	3.93879e-06	0.0107363	-0.0495437	Rest-fMRI-area
Cingulo-Opercular<=>Cingulo-Opercular	L_PoI2_L_MI	rs7917077	10q26.3	10	134305875	8.45e-13	0.0106799	-0.076401	1.76147e-07	0.0107569	-0.0561823	Rest-fMRI-area
Cingulo-Opercular<=>Cingulo-Opercular	L_43_L_FOP3	rs4880259	10q26.3	10	134298687	9.19e-13	0.011044	0.0788767	0.000553962	0.0112515	0.0388538	Rest-fMRI-area
Cingulo-Opercular<=>Cingulo-Opercular	L_FOP4_L_FOP3	rs67221163	10q26.3	10	134297909	6.82e-13	0.0107341	0.0771037	2.43781e-06	0.0108195	0.0509953	Rest-fMRI-area
Cingulo-Opercular<=>Cingulo-Opercular	L_MI_L_FOP3	rs12360525	10q26.3	10	134289214	1.88e-13	0.0106048	0.078023	1.36843e-06	0.0107609	0.0519702	Rest-fMRI-area
Cingulo-Opercular<=>Cingulo-Opercular	L_MI_L_FOP3	rs543302184	10q23.33	10	96009182	1.32e-12	0.0108229	0.0767576	5.35405e-08	0.0110595	0.0601541	Rest-fMRI-area
Somatomotor<=>Somatomotor	L_4_L_FOP2	rs62158170	2q13	2	114082175	4.57e-14	0.0130847	-0.098706	6.723e-08	0.0132987	-0.0717919	Rest-fMRI-area
Somatomotor<=>Somatomotor	L_3b_L_FOP2	rs62158169	2q13	2	114081827	2.1e-12	0.0130839	-0.0919479	1.99973e-08	0.0132809	-0.0745325	Rest-fMRI-area
Somatomotor<=>Somatomotor	L_5m_L_FOP2	rs2863957	2q13	2	114089551	4.85e-14	0.0129456	-0.0975554	1.11246e-09	0.0131798	-0.080296	Rest-fMRI-area
Somatomotor<=>Somatomotor	L_24dd_L_FOP2	rs62158169	2q13	2	114081827	3.97e-13	0.012898	-0.093594	2.41101e-08	0.0131288	-0.0732532	Rest-fMRI-area
Somatomotor<=>Somatomotor	L_3a_L_FOP2	rs62158169	2q13	2	114081827	2.33e-16	0.013117	-0.107608	1.45829e-08	0.0132461	-0.0750574	Rest-fMRI-area
Somatomotor<=>Somatomotor	L_OP2-3_L_FOP2	rs2863957	2q13	2	114089551	3.33e-13	0.0127001	-0.0924629	5.72036e-08	0.0129769	-0.0704298	Rest-fMRI-area
Default<=>Default	L_PreS_L_H	rs71503745	10q26.3	10	134304757	1.64e-13	0.0108483	-0.0800088	2.79279e-05	0.0109212	-0.045757	Rest-fMRI-area
Default<=>Default	L_TGd_L_TE1a	rs7907962	10q26.3	10	134287486	4.03e-13	0.0109636	-0.0795342	0.174447	0.0110572	-0.0150162	Rest-fMRI-area
Dorsal-Attention<=>Dorsal-Attention	L_PFt_L_PHT	rs55747880	3p11.1	3	89612941	2.93e-17	0.0116748	0.0986423	1.47823e-06	0.0116785	0.0562219	Rest-fMRI-area
Dorsal-Attention<=>Dorsal-Attention	L_PFt_L_PHT	rs6793538	3p11.1	3	89987871	1.6e-13	0.0113727	0.0839184	1.1785e-05	0.0114204	0.050039	Rest-fMRI-area
Cingulo-Opercular<=>Cingulo-Opercular	L_6r_L_PFop	rs5812099	15q14	15	39633877	1.59e-15	0.0188041	-0.149865	4.11606e-12	0.0188964	-0.131012	Rest-fMRI-area
Frontoparietal<=>Frontoparietal	L_POS2_L_PFm	rs142169263	14q23.1	14	59660769	2.81e-13	0.0166925	-0.121906	4.84705e-06	0.0167157	-0.0764126	Rest-fMRI-area
Frontoparietal<=>Frontoparietal	L_TE1p_L_PFm	rs7633500	3p11.1	3	89497082	7.31e-13	0.0113736	-0.0815877	8.0843e-14	0.0115049	-0.0859295	Rest-fMRI-area
Default<=>Default	L_7m_L_PGs	rs35124509	3p11.1	3	89521693	4.42e-14	0.0110719	-0.0835701	8.94345e-12	0.011117	-0.0758465	Rest-fMRI-area
Default<=>Default	L_31pv_L_PGs	rs35124509	3p11.1	3	89521693	1.86e-14	0.0109812	-0.0841181	6.42548e-16	0.011057	-0.0893512	Rest-fMRI-area
Default<=>Default	L_31pv_L_PGs	rs73154904	3p11.1	3	89784599	1.27e-12	0.0114146	-0.0810201	1.24932e-14	0.0115162	-0.0887999	Rest-fMRI-area
Default<=>Default	L_8BL_L_PGs	rs2117137	3p11.1	3	89525505	2.76e-12	0.0109159	-0.0762952	9.91443e-17	0.0110661	-0.0919126	Rest-fMRI-area
Default<=>Default	L_31pv_L_31pd	rs2274224	10q23.33	10	96039597	1.11e-15	0.0105462	0.0845213	1.25312e-07	0.0107275	0.0567011	Rest-fMRI-area
Default<=>Default	L_9m_L_31a	3:89521831_TGAAAG_T	3p11.1	3	89521831	5.63e-13	0.0126261	0.0910232	3.9952e-07	0.0126074	0.0639092	Rest-fMRI-area
Somatomotor<=>Somatomotor	L_4_L_Ig	rs62158169	2q13	2	114081827	2.96e-19	0.0128692	-0.115441	5.32268e-16	0.0129392	-0.104858	Rest-fMRI-area
Somatomotor<=>Somatomotor	L_3b_L_Ig	rs62158169	2q13	2	114081827	1.17e-21	0.012901	-0.123347	2.15384e-15	0.0129454	-0.102685	Rest-fMRI-area
Somatomotor<=>Somatomotor	L_5m_L_Ig	rs2863957	2q13	2	114089551	3.42e-20	0.0129221	-0.118948	4.41378e-18	0.0128608	-0.111472	Rest-fMRI-area
Somatomotor<=>Somatomotor	L_24dd_L_Ig	rs62158170	2q13	2	114082175	1.22e-23	0.0127449	-0.127727	3.93234e-16	0.0128673	-0.104748	Rest-fMRI-area
Somatomotor<=>Somatomotor	L_24dv_L_Ig	rs62158170	2q13	2	114082175	2.46e-19	0.0128078	-0.115149	2.60172e-13	0.012821	-0.0937672	Rest-fMRI-area
Somatomotor<=>Somatomotor	L_1_L_Ig	rs2863957	2q13	2	114089551	7.11e-21	0.0127741	-0.119719	2.59744e-15	0.0128054	-0.101276	Rest-fMRI-area
Somatomotor<=>Somatomotor	L_2_L_Ig	rs2863957	2q13	2	114089551	1.21e-15	0.0128468	-0.102815	7.5533e-10	0.0128477	-0.0790654	Rest-fMRI-area
Somatomotor<=>Somatomotor	L_3a_L_Ig	rs62158169	2q13	2	114081827	1.13e-20	0.0128956	-0.120226	3.31479e-16	0.0128752	-0.105078	Rest-fMRI-area
Somatomotor<=>Somatomotor	L_6d_L_Ig	rs199993536	2q13	2	114082628	9.68e-19	0.0130268	-0.11514	4.22397e-13	0.0130907	-0.0948838	Rest-fMRI-area
Somatomotor<=>Somatomotor	L_6mp_L_Ig	rs62158170	2q13	2	114082175	4.4e-18	0.0128389	-0.111286	1.06071e-12	0.0128901	-0.091808	Rest-fMRI-area
Somatomotor<=>Somatomotor	L_6v_L_Ig	rs12616641	2q13	2	114079248	1.9e-13	0.0126582	-0.0931085	2.43041e-08	0.0128348	-0.0715946	Rest-fMRI-area
Somatomotor<=>Somatomotor	L_OP4_L_Ig	rs2863957	2q13	2	114089551	2.04e-16	0.0128423	-0.105564	7.77982e-13	0.0128893	-0.0923512	Rest-fMRI-area
Somatomotor<=>Somatomotor	L_OP1_L_Ig	rs2863957	2q13	2	114089551	5.52e-20	0.0126562	-0.115846	2.02448e-12	0.0127021	-0.0893313	Rest-fMRI-area
Somatomotor<=>Somatomotor	L_OP2-3_L_Ig	rs62158169	2q13	2	114081827	1.3e-18	0.0128184	-0.112878	9.12727e-12	0.0128333	-0.0875181	Rest-fMRI-area
Somatomotor<=>Somatomotor	L_FOP2_L_Ig	rs62158170	2q13	2	114082175	1.14e-13	0.0129523	-0.096147	4.37537e-08	0.0130619	-0.0715136	Rest-fMRI-area
Cingulo-Opercular<=>Cingulo-Opercular	L_a24pr_L_FOP5	rs3891783	10q23.33	10	96015793	7.91e-13	0.0106056	0.0759655	0.00336944	0.0106688	0.0312795	Rest-fMRI-area
Cingulo-Opercular<=>Cingulo-Opercular	L_p32pr_L_FOP5	rs57866767	10q23.33	10	96023077	5.94e-15	0.010486	0.0818459	0.0106926	0.0106601	0.0272108	Rest-fMRI-area
Cingulo-Opercular<=>Cingulo-Opercular	L_FOP4_L_FOP5	rs57866767	10q23.33	10	96023077	1.21e-14	0.0103596	0.0799196	0.000234925	0.0106357	0.0391199	Rest-fMRI-area
Auditory<=>Auditory	L_PBelt_L_MBelt	rs10747062	10q26.3	10	134285515	2.53e-12	0.0107351	-0.0751637	5.13326e-11	0.0107173	-0.070381	Rest-fMRI-area
Auditory<=>Auditory	L_MBelt_L_LBelt	rs10747062	10q26.3	10	134285515	1.83e-12	0.0106284	-0.0748935	2.61061e-10	0.0106865	-0.0675419	Rest-fMRI-area
Default<=>Default	L_TGd_L_STSva	rs7080472	10q23.33	10	96012950	9.94e-13	0.0108052	0.0770548	9.16601e-13	0.0108848	0.0777447	Rest-fMRI-area
Cingulo-Opercular<=>Cingulo-Opercular	L_a24pr_L_a32pr	10:96026184_CA_C	10q23.33	10	96026184	3.74e-13	0.0107324	0.0779664	3.47146e-05	0.0106741	0.0441919	Rest-fMRI-area
Somatomotor<=>Somatomotor	L_4_R_4	rs12616641	2q13	2	114079248	3.85e-25	0.0124518	-0.128975	3.37238e-21	0.012393	-0.11712	Rest-fMRI-area
Somatomotor<=>Somatomotor	L_3b_R_4	rs62158169	2q13	2	114081827	4.59e-28	0.0128534	-0.141176	1.08534e-21	0.0128534	-0.122987	Rest-fMRI-area
Somatomotor<=>Somatomotor	L_5m_R_4	rs2863957	2q13	2	114089551	4.18e-21	0.0127209	-0.119932	1.34179e-19	0.0127658	-0.115619	Rest-fMRI-area
Somatomotor<=>Somatomotor	L_5L_R_4	rs2863957	2q13	2	114089551	5.71e-18	0.0128677	-0.111155	1.11759e-14	0.0128885	-0.0995647	Rest-fMRI-area
Somatomotor<=>Somatomotor	L_24dd_R_4	rs62158170	2q13	2	114082175	7.57e-32	0.0127673	-0.14994	3.17035e-23	0.0128343	-0.127409	Rest-fMRI-area
Somatomotor<=>Somatomotor	L_24dv_R_4	rs62158169	2q13	2	114081827	5.81e-20	0.0129151	-0.118145	3.58996e-14	0.0129765	-0.0982973	Rest-fMRI-area
Somatomotor<=>Somatomotor	L_7AL_R_4	rs2863957	2q13	2	114089551	5.59e-13	0.0130358	-0.0939883	4.57659e-08	0.01298	-0.0709618	Rest-fMRI-area
Somatomotor<=>Somatomotor	L_1_R_4	rs62158166	2q13	2	114077218	3.51e-28	0.0127819	-0.140699	1.40314e-18	0.0127785	-0.112415	Rest-fMRI-area
Somatomotor<=>Somatomotor	L_2_R_4	rs62158166	2q13	2	114077218	7.75e-19	0.0129939	-0.115171	8.86176e-14	0.0129162	-0.0963143	Rest-fMRI-area
Somatomotor<=>Somatomotor	L_3a_R_4	rs62158166	2q13	2	114077218	1.48e-22	0.0126093	-0.123221	3.84168e-15	0.0126253	-0.0992351	Rest-fMRI-area
Somatomotor<=>Somatomotor	L_6d_R_4	rs62158166	2q13	2	114077218	3.58e-23	0.0128137	-0.127048	1.76759e-16	0.0128187	-0.105586	Rest-fMRI-area
Somatomotor<=>Somatomotor	L_6mp_R_4	rs12616641	2q13	2	114079248	4.04e-26	0.0125403	-0.13257	6.02986e-18	0.0126647	-0.109321	Rest-fMRI-area
Somatomotor<=>Somatomotor	L_6v_R_4	rs4924346	15q14	15	39639992	1.37e-15	0.0188167	-0.150305	1.68397e-09	0.0189127	-0.113962	Rest-fMRI-area
Somatomotor<=>Somatomotor	L_OP4_R_4	rs62158168	2q13	2	114078381	3.38e-14	0.0128838	-0.0976973	9.08383e-06	0.0130107	-0.0577404	Rest-fMRI-area
Somatomotor<=>Somatomotor	L_OP1_R_4	rs199993536	2q13	2	114082628	3.6e-23	0.0130513	-0.129398	1.97826e-15	0.0130332	-0.103519	Rest-fMRI-area
Somatomotor<=>Somatomotor	L_OP2-3_R_4	rs12616641	2q13	2	114079248	1.44e-21	0.0126808	-0.120968	4.5144e-14	0.0127631	-0.0963005	Rest-fMRI-area
Somatomotor<=>Somatomotor	L_FOP2_R_4	rs62158170	2q13	2	114082175	8.23e-15	0.0130995	-0.101704	1.73737e-09	0.0133063	-0.0801126	Rest-fMRI-area
Somatomotor<=>Somatomotor	L_Ig_R_4	rs62158169	2q13	2	114081827	1.3e-19	0.0129415	-0.117256	2.67373e-16	0.0129669	-0.106162	Rest-fMRI-area
Somatomotor<=>Somatomotor	L_4_R_3b	rs62158169	2q13	2	114081827	2.91e-29	0.0127121	-0.142757	1.04964e-24	0.0128416	-0.131775	Rest-fMRI-area
Somatomotor<=>Somatomotor	L_3b_R_3b	rs62158169	2q13	2	114081827	4.54e-32	0.0128332	-0.151267	3.23218e-25	0.0128741	-0.133565	Rest-fMRI-area
Somatomotor<=>Somatomotor	L_5m_R_3b	rs2863957	2q13	2	114089551	9.07e-24	0.012698	-0.12763	3.734e-19	0.0127495	-0.114039	Rest-fMRI-area
Somatomotor<=>Somatomotor	L_5L_R_3b	rs2863957	2q13	2	114089551	6.2e-19	0.0128479	-0.114197	8.73146e-15	0.0128236	-0.0994663	Rest-fMRI-area
Somatomotor<=>Somatomotor	L_24dd_R_3b	rs62158169	2q13	2	114081827	2.91e-34	0.0126875	-0.154857	3.30819e-25	0.0127617	-0.132371	Rest-fMRI-area
Somatomotor<=>Somatomotor	L_24dv_R_3b	rs62158170	2q13	2	114082175	2.14e-23	0.0128751	-0.128316	3.82342e-16	0.0127864	-0.104132	Rest-fMRI-area
Somatomotor<=>Somatomotor	L_7AL_R_3b	rs2863957	2q13	2	114089551	7.61e-14	0.0129875	-0.0971049	2.05547e-09	0.0129127	-0.0773903	Rest-fMRI-area
Somatomotor<=>Somatomotor	L_1_R_3b	rs2863957	2q13	2	114089551	7.08e-30	0.01276	-0.144878	8.59126e-22	0.0127779	-0.122572	Rest-fMRI-area
Somatomotor<=>Somatomotor	L_2_R_3b	rs62158211	2q13	2	114106139	3.95e-19	0.0131749	-0.117763	2.64384e-16	0.0130458	-0.106826	Rest-fMRI-area
Somatomotor<=>Somatomotor	L_3a_R_3b	rs62158169	2q13	2	114081827	2.87e-23	0.0128134	-0.127327	1.80521e-19	0.0128688	-0.116134	Rest-fMRI-area
Somatomotor<=>Somatomotor	L_6d_R_3b	rs62158169	2q13	2	114081827	1.53e-24	0.0129713	-0.132635	7.23053e-21	0.0129231	-0.121094	Rest-fMRI-area
Somatomotor<=>Somatomotor	L_6mp_R_3b	rs12616641	2q13	2	114079248	7.74e-29	0.0125582	-0.139937	2.90398e-21	0.0126702	-0.119938	Rest-fMRI-area
Somatomotor<=>Somatomotor	L_6v_R_3b	rs4924346	15q14	15	39639992	2.22e-15	0.0188222	-0.149226	4.36792e-07	0.0189213	-0.0955938	Rest-fMRI-area
Somatomotor<=>Somatomotor	L_OP4_R_3b	rs6737318	2q13	2	114083120	1.49e-13	0.0129148	-0.0954206	9.52575e-09	0.01309	-0.0751229	Rest-fMRI-area
Somatomotor<=>Somatomotor	L_OP1_R_3b	rs2863957	2q13	2	114089551	8.29e-25	0.0127259	-0.130877	1.69391e-16	0.012785	-0.105374	Rest-fMRI-area
Somatomotor<=>Somatomotor	L_OP2-3_R_3b	rs12616641	2q13	2	114079248	1.62e-23	0.0126449	-0.126374	2.83674e-17	0.0127753	-0.107991	Rest-fMRI-area
Somatomotor<=>Somatomotor	L_FOP2_R_3b	rs62158169	2q13	2	114081827	1.2e-15	0.0131221	-0.105037	1.4571e-11	0.0132554	-0.089502	Rest-fMRI-area
Somatomotor<=>Somatomotor	L_Ig_R_3b	rs62158170	2q13	2	114082175	1.41e-22	0.0129591	-0.126707	3.07647e-18	0.0129274	-0.11258	Rest-fMRI-area
Somatomotor<=>Somatomotor	R_4_R_3b	rs62158169	2q13	2	114081827	7.52e-27	0.0126636	-0.135855	1.45454e-22	0.0128635	-0.125729	Rest-fMRI-area
Frontoparietal<=>Frontoparietal	L_RSC_R_RSC	rs11187838	10q23.33	10	96038686	1.82e-14	0.0105521	0.0808552	1.67186e-15	0.010581	0.0842623	Rest-fMRI-area
Visual2<=>Visual2	L_LO1_R_LO1	rs157592	19q13.32	19	45424514	1.33e-12	0.0143136	-0.101495	6.97736e-06	0.0142649	-0.064112	Rest-fMRI-area
Auditory<=>Auditory	L_RI_R_A1	rs7903563	10q26.3	10	134300816	1.99e-13	0.0106151	-0.078018	2.64548e-07	0.0107922	-0.0555486	Rest-fMRI-area
Auditory<=>Auditory	L_LBelt_R_A1	rs12360525	10q26.3	10	134289214	5e-13	0.0105505	0.0762299	7.37695e-05	0.0106234	0.0421091	Rest-fMRI-area
Language<=>Language	L_STV_R_SFL	rs35957220	7p22.2	7	2812632	7.73e-13	0.0117368	0.0841044	0.0011958	0.0119201	0.0386198	Rest-fMRI-area
Language<=>Language	L_TGv_R_SFL	rs4843227	16q24.2	16	87225139	4.87e-13	0.0111288	0.0804502	8.84335e-06	0.0111493	0.0495437	Rest-fMRI-area
Default<=>Default	L_v23ab_R_v23ab	rs7080472	10q23.33	10	96012950	4.07e-14	0.0105589	0.0798122	2.49218e-06	0.0107782	0.050752	Rest-fMRI-area
Somatomotor<=>Somatomotor	L_4_R_5m	rs62158166	2q13	2	114077218	1.8e-23	0.0126171	-0.125962	4.71347e-23	0.0126762	-0.125337	Rest-fMRI-area
Somatomotor<=>Somatomotor	L_3b_R_5m	rs62158166	2q13	2	114077218	1.23e-26	0.0126626	-0.135267	6.05812e-21	0.0127322	-0.119542	Rest-fMRI-area
Somatomotor<=>Somatomotor	L_5m_R_5m	rs62158166	2q13	2	114077218	1.25e-13	0.0125168	-0.0927613	1.17065e-14	0.0126516	-0.0976605	Rest-fMRI-area
Somatomotor<=>Somatomotor	L_5L_R_5m	rs2863957	2q13	2	114089551	1.23e-16	0.012716	-0.105296	1.39472e-10	0.0127794	-0.0819989	Rest-fMRI-area
Somatomotor<=>Somatomotor	L_24dd_R_5m	rs62158166	2q13	2	114077218	3.91e-25	0.0126859	-0.131382	3.13631e-22	0.0127405	-0.123532	Rest-fMRI-area
Somatomotor<=>Somatomotor	L_24dv_R_5m	rs12616641	2q13	2	114079248	1.44e-14	0.0128924	-0.09918	8.12486e-12	0.0128688	-0.0879755	Rest-fMRI-area
Somatomotor<=>Somatomotor	L_1_R_5m	rs62158166	2q13	2	114077218	6.96e-25	0.0127004	-0.13083	1.05075e-19	0.0127481	-0.115798	Rest-fMRI-area
Somatomotor<=>Somatomotor	L_2_R_5m	rs6737318	2q13	2	114083120	4.82e-15	0.0129918	-0.101745	8.95388e-18	0.0130592	-0.112135	Rest-fMRI-area
Somatomotor<=>Somatomotor	L_3a_R_5m	rs62158169	2q13	2	114081827	4.51e-25	0.012869	-0.133103	2.22882e-20	0.0128469	-0.118844	Rest-fMRI-area
Somatomotor<=>Somatomotor	L_6d_R_5m	rs62158166	2q13	2	114077218	5.04e-24	0.012755	-0.12894	6.4497e-18	0.0127901	-0.110306	Rest-fMRI-area
Somatomotor<=>Somatomotor	L_6mp_R_5m	rs62158166	2q13	2	114077218	1.35e-19	0.0126083	-0.114185	7.80929e-18	0.0127233	-0.10945	Rest-fMRI-area
Somatomotor<=>Somatomotor	L_OP4_R_5m	rs62158166	2q13	2	114077218	1.42e-15	0.0127346	-0.101671	7.88768e-12	0.0128958	-0.0882147	Rest-fMRI-area
Somatomotor<=>Somatomotor	L_OP1_R_5m	rs62158166	2q13	2	114077218	4.02e-21	0.0128129	-0.120852	1.69252e-14	0.0127139	-0.0975415	Rest-fMRI-area
Somatomotor<=>Somatomotor	L_OP2-3_R_5m	rs12616641	2q13	2	114079248	1.19e-20	0.012701	-0.118341	3.20513e-17	0.0128226	-0.108208	Rest-fMRI-area
Somatomotor<=>Somatomotor	L_FOP2_R_5m	rs12616641	2q13	2	114079248	2.32e-12	0.0128789	-0.0903268	2.06785e-09	0.0131142	-0.0785855	Rest-fMRI-area
Somatomotor<=>Somatomotor	L_Ig_R_5m	rs62158169	2q13	2	114081827	1.27e-18	0.0129374	-0.11396	2.03508e-19	0.0131375	-0.118387	Rest-fMRI-area
Somatomotor<=>Somatomotor	R_4_R_5m	rs62158169	2q13	2	114081827	4.95e-22	0.0128166	-0.123672	1.66789e-20	0.0129463	-0.120163	Rest-fMRI-area
Somatomotor<=>Somatomotor	R_3b_R_5m	rs62158169	2q13	2	114081827	1.27e-25	0.0127943	-0.133874	3.07476e-21	0.0129121	-0.12215	Rest-fMRI-area
Cingulo-Opercular<=>Cingulo-Opercular	L_5mv_R_5mv	rs11187838	10q23.33	10	96038686	4.06e-13	0.0106145	0.0769943	7.27027e-15	0.0109777	0.0854027	Rest-fMRI-area
Cingulo-Opercular<=>Cingulo-Opercular	L_6r_R_5mv	rs4924346	15q14	15	39639992	5.59e-14	0.0191533	-0.143984	3.92478e-09	0.0193391	-0.113856	Rest-fMRI-area
Cingulo-Opercular<=>Cingulo-Opercular	L_5mv_R_23c	rs3891783	10q23.33	10	96015793	9.54e-14	0.0107504	0.0800596	1.52236e-10	0.0109972	0.0704164	Rest-fMRI-area
Cingulo-Opercular<=>Cingulo-Opercular	L_23c_R_23c	rs3891783	10q23.33	10	96015793	2.25e-15	0.0106888	0.084729	1.8511e-14	0.0109504	0.0838862	Rest-fMRI-area
Somatomotor<=>Somatomotor	L_4_R_5L	rs2863957	2q13	2	114089551	2.95e-21	0.0128042	-0.121184	2.07025e-21	0.0128599	-0.122188	Rest-fMRI-area
Somatomotor<=>Somatomotor	L_3b_R_5L	rs2863957	2q13	2	114089551	2.13e-23	0.0127745	-0.127322	1.59998e-18	0.0128651	-0.112987	Rest-fMRI-area
Somatomotor<=>Somatomotor	L_5m_R_5L	rs6737318	2q13	2	114083120	9.39e-13	0.0128013	-0.0913913	6.2538e-15	0.0129049	-0.100642	Rest-fMRI-area
Somatomotor<=>Somatomotor	L_24dd_R_5L	rs12616641	2q13	2	114079248	1.32e-22	0.0127647	-0.12489	1.48704e-17	0.0128473	-0.109564	Rest-fMRI-area
Somatomotor<=>Somatomotor	L_1_R_5L	rs12616641	2q13	2	114079248	2.15e-22	0.0128673	-0.125258	1.48399e-15	0.0128487	-0.102511	Rest-fMRI-area
Somatomotor<=>Somatomotor	L_2_R_5L	rs12615370	2q13	2	114068017	3.44e-14	0.0125195	-0.0949034	7.06866e-11	0.0125111	-0.081562	Rest-fMRI-area
Somatomotor<=>Somatomotor	L_3a_R_5L	rs62158169	2q13	2	114081827	1.43e-22	0.012946	-0.126556	5.42626e-17	0.0129552	-0.108526	Rest-fMRI-area
Somatomotor<=>Somatomotor	L_6d_R_5L	rs62158166	2q13	2	114077218	1.84e-22	0.0128063	-0.124861	1.14434e-13	0.0129665	-0.0962514	Rest-fMRI-area
Somatomotor<=>Somatomotor	L_6mp_R_5L	rs60873293	2q13	2	114092549	3.07e-14	0.0127506	-0.0968477	1.91887e-14	0.0129313	-0.0990017	Rest-fMRI-area
Somatomotor<=>Somatomotor	L_OP4_R_5L	rs62158166	2q13	2	114077218	2.8e-15	0.0128409	-0.101439	5.5048e-12	0.0128662	-0.0886725	Rest-fMRI-area
Somatomotor<=>Somatomotor	L_OP1_R_5L	rs62158166	2q13	2	114077218	1.98e-17	0.0129045	-0.109625	5.72299e-12	0.0127573	-0.0878513	Rest-fMRI-area
Somatomotor<=>Somatomotor	L_OP2-3_R_5L	rs62158166	2q13	2	114077218	1.52e-18	0.0127736	-0.112258	3.09618e-13	0.0128241	-0.0934898	Rest-fMRI-area
Somatomotor<=>Somatomotor	L_Ig_R_5L	rs2863957	2q13	2	114089551	1.49e-15	0.0128411	-0.102446	9.94207e-20	0.0129062	-0.117312	Rest-fMRI-area
Somatomotor<=>Somatomotor	R_4_R_5L	rs2863957	2q13	2	114089551	2.39e-21	0.0127678	-0.121122	2.75974e-18	0.012822	-0.11182	Rest-fMRI-area
Somatomotor<=>Somatomotor	R_3b_R_5L	rs2863957	2q13	2	114089551	5.38e-24	0.0126649	-0.127948	9.62877e-19	0.0128024	-0.113165	Rest-fMRI-area
Somatomotor<=>Somatomotor	R_5m_R_5L	rs6737318	2q13	2	114083120	2.07e-17	0.012751	-0.108255	7.56814e-14	0.0127279	-0.0951741	Rest-fMRI-area
Somatomotor<=>Somatomotor	L_4_R_24dd	rs62158169	2q13	2	114081827	5.69e-31	0.0127733	-0.147816	5.60123e-24	0.0128145	-0.129409	Rest-fMRI-area
Somatomotor<=>Somatomotor	L_3b_R_24dd	rs62158169	2q13	2	114081827	9.16e-32	0.0127405	-0.14942	1.34279e-22	0.0128471	-0.125673	Rest-fMRI-area
Somatomotor<=>Somatomotor	L_5m_R_24dd	rs6737318	2q13	2	114083120	2.7e-25	0.0128407	-0.133437	6.80696e-24	0.0128741	-0.129765	Rest-fMRI-area
Somatomotor<=>Somatomotor	L_5L_R_24dd	rs62158166	2q13	2	114077218	2.98e-14	0.012815	-0.0973822	4.54381e-15	0.0128305	-0.100577	Rest-fMRI-area
Somatomotor<=>Somatomotor	L_24dd_R_24dd	rs62158169	2q13	2	114081827	5.96e-25	0.0127617	-0.13165	9.67719e-22	0.0127181	-0.121843	Rest-fMRI-area
Somatomotor<=>Somatomotor	L_24dv_R_24dd	rs62158170	2q13	2	114082175	7.64e-18	0.012861	-0.110667	5.82183e-15	0.012875	-0.100524	Rest-fMRI-area
Somatomotor<=>Somatomotor	L_1_R_24dd	rs62158169	2q13	2	114081827	5.47e-27	0.0128893	-0.138655	7.8125e-23	0.0128934	-0.126831	Rest-fMRI-area
Somatomotor<=>Somatomotor	L_2_R_24dd	rs6737318	2q13	2	114083120	2.18e-18	0.0129409	-0.1132	2.40339e-14	0.0129089	-0.0984561	Rest-fMRI-area
Somatomotor<=>Somatomotor	L_3a_R_24dd	rs62158169	2q13	2	114081827	2.21e-28	0.0128029	-0.141464	3.68959e-21	0.0128091	-0.120932	Rest-fMRI-area
Somatomotor<=>Somatomotor	L_6d_R_24dd	rs62158169	2q13	2	114081827	2.37e-24	0.0129229	-0.131587	9.19358e-19	0.0129648	-0.114667	Rest-fMRI-area
Somatomotor<=>Somatomotor	L_6mp_R_24dd	rs62158169	2q13	2	114081827	4.17e-26	0.0127255	-0.134491	5.60398e-18	0.0127183	-0.10989	Rest-fMRI-area
Somatomotor<=>Somatomotor	L_6v_R_24dd	rs6737318	2q13	2	114083120	1.95e-17	0.0127564	-0.108385	1.88862e-14	0.0127203	-0.0974116	Rest-fMRI-area
Somatomotor<=>Somatomotor	L_OP4_R_24dd	rs6737318	2q13	2	114083120	2.21e-13	0.0128957	-0.0945953	5.27435e-15	0.0129978	-0.101645	Rest-fMRI-area
Somatomotor<=>Somatomotor	L_OP1_R_24dd	rs2863957	2q13	2	114089551	3.14e-22	0.012676	-0.122904	1.22056e-11	0.012812	-0.086837	Rest-fMRI-area
Somatomotor<=>Somatomotor	L_OP2-3_R_24dd	rs62158170	2q13	2	114082175	3.93e-25	0.0127702	-0.13225	1.56652e-15	0.0128399	-0.102354	Rest-fMRI-area
Somatomotor<=>Somatomotor	L_FOP2_R_24dd	rs2863957	2q13	2	114089551	1.35e-14	0.0127176	-0.0979421	1.19979e-10	0.0129634	-0.0834757	Rest-fMRI-area
Somatomotor<=>Somatomotor	L_Ig_R_24dd	rs62158170	2q13	2	114082175	5.12e-23	0.012735	-0.125814	6.30874e-17	0.012861	-0.107509	Rest-fMRI-area
Somatomotor<=>Somatomotor	R_4_R_24dd	rs62158169	2q13	2	114081827	5.94e-28	0.0127313	-0.139537	1.71945e-23	0.0128315	-0.128162	Rest-fMRI-area
Somatomotor<=>Somatomotor	R_3b_R_24dd	rs62158169	2q13	2	114081827	3.85e-30	0.0126493	-0.144292	4.01487e-25	0.0127652	-0.13217	Rest-fMRI-area
Somatomotor<=>Somatomotor	R_5m_R_24dd	rs6737318	2q13	2	114083120	7.32e-20	0.0128109	-0.116872	9.47982e-25	0.0128822	-0.132319	Rest-fMRI-area
Somatomotor<=>Somatomotor	R_5L_R_24dd	rs6737318	2q13	2	114083120	1.76e-16	0.0128309	-0.105695	5.65575e-20	0.0128989	-0.118034	Rest-fMRI-area
Somatomotor<=>Somatomotor	L_4_R_24dv	rs62158169	2q13	2	114081827	8.58e-18	0.0131203	-0.112723	2.68107e-17	0.0129668	-0.109695	Rest-fMRI-area
Somatomotor<=>Somatomotor	L_3b_R_24dv	rs62158169	2q13	2	114081827	7.36e-19	0.0130529	-0.115771	2.2262e-16	0.0129703	-0.106476	Rest-fMRI-area
Somatomotor<=>Somatomotor	L_5m_R_24dv	rs6737318	2q13	2	114083120	7.68e-16	0.0131274	-0.105796	1.76864e-15	0.0129796	-0.103273	Rest-fMRI-area
Somatomotor<=>Somatomotor	L_24dd_R_24dv	rs62158170	2q13	2	114082175	6.92e-18	0.0130513	-0.112452	9.32436e-17	0.012954	-0.107688	Rest-fMRI-area
Somatomotor<=>Somatomotor	L_1_R_24dv	rs62158169	2q13	2	114081827	6.58e-14	0.0131629	-0.0986696	5.95803e-15	0.0129824	-0.101326	Rest-fMRI-area
Somatomotor<=>Somatomotor	L_3a_R_24dv	rs62158169	2q13	2	114081827	4.71e-19	0.0130643	-0.116518	2.88487e-17	0.0129758	-0.10966	Rest-fMRI-area
Somatomotor<=>Somatomotor	L_6d_R_24dv	rs62158170	2q13	2	114082175	2.69e-14	0.0131079	-0.0997831	4.08447e-12	0.0131155	-0.0909457	Rest-fMRI-area
Somatomotor<=>Somatomotor	L_6mp_R_24dv	rs62158169	2q13	2	114081827	7.93e-15	0.0129544	-0.100639	3.98676e-12	0.0129671	-0.0899613	Rest-fMRI-area
Somatomotor<=>Somatomotor	L_OP2-3_R_24dv	rs12616641	2q13	2	114079248	6.02e-15	0.0128132	-0.0999893	1.60104e-10	0.0126482	-0.0808903	Rest-fMRI-area
Somatomotor<=>Somatomotor	L_Ig_R_24dv	rs62158168	2q13	2	114078381	1.76e-14	0.0126792	-0.097215	5.01803e-11	0.0127143	-0.0835381	Rest-fMRI-area
Somatomotor<=>Somatomotor	R_4_R_24dv	rs62158169	2q13	2	114081827	4.7e-17	0.0131087	-0.110033	2.5726e-16	0.0129705	-0.106252	Rest-fMRI-area
Somatomotor<=>Somatomotor	R_3b_R_24dv	rs62158169	2q13	2	114081827	1.49e-19	0.0129663	-0.117289	2.75811e-17	0.0129202	-0.109258	Rest-fMRI-area
Somatomotor<=>Somatomotor	R_5m_R_24dv	rs62158169	2q13	2	114081827	6.43e-14	0.0132105	-0.0990642	8.62023e-16	0.0131267	-0.105605	Rest-fMRI-area
Somatomotor<=>Somatomotor	R_24dd_R_24dv	rs62158170	2q13	2	114082175	1.18e-12	0.0129766	-0.0922356	1.25293e-11	0.0129569	-0.0877694	Rest-fMRI-area
Somatomotor<=>Somatomotor	L_4_R_7AL	rs2863957	2q13	2	114089551	6.68e-15	0.0129133	-0.1006	2.12316e-12	0.0130383	-0.0916088	Rest-fMRI-area
Somatomotor<=>Somatomotor	L_3b_R_7AL	rs2863957	2q13	2	114089551	1.55e-13	0.0129017	-0.0952461	8.65281e-12	0.0130268	-0.0889381	Rest-fMRI-area
Somatomotor<=>Somatomotor	L_3a_R_7AL	rs2863957	2q13	2	114089551	3.32e-13	0.0129047	-0.0939548	6.28969e-11	0.0129906	-0.0849153	Rest-fMRI-area
Somatomotor<=>Somatomotor	L_OP2-3_R_7AL	rs2863957	2q13	2	114089551	1.87e-13	0.0129054	-0.0949513	2.0645e-09	0.0129999	-0.0779039	Rest-fMRI-area
Somatomotor<=>Somatomotor	R_4_R_7AL	rs2863957	2q13	2	114089551	9.3e-16	0.012897	-0.103637	4.8453e-11	0.013017	-0.0855948	Rest-fMRI-area
Somatomotor<=>Somatomotor	R_3b_R_7AL	rs2863957	2q13	2	114089551	1.96e-16	0.0128673	-0.105827	1.00428e-11	0.0128955	-0.0877653	Rest-fMRI-area
Cingulo-Opercular<=>Cingulo-Opercular	L_5mv_R_SCEF	rs2274224	10q23.33	10	96039597	5.57e-14	0.0106325	0.0799317	0.000651068	0.0108676	0.0370518	Rest-fMRI-area
Cingulo-Opercular<=>Cingulo-Opercular	L_6r_R_SCEF	rs4924346	15q14	15	39639992	4.43e-13	0.0190513	-0.137962	7.26583e-12	0.019191	-0.131503	Rest-fMRI-area
Cingulo-Opercular<=>Cingulo-Opercular	L_FOP1_R_SCEF	rs2274224	10q23.33	10	96039597	1.72e-15	0.0104579	0.0832478	3.94345e-07	0.0107913	0.0547298	Rest-fMRI-area
Cingulo-Opercular<=>Cingulo-Opercular	R_5mv_R_SCEF	rs2274224	10q23.33	10	96039597	6e-13	0.0106173	0.0764502	6.78211e-05	0.0109495	0.0436207	Rest-fMRI-area
Somatomotor<=>Somatomotor	L_4_R_1	rs2863957	2q13	2	114089551	8.1e-31	0.012802	-0.147761	3.88958e-22	0.0128244	-0.124063	Rest-fMRI-area
Somatomotor<=>Somatomotor	L_3b_R_1	rs2863957	2q13	2	114089551	2.59e-31	0.0127728	-0.148673	5.21128e-24	0.01286	-0.12996	Rest-fMRI-area
Somatomotor<=>Somatomotor	L_5m_R_1	rs6737318	2q13	2	114083120	2.43e-21	0.0129479	-0.12281	4.64066e-18	0.0128898	-0.11165	Rest-fMRI-area
Somatomotor<=>Somatomotor	L_5L_R_1	rs62158166	2q13	2	114077218	2.01e-15	0.0129721	-0.103006	2.46505e-12	0.012844	-0.0899756	Rest-fMRI-area
Somatomotor<=>Somatomotor	L_24dd_R_1	rs62158169	2q13	2	114081827	3.5e-27	0.0127789	-0.137993	3.21307e-21	0.0128117	-0.121142	Rest-fMRI-area
Somatomotor<=>Somatomotor	L_24dv_R_1	rs62158169	2q13	2	114081827	1.13e-13	0.012981	-0.0963733	6.54432e-15	0.0129427	-0.100862	Rest-fMRI-area
Somatomotor<=>Somatomotor	L_1_R_1	rs2863957	2q13	2	114089551	1.56e-28	0.0127882	-0.141704	3.03509e-22	0.0127933	-0.124086	Rest-fMRI-area
Somatomotor<=>Somatomotor	L_3a_R_1	rs6737318	2q13	2	114083120	1.09e-24	0.012848	-0.131795	5.82374e-19	0.0128746	-0.114524	Rest-fMRI-area
Somatomotor<=>Somatomotor	L_6d_R_1	rs62158166	2q13	2	114077218	6.08e-19	0.0127582	-0.113427	1.63401e-15	0.0127293	-0.101406	Rest-fMRI-area
Somatomotor<=>Somatomotor	L_6mp_R_1	rs12616641	2q13	2	114079248	8.13e-24	0.0127496	-0.128287	1.3868e-19	0.0127858	-0.115754	Rest-fMRI-area
Somatomotor<=>Somatomotor	L_OP4_R_1	rs62158168	2q13	2	114078381	7.58e-13	0.0127125	-0.0911307	1.56067e-06	0.0129266	-0.0620905	Rest-fMRI-area
Somatomotor<=>Somatomotor	L_OP1_R_1	rs2863957	2q13	2	114089551	6.5e-18	0.0127025	-0.109538	3.11615e-12	0.0128213	-0.0893953	Rest-fMRI-area
Somatomotor<=>Somatomotor	L_OP2-3_R_1	rs2863957	2q13	2	114089551	1.47e-24	0.0127379	-0.130298	3.34916e-16	0.0128818	-0.105116	Rest-fMRI-area
Somatomotor<=>Somatomotor	L_Ig_R_1	rs2863957	2q13	2	114089551	2.01e-22	0.0128158	-0.124845	3.56467e-20	0.0128288	-0.118031	Rest-fMRI-area
Somatomotor<=>Somatomotor	R_4_R_1	rs2863957	2q13	2	114089551	2.65e-29	0.0128056	-0.143909	4.65836e-20	0.0128624	-0.117969	Rest-fMRI-area
Somatomotor<=>Somatomotor	R_3b_R_1	rs2863957	2q13	2	114089551	4.33e-30	0.0127397	-0.145195	5.21088e-21	0.0127724	-0.120123	Rest-fMRI-area
Somatomotor<=>Somatomotor	R_5m_R_1	rs62158169	2q13	2	114081827	5.71e-23	0.0129301	-0.127598	5.86246e-21	0.0129762	-0.121878	Rest-fMRI-area
Somatomotor<=>Somatomotor	R_5L_R_1	rs12616641	2q13	2	114079248	6.67e-18	0.0128525	-0.110794	4.09737e-16	0.0128659	-0.104673	Rest-fMRI-area
Somatomotor<=>Somatomotor	R_24dd_R_1	rs2863957	2q13	2	114089551	4.16e-27	0.0125681	-0.135518	4.51312e-22	0.012689	-0.12256	Rest-fMRI-area
Somatomotor<=>Somatomotor	L_4_R_2	rs2863957	2q13	2	114089551	3.19e-20	0.013016	-0.119908	1.08883e-17	0.0129844	-0.1112	Rest-fMRI-area
Somatomotor<=>Somatomotor	L_3b_R_2	rs2863957	2q13	2	114089551	6.68e-18	0.0129579	-0.1117	4.46049e-18	0.0129613	-0.112328	Rest-fMRI-area
Somatomotor<=>Somatomotor	L_5m_R_2	rs7556815	2q13	2	114085785	2.63e-15	0.0130979	-0.103572	2.55853e-15	0.0130624	-0.103334	Rest-fMRI-area
Somatomotor<=>Somatomotor	L_24dd_R_2	rs2863957	2q13	2	114089551	1.9e-16	0.0127975	-0.105304	2.35546e-13	0.0128221	-0.0939465	Rest-fMRI-area
Somatomotor<=>Somatomotor	L_1_R_2	rs7556815	2q13	2	114085785	8.53e-13	0.0129942	-0.0929383	4.61861e-14	0.0129991	-0.098043	Rest-fMRI-area
Somatomotor<=>Somatomotor	L_3a_R_2	rs6737318	2q13	2	114083120	1.76e-18	0.0130222	-0.114229	2.7936e-16	0.0129995	-0.10636	Rest-fMRI-area
Somatomotor<=>Somatomotor	L_6d_R_2	rs62158161	2q13	2	114065572	8.8e-14	0.0124071	-0.0925293	4.08195e-09	0.0123955	-0.0728958	Rest-fMRI-area
Somatomotor<=>Somatomotor	L_6mp_R_2	rs60873293	2q13	2	114092549	5.49e-15	0.0129365	-0.1011	2.71123e-13	0.0129433	-0.0945901	Rest-fMRI-area
Somatomotor<=>Somatomotor	L_6v_R_2	rs2863957	2q13	2	114089551	4.23e-13	0.0126826	-0.0919248	5.1747e-09	0.0128063	-0.0748076	Rest-fMRI-area
Somatomotor<=>Somatomotor	L_OP2-3_R_2	rs62158169	2q13	2	114081827	2.07e-16	0.013043	-0.107189	2.48527e-12	0.0131636	-0.0921996	Rest-fMRI-area
Somatomotor<=>Somatomotor	L_Ig_R_2	rs62158170	2q13	2	114082175	1.84e-17	0.0130988	-0.111383	4.49195e-17	0.0130302	-0.109445	Rest-fMRI-area
Somatomotor<=>Somatomotor	R_4_R_2	rs2863957	2q13	2	114089551	1.55e-20	0.0129684	-0.120469	5.08088e-17	0.0130331	-0.10928	Rest-fMRI-area
Somatomotor<=>Somatomotor	R_3b_R_2	rs2863957	2q13	2	114089551	1.32e-20	0.0128766	-0.119837	4.25775e-17	0.0129911	-0.109198	Rest-fMRI-area
Somatomotor<=>Somatomotor	R_5m_R_2	rs2863957	2q13	2	114089551	2.24e-18	0.0129314	-0.113081	5.63466e-17	0.0129991	-0.108836	Rest-fMRI-area
Somatomotor<=>Somatomotor	R_24dd_R_2	rs2863957	2q13	2	114089551	4.17e-19	0.0127645	-0.114017	1.46395e-17	0.0128414	-0.109537	Rest-fMRI-area
Somatomotor<=>Somatomotor	L_4_R_3a	rs62158169	2q13	2	114081827	1.01e-24	0.012732	-0.130704	1.4658e-19	0.012803	-0.115832	Rest-fMRI-area
Somatomotor<=>Somatomotor	L_3b_R_3a	rs62158169	2q13	2	114081827	3.53e-26	0.0128896	-0.136426	2.70718e-18	0.0128947	-0.112482	Rest-fMRI-area
Somatomotor<=>Somatomotor	L_5m_R_3a	rs2863957	2q13	2	114089551	9.06e-21	0.0126376	-0.118117	3.1592e-18	0.0127442	-0.110946	Rest-fMRI-area
Somatomotor<=>Somatomotor	L_5L_R_3a	rs2863957	2q13	2	114089551	8.1e-19	0.0128159	-0.113532	4.72715e-14	0.012851	-0.0968869	Rest-fMRI-area
Somatomotor<=>Somatomotor	L_24dd_R_3a	rs62158170	2q13	2	114082175	4.29e-31	0.0127583	-0.147953	5.25319e-22	0.01286	-0.124012	Rest-fMRI-area
Somatomotor<=>Somatomotor	L_24dv_R_3a	rs62158170	2q13	2	114082175	1.04e-23	0.0129048	-0.12954	3.88077e-15	0.0128802	-0.101222	Rest-fMRI-area
Somatomotor<=>Somatomotor	L_7AL_R_3a	rs2863957	2q13	2	114089551	4.73e-15	0.0130363	-0.102125	2.25624e-07	0.0129242	-0.066907	Rest-fMRI-area
Somatomotor<=>Somatomotor	L_1_R_3a	rs62158169	2q13	2	114081827	2.4e-26	0.0130058	-0.138126	1.24274e-17	0.0129471	-0.110683	Rest-fMRI-area
Somatomotor<=>Somatomotor	L_2_R_3a	rs62158169	2q13	2	114081827	4.87e-19	0.0131918	-0.117606	3.76176e-14	0.0130787	-0.0989925	Rest-fMRI-area
Somatomotor<=>Somatomotor	L_3a_R_3a	rs62158169	2q13	2	114081827	8.11e-23	0.0128351	-0.126208	3.85777e-16	0.0128611	-0.104727	Rest-fMRI-area
Somatomotor<=>Somatomotor	L_6d_R_3a	rs62158169	2q13	2	114081827	7.17e-24	0.0130104	-0.131072	1.29241e-16	0.0130051	-0.107607	Rest-fMRI-area
Somatomotor<=>Somatomotor	L_6mp_R_3a	rs12616641	2q13	2	114079248	1.35e-23	0.0124806	-0.124958	1.44299e-19	0.0126405	-0.114384	Rest-fMRI-area
Somatomotor<=>Somatomotor	L_OP4_R_3a	rs12616641	2q13	2	114079248	2.08e-18	0.0128535	-0.112503	7.99616e-08	0.0129079	-0.0692795	Rest-fMRI-area
Somatomotor<=>Somatomotor	L_OP1_R_3a	rs62158170	2q13	2	114082175	1.36e-25	0.0129385	-0.135297	1.73515e-15	0.0129237	-0.102859	Rest-fMRI-area
Somatomotor<=>Somatomotor	L_OP2-3_R_3a	rs62158169	2q13	2	114081827	4.32e-22	0.0129095	-0.124748	2.57303e-17	0.0129399	-0.10953	Rest-fMRI-area
Somatomotor<=>Somatomotor	L_FOP2_R_3a	rs62158170	2q13	2	114082175	5.62e-18	0.0131324	-0.113465	3.7834e-10	0.0132981	-0.0832825	Rest-fMRI-area
Somatomotor<=>Somatomotor	L_Ig_R_3a	rs62158170	2q13	2	114082175	1.14e-20	0.0129282	-0.120521	4.87914e-16	0.012972	-0.105261	Rest-fMRI-area
Somatomotor<=>Somatomotor	R_4_R_3a	rs62158169	2q13	2	114081827	2.46e-24	0.012769	-0.129975	1.36293e-15	0.0128393	-0.102571	Rest-fMRI-area
Somatomotor<=>Somatomotor	R_3b_R_3a	rs62158169	2q13	2	114081827	2.94e-28	0.0127832	-0.140916	1.12825e-17	0.0128583	-0.110068	Rest-fMRI-area
Somatomotor<=>Somatomotor	R_5m_R_3a	rs62158169	2q13	2	114081827	2.74e-23	0.0127472	-0.126728	4.81858e-20	0.0128354	-0.117675	Rest-fMRI-area
Somatomotor<=>Somatomotor	R_5L_R_3a	rs2863957	2q13	2	114089551	1.14e-21	0.0127122	-0.121573	6.02172e-17	0.0127643	-0.106771	Rest-fMRI-area
Somatomotor<=>Somatomotor	R_24dd_R_3a	rs62158169	2q13	2	114081827	1.27e-29	0.0127514	-0.144127	2.48456e-23	0.0128211	-0.127588	Rest-fMRI-area
Somatomotor<=>Somatomotor	R_24dv_R_3a	rs62158169	2q13	2	114081827	2.09e-18	0.0130909	-0.114574	4.10586e-18	0.0129321	-0.112197	Rest-fMRI-area
Somatomotor<=>Somatomotor	R_7AL_R_3a	rs2863957	2q13	2	114089551	4.77e-16	0.0128662	-0.104436	1.09819e-10	0.0129923	-0.0838364	Rest-fMRI-area
Somatomotor<=>Somatomotor	R_1_R_3a	rs62158170	2q13	2	114082175	1.62e-28	0.0129821	-0.143807	6.29686e-18	0.012973	-0.111919	Rest-fMRI-area
Somatomotor<=>Somatomotor	R_2_R_3a	rs2863957	2q13	2	114089551	5.26e-21	0.012936	-0.121648	3.53365e-17	0.0130091	-0.109633	Rest-fMRI-area
Somatomotor<=>Somatomotor	L_4_R_6d	rs62158169	2q13	2	114081827	2.36e-20	0.0129359	-0.119588	1.52578e-16	0.0130096	-0.107388	Rest-fMRI-area
Somatomotor<=>Somatomotor	L_3b_R_6d	rs62158169	2q13	2	114081827	6.93e-18	0.0129357	-0.111454	6.78444e-16	0.012954	-0.104595	Rest-fMRI-area
Somatomotor<=>Somatomotor	L_5m_R_6d	rs7556815	2q13	2	114085785	4.35e-18	0.0128659	-0.111537	4.68741e-13	0.0129614	-0.0937636	Rest-fMRI-area
Somatomotor<=>Somatomotor	L_24dd_R_6d	rs62158169	2q13	2	114081827	6.41e-17	0.0128412	-0.107319	8.50915e-14	0.0128401	-0.0958157	Rest-fMRI-area
Somatomotor<=>Somatomotor	L_1_R_6d	rs62158169	2q13	2	114081827	6.24e-15	0.012872	-0.100389	6.76522e-14	0.0128681	-0.096412	Rest-fMRI-area
Somatomotor<=>Somatomotor	L_3a_R_6d	rs62158169	2q13	2	114081827	2.35e-19	0.0129219	-0.116242	2.29148e-12	0.0130275	-0.0913941	Rest-fMRI-area
Somatomotor<=>Somatomotor	L_6d_R_6d	rs62158168	2q13	2	114078381	3.04e-13	0.0125872	-0.0917936	1.4946e-12	0.0125699	-0.0889316	Rest-fMRI-area
Somatomotor<=>Somatomotor	L_6mp_R_6d	rs62158168	2q13	2	114078381	4.53e-17	0.0126753	-0.10645	2.24875e-12	0.012808	-0.0898878	Rest-fMRI-area
Somatomotor<=>Somatomotor	L_OP2-3_R_6d	rs62158170	2q13	2	114082175	3.03e-18	0.0129703	-0.112976	3.21472e-10	0.0130966	-0.082352	Rest-fMRI-area
Somatomotor<=>Somatomotor	L_Ig_R_6d	rs62158170	2q13	2	114082175	1.9e-16	0.0129074	-0.106204	3.15626e-12	0.013088	-0.0912313	Rest-fMRI-area
Somatomotor<=>Somatomotor	R_4_R_6d	rs62158166	2q13	2	114077218	4.6e-19	0.012713	-0.113418	4.84446e-13	0.0128181	-0.0926696	Rest-fMRI-area
Somatomotor<=>Somatomotor	R_3b_R_6d	rs62158169	2q13	2	114081827	4.28e-20	0.0128417	-0.117896	4.08126e-17	0.0129353	-0.108793	Rest-fMRI-area
Somatomotor<=>Somatomotor	R_5m_R_6d	rs62158169	2q13	2	114081827	2.44e-16	0.0130165	-0.106713	8.23495e-16	0.0130133	-0.104766	Rest-fMRI-area
Somatomotor<=>Somatomotor	R_5L_R_6d	rs62158166	2q13	2	114077218	1.33e-14	0.012859	-0.0990495	5.98261e-11	0.0128509	-0.0840983	Rest-fMRI-area
Somatomotor<=>Somatomotor	R_24dd_R_6d	rs62158169	2q13	2	114081827	8.09e-18	0.0128283	-0.110301	6.88189e-18	0.0128526	-0.110749	Rest-fMRI-area
Somatomotor<=>Somatomotor	R_1_R_6d	rs62158166	2q13	2	114077218	1.69e-12	0.0126905	-0.0895711	2.49884e-10	0.0126159	-0.0798213	Rest-fMRI-area
Somatomotor<=>Somatomotor	R_3a_R_6d	rs62158170	2q13	2	114082175	4.91e-22	0.0129126	-0.124607	1.8422e-14	0.0129985	-0.0995836	Rest-fMRI-area
Somatomotor<=>Somatomotor	L_4_R_6mp	rs6737318	2q13	2	114083120	2.19e-16	0.0128195	-0.105264	1.15929e-20	0.0129077	-0.120305	Rest-fMRI-area
Somatomotor<=>Somatomotor	L_3b_R_6mp	rs62158169	2q13	2	114081827	2.28e-18	0.0129629	-0.113331	1.50697e-19	0.0130741	-0.118245	Rest-fMRI-area
Somatomotor<=>Somatomotor	L_5m_R_6mp	rs6737318	2q13	2	114083120	1.33e-17	0.0128988	-0.110165	7.24447e-16	0.0129719	-0.104635	Rest-fMRI-area
Somatomotor<=>Somatomotor	L_24dd_R_6mp	rs62158169	2q13	2	114081827	3.39e-16	0.0127704	-0.104187	1.22941e-15	0.0128639	-0.10293	Rest-fMRI-area
Somatomotor<=>Somatomotor	L_24dv_R_6mp	rs7080018	10q26.3	10	134301505	6.57e-13	0.0105137	-0.0755731	1.82373e-09	0.0106049	-0.0637648	Rest-fMRI-area
Somatomotor<=>Somatomotor	L_1_R_6mp	rs2863957	2q13	2	114089551	1.07e-15	0.0128483	-0.103029	1.50369e-16	0.0129884	-0.107235	Rest-fMRI-area
Somatomotor<=>Somatomotor	L_3a_R_6mp	rs62158169	2q13	2	114081827	1.04e-19	0.0129279	-0.11745	8.05509e-18	0.0130085	-0.111857	Rest-fMRI-area
Somatomotor<=>Somatomotor	L_6d_R_6mp	rs2863957	2q13	2	114089551	9.12e-15	0.0127349	-0.0987083	9.37256e-18	0.0129535	-0.111159	Rest-fMRI-area
Somatomotor<=>Somatomotor	L_6mp_R_6mp	rs6737318	2q13	2	114083120	4.78e-13	0.0124365	-0.0899318	1.36188e-14	0.0125285	-0.0964681	Rest-fMRI-area
Somatomotor<=>Somatomotor	L_OP2-3_R_6mp	rs62158170	2q13	2	114082175	5.68e-17	0.0128839	-0.107859	1.55369e-12	0.0129536	-0.091577	Rest-fMRI-area
Somatomotor<=>Somatomotor	L_Ig_R_6mp	rs62158170	2q13	2	114082175	2.97e-13	0.012878	-0.0939556	5.8453e-12	0.0129489	-0.0891322	Rest-fMRI-area
Somatomotor<=>Somatomotor	R_4_R_6mp	rs62158169	2q13	2	114081827	9.26e-17	0.0129015	-0.107262	4.88517e-18	0.0129779	-0.112337	Rest-fMRI-area
Somatomotor<=>Somatomotor	R_3b_R_6mp	rs62158169	2q13	2	114081827	9.27e-20	0.012888	-0.117244	2.68995e-21	0.0129484	-0.122674	Rest-fMRI-area
Somatomotor<=>Somatomotor	R_5m_R_6mp	rs6737318	2q13	2	114083120	3.5e-14	0.0128516	-0.0973964	8.85871e-15	0.0130835	-0.101458	Rest-fMRI-area
Somatomotor<=>Somatomotor	R_24dd_R_6mp	rs62158169	2q13	2	114081827	2.64e-14	0.0126657	-0.0964475	1.11466e-14	0.0127902	-0.0988098	Rest-fMRI-area
Somatomotor<=>Somatomotor	R_24dv_R_6mp	rs4501914	10q26.3	10	134308062	2.14e-12	0.0105254	-0.0739426	1.93929e-09	0.0105901	-0.0635705	Rest-fMRI-area
Somatomotor<=>Somatomotor	R_1_R_6mp	rs2863957	2q13	2	114089551	2.33e-13	0.012784	-0.0936883	1.15657e-18	0.0128843	-0.113624	Rest-fMRI-area
Somatomotor<=>Somatomotor	R_3a_R_6mp	rs62158170	2q13	2	114082175	1.93e-19	0.0128816	-0.116155	3.5691e-21	0.0129309	-0.122127	Rest-fMRI-area
Somatomotor<=>Somatomotor	L_24dd_R_6v	rs62158169	2q13	2	114081827	3.77e-13	0.0129303	-0.0939202	1.74238e-14	0.0129851	-0.0995741	Rest-fMRI-area
Somatomotor<=>Somatomotor	R_4_R_6v	rs4924346	15q14	15	39639992	1.31e-15	0.0189847	-0.151752	2.1375e-12	0.0188847	-0.132669	Rest-fMRI-area
Somatomotor<=>Somatomotor	R_3b_R_6v	rs4924346	15q14	15	39639992	1.61e-14	0.0189545	-0.145538	3.07398e-09	0.0189059	-0.112067	Rest-fMRI-area
Somatomotor<=>Somatomotor	R_24dd_R_6v	rs62158206	2q13	2	114084596	3.29e-15	0.0127773	-0.100677	1.73694e-17	0.0128895	-0.109691	Rest-fMRI-area
Cingulo-Opercular<=>Cingulo-Opercular	L_5mv_R_p24pr	rs2274224	10q23.33	10	96039597	3.51e-13	0.0107581	0.0782449	8.42748e-12	0.0108525	0.0741344	Rest-fMRI-area
Cingulo-Opercular<=>Cingulo-Opercular	L_p24pr_R_p24pr	rs71481917	10q26.3	10	134297801	3.14e-14	0.0109836	0.0833918	7.70225e-12	0.0110696	0.0757604	Rest-fMRI-area
Cingulo-Opercular<=>Cingulo-Opercular	L_p24pr_R_p24pr	rs11187838	10q23.33	10	96038686	6.37e-13	0.0107472	0.0772973	1.23137e-07	0.0108547	0.0574078	Rest-fMRI-area
Cingulo-Opercular<=>Cingulo-Opercular	L_PFcm_R_p24pr	rs7080472	10q23.33	10	96012950	2.24e-12	0.0108439	0.0761068	5.06829e-07	0.0109807	0.0551638	Rest-fMRI-area
Cingulo-Opercular<=>Cingulo-Opercular	L_FOP1_R_p24pr	rs7080472	10q23.33	10	96012950	9.55e-15	0.0107222	0.0830453	3.77906e-07	0.0109623	0.0556861	Rest-fMRI-area
Cingulo-Opercular<=>Cingulo-Opercular	R_5mv_R_p24pr	rs11146399	10q26.3	10	134308479	8.57e-13	0.0106768	0.076358	4.79844e-06	0.010921	0.0499463	Rest-fMRI-area
Cingulo-Opercular<=>Cingulo-Opercular	R_5mv_R_p24pr	rs7080472	10q23.33	10	96012950	2.27e-12	0.0107312	0.0753017	1.84752e-09	0.0110543	0.0664439	Rest-fMRI-area
Cingulo-Opercular<=>Cingulo-Opercular	R_23c_R_p24pr	rs3891783	10q23.33	10	96015793	4.53e-14	0.0107149	0.0808419	2.8238e-08	0.010984	0.0609836	Rest-fMRI-area
Cingulo-Opercular<=>Cingulo-Opercular	R_SCEF_R_p24pr	10:96026184_CA_C	10q23.33	10	96026184	1.13e-15	0.0105457	0.0844866	2.37127e-06	0.01082	0.0510586	Rest-fMRI-area
Cingulo-Opercular<=>Cingulo-Opercular	L_23c_R_a24pr	rs7080472	10q23.33	10	96012950	1.28e-12	0.0108104	0.0767104	3.1292e-06	0.0108994	0.0508144	Rest-fMRI-area
Cingulo-Opercular<=>Cingulo-Opercular	L_a24pr_R_a24pr	rs543302184	10q23.33	10	96009182	4.37e-14	0.0107873	0.0814387	1.62402e-08	0.0107776	0.0608709	Rest-fMRI-area
Cingulo-Opercular<=>Cingulo-Opercular	L_p32pr_R_a24pr	rs57866767	10q23.33	10	96023077	6.37e-14	0.0105086	0.0788164	9.72872e-08	0.010517	0.0560735	Rest-fMRI-area
Cingulo-Opercular<=>Cingulo-Opercular	L_FOP4_R_a24pr	rs57866767	10q23.33	10	96023077	1.08e-13	0.010591	0.0787051	1.13777e-09	0.0106773	0.0650115	Rest-fMRI-area
Cingulo-Opercular<=>Cingulo-Opercular	L_FOP1_R_a24pr	rs7080472	10q23.33	10	96012950	3.41e-15	0.0106326	0.0837317	1.56439e-07	0.01096	0.0574833	Rest-fMRI-area
Cingulo-Opercular<=>Cingulo-Opercular	L_FOP5_R_a24pr	10:96026184_CA_C	10q23.33	10	96026184	9.31e-14	0.0106302	0.0791986	0.00665767	0.0107079	0.0290559	Rest-fMRI-area
Cingulo-Opercular<=>Cingulo-Opercular	R_SCEF_R_a24pr	rs2274224	10q23.33	10	96039597	1.08e-12	0.0104576	0.0744617	5.6323e-10	0.0106966	0.0663229	Rest-fMRI-area
Cingulo-Opercular<=>Cingulo-Opercular	R_p24pr_R_a24pr	rs7080472	10q23.33	10	96012950	1.7e-12	0.0107388	0.0757812	7.23779e-07	0.0108272	0.0536474	Rest-fMRI-area
Cingulo-Opercular<=>Cingulo-Opercular	L_5mv_R_p32pr	rs7080472	10q23.33	10	96012950	5.39e-16	0.010782	0.0873603	3.39158e-07	0.0109756	0.0559785	Rest-fMRI-area
Cingulo-Opercular<=>Cingulo-Opercular	L_a24pr_R_p32pr	rs543302184	10q23.33	10	96009182	3.94e-13	0.0107851	0.0782721	2.26196e-05	0.0110475	0.0468119	Rest-fMRI-area
Cingulo-Opercular<=>Cingulo-Opercular	L_p32pr_R_p32pr	rs2274224	10q23.33	10	96039597	2.22e-12	0.0104731	0.0735216	4.23797e-08	0.0106388	0.0583076	Rest-fMRI-area
Cingulo-Opercular<=>Cingulo-Opercular	L_6r_R_p32pr	rs4924346	15q14	15	39639992	2.77e-13	0.019072	-0.139323	1.35566e-08	0.019158	-0.108796	Rest-fMRI-area
Cingulo-Opercular<=>Cingulo-Opercular	L_FOP4_R_p32pr	rs57866767	10q23.33	10	96023077	3.79e-15	0.0106179	0.0834732	4.03517e-08	0.0106941	0.0587031	Rest-fMRI-area
Cingulo-Opercular<=>Cingulo-Opercular	L_FOP1_R_p32pr	rs7080472	10q23.33	10	96012950	2.58e-14	0.0107254	0.0817042	6.15017e-06	0.0108583	0.0490922	Rest-fMRI-area
Cingulo-Opercular<=>Cingulo-Opercular	R_23c_R_p32pr	rs3891783	10q23.33	10	96015793	2.83e-12	0.0107014	0.0747603	3.40299e-08	0.0109501	0.0604374	Rest-fMRI-area
Cingulo-Opercular<=>Cingulo-Opercular	R_a24pr_R_p32pr	rs2274224	10q23.33	10	96039597	1.07e-16	0.010506	0.0871664	4.98979e-13	0.0106264	0.0767821	Rest-fMRI-area
Default<=>Default	L_a24_R_a24	rs2274224	10q23.33	10	96039597	7.24e-13	0.0100455	0.0720751	8.88264e-09	0.010157	0.0584107	Rest-fMRI-area
Default<=>Default	L_p32_R_10r	rs543302184	10q23.33	10	96009182	1.86e-12	0.0104686	0.0737486	6.76758e-08	0.0106881	0.0576862	Rest-fMRI-area
Cingulo-Opercular<=>Cingulo-Opercular	L_PFop_R_6r	rs4924346	15q14	15	39639992	7.68e-13	0.019087	-0.136792	1.03586e-11	0.0192072	-0.130637	Rest-fMRI-area
Cingulo-Opercular<=>Cingulo-Opercular	R_5mv_R_6r	rs4924346	15q14	15	39639992	9.49e-14	0.019015	-0.14162	1.50319e-12	0.0193612	-0.136965	Rest-fMRI-area
Dorsal-Attention<=>Dorsal-Attention	L_PHT_R_6a	rs73154904	3p11.1	3	89784599	8.05e-13	0.0115451	0.0826658	0.0026919	0.0116289	0.0348971	Rest-fMRI-area
Cingulo-Opercular<=>Cingulo-Opercular	L_6r_R_43	rs4924346	15q14	15	39639992	1.89e-15	0.019165	-0.152327	1.10242e-08	0.0191712	-0.109548	Rest-fMRI-area
Somatomotor<=>Somatomotor	L_4_R_OP4	rs199993536	2q13	2	114082628	3.74e-15	0.0132749	-0.104388	3.96722e-07	0.013262	-0.0672453	Rest-fMRI-area
Somatomotor<=>Somatomotor	L_3b_R_OP4	rs2863957	2q13	2	114089551	8.35e-14	0.0129664	-0.0967891	1.5187e-09	0.0129872	-0.0784734	Rest-fMRI-area
Somatomotor<=>Somatomotor	L_5L_R_OP4	rs12616641	2q13	2	114079248	6.09e-15	0.012926	-0.100851	7.42955e-11	0.0128818	-0.0838826	Rest-fMRI-area
Somatomotor<=>Somatomotor	L_24dd_R_OP4	rs62158169	2q13	2	114081827	1.54e-14	0.0131163	-0.100786	3.63022e-12	0.0131371	-0.0913141	Rest-fMRI-area
Somatomotor<=>Somatomotor	L_3a_R_OP4	rs62158169	2q13	2	114081827	2.28e-17	0.0130595	-0.110728	1.16028e-10	0.0130634	-0.0841861	Rest-fMRI-area
Somatomotor<=>Somatomotor	L_6d_R_OP4	rs2863957	2q13	2	114089551	8.52e-14	0.0128481	-0.0958733	5.48966e-08	0.0130576	-0.0709639	Rest-fMRI-area
Somatomotor<=>Somatomotor	L_OP4_R_OP4	rs62158166	2q13	2	114077218	5.21e-17	0.0125677	-0.10534	6.05015e-11	0.0125428	-0.0820613	Rest-fMRI-area
Somatomotor<=>Somatomotor	L_OP2-3_R_OP4	rs2863957	2q13	2	114089551	4.32e-15	0.0127894	-0.100337	2.18187e-10	0.012812	-0.0813299	Rest-fMRI-area
Somatomotor<=>Somatomotor	L_Ig_R_OP4	rs2863957	2q13	2	114089551	4.86e-15	0.0128393	-0.100537	2.83274e-14	0.0129049	-0.0981512	Rest-fMRI-area
Somatomotor<=>Somatomotor	R_4_R_OP4	rs62158169	2q13	2	114081827	2.64e-15	0.0131791	-0.104203	1.40195e-05	0.013245	-0.0575304	Rest-fMRI-area
Somatomotor<=>Somatomotor	R_3b_R_OP4	rs2863957	2q13	2	114089551	8.76e-15	0.0129579	-0.100504	9.05195e-08	0.0130159	-0.0695675	Rest-fMRI-area
Somatomotor<=>Somatomotor	R_5m_R_OP4	rs62158169	2q13	2	114081827	2.43e-14	0.0130475	-0.099492	4.94914e-11	0.0131236	-0.0862541	Rest-fMRI-area
Somatomotor<=>Somatomotor	R_5L_R_OP4	rs12616641	2q13	2	114079248	3.53e-16	0.0129722	-0.105772	1.43692e-10	0.0128819	-0.0825977	Rest-fMRI-area
Somatomotor<=>Somatomotor	R_3a_R_OP4	rs2863957	2q13	2	114089551	9.32e-20	0.0128716	-0.117088	4.08919e-08	0.0129934	-0.071294	Rest-fMRI-area
Somatomotor<=>Somatomotor	L_4_R_OP1	rs2863957	2q13	2	114089551	8.48e-15	0.0127407	-0.0988709	5.38853e-13	0.0128812	-0.0929397	Rest-fMRI-area
Somatomotor<=>Somatomotor	L_3b_R_OP1	rs2863957	2q13	2	114089551	6.05e-14	0.0126894	-0.0952601	1.13315e-13	0.0128856	-0.0956672	Rest-fMRI-area
Somatomotor<=>Somatomotor	L_5m_R_OP1	rs2863957	2q13	2	114089551	1.85e-15	0.0128501	-0.102175	9.85414e-12	0.012898	-0.0878177	Rest-fMRI-area
Somatomotor<=>Somatomotor	L_24dd_R_OP1	rs2863957	2q13	2	114089551	1.66e-15	0.012678	-0.100973	3.9889e-11	0.0128369	-0.0847811	Rest-fMRI-area
Somatomotor<=>Somatomotor	L_1_R_OP1	rs2863957	2q13	2	114089551	6.38e-13	0.012781	-0.0919218	1.8999e-15	0.012852	-0.102144	Rest-fMRI-area
Somatomotor<=>Somatomotor	L_3a_R_OP1	rs62158169	2q13	2	114081827	5.06e-17	0.0129292	-0.108416	8.58319e-16	0.0129331	-0.104055	Rest-fMRI-area
Somatomotor<=>Somatomotor	L_6d_R_OP1	rs56093896	2q13	2	114103966	2.69e-13	0.013046	-0.0953566	1.44834e-12	0.0131056	-0.0927791	Rest-fMRI-area
Somatomotor<=>Somatomotor	L_6mp_R_OP1	rs56093896	2q13	2	114103966	7.06e-14	0.0129666	-0.0970788	5.63989e-10	0.0130559	-0.0809489	Rest-fMRI-area
Somatomotor<=>Somatomotor	L_OP2-3_R_OP1	rs2863957	2q13	2	114089551	1.85e-17	0.0127196	-0.108151	6.63222e-13	0.0126498	-0.0909119	Rest-fMRI-area
Somatomotor<=>Somatomotor	L_Ig_R_OP1	rs62158170	2q13	2	114082175	5.72e-16	0.0129287	-0.104659	1.22245e-16	0.0128364	-0.106297	Rest-fMRI-area
Somatomotor<=>Somatomotor	R_4_R_OP1	rs2863957	2q13	2	114089551	6.67e-14	0.0127304	-0.0954041	1.87407e-11	0.0129179	-0.0867502	Rest-fMRI-area
Somatomotor<=>Somatomotor	R_3b_R_OP1	rs2863957	2q13	2	114089551	1.63e-15	0.0127134	-0.101281	4.64661e-12	0.012849	-0.0888637	Rest-fMRI-area
Somatomotor<=>Somatomotor	R_5m_R_OP1	rs2863957	2q13	2	114089551	4.06e-13	0.0128432	-0.0931588	1.01424e-14	0.0128671	-0.099559	Rest-fMRI-area
Somatomotor<=>Somatomotor	R_24dd_R_OP1	rs2863957	2q13	2	114089551	2.15e-13	0.0126701	-0.0929838	6.7937e-12	0.012861	-0.0882509	Rest-fMRI-area
Somatomotor<=>Somatomotor	R_3a_R_OP1	rs2863957	2q13	2	114089551	1.44e-16	0.0127002	-0.104917	1.07613e-13	0.012846	-0.0954616	Rest-fMRI-area
Somatomotor<=>Somatomotor	L_4_R_OP2-3	rs199993536	2q13	2	114082628	6.76e-23	0.0129641	-0.127715	3.70756e-18	0.0129195	-0.112238	Rest-fMRI-area
Somatomotor<=>Somatomotor	L_3b_R_OP2-3	rs2863957	2q13	2	114089551	4.42e-24	0.0127544	-0.1291	1.08284e-19	0.0127361	-0.115647	Rest-fMRI-area
Somatomotor<=>Somatomotor	L_5m_R_OP2-3	rs2863957	2q13	2	114089551	1.51e-20	0.0127967	-0.118911	1.19903e-18	0.0127517	-0.112404	Rest-fMRI-area
Somatomotor<=>Somatomotor	L_5L_R_OP2-3	rs2863957	2q13	2	114089551	3.31e-16	0.0128428	-0.104817	1.63533e-15	0.0128318	-0.102222	Rest-fMRI-area
Somatomotor<=>Somatomotor	L_24dd_R_OP2-3	rs62158169	2q13	2	114081827	7.25e-29	0.0128468	-0.143227	1.89675e-22	0.012832	-0.125076	Rest-fMRI-area
Somatomotor<=>Somatomotor	L_24dv_R_OP2-3	rs62158169	2q13	2	114081827	7.16e-23	0.0129036	-0.127045	5.68018e-13	0.0128478	-0.0926065	Rest-fMRI-area
Somatomotor<=>Somatomotor	L_1_R_OP2-3	rs2863957	2q13	2	114089551	8.93e-23	0.0128208	-0.125944	8.68114e-21	0.0127678	-0.119392	Rest-fMRI-area
Somatomotor<=>Somatomotor	L_2_R_OP2-3	rs2863957	2q13	2	114089551	2.91e-16	0.0129026	-0.105503	2.10193e-17	0.0128615	-0.109169	Rest-fMRI-area
Somatomotor<=>Somatomotor	L_3a_R_OP2-3	rs2863957	2q13	2	114089551	5.77e-24	0.0127055	-0.128272	2.71183e-20	0.0126665	-0.116909	Rest-fMRI-area
Somatomotor<=>Somatomotor	L_6d_R_OP2-3	rs2863957	2q13	2	114089551	2.85e-23	0.0128188	-0.127391	9.14775e-16	0.0128398	-0.103203	Rest-fMRI-area
Somatomotor<=>Somatomotor	L_6mp_R_OP2-3	rs62158170	2q13	2	114082175	9.83e-27	0.0128405	-0.137435	6.79291e-15	0.0128646	-0.100193	Rest-fMRI-area
Somatomotor<=>Somatomotor	L_OP4_R_OP2-3	rs2863957	2q13	2	114089551	6.91e-16	0.0128389	-0.103637	2.21229e-15	0.0127631	-0.101196	Rest-fMRI-area
Somatomotor<=>Somatomotor	L_OP1_R_OP2-3	rs2863957	2q13	2	114089551	3.11e-23	0.0127605	-0.1267	4.82136e-15	0.0125692	-0.0984354	Rest-fMRI-area
Somatomotor<=>Somatomotor	L_OP2-3_R_OP2-3	rs62158166	2q13	2	114077218	1.58e-24	0.0126255	-0.129059	5.37893e-18	0.0124868	-0.107949	Rest-fMRI-area
Somatomotor<=>Somatomotor	L_FOP2_R_OP2-3	rs12616641	2q13	2	114079248	8.39e-17	0.0128517	-0.106997	5.32637e-09	0.0128954	-0.0752661	Rest-fMRI-area
Somatomotor<=>Somatomotor	L_Ig_R_OP2-3	rs12616641	2q13	2	114079248	5.11e-28	0.0127103	-0.13948	1.23894e-15	0.01253	-0.100247	Rest-fMRI-area
Somatomotor<=>Somatomotor	R_4_R_OP2-3	rs62158169	2q13	2	114081827	2.18e-20	0.0129387	-0.119724	9.47838e-18	0.0128595	-0.110336	Rest-fMRI-area
Somatomotor<=>Somatomotor	R_3b_R_OP2-3	rs2863957	2q13	2	114089551	8.23e-21	0.012765	-0.119439	1.0349e-19	0.0126597	-0.115016	Rest-fMRI-area
Somatomotor<=>Somatomotor	R_5m_R_OP2-3	rs62158169	2q13	2	114081827	3.71e-21	0.0129442	-0.122199	1.80086e-18	0.0129353	-0.113431	Rest-fMRI-area
Somatomotor<=>Somatomotor	R_5L_R_OP2-3	rs2863957	2q13	2	114089551	4.16e-17	0.0128416	-0.107976	4.34147e-20	0.0127689	-0.117209	Rest-fMRI-area
Somatomotor<=>Somatomotor	R_24dd_R_OP2-3	rs2863957	2q13	2	114089551	5.39e-26	0.0126311	-0.133189	7.9048e-19	0.0126662	-0.11224	Rest-fMRI-area
Somatomotor<=>Somatomotor	R_24dv_R_OP2-3	rs62158169	2q13	2	114081827	2.7e-14	0.0130363	-0.0992331	5.48326e-11	0.0129126	-0.0846701	Rest-fMRI-area
Somatomotor<=>Somatomotor	R_1_R_OP2-3	rs2863957	2q13	2	114089551	1.02e-20	0.0128368	-0.119824	5.20332e-20	0.0128032	-0.117274	Rest-fMRI-area
Somatomotor<=>Somatomotor	R_2_R_OP2-3	rs2863957	2q13	2	114089551	1.58e-15	0.0128889	-0.10273	4.9903e-17	0.0129185	-0.108347	Rest-fMRI-area
Somatomotor<=>Somatomotor	R_3a_R_OP2-3	rs62158169	2q13	2	114081827	1.68e-23	0.0129236	-0.12911	4.31659e-18	0.0128555	-0.111459	Rest-fMRI-area
Somatomotor<=>Somatomotor	R_6d_R_OP2-3	rs2863957	2q13	2	114089551	1.29e-16	0.0128017	-0.105927	3.68199e-15	0.012856	-0.101117	Rest-fMRI-area
Somatomotor<=>Somatomotor	R_6mp_R_OP2-3	rs62158169	2q13	2	114081827	4.48e-15	0.0128887	-0.101055	2.92986e-13	0.0129101	-0.0942123	Rest-fMRI-area
Somatomotor<=>Somatomotor	R_OP4_R_OP2-3	rs2863957	2q13	2	114089551	7.43e-14	0.0129562	-0.0969123	3.03444e-14	0.0127194	-0.0966275	Rest-fMRI-area
Somatomotor<=>Somatomotor	R_OP1_R_OP2-3	rs2863957	2q13	2	114089551	2.22e-14	0.0127549	-0.0974133	7.73065e-15	0.0126085	-0.0979923	Rest-fMRI-area
Somatomotor<=>Somatomotor	L_4_R_RI	rs62158169	2q13	2	114081827	1.34e-14	0.0130389	-0.100429	3.35561e-11	0.0131423	-0.0871345	Rest-fMRI-area
Somatomotor<=>Somatomotor	L_3b_R_RI	rs62158169	2q13	2	114081827	2.3e-16	0.0130852	-0.107367	2.14458e-11	0.0131123	-0.0877977	Rest-fMRI-area
Somatomotor<=>Somatomotor	L_5m_R_RI	rs12616641	2q13	2	114079248	1.86e-14	0.0128567	-0.09848	6.8189e-10	0.0130344	-0.0804251	Rest-fMRI-area
Somatomotor<=>Somatomotor	L_5L_R_RI	rs12616641	2q13	2	114079248	2.05e-12	0.0129126	-0.0907904	2.46647e-11	0.0130074	-0.0868291	Rest-fMRI-area
Somatomotor<=>Somatomotor	L_24dd_R_RI	rs199993536	2q13	2	114082628	6.68e-21	0.0131057	-0.122913	1.36138e-13	0.0132338	-0.0979308	Rest-fMRI-area
Somatomotor<=>Somatomotor	L_24dv_R_RI	rs62158169	2q13	2	114081827	4.47e-16	0.0131107	-0.106526	5.82396e-14	0.0131054	-0.0984477	Rest-fMRI-area
Somatomotor<=>Somatomotor	L_1_R_RI	rs62158169	2q13	2	114081827	2.06e-17	0.013126	-0.111446	3.15574e-12	0.0131502	-0.0916647	Rest-fMRI-area
Somatomotor<=>Somatomotor	L_2_R_RI	rs62158170	2q13	2	114082175	1.86e-14	0.0132148	-0.10122	4.83976e-11	0.0131532	-0.0864924	Rest-fMRI-area
Somatomotor<=>Somatomotor	L_3a_R_RI	rs12616641	2q13	2	114079248	6.31e-18	0.0128804	-0.111116	5.22644e-12	0.0128556	-0.0886945	Rest-fMRI-area
Somatomotor<=>Somatomotor	L_6d_R_RI	rs199993536	2q13	2	114082628	3.19e-20	0.0132508	-0.122073	1.70033e-09	0.0132699	-0.0799393	Rest-fMRI-area
Somatomotor<=>Somatomotor	L_6mp_R_RI	rs199993536	2q13	2	114082628	5.88e-19	0.0130764	-0.116305	3.07474e-13	0.0132054	-0.0962816	Rest-fMRI-area
Somatomotor<=>Somatomotor	L_OP1_R_RI	rs199993536	2q13	2	114082628	5.82e-17	0.0131002	-0.109634	3.40215e-09	0.0130401	-0.0770788	Rest-fMRI-area
Somatomotor<=>Somatomotor	L_OP2-3_R_RI	rs62158170	2q13	2	114082175	4.45e-19	0.0129281	-0.115387	4.63083e-10	0.0129643	-0.0807824	Rest-fMRI-area
Somatomotor<=>Somatomotor	L_FOP2_R_RI	rs2863957	2q13	2	114089551	1.83e-13	0.0129203	-0.0950979	2.65138e-08	0.0130269	-0.0724687	Rest-fMRI-area
Somatomotor<=>Somatomotor	L_Ig_R_RI	rs199993536	2q13	2	114082628	1.91e-20	0.0130031	-0.120501	3.152e-10	0.0130492	-0.082094	Rest-fMRI-area
Somatomotor<=>Somatomotor	R_4_R_RI	rs62158168	2q13	2	114078381	5.34e-14	0.0128683	-0.0968122	8.6504e-10	0.0129278	-0.07928	Rest-fMRI-area
Somatomotor<=>Somatomotor	R_3b_R_RI	rs62158169	2q13	2	114081827	1.19e-16	0.0130663	-0.108243	4.42326e-12	0.0130807	-0.0905573	Rest-fMRI-area
Somatomotor<=>Somatomotor	R_5m_R_RI	rs12616641	2q13	2	114079248	8.27e-15	0.0128772	-0.0999707	4.45251e-10	0.0130194	-0.0812054	Rest-fMRI-area
Somatomotor<=>Somatomotor	R_5L_R_RI	rs12616641	2q13	2	114079248	3.48e-15	0.0128663	-0.10129	1.38593e-11	0.0130569	-0.0882562	Rest-fMRI-area
Somatomotor<=>Somatomotor	R_24dd_R_RI	rs6737318	2q13	2	114083120	5.32e-17	0.0128837	-0.107958	7.39404e-16	0.0130329	-0.105095	Rest-fMRI-area
Somatomotor<=>Somatomotor	R_1_R_RI	rs62158169	2q13	2	114081827	7.28e-17	0.0131281	-0.109521	8.65307e-12	0.0131876	-0.0900354	Rest-fMRI-area
Somatomotor<=>Somatomotor	R_2_R_RI	rs62158169	2q13	2	114081827	6.44e-17	0.0131659	-0.110025	3.09662e-10	0.0132517	-0.0834044	Rest-fMRI-area
Somatomotor<=>Somatomotor	R_3a_R_RI	rs12616641	2q13	2	114079248	1.67e-17	0.0128379	-0.109315	4.06766e-13	0.0129119	-0.0936535	Rest-fMRI-area
Somatomotor<=>Somatomotor	R_6mp_R_RI	rs62158170	2q13	2	114082175	2.04e-12	0.0129636	-0.0911545	1.6208e-11	0.0131747	-0.0887537	Rest-fMRI-area
Somatomotor<=>Somatomotor	R_OP1_R_RI	rs62158169	2q13	2	114081827	9.45e-13	0.0129542	-0.0924704	1.40105e-07	0.0130059	-0.0684776	Rest-fMRI-area
Somatomotor<=>Somatomotor	R_OP2-3_R_RI	rs12616641	2q13	2	114079248	2.34e-16	0.012842	-0.105347	8.71649e-13	0.0127347	-0.0910453	Rest-fMRI-area
Cingulo-Opercular<=>Cingulo-Opercular	L_PoI2_R_PoI2	rs200898494	10q26.3	10	134299394	1.18e-18	0.0105985	-0.0934453	2.67877e-10	0.0106685	-0.0673859	Rest-fMRI-area
Cingulo-Opercular<=>Cingulo-Opercular	L_PoI2_R_PoI2	rs11187838	10q23.33	10	96038686	6.55e-16	0.0105292	0.0850613	3.99474e-08	0.0106501	0.0584805	Rest-fMRI-area
Cingulo-Opercular<=>Cingulo-Opercular	L_MI_R_PoI2	rs11146397	10q26.3	10	134303122	3.26e-13	0.010501	-0.0764809	7.8621e-07	0.0106566	-0.0526302	Rest-fMRI-area
Cingulo-Opercular<=>Cingulo-Opercular	L_FOP1_R_PoI2	rs2274224	10q23.33	10	96039597	6.45e-13	0.01048	0.0753577	4.96728e-05	0.0107444	0.0435919	Rest-fMRI-area
Cingulo-Opercular<=>Cingulo-Opercular	L_FOP3_R_PoI2	rs4880259	10q26.3	10	134298687	5.87e-13	0.0108872	0.078427	4.75957e-08	0.0110097	0.0601139	Rest-fMRI-area
Cingulo-Opercular<=>Cingulo-Opercular	L_PoI1_R_PoI2	rs7080018	10q26.3	10	134301505	2.98e-16	0.0105033	-0.0858534	8.70489e-08	0.0107276	-0.0574128	Rest-fMRI-area
Cingulo-Opercular<=>Cingulo-Opercular	L_a24pr_R_FOP4	rs57866767	10q23.33	10	96023077	2.1e-12	0.0105037	0.0738145	4.95026e-05	0.0106374	0.0431661	Rest-fMRI-area
Cingulo-Opercular<=>Cingulo-Opercular	L_p32pr_R_FOP4	rs57866767	10q23.33	10	96023077	2.88e-13	0.0104981	0.0766335	0.00232522	0.0106783	0.0325175	Rest-fMRI-area
Cingulo-Opercular<=>Cingulo-Opercular	L_FOP4_R_FOP4	rs7090098	10q26.3	10	134320629	9.1e-18	0.0104072	-0.0893436	2.06748e-06	0.0105847	-0.0502427	Rest-fMRI-area
Cingulo-Opercular<=>Cingulo-Opercular	L_FOP4_R_FOP4	rs2274224	10q23.33	10	96039597	5.11e-14	0.0103641	0.0780311	1.51082e-09	0.0105674	0.0638609	Rest-fMRI-area
Cingulo-Opercular<=>Cingulo-Opercular	L_FOP1_R_FOP4	rs2274224	10q23.33	10	96039597	2.72e-18	0.0105922	0.0923926	5.3931e-06	0.0108558	0.049382	Rest-fMRI-area
Cingulo-Opercular<=>Cingulo-Opercular	L_FOP3_R_FOP4	rs12360525	10q26.3	10	134289214	2.17e-14	0.0105637	0.0807057	1.80248e-06	0.010754	0.0513437	Rest-fMRI-area
Cingulo-Opercular<=>Cingulo-Opercular	L_FOP3_R_FOP4	rs543302184	10q23.33	10	96009182	2.77e-12	0.0107817	0.0753516	6.62774e-09	0.0110515	0.0640997	Rest-fMRI-area
Cingulo-Opercular<=>Cingulo-Opercular	L_FOP5_R_FOP4	10:96026184_CA_C	10q23.33	10	96026184	6.8e-13	0.0104441	0.0750241	0.0379698	0.0107292	0.022265	Rest-fMRI-area
Cingulo-Opercular<=>Cingulo-Opercular	R_SCEF_R_FOP4	rs3891783	10q23.33	10	96015793	2.81e-15	0.0104327	0.0824074	6.35344e-06	0.0107002	0.0483037	Rest-fMRI-area
Cingulo-Opercular<=>Cingulo-Opercular	R_p24pr_R_FOP4	rs2274224	10q23.33	10	96039597	2.45e-16	0.0106948	0.0876745	4.6832e-05	0.0108443	0.0441461	Rest-fMRI-area
Cingulo-Opercular<=>Cingulo-Opercular	R_p24pr_R_FOP4	rs4501914	10q26.3	10	134308062	2.26e-12	0.0107077	-0.0751404	0.000111268	0.0107692	-0.0416186	Rest-fMRI-area
Cingulo-Opercular<=>Cingulo-Opercular	R_a24pr_R_FOP4	rs2274224	10q23.33	10	96039597	6.23e-17	0.0104827	0.0876438	1.71165e-10	0.0106052	0.0677162	Rest-fMRI-area
Cingulo-Opercular<=>Cingulo-Opercular	R_a24pr_R_FOP4	rs7894289	10q26.3	10	134305663	3.88e-13	0.0107478	-0.0780264	0.000159706	0.0107347	-0.0405287	Rest-fMRI-area
Cingulo-Opercular<=>Cingulo-Opercular	R_p32pr_R_FOP4	rs2274224	10q23.33	10	96039597	6.59e-15	0.0104634	0.0815313	1.98979e-09	0.0106488	0.0638785	Rest-fMRI-area
Cingulo-Opercular<=>Cingulo-Opercular	L_p24pr_R_MI	rs7080472	10q23.33	10	96012950	1.36e-13	0.0108489	0.080284	0.000690114	0.0110047	0.0373443	Rest-fMRI-area
Cingulo-Opercular<=>Cingulo-Opercular	L_a24pr_R_MI	rs7080472	10q23.33	10	96012950	1.31e-12	0.0106389	0.0754603	1.86106e-05	0.0107515	0.0460265	Rest-fMRI-area
Cingulo-Opercular<=>Cingulo-Opercular	L_p32pr_R_MI	rs57866767	10q23.33	10	96023077	7.24e-15	0.0105561	0.0821281	0.00198749	0.0107523	0.0332473	Rest-fMRI-area
Cingulo-Opercular<=>Cingulo-Opercular	L_PFcm_R_MI	rs2274224	10q23.33	10	96039597	1.02e-13	0.0107597	0.08004	0.000427011	0.0109399	0.0385391	Rest-fMRI-area
Cingulo-Opercular<=>Cingulo-Opercular	L_PoI2_R_MI	rs543302184	10q23.33	10	96009182	7.71e-13	0.010836	0.0776535	0.000103754	0.0110573	0.0429204	Rest-fMRI-area
Cingulo-Opercular<=>Cingulo-Opercular	L_PoI2_R_MI	rs200898494	10q26.3	10	134299394	8.74e-13	0.010639	-0.0760591	4.11775e-08	0.0107706	-0.0590846	Rest-fMRI-area
Cingulo-Opercular<=>Cingulo-Opercular	L_FOP4_R_MI	rs11187838	10q23.33	10	96038686	7.71e-16	0.0103784	0.0836367	7.38219e-11	0.0106666	0.0694683	Rest-fMRI-area
Cingulo-Opercular<=>Cingulo-Opercular	L_FOP4_R_MI	rs7894289	10q26.3	10	134305663	4.56e-13	0.010641	-0.0770165	7.40403e-06	0.0107917	-0.0483653	Rest-fMRI-area
Cingulo-Opercular<=>Cingulo-Opercular	L_MI_R_MI	rs7894289	10q26.3	10	134305663	2.83e-15	0.0106879	-0.084416	2.42466e-07	0.0107648	-0.055583	Rest-fMRI-area
Cingulo-Opercular<=>Cingulo-Opercular	L_MI_R_MI	rs11187838	10q23.33	10	96038686	1.12e-13	0.0104308	0.0774556	3.45489e-11	0.01064	0.0704983	Rest-fMRI-area
Cingulo-Opercular<=>Cingulo-Opercular	L_FOP1_R_MI	rs2274224	10q23.33	10	96039597	1.33e-19	0.0106163	0.096164	3.25023e-06	0.0108619	0.0505548	Rest-fMRI-area
Cingulo-Opercular<=>Cingulo-Opercular	L_FOP3_R_MI	rs12360525	10q26.3	10	134289214	1.11e-16	0.010529	0.08731	1.17672e-07	0.0107387	0.0568836	Rest-fMRI-area
Cingulo-Opercular<=>Cingulo-Opercular	L_FOP3_R_MI	rs7080472	10q23.33	10	96012950	1.34e-14	0.0105541	0.0812851	1.20545e-10	0.0107977	0.0695225	Rest-fMRI-area
Cingulo-Opercular<=>Cingulo-Opercular	L_PoI1_R_MI	rs57866767	10q23.33	10	96023077	1.53e-13	0.0106001	0.0782771	5.52092e-08	0.0107785	0.0585665	Rest-fMRI-area
Cingulo-Opercular<=>Cingulo-Opercular	L_PoI1_R_MI	rs7894289	10q26.3	10	134305663	5.04e-13	0.0108675	-0.07851	3.85316e-07	0.0109062	-0.0553608	Rest-fMRI-area
Cingulo-Opercular<=>Cingulo-Opercular	L_FOP5_R_MI	10:96026184_CA_C	10q23.33	10	96026184	3.01e-15	0.0104922	0.0827864	0.0332489	0.0106956	0.0227717	Rest-fMRI-area
Cingulo-Opercular<=>Cingulo-Opercular	R_SCEF_R_MI	rs2274224	10q23.33	10	96039597	2.63e-15	0.010562	0.0835164	1.46787e-06	0.0107293	0.0516678	Rest-fMRI-area
Cingulo-Opercular<=>Cingulo-Opercular	R_p24pr_R_MI	rs7080472	10q23.33	10	96012950	2.25e-16	0.0108177	0.0887912	8.59193e-06	0.0108714	0.0483765	Rest-fMRI-area
Cingulo-Opercular<=>Cingulo-Opercular	R_a24pr_R_MI	rs7080472	10q23.33	10	96012950	1.75e-18	0.0106107	0.0930779	4.2703e-10	0.0107604	0.067186	Rest-fMRI-area
Cingulo-Opercular<=>Cingulo-Opercular	R_p32pr_R_MI	rs7080472	10q23.33	10	96012950	1.33e-18	0.0106022	0.0933349	2.11499e-07	0.0107917	0.0559973	Rest-fMRI-area
Cingulo-Opercular<=>Cingulo-Opercular	R_PoI2_R_MI	rs11146397	10q26.3	10	134303122	2.39e-13	0.0104444	-0.0765024	6.522e-07	0.0105204	-0.0523399	Rest-fMRI-area
Cingulo-Opercular<=>Cingulo-Opercular	R_FOP4_R_MI	rs11187838	10q23.33	10	96038686	1.5e-21	0.0102428	0.0976629	3.97788e-11	0.0105628	0.0697662	Rest-fMRI-area
Cingulo-Opercular<=>Cingulo-Opercular	R_FOP4_R_MI	rs7894289	10q26.3	10	134305663	6.51e-16	0.0105054	-0.0848771	2.74583e-06	0.0106866	-0.0501092	Rest-fMRI-area
Orbito-Affective<=>Orbito-Affective	L_Pir_R_Pir	rs11187838	10q23.33	10	96038686	1.25e-12	0.0106768	0.0758066	0.000291749	0.0107889	0.039083	Rest-fMRI-area
Frontoparietal<=>Frontoparietal	L_AVI_R_AVI	rs2274224	10q23.33	10	96039597	1.41e-13	0.010482	0.0775174	7.88394e-13	0.0105324	0.0754455	Rest-fMRI-area
Orbito-Affective<=>Orbito-Affective	L_AAIC_R_AAIC	rs7903563	10q26.3	10	134300816	2.96e-16	0.0104667	-0.0855626	1.19486e-08	0.010705	-0.0610232	Rest-fMRI-area
Orbito-Affective<=>Orbito-Affective	L_AAIC_R_AAIC	rs543302184	10q23.33	10	96009182	3.06e-13	0.0107487	0.0783757	1.12291e-08	0.011068	0.0632096	Rest-fMRI-area
Cingulo-Opercular<=>Cingulo-Opercular	L_FOP1_R_FOP1	rs7903563	10q26.3	10	134300816	5.05e-15	0.0105659	-0.0826851	1.125e-05	0.0107158	-0.0470597	Rest-fMRI-area
Cingulo-Opercular<=>Cingulo-Opercular	L_FOP1_R_FOP1	rs2274224	10q23.33	10	96039597	9.11e-14	0.0105716	0.0787917	2.44127e-12	0.0107538	0.0753477	Rest-fMRI-area
Cingulo-Opercular<=>Cingulo-Opercular	L_FOP3_R_FOP1	rs67221163	10q26.3	10	134297909	1.25e-12	0.0107254	0.0761487	5.50051e-08	0.0107894	0.0586331	Rest-fMRI-area
Cingulo-Opercular<=>Cingulo-Opercular	R_SCEF_R_FOP1	rs2274224	10q23.33	10	96039597	3.27e-13	0.0104286	0.0759506	6.60085e-08	0.010699	0.0577931	Rest-fMRI-area
Cingulo-Opercular<=>Cingulo-Opercular	R_p24pr_R_FOP1	rs7080472	10q23.33	10	96012950	9.87e-14	0.0108134	0.0804803	4.05229e-09	0.010873	0.0639554	Rest-fMRI-area
Cingulo-Opercular<=>Cingulo-Opercular	R_p24pr_R_FOP1	rs7894289	10q26.3	10	134305663	6.1e-13	0.0110009	-0.0791854	1.19796e-06	0.0109319	-0.0530852	Rest-fMRI-area
Cingulo-Opercular<=>Cingulo-Opercular	R_p32pr_R_FOP1	rs7080472	10q23.33	10	96012950	3.29e-13	0.0106528	0.0775724	1.30965e-06	0.0108409	0.0524516	Rest-fMRI-area
Cingulo-Opercular<=>Cingulo-Opercular	R_FOP4_R_FOP1	rs2274224	10q23.33	10	96039597	5.8e-15	0.0105337	0.0822481	3.96482e-05	0.0107567	0.0442048	Rest-fMRI-area
Cingulo-Opercular<=>Cingulo-Opercular	R_FOP4_R_FOP1	rs7894289	10q26.3	10	134305663	1.03e-14	0.0108001	-0.0835453	0.000132257	0.0108881	-0.0416167	Rest-fMRI-area
Cingulo-Opercular<=>Cingulo-Opercular	R_MI_R_FOP1	rs7080472	10q23.33	10	96012950	4.17e-16	0.0106837	0.0868962	8.20558e-07	0.0107808	0.053154	Rest-fMRI-area
Cingulo-Opercular<=>Cingulo-Opercular	L_6r_R_FOP3	rs4924346	15q14	15	39639992	3.42e-15	0.0190777	-0.150231	6.5456e-12	0.0191644	-0.131606	Rest-fMRI-area
Cingulo-Opercular<=>Cingulo-Opercular	L_FOP1_R_FOP3	rs71481917	10q26.3	10	134297801	1.53e-13	0.0107574	0.0794363	7.78123e-07	0.0110675	0.054682	Rest-fMRI-area
Cingulo-Opercular<=>Cingulo-Opercular	L_FOP1_R_FOP3	rs2274224	10q23.33	10	96039597	1.19e-12	0.0105199	0.0747595	8.41411e-08	0.0108458	0.0581122	Rest-fMRI-area
Cingulo-Opercular<=>Cingulo-Opercular	L_FOP3_R_FOP3	rs71481917	10q26.3	10	134297801	3.93e-14	0.0106479	0.080533	3.67085e-10	0.0108623	0.0680783	Rest-fMRI-area
Cingulo-Opercular<=>Cingulo-Opercular	L_FOP3_R_FOP3	rs7080472	10q23.33	10	96012950	3.99e-13	0.0104946	0.0761478	1.02512e-10	0.0107209	0.0692911	Rest-fMRI-area
Cingulo-Opercular<=>Cingulo-Opercular	R_SCEF_R_FOP3	rs2274224	10q23.33	10	96039597	4.85e-13	0.0104901	0.0758361	1.50642e-06	0.0106779	0.0513646	Rest-fMRI-area
Cingulo-Opercular<=>Cingulo-Opercular	R_p24pr_R_FOP3	rs71481917	10q26.3	10	134297801	1.08e-13	0.0109092	0.0810693	3.31877e-07	0.0110138	0.0562189	Rest-fMRI-area
Cingulo-Opercular<=>Cingulo-Opercular	R_p24pr_R_FOP3	rs2274224	10q23.33	10	96039597	2.48e-12	0.0106691	0.0747319	3.4285e-07	0.0107952	0.0550362	Rest-fMRI-area
Cingulo-Opercular<=>Cingulo-Opercular	R_p32pr_R_FOP3	rs2274224	10q23.33	10	96039597	2.73e-12	0.0105764	0.0739371	4.38552e-07	0.0107201	0.0541517	Rest-fMRI-area
Cingulo-Opercular<=>Cingulo-Opercular	R_PFcm_R_FOP3	rs11379033	10q26.3	10	134325396	1.41e-12	0.0109062	0.0772537	7.54421e-06	0.0109791	0.0491614	Rest-fMRI-area
Cingulo-Opercular<=>Cingulo-Opercular	R_FOP4_R_FOP3	rs11187838	10q23.33	10	96038686	1.8e-15	0.0104816	0.0833743	9.96223e-09	0.0107644	0.0616949	Rest-fMRI-area
Cingulo-Opercular<=>Cingulo-Opercular	R_FOP4_R_FOP3	rs4880259	10q26.3	10	134298687	7.11e-13	0.0109135	0.0783301	1.79123e-06	0.0111856	0.0534188	Rest-fMRI-area
Cingulo-Opercular<=>Cingulo-Opercular	R_MI_R_FOP3	rs3891783	10q23.33	10	96015793	1.31e-14	0.0105315	0.0811476	2.33894e-08	0.0106864	0.0596819	Rest-fMRI-area
Cingulo-Opercular<=>Cingulo-Opercular	R_MI_R_FOP3	rs71481917	10q26.3	10	134297801	3.88e-13	0.0107711	0.0781932	6.36176e-09	0.0108971	0.0632787	Rest-fMRI-area
Cingulo-Opercular<=>Cingulo-Opercular	R_FOP1_R_FOP3	rs4880259	10q26.3	10	134298687	2.72e-14	0.0110044	0.083752	5.75365e-06	0.0111351	0.0505003	Rest-fMRI-area
Cingulo-Opercular<=>Cingulo-Opercular	R_FOP1_R_FOP3	rs2274224	10q23.33	10	96039597	1.57e-12	0.0105676	0.0746914	3.42636e-07	0.0107126	0.0546163	Rest-fMRI-area
Somatomotor<=>Somatomotor	L_Ig_R_FOP2	rs62158170	2q13	2	114082175	4.99e-13	0.0129761	-0.0937605	8.20025e-10	0.0129298	-0.0794022	Rest-fMRI-area
Somatomotor<=>Somatomotor	R_24dd_R_FOP2	rs62158169	2q13	2	114081827	4.99e-13	0.0129459	-0.0935417	2.63374e-13	0.0129402	-0.0946174	Rest-fMRI-area
Somatomotor<=>Somatomotor	R_3a_R_FOP2	rs62158168	2q13	2	114078381	2.25e-12	0.012904	-0.0905617	2.18518e-10	0.0129817	-0.082404	Rest-fMRI-area
Dorsal-Attention<=>Dorsal-Attention	L_PHT_R_PFt	rs7633500	3p11.1	3	89497082	1.81e-15	0.0115515	0.0918779	2.06622e-09	0.0114545	0.0686411	Rest-fMRI-area
Dorsal-Attention<=>Dorsal-Attention	L_PHT_R_PFt	rs6806912	3p11.1	3	89751353	2.3e-14	0.0112703	0.0860205	4.08413e-09	0.0111415	0.0655201	Rest-fMRI-area
Default<=>Default	L_PreS_R_EC	rs7080018	10q26.3	10	134301505	1.39e-12	0.0105647	-0.0748557	0.000304082	0.0106901	-0.0386106	Rest-fMRI-area
Default<=>Default	L_PreS_R_PreS	10:134303087_AG_A	10q26.3	10	134303087	1.03e-15	0.0106143	0.0851591	9.56677e-09	0.0107525	0.0617002	Rest-fMRI-area
Default<=>Default	R_EC_R_PreS	rs71503745	10q26.3	10	134304757	1.2e-12	0.0109116	-0.0775341	0.0010633	0.0110642	-0.0362154	Rest-fMRI-area
Default<=>Default	L_PreS_R_H	rs4880259	10q26.3	10	134298687	4.96e-13	0.010828	0.078248	8.8862e-08	0.0110055	0.0588591	Rest-fMRI-area
Default<=>Default	L_H_R_H	rs7903563	10q26.3	10	134300816	2.03e-12	0.0103124	-0.0725203	8.90537e-10	0.0105028	-0.0643599	Rest-fMRI-area
Default<=>Default	R_EC_R_H	rs7917077	10q26.3	10	134305875	2.28e-12	0.0105833	-0.0742525	0.000594303	0.0107029	-0.0367559	Rest-fMRI-area
Auditory<=>Auditory	L_RI_R_PBelt	rs4880385	10q26.3	10	134296241	2.79e-12	0.0106623	-0.0745081	0.000187343	0.0108833	-0.0406544	Rest-fMRI-area
Auditory<=>Auditory	L_MBelt_R_PBelt	rs7894289	10q26.3	10	134305663	2.83e-12	0.010843	-0.0757475	2.63067e-07	0.0109804	-0.0565288	Rest-fMRI-area
Auditory<=>Auditory	R_A1_R_PBelt	rs7894289	10q26.3	10	134305663	1.35e-13	0.0108465	-0.0802732	3.51132e-06	0.0108556	-0.0503523	Rest-fMRI-area
Dorsal-Attention<=>Dorsal-Attention	L_PHA3_R_PHA3	rs7080018	10q26.3	10	134301505	1.73e-12	0.010418	-0.073498	1.03652e-06	0.0106478	-0.0520099	Rest-fMRI-area
Default<=>Default	L_TGd_R_TGd	rs7907962	10q26.3	10	134287486	1.88e-13	0.0108257	-0.079642	0.00817871	0.0108652	-0.028734	Rest-fMRI-area
Default<=>Default	L_TGd_R_TGd	rs11187838	10q23.33	10	96038686	4.22e-13	0.0105232	0.0762742	4.94365e-10	0.0106377	0.066176	Rest-fMRI-area
Cingulo-Opercular<=>Cingulo-Opercular	L_6r_R_PFop	rs4924346	15q14	15	39639992	6.93e-15	0.019169	-0.149244	1.52979e-11	0.0191973	-0.129487	Rest-fMRI-area
Cingulo-Opercular<=>Cingulo-Opercular	L_FOP1_R_PFop	rs3891783	10q23.33	10	96015793	3.2e-13	0.0106508	0.077599	4.04186e-05	0.0109594	0.044989	Rest-fMRI-area
Cingulo-Opercular<=>Cingulo-Opercular	R_PSL_R_PFop	rs2117137	3p11.1	3	89525505	2e-13	0.011158	-0.0819979	3.34037e-13	0.010975	-0.079897	Rest-fMRI-area
Cingulo-Opercular<=>Cingulo-Opercular	R_SCEF_R_PFop	rs2274224	10q23.33	10	96039597	1.17e-12	0.0106633	0.0758017	0.00830605	0.0108639	0.0286738	Rest-fMRI-area
Cingulo-Opercular<=>Cingulo-Opercular	R_6r_R_PFop	rs4924346	15q14	15	39639992	8.24e-15	0.0189942	-0.147469	1.2316e-17	0.019196	-0.164125	Rest-fMRI-area
Default<=>Default	L_PHA2_R_PHA2	rs7096828	10q26.3	10	134301541	3.82e-14	0.010338	-0.0782259	2.03319e-06	0.0105379	-0.0500559	Rest-fMRI-area
Default<=>Default	R_PHA1_R_PHA2	rs7096828	10q26.3	10	134301541	2.62e-13	0.0103809	-0.075912	7.08777e-08	0.0105235	-0.0567102	Rest-fMRI-area
Default<=>Default	R_10v_R_s32	10:134303087_AG_A	10q26.3	10	134303087	2.7e-12	0.0107453	0.0751378	9.40233e-07	0.0108158	0.0530382	Rest-fMRI-area
Cingulo-Opercular<=>Cingulo-Opercular	L_PoI1_R_PoI1	rs7917322	10q26.3	10	134306694	1.25e-13	0.0109058	0.0808253	6.36967e-09	0.0108611	0.0630677	Rest-fMRI-area
Cingulo-Opercular<=>Cingulo-Opercular	L_PoI1_R_PoI1	rs543302184	10q23.33	10	96009182	6.14e-13	0.0110127	0.0792619	1.36768e-06	0.011054	0.0533871	Rest-fMRI-area
Cingulo-Opercular<=>Cingulo-Opercular	R_MI_R_PoI1	rs11187838	10q23.33	10	96038686	1.35e-12	0.0106624	0.0755875	5.49185e-05	0.0107642	0.0434188	Rest-fMRI-area
Cingulo-Opercular<=>Cingulo-Opercular	R_FOP3_R_PoI1	rs11187838	10q23.33	10	96038686	2.01e-12	0.010658	0.0749635	3.42818e-05	0.0107554	0.0445593	Rest-fMRI-area
Somatomotor<=>Somatomotor	L_4_R_Ig	rs2863957	2q13	2	114089551	9.08e-17	0.012723	-0.105806	6.83294e-11	0.0127058	-0.0828965	Rest-fMRI-area
Somatomotor<=>Somatomotor	L_3b_R_Ig	rs62158211	2q13	2	114106139	6.07e-17	0.0129376	-0.108208	6.29934e-11	0.0129227	-0.0844688	Rest-fMRI-area
Somatomotor<=>Somatomotor	L_5m_R_Ig	rs4618068	2q13	2	114109355	1.33e-18	0.0130203	-0.114619	3.66019e-14	0.0130367	-0.0987205	Rest-fMRI-area
Somatomotor<=>Somatomotor	L_24dd_R_Ig	rs62158169	2q13	2	114081827	1.2e-23	0.0128515	-0.128815	4.98305e-15	0.01283	-0.100425	Rest-fMRI-area
Somatomotor<=>Somatomotor	L_24dv_R_Ig	rs62158170	2q13	2	114082175	5.86e-17	0.0129113	-0.108042	2.41327e-12	0.0128232	-0.0898683	Rest-fMRI-area
Somatomotor<=>Somatomotor	L_1_R_Ig	rs2863957	2q13	2	114089551	1.17e-18	0.0128198	-0.113041	4.81878e-13	0.0127521	-0.0922015	Rest-fMRI-area
Somatomotor<=>Somatomotor	L_2_R_Ig	rs62158211	2q13	2	114106139	1.53e-14	0.0131298	-0.100905	4.85181e-10	0.0129694	-0.0807193	Rest-fMRI-area
Somatomotor<=>Somatomotor	L_3a_R_Ig	rs2863957	2q13	2	114089551	1.84e-17	0.0127631	-0.10853	1.36049e-12	0.0126417	-0.0896047	Rest-fMRI-area
Somatomotor<=>Somatomotor	L_6d_R_Ig	rs56093896	2q13	2	114103966	1.84e-18	0.0129976	-0.113943	2.0386e-10	0.0129527	-0.0823588	Rest-fMRI-area
Somatomotor<=>Somatomotor	L_6mp_R_Ig	rs62158170	2q13	2	114082175	3.68e-18	0.0128498	-0.111642	2.94612e-11	0.0128949	-0.085741	Rest-fMRI-area
Somatomotor<=>Somatomotor	L_OP1_R_Ig	rs62158211	2q13	2	114106139	8.67e-18	0.0128995	-0.110812	1.22503e-12	0.0128061	-0.0909555	Rest-fMRI-area
Somatomotor<=>Somatomotor	L_OP2-3_R_Ig	rs12616641	2q13	2	114079248	1.26e-20	0.0126174	-0.117483	3.85734e-13	0.0124932	-0.0907063	Rest-fMRI-area
Somatomotor<=>Somatomotor	L_FOP2_R_Ig	rs2863957	2q13	2	114089551	2.47e-13	0.0128242	-0.093878	5.34034e-05	0.0129383	-0.0522733	Rest-fMRI-area
Somatomotor<=>Somatomotor	L_Ig_R_Ig	rs62158169	2q13	2	114081827	9.39e-18	0.0128065	-0.109895	1.05937e-10	0.0128007	-0.08267	Rest-fMRI-area
Somatomotor<=>Somatomotor	R_4_R_Ig	rs199993536	2q13	2	114082628	1.18e-15	0.013044	-0.104434	3.95983e-10	0.0129606	-0.0810764	Rest-fMRI-area
Somatomotor<=>Somatomotor	R_3b_R_Ig	rs2863957	2q13	2	114089551	3.53e-18	0.0127037	-0.110435	3.63671e-14	0.0127008	-0.0961881	Rest-fMRI-area
Somatomotor<=>Somatomotor	R_5m_R_Ig	rs62158169	2q13	2	114081827	6.7e-15	0.0129536	-0.10091	2.59277e-15	0.012994	-0.102771	Rest-fMRI-area
Somatomotor<=>Somatomotor	R_5L_R_Ig	rs56093896	2q13	2	114103966	8.05e-13	0.0130349	-0.0933334	2.94696e-14	0.0129823	-0.098674	Rest-fMRI-area
Somatomotor<=>Somatomotor	R_24dd_R_Ig	rs2863957	2q13	2	114089551	1.48e-20	0.0126484	-0.117564	3.26462e-15	0.0126552	-0.0997277	Rest-fMRI-area
Somatomotor<=>Somatomotor	R_1_R_Ig	rs2863957	2q13	2	114089551	1.71e-18	0.0127967	-0.112287	5.13127e-14	0.0127889	-0.0962815	Rest-fMRI-area
Somatomotor<=>Somatomotor	R_2_R_Ig	rs62158211	2q13	2	114106139	1.85e-16	0.013024	-0.107206	9.74333e-13	0.0131078	-0.0935119	Rest-fMRI-area
Somatomotor<=>Somatomotor	R_3a_R_Ig	rs2863957	2q13	2	114089551	1.13e-18	0.0127629	-0.112589	1.21526e-12	0.0127129	-0.090308	Rest-fMRI-area
Somatomotor<=>Somatomotor	R_6d_R_Ig	rs2863957	2q13	2	114089551	7.46e-16	0.0128069	-0.103259	2.55898e-09	0.0127987	-0.0762499	Rest-fMRI-area
Somatomotor<=>Somatomotor	R_OP1_R_Ig	rs62158166	2q13	2	114077218	1.54e-14	0.0126866	-0.0974848	1.02658e-10	0.0125978	-0.0814194	Rest-fMRI-area
Somatomotor<=>Somatomotor	R_OP2-3_R_Ig	rs2863957	2q13	2	114089551	1.1e-20	0.01273	-0.118722	1.95724e-11	0.0126055	-0.0845727	Rest-fMRI-area
Somatomotor<=>Somatomotor	R_RI_R_Ig	rs62158170	2q13	2	114082175	6.32e-16	0.0129308	-0.10452	2.07604e-10	0.012866	-0.0817709	Rest-fMRI-area
Cingulo-Opercular<=>Cingulo-Opercular	L_a24pr_R_FOP5	rs543302184	10q23.33	10	96009182	1.79e-12	0.0109605	0.0772672	0.0318367	0.01111	0.0238471	Rest-fMRI-area
Cingulo-Opercular<=>Cingulo-Opercular	R_a24pr_R_FOP5	rs3891783	10q23.33	10	96015793	7.43e-15	0.010645	0.0827852	7.30193e-06	0.0107465	0.0481948	Rest-fMRI-area
Cingulo-Opercular<=>Cingulo-Opercular	R_p32pr_R_FOP5	rs3891783	10q23.33	10	96015793	6.3e-13	0.0106329	0.0764919	3.25269e-05	0.010759	0.0447039	Rest-fMRI-area
Cingulo-Opercular<=>Cingulo-Opercular	R_FOP4_R_FOP5	rs3891783	10q23.33	10	96015793	1.92e-13	0.0105185	0.0773526	0.00163027	0.0107224	0.0337801	Rest-fMRI-area
Cingulo-Opercular<=>Cingulo-Opercular	R_MI_R_FOP5	rs2274224	10q23.33	10	96039597	1.01e-14	0.0105134	0.081357	0.000323313	0.0106407	0.0382627	Rest-fMRI-area
Auditory<=>Auditory	L_RI_R_MBelt	rs7894289	10q26.3	10	134305663	4.56e-13	0.0109841	-0.0795017	0.000151618	0.011007	-0.0416989	Rest-fMRI-area
Auditory<=>Auditory	L_MBelt_R_MBelt	rs7894289	10q26.3	10	134305663	2.3e-13	0.0108484	-0.0795226	2.13472e-08	0.0109388	-0.0612651	Rest-fMRI-area
Auditory<=>Auditory	L_LBelt_R_MBelt	rs7894289	10q26.3	10	134305663	1.4e-12	0.0109195	-0.0773492	1.955e-09	0.0108377	-0.0650427	Rest-fMRI-area
Auditory<=>Auditory	R_A1_R_MBelt	rs4880259	10q26.3	10	134298687	1.46e-13	0.0111053	0.0820801	2.45822e-06	0.0111961	0.0527511	Rest-fMRI-area
Auditory<=>Auditory	R_PBelt_R_MBelt	rs7894289	10q26.3	10	134305663	2.92e-13	0.0110291	-0.0804894	2.22208e-06	0.0109521	-0.0518265	Rest-fMRI-area
Auditory<=>Auditory	L_MBelt_R_LBelt	rs12360525	10q26.3	10	134289214	1.54e-12	0.0106118	0.0750322	4.52867e-07	0.0108797	0.0548909	Rest-fMRI-area
Auditory<=>Auditory	L_LBelt_R_LBelt	rs7894289	10q26.3	10	134305663	2.11e-12	0.0108618	-0.0763283	4.06122e-07	0.0107973	-0.0547	Rest-fMRI-area
Auditory<=>Auditory	R_MBelt_R_LBelt	rs7894289	10q26.3	10	134305663	1.36e-12	0.0109006	-0.0772617	7.7152e-07	0.0110411	-0.0545697	Rest-fMRI-area
Cingulo-Opercular<=>Cingulo-Opercular	L_a24pr_R_a32pr	rs543302184	10q23.33	10	96009182	2.22e-12	0.0109801	0.0770781	8.93031e-07	0.0110431	0.0542644	Rest-fMRI-area
Cingulo-Opercular<=>Cingulo-Opercular	L_a32pr_R_a32pr	rs7080472	10q23.33	10	96012950	7.73e-15	0.0106332	0.0826412	6.62219e-11	0.0106757	0.0697011	Rest-fMRI-area
Cingulo-Opercular<=>Cingulo-Opercular	L_p24_R_p24	rs543302184	10q23.33	10	96009182	1.84e-14	0.0104173	0.0798139	3.43082e-08	0.0106489	0.0587595	Rest-fMRI-area
Cingulo-Opercular<=>Cingulo-Opercular	L_6r_L_PFop	rs4924346	15q14	15	39639992	1.94e-12	0.0205738	-0.144815	2.48689e-07	0.0206853	-0.106709	Task-fMRI-area
Cingulo-Opercular<=>Cingulo-Opercular	R_6r_R_PFop	rs530653020	15q14	15	39633074	1.97e-12	0.0205202	-0.144397	7.12477e-06	0.0204624	-0.0918746	Task-fMRI-area
