## Supplementary material for "Genetic influences on the intrinsic and extrinsic functional organizations of the cerebral cortex": supp_tables: TableS9_Catalog.xlsx (part 1 of 3)

### Sheet: Catalog
Table S9. Independent significant variants and their correlated variants for fMRI traits that have previously been identified in GWAS of any traits listed in the GWAS catalog. We listed all previously reported GWAS signals with P-value < 9e-6 (the default threshold in FUMA).
ID	IndSigSNP	chr	bp	snp	DateAddedToCatalog	PMID	FirstAuth	Date	Journal	Link	Study	Trait	InitialN	ReplicationN	Region	ReportedGene	MappedGene	UpGene	DownGene	SNP_Gene_ID	UpGeneDist	DownGeneDist	Strongest	SNPs	marged	SNP_ID_cur	Context	intergenic	RiskAF	P	Pmlog	Ptext	OrBeta	X95CI	Platform	CNV	Type
Default<=>Default	rs11187838	10	96012950	rs7080472	2019-05-02	30487518	Takeuchi F	2018-11-28	Nat Commun	www.ncbi.nlm.nih.gov/pubmed/30487518	Interethnic analyses of blood pressure loci in populations of East Asian and European descent.	Systolic blood pressure	130,777 Japanese ancestry individuals	53,008 East Asian individuals, 105,253 European ancestry individuals	10q23.33	NR	PLCE1			ENSG00000138193	NA	NA	rs7080472-T	rs7080472	0	7080472	intron_variant	0	0.4534	4e-08	7.39794	(East Asian)	0.3509	[0.23-0.48] unit decrease	Illumina [6200000] (imputed)	N	Resting
Default<=>Default	rs11187838	10	96014622	rs10786156	2017-03-10	27322543	Gormley P	2016-06-20	Nat Genet	www.ncbi.nlm.nih.gov/pubmed/27322543	Meta-analysis of 375,000 individuals identifies 38 susceptibility loci for migraine.	Migraine	59,674 European ancestry cases, 316,078 European ancestry controls	NA	10q23.33	PLCE1	PLCE1			ENSG00000138193	NA	NA	rs10786156-?	rs10786156	0	10786156	intron_variant	0	0.55	2e-14	13.699		1.05263	[1.04-1.06]	Affymetrix, Illumina, Perlegen [8094889] (imputed)	N	Resting
Default<=>Default	rs11187838	10	96014622	rs10786156	2019-02-08	30595370	Kichaev G	2018-12-27	Am J Hum Genet	www.ncbi.nlm.nih.gov/pubmed/30595370	Leveraging Polygenic Functional Enrichment to Improve GWAS Power.	Cardiovascular disease	approximately 459,000 European ancestry individuals	NA	10q23.33		PLCE1			ENSG00000138193	NA	NA	rs10786156-?	rs10786156	0	10786156	intron_variant	0	NR	7e-22	21.1549		NA		NR [~ 8900000] (imputed)	N	Resting
Default<=>Default	rs11187838	10	96015793	rs3891783	2018-08-13	29891935	Choquet H	2018-06-11	Nat Commun	www.ncbi.nlm.nih.gov/pubmed/29891935	A multiethnic genome-wide association study of primary open-angle glaucoma identifies novel risk loci.	Glaucoma (primary open-angle)	10,523 European ancestry cases, 203,579 European ancestry controls, 411 Hispanic cases, 4,778 Hispanic controls, 463 East Asian ancestry cases, 4,907 East Asian ancestry controls, 298 African American cases, 1,549 African American controls, 204 South Asian ancestry cases, 4,916 South Asian ancestry controls, 272 African British cases, 4,831 African British controls, 144 mixed ancestry cases, 3,427 mixed ancestry controls	NA	10q23.33	PLCE1	PLCE1			ENSG00000138193	NA	NA	rs3891783-G	rs3891783	0	3891783	intron_variant	0	NR	2e-08	7.69897		1.07527	[1.05-1.11]	Affymetrix [at least 665500] (imputed)	N	Resting
Default<=>Default	rs11187838	10	96023077	rs57866767	2019-03-07	30578418	Giri A	2018-12-21	Nat Genet	www.ncbi.nlm.nih.gov/pubmed/30578418	Trans-ethnic association study of blood pressure determinants in over 750,000 individuals.	Systolic blood pressure	365,998 European ancestry individuals, 63,490 African ancestry individuals, 22,802 Hispanic individuals, 4,792 Asian ancestry individuals, 2,695 Native American ancestry individuals	299,024 European ancestry individuals, 17,277 individuals	10q23.33	PLCE1	PLCE1			ENSG00000138193	NA	NA	rs57866767-C	rs57866767	0	57866767	intron_variant	0	0.5435	8e-21	20.0969		0.306	[0.24-0.37] mmHg increase	Affymetrix [NR] (imputed)	N	Resting
Default<=>Default	rs11187838	10	96036306	rs7072574	2015-07-08	25241763	Springelkamp H	2014-09-22	Nat Commun	www.ncbi.nlm.nih.gov/pubmed/25241763	Meta-analysis of genome-wide association studies identifies novel loci that influence cupping and the glaucomatous process.	Vertical cup-disc ratio	18,963 European ancestry individuals, 2,131 Erasmus Rucphen individuals	2,453 Chinese ancestry individuals, 2,026 Indian ancestry individuals, 2,305 Malay ancestry individuals	10q23.33	PLCE1	PLCE1			ENSG00000138193	NA	NA	rs7072574-A	rs7072574	0	7072574	intron_variant	0	NR	1e-09	9		0.009	[0.0070-0.0110] unit increase	Affymetrix, Illumina [~ 2500000] (imputed)	N	Resting
Default<=>Default	rs11187838	10	96036306	rs7072574	2019-02-08	30595370	Kichaev G	2018-12-27	Am J Hum Genet	www.ncbi.nlm.nih.gov/pubmed/30595370	Leveraging Polygenic Functional Enrichment to Improve GWAS Power.	White blood cell count	approximately 444,000 European ancestry individuals	NA	10q23.33		PLCE1			ENSG00000138193	NA	NA	rs7072574-?	rs7072574	0	7072574	intron_variant	0	NR	1e-09	9		NA		NR [~ 8900000] (imputed)	N	Resting
Default<=>Default	rs11187838	10	96038686	rs11187838	2017-05-11	27182965	Pickrell JK	2016-05-16	Nat Genet	www.ncbi.nlm.nih.gov/pubmed/27182965	Detection and interpretation of shared genetic influences on 42 human traits.	Migraine	53,109 European ancestry cases, 230,876 European ancestry controls	NA	10q23.33	PLCE1	PLCE1			ENSG00000138193	NA	NA	rs11187838-?	rs11187838	0	11187838	intron_variant	0	NR	1e-09	9		1.047	[1.032-1.063]	Illumina [13763073] (imputed)	N	Resting
Default<=>Default	rs11187838	10	96038686	rs11187838	2019-02-08	30593698	Hubel C	2018-12-28	Am J Med Genet B Neuropsychiatr Genet	www.ncbi.nlm.nih.gov/pubmed/30593698	Genomics of body fat percentage may contribute to sex bias in anorexia nervosa.	Fat-free mass	70,700 European ancestry female individuals, 85,261 European ancestry male individuals	NA	10q23.33	NR	PLCE1			ENSG00000138193	NA	NA	rs11187838-?	rs11187838	0	11187838	intron_variant	0	NR	2e-11	10.699		0.14829	[0.1-0.19] unit increase	Affymetrix [7794483] (imputed)	N	Resting
Default<=>Default	rs11187838	10	96038686	rs11187838	2019-02-08	30593698	Hubel C	2018-12-28	Am J Med Genet B Neuropsychiatr Genet	www.ncbi.nlm.nih.gov/pubmed/30593698	Genomics of body fat percentage may contribute to sex bias in anorexia nervosa.	Fat-free mass	70,700 European ancestry female individuals, 85,261 European ancestry male individuals	NA	10q23.33	NR	PLCE1			ENSG00000138193	NA	NA	rs11187838-?	rs11187838	0	11187838	intron_variant	0	NR	2e-06	5.69897	(male)	0.16716	[0.098-0.236] unit increase	Affymetrix [7794483] (imputed)	N	Resting
Default<=>Default	rs11187838	10	96038686	rs11187838	2019-02-08	30593698	Hubel C	2018-12-28	Am J Med Genet B Neuropsychiatr Genet	www.ncbi.nlm.nih.gov/pubmed/30593698	Genomics of body fat percentage may contribute to sex bias in anorexia nervosa.	Fat-free mass	70,700 European ancestry female individuals, 85,261 European ancestry male individuals	NA	10q23.33	NR	PLCE1			ENSG00000138193	NA	NA	rs11187838-?	rs11187838	0	11187838	intron_variant	0	NR	3e-07	6.52288	(female)	0.12428	[0.077-0.172] unit increase	Affymetrix [7794483] (imputed)	N	Resting
Default<=>Default	rs11187838	10	96038686	rs11187838	2019-02-08	30595370	Kichaev G	2018-12-27	Am J Hum Genet	www.ncbi.nlm.nih.gov/pubmed/30595370	Leveraging Polygenic Functional Enrichment to Improve GWAS Power.	Systolic blood pressure	approximately 422,000 European ancestry individuals	NA	10q23.33		PLCE1			ENSG00000138193	NA	NA	rs11187838-?	rs11187838	0	11187838	intron_variant	0	NR	8e-45	44.0969		NA		NR [~ 8900000] (imputed)	N	Resting
Default<=>Default	rs11187838	10	96039597	rs2274224	2019-02-08	30593698	Hubel C	2018-12-28	Am J Med Genet B Neuropsychiatr Genet	www.ncbi.nlm.nih.gov/pubmed/30593698	Genomics of body fat percentage may contribute to sex bias in anorexia nervosa.	Body fat percentage	70,700 European ancestry female individuals, 85,261 European ancestry male individuals	NA	10q23.33	NR	PLCE1, PLCE1-AS1			ENSG00000138193, ENSG00000268894	NA	NA	rs2274224-?	rs2274224	0	2274224	missense_variant	0	NR	4e-11	10.3979	(male)	0.17301	[0.12-0.22] unit decrease	Affymetrix [7794483] (imputed)	N	Resting
Default<=>Default	rs11187838	10	96039597	rs2274224	2019-02-08	30593698	Hubel C	2018-12-28	Am J Med Genet B Neuropsychiatr Genet	www.ncbi.nlm.nih.gov/pubmed/30593698	Genomics of body fat percentage may contribute to sex bias in anorexia nervosa.	Body fat percentage	70,700 European ancestry female individuals, 85,261 European ancestry male individuals	NA	10q23.33	NR	PLCE1, PLCE1-AS1			ENSG00000138193, ENSG00000268894	NA	NA	rs2274224-?	rs2274224	0	2274224	missense_variant	0	NR	4e-15	14.3979		0.16676	[0.13-0.21] unit decrease	Affymetrix [7794483] (imputed)	N	Resting
Default<=>Default	rs11187838	10	96039597	rs2274224	2019-02-08	30593698	Hubel C	2018-12-28	Am J Med Genet B Neuropsychiatr Genet	www.ncbi.nlm.nih.gov/pubmed/30593698	Genomics of body fat percentage may contribute to sex bias in anorexia nervosa.	Body fat percentage	70,700 European ancestry female individuals, 85,261 European ancestry male individuals	NA	10q23.33	NR	PLCE1, PLCE1-AS1			ENSG00000138193, ENSG00000268894	NA	NA	rs2274224-?	rs2274224	0	2274224	missense_variant	0	NR	4e-06	5.39794	(female)	0.15903	[0.091-0.227] unit decrease	Affymetrix [7794483] (imputed)	N	Resting
Default<=>Default	rs11187838	10	96066341	rs2274223	2011-06-16	21642993	Wu C	2011-06-05	Nat Genet	www.ncbi.nlm.nih.gov/pubmed/21642993	Genome-wide association study identifies three new susceptibility loci for esophageal squamous-cell carcinoma in Chinese populations.	Esophageal cancer	2,031 Han Chinese ancestry cases, 2,044 Han Chinese ancestry controls	3,986 Han Chinese ancestry cases, 4,157 Han Chinese ancestry controls	10q23.33	PLCE1	PLCE1			ENSG00000138193	NA	NA	rs2274223-G	rs2274223	0	2274223	missense_variant	0	0.21	4e-20	19.3979		1.34	[1.26-1.42]	Affymetrix [666141]	N	Resting
Default<=>Default	rs11187838	10	96066341	rs2274223	2015-04-16	25129146	Wu C	2014-08-17	Nat Genet	www.ncbi.nlm.nih.gov/pubmed/25129146	Joint analysis of three genome-wide association studies of esophageal squamous cell carcinoma in Chinese populations.	Esophageal squamous cell carcinoma	5,337 Han Chinese ancestry cases, 5,787 Han Chinese ancestry controls	9,654 Han Chinese ancestry cases, 10,058 Han Chinese ancestry controls	10q23.33	PLCE1, KIAA1516	PLCE1			ENSG00000138193	NA	NA	rs2274223-G	rs2274223	0	2274223	missense_variant	0	0.209	4e-18	17.3979		1.35	[1.26-1.45]	Affymetrix, Illumina [7556215] (imputed)	N	Resting
Default<=>Default	4:105389091_GA_G	4	105330133	rs11097861	2019-03-25	30804566	Lane JM	2019-02-25	Nat Genet	www.ncbi.nlm.nih.gov/pubmed/30804566	Biological and clinical insights from genetics of insomnia symptoms.	Insomnia symptoms (never/rarely vs. sometimes/usually)	345,022 European ancestry cases, 108,357 European ancestry controls	17,140 European ancestry cases, 61,850 European ancestry controls	4q24	TACR3/CXXC4	AC004052.1			ENSG00000251170	NA	NA	rs11097861-G	rs11097861	0	11097861	intron_variant	0	0.715424	5e-09	8.30103		1.03	[1.01-1.04]	Affymetrix [14661600] (imputed)	N	Resting
Default<=>Default	4:105389091_GA_G	4	105330133	rs11097861	2019-03-25	30804566	Lane JM	2019-02-25	Nat Genet	www.ncbi.nlm.nih.gov/pubmed/30804566	Biological and clinical insights from genetics of insomnia symptoms.	Insomnia symptoms (never/rarely vs. usually)	129,270 European ancestry cases, 108,357 European ancestry controls	17,140 European ancestry cases, 61,850 European ancestry controls	4q24	TACR3/CXXC4	AC004052.1			ENSG00000251170	NA	NA	rs11097861-G	rs11097861	0	11097861	intron_variant	0	0.715424	4e-09	8.39794		1.03	[1.01-1.04]	Affymetrix [14661600] (imputed)	N	Resting
Default<=>Default	rs2274224	10	96012950	rs7080472	2019-05-02	30487518	Takeuchi F	2018-11-28	Nat Commun	www.ncbi.nlm.nih.gov/pubmed/30487518	Interethnic analyses of blood pressure loci in populations of East Asian and European descent.	Systolic blood pressure	130,777 Japanese ancestry individuals	53,008 East Asian individuals, 105,253 European ancestry individuals	10q23.33	NR	PLCE1			ENSG00000138193	NA	NA	rs7080472-T	rs7080472	0	7080472	intron_variant	0	0.4534	4e-08	7.39794	(East Asian)	0.3509	[0.23-0.48] unit decrease	Illumina [6200000] (imputed)	N	Resting
Default<=>Default	rs2274224	10	96014622	rs10786156	2017-03-10	27322543	Gormley P	2016-06-20	Nat Genet	www.ncbi.nlm.nih.gov/pubmed/27322543	Meta-analysis of 375,000 individuals identifies 38 susceptibility loci for migraine.	Migraine	59,674 European ancestry cases, 316,078 European ancestry controls	NA	10q23.33	PLCE1	PLCE1			ENSG00000138193	NA	NA	rs10786156-?	rs10786156	0	10786156	intron_variant	0	0.55	2e-14	13.699		1.05263	[1.04-1.06]	Affymetrix, Illumina, Perlegen [8094889] (imputed)	N	Resting
Default<=>Default	rs2274224	10	96014622	rs10786156	2019-02-08	30595370	Kichaev G	2018-12-27	Am J Hum Genet	www.ncbi.nlm.nih.gov/pubmed/30595370	Leveraging Polygenic Functional Enrichment to Improve GWAS Power.	Cardiovascular disease	approximately 459,000 European ancestry individuals	NA	10q23.33		PLCE1			ENSG00000138193	NA	NA	rs10786156-?	rs10786156	0	10786156	intron_variant	0	NR	7e-22	21.1549		NA		NR [~ 8900000] (imputed)	N	Resting
Default<=>Default	rs2274224	10	96015793	rs3891783	2018-08-13	29891935	Choquet H	2018-06-11	Nat Commun	www.ncbi.nlm.nih.gov/pubmed/29891935	A multiethnic genome-wide association study of primary open-angle glaucoma identifies novel risk loci.	Glaucoma (primary open-angle)	10,523 European ancestry cases, 203,579 European ancestry controls, 411 Hispanic cases, 4,778 Hispanic controls, 463 East Asian ancestry cases, 4,907 East Asian ancestry controls, 298 African American cases, 1,549 African American controls, 204 South Asian ancestry cases, 4,916 South Asian ancestry controls, 272 African British cases, 4,831 African British controls, 144 mixed ancestry cases, 3,427 mixed ancestry controls	NA	10q23.33	PLCE1	PLCE1			ENSG00000138193	NA	NA	rs3891783-G	rs3891783	0	3891783	intron_variant	0	NR	2e-08	7.69897		1.07527	[1.05-1.11]	Affymetrix [at least 665500] (imputed)	N	Resting
Default<=>Default	rs2274224	10	96023077	rs57866767	2019-03-07	30578418	Giri A	2018-12-21	Nat Genet	www.ncbi.nlm.nih.gov/pubmed/30578418	Trans-ethnic association study of blood pressure determinants in over 750,000 individuals.	Systolic blood pressure	365,998 European ancestry individuals, 63,490 African ancestry individuals, 22,802 Hispanic individuals, 4,792 Asian ancestry individuals, 2,695 Native American ancestry individuals	299,024 European ancestry individuals, 17,277 individuals	10q23.33	PLCE1	PLCE1			ENSG00000138193	NA	NA	rs57866767-C	rs57866767	0	57866767	intron_variant	0	0.5435	8e-21	20.0969		0.306	[0.24-0.37] mmHg increase	Affymetrix [NR] (imputed)	N	Resting
Default<=>Default	rs2274224	10	96038686	rs11187838	2017-05-11	27182965	Pickrell JK	2016-05-16	Nat Genet	www.ncbi.nlm.nih.gov/pubmed/27182965	Detection and interpretation of shared genetic influences on 42 human traits.	Migraine	53,109 European ancestry cases, 230,876 European ancestry controls	NA	10q23.33	PLCE1	PLCE1			ENSG00000138193	NA	NA	rs11187838-?	rs11187838	0	11187838	intron_variant	0	NR	1e-09	9		1.047	[1.032-1.063]	Illumina [13763073] (imputed)	N	Resting
Default<=>Default	rs2274224	10	96038686	rs11187838	2019-02-08	30593698	Hubel C	2018-12-28	Am J Med Genet B Neuropsychiatr Genet	www.ncbi.nlm.nih.gov/pubmed/30593698	Genomics of body fat percentage may contribute to sex bias in anorexia nervosa.	Fat-free mass	70,700 European ancestry female individuals, 85,261 European ancestry male individuals	NA	10q23.33	NR	PLCE1			ENSG00000138193	NA	NA	rs11187838-?	rs11187838	0	11187838	intron_variant	0	NR	2e-11	10.699		0.14829	[0.1-0.19] unit increase	Affymetrix [7794483] (imputed)	N	Resting
Default<=>Default	rs2274224	10	96038686	rs11187838	2019-02-08	30593698	Hubel C	2018-12-28	Am J Med Genet B Neuropsychiatr Genet	www.ncbi.nlm.nih.gov/pubmed/30593698	Genomics of body fat percentage may contribute to sex bias in anorexia nervosa.	Fat-free mass	70,700 European ancestry female individuals, 85,261 European ancestry male individuals	NA	10q23.33	NR	PLCE1			ENSG00000138193	NA	NA	rs11187838-?	rs11187838	0	11187838	intron_variant	0	NR	2e-06	5.69897	(male)	0.16716	[0.098-0.236] unit increase	Affymetrix [7794483] (imputed)	N	Resting
Default<=>Default	rs2274224	10	96038686	rs11187838	2019-02-08	30593698	Hubel C	2018-12-28	Am J Med Genet B Neuropsychiatr Genet	www.ncbi.nlm.nih.gov/pubmed/30593698	Genomics of body fat percentage may contribute to sex bias in anorexia nervosa.	Fat-free mass	70,700 European ancestry female individuals, 85,261 European ancestry male individuals	NA	10q23.33	NR	PLCE1			ENSG00000138193	NA	NA	rs11187838-?	rs11187838	0	11187838	intron_variant	0	NR	3e-07	6.52288	(female)	0.12428	[0.077-0.172] unit increase	Affymetrix [7794483] (imputed)	N	Resting
Default<=>Default	rs2274224	10	96038686	rs11187838	2019-02-08	30595370	Kichaev G	2018-12-27	Am J Hum Genet	www.ncbi.nlm.nih.gov/pubmed/30595370	Leveraging Polygenic Functional Enrichment to Improve GWAS Power.	Systolic blood pressure	approximately 422,000 European ancestry individuals	NA	10q23.33		PLCE1			ENSG00000138193	NA	NA	rs11187838-?	rs11187838	0	11187838	intron_variant	0	NR	8e-45	44.0969		NA		NR [~ 8900000] (imputed)	N	Resting
Default<=>Default	rs2274224	10	96039597	rs2274224	2019-02-08	30593698	Hubel C	2018-12-28	Am J Med Genet B Neuropsychiatr Genet	www.ncbi.nlm.nih.gov/pubmed/30593698	Genomics of body fat percentage may contribute to sex bias in anorexia nervosa.	Body fat percentage	70,700 European ancestry female individuals, 85,261 European ancestry male individuals	NA	10q23.33	NR	PLCE1, PLCE1-AS1			ENSG00000138193, ENSG00000268894	NA	NA	rs2274224-?	rs2274224	0	2274224	missense_variant	0	NR	4e-11	10.3979	(male)	0.17301	[0.12-0.22] unit decrease	Affymetrix [7794483] (imputed)	N	Resting
Default<=>Default	rs2274224	10	96039597	rs2274224	2019-02-08	30593698	Hubel C	2018-12-28	Am J Med Genet B Neuropsychiatr Genet	www.ncbi.nlm.nih.gov/pubmed/30593698	Genomics of body fat percentage may contribute to sex bias in anorexia nervosa.	Body fat percentage	70,700 European ancestry female individuals, 85,261 European ancestry male individuals	NA	10q23.33	NR	PLCE1, PLCE1-AS1			ENSG00000138193, ENSG00000268894	NA	NA	rs2274224-?	rs2274224	0	2274224	missense_variant	0	NR	4e-15	14.3979		0.16676	[0.13-0.21] unit decrease	Affymetrix [7794483] (imputed)	N	Resting
Default<=>Default	rs2274224	10	96039597	rs2274224	2019-02-08	30593698	Hubel C	2018-12-28	Am J Med Genet B Neuropsychiatr Genet	www.ncbi.nlm.nih.gov/pubmed/30593698	Genomics of body fat percentage may contribute to sex bias in anorexia nervosa.	Body fat percentage	70,700 European ancestry female individuals, 85,261 European ancestry male individuals	NA	10q23.33	NR	PLCE1, PLCE1-AS1			ENSG00000138193, ENSG00000268894	NA	NA	rs2274224-?	rs2274224	0	2274224	missense_variant	0	NR	4e-06	5.39794	(female)	0.15903	[0.091-0.227] unit decrease	Affymetrix [7794483] (imputed)	N	Resting
Default<=>Default	rs2274224	10	96066341	rs2274223	2011-06-16	21642993	Wu C	2011-06-05	Nat Genet	www.ncbi.nlm.nih.gov/pubmed/21642993	Genome-wide association study identifies three new susceptibility loci for esophageal squamous-cell carcinoma in Chinese populations.	Esophageal cancer	2,031 Han Chinese ancestry cases, 2,044 Han Chinese ancestry controls	3,986 Han Chinese ancestry cases, 4,157 Han Chinese ancestry controls	10q23.33	PLCE1	PLCE1			ENSG00000138193	NA	NA	rs2274223-G	rs2274223	0	2274223	missense_variant	0	0.21	4e-20	19.3979		1.34	[1.26-1.42]	Affymetrix [666141]	N	Resting
Default<=>Default	rs2274224	10	96066341	rs2274223	2015-04-16	25129146	Wu C	2014-08-17	Nat Genet	www.ncbi.nlm.nih.gov/pubmed/25129146	Joint analysis of three genome-wide association studies of esophageal squamous cell carcinoma in Chinese populations.	Esophageal squamous cell carcinoma	5,337 Han Chinese ancestry cases, 5,787 Han Chinese ancestry controls	9,654 Han Chinese ancestry cases, 10,058 Han Chinese ancestry controls	10q23.33	PLCE1, KIAA1516	PLCE1			ENSG00000138193	NA	NA	rs2274223-G	rs2274223	0	2274223	missense_variant	0	0.209	4e-18	17.3979		1.35	[1.26-1.45]	Affymetrix, Illumina [7556215] (imputed)	N	Resting
Default<=>Default	17:28067466_CT_C	17	28059970	rs880749	2019-02-08	30595370	Kichaev G	2018-12-27	Am J Hum Genet	www.ncbi.nlm.nih.gov/pubmed/30595370	Leveraging Polygenic Functional Enrichment to Improve GWAS Power.	White blood cell count	approximately 444,000 European ancestry individuals	NA	17q11.2		SSH2			ENSG00000141298	NA	NA	rs880749-?	rs880749	0	880749	intron_variant	0	NR	7e-20	19.1549		NA		NR [~ 8900000] (imputed)	N	Resting
Default<=>Default	17:28067466_CT_C	17	28065578	rs4474742	2017-08-30	27863252	Astle WJ	2016-11-17	Cell	www.ncbi.nlm.nih.gov/pubmed/27863252	The Allelic Landscape of Human Blood Cell Trait Variation and Links to Common Complex Disease.	Monocyte count	170,721 European ancestry individuals	NA	17q11.2	SSH2	SSH2			ENSG00000141298	NA	NA	rs4474742-T	rs4474742	0	4474742	intron_variant	0	0.5179	2e-17	16.699		0.0303229	[0.023-0.037] unit decrease	Affymetrix [~ 2500000] (imputed)	N	Resting
Default<=>Default	17:28067466_CT_C	17	28072327	rs2244592	2019-02-08	30595370	Kichaev G	2018-12-27	Am J Hum Genet	www.ncbi.nlm.nih.gov/pubmed/30595370	Leveraging Polygenic Functional Enrichment to Improve GWAS Power.	Lung function (FEV1/FVC)	approximately 370,000 European ancestry individuals	NA	17q11.2		SSH2			ENSG00000141298	NA	NA	rs2244592-?	rs2244592	0	2244592	intron_variant	0	NR	6e-55	54.2218		NA		NR [~ 8900000] (imputed)	N	Resting
Default<=>Default	17:28067466_CT_C	17	28072327	rs2244592	2019-03-27	30804560	Shrine N	2019-02-25	Nat Genet	www.ncbi.nlm.nih.gov/pubmed/30804560	New genetic signals for lung function highlight pathways and chronic obstructive pulmonary disease associations across multiple ancestries.	Lung function (FEV1/FVC)	321,047 European ancestry individuals	79,005 European ancestry individuals	17q11.2	SSH2	SSH2			ENSG00000141298	NA	NA	rs2244592-A	rs2244592	0	2244592	intron_variant	0	0.4526	5e-42	41.301		0.0323	[0.028-0.037] unit decrease	Affymetrix [19819130] (imputed)	N	Resting
Default<=>Default	17:28067466_CT_C	17	28072327	rs2244592	2019-03-27	30804560	Shrine N	2019-02-25	Nat Genet	www.ncbi.nlm.nih.gov/pubmed/30804560	New genetic signals for lung function highlight pathways and chronic obstructive pulmonary disease associations across multiple ancestries.	Peak expiratory flow	321,047 European ancestry individuals	24,218 European ancestry individuals	17q11.2	SSH2	SSH2			ENSG00000141298	NA	NA	rs2244592-A	rs2244592	0	2244592	intron_variant	0	0.4526	2e-14	13.699		0.0193	[0.014-0.024] unit decrease	Affymetrix [19819130] (imputed)	N	Resting
Default<=>Default	17:28067466_CT_C	17	28164263	rs8073217	2019-02-08	30595370	Kichaev G	2018-12-27	Am J Hum Genet	www.ncbi.nlm.nih.gov/pubmed/30595370	Leveraging Polygenic Functional Enrichment to Improve GWAS Power.	Red blood cell count	approximately 445,000 European ancestry individuals	NA	17q11.2		SSH2			ENSG00000141298	NA	NA	rs8073217-?	rs8073217	0	8073217	intron_variant	0	NR	1e-12	12		NA		NR [~ 8900000] (imputed)	N	Resting
Default<=>Default	17:28067466_CT_C	17	28195773	rs8080078	2018-10-18	30048462	Kim SK	2018-07-26	PLoS One	www.ncbi.nlm.nih.gov/pubmed/30048462	Identification of 613 new loci associated with heel bone mineral density and a polygenic risk score for bone mineral density, osteoporosis and fracture.	Heel bone mineral density	394,929 European ancestry individuals	NA	17q11.2		SSH2			ENSG00000141298	NA	NA	rs8080078-?	rs8080078	0	8080078	intron_variant	0	NR	1e-26	26		0.0219377	[0.018-0.026] unit decrease	Affymetrix [20259828] (imputed)	N	Resting
Default<=>Default	17:28067466_CT_C	17	28263980	rs62070270	2017-06-16	28166213	Wain LV	2017-02-06	Nat Genet	www.ncbi.nlm.nih.gov/pubmed/28166213	Genome-wide association analyses for lung function and chronic obstructive pulmonary disease identify new loci and potential druggable targets.	Lung function (FEV1/FVC)	48,943 European ancestry individuals	57,176 European ancestry individuals, 38,199 individuals.	17q11.2	EFCAB5	EFCAB5			ENSG00000176927	NA	NA	rs62070270-G	rs62070270	0	62070270	intron_variant	0	0.45	7e-18	17.1549		0.034	[0.026-0.042] unit decrease	Affymetrix [27624732] (imputed)	N	Resting
Default<=>Default	17:28067466_CT_C	17	28349095	rs9902453	2015-07-07	25288136	Cornelis MC	2014-10-07	Mol Psychiatry	www.ncbi.nlm.nih.gov/pubmed/25288136	Genome-wide meta-analysis identifies six novel loci associated with habitual coffee consumption.	Coffee consumption (cups per day)	91,462 European ancestry individuals	30,062 European ancestry individuals, 7,964 African American individuals	17q11.2	EFCAB5, SSH2, CCDC55	EFCAB5			ENSG00000176927	NA	NA	rs9902453-A	rs9902453	0	9902453	intron_variant	0	0.54	3e-08	7.52288		0.03	[0.01-0.05] unit decrease	Affymetrix, Illumina [2373958] (imputed)	N	Resting
Default<=>Default	rs62250661	3	85451194	rs62250661	2018-10-31	29942085	Nagel M	2018-06-25	Nat Genet	www.ncbi.nlm.nih.gov/pubmed/29942085	Meta-analysis of genome-wide association studies for neuroticism in 449,484 individuals identifies novel genetic loci and pathways.	Worry	348,219 European ancestry individuals	NA	3p12.1	NR	CADM2			ENSG00000175161	NA	NA	rs62250661-A	rs62250661	0	62250661	intron_variant	0	NR	4e-12	11.3979		0.01667	[0.012-0.021] unit increase	Affymetrix [10847151] (imputed)	N	Resting
Default<=>Default	rs11187838	10	96012950	rs7080472	2019-05-02	30487518	Takeuchi F	2018-11-28	Nat Commun	www.ncbi.nlm.nih.gov/pubmed/30487518	Interethnic analyses of blood pressure loci in populations of East Asian and European descent.	Systolic blood pressure	130,777 Japanese ancestry individuals	53,008 East Asian individuals, 105,253 European ancestry individuals	10q23.33	NR	PLCE1			ENSG00000138193	NA	NA	rs7080472-T	rs7080472	0	7080472	intron_variant	0	0.4534	4e-08	7.39794	(East Asian)	0.3509	[0.23-0.48] unit decrease	Illumina [6200000] (imputed)	N	Resting
Default<=>Default	rs11187838	10	96014622	rs10786156	2017-03-10	27322543	Gormley P	2016-06-20	Nat Genet	www.ncbi.nlm.nih.gov/pubmed/27322543	Meta-analysis of 375,000 individuals identifies 38 susceptibility loci for migraine.	Migraine	59,674 European ancestry cases, 316,078 European ancestry controls	NA	10q23.33	PLCE1	PLCE1			ENSG00000138193	NA	NA	rs10786156-?	rs10786156	0	10786156	intron_variant	0	0.55	2e-14	13.699		1.05263	[1.04-1.06]	Affymetrix, Illumina, Perlegen [8094889] (imputed)	N	Resting
Default<=>Default	rs11187838	10	96014622	rs10786156	2019-02-08	30595370	Kichaev G	2018-12-27	Am J Hum Genet	www.ncbi.nlm.nih.gov/pubmed/30595370	Leveraging Polygenic Functional Enrichment to Improve GWAS Power.	Cardiovascular disease	approximately 459,000 European ancestry individuals	NA	10q23.33		PLCE1			ENSG00000138193	NA	NA	rs10786156-?	rs10786156	0	10786156	intron_variant	0	NR	7e-22	21.1549		NA		NR [~ 8900000] (imputed)	N	Resting
Default<=>Default	rs11187838	10	96015793	rs3891783	2018-08-13	29891935	Choquet H	2018-06-11	Nat Commun	www.ncbi.nlm.nih.gov/pubmed/29891935	A multiethnic genome-wide association study of primary open-angle glaucoma identifies novel risk loci.	Glaucoma (primary open-angle)	10,523 European ancestry cases, 203,579 European ancestry controls, 411 Hispanic cases, 4,778 Hispanic controls, 463 East Asian ancestry cases, 4,907 East Asian ancestry controls, 298 African American cases, 1,549 African American controls, 204 South Asian ancestry cases, 4,916 South Asian ancestry controls, 272 African British cases, 4,831 African British controls, 144 mixed ancestry cases, 3,427 mixed ancestry controls	NA	10q23.33	PLCE1	PLCE1			ENSG00000138193	NA	NA	rs3891783-G	rs3891783	0	3891783	intron_variant	0	NR	2e-08	7.69897		1.07527	[1.05-1.11]	Affymetrix [at least 665500] (imputed)	N	Resting
Default<=>Default	rs11187838	10	96023077	rs57866767	2019-03-07	30578418	Giri A	2018-12-21	Nat Genet	www.ncbi.nlm.nih.gov/pubmed/30578418	Trans-ethnic association study of blood pressure determinants in over 750,000 individuals.	Systolic blood pressure	365,998 European ancestry individuals, 63,490 African ancestry individuals, 22,802 Hispanic individuals, 4,792 Asian ancestry individuals, 2,695 Native American ancestry individuals	299,024 European ancestry individuals, 17,277 individuals	10q23.33	PLCE1	PLCE1			ENSG00000138193	NA	NA	rs57866767-C	rs57866767	0	57866767	intron_variant	0	0.5435	8e-21	20.0969		0.306	[0.24-0.37] mmHg increase	Affymetrix [NR] (imputed)	N	Resting
Default<=>Default	rs11187838	10	96036306	rs7072574	2015-07-08	25241763	Springelkamp H	2014-09-22	Nat Commun	www.ncbi.nlm.nih.gov/pubmed/25241763	Meta-analysis of genome-wide association studies identifies novel loci that influence cupping and the glaucomatous process.	Vertical cup-disc ratio	18,963 European ancestry individuals, 2,131 Erasmus Rucphen individuals	2,453 Chinese ancestry individuals, 2,026 Indian ancestry individuals, 2,305 Malay ancestry individuals	10q23.33	PLCE1	PLCE1			ENSG00000138193	NA	NA	rs7072574-A	rs7072574	0	7072574	intron_variant	0	NR	1e-09	9		0.009	[0.0070-0.0110] unit increase	Affymetrix, Illumina [~ 2500000] (imputed)	N	Resting
Default<=>Default	rs11187838	10	96036306	rs7072574	2019-02-08	30595370	Kichaev G	2018-12-27	Am J Hum Genet	www.ncbi.nlm.nih.gov/pubmed/30595370	Leveraging Polygenic Functional Enrichment to Improve GWAS Power.	White blood cell count	approximately 444,000 European ancestry individuals	NA	10q23.33		PLCE1			ENSG00000138193	NA	NA	rs7072574-?	rs7072574	0	7072574	intron_variant	0	NR	1e-09	9		NA		NR [~ 8900000] (imputed)	N	Resting
Default<=>Default	rs11187838	10	96038686	rs11187838	2017-05-11	27182965	Pickrell JK	2016-05-16	Nat Genet	www.ncbi.nlm.nih.gov/pubmed/27182965	Detection and interpretation of shared genetic influences on 42 human traits.	Migraine	53,109 European ancestry cases, 230,876 European ancestry controls	NA	10q23.33	PLCE1	PLCE1			ENSG00000138193	NA	NA	rs11187838-?	rs11187838	0	11187838	intron_variant	0	NR	1e-09	9		1.047	[1.032-1.063]	Illumina [13763073] (imputed)	N	Resting
Default<=>Default	rs11187838	10	96038686	rs11187838	2019-02-08	30593698	Hubel C	2018-12-28	Am J Med Genet B Neuropsychiatr Genet	www.ncbi.nlm.nih.gov/pubmed/30593698	Genomics of body fat percentage may contribute to sex bias in anorexia nervosa.	Fat-free mass	70,700 European ancestry female individuals, 85,261 European ancestry male individuals	NA	10q23.33	NR	PLCE1			ENSG00000138193	NA	NA	rs11187838-?	rs11187838	0	11187838	intron_variant	0	NR	2e-11	10.699		0.14829	[0.1-0.19] unit increase	Affymetrix [7794483] (imputed)	N	Resting
Default<=>Default	rs11187838	10	96038686	rs11187838	2019-02-08	30593698	Hubel C	2018-12-28	Am J Med Genet B Neuropsychiatr Genet	www.ncbi.nlm.nih.gov/pubmed/30593698	Genomics of body fat percentage may contribute to sex bias in anorexia nervosa.	Fat-free mass	70,700 European ancestry female individuals, 85,261 European ancestry male individuals	NA	10q23.33	NR	PLCE1			ENSG00000138193	NA	NA	rs11187838-?	rs11187838	0	11187838	intron_variant	0	NR	2e-06	5.69897	(male)	0.16716	[0.098-0.236] unit increase	Affymetrix [7794483] (imputed)	N	Resting
Default<=>Default	rs11187838	10	96038686	rs11187838	2019-02-08	30593698	Hubel C	2018-12-28	Am J Med Genet B Neuropsychiatr Genet	www.ncbi.nlm.nih.gov/pubmed/30593698	Genomics of body fat percentage may contribute to sex bias in anorexia nervosa.	Fat-free mass	70,700 European ancestry female individuals, 85,261 European ancestry male individuals	NA	10q23.33	NR	PLCE1			ENSG00000138193	NA	NA	rs11187838-?	rs11187838	0	11187838	intron_variant	0	NR	3e-07	6.52288	(female)	0.12428	[0.077-0.172] unit increase	Affymetrix [7794483] (imputed)	N	Resting
Default<=>Default	rs11187838	10	96038686	rs11187838	2019-02-08	30595370	Kichaev G	2018-12-27	Am J Hum Genet	www.ncbi.nlm.nih.gov/pubmed/30595370	Leveraging Polygenic Functional Enrichment to Improve GWAS Power.	Systolic blood pressure	approximately 422,000 European ancestry individuals	NA	10q23.33		PLCE1			ENSG00000138193	NA	NA	rs11187838-?	rs11187838	0	11187838	intron_variant	0	NR	8e-45	44.0969		NA		NR [~ 8900000] (imputed)	N	Resting
Default<=>Default	rs11187838	10	96039597	rs2274224	2019-02-08	30593698	Hubel C	2018-12-28	Am J Med Genet B Neuropsychiatr Genet	www.ncbi.nlm.nih.gov/pubmed/30593698	Genomics of body fat percentage may contribute to sex bias in anorexia nervosa.	Body fat percentage	70,700 European ancestry female individuals, 85,261 European ancestry male individuals	NA	10q23.33	NR	PLCE1, PLCE1-AS1			ENSG00000138193, ENSG00000268894	NA	NA	rs2274224-?	rs2274224	0	2274224	missense_variant	0	NR	4e-11	10.3979	(male)	0.17301	[0.12-0.22] unit decrease	Affymetrix [7794483] (imputed)	N	Resting
Default<=>Default	rs11187838	10	96039597	rs2274224	2019-02-08	30593698	Hubel C	2018-12-28	Am J Med Genet B Neuropsychiatr Genet	www.ncbi.nlm.nih.gov/pubmed/30593698	Genomics of body fat percentage may contribute to sex bias in anorexia nervosa.	Body fat percentage	70,700 European ancestry female individuals, 85,261 European ancestry male individuals	NA	10q23.33	NR	PLCE1, PLCE1-AS1			ENSG00000138193, ENSG00000268894	NA	NA	rs2274224-?	rs2274224	0	2274224	missense_variant	0	NR	4e-15	14.3979		0.16676	[0.13-0.21] unit decrease	Affymetrix [7794483] (imputed)	N	Resting
Default<=>Default	rs11187838	10	96039597	rs2274224	2019-02-08	30593698	Hubel C	2018-12-28	Am J Med Genet B Neuropsychiatr Genet	www.ncbi.nlm.nih.gov/pubmed/30593698	Genomics of body fat percentage may contribute to sex bias in anorexia nervosa.	Body fat percentage	70,700 European ancestry female individuals, 85,261 European ancestry male individuals	NA	10q23.33	NR	PLCE1, PLCE1-AS1			ENSG00000138193, ENSG00000268894	NA	NA	rs2274224-?	rs2274224	0	2274224	missense_variant	0	NR	4e-06	5.39794	(female)	0.15903	[0.091-0.227] unit decrease	Affymetrix [7794483] (imputed)	N	Resting
Default<=>Default	rs11187838	10	96066341	rs2274223	2011-06-16	21642993	Wu C	2011-06-05	Nat Genet	www.ncbi.nlm.nih.gov/pubmed/21642993	Genome-wide association study identifies three new susceptibility loci for esophageal squamous-cell carcinoma in Chinese populations.	Esophageal cancer	2,031 Han Chinese ancestry cases, 2,044 Han Chinese ancestry controls	3,986 Han Chinese ancestry cases, 4,157 Han Chinese ancestry controls	10q23.33	PLCE1	PLCE1			ENSG00000138193	NA	NA	rs2274223-G	rs2274223	0	2274223	missense_variant	0	0.21	4e-20	19.3979		1.34	[1.26-1.42]	Affymetrix [666141]	N	Resting
Default<=>Default	rs11187838	10	96066341	rs2274223	2015-04-16	25129146	Wu C	2014-08-17	Nat Genet	www.ncbi.nlm.nih.gov/pubmed/25129146	Joint analysis of three genome-wide association studies of esophageal squamous cell carcinoma in Chinese populations.	Esophageal squamous cell carcinoma	5,337 Han Chinese ancestry cases, 5,787 Han Chinese ancestry controls	9,654 Han Chinese ancestry cases, 10,058 Han Chinese ancestry controls	10q23.33	PLCE1, KIAA1516	PLCE1			ENSG00000138193	NA	NA	rs2274223-G	rs2274223	0	2274223	missense_variant	0	0.209	4e-18	17.3979		1.35	[1.26-1.45]	Affymetrix, Illumina [7556215] (imputed)	N	Resting
Default<=>Default	rs11187838	10	96012950	rs7080472	2019-05-02	30487518	Takeuchi F	2018-11-28	Nat Commun	www.ncbi.nlm.nih.gov/pubmed/30487518	Interethnic analyses of blood pressure loci in populations of East Asian and European descent.	Systolic blood pressure	130,777 Japanese ancestry individuals	53,008 East Asian individuals, 105,253 European ancestry individuals	10q23.33	NR	PLCE1			ENSG00000138193	NA	NA	rs7080472-T	rs7080472	0	7080472	intron_variant	0	0.4534	4e-08	7.39794	(East Asian)	0.3509	[0.23-0.48] unit decrease	Illumina [6200000] (imputed)	N	Resting
Default<=>Default	rs11187838	10	96014622	rs10786156	2017-03-10	27322543	Gormley P	2016-06-20	Nat Genet	www.ncbi.nlm.nih.gov/pubmed/27322543	Meta-analysis of 375,000 individuals identifies 38 susceptibility loci for migraine.	Migraine	59,674 European ancestry cases, 316,078 European ancestry controls	NA	10q23.33	PLCE1	PLCE1			ENSG00000138193	NA	NA	rs10786156-?	rs10786156	0	10786156	intron_variant	0	0.55	2e-14	13.699		1.05263	[1.04-1.06]	Affymetrix, Illumina, Perlegen [8094889] (imputed)	N	Resting
Default<=>Default	rs11187838	10	96014622	rs10786156	2019-02-08	30595370	Kichaev G	2018-12-27	Am J Hum Genet	www.ncbi.nlm.nih.gov/pubmed/30595370	Leveraging Polygenic Functional Enrichment to Improve GWAS Power.	Cardiovascular disease	approximately 459,000 European ancestry individuals	NA	10q23.33		PLCE1			ENSG00000138193	NA	NA	rs10786156-?	rs10786156	0	10786156	intron_variant	0	NR	7e-22	21.1549		NA		NR [~ 8900000] (imputed)	N	Resting
Default<=>Default	rs11187838	10	96015793	rs3891783	2018-08-13	29891935	Choquet H	2018-06-11	Nat Commun	www.ncbi.nlm.nih.gov/pubmed/29891935	A multiethnic genome-wide association study of primary open-angle glaucoma identifies novel risk loci.	Glaucoma (primary open-angle)	10,523 European ancestry cases, 203,579 European ancestry controls, 411 Hispanic cases, 4,778 Hispanic controls, 463 East Asian ancestry cases, 4,907 East Asian ancestry controls, 298 African American cases, 1,549 African American controls, 204 South Asian ancestry cases, 4,916 South Asian ancestry controls, 272 African British cases, 4,831 African British controls, 144 mixed ancestry cases, 3,427 mixed ancestry controls	NA	10q23.33	PLCE1	PLCE1			ENSG00000138193	NA	NA	rs3891783-G	rs3891783	0	3891783	intron_variant	0	NR	2e-08	7.69897		1.07527	[1.05-1.11]	Affymetrix [at least 665500] (imputed)	N	Resting
Default<=>Default	rs11187838	10	96023077	rs57866767	2019-03-07	30578418	Giri A	2018-12-21	Nat Genet	www.ncbi.nlm.nih.gov/pubmed/30578418	Trans-ethnic association study of blood pressure determinants in over 750,000 individuals.	Systolic blood pressure	365,998 European ancestry individuals, 63,490 African ancestry individuals, 22,802 Hispanic individuals, 4,792 Asian ancestry individuals, 2,695 Native American ancestry individuals	299,024 European ancestry individuals, 17,277 individuals	10q23.33	PLCE1	PLCE1			ENSG00000138193	NA	NA	rs57866767-C	rs57866767	0	57866767	intron_variant	0	0.5435	8e-21	20.0969		0.306	[0.24-0.37] mmHg increase	Affymetrix [NR] (imputed)	N	Resting
Default<=>Default	rs11187838	10	96036306	rs7072574	2015-07-08	25241763	Springelkamp H	2014-09-22	Nat Commun	www.ncbi.nlm.nih.gov/pubmed/25241763	Meta-analysis of genome-wide association studies identifies novel loci that influence cupping and the glaucomatous process.	Vertical cup-disc ratio	18,963 European ancestry individuals, 2,131 Erasmus Rucphen individuals	2,453 Chinese ancestry individuals, 2,026 Indian ancestry individuals, 2,305 Malay ancestry individuals	10q23.33	PLCE1	PLCE1			ENSG00000138193	NA	NA	rs7072574-A	rs7072574	0	7072574	intron_variant	0	NR	1e-09	9		0.009	[0.0070-0.0110] unit increase	Affymetrix, Illumina [~ 2500000] (imputed)	N	Resting
Default<=>Default	rs11187838	10	96036306	rs7072574	2019-02-08	30595370	Kichaev G	2018-12-27	Am J Hum Genet	www.ncbi.nlm.nih.gov/pubmed/30595370	Leveraging Polygenic Functional Enrichment to Improve GWAS Power.	White blood cell count	approximately 444,000 European ancestry individuals	NA	10q23.33		PLCE1			ENSG00000138193	NA	NA	rs7072574-?	rs7072574	0	7072574	intron_variant	0	NR	1e-09	9		NA		NR [~ 8900000] (imputed)	N	Resting
Default<=>Default	rs11187838	10	96038686	rs11187838	2017-05-11	27182965	Pickrell JK	2016-05-16	Nat Genet	www.ncbi.nlm.nih.gov/pubmed/27182965	Detection and interpretation of shared genetic influences on 42 human traits.	Migraine	53,109 European ancestry cases, 230,876 European ancestry controls	NA	10q23.33	PLCE1	PLCE1			ENSG00000138193	NA	NA	rs11187838-?	rs11187838	0	11187838	intron_variant	0	NR	1e-09	9		1.047	[1.032-1.063]	Illumina [13763073] (imputed)	N	Resting
Default<=>Default	rs11187838	10	96038686	rs11187838	2019-02-08	30593698	Hubel C	2018-12-28	Am J Med Genet B Neuropsychiatr Genet	www.ncbi.nlm.nih.gov/pubmed/30593698	Genomics of body fat percentage may contribute to sex bias in anorexia nervosa.	Fat-free mass	70,700 European ancestry female individuals, 85,261 European ancestry male individuals	NA	10q23.33	NR	PLCE1			ENSG00000138193	NA	NA	rs11187838-?	rs11187838	0	11187838	intron_variant	0	NR	2e-11	10.699		0.14829	[0.1-0.19] unit increase	Affymetrix [7794483] (imputed)	N	Resting
Default<=>Default	rs11187838	10	96038686	rs11187838	2019-02-08	30593698	Hubel C	2018-12-28	Am J Med Genet B Neuropsychiatr Genet	www.ncbi.nlm.nih.gov/pubmed/30593698	Genomics of body fat percentage may contribute to sex bias in anorexia nervosa.	Fat-free mass	70,700 European ancestry female individuals, 85,261 European ancestry male individuals	NA	10q23.33	NR	PLCE1			ENSG00000138193	NA	NA	rs11187838-?	rs11187838	0	11187838	intron_variant	0	NR	2e-06	5.69897	(male)	0.16716	[0.098-0.236] unit increase	Affymetrix [7794483] (imputed)	N	Resting
Default<=>Default	rs11187838	10	96038686	rs11187838	2019-02-08	30593698	Hubel C	2018-12-28	Am J Med Genet B Neuropsychiatr Genet	www.ncbi.nlm.nih.gov/pubmed/30593698	Genomics of body fat percentage may contribute to sex bias in anorexia nervosa.	Fat-free mass	70,700 European ancestry female individuals, 85,261 European ancestry male individuals	NA	10q23.33	NR	PLCE1			ENSG00000138193	NA	NA	rs11187838-?	rs11187838	0	11187838	intron_variant	0	NR	3e-07	6.52288	(female)	0.12428	[0.077-0.172] unit increase	Affymetrix [7794483] (imputed)	N	Resting
Default<=>Default	rs11187838	10	96038686	rs11187838	2019-02-08	30595370	Kichaev G	2018-12-27	Am J Hum Genet	www.ncbi.nlm.nih.gov/pubmed/30595370	Leveraging Polygenic Functional Enrichment to Improve GWAS Power.	Systolic blood pressure	approximately 422,000 European ancestry individuals	NA	10q23.33		PLCE1			ENSG00000138193	NA	NA	rs11187838-?	rs11187838	0	11187838	intron_variant	0	NR	8e-45	44.0969		NA		NR [~ 8900000] (imputed)	N	Resting
Default<=>Default	rs11187838	10	96039597	rs2274224	2019-02-08	30593698	Hubel C	2018-12-28	Am J Med Genet B Neuropsychiatr Genet	www.ncbi.nlm.nih.gov/pubmed/30593698	Genomics of body fat percentage may contribute to sex bias in anorexia nervosa.	Body fat percentage	70,700 European ancestry female individuals, 85,261 European ancestry male individuals	NA	10q23.33	NR	PLCE1, PLCE1-AS1			ENSG00000138193, ENSG00000268894	NA	NA	rs2274224-?	rs2274224	0	2274224	missense_variant	0	NR	4e-11	10.3979	(male)	0.17301	[0.12-0.22] unit decrease	Affymetrix [7794483] (imputed)	N	Resting
Default<=>Default	rs11187838	10	96039597	rs2274224	2019-02-08	30593698	Hubel C	2018-12-28	Am J Med Genet B Neuropsychiatr Genet	www.ncbi.nlm.nih.gov/pubmed/30593698	Genomics of body fat percentage may contribute to sex bias in anorexia nervosa.	Body fat percentage	70,700 European ancestry female individuals, 85,261 European ancestry male individuals	NA	10q23.33	NR	PLCE1, PLCE1-AS1			ENSG00000138193, ENSG00000268894	NA	NA	rs2274224-?	rs2274224	0	2274224	missense_variant	0	NR	4e-15	14.3979		0.16676	[0.13-0.21] unit decrease	Affymetrix [7794483] (imputed)	N	Resting
Default<=>Default	rs11187838	10	96039597	rs2274224	2019-02-08	30593698	Hubel C	2018-12-28	Am J Med Genet B Neuropsychiatr Genet	www.ncbi.nlm.nih.gov/pubmed/30593698	Genomics of body fat percentage may contribute to sex bias in anorexia nervosa.	Body fat percentage	70,700 European ancestry female individuals, 85,261 European ancestry male individuals	NA	10q23.33	NR	PLCE1, PLCE1-AS1			ENSG00000138193, ENSG00000268894	NA	NA	rs2274224-?	rs2274224	0	2274224	missense_variant	0	NR	4e-06	5.39794	(female)	0.15903	[0.091-0.227] unit decrease	Affymetrix [7794483] (imputed)	N	Resting
Default<=>Default	rs11187838	10	96066341	rs2274223	2011-06-16	21642993	Wu C	2011-06-05	Nat Genet	www.ncbi.nlm.nih.gov/pubmed/21642993	Genome-wide association study identifies three new susceptibility loci for esophageal squamous-cell carcinoma in Chinese populations.	Esophageal cancer	2,031 Han Chinese ancestry cases, 2,044 Han Chinese ancestry controls	3,986 Han Chinese ancestry cases, 4,157 Han Chinese ancestry controls	10q23.33	PLCE1	PLCE1			ENSG00000138193	NA	NA	rs2274223-G	rs2274223	0	2274223	missense_variant	0	0.21	4e-20	19.3979		1.34	[1.26-1.42]	Affymetrix [666141]	N	Resting
Default<=>Default	rs11187838	10	96066341	rs2274223	2015-04-16	25129146	Wu C	2014-08-17	Nat Genet	www.ncbi.nlm.nih.gov/pubmed/25129146	Joint analysis of three genome-wide association studies of esophageal squamous cell carcinoma in Chinese populations.	Esophageal squamous cell carcinoma	5,337 Han Chinese ancestry cases, 5,787 Han Chinese ancestry controls	9,654 Han Chinese ancestry cases, 10,058 Han Chinese ancestry controls	10q23.33	PLCE1, KIAA1516	PLCE1			ENSG00000138193	NA	NA	rs2274223-G	rs2274223	0	2274223	missense_variant	0	0.209	4e-18	17.3979		1.35	[1.26-1.45]	Affymetrix, Illumina [7556215] (imputed)	N	Resting
Default<=>Default	rs2013949	17	19153417	rs4273100	2016-07-23	26198764	Goes FS	2015-07-21	Am J Med Genet B Neuropsychiatr Genet	www.ncbi.nlm.nih.gov/pubmed/26198764	Genome-wide association study of schizophrenia in Ashkenazi Jews.	Schizophrenia	592 Ashkenazi Jewish ancestry cases, 505 Ashkenazi Jewish ancestry controls, 36,989 cases, 113,075 controls	NA	17p11.2	NR	EPN2			ENSG00000072134	NA	NA	rs4273100-T	rs4273100	0	4273100	intron_variant	0	NR	5e-07	6.30103		1.1	[NR]	Illumina [7158791] (imputed)	N	Resting
Default<=>Default	rs2013949	17	19185211	rs868698	2019-02-06	30595370	Kichaev G	2018-12-27	Am J Hum Genet	www.ncbi.nlm.nih.gov/pubmed/30595370	Leveraging Polygenic Functional Enrichment to Improve GWAS Power.	Educational attainment (years of education)	approximately 455,000 European ancestry individuals	NA	17p11.2		EPN2			ENSG00000072134	NA	NA	rs868698-?	rs868698	0	868698	intron_variant	0	NR	4e-10	9.39794		NA		NR [~ 8900000] (imputed)	N	Resting
Default<=>Default	rs9899649	17	19204432	rs12938803	2018-11-29	30224653	Evangelou E	2018-09-17	Nat Genet	www.ncbi.nlm.nih.gov/pubmed/30224653	Genetic analysis of over 1 million people identifies 535 new loci associated with blood pressure traits.	Diastolic blood pressure	757,601 European ancestry individuals	249,262 European ancestry individuals	17p11.2	EPN2	EPN2, EPN2-AS1			ENSG00000072134, ENSG00000235397	NA	NA	rs12938803-T	rs12938803	0	12938803	intron_variant	0	0.802	6e-14	13.2218		0.1482	[0.11-0.19] mmHg increase	Affymetrix, Illumina [~ 7100000] (imputed)	N	Resting
Default<=>Default	rs2013949	17	19236954	rs12602286	2018-10-19	30038396	Lee JJ	2018-07-23	Nat Genet	www.ncbi.nlm.nih.gov/pubmed/30038396	Gene discovery and polygenic prediction from a genome-wide association study of educational attainment in 1.1 million individuals.	Educational attainment (years of education)	up to 1,131,881 European ancestry individuals	NA	17p11.2		EPN2			ENSG00000072134	NA	NA	rs12602286-T	rs12602286	0	12602286	intron_variant	0	0.8731	5e-14	13.301		0.016	[0.012-0.02] unit increase	Affymetrix, Illumina [10000000] (imputed)	N	Resting
Default<=>Default	rs2013949	17	19236954	rs12602286	2018-11-12	30038396	Lee JJ	2018-07-23	Nat Genet	www.ncbi.nlm.nih.gov/pubmed/30038396	Gene discovery and polygenic prediction from a genome-wide association study of educational attainment in 1.1 million individuals.	Educational attainment (MTAG)	1,311,438 European ancestry individuals	NA	17p11.2	Intergenic	EPN2			ENSG00000072134	NA	NA	rs12602286-T	rs12602286	0	12602286	intron_variant	0	0.8731	4e-14	13.3979	(MTAG)	0.0149	[0.011-0.019] unit increase	Affymetrix, Illumina [7100000] (imputed)	N	Resting
Default<=>Default	rs2013949	17	19236954	rs12602286	2018-11-12	30038396	Lee JJ	2018-07-23	Nat Genet	www.ncbi.nlm.nih.gov/pubmed/30038396	Gene discovery and polygenic prediction from a genome-wide association study of educational attainment in 1.1 million individuals.	Highest math class taken (MTAG)	811,539 European ancestry individuals	NA	17p11.2	Intergenic	EPN2			ENSG00000072134	NA	NA	rs12602286-T	rs12602286	0	12602286	intron_variant	0	0.8779	3e-12	11.5229	(MTAG)	0.0176	[0.013-0.022] unit increase	Affymetrix, Illumina [7100000] (imputed)	N	Resting
Default<=>Default	rs429358	19	45392254	rs6857	2013-04-19	23326517	Holliday EG	2013-01-11	PLoS One	www.ncbi.nlm.nih.gov/pubmed/23326517	Insights into the genetic architecture of early stage age-related macular degeneration: a genome-wide association study meta-analysis.	Age-related macular degeneration	3,772 European ancestry cases, 16,033 European ancestry controls	264 Asian ancestry cases, 3,926 Asian ancestry controls	19q13.32	APOE, PVRL2, TOMM40	AC011481.2, NECTIN2			ENSG00000267114, ENSG00000130202	NA	NA	rs6857-?	rs6857	0	6857	3_prime_UTR_variant	0	0.85	1e-06	6		1.23	[1.14-1.35]	Affymetrix, Illumina [~ 2500000] (imputed)	N	Resting
Default<=>Default	rs429358	19	45392254	rs6857	2013-04-19	23326517	Holliday EG	2013-01-11	PLoS One	www.ncbi.nlm.nih.gov/pubmed/23326517	Insights into the genetic architecture of early stage age-related macular degeneration: a genome-wide association study meta-analysis.	Age-related macular degeneration	3,772 European ancestry cases, 16,033 European ancestry controls	264 Asian ancestry cases, 3,926 Asian ancestry controls	19q13.32	PVRL2	AC011481.2, NECTIN2			ENSG00000267114, ENSG00000130202	NA	NA	rs6857-?	rs6857	0	6857	3_prime_UTR_variant	0	0.85	1e-06	6	(EA)	1.23	[1.14-1.35]	Affymetrix, Illumina [~ 2500000] (imputed)	N	Resting
Default<=>Default	rs429358	19	45392254	rs6857	2013-06-06	23419831	Ramanan VK	2013-02-19	Mol Psychiatry	www.ncbi.nlm.nih.gov/pubmed/23419831	APOE and BCHE as modulators of cerebral amyloid deposition: a florbetapir PET genome-wide association study.	Alzheimer's disease biomarkers	555 European ancestry individuals	NA	19q13.32	PVRL2	AC011481.2, NECTIN2			ENSG00000267114, ENSG00000130202	NA	NA	rs6857-T	rs6857	0	6857	3_prime_UTR_variant	0	0.28	1e-10	10	(Cortical Ab)	NA		Illumina [6108668] (imputed)	N	Resting
Default<=>Default	rs429358	19	45392254	rs6857	2015-07-28	25188341	Beecham GW	2014-09-04	PLoS Genet	www.ncbi.nlm.nih.gov/pubmed/25188341	Genome-wide association meta-analysis of neuropathologic features of Alzheimer's disease and related dementias.	Cerebral amyloid angiopathy	1,673 cases, 1,134 controls	NA	19q13.32	PVRL2	AC011481.2, NECTIN2			ENSG00000267114, ENSG00000130202	NA	NA	rs6857-T	rs6857	0	6857	3_prime_UTR_variant	0	0.3429	3e-21	20.5229		0.6708	[0.53-0.81] unit increase	Affymetrix, Illumina [NR] (imputed)	N	Resting
Default<=>Default	rs429358	19	45392254	rs6857	2015-07-28	25188341	Beecham GW	2014-09-04	PLoS Genet	www.ncbi.nlm.nih.gov/pubmed/25188341	Genome-wide association meta-analysis of neuropathologic features of Alzheimer's disease and related dementias.	Dementia and core Alzheimer's disease neuropathologic changes	up to 3,887 cases, up to 1,027 controls	NA	19q13.32	PVRL2	AC011481.2, NECTIN2			ENSG00000267114, ENSG00000130202	NA	NA	rs6857-T	rs6857	0	6857	3_prime_UTR_variant	0	0.2864	3e-38	37.5229	(Complete)	1.501	[1.27-1.73] unit increase	Affymetrix, Illumina [NR] (imputed)	N	Resting
Default<=>Default	rs429358	19	45392254	rs6857	2015-07-28	25188341	Beecham GW	2014-09-04	PLoS Genet	www.ncbi.nlm.nih.gov/pubmed/25188341	Genome-wide association meta-analysis of neuropathologic features of Alzheimer's disease and related dementias.	Dementia and core Alzheimer's disease neuropathologic changes	up to 3,887 cases, up to 1,027 controls	NA	19q13.32	PVRL2	AC011481.2, NECTIN2			ENSG00000267114, ENSG00000130202	NA	NA	rs6857-T	rs6857	0	6857	3_prime_UTR_variant	0	0.2883	2e-62	61.699	(Primary)	1.6136	[1.42-1.8] unit increase	Affymetrix, Illumina [NR] (imputed)	N	Resting
Default<=>Default	rs429358	19	45392254	rs6857	2015-07-28	25188341	Beecham GW	2014-09-04	PLoS Genet	www.ncbi.nlm.nih.gov/pubmed/25188341	Genome-wide association meta-analysis of neuropathologic features of Alzheimer's disease and related dementias.	Neuritic plaque	up to 4,232 individuals	NA	19q13.32	PVRL2	AC011481.2, NECTIN2			ENSG00000267114, ENSG00000130202	NA	NA	rs6857-T	rs6857	0	6857	3_prime_UTR_variant	0	0.2661	2e-27	26.699	(Case/control)	1.2932	[1.06-1.53] unit increase	Affymetrix, Illumina [NR] (imputed)	N	Resting
Default<=>Default	rs429358	19	45392254	rs6857	2015-07-28	25188341	Beecham GW	2014-09-04	PLoS Genet	www.ncbi.nlm.nih.gov/pubmed/25188341	Genome-wide association meta-analysis of neuropathologic features of Alzheimer's disease and related dementias.	Neuritic plaque	up to 4,232 individuals	NA	19q13.32	PVRL2	AC011481.2, NECTIN2			ENSG00000267114, ENSG00000130202	NA	NA	rs6857-T	rs6857	0	6857	3_prime_UTR_variant	0	0.3155	3e-47	46.5229	(Ordinal)	0.9467	[0.82-1.08] unit increase	Affymetrix, Illumina [NR] (imputed)	N	Resting
Default<=>Default	rs429358	19	45392254	rs6857	2015-07-28	25188341	Beecham GW	2014-09-04	PLoS Genet	www.ncbi.nlm.nih.gov/pubmed/25188341	Genome-wide association meta-analysis of neuropathologic features of Alzheimer's disease and related dementias.	Neurofibrillary tangles	up to 4,707 individuals	NA	19q13.32	PVRL2	AC011481.2, NECTIN2			ENSG00000267114, ENSG00000130202	NA	NA	rs6857-T	rs6857	0	6857	3_prime_UTR_variant	0	0.3219	5e-44	43.301	(Ordinal II)	0.7871	[0.68-0.9] unit increase	Affymetrix, Illumina [NR] (imputed)	N	Resting
Default<=>Default	rs429358	19	45392254	rs6857	2015-07-28	25188341	Beecham GW	2014-09-04	PLoS Genet	www.ncbi.nlm.nih.gov/pubmed/25188341	Genome-wide association meta-analysis of neuropathologic features of Alzheimer's disease and related dementias.	Neurofibrillary tangles	up to 4,707 individuals	NA	19q13.32	PVRL2	AC011481.2, NECTIN2			ENSG00000267114, ENSG00000130202	NA	NA	rs6857-T	rs6857	0	6857	3_prime_UTR_variant	0	0.3285	5e-47	46.301	(Ordinal I)	0.6632	[0.57-0.75] unit increase	Affymetrix, Illumina [NR] (imputed)	N	Resting
Default<=>Default	rs429358	19	45392254	rs6857	2015-09-22	25648963	Debette S	2014-11-25	Biol Psychiatry	www.ncbi.nlm.nih.gov/pubmed/25648963	Genome-wide studies of verbal declarative memory in nondemented older people: the Cohorts for Heart and Aging Research in Genomic Epidemiology consortium.	Verbal declarative memory	Up to 27,337 European ancestry individuals, up to 472 Korkulan individuals, up to 1,267 Erasmus Rucphen Family individuals	Up to 10,617 European ancestry individuals, up to 3,811 African American individuals	19q13.32	PVRL2, TOMM40	AC011481.2, NECTIN2			ENSG00000267114, ENSG00000130202	NA	NA	rs6857-T	rs6857	0	6857	3_prime_UTR_variant	0	0.16	4e-13	12.3979	(PAR-dr)	NA		Affymetrix, Illumina [NR] (imputed)	N	Resting
Default<=>Default	rs429358	19	45392254	rs6857	2015-09-22	25648963	Debette S	2014-11-25	Biol Psychiatry	www.ncbi.nlm.nih.gov/pubmed/25648963	Genome-wide studies of verbal declarative memory in nondemented older people: the Cohorts for Heart and Aging Research in Genomic Epidemiology consortium.	Verbal declarative memory	Up to 27,337 European ancestry individuals, up to 472 Korkulan individuals, up to 1,267 Erasmus Rucphen Family individuals	Up to 10,617 European ancestry individuals, up to 3,811 African American individuals	19q13.32	PVRL2, TOMM40	AC011481.2, NECTIN2			ENSG00000267114, ENSG00000130202	NA	NA	rs6857-T	rs6857	0	6857	3_prime_UTR_variant	0	0.16	4e-13	12.3979	(PAR-dr, EA)	NA		Affymetrix, Illumina [NR] (imputed)	N	Resting
Default<=>Default	rs429358	19	45392254	rs6857	2016-04-28	26154020	Ferrari R	2015-06-12	Neurobiol Aging	www.ncbi.nlm.nih.gov/pubmed/26154020	A genome-wide screening and SNPs-to-genes approach to identify novel genetic risk factors associated with frontotemporal dementia.	Frontotemporal dementia	530 European ancestry cases, 926 European ancestry controls	NA	19q13.32	PVRL2	AC011481.2, NECTIN2			ENSG00000267114, ENSG00000130202	NA	NA	rs6857-T	rs6857	0	6857	3_prime_UTR_variant	0	0.13	8e-06	5.09691		1.7	[1.46-1.94]	Illumina [2292247] (imputed)	N	Resting
Default<=>Default	rs429358	19	45392254	rs6857	2016-12-08	26833246	Lu Y	2016-02-01	Nat Commun	www.ncbi.nlm.nih.gov/pubmed/26833246	New loci for body fat percentage reveal link between adiposity and cardiometabolic disease risk.	Body fat percentage	Up to 31,457 European ancestry men, up to 35,030 European ancestry women, up to 8,259 Indian Asian ancestry men, up to 1,030 Indian Asian ancestry women, 973 Korean ancestry men, 1,360 Korean ancestry women, 154 African American men, 262 African American women	Up to 12,480 European ancestry men, up to 10,055 European ancestry women, 315 Jamaican ancestry men, 774 Jamaican ancestry women	19q13.32	TOMM40, APOE	AC011481.2, NECTIN2			ENSG00000267114, ENSG00000130202	NA	NA	rs6857-C	rs6857	0	6857	3_prime_UTR_variant	0	0.83	2e-07	6.69897	(European women)	0.062	[0.038-0.086] body fat % increase	Affymetrix, Illumina, Perlegen [at least 1958375] (imputed)	N	Resting
Default<=>Default	rs429358	19	45392254	rs6857	2016-12-08	26833246	Lu Y	2016-02-01	Nat Commun	www.ncbi.nlm.nih.gov/pubmed/26833246	New loci for body fat percentage reveal link between adiposity and cardiometabolic disease risk.	Body fat percentage	Up to 31,457 European ancestry men, up to 35,030 European ancestry women, up to 8,259 Indian Asian ancestry men, up to 1,030 Indian Asian ancestry women, 973 Korean ancestry men, 1,360 Korean ancestry women, 154 African American men, 262 African American women	Up to 12,480 European ancestry men, up to 10,055 European ancestry women, 315 Jamaican ancestry men, 774 Jamaican ancestry women	19q13.32	TOMM40, APOE	AC011481.2, NECTIN2			ENSG00000267114, ENSG00000130202	NA	NA	rs6857-C	rs6857	0	6857	3_prime_UTR_variant	0	0.83	7e-10	9.1549	(European)	0.053	[0.035-0.071] body fat % increase	Affymetrix, Illumina, Perlegen [at least 1958375] (imputed)	N	Resting
Default<=>Default	rs429358	19	45392254	rs6857	2016-12-08	26833246	Lu Y	2016-02-01	Nat Commun	www.ncbi.nlm.nih.gov/pubmed/26833246	New loci for body fat percentage reveal link between adiposity and cardiometabolic disease risk.	Body fat percentage	Up to 31,457 European ancestry men, up to 35,030 European ancestry women, up to 8,259 Indian Asian ancestry men, up to 1,030 Indian Asian ancestry women, 973 Korean ancestry men, 1,360 Korean ancestry women, 154 African American men, 262 African American women	Up to 12,480 European ancestry men, up to 10,055 European ancestry women, 315 Jamaican ancestry men, 774 Jamaican ancestry women	19q13.32	TOMM40, APOE, APOC1, SH2B1, APOB48R	AC011481.2, NECTIN2			ENSG00000267114, ENSG00000130202	NA	NA	rs6857-C	rs6857	0	6857	3_prime_UTR_variant	0	0.83	7e-07	6.1549	(women)	0.058	[0.035-0.081] body fat % increase	Affymetrix, Illumina, Perlegen [at least 1958375] (imputed)	N	Resting
Default<=>Default	rs429358	19	45392254	rs6857	2016-12-08	26833246	Lu Y	2016-02-01	Nat Commun	www.ncbi.nlm.nih.gov/pubmed/26833246	New loci for body fat percentage reveal link between adiposity and cardiometabolic disease risk.	Body fat percentage	Up to 31,457 European ancestry men, up to 35,030 European ancestry women, up to 8,259 Indian Asian ancestry men, up to 1,030 Indian Asian ancestry women, 973 Korean ancestry men, 1,360 Korean ancestry women, 154 African American men, 262 African American women	Up to 12,480 European ancestry men, up to 10,055 European ancestry women, 315 Jamaican ancestry men, 774 Jamaican ancestry women	19q13.32	TOMM40, APOE, APOC1, SH2B1, APOB48R	AC011481.2, NECTIN2			ENSG00000267114, ENSG00000130202	NA	NA	rs6857-C	rs6857	0	6857	3_prime_UTR_variant	0	0.83	7e-09	8.1549		0.048	[0.032-0.064] body fat % increase	Affymetrix, Illumina, Perlegen [at least 1958375] (imputed)	N	Resting
Default<=>Default	rs429358	19	45392254	rs6857	2017-02-17	27189021	Cook JP	2016-05-18	Eur J Hum Genet	www.ncbi.nlm.nih.gov/pubmed/27189021	Multi-ethnic genome-wide association study identifies novel locus for type 2 diabetes susceptibility.	Type 2 diabetes	746 African American cases, 2,825 African American controls, 743 East Asian ancestry cases, 3,992 East Asian ancestry controls, 7,111 European ancestry cases, 49,688 European ancestry controls, 1,147 Latino cases, 5,352 Latino controls	12,171 European ancestry cases, 56,862 European ancestry controls	19q13.32	TOMM40, APOE	AC011481.2, NECTIN2			ENSG00000267114, ENSG00000130202	NA	NA	rs6857-C	rs6857	0	6857	3_prime_UTR_variant	0	0.844	7e-09	8.1549		1.12	[1.08-1.16]	NR [at least 8497425] (imputed)	N	Resting
Default<=>Default	rs429358	19	45392254	rs6857	2017-06-27	28183528	Jun GR	2017-02-06	Alzheimers Dement	www.ncbi.nlm.nih.gov/pubmed/28183528	Transethnic genome-wide scan identifies novel Alzheimer's disease loci.	Alzheimer's disease	13,100 European ancestry cases, 13,220 European ancestry controls, 1,472 African American cases, 3,511 African American controls, 951 Japanese ancestry cases, 894 Japanese ancestry controls, 51 Israeli-Arab ancestry cases, 64 Israeli-Arab ancestry controls	5,813 European ancestry cases, 20,474 European ancestry controls	19q13.32	NR	AC011481.2, NECTIN2			ENSG00000267114, ENSG00000130202	NA	NA	rs6857-T	rs6857	0	6857	3_prime_UTR_variant	0	NR	6e-07	6.22185	(AA)	1.27	[1.15-1.40]	NR [NR]	N	Resting
Default<=>Default	rs429358	19	45392254	rs6857	2017-06-27	28183528	Jun GR	2017-02-06	Alzheimers Dement	www.ncbi.nlm.nih.gov/pubmed/28183528	Transethnic genome-wide scan identifies novel Alzheimer's disease loci.	Alzheimer's disease	13,100 European ancestry cases, 13,220 European ancestry controls, 1,472 African American cases, 3,511 African American controls, 951 Japanese ancestry cases, 894 Japanese ancestry controls, 51 Israeli-Arab ancestry cases, 64 Israeli-Arab ancestry controls	5,813 European ancestry cases, 20,474 European ancestry controls	19q13.32	NR	AC011481.2, NECTIN2			ENSG00000267114, ENSG00000130202	NA	NA	rs6857-T	rs6857	0	6857	3_prime_UTR_variant	0	NR	7e-18	17.1549	(Japanese)	3.22	[2.45-4.24]	NR [NR]	N	Resting
Default<=>Default	rs429358	19	45392254	rs6857	2019-01-16	30361487	Yan Q	2018-10-25	Mol Psychiatry	www.ncbi.nlm.nih.gov/pubmed/30361487	Genome-wide association study of brain amyloid deposition as measured by Pittsburgh Compound-B (PiB)-PET imaging.	Cerebral amyloid deposition (PET imaging)	983 European ancestry individuals	NR	19q13.32	PVRL2	AC011481.2, NECTIN2			ENSG00000267114, ENSG00000130202	NA	NA	rs6857-T	rs6857	0	6857	3_prime_UTR_variant	0	0.2	2e-20	19.699		0.15	unit increase	Illumina [at least 7000000] (imputed)	N	Resting
Default<=>Default	rs429358	19	45392254	rs6857	2019-02-06	30595370	Kichaev G	2018-12-27	Am J Hum Genet	www.ncbi.nlm.nih.gov/pubmed/30595370	Leveraging Polygenic Functional Enrichment to Improve GWAS Power.	Body mass index	approximately 458,000 European ancestry individuals	NA	19q13.32		AC011481.2, NECTIN2			ENSG00000267114, ENSG00000130202	NA	NA	rs6857-?	rs6857	0	6857	3_prime_UTR_variant	0	NR	3e-23	22.5229		NA		NR [~ 8900000] (imputed)	N	Resting
Default<=>Default	rs429358	19	45396665	rs59007384	2013-06-06	23419831	Ramanan VK	2013-02-19	Mol Psychiatry	www.ncbi.nlm.nih.gov/pubmed/23419831	APOE and BCHE as modulators of cerebral amyloid deposition: a florbetapir PET genome-wide association study.	Alzheimer's disease biomarkers	555 European ancestry individuals	NA	19q13.32	TOMM40	TOMM40				NA	NA	rs59007384-T	rs59007384	0	59007384	intron_variant	0	0.32	7e-09	8.1549	(Cortical Ab)	NA		Illumina [6108668] (imputed)	N	Resting
Default<=>Default	rs429358	19	45396665	rs59007384	2019-01-16	30361487	Yan Q	2018-10-25	Mol Psychiatry	www.ncbi.nlm.nih.gov/pubmed/30361487	Genome-wide association study of brain amyloid deposition as measured by Pittsburgh Compound-B (PiB)-PET imaging.	Cerebral amyloid deposition (PET imaging)	983 European ancestry individuals	NR	19q13.32	TOMM40	TOMM40				NA	NA	rs59007384-T	rs59007384	0	59007384	intron_variant	0	0.25	3e-13	12.5229		0.11	unit increase	Illumina [at least 7000000] (imputed)	N	Resting
Default<=>Default	rs429358	19	45410002	rs769449	2008-06-22	18439548	Ridker PM	2008-04-24	Am J Hum Genet	www.ncbi.nlm.nih.gov/pubmed/18439548	Loci related to metabolic-syndrome pathways including LEPR,HNF1A, IL6R, and GCKR associate with plasma C-reactive protein: the Women's Genome Health Study.	C-reactive protein	6,345 European ancestry female individuals	NA	19q13.32	APOE	APOE			ENSG00000130203	NA	NA	rs769449-?	rs769449	0	769449	non_coding_transcript_exon_variant	0	NR	9e-21	20.0458		0.26	[NR] mg/dl decrease	Illumina [336108]	N	Resting
Default<=>Default	rs429358	19	45410002	rs769449	2013-09-27	23562540	Cruchaga C	2013-04-04	Neuron	www.ncbi.nlm.nih.gov/pubmed/23562540	GWAS of cerebrospinal fluid tau levels identifies risk variants for Alzheimer's disease.	Alzheimer's disease biomarkers	591 European ancestry cases, 687 European ancestry controls		19q13.32	APOE, TOMM40	APOE			ENSG00000130203	NA	NA	rs769449-A	rs769449	0	769449	non_coding_transcript_exon_variant	0	NR	2e-16	15.699	(tau)	0.082	[NR] unit increase	Illumina [5815690] (imputed)	N	Resting
Default<=>Default	rs429358	19	45410002	rs769449	2013-09-27	23562540	Cruchaga C	2013-04-04	Neuron	www.ncbi.nlm.nih.gov/pubmed/23562540	GWAS of cerebrospinal fluid tau levels identifies risk variants for Alzheimer's disease.	Alzheimer's disease biomarkers	591 European ancestry cases, 687 European ancestry controls		19q13.32	APOE, TOMM40	APOE			ENSG00000130203	NA	NA	rs769449-A	rs769449	0	769449	non_coding_transcript_exon_variant	0	NR	2e-18	17.699	(ptau)	0.091	[NR] unit increase	Illumina [5815690] (imputed)	N	Resting
Default<=>Default	rs429358	19	45410002	rs769449	2014-08-02	24468470	Zhang C	2013-12-26	Neurobiol Aging	www.ncbi.nlm.nih.gov/pubmed/24468470	Genetic susceptibility to accelerated cognitive decline in the US Health and Retirement Study.	Cognitive decline (age-related)	5,765 European ancestry individuals, 890 African American individuals	NA	19q13.32	APOE	APOE			ENSG00000130203	NA	NA	rs769449-?	rs769449	0	769449	non_coding_transcript_exon_variant	0	0.116	5e-19	18.301	(EA)	0.0315	[0.02457-0.03835] unit decrease	Illumina [1530316]	N	Resting
Default<=>Default	rs429358	19	45410002	rs769449	2016-09-12	26421299	Li J	2015-09-03	Biomed Res Int	www.ncbi.nlm.nih.gov/pubmed/26421299	Genetic Interactions Explain Variance in Cingulate Amyloid Burden: An AV-45 PET Genome-Wide Association and Interaction Study in the ADNI Cohort.	Cingulate cortical amyloid beta load	215 European ancestry early mild cognitive impairment cases, 152 European ancestry late mild cognitive impairment cases, 45 European ancestry Alzheimer disease cases, 190 European ancestry controls	NA	19q13.32	APOE	APOE			ENSG00000130203	NA	NA	rs769449-?	rs769449	0	769449	non_coding_transcript_exon_variant	0	NR	5e-17	16.301		NA		Illumina [582718]	N	Resting
Default<=>Default	rs429358	19	45410002	rs769449	2016-12-01	27015805	Pilling LC	2016-03-23	Aging (Albany NY)	www.ncbi.nlm.nih.gov/pubmed/27015805	Human longevity is influenced by many genetic variants: evidence from 75,000 UK Biobank participants.	Parental longevity (combined parental age at death)	45,627 middle-aged British individuals	NA	19q13.32	NR	APOE			ENSG00000130203	NA	NA	rs769449-?	rs769449	0	769449	non_coding_transcript_exon_variant	0	NR	2e-07	6.69897		0.058581	[0.036-0.081] unit increase	Affymetrix [9658292] (imputed)	N	Resting
Default<=>Default	rs429358	19	45410002	rs769449	2017-05-11	28031287	Sasayama D	2016-11-26	Hum Mol Genet	www.ncbi.nlm.nih.gov/pubmed/28031287	Genome-wide quantitative trait loci mapping of the human cerebrospinal fluid proteome.	Cerebrospinal fluid biomarker levels	133 Japanese ancestry individuals.	NA	19q13.32	NR	APOE			ENSG00000130203	NA	NA	rs769449-?	rs769449	0	769449	non_coding_transcript_exon_variant	0	NR	2e-09	8.69897	Apolipoprotein E (isoform E2)	NA		Illumina [514227]	N	Resting
Default<=>Default	rs429358	19	45410002	rs769449	2017-05-23	28247064	Deming Y	2017-02-28	Acta Neuropathol	www.ncbi.nlm.nih.gov/pubmed/28247064	Genome-wide association study identifies four novel loci associated with Alzheimer's endophenotypes and disease modifiers.	Cerebrospinal P-tau181p levels	3,146 individuals	NA	19q13.32	APOE, TOMM40, PVRL2, APOC1	APOE			ENSG00000130203	NA	NA	rs769449-A	rs769449	0	769449	non_coding_transcript_exon_variant	0	0.191	5e-33	32.301		0.079	[0.067-0.091] unit increase	Illumina [7358575] (imputed)	N	Resting
Default<=>Default	rs429358	19	45410002	rs769449	2017-05-23	28247064	Deming Y	2017-02-28	Acta Neuropathol	www.ncbi.nlm.nih.gov/pubmed/28247064	Genome-wide association study identifies four novel loci associated with Alzheimer's endophenotypes and disease modifiers.	Cerebrospinal T-tau levels	3,146 individuals	NA	19q13.32	APOE, APOC1, TOMM40, PVRL2	APOE			ENSG00000130203	NA	NA	rs769449-A	rs769449	0	769449	non_coding_transcript_exon_variant	0	0.191	4e-29	28.3979		0.078	[0.064-0.092] unit increase	Illumina [7358575] (imputed)	N	Resting
Default<=>Default	rs429358	19	45410002	rs769449	2017-05-23	28247064	Deming Y	2017-02-28	Acta Neuropathol	www.ncbi.nlm.nih.gov/pubmed/28247064	Genome-wide association study identifies four novel loci associated with Alzheimer's endophenotypes and disease modifiers.	Cerebrospinal fluid AB1-42 levels	3,146 individuals	NA	19q13.32	APOE, BCAM, PVRL2, TOMM40	APOE			ENSG00000130203	NA	NA	rs769449-A	rs769449	0	769449	non_coding_transcript_exon_variant	0	0.191	5e-94	93.301		0.101	[0.091-0.111] unit decrease	Illumina [7358575] (imputed)	N	Resting
Default<=>Default	rs429358	19	45410002	rs769449	2017-08-10	28641921	Li J	2017-05-15	Neurobiol Aging	www.ncbi.nlm.nih.gov/pubmed/28641921	Genome-wide association and interaction studies of CSF T-tau/A≈í‚â§42 ratio in ADNI cohort.	Cerebrospinal fluid AB1-42 levels	113 European ancestry Alzheimer's disease cases, 207 European ancestry individuals with late mild cognitive impairment, 239 European ancestry individuals with early mild cognitive impairment, 85 European ancestry individuals with significant memory concern, 199 European ancestry controls.	NA	19q13.32	APOE	APOE			ENSG00000130203	NA	NA	rs769449-?	rs769449	0	769449	non_coding_transcript_exon_variant	0		2e-30	29.699		NA		Illumina [563980]	N	Resting
Default<=>Default	rs429358	19	45410002	rs769449	2017-08-10	28641921	Li J	2017-05-15	Neurobiol Aging	www.ncbi.nlm.nih.gov/pubmed/28641921	Genome-wide association and interaction studies of CSF T-tau/A≈í‚â§42 ratio in ADNI cohort.	Cerebrospinal fluid t-tau levels	113 European ancestry Alzheimer's disease cases, 207 European ancestry individuals with late mild cognitive impairment, 239 European ancestry individuals with early mild cognitive impairment, 85 European ancestry individuals with significant memory concern, 199 European ancestry controls.	NA	19q13.32	APOE	APOE			ENSG00000130203	NA	NA	rs769449-?	rs769449	0	769449	non_coding_transcript_exon_variant	0		8e-11	10.0969		NA		Illumina [563980]	N	Resting
Default<=>Default	rs429358	19	45410002	rs769449	2017-08-10	28641921	Li J	2017-05-15	Neurobiol Aging	www.ncbi.nlm.nih.gov/pubmed/28641921	Genome-wide association and interaction studies of CSF T-tau/A≈í‚â§42 ratio in ADNI cohort.	Cerebrospinal fluid t-tau:AB1-42 ratio	113 European ancestry Alzheimer's disease cases, 207 European ancestry individuals with late mild cognitive impairment, 239 European ancestry individuals with early mild cognitive impairment, 85 European ancestry individuals with significant memory concern, 199 European ancestry controls.	NA	19q13.32	APOE	APOE			ENSG00000130203	NA	NA	rs769449-?	rs769449	0	769449	non_coding_transcript_exon_variant	0		6e-22	21.2218		NA		Illumina [563980]	N	Resting
Default<=>Default	rs429358	19	45410002	rs769449	2017-10-02	28800603	Arpawong TE	2017-08-11	PLoS One	www.ncbi.nlm.nih.gov/pubmed/28800603	Genetic variants specific to aging-related verbal memory: Insights from GWASs in a population-based cohort.	Verbal memory performance (residualized delayed recall level)	7,486 European ancestry individuals aged 50 years or older	6,898 European ancestry individuals aged 50 years or older	19q13.32	TOMM40, APOE, PVRL2	APOE			ENSG00000130203	NA	NA	rs769449-A	rs769449	0	769449	non_coding_transcript_exon_variant	0	NR	3e-12	11.5229		NA	unit decrease	Illumina [at least 1198956] (imputed)	N	Resting
Default<=>Default	rs429358	19	45410002	rs769449	2018-12-06	30319691	Liu C	2018-09-24	Front Genet	www.ncbi.nlm.nih.gov/pubmed/30319691	Genome-Wide Association and Mechanistic Studies Indicate That Immune Response Contributes to Alzheimer's Disease Development.	Cerebrospinal fluid AB1-42 levels	235 early mild cognitive impairment cases, 249 late mild cognitive impairment cases, 47 Alzheimer's disease cases, 281 controls.	NA	19q13.32	APOE	APOE			ENSG00000130203	NA	NA	rs769449-?	rs769449	0	769449	non_coding_transcript_exon_variant	0		1e-18	18		301.146	[NR] unit increase	Illumina [575353]	N	Resting
Default<=>Default	rs429358	19	45410002	rs769449	2018-12-06	30319691	Liu C	2018-09-24	Front Genet	www.ncbi.nlm.nih.gov/pubmed/30319691	Genome-Wide Association and Mechanistic Studies Indicate That Immune Response Contributes to Alzheimer's Disease Development.	Cerebrospinal fluid p-Tau181p:AB1-42 ratio	235 early mild cognitive impairment cases, 249 late mild cognitive impairment cases, 47 Alzheimer's disease cases, 281 controls.	NA	19q13.32	APOE	APOE			ENSG00000130203	NA	NA	rs769449-?	rs769449	0	769449	non_coding_transcript_exon_variant	0		6e-24	23.2218		0.0146751	[NR] unit decrease	Illumina [575353]	N	Resting
Default<=>Default	rs429358	19	45410002	rs769449	2018-12-06	30319691	Liu C	2018-09-24	Front Genet	www.ncbi.nlm.nih.gov/pubmed/30319691	Genome-Wide Association and Mechanistic Studies Indicate That Immune Response Contributes to Alzheimer's Disease Development.	Cerebrospinal fluid t-tau:AB1-42 ratio	235 early mild cognitive impairment cases, 249 late mild cognitive impairment cases, 47 Alzheimer's disease cases, 281 controls.	NA	19q13.32	APOE	APOE			ENSG00000130203	NA	NA	rs769449-?	rs769449	0	769449	non_coding_transcript_exon_variant	0		4e-26	25.3979		0.142166	[NR] unit decrease	Illumina [575353]	N	Resting
Default<=>Default	rs429358	19	45410002	rs769449	2018-12-06	30319691	Liu C	2018-09-24	Front Genet	www.ncbi.nlm.nih.gov/pubmed/30319691	Genome-Wide Association and Mechanistic Studies Indicate That Immune Response Contributes to Alzheimer's Disease Development.	Cognitive impairment test score	235 early mild cognitive impairment cases, 249 late mild cognitive impairment cases, 47 Alzheimer's disease cases, 281 controls.	NA	19q13.32	APOE	APOE			ENSG00000130203	NA	NA	rs769449-?	rs769449	0	769449	non_coding_transcript_exon_variant	0		2e-14	13.699		3.67738	[NR] unit decrease	Illumina [575353]	N	Resting
Default<=>Default	rs429358	19	45410002	rs769449	2019-01-16	30361487	Yan Q	2018-10-25	Mol Psychiatry	www.ncbi.nlm.nih.gov/pubmed/30361487	Genome-wide association study of brain amyloid deposition as measured by Pittsburgh Compound-B (PiB)-PET imaging.	Cerebral amyloid deposition (PET imaging)	983 European ancestry individuals	NR	19q13.32	APOE	APOE			ENSG00000130203	NA	NA	rs769449-A	rs769449	0	769449	non_coding_transcript_exon_variant	0	0.15	6e-20	19.2218		0.15	unit increase	Illumina [at least 7000000] (imputed)	N	Resting
Default<=>Default	rs429358	19	45410002	rs769449	2019-02-14	29507422	Hoffmann TJ	2018-03-05	Nat Genet	www.ncbi.nlm.nih.gov/pubmed/29507422	A large electronic-health-record-based genome-wide study of serum lipids.	High density lipoprotein cholesterol levels	76,627 European ancestry individuals, 7,795 Hispanic individuals, 6,855 East Asian ancestry individuals, 2,958 African American individuals, 439 South Asian ancestry individuals	NA	19q13.32	NR	APOE			ENSG00000130203	NA	NA	rs769449-G	rs769449	0	769449	non_coding_transcript_exon_variant	0	0.892	1e-47	47	(EA)	0.092	unit increase	Affymetrix [at least 7091467] (imputed)	N	Resting
Default<=>Default	rs429358	19	45410002	rs769449	2019-02-14	29507422	Hoffmann TJ	2018-03-05	Nat Genet	www.ncbi.nlm.nih.gov/pubmed/29507422	A large electronic-health-record-based genome-wide study of serum lipids.	High density lipoprotein cholesterol levels	76,627 European ancestry individuals, 7,795 Hispanic individuals, 6,855 East Asian ancestry individuals, 2,958 African American individuals, 439 South Asian ancestry individuals	NA	19q13.32	NR	APOE			ENSG00000130203	NA	NA	rs769449-G	rs769449	0	769449	non_coding_transcript_exon_variant	0	NR	4e-52	51.3979		0.089	unit increase	Affymetrix [at least 7091467] (imputed)	N	Resting
Default<=>Default	rs429358	19	45410002	rs769449	2019-02-14	29507422	Hoffmann TJ	2018-03-05	Nat Genet	www.ncbi.nlm.nih.gov/pubmed/29507422	A large electronic-health-record-based genome-wide study of serum lipids.	Low density lipoprotein cholesterol levels	76,627 European ancestry individuals, 7,795 Hispanic individuals, 6,855 East Asian ancestry individuals, 2,958 African American individuals, 439 South Asian ancestry individuals	NA	19q13.32	NR	APOE			ENSG00000130203	NA	NA	rs769449-G	rs769449	0	769449	non_coding_transcript_exon_variant	0	0.892	5e-136	135.301	(EA)	0.195	unit decrease	Affymetrix [at least 7091467] (imputed)	N	Resting
Default<=>Default	rs429358	19	45410002	rs769449	2019-02-14	29507422	Hoffmann TJ	2018-03-05	Nat Genet	www.ncbi.nlm.nih.gov/pubmed/29507422	A large electronic-health-record-based genome-wide study of serum lipids.	Low density lipoprotein cholesterol levels	76,627 European ancestry individuals, 7,795 Hispanic individuals, 6,855 East Asian ancestry individuals, 2,958 African American individuals, 439 South Asian ancestry individuals	NA	19q13.32	NR	APOE			ENSG00000130203	NA	NA	rs769449-G	rs769449	0	769449	non_coding_transcript_exon_variant	0	0.911	7e-09	8.1549	(East Asian)	0.174	unit decrease	Affymetrix [at least 7091467] (imputed)	N	Resting
Default<=>Default	rs429358	19	45410002	rs769449	2019-02-14	29507422	Hoffmann TJ	2018-03-05	Nat Genet	www.ncbi.nlm.nih.gov/pubmed/29507422	A large electronic-health-record-based genome-wide study of serum lipids.	Low density lipoprotein cholesterol levels	76,627 European ancestry individuals, 7,795 Hispanic individuals, 6,855 East Asian ancestry individuals, 2,958 African American individuals, 439 South Asian ancestry individuals	NA	19q13.32	NR	APOE			ENSG00000130203	NA	NA	rs769449-G	rs769449	0	769449	non_coding_transcript_exon_variant	0	0.914	5e-14	13.301	(Hispanic)	0.201	unit decrease	Affymetrix [at least 7091467] (imputed)	N	Resting
Default<=>Default	rs429358	19	45410002	rs769449	2019-02-14	29507422	Hoffmann TJ	2018-03-05	Nat Genet	www.ncbi.nlm.nih.gov/pubmed/29507422	A large electronic-health-record-based genome-wide study of serum lipids.	Low density lipoprotein cholesterol levels	76,627 European ancestry individuals, 7,795 Hispanic individuals, 6,855 East Asian ancestry individuals, 2,958 African American individuals, 439 South Asian ancestry individuals	NA	19q13.32	NR	APOE			ENSG00000130203	NA	NA	rs769449-G	rs769449	0	769449	non_coding_transcript_exon_variant	0	NR	3e-157	156.523		0.194	unit decrease	Affymetrix [at least 7091467] (imputed)	N	Resting
Default<=>Default	rs429358	19	45410002	rs769449	2019-02-14	29507422	Hoffmann TJ	2018-03-05	Nat Genet	www.ncbi.nlm.nih.gov/pubmed/29507422	A large electronic-health-record-based genome-wide study of serum lipids.	Total cholesterol levels	76,627 European ancestry individuals, 7,795 Hispanic individuals, 6,855 East Asian ancestry individuals, 2,958 African American individuals, 439 South Asian ancestry individuals	NA	19q13.32	NR	APOE			ENSG00000130203	NA	NA	rs769449-G	rs769449	0	769449	non_coding_transcript_exon_variant	0	0.892	5e-95	94.301	(EA)	0.159	unit decrease	Affymetrix [at least 7091467] (imputed)	N	Resting
Default<=>Default	rs429358	19	45410002	rs769449	2019-02-14	29507422	Hoffmann TJ	2018-03-05	Nat Genet	www.ncbi.nlm.nih.gov/pubmed/29507422	A large electronic-health-record-based genome-wide study of serum lipids.	Total cholesterol levels	76,627 European ancestry individuals, 7,795 Hispanic individuals, 6,855 East Asian ancestry individuals, 2,958 African American individuals, 439 South Asian ancestry individuals	NA	19q13.32	NR	APOE			ENSG00000130203	NA	NA	rs769449-G	rs769449	0	769449	non_coding_transcript_exon_variant	0	0.911	3e-09	8.52288	(East Asian)	0.177	unit decrease	Affymetrix [at least 7091467] (imputed)	N	Resting
Default<=>Default	rs429358	19	45410002	rs769449	2019-02-14	29507422	Hoffmann TJ	2018-03-05	Nat Genet	www.ncbi.nlm.nih.gov/pubmed/29507422	A large electronic-health-record-based genome-wide study of serum lipids.	Total cholesterol levels	76,627 European ancestry individuals, 7,795 Hispanic individuals, 6,855 East Asian ancestry individuals, 2,958 African American individuals, 439 South Asian ancestry individuals	NA	19q13.32	NR	APOE			ENSG00000130203	NA	NA	rs769449-G	rs769449	0	769449	non_coding_transcript_exon_variant	0	0.914	7e-12	11.1549	(Hispanic)	0.182	unit decrease	Affymetrix [at least 7091467] (imputed)	N	Resting
Default<=>Default	rs429358	19	45410002	rs769449	2019-02-14	29507422	Hoffmann TJ	2018-03-05	Nat Genet	www.ncbi.nlm.nih.gov/pubmed/29507422	A large electronic-health-record-based genome-wide study of serum lipids.	Total cholesterol levels	76,627 European ancestry individuals, 7,795 Hispanic individuals, 6,855 East Asian ancestry individuals, 2,958 African American individuals, 439 South Asian ancestry individuals	NA	19q13.32	NR	APOE			ENSG00000130203	NA	NA	rs769449-G	rs769449	0	769449	non_coding_transcript_exon_variant	0	NR	2e-114	113.699		0.162	unit decrease	Affymetrix [at least 7091467] (imputed)	N	Resting
Default<=>Default	rs429358	19	45410002	rs769449	2019-02-14	29507422	Hoffmann TJ	2018-03-05	Nat Genet	www.ncbi.nlm.nih.gov/pubmed/29507422	A large electronic-health-record-based genome-wide study of serum lipids.	Triglycerides	76,627 European ancestry individuals, 7,795 Hispanic individuals, 6,855 East Asian ancestry individuals, 2,958 African American individuals, 439 South Asian ancestry individuals	NA	19q13.32	NR	APOE			ENSG00000130203	NA	NA	rs769449-G	rs769449	0	769449	non_coding_transcript_exon_variant	0	0.892	5e-23	22.301	(EA)	0.069	unit decrease	Affymetrix [at least 7091467] (imputed)	N	Resting
Default<=>Default	rs429358	19	45410002	rs769449	2019-02-14	29507422	Hoffmann TJ	2018-03-05	Nat Genet	www.ncbi.nlm.nih.gov/pubmed/29507422	A large electronic-health-record-based genome-wide study of serum lipids.	Triglycerides	76,627 European ancestry individuals, 7,795 Hispanic individuals, 6,855 East Asian ancestry individuals, 2,958 African American individuals, 439 South Asian ancestry individuals	NA	19q13.32	NR	APOE			ENSG00000130203	NA	NA	rs769449-G	rs769449	0	769449	non_coding_transcript_exon_variant	0	NR	8e-29	28.0969		0.072	unit decrease	Affymetrix [at least 7091467] (imputed)	N	Resting
Default<=>Default	rs429358	19	45410002	rs769449	2019-04-17	30636644	Nazarian A	2019-01-12	Alzheimers Res Ther	www.ncbi.nlm.nih.gov/pubmed/30636644	Genome-wide analysis of genetic predisposition to Alzheimer's disease and related sex disparities.	Alzheimer's disease	952 European ancestry male cases, 1,789 European ancestry female cases, 6,337 European ancestry male controls, 8,402 European ancestry female controls	NA	19q13.32	APOE	APOE			ENSG00000130203	NA	NA	rs769449-?	rs769449	0	769449	non_coding_transcript_exon_variant	0	NR	2e-83	82.699		3.87175		Affymetrix, Illumina [2928658] (imputed)	N	Resting
Default<=>Default	rs429358	19	45410002	rs769449	2019-04-17	30636644	Nazarian A	2019-01-12	Alzheimers Res Ther	www.ncbi.nlm.nih.gov/pubmed/30636644	Genome-wide analysis of genetic predisposition to Alzheimer's disease and related sex disparities.	Alzheimer's disease	952 European ancestry male cases, 1,789 European ancestry female cases, 6,337 European ancestry male controls, 8,402 European ancestry female controls	NA	19q13.32	APOE	APOE			ENSG00000130203	NA	NA	rs769449-?	rs769449	0	769449	non_coding_transcript_exon_variant	0	NR	6e-47	46.2218	(females)	3.73547		Affymetrix, Illumina [2928658] (imputed)	N	Resting
Default<=>Default	rs429358	19	45410002	rs769449	2019-04-17	30636644	Nazarian A	2019-01-12	Alzheimers Res Ther	www.ncbi.nlm.nih.gov/pubmed/30636644	Genome-wide analysis of genetic predisposition to Alzheimer's disease and related sex disparities.	Alzheimer's disease	952 European ancestry male cases, 1,789 European ancestry female cases, 6,337 European ancestry male controls, 8,402 European ancestry female controls	NA	19q13.32	APOE	APOE			ENSG00000130203	NA	NA	rs769449-?	rs769449	0	769449	non_coding_transcript_exon_variant	0	NR	7e-30	29.1549	(males)	3.92135		Affymetrix, Illumina [2928658] (imputed)	N	Resting
Default<=>Default	rs429358	19	45411941	rs429358	2010-02-12	20100581	Shen L	2010-01-22	Neuroimage	www.ncbi.nlm.nih.gov/pubmed/20100581	Whole genome association study of brain-wide imaging phenotypes for identifying quantitative trait loci in MCI and AD: A study of the ADNI cohort.	Brain imaging	175 European ancestry Alzheimer cases, 354 European ancestry amnestic mild cognitive impairment cases, 204 European ancestry controls	NA	19q13.32	APOE	APOE			ENSG00000130203	NA	NA	rs429358-?	rs429358	0	429358	missense_variant	0	NR	1e-07	7	(multiple phenotypes)	NA		Illumina [530992]	N	Resting
Default<=>Default	rs429358	19	45411941	rs429358	2010-02-12	20100581	Shen L	2010-01-22	Neuroimage	www.ncbi.nlm.nih.gov/pubmed/20100581	Whole genome association study of brain-wide imaging phenotypes for identifying quantitative trait loci in MCI and AD: A study of the ADNI cohort.	Brain imaging	175 European ancestry Alzheimer cases, 354 European ancestry amnestic mild cognitive impairment cases, 204 European ancestry controls	NA	19q13.32	APOE	APOE			ENSG00000130203	NA	NA	rs429358-?	rs429358	0	429358	missense_variant	0	NR	1e-09	9	(grey matter density of the right hippocampus)	NA		Illumina [530992]	N	Resting
Default<=>Default	rs429358	19	45411941	rs429358	2011-01-12	21123754	Kim S	2010-12-01	Neurology	www.ncbi.nlm.nih.gov/pubmed/21123754	Genome-wide association study of CSF biomarkers Abeta1-42, t-tau, and p-tau181p in the ADNI cohort.	Alzheimer's disease biomarkers	96 European ancestry Alzheimer disease cases, 176 European ancestry individuals with mild cognitive impairment, 102 European ancestry controls	NA	19q13.32	APOE	APOE			ENSG00000130203	NA	NA	rs429358-?	rs429358	0	429358	missense_variant	0	NR	1e-06	6	(AB1-42, p-tau181p, p-tau181p/AB1-42, t-tau/AB1-42)	NA		Illumina [322557]	N	Resting
Default<=>Default	rs429358	19	45411941	rs429358	2013-06-06	23419831	Ramanan VK	2013-02-19	Mol Psychiatry	www.ncbi.nlm.nih.gov/pubmed/23419831	APOE and BCHE as modulators of cerebral amyloid deposition: a florbetapir PET genome-wide association study.	Alzheimer's disease biomarkers	555 European ancestry individuals	NA	19q13.32	APOE	APOE			ENSG00000130203	NA	NA	rs429358-C	rs429358	0	429358	missense_variant	0	0.28	5e-14	13.301	(Cortical Ab)	NA		Illumina [6108668] (imputed)	N	Resting
Default<=>Default	rs429358	19	45411941	rs429358	2015-04-01	25027320	Ramirez A	2014-07-15	Hum Mol Genet	www.ncbi.nlm.nih.gov/pubmed/25027320	SUCLG2 identified as both a determinator of CSF A≈í‚â§1-42 levels and an attenuator of cognitive decline in Alzheimer's disease.	Cerebrospinal AB1-42 levels in Alzheimer's disease dementia	363 European ancestry individuals	515 individuals	19q13.32	APOE	APOE			ENSG00000130203	NA	NA	rs429358-?	rs429358	0	429358	missense_variant	0	0.442	4e-17	16.3979		0.4	[0.30-0.50] unit decrease	Illumina [6812394] (imputed)	N	Resting
Default<=>Default	rs429358	19	45411941	rs429358	2015-07-28	25188341	Beecham GW	2014-09-04	PLoS Genet	www.ncbi.nlm.nih.gov/pubmed/25188341	Genome-wide association meta-analysis of neuropathologic features of Alzheimer's disease and related dementias.	Lewy body disease	up to 3,526 individuals	NA	19q13.32	APOE, LOC100129500	APOE			ENSG00000130203	NA	NA	rs429358-C	rs429358	0	429358	missense_variant	0	0.732	1e-12	12	(Ordinal I)	0.4997	[0.36-0.64] unit decrease	Affymetrix, Illumina [NR] (imputed)	N	Resting
Default<=>Default	rs429358	19	45411941	rs429358	2015-07-28	25188341	Beecham GW	2014-09-04	PLoS Genet	www.ncbi.nlm.nih.gov/pubmed/25188341	Genome-wide association meta-analysis of neuropathologic features of Alzheimer's disease and related dementias.	Lewy body disease	up to 3,526 individuals	NA	19q13.32	APOE, LOC100129500	APOE			ENSG00000130203	NA	NA	rs429358-C	rs429358	0	429358	missense_variant	0	0.7344	3e-11	10.5229	(Case/control)	0.4905	[0.35-0.63] unit decrease	Affymetrix, Illumina [NR] (imputed)	N	Resting
Default<=>Default	rs429358	19	45411941	rs429358	2015-07-28	25188341	Beecham GW	2014-09-04	PLoS Genet	www.ncbi.nlm.nih.gov/pubmed/25188341	Genome-wide association meta-analysis of neuropathologic features of Alzheimer's disease and related dementias.	Lewy body disease	up to 3,526 individuals	NA	19q13.32	APOE, LOC100129500	APOE			ENSG00000130203	NA	NA	rs429358-C	rs429358	0	429358	missense_variant	0	0.7347	5e-12	11.301	(Ordinal II)	0.508	[0.36-0.65] unit decrease	Affymetrix, Illumina [NR] (imputed)	N	Resting
Default<=>Default	rs429358	19	45411941	rs429358	2016-07-08	25961943	Surakka I	2015-05-11	Nat Genet	www.ncbi.nlm.nih.gov/pubmed/25961943	The impact of low-frequency and rare variants on lipid levels.	HDL cholesterol	up to 62,166 European ancestry individuals	NA	19q13.32	APOE	APOE			ENSG00000130203	NA	NA	rs429358-T	rs429358	0	429358	missense_variant	0	0.84	1e-14	14		0.066	[0.048-0.084] s.d. increase	Affymetrix, Illumina, Perlegen [up to 9657952] (imputed)	N	Resting
Default<=>Default	rs429358	19	45411941	rs429358	2016-09-08	26252872	Li QS	2015-08-07	PLoS One	www.ncbi.nlm.nih.gov/pubmed/26252872	Variations in the FRA10AC1 Fragile Site and 15q21 Are Associated with Cerebrospinal Fluid A≈í‚â§1-42 Level.	Cerebral amyloid deposition (PET imaging)	up to 883 European and other ancestry individuals	NA	19q13.32	PVRL2, APOE, APOC1, APOC1P1, TOMM40	APOE			ENSG00000130203	NA	NA	rs429358-T	rs429358	0	429358	missense_variant	0	0.02	8e-32	31.0969		0.13	[NR] unit decrease	Illumina [~ 9000000] (imputed)	N	Resting
Default<=>Default	rs429358	19	45411941	rs429358	2016-09-08	26252872	Li QS	2015-08-07	PLoS One	www.ncbi.nlm.nih.gov/pubmed/26252872	Variations in the FRA10AC1 Fragile Site and 15q21 Are Associated with Cerebrospinal Fluid A≈í‚â§1-42 Level.	Cerebral amyloid deposition positivity (PET imaging)	up to 350 European and other ancestry positive individuals, up to 296 European and other ancestry negative individuals	NA	19q13.32	APOE, APOC1, APOC1P1, PVRL2, TOMM40	APOE			ENSG00000130203	NA	NA	rs429358-C	rs429358	0	429358	missense_variant	0	0.85	5e-20	19.301		4.72	[4.39-5.05]	Illumina [~ 9000000] (imputed)	N	Resting
Default<=>Default	rs429358	19	45411941	rs429358	2016-10-10	26691988	Fritsche LG	2015-12-21	Nat Genet	www.ncbi.nlm.nih.gov/pubmed/26691988	A large genome-wide association study of age-related macular degeneration highlights contributions of rare and common variants.	Advanced age-related macular degeneration	16,144 European ancestry cases, 17,832 European ancestry controls	473 Asian ancestry cases, 1,099 Asian ancestry controls, 52 African ancestry cases, 361 African ancestry cases, 254 other non-European ancestry cases, 694 other non-European ancestry controls	19q13.32	APOE	APOE			ENSG00000130203	NA	NA	rs429358-?	rs429358	0	429358	missense_variant	0	NR	2e-42	41.699	(EA)	1.42857		Illumina [12023830] (imputed)	N	Resting
Default<=>Default	rs429358	19	45411941	rs429358	2017-04-11	28078323	Raj T	2016-12-21	Neurol Genet	www.ncbi.nlm.nih.gov/pubmed/28078323	Genetic architecture of age-related cognitive decline in African Americans.	Cognitive decline (age-related)	3,964 African American ancestry individuals.	NA	19q13.32	APOE, TOMM40	APOE			ENSG00000130203	NA	NA	rs429358-?	rs429358	0	429358	missense_variant	0		2e-14	13.699		0.01	unit decrease	Illumina [13900000] (imputed)	N	Resting
Default<=>Default	rs429358	19	45411941	rs429358	2017-07-18	28240269	Suhre K	2017-02-27	Nat Commun	www.ncbi.nlm.nih.gov/pubmed/28240269	Connecting genetic risk to disease end points through the human blood plasma proteome.	Blood protein levels	997 European ancestry individuals	338 Arab, South Asian and Filipino ancestry individuals	19q13.32	NR	APOE			ENSG00000130203	NA	NA	rs429358-?	rs429358	0	429358	missense_variant	0	NR	2e-12	11.699	(EA, Apolipoprotein E)	NA		Affymetrix [509946]	N	Resting
Default<=>Default	rs429358	19	45411941	rs429358	2017-08-30	27863252	Astle WJ	2016-11-17	Cell	www.ncbi.nlm.nih.gov/pubmed/27863252	The Allelic Landscape of Human Blood Cell Trait Variation and Links to Common Complex Disease.	Platelet count	166,066 European ancestry individuals	NA	19q13.32	APOE	APOE			ENSG00000130203	NA	NA	rs429358-C	rs429358	0	429358	missense_variant	0	0.1415	3e-09	8.52288		0.0301972	[0.02-0.04] unit decrease	Affymetrix [~ 2500000] (imputed)	N	Resting
Default<=>Default	rs429358	19	45411941	rs429358	2017-08-30	27863252	Astle WJ	2016-11-17	Cell	www.ncbi.nlm.nih.gov/pubmed/27863252	The Allelic Landscape of Human Blood Cell Trait Variation and Links to Common Complex Disease.	Red cell distribution width	171,529 European ancestry individuals	NA	19q13.32	APOE	APOE			ENSG00000130203	NA	NA	rs429358-C	rs429358	0	429358	missense_variant	0	0.1416	8e-26	25.0969		0.0520235	[0.042-0.062] unit decrease	Affymetrix [~ 2500000] (imputed)	N	Resting
Default<=>Default	rs429358	19	45411941	rs429358	2017-11-27	29030599	Joshi PK	2017-10-13	Nat Commun	www.ncbi.nlm.nih.gov/pubmed/29030599	Genome-wide meta-analysis associates HLA-DQA1/DRB1 and LPA and lifestyle factors with human longevity.	Parental lifespan	up to 586,626 European ancestry individuals, up to 19,433 African ancestry individuals	NA	19q13.32	APOE	APOE			ENSG00000130203	NA	NA	rs429358-C	rs429358	0	429358	missense_variant	0	0.142	1e-27	27	(EA)	0.9	years decrease	Affymetrix, Illumina [at least 13643373] (imputed)	N	Resting
Default<=>Default	rs429358	19	45411941	rs429358	2017-12-19	27029810	Joshi PK	2016-03-31	Nat Commun	www.ncbi.nlm.nih.gov/pubmed/27029810	Variants near CHRNA3/5 and APOE have age- and sex-related effects on human lifespan.	Mortality	138,536 British ancestry mothers, 133,545 British ancestry fathers	24,168 European ancestry individuals, 681 African ancestry individuals, 962 Afro-Caribbean individuals, 1,613 South Asian ancestry individuals, 338 Chinese ancestry individuals	19q13.32	APOE	APOE			ENSG00000130203	NA	NA	rs429358-C	rs429358	0	429358	missense_variant	0	NR	1e-20	20		1.107		Affymetrix [73355667] (imputed)	N	Resting
Default<=>Default	rs429358	19	45411941	rs429358	2018-02-09	29263008	Guerreiro R	2018-01-01	Lancet Neurol	www.ncbi.nlm.nih.gov/pubmed/29263008	Investigating the genetic architecture of dementia with Lewy bodies: a two-stage genome-wide association study.	Dementia with Lewy bodies	1,216 European ancestry cases, 3,791 European ancestry controls	527 European ancestry cases, 663 European ancestry controls	19q13.32	APOE	APOE			ENSG00000130203	NA	NA	rs429358-C	rs429358	0	429358	missense_variant	0	0.14	3e-64	63.5229		2.46	[2.22-2.74]	Illumina [8397716] (imputed)	N	Resting
Default<=>Default	rs429358	19	45411941	rs429358	2018-04-17	29458411	Chung J	2018-02-20	Alzheimers Res Ther	www.ncbi.nlm.nih.gov/pubmed/29458411	Genome-wide pleiotropy analysis of neuropathological traits related to Alzheimer's disease.	Neuritic plaques or cerebral amyloid angiopathy (pleiotropy)	3,135 European ancestry Alzheimer's disease cases, 463 European ancestry controls	NA	19q13.32	APOE	APOE			ENSG00000130203	NA	NA	rs429358-?	rs429358	0	429358	missense_variant	0	NR	5e-40	39.301		NA		NR [6500000] (imputed)	N	Resting
Default<=>Default	rs429358	19	45411941	rs429358	2018-04-17	29458411	Chung J	2018-02-20	Alzheimers Res Ther	www.ncbi.nlm.nih.gov/pubmed/29458411	Genome-wide pleiotropy analysis of neuropathological traits related to Alzheimer's disease.	Neuritic plaques or neurofibrillary tangles (pleiotropy)	3,135 European ancestry Alzheimer's disease cases, 463 European ancestry controls	NA	19q13.32	APOE	APOE			ENSG00000130203	NA	NA	rs429358-?	rs429358	0	429358	missense_variant	0	NR	3e-47	46.5229		NA		NR [6500000] (imputed)	N	Resting
Default<=>Default	rs429358	19	45411941	rs429358	2018-04-17	29458411	Chung J	2018-02-20	Alzheimers Res Ther	www.ncbi.nlm.nih.gov/pubmed/29458411	Genome-wide pleiotropy analysis of neuropathological traits related to Alzheimer's disease.	Neurofibrillary tangles or cerebral amyloid angiopathy (pleiotropy)	3,135 European ancestry Alzheimer's diseases cases, 463 European ancestry controls	NA	19q13.32	APOE	APOE			ENSG00000130203	NA	NA	rs429358-?	rs429358	0	429358	missense_variant	0	NR	6e-35	34.2218		NA		NR [6500000] (imputed)	N	Resting
Default<=>Default	rs429358	19	45411941	rs429358	2018-07-05	29875488	Sun BB	2018-06-06	Nature	www.ncbi.nlm.nih.gov/pubmed/29875488	Genomic atlas of the human plasma proteome.	Blood protein levels	3,301 European ancestry individuals	NA	19q13.32	APOE	APOE			ENSG00000130203	NA	NA	rs429358-C	rs429358	0	429358	missense_variant	0	0.153	1e-14	14	(Stromal interaction molecule 1, STIM1.9271.101.3)	0.26	[0.2-0.32] unit increase	Affymetrix [10572788] (imputed)	N	Resting
Default<=>Default	rs429358	19	45411941	rs429358	2018-07-05	29875488	Sun BB	2018-06-06	Nature	www.ncbi.nlm.nih.gov/pubmed/29875488	Genomic atlas of the human plasma proteome.	Blood protein levels	3,301 European ancestry individuals	NA	19q13.32	APOE	APOE			ENSG00000130203	NA	NA	rs429358-C	rs429358	0	429358	missense_variant	0	0.153	1e-19	19	(ADP-ribosylation factor-like protein 1, ARL1.12392.30.3)	0.3	[0.24-0.36] unit decrease	Affymetrix [10572788] (imputed)	N	Resting
Default<=>Default	rs429358	19	45411941	rs429358	2018-07-05	29875488	Sun BB	2018-06-06	Nature	www.ncbi.nlm.nih.gov/pubmed/29875488	Genomic atlas of the human plasma proteome.	Blood protein levels	3,301 European ancestry individuals	NA	19q13.32	APOE	APOE			ENSG00000130203	NA	NA	rs429358-C	rs429358	0	429358	missense_variant	0	0.153	1e-20	20	(Epididymal-specific lipocalin-10, LCN10.13007.66.3)	0.31	[0.25-0.37] unit increase	Affymetrix [10572788] (imputed)	N	Resting
Default<=>Default	rs429358	19	45411941	rs429358	2018-07-05	29875488	Sun BB	2018-06-06	Nature	www.ncbi.nlm.nih.gov/pubmed/29875488	Genomic atlas of the human plasma proteome.	Blood protein levels	3,301 European ancestry individuals	NA	19q13.32	APOE	APOE			ENSG00000130203	NA	NA	rs429358-C	rs429358	0	429358	missense_variant	0	0.153	1e-24	24	(Nuclear receptor-binding protein, NRBP1.12616.45.3)	0.34	[0.28-0.4] unit increase	Affymetrix [10572788] (imputed)	N	Resting
Default<=>Default	rs429358	19	45411941	rs429358	2018-07-05	29875488	Sun BB	2018-06-06	Nature	www.ncbi.nlm.nih.gov/pubmed/29875488	Genomic atlas of the human plasma proteome.	Blood protein levels	3,301 European ancestry individuals	NA	19q13.32	APOE	APOE			ENSG00000130203	NA	NA	rs429358-C	rs429358	0	429358	missense_variant	0	0.153	1e-25	25	(Beta-soluble NSF attachment protein, NAPB.12655.30.3)	0.35	[0.29-0.41] unit increase	Affymetrix [10572788] (imputed)	N	Resting
Default<=>Default	rs429358	19	45411941	rs429358	2018-07-05	29875488	Sun BB	2018-06-06	Nature	www.ncbi.nlm.nih.gov/pubmed/29875488	Genomic atlas of the human plasma proteome.	Blood protein levels	3,301 European ancestry individuals	NA	19q13.32	APOE	APOE			ENSG00000130203	NA	NA	rs429358-C	rs429358	0	429358	missense_variant	0	0.153	2e-96	95.699	(PH and SEC7 domain-containing protein 1, PSD.13055.53.3)	0.66	[0.6-0.72] unit increase	Affymetrix [10572788] (imputed)	N	Resting
Default<=>Default	rs429358	19	45411941	rs429358	2018-07-05	29875488	Sun BB	2018-06-06	Nature	www.ncbi.nlm.nih.gov/pubmed/29875488	Genomic atlas of the human plasma proteome.	Blood protein levels	3,301 European ancestry individuals	NA	19q13.32	APOE	APOE			ENSG00000130203	NA	NA	rs429358-C	rs429358	0	429358	missense_variant	0	0.153	3e-26	25.5229	(PDZK1-interacting protein 1, PDZK1IP1.8260.13.3)	0.35	[0.29-0.41] unit increase	Affymetrix [10572788] (imputed)	N	Resting
Default<=>Default	rs429358	19	45411941	rs429358	2018-07-05	29875488	Sun BB	2018-06-06	Nature	www.ncbi.nlm.nih.gov/pubmed/29875488	Genomic atlas of the human plasma proteome.	Blood protein levels	3,301 European ancestry individuals	NA	19q13.32	APOE	APOE			ENSG00000130203	NA	NA	rs429358-C	rs429358	0	429358	missense_variant	0	0.153	3e-34	33.5229	(Estrogen sulfotransferase, SULT1E1.9878.3.3)	0.4	[0.34-0.46] unit decrease	Affymetrix [10572788] (imputed)	N	Resting
Default<=>Default	rs429358	19	45411941	rs429358	2018-07-05	29875488	Sun BB	2018-06-06	Nature	www.ncbi.nlm.nih.gov/pubmed/29875488	Genomic atlas of the human plasma proteome.	Blood protein levels	3,301 European ancestry individuals	NA	19q13.32	APOE	APOE			ENSG00000130203	NA	NA	rs429358-C	rs429358	0	429358	missense_variant	0	0.153	0	417.523	(Leucine-rich repeat neuronal protein 1, LRRN1.11293.14.3)	1.18	[1.12-1.24] unit increase	Affymetrix [10572788] (imputed)	N	Resting
Default<=>Default	rs429358	19	45411941	rs429358	2018-07-05	29875488	Sun BB	2018-06-06	Nature	www.ncbi.nlm.nih.gov/pubmed/29875488	Genomic atlas of the human plasma proteome.	Blood protein levels	3,301 European ancestry individuals	NA	19q13.32	APOE	APOE			ENSG00000130203	NA	NA	rs429358-C	rs429358	0	429358	missense_variant	0	0.153	4e-148	147.398	(Cardiotrophin-1, CTF1.13732.79.3)	0.8	[0.74-0.86] unit increase	Affymetrix [10572788] (imputed)	N	Resting
Default<=>Default	rs429358	19	45411941	rs429358	2018-07-05	29875488	Sun BB	2018-06-06	Nature	www.ncbi.nlm.nih.gov/pubmed/29875488	Genomic atlas of the human plasma proteome.	Blood protein levels	3,301 European ancestry individuals	NA	19q13.32	APOE	APOE			ENSG00000130203	NA	NA	rs429358-C	rs429358	0	429358	missense_variant	0	0.153	4e-159	158.398	(Protein CEI, C5orf38.6378.2.3)	0.82	[0.76-0.88] unit increase	Affymetrix [10572788] (imputed)	N	Resting
Default<=>Default	rs429358	19	45411941	rs429358	2018-07-05	29875488	Sun BB	2018-06-06	Nature	www.ncbi.nlm.nih.gov/pubmed/29875488	Genomic atlas of the human plasma proteome.	Blood protein levels	3,301 European ancestry individuals	NA	19q13.32	APOE	APOE			ENSG00000130203	NA	NA	rs429358-C	rs429358	0	429358	missense_variant	0	0.153	0	645.301	(Tubulin-specific chaperone A, TBCA.12501.10.3)	1.34	[1.3-1.38] unit decrease	Affymetrix [10572788] (imputed)	N	Resting
Default<=>Default	rs429358	19	45411941	rs429358	2018-07-05	29875488	Sun BB	2018-06-06	Nature	www.ncbi.nlm.nih.gov/pubmed/29875488	Genomic atlas of the human plasma proteome.	Blood protein levels	3,301 European ancestry individuals	NA	19q13.32	APOE	APOE			ENSG00000130203	NA	NA	rs429358-C	rs429358	0	429358	missense_variant	0	0.153	6e-35	34.2218	(Selenoprotein S, VIMP.11286.78.3)	0.41	[0.35-0.47] unit increase	Affymetrix [10572788] (imputed)	N	Resting
Default<=>Default	rs429358	19	45411941	rs429358	2018-07-05	29875488	Sun BB	2018-06-06	Nature	www.ncbi.nlm.nih.gov/pubmed/29875488	Genomic atlas of the human plasma proteome.	Blood protein levels	3,301 European ancestry individuals	NA	19q13.32	APOE	APOE			ENSG00000130203	NA	NA	rs429358-C	rs429358	0	429358	missense_variant	0	0.153	7e-21	20.1549	(Deoxycytidine kinase, DCK.9836.20.3)	0.31	[0.25-0.37] unit increase	Affymetrix [10572788] (imputed)	N	Resting
Default<=>Default	rs429358	19	45411941	rs429358	2018-07-05	29875488	Sun BB	2018-06-06	Nature	www.ncbi.nlm.nih.gov/pubmed/29875488	Genomic atlas of the human plasma proteome.	Blood protein levels	3,301 European ancestry individuals	NA	19q13.32	APOE	APOE			ENSG00000130203	NA	NA	rs429358-C	rs429358	0	429358	missense_variant	0	0.153	7e-30	29.1549	(Adhesion G-protein coupled receptor F1, ADGRF1.11243.90.3)	0.38	[0.32-0.44] unit increase	Affymetrix [10572788] (imputed)	N	Resting
Default<=>Default	rs429358	19	45411941	rs429358	2018-07-05	29875488	Sun BB	2018-06-06	Nature	www.ncbi.nlm.nih.gov/pubmed/29875488	Genomic atlas of the human plasma proteome.	Blood protein levels	3,301 European ancestry individuals	NA	19q13.32	APOE	APOE			ENSG00000130203	NA	NA	rs429358-C	rs429358	0	429358	missense_variant	0	0.153	8e-12	11.0969	(Epididymis-specific alpha-mannosidase, MAN2B2.9251.28.3)	0.23	[0.17-0.29] unit increase	Affymetrix [10572788] (imputed)	N	Resting
Default<=>Default	rs429358	19	45411941	rs429358	2018-07-05	29875488	Sun BB	2018-06-06	Nature	www.ncbi.nlm.nih.gov/pubmed/29875488	Genomic atlas of the human plasma proteome.	Blood protein levels	3,301 European ancestry individuals	NA	19q13.32	APOE	APOE			ENSG00000130203	NA	NA	rs429358-C	rs429358	0	429358	missense_variant	0	0.153	8e-26	25.0969	(Killer cell immunoglobulin-like receptor 2DL5A, KIR2DL5A.7799.3.3)	0.35	[0.29-0.41] unit increase	Affymetrix [10572788] (imputed)	N	Resting
Default<=>Default	rs429358	19	45411941	rs429358	2018-07-28	29403010	Kanai M	2018-02-05	Nat Genet	www.ncbi.nlm.nih.gov/pubmed/29403010	Genetic analysis of quantitative traits in the Japanese population links cell types to complex human diseases.	C-reactive protein levels	75,391 Japanese ancestry individuals	NA	19q13.32	APOE	APOE			ENSG00000130203	NA	NA	rs429358-?	rs429358	0	429358	missense_variant	0	NR	7e-36	35.1549		0.1086	[0.092-0.126] unit decrease novel	Illumina [6108953] (imputed)	N	Resting
Default<=>Default	rs429358	19	45411941	rs429358	2018-07-28	29403010	Kanai M	2018-02-05	Nat Genet	www.ncbi.nlm.nih.gov/pubmed/29403010	Genetic analysis of quantitative traits in the Japanese population links cell types to complex human diseases.	High density lipoprotein cholesterol levels	70,657 Japanese ancestry individuals	NA	19q13.32	APOE	APOE			ENSG00000130203	NA	NA	rs429358-?	rs429358	0	429358	missense_variant	0	NR	2e-24	23.699		0.08948	[0.072-0.107] unit decrease novel	Illumina [6108953] (imputed)	N	Resting
Default<=>Default	rs429358	19	45411941	rs429358	2018-07-28	29403010	Kanai M	2018-02-05	Nat Genet	www.ncbi.nlm.nih.gov/pubmed/29403010	Genetic analysis of quantitative traits in the Japanese population links cell types to complex human diseases.	Low density lipoprotein cholesterol levels	72,866 Japanese ancestry individuals	NA	19q13.32	NR	APOE			ENSG00000130203	NA	NA	rs429358-?	rs429358	0	429358	missense_variant	0	NR	4e-71	70.3979		0.1558	[0.14-0.17] unit increase novel	Illumina [6108953] (imputed)	N	Resting
Default<=>Default	rs429358	19	45411941	rs429358	2018-07-30	29403010	Kanai M	2018-02-05	Nat Genet	www.ncbi.nlm.nih.gov/pubmed/29403010	Genetic analysis of quantitative traits in the Japanese population links cell types to complex human diseases.	Total cholesterol levels	128,305 Japanese ancestry individuals	NA	19q13.32	NR	APOE			ENSG00000130203	NA	NA	rs429358-?	rs429358	0	429358	missense_variant	0	NR	2e-57	56.699		0.1052	[0.092-0.118] unit increase novel	Illumina [6108953] (imputed)	N	Resting
Default<=>Default	rs429358	19	45411941	rs429358	2018-08-16	29899525	Klimentidis YC	2018-06-13	Int J Obes (Lond)	www.ncbi.nlm.nih.gov/pubmed/29899525	Genome-wide association study of habitual physical activity in over 377,000 UK Biobank participants identifies multiple variants including CADM2 and APOE.	Moderate to vigorous physical activity levels	377,234 European ancestry individuals	NA	19q13.32	APOE	APOE			ENSG00000130203	NA	NA	rs429358-T	rs429358	0	429358	missense_variant	0	0.85	6e-13	12.2218		0.022	unit decrease	Affymetrix [11800000] (imputed)	N	Resting
Default<=>Default	rs429358	19	45411941	rs429358	2018-08-16	29899525	Klimentidis YC	2018-06-13	Int J Obes (Lond)	www.ncbi.nlm.nih.gov/pubmed/29899525	Genome-wide association study of habitual physical activity in over 377,000 UK Biobank participants identifies multiple variants including CADM2 and APOE.	Vigorous physical activity	98,060 European ancestry active cases, 162,995 European ancestry inactive controls	NA	19q13.32	APOE	APOE			ENSG00000130203	NA	NA	rs429358-C	rs429358	0	429358	missense_variant	0		5e-07	6.30103		NA		Affymetrix [11800000] (imputed)	N	Resting
Default<=>Default	rs429358	19	45411941	rs429358	2018-08-22	29860282	Scelsi MA	2018-05-30	Brain	www.ncbi.nlm.nih.gov/pubmed/29860282	Genetic study of multimodal imaging Alzheimer's disease progression score implicates novel loci.	Alzheimer's disease progression score	944 European ancestry individuals	NA	19q13.32	APOE	APOE			ENSG00000130203	NA	NA	rs429358-?	rs429358	0	429358	missense_variant	0		4e-33	32.3979	(uncorrected for APOE4 status and baseline cortical amyloid)	NA		Illumina [5137218] (imputed)	N	Resting
Default<=>Default	rs429358	19	45411941	rs429358	2018-08-22	29860282	Scelsi MA	2018-05-30	Brain	www.ncbi.nlm.nih.gov/pubmed/29860282	Genetic study of multimodal imaging Alzheimer's disease progression score implicates novel loci.	Cortical amyloid beta load	936 European ancestry individuals	NA	19q13.32	APOE4	APOE			ENSG00000130203	NA	NA	rs429358-?	rs429358	0	429358	missense_variant	0		3e-50	49.5229	(uncorrected for APOE4 status)	NA		Illumina [5137218] (imputed)	N	Resting
Default<=>Default	rs429358	19	45411941	rs429358	2018-08-22	29860282	Scelsi MA	2018-05-30	Brain	www.ncbi.nlm.nih.gov/pubmed/29860282	Genetic study of multimodal imaging Alzheimer's disease progression score implicates novel loci.	Hippocampal volume	926 European ancestry individuals	NA	19q13.32	APOE4	APOE			ENSG00000130203	NA	NA	rs429358-?	rs429358	0	429358	missense_variant	0		1e-10	10	(uncorrected for APOE4 status)	NA		Illumina [5137218] (imputed)	N	Resting
Default<=>Default	rs429358	19	45411941	rs429358	2018-11-26	30275531	Klarin D	2018-10-01	Nat Genet	www.ncbi.nlm.nih.gov/pubmed/30275531	Genetics of blood lipids among ~300,000 multi-ethnic participants of the Million Veteran Program.	HDL cholesterol	215,551 European ancestry individuals, 57,332 African American individuals, 24,743 Hispanic individuals	Up to 319,677 individuals	19q13.32	APOE	APOE			ENSG00000130203	NA	NA	rs429358-T	rs429358	0	429358	missense_variant	0	0.8416	1e-142	142		0.093	[0.086-0.1] mg‚Äö√Ñ√¢dl‚Äö√†√≠1 increase	Affymetrix [up to 31400000] (imputed)	N	Resting
Default<=>Default	rs429358	19	45411941	rs429358	2018-12-10	29227965	Pilling LC	2017-12-01	Aging (Albany NY)	www.ncbi.nlm.nih.gov/pubmed/29227965	Human longevity: 25 genetic loci associated in 389,166 UK biobank participants.	Parental longevity (both parents in top 10%)	7,182 cases, 79,767 controls	NA	19q13.32	APOE	APOE			ENSG00000130203	NA	NA	rs429358-T	rs429358	0	429358	missense_variant	0	0.842	7e-46	45.1549		0.0388	[0.034-0.044] unit increase	Affymetrix [11535925] (imputed)	N	Resting
Default<=>Default	rs429358	19	45411941	rs429358	2018-12-10	29227965	Pilling LC	2017-12-01	Aging (Albany NY)	www.ncbi.nlm.nih.gov/pubmed/29227965	Human longevity: 25 genetic loci associated in 389,166 UK biobank participants.	Parental longevity (combined parental age at death)	208,118 British ancestry individuals	NA	19q13.32	APOE, APOC1	APOE			ENSG00000130203	NA	NA	rs429358-T	rs429358	0	429358	missense_variant	0	0.842077	5e-22	21.301		0.0436	[0.035-0.052] unit increase	Affymetrix [11535925] (imputed)	N	Resting
Default<=>Default	rs429358	19	45411941	rs429358	2018-12-10	29227965	Pilling LC	2017-12-01	Aging (Albany NY)	www.ncbi.nlm.nih.gov/pubmed/29227965	Human longevity: 25 genetic loci associated in 389,166 UK biobank participants.	Parental longevity (combined parental attained age, Martingale residuals)	389,166 British ancestry individuals	NA	19q13.32	APOE, APOC1	APOE			ENSG00000130203	NA	NA	rs429358-T	rs429358	0	429358	missense_variant	0	0.845	1e-74	74		0.0566	[0.051-0.063] unit decrease	Affymetrix [11535925] (imputed)	N	Resting
Default<=>Default	rs429358	19	45411941	rs429358	2018-12-10	29227965	Pilling LC	2017-12-01	Aging (Albany NY)	www.ncbi.nlm.nih.gov/pubmed/29227965	Human longevity: 25 genetic loci associated in 389,166 UK biobank participants.	Parental longevity (father's age at death)	317,652 British ancestry individuals	NA	19q13.32	APOE	APOE			ENSG00000130203	NA	NA	rs429358-T	rs429358	0	429358	missense_variant	0	0.842	9e-13	12.0458		0.0262	[0.019-0.033] unit increase	Affymetrix [11535925] (imputed)	N	Resting
Default<=>Default	rs429358	19	45411941	rs429358	2018-12-10	29227965	Pilling LC	2017-12-01	Aging (Albany NY)	www.ncbi.nlm.nih.gov/pubmed/29227965	Human longevity: 25 genetic loci associated in 389,166 UK biobank participants.	Parental longevity (father's attained age)	415,311 British ancestry individuals	NA	19q13.32	APOE, APOC1	APOE			ENSG00000130203	NA	NA	rs429358-T	rs429358	0	429358	missense_variant	0	NR	2e-28	27.699		NA		Affymetrix [11535925] (imputed)	N	Resting
Default<=>Default	rs429358	19	45411941	rs429358	2018-12-10	29227965	Pilling LC	2017-12-01	Aging (Albany NY)	www.ncbi.nlm.nih.gov/pubmed/29227965	Human longevity: 25 genetic loci associated in 389,166 UK biobank participants.	Parental longevity (mother's age at death)	246,941 British ancestry individuals	NA	19q13.32	APOE	APOE			ENSG00000130203	NA	NA	rs429358-T	rs429358	0	429358	missense_variant	0	0.842	7e-19	18.1549		0.0336	[0.026-0.041] unit increase	Affymetrix [11535925] (imputed)	N	Resting
Default<=>Default	rs429358	19	45411941	rs429358	2018-12-10	29227965	Pilling LC	2017-12-01	Aging (Albany NY)	www.ncbi.nlm.nih.gov/pubmed/29227965	Human longevity: 25 genetic loci associated in 389,166 UK biobank participants.	Parental longevity (mother's attained age)	412,937 British ancestry individuals	NA	19q13.32	APOE, APOC1	APOE			ENSG00000130203	NA	NA	rs429358-T	rs429358	0	429358	missense_variant	0	NR	1e-68	68		NA		Affymetrix [11535925] (imputed)	N	Resting
Default<=>Default	rs429358	19	45411941	rs429358	2019-01-16	30361487	Yan Q	2018-10-25	Mol Psychiatry	www.ncbi.nlm.nih.gov/pubmed/30361487	Genome-wide association study of brain amyloid deposition as measured by Pittsburgh Compound-B (PiB)-PET imaging.	Cerebral amyloid deposition (PET imaging)	983 European ancestry individuals	NR	19q13.32	APOE	APOE			ENSG00000130203	NA	NA	rs429358-C	rs429358	0	429358	missense_variant	0	0.21	9e-30	29.0458		0.18	[NR] unit increase	Illumina [at least 7000000] (imputed)	N	Resting
Default<=>Default	rs429358	19	45411941	rs429358	2019-01-31	29274321	Chung J	2017-12-20	Alzheimers Dement	www.ncbi.nlm.nih.gov/pubmed/29274321	Genome-wide association study of Alzheimer's disease endophenotypes at prediagnosis stages.	Cerebrospinal AB1-42 levels in mild cognitive impairment	581 European ancestry MCI dementia cases	NA	19q13.32	APOE, BCAM, PVRL2, TOMM40, APOC1, APOC1P1, APOC4, APOC4-APOC2, APOC2, CLPTM1, RELB	APOE			ENSG00000130203	NA	NA	rs429358-C	rs429358	0	429358	missense_variant	0	0.25	6e-27	26.2218		0.77	[0.63-0.91] unit decrease	Illumina [8448490] (imputed)	N	Resting
Default<=>Default	rs429358	19	45411941	rs429358	2019-01-31	29274321	Chung J	2017-12-20	Alzheimers Dement	www.ncbi.nlm.nih.gov/pubmed/29274321	Genome-wide association study of Alzheimer's disease endophenotypes at prediagnosis stages.	Cerebrospinal AB1-42 levels in normal cognition	305 European ancestry cognitively normal individuals	NA	19q13.32	APOE, BCAM, PVRLTOMM40, APOC1, APOC1P1, APOC4, APOC4-APOC2, APOC2, CLPTM1, RELB	APOE			ENSG00000130203	NA	NA	rs429358-C	rs429358	0	429358	missense_variant	0	0.25	9e-11	10.0458		0.84	[0.59-1.09] unit decrease	Illumina [8257341] (imputed)	N	Resting
Default<=>Default	rs429358	19	45411941	rs429358	2019-01-31	29274321	Chung J	2017-12-20	Alzheimers Dement	www.ncbi.nlm.nih.gov/pubmed/29274321	Genome-wide association study of Alzheimer's disease endophenotypes at prediagnosis stages.	Cerebrospinal fluid AB1-42 levels	305 European ancestry cognitively normal individuals, 581 European ancestry mild cognitive impairment cases, 190 European ancestry Alzheimer's disease dementia cases	NA	19q13.32	APOE, BCAM, PVRL2, TOMM40, APOC1, APOC1P1, APOC4, APOC4-APOC2, APOC2, CLPTM1, RELB	APOE			ENSG00000130203	NA	NA	rs429358-C	rs429358	0	429358	missense_variant	0	0.25	1e-51	51		0.8	[0.7-0.9] unit decrease	Illumina [8454933] (imputed)	N	Resting
Default<=>Default	rs429358	19	45411941	rs429358	2019-01-31	29274321	Chung J	2017-12-20	Alzheimers Dement	www.ncbi.nlm.nih.gov/pubmed/29274321	Genome-wide association study of Alzheimer's disease endophenotypes at prediagnosis stages.	Cerebrospinal fluid p-tau levels	305 European ancestry cognitively normal individuals, 581 European ancestry mild cognitive impairment cases, 190 European ancestry Alzheimer's disease dementia cases	NA	19q13.32	APOE, BCAM, PVRL2, OMM40, APOC1, APOC1P1, APOC4, APOC2, CLPTM1, RELB	APOE			ENSG00000130203	NA	NA	rs429358-C	rs429358	0	429358	missense_variant	0	0.25	3e-18	17.5229		0.51	[0.39-0.63] unit increase	Illumina [8454806] (imputed)	N	Resting
Default<=>Default	rs429358	19	45411941	rs429358	2019-01-31	29274321	Chung J	2017-12-20	Alzheimers Dement	www.ncbi.nlm.nih.gov/pubmed/29274321	Genome-wide association study of Alzheimer's disease endophenotypes at prediagnosis stages.	Cerebrospinal fluid p-tau levels in mild cognitive impairment	581 European ancestry mild cognitive impairment cases	NA	19q13.32	APOE, BCAM, PVRL2, TOMM40, APOC1, APOC1P1, APOC4, APOC2, CLPTM1, RELB	APOE			ENSG00000130203	NA	NA	rs429358-C	rs429358	0	429358	missense_variant	0	0.25	2e-11	10.699		0.53	[0.37-0.69] unit increase	Illumina [8446615] (imputed)	N	Resting
Default<=>Default	rs429358	19	45411941	rs429358	2019-01-31	29274321	Chung J	2017-12-20	Alzheimers Dement	www.ncbi.nlm.nih.gov/pubmed/29274321	Genome-wide association study of Alzheimer's disease endophenotypes at prediagnosis stages.	Cerebrospinal fluid t-tau levels	305 European ancestry cognitively normal individuals, 581 European ancestry mild cognitive impairment cases, 190 European ancestry Alzheimer's disease dementia cases	NA	19q13.32	APOE, BCAM, PVRL2, TOMM40, APOC1, APOC1P1, APOC4, APOC4-APOC2, APOC2, CLPTM1, RELB	APOE			ENSG00000130203	NA	NA	rs429358-C	rs429358	0	429358	missense_variant	0	0.25	1e-20	20		0.55	[0.43-0.67] unit increase	Illumina [8454470] (imputed)	N	Resting
Default<=>Default	rs429358	19	45411941	rs429358	2019-01-31	29274321	Chung J	2017-12-20	Alzheimers Dement	www.ncbi.nlm.nih.gov/pubmed/29274321	Genome-wide association study of Alzheimer's disease endophenotypes at prediagnosis stages.	Cerebrospinal fluid t-tau levels in mild cognitive impairment	581 European ancestry cases	NA	19q13.32	APOE, BCAM, PVRL2, TOMM40, APOC1, APOC1P1, APOC4, APOC4-APOC2, APOC2, CLPTM1, RELB	APOE			ENSG00000130203	NA	NA	rs429358-C	rs429358	0	429358	missense_variant	0	0.25	1e-13	13		0.57	[0.41-0.73] unit increase	Illumina [8449920] (imputed)	N	Resting
Default<=>Default	rs429358	19	45411941	rs429358	2019-01-31	29274321	Chung J	2017-12-20	Alzheimers Dement	www.ncbi.nlm.nih.gov/pubmed/29274321	Genome-wide association study of Alzheimer's disease endophenotypes at prediagnosis stages.	Hippocampal volume	305 European ancestry cognitively normal individuals, 581 European ancestry mild cognitive impairment cases, 190 European ancestry Alzheimer's disease dementia cases	NA	19q13.32	APOE, BCAM, PVRL2, TOMM40, APOC1, APOC1P1, APOC4, APOC2, CLPTM1, RELB	APOE			ENSG00000130203	NA	NA	rs429358-C	rs429358	0	429358	missense_variant	0	0.25	2e-19	18.699		0.47	[0.37-0.57] unit decrease	Illumina [8056701] (imputed)	N	Resting
Default<=>Default	rs429358	19	45411941	rs429358	2019-01-31	29274321	Chung J	2017-12-20	Alzheimers Dement	www.ncbi.nlm.nih.gov/pubmed/29274321	Genome-wide association study of Alzheimer's disease endophenotypes at prediagnosis stages.	Logical memory (delayed recall)	305 European ancestry cognitively normal individuals, 581 European ancestry mild cognitive impairment cases, 190 European ancestry Alzheimer's disease dementia cases	NA	19q13.32	APOE, BCAM, PVRL2, TOMM40, APOC1, APOC1P1, APOC4, APOC4-APOC2, APOC2, CLPTM1, RELB	APOE			ENSG00000130203	NA	NA	rs429358-C	rs429358	0	429358	missense_variant	0	0.25	2e-18	17.699		0.42	[0.32-0.52] unit decrease	Illumina [8066948] (imputed)	N	Resting
Default<=>Default	rs429358	19	45411941	rs429358	2019-01-31	29274321	Chung J	2017-12-20	Alzheimers Dement	www.ncbi.nlm.nih.gov/pubmed/29274321	Genome-wide association study of Alzheimer's disease endophenotypes at prediagnosis stages.	Logical memory (immediate recall)	305 European ancestry cognitively normal individuals, 581 European ancestry mild cognitive impairment cases, 190 European ancestry Alzheimer's disease dementia cases	NA	19q13.32	APOE, BCAM, PVRL2, TOMM40, APOC1, APOC1P1, APOC4, APOC4-APOC2, APOC2, CLPTM1, RELB	APOE			ENSG00000130203	NA	NA	rs429358-C	rs429358	0	429358	missense_variant	0	0.25	2e-13	12.699		0.36	[0.26-0.46] unit decrease	Illumina [8066948] (imputed)	N	Resting
Default<=>Default	rs429358	19	45411941	rs429358	2019-02-08	30595370	Kichaev G	2018-12-27	Am J Hum Genet	www.ncbi.nlm.nih.gov/pubmed/30595370	Leveraging Polygenic Functional Enrichment to Improve GWAS Power.	Waist-hip ratio	approximately 458,000 European ancestry individuals	NA	19q13.32		APOE			ENSG00000130203	NA	NA	rs429358-?	rs429358	0	429358	missense_variant	0	NR	4e-18	17.3979		NA		NR [~ 8900000] (imputed)	N	Resting
Default<=>Default	rs429358	19	45411941	rs429358	2019-02-14	29507422	Hoffmann TJ	2018-03-05	Nat Genet	www.ncbi.nlm.nih.gov/pubmed/29507422	A large electronic-health-record-based genome-wide study of serum lipids.	High density lipoprotein cholesterol levels	76,627 European ancestry individuals, 7,795 Hispanic individuals, 6,855 East Asian ancestry individuals, 2,958 African American individuals, 439 South Asian ancestry individuals	NA	19q13.32	NR	APOE			ENSG00000130203	NA	NA	rs429358-T	rs429358	0	429358	missense_variant	0	0.868	6e-47	46.2218	(EA)	0.084	unit increase	Affymetrix [at least 7091467] (imputed)	N	Resting
Default<=>Default	rs429358	19	45411941	rs429358	2019-02-14	29507422	Hoffmann TJ	2018-03-05	Nat Genet	www.ncbi.nlm.nih.gov/pubmed/29507422	A large electronic-health-record-based genome-wide study of serum lipids.	High density lipoprotein cholesterol levels	76,627 European ancestry individuals, 7,795 Hispanic individuals, 6,855 East Asian ancestry individuals, 2,958 African American individuals, 439 South Asian ancestry individuals	NA	19q13.32	NR	APOE			ENSG00000130203	NA	NA	rs429358-T	rs429358	0	429358	missense_variant	0	NR	3e-50	49.5229		0.08	unit increase	Affymetrix [at least 7091467] (imputed)	N	Resting
Default<=>Default	rs429358	19	45411941	rs429358	2019-02-14	29507422	Hoffmann TJ	2018-03-05	Nat Genet	www.ncbi.nlm.nih.gov/pubmed/29507422	A large electronic-health-record-based genome-wide study of serum lipids.	Low density lipoprotein cholesterol levels	76,627 European ancestry individuals, 7,795 Hispanic individuals, 6,855 East Asian ancestry individuals, 2,958 African American individuals, 439 South Asian ancestry individuals	NA	19q13.32	NR	APOE			ENSG00000130203	NA	NA	rs429358-T	rs429358	0	429358	missense_variant	0	0.789	2e-06	5.69897	(AA)	0.151	unit decrease	Affymetrix [at least 7091467] (imputed)	N	Resting
Default<=>Default	rs429358	19	45411941	rs429358	2019-02-14	29507422	Hoffmann TJ	2018-03-05	Nat Genet	www.ncbi.nlm.nih.gov/pubmed/29507422	A large electronic-health-record-based genome-wide study of serum lipids.	Low density lipoprotein cholesterol levels	76,627 European ancestry individuals, 7,795 Hispanic individuals, 6,855 East Asian ancestry individuals, 2,958 African American individuals, 439 South Asian ancestry individuals	NA	19q13.32	NR	APOE			ENSG00000130203	NA	NA	rs429358-T	rs429358	0	429358	missense_variant	0	0.868	2e-164	163.699	(EA)	0.199	unit decrease	Affymetrix [at least 7091467] (imputed)	N	Resting
Default<=>Default	rs429358	19	45411941	rs429358	2019-02-14	29507422	Hoffmann TJ	2018-03-05	Nat Genet	www.ncbi.nlm.nih.gov/pubmed/29507422	A large electronic-health-record-based genome-wide study of serum lipids.	Low density lipoprotein cholesterol levels	76,627 European ancestry individuals, 7,795 Hispanic individuals, 6,855 East Asian ancestry individuals, 2,958 African American individuals, 439 South Asian ancestry individuals	NA	19q13.32	NR	APOE			ENSG00000130203	NA	NA	rs429358-T	rs429358	0	429358	missense_variant	0	0.885	5e-15	14.301	(Hispanic)	0.186	unit decrease	Affymetrix [at least 7091467] (imputed)	N	Resting
Default<=>Default	rs429358	19	45411941	rs429358	2019-02-14	29507422	Hoffmann TJ	2018-03-05	Nat Genet	www.ncbi.nlm.nih.gov/pubmed/29507422	A large electronic-health-record-based genome-wide study of serum lipids.	Low density lipoprotein cholesterol levels	76,627 European ancestry individuals, 7,795 Hispanic individuals, 6,855 East Asian ancestry individuals, 2,958 African American individuals, 439 South Asian ancestry individuals	NA	19q13.32	NR	APOE			ENSG00000130203	NA	NA	rs429358-T	rs429358	0	429358	missense_variant	0	0.905	2e-07	6.69897	(East Asian)	0.152	unit decrease	Affymetrix [at least 7091467] (imputed)	N	Resting
Default<=>Default	rs429358	19	45411941	rs429358	2019-02-14	29507422	Hoffmann TJ	2018-03-05	Nat Genet	www.ncbi.nlm.nih.gov/pubmed/29507422	A large electronic-health-record-based genome-wide study of serum lipids.	Low density lipoprotein cholesterol levels	76,627 European ancestry individuals, 7,795 Hispanic individuals, 6,855 East Asian ancestry individuals, 2,958 African American individuals, 439 South Asian ancestry individuals	NA	19q13.32	NR	APOE			ENSG00000130203	NA	NA	rs429358-T	rs429358	0	429358	missense_variant	0	NR	3e-187	186.523		0.193	unit decrease	Affymetrix [at least 7091467] (imputed)	N	Resting
Default<=>Default	rs429358	19	45411941	rs429358	2019-02-14	29507422	Hoffmann TJ	2018-03-05	Nat Genet	www.ncbi.nlm.nih.gov/pubmed/29507422	A large electronic-health-record-based genome-wide study of serum lipids.	Total cholesterol levels	76,627 European ancestry individuals, 7,795 Hispanic individuals, 6,855 East Asian ancestry individuals, 2,958 African American individuals, 439 South Asian ancestry individuals	NA	19q13.32	NR	APOE			ENSG00000130203	NA	NA	rs429358-T	rs429358	0	429358	missense_variant	0	0.868	1e-123	123	(EA)	0.168	unit decrease	Affymetrix [at least 7091467] (imputed)	N	Resting
Default<=>Default	rs429358	19	45411941	rs429358	2019-02-14	29507422	Hoffmann TJ	2018-03-05	Nat Genet	www.ncbi.nlm.nih.gov/pubmed/29507422	A large electronic-health-record-based genome-wide study of serum lipids.	Total cholesterol levels	76,627 European ancestry individuals, 7,795 Hispanic individuals, 6,855 East Asian ancestry individuals, 2,958 African American individuals, 439 South Asian ancestry individuals	NA	19q13.32	NR	APOE			ENSG00000130203	NA	NA	rs429358-T	rs429358	0	429358	missense_variant	0	0.885	3e-14	13.5229	(Hispanic)	0.18	unit decrease	Affymetrix [at least 7091467] (imputed)	N	Resting
Default<=>Default	rs429358	19	45411941	rs429358	2019-02-14	29507422	Hoffmann TJ	2018-03-05	Nat Genet	www.ncbi.nlm.nih.gov/pubmed/29507422	A large electronic-health-record-based genome-wide study of serum lipids.	Total cholesterol levels	76,627 European ancestry individuals, 7,795 Hispanic individuals, 6,855 East Asian ancestry individuals, 2,958 African American individuals, 439 South Asian ancestry individuals	NA	19q13.32	NR	APOE			ENSG00000130203	NA	NA	rs429358-T	rs429358	0	429358	missense_variant	0	0.905	3e-08	7.52288	(East Asian)	0.162	unit decrease	Affymetrix [at least 7091467] (imputed)	N	Resting
Default<=>Default	rs429358	19	45411941	rs429358	2019-02-14	29507422	Hoffmann TJ	2018-03-05	Nat Genet	www.ncbi.nlm.nih.gov/pubmed/29507422	A large electronic-health-record-based genome-wide study of serum lipids.	Total cholesterol levels	76,627 European ancestry individuals, 7,795 Hispanic individuals, 6,855 East Asian ancestry individuals, 2,958 African American individuals, 439 South Asian ancestry individuals	NA	19q13.32	NR	APOE			ENSG00000130203	NA	NA	rs429358-T	rs429358	0	429358	missense_variant	0	NR	1e-145	145		0.167	unit decrease	Affymetrix [at least 7091467] (imputed)	N	Resting
Default<=>Default	rs429358	19	45411941	rs429358	2019-02-14	29507422	Hoffmann TJ	2018-03-05	Nat Genet	www.ncbi.nlm.nih.gov/pubmed/29507422	A large electronic-health-record-based genome-wide study of serum lipids.	Triglycerides	76,627 European ancestry individuals, 7,795 Hispanic individuals, 6,855 East Asian ancestry individuals, 2,958 African American individuals, 439 South Asian ancestry individuals	NA	19q13.32	NR	APOE			ENSG00000130203	NA	NA	rs429358-T	rs429358	0	429358	missense_variant	0	0.868	9e-34	33.0458	(EA)	0.078	unit decrease	Affymetrix [at least 7091467] (imputed)	N	Resting
Default<=>Default	rs429358	19	45411941	rs429358	2019-02-14	29507422	Hoffmann TJ	2018-03-05	Nat Genet	www.ncbi.nlm.nih.gov/pubmed/29507422	A large electronic-health-record-based genome-wide study of serum lipids.	Triglycerides	76,627 European ancestry individuals, 7,795 Hispanic individuals, 6,855 East Asian ancestry individuals, 2,958 African American individuals, 439 South Asian ancestry individuals	NA	19q13.32	NR	APOE			ENSG00000130203	NA	NA	rs429358-T	rs429358	0	429358	missense_variant	0	0.905	1e-06	6	(East Asian)	0.129	unit decrease	Affymetrix [at least 7091467] (imputed)	N	Resting
Default<=>Default	rs429358	19	45411941	rs429358	2019-02-14	29507422	Hoffmann TJ	2018-03-05	Nat Genet	www.ncbi.nlm.nih.gov/pubmed/29507422	A large electronic-health-record-based genome-wide study of serum lipids.	Triglycerides	76,627 European ancestry individuals, 7,795 Hispanic individuals, 6,855 East Asian ancestry individuals, 2,958 African American individuals, 439 South Asian ancestry individuals	NA	19q13.32	NR	APOE			ENSG00000130203	NA	NA	rs429358-T	rs429358	0	429358	missense_variant	0	NR	1e-39	39		0.077	unit decrease	Affymetrix [at least 7091467] (imputed)	N	Resting
Default<=>Default	rs429358	19	45411941	rs429358	2019-04-17	30636644	Nazarian A	2019-01-12	Alzheimers Res Ther	www.ncbi.nlm.nih.gov/pubmed/30636644	Genome-wide analysis of genetic predisposition to Alzheimer's disease and related sex disparities.	Alzheimer's disease	952 European ancestry male cases, 1,789 European ancestry female cases, 6,337 European ancestry male controls, 8,402 European ancestry female controls	NA	19q13.32	APOE	APOE			ENSG00000130203	NA	NA	rs429358-?	rs429358	0	429358	missense_variant	0	NR	1e-53	53	(females)	3.92174		Affymetrix, Illumina [2928658] (imputed)	N	Resting
Default<=>Default	rs429358	19	45411941	rs429358	2019-04-17	30636644	Nazarian A	2019-01-12	Alzheimers Res Ther	www.ncbi.nlm.nih.gov/pubmed/30636644	Genome-wide analysis of genetic predisposition to Alzheimer's disease and related sex disparities.	Alzheimer's disease	952 European ancestry male cases, 1,789 European ancestry female cases, 6,337 European ancestry male controls, 8,402 European ancestry female controls	NA	19q13.32	APOE	APOE			ENSG00000130203	NA	NA	rs429358-?	rs429358	0	429358	missense_variant	0	NR	2e-91	90.699		3.99723		Affymetrix, Illumina [2928658] (imputed)	N	Resting
Default<=>Default	rs429358	19	45411941	rs429358	2019-04-17	30636644	Nazarian A	2019-01-12	Alzheimers Res Ther	www.ncbi.nlm.nih.gov/pubmed/30636644	Genome-wide analysis of genetic predisposition to Alzheimer's disease and related sex disparities.	Alzheimer's disease	952 European ancestry male cases, 1,789 European ancestry female cases, 6,337 European ancestry male controls, 8,402 European ancestry female controls	NA	19q13.32	APOE	APOE			ENSG00000130203	NA	NA	rs429358-?	rs429358	0	429358	missense_variant	0	NR	3e-31	30.5229	(males)	3.86281		Affymetrix, Illumina [2928658] (imputed)	N	Resting
Default<=>Default	rs429358	19	45411941	rs429358	2019-04-18	30388399	Ligthart S	2018-11-01	Am J Hum Genet	www.ncbi.nlm.nih.gov/pubmed/30388399	Genome Analyses of >200,000 Individuals Identify 58 Loci for Chronic Inflammation and Highlight Pathways that Link Inflammation and Complex Disorders.	C-reactive protein levels	148,164 European ancestry individuals	NA	19q13.32	APOE	APOE			ENSG00000130203	NA	NA	rs429358-T	rs429358	0	429358	missense_variant	0	0.85	0	362.222	(BMI-adjusted)	0.24	[0.23-0.25] unit increase	Affymetrix, Illumina, Perlegen [10019203] (imputed)	N	Resting
Default<=>Default	rs429358	19	45411941	rs429358	2019-04-18	30388399	Ligthart S	2018-11-01	Am J Hum Genet	www.ncbi.nlm.nih.gov/pubmed/30388399	Genome Analyses of >200,000 Individuals Identify 58 Loci for Chronic Inflammation and Highlight Pathways that Link Inflammation and Complex Disorders.	C-reactive protein levels	148,164 European ancestry individuals	NA	19q13.32	APOE, APOC1	APOE			ENSG00000130203	NA	NA	rs429358-T	rs429358	0	429358	missense_variant	0	0.85	0	327.398		0.247	[0.24-0.26] unit increase	Affymetrix, Illumina, Perlegen [10019203] (imputed)	N	Resting
Default<=>Default	rs429358	19	45415713	rs10414043	2019-01-16	30361487	Yan Q	2018-10-25	Mol Psychiatry	www.ncbi.nlm.nih.gov/pubmed/30361487	Genome-wide association study of brain amyloid deposition as measured by Pittsburgh Compound-B (PiB)-PET imaging.	Cerebral amyloid deposition (PET imaging)	983 European ancestry individuals	NR	19q13.32	APOE, APOC1	AC011481.3			ENSG00000267282	NA	NA	rs10414043-A	rs10414043	0	10414043	non_coding_transcript_exon_variant	0	0.17	2e-20	19.699		0.15	unit increase	Illumina [at least 7000000] (imputed)	N	Resting
Default<=>Default	rs429358	19	45415935	rs7256200	2019-01-16	30361487	Yan Q	2018-10-25	Mol Psychiatry	www.ncbi.nlm.nih.gov/pubmed/30361487	Genome-wide association study of brain amyloid deposition as measured by Pittsburgh Compound-B (PiB)-PET imaging.	Cerebral amyloid deposition (PET imaging)	983 European ancestry individuals	NR	19q13.32	APOE, APOC1	AC011481.3			ENSG00000267282	NA	NA	rs7256200-T	rs7256200	0	7256200	non_coding_transcript_exon_variant	0	0.17	1e-19	19		0.15	unit increase	Illumina [at least 7000000] (imputed)	N	Resting
Default<=>Default	rs429358	19	45416178	rs483082	2017-06-27	28183528	Jun GR	2017-02-06	Alzheimers Dement	www.ncbi.nlm.nih.gov/pubmed/28183528	Transethnic genome-wide scan identifies novel Alzheimer's disease loci.	Alzheimer's disease	13,100 European ancestry cases, 13,220 European ancestry controls, 1,472 African American cases, 3,511 African American controls, 951 Japanese ancestry cases, 894 Japanese ancestry controls, 51 Israeli-Arab ancestry cases, 64 Israeli-Arab ancestry controls	5,813 European ancestry cases, 20,474 European ancestry controls	19q13.32	NR	AC011481.3			ENSG00000267282	NA	NA	rs483082-T	rs483082	0	483082	non_coding_transcript_exon_variant	0	NR	1e-15	15	(Japanese)	2.8	[2.17-3.61]	NR [NR]	N	Resting
Default<=>Default	rs429358	19	45416178	rs483082	2018-07-05	29875488	Sun BB	2018-06-06	Nature	www.ncbi.nlm.nih.gov/pubmed/29875488	Genomic atlas of the human plasma proteome.	Blood protein levels	3,301 European ancestry individuals	NA	19q13.32	APOC1	AC011481.3			ENSG00000267282	NA	NA	rs483082-T	rs483082	0	483082	non_coding_transcript_exon_variant	0	0.231	4e-21	20.3979	(Glutathione S-transferase Mu 1, GSTM1.7239.9.3)	0.27	[0.21-0.33] unit increase	Affymetrix [10572788] (imputed)	N	Resting
Default<=>Default	rs429358	19	45416178	rs483082	2019-01-16	30361487	Yan Q	2018-10-25	Mol Psychiatry	www.ncbi.nlm.nih.gov/pubmed/30361487	Genome-wide association study of brain amyloid deposition as measured by Pittsburgh Compound-B (PiB)-PET imaging.	Cerebral amyloid deposition (PET imaging)	983 European ancestry individuals	NR	19q13.32	APOE, APOC1	AC011481.3			ENSG00000267282	NA	NA	rs483082-T	rs483082	0	483082	non_coding_transcript_exon_variant	0	0.29	1e-13	13		0.11	unit increase	Illumina [at least 7000000] (imputed)	N	Resting
Default<=>Default	rs429358	19	45416178	rs483082	2019-03-28	30718733	Moon S	2019-02-04	Sci Rep	www.ncbi.nlm.nih.gov/pubmed/30718733	The Korea Biobank Array: Design and Identification of Coding Variants Associated with Blood Biochemical Traits.	Triglyceride levels	6,949 Korean ancestry individuals	6,000 Korean ancestry individuals	19q13.32	APOE	AC011481.3			ENSG00000267282	NA	NA	rs483082-T	rs483082	0	483082	non_coding_transcript_exon_variant	0	0.169	3e-10	9.52288		0.0706	[0.049-0.093] unit increase	Affymetrix [at least 805769] (imputed)	N	Resting
Default<=>Default	rs429358	19	45416178	rs483082	2019-04-17	30636644	Nazarian A	2019-01-12	Alzheimers Res Ther	www.ncbi.nlm.nih.gov/pubmed/30636644	Genome-wide analysis of genetic predisposition to Alzheimer's disease and related sex disparities.	Alzheimer's disease	952 European ancestry male cases, 1,789 European ancestry female cases, 6,337 European ancestry male controls, 8,402 European ancestry female controls	NA	19q13.32	APOC1	AC011481.3			ENSG00000267282	NA	NA	rs483082-?	rs483082	0	483082	non_coding_transcript_exon_variant	0	0.734105	1e-37	37	(females)	2.61493		Affymetrix, Illumina [2928658] (imputed)	N	Resting
Default<=>Default	rs429358	19	45416178	rs483082	2019-04-17	30636644	Nazarian A	2019-01-12	Alzheimers Res Ther	www.ncbi.nlm.nih.gov/pubmed/30636644	Genome-wide analysis of genetic predisposition to Alzheimer's disease and related sex disparities.	Alzheimer's disease	952 European ancestry male cases, 1,789 European ancestry female cases, 6,337 European ancestry male controls, 8,402 European ancestry female controls	NA	19q13.32	APOC1	AC011481.3			ENSG00000267282	NA	NA	rs483082-?	rs483082	0	483082	non_coding_transcript_exon_variant	0	0.738441	1e-62	62		2.64365		Affymetrix, Illumina [2928658] (imputed)	N	Resting
Default<=>Default	rs429358	19	45416741	rs438811	2016-07-08	25961943	Surakka I	2015-05-11	Nat Genet	www.ncbi.nlm.nih.gov/pubmed/25961943	The impact of low-frequency and rare variants on lipid levels.	Triglycerides	up to 62,166 European ancestry individuals	NA	19q13.32	APOE	AC011481.3			ENSG00000267282	NA	NA	rs438811-T	rs438811	0	438811	non_coding_transcript_exon_variant	0	0.24	9e-37	36.0458		0.096	[0.08-0.112] s.d. increase	Affymetrix, Illumina, Perlegen [up to 9657952] (imputed)	N	Resting
Default<=>Default	rs429358	19	45416741	rs438811	2018-07-05	29875488	Sun BB	2018-06-06	Nature	www.ncbi.nlm.nih.gov/pubmed/29875488	Genomic atlas of the human plasma proteome.	Blood protein levels	3,301 European ancestry individuals	NA	19q13.32	APOC1	AC011481.3			ENSG00000267282	NA	NA	rs438811-T	rs438811	0	438811	non_coding_transcript_exon_variant	0	0.232	2e-15	14.699	(Beta-1,3-N-acetylglucosaminyltransferase radical fringe, RFNG.7203.125.3)	0.23	[0.17-0.29] unit decrease	Affymetrix [10572788] (imputed)	N	Resting
Default<=>Default	rs429358	19	45416741	rs438811	2018-07-05	29875488	Sun BB	2018-06-06	Nature	www.ncbi.nlm.nih.gov/pubmed/29875488	Genomic atlas of the human plasma proteome.	Blood protein levels	3,301 European ancestry individuals	NA	19q13.32	APOC1	AC011481.3			ENSG00000267282	NA	NA	rs438811-T	rs438811	0	438811	non_coding_transcript_exon_variant	0	0.232	2e-20	19.699	(TOM1-like protein 1, TOM1L1.13652.2.3)	0.27	[0.21-0.33] unit decrease	Affymetrix [10572788] (imputed)	N	Resting
Default<=>Default	rs429358	19	45416741	rs438811	2018-07-05	29875488	Sun BB	2018-06-06	Nature	www.ncbi.nlm.nih.gov/pubmed/29875488	Genomic atlas of the human plasma proteome.	Blood protein levels	3,301 European ancestry individuals	NA	19q13.32	APOC1	AC011481.3			ENSG00000267282	NA	NA	rs438811-T	rs438811	0	438811	non_coding_transcript_exon_variant	0	0.232	4e-230	229.398	(CUB and zona pellucida-like domain-containing protein 1, CUZD1.7943.16.3)	0.82	[0.76-0.88] unit decrease	Affymetrix [10572788] (imputed)	N	Resting
Default<=>Default	rs429358	19	45416741	rs438811	2018-07-05	29875488	Sun BB	2018-06-06	Nature	www.ncbi.nlm.nih.gov/pubmed/29875488	Genomic atlas of the human plasma proteome.	Blood protein levels	3,301 European ancestry individuals	NA	19q13.32	APOC1	AC011481.3			ENSG00000267282	NA	NA	rs438811-T	rs438811	0	438811	non_coding_transcript_exon_variant	0	0.232	8e-34	33.0969	(Protein MENT, MENT.5744.12.3)	0.35	[0.29-0.41] unit increase	Affymetrix [10572788] (imputed)	N	Resting
Default<=>Default	rs429358	19	45416741	rs438811	2018-07-05	29875488	Sun BB	2018-06-06	Nature	www.ncbi.nlm.nih.gov/pubmed/29875488	Genomic atlas of the human plasma proteome.	Blood protein levels	3,301 European ancestry individuals	NA	19q13.32	APOC1	AC011481.3			ENSG00000267282	NA	NA	rs438811-T	rs438811	0	438811	non_coding_transcript_exon_variant	0	0.232	0	874.046	(Protein S100-A13, S100A13.7223.60.3)	1.24	[1.2-1.28] unit decrease	Affymetrix [10572788] (imputed)	N	Resting
Default<=>Default	rs429358	19	45416741	rs438811	2019-01-16	30361487	Yan Q	2018-10-25	Mol Psychiatry	www.ncbi.nlm.nih.gov/pubmed/30361487	Genome-wide association study of brain amyloid deposition as measured by Pittsburgh Compound-B (PiB)-PET imaging.	Cerebral amyloid deposition (PET imaging)	983 European ancestry individuals	NR	19q13.32	APOE, APOC1	AC011481.3			ENSG00000267282	NA	NA	rs438811-T	rs438811	0	438811	non_coding_transcript_exon_variant	0	0.3	5e-14	13.301		0.11	unit increase	Illumina [at least 7000000] (imputed)	N	Resting
Default<=>Default	rs429358	19	45416741	rs438811	2019-02-14	29507422	Hoffmann TJ	2018-03-05	Nat Genet	www.ncbi.nlm.nih.gov/pubmed/29507422	A large electronic-health-record-based genome-wide study of serum lipids.	High density lipoprotein cholesterol levels	76,627 European ancestry individuals, 7,795 Hispanic individuals, 6,855 East Asian ancestry individuals, 2,958 African American individuals, 439 South Asian ancestry individuals	NA	19q13.32	NR	AC011481.3			ENSG00000267282	NA	NA	rs438811-C	rs438811	0	438811	non_coding_transcript_exon_variant	0	0.762	3e-07	6.52288	(EA)	0.024	unit increase	Affymetrix [at least 7091467] (imputed)	N	Resting
Default<=>Default	rs429358	19	45416741	rs438811	2019-02-14	29507422	Hoffmann TJ	2018-03-05	Nat Genet	www.ncbi.nlm.nih.gov/pubmed/29507422	A large electronic-health-record-based genome-wide study of serum lipids.	High density lipoprotein cholesterol levels	76,627 European ancestry individuals, 7,795 Hispanic individuals, 6,855 East Asian ancestry individuals, 2,958 African American individuals, 439 South Asian ancestry individuals	NA	19q13.32	NR	AC011481.3			ENSG00000267282	NA	NA	rs438811-C	rs438811	0	438811	non_coding_transcript_exon_variant	0	NR	3e-06	5.52288		0.02	unit increase	Affymetrix [at least 7091467] (imputed)	N	Resting
Default<=>Default	rs429358	19	45416741	rs438811	2019-02-14	29507422	Hoffmann TJ	2018-03-05	Nat Genet	www.ncbi.nlm.nih.gov/pubmed/29507422	A large electronic-health-record-based genome-wide study of serum lipids.	Low density lipoprotein cholesterol levels	76,627 European ancestry individuals, 7,795 Hispanic individuals, 6,855 East Asian ancestry individuals, 2,958 African American individuals, 439 South Asian ancestry individuals	NA	19q13.32	NR	AC011481.3			ENSG00000267282	NA	NA	rs438811-C	rs438811	0	438811	non_coding_transcript_exon_variant	0	0.762	6e-45	44.2218	(EA)	0.082	unit increase	Affymetrix [at least 7091467] (imputed)	N	Resting
Default<=>Default	rs429358	19	45416741	rs438811	2019-02-14	29507422	Hoffmann TJ	2018-03-05	Nat Genet	www.ncbi.nlm.nih.gov/pubmed/29507422	A large electronic-health-record-based genome-wide study of serum lipids.	Low density lipoprotein cholesterol levels	76,627 European ancestry individuals, 7,795 Hispanic individuals, 6,855 East Asian ancestry individuals, 2,958 African American individuals, 439 South Asian ancestry individuals	NA	19q13.32	NR	AC011481.3			ENSG00000267282	NA	NA	rs438811-C	rs438811	0	438811	non_coding_transcript_exon_variant	0	0.883	9e-06	5.04576	(East Asian)	0.123	unit decrease	Affymetrix [at least 7091467] (imputed)	N	Resting
Default<=>Default	rs429358	19	45416741	rs438811	2019-02-14	29507422	Hoffmann TJ	2018-03-05	Nat Genet	www.ncbi.nlm.nih.gov/pubmed/29507422	A large electronic-health-record-based genome-wide study of serum lipids.	Low density lipoprotein cholesterol levels	76,627 European ancestry individuals, 7,795 Hispanic individuals, 6,855 East Asian ancestry individuals, 2,958 African American individuals, 439 South Asian ancestry individuals	NA	19q13.32	NR	AC011481.3			ENSG00000267282	NA	NA	rs438811-C	rs438811	0	438811	non_coding_transcript_exon_variant	0	NR	3e-42	41.5229		0.073	unit increase	Affymetrix [at least 7091467] (imputed)	N	Resting
Default<=>Default	rs429358	19	45416741	rs438811	2019-02-14	29507422	Hoffmann TJ	2018-03-05	Nat Genet	www.ncbi.nlm.nih.gov/pubmed/29507422	A large electronic-health-record-based genome-wide study of serum lipids.	Total cholesterol levels	76,627 European ancestry individuals, 7,795 Hispanic individuals, 6,855 East Asian ancestry individuals, 2,958 African American individuals, 439 South Asian ancestry individuals	NA	19q13.32	NR	AC011481.3			ENSG00000267282	NA	NA	rs438811-C	rs438811	0	438811	non_coding_transcript_exon_variant	0	0.762	1e-11	11	(EA)	0.039	unit increase	Affymetrix [at least 7091467] (imputed)	N	Resting
Default<=>Default	rs429358	19	45416741	rs438811	2019-02-14	29507422	Hoffmann TJ	2018-03-05	Nat Genet	www.ncbi.nlm.nih.gov/pubmed/29507422	A large electronic-health-record-based genome-wide study of serum lipids.	Total cholesterol levels	76,627 European ancestry individuals, 7,795 Hispanic individuals, 6,855 East Asian ancestry individuals, 2,958 African American individuals, 439 South Asian ancestry individuals	NA	19q13.32	NR	AC011481.3			ENSG00000267282	NA	NA	rs438811-C	rs438811	0	438811	non_coding_transcript_exon_variant	0	0.883	1e-07	7	(East Asian)	0.146	unit decrease	Affymetrix [at least 7091467] (imputed)	N	Resting
Default<=>Default	rs429358	19	45416741	rs438811	2019-02-14	29507422	Hoffmann TJ	2018-03-05	Nat Genet	www.ncbi.nlm.nih.gov/pubmed/29507422	A large electronic-health-record-based genome-wide study of serum lipids.	Total cholesterol levels	76,627 European ancestry individuals, 7,795 Hispanic individuals, 6,855 East Asian ancestry individuals, 2,958 African American individuals, 439 South Asian ancestry individuals	NA	19q13.32	NR	AC011481.3			ENSG00000267282	NA	NA	rs438811-C	rs438811	0	438811	non_coding_transcript_exon_variant	0	NR	5e-09	8.30103		0.031	unit increase	Affymetrix [at least 7091467] (imputed)	N	Resting
Default<=>Default	rs429358	19	45416741	rs438811	2019-02-14	29507422	Hoffmann TJ	2018-03-05	Nat Genet	www.ncbi.nlm.nih.gov/pubmed/29507422	A large electronic-health-record-based genome-wide study of serum lipids.	Triglycerides	76,627 European ancestry individuals, 7,795 Hispanic individuals, 6,855 East Asian ancestry individuals, 2,958 African American individuals, 439 South Asian ancestry individuals	NA	19q13.32	NR	AC011481.3			ENSG00000267282	NA	NA	rs438811-C	rs438811	0	438811	non_coding_transcript_exon_variant	0	0.762	1e-69	69	(EA)	0.091	unit decrease	Affymetrix [at least 7091467] (imputed)	N	Resting
Default<=>Default	rs429358	19	45416741	rs438811	2019-02-14	29507422	Hoffmann TJ	2018-03-05	Nat Genet	www.ncbi.nlm.nih.gov/pubmed/29507422	A large electronic-health-record-based genome-wide study of serum lipids.	Triglycerides	76,627 European ancestry individuals, 7,795 Hispanic individuals, 6,855 East Asian ancestry individuals, 2,958 African American individuals, 439 South Asian ancestry individuals	NA	19q13.32	NR	AC011481.3			ENSG00000267282	NA	NA	rs438811-C	rs438811	0	438811	non_coding_transcript_exon_variant	0	0.883	2e-07	6.69897	(East Asian)	0.132	unit decrease	Affymetrix [at least 7091467] (imputed)	N	Resting
Default<=>Default	rs429358	19	45416741	rs438811	2019-02-14	29507422	Hoffmann TJ	2018-03-05	Nat Genet	www.ncbi.nlm.nih.gov/pubmed/29507422	A large electronic-health-record-based genome-wide study of serum lipids.	Triglycerides	76,627 European ancestry individuals, 7,795 Hispanic individuals, 6,855 East Asian ancestry individuals, 2,958 African American individuals, 439 South Asian ancestry individuals	NA	19q13.32	NR	AC011481.3			ENSG00000267282	NA	NA	rs438811-C	rs438811	0	438811	non_coding_transcript_exon_variant	0	NR	3e-75	74.5229		0.087	unit decrease	Affymetrix [at least 7091467] (imputed)	N	Resting
Default<=>Default	rs429358	19	45418790	rs5117	2019-01-16	30361487	Yan Q	2018-10-25	Mol Psychiatry	www.ncbi.nlm.nih.gov/pubmed/30361487	Genome-wide association study of brain amyloid deposition as measured by Pittsburgh Compound-B (PiB)-PET imaging.	Cerebral amyloid deposition (PET imaging)	983 European ancestry individuals	NR	19q13.32	APOC1	APOC1			ENSG00000130208	NA	NA	rs5117-C	rs5117	0	5117	intron_variant	0	0.28	3e-13	12.5229		0.1	unit increase	Illumina [at least 7000000] (imputed)	N	Resting
Default<=>Default	rs11152952	6	96884886	rs11757063	2012-08-07	22683712	Freilinger T	2012-06-10	Nat Genet	www.ncbi.nlm.nih.gov/pubmed/22683712	Genome-wide association analysis identifies susceptibility loci for migraine without aura.	Migraine	2,326 European ancestry cases, 4,580 European ancestry controls	2,508 European ancestry cases, 2,652 European ancestry controls	6q16.1	FHL5	UFL1-AS1			ENSG00000233797	NA	NA	rs11757063-A	rs11757063	0	11757063	intron_variant	0	0.21	6e-08	7.22185		1.2	[1.12-1.28]	Illumina [1246388] (imputed)	N	Resting
Default<=>Default	rs11152952	6	96885405	rs35410524	2019-02-10	27841878	Hoffmann TJ	2016-11-14	Nat Genet	www.ncbi.nlm.nih.gov/pubmed/27841878	Genome-wide association analyses using electronic health records identify new loci influencing blood pressure variation.	Diastolic blood pressure	80,792 European ancestry individuals, 8,231 Latino individuals, 3,058 African American individuals, 7,243 East Asian ancestry individuals, 461 South Asian ancestry individuals	NA	6q16.1	FUT9, UFL1	UFL1-AS1			ENSG00000233797	NA	NA	rs35410524-C	rs35410524	0	35410524	intron_variant	0		1e-06	6		0.22	unit decrease	Affymetrix [at least 2696785] (imputed)	N	Resting
Default<=>Default	rs11152952	6	96885405	rs35410524	2019-02-10	27841878	Hoffmann TJ	2016-11-14	Nat Genet	www.ncbi.nlm.nih.gov/pubmed/27841878	Genome-wide association analyses using electronic health records identify new loci influencing blood pressure variation.	Diastolic blood pressure	80,792 European ancestry individuals, 8,231 Latino individuals, 3,058 African American individuals, 7,243 East Asian ancestry individuals, 461 South Asian ancestry individuals	NA	6q16.1	FUT9, UFL1	UFL1-AS1			ENSG00000233797	NA	NA	rs35410524-C	rs35410524	0	35410524	intron_variant	0		9e-06	5.04576	(EA)	0.217	unit decrease	Affymetrix [at least 2696785] (imputed)	N	Resting
Default<=>Default	rs11152952	6	96885405	rs35410524	2019-02-10	27841878	Hoffmann TJ	2016-11-14	Nat Genet	www.ncbi.nlm.nih.gov/pubmed/27841878	Genome-wide association analyses using electronic health records identify new loci influencing blood pressure variation.	Pulse pressure	295,529 European ancestry individuals, 8,231 Latino individuals, 3,058 African American individuals, 2,029 African British individuals, 7,701 East Asian ancestry individuals, 2,735 South Asian ancestry individuals, 1,979 mixed and unknown ancestry individuals	NA	6q16.1	FUT9, UFL1	UFL1-AS1			ENSG00000233797	NA	NA	rs35410524-C	rs35410524	0	35410524	intron_variant	0		4e-07	6.39794		0.166	unit decrease	Affymetrix [at least 2696785] (imputed)	N	Resting
Default<=>Default	rs11152952	6	96885405	rs35410524	2019-02-10	27841878	Hoffmann TJ	2016-11-14	Nat Genet	www.ncbi.nlm.nih.gov/pubmed/27841878	Genome-wide association analyses using electronic health records identify new loci influencing blood pressure variation.	Systolic blood pressure	295,529 European ancestry individuals, 8,231 Latino individuals, 3,058 African American individuals, 2,029 African British individuals, 7,701 East Asian ancestry individuals, 2,735 South Asian ancestry individuals, 1,979 mixed and unknown ancestry individuals	NA	6q16.1	FUT9, UFL1	UFL1-AS1			ENSG00000233797	NA	NA	rs35410524-C	rs35410524	0	35410524	intron_variant	0		5e-10	9.30103		0.305	unit decrease	Affymetrix [at least 2696785] (imputed)	N	Resting
Default<=>Default	rs11152952	6	96885405	rs35410524	2019-02-10	27841878	Hoffmann TJ	2016-11-14	Nat Genet	www.ncbi.nlm.nih.gov/pubmed/27841878	Genome-wide association analyses using electronic health records identify new loci influencing blood pressure variation.	Systolic blood pressure	80,792 European ancestry individuals, 8,231 Latino individuals, 3,058 African American individuals, 7,243 East Asian ancestry individuals, 461 South Asian ancestry individuals	NA	6q16.1	FUT9, UFL1	UFL1-AS1			ENSG00000233797	NA	NA	rs35410524-C	rs35410524	0	35410524	intron_variant	0		3e-08	7.52288		0.385	unit decrease	Affymetrix [at least 2696785] (imputed)	N	Resting
Default<=>Default	rs11152952	6	96885405	rs35410524	2019-02-10	27841878	Hoffmann TJ	2016-11-14	Nat Genet	www.ncbi.nlm.nih.gov/pubmed/27841878	Genome-wide association analyses using electronic health records identify new loci influencing blood pressure variation.	Systolic blood pressure	80,792 European ancestry individuals, 8,231 Latino individuals, 3,058 African American individuals, 7,243 East Asian ancestry individuals, 461 South Asian ancestry individuals	NA	6q16.1	FUT9, UFL1	UFL1-AS1			ENSG00000233797	NA	NA	rs35410524-C	rs35410524	0	35410524	intron_variant	0		5e-07	6.30103	(EA)	0.377	unit decrease	Affymetrix [at least 2696785] (imputed)	N	Resting
Default<=>Default	rs11152952	6	96956137	rs11153018	2019-03-07	30578418	Giri A	2018-12-21	Nat Genet	www.ncbi.nlm.nih.gov/pubmed/30578418	Trans-ethnic association study of blood pressure determinants in over 750,000 individuals.	Systolic blood pressure	365,998 European ancestry individuals, 63,490 African ancestry individuals, 22,802 Hispanic individuals, 4,792 Asian ancestry individuals, 2,695 Native American ancestry individuals	299,024 European ancestry individuals, 17,277 individuals	6q16.1	intergenic	UFL1-AS1			ENSG00000233797	NA	NA	rs11153018-A	rs11153018	0	11153018	intron_variant	0	0.1799	1e-11	11		0.304	[0.22-0.39] mmHg increase	Affymetrix [NR] (imputed)	N	Resting
Default<=>Default	rs11152952	6	97033370	rs3798293	2019-03-07	30578418	Giri A	2018-12-21	Nat Genet	www.ncbi.nlm.nih.gov/pubmed/30578418	Trans-ethnic association study of blood pressure determinants in over 750,000 individuals.	Pulse pressure	365,998 European ancestry individuals, 63,490 African ancestry individuals, 22,802 Hispanic individuals, 4,792 Asian ancestry individuals, 2,695 Native American ancestry individuals	299,024 European ancestry individuals, 17,277 individuals	6q16.1	FHL5	FHL5			ENSG00000112214	NA	NA	rs3798293-G	rs3798293	0	3798293	intron_variant	0	0.7952	6e-09	8.22185		0.1884	[0.12-0.25] mmHg decrease	Affymetrix [NR] (imputed)	N	Resting
Default<=>Default	rs11152952	6	97039665	rs2971609	2017-07-21	28627999	Ikram MA	2017-06-19	J Cereb Blood Flow Metab	www.ncbi.nlm.nih.gov/pubmed/28627999	Heritability and genome-wide associations studies of cerebral blood flow in the general population.	Cerebral blood flow	4,472 Dutch individuals	1,350 Icelandic individuals	6q16.1	FHL5	FHL5			ENSG00000112214	NA	NA	rs2971609-?	rs2971609	0	2971609	intron_variant	0	NR	3e-09	8.52288	(right carotid flow velocity)	NA		Illumina [NR]	N	Resting
Default<=>Default	rs11152952	6	97039741	rs11153071	2019-02-08	30595370	Kichaev G	2018-12-27	Am J Hum Genet	www.ncbi.nlm.nih.gov/pubmed/30595370	Leveraging Polygenic Functional Enrichment to Improve GWAS Power.	Systolic blood pressure	approximately 422,000 European ancestry individuals	NA	6q16.1		FHL5			ENSG00000112214	NA	NA	rs11153071-?	rs11153071	0	11153071	intron_variant	0	NR	3e-15	14.5229		NA		NR [~ 8900000] (imputed)	N	Resting
Default<=>Default	rs11152952	6	97060124	rs9486719	2017-05-11	27182965	Pickrell JK	2016-05-16	Nat Genet	www.ncbi.nlm.nih.gov/pubmed/27182965	Detection and interpretation of shared genetic influences on 42 human traits.	Migraine	53,109 European ancestry cases, 230,876 European ancestry controls	NA	6q16.1	FHL5	FHL5			ENSG00000112214	NA	NA	rs9486719-?	rs9486719	0	9486719	intron_variant	0	NR	6e-21	20.2218		1.0917	[1.07-1.11]	Illumina [13763073] (imputed)	N	Resting
Default<=>Default	rs11152952	6	97060124	rs9486719	2018-01-29	29212778	van der Harst P	2017-12-06	Circ Res	www.ncbi.nlm.nih.gov/pubmed/29212778	Identification of 64 Novel Genetic Loci Provides an Expanded View on the Genetic Architecture of Coronary Artery Disease.	Coronary artery disease	88,192 cases, 162,544 controls	34,541 cases, 261,984 controls	6q16.1	FHL5	FHL5			ENSG00000112214	NA	NA	rs9486719-A	rs9486719	0	9486719	intron_variant	0	0.2014	2e-07	6.69897		0.0413	[0.026-0.057] unit decrease	NR [8041861] (imputed)	N	Resting
Default<=>Default	rs11152952	6	97065212	rs11759769	2014-01-08	23793025	Anttila V	2013-06-23	Nat Genet	www.ncbi.nlm.nih.gov/pubmed/23793025	Genome-wide meta-analysis identifies new susceptibility loci for migraine.	Migraine	23,285 European ancestry cases, 95,425 European ancestry controls	NA	6q16.1	FHL5	FHL5 - RPS7P8	ENSG00000112214	ENSG00000213183		700	31153	rs11759769-A	rs11759769	0	11759769	intergenic_variant	1	0.22	1e-11	11		1.1	[1.07-1.13]	Affymetrix, Illumina [~ 2300000] (imputed)	N	Resting
Default<=>Default	rs11152952	6	97065212	rs11759769	2014-01-08	23793025	Anttila V	2013-06-23	Nat Genet	www.ncbi.nlm.nih.gov/pubmed/23793025	Genome-wide meta-analysis identifies new susceptibility loci for migraine.	Migraine - clinic-based	5,175 European ancestry clinic-based cases, 13,972 European ancestry clinic-based controls	NA	6q16.1	FHL5	FHL5 - RPS7P8	ENSG00000112214	ENSG00000213183		700	31153	rs11759769-A	rs11759769	0	11759769	intergenic_variant	1	0.22	4e-07	6.39794		1.16	[1.09-1.23]	Affymetrix, Illumina [~ 2300000] (imputed)	N	Resting
Default<=>Default	rs11152952	6	97065212	rs11759769	2014-01-08	23793025	Anttila V	2013-06-23	Nat Genet	www.ncbi.nlm.nih.gov/pubmed/23793025	Genome-wide meta-analysis identifies new susceptibility loci for migraine.	Migraine without aura	7,107 European ancestry cases, 69,427 European ancestry controls	NA	6q16.1	FHL5	FHL5 - RPS7P8	ENSG00000112214	ENSG00000213183		700	31153	rs11759769-A	rs11759769	0	11759769	intergenic_variant	1	0.22	2e-12	11.699		1.18	[1.13-1.24]	Affymetrix, Illumina [~ 2300000] (imputed)	N	Resting
Default<=>Default	rs11187838	10	96012950	rs7080472	2019-05-02	30487518	Takeuchi F	2018-11-28	Nat Commun	www.ncbi.nlm.nih.gov/pubmed/30487518	Interethnic analyses of blood pressure loci in populations of East Asian and European descent.	Systolic blood pressure	130,777 Japanese ancestry individuals	53,008 East Asian individuals, 105,253 European ancestry individuals	10q23.33	NR	PLCE1			ENSG00000138193	NA	NA	rs7080472-T	rs7080472	0	7080472	intron_variant	0	0.4534	4e-08	7.39794	(East Asian)	0.3509	[0.23-0.48] unit decrease	Illumina [6200000] (imputed)	N	Resting
Default<=>Default	rs11187838	10	96014622	rs10786156	2017-03-10	27322543	Gormley P	2016-06-20	Nat Genet	www.ncbi.nlm.nih.gov/pubmed/27322543	Meta-analysis of 375,000 individuals identifies 38 susceptibility loci for migraine.	Migraine	59,674 European ancestry cases, 316,078 European ancestry controls	NA	10q23.33	PLCE1	PLCE1			ENSG00000138193	NA	NA	rs10786156-?	rs10786156	0	10786156	intron_variant	0	0.55	2e-14	13.699		1.05263	[1.04-1.06]	Affymetrix, Illumina, Perlegen [8094889] (imputed)	N	Resting
Default<=>Default	rs11187838	10	96014622	rs10786156	2019-02-08	30595370	Kichaev G	2018-12-27	Am J Hum Genet	www.ncbi.nlm.nih.gov/pubmed/30595370	Leveraging Polygenic Functional Enrichment to Improve GWAS Power.	Cardiovascular disease	approximately 459,000 European ancestry individuals	NA	10q23.33		PLCE1			ENSG00000138193	NA	NA	rs10786156-?	rs10786156	0	10786156	intron_variant	0	NR	7e-22	21.1549		NA		NR [~ 8900000] (imputed)	N	Resting
Default<=>Default	rs11187838	10	96015793	rs3891783	2018-08-13	29891935	Choquet H	2018-06-11	Nat Commun	www.ncbi.nlm.nih.gov/pubmed/29891935	A multiethnic genome-wide association study of primary open-angle glaucoma identifies novel risk loci.	Glaucoma (primary open-angle)	10,523 European ancestry cases, 203,579 European ancestry controls, 411 Hispanic cases, 4,778 Hispanic controls, 463 East Asian ancestry cases, 4,907 East Asian ancestry controls, 298 African American cases, 1,549 African American controls, 204 South Asian ancestry cases, 4,916 South Asian ancestry controls, 272 African British cases, 4,831 African British controls, 144 mixed ancestry cases, 3,427 mixed ancestry controls	NA	10q23.33	PLCE1	PLCE1			ENSG00000138193	NA	NA	rs3891783-G	rs3891783	0	3891783	intron_variant	0	NR	2e-08	7.69897		1.07527	[1.05-1.11]	Affymetrix [at least 665500] (imputed)	N	Resting
Default<=>Default	rs11187838	10	96023077	rs57866767	2019-03-07	30578418	Giri A	2018-12-21	Nat Genet	www.ncbi.nlm.nih.gov/pubmed/30578418	Trans-ethnic association study of blood pressure determinants in over 750,000 individuals.	Systolic blood pressure	365,998 European ancestry individuals, 63,490 African ancestry individuals, 22,802 Hispanic individuals, 4,792 Asian ancestry individuals, 2,695 Native American ancestry individuals	299,024 European ancestry individuals, 17,277 individuals	10q23.33	PLCE1	PLCE1			ENSG00000138193	NA	NA	rs57866767-C	rs57866767	0	57866767	intron_variant	0	0.5435	8e-21	20.0969		0.306	[0.24-0.37] mmHg increase	Affymetrix [NR] (imputed)	N	Resting
Default<=>Default	rs11187838	10	96038686	rs11187838	2017-05-11	27182965	Pickrell JK	2016-05-16	Nat Genet	www.ncbi.nlm.nih.gov/pubmed/27182965	Detection and interpretation of shared genetic influences on 42 human traits.	Migraine	53,109 European ancestry cases, 230,876 European ancestry controls	NA	10q23.33	PLCE1	PLCE1			ENSG00000138193	NA	NA	rs11187838-?	rs11187838	0	11187838	intron_variant	0	NR	1e-09	9		1.047	[1.032-1.063]	Illumina [13763073] (imputed)	N	Resting
Default<=>Default	rs11187838	10	96038686	rs11187838	2019-02-08	30593698	Hubel C	2018-12-28	Am J Med Genet B Neuropsychiatr Genet	www.ncbi.nlm.nih.gov/pubmed/30593698	Genomics of body fat percentage may contribute to sex bias in anorexia nervosa.	Fat-free mass	70,700 European ancestry female individuals, 85,261 European ancestry male individuals	NA	10q23.33	NR	PLCE1			ENSG00000138193	NA	NA	rs11187838-?	rs11187838	0	11187838	intron_variant	0	NR	2e-11	10.699		0.14829	[0.1-0.19] unit increase	Affymetrix [7794483] (imputed)	N	Resting
Default<=>Default	rs11187838	10	96038686	rs11187838	2019-02-08	30593698	Hubel C	2018-12-28	Am J Med Genet B Neuropsychiatr Genet	www.ncbi.nlm.nih.gov/pubmed/30593698	Genomics of body fat percentage may contribute to sex bias in anorexia nervosa.	Fat-free mass	70,700 European ancestry female individuals, 85,261 European ancestry male individuals	NA	10q23.33	NR	PLCE1			ENSG00000138193	NA	NA	rs11187838-?	rs11187838	0	11187838	intron_variant	0	NR	2e-06	5.69897	(male)	0.16716	[0.098-0.236] unit increase	Affymetrix [7794483] (imputed)	N	Resting
Default<=>Default	rs11187838	10	96038686	rs11187838	2019-02-08	30593698	Hubel C	2018-12-28	Am J Med Genet B Neuropsychiatr Genet	www.ncbi.nlm.nih.gov/pubmed/30593698	Genomics of body fat percentage may contribute to sex bias in anorexia nervosa.	Fat-free mass	70,700 European ancestry female individuals, 85,261 European ancestry male individuals	NA	10q23.33	NR	PLCE1			ENSG00000138193	NA	NA	rs11187838-?	rs11187838	0	11187838	intron_variant	0	NR	3e-07	6.52288	(female)	0.12428	[0.077-0.172] unit increase	Affymetrix [7794483] (imputed)	N	Resting
Default<=>Default	rs11187838	10	96038686	rs11187838	2019-02-08	30595370	Kichaev G	2018-12-27	Am J Hum Genet	www.ncbi.nlm.nih.gov/pubmed/30595370	Leveraging Polygenic Functional Enrichment to Improve GWAS Power.	Systolic blood pressure	approximately 422,000 European ancestry individuals	NA	10q23.33		PLCE1			ENSG00000138193	NA	NA	rs11187838-?	rs11187838	0	11187838	intron_variant	0	NR	8e-45	44.0969		NA		NR [~ 8900000] (imputed)	N	Resting
Default<=>Default	rs11187838	10	96039597	rs2274224	2019-02-08	30593698	Hubel C	2018-12-28	Am J Med Genet B Neuropsychiatr Genet	www.ncbi.nlm.nih.gov/pubmed/30593698	Genomics of body fat percentage may contribute to sex bias in anorexia nervosa.	Body fat percentage	70,700 European ancestry female individuals, 85,261 European ancestry male individuals	NA	10q23.33	NR	PLCE1, PLCE1-AS1			ENSG00000138193, ENSG00000268894	NA	NA	rs2274224-?	rs2274224	0	2274224	missense_variant	0	NR	4e-11	10.3979	(male)	0.17301	[0.12-0.22] unit decrease	Affymetrix [7794483] (imputed)	N	Resting
Default<=>Default	rs11187838	10	96039597	rs2274224	2019-02-08	30593698	Hubel C	2018-12-28	Am J Med Genet B Neuropsychiatr Genet	www.ncbi.nlm.nih.gov/pubmed/30593698	Genomics of body fat percentage may contribute to sex bias in anorexia nervosa.	Body fat percentage	70,700 European ancestry female individuals, 85,261 European ancestry male individuals	NA	10q23.33	NR	PLCE1, PLCE1-AS1			ENSG00000138193, ENSG00000268894	NA	NA	rs2274224-?	rs2274224	0	2274224	missense_variant	0	NR	4e-15	14.3979		0.16676	[0.13-0.21] unit decrease	Affymetrix [7794483] (imputed)	N	Resting
Default<=>Default	rs11187838	10	96039597	rs2274224	2019-02-08	30593698	Hubel C	2018-12-28	Am J Med Genet B Neuropsychiatr Genet	www.ncbi.nlm.nih.gov/pubmed/30593698	Genomics of body fat percentage may contribute to sex bias in anorexia nervosa.	Body fat percentage	70,700 European ancestry female individuals, 85,261 European ancestry male individuals	NA	10q23.33	NR	PLCE1, PLCE1-AS1			ENSG00000138193, ENSG00000268894	NA	NA	rs2274224-?	rs2274224	0	2274224	missense_variant	0	NR	4e-06	5.39794	(female)	0.15903	[0.091-0.227] unit decrease	Affymetrix [7794483] (imputed)	N	Resting
Default<=>Default	rs11187838	10	96066341	rs2274223	2011-06-16	21642993	Wu C	2011-06-05	Nat Genet	www.ncbi.nlm.nih.gov/pubmed/21642993	Genome-wide association study identifies three new susceptibility loci for esophageal squamous-cell carcinoma in Chinese populations.	Esophageal cancer	2,031 Han Chinese ancestry cases, 2,044 Han Chinese ancestry controls	3,986 Han Chinese ancestry cases, 4,157 Han Chinese ancestry controls	10q23.33	PLCE1	PLCE1			ENSG00000138193	NA	NA	rs2274223-G	rs2274223	0	2274223	missense_variant	0	0.21	4e-20	19.3979		1.34	[1.26-1.42]	Affymetrix [666141]	N	Resting
Default<=>Default	rs11187838	10	96066341	rs2274223	2015-04-16	25129146	Wu C	2014-08-17	Nat Genet	www.ncbi.nlm.nih.gov/pubmed/25129146	Joint analysis of three genome-wide association studies of esophageal squamous cell carcinoma in Chinese populations.	Esophageal squamous cell carcinoma	5,337 Han Chinese ancestry cases, 5,787 Han Chinese ancestry controls	9,654 Han Chinese ancestry cases, 10,058 Han Chinese ancestry controls	10q23.33	PLCE1, KIAA1516	PLCE1			ENSG00000138193	NA	NA	rs2274223-G	rs2274223	0	2274223	missense_variant	0	0.209	4e-18	17.3979		1.35	[1.26-1.45]	Affymetrix, Illumina [7556215] (imputed)	N	Resting
Default<=>Default	rs4293055	10	134297909	rs67221163	2019-02-08	30595370	Kichaev G	2018-12-27	Am J Hum Genet	www.ncbi.nlm.nih.gov/pubmed/30595370	Leveraging Polygenic Functional Enrichment to Improve GWAS Power.	Menarche (age at onset)	approximately 242,000 European ancestry individuals	NA	10q26.3		C10orf91 - AL451069.1	ENSG00000180066	ENSG00000226900		34997	27221	rs67221163-?	rs67221163	0	67221163	intergenic_variant	1	NR	4e-08	7.39794		NA		NR [~ 8900000] (imputed)	N	Resting
Default<=>Default	rs8065470	17	19153417	rs4273100	2016-07-23	26198764	Goes FS	2015-07-21	Am J Med Genet B Neuropsychiatr Genet	www.ncbi.nlm.nih.gov/pubmed/26198764	Genome-wide association study of schizophrenia in Ashkenazi Jews.	Schizophrenia	592 Ashkenazi Jewish ancestry cases, 505 Ashkenazi Jewish ancestry controls, 36,989 cases, 113,075 controls	NA	17p11.2	NR	EPN2			ENSG00000072134	NA	NA	rs4273100-T	rs4273100	0	4273100	intron_variant	0	NR	5e-07	6.30103		1.1	[NR]	Illumina [7158791] (imputed)	N	Resting
Default<=>Default	rs8065470	17	19185211	rs868698	2019-02-06	30595370	Kichaev G	2018-12-27	Am J Hum Genet	www.ncbi.nlm.nih.gov/pubmed/30595370	Leveraging Polygenic Functional Enrichment to Improve GWAS Power.	Educational attainment (years of education)	approximately 455,000 European ancestry individuals	NA	17p11.2		EPN2			ENSG00000072134	NA	NA	rs868698-?	rs868698	0	868698	intron_variant	0	NR	4e-10	9.39794		NA		NR [~ 8900000] (imputed)	N	Resting
Default<=>Default	rs9899649	17	19204432	rs12938803	2018-11-29	30224653	Evangelou E	2018-09-17	Nat Genet	www.ncbi.nlm.nih.gov/pubmed/30224653	Genetic analysis of over 1 million people identifies 535 new loci associated with blood pressure traits.	Diastolic blood pressure	757,601 European ancestry individuals	249,262 European ancestry individuals	17p11.2	EPN2	EPN2, EPN2-AS1			ENSG00000072134, ENSG00000235397	NA	NA	rs12938803-T	rs12938803	0	12938803	intron_variant	0	0.802	6e-14	13.2218		0.1482	[0.11-0.19] mmHg increase	Affymetrix, Illumina [~ 7100000] (imputed)	N	Resting
Default<=>Default	rs8065470	17	19236954	rs12602286	2018-10-19	30038396	Lee JJ	2018-07-23	Nat Genet	www.ncbi.nlm.nih.gov/pubmed/30038396	Gene discovery and polygenic prediction from a genome-wide association study of educational attainment in 1.1 million individuals.	Educational attainment (years of education)	up to 1,131,881 European ancestry individuals	NA	17p11.2		EPN2			ENSG00000072134	NA	NA	rs12602286-T	rs12602286	0	12602286	intron_variant	0	0.8731	5e-14	13.301		0.016	[0.012-0.02] unit increase	Affymetrix, Illumina [10000000] (imputed)	N	Resting
Default<=>Default	rs8065470	17	19236954	rs12602286	2018-11-12	30038396	Lee JJ	2018-07-23	Nat Genet	www.ncbi.nlm.nih.gov/pubmed/30038396	Gene discovery and polygenic prediction from a genome-wide association study of educational attainment in 1.1 million individuals.	Educational attainment (MTAG)	1,311,438 European ancestry individuals	NA	17p11.2	Intergenic	EPN2			ENSG00000072134	NA	NA	rs12602286-T	rs12602286	0	12602286	intron_variant	0	0.8731	4e-14	13.3979	(MTAG)	0.0149	[0.011-0.019] unit increase	Affymetrix, Illumina [7100000] (imputed)	N	Resting
Default<=>Default	rs8065470	17	19236954	rs12602286	2018-11-12	30038396	Lee JJ	2018-07-23	Nat Genet	www.ncbi.nlm.nih.gov/pubmed/30038396	Gene discovery and polygenic prediction from a genome-wide association study of educational attainment in 1.1 million individuals.	Highest math class taken (MTAG)	811,539 European ancestry individuals	NA	17p11.2	Intergenic	EPN2			ENSG00000072134	NA	NA	rs12602286-T	rs12602286	0	12602286	intron_variant	0	0.8779	3e-12	11.5229	(MTAG)	0.0176	[0.013-0.022] unit increase	Affymetrix, Illumina [7100000] (imputed)	N	Resting
Default<=>Default	rs10901816	10	126424137	rs4962691	2019-03-19	30604766	Morris AP	2019-01-03	Nat Commun	www.ncbi.nlm.nih.gov/pubmed/30604766	Trans-ethnic kidney function association study reveals putative causal genes and effects on kidney-specific disease aetiologies.	Estimated glomerular filtration rate	134,070 European ancestry individuals, 143,658 East Asian ancestry individuals, 26,344 Hispanic or Latino ancestry individuals, 8,224 African American individuals	NA	10q26.13	FAM53B	FAM53B, AC068896.1			ENSG00000189319, ENSG00000258539	NA	NA	rs4962691-T	rs4962691	0	4962691	intron_variant	0	0.571	5e-10	9.30103		0.291	[0.11-0.47] ml/min/1.73m2 decrease	Affymetrix, Illumina [at least 5248638] (imputed)	N	Resting
Default<=>Default	rs36053385	10	126426148	rs2629540	2014-03-20	23958962	Gelernter J	2013-08-20	Mol Psychiatry	www.ncbi.nlm.nih.gov/pubmed/23958962	Genome-wide association study of cocaine dependence and related traits: FAM53B identified as a risk gene.	Cocaine dependence	1,809 European ancestry cases, 570 European ancestry controls, 2,482 African American cases, 836 African American controls	4,498 European ancestry individuals, 2,114 African American individuals	10q26.13	FAM53B	FAM53B, AC068896.1			ENSG00000189319, ENSG00000258539	NA	NA	rs2629540-?	rs2629540	0	2629540	intron_variant	0	NR	1e-06	6	(Symptom count, AA)	NA		Illumina [37426733] (imputed)	N	Resting
Default<=>Default	rs36053385	10	126426148	rs2629540	2014-03-20	23958962	Gelernter J	2013-08-20	Mol Psychiatry	www.ncbi.nlm.nih.gov/pubmed/23958962	Genome-wide association study of cocaine dependence and related traits: FAM53B identified as a risk gene.	Cocaine dependence	1,809 European ancestry cases, 570 European ancestry controls, 2,482 African American cases, 836 African American controls	4,498 European ancestry individuals, 2,114 African American individuals	10q26.13	FAM53B	FAM53B, AC068896.1			ENSG00000189319, ENSG00000258539	NA	NA	rs2629540-?	rs2629540	0	2629540	intron_variant	0	NR	4e-08	7.39794	(Symptom count)	NA		Illumina [37426733] (imputed)	N	Resting
Default<=>Default	rs36053385	10	126426148	rs2629540	2018-11-12	30038396	Lee JJ	2018-07-23	Nat Genet	www.ncbi.nlm.nih.gov/pubmed/30038396	Gene discovery and polygenic prediction from a genome-wide association study of educational attainment in 1.1 million individuals.	Educational attainment (MTAG)	1,311,438 European ancestry individuals	NA	10q26.13	Intergenic	FAM53B, AC068896.1			ENSG00000189319, ENSG00000258539	NA	NA	rs2629540-C	rs2629540	0	2629540	intron_variant	0	0.2501	2e-10	9.69897	(MTAG)	0.0096	[0.0067-0.0125] unit increase	Affymetrix, Illumina [7100000] (imputed)	N	Resting
Default<=>Default	rs36053385	10	126426148	rs2629540	2018-11-12	30038396	Lee JJ	2018-07-23	Nat Genet	www.ncbi.nlm.nih.gov/pubmed/30038396	Gene discovery and polygenic prediction from a genome-wide association study of educational attainment in 1.1 million individuals.	Highest math class taken	430,445 European ancestry individuals	NA	10q26.13	Intergenic	FAM53B, AC068896.1			ENSG00000189319, ENSG00000258539	NA	NA	rs2629540-G	rs2629540	0	2629540	intron_variant	0	0.7561	1e-10	10		0.0169	[0.012-0.022] unit decrease	Affymetrix, Illumina [10000000] (imputed)	N	Resting
Default<=>Default	rs36053385	10	126426148	rs2629540	2018-11-12	30038396	Lee JJ	2018-07-23	Nat Genet	www.ncbi.nlm.nih.gov/pubmed/30038396	Gene discovery and polygenic prediction from a genome-wide association study of educational attainment in 1.1 million individuals.	Highest math class taken (MTAG)	811,539 European ancestry individuals	NA	10q26.13	Intergenic	FAM53B, AC068896.1			ENSG00000189319, ENSG00000258539	NA	NA	rs2629540-C	rs2629540	0	2629540	intron_variant	0	0.2439	3e-16	15.5229	(MTAG)	0.0157	[0.012-0.019] unit increase	Affymetrix, Illumina [7100000] (imputed)	N	Resting
Default<=>Default	rs36053385	10	126426148	rs2629540	2018-11-12	30038396	Lee JJ	2018-07-23	Nat Genet	www.ncbi.nlm.nih.gov/pubmed/30038396	Gene discovery and polygenic prediction from a genome-wide association study of educational attainment in 1.1 million individuals.	Self-reported math ability	564,698 European ancestry individuals	NA	10q26.13	Intergenic	FAM53B, AC068896.1			ENSG00000189319, ENSG00000258539	NA	NA	rs2629540-G	rs2629540	0	2629540	intron_variant	0	0.7566	1e-12	12		0.0161	[0.012-0.021] unit decrease	Affymetrix, Illumina [10000000] (imputed)	N	Resting
Default<=>Default	rs36053385	10	126426148	rs2629540	2018-11-12	30038396	Lee JJ	2018-07-23	Nat Genet	www.ncbi.nlm.nih.gov/pubmed/30038396	Gene discovery and polygenic prediction from a genome-wide association study of educational attainment in 1.1 million individuals.	Self-reported math ability (MTAG)	670,471 European ancestry individuals	NA	10q26.13	Intergenic	FAM53B, AC068896.1			ENSG00000189319, ENSG00000258539	NA	NA	rs2629540-C	rs2629540	0	2629540	intron_variant	0	0.2434	3e-14	13.5229	(MTAG)	0.0158	[0.012-0.02] unit increase	Affymetrix, Illumina [7100000] (imputed)	N	Resting
Default<=>Default	rs10901816	10	126436717	rs4962694	2019-01-11	30279459	van der Meer D	2018-10-02	Mol Psychiatry	www.ncbi.nlm.nih.gov/pubmed/30279459	Brain scans from 21,297 individuals reveal the genetic architecture of hippocampal subfield volumes.	Dentate gyrus molecular layer volume (corrected for total hippocampal volume)	21,297 European ancestry individuals	NA	10q26.13	FAM53B, FAM175B, METTL10	AC068896.1			ENSG00000258539	NA	NA	rs4962694-G	rs4962694	0	4962694	intron_variant	0	NR	4e-12	11.3979		1.36	NR mm3 decrease	Affymetrix, Illumina [NR] (imputed)	N	Resting
Default<=>Default	rs10901816	10	126461368	rs2363340	2019-01-11	30279459	van der Meer D	2018-10-02	Mol Psychiatry	www.ncbi.nlm.nih.gov/pubmed/30279459	Brain scans from 21,297 individuals reveal the genetic architecture of hippocampal subfield volumes.	Hippocampal tail volume	21,297 European ancestry individuals	NA	10q26.13	LHPP, FAM53B, METTL10, FAM175B	AC068896.1, EEF1AKMT2			ENSG00000258539, ENSG00000203791	NA	NA	rs2363340-C	rs2363340	0	2363340	intron_variant	0	NR	3e-14	13.5229		9.45	NR mm3 increase	Affymetrix, Illumina [NR] (imputed)	N	Resting
Default<=>Default	rs10901816	10	126474200	rs12218858	2019-01-11	30279459	van der Meer D	2018-10-02	Mol Psychiatry	www.ncbi.nlm.nih.gov/pubmed/30279459	Brain scans from 21,297 individuals reveal the genetic architecture of hippocampal subfield volumes.	Dentate gyrus granule cell layer volume	21,297 European ancestry individuals	NA	10q26.13	FAM53B, METTL10, FAM175B	EEF1AKMT2, AC068896.1			ENSG00000203791, ENSG00000258539	NA	NA	rs12218858-C	rs12218858	0	12218858	intron_variant	0	NR	9e-15	14.0458		4.45	NR mm3 increase	Affymetrix, Illumina [NR] (imputed)	N	Resting
Default<=>Default	rs10901816	10	126474200	rs12218858	2019-01-11	30279459	van der Meer D	2018-10-02	Mol Psychiatry	www.ncbi.nlm.nih.gov/pubmed/30279459	Brain scans from 21,297 individuals reveal the genetic architecture of hippocampal subfield volumes.	Hippocampal subfield CA4 volume	21,297 European ancestry individuals	NA	10q26.13	FAM53B, METTL10, FAM175B	EEF1AKMT2, AC068896.1			ENSG00000203791, ENSG00000258539	NA	NA	rs12218858-C	rs12218858	0	12218858	intron_variant	0	NR	6e-15	14.2218		3.87	NR mm3 increase	Affymetrix, Illumina [NR] (imputed)	N	Resting
Default<=>Default	rs10901816	10	126474200	rs12218858	2019-01-11	30279459	van der Meer D	2018-10-02	Mol Psychiatry	www.ncbi.nlm.nih.gov/pubmed/30279459	Brain scans from 21,297 individuals reveal the genetic architecture of hippocampal subfield volumes.	Total hippocampal volume	21,297 European ancestry individuals	NA	10q26.13	FAM175B, FAM53B, METTL10	EEF1AKMT2, AC068896.1			ENSG00000203791, ENSG00000258539	NA	NA	rs12218858-C	rs12218858	0	12218858	intron_variant	0	NR	1e-15	15		43.75	NR mm3 increase	Affymetrix, Illumina [NR] (imputed)	N	Resting
Default<=>Default	rs10901816	10	126484555	rs61872090	2018-10-18	30048462	Kim SK	2018-07-26	PLoS One	www.ncbi.nlm.nih.gov/pubmed/30048462	Identification of 613 new loci associated with heel bone mineral density and a polygenic risk score for bone mineral density, osteoporosis and fracture.	Heel bone mineral density	394,929 European ancestry individuals	NA	10q26.13		EEF1AKMT2 - ABRAXAS2	ENSG00000203791	ENSG00000165660		4116	5799	rs61872090-?	rs61872090	0	61872090	intergenic_variant	1	NR	4e-09	8.39794		0.011752	[0.0076-0.016] unit decrease	Affymetrix [20259828] (imputed)	N	Resting
Default<=>Default	rs10901816	10	126484555	rs61872090	2019-02-08	30595370	Kichaev G	2018-12-27	Am J Hum Genet	www.ncbi.nlm.nih.gov/pubmed/30595370	Leveraging Polygenic Functional Enrichment to Improve GWAS Power.	Heel bone mineral density	approximately 446,000 European ancestry individuals	NA	10q26.13		EEF1AKMT2 - ABRAXAS2	ENSG00000203791	ENSG00000165660		4116	5799	rs61872090-?	rs61872090	0	61872090	intergenic_variant	1	NR	5e-10	9.30103		NA		NR [~ 8900000] (imputed)	N	Resting
Default<=>Default	rs36053385	10	126537825	rs11245387	2017-03-29	26503814	Hardin M	2016-10-27	Pharmacogenomics J	www.ncbi.nlm.nih.gov/pubmed/26503814	A genome-wide analysis of the response to inhaled ≈í‚â§2-agonists in chronic obstructive pulmonary disease.	Response to bronchodilator in chronic obstructive pulmonary disease (change in FEV1)	5,766 European ancestry cases, 811 African American cases	NA	10q26.13	FAM175B	ABRAXAS2 - NPM1P31	ENSG00000165660	ENSG00000214807		12586	18254	rs11245387-T	rs11245387	0	11245387	intergenic_variant	1	0.4	3e-07	6.52288	(BDRPRED, AA)	1.76	[1.09-2.43] unit decrease	Illumina [NR] (imputed)	N	Resting
Default<=>Default	rs10901816	10	126539128	rs11245388	2019-01-28	30598549	Morris JA	2018-12-31	Nat Genet	www.ncbi.nlm.nih.gov/pubmed/30598549	An atlas of genetic influences on osteoporosis in humans and mice.	Heel bone mineral density	426,824 British ancestry individuals	NA	10q26.13	FAM175B	ABRAXAS2 - NPM1P31	ENSG00000165660	ENSG00000214807		13889	16951	rs11245388-T	rs11245388	0	11245388	intergenic_variant	1	0.428331	1e-10	10		0.0120014	[0.0083-0.0157] unit decrease	NR [13737936] (imputed)	N	Resting
Default<=>Default	rs10901816	10	126551900	rs2559509	2019-02-06	30595370	Kichaev G	2018-12-27	Am J Hum Genet	www.ncbi.nlm.nih.gov/pubmed/30595370	Leveraging Polygenic Functional Enrichment to Improve GWAS Power.	Educational attainment (years of education)	approximately 455,000 European ancestry individuals	NA	10q26.13		ABRAXAS2 - NPM1P31	ENSG00000165660	ENSG00000214807		26661	4179	rs2559509-?	rs2559509	0	2559509	intergenic_variant	1	NR	1e-09	9		NA		NR [~ 8900000] (imputed)	N	Resting
Default<=>Default	rs12208682	6	96884886	rs11757063	2012-08-07	22683712	Freilinger T	2012-06-10	Nat Genet	www.ncbi.nlm.nih.gov/pubmed/22683712	Genome-wide association analysis identifies susceptibility loci for migraine without aura.	Migraine	2,326 European ancestry cases, 4,580 European ancestry controls	2,508 European ancestry cases, 2,652 European ancestry controls	6q16.1	FHL5	UFL1-AS1			ENSG00000233797	NA	NA	rs11757063-A	rs11757063	0	11757063	intron_variant	0	0.21	6e-08	7.22185		1.2	[1.12-1.28]	Illumina [1246388] (imputed)	N	Resting
Default<=>Default	rs12208682	6	96885405	rs35410524	2019-02-10	27841878	Hoffmann TJ	2016-11-14	Nat Genet	www.ncbi.nlm.nih.gov/pubmed/27841878	Genome-wide association analyses using electronic health records identify new loci influencing blood pressure variation.	Diastolic blood pressure	80,792 European ancestry individuals, 8,231 Latino individuals, 3,058 African American individuals, 7,243 East Asian ancestry individuals, 461 South Asian ancestry individuals	NA	6q16.1	FUT9, UFL1	UFL1-AS1			ENSG00000233797	NA	NA	rs35410524-C	rs35410524	0	35410524	intron_variant	0		1e-06	6		0.22	unit decrease	Affymetrix [at least 2696785] (imputed)	N	Resting
Default<=>Default	rs12208682	6	96885405	rs35410524	2019-02-10	27841878	Hoffmann TJ	2016-11-14	Nat Genet	www.ncbi.nlm.nih.gov/pubmed/27841878	Genome-wide association analyses using electronic health records identify new loci influencing blood pressure variation.	Diastolic blood pressure	80,792 European ancestry individuals, 8,231 Latino individuals, 3,058 African American individuals, 7,243 East Asian ancestry individuals, 461 South Asian ancestry individuals	NA	6q16.1	FUT9, UFL1	UFL1-AS1			ENSG00000233797	NA	NA	rs35410524-C	rs35410524	0	35410524	intron_variant	0		9e-06	5.04576	(EA)	0.217	unit decrease	Affymetrix [at least 2696785] (imputed)	N	Resting
Default<=>Default	rs12208682	6	96885405	rs35410524	2019-02-10	27841878	Hoffmann TJ	2016-11-14	Nat Genet	www.ncbi.nlm.nih.gov/pubmed/27841878	Genome-wide association analyses using electronic health records identify new loci influencing blood pressure variation.	Pulse pressure	295,529 European ancestry individuals, 8,231 Latino individuals, 3,058 African American individuals, 2,029 African British individuals, 7,701 East Asian ancestry individuals, 2,735 South Asian ancestry individuals, 1,979 mixed and unknown ancestry individuals	NA	6q16.1	FUT9, UFL1	UFL1-AS1			ENSG00000233797	NA	NA	rs35410524-C	rs35410524	0	35410524	intron_variant	0		4e-07	6.39794		0.166	unit decrease	Affymetrix [at least 2696785] (imputed)	N	Resting
Default<=>Default	rs12208682	6	96885405	rs35410524	2019-02-10	27841878	Hoffmann TJ	2016-11-14	Nat Genet	www.ncbi.nlm.nih.gov/pubmed/27841878	Genome-wide association analyses using electronic health records identify new loci influencing blood pressure variation.	Systolic blood pressure	295,529 European ancestry individuals, 8,231 Latino individuals, 3,058 African American individuals, 2,029 African British individuals, 7,701 East Asian ancestry individuals, 2,735 South Asian ancestry individuals, 1,979 mixed and unknown ancestry individuals	NA	6q16.1	FUT9, UFL1	UFL1-AS1			ENSG00000233797	NA	NA	rs35410524-C	rs35410524	0	35410524	intron_variant	0		5e-10	9.30103		0.305	unit decrease	Affymetrix [at least 2696785] (imputed)	N	Resting
Default<=>Default	rs12208682	6	96885405	rs35410524	2019-02-10	27841878	Hoffmann TJ	2016-11-14	Nat Genet	www.ncbi.nlm.nih.gov/pubmed/27841878	Genome-wide association analyses using electronic health records identify new loci influencing blood pressure variation.	Systolic blood pressure	80,792 European ancestry individuals, 8,231 Latino individuals, 3,058 African American individuals, 7,243 East Asian ancestry individuals, 461 South Asian ancestry individuals	NA	6q16.1	FUT9, UFL1	UFL1-AS1			ENSG00000233797	NA	NA	rs35410524-C	rs35410524	0	35410524	intron_variant	0		3e-08	7.52288		0.385	unit decrease	Affymetrix [at least 2696785] (imputed)	N	Resting
Default<=>Default	rs12208682	6	96885405	rs35410524	2019-02-10	27841878	Hoffmann TJ	2016-11-14	Nat Genet	www.ncbi.nlm.nih.gov/pubmed/27841878	Genome-wide association analyses using electronic health records identify new loci influencing blood pressure variation.	Systolic blood pressure	80,792 European ancestry individuals, 8,231 Latino individuals, 3,058 African American individuals, 7,243 East Asian ancestry individuals, 461 South Asian ancestry individuals	NA	6q16.1	FUT9, UFL1	UFL1-AS1			ENSG00000233797	NA	NA	rs35410524-C	rs35410524	0	35410524	intron_variant	0		5e-07	6.30103	(EA)	0.377	unit decrease	Affymetrix [at least 2696785] (imputed)	N	Resting
Default<=>Default	rs12208682	6	96956137	rs11153018	2019-03-07	30578418	Giri A	2018-12-21	Nat Genet	www.ncbi.nlm.nih.gov/pubmed/30578418	Trans-ethnic association study of blood pressure determinants in over 750,000 individuals.	Systolic blood pressure	365,998 European ancestry individuals, 63,490 African ancestry individuals, 22,802 Hispanic individuals, 4,792 Asian ancestry individuals, 2,695 Native American ancestry individuals	299,024 European ancestry individuals, 17,277 individuals	6q16.1	intergenic	UFL1-AS1			ENSG00000233797	NA	NA	rs11153018-A	rs11153018	0	11153018	intron_variant	0	0.1799	1e-11	11		0.304	[0.22-0.39] mmHg increase	Affymetrix [NR] (imputed)	N	Resting
Default<=>Default	rs12208682	6	97033370	rs3798293	2019-03-07	30578418	Giri A	2018-12-21	Nat Genet	www.ncbi.nlm.nih.gov/pubmed/30578418	Trans-ethnic association study of blood pressure determinants in over 750,000 individuals.	Pulse pressure	365,998 European ancestry individuals, 63,490 African ancestry individuals, 22,802 Hispanic individuals, 4,792 Asian ancestry individuals, 2,695 Native American ancestry individuals	299,024 European ancestry individuals, 17,277 individuals	6q16.1	FHL5	FHL5			ENSG00000112214	NA	NA	rs3798293-G	rs3798293	0	3798293	intron_variant	0	0.7952	6e-09	8.22185		0.1884	[0.12-0.25] mmHg decrease	Affymetrix [NR] (imputed)	N	Resting
Default<=>Default	rs12208682	6	97039665	rs2971609	2017-07-21	28627999	Ikram MA	2017-06-19	J Cereb Blood Flow Metab	www.ncbi.nlm.nih.gov/pubmed/28627999	Heritability and genome-wide associations studies of cerebral blood flow in the general population.	Cerebral blood flow	4,472 Dutch individuals	1,350 Icelandic individuals	6q16.1	FHL5	FHL5			ENSG00000112214	NA	NA	rs2971609-?	rs2971609	0	2971609	intron_variant	0	NR	3e-09	8.52288	(right carotid flow velocity)	NA		Illumina [NR]	N	Resting
Default<=>Default	rs12208682	6	97039741	rs11153071	2019-02-08	30595370	Kichaev G	2018-12-27	Am J Hum Genet	www.ncbi.nlm.nih.gov/pubmed/30595370	Leveraging Polygenic Functional Enrichment to Improve GWAS Power.	Systolic blood pressure	approximately 422,000 European ancestry individuals	NA	6q16.1		FHL5			ENSG00000112214	NA	NA	rs11153071-?	rs11153071	0	11153071	intron_variant	0	NR	3e-15	14.5229		NA		NR [~ 8900000] (imputed)	N	Resting
Default<=>Default	rs12208682	6	97060124	rs9486719	2017-05-11	27182965	Pickrell JK	2016-05-16	Nat Genet	www.ncbi.nlm.nih.gov/pubmed/27182965	Detection and interpretation of shared genetic influences on 42 human traits.	Migraine	53,109 European ancestry cases, 230,876 European ancestry controls	NA	6q16.1	FHL5	FHL5			ENSG00000112214	NA	NA	rs9486719-?	rs9486719	0	9486719	intron_variant	0	NR	6e-21	20.2218		1.0917	[1.07-1.11]	Illumina [13763073] (imputed)	N	Resting
Default<=>Default	rs12208682	6	97060124	rs9486719	2018-01-29	29212778	van der Harst P	2017-12-06	Circ Res	www.ncbi.nlm.nih.gov/pubmed/29212778	Identification of 64 Novel Genetic Loci Provides an Expanded View on the Genetic Architecture of Coronary Artery Disease.	Coronary artery disease	88,192 cases, 162,544 controls	34,541 cases, 261,984 controls	6q16.1	FHL5	FHL5			ENSG00000112214	NA	NA	rs9486719-A	rs9486719	0	9486719	intron_variant	0	0.2014	2e-07	6.69897		0.0413	[0.026-0.057] unit decrease	NR [8041861] (imputed)	N	Resting
Default<=>Default	rs12208682	6	97065212	rs11759769	2014-01-08	23793025	Anttila V	2013-06-23	Nat Genet	www.ncbi.nlm.nih.gov/pubmed/23793025	Genome-wide meta-analysis identifies new susceptibility loci for migraine.	Migraine	23,285 European ancestry cases, 95,425 European ancestry controls	NA	6q16.1	FHL5	FHL5 - RPS7P8	ENSG00000112214	ENSG00000213183		700	31153	rs11759769-A	rs11759769	0	11759769	intergenic_variant	1	0.22	1e-11	11		1.1	[1.07-1.13]	Affymetrix, Illumina [~ 2300000] (imputed)	N	Resting
Default<=>Default	rs12208682	6	97065212	rs11759769	2014-01-08	23793025	Anttila V	2013-06-23	Nat Genet	www.ncbi.nlm.nih.gov/pubmed/23793025	Genome-wide meta-analysis identifies new susceptibility loci for migraine.	Migraine - clinic-based	5,175 European ancestry clinic-based cases, 13,972 European ancestry clinic-based controls	NA	6q16.1	FHL5	FHL5 - RPS7P8	ENSG00000112214	ENSG00000213183		700	31153	rs11759769-A	rs11759769	0	11759769	intergenic_variant	1	0.22	4e-07	6.39794		1.16	[1.09-1.23]	Affymetrix, Illumina [~ 2300000] (imputed)	N	Resting
Default<=>Default	rs12208682	6	97065212	rs11759769	2014-01-08	23793025	Anttila V	2013-06-23	Nat Genet	www.ncbi.nlm.nih.gov/pubmed/23793025	Genome-wide meta-analysis identifies new susceptibility loci for migraine.	Migraine without aura	7,107 European ancestry cases, 69,427 European ancestry controls	NA	6q16.1	FHL5	FHL5 - RPS7P8	ENSG00000112214	ENSG00000213183		700	31153	rs11759769-A	rs11759769	0	11759769	intergenic_variant	1	0.22	2e-12	11.699		1.18	[1.13-1.24]	Affymetrix, Illumina [~ 2300000] (imputed)	N	Resting
Default<=>Default	rs11187838	10	96012950	rs7080472	2019-05-02	30487518	Takeuchi F	2018-11-28	Nat Commun	www.ncbi.nlm.nih.gov/pubmed/30487518	Interethnic analyses of blood pressure loci in populations of East Asian and European descent.	Systolic blood pressure	130,777 Japanese ancestry individuals	53,008 East Asian individuals, 105,253 European ancestry individuals	10q23.33	NR	PLCE1			ENSG00000138193	NA	NA	rs7080472-T	rs7080472	0	7080472	intron_variant	0	0.4534	4e-08	7.39794	(East Asian)	0.3509	[0.23-0.48] unit decrease	Illumina [6200000] (imputed)	N	Resting
Default<=>Default	rs11187838	10	96014622	rs10786156	2017-03-10	27322543	Gormley P	2016-06-20	Nat Genet	www.ncbi.nlm.nih.gov/pubmed/27322543	Meta-analysis of 375,000 individuals identifies 38 susceptibility loci for migraine.	Migraine	59,674 European ancestry cases, 316,078 European ancestry controls	NA	10q23.33	PLCE1	PLCE1			ENSG00000138193	NA	NA	rs10786156-?	rs10786156	0	10786156	intron_variant	0	0.55	2e-14	13.699		1.05263	[1.04-1.06]	Affymetrix, Illumina, Perlegen [8094889] (imputed)	N	Resting
Default<=>Default	rs11187838	10	96014622	rs10786156	2019-02-08	30595370	Kichaev G	2018-12-27	Am J Hum Genet	www.ncbi.nlm.nih.gov/pubmed/30595370	Leveraging Polygenic Functional Enrichment to Improve GWAS Power.	Cardiovascular disease	approximately 459,000 European ancestry individuals	NA	10q23.33		PLCE1			ENSG00000138193	NA	NA	rs10786156-?	rs10786156	0	10786156	intron_variant	0	NR	7e-22	21.1549		NA		NR [~ 8900000] (imputed)	N	Resting
Default<=>Default	rs11187838	10	96015793	rs3891783	2018-08-13	29891935	Choquet H	2018-06-11	Nat Commun	www.ncbi.nlm.nih.gov/pubmed/29891935	A multiethnic genome-wide association study of primary open-angle glaucoma identifies novel risk loci.	Glaucoma (primary open-angle)	10,523 European ancestry cases, 203,579 European ancestry controls, 411 Hispanic cases, 4,778 Hispanic controls, 463 East Asian ancestry cases, 4,907 East Asian ancestry controls, 298 African American cases, 1,549 African American controls, 204 South Asian ancestry cases, 4,916 South Asian ancestry controls, 272 African British cases, 4,831 African British controls, 144 mixed ancestry cases, 3,427 mixed ancestry controls	NA	10q23.33	PLCE1	PLCE1			ENSG00000138193	NA	NA	rs3891783-G	rs3891783	0	3891783	intron_variant	0	NR	2e-08	7.69897		1.07527	[1.05-1.11]	Affymetrix [at least 665500] (imputed)	N	Resting
Default<=>Default	rs11187838	10	96023077	rs57866767	2019-03-07	30578418	Giri A	2018-12-21	Nat Genet	www.ncbi.nlm.nih.gov/pubmed/30578418	Trans-ethnic association study of blood pressure determinants in over 750,000 individuals.	Systolic blood pressure	365,998 European ancestry individuals, 63,490 African ancestry individuals, 22,802 Hispanic individuals, 4,792 Asian ancestry individuals, 2,695 Native American ancestry individuals	299,024 European ancestry individuals, 17,277 individuals	10q23.33	PLCE1	PLCE1			ENSG00000138193	NA	NA	rs57866767-C	rs57866767	0	57866767	intron_variant	0	0.5435	8e-21	20.0969		0.306	[0.24-0.37] mmHg increase	Affymetrix [NR] (imputed)	N	Resting
Default<=>Default	rs11187838	10	96038686	rs11187838	2017-05-11	27182965	Pickrell JK	2016-05-16	Nat Genet	www.ncbi.nlm.nih.gov/pubmed/27182965	Detection and interpretation of shared genetic influences on 42 human traits.	Migraine	53,109 European ancestry cases, 230,876 European ancestry controls	NA	10q23.33	PLCE1	PLCE1			ENSG00000138193	NA	NA	rs11187838-?	rs11187838	0	11187838	intron_variant	0	NR	1e-09	9		1.047	[1.032-1.063]	Illumina [13763073] (imputed)	N	Resting
Default<=>Default	rs11187838	10	96038686	rs11187838	2019-02-08	30593698	Hubel C	2018-12-28	Am J Med Genet B Neuropsychiatr Genet	www.ncbi.nlm.nih.gov/pubmed/30593698	Genomics of body fat percentage may contribute to sex bias in anorexia nervosa.	Fat-free mass	70,700 European ancestry female individuals, 85,261 European ancestry male individuals	NA	10q23.33	NR	PLCE1			ENSG00000138193	NA	NA	rs11187838-?	rs11187838	0	11187838	intron_variant	0	NR	2e-11	10.699		0.14829	[0.1-0.19] unit increase	Affymetrix [7794483] (imputed)	N	Resting
Default<=>Default	rs11187838	10	96038686	rs11187838	2019-02-08	30593698	Hubel C	2018-12-28	Am J Med Genet B Neuropsychiatr Genet	www.ncbi.nlm.nih.gov/pubmed/30593698	Genomics of body fat percentage may contribute to sex bias in anorexia nervosa.	Fat-free mass	70,700 European ancestry female individuals, 85,261 European ancestry male individuals	NA	10q23.33	NR	PLCE1			ENSG00000138193	NA	NA	rs11187838-?	rs11187838	0	11187838	intron_variant	0	NR	2e-06	5.69897	(male)	0.16716	[0.098-0.236] unit increase	Affymetrix [7794483] (imputed)	N	Resting
Default<=>Default	rs11187838	10	96038686	rs11187838	2019-02-08	30593698	Hubel C	2018-12-28	Am J Med Genet B Neuropsychiatr Genet	www.ncbi.nlm.nih.gov/pubmed/30593698	Genomics of body fat percentage may contribute to sex bias in anorexia nervosa.	Fat-free mass	70,700 European ancestry female individuals, 85,261 European ancestry male individuals	NA	10q23.33	NR	PLCE1			ENSG00000138193	NA	NA	rs11187838-?	rs11187838	0	11187838	intron_variant	0	NR	3e-07	6.52288	(female)	0.12428	[0.077-0.172] unit increase	Affymetrix [7794483] (imputed)	N	Resting
Default<=>Default	rs11187838	10	96038686	rs11187838	2019-02-08	30595370	Kichaev G	2018-12-27	Am J Hum Genet	www.ncbi.nlm.nih.gov/pubmed/30595370	Leveraging Polygenic Functional Enrichment to Improve GWAS Power.	Systolic blood pressure	approximately 422,000 European ancestry individuals	NA	10q23.33		PLCE1			ENSG00000138193	NA	NA	rs11187838-?	rs11187838	0	11187838	intron_variant	0	NR	8e-45	44.0969		NA		NR [~ 8900000] (imputed)	N	Resting
Default<=>Default	rs11187838	10	96039597	rs2274224	2019-02-08	30593698	Hubel C	2018-12-28	Am J Med Genet B Neuropsychiatr Genet	www.ncbi.nlm.nih.gov/pubmed/30593698	Genomics of body fat percentage may contribute to sex bias in anorexia nervosa.	Body fat percentage	70,700 European ancestry female individuals, 85,261 European ancestry male individuals	NA	10q23.33	NR	PLCE1, PLCE1-AS1			ENSG00000138193, ENSG00000268894	NA	NA	rs2274224-?	rs2274224	0	2274224	missense_variant	0	NR	4e-11	10.3979	(male)	0.17301	[0.12-0.22] unit decrease	Affymetrix [7794483] (imputed)	N	Resting
Default<=>Default	rs11187838	10	96039597	rs2274224	2019-02-08	30593698	Hubel C	2018-12-28	Am J Med Genet B Neuropsychiatr Genet	www.ncbi.nlm.nih.gov/pubmed/30593698	Genomics of body fat percentage may contribute to sex bias in anorexia nervosa.	Body fat percentage	70,700 European ancestry female individuals, 85,261 European ancestry male individuals	NA	10q23.33	NR	PLCE1, PLCE1-AS1			ENSG00000138193, ENSG00000268894	NA	NA	rs2274224-?	rs2274224	0	2274224	missense_variant	0	NR	4e-15	14.3979		0.16676	[0.13-0.21] unit decrease	Affymetrix [7794483] (imputed)	N	Resting
Default<=>Default	rs11187838	10	96039597	rs2274224	2019-02-08	30593698	Hubel C	2018-12-28	Am J Med Genet B Neuropsychiatr Genet	www.ncbi.nlm.nih.gov/pubmed/30593698	Genomics of body fat percentage may contribute to sex bias in anorexia nervosa.	Body fat percentage	70,700 European ancestry female individuals, 85,261 European ancestry male individuals	NA	10q23.33	NR	PLCE1, PLCE1-AS1			ENSG00000138193, ENSG00000268894	NA	NA	rs2274224-?	rs2274224	0	2274224	missense_variant	0	NR	4e-06	5.39794	(female)	0.15903	[0.091-0.227] unit decrease	Affymetrix [7794483] (imputed)	N	Resting
Default<=>Default	rs11187838	10	96066341	rs2274223	2011-06-16	21642993	Wu C	2011-06-05	Nat Genet	www.ncbi.nlm.nih.gov/pubmed/21642993	Genome-wide association study identifies three new susceptibility loci for esophageal squamous-cell carcinoma in Chinese populations.	Esophageal cancer	2,031 Han Chinese ancestry cases, 2,044 Han Chinese ancestry controls	3,986 Han Chinese ancestry cases, 4,157 Han Chinese ancestry controls	10q23.33	PLCE1	PLCE1			ENSG00000138193	NA	NA	rs2274223-G	rs2274223	0	2274223	missense_variant	0	0.21	4e-20	19.3979		1.34	[1.26-1.42]	Affymetrix [666141]	N	Resting
Default<=>Default	rs11187838	10	96066341	rs2274223	2015-04-16	25129146	Wu C	2014-08-17	Nat Genet	www.ncbi.nlm.nih.gov/pubmed/25129146	Joint analysis of three genome-wide association studies of esophageal squamous cell carcinoma in Chinese populations.	Esophageal squamous cell carcinoma	5,337 Han Chinese ancestry cases, 5,787 Han Chinese ancestry controls	9,654 Han Chinese ancestry cases, 10,058 Han Chinese ancestry controls	10q23.33	PLCE1, KIAA1516	PLCE1			ENSG00000138193	NA	NA	rs2274223-G	rs2274223	0	2274223	missense_variant	0	0.209	4e-18	17.3979		1.35	[1.26-1.45]	Affymetrix, Illumina [7556215] (imputed)	N	Resting
Default<=>Default	rs8065470	17	19153417	rs4273100	2016-07-23	26198764	Goes FS	2015-07-21	Am J Med Genet B Neuropsychiatr Genet	www.ncbi.nlm.nih.gov/pubmed/26198764	Genome-wide association study of schizophrenia in Ashkenazi Jews.	Schizophrenia	592 Ashkenazi Jewish ancestry cases, 505 Ashkenazi Jewish ancestry controls, 36,989 cases, 113,075 controls	NA	17p11.2	NR	EPN2			ENSG00000072134	NA	NA	rs4273100-T	rs4273100	0	4273100	intron_variant	0	NR	5e-07	6.30103		1.1	[NR]	Illumina [7158791] (imputed)	N	Resting
Default<=>Default	rs8065470	17	19185211	rs868698	2019-02-06	30595370	Kichaev G	2018-12-27	Am J Hum Genet	www.ncbi.nlm.nih.gov/pubmed/30595370	Leveraging Polygenic Functional Enrichment to Improve GWAS Power.	Educational attainment (years of education)	approximately 455,000 European ancestry individuals	NA	17p11.2		EPN2			ENSG00000072134	NA	NA	rs868698-?	rs868698	0	868698	intron_variant	0	NR	4e-10	9.39794		NA		NR [~ 8900000] (imputed)	N	Resting
Default<=>Default	rs9899649	17	19204432	rs12938803	2018-11-29	30224653	Evangelou E	2018-09-17	Nat Genet	www.ncbi.nlm.nih.gov/pubmed/30224653	Genetic analysis of over 1 million people identifies 535 new loci associated with blood pressure traits.	Diastolic blood pressure	757,601 European ancestry individuals	249,262 European ancestry individuals	17p11.2	EPN2	EPN2, EPN2-AS1			ENSG00000072134, ENSG00000235397	NA	NA	rs12938803-T	rs12938803	0	12938803	intron_variant	0	0.802	6e-14	13.2218		0.1482	[0.11-0.19] mmHg increase	Affymetrix, Illumina [~ 7100000] (imputed)	N	Resting
Default<=>Default	rs8065470	17	19236954	rs12602286	2018-10-19	30038396	Lee JJ	2018-07-23	Nat Genet	www.ncbi.nlm.nih.gov/pubmed/30038396	Gene discovery and polygenic prediction from a genome-wide association study of educational attainment in 1.1 million individuals.	Educational attainment (years of education)	up to 1,131,881 European ancestry individuals	NA	17p11.2		EPN2			ENSG00000072134	NA	NA	rs12602286-T	rs12602286	0	12602286	intron_variant	0	0.8731	5e-14	13.301		0.016	[0.012-0.02] unit increase	Affymetrix, Illumina [10000000] (imputed)	N	Resting
Default<=>Default	rs8065470	17	19236954	rs12602286	2018-11-12	30038396	Lee JJ	2018-07-23	Nat Genet	www.ncbi.nlm.nih.gov/pubmed/30038396	Gene discovery and polygenic prediction from a genome-wide association study of educational attainment in 1.1 million individuals.	Educational attainment (MTAG)	1,311,438 European ancestry individuals	NA	17p11.2	Intergenic	EPN2			ENSG00000072134	NA	NA	rs12602286-T	rs12602286	0	12602286	intron_variant	0	0.8731	4e-14	13.3979	(MTAG)	0.0149	[0.011-0.019] unit increase	Affymetrix, Illumina [7100000] (imputed)	N	Resting
Default<=>Default	rs8065470	17	19236954	rs12602286	2018-11-12	30038396	Lee JJ	2018-07-23	Nat Genet	www.ncbi.nlm.nih.gov/pubmed/30038396	Gene discovery and polygenic prediction from a genome-wide association study of educational attainment in 1.1 million individuals.	Highest math class taken (MTAG)	811,539 European ancestry individuals	NA	17p11.2	Intergenic	EPN2			ENSG00000072134	NA	NA	rs12602286-T	rs12602286	0	12602286	intron_variant	0	0.8779	3e-12	11.5229	(MTAG)	0.0176	[0.013-0.022] unit increase	Affymetrix, Illumina [7100000] (imputed)	N	Resting
Default<=>Default	rs429358	19	45392254	rs6857	2013-04-19	23326517	Holliday EG	2013-01-11	PLoS One	www.ncbi.nlm.nih.gov/pubmed/23326517	Insights into the genetic architecture of early stage age-related macular degeneration: a genome-wide association study meta-analysis.	Age-related macular degeneration	3,772 European ancestry cases, 16,033 European ancestry controls	264 Asian ancestry cases, 3,926 Asian ancestry controls	19q13.32	APOE, PVRL2, TOMM40	AC011481.2, NECTIN2			ENSG00000267114, ENSG00000130202	NA	NA	rs6857-?	rs6857	0	6857	3_prime_UTR_variant	0	0.85	1e-06	6		1.23	[1.14-1.35]	Affymetrix, Illumina [~ 2500000] (imputed)	N	Resting
Default<=>Default	rs429358	19	45392254	rs6857	2013-04-19	23326517	Holliday EG	2013-01-11	PLoS One	www.ncbi.nlm.nih.gov/pubmed/23326517	Insights into the genetic architecture of early stage age-related macular degeneration: a genome-wide association study meta-analysis.	Age-related macular degeneration	3,772 European ancestry cases, 16,033 European ancestry controls	264 Asian ancestry cases, 3,926 Asian ancestry controls	19q13.32	PVRL2	AC011481.2, NECTIN2			ENSG00000267114, ENSG00000130202	NA	NA	rs6857-?	rs6857	0	6857	3_prime_UTR_variant	0	0.85	1e-06	6	(EA)	1.23	[1.14-1.35]	Affymetrix, Illumina [~ 2500000] (imputed)	N	Resting
Default<=>Default	rs429358	19	45392254	rs6857	2013-06-06	23419831	Ramanan VK	2013-02-19	Mol Psychiatry	www.ncbi.nlm.nih.gov/pubmed/23419831	APOE and BCHE as modulators of cerebral amyloid deposition: a florbetapir PET genome-wide association study.	Alzheimer's disease biomarkers	555 European ancestry individuals	NA	19q13.32	PVRL2	AC011481.2, NECTIN2			ENSG00000267114, ENSG00000130202	NA	NA	rs6857-T	rs6857	0	6857	3_prime_UTR_variant	0	0.28	1e-10	10	(Cortical Ab)	NA		Illumina [6108668] (imputed)	N	Resting
Default<=>Default	rs429358	19	45392254	rs6857	2015-07-28	25188341	Beecham GW	2014-09-04	PLoS Genet	www.ncbi.nlm.nih.gov/pubmed/25188341	Genome-wide association meta-analysis of neuropathologic features of Alzheimer's disease and related dementias.	Cerebral amyloid angiopathy	1,673 cases, 1,134 controls	NA	19q13.32	PVRL2	AC011481.2, NECTIN2			ENSG00000267114, ENSG00000130202	NA	NA	rs6857-T	rs6857	0	6857	3_prime_UTR_variant	0	0.3429	3e-21	20.5229		0.6708	[0.53-0.81] unit increase	Affymetrix, Illumina [NR] (imputed)	N	Resting
Default<=>Default	rs429358	19	45392254	rs6857	2015-07-28	25188341	Beecham GW	2014-09-04	PLoS Genet	www.ncbi.nlm.nih.gov/pubmed/25188341	Genome-wide association meta-analysis of neuropathologic features of Alzheimer's disease and related dementias.	Dementia and core Alzheimer's disease neuropathologic changes	up to 3,887 cases, up to 1,027 controls	NA	19q13.32	PVRL2	AC011481.2, NECTIN2			ENSG00000267114, ENSG00000130202	NA	NA	rs6857-T	rs6857	0	6857	3_prime_UTR_variant	0	0.2864	3e-38	37.5229	(Complete)	1.501	[1.27-1.73] unit increase	Affymetrix, Illumina [NR] (imputed)	N	Resting
Default<=>Default	rs429358	19	45392254	rs6857	2015-07-28	25188341	Beecham GW	2014-09-04	PLoS Genet	www.ncbi.nlm.nih.gov/pubmed/25188341	Genome-wide association meta-analysis of neuropathologic features of Alzheimer's disease and related dementias.	Dementia and core Alzheimer's disease neuropathologic changes	up to 3,887 cases, up to 1,027 controls	NA	19q13.32	PVRL2	AC011481.2, NECTIN2			ENSG00000267114, ENSG00000130202	NA	NA	rs6857-T	rs6857	0	6857	3_prime_UTR_variant	0	0.2883	2e-62	61.699	(Primary)	1.6136	[1.42-1.8] unit increase	Affymetrix, Illumina [NR] (imputed)	N	Resting
Default<=>Default	rs429358	19	45392254	rs6857	2015-07-28	25188341	Beecham GW	2014-09-04	PLoS Genet	www.ncbi.nlm.nih.gov/pubmed/25188341	Genome-wide association meta-analysis of neuropathologic features of Alzheimer's disease and related dementias.	Neuritic plaque	up to 4,232 individuals	NA	19q13.32	PVRL2	AC011481.2, NECTIN2			ENSG00000267114, ENSG00000130202	NA	NA	rs6857-T	rs6857	0	6857	3_prime_UTR_variant	0	0.2661	2e-27	26.699	(Case/control)	1.2932	[1.06-1.53] unit increase	Affymetrix, Illumina [NR] (imputed)	N	Resting
Default<=>Default	rs429358	19	45392254	rs6857	2015-07-28	25188341	Beecham GW	2014-09-04	PLoS Genet	www.ncbi.nlm.nih.gov/pubmed/25188341	Genome-wide association meta-analysis of neuropathologic features of Alzheimer's disease and related dementias.	Neuritic plaque	up to 4,232 individuals	NA	19q13.32	PVRL2	AC011481.2, NECTIN2			ENSG00000267114, ENSG00000130202	NA	NA	rs6857-T	rs6857	0	6857	3_prime_UTR_variant	0	0.3155	3e-47	46.5229	(Ordinal)	0.9467	[0.82-1.08] unit increase	Affymetrix, Illumina [NR] (imputed)	N	Resting
Default<=>Default	rs429358	19	45392254	rs6857	2015-07-28	25188341	Beecham GW	2014-09-04	PLoS Genet	www.ncbi.nlm.nih.gov/pubmed/25188341	Genome-wide association meta-analysis of neuropathologic features of Alzheimer's disease and related dementias.	Neurofibrillary tangles	up to 4,707 individuals	NA	19q13.32	PVRL2	AC011481.2, NECTIN2			ENSG00000267114, ENSG00000130202	NA	NA	rs6857-T	rs6857	0	6857	3_prime_UTR_variant	0	0.3219	5e-44	43.301	(Ordinal II)	0.7871	[0.68-0.9] unit increase	Affymetrix, Illumina [NR] (imputed)	N	Resting
Default<=>Default	rs429358	19	45392254	rs6857	2015-07-28	25188341	Beecham GW	2014-09-04	PLoS Genet	www.ncbi.nlm.nih.gov/pubmed/25188341	Genome-wide association meta-analysis of neuropathologic features of Alzheimer's disease and related dementias.	Neurofibrillary tangles	up to 4,707 individuals	NA	19q13.32	PVRL2	AC011481.2, NECTIN2			ENSG00000267114, ENSG00000130202	NA	NA	rs6857-T	rs6857	0	6857	3_prime_UTR_variant	0	0.3285	5e-47	46.301	(Ordinal I)	0.6632	[0.57-0.75] unit increase	Affymetrix, Illumina [NR] (imputed)	N	Resting
Default<=>Default	rs429358	19	45392254	rs6857	2015-09-22	25648963	Debette S	2014-11-25	Biol Psychiatry	www.ncbi.nlm.nih.gov/pubmed/25648963	Genome-wide studies of verbal declarative memory in nondemented older people: the Cohorts for Heart and Aging Research in Genomic Epidemiology consortium.	Verbal declarative memory	Up to 27,337 European ancestry individuals, up to 472 Korkulan individuals, up to 1,267 Erasmus Rucphen Family individuals	Up to 10,617 European ancestry individuals, up to 3,811 African American individuals	19q13.32	PVRL2, TOMM40	AC011481.2, NECTIN2			ENSG00000267114, ENSG00000130202	NA	NA	rs6857-T	rs6857	0	6857	3_prime_UTR_variant	0	0.16	4e-13	12.3979	(PAR-dr)	NA		Affymetrix, Illumina [NR] (imputed)	N	Resting
Default<=>Default	rs429358	19	45392254	rs6857	2015-09-22	25648963	Debette S	2014-11-25	Biol Psychiatry	www.ncbi.nlm.nih.gov/pubmed/25648963	Genome-wide studies of verbal declarative memory in nondemented older people: the Cohorts for Heart and Aging Research in Genomic Epidemiology consortium.	Verbal declarative memory	Up to 27,337 European ancestry individuals, up to 472 Korkulan individuals, up to 1,267 Erasmus Rucphen Family individuals	Up to 10,617 European ancestry individuals, up to 3,811 African American individuals	19q13.32	PVRL2, TOMM40	AC011481.2, NECTIN2			ENSG00000267114, ENSG00000130202	NA	NA	rs6857-T	rs6857	0	6857	3_prime_UTR_variant	0	0.16	4e-13	12.3979	(PAR-dr, EA)	NA		Affymetrix, Illumina [NR] (imputed)	N	Resting
Default<=>Default	rs429358	19	45392254	rs6857	2016-04-28	26154020	Ferrari R	2015-06-12	Neurobiol Aging	www.ncbi.nlm.nih.gov/pubmed/26154020	A genome-wide screening and SNPs-to-genes approach to identify novel genetic risk factors associated with frontotemporal dementia.	Frontotemporal dementia	530 European ancestry cases, 926 European ancestry controls	NA	19q13.32	PVRL2	AC011481.2, NECTIN2			ENSG00000267114, ENSG00000130202	NA	NA	rs6857-T	rs6857	0	6857	3_prime_UTR_variant	0	0.13	8e-06	5.09691		1.7	[1.46-1.94]	Illumina [2292247] (imputed)	N	Resting
Default<=>Default	rs429358	19	45392254	rs6857	2016-12-08	26833246	Lu Y	2016-02-01	Nat Commun	www.ncbi.nlm.nih.gov/pubmed/26833246	New loci for body fat percentage reveal link between adiposity and cardiometabolic disease risk.	Body fat percentage	Up to 31,457 European ancestry men, up to 35,030 European ancestry women, up to 8,259 Indian Asian ancestry men, up to 1,030 Indian Asian ancestry women, 973 Korean ancestry men, 1,360 Korean ancestry women, 154 African American men, 262 African American women	Up to 12,480 European ancestry men, up to 10,055 European ancestry women, 315 Jamaican ancestry men, 774 Jamaican ancestry women	19q13.32	TOMM40, APOE	AC011481.2, NECTIN2			ENSG00000267114, ENSG00000130202	NA	NA	rs6857-C	rs6857	0	6857	3_prime_UTR_variant	0	0.83	2e-07	6.69897	(European women)	0.062	[0.038-0.086] body fat % increase	Affymetrix, Illumina, Perlegen [at least 1958375] (imputed)	N	Resting
Default<=>Default	rs429358	19	45392254	rs6857	2016-12-08	26833246	Lu Y	2016-02-01	Nat Commun	www.ncbi.nlm.nih.gov/pubmed/26833246	New loci for body fat percentage reveal link between adiposity and cardiometabolic disease risk.	Body fat percentage	Up to 31,457 European ancestry men, up to 35,030 European ancestry women, up to 8,259 Indian Asian ancestry men, up to 1,030 Indian Asian ancestry women, 973 Korean ancestry men, 1,360 Korean ancestry women, 154 African American men, 262 African American women	Up to 12,480 European ancestry men, up to 10,055 European ancestry women, 315 Jamaican ancestry men, 774 Jamaican ancestry women	19q13.32	TOMM40, APOE	AC011481.2, NECTIN2			ENSG00000267114, ENSG00000130202	NA	NA	rs6857-C	rs6857	0	6857	3_prime_UTR_variant	0	0.83	7e-10	9.1549	(European)	0.053	[0.035-0.071] body fat % increase	Affymetrix, Illumina, Perlegen [at least 1958375] (imputed)	N	Resting
Default<=>Default	rs429358	19	45392254	rs6857	2016-12-08	26833246	Lu Y	2016-02-01	Nat Commun	www.ncbi.nlm.nih.gov/pubmed/26833246	New loci for body fat percentage reveal link between adiposity and cardiometabolic disease risk.	Body fat percentage	Up to 31,457 European ancestry men, up to 35,030 European ancestry women, up to 8,259 Indian Asian ancestry men, up to 1,030 Indian Asian ancestry women, 973 Korean ancestry men, 1,360 Korean ancestry women, 154 African American men, 262 African American women	Up to 12,480 European ancestry men, up to 10,055 European ancestry women, 315 Jamaican ancestry men, 774 Jamaican ancestry women	19q13.32	TOMM40, APOE, APOC1, SH2B1, APOB48R	AC011481.2, NECTIN2			ENSG00000267114, ENSG00000130202	NA	NA	rs6857-C	rs6857	0	6857	3_prime_UTR_variant	0	0.83	7e-07	6.1549	(women)	0.058	[0.035-0.081] body fat % increase	Affymetrix, Illumina, Perlegen [at least 1958375] (imputed)	N	Resting
Default<=>Default	rs429358	19	45392254	rs6857	2016-12-08	26833246	Lu Y	2016-02-01	Nat Commun	www.ncbi.nlm.nih.gov/pubmed/26833246	New loci for body fat percentage reveal link between adiposity and cardiometabolic disease risk.	Body fat percentage	Up to 31,457 European ancestry men, up to 35,030 European ancestry women, up to 8,259 Indian Asian ancestry men, up to 1,030 Indian Asian ancestry women, 973 Korean ancestry men, 1,360 Korean ancestry women, 154 African American men, 262 African American women	Up to 12,480 European ancestry men, up to 10,055 European ancestry women, 315 Jamaican ancestry men, 774 Jamaican ancestry women	19q13.32	TOMM40, APOE, APOC1, SH2B1, APOB48R	AC011481.2, NECTIN2			ENSG00000267114, ENSG00000130202	NA	NA	rs6857-C	rs6857	0	6857	3_prime_UTR_variant	0	0.83	7e-09	8.1549		0.048	[0.032-0.064] body fat % increase	Affymetrix, Illumina, Perlegen [at least 1958375] (imputed)	N	Resting
Default<=>Default	rs429358	19	45392254	rs6857	2017-02-17	27189021	Cook JP	2016-05-18	Eur J Hum Genet	www.ncbi.nlm.nih.gov/pubmed/27189021	Multi-ethnic genome-wide association study identifies novel locus for type 2 diabetes susceptibility.	Type 2 diabetes	746 African American cases, 2,825 African American controls, 743 East Asian ancestry cases, 3,992 East Asian ancestry controls, 7,111 European ancestry cases, 49,688 European ancestry controls, 1,147 Latino cases, 5,352 Latino controls	12,171 European ancestry cases, 56,862 European ancestry controls	19q13.32	TOMM40, APOE	AC011481.2, NECTIN2			ENSG00000267114, ENSG00000130202	NA	NA	rs6857-C	rs6857	0	6857	3_prime_UTR_variant	0	0.844	7e-09	8.1549		1.12	[1.08-1.16]	NR [at least 8497425] (imputed)	N	Resting
Default<=>Default	rs429358	19	45392254	rs6857	2017-06-27	28183528	Jun GR	2017-02-06	Alzheimers Dement	www.ncbi.nlm.nih.gov/pubmed/28183528	Transethnic genome-wide scan identifies novel Alzheimer's disease loci.	Alzheimer's disease	13,100 European ancestry cases, 13,220 European ancestry controls, 1,472 African American cases, 3,511 African American controls, 951 Japanese ancestry cases, 894 Japanese ancestry controls, 51 Israeli-Arab ancestry cases, 64 Israeli-Arab ancestry controls	5,813 European ancestry cases, 20,474 European ancestry controls	19q13.32	NR	AC011481.2, NECTIN2			ENSG00000267114, ENSG00000130202	NA	NA	rs6857-T	rs6857	0	6857	3_prime_UTR_variant	0	NR	6e-07	6.22185	(AA)	1.27	[1.15-1.40]	NR [NR]	N	Resting
Default<=>Default	rs429358	19	45392254	rs6857	2017-06-27	28183528	Jun GR	2017-02-06	Alzheimers Dement	www.ncbi.nlm.nih.gov/pubmed/28183528	Transethnic genome-wide scan identifies novel Alzheimer's disease loci.	Alzheimer's disease	13,100 European ancestry cases, 13,220 European ancestry controls, 1,472 African American cases, 3,511 African American controls, 951 Japanese ancestry cases, 894 Japanese ancestry controls, 51 Israeli-Arab ancestry cases, 64 Israeli-Arab ancestry controls	5,813 European ancestry cases, 20,474 European ancestry controls	19q13.32	NR	AC011481.2, NECTIN2			ENSG00000267114, ENSG00000130202	NA	NA	rs6857-T	rs6857	0	6857	3_prime_UTR_variant	0	NR	7e-18	17.1549	(Japanese)	3.22	[2.45-4.24]	NR [NR]	N	Resting
Default<=>Default	rs429358	19	45392254	rs6857	2019-01-16	30361487	Yan Q	2018-10-25	Mol Psychiatry	www.ncbi.nlm.nih.gov/pubmed/30361487	Genome-wide association study of brain amyloid deposition as measured by Pittsburgh Compound-B (PiB)-PET imaging.	Cerebral amyloid deposition (PET imaging)	983 European ancestry individuals	NR	19q13.32	PVRL2	AC011481.2, NECTIN2			ENSG00000267114, ENSG00000130202	NA	NA	rs6857-T	rs6857	0	6857	3_prime_UTR_variant	0	0.2	2e-20	19.699		0.15	unit increase	Illumina [at least 7000000] (imputed)	N	Resting
Default<=>Default	rs429358	19	45392254	rs6857	2019-02-06	30595370	Kichaev G	2018-12-27	Am J Hum Genet	www.ncbi.nlm.nih.gov/pubmed/30595370	Leveraging Polygenic Functional Enrichment to Improve GWAS Power.	Body mass index	approximately 458,000 European ancestry individuals	NA	19q13.32		AC011481.2, NECTIN2			ENSG00000267114, ENSG00000130202	NA	NA	rs6857-?	rs6857	0	6857	3_prime_UTR_variant	0	NR	3e-23	22.5229		NA		NR [~ 8900000] (imputed)	N	Resting
Default<=>Default	rs429358	19	45396665	rs59007384	2013-06-06	23419831	Ramanan VK	2013-02-19	Mol Psychiatry	www.ncbi.nlm.nih.gov/pubmed/23419831	APOE and BCHE as modulators of cerebral amyloid deposition: a florbetapir PET genome-wide association study.	Alzheimer's disease biomarkers	555 European ancestry individuals	NA	19q13.32	TOMM40	TOMM40				NA	NA	rs59007384-T	rs59007384	0	59007384	intron_variant	0	0.32	7e-09	8.1549	(Cortical Ab)	NA		Illumina [6108668] (imputed)	N	Resting
Default<=>Default	rs429358	19	45396665	rs59007384	2019-01-16	30361487	Yan Q	2018-10-25	Mol Psychiatry	www.ncbi.nlm.nih.gov/pubmed/30361487	Genome-wide association study of brain amyloid deposition as measured by Pittsburgh Compound-B (PiB)-PET imaging.	Cerebral amyloid deposition (PET imaging)	983 European ancestry individuals	NR	19q13.32	TOMM40	TOMM40				NA	NA	rs59007384-T	rs59007384	0	59007384	intron_variant	0	0.25	3e-13	12.5229		0.11	unit increase	Illumina [at least 7000000] (imputed)	N	Resting
Default<=>Default	rs429358	19	45410002	rs769449	2008-06-22	18439548	Ridker PM	2008-04-24	Am J Hum Genet	www.ncbi.nlm.nih.gov/pubmed/18439548	Loci related to metabolic-syndrome pathways including LEPR,HNF1A, IL6R, and GCKR associate with plasma C-reactive protein: the Women's Genome Health Study.	C-reactive protein	6,345 European ancestry female individuals	NA	19q13.32	APOE	APOE			ENSG00000130203	NA	NA	rs769449-?	rs769449	0	769449	non_coding_transcript_exon_variant	0	NR	9e-21	20.0458		0.26	[NR] mg/dl decrease	Illumina [336108]	N	Resting
Default<=>Default	rs429358	19	45410002	rs769449	2013-09-27	23562540	Cruchaga C	2013-04-04	Neuron	www.ncbi.nlm.nih.gov/pubmed/23562540	GWAS of cerebrospinal fluid tau levels identifies risk variants for Alzheimer's disease.	Alzheimer's disease biomarkers	591 European ancestry cases, 687 European ancestry controls		19q13.32	APOE, TOMM40	APOE			ENSG00000130203	NA	NA	rs769449-A	rs769449	0	769449	non_coding_transcript_exon_variant	0	NR	2e-16	15.699	(tau)	0.082	[NR] unit increase	Illumina [5815690] (imputed)	N	Resting
Default<=>Default	rs429358	19	45410002	rs769449	2013-09-27	23562540	Cruchaga C	2013-04-04	Neuron	www.ncbi.nlm.nih.gov/pubmed/23562540	GWAS of cerebrospinal fluid tau levels identifies risk variants for Alzheimer's disease.	Alzheimer's disease biomarkers	591 European ancestry cases, 687 European ancestry controls		19q13.32	APOE, TOMM40	APOE			ENSG00000130203	NA	NA	rs769449-A	rs769449	0	769449	non_coding_transcript_exon_variant	0	NR	2e-18	17.699	(ptau)	0.091	[NR] unit increase	Illumina [5815690] (imputed)	N	Resting
Default<=>Default	rs429358	19	45410002	rs769449	2014-08-02	24468470	Zhang C	2013-12-26	Neurobiol Aging	www.ncbi.nlm.nih.gov/pubmed/24468470	Genetic susceptibility to accelerated cognitive decline in the US Health and Retirement Study.	Cognitive decline (age-related)	5,765 European ancestry individuals, 890 African American individuals	NA	19q13.32	APOE	APOE			ENSG00000130203	NA	NA	rs769449-?	rs769449	0	769449	non_coding_transcript_exon_variant	0	0.116	5e-19	18.301	(EA)	0.0315	[0.02457-0.03835] unit decrease	Illumina [1530316]	N	Resting
Default<=>Default	rs429358	19	45410002	rs769449	2016-09-12	26421299	Li J	2015-09-03	Biomed Res Int	www.ncbi.nlm.nih.gov/pubmed/26421299	Genetic Interactions Explain Variance in Cingulate Amyloid Burden: An AV-45 PET Genome-Wide Association and Interaction Study in the ADNI Cohort.	Cingulate cortical amyloid beta load	215 European ancestry early mild cognitive impairment cases, 152 European ancestry late mild cognitive impairment cases, 45 European ancestry Alzheimer disease cases, 190 European ancestry controls	NA	19q13.32	APOE	APOE			ENSG00000130203	NA	NA	rs769449-?	rs769449	0	769449	non_coding_transcript_exon_variant	0	NR	5e-17	16.301		NA		Illumina [582718]	N	Resting
Default<=>Default	rs429358	19	45410002	rs769449	2016-12-01	27015805	Pilling LC	2016-03-23	Aging (Albany NY)	www.ncbi.nlm.nih.gov/pubmed/27015805	Human longevity is influenced by many genetic variants: evidence from 75,000 UK Biobank participants.	Parental longevity (combined parental age at death)	45,627 middle-aged British individuals	NA	19q13.32	NR	APOE			ENSG00000130203	NA	NA	rs769449-?	rs769449	0	769449	non_coding_transcript_exon_variant	0	NR	2e-07	6.69897		0.058581	[0.036-0.081] unit increase	Affymetrix [9658292] (imputed)	N	Resting
Default<=>Default	rs429358	19	45410002	rs769449	2017-05-11	28031287	Sasayama D	2016-11-26	Hum Mol Genet	www.ncbi.nlm.nih.gov/pubmed/28031287	Genome-wide quantitative trait loci mapping of the human cerebrospinal fluid proteome.	Cerebrospinal fluid biomarker levels	133 Japanese ancestry individuals.	NA	19q13.32	NR	APOE			ENSG00000130203	NA	NA	rs769449-?	rs769449	0	769449	non_coding_transcript_exon_variant	0	NR	2e-09	8.69897	Apolipoprotein E (isoform E2)	NA		Illumina [514227]	N	Resting
Default<=>Default	rs429358	19	45410002	rs769449	2017-05-23	28247064	Deming Y	2017-02-28	Acta Neuropathol	www.ncbi.nlm.nih.gov/pubmed/28247064	Genome-wide association study identifies four novel loci associated with Alzheimer's endophenotypes and disease modifiers.	Cerebrospinal P-tau181p levels	3,146 individuals	NA	19q13.32	APOE, TOMM40, PVRL2, APOC1	APOE			ENSG00000130203	NA	NA	rs769449-A	rs769449	0	769449	non_coding_transcript_exon_variant	0	0.191	5e-33	32.301		0.079	[0.067-0.091] unit increase	Illumina [7358575] (imputed)	N	Resting
Default<=>Default	rs429358	19	45410002	rs769449	2017-05-23	28247064	Deming Y	2017-02-28	Acta Neuropathol	www.ncbi.nlm.nih.gov/pubmed/28247064	Genome-wide association study identifies four novel loci associated with Alzheimer's endophenotypes and disease modifiers.	Cerebrospinal T-tau levels	3,146 individuals	NA	19q13.32	APOE, APOC1, TOMM40, PVRL2	APOE			ENSG00000130203	NA	NA	rs769449-A	rs769449	0	769449	non_coding_transcript_exon_variant	0	0.191	4e-29	28.3979		0.078	[0.064-0.092] unit increase	Illumina [7358575] (imputed)	N	Resting
Default<=>Default	rs429358	19	45410002	rs769449	2017-05-23	28247064	Deming Y	2017-02-28	Acta Neuropathol	www.ncbi.nlm.nih.gov/pubmed/28247064	Genome-wide association study identifies four novel loci associated with Alzheimer's endophenotypes and disease modifiers.	Cerebrospinal fluid AB1-42 levels	3,146 individuals	NA	19q13.32	APOE, BCAM, PVRL2, TOMM40	APOE			ENSG00000130203	NA	NA	rs769449-A	rs769449	0	769449	non_coding_transcript_exon_variant	0	0.191	5e-94	93.301		0.101	[0.091-0.111] unit decrease	Illumina [7358575] (imputed)	N	Resting
Default<=>Default	rs429358	19	45410002	rs769449	2017-08-10	28641921	Li J	2017-05-15	Neurobiol Aging	www.ncbi.nlm.nih.gov/pubmed/28641921	Genome-wide association and interaction studies of CSF T-tau/A≈í‚â§42 ratio in ADNI cohort.	Cerebrospinal fluid AB1-42 levels	113 European ancestry Alzheimer's disease cases, 207 European ancestry individuals with late mild cognitive impairment, 239 European ancestry individuals with early mild cognitive impairment, 85 European ancestry individuals with significant memory concern, 199 European ancestry controls.	NA	19q13.32	APOE	APOE			ENSG00000130203	NA	NA	rs769449-?	rs769449	0	769449	non_coding_transcript_exon_variant	0		2e-30	29.699		NA		Illumina [563980]	N	Resting
Default<=>Default	rs429358	19	45410002	rs769449	2017-08-10	28641921	Li J	2017-05-15	Neurobiol Aging	www.ncbi.nlm.nih.gov/pubmed/28641921	Genome-wide association and interaction studies of CSF T-tau/A≈í‚â§42 ratio in ADNI cohort.	Cerebrospinal fluid t-tau levels	113 European ancestry Alzheimer's disease cases, 207 European ancestry individuals with late mild cognitive impairment, 239 European ancestry individuals with early mild cognitive impairment, 85 European ancestry individuals with significant memory concern, 199 European ancestry controls.	NA	19q13.32	APOE	APOE			ENSG00000130203	NA	NA	rs769449-?	rs769449	0	769449	non_coding_transcript_exon_variant	0		8e-11	10.0969		NA		Illumina [563980]	N	Resting
Default<=>Default	rs429358	19	45410002	rs769449	2017-08-10	28641921	Li J	2017-05-15	Neurobiol Aging	www.ncbi.nlm.nih.gov/pubmed/28641921	Genome-wide association and interaction studies of CSF T-tau/A≈í‚â§42 ratio in ADNI cohort.	Cerebrospinal fluid t-tau:AB1-42 ratio	113 European ancestry Alzheimer's disease cases, 207 European ancestry individuals with late mild cognitive impairment, 239 European ancestry individuals with early mild cognitive impairment, 85 European ancestry individuals with significant memory concern, 199 European ancestry controls.	NA	19q13.32	APOE	APOE			ENSG00000130203	NA	NA	rs769449-?	rs769449	0	769449	non_coding_transcript_exon_variant	0		6e-22	21.2218		NA		Illumina [563980]	N	Resting
Default<=>Default	rs429358	19	45410002	rs769449	2017-10-02	28800603	Arpawong TE	2017-08-11	PLoS One	www.ncbi.nlm.nih.gov/pubmed/28800603	Genetic variants specific to aging-related verbal memory: Insights from GWASs in a population-based cohort.	Verbal memory performance (residualized delayed recall level)	7,486 European ancestry individuals aged 50 years or older	6,898 European ancestry individuals aged 50 years or older	19q13.32	TOMM40, APOE, PVRL2	APOE			ENSG00000130203	NA	NA	rs769449-A	rs769449	0	769449	non_coding_transcript_exon_variant	0	NR	3e-12	11.5229		NA	unit decrease	Illumina [at least 1198956] (imputed)	N	Resting
Default<=>Default	rs429358	19	45410002	rs769449	2018-12-06	30319691	Liu C	2018-09-24	Front Genet	www.ncbi.nlm.nih.gov/pubmed/30319691	Genome-Wide Association and Mechanistic Studies Indicate That Immune Response Contributes to Alzheimer's Disease Development.	Cerebrospinal fluid AB1-42 levels	235 early mild cognitive impairment cases, 249 late mild cognitive impairment cases, 47 Alzheimer's disease cases, 281 controls.	NA	19q13.32	APOE	APOE			ENSG00000130203	NA	NA	rs769449-?	rs769449	0	769449	non_coding_transcript_exon_variant	0		1e-18	18		301.146	[NR] unit increase	Illumina [575353]	N	Resting
Default<=>Default	rs429358	19	45410002	rs769449	2018-12-06	30319691	Liu C	2018-09-24	Front Genet	www.ncbi.nlm.nih.gov/pubmed/30319691	Genome-Wide Association and Mechanistic Studies Indicate That Immune Response Contributes to Alzheimer's Disease Development.	Cerebrospinal fluid p-Tau181p:AB1-42 ratio	235 early mild cognitive impairment cases, 249 late mild cognitive impairment cases, 47 Alzheimer's disease cases, 281 controls.	NA	19q13.32	APOE	APOE			ENSG00000130203	NA	NA	rs769449-?	rs769449	0	769449	non_coding_transcript_exon_variant	0		6e-24	23.2218		0.0146751	[NR] unit decrease	Illumina [575353]	N	Resting
Default<=>Default	rs429358	19	45410002	rs769449	2018-12-06	30319691	Liu C	2018-09-24	Front Genet	www.ncbi.nlm.nih.gov/pubmed/30319691	Genome-Wide Association and Mechanistic Studies Indicate That Immune Response Contributes to Alzheimer's Disease Development.	Cerebrospinal fluid t-tau:AB1-42 ratio	235 early mild cognitive impairment cases, 249 late mild cognitive impairment cases, 47 Alzheimer's disease cases, 281 controls.	NA	19q13.32	APOE	APOE			ENSG00000130203	NA	NA	rs769449-?	rs769449	0	769449	non_coding_transcript_exon_variant	0		4e-26	25.3979		0.142166	[NR] unit decrease	Illumina [575353]	N	Resting
Default<=>Default	rs429358	19	45410002	rs769449	2018-12-06	30319691	Liu C	2018-09-24	Front Genet	www.ncbi.nlm.nih.gov/pubmed/30319691	Genome-Wide Association and Mechanistic Studies Indicate That Immune Response Contributes to Alzheimer's Disease Development.	Cognitive impairment test score	235 early mild cognitive impairment cases, 249 late mild cognitive impairment cases, 47 Alzheimer's disease cases, 281 controls.	NA	19q13.32	APOE	APOE			ENSG00000130203	NA	NA	rs769449-?	rs769449	0	769449	non_coding_transcript_exon_variant	0		2e-14	13.699		3.67738	[NR] unit decrease	Illumina [575353]	N	Resting
Default<=>Default	rs429358	19	45410002	rs769449	2019-01-16	30361487	Yan Q	2018-10-25	Mol Psychiatry	www.ncbi.nlm.nih.gov/pubmed/30361487	Genome-wide association study of brain amyloid deposition as measured by Pittsburgh Compound-B (PiB)-PET imaging.	Cerebral amyloid deposition (PET imaging)	983 European ancestry individuals	NR	19q13.32	APOE	APOE			ENSG00000130203	NA	NA	rs769449-A	rs769449	0	769449	non_coding_transcript_exon_variant	0	0.15	6e-20	19.2218		0.15	unit increase	Illumina [at least 7000000] (imputed)	N	Resting
Default<=>Default	rs429358	19	45410002	rs769449	2019-02-14	29507422	Hoffmann TJ	2018-03-05	Nat Genet	www.ncbi.nlm.nih.gov/pubmed/29507422	A large electronic-health-record-based genome-wide study of serum lipids.	High density lipoprotein cholesterol levels	76,627 European ancestry individuals, 7,795 Hispanic individuals, 6,855 East Asian ancestry individuals, 2,958 African American individuals, 439 South Asian ancestry individuals	NA	19q13.32	NR	APOE			ENSG00000130203	NA	NA	rs769449-G	rs769449	0	769449	non_coding_transcript_exon_variant	0	0.892	1e-47	47	(EA)	0.092	unit increase	Affymetrix [at least 7091467] (imputed)	N	Resting
Default<=>Default	rs429358	19	45410002	rs769449	2019-02-14	29507422	Hoffmann TJ	2018-03-05	Nat Genet	www.ncbi.nlm.nih.gov/pubmed/29507422	A large electronic-health-record-based genome-wide study of serum lipids.	High density lipoprotein cholesterol levels	76,627 European ancestry individuals, 7,795 Hispanic individuals, 6,855 East Asian ancestry individuals, 2,958 African American individuals, 439 South Asian ancestry individuals	NA	19q13.32	NR	APOE			ENSG00000130203	NA	NA	rs769449-G	rs769449	0	769449	non_coding_transcript_exon_variant	0	NR	4e-52	51.3979		0.089	unit increase	Affymetrix [at least 7091467] (imputed)	N	Resting
Default<=>Default	rs429358	19	45410002	rs769449	2019-02-14	29507422	Hoffmann TJ	2018-03-05	Nat Genet	www.ncbi.nlm.nih.gov/pubmed/29507422	A large electronic-health-record-based genome-wide study of serum lipids.	Low density lipoprotein cholesterol levels	76,627 European ancestry individuals, 7,795 Hispanic individuals, 6,855 East Asian ancestry individuals, 2,958 African American individuals, 439 South Asian ancestry individuals	NA	19q13.32	NR	APOE			ENSG00000130203	NA	NA	rs769449-G	rs769449	0	769449	non_coding_transcript_exon_variant	0	0.892	5e-136	135.301	(EA)	0.195	unit decrease	Affymetrix [at least 7091467] (imputed)	N	Resting
Default<=>Default	rs429358	19	45410002	rs769449	2019-02-14	29507422	Hoffmann TJ	2018-03-05	Nat Genet	www.ncbi.nlm.nih.gov/pubmed/29507422	A large electronic-health-record-based genome-wide study of serum lipids.	Low density lipoprotein cholesterol levels	76,627 European ancestry individuals, 7,795 Hispanic individuals, 6,855 East Asian ancestry individuals, 2,958 African American individuals, 439 South Asian ancestry individuals	NA	19q13.32	NR	APOE			ENSG00000130203	NA	NA	rs769449-G	rs769449	0	769449	non_coding_transcript_exon_variant	0	0.911	7e-09	8.1549	(East Asian)	0.174	unit decrease	Affymetrix [at least 7091467] (imputed)	N	Resting
Default<=>Default	rs429358	19	45410002	rs769449	2019-02-14	29507422	Hoffmann TJ	2018-03-05	Nat Genet	www.ncbi.nlm.nih.gov/pubmed/29507422	A large electronic-health-record-based genome-wide study of serum lipids.	Low density lipoprotein cholesterol levels	76,627 European ancestry individuals, 7,795 Hispanic individuals, 6,855 East Asian ancestry individuals, 2,958 African American individuals, 439 South Asian ancestry individuals	NA	19q13.32	NR	APOE			ENSG00000130203	NA	NA	rs769449-G	rs769449	0	769449	non_coding_transcript_exon_variant	0	0.914	5e-14	13.301	(Hispanic)	0.201	unit decrease	Affymetrix [at least 7091467] (imputed)	N	Resting
Default<=>Default	rs429358	19	45410002	rs769449	2019-02-14	29507422	Hoffmann TJ	2018-03-05	Nat Genet	www.ncbi.nlm.nih.gov/pubmed/29507422	A large electronic-health-record-based genome-wide study of serum lipids.	Low density lipoprotein cholesterol levels	76,627 European ancestry individuals, 7,795 Hispanic individuals, 6,855 East Asian ancestry individuals, 2,958 African American individuals, 439 South Asian ancestry individuals	NA	19q13.32	NR	APOE			ENSG00000130203	NA	NA	rs769449-G	rs769449	0	769449	non_coding_transcript_exon_variant	0	NR	3e-157	156.523		0.194	unit decrease	Affymetrix [at least 7091467] (imputed)	N	Resting
Default<=>Default	rs429358	19	45410002	rs769449	2019-02-14	29507422	Hoffmann TJ	2018-03-05	Nat Genet	www.ncbi.nlm.nih.gov/pubmed/29507422	A large electronic-health-record-based genome-wide study of serum lipids.	Total cholesterol levels	76,627 European ancestry individuals, 7,795 Hispanic individuals, 6,855 East Asian ancestry individuals, 2,958 African American individuals, 439 South Asian ancestry individuals	NA	19q13.32	NR	APOE			ENSG00000130203	NA	NA	rs769449-G	rs769449	0	769449	non_coding_transcript_exon_variant	0	0.892	5e-95	94.301	(EA)	0.159	unit decrease	Affymetrix [at least 7091467] (imputed)	N	Resting
Default<=>Default	rs429358	19	45410002	rs769449	2019-02-14	29507422	Hoffmann TJ	2018-03-05	Nat Genet	www.ncbi.nlm.nih.gov/pubmed/29507422	A large electronic-health-record-based genome-wide study of serum lipids.	Total cholesterol levels	76,627 European ancestry individuals, 7,795 Hispanic individuals, 6,855 East Asian ancestry individuals, 2,958 African American individuals, 439 South Asian ancestry individuals	NA	19q13.32	NR	APOE			ENSG00000130203	NA	NA	rs769449-G	rs769449	0	769449	non_coding_transcript_exon_variant	0	0.911	3e-09	8.52288	(East Asian)	0.177	unit decrease	Affymetrix [at least 7091467] (imputed)	N	Resting
Default<=>Default	rs429358	19	45410002	rs769449	2019-02-14	29507422	Hoffmann TJ	2018-03-05	Nat Genet	www.ncbi.nlm.nih.gov/pubmed/29507422	A large electronic-health-record-based genome-wide study of serum lipids.	Total cholesterol levels	76,627 European ancestry individuals, 7,795 Hispanic individuals, 6,855 East Asian ancestry individuals, 2,958 African American individuals, 439 South Asian ancestry individuals	NA	19q13.32	NR	APOE			ENSG00000130203	NA	NA	rs769449-G	rs769449	0	769449	non_coding_transcript_exon_variant	0	0.914	7e-12	11.1549	(Hispanic)	0.182	unit decrease	Affymetrix [at least 7091467] (imputed)	N	Resting
Default<=>Default	rs429358	19	45410002	rs769449	2019-02-14	29507422	Hoffmann TJ	2018-03-05	Nat Genet	www.ncbi.nlm.nih.gov/pubmed/29507422	A large electronic-health-record-based genome-wide study of serum lipids.	Total cholesterol levels	76,627 European ancestry individuals, 7,795 Hispanic individuals, 6,855 East Asian ancestry individuals, 2,958 African American individuals, 439 South Asian ancestry individuals	NA	19q13.32	NR	APOE			ENSG00000130203	NA	NA	rs769449-G	rs769449	0	769449	non_coding_transcript_exon_variant	0	NR	2e-114	113.699		0.162	unit decrease	Affymetrix [at least 7091467] (imputed)	N	Resting
Default<=>Default	rs429358	19	45410002	rs769449	2019-02-14	29507422	Hoffmann TJ	2018-03-05	Nat Genet	www.ncbi.nlm.nih.gov/pubmed/29507422	A large electronic-health-record-based genome-wide study of serum lipids.	Triglycerides	76,627 European ancestry individuals, 7,795 Hispanic individuals, 6,855 East Asian ancestry individuals, 2,958 African American individuals, 439 South Asian ancestry individuals	NA	19q13.32	NR	APOE			ENSG00000130203	NA	NA	rs769449-G	rs769449	0	769449	non_coding_transcript_exon_variant	0	0.892	5e-23	22.301	(EA)	0.069	unit decrease	Affymetrix [at least 7091467] (imputed)	N	Resting
Default<=>Default	rs429358	19	45410002	rs769449	2019-02-14	29507422	Hoffmann TJ	2018-03-05	Nat Genet	www.ncbi.nlm.nih.gov/pubmed/29507422	A large electronic-health-record-based genome-wide study of serum lipids.	Triglycerides	76,627 European ancestry individuals, 7,795 Hispanic individuals, 6,855 East Asian ancestry individuals, 2,958 African American individuals, 439 South Asian ancestry individuals	NA	19q13.32	NR	APOE			ENSG00000130203	NA	NA	rs769449-G	rs769449	0	769449	non_coding_transcript_exon_variant	0	NR	8e-29	28.0969		0.072	unit decrease	Affymetrix [at least 7091467] (imputed)	N	Resting
Default<=>Default	rs429358	19	45410002	rs769449	2019-04-17	30636644	Nazarian A	2019-01-12	Alzheimers Res Ther	www.ncbi.nlm.nih.gov/pubmed/30636644	Genome-wide analysis of genetic predisposition to Alzheimer's disease and related sex disparities.	Alzheimer's disease	952 European ancestry male cases, 1,789 European ancestry female cases, 6,337 European ancestry male controls, 8,402 European ancestry female controls	NA	19q13.32	APOE	APOE			ENSG00000130203	NA	NA	rs769449-?	rs769449	0	769449	non_coding_transcript_exon_variant	0	NR	2e-83	82.699		3.87175		Affymetrix, Illumina [2928658] (imputed)	N	Resting
Default<=>Default	rs429358	19	45410002	rs769449	2019-04-17	30636644	Nazarian A	2019-01-12	Alzheimers Res Ther	www.ncbi.nlm.nih.gov/pubmed/30636644	Genome-wide analysis of genetic predisposition to Alzheimer's disease and related sex disparities.	Alzheimer's disease	952 European ancestry male cases, 1,789 European ancestry female cases, 6,337 European ancestry male controls, 8,402 European ancestry female controls	NA	19q13.32	APOE	APOE			ENSG00000130203	NA	NA	rs769449-?	rs769449	0	769449	non_coding_transcript_exon_variant	0	NR	6e-47	46.2218	(females)	3.73547		Affymetrix, Illumina [2928658] (imputed)	N	Resting
Default<=>Default	rs429358	19	45410002	rs769449	2019-04-17	30636644	Nazarian A	2019-01-12	Alzheimers Res Ther	www.ncbi.nlm.nih.gov/pubmed/30636644	Genome-wide analysis of genetic predisposition to Alzheimer's disease and related sex disparities.	Alzheimer's disease	952 European ancestry male cases, 1,789 European ancestry female cases, 6,337 European ancestry male controls, 8,402 European ancestry female controls	NA	19q13.32	APOE	APOE			ENSG00000130203	NA	NA	rs769449-?	rs769449	0	769449	non_coding_transcript_exon_variant	0	NR	7e-30	29.1549	(males)	3.92135		Affymetrix, Illumina [2928658] (imputed)	N	Resting
Default<=>Default	rs429358	19	45411941	rs429358	2010-02-12	20100581	Shen L	2010-01-22	Neuroimage	www.ncbi.nlm.nih.gov/pubmed/20100581	Whole genome association study of brain-wide imaging phenotypes for identifying quantitative trait loci in MCI and AD: A study of the ADNI cohort.	Brain imaging	175 European ancestry Alzheimer cases, 354 European ancestry amnestic mild cognitive impairment cases, 204 European ancestry controls	NA	19q13.32	APOE	APOE			ENSG00000130203	NA	NA	rs429358-?	rs429358	0	429358	missense_variant	0	NR	1e-07	7	(multiple phenotypes)	NA		Illumina [530992]	N	Resting
Default<=>Default	rs429358	19	45411941	rs429358	2010-02-12	20100581	Shen L	2010-01-22	Neuroimage	www.ncbi.nlm.nih.gov/pubmed/20100581	Whole genome association study of brain-wide imaging phenotypes for identifying quantitative trait loci in MCI and AD: A study of the ADNI cohort.	Brain imaging	175 European ancestry Alzheimer cases, 354 European ancestry amnestic mild cognitive impairment cases, 204 European ancestry controls	NA	19q13.32	APOE	APOE			ENSG00000130203	NA	NA	rs429358-?	rs429358	0	429358	missense_variant	0	NR	1e-09	9	(grey matter density of the right hippocampus)	NA		Illumina [530992]	N	Resting
Default<=>Default	rs429358	19	45411941	rs429358	2011-01-12	21123754	Kim S	2010-12-01	Neurology	www.ncbi.nlm.nih.gov/pubmed/21123754	Genome-wide association study of CSF biomarkers Abeta1-42, t-tau, and p-tau181p in the ADNI cohort.	Alzheimer's disease biomarkers	96 European ancestry Alzheimer disease cases, 176 European ancestry individuals with mild cognitive impairment, 102 European ancestry controls	NA	19q13.32	APOE	APOE			ENSG00000130203	NA	NA	rs429358-?	rs429358	0	429358	missense_variant	0	NR	1e-06	6	(AB1-42, p-tau181p, p-tau181p/AB1-42, t-tau/AB1-42)	NA		Illumina [322557]	N	Resting
Default<=>Default	rs429358	19	45411941	rs429358	2013-06-06	23419831	Ramanan VK	2013-02-19	Mol Psychiatry	www.ncbi.nlm.nih.gov/pubmed/23419831	APOE and BCHE as modulators of cerebral amyloid deposition: a florbetapir PET genome-wide association study.	Alzheimer's disease biomarkers	555 European ancestry individuals	NA	19q13.32	APOE	APOE			ENSG00000130203	NA	NA	rs429358-C	rs429358	0	429358	missense_variant	0	0.28	5e-14	13.301	(Cortical Ab)	NA		Illumina [6108668] (imputed)	N	Resting
Default<=>Default	rs429358	19	45411941	rs429358	2015-04-01	25027320	Ramirez A	2014-07-15	Hum Mol Genet	www.ncbi.nlm.nih.gov/pubmed/25027320	SUCLG2 identified as both a determinator of CSF A≈í‚â§1-42 levels and an attenuator of cognitive decline in Alzheimer's disease.	Cerebrospinal AB1-42 levels in Alzheimer's disease dementia	363 European ancestry individuals	515 individuals	19q13.32	APOE	APOE			ENSG00000130203	NA	NA	rs429358-?	rs429358	0	429358	missense_variant	0	0.442	4e-17	16.3979		0.4	[0.30-0.50] unit decrease	Illumina [6812394] (imputed)	N	Resting
Default<=>Default	rs429358	19	45411941	rs429358	2015-07-28	25188341	Beecham GW	2014-09-04	PLoS Genet	www.ncbi.nlm.nih.gov/pubmed/25188341	Genome-wide association meta-analysis of neuropathologic features of Alzheimer's disease and related dementias.	Lewy body disease	up to 3,526 individuals	NA	19q13.32	APOE, LOC100129500	APOE			ENSG00000130203	NA	NA	rs429358-C	rs429358	0	429358	missense_variant	0	0.732	1e-12	12	(Ordinal I)	0.4997	[0.36-0.64] unit decrease	Affymetrix, Illumina [NR] (imputed)	N	Resting
Default<=>Default	rs429358	19	45411941	rs429358	2015-07-28	25188341	Beecham GW	2014-09-04	PLoS Genet	www.ncbi.nlm.nih.gov/pubmed/25188341	Genome-wide association meta-analysis of neuropathologic features of Alzheimer's disease and related dementias.	Lewy body disease	up to 3,526 individuals	NA	19q13.32	APOE, LOC100129500	APOE			ENSG00000130203	NA	NA	rs429358-C	rs429358	0	429358	missense_variant	0	0.7344	3e-11	10.5229	(Case/control)	0.4905	[0.35-0.63] unit decrease	Affymetrix, Illumina [NR] (imputed)	N	Resting
Default<=>Default	rs429358	19	45411941	rs429358	2015-07-28	25188341	Beecham GW	2014-09-04	PLoS Genet	www.ncbi.nlm.nih.gov/pubmed/25188341	Genome-wide association meta-analysis of neuropathologic features of Alzheimer's disease and related dementias.	Lewy body disease	up to 3,526 individuals	NA	19q13.32	APOE, LOC100129500	APOE			ENSG00000130203	NA	NA	rs429358-C	rs429358	0	429358	missense_variant	0	0.7347	5e-12	11.301	(Ordinal II)	0.508	[0.36-0.65] unit decrease	Affymetrix, Illumina [NR] (imputed)	N	Resting
Default<=>Default	rs429358	19	45411941	rs429358	2016-07-08	25961943	Surakka I	2015-05-11	Nat Genet	www.ncbi.nlm.nih.gov/pubmed/25961943	The impact of low-frequency and rare variants on lipid levels.	HDL cholesterol	up to 62,166 European ancestry individuals	NA	19q13.32	APOE	APOE			ENSG00000130203	NA	NA	rs429358-T	rs429358	0	429358	missense_variant	0	0.84	1e-14	14		0.066	[0.048-0.084] s.d. increase	Affymetrix, Illumina, Perlegen [up to 9657952] (imputed)	N	Resting
Default<=>Default	rs429358	19	45411941	rs429358	2016-09-08	26252872	Li QS	2015-08-07	PLoS One	www.ncbi.nlm.nih.gov/pubmed/26252872	Variations in the FRA10AC1 Fragile Site and 15q21 Are Associated with Cerebrospinal Fluid A≈í‚â§1-42 Level.	Cerebral amyloid deposition (PET imaging)	up to 883 European and other ancestry individuals	NA	19q13.32	PVRL2, APOE, APOC1, APOC1P1, TOMM40	APOE			ENSG00000130203	NA	NA	rs429358-T	rs429358	0	429358	missense_variant	0	0.02	8e-32	31.0969		0.13	[NR] unit decrease	Illumina [~ 9000000] (imputed)	N	Resting
Default<=>Default	rs429358	19	45411941	rs429358	2016-09-08	26252872	Li QS	2015-08-07	PLoS One	www.ncbi.nlm.nih.gov/pubmed/26252872	Variations in the FRA10AC1 Fragile Site and 15q21 Are Associated with Cerebrospinal Fluid A≈í‚â§1-42 Level.	Cerebral amyloid deposition positivity (PET imaging)	up to 350 European and other ancestry positive individuals, up to 296 European and other ancestry negative individuals	NA	19q13.32	APOE, APOC1, APOC1P1, PVRL2, TOMM40	APOE			ENSG00000130203	NA	NA	rs429358-C	rs429358	0	429358	missense_variant	0	0.85	5e-20	19.301		4.72	[4.39-5.05]	Illumina [~ 9000000] (imputed)	N	Resting
Default<=>Default	rs429358	19	45411941	rs429358	2016-10-10	26691988	Fritsche LG	2015-12-21	Nat Genet	www.ncbi.nlm.nih.gov/pubmed/26691988	A large genome-wide association study of age-related macular degeneration highlights contributions of rare and common variants.	Advanced age-related macular degeneration	16,144 European ancestry cases, 17,832 European ancestry controls	473 Asian ancestry cases, 1,099 Asian ancestry controls, 52 African ancestry cases, 361 African ancestry cases, 254 other non-European ancestry cases, 694 other non-European ancestry controls	19q13.32	APOE	APOE			ENSG00000130203	NA	NA	rs429358-?	rs429358	0	429358	missense_variant	0	NR	2e-42	41.699	(EA)	1.42857		Illumina [12023830] (imputed)	N	Resting
Default<=>Default	rs429358	19	45411941	rs429358	2017-04-11	28078323	Raj T	2016-12-21	Neurol Genet	www.ncbi.nlm.nih.gov/pubmed/28078323	Genetic architecture of age-related cognitive decline in African Americans.	Cognitive decline (age-related)	3,964 African American ancestry individuals.	NA	19q13.32	APOE, TOMM40	APOE			ENSG00000130203	NA	NA	rs429358-?	rs429358	0	429358	missense_variant	0		2e-14	13.699		0.01	unit decrease	Illumina [13900000] (imputed)	N	Resting
Default<=>Default	rs429358	19	45411941	rs429358	2017-07-18	28240269	Suhre K	2017-02-27	Nat Commun	www.ncbi.nlm.nih.gov/pubmed/28240269	Connecting genetic risk to disease end points through the human blood plasma proteome.	Blood protein levels	997 European ancestry individuals	338 Arab, South Asian and Filipino ancestry individuals	19q13.32	NR	APOE			ENSG00000130203	NA	NA	rs429358-?	rs429358	0	429358	missense_variant	0	NR	2e-12	11.699	(EA, Apolipoprotein E)	NA		Affymetrix [509946]	N	Resting
Default<=>Default	rs429358	19	45411941	rs429358	2017-08-30	27863252	Astle WJ	2016-11-17	Cell	www.ncbi.nlm.nih.gov/pubmed/27863252	The Allelic Landscape of Human Blood Cell Trait Variation and Links to Common Complex Disease.	Platelet count	166,066 European ancestry individuals	NA	19q13.32	APOE	APOE			ENSG00000130203	NA	NA	rs429358-C	rs429358	0	429358	missense_variant	0	0.1415	3e-09	8.52288		0.0301972	[0.02-0.04] unit decrease	Affymetrix [~ 2500000] (imputed)	N	Resting
Default<=>Default	rs429358	19	45411941	rs429358	2017-08-30	27863252	Astle WJ	2016-11-17	Cell	www.ncbi.nlm.nih.gov/pubmed/27863252	The Allelic Landscape of Human Blood Cell Trait Variation and Links to Common Complex Disease.	Red cell distribution width	171,529 European ancestry individuals	NA	19q13.32	APOE	APOE			ENSG00000130203	NA	NA	rs429358-C	rs429358	0	429358	missense_variant	0	0.1416	8e-26	25.0969		0.0520235	[0.042-0.062] unit decrease	Affymetrix [~ 2500000] (imputed)	N	Resting
Default<=>Default	rs429358	19	45411941	rs429358	2017-11-27	29030599	Joshi PK	2017-10-13	Nat Commun	www.ncbi.nlm.nih.gov/pubmed/29030599	Genome-wide meta-analysis associates HLA-DQA1/DRB1 and LPA and lifestyle factors with human longevity.	Parental lifespan	up to 586,626 European ancestry individuals, up to 19,433 African ancestry individuals	NA	19q13.32	APOE	APOE			ENSG00000130203	NA	NA	rs429358-C	rs429358	0	429358	missense_variant	0	0.142	1e-27	27	(EA)	0.9	years decrease	Affymetrix, Illumina [at least 13643373] (imputed)	N	Resting
Default<=>Default	rs429358	19	45411941	rs429358	2017-12-19	27029810	Joshi PK	2016-03-31	Nat Commun	www.ncbi.nlm.nih.gov/pubmed/27029810	Variants near CHRNA3/5 and APOE have age- and sex-related effects on human lifespan.	Mortality	138,536 British ancestry mothers, 133,545 British ancestry fathers	24,168 European ancestry individuals, 681 African ancestry individuals, 962 Afro-Caribbean individuals, 1,613 South Asian ancestry individuals, 338 Chinese ancestry individuals	19q13.32	APOE	APOE			ENSG00000130203	NA	NA	rs429358-C	rs429358	0	429358	missense_variant	0	NR	1e-20	20		1.107		Affymetrix [73355667] (imputed)	N	Resting
Default<=>Default	rs429358	19	45411941	rs429358	2018-02-09	29263008	Guerreiro R	2018-01-01	Lancet Neurol	www.ncbi.nlm.nih.gov/pubmed/29263008	Investigating the genetic architecture of dementia with Lewy bodies: a two-stage genome-wide association study.	Dementia with Lewy bodies	1,216 European ancestry cases, 3,791 European ancestry controls	527 European ancestry cases, 663 European ancestry controls	19q13.32	APOE	APOE			ENSG00000130203	NA	NA	rs429358-C	rs429358	0	429358	missense_variant	0	0.14	3e-64	63.5229		2.46	[2.22-2.74]	Illumina [8397716] (imputed)	N	Resting
Default<=>Default	rs429358	19	45411941	rs429358	2018-04-17	29458411	Chung J	2018-02-20	Alzheimers Res Ther	www.ncbi.nlm.nih.gov/pubmed/29458411	Genome-wide pleiotropy analysis of neuropathological traits related to Alzheimer's disease.	Neuritic plaques or cerebral amyloid angiopathy (pleiotropy)	3,135 European ancestry Alzheimer's disease cases, 463 European ancestry controls	NA	19q13.32	APOE	APOE			ENSG00000130203	NA	NA	rs429358-?	rs429358	0	429358	missense_variant	0	NR	5e-40	39.301		NA		NR [6500000] (imputed)	N	Resting
Default<=>Default	rs429358	19	45411941	rs429358	2018-04-17	29458411	Chung J	2018-02-20	Alzheimers Res Ther	www.ncbi.nlm.nih.gov/pubmed/29458411	Genome-wide pleiotropy analysis of neuropathological traits related to Alzheimer's disease.	Neuritic plaques or neurofibrillary tangles (pleiotropy)	3,135 European ancestry Alzheimer's disease cases, 463 European ancestry controls	NA	19q13.32	APOE	APOE			ENSG00000130203	NA	NA	rs429358-?	rs429358	0	429358	missense_variant	0	NR	3e-47	46.5229		NA		NR [6500000] (imputed)	N	Resting
Default<=>Default	rs429358	19	45411941	rs429358	2018-04-17	29458411	Chung J	2018-02-20	Alzheimers Res Ther	www.ncbi.nlm.nih.gov/pubmed/29458411	Genome-wide pleiotropy analysis of neuropathological traits related to Alzheimer's disease.	Neurofibrillary tangles or cerebral amyloid angiopathy (pleiotropy)	3,135 European ancestry Alzheimer's diseases cases, 463 European ancestry controls	NA	19q13.32	APOE	APOE			ENSG00000130203	NA	NA	rs429358-?	rs429358	0	429358	missense_variant	0	NR	6e-35	34.2218		NA		NR [6500000] (imputed)	N	Resting
Default<=>Default	rs429358	19	45411941	rs429358	2018-07-05	29875488	Sun BB	2018-06-06	Nature	www.ncbi.nlm.nih.gov/pubmed/29875488	Genomic atlas of the human plasma proteome.	Blood protein levels	3,301 European ancestry individuals	NA	19q13.32	APOE	APOE			ENSG00000130203	NA	NA	rs429358-C	rs429358	0	429358	missense_variant	0	0.153	1e-14	14	(Stromal interaction molecule 1, STIM1.9271.101.3)	0.26	[0.2-0.32] unit increase	Affymetrix [10572788] (imputed)	N	Resting
Default<=>Default	rs429358	19	45411941	rs429358	2018-07-05	29875488	Sun BB	2018-06-06	Nature	www.ncbi.nlm.nih.gov/pubmed/29875488	Genomic atlas of the human plasma proteome.	Blood protein levels	3,301 European ancestry individuals	NA	19q13.32	APOE	APOE			ENSG00000130203	NA	NA	rs429358-C	rs429358	0	429358	missense_variant	0	0.153	1e-19	19	(ADP-ribosylation factor-like protein 1, ARL1.12392.30.3)	0.3	[0.24-0.36] unit decrease	Affymetrix [10572788] (imputed)	N	Resting
Default<=>Default	rs429358	19	45411941	rs429358	2018-07-05	29875488	Sun BB	2018-06-06	Nature	www.ncbi.nlm.nih.gov/pubmed/29875488	Genomic atlas of the human plasma proteome.	Blood protein levels	3,301 European ancestry individuals	NA	19q13.32	APOE	APOE			ENSG00000130203	NA	NA	rs429358-C	rs429358	0	429358	missense_variant	0	0.153	1e-20	20	(Epididymal-specific lipocalin-10, LCN10.13007.66.3)	0.31	[0.25-0.37] unit increase	Affymetrix [10572788] (imputed)	N	Resting
Default<=>Default	rs429358	19	45411941	rs429358	2018-07-05	29875488	Sun BB	2018-06-06	Nature	www.ncbi.nlm.nih.gov/pubmed/29875488	Genomic atlas of the human plasma proteome.	Blood protein levels	3,301 European ancestry individuals	NA	19q13.32	APOE	APOE			ENSG00000130203	NA	NA	rs429358-C	rs429358	0	429358	missense_variant	0	0.153	1e-24	24	(Nuclear receptor-binding protein, NRBP1.12616.45.3)	0.34	[0.28-0.4] unit increase	Affymetrix [10572788] (imputed)	N	Resting
Default<=>Default	rs429358	19	45411941	rs429358	2018-07-05	29875488	Sun BB	2018-06-06	Nature	www.ncbi.nlm.nih.gov/pubmed/29875488	Genomic atlas of the human plasma proteome.	Blood protein levels	3,301 European ancestry individuals	NA	19q13.32	APOE	APOE			ENSG00000130203	NA	NA	rs429358-C	rs429358	0	429358	missense_variant	0	0.153	1e-25	25	(Beta-soluble NSF attachment protein, NAPB.12655.30.3)	0.35	[0.29-0.41] unit increase	Affymetrix [10572788] (imputed)	N	Resting
Default<=>Default	rs429358	19	45411941	rs429358	2018-07-05	29875488	Sun BB	2018-06-06	Nature	www.ncbi.nlm.nih.gov/pubmed/29875488	Genomic atlas of the human plasma proteome.	Blood protein levels	3,301 European ancestry individuals	NA	19q13.32	APOE	APOE			ENSG00000130203	NA	NA	rs429358-C	rs429358	0	429358	missense_variant	0	0.153	2e-96	95.699	(PH and SEC7 domain-containing protein 1, PSD.13055.53.3)	0.66	[0.6-0.72] unit increase	Affymetrix [10572788] (imputed)	N	Resting
Default<=>Default	rs429358	19	45411941	rs429358	2018-07-05	29875488	Sun BB	2018-06-06	Nature	www.ncbi.nlm.nih.gov/pubmed/29875488	Genomic atlas of the human plasma proteome.	Blood protein levels	3,301 European ancestry individuals	NA	19q13.32	APOE	APOE			ENSG00000130203	NA	NA	rs429358-C	rs429358	0	429358	missense_variant	0	0.153	3e-26	25.5229	(PDZK1-interacting protein 1, PDZK1IP1.8260.13.3)	0.35	[0.29-0.41] unit increase	Affymetrix [10572788] (imputed)	N	Resting
Default<=>Default	rs429358	19	45411941	rs429358	2018-07-05	29875488	Sun BB	2018-06-06	Nature	www.ncbi.nlm.nih.gov/pubmed/29875488	Genomic atlas of the human plasma proteome.	Blood protein levels	3,301 European ancestry individuals	NA	19q13.32	APOE	APOE			ENSG00000130203	NA	NA	rs429358-C	rs429358	0	429358	missense_variant	0	0.153	3e-34	33.5229	(Estrogen sulfotransferase, SULT1E1.9878.3.3)	0.4	[0.34-0.46] unit decrease	Affymetrix [10572788] (imputed)	N	Resting
Default<=>Default	rs429358	19	45411941	rs429358	2018-07-05	29875488	Sun BB	2018-06-06	Nature	www.ncbi.nlm.nih.gov/pubmed/29875488	Genomic atlas of the human plasma proteome.	Blood protein levels	3,301 European ancestry individuals	NA	19q13.32	APOE	APOE			ENSG00000130203	NA	NA	rs429358-C	rs429358	0	429358	missense_variant	0	0.153	0	417.523	(Leucine-rich repeat neuronal protein 1, LRRN1.11293.14.3)	1.18	[1.12-1.24] unit increase	Affymetrix [10572788] (imputed)	N	Resting
Default<=>Default	rs429358	19	45411941	rs429358	2018-07-05	29875488	Sun BB	2018-06-06	Nature	www.ncbi.nlm.nih.gov/pubmed/29875488	Genomic atlas of the human plasma proteome.	Blood protein levels	3,301 European ancestry individuals	NA	19q13.32	APOE	APOE			ENSG00000130203	NA	NA	rs429358-C	rs429358	0	429358	missense_variant	0	0.153	4e-148	147.398	(Cardiotrophin-1, CTF1.13732.79.3)	0.8	[0.74-0.86] unit increase	Affymetrix [10572788] (imputed)	N	Resting
Default<=>Default	rs429358	19	45411941	rs429358	2018-07-05	29875488	Sun BB	2018-06-06	Nature	www.ncbi.nlm.nih.gov/pubmed/29875488	Genomic atlas of the human plasma proteome.	Blood protein levels	3,301 European ancestry individuals	NA	19q13.32	APOE	APOE			ENSG00000130203	NA	NA	rs429358-C	rs429358	0	429358	missense_variant	0	0.153	4e-159	158.398	(Protein CEI, C5orf38.6378.2.3)	0.82	[0.76-0.88] unit increase	Affymetrix [10572788] (imputed)	N	Resting
Default<=>Default	rs429358	19	45411941	rs429358	2018-07-05	29875488	Sun BB	2018-06-06	Nature	www.ncbi.nlm.nih.gov/pubmed/29875488	Genomic atlas of the human plasma proteome.	Blood protein levels	3,301 European ancestry individuals	NA	19q13.32	APOE	APOE			ENSG00000130203	NA	NA	rs429358-C	rs429358	0	429358	missense_variant	0	0.153	0	645.301	(Tubulin-specific chaperone A, TBCA.12501.10.3)	1.34	[1.3-1.38] unit decrease	Affymetrix [10572788] (imputed)	N	Resting
Default<=>Default	rs429358	19	45411941	rs429358	2018-07-05	29875488	Sun BB	2018-06-06	Nature	www.ncbi.nlm.nih.gov/pubmed/29875488	Genomic atlas of the human plasma proteome.	Blood protein levels	3,301 European ancestry individuals	NA	19q13.32	APOE	APOE			ENSG00000130203	NA	NA	rs429358-C	rs429358	0	429358	missense_variant	0	0.153	6e-35	34.2218	(Selenoprotein S, VIMP.11286.78.3)	0.41	[0.35-0.47] unit increase	Affymetrix [10572788] (imputed)	N	Resting
Default<=>Default	rs429358	19	45411941	rs429358	2018-07-05	29875488	Sun BB	2018-06-06	Nature	www.ncbi.nlm.nih.gov/pubmed/29875488	Genomic atlas of the human plasma proteome.	Blood protein levels	3,301 European ancestry individuals	NA	19q13.32	APOE	APOE			ENSG00000130203	NA	NA	rs429358-C	rs429358	0	429358	missense_variant	0	0.153	7e-21	20.1549	(Deoxycytidine kinase, DCK.9836.20.3)	0.31	[0.25-0.37] unit increase	Affymetrix [10572788] (imputed)	N	Resting
Default<=>Default	rs429358	19	45411941	rs429358	2018-07-05	29875488	Sun BB	2018-06-06	Nature	www.ncbi.nlm.nih.gov/pubmed/29875488	Genomic atlas of the human plasma proteome.	Blood protein levels	3,301 European ancestry individuals	NA	19q13.32	APOE	APOE			ENSG00000130203	NA	NA	rs429358-C	rs429358	0	429358	missense_variant	0	0.153	7e-30	29.1549	(Adhesion G-protein coupled receptor F1, ADGRF1.11243.90.3)	0.38	[0.32-0.44] unit increase	Affymetrix [10572788] (imputed)	N	Resting
Default<=>Default	rs429358	19	45411941	rs429358	2018-07-05	29875488	Sun BB	2018-06-06	Nature	www.ncbi.nlm.nih.gov/pubmed/29875488	Genomic atlas of the human plasma proteome.	Blood protein levels	3,301 European ancestry individuals	NA	19q13.32	APOE	APOE			ENSG00000130203	NA	NA	rs429358-C	rs429358	0	429358	missense_variant	0	0.153	8e-12	11.0969	(Epididymis-specific alpha-mannosidase, MAN2B2.9251.28.3)	0.23	[0.17-0.29] unit increase	Affymetrix [10572788] (imputed)	N	Resting
Default<=>Default	rs429358	19	45411941	rs429358	2018-07-05	29875488	Sun BB	2018-06-06	Nature	www.ncbi.nlm.nih.gov/pubmed/29875488	Genomic atlas of the human plasma proteome.	Blood protein levels	3,301 European ancestry individuals	NA	19q13.32	APOE	APOE			ENSG00000130203	NA	NA	rs429358-C	rs429358	0	429358	missense_variant	0	0.153	8e-26	25.0969	(Killer cell immunoglobulin-like receptor 2DL5A, KIR2DL5A.7799.3.3)	0.35	[0.29-0.41] unit increase	Affymetrix [10572788] (imputed)	N	Resting
Default<=>Default	rs429358	19	45411941	rs429358	2018-07-28	29403010	Kanai M	2018-02-05	Nat Genet	www.ncbi.nlm.nih.gov/pubmed/29403010	Genetic analysis of quantitative traits in the Japanese population links cell types to complex human diseases.	C-reactive protein levels	75,391 Japanese ancestry individuals	NA	19q13.32	APOE	APOE			ENSG00000130203	NA	NA	rs429358-?	rs429358	0	429358	missense_variant	0	NR	7e-36	35.1549		0.1086	[0.092-0.126] unit decrease novel	Illumina [6108953] (imputed)	N	Resting
Default<=>Default	rs429358	19	45411941	rs429358	2018-07-28	29403010	Kanai M	2018-02-05	Nat Genet	www.ncbi.nlm.nih.gov/pubmed/29403010	Genetic analysis of quantitative traits in the Japanese population links cell types to complex human diseases.	High density lipoprotein cholesterol levels	70,657 Japanese ancestry individuals	NA	19q13.32	APOE	APOE			ENSG00000130203	NA	NA	rs429358-?	rs429358	0	429358	missense_variant	0	NR	2e-24	23.699		0.08948	[0.072-0.107] unit decrease novel	Illumina [6108953] (imputed)	N	Resting
Default<=>Default	rs429358	19	45411941	rs429358	2018-07-28	29403010	Kanai M	2018-02-05	Nat Genet	www.ncbi.nlm.nih.gov/pubmed/29403010	Genetic analysis of quantitative traits in the Japanese population links cell types to complex human diseases.	Low density lipoprotein cholesterol levels	72,866 Japanese ancestry individuals	NA	19q13.32	NR	APOE			ENSG00000130203	NA	NA	rs429358-?	rs429358	0	429358	missense_variant	0	NR	4e-71	70.3979		0.1558	[0.14-0.17] unit increase novel	Illumina [6108953] (imputed)	N	Resting
Default<=>Default	rs429358	19	45411941	rs429358	2018-07-30	29403010	Kanai M	2018-02-05	Nat Genet	www.ncbi.nlm.nih.gov/pubmed/29403010	Genetic analysis of quantitative traits in the Japanese population links cell types to complex human diseases.	Total cholesterol levels	128,305 Japanese ancestry individuals	NA	19q13.32	NR	APOE			ENSG00000130203	NA	NA	rs429358-?	rs429358	0	429358	missense_variant	0	NR	2e-57	56.699		0.1052	[0.092-0.118] unit increase novel	Illumina [6108953] (imputed)	N	Resting
Default<=>Default	rs429358	19	45411941	rs429358	2018-08-16	29899525	Klimentidis YC	2018-06-13	Int J Obes (Lond)	www.ncbi.nlm.nih.gov/pubmed/29899525	Genome-wide association study of habitual physical activity in over 377,000 UK Biobank participants identifies multiple variants including CADM2 and APOE.	Moderate to vigorous physical activity levels	377,234 European ancestry individuals	NA	19q13.32	APOE	APOE			ENSG00000130203	NA	NA	rs429358-T	rs429358	0	429358	missense_variant	0	0.85	6e-13	12.2218		0.022	unit decrease	Affymetrix [11800000] (imputed)	N	Resting
Default<=>Default	rs429358	19	45411941	rs429358	2018-08-16	29899525	Klimentidis YC	2018-06-13	Int J Obes (Lond)	www.ncbi.nlm.nih.gov/pubmed/29899525	Genome-wide association study of habitual physical activity in over 377,000 UK Biobank participants identifies multiple variants including CADM2 and APOE.	Vigorous physical activity	98,060 European ancestry active cases, 162,995 European ancestry inactive controls	NA	19q13.32	APOE	APOE			ENSG00000130203	NA	NA	rs429358-C	rs429358	0	429358	missense_variant	0		5e-07	6.30103		NA		Affymetrix [11800000] (imputed)	N	Resting
Default<=>Default	rs429358	19	45411941	rs429358	2018-08-22	29860282	Scelsi MA	2018-05-30	Brain	www.ncbi.nlm.nih.gov/pubmed/29860282	Genetic study of multimodal imaging Alzheimer's disease progression score implicates novel loci.	Alzheimer's disease progression score	944 European ancestry individuals	NA	19q13.32	APOE	APOE			ENSG00000130203	NA	NA	rs429358-?	rs429358	0	429358	missense_variant	0		4e-33	32.3979	(uncorrected for APOE4 status and baseline cortical amyloid)	NA		Illumina [5137218] (imputed)	N	Resting
Default<=>Default	rs429358	19	45411941	rs429358	2018-08-22	29860282	Scelsi MA	2018-05-30	Brain	www.ncbi.nlm.nih.gov/pubmed/29860282	Genetic study of multimodal imaging Alzheimer's disease progression score implicates novel loci.	Cortical amyloid beta load	936 European ancestry individuals	NA	19q13.32	APOE4	APOE			ENSG00000130203	NA	NA	rs429358-?	rs429358	0	429358	missense_variant	0		3e-50	49.5229	(uncorrected for APOE4 status)	NA		Illumina [5137218] (imputed)	N	Resting
Default<=>Default	rs429358	19	45411941	rs429358	2018-08-22	29860282	Scelsi MA	2018-05-30	Brain	www.ncbi.nlm.nih.gov/pubmed/29860282	Genetic study of multimodal imaging Alzheimer's disease progression score implicates novel loci.	Hippocampal volume	926 European ancestry individuals	NA	19q13.32	APOE4	APOE			ENSG00000130203	NA	NA	rs429358-?	rs429358	0	429358	missense_variant	0		1e-10	10	(uncorrected for APOE4 status)	NA		Illumina [5137218] (imputed)	N	Resting
Default<=>Default	rs429358	19	45411941	rs429358	2018-11-26	30275531	Klarin D	2018-10-01	Nat Genet	www.ncbi.nlm.nih.gov/pubmed/30275531	Genetics of blood lipids among ~300,000 multi-ethnic participants of the Million Veteran Program.	HDL cholesterol	215,551 European ancestry individuals, 57,332 African American individuals, 24,743 Hispanic individuals	Up to 319,677 individuals	19q13.32	APOE	APOE			ENSG00000130203	NA	NA	rs429358-T	rs429358	0	429358	missense_variant	0	0.8416	1e-142	142		0.093	[0.086-0.1] mg‚Äö√Ñ√¢dl‚Äö√†√≠1 increase	Affymetrix [up to 31400000] (imputed)	N	Resting
Default<=>Default	rs429358	19	45411941	rs429358	2018-12-10	29227965	Pilling LC	2017-12-01	Aging (Albany NY)	www.ncbi.nlm.nih.gov/pubmed/29227965	Human longevity: 25 genetic loci associated in 389,166 UK biobank participants.	Parental longevity (both parents in top 10%)	7,182 cases, 79,767 controls	NA	19q13.32	APOE	APOE			ENSG00000130203	NA	NA	rs429358-T	rs429358	0	429358	missense_variant	0	0.842	7e-46	45.1549		0.0388	[0.034-0.044] unit increase	Affymetrix [11535925] (imputed)	N	Resting
Default<=>Default	rs429358	19	45411941	rs429358	2018-12-10	29227965	Pilling LC	2017-12-01	Aging (Albany NY)	www.ncbi.nlm.nih.gov/pubmed/29227965	Human longevity: 25 genetic loci associated in 389,166 UK biobank participants.	Parental longevity (combined parental age at death)	208,118 British ancestry individuals	NA	19q13.32	APOE, APOC1	APOE			ENSG00000130203	NA	NA	rs429358-T	rs429358	0	429358	missense_variant	0	0.842077	5e-22	21.301		0.0436	[0.035-0.052] unit increase	Affymetrix [11535925] (imputed)	N	Resting
Default<=>Default	rs429358	19	45411941	rs429358	2018-12-10	29227965	Pilling LC	2017-12-01	Aging (Albany NY)	www.ncbi.nlm.nih.gov/pubmed/29227965	Human longevity: 25 genetic loci associated in 389,166 UK biobank participants.	Parental longevity (combined parental attained age, Martingale residuals)	389,166 British ancestry individuals	NA	19q13.32	APOE, APOC1	APOE			ENSG00000130203	NA	NA	rs429358-T	rs429358	0	429358	missense_variant	0	0.845	1e-74	74		0.0566	[0.051-0.063] unit decrease	Affymetrix [11535925] (imputed)	N	Resting
Default<=>Default	rs429358	19	45411941	rs429358	2018-12-10	29227965	Pilling LC	2017-12-01	Aging (Albany NY)	www.ncbi.nlm.nih.gov/pubmed/29227965	Human longevity: 25 genetic loci associated in 389,166 UK biobank participants.	Parental longevity (father's age at death)	317,652 British ancestry individuals	NA	19q13.32	APOE	APOE			ENSG00000130203	NA	NA	rs429358-T	rs429358	0	429358	missense_variant	0	0.842	9e-13	12.0458		0.0262	[0.019-0.033] unit increase	Affymetrix [11535925] (imputed)	N	Resting
Default<=>Default	rs429358	19	45411941	rs429358	2018-12-10	29227965	Pilling LC	2017-12-01	Aging (Albany NY)	www.ncbi.nlm.nih.gov/pubmed/29227965	Human longevity: 25 genetic loci associated in 389,166 UK biobank participants.	Parental longevity (father's attained age)	415,311 British ancestry individuals	NA	19q13.32	APOE, APOC1	APOE			ENSG00000130203	NA	NA	rs429358-T	rs429358	0	429358	missense_variant	0	NR	2e-28	27.699		NA		Affymetrix [11535925] (imputed)	N	Resting
Default<=>Default	rs429358	19	45411941	rs429358	2018-12-10	29227965	Pilling LC	2017-12-01	Aging (Albany NY)	www.ncbi.nlm.nih.gov/pubmed/29227965	Human longevity: 25 genetic loci associated in 389,166 UK biobank participants.	Parental longevity (mother's age at death)	246,941 British ancestry individuals	NA	19q13.32	APOE	APOE			ENSG00000130203	NA	NA	rs429358-T	rs429358	0	429358	missense_variant	0	0.842	7e-19	18.1549		0.0336	[0.026-0.041] unit increase	Affymetrix [11535925] (imputed)	N	Resting
Default<=>Default	rs429358	19	45411941	rs429358	2018-12-10	29227965	Pilling LC	2017-12-01	Aging (Albany NY)	www.ncbi.nlm.nih.gov/pubmed/29227965	Human longevity: 25 genetic loci associated in 389,166 UK biobank participants.	Parental longevity (mother's attained age)	412,937 British ancestry individuals	NA	19q13.32	APOE, APOC1	APOE			ENSG00000130203	NA	NA	rs429358-T	rs429358	0	429358	missense_variant	0	NR	1e-68	68		NA		Affymetrix [11535925] (imputed)	N	Resting
Default<=>Default	rs429358	19	45411941	rs429358	2019-01-16	30361487	Yan Q	2018-10-25	Mol Psychiatry	www.ncbi.nlm.nih.gov/pubmed/30361487	Genome-wide association study of brain amyloid deposition as measured by Pittsburgh Compound-B (PiB)-PET imaging.	Cerebral amyloid deposition (PET imaging)	983 European ancestry individuals	NR	19q13.32	APOE	APOE			ENSG00000130203	NA	NA	rs429358-C	rs429358	0	429358	missense_variant	0	0.21	9e-30	29.0458		0.18	[NR] unit increase	Illumina [at least 7000000] (imputed)	N	Resting
Default<=>Default	rs429358	19	45411941	rs429358	2019-01-31	29274321	Chung J	2017-12-20	Alzheimers Dement	www.ncbi.nlm.nih.gov/pubmed/29274321	Genome-wide association study of Alzheimer's disease endophenotypes at prediagnosis stages.	Cerebrospinal AB1-42 levels in mild cognitive impairment	581 European ancestry MCI dementia cases	NA	19q13.32	APOE, BCAM, PVRL2, TOMM40, APOC1, APOC1P1, APOC4, APOC4-APOC2, APOC2, CLPTM1, RELB	APOE			ENSG00000130203	NA	NA	rs429358-C	rs429358	0	429358	missense_variant	0	0.25	6e-27	26.2218		0.77	[0.63-0.91] unit decrease	Illumina [8448490] (imputed)	N	Resting
Default<=>Default	rs429358	19	45411941	rs429358	2019-01-31	29274321	Chung J	2017-12-20	Alzheimers Dement	www.ncbi.nlm.nih.gov/pubmed/29274321	Genome-wide association study of Alzheimer's disease endophenotypes at prediagnosis stages.	Cerebrospinal AB1-42 levels in normal cognition	305 European ancestry cognitively normal individuals	NA	19q13.32	APOE, BCAM, PVRLTOMM40, APOC1, APOC1P1, APOC4, APOC4-APOC2, APOC2, CLPTM1, RELB	APOE			ENSG00000130203	NA	NA	rs429358-C	rs429358	0	429358	missense_variant	0	0.25	9e-11	10.0458		0.84	[0.59-1.09] unit decrease	Illumina [8257341] (imputed)	N	Resting
Default<=>Default	rs429358	19	45411941	rs429358	2019-01-31	29274321	Chung J	2017-12-20	Alzheimers Dement	www.ncbi.nlm.nih.gov/pubmed/29274321	Genome-wide association study of Alzheimer's disease endophenotypes at prediagnosis stages.	Cerebrospinal fluid AB1-42 levels	305 European ancestry cognitively normal individuals, 581 European ancestry mild cognitive impairment cases, 190 European ancestry Alzheimer's disease dementia cases	NA	19q13.32	APOE, BCAM, PVRL2, TOMM40, APOC1, APOC1P1, APOC4, APOC4-APOC2, APOC2, CLPTM1, RELB	APOE			ENSG00000130203	NA	NA	rs429358-C	rs429358	0	429358	missense_variant	0	0.25	1e-51	51		0.8	[0.7-0.9] unit decrease	Illumina [8454933] (imputed)	N	Resting
Default<=>Default	rs429358	19	45411941	rs429358	2019-01-31	29274321	Chung J	2017-12-20	Alzheimers Dement	www.ncbi.nlm.nih.gov/pubmed/29274321	Genome-wide association study of Alzheimer's disease endophenotypes at prediagnosis stages.	Cerebrospinal fluid p-tau levels	305 European ancestry cognitively normal individuals, 581 European ancestry mild cognitive impairment cases, 190 European ancestry Alzheimer's disease dementia cases	NA	19q13.32	APOE, BCAM, PVRL2, OMM40, APOC1, APOC1P1, APOC4, APOC2, CLPTM1, RELB	APOE			ENSG00000130203	NA	NA	rs429358-C	rs429358	0	429358	missense_variant	0	0.25	3e-18	17.5229		0.51	[0.39-0.63] unit increase	Illumina [8454806] (imputed)	N	Resting
Default<=>Default	rs429358	19	45411941	rs429358	2019-01-31	29274321	Chung J	2017-12-20	Alzheimers Dement	www.ncbi.nlm.nih.gov/pubmed/29274321	Genome-wide association study of Alzheimer's disease endophenotypes at prediagnosis stages.	Cerebrospinal fluid p-tau levels in mild cognitive impairment	581 European ancestry mild cognitive impairment cases	NA	19q13.32	APOE, BCAM, PVRL2, TOMM40, APOC1, APOC1P1, APOC4, APOC2, CLPTM1, RELB	APOE			ENSG00000130203	NA	NA	rs429358-C	rs429358	0	429358	missense_variant	0	0.25	2e-11	10.699		0.53	[0.37-0.69] unit increase	Illumina [8446615] (imputed)	N	Resting
Default<=>Default	rs429358	19	45411941	rs429358	2019-01-31	29274321	Chung J	2017-12-20	Alzheimers Dement	www.ncbi.nlm.nih.gov/pubmed/29274321	Genome-wide association study of Alzheimer's disease endophenotypes at prediagnosis stages.	Cerebrospinal fluid t-tau levels	305 European ancestry cognitively normal individuals, 581 European ancestry mild cognitive impairment cases, 190 European ancestry Alzheimer's disease dementia cases	NA	19q13.32	APOE, BCAM, PVRL2, TOMM40, APOC1, APOC1P1, APOC4, APOC4-APOC2, APOC2, CLPTM1, RELB	APOE			ENSG00000130203	NA	NA	rs429358-C	rs429358	0	429358	missense_variant	0	0.25	1e-20	20		0.55	[0.43-0.67] unit increase	Illumina [8454470] (imputed)	N	Resting
Default<=>Default	rs429358	19	45411941	rs429358	2019-01-31	29274321	Chung J	2017-12-20	Alzheimers Dement	www.ncbi.nlm.nih.gov/pubmed/29274321	Genome-wide association study of Alzheimer's disease endophenotypes at prediagnosis stages.	Cerebrospinal fluid t-tau levels in mild cognitive impairment	581 European ancestry cases	NA	19q13.32	APOE, BCAM, PVRL2, TOMM40, APOC1, APOC1P1, APOC4, APOC4-APOC2, APOC2, CLPTM1, RELB	APOE			ENSG00000130203	NA	NA	rs429358-C	rs429358	0	429358	missense_variant	0	0.25	1e-13	13		0.57	[0.41-0.73] unit increase	Illumina [8449920] (imputed)	N	Resting
Default<=>Default	rs429358	19	45411941	rs429358	2019-01-31	29274321	Chung J	2017-12-20	Alzheimers Dement	www.ncbi.nlm.nih.gov/pubmed/29274321	Genome-wide association study of Alzheimer's disease endophenotypes at prediagnosis stages.	Hippocampal volume	305 European ancestry cognitively normal individuals, 581 European ancestry mild cognitive impairment cases, 190 European ancestry Alzheimer's disease dementia cases	NA	19q13.32	APOE, BCAM, PVRL2, TOMM40, APOC1, APOC1P1, APOC4, APOC2, CLPTM1, RELB	APOE			ENSG00000130203	NA	NA	rs429358-C	rs429358	0	429358	missense_variant	0	0.25	2e-19	18.699		0.47	[0.37-0.57] unit decrease	Illumina [8056701] (imputed)	N	Resting
Default<=>Default	rs429358	19	45411941	rs429358	2019-01-31	29274321	Chung J	2017-12-20	Alzheimers Dement	www.ncbi.nlm.nih.gov/pubmed/29274321	Genome-wide association study of Alzheimer's disease endophenotypes at prediagnosis stages.	Logical memory (delayed recall)	305 European ancestry cognitively normal individuals, 581 European ancestry mild cognitive impairment cases, 190 European ancestry Alzheimer's disease dementia cases	NA	19q13.32	APOE, BCAM, PVRL2, TOMM40, APOC1, APOC1P1, APOC4, APOC4-APOC2, APOC2, CLPTM1, RELB	APOE			ENSG00000130203	NA	NA	rs429358-C	rs429358	0	429358	missense_variant	0	0.25	2e-18	17.699		0.42	[0.32-0.52] unit decrease	Illumina [8066948] (imputed)	N	Resting
Default<=>Default	rs429358	19	45411941	rs429358	2019-01-31	29274321	Chung J	2017-12-20	Alzheimers Dement	www.ncbi.nlm.nih.gov/pubmed/29274321	Genome-wide association study of Alzheimer's disease endophenotypes at prediagnosis stages.	Logical memory (immediate recall)	305 European ancestry cognitively normal individuals, 581 European ancestry mild cognitive impairment cases, 190 European ancestry Alzheimer's disease dementia cases	NA	19q13.32	APOE, BCAM, PVRL2, TOMM40, APOC1, APOC1P1, APOC4, APOC4-APOC2, APOC2, CLPTM1, RELB	APOE			ENSG00000130203	NA	NA	rs429358-C	rs429358	0	429358	missense_variant	0	0.25	2e-13	12.699		0.36	[0.26-0.46] unit decrease	Illumina [8066948] (imputed)	N	Resting
Default<=>Default	rs429358	19	45411941	rs429358	2019-02-08	30595370	Kichaev G	2018-12-27	Am J Hum Genet	www.ncbi.nlm.nih.gov/pubmed/30595370	Leveraging Polygenic Functional Enrichment to Improve GWAS Power.	Waist-hip ratio	approximately 458,000 European ancestry individuals	NA	19q13.32		APOE			ENSG00000130203	NA	NA	rs429358-?	rs429358	0	429358	missense_variant	0	NR	4e-18	17.3979		NA		NR [~ 8900000] (imputed)	N	Resting
Default<=>Default	rs429358	19	45411941	rs429358	2019-02-14	29507422	Hoffmann TJ	2018-03-05	Nat Genet	www.ncbi.nlm.nih.gov/pubmed/29507422	A large electronic-health-record-based genome-wide study of serum lipids.	High density lipoprotein cholesterol levels	76,627 European ancestry individuals, 7,795 Hispanic individuals, 6,855 East Asian ancestry individuals, 2,958 African American individuals, 439 South Asian ancestry individuals	NA	19q13.32	NR	APOE			ENSG00000130203	NA	NA	rs429358-T	rs429358	0	429358	missense_variant	0	0.868	6e-47	46.2218	(EA)	0.084	unit increase	Affymetrix [at least 7091467] (imputed)	N	Resting
Default<=>Default	rs429358	19	45411941	rs429358	2019-02-14	29507422	Hoffmann TJ	2018-03-05	Nat Genet	www.ncbi.nlm.nih.gov/pubmed/29507422	A large electronic-health-record-based genome-wide study of serum lipids.	High density lipoprotein cholesterol levels	76,627 European ancestry individuals, 7,795 Hispanic individuals, 6,855 East Asian ancestry individuals, 2,958 African American individuals, 439 South Asian ancestry individuals	NA	19q13.32	NR	APOE			ENSG00000130203	NA	NA	rs429358-T	rs429358	0	429358	missense_variant	0	NR	3e-50	49.5229		0.08	unit increase	Affymetrix [at least 7091467] (imputed)	N	Resting
Default<=>Default	rs429358	19	45411941	rs429358	2019-02-14	29507422	Hoffmann TJ	2018-03-05	Nat Genet	www.ncbi.nlm.nih.gov/pubmed/29507422	A large electronic-health-record-based genome-wide study of serum lipids.	Low density lipoprotein cholesterol levels	76,627 European ancestry individuals, 7,795 Hispanic individuals, 6,855 East Asian ancestry individuals, 2,958 African American individuals, 439 South Asian ancestry individuals	NA	19q13.32	NR	APOE			ENSG00000130203	NA	NA	rs429358-T	rs429358	0	429358	missense_variant	0	0.789	2e-06	5.69897	(AA)	0.151	unit decrease	Affymetrix [at least 7091467] (imputed)	N	Resting
Default<=>Default	rs429358	19	45411941	rs429358	2019-02-14	29507422	Hoffmann TJ	2018-03-05	Nat Genet	www.ncbi.nlm.nih.gov/pubmed/29507422	A large electronic-health-record-based genome-wide study of serum lipids.	Low density lipoprotein cholesterol levels	76,627 European ancestry individuals, 7,795 Hispanic individuals, 6,855 East Asian ancestry individuals, 2,958 African American individuals, 439 South Asian ancestry individuals	NA	19q13.32	NR	APOE			ENSG00000130203	NA	NA	rs429358-T	rs429358	0	429358	missense_variant	0	0.868	2e-164	163.699	(EA)	0.199	unit decrease	Affymetrix [at least 7091467] (imputed)	N	Resting
Default<=>Default	rs429358	19	45411941	rs429358	2019-02-14	29507422	Hoffmann TJ	2018-03-05	Nat Genet	www.ncbi.nlm.nih.gov/pubmed/29507422	A large electronic-health-record-based genome-wide study of serum lipids.	Low density lipoprotein cholesterol levels	76,627 European ancestry individuals, 7,795 Hispanic individuals, 6,855 East Asian ancestry individuals, 2,958 African American individuals, 439 South Asian ancestry individuals	NA	19q13.32	NR	APOE			ENSG00000130203	NA	NA	rs429358-T	rs429358	0	429358	missense_variant	0	0.885	5e-15	14.301	(Hispanic)	0.186	unit decrease	Affymetrix [at least 7091467] (imputed)	N	Resting
Default<=>Default	rs429358	19	45411941	rs429358	2019-02-14	29507422	Hoffmann TJ	2018-03-05	Nat Genet	www.ncbi.nlm.nih.gov/pubmed/29507422	A large electronic-health-record-based genome-wide study of serum lipids.	Low density lipoprotein cholesterol levels	76,627 European ancestry individuals, 7,795 Hispanic individuals, 6,855 East Asian ancestry individuals, 2,958 African American individuals, 439 South Asian ancestry individuals	NA	19q13.32	NR	APOE			ENSG00000130203	NA	NA	rs429358-T	rs429358	0	429358	missense_variant	0	0.905	2e-07	6.69897	(East Asian)	0.152	unit decrease	Affymetrix [at least 7091467] (imputed)	N	Resting
Default<=>Default	rs429358	19	45411941	rs429358	2019-02-14	29507422	Hoffmann TJ	2018-03-05	Nat Genet	www.ncbi.nlm.nih.gov/pubmed/29507422	A large electronic-health-record-based genome-wide study of serum lipids.	Low density lipoprotein cholesterol levels	76,627 European ancestry individuals, 7,795 Hispanic individuals, 6,855 East Asian ancestry individuals, 2,958 African American individuals, 439 South Asian ancestry individuals	NA	19q13.32	NR	APOE			ENSG00000130203	NA	NA	rs429358-T	rs429358	0	429358	missense_variant	0	NR	3e-187	186.523		0.193	unit decrease	Affymetrix [at least 7091467] (imputed)	N	Resting
Default<=>Default	rs429358	19	45411941	rs429358	2019-02-14	29507422	Hoffmann TJ	2018-03-05	Nat Genet	www.ncbi.nlm.nih.gov/pubmed/29507422	A large electronic-health-record-based genome-wide study of serum lipids.	Total cholesterol levels	76,627 European ancestry individuals, 7,795 Hispanic individuals, 6,855 East Asian ancestry individuals, 2,958 African American individuals, 439 South Asian ancestry individuals	NA	19q13.32	NR	APOE			ENSG00000130203	NA	NA	rs429358-T	rs429358	0	429358	missense_variant	0	0.868	1e-123	123	(EA)	0.168	unit decrease	Affymetrix [at least 7091467] (imputed)	N	Resting
Default<=>Default	rs429358	19	45411941	rs429358	2019-02-14	29507422	Hoffmann TJ	2018-03-05	Nat Genet	www.ncbi.nlm.nih.gov/pubmed/29507422	A large electronic-health-record-based genome-wide study of serum lipids.	Total cholesterol levels	76,627 European ancestry individuals, 7,795 Hispanic individuals, 6,855 East Asian ancestry individuals, 2,958 African American individuals, 439 South Asian ancestry individuals	NA	19q13.32	NR	APOE			ENSG00000130203	NA	NA	rs429358-T	rs429358	0	429358	missense_variant	0	0.885	3e-14	13.5229	(Hispanic)	0.18	unit decrease	Affymetrix [at least 7091467] (imputed)	N	Resting
Default<=>Default	rs429358	19	45411941	rs429358	2019-02-14	29507422	Hoffmann TJ	2018-03-05	Nat Genet	www.ncbi.nlm.nih.gov/pubmed/29507422	A large electronic-health-record-based genome-wide study of serum lipids.	Total cholesterol levels	76,627 European ancestry individuals, 7,795 Hispanic individuals, 6,855 East Asian ancestry individuals, 2,958 African American individuals, 439 South Asian ancestry individuals	NA	19q13.32	NR	APOE			ENSG00000130203	NA	NA	rs429358-T	rs429358	0	429358	missense_variant	0	0.905	3e-08	7.52288	(East Asian)	0.162	unit decrease	Affymetrix [at least 7091467] (imputed)	N	Resting
Default<=>Default	rs429358	19	45411941	rs429358	2019-02-14	29507422	Hoffmann TJ	2018-03-05	Nat Genet	www.ncbi.nlm.nih.gov/pubmed/29507422	A large electronic-health-record-based genome-wide study of serum lipids.	Total cholesterol levels	76,627 European ancestry individuals, 7,795 Hispanic individuals, 6,855 East Asian ancestry individuals, 2,958 African American individuals, 439 South Asian ancestry individuals	NA	19q13.32	NR	APOE			ENSG00000130203	NA	NA	rs429358-T	rs429358	0	429358	missense_variant	0	NR	1e-145	145		0.167	unit decrease	Affymetrix [at least 7091467] (imputed)	N	Resting
Default<=>Default	rs429358	19	45411941	rs429358	2019-02-14	29507422	Hoffmann TJ	2018-03-05	Nat Genet	www.ncbi.nlm.nih.gov/pubmed/29507422	A large electronic-health-record-based genome-wide study of serum lipids.	Triglycerides	76,627 European ancestry individuals, 7,795 Hispanic individuals, 6,855 East Asian ancestry individuals, 2,958 African American individuals, 439 South Asian ancestry individuals	NA	19q13.32	NR	APOE			ENSG00000130203	NA	NA	rs429358-T	rs429358	0	429358	missense_variant	0	0.868	9e-34	33.0458	(EA)	0.078	unit decrease	Affymetrix [at least 7091467] (imputed)	N	Resting
Default<=>Default	rs429358	19	45411941	rs429358	2019-02-14	29507422	Hoffmann TJ	2018-03-05	Nat Genet	www.ncbi.nlm.nih.gov/pubmed/29507422	A large electronic-health-record-based genome-wide study of serum lipids.	Triglycerides	76,627 European ancestry individuals, 7,795 Hispanic individuals, 6,855 East Asian ancestry individuals, 2,958 African American individuals, 439 South Asian ancestry individuals	NA	19q13.32	NR	APOE			ENSG00000130203	NA	NA	rs429358-T	rs429358	0	429358	missense_variant	0	0.905	1e-06	6	(East Asian)	0.129	unit decrease	Affymetrix [at least 7091467] (imputed)	N	Resting
Default<=>Default	rs429358	19	45411941	rs429358	2019-02-14	29507422	Hoffmann TJ	2018-03-05	Nat Genet	www.ncbi.nlm.nih.gov/pubmed/29507422	A large electronic-health-record-based genome-wide study of serum lipids.	Triglycerides	76,627 European ancestry individuals, 7,795 Hispanic individuals, 6,855 East Asian ancestry individuals, 2,958 African American individuals, 439 South Asian ancestry individuals	NA	19q13.32	NR	APOE			ENSG00000130203	NA	NA	rs429358-T	rs429358	0	429358	missense_variant	0	NR	1e-39	39		0.077	unit decrease	Affymetrix [at least 7091467] (imputed)	N	Resting
Default<=>Default	rs429358	19	45411941	rs429358	2019-04-17	30636644	Nazarian A	2019-01-12	Alzheimers Res Ther	www.ncbi.nlm.nih.gov/pubmed/30636644	Genome-wide analysis of genetic predisposition to Alzheimer's disease and related sex disparities.	Alzheimer's disease	952 European ancestry male cases, 1,789 European ancestry female cases, 6,337 European ancestry male controls, 8,402 European ancestry female controls	NA	19q13.32	APOE	APOE			ENSG00000130203	NA	NA	rs429358-?	rs429358	0	429358	missense_variant	0	NR	1e-53	53	(females)	3.92174		Affymetrix, Illumina [2928658] (imputed)	N	Resting
Default<=>Default	rs429358	19	45411941	rs429358	2019-04-17	30636644	Nazarian A	2019-01-12	Alzheimers Res Ther	www.ncbi.nlm.nih.gov/pubmed/30636644	Genome-wide analysis of genetic predisposition to Alzheimer's disease and related sex disparities.	Alzheimer's disease	952 European ancestry male cases, 1,789 European ancestry female cases, 6,337 European ancestry male controls, 8,402 European ancestry female controls	NA	19q13.32	APOE	APOE			ENSG00000130203	NA	NA	rs429358-?	rs429358	0	429358	missense_variant	0	NR	2e-91	90.699		3.99723		Affymetrix, Illumina [2928658] (imputed)	N	Resting
Default<=>Default	rs429358	19	45411941	rs429358	2019-04-17	30636644	Nazarian A	2019-01-12	Alzheimers Res Ther	www.ncbi.nlm.nih.gov/pubmed/30636644	Genome-wide analysis of genetic predisposition to Alzheimer's disease and related sex disparities.	Alzheimer's disease	952 European ancestry male cases, 1,789 European ancestry female cases, 6,337 European ancestry male controls, 8,402 European ancestry female controls	NA	19q13.32	APOE	APOE			ENSG00000130203	NA	NA	rs429358-?	rs429358	0	429358	missense_variant	0	NR	3e-31	30.5229	(males)	3.86281		Affymetrix, Illumina [2928658] (imputed)	N	Resting
Default<=>Default	rs429358	19	45411941	rs429358	2019-04-18	30388399	Ligthart S	2018-11-01	Am J Hum Genet	www.ncbi.nlm.nih.gov/pubmed/30388399	Genome Analyses of >200,000 Individuals Identify 58 Loci for Chronic Inflammation and Highlight Pathways that Link Inflammation and Complex Disorders.	C-reactive protein levels	148,164 European ancestry individuals	NA	19q13.32	APOE	APOE			ENSG00000130203	NA	NA	rs429358-T	rs429358	0	429358	missense_variant	0	0.85	0	362.222	(BMI-adjusted)	0.24	[0.23-0.25] unit increase	Affymetrix, Illumina, Perlegen [10019203] (imputed)	N	Resting
Default<=>Default	rs429358	19	45411941	rs429358	2019-04-18	30388399	Ligthart S	2018-11-01	Am J Hum Genet	www.ncbi.nlm.nih.gov/pubmed/30388399	Genome Analyses of >200,000 Individuals Identify 58 Loci for Chronic Inflammation and Highlight Pathways that Link Inflammation and Complex Disorders.	C-reactive protein levels	148,164 European ancestry individuals	NA	19q13.32	APOE, APOC1	APOE			ENSG00000130203	NA	NA	rs429358-T	rs429358	0	429358	missense_variant	0	0.85	0	327.398		0.247	[0.24-0.26] unit increase	Affymetrix, Illumina, Perlegen [10019203] (imputed)	N	Resting
Default<=>Default	rs429358	19	45415713	rs10414043	2019-01-16	30361487	Yan Q	2018-10-25	Mol Psychiatry	www.ncbi.nlm.nih.gov/pubmed/30361487	Genome-wide association study of brain amyloid deposition as measured by Pittsburgh Compound-B (PiB)-PET imaging.	Cerebral amyloid deposition (PET imaging)	983 European ancestry individuals	NR	19q13.32	APOE, APOC1	AC011481.3			ENSG00000267282	NA	NA	rs10414043-A	rs10414043	0	10414043	non_coding_transcript_exon_variant	0	0.17	2e-20	19.699		0.15	unit increase	Illumina [at least 7000000] (imputed)	N	Resting
Default<=>Default	rs429358	19	45415935	rs7256200	2019-01-16	30361487	Yan Q	2018-10-25	Mol Psychiatry	www.ncbi.nlm.nih.gov/pubmed/30361487	Genome-wide association study of brain amyloid deposition as measured by Pittsburgh Compound-B (PiB)-PET imaging.	Cerebral amyloid deposition (PET imaging)	983 European ancestry individuals	NR	19q13.32	APOE, APOC1	AC011481.3			ENSG00000267282	NA	NA	rs7256200-T	rs7256200	0	7256200	non_coding_transcript_exon_variant	0	0.17	1e-19	19		0.15	unit increase	Illumina [at least 7000000] (imputed)	N	Resting
Default<=>Default	rs429358	19	45416178	rs483082	2017-06-27	28183528	Jun GR	2017-02-06	Alzheimers Dement	www.ncbi.nlm.nih.gov/pubmed/28183528	Transethnic genome-wide scan identifies novel Alzheimer's disease loci.	Alzheimer's disease	13,100 European ancestry cases, 13,220 European ancestry controls, 1,472 African American cases, 3,511 African American controls, 951 Japanese ancestry cases, 894 Japanese ancestry controls, 51 Israeli-Arab ancestry cases, 64 Israeli-Arab ancestry controls	5,813 European ancestry cases, 20,474 European ancestry controls	19q13.32	NR	AC011481.3			ENSG00000267282	NA	NA	rs483082-T	rs483082	0	483082	non_coding_transcript_exon_variant	0	NR	1e-15	15	(Japanese)	2.8	[2.17-3.61]	NR [NR]	N	Resting
Default<=>Default	rs429358	19	45416178	rs483082	2018-07-05	29875488	Sun BB	2018-06-06	Nature	www.ncbi.nlm.nih.gov/pubmed/29875488	Genomic atlas of the human plasma proteome.	Blood protein levels	3,301 European ancestry individuals	NA	19q13.32	APOC1	AC011481.3			ENSG00000267282	NA	NA	rs483082-T	rs483082	0	483082	non_coding_transcript_exon_variant	0	0.231	4e-21	20.3979	(Glutathione S-transferase Mu 1, GSTM1.7239.9.3)	0.27	[0.21-0.33] unit increase	Affymetrix [10572788] (imputed)	N	Resting
Default<=>Default	rs429358	19	45416178	rs483082	2019-01-16	30361487	Yan Q	2018-10-25	Mol Psychiatry	www.ncbi.nlm.nih.gov/pubmed/30361487	Genome-wide association study of brain amyloid deposition as measured by Pittsburgh Compound-B (PiB)-PET imaging.	Cerebral amyloid deposition (PET imaging)	983 European ancestry individuals	NR	19q13.32	APOE, APOC1	AC011481.3			ENSG00000267282	NA	NA	rs483082-T	rs483082	0	483082	non_coding_transcript_exon_variant	0	0.29	1e-13	13		0.11	unit increase	Illumina [at least 7000000] (imputed)	N	Resting
Default<=>Default	rs429358	19	45416178	rs483082	2019-03-28	30718733	Moon S	2019-02-04	Sci Rep	www.ncbi.nlm.nih.gov/pubmed/30718733	The Korea Biobank Array: Design and Identification of Coding Variants Associated with Blood Biochemical Traits.	Triglyceride levels	6,949 Korean ancestry individuals	6,000 Korean ancestry individuals	19q13.32	APOE	AC011481.3			ENSG00000267282	NA	NA	rs483082-T	rs483082	0	483082	non_coding_transcript_exon_variant	0	0.169	3e-10	9.52288		0.0706	[0.049-0.093] unit increase	Affymetrix [at least 805769] (imputed)	N	Resting
Default<=>Default	rs429358	19	45416178	rs483082	2019-04-17	30636644	Nazarian A	2019-01-12	Alzheimers Res Ther	www.ncbi.nlm.nih.gov/pubmed/30636644	Genome-wide analysis of genetic predisposition to Alzheimer's disease and related sex disparities.	Alzheimer's disease	952 European ancestry male cases, 1,789 European ancestry female cases, 6,337 European ancestry male controls, 8,402 European ancestry female controls	NA	19q13.32	APOC1	AC011481.3			ENSG00000267282	NA	NA	rs483082-?	rs483082	0	483082	non_coding_transcript_exon_variant	0	0.734105	1e-37	37	(females)	2.61493		Affymetrix, Illumina [2928658] (imputed)	N	Resting
Default<=>Default	rs429358	19	45416178	rs483082	2019-04-17	30636644	Nazarian A	2019-01-12	Alzheimers Res Ther	www.ncbi.nlm.nih.gov/pubmed/30636644	Genome-wide analysis of genetic predisposition to Alzheimer's disease and related sex disparities.	Alzheimer's disease	952 European ancestry male cases, 1,789 European ancestry female cases, 6,337 European ancestry male controls, 8,402 European ancestry female controls	NA	19q13.32	APOC1	AC011481.3			ENSG00000267282	NA	NA	rs483082-?	rs483082	0	483082	non_coding_transcript_exon_variant	0	0.738441	1e-62	62		2.64365		Affymetrix, Illumina [2928658] (imputed)	N	Resting
Default<=>Default	rs429358	19	45416741	rs438811	2016-07-08	25961943	Surakka I	2015-05-11	Nat Genet	www.ncbi.nlm.nih.gov/pubmed/25961943	The impact of low-frequency and rare variants on lipid levels.	Triglycerides	up to 62,166 European ancestry individuals	NA	19q13.32	APOE	AC011481.3			ENSG00000267282	NA	NA	rs438811-T	rs438811	0	438811	non_coding_transcript_exon_variant	0	0.24	9e-37	36.0458		0.096	[0.08-0.112] s.d. increase	Affymetrix, Illumina, Perlegen [up to 9657952] (imputed)	N	Resting
Default<=>Default	rs429358	19	45416741	rs438811	2018-07-05	29875488	Sun BB	2018-06-06	Nature	www.ncbi.nlm.nih.gov/pubmed/29875488	Genomic atlas of the human plasma proteome.	Blood protein levels	3,301 European ancestry individuals	NA	19q13.32	APOC1	AC011481.3			ENSG00000267282	NA	NA	rs438811-T	rs438811	0	438811	non_coding_transcript_exon_variant	0	0.232	2e-15	14.699	(Beta-1,3-N-acetylglucosaminyltransferase radical fringe, RFNG.7203.125.3)	0.23	[0.17-0.29] unit decrease	Affymetrix [10572788] (imputed)	N	Resting
Default<=>Default	rs429358	19	45416741	rs438811	2018-07-05	29875488	Sun BB	2018-06-06	Nature	www.ncbi.nlm.nih.gov/pubmed/29875488	Genomic atlas of the human plasma proteome.	Blood protein levels	3,301 European ancestry individuals	NA	19q13.32	APOC1	AC011481.3			ENSG00000267282	NA	NA	rs438811-T	rs438811	0	438811	non_coding_transcript_exon_variant	0	0.232	2e-20	19.699	(TOM1-like protein 1, TOM1L1.13652.2.3)	0.27	[0.21-0.33] unit decrease	Affymetrix [10572788] (imputed)	N	Resting
Default<=>Default	rs429358	19	45416741	rs438811	2018-07-05	29875488	Sun BB	2018-06-06	Nature	www.ncbi.nlm.nih.gov/pubmed/29875488	Genomic atlas of the human plasma proteome.	Blood protein levels	3,301 European ancestry individuals	NA	19q13.32	APOC1	AC011481.3			ENSG00000267282	NA	NA	rs438811-T	rs438811	0	438811	non_coding_transcript_exon_variant	0	0.232	4e-230	229.398	(CUB and zona pellucida-like domain-containing protein 1, CUZD1.7943.16.3)	0.82	[0.76-0.88] unit decrease	Affymetrix [10572788] (imputed)	N	Resting
Default<=>Default	rs429358	19	45416741	rs438811	2018-07-05	29875488	Sun BB	2018-06-06	Nature	www.ncbi.nlm.nih.gov/pubmed/29875488	Genomic atlas of the human plasma proteome.	Blood protein levels	3,301 European ancestry individuals	NA	19q13.32	APOC1	AC011481.3			ENSG00000267282	NA	NA	rs438811-T	rs438811	0	438811	non_coding_transcript_exon_variant	0	0.232	8e-34	33.0969	(Protein MENT, MENT.5744.12.3)	0.35	[0.29-0.41] unit increase	Affymetrix [10572788] (imputed)	N	Resting
Default<=>Default	rs429358	19	45416741	rs438811	2018-07-05	29875488	Sun BB	2018-06-06	Nature	www.ncbi.nlm.nih.gov/pubmed/29875488	Genomic atlas of the human plasma proteome.	Blood protein levels	3,301 European ancestry individuals	NA	19q13.32	APOC1	AC011481.3			ENSG00000267282	NA	NA	rs438811-T	rs438811	0	438811	non_coding_transcript_exon_variant	0	0.232	0	874.046	(Protein S100-A13, S100A13.7223.60.3)	1.24	[1.2-1.28] unit decrease	Affymetrix [10572788] (imputed)	N	Resting
Default<=>Default	rs429358	19	45416741	rs438811	2019-01-16	30361487	Yan Q	2018-10-25	Mol Psychiatry	www.ncbi.nlm.nih.gov/pubmed/30361487	Genome-wide association study of brain amyloid deposition as measured by Pittsburgh Compound-B (PiB)-PET imaging.	Cerebral amyloid deposition (PET imaging)	983 European ancestry individuals	NR	19q13.32	APOE, APOC1	AC011481.3			ENSG00000267282	NA	NA	rs438811-T	rs438811	0	438811	non_coding_transcript_exon_variant	0	0.3	5e-14	13.301		0.11	unit increase	Illumina [at least 7000000] (imputed)	N	Resting
Default<=>Default	rs429358	19	45416741	rs438811	2019-02-14	29507422	Hoffmann TJ	2018-03-05	Nat Genet	www.ncbi.nlm.nih.gov/pubmed/29507422	A large electronic-health-record-based genome-wide study of serum lipids.	High density lipoprotein cholesterol levels	76,627 European ancestry individuals, 7,795 Hispanic individuals, 6,855 East Asian ancestry individuals, 2,958 African American individuals, 439 South Asian ancestry individuals	NA	19q13.32	NR	AC011481.3			ENSG00000267282	NA	NA	rs438811-C	rs438811	0	438811	non_coding_transcript_exon_variant	0	0.762	3e-07	6.52288	(EA)	0.024	unit increase	Affymetrix [at least 7091467] (imputed)	N	Resting
Default<=>Default	rs429358	19	45416741	rs438811	2019-02-14	29507422	Hoffmann TJ	2018-03-05	Nat Genet	www.ncbi.nlm.nih.gov/pubmed/29507422	A large electronic-health-record-based genome-wide study of serum lipids.	High density lipoprotein cholesterol levels	76,627 European ancestry individuals, 7,795 Hispanic individuals, 6,855 East Asian ancestry individuals, 2,958 African American individuals, 439 South Asian ancestry individuals	NA	19q13.32	NR	AC011481.3			ENSG00000267282	NA	NA	rs438811-C	rs438811	0	438811	non_coding_transcript_exon_variant	0	NR	3e-06	5.52288		0.02	unit increase	Affymetrix [at least 7091467] (imputed)	N	Resting
Default<=>Default	rs429358	19	45416741	rs438811	2019-02-14	29507422	Hoffmann TJ	2018-03-05	Nat Genet	www.ncbi.nlm.nih.gov/pubmed/29507422	A large electronic-health-record-based genome-wide study of serum lipids.	Low density lipoprotein cholesterol levels	76,627 European ancestry individuals, 7,795 Hispanic individuals, 6,855 East Asian ancestry individuals, 2,958 African American individuals, 439 South Asian ancestry individuals	NA	19q13.32	NR	AC011481.3			ENSG00000267282	NA	NA	rs438811-C	rs438811	0	438811	non_coding_transcript_exon_variant	0	0.762	6e-45	44.2218	(EA)	0.082	unit increase	Affymetrix [at least 7091467] (imputed)	N	Resting
Default<=>Default	rs429358	19	45416741	rs438811	2019-02-14	29507422	Hoffmann TJ	2018-03-05	Nat Genet	www.ncbi.nlm.nih.gov/pubmed/29507422	A large electronic-health-record-based genome-wide study of serum lipids.	Low density lipoprotein cholesterol levels	76,627 European ancestry individuals, 7,795 Hispanic individuals, 6,855 East Asian ancestry individuals, 2,958 African American individuals, 439 South Asian ancestry individuals	NA	19q13.32	NR	AC011481.3			ENSG00000267282	NA	NA	rs438811-C	rs438811	0	438811	non_coding_transcript_exon_variant	0	0.883	9e-06	5.04576	(East Asian)	0.123	unit decrease	Affymetrix [at least 7091467] (imputed)	N	Resting
Default<=>Default	rs429358	19	45416741	rs438811	2019-02-14	29507422	Hoffmann TJ	2018-03-05	Nat Genet	www.ncbi.nlm.nih.gov/pubmed/29507422	A large electronic-health-record-based genome-wide study of serum lipids.	Low density lipoprotein cholesterol levels	76,627 European ancestry individuals, 7,795 Hispanic individuals, 6,855 East Asian ancestry individuals, 2,958 African American individuals, 439 South Asian ancestry individuals	NA	19q13.32	NR	AC011481.3			ENSG00000267282	NA	NA	rs438811-C	rs438811	0	438811	non_coding_transcript_exon_variant	0	NR	3e-42	41.5229		0.073	unit increase	Affymetrix [at least 7091467] (imputed)	N	Resting
Default<=>Default	rs429358	19	45416741	rs438811	2019-02-14	29507422	Hoffmann TJ	2018-03-05	Nat Genet	www.ncbi.nlm.nih.gov/pubmed/29507422	A large electronic-health-record-based genome-wide study of serum lipids.	Total cholesterol levels	76,627 European ancestry individuals, 7,795 Hispanic individuals, 6,855 East Asian ancestry individuals, 2,958 African American individuals, 439 South Asian ancestry individuals	NA	19q13.32	NR	AC011481.3			ENSG00000267282	NA	NA	rs438811-C	rs438811	0	438811	non_coding_transcript_exon_variant	0	0.762	1e-11	11	(EA)	0.039	unit increase	Affymetrix [at least 7091467] (imputed)	N	Resting
Default<=>Default	rs429358	19	45416741	rs438811	2019-02-14	29507422	Hoffmann TJ	2018-03-05	Nat Genet	www.ncbi.nlm.nih.gov/pubmed/29507422	A large electronic-health-record-based genome-wide study of serum lipids.	Total cholesterol levels	76,627 European ancestry individuals, 7,795 Hispanic individuals, 6,855 East Asian ancestry individuals, 2,958 African American individuals, 439 South Asian ancestry individuals	NA	19q13.32	NR	AC011481.3			ENSG00000267282	NA	NA	rs438811-C	rs438811	0	438811	non_coding_transcript_exon_variant	0	0.883	1e-07	7	(East Asian)	0.146	unit decrease	Affymetrix [at least 7091467] (imputed)	N	Resting
Default<=>Default	rs429358	19	45416741	rs438811	2019-02-14	29507422	Hoffmann TJ	2018-03-05	Nat Genet	www.ncbi.nlm.nih.gov/pubmed/29507422	A large electronic-health-record-based genome-wide study of serum lipids.	Total cholesterol levels	76,627 European ancestry individuals, 7,795 Hispanic individuals, 6,855 East Asian ancestry individuals, 2,958 African American individuals, 439 South Asian ancestry individuals	NA	19q13.32	NR	AC011481.3			ENSG00000267282	NA	NA	rs438811-C	rs438811	0	438811	non_coding_transcript_exon_variant	0	NR	5e-09	8.30103		0.031	unit increase	Affymetrix [at least 7091467] (imputed)	N	Resting
Default<=>Default	rs429358	19	45416741	rs438811	2019-02-14	29507422	Hoffmann TJ	2018-03-05	Nat Genet	www.ncbi.nlm.nih.gov/pubmed/29507422	A large electronic-health-record-based genome-wide study of serum lipids.	Triglycerides	76,627 European ancestry individuals, 7,795 Hispanic individuals, 6,855 East Asian ancestry individuals, 2,958 African American individuals, 439 South Asian ancestry individuals	NA	19q13.32	NR	AC011481.3			ENSG00000267282	NA	NA	rs438811-C	rs438811	0	438811	non_coding_transcript_exon_variant	0	0.762	1e-69	69	(EA)	0.091	unit decrease	Affymetrix [at least 7091467] (imputed)	N	Resting
Default<=>Default	rs429358	19	45416741	rs438811	2019-02-14	29507422	Hoffmann TJ	2018-03-05	Nat Genet	www.ncbi.nlm.nih.gov/pubmed/29507422	A large electronic-health-record-based genome-wide study of serum lipids.	Triglycerides	76,627 European ancestry individuals, 7,795 Hispanic individuals, 6,855 East Asian ancestry individuals, 2,958 African American individuals, 439 South Asian ancestry individuals	NA	19q13.32	NR	AC011481.3			ENSG00000267282	NA	NA	rs438811-C	rs438811	0	438811	non_coding_transcript_exon_variant	0	0.883	2e-07	6.69897	(East Asian)	0.132	unit decrease	Affymetrix [at least 7091467] (imputed)	N	Resting
Default<=>Default	rs429358	19	45416741	rs438811	2019-02-14	29507422	Hoffmann TJ	2018-03-05	Nat Genet	www.ncbi.nlm.nih.gov/pubmed/29507422	A large electronic-health-record-based genome-wide study of serum lipids.	Triglycerides	76,627 European ancestry individuals, 7,795 Hispanic individuals, 6,855 East Asian ancestry individuals, 2,958 African American individuals, 439 South Asian ancestry individuals	NA	19q13.32	NR	AC011481.3			ENSG00000267282	NA	NA	rs438811-C	rs438811	0	438811	non_coding_transcript_exon_variant	0	NR	3e-75	74.5229		0.087	unit decrease	Affymetrix [at least 7091467] (imputed)	N	Resting
Default<=>Default	rs429358	19	45418790	rs5117	2019-01-16	30361487	Yan Q	2018-10-25	Mol Psychiatry	www.ncbi.nlm.nih.gov/pubmed/30361487	Genome-wide association study of brain amyloid deposition as measured by Pittsburgh Compound-B (PiB)-PET imaging.	Cerebral amyloid deposition (PET imaging)	983 European ancestry individuals	NR	19q13.32	APOC1	APOC1			ENSG00000130208	NA	NA	rs5117-C	rs5117	0	5117	intron_variant	0	0.28	3e-13	12.5229		0.1	unit increase	Illumina [at least 7000000] (imputed)	N	Resting
Default<=>Default	rs11187838	10	96012950	rs7080472	2019-05-02	30487518	Takeuchi F	2018-11-28	Nat Commun	www.ncbi.nlm.nih.gov/pubmed/30487518	Interethnic analyses of blood pressure loci in populations of East Asian and European descent.	Systolic blood pressure	130,777 Japanese ancestry individuals	53,008 East Asian individuals, 105,253 European ancestry individuals	10q23.33	NR	PLCE1			ENSG00000138193	NA	NA	rs7080472-T	rs7080472	0	7080472	intron_variant	0	0.4534	4e-08	7.39794	(East Asian)	0.3509	[0.23-0.48] unit decrease	Illumina [6200000] (imputed)	N	Resting
Default<=>Default	rs11187838	10	96014622	rs10786156	2017-03-10	27322543	Gormley P	2016-06-20	Nat Genet	www.ncbi.nlm.nih.gov/pubmed/27322543	Meta-analysis of 375,000 individuals identifies 38 susceptibility loci for migraine.	Migraine	59,674 European ancestry cases, 316,078 European ancestry controls	NA	10q23.33	PLCE1	PLCE1			ENSG00000138193	NA	NA	rs10786156-?	rs10786156	0	10786156	intron_variant	0	0.55	2e-14	13.699		1.05263	[1.04-1.06]	Affymetrix, Illumina, Perlegen [8094889] (imputed)	N	Resting
Default<=>Default	rs11187838	10	96014622	rs10786156	2019-02-08	30595370	Kichaev G	2018-12-27	Am J Hum Genet	www.ncbi.nlm.nih.gov/pubmed/30595370	Leveraging Polygenic Functional Enrichment to Improve GWAS Power.	Cardiovascular disease	approximately 459,000 European ancestry individuals	NA	10q23.33		PLCE1			ENSG00000138193	NA	NA	rs10786156-?	rs10786156	0	10786156	intron_variant	0	NR	7e-22	21.1549		NA		NR [~ 8900000] (imputed)	N	Resting
Default<=>Default	rs11187838	10	96015793	rs3891783	2018-08-13	29891935	Choquet H	2018-06-11	Nat Commun	www.ncbi.nlm.nih.gov/pubmed/29891935	A multiethnic genome-wide association study of primary open-angle glaucoma identifies novel risk loci.	Glaucoma (primary open-angle)	10,523 European ancestry cases, 203,579 European ancestry controls, 411 Hispanic cases, 4,778 Hispanic controls, 463 East Asian ancestry cases, 4,907 East Asian ancestry controls, 298 African American cases, 1,549 African American controls, 204 South Asian ancestry cases, 4,916 South Asian ancestry controls, 272 African British cases, 4,831 African British controls, 144 mixed ancestry cases, 3,427 mixed ancestry controls	NA	10q23.33	PLCE1	PLCE1			ENSG00000138193	NA	NA	rs3891783-G	rs3891783	0	3891783	intron_variant	0	NR	2e-08	7.69897		1.07527	[1.05-1.11]	Affymetrix [at least 665500] (imputed)	N	Resting
Default<=>Default	rs11187838	10	96023077	rs57866767	2019-03-07	30578418	Giri A	2018-12-21	Nat Genet	www.ncbi.nlm.nih.gov/pubmed/30578418	Trans-ethnic association study of blood pressure determinants in over 750,000 individuals.	Systolic blood pressure	365,998 European ancestry individuals, 63,490 African ancestry individuals, 22,802 Hispanic individuals, 4,792 Asian ancestry individuals, 2,695 Native American ancestry individuals	299,024 European ancestry individuals, 17,277 individuals	10q23.33	PLCE1	PLCE1			ENSG00000138193	NA	NA	rs57866767-C	rs57866767	0	57866767	intron_variant	0	0.5435	8e-21	20.0969		0.306	[0.24-0.37] mmHg increase	Affymetrix [NR] (imputed)	N	Resting
Default<=>Default	rs11187838	10	96036306	rs7072574	2015-07-08	25241763	Springelkamp H	2014-09-22	Nat Commun	www.ncbi.nlm.nih.gov/pubmed/25241763	Meta-analysis of genome-wide association studies identifies novel loci that influence cupping and the glaucomatous process.	Vertical cup-disc ratio	18,963 European ancestry individuals, 2,131 Erasmus Rucphen individuals	2,453 Chinese ancestry individuals, 2,026 Indian ancestry individuals, 2,305 Malay ancestry individuals	10q23.33	PLCE1	PLCE1			ENSG00000138193	NA	NA	rs7072574-A	rs7072574	0	7072574	intron_variant	0	NR	1e-09	9		0.009	[0.0070-0.0110] unit increase	Affymetrix, Illumina [~ 2500000] (imputed)	N	Resting
Default<=>Default	rs11187838	10	96036306	rs7072574	2019-02-08	30595370	Kichaev G	2018-12-27	Am J Hum Genet	www.ncbi.nlm.nih.gov/pubmed/30595370	Leveraging Polygenic Functional Enrichment to Improve GWAS Power.	White blood cell count	approximately 444,000 European ancestry individuals	NA	10q23.33		PLCE1			ENSG00000138193	NA	NA	rs7072574-?	rs7072574	0	7072574	intron_variant	0	NR	1e-09	9		NA		NR [~ 8900000] (imputed)	N	Resting
Default<=>Default	rs11187838	10	96038686	rs11187838	2017-05-11	27182965	Pickrell JK	2016-05-16	Nat Genet	www.ncbi.nlm.nih.gov/pubmed/27182965	Detection and interpretation of shared genetic influences on 42 human traits.	Migraine	53,109 European ancestry cases, 230,876 European ancestry controls	NA	10q23.33	PLCE1	PLCE1			ENSG00000138193	NA	NA	rs11187838-?	rs11187838	0	11187838	intron_variant	0	NR	1e-09	9		1.047	[1.032-1.063]	Illumina [13763073] (imputed)	N	Resting
Default<=>Default	rs11187838	10	96038686	rs11187838	2019-02-08	30593698	Hubel C	2018-12-28	Am J Med Genet B Neuropsychiatr Genet	www.ncbi.nlm.nih.gov/pubmed/30593698	Genomics of body fat percentage may contribute to sex bias in anorexia nervosa.	Fat-free mass	70,700 European ancestry female individuals, 85,261 European ancestry male individuals	NA	10q23.33	NR	PLCE1			ENSG00000138193	NA	NA	rs11187838-?	rs11187838	0	11187838	intron_variant	0	NR	2e-11	10.699		0.14829	[0.1-0.19] unit increase	Affymetrix [7794483] (imputed)	N	Resting
Default<=>Default	rs11187838	10	96038686	rs11187838	2019-02-08	30593698	Hubel C	2018-12-28	Am J Med Genet B Neuropsychiatr Genet	www.ncbi.nlm.nih.gov/pubmed/30593698	Genomics of body fat percentage may contribute to sex bias in anorexia nervosa.	Fat-free mass	70,700 European ancestry female individuals, 85,261 European ancestry male individuals	NA	10q23.33	NR	PLCE1			ENSG00000138193	NA	NA	rs11187838-?	rs11187838	0	11187838	intron_variant	0	NR	2e-06	5.69897	(male)	0.16716	[0.098-0.236] unit increase	Affymetrix [7794483] (imputed)	N	Resting
Default<=>Default	rs11187838	10	96038686	rs11187838	2019-02-08	30593698	Hubel C	2018-12-28	Am J Med Genet B Neuropsychiatr Genet	www.ncbi.nlm.nih.gov/pubmed/30593698	Genomics of body fat percentage may contribute to sex bias in anorexia nervosa.	Fat-free mass	70,700 European ancestry female individuals, 85,261 European ancestry male individuals	NA	10q23.33	NR	PLCE1			ENSG00000138193	NA	NA	rs11187838-?	rs11187838	0	11187838	intron_variant	0	NR	3e-07	6.52288	(female)	0.12428	[0.077-0.172] unit increase	Affymetrix [7794483] (imputed)	N	Resting
Default<=>Default	rs11187838	10	96038686	rs11187838	2019-02-08	30595370	Kichaev G	2018-12-27	Am J Hum Genet	www.ncbi.nlm.nih.gov/pubmed/30595370	Leveraging Polygenic Functional Enrichment to Improve GWAS Power.	Systolic blood pressure	approximately 422,000 European ancestry individuals	NA	10q23.33		PLCE1			ENSG00000138193	NA	NA	rs11187838-?	rs11187838	0	11187838	intron_variant	0	NR	8e-45	44.0969		NA		NR [~ 8900000] (imputed)	N	Resting
Default<=>Default	rs11187838	10	96039597	rs2274224	2019-02-08	30593698	Hubel C	2018-12-28	Am J Med Genet B Neuropsychiatr Genet	www.ncbi.nlm.nih.gov/pubmed/30593698	Genomics of body fat percentage may contribute to sex bias in anorexia nervosa.	Body fat percentage	70,700 European ancestry female individuals, 85,261 European ancestry male individuals	NA	10q23.33	NR	PLCE1, PLCE1-AS1			ENSG00000138193, ENSG00000268894	NA	NA	rs2274224-?	rs2274224	0	2274224	missense_variant	0	NR	4e-11	10.3979	(male)	0.17301	[0.12-0.22] unit decrease	Affymetrix [7794483] (imputed)	N	Resting
Default<=>Default	rs11187838	10	96039597	rs2274224	2019-02-08	30593698	Hubel C	2018-12-28	Am J Med Genet B Neuropsychiatr Genet	www.ncbi.nlm.nih.gov/pubmed/30593698	Genomics of body fat percentage may contribute to sex bias in anorexia nervosa.	Body fat percentage	70,700 European ancestry female individuals, 85,261 European ancestry male individuals	NA	10q23.33	NR	PLCE1, PLCE1-AS1			ENSG00000138193, ENSG00000268894	NA	NA	rs2274224-?	rs2274224	0	2274224	missense_variant	0	NR	4e-15	14.3979		0.16676	[0.13-0.21] unit decrease	Affymetrix [7794483] (imputed)	N	Resting
Default<=>Default	rs11187838	10	96039597	rs2274224	2019-02-08	30593698	Hubel C	2018-12-28	Am J Med Genet B Neuropsychiatr Genet	www.ncbi.nlm.nih.gov/pubmed/30593698	Genomics of body fat percentage may contribute to sex bias in anorexia nervosa.	Body fat percentage	70,700 European ancestry female individuals, 85,261 European ancestry male individuals	NA	10q23.33	NR	PLCE1, PLCE1-AS1			ENSG00000138193, ENSG00000268894	NA	NA	rs2274224-?	rs2274224	0	2274224	missense_variant	0	NR	4e-06	5.39794	(female)	0.15903	[0.091-0.227] unit decrease	Affymetrix [7794483] (imputed)	N	Resting
Default<=>Default	rs11187838	10	96066341	rs2274223	2011-06-16	21642993	Wu C	2011-06-05	Nat Genet	www.ncbi.nlm.nih.gov/pubmed/21642993	Genome-wide association study identifies three new susceptibility loci for esophageal squamous-cell carcinoma in Chinese populations.	Esophageal cancer	2,031 Han Chinese ancestry cases, 2,044 Han Chinese ancestry controls	3,986 Han Chinese ancestry cases, 4,157 Han Chinese ancestry controls	10q23.33	PLCE1	PLCE1			ENSG00000138193	NA	NA	rs2274223-G	rs2274223	0	2274223	missense_variant	0	0.21	4e-20	19.3979		1.34	[1.26-1.42]	Affymetrix [666141]	N	Resting
Default<=>Default	rs11187838	10	96066341	rs2274223	2015-04-16	25129146	Wu C	2014-08-17	Nat Genet	www.ncbi.nlm.nih.gov/pubmed/25129146	Joint analysis of three genome-wide association studies of esophageal squamous cell carcinoma in Chinese populations.	Esophageal squamous cell carcinoma	5,337 Han Chinese ancestry cases, 5,787 Han Chinese ancestry controls	9,654 Han Chinese ancestry cases, 10,058 Han Chinese ancestry controls	10q23.33	PLCE1, KIAA1516	PLCE1			ENSG00000138193	NA	NA	rs2274223-G	rs2274223	0	2274223	missense_variant	0	0.209	4e-18	17.3979		1.35	[1.26-1.45]	Affymetrix, Illumina [7556215] (imputed)	N	Resting
Default<=>Default	rs16960158	17	19153417	rs4273100	2016-07-23	26198764	Goes FS	2015-07-21	Am J Med Genet B Neuropsychiatr Genet	www.ncbi.nlm.nih.gov/pubmed/26198764	Genome-wide association study of schizophrenia in Ashkenazi Jews.	Schizophrenia	592 Ashkenazi Jewish ancestry cases, 505 Ashkenazi Jewish ancestry controls, 36,989 cases, 113,075 controls	NA	17p11.2	NR	EPN2			ENSG00000072134	NA	NA	rs4273100-T	rs4273100	0	4273100	intron_variant	0	NR	5e-07	6.30103		1.1	[NR]	Illumina [7158791] (imputed)	N	Resting
Default<=>Default	rs16960158	17	19185211	rs868698	2019-02-06	30595370	Kichaev G	2018-12-27	Am J Hum Genet	www.ncbi.nlm.nih.gov/pubmed/30595370	Leveraging Polygenic Functional Enrichment to Improve GWAS Power.	Educational attainment (years of education)	approximately 455,000 European ancestry individuals	NA	17p11.2		EPN2			ENSG00000072134	NA	NA	rs868698-?	rs868698	0	868698	intron_variant	0	NR	4e-10	9.39794		NA		NR [~ 8900000] (imputed)	N	Resting
Default<=>Default	rs9899649	17	19204432	rs12938803	2018-11-29	30224653	Evangelou E	2018-09-17	Nat Genet	www.ncbi.nlm.nih.gov/pubmed/30224653	Genetic analysis of over 1 million people identifies 535 new loci associated with blood pressure traits.	Diastolic blood pressure	757,601 European ancestry individuals	249,262 European ancestry individuals	17p11.2	EPN2	EPN2, EPN2-AS1			ENSG00000072134, ENSG00000235397	NA	NA	rs12938803-T	rs12938803	0	12938803	intron_variant	0	0.802	6e-14	13.2218		0.1482	[0.11-0.19] mmHg increase	Affymetrix, Illumina [~ 7100000] (imputed)	N	Resting
Default<=>Default	rs16960158	17	19236954	rs12602286	2018-10-19	30038396	Lee JJ	2018-07-23	Nat Genet	www.ncbi.nlm.nih.gov/pubmed/30038396	Gene discovery and polygenic prediction from a genome-wide association study of educational attainment in 1.1 million individuals.	Educational attainment (years of education)	up to 1,131,881 European ancestry individuals	NA	17p11.2		EPN2			ENSG00000072134	NA	NA	rs12602286-T	rs12602286	0	12602286	intron_variant	0	0.8731	5e-14	13.301		0.016	[0.012-0.02] unit increase	Affymetrix, Illumina [10000000] (imputed)	N	Resting
Default<=>Default	rs16960158	17	19236954	rs12602286	2018-11-12	30038396	Lee JJ	2018-07-23	Nat Genet	www.ncbi.nlm.nih.gov/pubmed/30038396	Gene discovery and polygenic prediction from a genome-wide association study of educational attainment in 1.1 million individuals.	Educational attainment (MTAG)	1,311,438 European ancestry individuals	NA	17p11.2	Intergenic	EPN2			ENSG00000072134	NA	NA	rs12602286-T	rs12602286	0	12602286	intron_variant	0	0.8731	4e-14	13.3979	(MTAG)	0.0149	[0.011-0.019] unit increase	Affymetrix, Illumina [7100000] (imputed)	N	Resting
Default<=>Default	rs16960158	17	19236954	rs12602286	2018-11-12	30038396	Lee JJ	2018-07-23	Nat Genet	www.ncbi.nlm.nih.gov/pubmed/30038396	Gene discovery and polygenic prediction from a genome-wide association study of educational attainment in 1.1 million individuals.	Highest math class taken (MTAG)	811,539 European ancestry individuals	NA	17p11.2	Intergenic	EPN2			ENSG00000072134	NA	NA	rs12602286-T	rs12602286	0	12602286	intron_variant	0	0.8779	3e-12	11.5229	(MTAG)	0.0176	[0.013-0.022] unit increase	Affymetrix, Illumina [7100000] (imputed)	N	Resting
Default<=>Default	rs543302184	10	96012950	rs7080472	2019-05-02	30487518	Takeuchi F	2018-11-28	Nat Commun	www.ncbi.nlm.nih.gov/pubmed/30487518	Interethnic analyses of blood pressure loci in populations of East Asian and European descent.	Systolic blood pressure	130,777 Japanese ancestry individuals	53,008 East Asian individuals, 105,253 European ancestry individuals	10q23.33	NR	PLCE1			ENSG00000138193	NA	NA	rs7080472-T	rs7080472	0	7080472	intron_variant	0	0.4534	4e-08	7.39794	(East Asian)	0.3509	[0.23-0.48] unit decrease	Illumina [6200000] (imputed)	N	Resting
Default<=>Default	rs543302184	10	96014622	rs10786156	2017-03-10	27322543	Gormley P	2016-06-20	Nat Genet	www.ncbi.nlm.nih.gov/pubmed/27322543	Meta-analysis of 375,000 individuals identifies 38 susceptibility loci for migraine.	Migraine	59,674 European ancestry cases, 316,078 European ancestry controls	NA	10q23.33	PLCE1	PLCE1			ENSG00000138193	NA	NA	rs10786156-?	rs10786156	0	10786156	intron_variant	0	0.55	2e-14	13.699		1.05263	[1.04-1.06]	Affymetrix, Illumina, Perlegen [8094889] (imputed)	N	Resting
Default<=>Default	rs543302184	10	96014622	rs10786156	2019-02-08	30595370	Kichaev G	2018-12-27	Am J Hum Genet	www.ncbi.nlm.nih.gov/pubmed/30595370	Leveraging Polygenic Functional Enrichment to Improve GWAS Power.	Cardiovascular disease	approximately 459,000 European ancestry individuals	NA	10q23.33		PLCE1			ENSG00000138193	NA	NA	rs10786156-?	rs10786156	0	10786156	intron_variant	0	NR	7e-22	21.1549		NA		NR [~ 8900000] (imputed)	N	Resting
Default<=>Default	rs543302184	10	96015793	rs3891783	2018-08-13	29891935	Choquet H	2018-06-11	Nat Commun	www.ncbi.nlm.nih.gov/pubmed/29891935	A multiethnic genome-wide association study of primary open-angle glaucoma identifies novel risk loci.	Glaucoma (primary open-angle)	10,523 European ancestry cases, 203,579 European ancestry controls, 411 Hispanic cases, 4,778 Hispanic controls, 463 East Asian ancestry cases, 4,907 East Asian ancestry controls, 298 African American cases, 1,549 African American controls, 204 South Asian ancestry cases, 4,916 South Asian ancestry controls, 272 African British cases, 4,831 African British controls, 144 mixed ancestry cases, 3,427 mixed ancestry controls	NA	10q23.33	PLCE1	PLCE1			ENSG00000138193	NA	NA	rs3891783-G	rs3891783	0	3891783	intron_variant	0	NR	2e-08	7.69897		1.07527	[1.05-1.11]	Affymetrix [at least 665500] (imputed)	N	Resting
Default<=>Default	rs543302184	10	96023077	rs57866767	2019-03-07	30578418	Giri A	2018-12-21	Nat Genet	www.ncbi.nlm.nih.gov/pubmed/30578418	Trans-ethnic association study of blood pressure determinants in over 750,000 individuals.	Systolic blood pressure	365,998 European ancestry individuals, 63,490 African ancestry individuals, 22,802 Hispanic individuals, 4,792 Asian ancestry individuals, 2,695 Native American ancestry individuals	299,024 European ancestry individuals, 17,277 individuals	10q23.33	PLCE1	PLCE1			ENSG00000138193	NA	NA	rs57866767-C	rs57866767	0	57866767	intron_variant	0	0.5435	8e-21	20.0969		0.306	[0.24-0.37] mmHg increase	Affymetrix [NR] (imputed)	N	Resting
Default<=>Default	rs543302184	10	96038686	rs11187838	2017-05-11	27182965	Pickrell JK	2016-05-16	Nat Genet	www.ncbi.nlm.nih.gov/pubmed/27182965	Detection and interpretation of shared genetic influences on 42 human traits.	Migraine	53,109 European ancestry cases, 230,876 European ancestry controls	NA	10q23.33	PLCE1	PLCE1			ENSG00000138193	NA	NA	rs11187838-?	rs11187838	0	11187838	intron_variant	0	NR	1e-09	9		1.047	[1.032-1.063]	Illumina [13763073] (imputed)	N	Resting
Default<=>Default	rs543302184	10	96038686	rs11187838	2019-02-08	30593698	Hubel C	2018-12-28	Am J Med Genet B Neuropsychiatr Genet	www.ncbi.nlm.nih.gov/pubmed/30593698	Genomics of body fat percentage may contribute to sex bias in anorexia nervosa.	Fat-free mass	70,700 European ancestry female individuals, 85,261 European ancestry male individuals	NA	10q23.33	NR	PLCE1			ENSG00000138193	NA	NA	rs11187838-?	rs11187838	0	11187838	intron_variant	0	NR	2e-11	10.699		0.14829	[0.1-0.19] unit increase	Affymetrix [7794483] (imputed)	N	Resting
Default<=>Default	rs543302184	10	96038686	rs11187838	2019-02-08	30593698	Hubel C	2018-12-28	Am J Med Genet B Neuropsychiatr Genet	www.ncbi.nlm.nih.gov/pubmed/30593698	Genomics of body fat percentage may contribute to sex bias in anorexia nervosa.	Fat-free mass	70,700 European ancestry female individuals, 85,261 European ancestry male individuals	NA	10q23.33	NR	PLCE1			ENSG00000138193	NA	NA	rs11187838-?	rs11187838	0	11187838	intron_variant	0	NR	2e-06	5.69897	(male)	0.16716	[0.098-0.236] unit increase	Affymetrix [7794483] (imputed)	N	Resting
Default<=>Default	rs543302184	10	96038686	rs11187838	2019-02-08	30593698	Hubel C	2018-12-28	Am J Med Genet B Neuropsychiatr Genet	www.ncbi.nlm.nih.gov/pubmed/30593698	Genomics of body fat percentage may contribute to sex bias in anorexia nervosa.	Fat-free mass	70,700 European ancestry female individuals, 85,261 European ancestry male individuals	NA	10q23.33	NR	PLCE1			ENSG00000138193	NA	NA	rs11187838-?	rs11187838	0	11187838	intron_variant	0	NR	3e-07	6.52288	(female)	0.12428	[0.077-0.172] unit increase	Affymetrix [7794483] (imputed)	N	Resting
Default<=>Default	rs543302184	10	96038686	rs11187838	2019-02-08	30595370	Kichaev G	2018-12-27	Am J Hum Genet	www.ncbi.nlm.nih.gov/pubmed/30595370	Leveraging Polygenic Functional Enrichment to Improve GWAS Power.	Systolic blood pressure	approximately 422,000 European ancestry individuals	NA	10q23.33		PLCE1			ENSG00000138193	NA	NA	rs11187838-?	rs11187838	0	11187838	intron_variant	0	NR	8e-45	44.0969		NA		NR [~ 8900000] (imputed)	N	Resting
Default<=>Default	rs543302184	10	96039597	rs2274224	2019-02-08	30593698	Hubel C	2018-12-28	Am J Med Genet B Neuropsychiatr Genet	www.ncbi.nlm.nih.gov/pubmed/30593698	Genomics of body fat percentage may contribute to sex bias in anorexia nervosa.	Body fat percentage	70,700 European ancestry female individuals, 85,261 European ancestry male individuals	NA	10q23.33	NR	PLCE1, PLCE1-AS1			ENSG00000138193, ENSG00000268894	NA	NA	rs2274224-?	rs2274224	0	2274224	missense_variant	0	NR	4e-11	10.3979	(male)	0.17301	[0.12-0.22] unit decrease	Affymetrix [7794483] (imputed)	N	Resting
Default<=>Default	rs543302184	10	96039597	rs2274224	2019-02-08	30593698	Hubel C	2018-12-28	Am J Med Genet B Neuropsychiatr Genet	www.ncbi.nlm.nih.gov/pubmed/30593698	Genomics of body fat percentage may contribute to sex bias in anorexia nervosa.	Body fat percentage	70,700 European ancestry female individuals, 85,261 European ancestry male individuals	NA	10q23.33	NR	PLCE1, PLCE1-AS1			ENSG00000138193, ENSG00000268894	NA	NA	rs2274224-?	rs2274224	0	2274224	missense_variant	0	NR	4e-15	14.3979		0.16676	[0.13-0.21] unit decrease	Affymetrix [7794483] (imputed)	N	Resting
Default<=>Default	rs543302184	10	96039597	rs2274224	2019-02-08	30593698	Hubel C	2018-12-28	Am J Med Genet B Neuropsychiatr Genet	www.ncbi.nlm.nih.gov/pubmed/30593698	Genomics of body fat percentage may contribute to sex bias in anorexia nervosa.	Body fat percentage	70,700 European ancestry female individuals, 85,261 European ancestry male individuals	NA	10q23.33	NR	PLCE1, PLCE1-AS1			ENSG00000138193, ENSG00000268894	NA	NA	rs2274224-?	rs2274224	0	2274224	missense_variant	0	NR	4e-06	5.39794	(female)	0.15903	[0.091-0.227] unit decrease	Affymetrix [7794483] (imputed)	N	Resting
Default<=>Default	rs59415593	17	19153417	rs4273100	2016-07-23	26198764	Goes FS	2015-07-21	Am J Med Genet B Neuropsychiatr Genet	www.ncbi.nlm.nih.gov/pubmed/26198764	Genome-wide association study of schizophrenia in Ashkenazi Jews.	Schizophrenia	592 Ashkenazi Jewish ancestry cases, 505 Ashkenazi Jewish ancestry controls, 36,989 cases, 113,075 controls	NA	17p11.2	NR	EPN2			ENSG00000072134	NA	NA	rs4273100-T	rs4273100	0	4273100	intron_variant	0	NR	5e-07	6.30103		1.1	[NR]	Illumina [7158791] (imputed)	N	Resting
Default<=>Default	rs59415593	17	19185211	rs868698	2019-02-06	30595370	Kichaev G	2018-12-27	Am J Hum Genet	www.ncbi.nlm.nih.gov/pubmed/30595370	Leveraging Polygenic Functional Enrichment to Improve GWAS Power.	Educational attainment (years of education)	approximately 455,000 European ancestry individuals	NA	17p11.2		EPN2			ENSG00000072134	NA	NA	rs868698-?	rs868698	0	868698	intron_variant	0	NR	4e-10	9.39794		NA		NR [~ 8900000] (imputed)	N	Resting
Default<=>Default	rs9899649	17	19204432	rs12938803	2018-11-29	30224653	Evangelou E	2018-09-17	Nat Genet	www.ncbi.nlm.nih.gov/pubmed/30224653	Genetic analysis of over 1 million people identifies 535 new loci associated with blood pressure traits.	Diastolic blood pressure	757,601 European ancestry individuals	249,262 European ancestry individuals	17p11.2	EPN2	EPN2, EPN2-AS1			ENSG00000072134, ENSG00000235397	NA	NA	rs12938803-T	rs12938803	0	12938803	intron_variant	0	0.802	6e-14	13.2218		0.1482	[0.11-0.19] mmHg increase	Affymetrix, Illumina [~ 7100000] (imputed)	N	Resting
Default<=>Default	rs59415593	17	19236954	rs12602286	2018-10-19	30038396	Lee JJ	2018-07-23	Nat Genet	www.ncbi.nlm.nih.gov/pubmed/30038396	Gene discovery and polygenic prediction from a genome-wide association study of educational attainment in 1.1 million individuals.	Educational attainment (years of education)	up to 1,131,881 European ancestry individuals	NA	17p11.2		EPN2			ENSG00000072134	NA	NA	rs12602286-T	rs12602286	0	12602286	intron_variant	0	0.8731	5e-14	13.301		0.016	[0.012-0.02] unit increase	Affymetrix, Illumina [10000000] (imputed)	N	Resting
Default<=>Default	rs59415593	17	19236954	rs12602286	2018-11-12	30038396	Lee JJ	2018-07-23	Nat Genet	www.ncbi.nlm.nih.gov/pubmed/30038396	Gene discovery and polygenic prediction from a genome-wide association study of educational attainment in 1.1 million individuals.	Educational attainment (MTAG)	1,311,438 European ancestry individuals	NA	17p11.2	Intergenic	EPN2			ENSG00000072134	NA	NA	rs12602286-T	rs12602286	0	12602286	intron_variant	0	0.8731	4e-14	13.3979	(MTAG)	0.0149	[0.011-0.019] unit increase	Affymetrix, Illumina [7100000] (imputed)	N	Resting
Default<=>Default	rs59415593	17	19236954	rs12602286	2018-11-12	30038396	Lee JJ	2018-07-23	Nat Genet	www.ncbi.nlm.nih.gov/pubmed/30038396	Gene discovery and polygenic prediction from a genome-wide association study of educational attainment in 1.1 million individuals.	Highest math class taken (MTAG)	811,539 European ancestry individuals	NA	17p11.2	Intergenic	EPN2			ENSG00000072134	NA	NA	rs12602286-T	rs12602286	0	12602286	intron_variant	0	0.8779	3e-12	11.5229	(MTAG)	0.0176	[0.013-0.022] unit increase	Affymetrix, Illumina [7100000] (imputed)	N	Resting
Default<=>Default	rs11187838	10	96012950	rs7080472	2019-05-02	30487518	Takeuchi F	2018-11-28	Nat Commun	www.ncbi.nlm.nih.gov/pubmed/30487518	Interethnic analyses of blood pressure loci in populations of East Asian and European descent.	Systolic blood pressure	130,777 Japanese ancestry individuals	53,008 East Asian individuals, 105,253 European ancestry individuals	10q23.33	NR	PLCE1			ENSG00000138193	NA	NA	rs7080472-T	rs7080472	0	7080472	intron_variant	0	0.4534	4e-08	7.39794	(East Asian)	0.3509	[0.23-0.48] unit decrease	Illumina [6200000] (imputed)	N	Resting
Default<=>Default	rs11187838	10	96014622	rs10786156	2017-03-10	27322543	Gormley P	2016-06-20	Nat Genet	www.ncbi.nlm.nih.gov/pubmed/27322543	Meta-analysis of 375,000 individuals identifies 38 susceptibility loci for migraine.	Migraine	59,674 European ancestry cases, 316,078 European ancestry controls	NA	10q23.33	PLCE1	PLCE1			ENSG00000138193	NA	NA	rs10786156-?	rs10786156	0	10786156	intron_variant	0	0.55	2e-14	13.699		1.05263	[1.04-1.06]	Affymetrix, Illumina, Perlegen [8094889] (imputed)	N	Resting
Default<=>Default	rs11187838	10	96014622	rs10786156	2019-02-08	30595370	Kichaev G	2018-12-27	Am J Hum Genet	www.ncbi.nlm.nih.gov/pubmed/30595370	Leveraging Polygenic Functional Enrichment to Improve GWAS Power.	Cardiovascular disease	approximately 459,000 European ancestry individuals	NA	10q23.33		PLCE1			ENSG00000138193	NA	NA	rs10786156-?	rs10786156	0	10786156	intron_variant	0	NR	7e-22	21.1549		NA		NR [~ 8900000] (imputed)	N	Resting
Default<=>Default	rs11187838	10	96015793	rs3891783	2018-08-13	29891935	Choquet H	2018-06-11	Nat Commun	www.ncbi.nlm.nih.gov/pubmed/29891935	A multiethnic genome-wide association study of primary open-angle glaucoma identifies novel risk loci.	Glaucoma (primary open-angle)	10,523 European ancestry cases, 203,579 European ancestry controls, 411 Hispanic cases, 4,778 Hispanic controls, 463 East Asian ancestry cases, 4,907 East Asian ancestry controls, 298 African American cases, 1,549 African American controls, 204 South Asian ancestry cases, 4,916 South Asian ancestry controls, 272 African British cases, 4,831 African British controls, 144 mixed ancestry cases, 3,427 mixed ancestry controls	NA	10q23.33	PLCE1	PLCE1			ENSG00000138193	NA	NA	rs3891783-G	rs3891783	0	3891783	intron_variant	0	NR	2e-08	7.69897		1.07527	[1.05-1.11]	Affymetrix [at least 665500] (imputed)	N	Resting
Default<=>Default	rs11187838	10	96023077	rs57866767	2019-03-07	30578418	Giri A	2018-12-21	Nat Genet	www.ncbi.nlm.nih.gov/pubmed/30578418	Trans-ethnic association study of blood pressure determinants in over 750,000 individuals.	Systolic blood pressure	365,998 European ancestry individuals, 63,490 African ancestry individuals, 22,802 Hispanic individuals, 4,792 Asian ancestry individuals, 2,695 Native American ancestry individuals	299,024 European ancestry individuals, 17,277 individuals	10q23.33	PLCE1	PLCE1			ENSG00000138193	NA	NA	rs57866767-C	rs57866767	0	57866767	intron_variant	0	0.5435	8e-21	20.0969		0.306	[0.24-0.37] mmHg increase	Affymetrix [NR] (imputed)	N	Resting
Default<=>Default	rs11187838	10	96036306	rs7072574	2015-07-08	25241763	Springelkamp H	2014-09-22	Nat Commun	www.ncbi.nlm.nih.gov/pubmed/25241763	Meta-analysis of genome-wide association studies identifies novel loci that influence cupping and the glaucomatous process.	Vertical cup-disc ratio	18,963 European ancestry individuals, 2,131 Erasmus Rucphen individuals	2,453 Chinese ancestry individuals, 2,026 Indian ancestry individuals, 2,305 Malay ancestry individuals	10q23.33	PLCE1	PLCE1			ENSG00000138193	NA	NA	rs7072574-A	rs7072574	0	7072574	intron_variant	0	NR	1e-09	9		0.009	[0.0070-0.0110] unit increase	Affymetrix, Illumina [~ 2500000] (imputed)	N	Resting
Default<=>Default	rs11187838	10	96036306	rs7072574	2019-02-08	30595370	Kichaev G	2018-12-27	Am J Hum Genet	www.ncbi.nlm.nih.gov/pubmed/30595370	Leveraging Polygenic Functional Enrichment to Improve GWAS Power.	White blood cell count	approximately 444,000 European ancestry individuals	NA	10q23.33		PLCE1			ENSG00000138193	NA	NA	rs7072574-?	rs7072574	0	7072574	intron_variant	0	NR	1e-09	9		NA		NR [~ 8900000] (imputed)	N	Resting
Default<=>Default	rs11187838	10	96038686	rs11187838	2017-05-11	27182965	Pickrell JK	2016-05-16	Nat Genet	www.ncbi.nlm.nih.gov/pubmed/27182965	Detection and interpretation of shared genetic influences on 42 human traits.	Migraine	53,109 European ancestry cases, 230,876 European ancestry controls	NA	10q23.33	PLCE1	PLCE1			ENSG00000138193	NA	NA	rs11187838-?	rs11187838	0	11187838	intron_variant	0	NR	1e-09	9		1.047	[1.032-1.063]	Illumina [13763073] (imputed)	N	Resting
Default<=>Default	rs11187838	10	96038686	rs11187838	2019-02-08	30593698	Hubel C	2018-12-28	Am J Med Genet B Neuropsychiatr Genet	www.ncbi.nlm.nih.gov/pubmed/30593698	Genomics of body fat percentage may contribute to sex bias in anorexia nervosa.	Fat-free mass	70,700 European ancestry female individuals, 85,261 European ancestry male individuals	NA	10q23.33	NR	PLCE1			ENSG00000138193	NA	NA	rs11187838-?	rs11187838	0	11187838	intron_variant	0	NR	2e-11	10.699		0.14829	[0.1-0.19] unit increase	Affymetrix [7794483] (imputed)	N	Resting
Default<=>Default	rs11187838	10	96038686	rs11187838	2019-02-08	30593698	Hubel C	2018-12-28	Am J Med Genet B Neuropsychiatr Genet	www.ncbi.nlm.nih.gov/pubmed/30593698	Genomics of body fat percentage may contribute to sex bias in anorexia nervosa.	Fat-free mass	70,700 European ancestry female individuals, 85,261 European ancestry male individuals	NA	10q23.33	NR	PLCE1			ENSG00000138193	NA	NA	rs11187838-?	rs11187838	0	11187838	intron_variant	0	NR	2e-06	5.69897	(male)	0.16716	[0.098-0.236] unit increase	Affymetrix [7794483] (imputed)	N	Resting
Default<=>Default	rs11187838	10	96038686	rs11187838	2019-02-08	30593698	Hubel C	2018-12-28	Am J Med Genet B Neuropsychiatr Genet	www.ncbi.nlm.nih.gov/pubmed/30593698	Genomics of body fat percentage may contribute to sex bias in anorexia nervosa.	Fat-free mass	70,700 European ancestry female individuals, 85,261 European ancestry male individuals	NA	10q23.33	NR	PLCE1			ENSG00000138193	NA	NA	rs11187838-?	rs11187838	0	11187838	intron_variant	0	NR	3e-07	6.52288	(female)	0.12428	[0.077-0.172] unit increase	Affymetrix [7794483] (imputed)	N	Resting
Default<=>Default	rs11187838	10	96038686	rs11187838	2019-02-08	30595370	Kichaev G	2018-12-27	Am J Hum Genet	www.ncbi.nlm.nih.gov/pubmed/30595370	Leveraging Polygenic Functional Enrichment to Improve GWAS Power.	Systolic blood pressure	approximately 422,000 European ancestry individuals	NA	10q23.33		PLCE1			ENSG00000138193	NA	NA	rs11187838-?	rs11187838	0	11187838	intron_variant	0	NR	8e-45	44.0969		NA		NR [~ 8900000] (imputed)	N	Resting
Default<=>Default	rs11187838	10	96039597	rs2274224	2019-02-08	30593698	Hubel C	2018-12-28	Am J Med Genet B Neuropsychiatr Genet	www.ncbi.nlm.nih.gov/pubmed/30593698	Genomics of body fat percentage may contribute to sex bias in anorexia nervosa.	Body fat percentage	70,700 European ancestry female individuals, 85,261 European ancestry male individuals	NA	10q23.33	NR	PLCE1, PLCE1-AS1			ENSG00000138193, ENSG00000268894	NA	NA	rs2274224-?	rs2274224	0	2274224	missense_variant	0	NR	4e-11	10.3979	(male)	0.17301	[0.12-0.22] unit decrease	Affymetrix [7794483] (imputed)	N	Resting
Default<=>Default	rs11187838	10	96039597	rs2274224	2019-02-08	30593698	Hubel C	2018-12-28	Am J Med Genet B Neuropsychiatr Genet	www.ncbi.nlm.nih.gov/pubmed/30593698	Genomics of body fat percentage may contribute to sex bias in anorexia nervosa.	Body fat percentage	70,700 European ancestry female individuals, 85,261 European ancestry male individuals	NA	10q23.33	NR	PLCE1, PLCE1-AS1			ENSG00000138193, ENSG00000268894	NA	NA	rs2274224-?	rs2274224	0	2274224	missense_variant	0	NR	4e-15	14.3979		0.16676	[0.13-0.21] unit decrease	Affymetrix [7794483] (imputed)	N	Resting
Default<=>Default	rs11187838	10	96039597	rs2274224	2019-02-08	30593698	Hubel C	2018-12-28	Am J Med Genet B Neuropsychiatr Genet	www.ncbi.nlm.nih.gov/pubmed/30593698	Genomics of body fat percentage may contribute to sex bias in anorexia nervosa.	Body fat percentage	70,700 European ancestry female individuals, 85,261 European ancestry male individuals	NA	10q23.33	NR	PLCE1, PLCE1-AS1			ENSG00000138193, ENSG00000268894	NA	NA	rs2274224-?	rs2274224	0	2274224	missense_variant	0	NR	4e-06	5.39794	(female)	0.15903	[0.091-0.227] unit decrease	Affymetrix [7794483] (imputed)	N	Resting
Default<=>Default	rs11187838	10	96066341	rs2274223	2011-06-16	21642993	Wu C	2011-06-05	Nat Genet	www.ncbi.nlm.nih.gov/pubmed/21642993	Genome-wide association study identifies three new susceptibility loci for esophageal squamous-cell carcinoma in Chinese populations.	Esophageal cancer	2,031 Han Chinese ancestry cases, 2,044 Han Chinese ancestry controls	3,986 Han Chinese ancestry cases, 4,157 Han Chinese ancestry controls	10q23.33	PLCE1	PLCE1			ENSG00000138193	NA	NA	rs2274223-G	rs2274223	0	2274223	missense_variant	0	0.21	4e-20	19.3979		1.34	[1.26-1.42]	Affymetrix [666141]	N	Resting
Default<=>Default	rs11187838	10	96066341	rs2274223	2015-04-16	25129146	Wu C	2014-08-17	Nat Genet	www.ncbi.nlm.nih.gov/pubmed/25129146	Joint analysis of three genome-wide association studies of esophageal squamous cell carcinoma in Chinese populations.	Esophageal squamous cell carcinoma	5,337 Han Chinese ancestry cases, 5,787 Han Chinese ancestry controls	9,654 Han Chinese ancestry cases, 10,058 Han Chinese ancestry controls	10q23.33	PLCE1, KIAA1516	PLCE1			ENSG00000138193	NA	NA	rs2274223-G	rs2274223	0	2274223	missense_variant	0	0.209	4e-18	17.3979		1.35	[1.26-1.45]	Affymetrix, Illumina [7556215] (imputed)	N	Resting
Default<=>Default	rs429358	19	45392254	rs6857	2013-04-19	23326517	Holliday EG	2013-01-11	PLoS One	www.ncbi.nlm.nih.gov/pubmed/23326517	Insights into the genetic architecture of early stage age-related macular degeneration: a genome-wide association study meta-analysis.	Age-related macular degeneration	3,772 European ancestry cases, 16,033 European ancestry controls	264 Asian ancestry cases, 3,926 Asian ancestry controls	19q13.32	APOE, PVRL2, TOMM40	AC011481.2, NECTIN2			ENSG00000267114, ENSG00000130202	NA	NA	rs6857-?	rs6857	0	6857	3_prime_UTR_variant	0	0.85	1e-06	6		1.23	[1.14-1.35]	Affymetrix, Illumina [~ 2500000] (imputed)	N	Resting
Default<=>Default	rs429358	19	45392254	rs6857	2013-04-19	23326517	Holliday EG	2013-01-11	PLoS One	www.ncbi.nlm.nih.gov/pubmed/23326517	Insights into the genetic architecture of early stage age-related macular degeneration: a genome-wide association study meta-analysis.	Age-related macular degeneration	3,772 European ancestry cases, 16,033 European ancestry controls	264 Asian ancestry cases, 3,926 Asian ancestry controls	19q13.32	PVRL2	AC011481.2, NECTIN2			ENSG00000267114, ENSG00000130202	NA	NA	rs6857-?	rs6857	0	6857	3_prime_UTR_variant	0	0.85	1e-06	6	(EA)	1.23	[1.14-1.35]	Affymetrix, Illumina [~ 2500000] (imputed)	N	Resting
Default<=>Default	rs429358	19	45392254	rs6857	2013-06-06	23419831	Ramanan VK	2013-02-19	Mol Psychiatry	www.ncbi.nlm.nih.gov/pubmed/23419831	APOE and BCHE as modulators of cerebral amyloid deposition: a florbetapir PET genome-wide association study.	Alzheimer's disease biomarkers	555 European ancestry individuals	NA	19q13.32	PVRL2	AC011481.2, NECTIN2			ENSG00000267114, ENSG00000130202	NA	NA	rs6857-T	rs6857	0	6857	3_prime_UTR_variant	0	0.28	1e-10	10	(Cortical Ab)	NA		Illumina [6108668] (imputed)	N	Resting
Default<=>Default	rs429358	19	45392254	rs6857	2015-07-28	25188341	Beecham GW	2014-09-04	PLoS Genet	www.ncbi.nlm.nih.gov/pubmed/25188341	Genome-wide association meta-analysis of neuropathologic features of Alzheimer's disease and related dementias.	Cerebral amyloid angiopathy	1,673 cases, 1,134 controls	NA	19q13.32	PVRL2	AC011481.2, NECTIN2			ENSG00000267114, ENSG00000130202	NA	NA	rs6857-T	rs6857	0	6857	3_prime_UTR_variant	0	0.3429	3e-21	20.5229		0.6708	[0.53-0.81] unit increase	Affymetrix, Illumina [NR] (imputed)	N	Resting
Default<=>Default	rs429358	19	45392254	rs6857	2015-07-28	25188341	Beecham GW	2014-09-04	PLoS Genet	www.ncbi.nlm.nih.gov/pubmed/25188341	Genome-wide association meta-analysis of neuropathologic features of Alzheimer's disease and related dementias.	Dementia and core Alzheimer's disease neuropathologic changes	up to 3,887 cases, up to 1,027 controls	NA	19q13.32	PVRL2	AC011481.2, NECTIN2			ENSG00000267114, ENSG00000130202	NA	NA	rs6857-T	rs6857	0	6857	3_prime_UTR_variant	0	0.2864	3e-38	37.5229	(Complete)	1.501	[1.27-1.73] unit increase	Affymetrix, Illumina [NR] (imputed)	N	Resting
Default<=>Default	rs429358	19	45392254	rs6857	2015-07-28	25188341	Beecham GW	2014-09-04	PLoS Genet	www.ncbi.nlm.nih.gov/pubmed/25188341	Genome-wide association meta-analysis of neuropathologic features of Alzheimer's disease and related dementias.	Dementia and core Alzheimer's disease neuropathologic changes	up to 3,887 cases, up to 1,027 controls	NA	19q13.32	PVRL2	AC011481.2, NECTIN2			ENSG00000267114, ENSG00000130202	NA	NA	rs6857-T	rs6857	0	6857	3_prime_UTR_variant	0	0.2883	2e-62	61.699	(Primary)	1.6136	[1.42-1.8] unit increase	Affymetrix, Illumina [NR] (imputed)	N	Resting
Default<=>Default	rs429358	19	45392254	rs6857	2015-07-28	25188341	Beecham GW	2014-09-04	PLoS Genet	www.ncbi.nlm.nih.gov/pubmed/25188341	Genome-wide association meta-analysis of neuropathologic features of Alzheimer's disease and related dementias.	Neuritic plaque	up to 4,232 individuals	NA	19q13.32	PVRL2	AC011481.2, NECTIN2			ENSG00000267114, ENSG00000130202	NA	NA	rs6857-T	rs6857	0	6857	3_prime_UTR_variant	0	0.2661	2e-27	26.699	(Case/control)	1.2932	[1.06-1.53] unit increase	Affymetrix, Illumina [NR] (imputed)	N	Resting
Default<=>Default	rs429358	19	45392254	rs6857	2015-07-28	25188341	Beecham GW	2014-09-04	PLoS Genet	www.ncbi.nlm.nih.gov/pubmed/25188341	Genome-wide association meta-analysis of neuropathologic features of Alzheimer's disease and related dementias.	Neuritic plaque	up to 4,232 individuals	NA	19q13.32	PVRL2	AC011481.2, NECTIN2			ENSG00000267114, ENSG00000130202	NA	NA	rs6857-T	rs6857	0	6857	3_prime_UTR_variant	0	0.3155	3e-47	46.5229	(Ordinal)	0.9467	[0.82-1.08] unit increase	Affymetrix, Illumina [NR] (imputed)	N	Resting
Default<=>Default	rs429358	19	45392254	rs6857	2015-07-28	25188341	Beecham GW	2014-09-04	PLoS Genet	www.ncbi.nlm.nih.gov/pubmed/25188341	Genome-wide association meta-analysis of neuropathologic features of Alzheimer's disease and related dementias.	Neurofibrillary tangles	up to 4,707 individuals	NA	19q13.32	PVRL2	AC011481.2, NECTIN2			ENSG00000267114, ENSG00000130202	NA	NA	rs6857-T	rs6857	0	6857	3_prime_UTR_variant	0	0.3219	5e-44	43.301	(Ordinal II)	0.7871	[0.68-0.9] unit increase	Affymetrix, Illumina [NR] (imputed)	N	Resting
Default<=>Default	rs429358	19	45392254	rs6857	2015-07-28	25188341	Beecham GW	2014-09-04	PLoS Genet	www.ncbi.nlm.nih.gov/pubmed/25188341	Genome-wide association meta-analysis of neuropathologic features of Alzheimer's disease and related dementias.	Neurofibrillary tangles	up to 4,707 individuals	NA	19q13.32	PVRL2	AC011481.2, NECTIN2			ENSG00000267114, ENSG00000130202	NA	NA	rs6857-T	rs6857	0	6857	3_prime_UTR_variant	0	0.3285	5e-47	46.301	(Ordinal I)	0.6632	[0.57-0.75] unit increase	Affymetrix, Illumina [NR] (imputed)	N	Resting
Default<=>Default	rs429358	19	45392254	rs6857	2015-09-22	25648963	Debette S	2014-11-25	Biol Psychiatry	www.ncbi.nlm.nih.gov/pubmed/25648963	Genome-wide studies of verbal declarative memory in nondemented older people: the Cohorts for Heart and Aging Research in Genomic Epidemiology consortium.	Verbal declarative memory	Up to 27,337 European ancestry individuals, up to 472 Korkulan individuals, up to 1,267 Erasmus Rucphen Family individuals	Up to 10,617 European ancestry individuals, up to 3,811 African American individuals	19q13.32	PVRL2, TOMM40	AC011481.2, NECTIN2			ENSG00000267114, ENSG00000130202	NA	NA	rs6857-T	rs6857	0	6857	3_prime_UTR_variant	0	0.16	4e-13	12.3979	(PAR-dr)	NA		Affymetrix, Illumina [NR] (imputed)	N	Resting
Default<=>Default	rs429358	19	45392254	rs6857	2015-09-22	25648963	Debette S	2014-11-25	Biol Psychiatry	www.ncbi.nlm.nih.gov/pubmed/25648963	Genome-wide studies of verbal declarative memory in nondemented older people: the Cohorts for Heart and Aging Research in Genomic Epidemiology consortium.	Verbal declarative memory	Up to 27,337 European ancestry individuals, up to 472 Korkulan individuals, up to 1,267 Erasmus Rucphen Family individuals	Up to 10,617 European ancestry individuals, up to 3,811 African American individuals	19q13.32	PVRL2, TOMM40	AC011481.2, NECTIN2			ENSG00000267114, ENSG00000130202	NA	NA	rs6857-T	rs6857	0	6857	3_prime_UTR_variant	0	0.16	4e-13	12.3979	(PAR-dr, EA)	NA		Affymetrix, Illumina [NR] (imputed)	N	Resting
Default<=>Default	rs429358	19	45392254	rs6857	2016-04-28	26154020	Ferrari R	2015-06-12	Neurobiol Aging	www.ncbi.nlm.nih.gov/pubmed/26154020	A genome-wide screening and SNPs-to-genes approach to identify novel genetic risk factors associated with frontotemporal dementia.	Frontotemporal dementia	530 European ancestry cases, 926 European ancestry controls	NA	19q13.32	PVRL2	AC011481.2, NECTIN2			ENSG00000267114, ENSG00000130202	NA	NA	rs6857-T	rs6857	0	6857	3_prime_UTR_variant	0	0.13	8e-06	5.09691		1.7	[1.46-1.94]	Illumina [2292247] (imputed)	N	Resting
Default<=>Default	rs429358	19	45392254	rs6857	2016-12-08	26833246	Lu Y	2016-02-01	Nat Commun	www.ncbi.nlm.nih.gov/pubmed/26833246	New loci for body fat percentage reveal link between adiposity and cardiometabolic disease risk.	Body fat percentage	Up to 31,457 European ancestry men, up to 35,030 European ancestry women, up to 8,259 Indian Asian ancestry men, up to 1,030 Indian Asian ancestry women, 973 Korean ancestry men, 1,360 Korean ancestry women, 154 African American men, 262 African American women	Up to 12,480 European ancestry men, up to 10,055 European ancestry women, 315 Jamaican ancestry men, 774 Jamaican ancestry women	19q13.32	TOMM40, APOE	AC011481.2, NECTIN2			ENSG00000267114, ENSG00000130202	NA	NA	rs6857-C	rs6857	0	6857	3_prime_UTR_variant	0	0.83	2e-07	6.69897	(European women)	0.062	[0.038-0.086] body fat % increase	Affymetrix, Illumina, Perlegen [at least 1958375] (imputed)	N	Resting
Default<=>Default	rs429358	19	45392254	rs6857	2016-12-08	26833246	Lu Y	2016-02-01	Nat Commun	www.ncbi.nlm.nih.gov/pubmed/26833246	New loci for body fat percentage reveal link between adiposity and cardiometabolic disease risk.	Body fat percentage	Up to 31,457 European ancestry men, up to 35,030 European ancestry women, up to 8,259 Indian Asian ancestry men, up to 1,030 Indian Asian ancestry women, 973 Korean ancestry men, 1,360 Korean ancestry women, 154 African American men, 262 African American women	Up to 12,480 European ancestry men, up to 10,055 European ancestry women, 315 Jamaican ancestry men, 774 Jamaican ancestry women	19q13.32	TOMM40, APOE	AC011481.2, NECTIN2			ENSG00000267114, ENSG00000130202	NA	NA	rs6857-C	rs6857	0	6857	3_prime_UTR_variant	0	0.83	7e-10	9.1549	(European)	0.053	[0.035-0.071] body fat % increase	Affymetrix, Illumina, Perlegen [at least 1958375] (imputed)	N	Resting
Default<=>Default	rs429358	19	45392254	rs6857	2016-12-08	26833246	Lu Y	2016-02-01	Nat Commun	www.ncbi.nlm.nih.gov/pubmed/26833246	New loci for body fat percentage reveal link between adiposity and cardiometabolic disease risk.	Body fat percentage	Up to 31,457 European ancestry men, up to 35,030 European ancestry women, up to 8,259 Indian Asian ancestry men, up to 1,030 Indian Asian ancestry women, 973 Korean ancestry men, 1,360 Korean ancestry women, 154 African American men, 262 African American women	Up to 12,480 European ancestry men, up to 10,055 European ancestry women, 315 Jamaican ancestry men, 774 Jamaican ancestry women	19q13.32	TOMM40, APOE, APOC1, SH2B1, APOB48R	AC011481.2, NECTIN2			ENSG00000267114, ENSG00000130202	NA	NA	rs6857-C	rs6857	0	6857	3_prime_UTR_variant	0	0.83	7e-07	6.1549	(women)	0.058	[0.035-0.081] body fat % increase	Affymetrix, Illumina, Perlegen [at least 1958375] (imputed)	N	Resting
Default<=>Default	rs429358	19	45392254	rs6857	2016-12-08	26833246	Lu Y	2016-02-01	Nat Commun	www.ncbi.nlm.nih.gov/pubmed/26833246	New loci for body fat percentage reveal link between adiposity and cardiometabolic disease risk.	Body fat percentage	Up to 31,457 European ancestry men, up to 35,030 European ancestry women, up to 8,259 Indian Asian ancestry men, up to 1,030 Indian Asian ancestry women, 973 Korean ancestry men, 1,360 Korean ancestry women, 154 African American men, 262 African American women	Up to 12,480 European ancestry men, up to 10,055 European ancestry women, 315 Jamaican ancestry men, 774 Jamaican ancestry women	19q13.32	TOMM40, APOE, APOC1, SH2B1, APOB48R	AC011481.2, NECTIN2			ENSG00000267114, ENSG00000130202	NA	NA	rs6857-C	rs6857	0	6857	3_prime_UTR_variant	0	0.83	7e-09	8.1549		0.048	[0.032-0.064] body fat % increase	Affymetrix, Illumina, Perlegen [at least 1958375] (imputed)	N	Resting
Default<=>Default	rs429358	19	45392254	rs6857	2017-02-17	27189021	Cook JP	2016-05-18	Eur J Hum Genet	www.ncbi.nlm.nih.gov/pubmed/27189021	Multi-ethnic genome-wide association study identifies novel locus for type 2 diabetes susceptibility.	Type 2 diabetes	746 African American cases, 2,825 African American controls, 743 East Asian ancestry cases, 3,992 East Asian ancestry controls, 7,111 European ancestry cases, 49,688 European ancestry controls, 1,147 Latino cases, 5,352 Latino controls	12,171 European ancestry cases, 56,862 European ancestry controls	19q13.32	TOMM40, APOE	AC011481.2, NECTIN2			ENSG00000267114, ENSG00000130202	NA	NA	rs6857-C	rs6857	0	6857	3_prime_UTR_variant	0	0.844	7e-09	8.1549		1.12	[1.08-1.16]	NR [at least 8497425] (imputed)	N	Resting
Default<=>Default	rs429358	19	45392254	rs6857	2017-06-27	28183528	Jun GR	2017-02-06	Alzheimers Dement	www.ncbi.nlm.nih.gov/pubmed/28183528	Transethnic genome-wide scan identifies novel Alzheimer's disease loci.	Alzheimer's disease	13,100 European ancestry cases, 13,220 European ancestry controls, 1,472 African American cases, 3,511 African American controls, 951 Japanese ancestry cases, 894 Japanese ancestry controls, 51 Israeli-Arab ancestry cases, 64 Israeli-Arab ancestry controls	5,813 European ancestry cases, 20,474 European ancestry controls	19q13.32	NR	AC011481.2, NECTIN2			ENSG00000267114, ENSG00000130202	NA	NA	rs6857-T	rs6857	0	6857	3_prime_UTR_variant	0	NR	6e-07	6.22185	(AA)	1.27	[1.15-1.40]	NR [NR]	N	Resting
Default<=>Default	rs429358	19	45392254	rs6857	2017-06-27	28183528	Jun GR	2017-02-06	Alzheimers Dement	www.ncbi.nlm.nih.gov/pubmed/28183528	Transethnic genome-wide scan identifies novel Alzheimer's disease loci.	Alzheimer's disease	13,100 European ancestry cases, 13,220 European ancestry controls, 1,472 African American cases, 3,511 African American controls, 951 Japanese ancestry cases, 894 Japanese ancestry controls, 51 Israeli-Arab ancestry cases, 64 Israeli-Arab ancestry controls	5,813 European ancestry cases, 20,474 European ancestry controls	19q13.32	NR	AC011481.2, NECTIN2			ENSG00000267114, ENSG00000130202	NA	NA	rs6857-T	rs6857	0	6857	3_prime_UTR_variant	0	NR	7e-18	17.1549	(Japanese)	3.22	[2.45-4.24]	NR [NR]	N	Resting
Default<=>Default	rs429358	19	45392254	rs6857	2019-01-16	30361487	Yan Q	2018-10-25	Mol Psychiatry	www.ncbi.nlm.nih.gov/pubmed/30361487	Genome-wide association study of brain amyloid deposition as measured by Pittsburgh Compound-B (PiB)-PET imaging.	Cerebral amyloid deposition (PET imaging)	983 European ancestry individuals	NR	19q13.32	PVRL2	AC011481.2, NECTIN2			ENSG00000267114, ENSG00000130202	NA	NA	rs6857-T	rs6857	0	6857	3_prime_UTR_variant	0	0.2	2e-20	19.699		0.15	unit increase	Illumina [at least 7000000] (imputed)	N	Resting
Default<=>Default	rs429358	19	45392254	rs6857	2019-02-06	30595370	Kichaev G	2018-12-27	Am J Hum Genet	www.ncbi.nlm.nih.gov/pubmed/30595370	Leveraging Polygenic Functional Enrichment to Improve GWAS Power.	Body mass index	approximately 458,000 European ancestry individuals	NA	19q13.32		AC011481.2, NECTIN2			ENSG00000267114, ENSG00000130202	NA	NA	rs6857-?	rs6857	0	6857	3_prime_UTR_variant	0	NR	3e-23	22.5229		NA		NR [~ 8900000] (imputed)	N	Resting
Default<=>Default	rs429358	19	45396665	rs59007384	2013-06-06	23419831	Ramanan VK	2013-02-19	Mol Psychiatry	www.ncbi.nlm.nih.gov/pubmed/23419831	APOE and BCHE as modulators of cerebral amyloid deposition: a florbetapir PET genome-wide association study.	Alzheimer's disease biomarkers	555 European ancestry individuals	NA	19q13.32	TOMM40	TOMM40				NA	NA	rs59007384-T	rs59007384	0	59007384	intron_variant	0	0.32	7e-09	8.1549	(Cortical Ab)	NA		Illumina [6108668] (imputed)	N	Resting
Default<=>Default	rs429358	19	45396665	rs59007384	2019-01-16	30361487	Yan Q	2018-10-25	Mol Psychiatry	www.ncbi.nlm.nih.gov/pubmed/30361487	Genome-wide association study of brain amyloid deposition as measured by Pittsburgh Compound-B (PiB)-PET imaging.	Cerebral amyloid deposition (PET imaging)	983 European ancestry individuals	NR	19q13.32	TOMM40	TOMM40				NA	NA	rs59007384-T	rs59007384	0	59007384	intron_variant	0	0.25	3e-13	12.5229		0.11	unit increase	Illumina [at least 7000000] (imputed)	N	Resting
Default<=>Default	rs429358	19	45410002	rs769449	2008-06-22	18439548	Ridker PM	2008-04-24	Am J Hum Genet	www.ncbi.nlm.nih.gov/pubmed/18439548	Loci related to metabolic-syndrome pathways including LEPR,HNF1A, IL6R, and GCKR associate with plasma C-reactive protein: the Women's Genome Health Study.	C-reactive protein	6,345 European ancestry female individuals	NA	19q13.32	APOE	APOE			ENSG00000130203	NA	NA	rs769449-?	rs769449	0	769449	non_coding_transcript_exon_variant	0	NR	9e-21	20.0458		0.26	[NR] mg/dl decrease	Illumina [336108]	N	Resting
Default<=>Default	rs429358	19	45410002	rs769449	2013-09-27	23562540	Cruchaga C	2013-04-04	Neuron	www.ncbi.nlm.nih.gov/pubmed/23562540	GWAS of cerebrospinal fluid tau levels identifies risk variants for Alzheimer's disease.	Alzheimer's disease biomarkers	591 European ancestry cases, 687 European ancestry controls		19q13.32	APOE, TOMM40	APOE			ENSG00000130203	NA	NA	rs769449-A	rs769449	0	769449	non_coding_transcript_exon_variant	0	NR	2e-16	15.699	(tau)	0.082	[NR] unit increase	Illumina [5815690] (imputed)	N	Resting
Default<=>Default	rs429358	19	45410002	rs769449	2013-09-27	23562540	Cruchaga C	2013-04-04	Neuron	www.ncbi.nlm.nih.gov/pubmed/23562540	GWAS of cerebrospinal fluid tau levels identifies risk variants for Alzheimer's disease.	Alzheimer's disease biomarkers	591 European ancestry cases, 687 European ancestry controls		19q13.32	APOE, TOMM40	APOE			ENSG00000130203	NA	NA	rs769449-A	rs769449	0	769449	non_coding_transcript_exon_variant	0	NR	2e-18	17.699	(ptau)	0.091	[NR] unit increase	Illumina [5815690] (imputed)	N	Resting
Default<=>Default	rs429358	19	45410002	rs769449	2014-08-02	24468470	Zhang C	2013-12-26	Neurobiol Aging	www.ncbi.nlm.nih.gov/pubmed/24468470	Genetic susceptibility to accelerated cognitive decline in the US Health and Retirement Study.	Cognitive decline (age-related)	5,765 European ancestry individuals, 890 African American individuals	NA	19q13.32	APOE	APOE			ENSG00000130203	NA	NA	rs769449-?	rs769449	0	769449	non_coding_transcript_exon_variant	0	0.116	5e-19	18.301	(EA)	0.0315	[0.02457-0.03835] unit decrease	Illumina [1530316]	N	Resting
Default<=>Default	rs429358	19	45410002	rs769449	2016-09-12	26421299	Li J	2015-09-03	Biomed Res Int	www.ncbi.nlm.nih.gov/pubmed/26421299	Genetic Interactions Explain Variance in Cingulate Amyloid Burden: An AV-45 PET Genome-Wide Association and Interaction Study in the ADNI Cohort.	Cingulate cortical amyloid beta load	215 European ancestry early mild cognitive impairment cases, 152 European ancestry late mild cognitive impairment cases, 45 European ancestry Alzheimer disease cases, 190 European ancestry controls	NA	19q13.32	APOE	APOE			ENSG00000130203	NA	NA	rs769449-?	rs769449	0	769449	non_coding_transcript_exon_variant	0	NR	5e-17	16.301		NA		Illumina [582718]	N	Resting
Default<=>Default	rs429358	19	45410002	rs769449	2016-12-01	27015805	Pilling LC	2016-03-23	Aging (Albany NY)	www.ncbi.nlm.nih.gov/pubmed/27015805	Human longevity is influenced by many genetic variants: evidence from 75,000 UK Biobank participants.	Parental longevity (combined parental age at death)	45,627 middle-aged British individuals	NA	19q13.32	NR	APOE			ENSG00000130203	NA	NA	rs769449-?	rs769449	0	769449	non_coding_transcript_exon_variant	0	NR	2e-07	6.69897		0.058581	[0.036-0.081] unit increase	Affymetrix [9658292] (imputed)	N	Resting
Default<=>Default	rs429358	19	45410002	rs769449	2017-05-11	28031287	Sasayama D	2016-11-26	Hum Mol Genet	www.ncbi.nlm.nih.gov/pubmed/28031287	Genome-wide quantitative trait loci mapping of the human cerebrospinal fluid proteome.	Cerebrospinal fluid biomarker levels	133 Japanese ancestry individuals.	NA	19q13.32	NR	APOE			ENSG00000130203	NA	NA	rs769449-?	rs769449	0	769449	non_coding_transcript_exon_variant	0	NR	2e-09	8.69897	Apolipoprotein E (isoform E2)	NA		Illumina [514227]	N	Resting
Default<=>Default	rs429358	19	45410002	rs769449	2017-05-23	28247064	Deming Y	2017-02-28	Acta Neuropathol	www.ncbi.nlm.nih.gov/pubmed/28247064	Genome-wide association study identifies four novel loci associated with Alzheimer's endophenotypes and disease modifiers.	Cerebrospinal P-tau181p levels	3,146 individuals	NA	19q13.32	APOE, TOMM40, PVRL2, APOC1	APOE			ENSG00000130203	NA	NA	rs769449-A	rs769449	0	769449	non_coding_transcript_exon_variant	0	0.191	5e-33	32.301		0.079	[0.067-0.091] unit increase	Illumina [7358575] (imputed)	N	Resting
Default<=>Default	rs429358	19	45410002	rs769449	2017-05-23	28247064	Deming Y	2017-02-28	Acta Neuropathol	www.ncbi.nlm.nih.gov/pubmed/28247064	Genome-wide association study identifies four novel loci associated with Alzheimer's endophenotypes and disease modifiers.	Cerebrospinal T-tau levels	3,146 individuals	NA	19q13.32	APOE, APOC1, TOMM40, PVRL2	APOE			ENSG00000130203	NA	NA	rs769449-A	rs769449	0	769449	non_coding_transcript_exon_variant	0	0.191	4e-29	28.3979		0.078	[0.064-0.092] unit increase	Illumina [7358575] (imputed)	N	Resting
Default<=>Default	rs429358	19	45410002	rs769449	2017-05-23	28247064	Deming Y	2017-02-28	Acta Neuropathol	www.ncbi.nlm.nih.gov/pubmed/28247064	Genome-wide association study identifies four novel loci associated with Alzheimer's endophenotypes and disease modifiers.	Cerebrospinal fluid AB1-42 levels	3,146 individuals	NA	19q13.32	APOE, BCAM, PVRL2, TOMM40	APOE			ENSG00000130203	NA	NA	rs769449-A	rs769449	0	769449	non_coding_transcript_exon_variant	0	0.191	5e-94	93.301		0.101	[0.091-0.111] unit decrease	Illumina [7358575] (imputed)	N	Resting
Default<=>Default	rs429358	19	45410002	rs769449	2017-08-10	28641921	Li J	2017-05-15	Neurobiol Aging	www.ncbi.nlm.nih.gov/pubmed/28641921	Genome-wide association and interaction studies of CSF T-tau/A≈í‚â§42 ratio in ADNI cohort.	Cerebrospinal fluid AB1-42 levels	113 European ancestry Alzheimer's disease cases, 207 European ancestry individuals with late mild cognitive impairment, 239 European ancestry individuals with early mild cognitive impairment, 85 European ancestry individuals with significant memory concern, 199 European ancestry controls.	NA	19q13.32	APOE	APOE			ENSG00000130203	NA	NA	rs769449-?	rs769449	0	769449	non_coding_transcript_exon_variant	0		2e-30	29.699		NA		Illumina [563980]	N	Resting
Default<=>Default	rs429358	19	45410002	rs769449	2017-08-10	28641921	Li J	2017-05-15	Neurobiol Aging	www.ncbi.nlm.nih.gov/pubmed/28641921	Genome-wide association and interaction studies of CSF T-tau/A≈í‚â§42 ratio in ADNI cohort.	Cerebrospinal fluid t-tau levels	113 European ancestry Alzheimer's disease cases, 207 European ancestry individuals with late mild cognitive impairment, 239 European ancestry individuals with early mild cognitive impairment, 85 European ancestry individuals with significant memory concern, 199 European ancestry controls.	NA	19q13.32	APOE	APOE			ENSG00000130203	NA	NA	rs769449-?	rs769449	0	769449	non_coding_transcript_exon_variant	0		8e-11	10.0969		NA		Illumina [563980]	N	Resting
Default<=>Default	rs429358	19	45410002	rs769449	2017-08-10	28641921	Li J	2017-05-15	Neurobiol Aging	www.ncbi.nlm.nih.gov/pubmed/28641921	Genome-wide association and interaction studies of CSF T-tau/A≈í‚â§42 ratio in ADNI cohort.	Cerebrospinal fluid t-tau:AB1-42 ratio	113 European ancestry Alzheimer's disease cases, 207 European ancestry individuals with late mild cognitive impairment, 239 European ancestry individuals with early mild cognitive impairment, 85 European ancestry individuals with significant memory concern, 199 European ancestry controls.	NA	19q13.32	APOE	APOE			ENSG00000130203	NA	NA	rs769449-?	rs769449	0	769449	non_coding_transcript_exon_variant	0		6e-22	21.2218		NA		Illumina [563980]	N	Resting
Default<=>Default	rs429358	19	45410002	rs769449	2017-10-02	28800603	Arpawong TE	2017-08-11	PLoS One	www.ncbi.nlm.nih.gov/pubmed/28800603	Genetic variants specific to aging-related verbal memory: Insights from GWASs in a population-based cohort.	Verbal memory performance (residualized delayed recall level)	7,486 European ancestry individuals aged 50 years or older	6,898 European ancestry individuals aged 50 years or older	19q13.32	TOMM40, APOE, PVRL2	APOE			ENSG00000130203	NA	NA	rs769449-A	rs769449	0	769449	non_coding_transcript_exon_variant	0	NR	3e-12	11.5229		NA	unit decrease	Illumina [at least 1198956] (imputed)	N	Resting
Default<=>Default	rs429358	19	45410002	rs769449	2018-12-06	30319691	Liu C	2018-09-24	Front Genet	www.ncbi.nlm.nih.gov/pubmed/30319691	Genome-Wide Association and Mechanistic Studies Indicate That Immune Response Contributes to Alzheimer's Disease Development.	Cerebrospinal fluid AB1-42 levels	235 early mild cognitive impairment cases, 249 late mild cognitive impairment cases, 47 Alzheimer's disease cases, 281 controls.	NA	19q13.32	APOE	APOE			ENSG00000130203	NA	NA	rs769449-?	rs769449	0	769449	non_coding_transcript_exon_variant	0		1e-18	18		301.146	[NR] unit increase	Illumina [575353]	N	Resting
Default<=>Default	rs429358	19	45410002	rs769449	2018-12-06	30319691	Liu C	2018-09-24	Front Genet	www.ncbi.nlm.nih.gov/pubmed/30319691	Genome-Wide Association and Mechanistic Studies Indicate That Immune Response Contributes to Alzheimer's Disease Development.	Cerebrospinal fluid p-Tau181p:AB1-42 ratio	235 early mild cognitive impairment cases, 249 late mild cognitive impairment cases, 47 Alzheimer's disease cases, 281 controls.	NA	19q13.32	APOE	APOE			ENSG00000130203	NA	NA	rs769449-?	rs769449	0	769449	non_coding_transcript_exon_variant	0		6e-24	23.2218		0.0146751	[NR] unit decrease	Illumina [575353]	N	Resting
Default<=>Default	rs429358	19	45410002	rs769449	2018-12-06	30319691	Liu C	2018-09-24	Front Genet	www.ncbi.nlm.nih.gov/pubmed/30319691	Genome-Wide Association and Mechanistic Studies Indicate That Immune Response Contributes to Alzheimer's Disease Development.	Cerebrospinal fluid t-tau:AB1-42 ratio	235 early mild cognitive impairment cases, 249 late mild cognitive impairment cases, 47 Alzheimer's disease cases, 281 controls.	NA	19q13.32	APOE	APOE			ENSG00000130203	NA	NA	rs769449-?	rs769449	0	769449	non_coding_transcript_exon_variant	0		4e-26	25.3979		0.142166	[NR] unit decrease	Illumina [575353]	N	Resting
Default<=>Default	rs429358	19	45410002	rs769449	2018-12-06	30319691	Liu C	2018-09-24	Front Genet	www.ncbi.nlm.nih.gov/pubmed/30319691	Genome-Wide Association and Mechanistic Studies Indicate That Immune Response Contributes to Alzheimer's Disease Development.	Cognitive impairment test score	235 early mild cognitive impairment cases, 249 late mild cognitive impairment cases, 47 Alzheimer's disease cases, 281 controls.	NA	19q13.32	APOE	APOE			ENSG00000130203	NA	NA	rs769449-?	rs769449	0	769449	non_coding_transcript_exon_variant	0		2e-14	13.699		3.67738	[NR] unit decrease	Illumina [575353]	N	Resting
Default<=>Default	rs429358	19	45410002	rs769449	2019-01-16	30361487	Yan Q	2018-10-25	Mol Psychiatry	www.ncbi.nlm.nih.gov/pubmed/30361487	Genome-wide association study of brain amyloid deposition as measured by Pittsburgh Compound-B (PiB)-PET imaging.	Cerebral amyloid deposition (PET imaging)	983 European ancestry individuals	NR	19q13.32	APOE	APOE			ENSG00000130203	NA	NA	rs769449-A	rs769449	0	769449	non_coding_transcript_exon_variant	0	0.15	6e-20	19.2218		0.15	unit increase	Illumina [at least 7000000] (imputed)	N	Resting
Default<=>Default	rs429358	19	45410002	rs769449	2019-02-14	29507422	Hoffmann TJ	2018-03-05	Nat Genet	www.ncbi.nlm.nih.gov/pubmed/29507422	A large electronic-health-record-based genome-wide study of serum lipids.	High density lipoprotein cholesterol levels	76,627 European ancestry individuals, 7,795 Hispanic individuals, 6,855 East Asian ancestry individuals, 2,958 African American individuals, 439 South Asian ancestry individuals	NA	19q13.32	NR	APOE			ENSG00000130203	NA	NA	rs769449-G	rs769449	0	769449	non_coding_transcript_exon_variant	0	0.892	1e-47	47	(EA)	0.092	unit increase	Affymetrix [at least 7091467] (imputed)	N	Resting
Default<=>Default	rs429358	19	45410002	rs769449	2019-02-14	29507422	Hoffmann TJ	2018-03-05	Nat Genet	www.ncbi.nlm.nih.gov/pubmed/29507422	A large electronic-health-record-based genome-wide study of serum lipids.	High density lipoprotein cholesterol levels	76,627 European ancestry individuals, 7,795 Hispanic individuals, 6,855 East Asian ancestry individuals, 2,958 African American individuals, 439 South Asian ancestry individuals	NA	19q13.32	NR	APOE			ENSG00000130203	NA	NA	rs769449-G	rs769449	0	769449	non_coding_transcript_exon_variant	0	NR	4e-52	51.3979		0.089	unit increase	Affymetrix [at least 7091467] (imputed)	N	Resting
Default<=>Default	rs429358	19	45410002	rs769449	2019-02-14	29507422	Hoffmann TJ	2018-03-05	Nat Genet	www.ncbi.nlm.nih.gov/pubmed/29507422	A large electronic-health-record-based genome-wide study of serum lipids.	Low density lipoprotein cholesterol levels	76,627 European ancestry individuals, 7,795 Hispanic individuals, 6,855 East Asian ancestry individuals, 2,958 African American individuals, 439 South Asian ancestry individuals	NA	19q13.32	NR	APOE			ENSG00000130203	NA	NA	rs769449-G	rs769449	0	769449	non_coding_transcript_exon_variant	0	0.892	5e-136	135.301	(EA)	0.195	unit decrease	Affymetrix [at least 7091467] (imputed)	N	Resting
Default<=>Default	rs429358	19	45410002	rs769449	2019-02-14	29507422	Hoffmann TJ	2018-03-05	Nat Genet	www.ncbi.nlm.nih.gov/pubmed/29507422	A large electronic-health-record-based genome-wide study of serum lipids.	Low density lipoprotein cholesterol levels	76,627 European ancestry individuals, 7,795 Hispanic individuals, 6,855 East Asian ancestry individuals, 2,958 African American individuals, 439 South Asian ancestry individuals	NA	19q13.32	NR	APOE			ENSG00000130203	NA	NA	rs769449-G	rs769449	0	769449	non_coding_transcript_exon_variant	0	0.911	7e-09	8.1549	(East Asian)	0.174	unit decrease	Affymetrix [at least 7091467] (imputed)	N	Resting
Default<=>Default	rs429358	19	45410002	rs769449	2019-02-14	29507422	Hoffmann TJ	2018-03-05	Nat Genet	www.ncbi.nlm.nih.gov/pubmed/29507422	A large electronic-health-record-based genome-wide study of serum lipids.	Low density lipoprotein cholesterol levels	76,627 European ancestry individuals, 7,795 Hispanic individuals, 6,855 East Asian ancestry individuals, 2,958 African American individuals, 439 South Asian ancestry individuals	NA	19q13.32	NR	APOE			ENSG00000130203	NA	NA	rs769449-G	rs769449	0	769449	non_coding_transcript_exon_variant	0	0.914	5e-14	13.301	(Hispanic)	0.201	unit decrease	Affymetrix [at least 7091467] (imputed)	N	Resting
Default<=>Default	rs429358	19	45410002	rs769449	2019-02-14	29507422	Hoffmann TJ	2018-03-05	Nat Genet	www.ncbi.nlm.nih.gov/pubmed/29507422	A large electronic-health-record-based genome-wide study of serum lipids.	Low density lipoprotein cholesterol levels	76,627 European ancestry individuals, 7,795 Hispanic individuals, 6,855 East Asian ancestry individuals, 2,958 African American individuals, 439 South Asian ancestry individuals	NA	19q13.32	NR	APOE			ENSG00000130203	NA	NA	rs769449-G	rs769449	0	769449	non_coding_transcript_exon_variant	0	NR	3e-157	156.523		0.194	unit decrease	Affymetrix [at least 7091467] (imputed)	N	Resting
Default<=>Default	rs429358	19	45410002	rs769449	2019-02-14	29507422	Hoffmann TJ	2018-03-05	Nat Genet	www.ncbi.nlm.nih.gov/pubmed/29507422	A large electronic-health-record-based genome-wide study of serum lipids.	Total cholesterol levels	76,627 European ancestry individuals, 7,795 Hispanic individuals, 6,855 East Asian ancestry individuals, 2,958 African American individuals, 439 South Asian ancestry individuals	NA	19q13.32	NR	APOE			ENSG00000130203	NA	NA	rs769449-G	rs769449	0	769449	non_coding_transcript_exon_variant	0	0.892	5e-95	94.301	(EA)	0.159	unit decrease	Affymetrix [at least 7091467] (imputed)	N	Resting
Default<=>Default	rs429358	19	45410002	rs769449	2019-02-14	29507422	Hoffmann TJ	2018-03-05	Nat Genet	www.ncbi.nlm.nih.gov/pubmed/29507422	A large electronic-health-record-based genome-wide study of serum lipids.	Total cholesterol levels	76,627 European ancestry individuals, 7,795 Hispanic individuals, 6,855 East Asian ancestry individuals, 2,958 African American individuals, 439 South Asian ancestry individuals	NA	19q13.32	NR	APOE			ENSG00000130203	NA	NA	rs769449-G	rs769449	0	769449	non_coding_transcript_exon_variant	0	0.911	3e-09	8.52288	(East Asian)	0.177	unit decrease	Affymetrix [at least 7091467] (imputed)	N	Resting
Default<=>Default	rs429358	19	45410002	rs769449	2019-02-14	29507422	Hoffmann TJ	2018-03-05	Nat Genet	www.ncbi.nlm.nih.gov/pubmed/29507422	A large electronic-health-record-based genome-wide study of serum lipids.	Total cholesterol levels	76,627 European ancestry individuals, 7,795 Hispanic individuals, 6,855 East Asian ancestry individuals, 2,958 African American individuals, 439 South Asian ancestry individuals	NA	19q13.32	NR	APOE			ENSG00000130203	NA	NA	rs769449-G	rs769449	0	769449	non_coding_transcript_exon_variant	0	0.914	7e-12	11.1549	(Hispanic)	0.182	unit decrease	Affymetrix [at least 7091467] (imputed)	N	Resting
Default<=>Default	rs429358	19	45410002	rs769449	2019-02-14	29507422	Hoffmann TJ	2018-03-05	Nat Genet	www.ncbi.nlm.nih.gov/pubmed/29507422	A large electronic-health-record-based genome-wide study of serum lipids.	Total cholesterol levels	76,627 European ancestry individuals, 7,795 Hispanic individuals, 6,855 East Asian ancestry individuals, 2,958 African American individuals, 439 South Asian ancestry individuals	NA	19q13.32	NR	APOE			ENSG00000130203	NA	NA	rs769449-G	rs769449	0	769449	non_coding_transcript_exon_variant	0	NR	2e-114	113.699		0.162	unit decrease	Affymetrix [at least 7091467] (imputed)	N	Resting
Default<=>Default	rs429358	19	45410002	rs769449	2019-02-14	29507422	Hoffmann TJ	2018-03-05	Nat Genet	www.ncbi.nlm.nih.gov/pubmed/29507422	A large electronic-health-record-based genome-wide study of serum lipids.	Triglycerides	76,627 European ancestry individuals, 7,795 Hispanic individuals, 6,855 East Asian ancestry individuals, 2,958 African American individuals, 439 South Asian ancestry individuals	NA	19q13.32	NR	APOE			ENSG00000130203	NA	NA	rs769449-G	rs769449	0	769449	non_coding_transcript_exon_variant	0	0.892	5e-23	22.301	(EA)	0.069	unit decrease	Affymetrix [at least 7091467] (imputed)	N	Resting
Default<=>Default	rs429358	19	45410002	rs769449	2019-02-14	29507422	Hoffmann TJ	2018-03-05	Nat Genet	www.ncbi.nlm.nih.gov/pubmed/29507422	A large electronic-health-record-based genome-wide study of serum lipids.	Triglycerides	76,627 European ancestry individuals, 7,795 Hispanic individuals, 6,855 East Asian ancestry individuals, 2,958 African American individuals, 439 South Asian ancestry individuals	NA	19q13.32	NR	APOE			ENSG00000130203	NA	NA	rs769449-G	rs769449	0	769449	non_coding_transcript_exon_variant	0	NR	8e-29	28.0969		0.072	unit decrease	Affymetrix [at least 7091467] (imputed)	N	Resting
Default<=>Default	rs429358	19	45410002	rs769449	2019-04-17	30636644	Nazarian A	2019-01-12	Alzheimers Res Ther	www.ncbi.nlm.nih.gov/pubmed/30636644	Genome-wide analysis of genetic predisposition to Alzheimer's disease and related sex disparities.	Alzheimer's disease	952 European ancestry male cases, 1,789 European ancestry female cases, 6,337 European ancestry male controls, 8,402 European ancestry female controls	NA	19q13.32	APOE	APOE			ENSG00000130203	NA	NA	rs769449-?	rs769449	0	769449	non_coding_transcript_exon_variant	0	NR	2e-83	82.699		3.87175		Affymetrix, Illumina [2928658] (imputed)	N	Resting
Default<=>Default	rs429358	19	45410002	rs769449	2019-04-17	30636644	Nazarian A	2019-01-12	Alzheimers Res Ther	www.ncbi.nlm.nih.gov/pubmed/30636644	Genome-wide analysis of genetic predisposition to Alzheimer's disease and related sex disparities.	Alzheimer's disease	952 European ancestry male cases, 1,789 European ancestry female cases, 6,337 European ancestry male controls, 8,402 European ancestry female controls	NA	19q13.32	APOE	APOE			ENSG00000130203	NA	NA	rs769449-?	rs769449	0	769449	non_coding_transcript_exon_variant	0	NR	6e-47	46.2218	(females)	3.73547		Affymetrix, Illumina [2928658] (imputed)	N	Resting
Default<=>Default	rs429358	19	45410002	rs769449	2019-04-17	30636644	Nazarian A	2019-01-12	Alzheimers Res Ther	www.ncbi.nlm.nih.gov/pubmed/30636644	Genome-wide analysis of genetic predisposition to Alzheimer's disease and related sex disparities.	Alzheimer's disease	952 European ancestry male cases, 1,789 European ancestry female cases, 6,337 European ancestry male controls, 8,402 European ancestry female controls	NA	19q13.32	APOE	APOE			ENSG00000130203	NA	NA	rs769449-?	rs769449	0	769449	non_coding_transcript_exon_variant	0	NR	7e-30	29.1549	(males)	3.92135		Affymetrix, Illumina [2928658] (imputed)	N	Resting
Default<=>Default	rs429358	19	45411941	rs429358	2010-02-12	20100581	Shen L	2010-01-22	Neuroimage	www.ncbi.nlm.nih.gov/pubmed/20100581	Whole genome association study of brain-wide imaging phenotypes for identifying quantitative trait loci in MCI and AD: A study of the ADNI cohort.	Brain imaging	175 European ancestry Alzheimer cases, 354 European ancestry amnestic mild cognitive impairment cases, 204 European ancestry controls	NA	19q13.32	APOE	APOE			ENSG00000130203	NA	NA	rs429358-?	rs429358	0	429358	missense_variant	0	NR	1e-07	7	(multiple phenotypes)	NA		Illumina [530992]	N	Resting
Default<=>Default	rs429358	19	45411941	rs429358	2010-02-12	20100581	Shen L	2010-01-22	Neuroimage	www.ncbi.nlm.nih.gov/pubmed/20100581	Whole genome association study of brain-wide imaging phenotypes for identifying quantitative trait loci in MCI and AD: A study of the ADNI cohort.	Brain imaging	175 European ancestry Alzheimer cases, 354 European ancestry amnestic mild cognitive impairment cases, 204 European ancestry controls	NA	19q13.32	APOE	APOE			ENSG00000130203	NA	NA	rs429358-?	rs429358	0	429358	missense_variant	0	NR	1e-09	9	(grey matter density of the right hippocampus)	NA		Illumina [530992]	N	Resting
Default<=>Default	rs429358	19	45411941	rs429358	2011-01-12	21123754	Kim S	2010-12-01	Neurology	www.ncbi.nlm.nih.gov/pubmed/21123754	Genome-wide association study of CSF biomarkers Abeta1-42, t-tau, and p-tau181p in the ADNI cohort.	Alzheimer's disease biomarkers	96 European ancestry Alzheimer disease cases, 176 European ancestry individuals with mild cognitive impairment, 102 European ancestry controls	NA	19q13.32	APOE	APOE			ENSG00000130203	NA	NA	rs429358-?	rs429358	0	429358	missense_variant	0	NR	1e-06	6	(AB1-42, p-tau181p, p-tau181p/AB1-42, t-tau/AB1-42)	NA		Illumina [322557]	N	Resting
Default<=>Default	rs429358	19	45411941	rs429358	2013-06-06	23419831	Ramanan VK	2013-02-19	Mol Psychiatry	www.ncbi.nlm.nih.gov/pubmed/23419831	APOE and BCHE as modulators of cerebral amyloid deposition: a florbetapir PET genome-wide association study.	Alzheimer's disease biomarkers	555 European ancestry individuals	NA	19q13.32	APOE	APOE			ENSG00000130203	NA	NA	rs429358-C	rs429358	0	429358	missense_variant	0	0.28	5e-14	13.301	(Cortical Ab)	NA		Illumina [6108668] (imputed)	N	Resting
Default<=>Default	rs429358	19	45411941	rs429358	2015-04-01	25027320	Ramirez A	2014-07-15	Hum Mol Genet	www.ncbi.nlm.nih.gov/pubmed/25027320	SUCLG2 identified as both a determinator of CSF A≈í‚â§1-42 levels and an attenuator of cognitive decline in Alzheimer's disease.	Cerebrospinal AB1-42 levels in Alzheimer's disease dementia	363 European ancestry individuals	515 individuals	19q13.32	APOE	APOE			ENSG00000130203	NA	NA	rs429358-?	rs429358	0	429358	missense_variant	0	0.442	4e-17	16.3979		0.4	[0.30-0.50] unit decrease	Illumina [6812394] (imputed)	N	Resting
Default<=>Default	rs429358	19	45411941	rs429358	2015-07-28	25188341	Beecham GW	2014-09-04	PLoS Genet	www.ncbi.nlm.nih.gov/pubmed/25188341	Genome-wide association meta-analysis of neuropathologic features of Alzheimer's disease and related dementias.	Lewy body disease	up to 3,526 individuals	NA	19q13.32	APOE, LOC100129500	APOE			ENSG00000130203	NA	NA	rs429358-C	rs429358	0	429358	missense_variant	0	0.732	1e-12	12	(Ordinal I)	0.4997	[0.36-0.64] unit decrease	Affymetrix, Illumina [NR] (imputed)	N	Resting
Default<=>Default	rs429358	19	45411941	rs429358	2015-07-28	25188341	Beecham GW	2014-09-04	PLoS Genet	www.ncbi.nlm.nih.gov/pubmed/25188341	Genome-wide association meta-analysis of neuropathologic features of Alzheimer's disease and related dementias.	Lewy body disease	up to 3,526 individuals	NA	19q13.32	APOE, LOC100129500	APOE			ENSG00000130203	NA	NA	rs429358-C	rs429358	0	429358	missense_variant	0	0.7344	3e-11	10.5229	(Case/control)	0.4905	[0.35-0.63] unit decrease	Affymetrix, Illumina [NR] (imputed)	N	Resting
Default<=>Default	rs429358	19	45411941	rs429358	2015-07-28	25188341	Beecham GW	2014-09-04	PLoS Genet	www.ncbi.nlm.nih.gov/pubmed/25188341	Genome-wide association meta-analysis of neuropathologic features of Alzheimer's disease and related dementias.	Lewy body disease	up to 3,526 individuals	NA	19q13.32	APOE, LOC100129500	APOE			ENSG00000130203	NA	NA	rs429358-C	rs429358	0	429358	missense_variant	0	0.7347	5e-12	11.301	(Ordinal II)	0.508	[0.36-0.65] unit decrease	Affymetrix, Illumina [NR] (imputed)	N	Resting
Default<=>Default	rs429358	19	45411941	rs429358	2016-07-08	25961943	Surakka I	2015-05-11	Nat Genet	www.ncbi.nlm.nih.gov/pubmed/25961943	The impact of low-frequency and rare variants on lipid levels.	HDL cholesterol	up to 62,166 European ancestry individuals	NA	19q13.32	APOE	APOE			ENSG00000130203	NA	NA	rs429358-T	rs429358	0	429358	missense_variant	0	0.84	1e-14	14		0.066	[0.048-0.084] s.d. increase	Affymetrix, Illumina, Perlegen [up to 9657952] (imputed)	N	Resting
Default<=>Default	rs429358	19	45411941	rs429358	2016-09-08	26252872	Li QS	2015-08-07	PLoS One	www.ncbi.nlm.nih.gov/pubmed/26252872	Variations in the FRA10AC1 Fragile Site and 15q21 Are Associated with Cerebrospinal Fluid A≈í‚â§1-42 Level.	Cerebral amyloid deposition (PET imaging)	up to 883 European and other ancestry individuals	NA	19q13.32	PVRL2, APOE, APOC1, APOC1P1, TOMM40	APOE			ENSG00000130203	NA	NA	rs429358-T	rs429358	0	429358	missense_variant	0	0.02	8e-32	31.0969		0.13	[NR] unit decrease	Illumina [~ 9000000] (imputed)	N	Resting
Default<=>Default	rs429358	19	45411941	rs429358	2016-09-08	26252872	Li QS	2015-08-07	PLoS One	www.ncbi.nlm.nih.gov/pubmed/26252872	Variations in the FRA10AC1 Fragile Site and 15q21 Are Associated with Cerebrospinal Fluid A≈í‚â§1-42 Level.	Cerebral amyloid deposition positivity (PET imaging)	up to 350 European and other ancestry positive individuals, up to 296 European and other ancestry negative individuals	NA	19q13.32	APOE, APOC1, APOC1P1, PVRL2, TOMM40	APOE			ENSG00000130203	NA	NA	rs429358-C	rs429358	0	429358	missense_variant	0	0.85	5e-20	19.301		4.72	[4.39-5.05]	Illumina [~ 9000000] (imputed)	N	Resting
Default<=>Default	rs429358	19	45411941	rs429358	2016-10-10	26691988	Fritsche LG	2015-12-21	Nat Genet	www.ncbi.nlm.nih.gov/pubmed/26691988	A large genome-wide association study of age-related macular degeneration highlights contributions of rare and common variants.	Advanced age-related macular degeneration	16,144 European ancestry cases, 17,832 European ancestry controls	473 Asian ancestry cases, 1,099 Asian ancestry controls, 52 African ancestry cases, 361 African ancestry cases, 254 other non-European ancestry cases, 694 other non-European ancestry controls	19q13.32	APOE	APOE			ENSG00000130203	NA	NA	rs429358-?	rs429358	0	429358	missense_variant	0	NR	2e-42	41.699	(EA)	1.42857		Illumina [12023830] (imputed)	N	Resting
Default<=>Default	rs429358	19	45411941	rs429358	2017-04-11	28078323	Raj T	2016-12-21	Neurol Genet	www.ncbi.nlm.nih.gov/pubmed/28078323	Genetic architecture of age-related cognitive decline in African Americans.	Cognitive decline (age-related)	3,964 African American ancestry individuals.	NA	19q13.32	APOE, TOMM40	APOE			ENSG00000130203	NA	NA	rs429358-?	rs429358	0	429358	missense_variant	0		2e-14	13.699		0.01	unit decrease	Illumina [13900000] (imputed)	N	Resting
Default<=>Default	rs429358	19	45411941	rs429358	2017-07-18	28240269	Suhre K	2017-02-27	Nat Commun	www.ncbi.nlm.nih.gov/pubmed/28240269	Connecting genetic risk to disease end points through the human blood plasma proteome.	Blood protein levels	997 European ancestry individuals	338 Arab, South Asian and Filipino ancestry individuals	19q13.32	NR	APOE			ENSG00000130203	NA	NA	rs429358-?	rs429358	0	429358	missense_variant	0	NR	2e-12	11.699	(EA, Apolipoprotein E)	NA		Affymetrix [509946]	N	Resting
Default<=>Default	rs429358	19	45411941	rs429358	2017-08-30	27863252	Astle WJ	2016-11-17	Cell	www.ncbi.nlm.nih.gov/pubmed/27863252	The Allelic Landscape of Human Blood Cell Trait Variation and Links to Common Complex Disease.	Platelet count	166,066 European ancestry individuals	NA	19q13.32	APOE	APOE			ENSG00000130203	NA	NA	rs429358-C	rs429358	0	429358	missense_variant	0	0.1415	3e-09	8.52288		0.0301972	[0.02-0.04] unit decrease	Affymetrix [~ 2500000] (imputed)	N	Resting
Default<=>Default	rs429358	19	45411941	rs429358	2017-08-30	27863252	Astle WJ	2016-11-17	Cell	www.ncbi.nlm.nih.gov/pubmed/27863252	The Allelic Landscape of Human Blood Cell Trait Variation and Links to Common Complex Disease.	Red cell distribution width	171,529 European ancestry individuals	NA	19q13.32	APOE	APOE			ENSG00000130203	NA	NA	rs429358-C	rs429358	0	429358	missense_variant	0	0.1416	8e-26	25.0969		0.0520235	[0.042-0.062] unit decrease	Affymetrix [~ 2500000] (imputed)	N	Resting
Default<=>Default	rs429358	19	45411941	rs429358	2017-11-27	29030599	Joshi PK	2017-10-13	Nat Commun	www.ncbi.nlm.nih.gov/pubmed/29030599	Genome-wide meta-analysis associates HLA-DQA1/DRB1 and LPA and lifestyle factors with human longevity.	Parental lifespan	up to 586,626 European ancestry individuals, up to 19,433 African ancestry individuals	NA	19q13.32	APOE	APOE			ENSG00000130203	NA	NA	rs429358-C	rs429358	0	429358	missense_variant	0	0.142	1e-27	27	(EA)	0.9	years decrease	Affymetrix, Illumina [at least 13643373] (imputed)	N	Resting
Default<=>Default	rs429358	19	45411941	rs429358	2017-12-19	27029810	Joshi PK	2016-03-31	Nat Commun	www.ncbi.nlm.nih.gov/pubmed/27029810	Variants near CHRNA3/5 and APOE have age- and sex-related effects on human lifespan.	Mortality	138,536 British ancestry mothers, 133,545 British ancestry fathers	24,168 European ancestry individuals, 681 African ancestry individuals, 962 Afro-Caribbean individuals, 1,613 South Asian ancestry individuals, 338 Chinese ancestry individuals	19q13.32	APOE	APOE			ENSG00000130203	NA	NA	rs429358-C	rs429358	0	429358	missense_variant	0	NR	1e-20	20		1.107		Affymetrix [73355667] (imputed)	N	Resting
Default<=>Default	rs429358	19	45411941	rs429358	2018-02-09	29263008	Guerreiro R	2018-01-01	Lancet Neurol	www.ncbi.nlm.nih.gov/pubmed/29263008	Investigating the genetic architecture of dementia with Lewy bodies: a two-stage genome-wide association study.	Dementia with Lewy bodies	1,216 European ancestry cases, 3,791 European ancestry controls	527 European ancestry cases, 663 European ancestry controls	19q13.32	APOE	APOE			ENSG00000130203	NA	NA	rs429358-C	rs429358	0	429358	missense_variant	0	0.14	3e-64	63.5229		2.46	[2.22-2.74]	Illumina [8397716] (imputed)	N	Resting
Default<=>Default	rs429358	19	45411941	rs429358	2018-04-17	29458411	Chung J	2018-02-20	Alzheimers Res Ther	www.ncbi.nlm.nih.gov/pubmed/29458411	Genome-wide pleiotropy analysis of neuropathological traits related to Alzheimer's disease.	Neuritic plaques or cerebral amyloid angiopathy (pleiotropy)	3,135 European ancestry Alzheimer's disease cases, 463 European ancestry controls	NA	19q13.32	APOE	APOE			ENSG00000130203	NA	NA	rs429358-?	rs429358	0	429358	missense_variant	0	NR	5e-40	39.301		NA		NR [6500000] (imputed)	N	Resting
Default<=>Default	rs429358	19	45411941	rs429358	2018-04-17	29458411	Chung J	2018-02-20	Alzheimers Res Ther	www.ncbi.nlm.nih.gov/pubmed/29458411	Genome-wide pleiotropy analysis of neuropathological traits related to Alzheimer's disease.	Neuritic plaques or neurofibrillary tangles (pleiotropy)	3,135 European ancestry Alzheimer's disease cases, 463 European ancestry controls	NA	19q13.32	APOE	APOE			ENSG00000130203	NA	NA	rs429358-?	rs429358	0	429358	missense_variant	0	NR	3e-47	46.5229		NA		NR [6500000] (imputed)	N	Resting
Default<=>Default	rs429358	19	45411941	rs429358	2018-04-17	29458411	Chung J	2018-02-20	Alzheimers Res Ther	www.ncbi.nlm.nih.gov/pubmed/29458411	Genome-wide pleiotropy analysis of neuropathological traits related to Alzheimer's disease.	Neurofibrillary tangles or cerebral amyloid angiopathy (pleiotropy)	3,135 European ancestry Alzheimer's diseases cases, 463 European ancestry controls	NA	19q13.32	APOE	APOE			ENSG00000130203	NA	NA	rs429358-?	rs429358	0	429358	missense_variant	0	NR	6e-35	34.2218		NA		NR [6500000] (imputed)	N	Resting
Default<=>Default	rs429358	19	45411941	rs429358	2018-07-05	29875488	Sun BB	2018-06-06	Nature	www.ncbi.nlm.nih.gov/pubmed/29875488	Genomic atlas of the human plasma proteome.	Blood protein levels	3,301 European ancestry individuals	NA	19q13.32	APOE	APOE			ENSG00000130203	NA	NA	rs429358-C	rs429358	0	429358	missense_variant	0	0.153	1e-14	14	(Stromal interaction molecule 1, STIM1.9271.101.3)	0.26	[0.2-0.32] unit increase	Affymetrix [10572788] (imputed)	N	Resting
Default<=>Default	rs429358	19	45411941	rs429358	2018-07-05	29875488	Sun BB	2018-06-06	Nature	www.ncbi.nlm.nih.gov/pubmed/29875488	Genomic atlas of the human plasma proteome.	Blood protein levels	3,301 European ancestry individuals	NA	19q13.32	APOE	APOE			ENSG00000130203	NA	NA	rs429358-C	rs429358	0	429358	missense_variant	0	0.153	1e-19	19	(ADP-ribosylation factor-like protein 1, ARL1.12392.30.3)	0.3	[0.24-0.36] unit decrease	Affymetrix [10572788] (imputed)	N	Resting
Default<=>Default	rs429358	19	45411941	rs429358	2018-07-05	29875488	Sun BB	2018-06-06	Nature	www.ncbi.nlm.nih.gov/pubmed/29875488	Genomic atlas of the human plasma proteome.	Blood protein levels	3,301 European ancestry individuals	NA	19q13.32	APOE	APOE			ENSG00000130203	NA	NA	rs429358-C	rs429358	0	429358	missense_variant	0	0.153	1e-20	20	(Epididymal-specific lipocalin-10, LCN10.13007.66.3)	0.31	[0.25-0.37] unit increase	Affymetrix [10572788] (imputed)	N	Resting
Default<=>Default	rs429358	19	45411941	rs429358	2018-07-05	29875488	Sun BB	2018-06-06	Nature	www.ncbi.nlm.nih.gov/pubmed/29875488	Genomic atlas of the human plasma proteome.	Blood protein levels	3,301 European ancestry individuals	NA	19q13.32	APOE	APOE			ENSG00000130203	NA	NA	rs429358-C	rs429358	0	429358	missense_variant	0	0.153	1e-24	24	(Nuclear receptor-binding protein, NRBP1.12616.45.3)	0.34	[0.28-0.4] unit increase	Affymetrix [10572788] (imputed)	N	Resting
Default<=>Default	rs429358	19	45411941	rs429358	2018-07-05	29875488	Sun BB	2018-06-06	Nature	www.ncbi.nlm.nih.gov/pubmed/29875488	Genomic atlas of the human plasma proteome.	Blood protein levels	3,301 European ancestry individuals	NA	19q13.32	APOE	APOE			ENSG00000130203	NA	NA	rs429358-C	rs429358	0	429358	missense_variant	0	0.153	1e-25	25	(Beta-soluble NSF attachment protein, NAPB.12655.30.3)	0.35	[0.29-0.41] unit increase	Affymetrix [10572788] (imputed)	N	Resting
Default<=>Default	rs429358	19	45411941	rs429358	2018-07-05	29875488	Sun BB	2018-06-06	Nature	www.ncbi.nlm.nih.gov/pubmed/29875488	Genomic atlas of the human plasma proteome.	Blood protein levels	3,301 European ancestry individuals	NA	19q13.32	APOE	APOE			ENSG00000130203	NA	NA	rs429358-C	rs429358	0	429358	missense_variant	0	0.153	2e-96	95.699	(PH and SEC7 domain-containing protein 1, PSD.13055.53.3)	0.66	[0.6-0.72] unit increase	Affymetrix [10572788] (imputed)	N	Resting
Default<=>Default	rs429358	19	45411941	rs429358	2018-07-05	29875488	Sun BB	2018-06-06	Nature	www.ncbi.nlm.nih.gov/pubmed/29875488	Genomic atlas of the human plasma proteome.	Blood protein levels	3,301 European ancestry individuals	NA	19q13.32	APOE	APOE			ENSG00000130203	NA	NA	rs429358-C	rs429358	0	429358	missense_variant	0	0.153	3e-26	25.5229	(PDZK1-interacting protein 1, PDZK1IP1.8260.13.3)	0.35	[0.29-0.41] unit increase	Affymetrix [10572788] (imputed)	N	Resting
Default<=>Default	rs429358	19	45411941	rs429358	2018-07-05	29875488	Sun BB	2018-06-06	Nature	www.ncbi.nlm.nih.gov/pubmed/29875488	Genomic atlas of the human plasma proteome.	Blood protein levels	3,301 European ancestry individuals	NA	19q13.32	APOE	APOE			ENSG00000130203	NA	NA	rs429358-C	rs429358	0	429358	missense_variant	0	0.153	3e-34	33.5229	(Estrogen sulfotransferase, SULT1E1.9878.3.3)	0.4	[0.34-0.46] unit decrease	Affymetrix [10572788] (imputed)	N	Resting
Default<=>Default	rs429358	19	45411941	rs429358	2018-07-05	29875488	Sun BB	2018-06-06	Nature	www.ncbi.nlm.nih.gov/pubmed/29875488	Genomic atlas of the human plasma proteome.	Blood protein levels	3,301 European ancestry individuals	NA	19q13.32	APOE	APOE			ENSG00000130203	NA	NA	rs429358-C	rs429358	0	429358	missense_variant	0	0.153	0	417.523	(Leucine-rich repeat neuronal protein 1, LRRN1.11293.14.3)	1.18	[1.12-1.24] unit increase	Affymetrix [10572788] (imputed)	N	Resting
Default<=>Default	rs429358	19	45411941	rs429358	2018-07-05	29875488	Sun BB	2018-06-06	Nature	www.ncbi.nlm.nih.gov/pubmed/29875488	Genomic atlas of the human plasma proteome.	Blood protein levels	3,301 European ancestry individuals	NA	19q13.32	APOE	APOE			ENSG00000130203	NA	NA	rs429358-C	rs429358	0	429358	missense_variant	0	0.153	4e-148	147.398	(Cardiotrophin-1, CTF1.13732.79.3)	0.8	[0.74-0.86] unit increase	Affymetrix [10572788] (imputed)	N	Resting
Default<=>Default	rs429358	19	45411941	rs429358	2018-07-05	29875488	Sun BB	2018-06-06	Nature	www.ncbi.nlm.nih.gov/pubmed/29875488	Genomic atlas of the human plasma proteome.	Blood protein levels	3,301 European ancestry individuals	NA	19q13.32	APOE	APOE			ENSG00000130203	NA	NA	rs429358-C	rs429358	0	429358	missense_variant	0	0.153	4e-159	158.398	(Protein CEI, C5orf38.6378.2.3)	0.82	[0.76-0.88] unit increase	Affymetrix [10572788] (imputed)	N	Resting
Default<=>Default	rs429358	19	45411941	rs429358	2018-07-05	29875488	Sun BB	2018-06-06	Nature	www.ncbi.nlm.nih.gov/pubmed/29875488	Genomic atlas of the human plasma proteome.	Blood protein levels	3,301 European ancestry individuals	NA	19q13.32	APOE	APOE			ENSG00000130203	NA	NA	rs429358-C	rs429358	0	429358	missense_variant	0	0.153	0	645.301	(Tubulin-specific chaperone A, TBCA.12501.10.3)	1.34	[1.3-1.38] unit decrease	Affymetrix [10572788] (imputed)	N	Resting
Default<=>Default	rs429358	19	45411941	rs429358	2018-07-05	29875488	Sun BB	2018-06-06	Nature	www.ncbi.nlm.nih.gov/pubmed/29875488	Genomic atlas of the human plasma proteome.	Blood protein levels	3,301 European ancestry individuals	NA	19q13.32	APOE	APOE			ENSG00000130203	NA	NA	rs429358-C	rs429358	0	429358	missense_variant	0	0.153	6e-35	34.2218	(Selenoprotein S, VIMP.11286.78.3)	0.41	[0.35-0.47] unit increase	Affymetrix [10572788] (imputed)	N	Resting
Default<=>Default	rs429358	19	45411941	rs429358	2018-07-05	29875488	Sun BB	2018-06-06	Nature	www.ncbi.nlm.nih.gov/pubmed/29875488	Genomic atlas of the human plasma proteome.	Blood protein levels	3,301 European ancestry individuals	NA	19q13.32	APOE	APOE			ENSG00000130203	NA	NA	rs429358-C	rs429358	0	429358	missense_variant	0	0.153	7e-21	20.1549	(Deoxycytidine kinase, DCK.9836.20.3)	0.31	[0.25-0.37] unit increase	Affymetrix [10572788] (imputed)	N	Resting
Default<=>Default	rs429358	19	45411941	rs429358	2018-07-05	29875488	Sun BB	2018-06-06	Nature	www.ncbi.nlm.nih.gov/pubmed/29875488	Genomic atlas of the human plasma proteome.	Blood protein levels	3,301 European ancestry individuals	NA	19q13.32	APOE	APOE			ENSG00000130203	NA	NA	rs429358-C	rs429358	0	429358	missense_variant	0	0.153	7e-30	29.1549	(Adhesion G-protein coupled receptor F1, ADGRF1.11243.90.3)	0.38	[0.32-0.44] unit increase	Affymetrix [10572788] (imputed)	N	Resting
Default<=>Default	rs429358	19	45411941	rs429358	2018-07-05	29875488	Sun BB	2018-06-06	Nature	www.ncbi.nlm.nih.gov/pubmed/29875488	Genomic atlas of the human plasma proteome.	Blood protein levels	3,301 European ancestry individuals	NA	19q13.32	APOE	APOE			ENSG00000130203	NA	NA	rs429358-C	rs429358	0	429358	missense_variant	0	0.153	8e-12	11.0969	(Epididymis-specific alpha-mannosidase, MAN2B2.9251.28.3)	0.23	[0.17-0.29] unit increase	Affymetrix [10572788] (imputed)	N	Resting
Default<=>Default	rs429358	19	45411941	rs429358	2018-07-05	29875488	Sun BB	2018-06-06	Nature	www.ncbi.nlm.nih.gov/pubmed/29875488	Genomic atlas of the human plasma proteome.	Blood protein levels	3,301 European ancestry individuals	NA	19q13.32	APOE	APOE			ENSG00000130203	NA	NA	rs429358-C	rs429358	0	429358	missense_variant	0	0.153	8e-26	25.0969	(Killer cell immunoglobulin-like receptor 2DL5A, KIR2DL5A.7799.3.3)	0.35	[0.29-0.41] unit increase	Affymetrix [10572788] (imputed)	N	Resting
Default<=>Default	rs429358	19	45411941	rs429358	2018-07-28	29403010	Kanai M	2018-02-05	Nat Genet	www.ncbi.nlm.nih.gov/pubmed/29403010	Genetic analysis of quantitative traits in the Japanese population links cell types to complex human diseases.	C-reactive protein levels	75,391 Japanese ancestry individuals	NA	19q13.32	APOE	APOE			ENSG00000130203	NA	NA	rs429358-?	rs429358	0	429358	missense_variant	0	NR	7e-36	35.1549		0.1086	[0.092-0.126] unit decrease novel	Illumina [6108953] (imputed)	N	Resting
Default<=>Default	rs429358	19	45411941	rs429358	2018-07-28	29403010	Kanai M	2018-02-05	Nat Genet	www.ncbi.nlm.nih.gov/pubmed/29403010	Genetic analysis of quantitative traits in the Japanese population links cell types to complex human diseases.	High density lipoprotein cholesterol levels	70,657 Japanese ancestry individuals	NA	19q13.32	APOE	APOE			ENSG00000130203	NA	NA	rs429358-?	rs429358	0	429358	missense_variant	0	NR	2e-24	23.699		0.08948	[0.072-0.107] unit decrease novel	Illumina [6108953] (imputed)	N	Resting
Default<=>Default	rs429358	19	45411941	rs429358	2018-07-28	29403010	Kanai M	2018-02-05	Nat Genet	www.ncbi.nlm.nih.gov/pubmed/29403010	Genetic analysis of quantitative traits in the Japanese population links cell types to complex human diseases.	Low density lipoprotein cholesterol levels	72,866 Japanese ancestry individuals	NA	19q13.32	NR	APOE			ENSG00000130203	NA	NA	rs429358-?	rs429358	0	429358	missense_variant	0	NR	4e-71	70.3979		0.1558	[0.14-0.17] unit increase novel	Illumina [6108953] (imputed)	N	Resting
Default<=>Default	rs429358	19	45411941	rs429358	2018-07-30	29403010	Kanai M	2018-02-05	Nat Genet	www.ncbi.nlm.nih.gov/pubmed/29403010	Genetic analysis of quantitative traits in the Japanese population links cell types to complex human diseases.	Total cholesterol levels	128,305 Japanese ancestry individuals	NA	19q13.32	NR	APOE			ENSG00000130203	NA	NA	rs429358-?	rs429358	0	429358	missense_variant	0	NR	2e-57	56.699		0.1052	[0.092-0.118] unit increase novel	Illumina [6108953] (imputed)	N	Resting
Default<=>Default	rs429358	19	45411941	rs429358	2018-08-16	29899525	Klimentidis YC	2018-06-13	Int J Obes (Lond)	www.ncbi.nlm.nih.gov/pubmed/29899525	Genome-wide association study of habitual physical activity in over 377,000 UK Biobank participants identifies multiple variants including CADM2 and APOE.	Moderate to vigorous physical activity levels	377,234 European ancestry individuals	NA	19q13.32	APOE	APOE			ENSG00000130203	NA	NA	rs429358-T	rs429358	0	429358	missense_variant	0	0.85	6e-13	12.2218		0.022	unit decrease	Affymetrix [11800000] (imputed)	N	Resting
Default<=>Default	rs429358	19	45411941	rs429358	2018-08-16	29899525	Klimentidis YC	2018-06-13	Int J Obes (Lond)	www.ncbi.nlm.nih.gov/pubmed/29899525	Genome-wide association study of habitual physical activity in over 377,000 UK Biobank participants identifies multiple variants including CADM2 and APOE.	Vigorous physical activity	98,060 European ancestry active cases, 162,995 European ancestry inactive controls	NA	19q13.32	APOE	APOE			ENSG00000130203	NA	NA	rs429358-C	rs429358	0	429358	missense_variant	0		5e-07	6.30103		NA		Affymetrix [11800000] (imputed)	N	Resting
Default<=>Default	rs429358	19	45411941	rs429358	2018-08-22	29860282	Scelsi MA	2018-05-30	Brain	www.ncbi.nlm.nih.gov/pubmed/29860282	Genetic study of multimodal imaging Alzheimer's disease progression score implicates novel loci.	Alzheimer's disease progression score	944 European ancestry individuals	NA	19q13.32	APOE	APOE			ENSG00000130203	NA	NA	rs429358-?	rs429358	0	429358	missense_variant	0		4e-33	32.3979	(uncorrected for APOE4 status and baseline cortical amyloid)	NA		Illumina [5137218] (imputed)	N	Resting
Default<=>Default	rs429358	19	45411941	rs429358	2018-08-22	29860282	Scelsi MA	2018-05-30	Brain	www.ncbi.nlm.nih.gov/pubmed/29860282	Genetic study of multimodal imaging Alzheimer's disease progression score implicates novel loci.	Cortical amyloid beta load	936 European ancestry individuals	NA	19q13.32	APOE4	APOE			ENSG00000130203	NA	NA	rs429358-?	rs429358	0	429358	missense_variant	0		3e-50	49.5229	(uncorrected for APOE4 status)	NA		Illumina [5137218] (imputed)	N	Resting
Default<=>Default	rs429358	19	45411941	rs429358	2018-08-22	29860282	Scelsi MA	2018-05-30	Brain	www.ncbi.nlm.nih.gov/pubmed/29860282	Genetic study of multimodal imaging Alzheimer's disease progression score implicates novel loci.	Hippocampal volume	926 European ancestry individuals	NA	19q13.32	APOE4	APOE			ENSG00000130203	NA	NA	rs429358-?	rs429358	0	429358	missense_variant	0		1e-10	10	(uncorrected for APOE4 status)	NA		Illumina [5137218] (imputed)	N	Resting
Default<=>Default	rs429358	19	45411941	rs429358	2018-11-26	30275531	Klarin D	2018-10-01	Nat Genet	www.ncbi.nlm.nih.gov/pubmed/30275531	Genetics of blood lipids among ~300,000 multi-ethnic participants of the Million Veteran Program.	HDL cholesterol	215,551 European ancestry individuals, 57,332 African American individuals, 24,743 Hispanic individuals	Up to 319,677 individuals	19q13.32	APOE	APOE			ENSG00000130203	NA	NA	rs429358-T	rs429358	0	429358	missense_variant	0	0.8416	1e-142	142		0.093	[0.086-0.1] mg‚Äö√Ñ√¢dl‚Äö√†√≠1 increase	Affymetrix [up to 31400000] (imputed)	N	Resting
Default<=>Default	rs429358	19	45411941	rs429358	2018-12-10	29227965	Pilling LC	2017-12-01	Aging (Albany NY)	www.ncbi.nlm.nih.gov/pubmed/29227965	Human longevity: 25 genetic loci associated in 389,166 UK biobank participants.	Parental longevity (both parents in top 10%)	7,182 cases, 79,767 controls	NA	19q13.32	APOE	APOE			ENSG00000130203	NA	NA	rs429358-T	rs429358	0	429358	missense_variant	0	0.842	7e-46	45.1549		0.0388	[0.034-0.044] unit increase	Affymetrix [11535925] (imputed)	N	Resting
Default<=>Default	rs429358	19	45411941	rs429358	2018-12-10	29227965	Pilling LC	2017-12-01	Aging (Albany NY)	www.ncbi.nlm.nih.gov/pubmed/29227965	Human longevity: 25 genetic loci associated in 389,166 UK biobank participants.	Parental longevity (combined parental age at death)	208,118 British ancestry individuals	NA	19q13.32	APOE, APOC1	APOE			ENSG00000130203	NA	NA	rs429358-T	rs429358	0	429358	missense_variant	0	0.842077	5e-22	21.301		0.0436	[0.035-0.052] unit increase	Affymetrix [11535925] (imputed)	N	Resting
Default<=>Default	rs429358	19	45411941	rs429358	2018-12-10	29227965	Pilling LC	2017-12-01	Aging (Albany NY)	www.ncbi.nlm.nih.gov/pubmed/29227965	Human longevity: 25 genetic loci associated in 389,166 UK biobank participants.	Parental longevity (combined parental attained age, Martingale residuals)	389,166 British ancestry individuals	NA	19q13.32	APOE, APOC1	APOE			ENSG00000130203	NA	NA	rs429358-T	rs429358	0	429358	missense_variant	0	0.845	1e-74	74		0.0566	[0.051-0.063] unit decrease	Affymetrix [11535925] (imputed)	N	Resting
Default<=>Default	rs429358	19	45411941	rs429358	2018-12-10	29227965	Pilling LC	2017-12-01	Aging (Albany NY)	www.ncbi.nlm.nih.gov/pubmed/29227965	Human longevity: 25 genetic loci associated in 389,166 UK biobank participants.	Parental longevity (father's age at death)	317,652 British ancestry individuals	NA	19q13.32	APOE	APOE			ENSG00000130203	NA	NA	rs429358-T	rs429358	0	429358	missense_variant	0	0.842	9e-13	12.0458		0.0262	[0.019-0.033] unit increase	Affymetrix [11535925] (imputed)	N	Resting
Default<=>Default	rs429358	19	45411941	rs429358	2018-12-10	29227965	Pilling LC	2017-12-01	Aging (Albany NY)	www.ncbi.nlm.nih.gov/pubmed/29227965	Human longevity: 25 genetic loci associated in 389,166 UK biobank participants.	Parental longevity (father's attained age)	415,311 British ancestry individuals	NA	19q13.32	APOE, APOC1	APOE			ENSG00000130203	NA	NA	rs429358-T	rs429358	0	429358	missense_variant	0	NR	2e-28	27.699		NA		Affymetrix [11535925] (imputed)	N	Resting
Default<=>Default	rs429358	19	45411941	rs429358	2018-12-10	29227965	Pilling LC	2017-12-01	Aging (Albany NY)	www.ncbi.nlm.nih.gov/pubmed/29227965	Human longevity: 25 genetic loci associated in 389,166 UK biobank participants.	Parental longevity (mother's age at death)	246,941 British ancestry individuals	NA	19q13.32	APOE	APOE			ENSG00000130203	NA	NA	rs429358-T	rs429358	0	429358	missense_variant	0	0.842	7e-19	18.1549		0.0336	[0.026-0.041] unit increase	Affymetrix [11535925] (imputed)	N	Resting
Default<=>Default	rs429358	19	45411941	rs429358	2018-12-10	29227965	Pilling LC	2017-12-01	Aging (Albany NY)	www.ncbi.nlm.nih.gov/pubmed/29227965	Human longevity: 25 genetic loci associated in 389,166 UK biobank participants.	Parental longevity (mother's attained age)	412,937 British ancestry individuals	NA	19q13.32	APOE, APOC1	APOE			ENSG00000130203	NA	NA	rs429358-T	rs429358	0	429358	missense_variant	0	NR	1e-68	68		NA		Affymetrix [11535925] (imputed)	N	Resting
Default<=>Default	rs429358	19	45411941	rs429358	2019-01-16	30361487	Yan Q	2018-10-25	Mol Psychiatry	www.ncbi.nlm.nih.gov/pubmed/30361487	Genome-wide association study of brain amyloid deposition as measured by Pittsburgh Compound-B (PiB)-PET imaging.	Cerebral amyloid deposition (PET imaging)	983 European ancestry individuals	NR	19q13.32	APOE	APOE			ENSG00000130203	NA	NA	rs429358-C	rs429358	0	429358	missense_variant	0	0.21	9e-30	29.0458		0.18	[NR] unit increase	Illumina [at least 7000000] (imputed)	N	Resting
Default<=>Default	rs429358	19	45411941	rs429358	2019-01-31	29274321	Chung J	2017-12-20	Alzheimers Dement	www.ncbi.nlm.nih.gov/pubmed/29274321	Genome-wide association study of Alzheimer's disease endophenotypes at prediagnosis stages.	Cerebrospinal AB1-42 levels in mild cognitive impairment	581 European ancestry MCI dementia cases	NA	19q13.32	APOE, BCAM, PVRL2, TOMM40, APOC1, APOC1P1, APOC4, APOC4-APOC2, APOC2, CLPTM1, RELB	APOE			ENSG00000130203	NA	NA	rs429358-C	rs429358	0	429358	missense_variant	0	0.25	6e-27	26.2218		0.77	[0.63-0.91] unit decrease	Illumina [8448490] (imputed)	N	Resting
Default<=>Default	rs429358	19	45411941	rs429358	2019-01-31	29274321	Chung J	2017-12-20	Alzheimers Dement	www.ncbi.nlm.nih.gov/pubmed/29274321	Genome-wide association study of Alzheimer's disease endophenotypes at prediagnosis stages.	Cerebrospinal AB1-42 levels in normal cognition	305 European ancestry cognitively normal individuals	NA	19q13.32	APOE, BCAM, PVRLTOMM40, APOC1, APOC1P1, APOC4, APOC4-APOC2, APOC2, CLPTM1, RELB	APOE			ENSG00000130203	NA	NA	rs429358-C	rs429358	0	429358	missense_variant	0	0.25	9e-11	10.0458		0.84	[0.59-1.09] unit decrease	Illumina [8257341] (imputed)	N	Resting
Default<=>Default	rs429358	19	45411941	rs429358	2019-01-31	29274321	Chung J	2017-12-20	Alzheimers Dement	www.ncbi.nlm.nih.gov/pubmed/29274321	Genome-wide association study of Alzheimer's disease endophenotypes at prediagnosis stages.	Cerebrospinal fluid AB1-42 levels	305 European ancestry cognitively normal individuals, 581 European ancestry mild cognitive impairment cases, 190 European ancestry Alzheimer's disease dementia cases	NA	19q13.32	APOE, BCAM, PVRL2, TOMM40, APOC1, APOC1P1, APOC4, APOC4-APOC2, APOC2, CLPTM1, RELB	APOE			ENSG00000130203	NA	NA	rs429358-C	rs429358	0	429358	missense_variant	0	0.25	1e-51	51		0.8	[0.7-0.9] unit decrease	Illumina [8454933] (imputed)	N	Resting
Default<=>Default	rs429358	19	45411941	rs429358	2019-01-31	29274321	Chung J	2017-12-20	Alzheimers Dement	www.ncbi.nlm.nih.gov/pubmed/29274321	Genome-wide association study of Alzheimer's disease endophenotypes at prediagnosis stages.	Cerebrospinal fluid p-tau levels	305 European ancestry cognitively normal individuals, 581 European ancestry mild cognitive impairment cases, 190 European ancestry Alzheimer's disease dementia cases	NA	19q13.32	APOE, BCAM, PVRL2, OMM40, APOC1, APOC1P1, APOC4, APOC2, CLPTM1, RELB	APOE			ENSG00000130203	NA	NA	rs429358-C	rs429358	0	429358	missense_variant	0	0.25	3e-18	17.5229		0.51	[0.39-0.63] unit increase	Illumina [8454806] (imputed)	N	Resting
Default<=>Default	rs429358	19	45411941	rs429358	2019-01-31	29274321	Chung J	2017-12-20	Alzheimers Dement	www.ncbi.nlm.nih.gov/pubmed/29274321	Genome-wide association study of Alzheimer's disease endophenotypes at prediagnosis stages.	Cerebrospinal fluid p-tau levels in mild cognitive impairment	581 European ancestry mild cognitive impairment cases	NA	19q13.32	APOE, BCAM, PVRL2, TOMM40, APOC1, APOC1P1, APOC4, APOC2, CLPTM1, RELB	APOE			ENSG00000130203	NA	NA	rs429358-C	rs429358	0	429358	missense_variant	0	0.25	2e-11	10.699		0.53	[0.37-0.69] unit increase	Illumina [8446615] (imputed)	N	Resting
Default<=>Default	rs429358	19	45411941	rs429358	2019-01-31	29274321	Chung J	2017-12-20	Alzheimers Dement	www.ncbi.nlm.nih.gov/pubmed/29274321	Genome-wide association study of Alzheimer's disease endophenotypes at prediagnosis stages.	Cerebrospinal fluid t-tau levels	305 European ancestry cognitively normal individuals, 581 European ancestry mild cognitive impairment cases, 190 European ancestry Alzheimer's disease dementia cases	NA	19q13.32	APOE, BCAM, PVRL2, TOMM40, APOC1, APOC1P1, APOC4, APOC4-APOC2, APOC2, CLPTM1, RELB	APOE			ENSG00000130203	NA	NA	rs429358-C	rs429358	0	429358	missense_variant	0	0.25	1e-20	20		0.55	[0.43-0.67] unit increase	Illumina [8454470] (imputed)	N	Resting
Default<=>Default	rs429358	19	45411941	rs429358	2019-01-31	29274321	Chung J	2017-12-20	Alzheimers Dement	www.ncbi.nlm.nih.gov/pubmed/29274321	Genome-wide association study of Alzheimer's disease endophenotypes at prediagnosis stages.	Cerebrospinal fluid t-tau levels in mild cognitive impairment	581 European ancestry cases	NA	19q13.32	APOE, BCAM, PVRL2, TOMM40, APOC1, APOC1P1, APOC4, APOC4-APOC2, APOC2, CLPTM1, RELB	APOE			ENSG00000130203	NA	NA	rs429358-C	rs429358	0	429358	missense_variant	0	0.25	1e-13	13		0.57	[0.41-0.73] unit increase	Illumina [8449920] (imputed)	N	Resting
Default<=>Default	rs429358	19	45411941	rs429358	2019-01-31	29274321	Chung J	2017-12-20	Alzheimers Dement	www.ncbi.nlm.nih.gov/pubmed/29274321	Genome-wide association study of Alzheimer's disease endophenotypes at prediagnosis stages.	Hippocampal volume	305 European ancestry cognitively normal individuals, 581 European ancestry mild cognitive impairment cases, 190 European ancestry Alzheimer's disease dementia cases	NA	19q13.32	APOE, BCAM, PVRL2, TOMM40, APOC1, APOC1P1, APOC4, APOC2, CLPTM1, RELB	APOE			ENSG00000130203	NA	NA	rs429358-C	rs429358	0	429358	missense_variant	0	0.25	2e-19	18.699		0.47	[0.37-0.57] unit decrease	Illumina [8056701] (imputed)	N	Resting
Default<=>Default	rs429358	19	45411941	rs429358	2019-01-31	29274321	Chung J	2017-12-20	Alzheimers Dement	www.ncbi.nlm.nih.gov/pubmed/29274321	Genome-wide association study of Alzheimer's disease endophenotypes at prediagnosis stages.	Logical memory (delayed recall)	305 European ancestry cognitively normal individuals, 581 European ancestry mild cognitive impairment cases, 190 European ancestry Alzheimer's disease dementia cases	NA	19q13.32	APOE, BCAM, PVRL2, TOMM40, APOC1, APOC1P1, APOC4, APOC4-APOC2, APOC2, CLPTM1, RELB	APOE			ENSG00000130203	NA	NA	rs429358-C	rs429358	0	429358	missense_variant	0	0.25	2e-18	17.699		0.42	[0.32-0.52] unit decrease	Illumina [8066948] (imputed)	N	Resting
Default<=>Default	rs429358	19	45411941	rs429358	2019-01-31	29274321	Chung J	2017-12-20	Alzheimers Dement	www.ncbi.nlm.nih.gov/pubmed/29274321	Genome-wide association study of Alzheimer's disease endophenotypes at prediagnosis stages.	Logical memory (immediate recall)	305 European ancestry cognitively normal individuals, 581 European ancestry mild cognitive impairment cases, 190 European ancestry Alzheimer's disease dementia cases	NA	19q13.32	APOE, BCAM, PVRL2, TOMM40, APOC1, APOC1P1, APOC4, APOC4-APOC2, APOC2, CLPTM1, RELB	APOE			ENSG00000130203	NA	NA	rs429358-C	rs429358	0	429358	missense_variant	0	0.25	2e-13	12.699		0.36	[0.26-0.46] unit decrease	Illumina [8066948] (imputed)	N	Resting
Default<=>Default	rs429358	19	45411941	rs429358	2019-02-08	30595370	Kichaev G	2018-12-27	Am J Hum Genet	www.ncbi.nlm.nih.gov/pubmed/30595370	Leveraging Polygenic Functional Enrichment to Improve GWAS Power.	Waist-hip ratio	approximately 458,000 European ancestry individuals	NA	19q13.32		APOE			ENSG00000130203	NA	NA	rs429358-?	rs429358	0	429358	missense_variant	0	NR	4e-18	17.3979		NA		NR [~ 8900000] (imputed)	N	Resting
Default<=>Default	rs429358	19	45411941	rs429358	2019-02-14	29507422	Hoffmann TJ	2018-03-05	Nat Genet	www.ncbi.nlm.nih.gov/pubmed/29507422	A large electronic-health-record-based genome-wide study of serum lipids.	High density lipoprotein cholesterol levels	76,627 European ancestry individuals, 7,795 Hispanic individuals, 6,855 East Asian ancestry individuals, 2,958 African American individuals, 439 South Asian ancestry individuals	NA	19q13.32	NR	APOE			ENSG00000130203	NA	NA	rs429358-T	rs429358	0	429358	missense_variant	0	0.868	6e-47	46.2218	(EA)	0.084	unit increase	Affymetrix [at least 7091467] (imputed)	N	Resting
Default<=>Default	rs429358	19	45411941	rs429358	2019-02-14	29507422	Hoffmann TJ	2018-03-05	Nat Genet	www.ncbi.nlm.nih.gov/pubmed/29507422	A large electronic-health-record-based genome-wide study of serum lipids.	High density lipoprotein cholesterol levels	76,627 European ancestry individuals, 7,795 Hispanic individuals, 6,855 East Asian ancestry individuals, 2,958 African American individuals, 439 South Asian ancestry individuals	NA	19q13.32	NR	APOE			ENSG00000130203	NA	NA	rs429358-T	rs429358	0	429358	missense_variant	0	NR	3e-50	49.5229		0.08	unit increase	Affymetrix [at least 7091467] (imputed)	N	Resting
Default<=>Default	rs429358	19	45411941	rs429358	2019-02-14	29507422	Hoffmann TJ	2018-03-05	Nat Genet	www.ncbi.nlm.nih.gov/pubmed/29507422	A large electronic-health-record-based genome-wide study of serum lipids.	Low density lipoprotein cholesterol levels	76,627 European ancestry individuals, 7,795 Hispanic individuals, 6,855 East Asian ancestry individuals, 2,958 African American individuals, 439 South Asian ancestry individuals	NA	19q13.32	NR	APOE			ENSG00000130203	NA	NA	rs429358-T	rs429358	0	429358	missense_variant	0	0.789	2e-06	5.69897	(AA)	0.151	unit decrease	Affymetrix [at least 7091467] (imputed)	N	Resting
Default<=>Default	rs429358	19	45411941	rs429358	2019-02-14	29507422	Hoffmann TJ	2018-03-05	Nat Genet	www.ncbi.nlm.nih.gov/pubmed/29507422	A large electronic-health-record-based genome-wide study of serum lipids.	Low density lipoprotein cholesterol levels	76,627 European ancestry individuals, 7,795 Hispanic individuals, 6,855 East Asian ancestry individuals, 2,958 African American individuals, 439 South Asian ancestry individuals	NA	19q13.32	NR	APOE			ENSG00000130203	NA	NA	rs429358-T	rs429358	0	429358	missense_variant	0	0.868	2e-164	163.699	(EA)	0.199	unit decrease	Affymetrix [at least 7091467] (imputed)	N	Resting
Default<=>Default	rs429358	19	45411941	rs429358	2019-02-14	29507422	Hoffmann TJ	2018-03-05	Nat Genet	www.ncbi.nlm.nih.gov/pubmed/29507422	A large electronic-health-record-based genome-wide study of serum lipids.	Low density lipoprotein cholesterol levels	76,627 European ancestry individuals, 7,795 Hispanic individuals, 6,855 East Asian ancestry individuals, 2,958 African American individuals, 439 South Asian ancestry individuals	NA	19q13.32	NR	APOE			ENSG00000130203	NA	NA	rs429358-T	rs429358	0	429358	missense_variant	0	0.885	5e-15	14.301	(Hispanic)	0.186	unit decrease	Affymetrix [at least 7091467] (imputed)	N	Resting
Default<=>Default	rs429358	19	45411941	rs429358	2019-02-14	29507422	Hoffmann TJ	2018-03-05	Nat Genet	www.ncbi.nlm.nih.gov/pubmed/29507422	A large electronic-health-record-based genome-wide study of serum lipids.	Low density lipoprotein cholesterol levels	76,627 European ancestry individuals, 7,795 Hispanic individuals, 6,855 East Asian ancestry individuals, 2,958 African American individuals, 439 South Asian ancestry individuals	NA	19q13.32	NR	APOE			ENSG00000130203	NA	NA	rs429358-T	rs429358	0	429358	missense_variant	0	0.905	2e-07	6.69897	(East Asian)	0.152	unit decrease	Affymetrix [at least 7091467] (imputed)	N	Resting
Default<=>Default	rs429358	19	45411941	rs429358	2019-02-14	29507422	Hoffmann TJ	2018-03-05	Nat Genet	www.ncbi.nlm.nih.gov/pubmed/29507422	A large electronic-health-record-based genome-wide study of serum lipids.	Low density lipoprotein cholesterol levels	76,627 European ancestry individuals, 7,795 Hispanic individuals, 6,855 East Asian ancestry individuals, 2,958 African American individuals, 439 South Asian ancestry individuals	NA	19q13.32	NR	APOE			ENSG00000130203	NA	NA	rs429358-T	rs429358	0	429358	missense_variant	0	NR	3e-187	186.523		0.193	unit decrease	Affymetrix [at least 7091467] (imputed)	N	Resting
Default<=>Default	rs429358	19	45411941	rs429358	2019-02-14	29507422	Hoffmann TJ	2018-03-05	Nat Genet	www.ncbi.nlm.nih.gov/pubmed/29507422	A large electronic-health-record-based genome-wide study of serum lipids.	Total cholesterol levels	76,627 European ancestry individuals, 7,795 Hispanic individuals, 6,855 East Asian ancestry individuals, 2,958 African American individuals, 439 South Asian ancestry individuals	NA	19q13.32	NR	APOE			ENSG00000130203	NA	NA	rs429358-T	rs429358	0	429358	missense_variant	0	0.868	1e-123	123	(EA)	0.168	unit decrease	Affymetrix [at least 7091467] (imputed)	N	Resting
Default<=>Default	rs429358	19	45411941	rs429358	2019-02-14	29507422	Hoffmann TJ	2018-03-05	Nat Genet	www.ncbi.nlm.nih.gov/pubmed/29507422	A large electronic-health-record-based genome-wide study of serum lipids.	Total cholesterol levels	76,627 European ancestry individuals, 7,795 Hispanic individuals, 6,855 East Asian ancestry individuals, 2,958 African American individuals, 439 South Asian ancestry individuals	NA	19q13.32	NR	APOE			ENSG00000130203	NA	NA	rs429358-T	rs429358	0	429358	missense_variant	0	0.885	3e-14	13.5229	(Hispanic)	0.18	unit decrease	Affymetrix [at least 7091467] (imputed)	N	Resting
Default<=>Default	rs429358	19	45411941	rs429358	2019-02-14	29507422	Hoffmann TJ	2018-03-05	Nat Genet	www.ncbi.nlm.nih.gov/pubmed/29507422	A large electronic-health-record-based genome-wide study of serum lipids.	Total cholesterol levels	76,627 European ancestry individuals, 7,795 Hispanic individuals, 6,855 East Asian ancestry individuals, 2,958 African American individuals, 439 South Asian ancestry individuals	NA	19q13.32	NR	APOE			ENSG00000130203	NA	NA	rs429358-T	rs429358	0	429358	missense_variant	0	0.905	3e-08	7.52288	(East Asian)	0.162	unit decrease	Affymetrix [at least 7091467] (imputed)	N	Resting
Default<=>Default	rs429358	19	45411941	rs429358	2019-02-14	29507422	Hoffmann TJ	2018-03-05	Nat Genet	www.ncbi.nlm.nih.gov/pubmed/29507422	A large electronic-health-record-based genome-wide study of serum lipids.	Total cholesterol levels	76,627 European ancestry individuals, 7,795 Hispanic individuals, 6,855 East Asian ancestry individuals, 2,958 African American individuals, 439 South Asian ancestry individuals	NA	19q13.32	NR	APOE			ENSG00000130203	NA	NA	rs429358-T	rs429358	0	429358	missense_variant	0	NR	1e-145	145		0.167	unit decrease	Affymetrix [at least 7091467] (imputed)	N	Resting
Default<=>Default	rs429358	19	45411941	rs429358	2019-02-14	29507422	Hoffmann TJ	2018-03-05	Nat Genet	www.ncbi.nlm.nih.gov/pubmed/29507422	A large electronic-health-record-based genome-wide study of serum lipids.	Triglycerides	76,627 European ancestry individuals, 7,795 Hispanic individuals, 6,855 East Asian ancestry individuals, 2,958 African American individuals, 439 South Asian ancestry individuals	NA	19q13.32	NR	APOE			ENSG00000130203	NA	NA	rs429358-T	rs429358	0	429358	missense_variant	0	0.868	9e-34	33.0458	(EA)	0.078	unit decrease	Affymetrix [at least 7091467] (imputed)	N	Resting
Default<=>Default	rs429358	19	45411941	rs429358	2019-02-14	29507422	Hoffmann TJ	2018-03-05	Nat Genet	www.ncbi.nlm.nih.gov/pubmed/29507422	A large electronic-health-record-based genome-wide study of serum lipids.	Triglycerides	76,627 European ancestry individuals, 7,795 Hispanic individuals, 6,855 East Asian ancestry individuals, 2,958 African American individuals, 439 South Asian ancestry individuals	NA	19q13.32	NR	APOE			ENSG00000130203	NA	NA	rs429358-T	rs429358	0	429358	missense_variant	0	0.905	1e-06	6	(East Asian)	0.129	unit decrease	Affymetrix [at least 7091467] (imputed)	N	Resting
Default<=>Default	rs429358	19	45411941	rs429358	2019-02-14	29507422	Hoffmann TJ	2018-03-05	Nat Genet	www.ncbi.nlm.nih.gov/pubmed/29507422	A large electronic-health-record-based genome-wide study of serum lipids.	Triglycerides	76,627 European ancestry individuals, 7,795 Hispanic individuals, 6,855 East Asian ancestry individuals, 2,958 African American individuals, 439 South Asian ancestry individuals	NA	19q13.32	NR	APOE			ENSG00000130203	NA	NA	rs429358-T	rs429358	0	429358	missense_variant	0	NR	1e-39	39		0.077	unit decrease	Affymetrix [at least 7091467] (imputed)	N	Resting
Default<=>Default	rs429358	19	45411941	rs429358	2019-04-17	30636644	Nazarian A	2019-01-12	Alzheimers Res Ther	www.ncbi.nlm.nih.gov/pubmed/30636644	Genome-wide analysis of genetic predisposition to Alzheimer's disease and related sex disparities.	Alzheimer's disease	952 European ancestry male cases, 1,789 European ancestry female cases, 6,337 European ancestry male controls, 8,402 European ancestry female controls	NA	19q13.32	APOE	APOE			ENSG00000130203	NA	NA	rs429358-?	rs429358	0	429358	missense_variant	0	NR	1e-53	53	(females)	3.92174		Affymetrix, Illumina [2928658] (imputed)	N	Resting
Default<=>Default	rs429358	19	45411941	rs429358	2019-04-17	30636644	Nazarian A	2019-01-12	Alzheimers Res Ther	www.ncbi.nlm.nih.gov/pubmed/30636644	Genome-wide analysis of genetic predisposition to Alzheimer's disease and related sex disparities.	Alzheimer's disease	952 European ancestry male cases, 1,789 European ancestry female cases, 6,337 European ancestry male controls, 8,402 European ancestry female controls	NA	19q13.32	APOE	APOE			ENSG00000130203	NA	NA	rs429358-?	rs429358	0	429358	missense_variant	0	NR	2e-91	90.699		3.99723		Affymetrix, Illumina [2928658] (imputed)	N	Resting
Default<=>Default	rs429358	19	45411941	rs429358	2019-04-17	30636644	Nazarian A	2019-01-12	Alzheimers Res Ther	www.ncbi.nlm.nih.gov/pubmed/30636644	Genome-wide analysis of genetic predisposition to Alzheimer's disease and related sex disparities.	Alzheimer's disease	952 European ancestry male cases, 1,789 European ancestry female cases, 6,337 European ancestry male controls, 8,402 European ancestry female controls	NA	19q13.32	APOE	APOE			ENSG00000130203	NA	NA	rs429358-?	rs429358	0	429358	missense_variant	0	NR	3e-31	30.5229	(males)	3.86281		Affymetrix, Illumina [2928658] (imputed)	N	Resting
Default<=>Default	rs429358	19	45411941	rs429358	2019-04-18	30388399	Ligthart S	2018-11-01	Am J Hum Genet	www.ncbi.nlm.nih.gov/pubmed/30388399	Genome Analyses of >200,000 Individuals Identify 58 Loci for Chronic Inflammation and Highlight Pathways that Link Inflammation and Complex Disorders.	C-reactive protein levels	148,164 European ancestry individuals	NA	19q13.32	APOE	APOE			ENSG00000130203	NA	NA	rs429358-T	rs429358	0	429358	missense_variant	0	0.85	0	362.222	(BMI-adjusted)	0.24	[0.23-0.25] unit increase	Affymetrix, Illumina, Perlegen [10019203] (imputed)	N	Resting
Default<=>Default	rs429358	19	45411941	rs429358	2019-04-18	30388399	Ligthart S	2018-11-01	Am J Hum Genet	www.ncbi.nlm.nih.gov/pubmed/30388399	Genome Analyses of >200,000 Individuals Identify 58 Loci for Chronic Inflammation and Highlight Pathways that Link Inflammation and Complex Disorders.	C-reactive protein levels	148,164 European ancestry individuals	NA	19q13.32	APOE, APOC1	APOE			ENSG00000130203	NA	NA	rs429358-T	rs429358	0	429358	missense_variant	0	0.85	0	327.398		0.247	[0.24-0.26] unit increase	Affymetrix, Illumina, Perlegen [10019203] (imputed)	N	Resting
Default<=>Default	rs429358	19	45415713	rs10414043	2019-01-16	30361487	Yan Q	2018-10-25	Mol Psychiatry	www.ncbi.nlm.nih.gov/pubmed/30361487	Genome-wide association study of brain amyloid deposition as measured by Pittsburgh Compound-B (PiB)-PET imaging.	Cerebral amyloid deposition (PET imaging)	983 European ancestry individuals	NR	19q13.32	APOE, APOC1	AC011481.3			ENSG00000267282	NA	NA	rs10414043-A	rs10414043	0	10414043	non_coding_transcript_exon_variant	0	0.17	2e-20	19.699		0.15	unit increase	Illumina [at least 7000000] (imputed)	N	Resting
Default<=>Default	rs429358	19	45415935	rs7256200	2019-01-16	30361487	Yan Q	2018-10-25	Mol Psychiatry	www.ncbi.nlm.nih.gov/pubmed/30361487	Genome-wide association study of brain amyloid deposition as measured by Pittsburgh Compound-B (PiB)-PET imaging.	Cerebral amyloid deposition (PET imaging)	983 European ancestry individuals	NR	19q13.32	APOE, APOC1	AC011481.3			ENSG00000267282	NA	NA	rs7256200-T	rs7256200	0	7256200	non_coding_transcript_exon_variant	0	0.17	1e-19	19		0.15	unit increase	Illumina [at least 7000000] (imputed)	N	Resting
Default<=>Default	rs429358	19	45416178	rs483082	2017-06-27	28183528	Jun GR	2017-02-06	Alzheimers Dement	www.ncbi.nlm.nih.gov/pubmed/28183528	Transethnic genome-wide scan identifies novel Alzheimer's disease loci.	Alzheimer's disease	13,100 European ancestry cases, 13,220 European ancestry controls, 1,472 African American cases, 3,511 African American controls, 951 Japanese ancestry cases, 894 Japanese ancestry controls, 51 Israeli-Arab ancestry cases, 64 Israeli-Arab ancestry controls	5,813 European ancestry cases, 20,474 European ancestry controls	19q13.32	NR	AC011481.3			ENSG00000267282	NA	NA	rs483082-T	rs483082	0	483082	non_coding_transcript_exon_variant	0	NR	1e-15	15	(Japanese)	2.8	[2.17-3.61]	NR [NR]	N	Resting
Default<=>Default	rs429358	19	45416178	rs483082	2018-07-05	29875488	Sun BB	2018-06-06	Nature	www.ncbi.nlm.nih.gov/pubmed/29875488	Genomic atlas of the human plasma proteome.	Blood protein levels	3,301 European ancestry individuals	NA	19q13.32	APOC1	AC011481.3			ENSG00000267282	NA	NA	rs483082-T	rs483082	0	483082	non_coding_transcript_exon_variant	0	0.231	4e-21	20.3979	(Glutathione S-transferase Mu 1, GSTM1.7239.9.3)	0.27	[0.21-0.33] unit increase	Affymetrix [10572788] (imputed)	N	Resting
Default<=>Default	rs429358	19	45416178	rs483082	2019-01-16	30361487	Yan Q	2018-10-25	Mol Psychiatry	www.ncbi.nlm.nih.gov/pubmed/30361487	Genome-wide association study of brain amyloid deposition as measured by Pittsburgh Compound-B (PiB)-PET imaging.	Cerebral amyloid deposition (PET imaging)	983 European ancestry individuals	NR	19q13.32	APOE, APOC1	AC011481.3			ENSG00000267282	NA	NA	rs483082-T	rs483082	0	483082	non_coding_transcript_exon_variant	0	0.29	1e-13	13		0.11	unit increase	Illumina [at least 7000000] (imputed)	N	Resting
Default<=>Default	rs429358	19	45416178	rs483082	2019-03-28	30718733	Moon S	2019-02-04	Sci Rep	www.ncbi.nlm.nih.gov/pubmed/30718733	The Korea Biobank Array: Design and Identification of Coding Variants Associated with Blood Biochemical Traits.	Triglyceride levels	6,949 Korean ancestry individuals	6,000 Korean ancestry individuals	19q13.32	APOE	AC011481.3			ENSG00000267282	NA	NA	rs483082-T	rs483082	0	483082	non_coding_transcript_exon_variant	0	0.169	3e-10	9.52288		0.0706	[0.049-0.093] unit increase	Affymetrix [at least 805769] (imputed)	N	Resting
Default<=>Default	rs429358	19	45416178	rs483082	2019-04-17	30636644	Nazarian A	2019-01-12	Alzheimers Res Ther	www.ncbi.nlm.nih.gov/pubmed/30636644	Genome-wide analysis of genetic predisposition to Alzheimer's disease and related sex disparities.	Alzheimer's disease	952 European ancestry male cases, 1,789 European ancestry female cases, 6,337 European ancestry male controls, 8,402 European ancestry female controls	NA	19q13.32	APOC1	AC011481.3			ENSG00000267282	NA	NA	rs483082-?	rs483082	0	483082	non_coding_transcript_exon_variant	0	0.734105	1e-37	37	(females)	2.61493		Affymetrix, Illumina [2928658] (imputed)	N	Resting
Default<=>Default	rs429358	19	45416178	rs483082	2019-04-17	30636644	Nazarian A	2019-01-12	Alzheimers Res Ther	www.ncbi.nlm.nih.gov/pubmed/30636644	Genome-wide analysis of genetic predisposition to Alzheimer's disease and related sex disparities.	Alzheimer's disease	952 European ancestry male cases, 1,789 European ancestry female cases, 6,337 European ancestry male controls, 8,402 European ancestry female controls	NA	19q13.32	APOC1	AC011481.3			ENSG00000267282	NA	NA	rs483082-?	rs483082	0	483082	non_coding_transcript_exon_variant	0	0.738441	1e-62	62		2.64365		Affymetrix, Illumina [2928658] (imputed)	N	Resting
Default<=>Default	rs429358	19	45416741	rs438811	2016-07-08	25961943	Surakka I	2015-05-11	Nat Genet	www.ncbi.nlm.nih.gov/pubmed/25961943	The impact of low-frequency and rare variants on lipid levels.	Triglycerides	up to 62,166 European ancestry individuals	NA	19q13.32	APOE	AC011481.3			ENSG00000267282	NA	NA	rs438811-T	rs438811	0	438811	non_coding_transcript_exon_variant	0	0.24	9e-37	36.0458		0.096	[0.08-0.112] s.d. increase	Affymetrix, Illumina, Perlegen [up to 9657952] (imputed)	N	Resting
Default<=>Default	rs429358	19	45416741	rs438811	2018-07-05	29875488	Sun BB	2018-06-06	Nature	www.ncbi.nlm.nih.gov/pubmed/29875488	Genomic atlas of the human plasma proteome.	Blood protein levels	3,301 European ancestry individuals	NA	19q13.32	APOC1	AC011481.3			ENSG00000267282	NA	NA	rs438811-T	rs438811	0	438811	non_coding_transcript_exon_variant	0	0.232	2e-15	14.699	(Beta-1,3-N-acetylglucosaminyltransferase radical fringe, RFNG.7203.125.3)	0.23	[0.17-0.29] unit decrease	Affymetrix [10572788] (imputed)	N	Resting
Default<=>Default	rs429358	19	45416741	rs438811	2018-07-05	29875488	Sun BB	2018-06-06	Nature	www.ncbi.nlm.nih.gov/pubmed/29875488	Genomic atlas of the human plasma proteome.	Blood protein levels	3,301 European ancestry individuals	NA	19q13.32	APOC1	AC011481.3			ENSG00000267282	NA	NA	rs438811-T	rs438811	0	438811	non_coding_transcript_exon_variant	0	0.232	2e-20	19.699	(TOM1-like protein 1, TOM1L1.13652.2.3)	0.27	[0.21-0.33] unit decrease	Affymetrix [10572788] (imputed)	N	Resting
Default<=>Default	rs429358	19	45416741	rs438811	2018-07-05	29875488	Sun BB	2018-06-06	Nature	www.ncbi.nlm.nih.gov/pubmed/29875488	Genomic atlas of the human plasma proteome.	Blood protein levels	3,301 European ancestry individuals	NA	19q13.32	APOC1	AC011481.3			ENSG00000267282	NA	NA	rs438811-T	rs438811	0	438811	non_coding_transcript_exon_variant	0	0.232	4e-230	229.398	(CUB and zona pellucida-like domain-containing protein 1, CUZD1.7943.16.3)	0.82	[0.76-0.88] unit decrease	Affymetrix [10572788] (imputed)	N	Resting
Default<=>Default	rs429358	19	45416741	rs438811	2018-07-05	29875488	Sun BB	2018-06-06	Nature	www.ncbi.nlm.nih.gov/pubmed/29875488	Genomic atlas of the human plasma proteome.	Blood protein levels	3,301 European ancestry individuals	NA	19q13.32	APOC1	AC011481.3			ENSG00000267282	NA	NA	rs438811-T	rs438811	0	438811	non_coding_transcript_exon_variant	0	0.232	8e-34	33.0969	(Protein MENT, MENT.5744.12.3)	0.35	[0.29-0.41] unit increase	Affymetrix [10572788] (imputed)	N	Resting
Default<=>Default	rs429358	19	45416741	rs438811	2018-07-05	29875488	Sun BB	2018-06-06	Nature	www.ncbi.nlm.nih.gov/pubmed/29875488	Genomic atlas of the human plasma proteome.	Blood protein levels	3,301 European ancestry individuals	NA	19q13.32	APOC1	AC011481.3			ENSG00000267282	NA	NA	rs438811-T	rs438811	0	438811	non_coding_transcript_exon_variant	0	0.232	0	874.046	(Protein S100-A13, S100A13.7223.60.3)	1.24	[1.2-1.28] unit decrease	Affymetrix [10572788] (imputed)	N	Resting
Default<=>Default	rs429358	19	45416741	rs438811	2019-01-16	30361487	Yan Q	2018-10-25	Mol Psychiatry	www.ncbi.nlm.nih.gov/pubmed/30361487	Genome-wide association study of brain amyloid deposition as measured by Pittsburgh Compound-B (PiB)-PET imaging.	Cerebral amyloid deposition (PET imaging)	983 European ancestry individuals	NR	19q13.32	APOE, APOC1	AC011481.3			ENSG00000267282	NA	NA	rs438811-T	rs438811	0	438811	non_coding_transcript_exon_variant	0	0.3	5e-14	13.301		0.11	unit increase	Illumina [at least 7000000] (imputed)	N	Resting
Default<=>Default	rs429358	19	45416741	rs438811	2019-02-14	29507422	Hoffmann TJ	2018-03-05	Nat Genet	www.ncbi.nlm.nih.gov/pubmed/29507422	A large electronic-health-record-based genome-wide study of serum lipids.	High density lipoprotein cholesterol levels	76,627 European ancestry individuals, 7,795 Hispanic individuals, 6,855 East Asian ancestry individuals, 2,958 African American individuals, 439 South Asian ancestry individuals	NA	19q13.32	NR	AC011481.3			ENSG00000267282	NA	NA	rs438811-C	rs438811	0	438811	non_coding_transcript_exon_variant	0	0.762	3e-07	6.52288	(EA)	0.024	unit increase	Affymetrix [at least 7091467] (imputed)	N	Resting
Default<=>Default	rs429358	19	45416741	rs438811	2019-02-14	29507422	Hoffmann TJ	2018-03-05	Nat Genet	www.ncbi.nlm.nih.gov/pubmed/29507422	A large electronic-health-record-based genome-wide study of serum lipids.	High density lipoprotein cholesterol levels	76,627 European ancestry individuals, 7,795 Hispanic individuals, 6,855 East Asian ancestry individuals, 2,958 African American individuals, 439 South Asian ancestry individuals	NA	19q13.32	NR	AC011481.3			ENSG00000267282	NA	NA	rs438811-C	rs438811	0	438811	non_coding_transcript_exon_variant	0	NR	3e-06	5.52288		0.02	unit increase	Affymetrix [at least 7091467] (imputed)	N	Resting
Default<=>Default	rs429358	19	45416741	rs438811	2019-02-14	29507422	Hoffmann TJ	2018-03-05	Nat Genet	www.ncbi.nlm.nih.gov/pubmed/29507422	A large electronic-health-record-based genome-wide study of serum lipids.	Low density lipoprotein cholesterol levels	76,627 European ancestry individuals, 7,795 Hispanic individuals, 6,855 East Asian ancestry individuals, 2,958 African American individuals, 439 South Asian ancestry individuals	NA	19q13.32	NR	AC011481.3			ENSG00000267282	NA	NA	rs438811-C	rs438811	0	438811	non_coding_transcript_exon_variant	0	0.762	6e-45	44.2218	(EA)	0.082	unit increase	Affymetrix [at least 7091467] (imputed)	N	Resting
Default<=>Default	rs429358	19	45416741	rs438811	2019-02-14	29507422	Hoffmann TJ	2018-03-05	Nat Genet	www.ncbi.nlm.nih.gov/pubmed/29507422	A large electronic-health-record-based genome-wide study of serum lipids.	Low density lipoprotein cholesterol levels	76,627 European ancestry individuals, 7,795 Hispanic individuals, 6,855 East Asian ancestry individuals, 2,958 African American individuals, 439 South Asian ancestry individuals	NA	19q13.32	NR	AC011481.3			ENSG00000267282	NA	NA	rs438811-C	rs438811	0	438811	non_coding_transcript_exon_variant	0	0.883	9e-06	5.04576	(East Asian)	0.123	unit decrease	Affymetrix [at least 7091467] (imputed)	N	Resting
Default<=>Default	rs429358	19	45416741	rs438811	2019-02-14	29507422	Hoffmann TJ	2018-03-05	Nat Genet	www.ncbi.nlm.nih.gov/pubmed/29507422	A large electronic-health-record-based genome-wide study of serum lipids.	Low density lipoprotein cholesterol levels	76,627 European ancestry individuals, 7,795 Hispanic individuals, 6,855 East Asian ancestry individuals, 2,958 African American individuals, 439 South Asian ancestry individuals	NA	19q13.32	NR	AC011481.3			ENSG00000267282	NA	NA	rs438811-C	rs438811	0	438811	non_coding_transcript_exon_variant	0	NR	3e-42	41.5229		0.073	unit increase	Affymetrix [at least 7091467] (imputed)	N	Resting
Default<=>Default	rs429358	19	45416741	rs438811	2019-02-14	29507422	Hoffmann TJ	2018-03-05	Nat Genet	www.ncbi.nlm.nih.gov/pubmed/29507422	A large electronic-health-record-based genome-wide study of serum lipids.	Total cholesterol levels	76,627 European ancestry individuals, 7,795 Hispanic individuals, 6,855 East Asian ancestry individuals, 2,958 African American individuals, 439 South Asian ancestry individuals	NA	19q13.32	NR	AC011481.3			ENSG00000267282	NA	NA	rs438811-C	rs438811	0	438811	non_coding_transcript_exon_variant	0	0.762	1e-11	11	(EA)	0.039	unit increase	Affymetrix [at least 7091467] (imputed)	N	Resting
Default<=>Default	rs429358	19	45416741	rs438811	2019-02-14	29507422	Hoffmann TJ	2018-03-05	Nat Genet	www.ncbi.nlm.nih.gov/pubmed/29507422	A large electronic-health-record-based genome-wide study of serum lipids.	Total cholesterol levels	76,627 European ancestry individuals, 7,795 Hispanic individuals, 6,855 East Asian ancestry individuals, 2,958 African American individuals, 439 South Asian ancestry individuals	NA	19q13.32	NR	AC011481.3			ENSG00000267282	NA	NA	rs438811-C	rs438811	0	438811	non_coding_transcript_exon_variant	0	0.883	1e-07	7	(East Asian)	0.146	unit decrease	Affymetrix [at least 7091467] (imputed)	N	Resting
Default<=>Default	rs429358	19	45416741	rs438811	2019-02-14	29507422	Hoffmann TJ	2018-03-05	Nat Genet	www.ncbi.nlm.nih.gov/pubmed/29507422	A large electronic-health-record-based genome-wide study of serum lipids.	Total cholesterol levels	76,627 European ancestry individuals, 7,795 Hispanic individuals, 6,855 East Asian ancestry individuals, 2,958 African American individuals, 439 South Asian ancestry individuals	NA	19q13.32	NR	AC011481.3			ENSG00000267282	NA	NA	rs438811-C	rs438811	0	438811	non_coding_transcript_exon_variant	0	NR	5e-09	8.30103		0.031	unit increase	Affymetrix [at least 7091467] (imputed)	N	Resting
Default<=>Default	rs429358	19	45416741	rs438811	2019-02-14	29507422	Hoffmann TJ	2018-03-05	Nat Genet	www.ncbi.nlm.nih.gov/pubmed/29507422	A large electronic-health-record-based genome-wide study of serum lipids.	Triglycerides	76,627 European ancestry individuals, 7,795 Hispanic individuals, 6,855 East Asian ancestry individuals, 2,958 African American individuals, 439 South Asian ancestry individuals	NA	19q13.32	NR	AC011481.3			ENSG00000267282	NA	NA	rs438811-C	rs438811	0	438811	non_coding_transcript_exon_variant	0	0.762	1e-69	69	(EA)	0.091	unit decrease	Affymetrix [at least 7091467] (imputed)	N	Resting
Default<=>Default	rs429358	19	45416741	rs438811	2019-02-14	29507422	Hoffmann TJ	2018-03-05	Nat Genet	www.ncbi.nlm.nih.gov/pubmed/29507422	A large electronic-health-record-based genome-wide study of serum lipids.	Triglycerides	76,627 European ancestry individuals, 7,795 Hispanic individuals, 6,855 East Asian ancestry individuals, 2,958 African American individuals, 439 South Asian ancestry individuals	NA	19q13.32	NR	AC011481.3			ENSG00000267282	NA	NA	rs438811-C	rs438811	0	438811	non_coding_transcript_exon_variant	0	0.883	2e-07	6.69897	(East Asian)	0.132	unit decrease	Affymetrix [at least 7091467] (imputed)	N	Resting
Default<=>Default	rs429358	19	45416741	rs438811	2019-02-14	29507422	Hoffmann TJ	2018-03-05	Nat Genet	www.ncbi.nlm.nih.gov/pubmed/29507422	A large electronic-health-record-based genome-wide study of serum lipids.	Triglycerides	76,627 European ancestry individuals, 7,795 Hispanic individuals, 6,855 East Asian ancestry individuals, 2,958 African American individuals, 439 South Asian ancestry individuals	NA	19q13.32	NR	AC011481.3			ENSG00000267282	NA	NA	rs438811-C	rs438811	0	438811	non_coding_transcript_exon_variant	0	NR	3e-75	74.5229		0.087	unit decrease	Affymetrix [at least 7091467] (imputed)	N	Resting
Default<=>Default	rs429358	19	45418790	rs5117	2019-01-16	30361487	Yan Q	2018-10-25	Mol Psychiatry	www.ncbi.nlm.nih.gov/pubmed/30361487	Genome-wide association study of brain amyloid deposition as measured by Pittsburgh Compound-B (PiB)-PET imaging.	Cerebral amyloid deposition (PET imaging)	983 European ancestry individuals	NR	19q13.32	APOC1	APOC1			ENSG00000130208	NA	NA	rs5117-C	rs5117	0	5117	intron_variant	0	0.28	3e-13	12.5229		0.1	unit increase	Illumina [at least 7000000] (imputed)	N	Resting
Default<=>Orbito-Affective	rs2062375	8	119923873	rs4355801	2008-06-10	18455228	Richards JB	2008-04-29	Lancet	www.ncbi.nlm.nih.gov/pubmed/18455228	Bone mineral density, osteoporosis, and osteoporotic fractures: a genome-wide association study.	Bone mineral density	2,094 European ancestry female individuals	6,463 European ancestry individuals	8q24.12	TNFRSF11B	SAMD12-AS1 - TNFRSF11B	ENSG00000281641	ENSG00000164761		53416	11923	rs4355801-A	rs4355801	0	4355801	regulatory_region_variant	1	0.53	8e-10	9.09691		0.09	[NR] SD decrease	Illumina [314075]	N	Resting
Default<=>Orbito-Affective	rs2062375	8	119946656	rs7010267	2018-03-05	29304378	Medina-Gomez C	2018-01-04	Am J Hum Genet	www.ncbi.nlm.nih.gov/pubmed/29304378	Life-Course Genome-wide Association Study Meta-analysis of Total Body BMD and Assessment of Age-Specific Effects.	Total body bone mineral density (age 45-60)	18,805 European individuals	NA	8q24.12	NR	TNFRSF11B			ENSG00000164761	NA	NA	rs7010267-A	rs7010267	0	7010267	intron_variant	0	0.4438	3e-15	14.5229		0.0838	unit increase	Affymetrix, Illumina [~ 23700000] (imputed)	N	Resting
Default<=>Orbito-Affective	rs2062375	8	119959925	rs11573824	2018-07-28	29403010	Kanai M	2018-02-05	Nat Genet	www.ncbi.nlm.nih.gov/pubmed/29403010	Genetic analysis of quantitative traits in the Japanese population links cell types to complex human diseases.	Serum alkaline phosphatase levels	105,030 Japanese ancestry individuals	NA	8q24.12	TNFRSF11B	TNFRSF11B			ENSG00000164761	NA	NA	rs11573824-?	rs11573824	0	11573824	intron_variant	0	NR	2e-22	21.699		0.04675	[0.037-0.056] unit increase novel	Illumina [6108953] (imputed)	N	Resting
Default<=>Orbito-Affective	rs2062375	8	119964283	rs2073617	2018-01-29	29198719	Shaffer JR	2017-11-30	Am J Hum Genet	www.ncbi.nlm.nih.gov/pubmed/29198719	Multiethnic GWAS Reveals Polygenic Architecture of Earlobe Attachment.	Lobe attachment (rater-scored or self-reported)	66,741 European ancestry individuals, 5,062 Hispanic individuals, 2,857 Han Chinese ancestry individuals	NA	8q24.12	NR	TNFRSF11B			ENSG00000164761	NA	NA	rs2073617-?	rs2073617	0	2073617	5_prime_UTR_variant	0	NR	3e-06	5.52288		NA		Illumina [at least 7383741] (imputed)	N	Resting
Default<=>Orbito-Affective	rs2062375	8	119964283	rs2073617	2018-01-30	29273806	Demenais F	2017-12-22	Nat Genet	www.ncbi.nlm.nih.gov/pubmed/29273806	Multiancestry association study identifies new asthma risk loci that colocalize with immune-cell enhancer marks.	Asthma	19,954 European ancestry cases, 107,715 European ancestry controls, 2,149 African ancestry cases, 6,055 African ancestry controls, 1,239 Japanese ancestry cases, 3,976 Japanese ancestry controls, 606 Latino cases, 792 Latino controls	NA	8q24.12	TNFRSF11B, SAMD12, COLEC10	TNFRSF11B			ENSG00000164761	NA	NA	rs2073617-A	rs2073617	0	2073617	5_prime_UTR_variant	0	0.37	5e-06	5.30103	(Latino)	1.46	[1.24‚Äö√Ñ√™1.71]	Affymetrix, Illumina, Perlegen [2831075] (imputed)	N	Resting
Default<=>Orbito-Affective	rs2062375	8	119977792	rs2062375	2010-07-04	20548944	Hsu YH	2010-06-10	PLoS Genet	www.ncbi.nlm.nih.gov/pubmed/20548944	An integration of genome-wide association study and gene expression profiling to prioritize the discovery of novel susceptibility Loci for osteoporosis-related traits.	Osteoporosis-related phenotypes	2,038 European ancestry female individuals, 1,531 European ancestry male individuals	5,595 European ancestry female individuals, 2,126 European ancestry male individuals	8q24.12	TNFRSF11B	TNFRSF11B - RNU6-12P	ENSG00000164761	ENSG00000207334		13353	10960	rs2062375-G	rs2062375	0	2062375	intergenic_variant	1	0.45	3e-11	10.5229	(LS BMD, women)	0.14	[NR] g/cm2 increase	Affymetrix [433510]	N	Resting
Default<=>Orbito-Affective	rs2062375	8	120007420	rs2062377	2009-10-16	19801982	Rivadeneira F	2009-10-04	Nat Genet	www.ncbi.nlm.nih.gov/pubmed/19801982	Twenty bone-mineral-density loci identified by large-scale meta-analysis of genome-wide association studies.	Bone mineral density (spine)	19,195 European ancestry individuals	NA	8q24.12	TNFRSF11B	AC107953.1 - COLEC10	ENSG00000254247	ENSG00000184374		12306	271	rs2062377-T	rs2062377	0	2062377	intergenic_variant	1	0.44	4e-16	15.3979		0.09	[0.07-0.11] s.d. increase	Affymetrix, Illumina [2543686] (imputed)	N	Resting
Default<=>Orbito-Affective	rs2062375	8	120007420	rs2062377	2013-04-11	22504420	Estrada K	2012-04-15	Nat Genet	www.ncbi.nlm.nih.gov/pubmed/22504420	Genome-wide meta-analysis identifies 56 bone mineral density loci and reveals 14 loci associated with risk of fracture.	Lumbar spine bone mineral density	Up to 32,961 European and East Asian ancestry individuals	Up to 50,933 European and East Asian ancestry individuals	8q24.12	TNFRSF11B	AC107953.1 - COLEC10	ENSG00000254247	ENSG00000184374		12306	271	rs2062377-A	rs2062377	0	2062377	intergenic_variant	1	0.57	3e-39	38.5229		0.08	[NR] unit decrease	Affymetrix, Illumina [~ 2500000] (imputed)	N	Resting
Default<=>Orbito-Affective	rs2062375	8	120007420	rs2062377	2013-05-21	23437003	Paternoster L	2013-02-21	PLoS Genet	www.ncbi.nlm.nih.gov/pubmed/23437003	Genetic determinants of trabecular and cortical volumetric bone mineral densities and bone microstructure.	Bone mineral density	up to 5,878 European ancestry individuals	up to 1,052 European ancestry individuals	8q24.12	TNFRSF11B	AC107953.1 - COLEC10	ENSG00000254247	ENSG00000184374		12306	271	rs2062377-A	rs2062377	0	2062377	intergenic_variant	1	0.57	1e-07	7	(Cortical vBMD)	0.08	[0.041-0.119] unit decrease	Illumina [2401124] (imputed)	N	Resting
Default<=>Orbito-Affective	rs2062375	8	120063542	rs2450083	2014-12-18	24945404	Kemp JP	2014-06-19	PLoS Genet	www.ncbi.nlm.nih.gov/pubmed/24945404	Phenotypic dissection of bone mineral density reveals skeletal site specificity and facilitates the identification of novel loci in the genetic regulation of bone mass attainment.	Bone mineral density (paediatric, skull)	7,976 European ancestry children, 289 Surinamese ancestry children, 300 Turkish ancestry children, 232 Moroccan ancestry children, 588 children	NA	8q24.12	COLEC10, TNFRSF11B	COLEC10			ENSG00000184374	NA	NA	rs2450083-T	rs2450083	0	2450083	intron_variant	0	0.47	2e-11	10.699		0.102	[0.073-0.131] unit increase	Illumina [~ 2500000] (imputed)	N	Resting
Default<=>Orbito-Affective	rs2062375	8	120063542	rs2450083	2014-12-18	24945404	Kemp JP	2014-06-19	PLoS Genet	www.ncbi.nlm.nih.gov/pubmed/24945404	Phenotypic dissection of bone mineral density reveals skeletal site specificity and facilitates the identification of novel loci in the genetic regulation of bone mass attainment.	Bone mineral density (paediatric, skull)	7,976 European ancestry children, 289 Surinamese ancestry children, 300 Turkish ancestry children, 232 Moroccan ancestry children, 588 children	NA	8q24.12	COLEC10, TNFRSF11B	COLEC10			ENSG00000184374	NA	NA	rs2450083-T	rs2450083	0	2450083	intron_variant	0	NR	3e-08	7.52288	(EA)	0.0959	[0.062-0.13] unit increase	Illumina [~ 2500000] (imputed)	N	Resting
Default<=>Orbito-Affective	rs11049367	12	28291901	rs12813778	2019-01-31	27476799	Nielson CM	2016-09-06	J Bone Miner Res	www.ncbi.nlm.nih.gov/pubmed/27476799	Novel Genetic Variants Associated With Increased Vertebral Volumetric BMD, Reduced Vertebral Fracture Risk, and Increased Expression of SLC1A3 and EPHB2.	Lumbar spine bone mineral density (trabecular)	12,287 European ancestry individuals	2,987 individuals	12p11.22	CCDC91, PTHLH	CCDC91			ENSG00000123106	NA	NA	rs12813778-A	rs12813778	0	12813778	intron_variant	0	0.23	2e-06	5.69897		0.068	[0.041-0.095] unit decrease	Affymetrix, Illumina [up to 37790451] (imputed)	N	Resting
Orbito-Affective<=>Orbito-Affective	rs11187838	10	96012950	rs7080472	2019-05-02	30487518	Takeuchi F	2018-11-28	Nat Commun	www.ncbi.nlm.nih.gov/pubmed/30487518	Interethnic analyses of blood pressure loci in populations of East Asian and European descent.	Systolic blood pressure	130,777 Japanese ancestry individuals	53,008 East Asian individuals, 105,253 European ancestry individuals	10q23.33	NR	PLCE1			ENSG00000138193	NA	NA	rs7080472-T	rs7080472	0	7080472	intron_variant	0	0.4534	4e-08	7.39794	(East Asian)	0.3509	[0.23-0.48] unit decrease	Illumina [6200000] (imputed)	N	Resting
Orbito-Affective<=>Orbito-Affective	rs11187838	10	96014622	rs10786156	2017-03-10	27322543	Gormley P	2016-06-20	Nat Genet	www.ncbi.nlm.nih.gov/pubmed/27322543	Meta-analysis of 375,000 individuals identifies 38 susceptibility loci for migraine.	Migraine	59,674 European ancestry cases, 316,078 European ancestry controls	NA	10q23.33	PLCE1	PLCE1			ENSG00000138193	NA	NA	rs10786156-?	rs10786156	0	10786156	intron_variant	0	0.55	2e-14	13.699		1.05263	[1.04-1.06]	Affymetrix, Illumina, Perlegen [8094889] (imputed)	N	Resting
Orbito-Affective<=>Orbito-Affective	rs11187838	10	96014622	rs10786156	2019-02-08	30595370	Kichaev G	2018-12-27	Am J Hum Genet	www.ncbi.nlm.nih.gov/pubmed/30595370	Leveraging Polygenic Functional Enrichment to Improve GWAS Power.	Cardiovascular disease	approximately 459,000 European ancestry individuals	NA	10q23.33		PLCE1			ENSG00000138193	NA	NA	rs10786156-?	rs10786156	0	10786156	intron_variant	0	NR	7e-22	21.1549		NA		NR [~ 8900000] (imputed)	N	Resting
Orbito-Affective<=>Orbito-Affective	rs11187838	10	96015793	rs3891783	2018-08-13	29891935	Choquet H	2018-06-11	Nat Commun	www.ncbi.nlm.nih.gov/pubmed/29891935	A multiethnic genome-wide association study of primary open-angle glaucoma identifies novel risk loci.	Glaucoma (primary open-angle)	10,523 European ancestry cases, 203,579 European ancestry controls, 411 Hispanic cases, 4,778 Hispanic controls, 463 East Asian ancestry cases, 4,907 East Asian ancestry controls, 298 African American cases, 1,549 African American controls, 204 South Asian ancestry cases, 4,916 South Asian ancestry controls, 272 African British cases, 4,831 African British controls, 144 mixed ancestry cases, 3,427 mixed ancestry controls	NA	10q23.33	PLCE1	PLCE1			ENSG00000138193	NA	NA	rs3891783-G	rs3891783	0	3891783	intron_variant	0	NR	2e-08	7.69897		1.07527	[1.05-1.11]	Affymetrix [at least 665500] (imputed)	N	Resting
Orbito-Affective<=>Orbito-Affective	rs11187838	10	96023077	rs57866767	2019-03-07	30578418	Giri A	2018-12-21	Nat Genet	www.ncbi.nlm.nih.gov/pubmed/30578418	Trans-ethnic association study of blood pressure determinants in over 750,000 individuals.	Systolic blood pressure	365,998 European ancestry individuals, 63,490 African ancestry individuals, 22,802 Hispanic individuals, 4,792 Asian ancestry individuals, 2,695 Native American ancestry individuals	299,024 European ancestry individuals, 17,277 individuals	10q23.33	PLCE1	PLCE1			ENSG00000138193	NA	NA	rs57866767-C	rs57866767	0	57866767	intron_variant	0	0.5435	8e-21	20.0969		0.306	[0.24-0.37] mmHg increase	Affymetrix [NR] (imputed)	N	Resting
Orbito-Affective<=>Orbito-Affective	rs11187837	10	96035980	rs11187837	2011-07-20	21658281	Aouizerat BE	2011-06-10	BMC Cardiovasc Disord	www.ncbi.nlm.nih.gov/pubmed/21658281	GWAS for discovery and replication of genetic loci associated with sudden cardiac arrest in patients with coronary artery disease.	Sudden cardiac arrest	88 European ancestry cases, 517 European ancestry controls	NA	10q23.33	PLCE1	PLCE1			ENSG00000138193	NA	NA	rs11187837-?	rs11187837	0	11187837	intron_variant	0	0.12	4e-07	6.39794	(Recessive)	1.79	[1.43-2.24]	Affymetrix [319222]	N	Resting
Orbito-Affective<=>Orbito-Affective	rs11187838	10	96038686	rs11187838	2017-05-11	27182965	Pickrell JK	2016-05-16	Nat Genet	www.ncbi.nlm.nih.gov/pubmed/27182965	Detection and interpretation of shared genetic influences on 42 human traits.	Migraine	53,109 European ancestry cases, 230,876 European ancestry controls	NA	10q23.33	PLCE1	PLCE1			ENSG00000138193	NA	NA	rs11187838-?	rs11187838	0	11187838	intron_variant	0	NR	1e-09	9		1.047	[1.032-1.063]	Illumina [13763073] (imputed)	N	Resting
Orbito-Affective<=>Orbito-Affective	rs11187838	10	96038686	rs11187838	2019-02-08	30593698	Hubel C	2018-12-28	Am J Med Genet B Neuropsychiatr Genet	www.ncbi.nlm.nih.gov/pubmed/30593698	Genomics of body fat percentage may contribute to sex bias in anorexia nervosa.	Fat-free mass	70,700 European ancestry female individuals, 85,261 European ancestry male individuals	NA	10q23.33	NR	PLCE1			ENSG00000138193	NA	NA	rs11187838-?	rs11187838	0	11187838	intron_variant	0	NR	2e-11	10.699		0.14829	[0.1-0.19] unit increase	Affymetrix [7794483] (imputed)	N	Resting
Orbito-Affective<=>Orbito-Affective	rs11187838	10	96038686	rs11187838	2019-02-08	30593698	Hubel C	2018-12-28	Am J Med Genet B Neuropsychiatr Genet	www.ncbi.nlm.nih.gov/pubmed/30593698	Genomics of body fat percentage may contribute to sex bias in anorexia nervosa.	Fat-free mass	70,700 European ancestry female individuals, 85,261 European ancestry male individuals	NA	10q23.33	NR	PLCE1			ENSG00000138193	NA	NA	rs11187838-?	rs11187838	0	11187838	intron_variant	0	NR	2e-06	5.69897	(male)	0.16716	[0.098-0.236] unit increase	Affymetrix [7794483] (imputed)	N	Resting
Orbito-Affective<=>Orbito-Affective	rs11187838	10	96038686	rs11187838	2019-02-08	30593698	Hubel C	2018-12-28	Am J Med Genet B Neuropsychiatr Genet	www.ncbi.nlm.nih.gov/pubmed/30593698	Genomics of body fat percentage may contribute to sex bias in anorexia nervosa.	Fat-free mass	70,700 European ancestry female individuals, 85,261 European ancestry male individuals	NA	10q23.33	NR	PLCE1			ENSG00000138193	NA	NA	rs11187838-?	rs11187838	0	11187838	intron_variant	0	NR	3e-07	6.52288	(female)	0.12428	[0.077-0.172] unit increase	Affymetrix [7794483] (imputed)	N	Resting
Orbito-Affective<=>Orbito-Affective	rs11187838	10	96038686	rs11187838	2019-02-08	30595370	Kichaev G	2018-12-27	Am J Hum Genet	www.ncbi.nlm.nih.gov/pubmed/30595370	Leveraging Polygenic Functional Enrichment to Improve GWAS Power.	Systolic blood pressure	approximately 422,000 European ancestry individuals	NA	10q23.33		PLCE1			ENSG00000138193	NA	NA	rs11187838-?	rs11187838	0	11187838	intron_variant	0	NR	8e-45	44.0969		NA		NR [~ 8900000] (imputed)	N	Resting
Orbito-Affective<=>Orbito-Affective	rs11187838	10	96039597	rs2274224	2019-02-08	30593698	Hubel C	2018-12-28	Am J Med Genet B Neuropsychiatr Genet	www.ncbi.nlm.nih.gov/pubmed/30593698	Genomics of body fat percentage may contribute to sex bias in anorexia nervosa.	Body fat percentage	70,700 European ancestry female individuals, 85,261 European ancestry male individuals	NA	10q23.33	NR	PLCE1, PLCE1-AS1			ENSG00000138193, ENSG00000268894	NA	NA	rs2274224-?	rs2274224	0	2274224	missense_variant	0	NR	4e-11	10.3979	(male)	0.17301	[0.12-0.22] unit decrease	Affymetrix [7794483] (imputed)	N	Resting
Orbito-Affective<=>Orbito-Affective	rs11187838	10	96039597	rs2274224	2019-02-08	30593698	Hubel C	2018-12-28	Am J Med Genet B Neuropsychiatr Genet	www.ncbi.nlm.nih.gov/pubmed/30593698	Genomics of body fat percentage may contribute to sex bias in anorexia nervosa.	Body fat percentage	70,700 European ancestry female individuals, 85,261 European ancestry male individuals	NA	10q23.33	NR	PLCE1, PLCE1-AS1			ENSG00000138193, ENSG00000268894	NA	NA	rs2274224-?	rs2274224	0	2274224	missense_variant	0	NR	4e-15	14.3979		0.16676	[0.13-0.21] unit decrease	Affymetrix [7794483] (imputed)	N	Resting
Orbito-Affective<=>Orbito-Affective	rs11187838	10	96039597	rs2274224	2019-02-08	30593698	Hubel C	2018-12-28	Am J Med Genet B Neuropsychiatr Genet	www.ncbi.nlm.nih.gov/pubmed/30593698	Genomics of body fat percentage may contribute to sex bias in anorexia nervosa.	Body fat percentage	70,700 European ancestry female individuals, 85,261 European ancestry male individuals	NA	10q23.33	NR	PLCE1, PLCE1-AS1			ENSG00000138193, ENSG00000268894	NA	NA	rs2274224-?	rs2274224	0	2274224	missense_variant	0	NR	4e-06	5.39794	(female)	0.15903	[0.091-0.227] unit decrease	Affymetrix [7794483] (imputed)	N	Resting
Orbito-Affective<=>Orbito-Affective	rs11187838	10	96066341	rs2274223	2011-06-16	21642993	Wu C	2011-06-05	Nat Genet	www.ncbi.nlm.nih.gov/pubmed/21642993	Genome-wide association study identifies three new susceptibility loci for esophageal squamous-cell carcinoma in Chinese populations.	Esophageal cancer	2,031 Han Chinese ancestry cases, 2,044 Han Chinese ancestry controls	3,986 Han Chinese ancestry cases, 4,157 Han Chinese ancestry controls	10q23.33	PLCE1	PLCE1			ENSG00000138193	NA	NA	rs2274223-G	rs2274223	0	2274223	missense_variant	0	0.21	4e-20	19.3979		1.34	[1.26-1.42]	Affymetrix [666141]	N	Resting
Orbito-Affective<=>Orbito-Affective	rs11187838	10	96066341	rs2274223	2015-04-16	25129146	Wu C	2014-08-17	Nat Genet	www.ncbi.nlm.nih.gov/pubmed/25129146	Joint analysis of three genome-wide association studies of esophageal squamous cell carcinoma in Chinese populations.	Esophageal squamous cell carcinoma	5,337 Han Chinese ancestry cases, 5,787 Han Chinese ancestry controls	9,654 Han Chinese ancestry cases, 10,058 Han Chinese ancestry controls	10q23.33	PLCE1, KIAA1516	PLCE1			ENSG00000138193	NA	NA	rs2274223-G	rs2274223	0	2274223	missense_variant	0	0.209	4e-18	17.3979		1.35	[1.26-1.45]	Affymetrix, Illumina [7556215] (imputed)	N	Resting
Orbito-Affective<=>Orbito-Affective	rs7917322	10	134297909	rs67221163	2019-02-08	30595370	Kichaev G	2018-12-27	Am J Hum Genet	www.ncbi.nlm.nih.gov/pubmed/30595370	Leveraging Polygenic Functional Enrichment to Improve GWAS Power.	Menarche (age at onset)	approximately 242,000 European ancestry individuals	NA	10q26.3		C10orf91 - AL451069.1	ENSG00000180066	ENSG00000226900		34997	27221	rs67221163-?	rs67221163	0	67221163	intergenic_variant	1	NR	4e-08	7.39794		NA		NR [~ 8900000] (imputed)	N	Resting
Orbito-Affective<=>Orbito-Affective	rs11187838	10	96012950	rs7080472	2019-05-02	30487518	Takeuchi F	2018-11-28	Nat Commun	www.ncbi.nlm.nih.gov/pubmed/30487518	Interethnic analyses of blood pressure loci in populations of East Asian and European descent.	Systolic blood pressure	130,777 Japanese ancestry individuals	53,008 East Asian individuals, 105,253 European ancestry individuals	10q23.33	NR	PLCE1			ENSG00000138193	NA	NA	rs7080472-T	rs7080472	0	7080472	intron_variant	0	0.4534	4e-08	7.39794	(East Asian)	0.3509	[0.23-0.48] unit decrease	Illumina [6200000] (imputed)	N	Resting
Orbito-Affective<=>Orbito-Affective	rs11187838	10	96014622	rs10786156	2017-03-10	27322543	Gormley P	2016-06-20	Nat Genet	www.ncbi.nlm.nih.gov/pubmed/27322543	Meta-analysis of 375,000 individuals identifies 38 susceptibility loci for migraine.	Migraine	59,674 European ancestry cases, 316,078 European ancestry controls	NA	10q23.33	PLCE1	PLCE1			ENSG00000138193	NA	NA	rs10786156-?	rs10786156	0	10786156	intron_variant	0	0.55	2e-14	13.699		1.05263	[1.04-1.06]	Affymetrix, Illumina, Perlegen [8094889] (imputed)	N	Resting
Orbito-Affective<=>Orbito-Affective	rs11187838	10	96014622	rs10786156	2019-02-08	30595370	Kichaev G	2018-12-27	Am J Hum Genet	www.ncbi.nlm.nih.gov/pubmed/30595370	Leveraging Polygenic Functional Enrichment to Improve GWAS Power.	Cardiovascular disease	approximately 459,000 European ancestry individuals	NA	10q23.33		PLCE1			ENSG00000138193	NA	NA	rs10786156-?	rs10786156	0	10786156	intron_variant	0	NR	7e-22	21.1549		NA		NR [~ 8900000] (imputed)	N	Resting
Orbito-Affective<=>Orbito-Affective	rs11187838	10	96015793	rs3891783	2018-08-13	29891935	Choquet H	2018-06-11	Nat Commun	www.ncbi.nlm.nih.gov/pubmed/29891935	A multiethnic genome-wide association study of primary open-angle glaucoma identifies novel risk loci.	Glaucoma (primary open-angle)	10,523 European ancestry cases, 203,579 European ancestry controls, 411 Hispanic cases, 4,778 Hispanic controls, 463 East Asian ancestry cases, 4,907 East Asian ancestry controls, 298 African American cases, 1,549 African American controls, 204 South Asian ancestry cases, 4,916 South Asian ancestry controls, 272 African British cases, 4,831 African British controls, 144 mixed ancestry cases, 3,427 mixed ancestry controls	NA	10q23.33	PLCE1	PLCE1			ENSG00000138193	NA	NA	rs3891783-G	rs3891783	0	3891783	intron_variant	0	NR	2e-08	7.69897		1.07527	[1.05-1.11]	Affymetrix [at least 665500] (imputed)	N	Resting
Orbito-Affective<=>Orbito-Affective	rs11187838	10	96023077	rs57866767	2019-03-07	30578418	Giri A	2018-12-21	Nat Genet	www.ncbi.nlm.nih.gov/pubmed/30578418	Trans-ethnic association study of blood pressure determinants in over 750,000 individuals.	Systolic blood pressure	365,998 European ancestry individuals, 63,490 African ancestry individuals, 22,802 Hispanic individuals, 4,792 Asian ancestry individuals, 2,695 Native American ancestry individuals	299,024 European ancestry individuals, 17,277 individuals	10q23.33	PLCE1	PLCE1			ENSG00000138193	NA	NA	rs57866767-C	rs57866767	0	57866767	intron_variant	0	0.5435	8e-21	20.0969		0.306	[0.24-0.37] mmHg increase	Affymetrix [NR] (imputed)	N	Resting
Orbito-Affective<=>Orbito-Affective	rs11187838	10	96036306	rs7072574	2015-07-08	25241763	Springelkamp H	2014-09-22	Nat Commun	www.ncbi.nlm.nih.gov/pubmed/25241763	Meta-analysis of genome-wide association studies identifies novel loci that influence cupping and the glaucomatous process.	Vertical cup-disc ratio	18,963 European ancestry individuals, 2,131 Erasmus Rucphen individuals	2,453 Chinese ancestry individuals, 2,026 Indian ancestry individuals, 2,305 Malay ancestry individuals	10q23.33	PLCE1	PLCE1			ENSG00000138193	NA	NA	rs7072574-A	rs7072574	0	7072574	intron_variant	0	NR	1e-09	9		0.009	[0.0070-0.0110] unit increase	Affymetrix, Illumina [~ 2500000] (imputed)	N	Resting
Orbito-Affective<=>Orbito-Affective	rs11187838	10	96036306	rs7072574	2019-02-08	30595370	Kichaev G	2018-12-27	Am J Hum Genet	www.ncbi.nlm.nih.gov/pubmed/30595370	Leveraging Polygenic Functional Enrichment to Improve GWAS Power.	White blood cell count	approximately 444,000 European ancestry individuals	NA	10q23.33		PLCE1			ENSG00000138193	NA	NA	rs7072574-?	rs7072574	0	7072574	intron_variant	0	NR	1e-09	9		NA		NR [~ 8900000] (imputed)	N	Resting
Orbito-Affective<=>Orbito-Affective	rs11187838	10	96038686	rs11187838	2017-05-11	27182965	Pickrell JK	2016-05-16	Nat Genet	www.ncbi.nlm.nih.gov/pubmed/27182965	Detection and interpretation of shared genetic influences on 42 human traits.	Migraine	53,109 European ancestry cases, 230,876 European ancestry controls	NA	10q23.33	PLCE1	PLCE1			ENSG00000138193	NA	NA	rs11187838-?	rs11187838	0	11187838	intron_variant	0	NR	1e-09	9		1.047	[1.032-1.063]	Illumina [13763073] (imputed)	N	Resting
Orbito-Affective<=>Orbito-Affective	rs11187838	10	96038686	rs11187838	2019-02-08	30593698	Hubel C	2018-12-28	Am J Med Genet B Neuropsychiatr Genet	www.ncbi.nlm.nih.gov/pubmed/30593698	Genomics of body fat percentage may contribute to sex bias in anorexia nervosa.	Fat-free mass	70,700 European ancestry female individuals, 85,261 European ancestry male individuals	NA	10q23.33	NR	PLCE1			ENSG00000138193	NA	NA	rs11187838-?	rs11187838	0	11187838	intron_variant	0	NR	2e-11	10.699		0.14829	[0.1-0.19] unit increase	Affymetrix [7794483] (imputed)	N	Resting
Orbito-Affective<=>Orbito-Affective	rs11187838	10	96038686	rs11187838	2019-02-08	30593698	Hubel C	2018-12-28	Am J Med Genet B Neuropsychiatr Genet	www.ncbi.nlm.nih.gov/pubmed/30593698	Genomics of body fat percentage may contribute to sex bias in anorexia nervosa.	Fat-free mass	70,700 European ancestry female individuals, 85,261 European ancestry male individuals	NA	10q23.33	NR	PLCE1			ENSG00000138193	NA	NA	rs11187838-?	rs11187838	0	11187838	intron_variant	0	NR	2e-06	5.69897	(male)	0.16716	[0.098-0.236] unit increase	Affymetrix [7794483] (imputed)	N	Resting
Orbito-Affective<=>Orbito-Affective	rs11187838	10	96038686	rs11187838	2019-02-08	30593698	Hubel C	2018-12-28	Am J Med Genet B Neuropsychiatr Genet	www.ncbi.nlm.nih.gov/pubmed/30593698	Genomics of body fat percentage may contribute to sex bias in anorexia nervosa.	Fat-free mass	70,700 European ancestry female individuals, 85,261 European ancestry male individuals	NA	10q23.33	NR	PLCE1			ENSG00000138193	NA	NA	rs11187838-?	rs11187838	0	11187838	intron_variant	0	NR	3e-07	6.52288	(female)	0.12428	[0.077-0.172] unit increase	Affymetrix [7794483] (imputed)	N	Resting
Orbito-Affective<=>Orbito-Affective	rs11187838	10	96038686	rs11187838	2019-02-08	30595370	Kichaev G	2018-12-27	Am J Hum Genet	www.ncbi.nlm.nih.gov/pubmed/30595370	Leveraging Polygenic Functional Enrichment to Improve GWAS Power.	Systolic blood pressure	approximately 422,000 European ancestry individuals	NA	10q23.33		PLCE1			ENSG00000138193	NA	NA	rs11187838-?	rs11187838	0	11187838	intron_variant	0	NR	8e-45	44.0969		NA		NR [~ 8900000] (imputed)	N	Resting
Orbito-Affective<=>Orbito-Affective	rs11187838	10	96039597	rs2274224	2019-02-08	30593698	Hubel C	2018-12-28	Am J Med Genet B Neuropsychiatr Genet	www.ncbi.nlm.nih.gov/pubmed/30593698	Genomics of body fat percentage may contribute to sex bias in anorexia nervosa.	Body fat percentage	70,700 European ancestry female individuals, 85,261 European ancestry male individuals	NA	10q23.33	NR	PLCE1, PLCE1-AS1			ENSG00000138193, ENSG00000268894	NA	NA	rs2274224-?	rs2274224	0	2274224	missense_variant	0	NR	4e-11	10.3979	(male)	0.17301	[0.12-0.22] unit decrease	Affymetrix [7794483] (imputed)	N	Resting
Orbito-Affective<=>Orbito-Affective	rs11187838	10	96039597	rs2274224	2019-02-08	30593698	Hubel C	2018-12-28	Am J Med Genet B Neuropsychiatr Genet	www.ncbi.nlm.nih.gov/pubmed/30593698	Genomics of body fat percentage may contribute to sex bias in anorexia nervosa.	Body fat percentage	70,700 European ancestry female individuals, 85,261 European ancestry male individuals	NA	10q23.33	NR	PLCE1, PLCE1-AS1			ENSG00000138193, ENSG00000268894	NA	NA	rs2274224-?	rs2274224	0	2274224	missense_variant	0	NR	4e-15	14.3979		0.16676	[0.13-0.21] unit decrease	Affymetrix [7794483] (imputed)	N	Resting
Orbito-Affective<=>Orbito-Affective	rs11187838	10	96039597	rs2274224	2019-02-08	30593698	Hubel C	2018-12-28	Am J Med Genet B Neuropsychiatr Genet	www.ncbi.nlm.nih.gov/pubmed/30593698	Genomics of body fat percentage may contribute to sex bias in anorexia nervosa.	Body fat percentage	70,700 European ancestry female individuals, 85,261 European ancestry male individuals	NA	10q23.33	NR	PLCE1, PLCE1-AS1			ENSG00000138193, ENSG00000268894	NA	NA	rs2274224-?	rs2274224	0	2274224	missense_variant	0	NR	4e-06	5.39794	(female)	0.15903	[0.091-0.227] unit decrease	Affymetrix [7794483] (imputed)	N	Resting
Orbito-Affective<=>Orbito-Affective	rs11187838	10	96066341	rs2274223	2011-06-16	21642993	Wu C	2011-06-05	Nat Genet	www.ncbi.nlm.nih.gov/pubmed/21642993	Genome-wide association study identifies three new susceptibility loci for esophageal squamous-cell carcinoma in Chinese populations.	Esophageal cancer	2,031 Han Chinese ancestry cases, 2,044 Han Chinese ancestry controls	3,986 Han Chinese ancestry cases, 4,157 Han Chinese ancestry controls	10q23.33	PLCE1	PLCE1			ENSG00000138193	NA	NA	rs2274223-G	rs2274223	0	2274223	missense_variant	0	0.21	4e-20	19.3979		1.34	[1.26-1.42]	Affymetrix [666141]	N	Resting
Orbito-Affective<=>Orbito-Affective	rs11187838	10	96066341	rs2274223	2015-04-16	25129146	Wu C	2014-08-17	Nat Genet	www.ncbi.nlm.nih.gov/pubmed/25129146	Joint analysis of three genome-wide association studies of esophageal squamous cell carcinoma in Chinese populations.	Esophageal squamous cell carcinoma	5,337 Han Chinese ancestry cases, 5,787 Han Chinese ancestry controls	9,654 Han Chinese ancestry cases, 10,058 Han Chinese ancestry controls	10q23.33	PLCE1, KIAA1516	PLCE1			ENSG00000138193	NA	NA	rs2274223-G	rs2274223	0	2274223	missense_variant	0	0.209	4e-18	17.3979		1.35	[1.26-1.45]	Affymetrix, Illumina [7556215] (imputed)	N	Resting
Orbito-Affective<=>Orbito-Affective	rs61861415	10	134297909	rs67221163	2019-02-08	30595370	Kichaev G	2018-12-27	Am J Hum Genet	www.ncbi.nlm.nih.gov/pubmed/30595370	Leveraging Polygenic Functional Enrichment to Improve GWAS Power.	Menarche (age at onset)	approximately 242,000 European ancestry individuals	NA	10q26.3		C10orf91 - AL451069.1	ENSG00000180066	ENSG00000226900		34997	27221	rs67221163-?	rs67221163	0	67221163	intergenic_variant	1	NR	4e-08	7.39794		NA		NR [~ 8900000] (imputed)	N	Resting
Orbito-Affective<=>Orbito-Affective	rs11187838	10	96012950	rs7080472	2019-05-02	30487518	Takeuchi F	2018-11-28	Nat Commun	www.ncbi.nlm.nih.gov/pubmed/30487518	Interethnic analyses of blood pressure loci in populations of East Asian and European descent.	Systolic blood pressure	130,777 Japanese ancestry individuals	53,008 East Asian individuals, 105,253 European ancestry individuals	10q23.33	NR	PLCE1			ENSG00000138193	NA	NA	rs7080472-T	rs7080472	0	7080472	intron_variant	0	0.4534	4e-08	7.39794	(East Asian)	0.3509	[0.23-0.48] unit decrease	Illumina [6200000] (imputed)	N	Resting
Orbito-Affective<=>Orbito-Affective	rs11187838	10	96014622	rs10786156	2017-03-10	27322543	Gormley P	2016-06-20	Nat Genet	www.ncbi.nlm.nih.gov/pubmed/27322543	Meta-analysis of 375,000 individuals identifies 38 susceptibility loci for migraine.	Migraine	59,674 European ancestry cases, 316,078 European ancestry controls	NA	10q23.33	PLCE1	PLCE1			ENSG00000138193	NA	NA	rs10786156-?	rs10786156	0	10786156	intron_variant	0	0.55	2e-14	13.699		1.05263	[1.04-1.06]	Affymetrix, Illumina, Perlegen [8094889] (imputed)	N	Resting
Orbito-Affective<=>Orbito-Affective	rs11187838	10	96014622	rs10786156	2019-02-08	30595370	Kichaev G	2018-12-27	Am J Hum Genet	www.ncbi.nlm.nih.gov/pubmed/30595370	Leveraging Polygenic Functional Enrichment to Improve GWAS Power.	Cardiovascular disease	approximately 459,000 European ancestry individuals	NA	10q23.33		PLCE1			ENSG00000138193	NA	NA	rs10786156-?	rs10786156	0	10786156	intron_variant	0	NR	7e-22	21.1549		NA		NR [~ 8900000] (imputed)	N	Resting
Orbito-Affective<=>Orbito-Affective	rs11187838	10	96015793	rs3891783	2018-08-13	29891935	Choquet H	2018-06-11	Nat Commun	www.ncbi.nlm.nih.gov/pubmed/29891935	A multiethnic genome-wide association study of primary open-angle glaucoma identifies novel risk loci.	Glaucoma (primary open-angle)	10,523 European ancestry cases, 203,579 European ancestry controls, 411 Hispanic cases, 4,778 Hispanic controls, 463 East Asian ancestry cases, 4,907 East Asian ancestry controls, 298 African American cases, 1,549 African American controls, 204 South Asian ancestry cases, 4,916 South Asian ancestry controls, 272 African British cases, 4,831 African British controls, 144 mixed ancestry cases, 3,427 mixed ancestry controls	NA	10q23.33	PLCE1	PLCE1			ENSG00000138193	NA	NA	rs3891783-G	rs3891783	0	3891783	intron_variant	0	NR	2e-08	7.69897		1.07527	[1.05-1.11]	Affymetrix [at least 665500] (imputed)	N	Resting
Orbito-Affective<=>Orbito-Affective	rs11187838	10	96023077	rs57866767	2019-03-07	30578418	Giri A	2018-12-21	Nat Genet	www.ncbi.nlm.nih.gov/pubmed/30578418	Trans-ethnic association study of blood pressure determinants in over 750,000 individuals.	Systolic blood pressure	365,998 European ancestry individuals, 63,490 African ancestry individuals, 22,802 Hispanic individuals, 4,792 Asian ancestry individuals, 2,695 Native American ancestry individuals	299,024 European ancestry individuals, 17,277 individuals	10q23.33	PLCE1	PLCE1			ENSG00000138193	NA	NA	rs57866767-C	rs57866767	0	57866767	intron_variant	0	0.5435	8e-21	20.0969		0.306	[0.24-0.37] mmHg increase	Affymetrix [NR] (imputed)	N	Resting
Orbito-Affective<=>Orbito-Affective	rs11187838	10	96036306	rs7072574	2015-07-08	25241763	Springelkamp H	2014-09-22	Nat Commun	www.ncbi.nlm.nih.gov/pubmed/25241763	Meta-analysis of genome-wide association studies identifies novel loci that influence cupping and the glaucomatous process.	Vertical cup-disc ratio	18,963 European ancestry individuals, 2,131 Erasmus Rucphen individuals	2,453 Chinese ancestry individuals, 2,026 Indian ancestry individuals, 2,305 Malay ancestry individuals	10q23.33	PLCE1	PLCE1			ENSG00000138193	NA	NA	rs7072574-A	rs7072574	0	7072574	intron_variant	0	NR	1e-09	9		0.009	[0.0070-0.0110] unit increase	Affymetrix, Illumina [~ 2500000] (imputed)	N	Resting
Orbito-Affective<=>Orbito-Affective	rs11187838	10	96036306	rs7072574	2019-02-08	30595370	Kichaev G	2018-12-27	Am J Hum Genet	www.ncbi.nlm.nih.gov/pubmed/30595370	Leveraging Polygenic Functional Enrichment to Improve GWAS Power.	White blood cell count	approximately 444,000 European ancestry individuals	NA	10q23.33		PLCE1			ENSG00000138193	NA	NA	rs7072574-?	rs7072574	0	7072574	intron_variant	0	NR	1e-09	9		NA		NR [~ 8900000] (imputed)	N	Resting
Orbito-Affective<=>Orbito-Affective	rs11187838	10	96038686	rs11187838	2017-05-11	27182965	Pickrell JK	2016-05-16	Nat Genet	www.ncbi.nlm.nih.gov/pubmed/27182965	Detection and interpretation of shared genetic influences on 42 human traits.	Migraine	53,109 European ancestry cases, 230,876 European ancestry controls	NA	10q23.33	PLCE1	PLCE1			ENSG00000138193	NA	NA	rs11187838-?	rs11187838	0	11187838	intron_variant	0	NR	1e-09	9		1.047	[1.032-1.063]	Illumina [13763073] (imputed)	N	Resting
Orbito-Affective<=>Orbito-Affective	rs11187838	10	96038686	rs11187838	2019-02-08	30593698	Hubel C	2018-12-28	Am J Med Genet B Neuropsychiatr Genet	www.ncbi.nlm.nih.gov/pubmed/30593698	Genomics of body fat percentage may contribute to sex bias in anorexia nervosa.	Fat-free mass	70,700 European ancestry female individuals, 85,261 European ancestry male individuals	NA	10q23.33	NR	PLCE1			ENSG00000138193	NA	NA	rs11187838-?	rs11187838	0	11187838	intron_variant	0	NR	2e-11	10.699		0.14829	[0.1-0.19] unit increase	Affymetrix [7794483] (imputed)	N	Resting
Orbito-Affective<=>Orbito-Affective	rs11187838	10	96038686	rs11187838	2019-02-08	30593698	Hubel C	2018-12-28	Am J Med Genet B Neuropsychiatr Genet	www.ncbi.nlm.nih.gov/pubmed/30593698	Genomics of body fat percentage may contribute to sex bias in anorexia nervosa.	Fat-free mass	70,700 European ancestry female individuals, 85,261 European ancestry male individuals	NA	10q23.33	NR	PLCE1			ENSG00000138193	NA	NA	rs11187838-?	rs11187838	0	11187838	intron_variant	0	NR	2e-06	5.69897	(male)	0.16716	[0.098-0.236] unit increase	Affymetrix [7794483] (imputed)	N	Resting
Orbito-Affective<=>Orbito-Affective	rs11187838	10	96038686	rs11187838	2019-02-08	30593698	Hubel C	2018-12-28	Am J Med Genet B Neuropsychiatr Genet	www.ncbi.nlm.nih.gov/pubmed/30593698	Genomics of body fat percentage may contribute to sex bias in anorexia nervosa.	Fat-free mass	70,700 European ancestry female individuals, 85,261 European ancestry male individuals	NA	10q23.33	NR	PLCE1			ENSG00000138193	NA	NA	rs11187838-?	rs11187838	0	11187838	intron_variant	0	NR	3e-07	6.52288	(female)	0.12428	[0.077-0.172] unit increase	Affymetrix [7794483] (imputed)	N	Resting
Orbito-Affective<=>Orbito-Affective	rs11187838	10	96038686	rs11187838	2019-02-08	30595370	Kichaev G	2018-12-27	Am J Hum Genet	www.ncbi.nlm.nih.gov/pubmed/30595370	Leveraging Polygenic Functional Enrichment to Improve GWAS Power.	Systolic blood pressure	approximately 422,000 European ancestry individuals	NA	10q23.33		PLCE1			ENSG00000138193	NA	NA	rs11187838-?	rs11187838	0	11187838	intron_variant	0	NR	8e-45	44.0969		NA		NR [~ 8900000] (imputed)	N	Resting
Orbito-Affective<=>Orbito-Affective	rs11187838	10	96039597	rs2274224	2019-02-08	30593698	Hubel C	2018-12-28	Am J Med Genet B Neuropsychiatr Genet	www.ncbi.nlm.nih.gov/pubmed/30593698	Genomics of body fat percentage may contribute to sex bias in anorexia nervosa.	Body fat percentage	70,700 European ancestry female individuals, 85,261 European ancestry male individuals	NA	10q23.33	NR	PLCE1, PLCE1-AS1			ENSG00000138193, ENSG00000268894	NA	NA	rs2274224-?	rs2274224	0	2274224	missense_variant	0	NR	4e-11	10.3979	(male)	0.17301	[0.12-0.22] unit decrease	Affymetrix [7794483] (imputed)	N	Resting
Orbito-Affective<=>Orbito-Affective	rs11187838	10	96039597	rs2274224	2019-02-08	30593698	Hubel C	2018-12-28	Am J Med Genet B Neuropsychiatr Genet	www.ncbi.nlm.nih.gov/pubmed/30593698	Genomics of body fat percentage may contribute to sex bias in anorexia nervosa.	Body fat percentage	70,700 European ancestry female individuals, 85,261 European ancestry male individuals	NA	10q23.33	NR	PLCE1, PLCE1-AS1			ENSG00000138193, ENSG00000268894	NA	NA	rs2274224-?	rs2274224	0	2274224	missense_variant	0	NR	4e-15	14.3979		0.16676	[0.13-0.21] unit decrease	Affymetrix [7794483] (imputed)	N	Resting
Orbito-Affective<=>Orbito-Affective	rs11187838	10	96039597	rs2274224	2019-02-08	30593698	Hubel C	2018-12-28	Am J Med Genet B Neuropsychiatr Genet	www.ncbi.nlm.nih.gov/pubmed/30593698	Genomics of body fat percentage may contribute to sex bias in anorexia nervosa.	Body fat percentage	70,700 European ancestry female individuals, 85,261 European ancestry male individuals	NA	10q23.33	NR	PLCE1, PLCE1-AS1			ENSG00000138193, ENSG00000268894	NA	NA	rs2274224-?	rs2274224	0	2274224	missense_variant	0	NR	4e-06	5.39794	(female)	0.15903	[0.091-0.227] unit decrease	Affymetrix [7794483] (imputed)	N	Resting
Orbito-Affective<=>Orbito-Affective	rs11187838	10	96066341	rs2274223	2011-06-16	21642993	Wu C	2011-06-05	Nat Genet	www.ncbi.nlm.nih.gov/pubmed/21642993	Genome-wide association study identifies three new susceptibility loci for esophageal squamous-cell carcinoma in Chinese populations.	Esophageal cancer	2,031 Han Chinese ancestry cases, 2,044 Han Chinese ancestry controls	3,986 Han Chinese ancestry cases, 4,157 Han Chinese ancestry controls	10q23.33	PLCE1	PLCE1			ENSG00000138193	NA	NA	rs2274223-G	rs2274223	0	2274223	missense_variant	0	0.21	4e-20	19.3979		1.34	[1.26-1.42]	Affymetrix [666141]	N	Resting
Orbito-Affective<=>Orbito-Affective	rs11187838	10	96066341	rs2274223	2015-04-16	25129146	Wu C	2014-08-17	Nat Genet	www.ncbi.nlm.nih.gov/pubmed/25129146	Joint analysis of three genome-wide association studies of esophageal squamous cell carcinoma in Chinese populations.	Esophageal squamous cell carcinoma	5,337 Han Chinese ancestry cases, 5,787 Han Chinese ancestry controls	9,654 Han Chinese ancestry cases, 10,058 Han Chinese ancestry controls	10q23.33	PLCE1, KIAA1516	PLCE1			ENSG00000138193	NA	NA	rs2274223-G	rs2274223	0	2274223	missense_variant	0	0.209	4e-18	17.3979		1.35	[1.26-1.45]	Affymetrix, Illumina [7556215] (imputed)	N	Resting
Orbito-Affective<=>Orbito-Affective	rs61861415	10	134297909	rs67221163	2019-02-08	30595370	Kichaev G	2018-12-27	Am J Hum Genet	www.ncbi.nlm.nih.gov/pubmed/30595370	Leveraging Polygenic Functional Enrichment to Improve GWAS Power.	Menarche (age at onset)	approximately 242,000 European ancestry individuals	NA	10q26.3		C10orf91 - AL451069.1	ENSG00000180066	ENSG00000226900		34997	27221	rs67221163-?	rs67221163	0	67221163	intergenic_variant	1	NR	4e-08	7.39794		NA		NR [~ 8900000] (imputed)	N	Resting
Global	rs56093896	2	114082175	rs62158170	2018-11-29	30224653	Evangelou E	2018-09-17	Nat Genet	www.ncbi.nlm.nih.gov/pubmed/30224653	Genetic analysis of over 1 million people identifies 535 new loci associated with blood pressure traits.	Diastolic blood pressure	757,601 European ancestry individuals	NA	2q14.1	PAX8	PAX8 - IGKV1OR2-108	ENSG00000125618	ENSG00000231292		45677	81798	rs62158170-A	rs62158170	0	62158170	regulatory_region_variant	1	0.7834	7e-15	14.1549		0.1645	[0.12-0.21] mmHg increase	Affymetrix, Illumina [~ 7100000] (imputed)	N	Resting
Global	rs56093896	2	114082175	rs62158170	2019-01-18	30531941	Doherty A	2018-12-10	Nat Commun	www.ncbi.nlm.nih.gov/pubmed/30531941	GWAS identifies 14 loci for device-measured physical activity and sleep duration.	Sleep duration	91,105 European ancestry individuals	NA	2q14.1	PAX8-AS1	PAX8 - IGKV1OR2-108	ENSG00000125618	ENSG00000231292		45677	81798	rs62158170-A	rs62158170	0	62158170	regulatory_region_variant	1	0.783	6e-20	19.2218		0.051	[0.039-0.063] SD units decrease	NR [9926106] (imputed)	N	Resting
Global	rs56093896	2	114082175	rs62158170	2019-03-25	30804566	Lane JM	2019-02-25	Nat Genet	www.ncbi.nlm.nih.gov/pubmed/30804566	Biological and clinical insights from genetics of insomnia symptoms.	Insomnia symptoms (never/rarely vs. sometimes/usually)	345,022 European ancestry cases, 108,357 European ancestry controls	17,140 European ancestry cases, 61,850 European ancestry controls	2q14.1	PAX8/LOC100130100	PAX8 - IGKV1OR2-108	ENSG00000125618	ENSG00000231292		45677	81798	rs62158170-A	rs62158170	0	62158170	regulatory_region_variant	1	0.783643	1e-16	16		1.05	[1.03-1.06]	Affymetrix [14661600] (imputed)	N	Resting
Global	rs56093896	2	114082175	rs62158170	2019-03-25	30804566	Lane JM	2019-02-25	Nat Genet	www.ncbi.nlm.nih.gov/pubmed/30804566	Biological and clinical insights from genetics of insomnia symptoms.	Insomnia symptoms (never/rarely vs. usually)	129,270 European ancestry cases, 108,357 European ancestry controls	17,140 European ancestry cases, 61,850 European ancestry controls	2q14.1	PAX8/LOC100130100	PAX8 - IGKV1OR2-108	ENSG00000125618	ENSG00000231292		45677	81798	rs62158170-A	rs62158170	0	62158170	regulatory_region_variant	1	0.783643	8e-13	12.0969		1.05	[1.03-1.06]	Affymetrix [14661600] (imputed)	N	Resting
Global	rs56093896	2	114083120	rs6737318	2019-04-12	30846698	Dashti HS	2019-03-07	Nat Commun	www.ncbi.nlm.nih.gov/pubmed/30846698	Genome-wide association study identifies genetic loci for self-reported habitual sleep duration supported by accelerometer-derived estimates.	Sleep duration (long sleep)	34,184 European ancestry cases, 305,742 European ancestry controls	47,180 adults, 10,554 children or adolescents	2q14.1	PAX8, LOC100130100	PAX8 - IGKV1OR2-108	ENSG00000125618	ENSG00000231292		46622	80853	rs6737318-G	rs6737318	0	6737318	regulatory_region_variant	1	NR	3e-13	12.5229		1.079		Affymetrix [14661600] (imputed)	N	Resting
Global	rs56093896	2	114085785	rs7556815	2019-01-18	30531941	Doherty A	2018-12-10	Nat Commun	www.ncbi.nlm.nih.gov/pubmed/30531941	GWAS identifies 14 loci for device-measured physical activity and sleep duration.	Sleep duration	91,105 European ancestry individuals	NA	2q14.1	PAX8-AS1	PAX8 - IGKV1OR2-108	ENSG00000125618	ENSG00000231292		49287	78188	rs7556815-G	rs7556815	0	7556815	intergenic_variant	1	0.778896	2e-18	17.699		0.048654	[0.038-0.06] SD units decrease	NR [9926106] (imputed)	N	Resting
Global	rs56093896	2	114085785	rs7556815	2019-04-12	30846698	Dashti HS	2019-03-07	Nat Commun	www.ncbi.nlm.nih.gov/pubmed/30846698	Genome-wide association study identifies genetic loci for self-reported habitual sleep duration supported by accelerometer-derived estimates.	Sleep duration	446,118 European ancestry individuals	47,180 adults, 10,554 children or adolescents	2q14.1	NR	PAX8 - IGKV1OR2-108	ENSG00000125618	ENSG00000231292		49287	78188	rs7556815-A	rs7556815	0	7556815	intergenic_variant	1	NR	2e-54	53.699		2.352	unit increase	Affymetrix [14661600] (imputed)	N	Resting
Global	rs56093896	2	114089551	rs2863957	2019-04-12	30846698	Dashti HS	2019-03-07	Nat Commun	www.ncbi.nlm.nih.gov/pubmed/30846698	Genome-wide association study identifies genetic loci for self-reported habitual sleep duration supported by accelerometer-derived estimates.	Sleep duration (short sleep)	106,192 European ancestry cases, 305,742 European ancestry controls	47,180 adults, 10,554 children or adolescents	2q14.1	PAX8, LOC100130100	PAX8 - IGKV1OR2-108	ENSG00000125618	ENSG00000231292		53053	74422	rs2863957-C	rs2863957	0	2863957	intergenic_variant	1	NR	3e-18	17.5229		1.056		NR [14661600] (imputed)	N	Resting
Global	rs56093896	2	114090412	rs1823125	2015-08-14	25469926	Gottlieb DJ	2014-12-02	Mol Psychiatry	www.ncbi.nlm.nih.gov/pubmed/25469926	Novel loci associated with usual sleep duration: the CHARGE Consortium Genome-Wide Association Study.	Sleep duration	47,180 European ancestry individuals	4,771 African American individuals	2q14.1	PAX8, LOC101927400, CBWD2	PAX8 - IGKV1OR2-108	ENSG00000125618	ENSG00000231292		53885	73561	rs1823125-G	rs1823125	0	1823125	intergenic_variant	1	0.26	1e-10	10		3.14	[NR] unit increase	Affymetrix, Illumina [2033301]	N	Resting
Global	rs56093896	2	114106139	rs62158211	2017-03-30	27494321	Jones SE	2016-08-05	PLoS Genet	www.ncbi.nlm.nih.gov/pubmed/27494321	Genome-Wide Association Analyses in 128,266 Individuals Identifies New Morningness and Sleep Duration Loci.	Sleep duration	127,573 British individuals	47,180 individuals	2q14.1	PAX8	PAX8 - IGKV1OR2-108	ENSG00000125618	ENSG00000231292		69612	57834	rs62158211-G	rs62158211	0	62158211	intergenic_variant	1	0.79	2e-23	22.699		0.039	[0.029-0.049] hour decrease	NR [16761225] (imputed)	N	Resting
Global	rs56093896	2	114106139	rs62158211	2017-03-30	27494321	Jones SE	2016-08-05	PLoS Genet	www.ncbi.nlm.nih.gov/pubmed/27494321	Genome-Wide Association Analyses in 128,266 Individuals Identifies New Morningness and Sleep Duration Loci.	Sleep duration (oversleepers vs undersleepers)	10,102 British oversleeper individuals, 28,980 British undersleeper indivdiuals	NA	2q14.1	PAX8	PAX8 - IGKV1OR2-108	ENSG00000125618	ENSG00000231292		69612	57834	rs62158211-T	rs62158211	0	62158211	intergenic_variant	1	0.21	1e-07	7		1.06383	[1.04-1.09]	NR [16761225] (imputed)	N	Resting
Global	rs56093896	2	114106139	rs62158211	2017-05-11	27992416	Lane JM	2016-12-19	Nat Genet	www.ncbi.nlm.nih.gov/pubmed/27992416	Genome-wide association analyses of sleep disturbance traits identify new loci and highlight shared genetics with neuropsychiatric and metabolic traits.	Sleep duration	111,975 European ancestry individuals	NA	2q14.1	PAX8	PAX8 - IGKV1OR2-108	ENSG00000125618	ENSG00000231292		69612	57834	rs62158211-T	rs62158211	0	62158211	intergenic_variant	1	0.213	5e-14	13.301		0.039	[0.029-0.049] hours increase	Affymetrix [up to 73355677] (imputed)	N	Resting
Global	rs56093896	2	114106139	rs62158211	2017-05-11	27992416	Lane JM	2016-12-19	Nat Genet	www.ncbi.nlm.nih.gov/pubmed/27992416	Genome-wide association analyses of sleep disturbance traits identify new loci and highlight shared genetics with neuropsychiatric and metabolic traits.	Sleep traits (multi-trait analysis)	At least 112,586 European ancestry individuals	NA	2q14.1	PAX8	PAX8 - IGKV1OR2-108	ENSG00000125618	ENSG00000231292		69612	57834	rs62158211-?	rs62158211	0	62158211	intergenic_variant	1	0.214	8e-13	12.0969		NA		Affymetrix [up to 73355677] (imputed)	N	Resting
Global	rs56093896	2	114106139	rs62158211	2017-09-11	28604731	Hammerschlag AR	2017-06-12	Nat Genet	www.ncbi.nlm.nih.gov/pubmed/28604731	Genome-wide association analysis of insomnia complaints identifies risk genes and genetic overlap with psychiatric and metabolic traits.	Sleep duration	112,411 European ancestry male individuals	NA	2q14.1	NR	PAX8 - IGKV1OR2-108	ENSG00000125618	ENSG00000231292		69612	57834	rs62158211-T	rs62158211	0	62158211	intergenic_variant	1	0.21	1e-12	12		0.037	[0.027-0.047] unit increase	Affymetrix [at least 12428592] (imputed)	N	Resting
Global	rs56093896	2	114106139	rs62158211	2019-01-18	30531941	Doherty A	2018-12-10	Nat Commun	www.ncbi.nlm.nih.gov/pubmed/30531941	GWAS identifies 14 loci for device-measured physical activity and sleep duration.	Sleep duration	91,105 European ancestry individuals	NA	2q14.1	CHCHD5	PAX8 - IGKV1OR2-108	ENSG00000125618	ENSG00000231292		69612	57834	rs62158211-G	rs62158211	0	62158211	intergenic_variant	1	0.785189	6e-17	16.2218		0.0468387	[0.036-0.058] SD units decrease	NR [9926106] (imputed)	N	Resting
Visual1<=>Cingulo-Opercular	rs62158169	2	114082175	rs62158170	2018-11-29	30224653	Evangelou E	2018-09-17	Nat Genet	www.ncbi.nlm.nih.gov/pubmed/30224653	Genetic analysis of over 1 million people identifies 535 new loci associated with blood pressure traits.	Diastolic blood pressure	757,601 European ancestry individuals	NA	2q14.1	PAX8	PAX8 - IGKV1OR2-108	ENSG00000125618	ENSG00000231292		45677	81798	rs62158170-A	rs62158170	0	62158170	regulatory_region_variant	1	0.7834	7e-15	14.1549		0.1645	[0.12-0.21] mmHg increase	Affymetrix, Illumina [~ 7100000] (imputed)	N	Resting
Visual1<=>Cingulo-Opercular	rs62158169	2	114082175	rs62158170	2019-01-18	30531941	Doherty A	2018-12-10	Nat Commun	www.ncbi.nlm.nih.gov/pubmed/30531941	GWAS identifies 14 loci for device-measured physical activity and sleep duration.	Sleep duration	91,105 European ancestry individuals	NA	2q14.1	PAX8-AS1	PAX8 - IGKV1OR2-108	ENSG00000125618	ENSG00000231292		45677	81798	rs62158170-A	rs62158170	0	62158170	regulatory_region_variant	1	0.783	6e-20	19.2218		0.051	[0.039-0.063] SD units decrease	NR [9926106] (imputed)	N	Resting
Visual1<=>Cingulo-Opercular	rs62158169	2	114082175	rs62158170	2019-03-25	30804566	Lane JM	2019-02-25	Nat Genet	www.ncbi.nlm.nih.gov/pubmed/30804566	Biological and clinical insights from genetics of insomnia symptoms.	Insomnia symptoms (never/rarely vs. sometimes/usually)	345,022 European ancestry cases, 108,357 European ancestry controls	17,140 European ancestry cases, 61,850 European ancestry controls	2q14.1	PAX8/LOC100130100	PAX8 - IGKV1OR2-108	ENSG00000125618	ENSG00000231292		45677	81798	rs62158170-A	rs62158170	0	62158170	regulatory_region_variant	1	0.783643	1e-16	16		1.05	[1.03-1.06]	Affymetrix [14661600] (imputed)	N	Resting
Visual1<=>Cingulo-Opercular	rs62158169	2	114082175	rs62158170	2019-03-25	30804566	Lane JM	2019-02-25	Nat Genet	www.ncbi.nlm.nih.gov/pubmed/30804566	Biological and clinical insights from genetics of insomnia symptoms.	Insomnia symptoms (never/rarely vs. usually)	129,270 European ancestry cases, 108,357 European ancestry controls	17,140 European ancestry cases, 61,850 European ancestry controls	2q14.1	PAX8/LOC100130100	PAX8 - IGKV1OR2-108	ENSG00000125618	ENSG00000231292		45677	81798	rs62158170-A	rs62158170	0	62158170	regulatory_region_variant	1	0.783643	8e-13	12.0969		1.05	[1.03-1.06]	Affymetrix [14661600] (imputed)	N	Resting
Visual1<=>Cingulo-Opercular	rs62158169	2	114083120	rs6737318	2019-04-12	30846698	Dashti HS	2019-03-07	Nat Commun	www.ncbi.nlm.nih.gov/pubmed/30846698	Genome-wide association study identifies genetic loci for self-reported habitual sleep duration supported by accelerometer-derived estimates.	Sleep duration (long sleep)	34,184 European ancestry cases, 305,742 European ancestry controls	47,180 adults, 10,554 children or adolescents	2q14.1	PAX8, LOC100130100	PAX8 - IGKV1OR2-108	ENSG00000125618	ENSG00000231292		46622	80853	rs6737318-G	rs6737318	0	6737318	regulatory_region_variant	1	NR	3e-13	12.5229		1.079		Affymetrix [14661600] (imputed)	N	Resting
Visual1<=>Cingulo-Opercular	rs62158169	2	114085785	rs7556815	2019-01-18	30531941	Doherty A	2018-12-10	Nat Commun	www.ncbi.nlm.nih.gov/pubmed/30531941	GWAS identifies 14 loci for device-measured physical activity and sleep duration.	Sleep duration	91,105 European ancestry individuals	NA	2q14.1	PAX8-AS1	PAX8 - IGKV1OR2-108	ENSG00000125618	ENSG00000231292		49287	78188	rs7556815-G	rs7556815	0	7556815	intergenic_variant	1	0.778896	2e-18	17.699		0.048654	[0.038-0.06] SD units decrease	NR [9926106] (imputed)	N	Resting
Visual1<=>Cingulo-Opercular	rs62158169	2	114085785	rs7556815	2019-04-12	30846698	Dashti HS	2019-03-07	Nat Commun	www.ncbi.nlm.nih.gov/pubmed/30846698	Genome-wide association study identifies genetic loci for self-reported habitual sleep duration supported by accelerometer-derived estimates.	Sleep duration	446,118 European ancestry individuals	47,180 adults, 10,554 children or adolescents	2q14.1	NR	PAX8 - IGKV1OR2-108	ENSG00000125618	ENSG00000231292		49287	78188	rs7556815-A	rs7556815	0	7556815	intergenic_variant	1	NR	2e-54	53.699		2.352	unit increase	Affymetrix [14661600] (imputed)	N	Resting
Visual1<=>Cingulo-Opercular	rs62158169	2	114089551	rs2863957	2019-04-12	30846698	Dashti HS	2019-03-07	Nat Commun	www.ncbi.nlm.nih.gov/pubmed/30846698	Genome-wide association study identifies genetic loci for self-reported habitual sleep duration supported by accelerometer-derived estimates.	Sleep duration (short sleep)	106,192 European ancestry cases, 305,742 European ancestry controls	47,180 adults, 10,554 children or adolescents	2q14.1	PAX8, LOC100130100	PAX8 - IGKV1OR2-108	ENSG00000125618	ENSG00000231292		53053	74422	rs2863957-C	rs2863957	0	2863957	intergenic_variant	1	NR	3e-18	17.5229		1.056		NR [14661600] (imputed)	N	Resting
Visual1<=>Cingulo-Opercular	rs62158169	2	114090412	rs1823125	2015-08-14	25469926	Gottlieb DJ	2014-12-02	Mol Psychiatry	www.ncbi.nlm.nih.gov/pubmed/25469926	Novel loci associated with usual sleep duration: the CHARGE Consortium Genome-Wide Association Study.	Sleep duration	47,180 European ancestry individuals	4,771 African American individuals	2q14.1	PAX8, LOC101927400, CBWD2	PAX8 - IGKV1OR2-108	ENSG00000125618	ENSG00000231292		53885	73561	rs1823125-G	rs1823125	0	1823125	intergenic_variant	1	0.26	1e-10	10		3.14	[NR] unit increase	Affymetrix, Illumina [2033301]	N	Resting
Visual1<=>Cingulo-Opercular	rs62158169	2	114106139	rs62158211	2017-03-30	27494321	Jones SE	2016-08-05	PLoS Genet	www.ncbi.nlm.nih.gov/pubmed/27494321	Genome-Wide Association Analyses in 128,266 Individuals Identifies New Morningness and Sleep Duration Loci.	Sleep duration	127,573 British individuals	47,180 individuals	2q14.1	PAX8	PAX8 - IGKV1OR2-108	ENSG00000125618	ENSG00000231292		69612	57834	rs62158211-G	rs62158211	0	62158211	intergenic_variant	1	0.79	2e-23	22.699		0.039	[0.029-0.049] hour decrease	NR [16761225] (imputed)	N	Resting
Visual1<=>Cingulo-Opercular	rs62158169	2	114106139	rs62158211	2017-03-30	27494321	Jones SE	2016-08-05	PLoS Genet	www.ncbi.nlm.nih.gov/pubmed/27494321	Genome-Wide Association Analyses in 128,266 Individuals Identifies New Morningness and Sleep Duration Loci.	Sleep duration (oversleepers vs undersleepers)	10,102 British oversleeper individuals, 28,980 British undersleeper indivdiuals	NA	2q14.1	PAX8	PAX8 - IGKV1OR2-108	ENSG00000125618	ENSG00000231292		69612	57834	rs62158211-T	rs62158211	0	62158211	intergenic_variant	1	0.21	1e-07	7		1.06383	[1.04-1.09]	NR [16761225] (imputed)	N	Resting
Visual1<=>Cingulo-Opercular	rs62158169	2	114106139	rs62158211	2017-05-11	27992416	Lane JM	2016-12-19	Nat Genet	www.ncbi.nlm.nih.gov/pubmed/27992416	Genome-wide association analyses of sleep disturbance traits identify new loci and highlight shared genetics with neuropsychiatric and metabolic traits.	Sleep duration	111,975 European ancestry individuals	NA	2q14.1	PAX8	PAX8 - IGKV1OR2-108	ENSG00000125618	ENSG00000231292		69612	57834	rs62158211-T	rs62158211	0	62158211	intergenic_variant	1	0.213	5e-14	13.301		0.039	[0.029-0.049] hours increase	Affymetrix [up to 73355677] (imputed)	N	Resting
Visual1<=>Cingulo-Opercular	rs62158169	2	114106139	rs62158211	2017-05-11	27992416	Lane JM	2016-12-19	Nat Genet	www.ncbi.nlm.nih.gov/pubmed/27992416	Genome-wide association analyses of sleep disturbance traits identify new loci and highlight shared genetics with neuropsychiatric and metabolic traits.	Sleep traits (multi-trait analysis)	At least 112,586 European ancestry individuals	NA	2q14.1	PAX8	PAX8 - IGKV1OR2-108	ENSG00000125618	ENSG00000231292		69612	57834	rs62158211-?	rs62158211	0	62158211	intergenic_variant	1	0.214	8e-13	12.0969		NA		Affymetrix [up to 73355677] (imputed)	N	Resting
Visual1<=>Cingulo-Opercular	rs62158169	2	114106139	rs62158211	2017-09-11	28604731	Hammerschlag AR	2017-06-12	Nat Genet	www.ncbi.nlm.nih.gov/pubmed/28604731	Genome-wide association analysis of insomnia complaints identifies risk genes and genetic overlap with psychiatric and metabolic traits.	Sleep duration	112,411 European ancestry male individuals	NA	2q14.1	NR	PAX8 - IGKV1OR2-108	ENSG00000125618	ENSG00000231292		69612	57834	rs62158211-T	rs62158211	0	62158211	intergenic_variant	1	0.21	1e-12	12		0.037	[0.027-0.047] unit increase	Affymetrix [at least 12428592] (imputed)	N	Resting
Visual1<=>Cingulo-Opercular	rs62158169	2	114106139	rs62158211	2019-01-18	30531941	Doherty A	2018-12-10	Nat Commun	www.ncbi.nlm.nih.gov/pubmed/30531941	GWAS identifies 14 loci for device-measured physical activity and sleep duration.	Sleep duration	91,105 European ancestry individuals	NA	2q14.1	CHCHD5	PAX8 - IGKV1OR2-108	ENSG00000125618	ENSG00000231292		69612	57834	rs62158211-G	rs62158211	0	62158211	intergenic_variant	1	0.785189	6e-17	16.2218		0.0468387	[0.036-0.058] SD units decrease	NR [9926106] (imputed)	N	Resting
Visual2<=>Somatomotor	rs62158169	2	114082175	rs62158170	2018-11-29	30224653	Evangelou E	2018-09-17	Nat Genet	www.ncbi.nlm.nih.gov/pubmed/30224653	Genetic analysis of over 1 million people identifies 535 new loci associated with blood pressure traits.	Diastolic blood pressure	757,601 European ancestry individuals	NA	2q14.1	PAX8	PAX8 - IGKV1OR2-108	ENSG00000125618	ENSG00000231292		45677	81798	rs62158170-A	rs62158170	0	62158170	regulatory_region_variant	1	0.7834	7e-15	14.1549		0.1645	[0.12-0.21] mmHg increase	Affymetrix, Illumina [~ 7100000] (imputed)	N	Resting
Visual2<=>Somatomotor	rs62158169	2	114082175	rs62158170	2019-01-18	30531941	Doherty A	2018-12-10	Nat Commun	www.ncbi.nlm.nih.gov/pubmed/30531941	GWAS identifies 14 loci for device-measured physical activity and sleep duration.	Sleep duration	91,105 European ancestry individuals	NA	2q14.1	PAX8-AS1	PAX8 - IGKV1OR2-108	ENSG00000125618	ENSG00000231292		45677	81798	rs62158170-A	rs62158170	0	62158170	regulatory_region_variant	1	0.783	6e-20	19.2218		0.051	[0.039-0.063] SD units decrease	NR [9926106] (imputed)	N	Resting
Visual2<=>Somatomotor	rs62158169	2	114082175	rs62158170	2019-03-25	30804566	Lane JM	2019-02-25	Nat Genet	www.ncbi.nlm.nih.gov/pubmed/30804566	Biological and clinical insights from genetics of insomnia symptoms.	Insomnia symptoms (never/rarely vs. sometimes/usually)	345,022 European ancestry cases, 108,357 European ancestry controls	17,140 European ancestry cases, 61,850 European ancestry controls	2q14.1	PAX8/LOC100130100	PAX8 - IGKV1OR2-108	ENSG00000125618	ENSG00000231292		45677	81798	rs62158170-A	rs62158170	0	62158170	regulatory_region_variant	1	0.783643	1e-16	16		1.05	[1.03-1.06]	Affymetrix [14661600] (imputed)	N	Resting
Visual2<=>Somatomotor	rs62158169	2	114082175	rs62158170	2019-03-25	30804566	Lane JM	2019-02-25	Nat Genet	www.ncbi.nlm.nih.gov/pubmed/30804566	Biological and clinical insights from genetics of insomnia symptoms.	Insomnia symptoms (never/rarely vs. usually)	129,270 European ancestry cases, 108,357 European ancestry controls	17,140 European ancestry cases, 61,850 European ancestry controls	2q14.1	PAX8/LOC100130100	PAX8 - IGKV1OR2-108	ENSG00000125618	ENSG00000231292		45677	81798	rs62158170-A	rs62158170	0	62158170	regulatory_region_variant	1	0.783643	8e-13	12.0969		1.05	[1.03-1.06]	Affymetrix [14661600] (imputed)	N	Resting
Visual2<=>Somatomotor	rs62158169	2	114083120	rs6737318	2019-04-12	30846698	Dashti HS	2019-03-07	Nat Commun	www.ncbi.nlm.nih.gov/pubmed/30846698	Genome-wide association study identifies genetic loci for self-reported habitual sleep duration supported by accelerometer-derived estimates.	Sleep duration (long sleep)	34,184 European ancestry cases, 305,742 European ancestry controls	47,180 adults, 10,554 children or adolescents	2q14.1	PAX8, LOC100130100	PAX8 - IGKV1OR2-108	ENSG00000125618	ENSG00000231292		46622	80853	rs6737318-G	rs6737318	0	6737318	regulatory_region_variant	1	NR	3e-13	12.5229		1.079		Affymetrix [14661600] (imputed)	N	Resting
Visual2<=>Somatomotor	rs62158169	2	114085785	rs7556815	2019-01-18	30531941	Doherty A	2018-12-10	Nat Commun	www.ncbi.nlm.nih.gov/pubmed/30531941	GWAS identifies 14 loci for device-measured physical activity and sleep duration.	Sleep duration	91,105 European ancestry individuals	NA	2q14.1	PAX8-AS1	PAX8 - IGKV1OR2-108	ENSG00000125618	ENSG00000231292		49287	78188	rs7556815-G	rs7556815	0	7556815	intergenic_variant	1	0.778896	2e-18	17.699		0.048654	[0.038-0.06] SD units decrease	NR [9926106] (imputed)	N	Resting
Visual2<=>Somatomotor	rs62158169	2	114085785	rs7556815	2019-04-12	30846698	Dashti HS	2019-03-07	Nat Commun	www.ncbi.nlm.nih.gov/pubmed/30846698	Genome-wide association study identifies genetic loci for self-reported habitual sleep duration supported by accelerometer-derived estimates.	Sleep duration	446,118 European ancestry individuals	47,180 adults, 10,554 children or adolescents	2q14.1	NR	PAX8 - IGKV1OR2-108	ENSG00000125618	ENSG00000231292		49287	78188	rs7556815-A	rs7556815	0	7556815	intergenic_variant	1	NR	2e-54	53.699		2.352	unit increase	Affymetrix [14661600] (imputed)	N	Resting
Visual2<=>Somatomotor	rs62158169	2	114089551	rs2863957	2019-04-12	30846698	Dashti HS	2019-03-07	Nat Commun	www.ncbi.nlm.nih.gov/pubmed/30846698	Genome-wide association study identifies genetic loci for self-reported habitual sleep duration supported by accelerometer-derived estimates.	Sleep duration (short sleep)	106,192 European ancestry cases, 305,742 European ancestry controls	47,180 adults, 10,554 children or adolescents	2q14.1	PAX8, LOC100130100	PAX8 - IGKV1OR2-108	ENSG00000125618	ENSG00000231292		53053	74422	rs2863957-C	rs2863957	0	2863957	intergenic_variant	1	NR	3e-18	17.5229		1.056		NR [14661600] (imputed)	N	Resting
Visual2<=>Somatomotor	rs62158169	2	114090412	rs1823125	2015-08-14	25469926	Gottlieb DJ	2014-12-02	Mol Psychiatry	www.ncbi.nlm.nih.gov/pubmed/25469926	Novel loci associated with usual sleep duration: the CHARGE Consortium Genome-Wide Association Study.	Sleep duration	47,180 European ancestry individuals	4,771 African American individuals	2q14.1	PAX8, LOC101927400, CBWD2	PAX8 - IGKV1OR2-108	ENSG00000125618	ENSG00000231292		53885	73561	rs1823125-G	rs1823125	0	1823125	intergenic_variant	1	0.26	1e-10	10		3.14	[NR] unit increase	Affymetrix, Illumina [2033301]	N	Resting
Visual2<=>Somatomotor	rs62158169	2	114106139	rs62158211	2017-03-30	27494321	Jones SE	2016-08-05	PLoS Genet	www.ncbi.nlm.nih.gov/pubmed/27494321	Genome-Wide Association Analyses in 128,266 Individuals Identifies New Morningness and Sleep Duration Loci.	Sleep duration	127,573 British individuals	47,180 individuals	2q14.1	PAX8	PAX8 - IGKV1OR2-108	ENSG00000125618	ENSG00000231292		69612	57834	rs62158211-G	rs62158211	0	62158211	intergenic_variant	1	0.79	2e-23	22.699		0.039	[0.029-0.049] hour decrease	NR [16761225] (imputed)	N	Resting
Visual2<=>Somatomotor	rs62158169	2	114106139	rs62158211	2017-03-30	27494321	Jones SE	2016-08-05	PLoS Genet	www.ncbi.nlm.nih.gov/pubmed/27494321	Genome-Wide Association Analyses in 128,266 Individuals Identifies New Morningness and Sleep Duration Loci.	Sleep duration (oversleepers vs undersleepers)	10,102 British oversleeper individuals, 28,980 British undersleeper indivdiuals	NA	2q14.1	PAX8	PAX8 - IGKV1OR2-108	ENSG00000125618	ENSG00000231292		69612	57834	rs62158211-T	rs62158211	0	62158211	intergenic_variant	1	0.21	1e-07	7		1.06383	[1.04-1.09]	NR [16761225] (imputed)	N	Resting
Visual2<=>Somatomotor	rs62158169	2	114106139	rs62158211	2017-05-11	27992416	Lane JM	2016-12-19	Nat Genet	www.ncbi.nlm.nih.gov/pubmed/27992416	Genome-wide association analyses of sleep disturbance traits identify new loci and highlight shared genetics with neuropsychiatric and metabolic traits.	Sleep duration	111,975 European ancestry individuals	NA	2q14.1	PAX8	PAX8 - IGKV1OR2-108	ENSG00000125618	ENSG00000231292		69612	57834	rs62158211-T	rs62158211	0	62158211	intergenic_variant	1	0.213	5e-14	13.301		0.039	[0.029-0.049] hours increase	Affymetrix [up to 73355677] (imputed)	N	Resting
Visual2<=>Somatomotor	rs62158169	2	114106139	rs62158211	2017-05-11	27992416	Lane JM	2016-12-19	Nat Genet	www.ncbi.nlm.nih.gov/pubmed/27992416	Genome-wide association analyses of sleep disturbance traits identify new loci and highlight shared genetics with neuropsychiatric and metabolic traits.	Sleep traits (multi-trait analysis)	At least 112,586 European ancestry individuals	NA	2q14.1	PAX8	PAX8 - IGKV1OR2-108	ENSG00000125618	ENSG00000231292		69612	57834	rs62158211-?	rs62158211	0	62158211	intergenic_variant	1	0.214	8e-13	12.0969		NA		Affymetrix [up to 73355677] (imputed)	N	Resting
Visual2<=>Somatomotor	rs62158169	2	114106139	rs62158211	2017-09-11	28604731	Hammerschlag AR	2017-06-12	Nat Genet	www.ncbi.nlm.nih.gov/pubmed/28604731	Genome-wide association analysis of insomnia complaints identifies risk genes and genetic overlap with psychiatric and metabolic traits.	Sleep duration	112,411 European ancestry male individuals	NA	2q14.1	NR	PAX8 - IGKV1OR2-108	ENSG00000125618	ENSG00000231292		69612	57834	rs62158211-T	rs62158211	0	62158211	intergenic_variant	1	0.21	1e-12	12		0.037	[0.027-0.047] unit increase	Affymetrix [at least 12428592] (imputed)	N	Resting
Visual2<=>Somatomotor	rs62158169	2	114106139	rs62158211	2019-01-18	30531941	Doherty A	2018-12-10	Nat Commun	www.ncbi.nlm.nih.gov/pubmed/30531941	GWAS identifies 14 loci for device-measured physical activity and sleep duration.	Sleep duration	91,105 European ancestry individuals	NA	2q14.1	CHCHD5	PAX8 - IGKV1OR2-108	ENSG00000125618	ENSG00000231292		69612	57834	rs62158211-G	rs62158211	0	62158211	intergenic_variant	1	0.785189	6e-17	16.2218		0.0468387	[0.036-0.058] SD units decrease	NR [9926106] (imputed)	N	Resting
Visual1<=>Auditory	rs62158169	2	114082175	rs62158170	2018-11-29	30224653	Evangelou E	2018-09-17	Nat Genet	www.ncbi.nlm.nih.gov/pubmed/30224653	Genetic analysis of over 1 million people identifies 535 new loci associated with blood pressure traits.	Diastolic blood pressure	757,601 European ancestry individuals	NA	2q14.1	PAX8	PAX8 - IGKV1OR2-108	ENSG00000125618	ENSG00000231292		45677	81798	rs62158170-A	rs62158170	0	62158170	regulatory_region_variant	1	0.7834	7e-15	14.1549		0.1645	[0.12-0.21] mmHg increase	Affymetrix, Illumina [~ 7100000] (imputed)	N	Resting
Visual1<=>Auditory	rs62158169	2	114082175	rs62158170	2019-01-18	30531941	Doherty A	2018-12-10	Nat Commun	www.ncbi.nlm.nih.gov/pubmed/30531941	GWAS identifies 14 loci for device-measured physical activity and sleep duration.	Sleep duration	91,105 European ancestry individuals	NA	2q14.1	PAX8-AS1	PAX8 - IGKV1OR2-108	ENSG00000125618	ENSG00000231292		45677	81798	rs62158170-A	rs62158170	0	62158170	regulatory_region_variant	1	0.783	6e-20	19.2218		0.051	[0.039-0.063] SD units decrease	NR [9926106] (imputed)	N	Resting
Visual1<=>Auditory	rs62158169	2	114082175	rs62158170	2019-03-25	30804566	Lane JM	2019-02-25	Nat Genet	www.ncbi.nlm.nih.gov/pubmed/30804566	Biological and clinical insights from genetics of insomnia symptoms.	Insomnia symptoms (never/rarely vs. sometimes/usually)	345,022 European ancestry cases, 108,357 European ancestry controls	17,140 European ancestry cases, 61,850 European ancestry controls	2q14.1	PAX8/LOC100130100	PAX8 - IGKV1OR2-108	ENSG00000125618	ENSG00000231292		45677	81798	rs62158170-A	rs62158170	0	62158170	regulatory_region_variant	1	0.783643	1e-16	16		1.05	[1.03-1.06]	Affymetrix [14661600] (imputed)	N	Resting
Visual1<=>Auditory	rs62158169	2	114082175	rs62158170	2019-03-25	30804566	Lane JM	2019-02-25	Nat Genet	www.ncbi.nlm.nih.gov/pubmed/30804566	Biological and clinical insights from genetics of insomnia symptoms.	Insomnia symptoms (never/rarely vs. usually)	129,270 European ancestry cases, 108,357 European ancestry controls	17,140 European ancestry cases, 61,850 European ancestry controls	2q14.1	PAX8/LOC100130100	PAX8 - IGKV1OR2-108	ENSG00000125618	ENSG00000231292		45677	81798	rs62158170-A	rs62158170	0	62158170	regulatory_region_variant	1	0.783643	8e-13	12.0969		1.05	[1.03-1.06]	Affymetrix [14661600] (imputed)	N	Resting
Visual1<=>Auditory	rs62158169	2	114083120	rs6737318	2019-04-12	30846698	Dashti HS	2019-03-07	Nat Commun	www.ncbi.nlm.nih.gov/pubmed/30846698	Genome-wide association study identifies genetic loci for self-reported habitual sleep duration supported by accelerometer-derived estimates.	Sleep duration (long sleep)	34,184 European ancestry cases, 305,742 European ancestry controls	47,180 adults, 10,554 children or adolescents	2q14.1	PAX8, LOC100130100	PAX8 - IGKV1OR2-108	ENSG00000125618	ENSG00000231292		46622	80853	rs6737318-G	rs6737318	0	6737318	regulatory_region_variant	1	NR	3e-13	12.5229		1.079		Affymetrix [14661600] (imputed)	N	Resting
Visual1<=>Auditory	rs62158169	2	114085785	rs7556815	2019-01-18	30531941	Doherty A	2018-12-10	Nat Commun	www.ncbi.nlm.nih.gov/pubmed/30531941	GWAS identifies 14 loci for device-measured physical activity and sleep duration.	Sleep duration	91,105 European ancestry individuals	NA	2q14.1	PAX8-AS1	PAX8 - IGKV1OR2-108	ENSG00000125618	ENSG00000231292		49287	78188	rs7556815-G	rs7556815	0	7556815	intergenic_variant	1	0.778896	2e-18	17.699		0.048654	[0.038-0.06] SD units decrease	NR [9926106] (imputed)	N	Resting
Visual1<=>Auditory	rs62158169	2	114085785	rs7556815	2019-04-12	30846698	Dashti HS	2019-03-07	Nat Commun	www.ncbi.nlm.nih.gov/pubmed/30846698	Genome-wide association study identifies genetic loci for self-reported habitual sleep duration supported by accelerometer-derived estimates.	Sleep duration	446,118 European ancestry individuals	47,180 adults, 10,554 children or adolescents	2q14.1	NR	PAX8 - IGKV1OR2-108	ENSG00000125618	ENSG00000231292		49287	78188	rs7556815-A	rs7556815	0	7556815	intergenic_variant	1	NR	2e-54	53.699		2.352	unit increase	Affymetrix [14661600] (imputed)	N	Resting
Visual1<=>Auditory	rs62158169	2	114089551	rs2863957	2019-04-12	30846698	Dashti HS	2019-03-07	Nat Commun	www.ncbi.nlm.nih.gov/pubmed/30846698	Genome-wide association study identifies genetic loci for self-reported habitual sleep duration supported by accelerometer-derived estimates.	Sleep duration (short sleep)	106,192 European ancestry cases, 305,742 European ancestry controls	47,180 adults, 10,554 children or adolescents	2q14.1	PAX8, LOC100130100	PAX8 - IGKV1OR2-108	ENSG00000125618	ENSG00000231292		53053	74422	rs2863957-C	rs2863957	0	2863957	intergenic_variant	1	NR	3e-18	17.5229		1.056		NR [14661600] (imputed)	N	Resting
Visual1<=>Auditory	rs62158169	2	114090412	rs1823125	2015-08-14	25469926	Gottlieb DJ	2014-12-02	Mol Psychiatry	www.ncbi.nlm.nih.gov/pubmed/25469926	Novel loci associated with usual sleep duration: the CHARGE Consortium Genome-Wide Association Study.	Sleep duration	47,180 European ancestry individuals	4,771 African American individuals	2q14.1	PAX8, LOC101927400, CBWD2	PAX8 - IGKV1OR2-108	ENSG00000125618	ENSG00000231292		53885	73561	rs1823125-G	rs1823125	0	1823125	intergenic_variant	1	0.26	1e-10	10		3.14	[NR] unit increase	Affymetrix, Illumina [2033301]	N	Resting
Visual1<=>Auditory	rs62158169	2	114106139	rs62158211	2017-03-30	27494321	Jones SE	2016-08-05	PLoS Genet	www.ncbi.nlm.nih.gov/pubmed/27494321	Genome-Wide Association Analyses in 128,266 Individuals Identifies New Morningness and Sleep Duration Loci.	Sleep duration	127,573 British individuals	47,180 individuals	2q14.1	PAX8	PAX8 - IGKV1OR2-108	ENSG00000125618	ENSG00000231292		69612	57834	rs62158211-G	rs62158211	0	62158211	intergenic_variant	1	0.79	2e-23	22.699		0.039	[0.029-0.049] hour decrease	NR [16761225] (imputed)	N	Resting
Visual1<=>Auditory	rs62158169	2	114106139	rs62158211	2017-03-30	27494321	Jones SE	2016-08-05	PLoS Genet	www.ncbi.nlm.nih.gov/pubmed/27494321	Genome-Wide Association Analyses in 128,266 Individuals Identifies New Morningness and Sleep Duration Loci.	Sleep duration (oversleepers vs undersleepers)	10,102 British oversleeper individuals, 28,980 British undersleeper indivdiuals	NA	2q14.1	PAX8	PAX8 - IGKV1OR2-108	ENSG00000125618	ENSG00000231292		69612	57834	rs62158211-T	rs62158211	0	62158211	intergenic_variant	1	0.21	1e-07	7		1.06383	[1.04-1.09]	NR [16761225] (imputed)	N	Resting
Visual1<=>Auditory	rs62158169	2	114106139	rs62158211	2017-05-11	27992416	Lane JM	2016-12-19	Nat Genet	www.ncbi.nlm.nih.gov/pubmed/27992416	Genome-wide association analyses of sleep disturbance traits identify new loci and highlight shared genetics with neuropsychiatric and metabolic traits.	Sleep duration	111,975 European ancestry individuals	NA	2q14.1	PAX8	PAX8 - IGKV1OR2-108	ENSG00000125618	ENSG00000231292		69612	57834	rs62158211-T	rs62158211	0	62158211	intergenic_variant	1	0.213	5e-14	13.301		0.039	[0.029-0.049] hours increase	Affymetrix [up to 73355677] (imputed)	N	Resting
Visual1<=>Auditory	rs62158169	2	114106139	rs62158211	2017-05-11	27992416	Lane JM	2016-12-19	Nat Genet	www.ncbi.nlm.nih.gov/pubmed/27992416	Genome-wide association analyses of sleep disturbance traits identify new loci and highlight shared genetics with neuropsychiatric and metabolic traits.	Sleep traits (multi-trait analysis)	At least 112,586 European ancestry individuals	NA	2q14.1	PAX8	PAX8 - IGKV1OR2-108	ENSG00000125618	ENSG00000231292		69612	57834	rs62158211-?	rs62158211	0	62158211	intergenic_variant	1	0.214	8e-13	12.0969		NA		Affymetrix [up to 73355677] (imputed)	N	Resting
Visual1<=>Auditory	rs62158169	2	114106139	rs62158211	2017-09-11	28604731	Hammerschlag AR	2017-06-12	Nat Genet	www.ncbi.nlm.nih.gov/pubmed/28604731	Genome-wide association analysis of insomnia complaints identifies risk genes and genetic overlap with psychiatric and metabolic traits.	Sleep duration	112,411 European ancestry male individuals	NA	2q14.1	NR	PAX8 - IGKV1OR2-108	ENSG00000125618	ENSG00000231292		69612	57834	rs62158211-T	rs62158211	0	62158211	intergenic_variant	1	0.21	1e-12	12		0.037	[0.027-0.047] unit increase	Affymetrix [at least 12428592] (imputed)	N	Resting
Visual1<=>Auditory	rs62158169	2	114106139	rs62158211	2019-01-18	30531941	Doherty A	2018-12-10	Nat Commun	www.ncbi.nlm.nih.gov/pubmed/30531941	GWAS identifies 14 loci for device-measured physical activity and sleep duration.	Sleep duration	91,105 European ancestry individuals	NA	2q14.1	CHCHD5	PAX8 - IGKV1OR2-108	ENSG00000125618	ENSG00000231292		69612	57834	rs62158211-G	rs62158211	0	62158211	intergenic_variant	1	0.785189	6e-17	16.2218		0.0468387	[0.036-0.058] SD units decrease	NR [9926106] (imputed)	N	Resting
Visual2<=>Somatomotor	rs62158166	2	114082175	rs62158170	2018-11-29	30224653	Evangelou E	2018-09-17	Nat Genet	www.ncbi.nlm.nih.gov/pubmed/30224653	Genetic analysis of over 1 million people identifies 535 new loci associated with blood pressure traits.	Diastolic blood pressure	757,601 European ancestry individuals	NA	2q14.1	PAX8	PAX8 - IGKV1OR2-108	ENSG00000125618	ENSG00000231292		45677	81798	rs62158170-A	rs62158170	0	62158170	regulatory_region_variant	1	0.7834	7e-15	14.1549		0.1645	[0.12-0.21] mmHg increase	Affymetrix, Illumina [~ 7100000] (imputed)	N	Resting
Visual2<=>Somatomotor	rs62158166	2	114082175	rs62158170	2019-01-18	30531941	Doherty A	2018-12-10	Nat Commun	www.ncbi.nlm.nih.gov/pubmed/30531941	GWAS identifies 14 loci for device-measured physical activity and sleep duration.	Sleep duration	91,105 European ancestry individuals	NA	2q14.1	PAX8-AS1	PAX8 - IGKV1OR2-108	ENSG00000125618	ENSG00000231292		45677	81798	rs62158170-A	rs62158170	0	62158170	regulatory_region_variant	1	0.783	6e-20	19.2218		0.051	[0.039-0.063] SD units decrease	NR [9926106] (imputed)	N	Resting
Visual2<=>Somatomotor	rs62158166	2	114082175	rs62158170	2019-03-25	30804566	Lane JM	2019-02-25	Nat Genet	www.ncbi.nlm.nih.gov/pubmed/30804566	Biological and clinical insights from genetics of insomnia symptoms.	Insomnia symptoms (never/rarely vs. sometimes/usually)	345,022 European ancestry cases, 108,357 European ancestry controls	17,140 European ancestry cases, 61,850 European ancestry controls	2q14.1	PAX8/LOC100130100	PAX8 - IGKV1OR2-108	ENSG00000125618	ENSG00000231292		45677	81798	rs62158170-A	rs62158170	0	62158170	regulatory_region_variant	1	0.783643	1e-16	16		1.05	[1.03-1.06]	Affymetrix [14661600] (imputed)	N	Resting
Visual2<=>Somatomotor	rs62158166	2	114082175	rs62158170	2019-03-25	30804566	Lane JM	2019-02-25	Nat Genet	www.ncbi.nlm.nih.gov/pubmed/30804566	Biological and clinical insights from genetics of insomnia symptoms.	Insomnia symptoms (never/rarely vs. usually)	129,270 European ancestry cases, 108,357 European ancestry controls	17,140 European ancestry cases, 61,850 European ancestry controls	2q14.1	PAX8/LOC100130100	PAX8 - IGKV1OR2-108	ENSG00000125618	ENSG00000231292		45677	81798	rs62158170-A	rs62158170	0	62158170	regulatory_region_variant	1	0.783643	8e-13	12.0969		1.05	[1.03-1.06]	Affymetrix [14661600] (imputed)	N	Resting
Visual2<=>Somatomotor	rs62158166	2	114083120	rs6737318	2019-04-12	30846698	Dashti HS	2019-03-07	Nat Commun	www.ncbi.nlm.nih.gov/pubmed/30846698	Genome-wide association study identifies genetic loci for self-reported habitual sleep duration supported by accelerometer-derived estimates.	Sleep duration (long sleep)	34,184 European ancestry cases, 305,742 European ancestry controls	47,180 adults, 10,554 children or adolescents	2q14.1	PAX8, LOC100130100	PAX8 - IGKV1OR2-108	ENSG00000125618	ENSG00000231292		46622	80853	rs6737318-G	rs6737318	0	6737318	regulatory_region_variant	1	NR	3e-13	12.5229		1.079		Affymetrix [14661600] (imputed)	N	Resting
Visual2<=>Somatomotor	rs62158166	2	114085785	rs7556815	2019-01-18	30531941	Doherty A	2018-12-10	Nat Commun	www.ncbi.nlm.nih.gov/pubmed/30531941	GWAS identifies 14 loci for device-measured physical activity and sleep duration.	Sleep duration	91,105 European ancestry individuals	NA	2q14.1	PAX8-AS1	PAX8 - IGKV1OR2-108	ENSG00000125618	ENSG00000231292		49287	78188	rs7556815-G	rs7556815	0	7556815	intergenic_variant	1	0.778896	2e-18	17.699		0.048654	[0.038-0.06] SD units decrease	NR [9926106] (imputed)	N	Resting
Visual2<=>Somatomotor	rs62158166	2	114085785	rs7556815	2019-04-12	30846698	Dashti HS	2019-03-07	Nat Commun	www.ncbi.nlm.nih.gov/pubmed/30846698	Genome-wide association study identifies genetic loci for self-reported habitual sleep duration supported by accelerometer-derived estimates.	Sleep duration	446,118 European ancestry individuals	47,180 adults, 10,554 children or adolescents	2q14.1	NR	PAX8 - IGKV1OR2-108	ENSG00000125618	ENSG00000231292		49287	78188	rs7556815-A	rs7556815	0	7556815	intergenic_variant	1	NR	2e-54	53.699		2.352	unit increase	Affymetrix [14661600] (imputed)	N	Resting
Visual2<=>Somatomotor	rs62158166	2	114089551	rs2863957	2019-04-12	30846698	Dashti HS	2019-03-07	Nat Commun	www.ncbi.nlm.nih.gov/pubmed/30846698	Genome-wide association study identifies genetic loci for self-reported habitual sleep duration supported by accelerometer-derived estimates.	Sleep duration (short sleep)	106,192 European ancestry cases, 305,742 European ancestry controls	47,180 adults, 10,554 children or adolescents	2q14.1	PAX8, LOC100130100	PAX8 - IGKV1OR2-108	ENSG00000125618	ENSG00000231292		53053	74422	rs2863957-C	rs2863957	0	2863957	intergenic_variant	1	NR	3e-18	17.5229		1.056		NR [14661600] (imputed)	N	Resting
Visual2<=>Somatomotor	rs62158166	2	114090412	rs1823125	2015-08-14	25469926	Gottlieb DJ	2014-12-02	Mol Psychiatry	www.ncbi.nlm.nih.gov/pubmed/25469926	Novel loci associated with usual sleep duration: the CHARGE Consortium Genome-Wide Association Study.	Sleep duration	47,180 European ancestry individuals	4,771 African American individuals	2q14.1	PAX8, LOC101927400, CBWD2	PAX8 - IGKV1OR2-108	ENSG00000125618	ENSG00000231292		53885	73561	rs1823125-G	rs1823125	0	1823125	intergenic_variant	1	0.26	1e-10	10		3.14	[NR] unit increase	Affymetrix, Illumina [2033301]	N	Resting
Visual2<=>Somatomotor	rs62158166	2	114106139	rs62158211	2017-03-30	27494321	Jones SE	2016-08-05	PLoS Genet	www.ncbi.nlm.nih.gov/pubmed/27494321	Genome-Wide Association Analyses in 128,266 Individuals Identifies New Morningness and Sleep Duration Loci.	Sleep duration	127,573 British individuals	47,180 individuals	2q14.1	PAX8	PAX8 - IGKV1OR2-108	ENSG00000125618	ENSG00000231292		69612	57834	rs62158211-G	rs62158211	0	62158211	intergenic_variant	1	0.79	2e-23	22.699		0.039	[0.029-0.049] hour decrease	NR [16761225] (imputed)	N	Resting
Visual2<=>Somatomotor	rs62158166	2	114106139	rs62158211	2017-03-30	27494321	Jones SE	2016-08-05	PLoS Genet	www.ncbi.nlm.nih.gov/pubmed/27494321	Genome-Wide Association Analyses in 128,266 Individuals Identifies New Morningness and Sleep Duration Loci.	Sleep duration (oversleepers vs undersleepers)	10,102 British oversleeper individuals, 28,980 British undersleeper indivdiuals	NA	2q14.1	PAX8	PAX8 - IGKV1OR2-108	ENSG00000125618	ENSG00000231292		69612	57834	rs62158211-T	rs62158211	0	62158211	intergenic_variant	1	0.21	1e-07	7		1.06383	[1.04-1.09]	NR [16761225] (imputed)	N	Resting
Visual2<=>Somatomotor	rs62158166	2	114106139	rs62158211	2017-05-11	27992416	Lane JM	2016-12-19	Nat Genet	www.ncbi.nlm.nih.gov/pubmed/27992416	Genome-wide association analyses of sleep disturbance traits identify new loci and highlight shared genetics with neuropsychiatric and metabolic traits.	Sleep duration	111,975 European ancestry individuals	NA	2q14.1	PAX8	PAX8 - IGKV1OR2-108	ENSG00000125618	ENSG00000231292		69612	57834	rs62158211-T	rs62158211	0	62158211	intergenic_variant	1	0.213	5e-14	13.301		0.039	[0.029-0.049] hours increase	Affymetrix [up to 73355677] (imputed)	N	Resting
Visual2<=>Somatomotor	rs62158166	2	114106139	rs62158211	2017-05-11	27992416	Lane JM	2016-12-19	Nat Genet	www.ncbi.nlm.nih.gov/pubmed/27992416	Genome-wide association analyses of sleep disturbance traits identify new loci and highlight shared genetics with neuropsychiatric and metabolic traits.	Sleep traits (multi-trait analysis)	At least 112,586 European ancestry individuals	NA	2q14.1	PAX8	PAX8 - IGKV1OR2-108	ENSG00000125618	ENSG00000231292		69612	57834	rs62158211-?	rs62158211	0	62158211	intergenic_variant	1	0.214	8e-13	12.0969		NA		Affymetrix [up to 73355677] (imputed)	N	Resting
Visual2<=>Somatomotor	rs62158166	2	114106139	rs62158211	2017-09-11	28604731	Hammerschlag AR	2017-06-12	Nat Genet	www.ncbi.nlm.nih.gov/pubmed/28604731	Genome-wide association analysis of insomnia complaints identifies risk genes and genetic overlap with psychiatric and metabolic traits.	Sleep duration	112,411 European ancestry male individuals	NA	2q14.1	NR	PAX8 - IGKV1OR2-108	ENSG00000125618	ENSG00000231292		69612	57834	rs62158211-T	rs62158211	0	62158211	intergenic_variant	1	0.21	1e-12	12		0.037	[0.027-0.047] unit increase	Affymetrix [at least 12428592] (imputed)	N	Resting
Visual2<=>Somatomotor	rs62158166	2	114106139	rs62158211	2019-01-18	30531941	Doherty A	2018-12-10	Nat Commun	www.ncbi.nlm.nih.gov/pubmed/30531941	GWAS identifies 14 loci for device-measured physical activity and sleep duration.	Sleep duration	91,105 European ancestry individuals	NA	2q14.1	CHCHD5	PAX8 - IGKV1OR2-108	ENSG00000125618	ENSG00000231292		69612	57834	rs62158211-G	rs62158211	0	62158211	intergenic_variant	1	0.785189	6e-17	16.2218		0.0468387	[0.036-0.058] SD units decrease	NR [9926106] (imputed)	N	Resting
Visual2<=>Somatomotor	rs62158169	2	114082175	rs62158170	2018-11-29	30224653	Evangelou E	2018-09-17	Nat Genet	www.ncbi.nlm.nih.gov/pubmed/30224653	Genetic analysis of over 1 million people identifies 535 new loci associated with blood pressure traits.	Diastolic blood pressure	757,601 European ancestry individuals	NA	2q14.1	PAX8	PAX8 - IGKV1OR2-108	ENSG00000125618	ENSG00000231292		45677	81798	rs62158170-A	rs62158170	0	62158170	regulatory_region_variant	1	0.7834	7e-15	14.1549		0.1645	[0.12-0.21] mmHg increase	Affymetrix, Illumina [~ 7100000] (imputed)	N	Resting
Visual2<=>Somatomotor	rs62158169	2	114082175	rs62158170	2019-01-18	30531941	Doherty A	2018-12-10	Nat Commun	www.ncbi.nlm.nih.gov/pubmed/30531941	GWAS identifies 14 loci for device-measured physical activity and sleep duration.	Sleep duration	91,105 European ancestry individuals	NA	2q14.1	PAX8-AS1	PAX8 - IGKV1OR2-108	ENSG00000125618	ENSG00000231292		45677	81798	rs62158170-A	rs62158170	0	62158170	regulatory_region_variant	1	0.783	6e-20	19.2218		0.051	[0.039-0.063] SD units decrease	NR [9926106] (imputed)	N	Resting
Visual2<=>Somatomotor	rs62158169	2	114082175	rs62158170	2019-03-25	30804566	Lane JM	2019-02-25	Nat Genet	www.ncbi.nlm.nih.gov/pubmed/30804566	Biological and clinical insights from genetics of insomnia symptoms.	Insomnia symptoms (never/rarely vs. sometimes/usually)	345,022 European ancestry cases, 108,357 European ancestry controls	17,140 European ancestry cases, 61,850 European ancestry controls	2q14.1	PAX8/LOC100130100	PAX8 - IGKV1OR2-108	ENSG00000125618	ENSG00000231292		45677	81798	rs62158170-A	rs62158170	0	62158170	regulatory_region_variant	1	0.783643	1e-16	16		1.05	[1.03-1.06]	Affymetrix [14661600] (imputed)	N	Resting
Visual2<=>Somatomotor	rs62158169	2	114082175	rs62158170	2019-03-25	30804566	Lane JM	2019-02-25	Nat Genet	www.ncbi.nlm.nih.gov/pubmed/30804566	Biological and clinical insights from genetics of insomnia symptoms.	Insomnia symptoms (never/rarely vs. usually)	129,270 European ancestry cases, 108,357 European ancestry controls	17,140 European ancestry cases, 61,850 European ancestry controls	2q14.1	PAX8/LOC100130100	PAX8 - IGKV1OR2-108	ENSG00000125618	ENSG00000231292		45677	81798	rs62158170-A	rs62158170	0	62158170	regulatory_region_variant	1	0.783643	8e-13	12.0969		1.05	[1.03-1.06]	Affymetrix [14661600] (imputed)	N	Resting
Visual2<=>Somatomotor	rs62158169	2	114083120	rs6737318	2019-04-12	30846698	Dashti HS	2019-03-07	Nat Commun	www.ncbi.nlm.nih.gov/pubmed/30846698	Genome-wide association study identifies genetic loci for self-reported habitual sleep duration supported by accelerometer-derived estimates.	Sleep duration (long sleep)	34,184 European ancestry cases, 305,742 European ancestry controls	47,180 adults, 10,554 children or adolescents	2q14.1	PAX8, LOC100130100	PAX8 - IGKV1OR2-108	ENSG00000125618	ENSG00000231292		46622	80853	rs6737318-G	rs6737318	0	6737318	regulatory_region_variant	1	NR	3e-13	12.5229		1.079		Affymetrix [14661600] (imputed)	N	Resting
Visual2<=>Somatomotor	rs62158169	2	114085785	rs7556815	2019-01-18	30531941	Doherty A	2018-12-10	Nat Commun	www.ncbi.nlm.nih.gov/pubmed/30531941	GWAS identifies 14 loci for device-measured physical activity and sleep duration.	Sleep duration	91,105 European ancestry individuals	NA	2q14.1	PAX8-AS1	PAX8 - IGKV1OR2-108	ENSG00000125618	ENSG00000231292		49287	78188	rs7556815-G	rs7556815	0	7556815	intergenic_variant	1	0.778896	2e-18	17.699		0.048654	[0.038-0.06] SD units decrease	NR [9926106] (imputed)	N	Resting
Visual2<=>Somatomotor	rs62158169	2	114085785	rs7556815	2019-04-12	30846698	Dashti HS	2019-03-07	Nat Commun	www.ncbi.nlm.nih.gov/pubmed/30846698	Genome-wide association study identifies genetic loci for self-reported habitual sleep duration supported by accelerometer-derived estimates.	Sleep duration	446,118 European ancestry individuals	47,180 adults, 10,554 children or adolescents	2q14.1	NR	PAX8 - IGKV1OR2-108	ENSG00000125618	ENSG00000231292		49287	78188	rs7556815-A	rs7556815	0	7556815	intergenic_variant	1	NR	2e-54	53.699		2.352	unit increase	Affymetrix [14661600] (imputed)	N	Resting
Visual2<=>Somatomotor	rs62158169	2	114089551	rs2863957	2019-04-12	30846698	Dashti HS	2019-03-07	Nat Commun	www.ncbi.nlm.nih.gov/pubmed/30846698	Genome-wide association study identifies genetic loci for self-reported habitual sleep duration supported by accelerometer-derived estimates.	Sleep duration (short sleep)	106,192 European ancestry cases, 305,742 European ancestry controls	47,180 adults, 10,554 children or adolescents	2q14.1	PAX8, LOC100130100	PAX8 - IGKV1OR2-108	ENSG00000125618	ENSG00000231292		53053	74422	rs2863957-C	rs2863957	0	2863957	intergenic_variant	1	NR	3e-18	17.5229		1.056		NR [14661600] (imputed)	N	Resting
Visual2<=>Somatomotor	rs62158169	2	114090412	rs1823125	2015-08-14	25469926	Gottlieb DJ	2014-12-02	Mol Psychiatry	www.ncbi.nlm.nih.gov/pubmed/25469926	Novel loci associated with usual sleep duration: the CHARGE Consortium Genome-Wide Association Study.	Sleep duration	47,180 European ancestry individuals	4,771 African American individuals	2q14.1	PAX8, LOC101927400, CBWD2	PAX8 - IGKV1OR2-108	ENSG00000125618	ENSG00000231292		53885	73561	rs1823125-G	rs1823125	0	1823125	intergenic_variant	1	0.26	1e-10	10		3.14	[NR] unit increase	Affymetrix, Illumina [2033301]	N	Resting
Visual2<=>Somatomotor	rs62158169	2	114106139	rs62158211	2017-03-30	27494321	Jones SE	2016-08-05	PLoS Genet	www.ncbi.nlm.nih.gov/pubmed/27494321	Genome-Wide Association Analyses in 128,266 Individuals Identifies New Morningness and Sleep Duration Loci.	Sleep duration	127,573 British individuals	47,180 individuals	2q14.1	PAX8	PAX8 - IGKV1OR2-108	ENSG00000125618	ENSG00000231292		69612	57834	rs62158211-G	rs62158211	0	62158211	intergenic_variant	1	0.79	2e-23	22.699		0.039	[0.029-0.049] hour decrease	NR [16761225] (imputed)	N	Resting
Visual2<=>Somatomotor	rs62158169	2	114106139	rs62158211	2017-03-30	27494321	Jones SE	2016-08-05	PLoS Genet	www.ncbi.nlm.nih.gov/pubmed/27494321	Genome-Wide Association Analyses in 128,266 Individuals Identifies New Morningness and Sleep Duration Loci.	Sleep duration (oversleepers vs undersleepers)	10,102 British oversleeper individuals, 28,980 British undersleeper indivdiuals	NA	2q14.1	PAX8	PAX8 - IGKV1OR2-108	ENSG00000125618	ENSG00000231292		69612	57834	rs62158211-T	rs62158211	0	62158211	intergenic_variant	1	0.21	1e-07	7		1.06383	[1.04-1.09]	NR [16761225] (imputed)	N	Resting
Visual2<=>Somatomotor	rs62158169	2	114106139	rs62158211	2017-05-11	27992416	Lane JM	2016-12-19	Nat Genet	www.ncbi.nlm.nih.gov/pubmed/27992416	Genome-wide association analyses of sleep disturbance traits identify new loci and highlight shared genetics with neuropsychiatric and metabolic traits.	Sleep duration	111,975 European ancestry individuals	NA	2q14.1	PAX8	PAX8 - IGKV1OR2-108	ENSG00000125618	ENSG00000231292		69612	57834	rs62158211-T	rs62158211	0	62158211	intergenic_variant	1	0.213	5e-14	13.301		0.039	[0.029-0.049] hours increase	Affymetrix [up to 73355677] (imputed)	N	Resting
Visual2<=>Somatomotor	rs62158169	2	114106139	rs62158211	2017-05-11	27992416	Lane JM	2016-12-19	Nat Genet	www.ncbi.nlm.nih.gov/pubmed/27992416	Genome-wide association analyses of sleep disturbance traits identify new loci and highlight shared genetics with neuropsychiatric and metabolic traits.	Sleep traits (multi-trait analysis)	At least 112,586 European ancestry individuals	NA	2q14.1	PAX8	PAX8 - IGKV1OR2-108	ENSG00000125618	ENSG00000231292		69612	57834	rs62158211-?	rs62158211	0	62158211	intergenic_variant	1	0.214	8e-13	12.0969		NA		Affymetrix [up to 73355677] (imputed)	N	Resting
Visual2<=>Somatomotor	rs62158169	2	114106139	rs62158211	2017-09-11	28604731	Hammerschlag AR	2017-06-12	Nat Genet	www.ncbi.nlm.nih.gov/pubmed/28604731	Genome-wide association analysis of insomnia complaints identifies risk genes and genetic overlap with psychiatric and metabolic traits.	Sleep duration	112,411 European ancestry male individuals	NA	2q14.1	NR	PAX8 - IGKV1OR2-108	ENSG00000125618	ENSG00000231292		69612	57834	rs62158211-T	rs62158211	0	62158211	intergenic_variant	1	0.21	1e-12	12		0.037	[0.027-0.047] unit increase	Affymetrix [at least 12428592] (imputed)	N	Resting
Visual2<=>Somatomotor	rs62158169	2	114106139	rs62158211	2019-01-18	30531941	Doherty A	2018-12-10	Nat Commun	www.ncbi.nlm.nih.gov/pubmed/30531941	GWAS identifies 14 loci for device-measured physical activity and sleep duration.	Sleep duration	91,105 European ancestry individuals	NA	2q14.1	CHCHD5	PAX8 - IGKV1OR2-108	ENSG00000125618	ENSG00000231292		69612	57834	rs62158211-G	rs62158211	0	62158211	intergenic_variant	1	0.785189	6e-17	16.2218		0.0468387	[0.036-0.058] SD units decrease	NR [9926106] (imputed)	N	Resting
Visual2<=>Somatomotor	rs62158169	2	114082175	rs62158170	2018-11-29	30224653	Evangelou E	2018-09-17	Nat Genet	www.ncbi.nlm.nih.gov/pubmed/30224653	Genetic analysis of over 1 million people identifies 535 new loci associated with blood pressure traits.	Diastolic blood pressure	757,601 European ancestry individuals	NA	2q14.1	PAX8	PAX8 - IGKV1OR2-108	ENSG00000125618	ENSG00000231292		45677	81798	rs62158170-A	rs62158170	0	62158170	regulatory_region_variant	1	0.7834	7e-15	14.1549		0.1645	[0.12-0.21] mmHg increase	Affymetrix, Illumina [~ 7100000] (imputed)	N	Resting
Visual2<=>Somatomotor	rs62158169	2	114082175	rs62158170	2019-01-18	30531941	Doherty A	2018-12-10	Nat Commun	www.ncbi.nlm.nih.gov/pubmed/30531941	GWAS identifies 14 loci for device-measured physical activity and sleep duration.	Sleep duration	91,105 European ancestry individuals	NA	2q14.1	PAX8-AS1	PAX8 - IGKV1OR2-108	ENSG00000125618	ENSG00000231292		45677	81798	rs62158170-A	rs62158170	0	62158170	regulatory_region_variant	1	0.783	6e-20	19.2218		0.051	[0.039-0.063] SD units decrease	NR [9926106] (imputed)	N	Resting
Visual2<=>Somatomotor	rs62158169	2	114082175	rs62158170	2019-03-25	30804566	Lane JM	2019-02-25	Nat Genet	www.ncbi.nlm.nih.gov/pubmed/30804566	Biological and clinical insights from genetics of insomnia symptoms.	Insomnia symptoms (never/rarely vs. sometimes/usually)	345,022 European ancestry cases, 108,357 European ancestry controls	17,140 European ancestry cases, 61,850 European ancestry controls	2q14.1	PAX8/LOC100130100	PAX8 - IGKV1OR2-108	ENSG00000125618	ENSG00000231292		45677	81798	rs62158170-A	rs62158170	0	62158170	regulatory_region_variant	1	0.783643	1e-16	16		1.05	[1.03-1.06]	Affymetrix [14661600] (imputed)	N	Resting
Visual2<=>Somatomotor	rs62158169	2	114082175	rs62158170	2019-03-25	30804566	Lane JM	2019-02-25	Nat Genet	www.ncbi.nlm.nih.gov/pubmed/30804566	Biological and clinical insights from genetics of insomnia symptoms.	Insomnia symptoms (never/rarely vs. usually)	129,270 European ancestry cases, 108,357 European ancestry controls	17,140 European ancestry cases, 61,850 European ancestry controls	2q14.1	PAX8/LOC100130100	PAX8 - IGKV1OR2-108	ENSG00000125618	ENSG00000231292		45677	81798	rs62158170-A	rs62158170	0	62158170	regulatory_region_variant	1	0.783643	8e-13	12.0969		1.05	[1.03-1.06]	Affymetrix [14661600] (imputed)	N	Resting
Visual2<=>Somatomotor	rs62158169	2	114083120	rs6737318	2019-04-12	30846698	Dashti HS	2019-03-07	Nat Commun	www.ncbi.nlm.nih.gov/pubmed/30846698	Genome-wide association study identifies genetic loci for self-reported habitual sleep duration supported by accelerometer-derived estimates.	Sleep duration (long sleep)	34,184 European ancestry cases, 305,742 European ancestry controls	47,180 adults, 10,554 children or adolescents	2q14.1	PAX8, LOC100130100	PAX8 - IGKV1OR2-108	ENSG00000125618	ENSG00000231292		46622	80853	rs6737318-G	rs6737318	0	6737318	regulatory_region_variant	1	NR	3e-13	12.5229		1.079		Affymetrix [14661600] (imputed)	N	Resting
Visual2<=>Somatomotor	rs62158169	2	114085785	rs7556815	2019-01-18	30531941	Doherty A	2018-12-10	Nat Commun	www.ncbi.nlm.nih.gov/pubmed/30531941	GWAS identifies 14 loci for device-measured physical activity and sleep duration.	Sleep duration	91,105 European ancestry individuals	NA	2q14.1	PAX8-AS1	PAX8 - IGKV1OR2-108	ENSG00000125618	ENSG00000231292		49287	78188	rs7556815-G	rs7556815	0	7556815	intergenic_variant	1	0.778896	2e-18	17.699		0.048654	[0.038-0.06] SD units decrease	NR [9926106] (imputed)	N	Resting
Visual2<=>Somatomotor	rs62158169	2	114085785	rs7556815	2019-04-12	30846698	Dashti HS	2019-03-07	Nat Commun	www.ncbi.nlm.nih.gov/pubmed/30846698	Genome-wide association study identifies genetic loci for self-reported habitual sleep duration supported by accelerometer-derived estimates.	Sleep duration	446,118 European ancestry individuals	47,180 adults, 10,554 children or adolescents	2q14.1	NR	PAX8 - IGKV1OR2-108	ENSG00000125618	ENSG00000231292		49287	78188	rs7556815-A	rs7556815	0	7556815	intergenic_variant	1	NR	2e-54	53.699		2.352	unit increase	Affymetrix [14661600] (imputed)	N	Resting
Visual2<=>Somatomotor	rs62158169	2	114089551	rs2863957	2019-04-12	30846698	Dashti HS	2019-03-07	Nat Commun	www.ncbi.nlm.nih.gov/pubmed/30846698	Genome-wide association study identifies genetic loci for self-reported habitual sleep duration supported by accelerometer-derived estimates.	Sleep duration (short sleep)	106,192 European ancestry cases, 305,742 European ancestry controls	47,180 adults, 10,554 children or adolescents	2q14.1	PAX8, LOC100130100	PAX8 - IGKV1OR2-108	ENSG00000125618	ENSG00000231292		53053	74422	rs2863957-C	rs2863957	0	2863957	intergenic_variant	1	NR	3e-18	17.5229		1.056		NR [14661600] (imputed)	N	Resting
Visual2<=>Somatomotor	rs62158169	2	114090412	rs1823125	2015-08-14	25469926	Gottlieb DJ	2014-12-02	Mol Psychiatry	www.ncbi.nlm.nih.gov/pubmed/25469926	Novel loci associated with usual sleep duration: the CHARGE Consortium Genome-Wide Association Study.	Sleep duration	47,180 European ancestry individuals	4,771 African American individuals	2q14.1	PAX8, LOC101927400, CBWD2	PAX8 - IGKV1OR2-108	ENSG00000125618	ENSG00000231292		53885	73561	rs1823125-G	rs1823125	0	1823125	intergenic_variant	1	0.26	1e-10	10		3.14	[NR] unit increase	Affymetrix, Illumina [2033301]	N	Resting
Visual2<=>Somatomotor	rs62158169	2	114106139	rs62158211	2017-03-30	27494321	Jones SE	2016-08-05	PLoS Genet	www.ncbi.nlm.nih.gov/pubmed/27494321	Genome-Wide Association Analyses in 128,266 Individuals Identifies New Morningness and Sleep Duration Loci.	Sleep duration	127,573 British individuals	47,180 individuals	2q14.1	PAX8	PAX8 - IGKV1OR2-108	ENSG00000125618	ENSG00000231292		69612	57834	rs62158211-G	rs62158211	0	62158211	intergenic_variant	1	0.79	2e-23	22.699		0.039	[0.029-0.049] hour decrease	NR [16761225] (imputed)	N	Resting
Visual2<=>Somatomotor	rs62158169	2	114106139	rs62158211	2017-03-30	27494321	Jones SE	2016-08-05	PLoS Genet	www.ncbi.nlm.nih.gov/pubmed/27494321	Genome-Wide Association Analyses in 128,266 Individuals Identifies New Morningness and Sleep Duration Loci.	Sleep duration (oversleepers vs undersleepers)	10,102 British oversleeper individuals, 28,980 British undersleeper indivdiuals	NA	2q14.1	PAX8	PAX8 - IGKV1OR2-108	ENSG00000125618	ENSG00000231292		69612	57834	rs62158211-T	rs62158211	0	62158211	intergenic_variant	1	0.21	1e-07	7		1.06383	[1.04-1.09]	NR [16761225] (imputed)	N	Resting
Visual2<=>Somatomotor	rs62158169	2	114106139	rs62158211	2017-05-11	27992416	Lane JM	2016-12-19	Nat Genet	www.ncbi.nlm.nih.gov/pubmed/27992416	Genome-wide association analyses of sleep disturbance traits identify new loci and highlight shared genetics with neuropsychiatric and metabolic traits.	Sleep duration	111,975 European ancestry individuals	NA	2q14.1	PAX8	PAX8 - IGKV1OR2-108	ENSG00000125618	ENSG00000231292		69612	57834	rs62158211-T	rs62158211	0	62158211	intergenic_variant	1	0.213	5e-14	13.301		0.039	[0.029-0.049] hours increase	Affymetrix [up to 73355677] (imputed)	N	Resting
Visual2<=>Somatomotor	rs62158169	2	114106139	rs62158211	2017-05-11	27992416	Lane JM	2016-12-19	Nat Genet	www.ncbi.nlm.nih.gov/pubmed/27992416	Genome-wide association analyses of sleep disturbance traits identify new loci and highlight shared genetics with neuropsychiatric and metabolic traits.	Sleep traits (multi-trait analysis)	At least 112,586 European ancestry individuals	NA	2q14.1	PAX8	PAX8 - IGKV1OR2-108	ENSG00000125618	ENSG00000231292		69612	57834	rs62158211-?	rs62158211	0	62158211	intergenic_variant	1	0.214	8e-13	12.0969		NA		Affymetrix [up to 73355677] (imputed)	N	Resting
Visual2<=>Somatomotor	rs62158169	2	114106139	rs62158211	2017-09-11	28604731	Hammerschlag AR	2017-06-12	Nat Genet	www.ncbi.nlm.nih.gov/pubmed/28604731	Genome-wide association analysis of insomnia complaints identifies risk genes and genetic overlap with psychiatric and metabolic traits.	Sleep duration	112,411 European ancestry male individuals	NA	2q14.1	NR	PAX8 - IGKV1OR2-108	ENSG00000125618	ENSG00000231292		69612	57834	rs62158211-T	rs62158211	0	62158211	intergenic_variant	1	0.21	1e-12	12		0.037	[0.027-0.047] unit increase	Affymetrix [at least 12428592] (imputed)	N	Resting
Visual2<=>Somatomotor	rs62158169	2	114106139	rs62158211	2019-01-18	30531941	Doherty A	2018-12-10	Nat Commun	www.ncbi.nlm.nih.gov/pubmed/30531941	GWAS identifies 14 loci for device-measured physical activity and sleep duration.	Sleep duration	91,105 European ancestry individuals	NA	2q14.1	CHCHD5	PAX8 - IGKV1OR2-108	ENSG00000125618	ENSG00000231292		69612	57834	rs62158211-G	rs62158211	0	62158211	intergenic_variant	1	0.785189	6e-17	16.2218		0.0468387	[0.036-0.058] SD units decrease	NR [9926106] (imputed)	N	Resting
Visual2<=>Somatomotor	rs62158169	2	114082175	rs62158170	2018-11-29	30224653	Evangelou E	2018-09-17	Nat Genet	www.ncbi.nlm.nih.gov/pubmed/30224653	Genetic analysis of over 1 million people identifies 535 new loci associated with blood pressure traits.	Diastolic blood pressure	757,601 European ancestry individuals	NA	2q14.1	PAX8	PAX8 - IGKV1OR2-108	ENSG00000125618	ENSG00000231292		45677	81798	rs62158170-A	rs62158170	0	62158170	regulatory_region_variant	1	0.7834	7e-15	14.1549		0.1645	[0.12-0.21] mmHg increase	Affymetrix, Illumina [~ 7100000] (imputed)	N	Resting
Visual2<=>Somatomotor	rs62158169	2	114082175	rs62158170	2019-01-18	30531941	Doherty A	2018-12-10	Nat Commun	www.ncbi.nlm.nih.gov/pubmed/30531941	GWAS identifies 14 loci for device-measured physical activity and sleep duration.	Sleep duration	91,105 European ancestry individuals	NA	2q14.1	PAX8-AS1	PAX8 - IGKV1OR2-108	ENSG00000125618	ENSG00000231292		45677	81798	rs62158170-A	rs62158170	0	62158170	regulatory_region_variant	1	0.783	6e-20	19.2218		0.051	[0.039-0.063] SD units decrease	NR [9926106] (imputed)	N	Resting
Visual2<=>Somatomotor	rs62158169	2	114082175	rs62158170	2019-03-25	30804566	Lane JM	2019-02-25	Nat Genet	www.ncbi.nlm.nih.gov/pubmed/30804566	Biological and clinical insights from genetics of insomnia symptoms.	Insomnia symptoms (never/rarely vs. sometimes/usually)	345,022 European ancestry cases, 108,357 European ancestry controls	17,140 European ancestry cases, 61,850 European ancestry controls	2q14.1	PAX8/LOC100130100	PAX8 - IGKV1OR2-108	ENSG00000125618	ENSG00000231292		45677	81798	rs62158170-A	rs62158170	0	62158170	regulatory_region_variant	1	0.783643	1e-16	16		1.05	[1.03-1.06]	Affymetrix [14661600] (imputed)	N	Resting
Visual2<=>Somatomotor	rs62158169	2	114082175	rs62158170	2019-03-25	30804566	Lane JM	2019-02-25	Nat Genet	www.ncbi.nlm.nih.gov/pubmed/30804566	Biological and clinical insights from genetics of insomnia symptoms.	Insomnia symptoms (never/rarely vs. usually)	129,270 European ancestry cases, 108,357 European ancestry controls	17,140 European ancestry cases, 61,850 European ancestry controls	2q14.1	PAX8/LOC100130100	PAX8 - IGKV1OR2-108	ENSG00000125618	ENSG00000231292		45677	81798	rs62158170-A	rs62158170	0	62158170	regulatory_region_variant	1	0.783643	8e-13	12.0969		1.05	[1.03-1.06]	Affymetrix [14661600] (imputed)	N	Resting
Visual2<=>Somatomotor	rs62158169	2	114083120	rs6737318	2019-04-12	30846698	Dashti HS	2019-03-07	Nat Commun	www.ncbi.nlm.nih.gov/pubmed/30846698	Genome-wide association study identifies genetic loci for self-reported habitual sleep duration supported by accelerometer-derived estimates.	Sleep duration (long sleep)	34,184 European ancestry cases, 305,742 European ancestry controls	47,180 adults, 10,554 children or adolescents	2q14.1	PAX8, LOC100130100	PAX8 - IGKV1OR2-108	ENSG00000125618	ENSG00000231292		46622	80853	rs6737318-G	rs6737318	0	6737318	regulatory_region_variant	1	NR	3e-13	12.5229		1.079		Affymetrix [14661600] (imputed)	N	Resting
Visual2<=>Somatomotor	rs62158169	2	114085785	rs7556815	2019-01-18	30531941	Doherty A	2018-12-10	Nat Commun	www.ncbi.nlm.nih.gov/pubmed/30531941	GWAS identifies 14 loci for device-measured physical activity and sleep duration.	Sleep duration	91,105 European ancestry individuals	NA	2q14.1	PAX8-AS1	PAX8 - IGKV1OR2-108	ENSG00000125618	ENSG00000231292		49287	78188	rs7556815-G	rs7556815	0	7556815	intergenic_variant	1	0.778896	2e-18	17.699		0.048654	[0.038-0.06] SD units decrease	NR [9926106] (imputed)	N	Resting
Visual2<=>Somatomotor	rs62158169	2	114085785	rs7556815	2019-04-12	30846698	Dashti HS	2019-03-07	Nat Commun	www.ncbi.nlm.nih.gov/pubmed/30846698	Genome-wide association study identifies genetic loci for self-reported habitual sleep duration supported by accelerometer-derived estimates.	Sleep duration	446,118 European ancestry individuals	47,180 adults, 10,554 children or adolescents	2q14.1	NR	PAX8 - IGKV1OR2-108	ENSG00000125618	ENSG00000231292		49287	78188	rs7556815-A	rs7556815	0	7556815	intergenic_variant	1	NR	2e-54	53.699		2.352	unit increase	Affymetrix [14661600] (imputed)	N	Resting
Visual2<=>Somatomotor	rs62158169	2	114089551	rs2863957	2019-04-12	30846698	Dashti HS	2019-03-07	Nat Commun	www.ncbi.nlm.nih.gov/pubmed/30846698	Genome-wide association study identifies genetic loci for self-reported habitual sleep duration supported by accelerometer-derived estimates.	Sleep duration (short sleep)	106,192 European ancestry cases, 305,742 European ancestry controls	47,180 adults, 10,554 children or adolescents	2q14.1	PAX8, LOC100130100	PAX8 - IGKV1OR2-108	ENSG00000125618	ENSG00000231292		53053	74422	rs2863957-C	rs2863957	0	2863957	intergenic_variant	1	NR	3e-18	17.5229		1.056		NR [14661600] (imputed)	N	Resting
Visual2<=>Somatomotor	rs62158169	2	114090412	rs1823125	2015-08-14	25469926	Gottlieb DJ	2014-12-02	Mol Psychiatry	www.ncbi.nlm.nih.gov/pubmed/25469926	Novel loci associated with usual sleep duration: the CHARGE Consortium Genome-Wide Association Study.	Sleep duration	47,180 European ancestry individuals	4,771 African American individuals	2q14.1	PAX8, LOC101927400, CBWD2	PAX8 - IGKV1OR2-108	ENSG00000125618	ENSG00000231292		53885	73561	rs1823125-G	rs1823125	0	1823125	intergenic_variant	1	0.26	1e-10	10		3.14	[NR] unit increase	Affymetrix, Illumina [2033301]	N	Resting
Visual2<=>Somatomotor	rs62158169	2	114106139	rs62158211	2017-03-30	27494321	Jones SE	2016-08-05	PLoS Genet	www.ncbi.nlm.nih.gov/pubmed/27494321	Genome-Wide Association Analyses in 128,266 Individuals Identifies New Morningness and Sleep Duration Loci.	Sleep duration	127,573 British individuals	47,180 individuals	2q14.1	PAX8	PAX8 - IGKV1OR2-108	ENSG00000125618	ENSG00000231292		69612	57834	rs62158211-G	rs62158211	0	62158211	intergenic_variant	1	0.79	2e-23	22.699		0.039	[0.029-0.049] hour decrease	NR [16761225] (imputed)	N	Resting
Visual2<=>Somatomotor	rs62158169	2	114106139	rs62158211	2017-03-30	27494321	Jones SE	2016-08-05	PLoS Genet	www.ncbi.nlm.nih.gov/pubmed/27494321	Genome-Wide Association Analyses in 128,266 Individuals Identifies New Morningness and Sleep Duration Loci.	Sleep duration (oversleepers vs undersleepers)	10,102 British oversleeper individuals, 28,980 British undersleeper indivdiuals	NA	2q14.1	PAX8	PAX8 - IGKV1OR2-108	ENSG00000125618	ENSG00000231292		69612	57834	rs62158211-T	rs62158211	0	62158211	intergenic_variant	1	0.21	1e-07	7		1.06383	[1.04-1.09]	NR [16761225] (imputed)	N	Resting
Visual2<=>Somatomotor	rs62158169	2	114106139	rs62158211	2017-05-11	27992416	Lane JM	2016-12-19	Nat Genet	www.ncbi.nlm.nih.gov/pubmed/27992416	Genome-wide association analyses of sleep disturbance traits identify new loci and highlight shared genetics with neuropsychiatric and metabolic traits.	Sleep duration	111,975 European ancestry individuals	NA	2q14.1	PAX8	PAX8 - IGKV1OR2-108	ENSG00000125618	ENSG00000231292		69612	57834	rs62158211-T	rs62158211	0	62158211	intergenic_variant	1	0.213	5e-14	13.301		0.039	[0.029-0.049] hours increase	Affymetrix [up to 73355677] (imputed)	N	Resting
Visual2<=>Somatomotor	rs62158169	2	114106139	rs62158211	2017-05-11	27992416	Lane JM	2016-12-19	Nat Genet	www.ncbi.nlm.nih.gov/pubmed/27992416	Genome-wide association analyses of sleep disturbance traits identify new loci and highlight shared genetics with neuropsychiatric and metabolic traits.	Sleep traits (multi-trait analysis)	At least 112,586 European ancestry individuals	NA	2q14.1	PAX8	PAX8 - IGKV1OR2-108	ENSG00000125618	ENSG00000231292		69612	57834	rs62158211-?	rs62158211	0	62158211	intergenic_variant	1	0.214	8e-13	12.0969		NA		Affymetrix [up to 73355677] (imputed)	N	Resting
Visual2<=>Somatomotor	rs62158169	2	114106139	rs62158211	2017-09-11	28604731	Hammerschlag AR	2017-06-12	Nat Genet	www.ncbi.nlm.nih.gov/pubmed/28604731	Genome-wide association analysis of insomnia complaints identifies risk genes and genetic overlap with psychiatric and metabolic traits.	Sleep duration	112,411 European ancestry male individuals	NA	2q14.1	NR	PAX8 - IGKV1OR2-108	ENSG00000125618	ENSG00000231292		69612	57834	rs62158211-T	rs62158211	0	62158211	intergenic_variant	1	0.21	1e-12	12		0.037	[0.027-0.047] unit increase	Affymetrix [at least 12428592] (imputed)	N	Resting
Visual2<=>Somatomotor	rs62158169	2	114106139	rs62158211	2019-01-18	30531941	Doherty A	2018-12-10	Nat Commun	www.ncbi.nlm.nih.gov/pubmed/30531941	GWAS identifies 14 loci for device-measured physical activity and sleep duration.	Sleep duration	91,105 European ancestry individuals	NA	2q14.1	CHCHD5	PAX8 - IGKV1OR2-108	ENSG00000125618	ENSG00000231292		69612	57834	rs62158211-G	rs62158211	0	62158211	intergenic_variant	1	0.785189	6e-17	16.2218		0.0468387	[0.036-0.058] SD units decrease	NR [9926106] (imputed)	N	Resting
Visual2<=>Somatomotor	rs62158166	2	114082175	rs62158170	2018-11-29	30224653	Evangelou E	2018-09-17	Nat Genet	www.ncbi.nlm.nih.gov/pubmed/30224653	Genetic analysis of over 1 million people identifies 535 new loci associated with blood pressure traits.	Diastolic blood pressure	757,601 European ancestry individuals	NA	2q14.1	PAX8	PAX8 - IGKV1OR2-108	ENSG00000125618	ENSG00000231292		45677	81798	rs62158170-A	rs62158170	0	62158170	regulatory_region_variant	1	0.7834	7e-15	14.1549		0.1645	[0.12-0.21] mmHg increase	Affymetrix, Illumina [~ 7100000] (imputed)	N	Resting
Visual2<=>Somatomotor	rs62158166	2	114082175	rs62158170	2019-01-18	30531941	Doherty A	2018-12-10	Nat Commun	www.ncbi.nlm.nih.gov/pubmed/30531941	GWAS identifies 14 loci for device-measured physical activity and sleep duration.	Sleep duration	91,105 European ancestry individuals	NA	2q14.1	PAX8-AS1	PAX8 - IGKV1OR2-108	ENSG00000125618	ENSG00000231292		45677	81798	rs62158170-A	rs62158170	0	62158170	regulatory_region_variant	1	0.783	6e-20	19.2218		0.051	[0.039-0.063] SD units decrease	NR [9926106] (imputed)	N	Resting
Visual2<=>Somatomotor	rs62158166	2	114082175	rs62158170	2019-03-25	30804566	Lane JM	2019-02-25	Nat Genet	www.ncbi.nlm.nih.gov/pubmed/30804566	Biological and clinical insights from genetics of insomnia symptoms.	Insomnia symptoms (never/rarely vs. sometimes/usually)	345,022 European ancestry cases, 108,357 European ancestry controls	17,140 European ancestry cases, 61,850 European ancestry controls	2q14.1	PAX8/LOC100130100	PAX8 - IGKV1OR2-108	ENSG00000125618	ENSG00000231292		45677	81798	rs62158170-A	rs62158170	0	62158170	regulatory_region_variant	1	0.783643	1e-16	16		1.05	[1.03-1.06]	Affymetrix [14661600] (imputed)	N	Resting
Visual2<=>Somatomotor	rs62158166	2	114082175	rs62158170	2019-03-25	30804566	Lane JM	2019-02-25	Nat Genet	www.ncbi.nlm.nih.gov/pubmed/30804566	Biological and clinical insights from genetics of insomnia symptoms.	Insomnia symptoms (never/rarely vs. usually)	129,270 European ancestry cases, 108,357 European ancestry controls	17,140 European ancestry cases, 61,850 European ancestry controls	2q14.1	PAX8/LOC100130100	PAX8 - IGKV1OR2-108	ENSG00000125618	ENSG00000231292		45677	81798	rs62158170-A	rs62158170	0	62158170	regulatory_region_variant	1	0.783643	8e-13	12.0969		1.05	[1.03-1.06]	Affymetrix [14661600] (imputed)	N	Resting
Visual2<=>Somatomotor	rs62158166	2	114083120	rs6737318	2019-04-12	30846698	Dashti HS	2019-03-07	Nat Commun	www.ncbi.nlm.nih.gov/pubmed/30846698	Genome-wide association study identifies genetic loci for self-reported habitual sleep duration supported by accelerometer-derived estimates.	Sleep duration (long sleep)	34,184 European ancestry cases, 305,742 European ancestry controls	47,180 adults, 10,554 children or adolescents	2q14.1	PAX8, LOC100130100	PAX8 - IGKV1OR2-108	ENSG00000125618	ENSG00000231292		46622	80853	rs6737318-G	rs6737318	0	6737318	regulatory_region_variant	1	NR	3e-13	12.5229		1.079		Affymetrix [14661600] (imputed)	N	Resting
Visual2<=>Somatomotor	rs62158166	2	114085785	rs7556815	2019-01-18	30531941	Doherty A	2018-12-10	Nat Commun	www.ncbi.nlm.nih.gov/pubmed/30531941	GWAS identifies 14 loci for device-measured physical activity and sleep duration.	Sleep duration	91,105 European ancestry individuals	NA	2q14.1	PAX8-AS1	PAX8 - IGKV1OR2-108	ENSG00000125618	ENSG00000231292		49287	78188	rs7556815-G	rs7556815	0	7556815	intergenic_variant	1	0.778896	2e-18	17.699		0.048654	[0.038-0.06] SD units decrease	NR [9926106] (imputed)	N	Resting
Visual2<=>Somatomotor	rs62158166	2	114085785	rs7556815	2019-04-12	30846698	Dashti HS	2019-03-07	Nat Commun	www.ncbi.nlm.nih.gov/pubmed/30846698	Genome-wide association study identifies genetic loci for self-reported habitual sleep duration supported by accelerometer-derived estimates.	Sleep duration	446,118 European ancestry individuals	47,180 adults, 10,554 children or adolescents	2q14.1	NR	PAX8 - IGKV1OR2-108	ENSG00000125618	ENSG00000231292		49287	78188	rs7556815-A	rs7556815	0	7556815	intergenic_variant	1	NR	2e-54	53.699		2.352	unit increase	Affymetrix [14661600] (imputed)	N	Resting
Visual2<=>Somatomotor	rs62158166	2	114089551	rs2863957	2019-04-12	30846698	Dashti HS	2019-03-07	Nat Commun	www.ncbi.nlm.nih.gov/pubmed/30846698	Genome-wide association study identifies genetic loci for self-reported habitual sleep duration supported by accelerometer-derived estimates.	Sleep duration (short sleep)	106,192 European ancestry cases, 305,742 European ancestry controls	47,180 adults, 10,554 children or adolescents	2q14.1	PAX8, LOC100130100	PAX8 - IGKV1OR2-108	ENSG00000125618	ENSG00000231292		53053	74422	rs2863957-C	rs2863957	0	2863957	intergenic_variant	1	NR	3e-18	17.5229		1.056		NR [14661600] (imputed)	N	Resting
Visual2<=>Somatomotor	rs62158166	2	114090412	rs1823125	2015-08-14	25469926	Gottlieb DJ	2014-12-02	Mol Psychiatry	www.ncbi.nlm.nih.gov/pubmed/25469926	Novel loci associated with usual sleep duration: the CHARGE Consortium Genome-Wide Association Study.	Sleep duration	47,180 European ancestry individuals	4,771 African American individuals	2q14.1	PAX8, LOC101927400, CBWD2	PAX8 - IGKV1OR2-108	ENSG00000125618	ENSG00000231292		53885	73561	rs1823125-G	rs1823125	0	1823125	intergenic_variant	1	0.26	1e-10	10		3.14	[NR] unit increase	Affymetrix, Illumina [2033301]	N	Resting
Visual2<=>Somatomotor	rs62158166	2	114106139	rs62158211	2017-03-30	27494321	Jones SE	2016-08-05	PLoS Genet	www.ncbi.nlm.nih.gov/pubmed/27494321	Genome-Wide Association Analyses in 128,266 Individuals Identifies New Morningness and Sleep Duration Loci.	Sleep duration	127,573 British individuals	47,180 individuals	2q14.1	PAX8	PAX8 - IGKV1OR2-108	ENSG00000125618	ENSG00000231292		69612	57834	rs62158211-G	rs62158211	0	62158211	intergenic_variant	1	0.79	2e-23	22.699		0.039	[0.029-0.049] hour decrease	NR [16761225] (imputed)	N	Resting
Visual2<=>Somatomotor	rs62158166	2	114106139	rs62158211	2017-03-30	27494321	Jones SE	2016-08-05	PLoS Genet	www.ncbi.nlm.nih.gov/pubmed/27494321	Genome-Wide Association Analyses in 128,266 Individuals Identifies New Morningness and Sleep Duration Loci.	Sleep duration (oversleepers vs undersleepers)	10,102 British oversleeper individuals, 28,980 British undersleeper indivdiuals	NA	2q14.1	PAX8	PAX8 - IGKV1OR2-108	ENSG00000125618	ENSG00000231292		69612	57834	rs62158211-T	rs62158211	0	62158211	intergenic_variant	1	0.21	1e-07	7		1.06383	[1.04-1.09]	NR [16761225] (imputed)	N	Resting
Visual2<=>Somatomotor	rs62158166	2	114106139	rs62158211	2017-05-11	27992416	Lane JM	2016-12-19	Nat Genet	www.ncbi.nlm.nih.gov/pubmed/27992416	Genome-wide association analyses of sleep disturbance traits identify new loci and highlight shared genetics with neuropsychiatric and metabolic traits.	Sleep duration	111,975 European ancestry individuals	NA	2q14.1	PAX8	PAX8 - IGKV1OR2-108	ENSG00000125618	ENSG00000231292		69612	57834	rs62158211-T	rs62158211	0	62158211	intergenic_variant	1	0.213	5e-14	13.301		0.039	[0.029-0.049] hours increase	Affymetrix [up to 73355677] (imputed)	N	Resting
Visual2<=>Somatomotor	rs62158166	2	114106139	rs62158211	2017-05-11	27992416	Lane JM	2016-12-19	Nat Genet	www.ncbi.nlm.nih.gov/pubmed/27992416	Genome-wide association analyses of sleep disturbance traits identify new loci and highlight shared genetics with neuropsychiatric and metabolic traits.	Sleep traits (multi-trait analysis)	At least 112,586 European ancestry individuals	NA	2q14.1	PAX8	PAX8 - IGKV1OR2-108	ENSG00000125618	ENSG00000231292		69612	57834	rs62158211-?	rs62158211	0	62158211	intergenic_variant	1	0.214	8e-13	12.0969		NA		Affymetrix [up to 73355677] (imputed)	N	Resting
Visual2<=>Somatomotor	rs62158166	2	114106139	rs62158211	2017-09-11	28604731	Hammerschlag AR	2017-06-12	Nat Genet	www.ncbi.nlm.nih.gov/pubmed/28604731	Genome-wide association analysis of insomnia complaints identifies risk genes and genetic overlap with psychiatric and metabolic traits.	Sleep duration	112,411 European ancestry male individuals	NA	2q14.1	NR	PAX8 - IGKV1OR2-108	ENSG00000125618	ENSG00000231292		69612	57834	rs62158211-T	rs62158211	0	62158211	intergenic_variant	1	0.21	1e-12	12		0.037	[0.027-0.047] unit increase	Affymetrix [at least 12428592] (imputed)	N	Resting
Visual2<=>Somatomotor	rs62158166	2	114106139	rs62158211	2019-01-18	30531941	Doherty A	2018-12-10	Nat Commun	www.ncbi.nlm.nih.gov/pubmed/30531941	GWAS identifies 14 loci for device-measured physical activity and sleep duration.	Sleep duration	91,105 European ancestry individuals	NA	2q14.1	CHCHD5	PAX8 - IGKV1OR2-108	ENSG00000125618	ENSG00000231292		69612	57834	rs62158211-G	rs62158211	0	62158211	intergenic_variant	1	0.785189	6e-17	16.2218		0.0468387	[0.036-0.058] SD units decrease	NR [9926106] (imputed)	N	Resting
Visual2<=>Somatomotor	rs62158169	2	114082175	rs62158170	2018-11-29	30224653	Evangelou E	2018-09-17	Nat Genet	www.ncbi.nlm.nih.gov/pubmed/30224653	Genetic analysis of over 1 million people identifies 535 new loci associated with blood pressure traits.	Diastolic blood pressure	757,601 European ancestry individuals	NA	2q14.1	PAX8	PAX8 - IGKV1OR2-108	ENSG00000125618	ENSG00000231292		45677	81798	rs62158170-A	rs62158170	0	62158170	regulatory_region_variant	1	0.7834	7e-15	14.1549		0.1645	[0.12-0.21] mmHg increase	Affymetrix, Illumina [~ 7100000] (imputed)	N	Resting
Visual2<=>Somatomotor	rs62158169	2	114082175	rs62158170	2019-01-18	30531941	Doherty A	2018-12-10	Nat Commun	www.ncbi.nlm.nih.gov/pubmed/30531941	GWAS identifies 14 loci for device-measured physical activity and sleep duration.	Sleep duration	91,105 European ancestry individuals	NA	2q14.1	PAX8-AS1	PAX8 - IGKV1OR2-108	ENSG00000125618	ENSG00000231292		45677	81798	rs62158170-A	rs62158170	0	62158170	regulatory_region_variant	1	0.783	6e-20	19.2218		0.051	[0.039-0.063] SD units decrease	NR [9926106] (imputed)	N	Resting
Visual2<=>Somatomotor	rs62158169	2	114082175	rs62158170	2019-03-25	30804566	Lane JM	2019-02-25	Nat Genet	www.ncbi.nlm.nih.gov/pubmed/30804566	Biological and clinical insights from genetics of insomnia symptoms.	Insomnia symptoms (never/rarely vs. sometimes/usually)	345,022 European ancestry cases, 108,357 European ancestry controls	17,140 European ancestry cases, 61,850 European ancestry controls	2q14.1	PAX8/LOC100130100	PAX8 - IGKV1OR2-108	ENSG00000125618	ENSG00000231292		45677	81798	rs62158170-A	rs62158170	0	62158170	regulatory_region_variant	1	0.783643	1e-16	16		1.05	[1.03-1.06]	Affymetrix [14661600] (imputed)	N	Resting
Visual2<=>Somatomotor	rs62158169	2	114082175	rs62158170	2019-03-25	30804566	Lane JM	2019-02-25	Nat Genet	www.ncbi.nlm.nih.gov/pubmed/30804566	Biological and clinical insights from genetics of insomnia symptoms.	Insomnia symptoms (never/rarely vs. usually)	129,270 European ancestry cases, 108,357 European ancestry controls	17,140 European ancestry cases, 61,850 European ancestry controls	2q14.1	PAX8/LOC100130100	PAX8 - IGKV1OR2-108	ENSG00000125618	ENSG00000231292		45677	81798	rs62158170-A	rs62158170	0	62158170	regulatory_region_variant	1	0.783643	8e-13	12.0969		1.05	[1.03-1.06]	Affymetrix [14661600] (imputed)	N	Resting
Visual2<=>Somatomotor	rs62158169	2	114083120	rs6737318	2019-04-12	30846698	Dashti HS	2019-03-07	Nat Commun	www.ncbi.nlm.nih.gov/pubmed/30846698	Genome-wide association study identifies genetic loci for self-reported habitual sleep duration supported by accelerometer-derived estimates.	Sleep duration (long sleep)	34,184 European ancestry cases, 305,742 European ancestry controls	47,180 adults, 10,554 children or adolescents	2q14.1	PAX8, LOC100130100	PAX8 - IGKV1OR2-108	ENSG00000125618	ENSG00000231292		46622	80853	rs6737318-G	rs6737318	0	6737318	regulatory_region_variant	1	NR	3e-13	12.5229		1.079		Affymetrix [14661600] (imputed)	N	Resting
Visual2<=>Somatomotor	rs62158169	2	114085785	rs7556815	2019-01-18	30531941	Doherty A	2018-12-10	Nat Commun	www.ncbi.nlm.nih.gov/pubmed/30531941	GWAS identifies 14 loci for device-measured physical activity and sleep duration.	Sleep duration	91,105 European ancestry individuals	NA	2q14.1	PAX8-AS1	PAX8 - IGKV1OR2-108	ENSG00000125618	ENSG00000231292		49287	78188	rs7556815-G	rs7556815	0	7556815	intergenic_variant	1	0.778896	2e-18	17.699		0.048654	[0.038-0.06] SD units decrease	NR [9926106] (imputed)	N	Resting
Visual2<=>Somatomotor	rs62158169	2	114085785	rs7556815	2019-04-12	30846698	Dashti HS	2019-03-07	Nat Commun	www.ncbi.nlm.nih.gov/pubmed/30846698	Genome-wide association study identifies genetic loci for self-reported habitual sleep duration supported by accelerometer-derived estimates.	Sleep duration	446,118 European ancestry individuals	47,180 adults, 10,554 children or adolescents	2q14.1	NR	PAX8 - IGKV1OR2-108	ENSG00000125618	ENSG00000231292		49287	78188	rs7556815-A	rs7556815	0	7556815	intergenic_variant	1	NR	2e-54	53.699		2.352	unit increase	Affymetrix [14661600] (imputed)	N	Resting
Visual2<=>Somatomotor	rs62158169	2	114089551	rs2863957	2019-04-12	30846698	Dashti HS	2019-03-07	Nat Commun	www.ncbi.nlm.nih.gov/pubmed/30846698	Genome-wide association study identifies genetic loci for self-reported habitual sleep duration supported by accelerometer-derived estimates.	Sleep duration (short sleep)	106,192 European ancestry cases, 305,742 European ancestry controls	47,180 adults, 10,554 children or adolescents	2q14.1	PAX8, LOC100130100	PAX8 - IGKV1OR2-108	ENSG00000125618	ENSG00000231292		53053	74422	rs2863957-C	rs2863957	0	2863957	intergenic_variant	1	NR	3e-18	17.5229		1.056		NR [14661600] (imputed)	N	Resting
Visual2<=>Somatomotor	rs62158169	2	114090412	rs1823125	2015-08-14	25469926	Gottlieb DJ	2014-12-02	Mol Psychiatry	www.ncbi.nlm.nih.gov/pubmed/25469926	Novel loci associated with usual sleep duration: the CHARGE Consortium Genome-Wide Association Study.	Sleep duration	47,180 European ancestry individuals	4,771 African American individuals	2q14.1	PAX8, LOC101927400, CBWD2	PAX8 - IGKV1OR2-108	ENSG00000125618	ENSG00000231292		53885	73561	rs1823125-G	rs1823125	0	1823125	intergenic_variant	1	0.26	1e-10	10		3.14	[NR] unit increase	Affymetrix, Illumina [2033301]	N	Resting
Visual2<=>Somatomotor	rs62158169	2	114106139	rs62158211	2017-03-30	27494321	Jones SE	2016-08-05	PLoS Genet	www.ncbi.nlm.nih.gov/pubmed/27494321	Genome-Wide Association Analyses in 128,266 Individuals Identifies New Morningness and Sleep Duration Loci.	Sleep duration	127,573 British individuals	47,180 individuals	2q14.1	PAX8	PAX8 - IGKV1OR2-108	ENSG00000125618	ENSG00000231292		69612	57834	rs62158211-G	rs62158211	0	62158211	intergenic_variant	1	0.79	2e-23	22.699		0.039	[0.029-0.049] hour decrease	NR [16761225] (imputed)	N	Resting
Visual2<=>Somatomotor	rs62158169	2	114106139	rs62158211	2017-03-30	27494321	Jones SE	2016-08-05	PLoS Genet	www.ncbi.nlm.nih.gov/pubmed/27494321	Genome-Wide Association Analyses in 128,266 Individuals Identifies New Morningness and Sleep Duration Loci.	Sleep duration (oversleepers vs undersleepers)	10,102 British oversleeper individuals, 28,980 British undersleeper indivdiuals	NA	2q14.1	PAX8	PAX8 - IGKV1OR2-108	ENSG00000125618	ENSG00000231292		69612	57834	rs62158211-T	rs62158211	0	62158211	intergenic_variant	1	0.21	1e-07	7		1.06383	[1.04-1.09]	NR [16761225] (imputed)	N	Resting
Visual2<=>Somatomotor	rs62158169	2	114106139	rs62158211	2017-05-11	27992416	Lane JM	2016-12-19	Nat Genet	www.ncbi.nlm.nih.gov/pubmed/27992416	Genome-wide association analyses of sleep disturbance traits identify new loci and highlight shared genetics with neuropsychiatric and metabolic traits.	Sleep duration	111,975 European ancestry individuals	NA	2q14.1	PAX8	PAX8 - IGKV1OR2-108	ENSG00000125618	ENSG00000231292		69612	57834	rs62158211-T	rs62158211	0	62158211	intergenic_variant	1	0.213	5e-14	13.301		0.039	[0.029-0.049] hours increase	Affymetrix [up to 73355677] (imputed)	N	Resting
Visual2<=>Somatomotor	rs62158169	2	114106139	rs62158211	2017-05-11	27992416	Lane JM	2016-12-19	Nat Genet	www.ncbi.nlm.nih.gov/pubmed/27992416	Genome-wide association analyses of sleep disturbance traits identify new loci and highlight shared genetics with neuropsychiatric and metabolic traits.	Sleep traits (multi-trait analysis)	At least 112,586 European ancestry individuals	NA	2q14.1	PAX8	PAX8 - IGKV1OR2-108	ENSG00000125618	ENSG00000231292		69612	57834	rs62158211-?	rs62158211	0	62158211	intergenic_variant	1	0.214	8e-13	12.0969		NA		Affymetrix [up to 73355677] (imputed)	N	Resting
Visual2<=>Somatomotor	rs62158169	2	114106139	rs62158211	2017-09-11	28604731	Hammerschlag AR	2017-06-12	Nat Genet	www.ncbi.nlm.nih.gov/pubmed/28604731	Genome-wide association analysis of insomnia complaints identifies risk genes and genetic overlap with psychiatric and metabolic traits.	Sleep duration	112,411 European ancestry male individuals	NA	2q14.1	NR	PAX8 - IGKV1OR2-108	ENSG00000125618	ENSG00000231292		69612	57834	rs62158211-T	rs62158211	0	62158211	intergenic_variant	1	0.21	1e-12	12		0.037	[0.027-0.047] unit increase	Affymetrix [at least 12428592] (imputed)	N	Resting
Visual2<=>Somatomotor	rs62158169	2	114106139	rs62158211	2019-01-18	30531941	Doherty A	2018-12-10	Nat Commun	www.ncbi.nlm.nih.gov/pubmed/30531941	GWAS identifies 14 loci for device-measured physical activity and sleep duration.	Sleep duration	91,105 European ancestry individuals	NA	2q14.1	CHCHD5	PAX8 - IGKV1OR2-108	ENSG00000125618	ENSG00000231292		69612	57834	rs62158211-G	rs62158211	0	62158211	intergenic_variant	1	0.785189	6e-17	16.2218		0.0468387	[0.036-0.058] SD units decrease	NR [9926106] (imputed)	N	Resting
Visual2<=>Somatomotor	rs62158166	2	114082175	rs62158170	2018-11-29	30224653	Evangelou E	2018-09-17	Nat Genet	www.ncbi.nlm.nih.gov/pubmed/30224653	Genetic analysis of over 1 million people identifies 535 new loci associated with blood pressure traits.	Diastolic blood pressure	757,601 European ancestry individuals	NA	2q14.1	PAX8	PAX8 - IGKV1OR2-108	ENSG00000125618	ENSG00000231292		45677	81798	rs62158170-A	rs62158170	0	62158170	regulatory_region_variant	1	0.7834	7e-15	14.1549		0.1645	[0.12-0.21] mmHg increase	Affymetrix, Illumina [~ 7100000] (imputed)	N	Resting
Visual2<=>Somatomotor	rs62158166	2	114082175	rs62158170	2019-01-18	30531941	Doherty A	2018-12-10	Nat Commun	www.ncbi.nlm.nih.gov/pubmed/30531941	GWAS identifies 14 loci for device-measured physical activity and sleep duration.	Sleep duration	91,105 European ancestry individuals	NA	2q14.1	PAX8-AS1	PAX8 - IGKV1OR2-108	ENSG00000125618	ENSG00000231292		45677	81798	rs62158170-A	rs62158170	0	62158170	regulatory_region_variant	1	0.783	6e-20	19.2218		0.051	[0.039-0.063] SD units decrease	NR [9926106] (imputed)	N	Resting
Visual2<=>Somatomotor	rs62158166	2	114082175	rs62158170	2019-03-25	30804566	Lane JM	2019-02-25	Nat Genet	www.ncbi.nlm.nih.gov/pubmed/30804566	Biological and clinical insights from genetics of insomnia symptoms.	Insomnia symptoms (never/rarely vs. sometimes/usually)	345,022 European ancestry cases, 108,357 European ancestry controls	17,140 European ancestry cases, 61,850 European ancestry controls	2q14.1	PAX8/LOC100130100	PAX8 - IGKV1OR2-108	ENSG00000125618	ENSG00000231292		45677	81798	rs62158170-A	rs62158170	0	62158170	regulatory_region_variant	1	0.783643	1e-16	16		1.05	[1.03-1.06]	Affymetrix [14661600] (imputed)	N	Resting
Visual2<=>Somatomotor	rs62158166	2	114082175	rs62158170	2019-03-25	30804566	Lane JM	2019-02-25	Nat Genet	www.ncbi.nlm.nih.gov/pubmed/30804566	Biological and clinical insights from genetics of insomnia symptoms.	Insomnia symptoms (never/rarely vs. usually)	129,270 European ancestry cases, 108,357 European ancestry controls	17,140 European ancestry cases, 61,850 European ancestry controls	2q14.1	PAX8/LOC100130100	PAX8 - IGKV1OR2-108	ENSG00000125618	ENSG00000231292		45677	81798	rs62158170-A	rs62158170	0	62158170	regulatory_region_variant	1	0.783643	8e-13	12.0969		1.05	[1.03-1.06]	Affymetrix [14661600] (imputed)	N	Resting
Visual2<=>Somatomotor	rs62158166	2	114083120	rs6737318	2019-04-12	30846698	Dashti HS	2019-03-07	Nat Commun	www.ncbi.nlm.nih.gov/pubmed/30846698	Genome-wide association study identifies genetic loci for self-reported habitual sleep duration supported by accelerometer-derived estimates.	Sleep duration (long sleep)	34,184 European ancestry cases, 305,742 European ancestry controls	47,180 adults, 10,554 children or adolescents	2q14.1	PAX8, LOC100130100	PAX8 - IGKV1OR2-108	ENSG00000125618	ENSG00000231292		46622	80853	rs6737318-G	rs6737318	0	6737318	regulatory_region_variant	1	NR	3e-13	12.5229		1.079		Affymetrix [14661600] (imputed)	N	Resting
Visual2<=>Somatomotor	rs62158166	2	114085785	rs7556815	2019-01-18	30531941	Doherty A	2018-12-10	Nat Commun	www.ncbi.nlm.nih.gov/pubmed/30531941	GWAS identifies 14 loci for device-measured physical activity and sleep duration.	Sleep duration	91,105 European ancestry individuals	NA	2q14.1	PAX8-AS1	PAX8 - IGKV1OR2-108	ENSG00000125618	ENSG00000231292		49287	78188	rs7556815-G	rs7556815	0	7556815	intergenic_variant	1	0.778896	2e-18	17.699		0.048654	[0.038-0.06] SD units decrease	NR [9926106] (imputed)	N	Resting
Visual2<=>Somatomotor	rs62158166	2	114085785	rs7556815	2019-04-12	30846698	Dashti HS	2019-03-07	Nat Commun	www.ncbi.nlm.nih.gov/pubmed/30846698	Genome-wide association study identifies genetic loci for self-reported habitual sleep duration supported by accelerometer-derived estimates.	Sleep duration	446,118 European ancestry individuals	47,180 adults, 10,554 children or adolescents	2q14.1	NR	PAX8 - IGKV1OR2-108	ENSG00000125618	ENSG00000231292		49287	78188	rs7556815-A	rs7556815	0	7556815	intergenic_variant	1	NR	2e-54	53.699		2.352	unit increase	Affymetrix [14661600] (imputed)	N	Resting
Visual2<=>Somatomotor	rs62158166	2	114089551	rs2863957	2019-04-12	30846698	Dashti HS	2019-03-07	Nat Commun	www.ncbi.nlm.nih.gov/pubmed/30846698	Genome-wide association study identifies genetic loci for self-reported habitual sleep duration supported by accelerometer-derived estimates.	Sleep duration (short sleep)	106,192 European ancestry cases, 305,742 European ancestry controls	47,180 adults, 10,554 children or adolescents	2q14.1	PAX8, LOC100130100	PAX8 - IGKV1OR2-108	ENSG00000125618	ENSG00000231292		53053	74422	rs2863957-C	rs2863957	0	2863957	intergenic_variant	1	NR	3e-18	17.5229		1.056		NR [14661600] (imputed)	N	Resting
Visual2<=>Somatomotor	rs62158166	2	114090412	rs1823125	2015-08-14	25469926	Gottlieb DJ	2014-12-02	Mol Psychiatry	www.ncbi.nlm.nih.gov/pubmed/25469926	Novel loci associated with usual sleep duration: the CHARGE Consortium Genome-Wide Association Study.	Sleep duration	47,180 European ancestry individuals	4,771 African American individuals	2q14.1	PAX8, LOC101927400, CBWD2	PAX8 - IGKV1OR2-108	ENSG00000125618	ENSG00000231292		53885	73561	rs1823125-G	rs1823125	0	1823125	intergenic_variant	1	0.26	1e-10	10		3.14	[NR] unit increase	Affymetrix, Illumina [2033301]	N	Resting
Visual2<=>Somatomotor	rs62158166	2	114106139	rs62158211	2017-03-30	27494321	Jones SE	2016-08-05	PLoS Genet	www.ncbi.nlm.nih.gov/pubmed/27494321	Genome-Wide Association Analyses in 128,266 Individuals Identifies New Morningness and Sleep Duration Loci.	Sleep duration	127,573 British individuals	47,180 individuals	2q14.1	PAX8	PAX8 - IGKV1OR2-108	ENSG00000125618	ENSG00000231292		69612	57834	rs62158211-G	rs62158211	0	62158211	intergenic_variant	1	0.79	2e-23	22.699		0.039	[0.029-0.049] hour decrease	NR [16761225] (imputed)	N	Resting
Visual2<=>Somatomotor	rs62158166	2	114106139	rs62158211	2017-03-30	27494321	Jones SE	2016-08-05	PLoS Genet	www.ncbi.nlm.nih.gov/pubmed/27494321	Genome-Wide Association Analyses in 128,266 Individuals Identifies New Morningness and Sleep Duration Loci.	Sleep duration (oversleepers vs undersleepers)	10,102 British oversleeper individuals, 28,980 British undersleeper indivdiuals	NA	2q14.1	PAX8	PAX8 - IGKV1OR2-108	ENSG00000125618	ENSG00000231292		69612	57834	rs62158211-T	rs62158211	0	62158211	intergenic_variant	1	0.21	1e-07	7		1.06383	[1.04-1.09]	NR [16761225] (imputed)	N	Resting
Visual2<=>Somatomotor	rs62158166	2	114106139	rs62158211	2017-05-11	27992416	Lane JM	2016-12-19	Nat Genet	www.ncbi.nlm.nih.gov/pubmed/27992416	Genome-wide association analyses of sleep disturbance traits identify new loci and highlight shared genetics with neuropsychiatric and metabolic traits.	Sleep duration	111,975 European ancestry individuals	NA	2q14.1	PAX8	PAX8 - IGKV1OR2-108	ENSG00000125618	ENSG00000231292		69612	57834	rs62158211-T	rs62158211	0	62158211	intergenic_variant	1	0.213	5e-14	13.301		0.039	[0.029-0.049] hours increase	Affymetrix [up to 73355677] (imputed)	N	Resting
Visual2<=>Somatomotor	rs62158166	2	114106139	rs62158211	2017-05-11	27992416	Lane JM	2016-12-19	Nat Genet	www.ncbi.nlm.nih.gov/pubmed/27992416	Genome-wide association analyses of sleep disturbance traits identify new loci and highlight shared genetics with neuropsychiatric and metabolic traits.	Sleep traits (multi-trait analysis)	At least 112,586 European ancestry individuals	NA	2q14.1	PAX8	PAX8 - IGKV1OR2-108	ENSG00000125618	ENSG00000231292		69612	57834	rs62158211-?	rs62158211	0	62158211	intergenic_variant	1	0.214	8e-13	12.0969		NA		Affymetrix [up to 73355677] (imputed)	N	Resting
Visual2<=>Somatomotor	rs62158166	2	114106139	rs62158211	2017-09-11	28604731	Hammerschlag AR	2017-06-12	Nat Genet	www.ncbi.nlm.nih.gov/pubmed/28604731	Genome-wide association analysis of insomnia complaints identifies risk genes and genetic overlap with psychiatric and metabolic traits.	Sleep duration	112,411 European ancestry male individuals	NA	2q14.1	NR	PAX8 - IGKV1OR2-108	ENSG00000125618	ENSG00000231292		69612	57834	rs62158211-T	rs62158211	0	62158211	intergenic_variant	1	0.21	1e-12	12		0.037	[0.027-0.047] unit increase	Affymetrix [at least 12428592] (imputed)	N	Resting
Visual2<=>Somatomotor	rs62158166	2	114106139	rs62158211	2019-01-18	30531941	Doherty A	2018-12-10	Nat Commun	www.ncbi.nlm.nih.gov/pubmed/30531941	GWAS identifies 14 loci for device-measured physical activity and sleep duration.	Sleep duration	91,105 European ancestry individuals	NA	2q14.1	CHCHD5	PAX8 - IGKV1OR2-108	ENSG00000125618	ENSG00000231292		69612	57834	rs62158211-G	rs62158211	0	62158211	intergenic_variant	1	0.785189	6e-17	16.2218		0.0468387	[0.036-0.058] SD units decrease	NR [9926106] (imputed)	N	Resting
Visual2<=>Somatomotor	rs62158169	2	114082175	rs62158170	2018-11-29	30224653	Evangelou E	2018-09-17	Nat Genet	www.ncbi.nlm.nih.gov/pubmed/30224653	Genetic analysis of over 1 million people identifies 535 new loci associated with blood pressure traits.	Diastolic blood pressure	757,601 European ancestry individuals	NA	2q14.1	PAX8	PAX8 - IGKV1OR2-108	ENSG00000125618	ENSG00000231292		45677	81798	rs62158170-A	rs62158170	0	62158170	regulatory_region_variant	1	0.7834	7e-15	14.1549		0.1645	[0.12-0.21] mmHg increase	Affymetrix, Illumina [~ 7100000] (imputed)	N	Resting
Visual2<=>Somatomotor	rs62158169	2	114082175	rs62158170	2019-01-18	30531941	Doherty A	2018-12-10	Nat Commun	www.ncbi.nlm.nih.gov/pubmed/30531941	GWAS identifies 14 loci for device-measured physical activity and sleep duration.	Sleep duration	91,105 European ancestry individuals	NA	2q14.1	PAX8-AS1	PAX8 - IGKV1OR2-108	ENSG00000125618	ENSG00000231292		45677	81798	rs62158170-A	rs62158170	0	62158170	regulatory_region_variant	1	0.783	6e-20	19.2218		0.051	[0.039-0.063] SD units decrease	NR [9926106] (imputed)	N	Resting
Visual2<=>Somatomotor	rs62158169	2	114082175	rs62158170	2019-03-25	30804566	Lane JM	2019-02-25	Nat Genet	www.ncbi.nlm.nih.gov/pubmed/30804566	Biological and clinical insights from genetics of insomnia symptoms.	Insomnia symptoms (never/rarely vs. sometimes/usually)	345,022 European ancestry cases, 108,357 European ancestry controls	17,140 European ancestry cases, 61,850 European ancestry controls	2q14.1	PAX8/LOC100130100	PAX8 - IGKV1OR2-108	ENSG00000125618	ENSG00000231292		45677	81798	rs62158170-A	rs62158170	0	62158170	regulatory_region_variant	1	0.783643	1e-16	16		1.05	[1.03-1.06]	Affymetrix [14661600] (imputed)	N	Resting
Visual2<=>Somatomotor	rs62158169	2	114082175	rs62158170	2019-03-25	30804566	Lane JM	2019-02-25	Nat Genet	www.ncbi.nlm.nih.gov/pubmed/30804566	Biological and clinical insights from genetics of insomnia symptoms.	Insomnia symptoms (never/rarely vs. usually)	129,270 European ancestry cases, 108,357 European ancestry controls	17,140 European ancestry cases, 61,850 European ancestry controls	2q14.1	PAX8/LOC100130100	PAX8 - IGKV1OR2-108	ENSG00000125618	ENSG00000231292		45677	81798	rs62158170-A	rs62158170	0	62158170	regulatory_region_variant	1	0.783643	8e-13	12.0969		1.05	[1.03-1.06]	Affymetrix [14661600] (imputed)	N	Resting
Visual2<=>Somatomotor	rs62158169	2	114083120	rs6737318	2019-04-12	30846698	Dashti HS	2019-03-07	Nat Commun	www.ncbi.nlm.nih.gov/pubmed/30846698	Genome-wide association study identifies genetic loci for self-reported habitual sleep duration supported by accelerometer-derived estimates.	Sleep duration (long sleep)	34,184 European ancestry cases, 305,742 European ancestry controls	47,180 adults, 10,554 children or adolescents	2q14.1	PAX8, LOC100130100	PAX8 - IGKV1OR2-108	ENSG00000125618	ENSG00000231292		46622	80853	rs6737318-G	rs6737318	0	6737318	regulatory_region_variant	1	NR	3e-13	12.5229		1.079		Affymetrix [14661600] (imputed)	N	Resting
Visual2<=>Somatomotor	rs62158169	2	114085785	rs7556815	2019-01-18	30531941	Doherty A	2018-12-10	Nat Commun	www.ncbi.nlm.nih.gov/pubmed/30531941	GWAS identifies 14 loci for device-measured physical activity and sleep duration.	Sleep duration	91,105 European ancestry individuals	NA	2q14.1	PAX8-AS1	PAX8 - IGKV1OR2-108	ENSG00000125618	ENSG00000231292		49287	78188	rs7556815-G	rs7556815	0	7556815	intergenic_variant	1	0.778896	2e-18	17.699		0.048654	[0.038-0.06] SD units decrease	NR [9926106] (imputed)	N	Resting
Visual2<=>Somatomotor	rs62158169	2	114085785	rs7556815	2019-04-12	30846698	Dashti HS	2019-03-07	Nat Commun	www.ncbi.nlm.nih.gov/pubmed/30846698	Genome-wide association study identifies genetic loci for self-reported habitual sleep duration supported by accelerometer-derived estimates.	Sleep duration	446,118 European ancestry individuals	47,180 adults, 10,554 children or adolescents	2q14.1	NR	PAX8 - IGKV1OR2-108	ENSG00000125618	ENSG00000231292		49287	78188	rs7556815-A	rs7556815	0	7556815	intergenic_variant	1	NR	2e-54	53.699		2.352	unit increase	Affymetrix [14661600] (imputed)	N	Resting
Visual2<=>Somatomotor	rs62158169	2	114089551	rs2863957	2019-04-12	30846698	Dashti HS	2019-03-07	Nat Commun	www.ncbi.nlm.nih.gov/pubmed/30846698	Genome-wide association study identifies genetic loci for self-reported habitual sleep duration supported by accelerometer-derived estimates.	Sleep duration (short sleep)	106,192 European ancestry cases, 305,742 European ancestry controls	47,180 adults, 10,554 children or adolescents	2q14.1	PAX8, LOC100130100	PAX8 - IGKV1OR2-108	ENSG00000125618	ENSG00000231292		53053	74422	rs2863957-C	rs2863957	0	2863957	intergenic_variant	1	NR	3e-18	17.5229		1.056		NR [14661600] (imputed)	N	Resting
Visual2<=>Somatomotor	rs62158169	2	114090412	rs1823125	2015-08-14	25469926	Gottlieb DJ	2014-12-02	Mol Psychiatry	www.ncbi.nlm.nih.gov/pubmed/25469926	Novel loci associated with usual sleep duration: the CHARGE Consortium Genome-Wide Association Study.	Sleep duration	47,180 European ancestry individuals	4,771 African American individuals	2q14.1	PAX8, LOC101927400, CBWD2	PAX8 - IGKV1OR2-108	ENSG00000125618	ENSG00000231292		53885	73561	rs1823125-G	rs1823125	0	1823125	intergenic_variant	1	0.26	1e-10	10		3.14	[NR] unit increase	Affymetrix, Illumina [2033301]	N	Resting
Visual2<=>Somatomotor	rs62158169	2	114106139	rs62158211	2017-03-30	27494321	Jones SE	2016-08-05	PLoS Genet	www.ncbi.nlm.nih.gov/pubmed/27494321	Genome-Wide Association Analyses in 128,266 Individuals Identifies New Morningness and Sleep Duration Loci.	Sleep duration	127,573 British individuals	47,180 individuals	2q14.1	PAX8	PAX8 - IGKV1OR2-108	ENSG00000125618	ENSG00000231292		69612	57834	rs62158211-G	rs62158211	0	62158211	intergenic_variant	1	0.79	2e-23	22.699		0.039	[0.029-0.049] hour decrease	NR [16761225] (imputed)	N	Resting
Visual2<=>Somatomotor	rs62158169	2	114106139	rs62158211	2017-03-30	27494321	Jones SE	2016-08-05	PLoS Genet	www.ncbi.nlm.nih.gov/pubmed/27494321	Genome-Wide Association Analyses in 128,266 Individuals Identifies New Morningness and Sleep Duration Loci.	Sleep duration (oversleepers vs undersleepers)	10,102 British oversleeper individuals, 28,980 British undersleeper indivdiuals	NA	2q14.1	PAX8	PAX8 - IGKV1OR2-108	ENSG00000125618	ENSG00000231292		69612	57834	rs62158211-T	rs62158211	0	62158211	intergenic_variant	1	0.21	1e-07	7		1.06383	[1.04-1.09]	NR [16761225] (imputed)	N	Resting
Visual2<=>Somatomotor	rs62158169	2	114106139	rs62158211	2017-05-11	27992416	Lane JM	2016-12-19	Nat Genet	www.ncbi.nlm.nih.gov/pubmed/27992416	Genome-wide association analyses of sleep disturbance traits identify new loci and highlight shared genetics with neuropsychiatric and metabolic traits.	Sleep duration	111,975 European ancestry individuals	NA	2q14.1	PAX8	PAX8 - IGKV1OR2-108	ENSG00000125618	ENSG00000231292		69612	57834	rs62158211-T	rs62158211	0	62158211	intergenic_variant	1	0.213	5e-14	13.301		0.039	[0.029-0.049] hours increase	Affymetrix [up to 73355677] (imputed)	N	Resting
Visual2<=>Somatomotor	rs62158169	2	114106139	rs62158211	2017-05-11	27992416	Lane JM	2016-12-19	Nat Genet	www.ncbi.nlm.nih.gov/pubmed/27992416	Genome-wide association analyses of sleep disturbance traits identify new loci and highlight shared genetics with neuropsychiatric and metabolic traits.	Sleep traits (multi-trait analysis)	At least 112,586 European ancestry individuals	NA	2q14.1	PAX8	PAX8 - IGKV1OR2-108	ENSG00000125618	ENSG00000231292		69612	57834	rs62158211-?	rs62158211	0	62158211	intergenic_variant	1	0.214	8e-13	12.0969		NA		Affymetrix [up to 73355677] (imputed)	N	Resting
Visual2<=>Somatomotor	rs62158169	2	114106139	rs62158211	2017-09-11	28604731	Hammerschlag AR	2017-06-12	Nat Genet	www.ncbi.nlm.nih.gov/pubmed/28604731	Genome-wide association analysis of insomnia complaints identifies risk genes and genetic overlap with psychiatric and metabolic traits.	Sleep duration	112,411 European ancestry male individuals	NA	2q14.1	NR	PAX8 - IGKV1OR2-108	ENSG00000125618	ENSG00000231292		69612	57834	rs62158211-T	rs62158211	0	62158211	intergenic_variant	1	0.21	1e-12	12		0.037	[0.027-0.047] unit increase	Affymetrix [at least 12428592] (imputed)	N	Resting
Visual2<=>Somatomotor	rs62158169	2	114106139	rs62158211	2019-01-18	30531941	Doherty A	2018-12-10	Nat Commun	www.ncbi.nlm.nih.gov/pubmed/30531941	GWAS identifies 14 loci for device-measured physical activity and sleep duration.	Sleep duration	91,105 European ancestry individuals	NA	2q14.1	CHCHD5	PAX8 - IGKV1OR2-108	ENSG00000125618	ENSG00000231292		69612	57834	rs62158211-G	rs62158211	0	62158211	intergenic_variant	1	0.785189	6e-17	16.2218		0.0468387	[0.036-0.058] SD units decrease	NR [9926106] (imputed)	N	Resting
Visual2<=>Somatomotor	rs62158169	2	114082175	rs62158170	2018-11-29	30224653	Evangelou E	2018-09-17	Nat Genet	www.ncbi.nlm.nih.gov/pubmed/30224653	Genetic analysis of over 1 million people identifies 535 new loci associated with blood pressure traits.	Diastolic blood pressure	757,601 European ancestry individuals	NA	2q14.1	PAX8	PAX8 - IGKV1OR2-108	ENSG00000125618	ENSG00000231292		45677	81798	rs62158170-A	rs62158170	0	62158170	regulatory_region_variant	1	0.7834	7e-15	14.1549		0.1645	[0.12-0.21] mmHg increase	Affymetrix, Illumina [~ 7100000] (imputed)	N	Resting
Visual2<=>Somatomotor	rs62158169	2	114082175	rs62158170	2019-01-18	30531941	Doherty A	2018-12-10	Nat Commun	www.ncbi.nlm.nih.gov/pubmed/30531941	GWAS identifies 14 loci for device-measured physical activity and sleep duration.	Sleep duration	91,105 European ancestry individuals	NA	2q14.1	PAX8-AS1	PAX8 - IGKV1OR2-108	ENSG00000125618	ENSG00000231292		45677	81798	rs62158170-A	rs62158170	0	62158170	regulatory_region_variant	1	0.783	6e-20	19.2218		0.051	[0.039-0.063] SD units decrease	NR [9926106] (imputed)	N	Resting
Visual2<=>Somatomotor	rs62158169	2	114082175	rs62158170	2019-03-25	30804566	Lane JM	2019-02-25	Nat Genet	www.ncbi.nlm.nih.gov/pubmed/30804566	Biological and clinical insights from genetics of insomnia symptoms.	Insomnia symptoms (never/rarely vs. sometimes/usually)	345,022 European ancestry cases, 108,357 European ancestry controls	17,140 European ancestry cases, 61,850 European ancestry controls	2q14.1	PAX8/LOC100130100	PAX8 - IGKV1OR2-108	ENSG00000125618	ENSG00000231292		45677	81798	rs62158170-A	rs62158170	0	62158170	regulatory_region_variant	1	0.783643	1e-16	16		1.05	[1.03-1.06]	Affymetrix [14661600] (imputed)	N	Resting
Visual2<=>Somatomotor	rs62158169	2	114082175	rs62158170	2019-03-25	30804566	Lane JM	2019-02-25	Nat Genet	www.ncbi.nlm.nih.gov/pubmed/30804566	Biological and clinical insights from genetics of insomnia symptoms.	Insomnia symptoms (never/rarely vs. usually)	129,270 European ancestry cases, 108,357 European ancestry controls	17,140 European ancestry cases, 61,850 European ancestry controls	2q14.1	PAX8/LOC100130100	PAX8 - IGKV1OR2-108	ENSG00000125618	ENSG00000231292		45677	81798	rs62158170-A	rs62158170	0	62158170	regulatory_region_variant	1	0.783643	8e-13	12.0969		1.05	[1.03-1.06]	Affymetrix [14661600] (imputed)	N	Resting
Visual2<=>Somatomotor	rs62158169	2	114083120	rs6737318	2019-04-12	30846698	Dashti HS	2019-03-07	Nat Commun	www.ncbi.nlm.nih.gov/pubmed/30846698	Genome-wide association study identifies genetic loci for self-reported habitual sleep duration supported by accelerometer-derived estimates.	Sleep duration (long sleep)	34,184 European ancestry cases, 305,742 European ancestry controls	47,180 adults, 10,554 children or adolescents	2q14.1	PAX8, LOC100130100	PAX8 - IGKV1OR2-108	ENSG00000125618	ENSG00000231292		46622	80853	rs6737318-G	rs6737318	0	6737318	regulatory_region_variant	1	NR	3e-13	12.5229		1.079		Affymetrix [14661600] (imputed)	N	Resting
Visual2<=>Somatomotor	rs62158169	2	114085785	rs7556815	2019-01-18	30531941	Doherty A	2018-12-10	Nat Commun	www.ncbi.nlm.nih.gov/pubmed/30531941	GWAS identifies 14 loci for device-measured physical activity and sleep duration.	Sleep duration	91,105 European ancestry individuals	NA	2q14.1	PAX8-AS1	PAX8 - IGKV1OR2-108	ENSG00000125618	ENSG00000231292		49287	78188	rs7556815-G	rs7556815	0	7556815	intergenic_variant	1	0.778896	2e-18	17.699		0.048654	[0.038-0.06] SD units decrease	NR [9926106] (imputed)	N	Resting
Visual2<=>Somatomotor	rs62158169	2	114085785	rs7556815	2019-04-12	30846698	Dashti HS	2019-03-07	Nat Commun	www.ncbi.nlm.nih.gov/pubmed/30846698	Genome-wide association study identifies genetic loci for self-reported habitual sleep duration supported by accelerometer-derived estimates.	Sleep duration	446,118 European ancestry individuals	47,180 adults, 10,554 children or adolescents	2q14.1	NR	PAX8 - IGKV1OR2-108	ENSG00000125618	ENSG00000231292		49287	78188	rs7556815-A	rs7556815	0	7556815	intergenic_variant	1	NR	2e-54	53.699		2.352	unit increase	Affymetrix [14661600] (imputed)	N	Resting
Visual2<=>Somatomotor	rs62158169	2	114089551	rs2863957	2019-04-12	30846698	Dashti HS	2019-03-07	Nat Commun	www.ncbi.nlm.nih.gov/pubmed/30846698	Genome-wide association study identifies genetic loci for self-reported habitual sleep duration supported by accelerometer-derived estimates.	Sleep duration (short sleep)	106,192 European ancestry cases, 305,742 European ancestry controls	47,180 adults, 10,554 children or adolescents	2q14.1	PAX8, LOC100130100	PAX8 - IGKV1OR2-108	ENSG00000125618	ENSG00000231292		53053	74422	rs2863957-C	rs2863957	0	2863957	intergenic_variant	1	NR	3e-18	17.5229		1.056		NR [14661600] (imputed)	N	Resting
Visual2<=>Somatomotor	rs62158169	2	114090412	rs1823125	2015-08-14	25469926	Gottlieb DJ	2014-12-02	Mol Psychiatry	www.ncbi.nlm.nih.gov/pubmed/25469926	Novel loci associated with usual sleep duration: the CHARGE Consortium Genome-Wide Association Study.	Sleep duration	47,180 European ancestry individuals	4,771 African American individuals	2q14.1	PAX8, LOC101927400, CBWD2	PAX8 - IGKV1OR2-108	ENSG00000125618	ENSG00000231292		53885	73561	rs1823125-G	rs1823125	0	1823125	intergenic_variant	1	0.26	1e-10	10		3.14	[NR] unit increase	Affymetrix, Illumina [2033301]	N	Resting
Visual2<=>Somatomotor	rs62158169	2	114106139	rs62158211	2017-03-30	27494321	Jones SE	2016-08-05	PLoS Genet	www.ncbi.nlm.nih.gov/pubmed/27494321	Genome-Wide Association Analyses in 128,266 Individuals Identifies New Morningness and Sleep Duration Loci.	Sleep duration	127,573 British individuals	47,180 individuals	2q14.1	PAX8	PAX8 - IGKV1OR2-108	ENSG00000125618	ENSG00000231292		69612	57834	rs62158211-G	rs62158211	0	62158211	intergenic_variant	1	0.79	2e-23	22.699		0.039	[0.029-0.049] hour decrease	NR [16761225] (imputed)	N	Resting
Visual2<=>Somatomotor	rs62158169	2	114106139	rs62158211	2017-03-30	27494321	Jones SE	2016-08-05	PLoS Genet	www.ncbi.nlm.nih.gov/pubmed/27494321	Genome-Wide Association Analyses in 128,266 Individuals Identifies New Morningness and Sleep Duration Loci.	Sleep duration (oversleepers vs undersleepers)	10,102 British oversleeper individuals, 28,980 British undersleeper indivdiuals	NA	2q14.1	PAX8	PAX8 - IGKV1OR2-108	ENSG00000125618	ENSG00000231292		69612	57834	rs62158211-T	rs62158211	0	62158211	intergenic_variant	1	0.21	1e-07	7		1.06383	[1.04-1.09]	NR [16761225] (imputed)	N	Resting
Visual2<=>Somatomotor	rs62158169	2	114106139	rs62158211	2017-05-11	27992416	Lane JM	2016-12-19	Nat Genet	www.ncbi.nlm.nih.gov/pubmed/27992416	Genome-wide association analyses of sleep disturbance traits identify new loci and highlight shared genetics with neuropsychiatric and metabolic traits.	Sleep duration	111,975 European ancestry individuals	NA	2q14.1	PAX8	PAX8 - IGKV1OR2-108	ENSG00000125618	ENSG00000231292		69612	57834	rs62158211-T	rs62158211	0	62158211	intergenic_variant	1	0.213	5e-14	13.301		0.039	[0.029-0.049] hours increase	Affymetrix [up to 73355677] (imputed)	N	Resting
Visual2<=>Somatomotor	rs62158169	2	114106139	rs62158211	2017-05-11	27992416	Lane JM	2016-12-19	Nat Genet	www.ncbi.nlm.nih.gov/pubmed/27992416	Genome-wide association analyses of sleep disturbance traits identify new loci and highlight shared genetics with neuropsychiatric and metabolic traits.	Sleep traits (multi-trait analysis)	At least 112,586 European ancestry individuals	NA	2q14.1	PAX8	PAX8 - IGKV1OR2-108	ENSG00000125618	ENSG00000231292		69612	57834	rs62158211-?	rs62158211	0	62158211	intergenic_variant	1	0.214	8e-13	12.0969		NA		Affymetrix [up to 73355677] (imputed)	N	Resting
Visual2<=>Somatomotor	rs62158169	2	114106139	rs62158211	2017-09-11	28604731	Hammerschlag AR	2017-06-12	Nat Genet	www.ncbi.nlm.nih.gov/pubmed/28604731	Genome-wide association analysis of insomnia complaints identifies risk genes and genetic overlap with psychiatric and metabolic traits.	Sleep duration	112,411 European ancestry male individuals	NA	2q14.1	NR	PAX8 - IGKV1OR2-108	ENSG00000125618	ENSG00000231292		69612	57834	rs62158211-T	rs62158211	0	62158211	intergenic_variant	1	0.21	1e-12	12		0.037	[0.027-0.047] unit increase	Affymetrix [at least 12428592] (imputed)	N	Resting
Visual2<=>Somatomotor	rs62158169	2	114106139	rs62158211	2019-01-18	30531941	Doherty A	2018-12-10	Nat Commun	www.ncbi.nlm.nih.gov/pubmed/30531941	GWAS identifies 14 loci for device-measured physical activity and sleep duration.	Sleep duration	91,105 European ancestry individuals	NA	2q14.1	CHCHD5	PAX8 - IGKV1OR2-108	ENSG00000125618	ENSG00000231292		69612	57834	rs62158211-G	rs62158211	0	62158211	intergenic_variant	1	0.785189	6e-17	16.2218		0.0468387	[0.036-0.058] SD units decrease	NR [9926106] (imputed)	N	Resting
Visual2<=>Somatomotor	rs62158169	2	114082175	rs62158170	2018-11-29	30224653	Evangelou E	2018-09-17	Nat Genet	www.ncbi.nlm.nih.gov/pubmed/30224653	Genetic analysis of over 1 million people identifies 535 new loci associated with blood pressure traits.	Diastolic blood pressure	757,601 European ancestry individuals	NA	2q14.1	PAX8	PAX8 - IGKV1OR2-108	ENSG00000125618	ENSG00000231292		45677	81798	rs62158170-A	rs62158170	0	62158170	regulatory_region_variant	1	0.7834	7e-15	14.1549		0.1645	[0.12-0.21] mmHg increase	Affymetrix, Illumina [~ 7100000] (imputed)	N	Resting
Visual2<=>Somatomotor	rs62158169	2	114082175	rs62158170	2019-01-18	30531941	Doherty A	2018-12-10	Nat Commun	www.ncbi.nlm.nih.gov/pubmed/30531941	GWAS identifies 14 loci for device-measured physical activity and sleep duration.	Sleep duration	91,105 European ancestry individuals	NA	2q14.1	PAX8-AS1	PAX8 - IGKV1OR2-108	ENSG00000125618	ENSG00000231292		45677	81798	rs62158170-A	rs62158170	0	62158170	regulatory_region_variant	1	0.783	6e-20	19.2218		0.051	[0.039-0.063] SD units decrease	NR [9926106] (imputed)	N	Resting
Visual2<=>Somatomotor	rs62158169	2	114082175	rs62158170	2019-03-25	30804566	Lane JM	2019-02-25	Nat Genet	www.ncbi.nlm.nih.gov/pubmed/30804566	Biological and clinical insights from genetics of insomnia symptoms.	Insomnia symptoms (never/rarely vs. sometimes/usually)	345,022 European ancestry cases, 108,357 European ancestry controls	17,140 European ancestry cases, 61,850 European ancestry controls	2q14.1	PAX8/LOC100130100	PAX8 - IGKV1OR2-108	ENSG00000125618	ENSG00000231292		45677	81798	rs62158170-A	rs62158170	0	62158170	regulatory_region_variant	1	0.783643	1e-16	16		1.05	[1.03-1.06]	Affymetrix [14661600] (imputed)	N	Resting
Visual2<=>Somatomotor	rs62158169	2	114082175	rs62158170	2019-03-25	30804566	Lane JM	2019-02-25	Nat Genet	www.ncbi.nlm.nih.gov/pubmed/30804566	Biological and clinical insights from genetics of insomnia symptoms.	Insomnia symptoms (never/rarely vs. usually)	129,270 European ancestry cases, 108,357 European ancestry controls	17,140 European ancestry cases, 61,850 European ancestry controls	2q14.1	PAX8/LOC100130100	PAX8 - IGKV1OR2-108	ENSG00000125618	ENSG00000231292		45677	81798	rs62158170-A	rs62158170	0	62158170	regulatory_region_variant	1	0.783643	8e-13	12.0969		1.05	[1.03-1.06]	Affymetrix [14661600] (imputed)	N	Resting
Visual2<=>Somatomotor	rs62158169	2	114083120	rs6737318	2019-04-12	30846698	Dashti HS	2019-03-07	Nat Commun	www.ncbi.nlm.nih.gov/pubmed/30846698	Genome-wide association study identifies genetic loci for self-reported habitual sleep duration supported by accelerometer-derived estimates.	Sleep duration (long sleep)	34,184 European ancestry cases, 305,742 European ancestry controls	47,180 adults, 10,554 children or adolescents	2q14.1	PAX8, LOC100130100	PAX8 - IGKV1OR2-108	ENSG00000125618	ENSG00000231292		46622	80853	rs6737318-G	rs6737318	0	6737318	regulatory_region_variant	1	NR	3e-13	12.5229		1.079		Affymetrix [14661600] (imputed)	N	Resting
Visual2<=>Somatomotor	rs62158169	2	114085785	rs7556815	2019-01-18	30531941	Doherty A	2018-12-10	Nat Commun	www.ncbi.nlm.nih.gov/pubmed/30531941	GWAS identifies 14 loci for device-measured physical activity and sleep duration.	Sleep duration	91,105 European ancestry individuals	NA	2q14.1	PAX8-AS1	PAX8 - IGKV1OR2-108	ENSG00000125618	ENSG00000231292		49287	78188	rs7556815-G	rs7556815	0	7556815	intergenic_variant	1	0.778896	2e-18	17.699		0.048654	[0.038-0.06] SD units decrease	NR [9926106] (imputed)	N	Resting
Visual2<=>Somatomotor	rs62158169	2	114085785	rs7556815	2019-04-12	30846698	Dashti HS	2019-03-07	Nat Commun	www.ncbi.nlm.nih.gov/pubmed/30846698	Genome-wide association study identifies genetic loci for self-reported habitual sleep duration supported by accelerometer-derived estimates.	Sleep duration	446,118 European ancestry individuals	47,180 adults, 10,554 children or adolescents	2q14.1	NR	PAX8 - IGKV1OR2-108	ENSG00000125618	ENSG00000231292		49287	78188	rs7556815-A	rs7556815	0	7556815	intergenic_variant	1	NR	2e-54	53.699		2.352	unit increase	Affymetrix [14661600] (imputed)	N	Resting
Visual2<=>Somatomotor	rs62158169	2	114089551	rs2863957	2019-04-12	30846698	Dashti HS	2019-03-07	Nat Commun	www.ncbi.nlm.nih.gov/pubmed/30846698	Genome-wide association study identifies genetic loci for self-reported habitual sleep duration supported by accelerometer-derived estimates.	Sleep duration (short sleep)	106,192 European ancestry cases, 305,742 European ancestry controls	47,180 adults, 10,554 children or adolescents	2q14.1	PAX8, LOC100130100	PAX8 - IGKV1OR2-108	ENSG00000125618	ENSG00000231292		53053	74422	rs2863957-C	rs2863957	0	2863957	intergenic_variant	1	NR	3e-18	17.5229		1.056		NR [14661600] (imputed)	N	Resting
Visual2<=>Somatomotor	rs62158169	2	114090412	rs1823125	2015-08-14	25469926	Gottlieb DJ	2014-12-02	Mol Psychiatry	www.ncbi.nlm.nih.gov/pubmed/25469926	Novel loci associated with usual sleep duration: the CHARGE Consortium Genome-Wide Association Study.	Sleep duration	47,180 European ancestry individuals	4,771 African American individuals	2q14.1	PAX8, LOC101927400, CBWD2	PAX8 - IGKV1OR2-108	ENSG00000125618	ENSG00000231292		53885	73561	rs1823125-G	rs1823125	0	1823125	intergenic_variant	1	0.26	1e-10	10		3.14	[NR] unit increase	Affymetrix, Illumina [2033301]	N	Resting
Visual2<=>Somatomotor	rs62158169	2	114106139	rs62158211	2017-03-30	27494321	Jones SE	2016-08-05	PLoS Genet	www.ncbi.nlm.nih.gov/pubmed/27494321	Genome-Wide Association Analyses in 128,266 Individuals Identifies New Morningness and Sleep Duration Loci.	Sleep duration	127,573 British individuals	47,180 individuals	2q14.1	PAX8	PAX8 - IGKV1OR2-108	ENSG00000125618	ENSG00000231292		69612	57834	rs62158211-G	rs62158211	0	62158211	intergenic_variant	1	0.79	2e-23	22.699		0.039	[0.029-0.049] hour decrease	NR [16761225] (imputed)	N	Resting
Visual2<=>Somatomotor	rs62158169	2	114106139	rs62158211	2017-03-30	27494321	Jones SE	2016-08-05	PLoS Genet	www.ncbi.nlm.nih.gov/pubmed/27494321	Genome-Wide Association Analyses in 128,266 Individuals Identifies New Morningness and Sleep Duration Loci.	Sleep duration (oversleepers vs undersleepers)	10,102 British oversleeper individuals, 28,980 British undersleeper indivdiuals	NA	2q14.1	PAX8	PAX8 - IGKV1OR2-108	ENSG00000125618	ENSG00000231292		69612	57834	rs62158211-T	rs62158211	0	62158211	intergenic_variant	1	0.21	1e-07	7		1.06383	[1.04-1.09]	NR [16761225] (imputed)	N	Resting
Visual2<=>Somatomotor	rs62158169	2	114106139	rs62158211	2017-05-11	27992416	Lane JM	2016-12-19	Nat Genet	www.ncbi.nlm.nih.gov/pubmed/27992416	Genome-wide association analyses of sleep disturbance traits identify new loci and highlight shared genetics with neuropsychiatric and metabolic traits.	Sleep duration	111,975 European ancestry individuals	NA	2q14.1	PAX8	PAX8 - IGKV1OR2-108	ENSG00000125618	ENSG00000231292		69612	57834	rs62158211-T	rs62158211	0	62158211	intergenic_variant	1	0.213	5e-14	13.301		0.039	[0.029-0.049] hours increase	Affymetrix [up to 73355677] (imputed)	N	Resting
Visual2<=>Somatomotor	rs62158169	2	114106139	rs62158211	2017-05-11	27992416	Lane JM	2016-12-19	Nat Genet	www.ncbi.nlm.nih.gov/pubmed/27992416	Genome-wide association analyses of sleep disturbance traits identify new loci and highlight shared genetics with neuropsychiatric and metabolic traits.	Sleep traits (multi-trait analysis)	At least 112,586 European ancestry individuals	NA	2q14.1	PAX8	PAX8 - IGKV1OR2-108	ENSG00000125618	ENSG00000231292		69612	57834	rs62158211-?	rs62158211	0	62158211	intergenic_variant	1	0.214	8e-13	12.0969		NA		Affymetrix [up to 73355677] (imputed)	N	Resting
Visual2<=>Somatomotor	rs62158169	2	114106139	rs62158211	2017-09-11	28604731	Hammerschlag AR	2017-06-12	Nat Genet	www.ncbi.nlm.nih.gov/pubmed/28604731	Genome-wide association analysis of insomnia complaints identifies risk genes and genetic overlap with psychiatric and metabolic traits.	Sleep duration	112,411 European ancestry male individuals	NA	2q14.1	NR	PAX8 - IGKV1OR2-108	ENSG00000125618	ENSG00000231292		69612	57834	rs62158211-T	rs62158211	0	62158211	intergenic_variant	1	0.21	1e-12	12		0.037	[0.027-0.047] unit increase	Affymetrix [at least 12428592] (imputed)	N	Resting
Visual2<=>Somatomotor	rs62158169	2	114106139	rs62158211	2019-01-18	30531941	Doherty A	2018-12-10	Nat Commun	www.ncbi.nlm.nih.gov/pubmed/30531941	GWAS identifies 14 loci for device-measured physical activity and sleep duration.	Sleep duration	91,105 European ancestry individuals	NA	2q14.1	CHCHD5	PAX8 - IGKV1OR2-108	ENSG00000125618	ENSG00000231292		69612	57834	rs62158211-G	rs62158211	0	62158211	intergenic_variant	1	0.785189	6e-17	16.2218		0.0468387	[0.036-0.058] SD units decrease	NR [9926106] (imputed)	N	Resting
Visual2<=>Somatomotor	rs62158169	2	114082175	rs62158170	2018-11-29	30224653	Evangelou E	2018-09-17	Nat Genet	www.ncbi.nlm.nih.gov/pubmed/30224653	Genetic analysis of over 1 million people identifies 535 new loci associated with blood pressure traits.	Diastolic blood pressure	757,601 European ancestry individuals	NA	2q14.1	PAX8	PAX8 - IGKV1OR2-108	ENSG00000125618	ENSG00000231292		45677	81798	rs62158170-A	rs62158170	0	62158170	regulatory_region_variant	1	0.7834	7e-15	14.1549		0.1645	[0.12-0.21] mmHg increase	Affymetrix, Illumina [~ 7100000] (imputed)	N	Resting
Visual2<=>Somatomotor	rs62158169	2	114082175	rs62158170	2019-01-18	30531941	Doherty A	2018-12-10	Nat Commun	www.ncbi.nlm.nih.gov/pubmed/30531941	GWAS identifies 14 loci for device-measured physical activity and sleep duration.	Sleep duration	91,105 European ancestry individuals	NA	2q14.1	PAX8-AS1	PAX8 - IGKV1OR2-108	ENSG00000125618	ENSG00000231292		45677	81798	rs62158170-A	rs62158170	0	62158170	regulatory_region_variant	1	0.783	6e-20	19.2218		0.051	[0.039-0.063] SD units decrease	NR [9926106] (imputed)	N	Resting
Visual2<=>Somatomotor	rs62158169	2	114082175	rs62158170	2019-03-25	30804566	Lane JM	2019-02-25	Nat Genet	www.ncbi.nlm.nih.gov/pubmed/30804566	Biological and clinical insights from genetics of insomnia symptoms.	Insomnia symptoms (never/rarely vs. sometimes/usually)	345,022 European ancestry cases, 108,357 European ancestry controls	17,140 European ancestry cases, 61,850 European ancestry controls	2q14.1	PAX8/LOC100130100	PAX8 - IGKV1OR2-108	ENSG00000125618	ENSG00000231292		45677	81798	rs62158170-A	rs62158170	0	62158170	regulatory_region_variant	1	0.783643	1e-16	16		1.05	[1.03-1.06]	Affymetrix [14661600] (imputed)	N	Resting
Visual2<=>Somatomotor	rs62158169	2	114082175	rs62158170	2019-03-25	30804566	Lane JM	2019-02-25	Nat Genet	www.ncbi.nlm.nih.gov/pubmed/30804566	Biological and clinical insights from genetics of insomnia symptoms.	Insomnia symptoms (never/rarely vs. usually)	129,270 European ancestry cases, 108,357 European ancestry controls	17,140 European ancestry cases, 61,850 European ancestry controls	2q14.1	PAX8/LOC100130100	PAX8 - IGKV1OR2-108	ENSG00000125618	ENSG00000231292		45677	81798	rs62158170-A	rs62158170	0	62158170	regulatory_region_variant	1	0.783643	8e-13	12.0969		1.05	[1.03-1.06]	Affymetrix [14661600] (imputed)	N	Resting
Visual2<=>Somatomotor	rs62158169	2	114083120	rs6737318	2019-04-12	30846698	Dashti HS	2019-03-07	Nat Commun	www.ncbi.nlm.nih.gov/pubmed/30846698	Genome-wide association study identifies genetic loci for self-reported habitual sleep duration supported by accelerometer-derived estimates.	Sleep duration (long sleep)	34,184 European ancestry cases, 305,742 European ancestry controls	47,180 adults, 10,554 children or adolescents	2q14.1	PAX8, LOC100130100	PAX8 - IGKV1OR2-108	ENSG00000125618	ENSG00000231292		46622	80853	rs6737318-G	rs6737318	0	6737318	regulatory_region_variant	1	NR	3e-13	12.5229		1.079		Affymetrix [14661600] (imputed)	N	Resting
Visual2<=>Somatomotor	rs62158169	2	114085785	rs7556815	2019-01-18	30531941	Doherty A	2018-12-10	Nat Commun	www.ncbi.nlm.nih.gov/pubmed/30531941	GWAS identifies 14 loci for device-measured physical activity and sleep duration.	Sleep duration	91,105 European ancestry individuals	NA	2q14.1	PAX8-AS1	PAX8 - IGKV1OR2-108	ENSG00000125618	ENSG00000231292		49287	78188	rs7556815-G	rs7556815	0	7556815	intergenic_variant	1	0.778896	2e-18	17.699		0.048654	[0.038-0.06] SD units decrease	NR [9926106] (imputed)	N	Resting
Visual2<=>Somatomotor	rs62158169	2	114085785	rs7556815	2019-04-12	30846698	Dashti HS	2019-03-07	Nat Commun	www.ncbi.nlm.nih.gov/pubmed/30846698	Genome-wide association study identifies genetic loci for self-reported habitual sleep duration supported by accelerometer-derived estimates.	Sleep duration	446,118 European ancestry individuals	47,180 adults, 10,554 children or adolescents	2q14.1	NR	PAX8 - IGKV1OR2-108	ENSG00000125618	ENSG00000231292		49287	78188	rs7556815-A	rs7556815	0	7556815	intergenic_variant	1	NR	2e-54	53.699		2.352	unit increase	Affymetrix [14661600] (imputed)	N	Resting
Visual2<=>Somatomotor	rs62158169	2	114089551	rs2863957	2019-04-12	30846698	Dashti HS	2019-03-07	Nat Commun	www.ncbi.nlm.nih.gov/pubmed/30846698	Genome-wide association study identifies genetic loci for self-reported habitual sleep duration supported by accelerometer-derived estimates.	Sleep duration (short sleep)	106,192 European ancestry cases, 305,742 European ancestry controls	47,180 adults, 10,554 children or adolescents	2q14.1	PAX8, LOC100130100	PAX8 - IGKV1OR2-108	ENSG00000125618	ENSG00000231292		53053	74422	rs2863957-C	rs2863957	0	2863957	intergenic_variant	1	NR	3e-18	17.5229		1.056		NR [14661600] (imputed)	N	Resting
Visual2<=>Somatomotor	rs62158169	2	114090412	rs1823125	2015-08-14	25469926	Gottlieb DJ	2014-12-02	Mol Psychiatry	www.ncbi.nlm.nih.gov/pubmed/25469926	Novel loci associated with usual sleep duration: the CHARGE Consortium Genome-Wide Association Study.	Sleep duration	47,180 European ancestry individuals	4,771 African American individuals	2q14.1	PAX8, LOC101927400, CBWD2	PAX8 - IGKV1OR2-108	ENSG00000125618	ENSG00000231292		53885	73561	rs1823125-G	rs1823125	0	1823125	intergenic_variant	1	0.26	1e-10	10		3.14	[NR] unit increase	Affymetrix, Illumina [2033301]	N	Resting
Visual2<=>Somatomotor	rs62158169	2	114106139	rs62158211	2017-03-30	27494321	Jones SE	2016-08-05	PLoS Genet	www.ncbi.nlm.nih.gov/pubmed/27494321	Genome-Wide Association Analyses in 128,266 Individuals Identifies New Morningness and Sleep Duration Loci.	Sleep duration	127,573 British individuals	47,180 individuals	2q14.1	PAX8	PAX8 - IGKV1OR2-108	ENSG00000125618	ENSG00000231292		69612	57834	rs62158211-G	rs62158211	0	62158211	intergenic_variant	1	0.79	2e-23	22.699		0.039	[0.029-0.049] hour decrease	NR [16761225] (imputed)	N	Resting
Visual2<=>Somatomotor	rs62158169	2	114106139	rs62158211	2017-03-30	27494321	Jones SE	2016-08-05	PLoS Genet	www.ncbi.nlm.nih.gov/pubmed/27494321	Genome-Wide Association Analyses in 128,266 Individuals Identifies New Morningness and Sleep Duration Loci.	Sleep duration (oversleepers vs undersleepers)	10,102 British oversleeper individuals, 28,980 British undersleeper indivdiuals	NA	2q14.1	PAX8	PAX8 - IGKV1OR2-108	ENSG00000125618	ENSG00000231292		69612	57834	rs62158211-T	rs62158211	0	62158211	intergenic_variant	1	0.21	1e-07	7		1.06383	[1.04-1.09]	NR [16761225] (imputed)	N	Resting
Visual2<=>Somatomotor	rs62158169	2	114106139	rs62158211	2017-05-11	27992416	Lane JM	2016-12-19	Nat Genet	www.ncbi.nlm.nih.gov/pubmed/27992416	Genome-wide association analyses of sleep disturbance traits identify new loci and highlight shared genetics with neuropsychiatric and metabolic traits.	Sleep duration	111,975 European ancestry individuals	NA	2q14.1	PAX8	PAX8 - IGKV1OR2-108	ENSG00000125618	ENSG00000231292		69612	57834	rs62158211-T	rs62158211	0	62158211	intergenic_variant	1	0.213	5e-14	13.301		0.039	[0.029-0.049] hours increase	Affymetrix [up to 73355677] (imputed)	N	Resting
Visual2<=>Somatomotor	rs62158169	2	114106139	rs62158211	2017-05-11	27992416	Lane JM	2016-12-19	Nat Genet	www.ncbi.nlm.nih.gov/pubmed/27992416	Genome-wide association analyses of sleep disturbance traits identify new loci and highlight shared genetics with neuropsychiatric and metabolic traits.	Sleep traits (multi-trait analysis)	At least 112,586 European ancestry individuals	NA	2q14.1	PAX8	PAX8 - IGKV1OR2-108	ENSG00000125618	ENSG00000231292		69612	57834	rs62158211-?	rs62158211	0	62158211	intergenic_variant	1	0.214	8e-13	12.0969		NA		Affymetrix [up to 73355677] (imputed)	N	Resting
Visual2<=>Somatomotor	rs62158169	2	114106139	rs62158211	2017-09-11	28604731	Hammerschlag AR	2017-06-12	Nat Genet	www.ncbi.nlm.nih.gov/pubmed/28604731	Genome-wide association analysis of insomnia complaints identifies risk genes and genetic overlap with psychiatric and metabolic traits.	Sleep duration	112,411 European ancestry male individuals	NA	2q14.1	NR	PAX8 - IGKV1OR2-108	ENSG00000125618	ENSG00000231292		69612	57834	rs62158211-T	rs62158211	0	62158211	intergenic_variant	1	0.21	1e-12	12		0.037	[0.027-0.047] unit increase	Affymetrix [at least 12428592] (imputed)	N	Resting
Visual2<=>Somatomotor	rs62158169	2	114106139	rs62158211	2019-01-18	30531941	Doherty A	2018-12-10	Nat Commun	www.ncbi.nlm.nih.gov/pubmed/30531941	GWAS identifies 14 loci for device-measured physical activity and sleep duration.	Sleep duration	91,105 European ancestry individuals	NA	2q14.1	CHCHD5	PAX8 - IGKV1OR2-108	ENSG00000125618	ENSG00000231292		69612	57834	rs62158211-G	rs62158211	0	62158211	intergenic_variant	1	0.785189	6e-17	16.2218		0.0468387	[0.036-0.058] SD units decrease	NR [9926106] (imputed)	N	Resting
Visual2<=>Somatomotor	rs62158169	2	114082175	rs62158170	2018-11-29	30224653	Evangelou E	2018-09-17	Nat Genet	www.ncbi.nlm.nih.gov/pubmed/30224653	Genetic analysis of over 1 million people identifies 535 new loci associated with blood pressure traits.	Diastolic blood pressure	757,601 European ancestry individuals	NA	2q14.1	PAX8	PAX8 - IGKV1OR2-108	ENSG00000125618	ENSG00000231292		45677	81798	rs62158170-A	rs62158170	0	62158170	regulatory_region_variant	1	0.7834	7e-15	14.1549		0.1645	[0.12-0.21] mmHg increase	Affymetrix, Illumina [~ 7100000] (imputed)	N	Resting
Visual2<=>Somatomotor	rs62158169	2	114082175	rs62158170	2019-01-18	30531941	Doherty A	2018-12-10	Nat Commun	www.ncbi.nlm.nih.gov/pubmed/30531941	GWAS identifies 14 loci for device-measured physical activity and sleep duration.	Sleep duration	91,105 European ancestry individuals	NA	2q14.1	PAX8-AS1	PAX8 - IGKV1OR2-108	ENSG00000125618	ENSG00000231292		45677	81798	rs62158170-A	rs62158170	0	62158170	regulatory_region_variant	1	0.783	6e-20	19.2218		0.051	[0.039-0.063] SD units decrease	NR [9926106] (imputed)	N	Resting
Visual2<=>Somatomotor	rs62158169	2	114082175	rs62158170	2019-03-25	30804566	Lane JM	2019-02-25	Nat Genet	www.ncbi.nlm.nih.gov/pubmed/30804566	Biological and clinical insights from genetics of insomnia symptoms.	Insomnia symptoms (never/rarely vs. sometimes/usually)	345,022 European ancestry cases, 108,357 European ancestry controls	17,140 European ancestry cases, 61,850 European ancestry controls	2q14.1	PAX8/LOC100130100	PAX8 - IGKV1OR2-108	ENSG00000125618	ENSG00000231292		45677	81798	rs62158170-A	rs62158170	0	62158170	regulatory_region_variant	1	0.783643	1e-16	16		1.05	[1.03-1.06]	Affymetrix [14661600] (imputed)	N	Resting
Visual2<=>Somatomotor	rs62158169	2	114082175	rs62158170	2019-03-25	30804566	Lane JM	2019-02-25	Nat Genet	www.ncbi.nlm.nih.gov/pubmed/30804566	Biological and clinical insights from genetics of insomnia symptoms.	Insomnia symptoms (never/rarely vs. usually)	129,270 European ancestry cases, 108,357 European ancestry controls	17,140 European ancestry cases, 61,850 European ancestry controls	2q14.1	PAX8/LOC100130100	PAX8 - IGKV1OR2-108	ENSG00000125618	ENSG00000231292		45677	81798	rs62158170-A	rs62158170	0	62158170	regulatory_region_variant	1	0.783643	8e-13	12.0969		1.05	[1.03-1.06]	Affymetrix [14661600] (imputed)	N	Resting
Visual2<=>Somatomotor	rs62158169	2	114083120	rs6737318	2019-04-12	30846698	Dashti HS	2019-03-07	Nat Commun	www.ncbi.nlm.nih.gov/pubmed/30846698	Genome-wide association study identifies genetic loci for self-reported habitual sleep duration supported by accelerometer-derived estimates.	Sleep duration (long sleep)	34,184 European ancestry cases, 305,742 European ancestry controls	47,180 adults, 10,554 children or adolescents	2q14.1	PAX8, LOC100130100	PAX8 - IGKV1OR2-108	ENSG00000125618	ENSG00000231292		46622	80853	rs6737318-G	rs6737318	0	6737318	regulatory_region_variant	1	NR	3e-13	12.5229		1.079		Affymetrix [14661600] (imputed)	N	Resting
Visual2<=>Somatomotor	rs62158169	2	114085785	rs7556815	2019-01-18	30531941	Doherty A	2018-12-10	Nat Commun	www.ncbi.nlm.nih.gov/pubmed/30531941	GWAS identifies 14 loci for device-measured physical activity and sleep duration.	Sleep duration	91,105 European ancestry individuals	NA	2q14.1	PAX8-AS1	PAX8 - IGKV1OR2-108	ENSG00000125618	ENSG00000231292		49287	78188	rs7556815-G	rs7556815	0	7556815	intergenic_variant	1	0.778896	2e-18	17.699		0.048654	[0.038-0.06] SD units decrease	NR [9926106] (imputed)	N	Resting
Visual2<=>Somatomotor	rs62158169	2	114085785	rs7556815	2019-04-12	30846698	Dashti HS	2019-03-07	Nat Commun	www.ncbi.nlm.nih.gov/pubmed/30846698	Genome-wide association study identifies genetic loci for self-reported habitual sleep duration supported by accelerometer-derived estimates.	Sleep duration	446,118 European ancestry individuals	47,180 adults, 10,554 children or adolescents	2q14.1	NR	PAX8 - IGKV1OR2-108	ENSG00000125618	ENSG00000231292		49287	78188	rs7556815-A	rs7556815	0	7556815	intergenic_variant	1	NR	2e-54	53.699		2.352	unit increase	Affymetrix [14661600] (imputed)	N	Resting
Visual2<=>Somatomotor	rs62158169	2	114089551	rs2863957	2019-04-12	30846698	Dashti HS	2019-03-07	Nat Commun	www.ncbi.nlm.nih.gov/pubmed/30846698	Genome-wide association study identifies genetic loci for self-reported habitual sleep duration supported by accelerometer-derived estimates.	Sleep duration (short sleep)	106,192 European ancestry cases, 305,742 European ancestry controls	47,180 adults, 10,554 children or adolescents	2q14.1	PAX8, LOC100130100	PAX8 - IGKV1OR2-108	ENSG00000125618	ENSG00000231292		53053	74422	rs2863957-C	rs2863957	0	2863957	intergenic_variant	1	NR	3e-18	17.5229		1.056		NR [14661600] (imputed)	N	Resting
Visual2<=>Somatomotor	rs62158169	2	114090412	rs1823125	2015-08-14	25469926	Gottlieb DJ	2014-12-02	Mol Psychiatry	www.ncbi.nlm.nih.gov/pubmed/25469926	Novel loci associated with usual sleep duration: the CHARGE Consortium Genome-Wide Association Study.	Sleep duration	47,180 European ancestry individuals	4,771 African American individuals	2q14.1	PAX8, LOC101927400, CBWD2	PAX8 - IGKV1OR2-108	ENSG00000125618	ENSG00000231292		53885	73561	rs1823125-G	rs1823125	0	1823125	intergenic_variant	1	0.26	1e-10	10		3.14	[NR] unit increase	Affymetrix, Illumina [2033301]	N	Resting
Visual2<=>Somatomotor	rs62158169	2	114106139	rs62158211	2017-03-30	27494321	Jones SE	2016-08-05	PLoS Genet	www.ncbi.nlm.nih.gov/pubmed/27494321	Genome-Wide Association Analyses in 128,266 Individuals Identifies New Morningness and Sleep Duration Loci.	Sleep duration	127,573 British individuals	47,180 individuals	2q14.1	PAX8	PAX8 - IGKV1OR2-108	ENSG00000125618	ENSG00000231292		69612	57834	rs62158211-G	rs62158211	0	62158211	intergenic_variant	1	0.79	2e-23	22.699		0.039	[0.029-0.049] hour decrease	NR [16761225] (imputed)	N	Resting
Visual2<=>Somatomotor	rs62158169	2	114106139	rs62158211	2017-03-30	27494321	Jones SE	2016-08-05	PLoS Genet	www.ncbi.nlm.nih.gov/pubmed/27494321	Genome-Wide Association Analyses in 128,266 Individuals Identifies New Morningness and Sleep Duration Loci.	Sleep duration (oversleepers vs undersleepers)	10,102 British oversleeper individuals, 28,980 British undersleeper indivdiuals	NA	2q14.1	PAX8	PAX8 - IGKV1OR2-108	ENSG00000125618	ENSG00000231292		69612	57834	rs62158211-T	rs62158211	0	62158211	intergenic_variant	1	0.21	1e-07	7		1.06383	[1.04-1.09]	NR [16761225] (imputed)	N	Resting
Visual2<=>Somatomotor	rs62158169	2	114106139	rs62158211	2017-05-11	27992416	Lane JM	2016-12-19	Nat Genet	www.ncbi.nlm.nih.gov/pubmed/27992416	Genome-wide association analyses of sleep disturbance traits identify new loci and highlight shared genetics with neuropsychiatric and metabolic traits.	Sleep duration	111,975 European ancestry individuals	NA	2q14.1	PAX8	PAX8 - IGKV1OR2-108	ENSG00000125618	ENSG00000231292		69612	57834	rs62158211-T	rs62158211	0	62158211	intergenic_variant	1	0.213	5e-14	13.301		0.039	[0.029-0.049] hours increase	Affymetrix [up to 73355677] (imputed)	N	Resting
Visual2<=>Somatomotor	rs62158169	2	114106139	rs62158211	2017-05-11	27992416	Lane JM	2016-12-19	Nat Genet	www.ncbi.nlm.nih.gov/pubmed/27992416	Genome-wide association analyses of sleep disturbance traits identify new loci and highlight shared genetics with neuropsychiatric and metabolic traits.	Sleep traits (multi-trait analysis)	At least 112,586 European ancestry individuals	NA	2q14.1	PAX8	PAX8 - IGKV1OR2-108	ENSG00000125618	ENSG00000231292		69612	57834	rs62158211-?	rs62158211	0	62158211	intergenic_variant	1	0.214	8e-13	12.0969		NA		Affymetrix [up to 73355677] (imputed)	N	Resting
Visual2<=>Somatomotor	rs62158169	2	114106139	rs62158211	2017-09-11	28604731	Hammerschlag AR	2017-06-12	Nat Genet	www.ncbi.nlm.nih.gov/pubmed/28604731	Genome-wide association analysis of insomnia complaints identifies risk genes and genetic overlap with psychiatric and metabolic traits.	Sleep duration	112,411 European ancestry male individuals	NA	2q14.1	NR	PAX8 - IGKV1OR2-108	ENSG00000125618	ENSG00000231292		69612	57834	rs62158211-T	rs62158211	0	62158211	intergenic_variant	1	0.21	1e-12	12		0.037	[0.027-0.047] unit increase	Affymetrix [at least 12428592] (imputed)	N	Resting
Visual2<=>Somatomotor	rs62158169	2	114106139	rs62158211	2019-01-18	30531941	Doherty A	2018-12-10	Nat Commun	www.ncbi.nlm.nih.gov/pubmed/30531941	GWAS identifies 14 loci for device-measured physical activity and sleep duration.	Sleep duration	91,105 European ancestry individuals	NA	2q14.1	CHCHD5	PAX8 - IGKV1OR2-108	ENSG00000125618	ENSG00000231292		69612	57834	rs62158211-G	rs62158211	0	62158211	intergenic_variant	1	0.785189	6e-17	16.2218		0.0468387	[0.036-0.058] SD units decrease	NR [9926106] (imputed)	N	Resting
Visual2<=>Somatomotor	rs62158169	2	114082175	rs62158170	2018-11-29	30224653	Evangelou E	2018-09-17	Nat Genet	www.ncbi.nlm.nih.gov/pubmed/30224653	Genetic analysis of over 1 million people identifies 535 new loci associated with blood pressure traits.	Diastolic blood pressure	757,601 European ancestry individuals	NA	2q14.1	PAX8	PAX8 - IGKV1OR2-108	ENSG00000125618	ENSG00000231292		45677	81798	rs62158170-A	rs62158170	0	62158170	regulatory_region_variant	1	0.7834	7e-15	14.1549		0.1645	[0.12-0.21] mmHg increase	Affymetrix, Illumina [~ 7100000] (imputed)	N	Resting
Visual2<=>Somatomotor	rs62158169	2	114082175	rs62158170	2019-01-18	30531941	Doherty A	2018-12-10	Nat Commun	www.ncbi.nlm.nih.gov/pubmed/30531941	GWAS identifies 14 loci for device-measured physical activity and sleep duration.	Sleep duration	91,105 European ancestry individuals	NA	2q14.1	PAX8-AS1	PAX8 - IGKV1OR2-108	ENSG00000125618	ENSG00000231292		45677	81798	rs62158170-A	rs62158170	0	62158170	regulatory_region_variant	1	0.783	6e-20	19.2218		0.051	[0.039-0.063] SD units decrease	NR [9926106] (imputed)	N	Resting
Visual2<=>Somatomotor	rs62158169	2	114082175	rs62158170	2019-03-25	30804566	Lane JM	2019-02-25	Nat Genet	www.ncbi.nlm.nih.gov/pubmed/30804566	Biological and clinical insights from genetics of insomnia symptoms.	Insomnia symptoms (never/rarely vs. sometimes/usually)	345,022 European ancestry cases, 108,357 European ancestry controls	17,140 European ancestry cases, 61,850 European ancestry controls	2q14.1	PAX8/LOC100130100	PAX8 - IGKV1OR2-108	ENSG00000125618	ENSG00000231292		45677	81798	rs62158170-A	rs62158170	0	62158170	regulatory_region_variant	1	0.783643	1e-16	16		1.05	[1.03-1.06]	Affymetrix [14661600] (imputed)	N	Resting
Visual2<=>Somatomotor	rs62158169	2	114082175	rs62158170	2019-03-25	30804566	Lane JM	2019-02-25	Nat Genet	www.ncbi.nlm.nih.gov/pubmed/30804566	Biological and clinical insights from genetics of insomnia symptoms.	Insomnia symptoms (never/rarely vs. usually)	129,270 European ancestry cases, 108,357 European ancestry controls	17,140 European ancestry cases, 61,850 European ancestry controls	2q14.1	PAX8/LOC100130100	PAX8 - IGKV1OR2-108	ENSG00000125618	ENSG00000231292		45677	81798	rs62158170-A	rs62158170	0	62158170	regulatory_region_variant	1	0.783643	8e-13	12.0969		1.05	[1.03-1.06]	Affymetrix [14661600] (imputed)	N	Resting
Visual2<=>Somatomotor	rs62158169	2	114083120	rs6737318	2019-04-12	30846698	Dashti HS	2019-03-07	Nat Commun	www.ncbi.nlm.nih.gov/pubmed/30846698	Genome-wide association study identifies genetic loci for self-reported habitual sleep duration supported by accelerometer-derived estimates.	Sleep duration (long sleep)	34,184 European ancestry cases, 305,742 European ancestry controls	47,180 adults, 10,554 children or adolescents	2q14.1	PAX8, LOC100130100	PAX8 - IGKV1OR2-108	ENSG00000125618	ENSG00000231292		46622	80853	rs6737318-G	rs6737318	0	6737318	regulatory_region_variant	1	NR	3e-13	12.5229		1.079		Affymetrix [14661600] (imputed)	N	Resting
Visual2<=>Somatomotor	rs62158169	2	114085785	rs7556815	2019-01-18	30531941	Doherty A	2018-12-10	Nat Commun	www.ncbi.nlm.nih.gov/pubmed/30531941	GWAS identifies 14 loci for device-measured physical activity and sleep duration.	Sleep duration	91,105 European ancestry individuals	NA	2q14.1	PAX8-AS1	PAX8 - IGKV1OR2-108	ENSG00000125618	ENSG00000231292		49287	78188	rs7556815-G	rs7556815	0	7556815	intergenic_variant	1	0.778896	2e-18	17.699		0.048654	[0.038-0.06] SD units decrease	NR [9926106] (imputed)	N	Resting
Visual2<=>Somatomotor	rs62158169	2	114085785	rs7556815	2019-04-12	30846698	Dashti HS	2019-03-07	Nat Commun	www.ncbi.nlm.nih.gov/pubmed/30846698	Genome-wide association study identifies genetic loci for self-reported habitual sleep duration supported by accelerometer-derived estimates.	Sleep duration	446,118 European ancestry individuals	47,180 adults, 10,554 children or adolescents	2q14.1	NR	PAX8 - IGKV1OR2-108	ENSG00000125618	ENSG00000231292		49287	78188	rs7556815-A	rs7556815	0	7556815	intergenic_variant	1	NR	2e-54	53.699		2.352	unit increase	Affymetrix [14661600] (imputed)	N	Resting
Visual2<=>Somatomotor	rs62158169	2	114089551	rs2863957	2019-04-12	30846698	Dashti HS	2019-03-07	Nat Commun	www.ncbi.nlm.nih.gov/pubmed/30846698	Genome-wide association study identifies genetic loci for self-reported habitual sleep duration supported by accelerometer-derived estimates.	Sleep duration (short sleep)	106,192 European ancestry cases, 305,742 European ancestry controls	47,180 adults, 10,554 children or adolescents	2q14.1	PAX8, LOC100130100	PAX8 - IGKV1OR2-108	ENSG00000125618	ENSG00000231292		53053	74422	rs2863957-C	rs2863957	0	2863957	intergenic_variant	1	NR	3e-18	17.5229		1.056		NR [14661600] (imputed)	N	Resting
Visual2<=>Somatomotor	rs62158169	2	114090412	rs1823125	2015-08-14	25469926	Gottlieb DJ	2014-12-02	Mol Psychiatry	www.ncbi.nlm.nih.gov/pubmed/25469926	Novel loci associated with usual sleep duration: the CHARGE Consortium Genome-Wide Association Study.	Sleep duration	47,180 European ancestry individuals	4,771 African American individuals	2q14.1	PAX8, LOC101927400, CBWD2	PAX8 - IGKV1OR2-108	ENSG00000125618	ENSG00000231292		53885	73561	rs1823125-G	rs1823125	0	1823125	intergenic_variant	1	0.26	1e-10	10		3.14	[NR] unit increase	Affymetrix, Illumina [2033301]	N	Resting
Visual2<=>Somatomotor	rs62158169	2	114106139	rs62158211	2017-03-30	27494321	Jones SE	2016-08-05	PLoS Genet	www.ncbi.nlm.nih.gov/pubmed/27494321	Genome-Wide Association Analyses in 128,266 Individuals Identifies New Morningness and Sleep Duration Loci.	Sleep duration	127,573 British individuals	47,180 individuals	2q14.1	PAX8	PAX8 - IGKV1OR2-108	ENSG00000125618	ENSG00000231292		69612	57834	rs62158211-G	rs62158211	0	62158211	intergenic_variant	1	0.79	2e-23	22.699		0.039	[0.029-0.049] hour decrease	NR [16761225] (imputed)	N	Resting
Visual2<=>Somatomotor	rs62158169	2	114106139	rs62158211	2017-03-30	27494321	Jones SE	2016-08-05	PLoS Genet	www.ncbi.nlm.nih.gov/pubmed/27494321	Genome-Wide Association Analyses in 128,266 Individuals Identifies New Morningness and Sleep Duration Loci.	Sleep duration (oversleepers vs undersleepers)	10,102 British oversleeper individuals, 28,980 British undersleeper indivdiuals	NA	2q14.1	PAX8	PAX8 - IGKV1OR2-108	ENSG00000125618	ENSG00000231292		69612	57834	rs62158211-T	rs62158211	0	62158211	intergenic_variant	1	0.21	1e-07	7		1.06383	[1.04-1.09]	NR [16761225] (imputed)	N	Resting
Visual2<=>Somatomotor	rs62158169	2	114106139	rs62158211	2017-05-11	27992416	Lane JM	2016-12-19	Nat Genet	www.ncbi.nlm.nih.gov/pubmed/27992416	Genome-wide association analyses of sleep disturbance traits identify new loci and highlight shared genetics with neuropsychiatric and metabolic traits.	Sleep duration	111,975 European ancestry individuals	NA	2q14.1	PAX8	PAX8 - IGKV1OR2-108	ENSG00000125618	ENSG00000231292		69612	57834	rs62158211-T	rs62158211	0	62158211	intergenic_variant	1	0.213	5e-14	13.301		0.039	[0.029-0.049] hours increase	Affymetrix [up to 73355677] (imputed)	N	Resting
Visual2<=>Somatomotor	rs62158169	2	114106139	rs62158211	2017-05-11	27992416	Lane JM	2016-12-19	Nat Genet	www.ncbi.nlm.nih.gov/pubmed/27992416	Genome-wide association analyses of sleep disturbance traits identify new loci and highlight shared genetics with neuropsychiatric and metabolic traits.	Sleep traits (multi-trait analysis)	At least 112,586 European ancestry individuals	NA	2q14.1	PAX8	PAX8 - IGKV1OR2-108	ENSG00000125618	ENSG00000231292		69612	57834	rs62158211-?	rs62158211	0	62158211	intergenic_variant	1	0.214	8e-13	12.0969		NA		Affymetrix [up to 73355677] (imputed)	N	Resting
Visual2<=>Somatomotor	rs62158169	2	114106139	rs62158211	2017-09-11	28604731	Hammerschlag AR	2017-06-12	Nat Genet	www.ncbi.nlm.nih.gov/pubmed/28604731	Genome-wide association analysis of insomnia complaints identifies risk genes and genetic overlap with psychiatric and metabolic traits.	Sleep duration	112,411 European ancestry male individuals	NA	2q14.1	NR	PAX8 - IGKV1OR2-108	ENSG00000125618	ENSG00000231292		69612	57834	rs62158211-T	rs62158211	0	62158211	intergenic_variant	1	0.21	1e-12	12		0.037	[0.027-0.047] unit increase	Affymetrix [at least 12428592] (imputed)	N	Resting
Visual2<=>Somatomotor	rs62158169	2	114106139	rs62158211	2019-01-18	30531941	Doherty A	2018-12-10	Nat Commun	www.ncbi.nlm.nih.gov/pubmed/30531941	GWAS identifies 14 loci for device-measured physical activity and sleep duration.	Sleep duration	91,105 European ancestry individuals	NA	2q14.1	CHCHD5	PAX8 - IGKV1OR2-108	ENSG00000125618	ENSG00000231292		69612	57834	rs62158211-G	rs62158211	0	62158211	intergenic_variant	1	0.785189	6e-17	16.2218		0.0468387	[0.036-0.058] SD units decrease	NR [9926106] (imputed)	N	Resting
Visual2<=>Somatomotor	rs62158169	2	114082175	rs62158170	2018-11-29	30224653	Evangelou E	2018-09-17	Nat Genet	www.ncbi.nlm.nih.gov/pubmed/30224653	Genetic analysis of over 1 million people identifies 535 new loci associated with blood pressure traits.	Diastolic blood pressure	757,601 European ancestry individuals	NA	2q14.1	PAX8	PAX8 - IGKV1OR2-108	ENSG00000125618	ENSG00000231292		45677	81798	rs62158170-A	rs62158170	0	62158170	regulatory_region_variant	1	0.7834	7e-15	14.1549		0.1645	[0.12-0.21] mmHg increase	Affymetrix, Illumina [~ 7100000] (imputed)	N	Resting
Visual2<=>Somatomotor	rs62158169	2	114082175	rs62158170	2019-01-18	30531941	Doherty A	2018-12-10	Nat Commun	www.ncbi.nlm.nih.gov/pubmed/30531941	GWAS identifies 14 loci for device-measured physical activity and sleep duration.	Sleep duration	91,105 European ancestry individuals	NA	2q14.1	PAX8-AS1	PAX8 - IGKV1OR2-108	ENSG00000125618	ENSG00000231292		45677	81798	rs62158170-A	rs62158170	0	62158170	regulatory_region_variant	1	0.783	6e-20	19.2218		0.051	[0.039-0.063] SD units decrease	NR [9926106] (imputed)	N	Resting
Visual2<=>Somatomotor	rs62158169	2	114082175	rs62158170	2019-03-25	30804566	Lane JM	2019-02-25	Nat Genet	www.ncbi.nlm.nih.gov/pubmed/30804566	Biological and clinical insights from genetics of insomnia symptoms.	Insomnia symptoms (never/rarely vs. sometimes/usually)	345,022 European ancestry cases, 108,357 European ancestry controls	17,140 European ancestry cases, 61,850 European ancestry controls	2q14.1	PAX8/LOC100130100	PAX8 - IGKV1OR2-108	ENSG00000125618	ENSG00000231292		45677	81798	rs62158170-A	rs62158170	0	62158170	regulatory_region_variant	1	0.783643	1e-16	16		1.05	[1.03-1.06]	Affymetrix [14661600] (imputed)	N	Resting
Visual2<=>Somatomotor	rs62158169	2	114082175	rs62158170	2019-03-25	30804566	Lane JM	2019-02-25	Nat Genet	www.ncbi.nlm.nih.gov/pubmed/30804566	Biological and clinical insights from genetics of insomnia symptoms.	Insomnia symptoms (never/rarely vs. usually)	129,270 European ancestry cases, 108,357 European ancestry controls	17,140 European ancestry cases, 61,850 European ancestry controls	2q14.1	PAX8/LOC100130100	PAX8 - IGKV1OR2-108	ENSG00000125618	ENSG00000231292		45677	81798	rs62158170-A	rs62158170	0	62158170	regulatory_region_variant	1	0.783643	8e-13	12.0969		1.05	[1.03-1.06]	Affymetrix [14661600] (imputed)	N	Resting
Visual2<=>Somatomotor	rs62158169	2	114083120	rs6737318	2019-04-12	30846698	Dashti HS	2019-03-07	Nat Commun	www.ncbi.nlm.nih.gov/pubmed/30846698	Genome-wide association study identifies genetic loci for self-reported habitual sleep duration supported by accelerometer-derived estimates.	Sleep duration (long sleep)	34,184 European ancestry cases, 305,742 European ancestry controls	47,180 adults, 10,554 children or adolescents	2q14.1	PAX8, LOC100130100	PAX8 - IGKV1OR2-108	ENSG00000125618	ENSG00000231292		46622	80853	rs6737318-G	rs6737318	0	6737318	regulatory_region_variant	1	NR	3e-13	12.5229		1.079		Affymetrix [14661600] (imputed)	N	Resting
Visual2<=>Somatomotor	rs62158169	2	114085785	rs7556815	2019-01-18	30531941	Doherty A	2018-12-10	Nat Commun	www.ncbi.nlm.nih.gov/pubmed/30531941	GWAS identifies 14 loci for device-measured physical activity and sleep duration.	Sleep duration	91,105 European ancestry individuals	NA	2q14.1	PAX8-AS1	PAX8 - IGKV1OR2-108	ENSG00000125618	ENSG00000231292		49287	78188	rs7556815-G	rs7556815	0	7556815	intergenic_variant	1	0.778896	2e-18	17.699		0.048654	[0.038-0.06] SD units decrease	NR [9926106] (imputed)	N	Resting
Visual2<=>Somatomotor	rs62158169	2	114085785	rs7556815	2019-04-12	30846698	Dashti HS	2019-03-07	Nat Commun	www.ncbi.nlm.nih.gov/pubmed/30846698	Genome-wide association study identifies genetic loci for self-reported habitual sleep duration supported by accelerometer-derived estimates.	Sleep duration	446,118 European ancestry individuals	47,180 adults, 10,554 children or adolescents	2q14.1	NR	PAX8 - IGKV1OR2-108	ENSG00000125618	ENSG00000231292		49287	78188	rs7556815-A	rs7556815	0	7556815	intergenic_variant	1	NR	2e-54	53.699		2.352	unit increase	Affymetrix [14661600] (imputed)	N	Resting
Visual2<=>Somatomotor	rs62158169	2	114089551	rs2863957	2019-04-12	30846698	Dashti HS	2019-03-07	Nat Commun	www.ncbi.nlm.nih.gov/pubmed/30846698	Genome-wide association study identifies genetic loci for self-reported habitual sleep duration supported by accelerometer-derived estimates.	Sleep duration (short sleep)	106,192 European ancestry cases, 305,742 European ancestry controls	47,180 adults, 10,554 children or adolescents	2q14.1	PAX8, LOC100130100	PAX8 - IGKV1OR2-108	ENSG00000125618	ENSG00000231292		53053	74422	rs2863957-C	rs2863957	0	2863957	intergenic_variant	1	NR	3e-18	17.5229		1.056		NR [14661600] (imputed)	N	Resting
Visual2<=>Somatomotor	rs62158169	2	114090412	rs1823125	2015-08-14	25469926	Gottlieb DJ	2014-12-02	Mol Psychiatry	www.ncbi.nlm.nih.gov/pubmed/25469926	Novel loci associated with usual sleep duration: the CHARGE Consortium Genome-Wide Association Study.	Sleep duration	47,180 European ancestry individuals	4,771 African American individuals	2q14.1	PAX8, LOC101927400, CBWD2	PAX8 - IGKV1OR2-108	ENSG00000125618	ENSG00000231292		53885	73561	rs1823125-G	rs1823125	0	1823125	intergenic_variant	1	0.26	1e-10	10		3.14	[NR] unit increase	Affymetrix, Illumina [2033301]	N	Resting
Visual2<=>Somatomotor	rs62158169	2	114106139	rs62158211	2017-03-30	27494321	Jones SE	2016-08-05	PLoS Genet	www.ncbi.nlm.nih.gov/pubmed/27494321	Genome-Wide Association Analyses in 128,266 Individuals Identifies New Morningness and Sleep Duration Loci.	Sleep duration	127,573 British individuals	47,180 individuals	2q14.1	PAX8	PAX8 - IGKV1OR2-108	ENSG00000125618	ENSG00000231292		69612	57834	rs62158211-G	rs62158211	0	62158211	intergenic_variant	1	0.79	2e-23	22.699		0.039	[0.029-0.049] hour decrease	NR [16761225] (imputed)	N	Resting
Visual2<=>Somatomotor	rs62158169	2	114106139	rs62158211	2017-03-30	27494321	Jones SE	2016-08-05	PLoS Genet	www.ncbi.nlm.nih.gov/pubmed/27494321	Genome-Wide Association Analyses in 128,266 Individuals Identifies New Morningness and Sleep Duration Loci.	Sleep duration (oversleepers vs undersleepers)	10,102 British oversleeper individuals, 28,980 British undersleeper indivdiuals	NA	2q14.1	PAX8	PAX8 - IGKV1OR2-108	ENSG00000125618	ENSG00000231292		69612	57834	rs62158211-T	rs62158211	0	62158211	intergenic_variant	1	0.21	1e-07	7		1.06383	[1.04-1.09]	NR [16761225] (imputed)	N	Resting
Visual2<=>Somatomotor	rs62158169	2	114106139	rs62158211	2017-05-11	27992416	Lane JM	2016-12-19	Nat Genet	www.ncbi.nlm.nih.gov/pubmed/27992416	Genome-wide association analyses of sleep disturbance traits identify new loci and highlight shared genetics with neuropsychiatric and metabolic traits.	Sleep duration	111,975 European ancestry individuals	NA	2q14.1	PAX8	PAX8 - IGKV1OR2-108	ENSG00000125618	ENSG00000231292		69612	57834	rs62158211-T	rs62158211	0	62158211	intergenic_variant	1	0.213	5e-14	13.301		0.039	[0.029-0.049] hours increase	Affymetrix [up to 73355677] (imputed)	N	Resting
Visual2<=>Somatomotor	rs62158169	2	114106139	rs62158211	2017-05-11	27992416	Lane JM	2016-12-19	Nat Genet	www.ncbi.nlm.nih.gov/pubmed/27992416	Genome-wide association analyses of sleep disturbance traits identify new loci and highlight shared genetics with neuropsychiatric and metabolic traits.	Sleep traits (multi-trait analysis)	At least 112,586 European ancestry individuals	NA	2q14.1	PAX8	PAX8 - IGKV1OR2-108	ENSG00000125618	ENSG00000231292		69612	57834	rs62158211-?	rs62158211	0	62158211	intergenic_variant	1	0.214	8e-13	12.0969		NA		Affymetrix [up to 73355677] (imputed)	N	Resting
Visual2<=>Somatomotor	rs62158169	2	114106139	rs62158211	2017-09-11	28604731	Hammerschlag AR	2017-06-12	Nat Genet	www.ncbi.nlm.nih.gov/pubmed/28604731	Genome-wide association analysis of insomnia complaints identifies risk genes and genetic overlap with psychiatric and metabolic traits.	Sleep duration	112,411 European ancestry male individuals	NA	2q14.1	NR	PAX8 - IGKV1OR2-108	ENSG00000125618	ENSG00000231292		69612	57834	rs62158211-T	rs62158211	0	62158211	intergenic_variant	1	0.21	1e-12	12		0.037	[0.027-0.047] unit increase	Affymetrix [at least 12428592] (imputed)	N	Resting
Visual2<=>Somatomotor	rs62158169	2	114106139	rs62158211	2019-01-18	30531941	Doherty A	2018-12-10	Nat Commun	www.ncbi.nlm.nih.gov/pubmed/30531941	GWAS identifies 14 loci for device-measured physical activity and sleep duration.	Sleep duration	91,105 European ancestry individuals	NA	2q14.1	CHCHD5	PAX8 - IGKV1OR2-108	ENSG00000125618	ENSG00000231292		69612	57834	rs62158211-G	rs62158211	0	62158211	intergenic_variant	1	0.785189	6e-17	16.2218		0.0468387	[0.036-0.058] SD units decrease	NR [9926106] (imputed)	N	Resting
Visual2<=>Auditory	rs62158169	2	114082175	rs62158170	2018-11-29	30224653	Evangelou E	2018-09-17	Nat Genet	www.ncbi.nlm.nih.gov/pubmed/30224653	Genetic analysis of over 1 million people identifies 535 new loci associated with blood pressure traits.	Diastolic blood pressure	757,601 European ancestry individuals	NA	2q14.1	PAX8	PAX8 - IGKV1OR2-108	ENSG00000125618	ENSG00000231292		45677	81798	rs62158170-A	rs62158170	0	62158170	regulatory_region_variant	1	0.7834	7e-15	14.1549		0.1645	[0.12-0.21] mmHg increase	Affymetrix, Illumina [~ 7100000] (imputed)	N	Resting
Visual2<=>Auditory	rs62158169	2	114082175	rs62158170	2019-01-18	30531941	Doherty A	2018-12-10	Nat Commun	www.ncbi.nlm.nih.gov/pubmed/30531941	GWAS identifies 14 loci for device-measured physical activity and sleep duration.	Sleep duration	91,105 European ancestry individuals	NA	2q14.1	PAX8-AS1	PAX8 - IGKV1OR2-108	ENSG00000125618	ENSG00000231292		45677	81798	rs62158170-A	rs62158170	0	62158170	regulatory_region_variant	1	0.783	6e-20	19.2218		0.051	[0.039-0.063] SD units decrease	NR [9926106] (imputed)	N	Resting
Visual2<=>Auditory	rs62158169	2	114082175	rs62158170	2019-03-25	30804566	Lane JM	2019-02-25	Nat Genet	www.ncbi.nlm.nih.gov/pubmed/30804566	Biological and clinical insights from genetics of insomnia symptoms.	Insomnia symptoms (never/rarely vs. sometimes/usually)	345,022 European ancestry cases, 108,357 European ancestry controls	17,140 European ancestry cases, 61,850 European ancestry controls	2q14.1	PAX8/LOC100130100	PAX8 - IGKV1OR2-108	ENSG00000125618	ENSG00000231292		45677	81798	rs62158170-A	rs62158170	0	62158170	regulatory_region_variant	1	0.783643	1e-16	16		1.05	[1.03-1.06]	Affymetrix [14661600] (imputed)	N	Resting
Visual2<=>Auditory	rs62158169	2	114082175	rs62158170	2019-03-25	30804566	Lane JM	2019-02-25	Nat Genet	www.ncbi.nlm.nih.gov/pubmed/30804566	Biological and clinical insights from genetics of insomnia symptoms.	Insomnia symptoms (never/rarely vs. usually)	129,270 European ancestry cases, 108,357 European ancestry controls	17,140 European ancestry cases, 61,850 European ancestry controls	2q14.1	PAX8/LOC100130100	PAX8 - IGKV1OR2-108	ENSG00000125618	ENSG00000231292		45677	81798	rs62158170-A	rs62158170	0	62158170	regulatory_region_variant	1	0.783643	8e-13	12.0969		1.05	[1.03-1.06]	Affymetrix [14661600] (imputed)	N	Resting
Visual2<=>Auditory	rs62158169	2	114083120	rs6737318	2019-04-12	30846698	Dashti HS	2019-03-07	Nat Commun	www.ncbi.nlm.nih.gov/pubmed/30846698	Genome-wide association study identifies genetic loci for self-reported habitual sleep duration supported by accelerometer-derived estimates.	Sleep duration (long sleep)	34,184 European ancestry cases, 305,742 European ancestry controls	47,180 adults, 10,554 children or adolescents	2q14.1	PAX8, LOC100130100	PAX8 - IGKV1OR2-108	ENSG00000125618	ENSG00000231292		46622	80853	rs6737318-G	rs6737318	0	6737318	regulatory_region_variant	1	NR	3e-13	12.5229		1.079		Affymetrix [14661600] (imputed)	N	Resting
Visual2<=>Auditory	rs62158169	2	114085785	rs7556815	2019-01-18	30531941	Doherty A	2018-12-10	Nat Commun	www.ncbi.nlm.nih.gov/pubmed/30531941	GWAS identifies 14 loci for device-measured physical activity and sleep duration.	Sleep duration	91,105 European ancestry individuals	NA	2q14.1	PAX8-AS1	PAX8 - IGKV1OR2-108	ENSG00000125618	ENSG00000231292		49287	78188	rs7556815-G	rs7556815	0	7556815	intergenic_variant	1	0.778896	2e-18	17.699		0.048654	[0.038-0.06] SD units decrease	NR [9926106] (imputed)	N	Resting
Visual2<=>Auditory	rs62158169	2	114085785	rs7556815	2019-04-12	30846698	Dashti HS	2019-03-07	Nat Commun	www.ncbi.nlm.nih.gov/pubmed/30846698	Genome-wide association study identifies genetic loci for self-reported habitual sleep duration supported by accelerometer-derived estimates.	Sleep duration	446,118 European ancestry individuals	47,180 adults, 10,554 children or adolescents	2q14.1	NR	PAX8 - IGKV1OR2-108	ENSG00000125618	ENSG00000231292		49287	78188	rs7556815-A	rs7556815	0	7556815	intergenic_variant	1	NR	2e-54	53.699		2.352	unit increase	Affymetrix [14661600] (imputed)	N	Resting
Visual2<=>Auditory	rs62158169	2	114089551	rs2863957	2019-04-12	30846698	Dashti HS	2019-03-07	Nat Commun	www.ncbi.nlm.nih.gov/pubmed/30846698	Genome-wide association study identifies genetic loci for self-reported habitual sleep duration supported by accelerometer-derived estimates.	Sleep duration (short sleep)	106,192 European ancestry cases, 305,742 European ancestry controls	47,180 adults, 10,554 children or adolescents	2q14.1	PAX8, LOC100130100	PAX8 - IGKV1OR2-108	ENSG00000125618	ENSG00000231292		53053	74422	rs2863957-C	rs2863957	0	2863957	intergenic_variant	1	NR	3e-18	17.5229		1.056		NR [14661600] (imputed)	N	Resting
Visual2<=>Auditory	rs62158169	2	114090412	rs1823125	2015-08-14	25469926	Gottlieb DJ	2014-12-02	Mol Psychiatry	www.ncbi.nlm.nih.gov/pubmed/25469926	Novel loci associated with usual sleep duration: the CHARGE Consortium Genome-Wide Association Study.	Sleep duration	47,180 European ancestry individuals	4,771 African American individuals	2q14.1	PAX8, LOC101927400, CBWD2	PAX8 - IGKV1OR2-108	ENSG00000125618	ENSG00000231292		53885	73561	rs1823125-G	rs1823125	0	1823125	intergenic_variant	1	0.26	1e-10	10		3.14	[NR] unit increase	Affymetrix, Illumina [2033301]	N	Resting
Visual2<=>Auditory	rs62158169	2	114106139	rs62158211	2017-03-30	27494321	Jones SE	2016-08-05	PLoS Genet	www.ncbi.nlm.nih.gov/pubmed/27494321	Genome-Wide Association Analyses in 128,266 Individuals Identifies New Morningness and Sleep Duration Loci.	Sleep duration	127,573 British individuals	47,180 individuals	2q14.1	PAX8	PAX8 - IGKV1OR2-108	ENSG00000125618	ENSG00000231292		69612	57834	rs62158211-G	rs62158211	0	62158211	intergenic_variant	1	0.79	2e-23	22.699		0.039	[0.029-0.049] hour decrease	NR [16761225] (imputed)	N	Resting
Visual2<=>Auditory	rs62158169	2	114106139	rs62158211	2017-03-30	27494321	Jones SE	2016-08-05	PLoS Genet	www.ncbi.nlm.nih.gov/pubmed/27494321	Genome-Wide Association Analyses in 128,266 Individuals Identifies New Morningness and Sleep Duration Loci.	Sleep duration (oversleepers vs undersleepers)	10,102 British oversleeper individuals, 28,980 British undersleeper indivdiuals	NA	2q14.1	PAX8	PAX8 - IGKV1OR2-108	ENSG00000125618	ENSG00000231292		69612	57834	rs62158211-T	rs62158211	0	62158211	intergenic_variant	1	0.21	1e-07	7		1.06383	[1.04-1.09]	NR [16761225] (imputed)	N	Resting
Visual2<=>Auditory	rs62158169	2	114106139	rs62158211	2017-05-11	27992416	Lane JM	2016-12-19	Nat Genet	www.ncbi.nlm.nih.gov/pubmed/27992416	Genome-wide association analyses of sleep disturbance traits identify new loci and highlight shared genetics with neuropsychiatric and metabolic traits.	Sleep duration	111,975 European ancestry individuals	NA	2q14.1	PAX8	PAX8 - IGKV1OR2-108	ENSG00000125618	ENSG00000231292		69612	57834	rs62158211-T	rs62158211	0	62158211	intergenic_variant	1	0.213	5e-14	13.301		0.039	[0.029-0.049] hours increase	Affymetrix [up to 73355677] (imputed)	N	Resting
Visual2<=>Auditory	rs62158169	2	114106139	rs62158211	2017-05-11	27992416	Lane JM	2016-12-19	Nat Genet	www.ncbi.nlm.nih.gov/pubmed/27992416	Genome-wide association analyses of sleep disturbance traits identify new loci and highlight shared genetics with neuropsychiatric and metabolic traits.	Sleep traits (multi-trait analysis)	At least 112,586 European ancestry individuals	NA	2q14.1	PAX8	PAX8 - IGKV1OR2-108	ENSG00000125618	ENSG00000231292		69612	57834	rs62158211-?	rs62158211	0	62158211	intergenic_variant	1	0.214	8e-13	12.0969		NA		Affymetrix [up to 73355677] (imputed)	N	Resting
Visual2<=>Auditory	rs62158169	2	114106139	rs62158211	2017-09-11	28604731	Hammerschlag AR	2017-06-12	Nat Genet	www.ncbi.nlm.nih.gov/pubmed/28604731	Genome-wide association analysis of insomnia complaints identifies risk genes and genetic overlap with psychiatric and metabolic traits.	Sleep duration	112,411 European ancestry male individuals	NA	2q14.1	NR	PAX8 - IGKV1OR2-108	ENSG00000125618	ENSG00000231292		69612	57834	rs62158211-T	rs62158211	0	62158211	intergenic_variant	1	0.21	1e-12	12		0.037	[0.027-0.047] unit increase	Affymetrix [at least 12428592] (imputed)	N	Resting
Visual2<=>Auditory	rs62158169	2	114106139	rs62158211	2019-01-18	30531941	Doherty A	2018-12-10	Nat Commun	www.ncbi.nlm.nih.gov/pubmed/30531941	GWAS identifies 14 loci for device-measured physical activity and sleep duration.	Sleep duration	91,105 European ancestry individuals	NA	2q14.1	CHCHD5	PAX8 - IGKV1OR2-108	ENSG00000125618	ENSG00000231292		69612	57834	rs62158211-G	rs62158211	0	62158211	intergenic_variant	1	0.785189	6e-17	16.2218		0.0468387	[0.036-0.058] SD units decrease	NR [9926106] (imputed)	N	Resting
Visual2<=>Somatomotor	rs62158169	2	114082175	rs62158170	2018-11-29	30224653	Evangelou E	2018-09-17	Nat Genet	www.ncbi.nlm.nih.gov/pubmed/30224653	Genetic analysis of over 1 million people identifies 535 new loci associated with blood pressure traits.	Diastolic blood pressure	757,601 European ancestry individuals	NA	2q14.1	PAX8	PAX8 - IGKV1OR2-108	ENSG00000125618	ENSG00000231292		45677	81798	rs62158170-A	rs62158170	0	62158170	regulatory_region_variant	1	0.7834	7e-15	14.1549		0.1645	[0.12-0.21] mmHg increase	Affymetrix, Illumina [~ 7100000] (imputed)	N	Resting
Visual2<=>Somatomotor	rs62158169	2	114082175	rs62158170	2019-01-18	30531941	Doherty A	2018-12-10	Nat Commun	www.ncbi.nlm.nih.gov/pubmed/30531941	GWAS identifies 14 loci for device-measured physical activity and sleep duration.	Sleep duration	91,105 European ancestry individuals	NA	2q14.1	PAX8-AS1	PAX8 - IGKV1OR2-108	ENSG00000125618	ENSG00000231292		45677	81798	rs62158170-A	rs62158170	0	62158170	regulatory_region_variant	1	0.783	6e-20	19.2218		0.051	[0.039-0.063] SD units decrease	NR [9926106] (imputed)	N	Resting
Visual2<=>Somatomotor	rs62158169	2	114082175	rs62158170	2019-03-25	30804566	Lane JM	2019-02-25	Nat Genet	www.ncbi.nlm.nih.gov/pubmed/30804566	Biological and clinical insights from genetics of insomnia symptoms.	Insomnia symptoms (never/rarely vs. sometimes/usually)	345,022 European ancestry cases, 108,357 European ancestry controls	17,140 European ancestry cases, 61,850 European ancestry controls	2q14.1	PAX8/LOC100130100	PAX8 - IGKV1OR2-108	ENSG00000125618	ENSG00000231292		45677	81798	rs62158170-A	rs62158170	0	62158170	regulatory_region_variant	1	0.783643	1e-16	16		1.05	[1.03-1.06]	Affymetrix [14661600] (imputed)	N	Resting
Visual2<=>Somatomotor	rs62158169	2	114082175	rs62158170	2019-03-25	30804566	Lane JM	2019-02-25	Nat Genet	www.ncbi.nlm.nih.gov/pubmed/30804566	Biological and clinical insights from genetics of insomnia symptoms.	Insomnia symptoms (never/rarely vs. usually)	129,270 European ancestry cases, 108,357 European ancestry controls	17,140 European ancestry cases, 61,850 European ancestry controls	2q14.1	PAX8/LOC100130100	PAX8 - IGKV1OR2-108	ENSG00000125618	ENSG00000231292		45677	81798	rs62158170-A	rs62158170	0	62158170	regulatory_region_variant	1	0.783643	8e-13	12.0969		1.05	[1.03-1.06]	Affymetrix [14661600] (imputed)	N	Resting
Visual2<=>Somatomotor	rs62158169	2	114083120	rs6737318	2019-04-12	30846698	Dashti HS	2019-03-07	Nat Commun	www.ncbi.nlm.nih.gov/pubmed/30846698	Genome-wide association study identifies genetic loci for self-reported habitual sleep duration supported by accelerometer-derived estimates.	Sleep duration (long sleep)	34,184 European ancestry cases, 305,742 European ancestry controls	47,180 adults, 10,554 children or adolescents	2q14.1	PAX8, LOC100130100	PAX8 - IGKV1OR2-108	ENSG00000125618	ENSG00000231292		46622	80853	rs6737318-G	rs6737318	0	6737318	regulatory_region_variant	1	NR	3e-13	12.5229		1.079		Affymetrix [14661600] (imputed)	N	Resting
Visual2<=>Somatomotor	rs62158169	2	114085785	rs7556815	2019-01-18	30531941	Doherty A	2018-12-10	Nat Commun	www.ncbi.nlm.nih.gov/pubmed/30531941	GWAS identifies 14 loci for device-measured physical activity and sleep duration.	Sleep duration	91,105 European ancestry individuals	NA	2q14.1	PAX8-AS1	PAX8 - IGKV1OR2-108	ENSG00000125618	ENSG00000231292		49287	78188	rs7556815-G	rs7556815	0	7556815	intergenic_variant	1	0.778896	2e-18	17.699		0.048654	[0.038-0.06] SD units decrease	NR [9926106] (imputed)	N	Resting
Visual2<=>Somatomotor	rs62158169	2	114085785	rs7556815	2019-04-12	30846698	Dashti HS	2019-03-07	Nat Commun	www.ncbi.nlm.nih.gov/pubmed/30846698	Genome-wide association study identifies genetic loci for self-reported habitual sleep duration supported by accelerometer-derived estimates.	Sleep duration	446,118 European ancestry individuals	47,180 adults, 10,554 children or adolescents	2q14.1	NR	PAX8 - IGKV1OR2-108	ENSG00000125618	ENSG00000231292		49287	78188	rs7556815-A	rs7556815	0	7556815	intergenic_variant	1	NR	2e-54	53.699		2.352	unit increase	Affymetrix [14661600] (imputed)	N	Resting
Visual2<=>Somatomotor	rs62158169	2	114089551	rs2863957	2019-04-12	30846698	Dashti HS	2019-03-07	Nat Commun	www.ncbi.nlm.nih.gov/pubmed/30846698	Genome-wide association study identifies genetic loci for self-reported habitual sleep duration supported by accelerometer-derived estimates.	Sleep duration (short sleep)	106,192 European ancestry cases, 305,742 European ancestry controls	47,180 adults, 10,554 children or adolescents	2q14.1	PAX8, LOC100130100	PAX8 - IGKV1OR2-108	ENSG00000125618	ENSG00000231292		53053	74422	rs2863957-C	rs2863957	0	2863957	intergenic_variant	1	NR	3e-18	17.5229		1.056		NR [14661600] (imputed)	N	Resting
Visual2<=>Somatomotor	rs62158169	2	114090412	rs1823125	2015-08-14	25469926	Gottlieb DJ	2014-12-02	Mol Psychiatry	www.ncbi.nlm.nih.gov/pubmed/25469926	Novel loci associated with usual sleep duration: the CHARGE Consortium Genome-Wide Association Study.	Sleep duration	47,180 European ancestry individuals	4,771 African American individuals	2q14.1	PAX8, LOC101927400, CBWD2	PAX8 - IGKV1OR2-108	ENSG00000125618	ENSG00000231292		53885	73561	rs1823125-G	rs1823125	0	1823125	intergenic_variant	1	0.26	1e-10	10		3.14	[NR] unit increase	Affymetrix, Illumina [2033301]	N	Resting
Visual2<=>Somatomotor	rs62158169	2	114106139	rs62158211	2017-03-30	27494321	Jones SE	2016-08-05	PLoS Genet	www.ncbi.nlm.nih.gov/pubmed/27494321	Genome-Wide Association Analyses in 128,266 Individuals Identifies New Morningness and Sleep Duration Loci.	Sleep duration	127,573 British individuals	47,180 individuals	2q14.1	PAX8	PAX8 - IGKV1OR2-108	ENSG00000125618	ENSG00000231292		69612	57834	rs62158211-G	rs62158211	0	62158211	intergenic_variant	1	0.79	2e-23	22.699		0.039	[0.029-0.049] hour decrease	NR [16761225] (imputed)	N	Resting
Visual2<=>Somatomotor	rs62158169	2	114106139	rs62158211	2017-03-30	27494321	Jones SE	2016-08-05	PLoS Genet	www.ncbi.nlm.nih.gov/pubmed/27494321	Genome-Wide Association Analyses in 128,266 Individuals Identifies New Morningness and Sleep Duration Loci.	Sleep duration (oversleepers vs undersleepers)	10,102 British oversleeper individuals, 28,980 British undersleeper indivdiuals	NA	2q14.1	PAX8	PAX8 - IGKV1OR2-108	ENSG00000125618	ENSG00000231292		69612	57834	rs62158211-T	rs62158211	0	62158211	intergenic_variant	1	0.21	1e-07	7		1.06383	[1.04-1.09]	NR [16761225] (imputed)	N	Resting
Visual2<=>Somatomotor	rs62158169	2	114106139	rs62158211	2017-05-11	27992416	Lane JM	2016-12-19	Nat Genet	www.ncbi.nlm.nih.gov/pubmed/27992416	Genome-wide association analyses of sleep disturbance traits identify new loci and highlight shared genetics with neuropsychiatric and metabolic traits.	Sleep duration	111,975 European ancestry individuals	NA	2q14.1	PAX8	PAX8 - IGKV1OR2-108	ENSG00000125618	ENSG00000231292		69612	57834	rs62158211-T	rs62158211	0	62158211	intergenic_variant	1	0.213	5e-14	13.301		0.039	[0.029-0.049] hours increase	Affymetrix [up to 73355677] (imputed)	N	Resting
Visual2<=>Somatomotor	rs62158169	2	114106139	rs62158211	2017-05-11	27992416	Lane JM	2016-12-19	Nat Genet	www.ncbi.nlm.nih.gov/pubmed/27992416	Genome-wide association analyses of sleep disturbance traits identify new loci and highlight shared genetics with neuropsychiatric and metabolic traits.	Sleep traits (multi-trait analysis)	At least 112,586 European ancestry individuals	NA	2q14.1	PAX8	PAX8 - IGKV1OR2-108	ENSG00000125618	ENSG00000231292		69612	57834	rs62158211-?	rs62158211	0	62158211	intergenic_variant	1	0.214	8e-13	12.0969		NA		Affymetrix [up to 73355677] (imputed)	N	Resting
Visual2<=>Somatomotor	rs62158169	2	114106139	rs62158211	2017-09-11	28604731	Hammerschlag AR	2017-06-12	Nat Genet	www.ncbi.nlm.nih.gov/pubmed/28604731	Genome-wide association analysis of insomnia complaints identifies risk genes and genetic overlap with psychiatric and metabolic traits.	Sleep duration	112,411 European ancestry male individuals	NA	2q14.1	NR	PAX8 - IGKV1OR2-108	ENSG00000125618	ENSG00000231292		69612	57834	rs62158211-T	rs62158211	0	62158211	intergenic_variant	1	0.21	1e-12	12		0.037	[0.027-0.047] unit increase	Affymetrix [at least 12428592] (imputed)	N	Resting
Visual2<=>Somatomotor	rs62158169	2	114106139	rs62158211	2019-01-18	30531941	Doherty A	2018-12-10	Nat Commun	www.ncbi.nlm.nih.gov/pubmed/30531941	GWAS identifies 14 loci for device-measured physical activity and sleep duration.	Sleep duration	91,105 European ancestry individuals	NA	2q14.1	CHCHD5	PAX8 - IGKV1OR2-108	ENSG00000125618	ENSG00000231292		69612	57834	rs62158211-G	rs62158211	0	62158211	intergenic_variant	1	0.785189	6e-17	16.2218		0.0468387	[0.036-0.058] SD units decrease	NR [9926106] (imputed)	N	Resting
Visual2<=>Somatomotor	rs62158169	2	114082175	rs62158170	2018-11-29	30224653	Evangelou E	2018-09-17	Nat Genet	www.ncbi.nlm.nih.gov/pubmed/30224653	Genetic analysis of over 1 million people identifies 535 new loci associated with blood pressure traits.	Diastolic blood pressure	757,601 European ancestry individuals	NA	2q14.1	PAX8	PAX8 - IGKV1OR2-108	ENSG00000125618	ENSG00000231292		45677	81798	rs62158170-A	rs62158170	0	62158170	regulatory_region_variant	1	0.7834	7e-15	14.1549		0.1645	[0.12-0.21] mmHg increase	Affymetrix, Illumina [~ 7100000] (imputed)	N	Resting
Visual2<=>Somatomotor	rs62158169	2	114082175	rs62158170	2019-01-18	30531941	Doherty A	2018-12-10	Nat Commun	www.ncbi.nlm.nih.gov/pubmed/30531941	GWAS identifies 14 loci for device-measured physical activity and sleep duration.	Sleep duration	91,105 European ancestry individuals	NA	2q14.1	PAX8-AS1	PAX8 - IGKV1OR2-108	ENSG00000125618	ENSG00000231292		45677	81798	rs62158170-A	rs62158170	0	62158170	regulatory_region_variant	1	0.783	6e-20	19.2218		0.051	[0.039-0.063] SD units decrease	NR [9926106] (imputed)	N	Resting
Visual2<=>Somatomotor	rs62158169	2	114082175	rs62158170	2019-03-25	30804566	Lane JM	2019-02-25	Nat Genet	www.ncbi.nlm.nih.gov/pubmed/30804566	Biological and clinical insights from genetics of insomnia symptoms.	Insomnia symptoms (never/rarely vs. sometimes/usually)	345,022 European ancestry cases, 108,357 European ancestry controls	17,140 European ancestry cases, 61,850 European ancestry controls	2q14.1	PAX8/LOC100130100	PAX8 - IGKV1OR2-108	ENSG00000125618	ENSG00000231292		45677	81798	rs62158170-A	rs62158170	0	62158170	regulatory_region_variant	1	0.783643	1e-16	16		1.05	[1.03-1.06]	Affymetrix [14661600] (imputed)	N	Resting
Visual2<=>Somatomotor	rs62158169	2	114082175	rs62158170	2019-03-25	30804566	Lane JM	2019-02-25	Nat Genet	www.ncbi.nlm.nih.gov/pubmed/30804566	Biological and clinical insights from genetics of insomnia symptoms.	Insomnia symptoms (never/rarely vs. usually)	129,270 European ancestry cases, 108,357 European ancestry controls	17,140 European ancestry cases, 61,850 European ancestry controls	2q14.1	PAX8/LOC100130100	PAX8 - IGKV1OR2-108	ENSG00000125618	ENSG00000231292		45677	81798	rs62158170-A	rs62158170	0	62158170	regulatory_region_variant	1	0.783643	8e-13	12.0969		1.05	[1.03-1.06]	Affymetrix [14661600] (imputed)	N	Resting
Visual2<=>Somatomotor	rs62158169	2	114083120	rs6737318	2019-04-12	30846698	Dashti HS	2019-03-07	Nat Commun	www.ncbi.nlm.nih.gov/pubmed/30846698	Genome-wide association study identifies genetic loci for self-reported habitual sleep duration supported by accelerometer-derived estimates.	Sleep duration (long sleep)	34,184 European ancestry cases, 305,742 European ancestry controls	47,180 adults, 10,554 children or adolescents	2q14.1	PAX8, LOC100130100	PAX8 - IGKV1OR2-108	ENSG00000125618	ENSG00000231292		46622	80853	rs6737318-G	rs6737318	0	6737318	regulatory_region_variant	1	NR	3e-13	12.5229		1.079		Affymetrix [14661600] (imputed)	N	Resting
Visual2<=>Somatomotor	rs62158169	2	114085785	rs7556815	2019-01-18	30531941	Doherty A	2018-12-10	Nat Commun	www.ncbi.nlm.nih.gov/pubmed/30531941	GWAS identifies 14 loci for device-measured physical activity and sleep duration.	Sleep duration	91,105 European ancestry individuals	NA	2q14.1	PAX8-AS1	PAX8 - IGKV1OR2-108	ENSG00000125618	ENSG00000231292		49287	78188	rs7556815-G	rs7556815	0	7556815	intergenic_variant	1	0.778896	2e-18	17.699		0.048654	[0.038-0.06] SD units decrease	NR [9926106] (imputed)	N	Resting
Visual2<=>Somatomotor	rs62158169	2	114085785	rs7556815	2019-04-12	30846698	Dashti HS	2019-03-07	Nat Commun	www.ncbi.nlm.nih.gov/pubmed/30846698	Genome-wide association study identifies genetic loci for self-reported habitual sleep duration supported by accelerometer-derived estimates.	Sleep duration	446,118 European ancestry individuals	47,180 adults, 10,554 children or adolescents	2q14.1	NR	PAX8 - IGKV1OR2-108	ENSG00000125618	ENSG00000231292		49287	78188	rs7556815-A	rs7556815	0	7556815	intergenic_variant	1	NR	2e-54	53.699		2.352	unit increase	Affymetrix [14661600] (imputed)	N	Resting
Visual2<=>Somatomotor	rs62158169	2	114089551	rs2863957	2019-04-12	30846698	Dashti HS	2019-03-07	Nat Commun	www.ncbi.nlm.nih.gov/pubmed/30846698	Genome-wide association study identifies genetic loci for self-reported habitual sleep duration supported by accelerometer-derived estimates.	Sleep duration (short sleep)	106,192 European ancestry cases, 305,742 European ancestry controls	47,180 adults, 10,554 children or adolescents	2q14.1	PAX8, LOC100130100	PAX8 - IGKV1OR2-108	ENSG00000125618	ENSG00000231292		53053	74422	rs2863957-C	rs2863957	0	2863957	intergenic_variant	1	NR	3e-18	17.5229		1.056		NR [14661600] (imputed)	N	Resting
Visual2<=>Somatomotor	rs62158169	2	114090412	rs1823125	2015-08-14	25469926	Gottlieb DJ	2014-12-02	Mol Psychiatry	www.ncbi.nlm.nih.gov/pubmed/25469926	Novel loci associated with usual sleep duration: the CHARGE Consortium Genome-Wide Association Study.	Sleep duration	47,180 European ancestry individuals	4,771 African American individuals	2q14.1	PAX8, LOC101927400, CBWD2	PAX8 - IGKV1OR2-108	ENSG00000125618	ENSG00000231292		53885	73561	rs1823125-G	rs1823125	0	1823125	intergenic_variant	1	0.26	1e-10	10		3.14	[NR] unit increase	Affymetrix, Illumina [2033301]	N	Resting
Visual2<=>Somatomotor	rs62158169	2	114106139	rs62158211	2017-03-30	27494321	Jones SE	2016-08-05	PLoS Genet	www.ncbi.nlm.nih.gov/pubmed/27494321	Genome-Wide Association Analyses in 128,266 Individuals Identifies New Morningness and Sleep Duration Loci.	Sleep duration	127,573 British individuals	47,180 individuals	2q14.1	PAX8	PAX8 - IGKV1OR2-108	ENSG00000125618	ENSG00000231292		69612	57834	rs62158211-G	rs62158211	0	62158211	intergenic_variant	1	0.79	2e-23	22.699		0.039	[0.029-0.049] hour decrease	NR [16761225] (imputed)	N	Resting
Visual2<=>Somatomotor	rs62158169	2	114106139	rs62158211	2017-03-30	27494321	Jones SE	2016-08-05	PLoS Genet	www.ncbi.nlm.nih.gov/pubmed/27494321	Genome-Wide Association Analyses in 128,266 Individuals Identifies New Morningness and Sleep Duration Loci.	Sleep duration (oversleepers vs undersleepers)	10,102 British oversleeper individuals, 28,980 British undersleeper indivdiuals	NA	2q14.1	PAX8	PAX8 - IGKV1OR2-108	ENSG00000125618	ENSG00000231292		69612	57834	rs62158211-T	rs62158211	0	62158211	intergenic_variant	1	0.21	1e-07	7		1.06383	[1.04-1.09]	NR [16761225] (imputed)	N	Resting
Visual2<=>Somatomotor	rs62158169	2	114106139	rs62158211	2017-05-11	27992416	Lane JM	2016-12-19	Nat Genet	www.ncbi.nlm.nih.gov/pubmed/27992416	Genome-wide association analyses of sleep disturbance traits identify new loci and highlight shared genetics with neuropsychiatric and metabolic traits.	Sleep duration	111,975 European ancestry individuals	NA	2q14.1	PAX8	PAX8 - IGKV1OR2-108	ENSG00000125618	ENSG00000231292		69612	57834	rs62158211-T	rs62158211	0	62158211	intergenic_variant	1	0.213	5e-14	13.301		0.039	[0.029-0.049] hours increase	Affymetrix [up to 73355677] (imputed)	N	Resting
Visual2<=>Somatomotor	rs62158169	2	114106139	rs62158211	2017-05-11	27992416	Lane JM	2016-12-19	Nat Genet	www.ncbi.nlm.nih.gov/pubmed/27992416	Genome-wide association analyses of sleep disturbance traits identify new loci and highlight shared genetics with neuropsychiatric and metabolic traits.	Sleep traits (multi-trait analysis)	At least 112,586 European ancestry individuals	NA	2q14.1	PAX8	PAX8 - IGKV1OR2-108	ENSG00000125618	ENSG00000231292		69612	57834	rs62158211-?	rs62158211	0	62158211	intergenic_variant	1	0.214	8e-13	12.0969		NA		Affymetrix [up to 73355677] (imputed)	N	Resting
Visual2<=>Somatomotor	rs62158169	2	114106139	rs62158211	2017-09-11	28604731	Hammerschlag AR	2017-06-12	Nat Genet	www.ncbi.nlm.nih.gov/pubmed/28604731	Genome-wide association analysis of insomnia complaints identifies risk genes and genetic overlap with psychiatric and metabolic traits.	Sleep duration	112,411 European ancestry male individuals	NA	2q14.1	NR	PAX8 - IGKV1OR2-108	ENSG00000125618	ENSG00000231292		69612	57834	rs62158211-T	rs62158211	0	62158211	intergenic_variant	1	0.21	1e-12	12		0.037	[0.027-0.047] unit increase	Affymetrix [at least 12428592] (imputed)	N	Resting
Visual2<=>Somatomotor	rs62158169	2	114106139	rs62158211	2019-01-18	30531941	Doherty A	2018-12-10	Nat Commun	www.ncbi.nlm.nih.gov/pubmed/30531941	GWAS identifies 14 loci for device-measured physical activity and sleep duration.	Sleep duration	91,105 European ancestry individuals	NA	2q14.1	CHCHD5	PAX8 - IGKV1OR2-108	ENSG00000125618	ENSG00000231292		69612	57834	rs62158211-G	rs62158211	0	62158211	intergenic_variant	1	0.785189	6e-17	16.2218		0.0468387	[0.036-0.058] SD units decrease	NR [9926106] (imputed)	N	Resting
Visual2<=>Somatomotor	rs62158169	2	114082175	rs62158170	2018-11-29	30224653	Evangelou E	2018-09-17	Nat Genet	www.ncbi.nlm.nih.gov/pubmed/30224653	Genetic analysis of over 1 million people identifies 535 new loci associated with blood pressure traits.	Diastolic blood pressure	757,601 European ancestry individuals	NA	2q14.1	PAX8	PAX8 - IGKV1OR2-108	ENSG00000125618	ENSG00000231292		45677	81798	rs62158170-A	rs62158170	0	62158170	regulatory_region_variant	1	0.7834	7e-15	14.1549		0.1645	[0.12-0.21] mmHg increase	Affymetrix, Illumina [~ 7100000] (imputed)	N	Resting
Visual2<=>Somatomotor	rs62158169	2	114082175	rs62158170	2019-01-18	30531941	Doherty A	2018-12-10	Nat Commun	www.ncbi.nlm.nih.gov/pubmed/30531941	GWAS identifies 14 loci for device-measured physical activity and sleep duration.	Sleep duration	91,105 European ancestry individuals	NA	2q14.1	PAX8-AS1	PAX8 - IGKV1OR2-108	ENSG00000125618	ENSG00000231292		45677	81798	rs62158170-A	rs62158170	0	62158170	regulatory_region_variant	1	0.783	6e-20	19.2218		0.051	[0.039-0.063] SD units decrease	NR [9926106] (imputed)	N	Resting
Visual2<=>Somatomotor	rs62158169	2	114082175	rs62158170	2019-03-25	30804566	Lane JM	2019-02-25	Nat Genet	www.ncbi.nlm.nih.gov/pubmed/30804566	Biological and clinical insights from genetics of insomnia symptoms.	Insomnia symptoms (never/rarely vs. sometimes/usually)	345,022 European ancestry cases, 108,357 European ancestry controls	17,140 European ancestry cases, 61,850 European ancestry controls	2q14.1	PAX8/LOC100130100	PAX8 - IGKV1OR2-108	ENSG00000125618	ENSG00000231292		45677	81798	rs62158170-A	rs62158170	0	62158170	regulatory_region_variant	1	0.783643	1e-16	16		1.05	[1.03-1.06]	Affymetrix [14661600] (imputed)	N	Resting
Visual2<=>Somatomotor	rs62158169	2	114082175	rs62158170	2019-03-25	30804566	Lane JM	2019-02-25	Nat Genet	www.ncbi.nlm.nih.gov/pubmed/30804566	Biological and clinical insights from genetics of insomnia symptoms.	Insomnia symptoms (never/rarely vs. usually)	129,270 European ancestry cases, 108,357 European ancestry controls	17,140 European ancestry cases, 61,850 European ancestry controls	2q14.1	PAX8/LOC100130100	PAX8 - IGKV1OR2-108	ENSG00000125618	ENSG00000231292		45677	81798	rs62158170-A	rs62158170	0	62158170	regulatory_region_variant	1	0.783643	8e-13	12.0969		1.05	[1.03-1.06]	Affymetrix [14661600] (imputed)	N	Resting
Visual2<=>Somatomotor	rs62158169	2	114083120	rs6737318	2019-04-12	30846698	Dashti HS	2019-03-07	Nat Commun	www.ncbi.nlm.nih.gov/pubmed/30846698	Genome-wide association study identifies genetic loci for self-reported habitual sleep duration supported by accelerometer-derived estimates.	Sleep duration (long sleep)	34,184 European ancestry cases, 305,742 European ancestry controls	47,180 adults, 10,554 children or adolescents	2q14.1	PAX8, LOC100130100	PAX8 - IGKV1OR2-108	ENSG00000125618	ENSG00000231292		46622	80853	rs6737318-G	rs6737318	0	6737318	regulatory_region_variant	1	NR	3e-13	12.5229		1.079		Affymetrix [14661600] (imputed)	N	Resting
Visual2<=>Somatomotor	rs62158169	2	114085785	rs7556815	2019-01-18	30531941	Doherty A	2018-12-10	Nat Commun	www.ncbi.nlm.nih.gov/pubmed/30531941	GWAS identifies 14 loci for device-measured physical activity and sleep duration.	Sleep duration	91,105 European ancestry individuals	NA	2q14.1	PAX8-AS1	PAX8 - IGKV1OR2-108	ENSG00000125618	ENSG00000231292		49287	78188	rs7556815-G	rs7556815	0	7556815	intergenic_variant	1	0.778896	2e-18	17.699		0.048654	[0.038-0.06] SD units decrease	NR [9926106] (imputed)	N	Resting
Visual2<=>Somatomotor	rs62158169	2	114085785	rs7556815	2019-04-12	30846698	Dashti HS	2019-03-07	Nat Commun	www.ncbi.nlm.nih.gov/pubmed/30846698	Genome-wide association study identifies genetic loci for self-reported habitual sleep duration supported by accelerometer-derived estimates.	Sleep duration	446,118 European ancestry individuals	47,180 adults, 10,554 children or adolescents	2q14.1	NR	PAX8 - IGKV1OR2-108	ENSG00000125618	ENSG00000231292		49287	78188	rs7556815-A	rs7556815	0	7556815	intergenic_variant	1	NR	2e-54	53.699		2.352	unit increase	Affymetrix [14661600] (imputed)	N	Resting
Visual2<=>Somatomotor	rs62158169	2	114089551	rs2863957	2019-04-12	30846698	Dashti HS	2019-03-07	Nat Commun	www.ncbi.nlm.nih.gov/pubmed/30846698	Genome-wide association study identifies genetic loci for self-reported habitual sleep duration supported by accelerometer-derived estimates.	Sleep duration (short sleep)	106,192 European ancestry cases, 305,742 European ancestry controls	47,180 adults, 10,554 children or adolescents	2q14.1	PAX8, LOC100130100	PAX8 - IGKV1OR2-108	ENSG00000125618	ENSG00000231292		53053	74422	rs2863957-C	rs2863957	0	2863957	intergenic_variant	1	NR	3e-18	17.5229		1.056		NR [14661600] (imputed)	N	Resting
Visual2<=>Somatomotor	rs62158169	2	114090412	rs1823125	2015-08-14	25469926	Gottlieb DJ	2014-12-02	Mol Psychiatry	www.ncbi.nlm.nih.gov/pubmed/25469926	Novel loci associated with usual sleep duration: the CHARGE Consortium Genome-Wide Association Study.	Sleep duration	47,180 European ancestry individuals	4,771 African American individuals	2q14.1	PAX8, LOC101927400, CBWD2	PAX8 - IGKV1OR2-108	ENSG00000125618	ENSG00000231292		53885	73561	rs1823125-G	rs1823125	0	1823125	intergenic_variant	1	0.26	1e-10	10		3.14	[NR] unit increase	Affymetrix, Illumina [2033301]	N	Resting
Visual2<=>Somatomotor	rs62158169	2	114106139	rs62158211	2017-03-30	27494321	Jones SE	2016-08-05	PLoS Genet	www.ncbi.nlm.nih.gov/pubmed/27494321	Genome-Wide Association Analyses in 128,266 Individuals Identifies New Morningness and Sleep Duration Loci.	Sleep duration	127,573 British individuals	47,180 individuals	2q14.1	PAX8	PAX8 - IGKV1OR2-108	ENSG00000125618	ENSG00000231292		69612	57834	rs62158211-G	rs62158211	0	62158211	intergenic_variant	1	0.79	2e-23	22.699		0.039	[0.029-0.049] hour decrease	NR [16761225] (imputed)	N	Resting
Visual2<=>Somatomotor	rs62158169	2	114106139	rs62158211	2017-03-30	27494321	Jones SE	2016-08-05	PLoS Genet	www.ncbi.nlm.nih.gov/pubmed/27494321	Genome-Wide Association Analyses in 128,266 Individuals Identifies New Morningness and Sleep Duration Loci.	Sleep duration (oversleepers vs undersleepers)	10,102 British oversleeper individuals, 28,980 British undersleeper indivdiuals	NA	2q14.1	PAX8	PAX8 - IGKV1OR2-108	ENSG00000125618	ENSG00000231292		69612	57834	rs62158211-T	rs62158211	0	62158211	intergenic_variant	1	0.21	1e-07	7		1.06383	[1.04-1.09]	NR [16761225] (imputed)	N	Resting
Visual2<=>Somatomotor	rs62158169	2	114106139	rs62158211	2017-05-11	27992416	Lane JM	2016-12-19	Nat Genet	www.ncbi.nlm.nih.gov/pubmed/27992416	Genome-wide association analyses of sleep disturbance traits identify new loci and highlight shared genetics with neuropsychiatric and metabolic traits.	Sleep duration	111,975 European ancestry individuals	NA	2q14.1	PAX8	PAX8 - IGKV1OR2-108	ENSG00000125618	ENSG00000231292		69612	57834	rs62158211-T	rs62158211	0	62158211	intergenic_variant	1	0.213	5e-14	13.301		0.039	[0.029-0.049] hours increase	Affymetrix [up to 73355677] (imputed)	N	Resting
Visual2<=>Somatomotor	rs62158169	2	114106139	rs62158211	2017-05-11	27992416	Lane JM	2016-12-19	Nat Genet	www.ncbi.nlm.nih.gov/pubmed/27992416	Genome-wide association analyses of sleep disturbance traits identify new loci and highlight shared genetics with neuropsychiatric and metabolic traits.	Sleep traits (multi-trait analysis)	At least 112,586 European ancestry individuals	NA	2q14.1	PAX8	PAX8 - IGKV1OR2-108	ENSG00000125618	ENSG00000231292		69612	57834	rs62158211-?	rs62158211	0	62158211	intergenic_variant	1	0.214	8e-13	12.0969		NA		Affymetrix [up to 73355677] (imputed)	N	Resting
Visual2<=>Somatomotor	rs62158169	2	114106139	rs62158211	2017-09-11	28604731	Hammerschlag AR	2017-06-12	Nat Genet	www.ncbi.nlm.nih.gov/pubmed/28604731	Genome-wide association analysis of insomnia complaints identifies risk genes and genetic overlap with psychiatric and metabolic traits.	Sleep duration	112,411 European ancestry male individuals	NA	2q14.1	NR	PAX8 - IGKV1OR2-108	ENSG00000125618	ENSG00000231292		69612	57834	rs62158211-T	rs62158211	0	62158211	intergenic_variant	1	0.21	1e-12	12		0.037	[0.027-0.047] unit increase	Affymetrix [at least 12428592] (imputed)	N	Resting
Visual2<=>Somatomotor	rs62158169	2	114106139	rs62158211	2019-01-18	30531941	Doherty A	2018-12-10	Nat Commun	www.ncbi.nlm.nih.gov/pubmed/30531941	GWAS identifies 14 loci for device-measured physical activity and sleep duration.	Sleep duration	91,105 European ancestry individuals	NA	2q14.1	CHCHD5	PAX8 - IGKV1OR2-108	ENSG00000125618	ENSG00000231292		69612	57834	rs62158211-G	rs62158211	0	62158211	intergenic_variant	1	0.785189	6e-17	16.2218		0.0468387	[0.036-0.058] SD units decrease	NR [9926106] (imputed)	N	Resting
Visual2<=>Somatomotor	rs62158166	2	114082175	rs62158170	2018-11-29	30224653	Evangelou E	2018-09-17	Nat Genet	www.ncbi.nlm.nih.gov/pubmed/30224653	Genetic analysis of over 1 million people identifies 535 new loci associated with blood pressure traits.	Diastolic blood pressure	757,601 European ancestry individuals	NA	2q14.1	PAX8	PAX8 - IGKV1OR2-108	ENSG00000125618	ENSG00000231292		45677	81798	rs62158170-A	rs62158170	0	62158170	regulatory_region_variant	1	0.7834	7e-15	14.1549		0.1645	[0.12-0.21] mmHg increase	Affymetrix, Illumina [~ 7100000] (imputed)	N	Resting
Visual2<=>Somatomotor	rs62158166	2	114082175	rs62158170	2019-01-18	30531941	Doherty A	2018-12-10	Nat Commun	www.ncbi.nlm.nih.gov/pubmed/30531941	GWAS identifies 14 loci for device-measured physical activity and sleep duration.	Sleep duration	91,105 European ancestry individuals	NA	2q14.1	PAX8-AS1	PAX8 - IGKV1OR2-108	ENSG00000125618	ENSG00000231292		45677	81798	rs62158170-A	rs62158170	0	62158170	regulatory_region_variant	1	0.783	6e-20	19.2218		0.051	[0.039-0.063] SD units decrease	NR [9926106] (imputed)	N	Resting
Visual2<=>Somatomotor	rs62158166	2	114082175	rs62158170	2019-03-25	30804566	Lane JM	2019-02-25	Nat Genet	www.ncbi.nlm.nih.gov/pubmed/30804566	Biological and clinical insights from genetics of insomnia symptoms.	Insomnia symptoms (never/rarely vs. sometimes/usually)	345,022 European ancestry cases, 108,357 European ancestry controls	17,140 European ancestry cases, 61,850 European ancestry controls	2q14.1	PAX8/LOC100130100	PAX8 - IGKV1OR2-108	ENSG00000125618	ENSG00000231292		45677	81798	rs62158170-A	rs62158170	0	62158170	regulatory_region_variant	1	0.783643	1e-16	16		1.05	[1.03-1.06]	Affymetrix [14661600] (imputed)	N	Resting
Visual2<=>Somatomotor	rs62158166	2	114082175	rs62158170	2019-03-25	30804566	Lane JM	2019-02-25	Nat Genet	www.ncbi.nlm.nih.gov/pubmed/30804566	Biological and clinical insights from genetics of insomnia symptoms.	Insomnia symptoms (never/rarely vs. usually)	129,270 European ancestry cases, 108,357 European ancestry controls	17,140 European ancestry cases, 61,850 European ancestry controls	2q14.1	PAX8/LOC100130100	PAX8 - IGKV1OR2-108	ENSG00000125618	ENSG00000231292		45677	81798	rs62158170-A	rs62158170	0	62158170	regulatory_region_variant	1	0.783643	8e-13	12.0969		1.05	[1.03-1.06]	Affymetrix [14661600] (imputed)	N	Resting
Visual2<=>Somatomotor	rs62158166	2	114083120	rs6737318	2019-04-12	30846698	Dashti HS	2019-03-07	Nat Commun	www.ncbi.nlm.nih.gov/pubmed/30846698	Genome-wide association study identifies genetic loci for self-reported habitual sleep duration supported by accelerometer-derived estimates.	Sleep duration (long sleep)	34,184 European ancestry cases, 305,742 European ancestry controls	47,180 adults, 10,554 children or adolescents	2q14.1	PAX8, LOC100130100	PAX8 - IGKV1OR2-108	ENSG00000125618	ENSG00000231292		46622	80853	rs6737318-G	rs6737318	0	6737318	regulatory_region_variant	1	NR	3e-13	12.5229		1.079		Affymetrix [14661600] (imputed)	N	Resting
Visual2<=>Somatomotor	rs62158166	2	114085785	rs7556815	2019-01-18	30531941	Doherty A	2018-12-10	Nat Commun	www.ncbi.nlm.nih.gov/pubmed/30531941	GWAS identifies 14 loci for device-measured physical activity and sleep duration.	Sleep duration	91,105 European ancestry individuals	NA	2q14.1	PAX8-AS1	PAX8 - IGKV1OR2-108	ENSG00000125618	ENSG00000231292		49287	78188	rs7556815-G	rs7556815	0	7556815	intergenic_variant	1	0.778896	2e-18	17.699		0.048654	[0.038-0.06] SD units decrease	NR [9926106] (imputed)	N	Resting
Visual2<=>Somatomotor	rs62158166	2	114085785	rs7556815	2019-04-12	30846698	Dashti HS	2019-03-07	Nat Commun	www.ncbi.nlm.nih.gov/pubmed/30846698	Genome-wide association study identifies genetic loci for self-reported habitual sleep duration supported by accelerometer-derived estimates.	Sleep duration	446,118 European ancestry individuals	47,180 adults, 10,554 children or adolescents	2q14.1	NR	PAX8 - IGKV1OR2-108	ENSG00000125618	ENSG00000231292		49287	78188	rs7556815-A	rs7556815	0	7556815	intergenic_variant	1	NR	2e-54	53.699		2.352	unit increase	Affymetrix [14661600] (imputed)	N	Resting
Visual2<=>Somatomotor	rs62158166	2	114089551	rs2863957	2019-04-12	30846698	Dashti HS	2019-03-07	Nat Commun	www.ncbi.nlm.nih.gov/pubmed/30846698	Genome-wide association study identifies genetic loci for self-reported habitual sleep duration supported by accelerometer-derived estimates.	Sleep duration (short sleep)	106,192 European ancestry cases, 305,742 European ancestry controls	47,180 adults, 10,554 children or adolescents	2q14.1	PAX8, LOC100130100	PAX8 - IGKV1OR2-108	ENSG00000125618	ENSG00000231292		53053	74422	rs2863957-C	rs2863957	0	2863957	intergenic_variant	1	NR	3e-18	17.5229		1.056		NR [14661600] (imputed)	N	Resting
Visual2<=>Somatomotor	rs62158166	2	114090412	rs1823125	2015-08-14	25469926	Gottlieb DJ	2014-12-02	Mol Psychiatry	www.ncbi.nlm.nih.gov/pubmed/25469926	Novel loci associated with usual sleep duration: the CHARGE Consortium Genome-Wide Association Study.	Sleep duration	47,180 European ancestry individuals	4,771 African American individuals	2q14.1	PAX8, LOC101927400, CBWD2	PAX8 - IGKV1OR2-108	ENSG00000125618	ENSG00000231292		53885	73561	rs1823125-G	rs1823125	0	1823125	intergenic_variant	1	0.26	1e-10	10		3.14	[NR] unit increase	Affymetrix, Illumina [2033301]	N	Resting
Visual2<=>Somatomotor	rs62158166	2	114106139	rs62158211	2017-03-30	27494321	Jones SE	2016-08-05	PLoS Genet	www.ncbi.nlm.nih.gov/pubmed/27494321	Genome-Wide Association Analyses in 128,266 Individuals Identifies New Morningness and Sleep Duration Loci.	Sleep duration	127,573 British individuals	47,180 individuals	2q14.1	PAX8	PAX8 - IGKV1OR2-108	ENSG00000125618	ENSG00000231292		69612	57834	rs62158211-G	rs62158211	0	62158211	intergenic_variant	1	0.79	2e-23	22.699		0.039	[0.029-0.049] hour decrease	NR [16761225] (imputed)	N	Resting
Visual2<=>Somatomotor	rs62158166	2	114106139	rs62158211	2017-03-30	27494321	Jones SE	2016-08-05	PLoS Genet	www.ncbi.nlm.nih.gov/pubmed/27494321	Genome-Wide Association Analyses in 128,266 Individuals Identifies New Morningness and Sleep Duration Loci.	Sleep duration (oversleepers vs undersleepers)	10,102 British oversleeper individuals, 28,980 British undersleeper indivdiuals	NA	2q14.1	PAX8	PAX8 - IGKV1OR2-108	ENSG00000125618	ENSG00000231292		69612	57834	rs62158211-T	rs62158211	0	62158211	intergenic_variant	1	0.21	1e-07	7		1.06383	[1.04-1.09]	NR [16761225] (imputed)	N	Resting
Visual2<=>Somatomotor	rs62158166	2	114106139	rs62158211	2017-05-11	27992416	Lane JM	2016-12-19	Nat Genet	www.ncbi.nlm.nih.gov/pubmed/27992416	Genome-wide association analyses of sleep disturbance traits identify new loci and highlight shared genetics with neuropsychiatric and metabolic traits.	Sleep duration	111,975 European ancestry individuals	NA	2q14.1	PAX8	PAX8 - IGKV1OR2-108	ENSG00000125618	ENSG00000231292		69612	57834	rs62158211-T	rs62158211	0	62158211	intergenic_variant	1	0.213	5e-14	13.301		0.039	[0.029-0.049] hours increase	Affymetrix [up to 73355677] (imputed)	N	Resting
Visual2<=>Somatomotor	rs62158166	2	114106139	rs62158211	2017-05-11	27992416	Lane JM	2016-12-19	Nat Genet	www.ncbi.nlm.nih.gov/pubmed/27992416	Genome-wide association analyses of sleep disturbance traits identify new loci and highlight shared genetics with neuropsychiatric and metabolic traits.	Sleep traits (multi-trait analysis)	At least 112,586 European ancestry individuals	NA	2q14.1	PAX8	PAX8 - IGKV1OR2-108	ENSG00000125618	ENSG00000231292		69612	57834	rs62158211-?	rs62158211	0	62158211	intergenic_variant	1	0.214	8e-13	12.0969		NA		Affymetrix [up to 73355677] (imputed)	N	Resting
Visual2<=>Somatomotor	rs62158166	2	114106139	rs62158211	2017-09-11	28604731	Hammerschlag AR	2017-06-12	Nat Genet	www.ncbi.nlm.nih.gov/pubmed/28604731	Genome-wide association analysis of insomnia complaints identifies risk genes and genetic overlap with psychiatric and metabolic traits.	Sleep duration	112,411 European ancestry male individuals	NA	2q14.1	NR	PAX8 - IGKV1OR2-108	ENSG00000125618	ENSG00000231292		69612	57834	rs62158211-T	rs62158211	0	62158211	intergenic_variant	1	0.21	1e-12	12		0.037	[0.027-0.047] unit increase	Affymetrix [at least 12428592] (imputed)	N	Resting
Visual2<=>Somatomotor	rs62158166	2	114106139	rs62158211	2019-01-18	30531941	Doherty A	2018-12-10	Nat Commun	www.ncbi.nlm.nih.gov/pubmed/30531941	GWAS identifies 14 loci for device-measured physical activity and sleep duration.	Sleep duration	91,105 European ancestry individuals	NA	2q14.1	CHCHD5	PAX8 - IGKV1OR2-108	ENSG00000125618	ENSG00000231292		69612	57834	rs62158211-G	rs62158211	0	62158211	intergenic_variant	1	0.785189	6e-17	16.2218		0.0468387	[0.036-0.058] SD units decrease	NR [9926106] (imputed)	N	Resting
Visual2<=>Somatomotor	rs62158169	2	114082175	rs62158170	2018-11-29	30224653	Evangelou E	2018-09-17	Nat Genet	www.ncbi.nlm.nih.gov/pubmed/30224653	Genetic analysis of over 1 million people identifies 535 new loci associated with blood pressure traits.	Diastolic blood pressure	757,601 European ancestry individuals	NA	2q14.1	PAX8	PAX8 - IGKV1OR2-108	ENSG00000125618	ENSG00000231292		45677	81798	rs62158170-A	rs62158170	0	62158170	regulatory_region_variant	1	0.7834	7e-15	14.1549		0.1645	[0.12-0.21] mmHg increase	Affymetrix, Illumina [~ 7100000] (imputed)	N	Resting
Visual2<=>Somatomotor	rs62158169	2	114082175	rs62158170	2019-01-18	30531941	Doherty A	2018-12-10	Nat Commun	www.ncbi.nlm.nih.gov/pubmed/30531941	GWAS identifies 14 loci for device-measured physical activity and sleep duration.	Sleep duration	91,105 European ancestry individuals	NA	2q14.1	PAX8-AS1	PAX8 - IGKV1OR2-108	ENSG00000125618	ENSG00000231292		45677	81798	rs62158170-A	rs62158170	0	62158170	regulatory_region_variant	1	0.783	6e-20	19.2218		0.051	[0.039-0.063] SD units decrease	NR [9926106] (imputed)	N	Resting
Visual2<=>Somatomotor	rs62158169	2	114082175	rs62158170	2019-03-25	30804566	Lane JM	2019-02-25	Nat Genet	www.ncbi.nlm.nih.gov/pubmed/30804566	Biological and clinical insights from genetics of insomnia symptoms.	Insomnia symptoms (never/rarely vs. sometimes/usually)	345,022 European ancestry cases, 108,357 European ancestry controls	17,140 European ancestry cases, 61,850 European ancestry controls	2q14.1	PAX8/LOC100130100	PAX8 - IGKV1OR2-108	ENSG00000125618	ENSG00000231292		45677	81798	rs62158170-A	rs62158170	0	62158170	regulatory_region_variant	1	0.783643	1e-16	16		1.05	[1.03-1.06]	Affymetrix [14661600] (imputed)	N	Resting
Visual2<=>Somatomotor	rs62158169	2	114082175	rs62158170	2019-03-25	30804566	Lane JM	2019-02-25	Nat Genet	www.ncbi.nlm.nih.gov/pubmed/30804566	Biological and clinical insights from genetics of insomnia symptoms.	Insomnia symptoms (never/rarely vs. usually)	129,270 European ancestry cases, 108,357 European ancestry controls	17,140 European ancestry cases, 61,850 European ancestry controls	2q14.1	PAX8/LOC100130100	PAX8 - IGKV1OR2-108	ENSG00000125618	ENSG00000231292		45677	81798	rs62158170-A	rs62158170	0	62158170	regulatory_region_variant	1	0.783643	8e-13	12.0969		1.05	[1.03-1.06]	Affymetrix [14661600] (imputed)	N	Resting
Visual2<=>Somatomotor	rs62158169	2	114083120	rs6737318	2019-04-12	30846698	Dashti HS	2019-03-07	Nat Commun	www.ncbi.nlm.nih.gov/pubmed/30846698	Genome-wide association study identifies genetic loci for self-reported habitual sleep duration supported by accelerometer-derived estimates.	Sleep duration (long sleep)	34,184 European ancestry cases, 305,742 European ancestry controls	47,180 adults, 10,554 children or adolescents	2q14.1	PAX8, LOC100130100	PAX8 - IGKV1OR2-108	ENSG00000125618	ENSG00000231292		46622	80853	rs6737318-G	rs6737318	0	6737318	regulatory_region_variant	1	NR	3e-13	12.5229		1.079		Affymetrix [14661600] (imputed)	N	Resting
Visual2<=>Somatomotor	rs62158169	2	114085785	rs7556815	2019-01-18	30531941	Doherty A	2018-12-10	Nat Commun	www.ncbi.nlm.nih.gov/pubmed/30531941	GWAS identifies 14 loci for device-measured physical activity and sleep duration.	Sleep duration	91,105 European ancestry individuals	NA	2q14.1	PAX8-AS1	PAX8 - IGKV1OR2-108	ENSG00000125618	ENSG00000231292		49287	78188	rs7556815-G	rs7556815	0	7556815	intergenic_variant	1	0.778896	2e-18	17.699		0.048654	[0.038-0.06] SD units decrease	NR [9926106] (imputed)	N	Resting
Visual2<=>Somatomotor	rs62158169	2	114085785	rs7556815	2019-04-12	30846698	Dashti HS	2019-03-07	Nat Commun	www.ncbi.nlm.nih.gov/pubmed/30846698	Genome-wide association study identifies genetic loci for self-reported habitual sleep duration supported by accelerometer-derived estimates.	Sleep duration	446,118 European ancestry individuals	47,180 adults, 10,554 children or adolescents	2q14.1	NR	PAX8 - IGKV1OR2-108	ENSG00000125618	ENSG00000231292		49287	78188	rs7556815-A	rs7556815	0	7556815	intergenic_variant	1	NR	2e-54	53.699		2.352	unit increase	Affymetrix [14661600] (imputed)	N	Resting
Visual2<=>Somatomotor	rs62158169	2	114089551	rs2863957	2019-04-12	30846698	Dashti HS	2019-03-07	Nat Commun	www.ncbi.nlm.nih.gov/pubmed/30846698	Genome-wide association study identifies genetic loci for self-reported habitual sleep duration supported by accelerometer-derived estimates.	Sleep duration (short sleep)	106,192 European ancestry cases, 305,742 European ancestry controls	47,180 adults, 10,554 children or adolescents	2q14.1	PAX8, LOC100130100	PAX8 - IGKV1OR2-108	ENSG00000125618	ENSG00000231292		53053	74422	rs2863957-C	rs2863957	0	2863957	intergenic_variant	1	NR	3e-18	17.5229		1.056		NR [14661600] (imputed)	N	Resting
Visual2<=>Somatomotor	rs62158169	2	114090412	rs1823125	2015-08-14	25469926	Gottlieb DJ	2014-12-02	Mol Psychiatry	www.ncbi.nlm.nih.gov/pubmed/25469926	Novel loci associated with usual sleep duration: the CHARGE Consortium Genome-Wide Association Study.	Sleep duration	47,180 European ancestry individuals	4,771 African American individuals	2q14.1	PAX8, LOC101927400, CBWD2	PAX8 - IGKV1OR2-108	ENSG00000125618	ENSG00000231292		53885	73561	rs1823125-G	rs1823125	0	1823125	intergenic_variant	1	0.26	1e-10	10		3.14	[NR] unit increase	Affymetrix, Illumina [2033301]	N	Resting
Visual2<=>Somatomotor	rs62158169	2	114106139	rs62158211	2017-03-30	27494321	Jones SE	2016-08-05	PLoS Genet	www.ncbi.nlm.nih.gov/pubmed/27494321	Genome-Wide Association Analyses in 128,266 Individuals Identifies New Morningness and Sleep Duration Loci.	Sleep duration	127,573 British individuals	47,180 individuals	2q14.1	PAX8	PAX8 - IGKV1OR2-108	ENSG00000125618	ENSG00000231292		69612	57834	rs62158211-G	rs62158211	0	62158211	intergenic_variant	1	0.79	2e-23	22.699		0.039	[0.029-0.049] hour decrease	NR [16761225] (imputed)	N	Resting
Visual2<=>Somatomotor	rs62158169	2	114106139	rs62158211	2017-03-30	27494321	Jones SE	2016-08-05	PLoS Genet	www.ncbi.nlm.nih.gov/pubmed/27494321	Genome-Wide Association Analyses in 128,266 Individuals Identifies New Morningness and Sleep Duration Loci.	Sleep duration (oversleepers vs undersleepers)	10,102 British oversleeper individuals, 28,980 British undersleeper indivdiuals	NA	2q14.1	PAX8	PAX8 - IGKV1OR2-108	ENSG00000125618	ENSG00000231292		69612	57834	rs62158211-T	rs62158211	0	62158211	intergenic_variant	1	0.21	1e-07	7		1.06383	[1.04-1.09]	NR [16761225] (imputed)	N	Resting
Visual2<=>Somatomotor	rs62158169	2	114106139	rs62158211	2017-05-11	27992416	Lane JM	2016-12-19	Nat Genet	www.ncbi.nlm.nih.gov/pubmed/27992416	Genome-wide association analyses of sleep disturbance traits identify new loci and highlight shared genetics with neuropsychiatric and metabolic traits.	Sleep duration	111,975 European ancestry individuals	NA	2q14.1	PAX8	PAX8 - IGKV1OR2-108	ENSG00000125618	ENSG00000231292		69612	57834	rs62158211-T	rs62158211	0	62158211	intergenic_variant	1	0.213	5e-14	13.301		0.039	[0.029-0.049] hours increase	Affymetrix [up to 73355677] (imputed)	N	Resting
Visual2<=>Somatomotor	rs62158169	2	114106139	rs62158211	2017-05-11	27992416	Lane JM	2016-12-19	Nat Genet	www.ncbi.nlm.nih.gov/pubmed/27992416	Genome-wide association analyses of sleep disturbance traits identify new loci and highlight shared genetics with neuropsychiatric and metabolic traits.	Sleep traits (multi-trait analysis)	At least 112,586 European ancestry individuals	NA	2q14.1	PAX8	PAX8 - IGKV1OR2-108	ENSG00000125618	ENSG00000231292		69612	57834	rs62158211-?	rs62158211	0	62158211	intergenic_variant	1	0.214	8e-13	12.0969		NA		Affymetrix [up to 73355677] (imputed)	N	Resting
Visual2<=>Somatomotor	rs62158169	2	114106139	rs62158211	2017-09-11	28604731	Hammerschlag AR	2017-06-12	Nat Genet	www.ncbi.nlm.nih.gov/pubmed/28604731	Genome-wide association analysis of insomnia complaints identifies risk genes and genetic overlap with psychiatric and metabolic traits.	Sleep duration	112,411 European ancestry male individuals	NA	2q14.1	NR	PAX8 - IGKV1OR2-108	ENSG00000125618	ENSG00000231292		69612	57834	rs62158211-T	rs62158211	0	62158211	intergenic_variant	1	0.21	1e-12	12		0.037	[0.027-0.047] unit increase	Affymetrix [at least 12428592] (imputed)	N	Resting
Visual2<=>Somatomotor	rs62158169	2	114106139	rs62158211	2019-01-18	30531941	Doherty A	2018-12-10	Nat Commun	www.ncbi.nlm.nih.gov/pubmed/30531941	GWAS identifies 14 loci for device-measured physical activity and sleep duration.	Sleep duration	91,105 European ancestry individuals	NA	2q14.1	CHCHD5	PAX8 - IGKV1OR2-108	ENSG00000125618	ENSG00000231292		69612	57834	rs62158211-G	rs62158211	0	62158211	intergenic_variant	1	0.785189	6e-17	16.2218		0.0468387	[0.036-0.058] SD units decrease	NR [9926106] (imputed)	N	Resting
Visual2<=>Cingulo-Opercular	rs62158206	2	114082175	rs62158170	2018-11-29	30224653	Evangelou E	2018-09-17	Nat Genet	www.ncbi.nlm.nih.gov/pubmed/30224653	Genetic analysis of over 1 million people identifies 535 new loci associated with blood pressure traits.	Diastolic blood pressure	757,601 European ancestry individuals	NA	2q14.1	PAX8	PAX8 - IGKV1OR2-108	ENSG00000125618	ENSG00000231292		45677	81798	rs62158170-A	rs62158170	0	62158170	regulatory_region_variant	1	0.7834	7e-15	14.1549		0.1645	[0.12-0.21] mmHg increase	Affymetrix, Illumina [~ 7100000] (imputed)	N	Resting
Visual2<=>Cingulo-Opercular	rs62158206	2	114082175	rs62158170	2019-01-18	30531941	Doherty A	2018-12-10	Nat Commun	www.ncbi.nlm.nih.gov/pubmed/30531941	GWAS identifies 14 loci for device-measured physical activity and sleep duration.	Sleep duration	91,105 European ancestry individuals	NA	2q14.1	PAX8-AS1	PAX8 - IGKV1OR2-108	ENSG00000125618	ENSG00000231292		45677	81798	rs62158170-A	rs62158170	0	62158170	regulatory_region_variant	1	0.783	6e-20	19.2218		0.051	[0.039-0.063] SD units decrease	NR [9926106] (imputed)	N	Resting
Visual2<=>Cingulo-Opercular	rs62158206	2	114082175	rs62158170	2019-03-25	30804566	Lane JM	2019-02-25	Nat Genet	www.ncbi.nlm.nih.gov/pubmed/30804566	Biological and clinical insights from genetics of insomnia symptoms.	Insomnia symptoms (never/rarely vs. sometimes/usually)	345,022 European ancestry cases, 108,357 European ancestry controls	17,140 European ancestry cases, 61,850 European ancestry controls	2q14.1	PAX8/LOC100130100	PAX8 - IGKV1OR2-108	ENSG00000125618	ENSG00000231292		45677	81798	rs62158170-A	rs62158170	0	62158170	regulatory_region_variant	1	0.783643	1e-16	16		1.05	[1.03-1.06]	Affymetrix [14661600] (imputed)	N	Resting
Visual2<=>Cingulo-Opercular	rs62158206	2	114082175	rs62158170	2019-03-25	30804566	Lane JM	2019-02-25	Nat Genet	www.ncbi.nlm.nih.gov/pubmed/30804566	Biological and clinical insights from genetics of insomnia symptoms.	Insomnia symptoms (never/rarely vs. usually)	129,270 European ancestry cases, 108,357 European ancestry controls	17,140 European ancestry cases, 61,850 European ancestry controls	2q14.1	PAX8/LOC100130100	PAX8 - IGKV1OR2-108	ENSG00000125618	ENSG00000231292		45677	81798	rs62158170-A	rs62158170	0	62158170	regulatory_region_variant	1	0.783643	8e-13	12.0969		1.05	[1.03-1.06]	Affymetrix [14661600] (imputed)	N	Resting
Visual2<=>Cingulo-Opercular	rs62158206	2	114083120	rs6737318	2019-04-12	30846698	Dashti HS	2019-03-07	Nat Commun	www.ncbi.nlm.nih.gov/pubmed/30846698	Genome-wide association study identifies genetic loci for self-reported habitual sleep duration supported by accelerometer-derived estimates.	Sleep duration (long sleep)	34,184 European ancestry cases, 305,742 European ancestry controls	47,180 adults, 10,554 children or adolescents	2q14.1	PAX8, LOC100130100	PAX8 - IGKV1OR2-108	ENSG00000125618	ENSG00000231292		46622	80853	rs6737318-G	rs6737318	0	6737318	regulatory_region_variant	1	NR	3e-13	12.5229		1.079		Affymetrix [14661600] (imputed)	N	Resting
Visual2<=>Cingulo-Opercular	rs62158206	2	114085785	rs7556815	2019-01-18	30531941	Doherty A	2018-12-10	Nat Commun	www.ncbi.nlm.nih.gov/pubmed/30531941	GWAS identifies 14 loci for device-measured physical activity and sleep duration.	Sleep duration	91,105 European ancestry individuals	NA	2q14.1	PAX8-AS1	PAX8 - IGKV1OR2-108	ENSG00000125618	ENSG00000231292		49287	78188	rs7556815-G	rs7556815	0	7556815	intergenic_variant	1	0.778896	2e-18	17.699		0.048654	[0.038-0.06] SD units decrease	NR [9926106] (imputed)	N	Resting
Visual2<=>Cingulo-Opercular	rs62158206	2	114085785	rs7556815	2019-04-12	30846698	Dashti HS	2019-03-07	Nat Commun	www.ncbi.nlm.nih.gov/pubmed/30846698	Genome-wide association study identifies genetic loci for self-reported habitual sleep duration supported by accelerometer-derived estimates.	Sleep duration	446,118 European ancestry individuals	47,180 adults, 10,554 children or adolescents	2q14.1	NR	PAX8 - IGKV1OR2-108	ENSG00000125618	ENSG00000231292		49287	78188	rs7556815-A	rs7556815	0	7556815	intergenic_variant	1	NR	2e-54	53.699		2.352	unit increase	Affymetrix [14661600] (imputed)	N	Resting
Visual2<=>Cingulo-Opercular	rs62158206	2	114089551	rs2863957	2019-04-12	30846698	Dashti HS	2019-03-07	Nat Commun	www.ncbi.nlm.nih.gov/pubmed/30846698	Genome-wide association study identifies genetic loci for self-reported habitual sleep duration supported by accelerometer-derived estimates.	Sleep duration (short sleep)	106,192 European ancestry cases, 305,742 European ancestry controls	47,180 adults, 10,554 children or adolescents	2q14.1	PAX8, LOC100130100	PAX8 - IGKV1OR2-108	ENSG00000125618	ENSG00000231292		53053	74422	rs2863957-C	rs2863957	0	2863957	intergenic_variant	1	NR	3e-18	17.5229		1.056		NR [14661600] (imputed)	N	Resting
Visual2<=>Cingulo-Opercular	rs62158206	2	114090412	rs1823125	2015-08-14	25469926	Gottlieb DJ	2014-12-02	Mol Psychiatry	www.ncbi.nlm.nih.gov/pubmed/25469926	Novel loci associated with usual sleep duration: the CHARGE Consortium Genome-Wide Association Study.	Sleep duration	47,180 European ancestry individuals	4,771 African American individuals	2q14.1	PAX8, LOC101927400, CBWD2	PAX8 - IGKV1OR2-108	ENSG00000125618	ENSG00000231292		53885	73561	rs1823125-G	rs1823125	0	1823125	intergenic_variant	1	0.26	1e-10	10		3.14	[NR] unit increase	Affymetrix, Illumina [2033301]	N	Resting
Visual2<=>Cingulo-Opercular	rs62158206	2	114106139	rs62158211	2017-03-30	27494321	Jones SE	2016-08-05	PLoS Genet	www.ncbi.nlm.nih.gov/pubmed/27494321	Genome-Wide Association Analyses in 128,266 Individuals Identifies New Morningness and Sleep Duration Loci.	Sleep duration	127,573 British individuals	47,180 individuals	2q14.1	PAX8	PAX8 - IGKV1OR2-108	ENSG00000125618	ENSG00000231292		69612	57834	rs62158211-G	rs62158211	0	62158211	intergenic_variant	1	0.79	2e-23	22.699		0.039	[0.029-0.049] hour decrease	NR [16761225] (imputed)	N	Resting
Visual2<=>Cingulo-Opercular	rs62158206	2	114106139	rs62158211	2017-03-30	27494321	Jones SE	2016-08-05	PLoS Genet	www.ncbi.nlm.nih.gov/pubmed/27494321	Genome-Wide Association Analyses in 128,266 Individuals Identifies New Morningness and Sleep Duration Loci.	Sleep duration (oversleepers vs undersleepers)	10,102 British oversleeper individuals, 28,980 British undersleeper indivdiuals	NA	2q14.1	PAX8	PAX8 - IGKV1OR2-108	ENSG00000125618	ENSG00000231292		69612	57834	rs62158211-T	rs62158211	0	62158211	intergenic_variant	1	0.21	1e-07	7		1.06383	[1.04-1.09]	NR [16761225] (imputed)	N	Resting
Visual2<=>Cingulo-Opercular	rs62158206	2	114106139	rs62158211	2017-05-11	27992416	Lane JM	2016-12-19	Nat Genet	www.ncbi.nlm.nih.gov/pubmed/27992416	Genome-wide association analyses of sleep disturbance traits identify new loci and highlight shared genetics with neuropsychiatric and metabolic traits.	Sleep duration	111,975 European ancestry individuals	NA	2q14.1	PAX8	PAX8 - IGKV1OR2-108	ENSG00000125618	ENSG00000231292		69612	57834	rs62158211-T	rs62158211	0	62158211	intergenic_variant	1	0.213	5e-14	13.301		0.039	[0.029-0.049] hours increase	Affymetrix [up to 73355677] (imputed)	N	Resting
Visual2<=>Cingulo-Opercular	rs62158206	2	114106139	rs62158211	2017-05-11	27992416	Lane JM	2016-12-19	Nat Genet	www.ncbi.nlm.nih.gov/pubmed/27992416	Genome-wide association analyses of sleep disturbance traits identify new loci and highlight shared genetics with neuropsychiatric and metabolic traits.	Sleep traits (multi-trait analysis)	At least 112,586 European ancestry individuals	NA	2q14.1	PAX8	PAX8 - IGKV1OR2-108	ENSG00000125618	ENSG00000231292		69612	57834	rs62158211-?	rs62158211	0	62158211	intergenic_variant	1	0.214	8e-13	12.0969		NA		Affymetrix [up to 73355677] (imputed)	N	Resting
Visual2<=>Cingulo-Opercular	rs62158206	2	114106139	rs62158211	2017-09-11	28604731	Hammerschlag AR	2017-06-12	Nat Genet	www.ncbi.nlm.nih.gov/pubmed/28604731	Genome-wide association analysis of insomnia complaints identifies risk genes and genetic overlap with psychiatric and metabolic traits.	Sleep duration	112,411 European ancestry male individuals	NA	2q14.1	NR	PAX8 - IGKV1OR2-108	ENSG00000125618	ENSG00000231292		69612	57834	rs62158211-T	rs62158211	0	62158211	intergenic_variant	1	0.21	1e-12	12		0.037	[0.027-0.047] unit increase	Affymetrix [at least 12428592] (imputed)	N	Resting
Visual2<=>Cingulo-Opercular	rs62158206	2	114106139	rs62158211	2019-01-18	30531941	Doherty A	2018-12-10	Nat Commun	www.ncbi.nlm.nih.gov/pubmed/30531941	GWAS identifies 14 loci for device-measured physical activity and sleep duration.	Sleep duration	91,105 European ancestry individuals	NA	2q14.1	CHCHD5	PAX8 - IGKV1OR2-108	ENSG00000125618	ENSG00000231292		69612	57834	rs62158211-G	rs62158211	0	62158211	intergenic_variant	1	0.785189	6e-17	16.2218		0.0468387	[0.036-0.058] SD units decrease	NR [9926106] (imputed)	N	Resting
Visual2<=>Cingulo-Opercular	rs62158169	2	114082175	rs62158170	2018-11-29	30224653	Evangelou E	2018-09-17	Nat Genet	www.ncbi.nlm.nih.gov/pubmed/30224653	Genetic analysis of over 1 million people identifies 535 new loci associated with blood pressure traits.	Diastolic blood pressure	757,601 European ancestry individuals	NA	2q14.1	PAX8	PAX8 - IGKV1OR2-108	ENSG00000125618	ENSG00000231292		45677	81798	rs62158170-A	rs62158170	0	62158170	regulatory_region_variant	1	0.7834	7e-15	14.1549		0.1645	[0.12-0.21] mmHg increase	Affymetrix, Illumina [~ 7100000] (imputed)	N	Resting
Visual2<=>Cingulo-Opercular	rs62158169	2	114082175	rs62158170	2019-01-18	30531941	Doherty A	2018-12-10	Nat Commun	www.ncbi.nlm.nih.gov/pubmed/30531941	GWAS identifies 14 loci for device-measured physical activity and sleep duration.	Sleep duration	91,105 European ancestry individuals	NA	2q14.1	PAX8-AS1	PAX8 - IGKV1OR2-108	ENSG00000125618	ENSG00000231292		45677	81798	rs62158170-A	rs62158170	0	62158170	regulatory_region_variant	1	0.783	6e-20	19.2218		0.051	[0.039-0.063] SD units decrease	NR [9926106] (imputed)	N	Resting
Visual2<=>Cingulo-Opercular	rs62158169	2	114082175	rs62158170	2019-03-25	30804566	Lane JM	2019-02-25	Nat Genet	www.ncbi.nlm.nih.gov/pubmed/30804566	Biological and clinical insights from genetics of insomnia symptoms.	Insomnia symptoms (never/rarely vs. sometimes/usually)	345,022 European ancestry cases, 108,357 European ancestry controls	17,140 European ancestry cases, 61,850 European ancestry controls	2q14.1	PAX8/LOC100130100	PAX8 - IGKV1OR2-108	ENSG00000125618	ENSG00000231292		45677	81798	rs62158170-A	rs62158170	0	62158170	regulatory_region_variant	1	0.783643	1e-16	16		1.05	[1.03-1.06]	Affymetrix [14661600] (imputed)	N	Resting
Visual2<=>Cingulo-Opercular	rs62158169	2	114082175	rs62158170	2019-03-25	30804566	Lane JM	2019-02-25	Nat Genet	www.ncbi.nlm.nih.gov/pubmed/30804566	Biological and clinical insights from genetics of insomnia symptoms.	Insomnia symptoms (never/rarely vs. usually)	129,270 European ancestry cases, 108,357 European ancestry controls	17,140 European ancestry cases, 61,850 European ancestry controls	2q14.1	PAX8/LOC100130100	PAX8 - IGKV1OR2-108	ENSG00000125618	ENSG00000231292		45677	81798	rs62158170-A	rs62158170	0	62158170	regulatory_region_variant	1	0.783643	8e-13	12.0969		1.05	[1.03-1.06]	Affymetrix [14661600] (imputed)	N	Resting
Visual2<=>Cingulo-Opercular	rs62158169	2	114083120	rs6737318	2019-04-12	30846698	Dashti HS	2019-03-07	Nat Commun	www.ncbi.nlm.nih.gov/pubmed/30846698	Genome-wide association study identifies genetic loci for self-reported habitual sleep duration supported by accelerometer-derived estimates.	Sleep duration (long sleep)	34,184 European ancestry cases, 305,742 European ancestry controls	47,180 adults, 10,554 children or adolescents	2q14.1	PAX8, LOC100130100	PAX8 - IGKV1OR2-108	ENSG00000125618	ENSG00000231292		46622	80853	rs6737318-G	rs6737318	0	6737318	regulatory_region_variant	1	NR	3e-13	12.5229		1.079		Affymetrix [14661600] (imputed)	N	Resting
Visual2<=>Cingulo-Opercular	rs62158169	2	114085785	rs7556815	2019-01-18	30531941	Doherty A	2018-12-10	Nat Commun	www.ncbi.nlm.nih.gov/pubmed/30531941	GWAS identifies 14 loci for device-measured physical activity and sleep duration.	Sleep duration	91,105 European ancestry individuals	NA	2q14.1	PAX8-AS1	PAX8 - IGKV1OR2-108	ENSG00000125618	ENSG00000231292		49287	78188	rs7556815-G	rs7556815	0	7556815	intergenic_variant	1	0.778896	2e-18	17.699		0.048654	[0.038-0.06] SD units decrease	NR [9926106] (imputed)	N	Resting
Visual2<=>Cingulo-Opercular	rs62158169	2	114085785	rs7556815	2019-04-12	30846698	Dashti HS	2019-03-07	Nat Commun	www.ncbi.nlm.nih.gov/pubmed/30846698	Genome-wide association study identifies genetic loci for self-reported habitual sleep duration supported by accelerometer-derived estimates.	Sleep duration	446,118 European ancestry individuals	47,180 adults, 10,554 children or adolescents	2q14.1	NR	PAX8 - IGKV1OR2-108	ENSG00000125618	ENSG00000231292		49287	78188	rs7556815-A	rs7556815	0	7556815	intergenic_variant	1	NR	2e-54	53.699		2.352	unit increase	Affymetrix [14661600] (imputed)	N	Resting
Visual2<=>Cingulo-Opercular	rs62158169	2	114089551	rs2863957	2019-04-12	30846698	Dashti HS	2019-03-07	Nat Commun	www.ncbi.nlm.nih.gov/pubmed/30846698	Genome-wide association study identifies genetic loci for self-reported habitual sleep duration supported by accelerometer-derived estimates.	Sleep duration (short sleep)	106,192 European ancestry cases, 305,742 European ancestry controls	47,180 adults, 10,554 children or adolescents	2q14.1	PAX8, LOC100130100	PAX8 - IGKV1OR2-108	ENSG00000125618	ENSG00000231292		53053	74422	rs2863957-C	rs2863957	0	2863957	intergenic_variant	1	NR	3e-18	17.5229		1.056		NR [14661600] (imputed)	N	Resting
Visual2<=>Cingulo-Opercular	rs62158169	2	114090412	rs1823125	2015-08-14	25469926	Gottlieb DJ	2014-12-02	Mol Psychiatry	www.ncbi.nlm.nih.gov/pubmed/25469926	Novel loci associated with usual sleep duration: the CHARGE Consortium Genome-Wide Association Study.	Sleep duration	47,180 European ancestry individuals	4,771 African American individuals	2q14.1	PAX8, LOC101927400, CBWD2	PAX8 - IGKV1OR2-108	ENSG00000125618	ENSG00000231292		53885	73561	rs1823125-G	rs1823125	0	1823125	intergenic_variant	1	0.26	1e-10	10		3.14	[NR] unit increase	Affymetrix, Illumina [2033301]	N	Resting
Visual2<=>Cingulo-Opercular	rs62158169	2	114106139	rs62158211	2017-03-30	27494321	Jones SE	2016-08-05	PLoS Genet	www.ncbi.nlm.nih.gov/pubmed/27494321	Genome-Wide Association Analyses in 128,266 Individuals Identifies New Morningness and Sleep Duration Loci.	Sleep duration	127,573 British individuals	47,180 individuals	2q14.1	PAX8	PAX8 - IGKV1OR2-108	ENSG00000125618	ENSG00000231292		69612	57834	rs62158211-G	rs62158211	0	62158211	intergenic_variant	1	0.79	2e-23	22.699		0.039	[0.029-0.049] hour decrease	NR [16761225] (imputed)	N	Resting
Visual2<=>Cingulo-Opercular	rs62158169	2	114106139	rs62158211	2017-03-30	27494321	Jones SE	2016-08-05	PLoS Genet	www.ncbi.nlm.nih.gov/pubmed/27494321	Genome-Wide Association Analyses in 128,266 Individuals Identifies New Morningness and Sleep Duration Loci.	Sleep duration (oversleepers vs undersleepers)	10,102 British oversleeper individuals, 28,980 British undersleeper indivdiuals	NA	2q14.1	PAX8	PAX8 - IGKV1OR2-108	ENSG00000125618	ENSG00000231292		69612	57834	rs62158211-T	rs62158211	0	62158211	intergenic_variant	1	0.21	1e-07	7		1.06383	[1.04-1.09]	NR [16761225] (imputed)	N	Resting
Visual2<=>Cingulo-Opercular	rs62158169	2	114106139	rs62158211	2017-05-11	27992416	Lane JM	2016-12-19	Nat Genet	www.ncbi.nlm.nih.gov/pubmed/27992416	Genome-wide association analyses of sleep disturbance traits identify new loci and highlight shared genetics with neuropsychiatric and metabolic traits.	Sleep duration	111,975 European ancestry individuals	NA	2q14.1	PAX8	PAX8 - IGKV1OR2-108	ENSG00000125618	ENSG00000231292		69612	57834	rs62158211-T	rs62158211	0	62158211	intergenic_variant	1	0.213	5e-14	13.301		0.039	[0.029-0.049] hours increase	Affymetrix [up to 73355677] (imputed)	N	Resting
Visual2<=>Cingulo-Opercular	rs62158169	2	114106139	rs62158211	2017-05-11	27992416	Lane JM	2016-12-19	Nat Genet	www.ncbi.nlm.nih.gov/pubmed/27992416	Genome-wide association analyses of sleep disturbance traits identify new loci and highlight shared genetics with neuropsychiatric and metabolic traits.	Sleep traits (multi-trait analysis)	At least 112,586 European ancestry individuals	NA	2q14.1	PAX8	PAX8 - IGKV1OR2-108	ENSG00000125618	ENSG00000231292		69612	57834	rs62158211-?	rs62158211	0	62158211	intergenic_variant	1	0.214	8e-13	12.0969		NA		Affymetrix [up to 73355677] (imputed)	N	Resting
Visual2<=>Cingulo-Opercular	rs62158169	2	114106139	rs62158211	2017-09-11	28604731	Hammerschlag AR	2017-06-12	Nat Genet	www.ncbi.nlm.nih.gov/pubmed/28604731	Genome-wide association analysis of insomnia complaints identifies risk genes and genetic overlap with psychiatric and metabolic traits.	Sleep duration	112,411 European ancestry male individuals	NA	2q14.1	NR	PAX8 - IGKV1OR2-108	ENSG00000125618	ENSG00000231292		69612	57834	rs62158211-T	rs62158211	0	62158211	intergenic_variant	1	0.21	1e-12	12		0.037	[0.027-0.047] unit increase	Affymetrix [at least 12428592] (imputed)	N	Resting
Visual2<=>Cingulo-Opercular	rs62158169	2	114106139	rs62158211	2019-01-18	30531941	Doherty A	2018-12-10	Nat Commun	www.ncbi.nlm.nih.gov/pubmed/30531941	GWAS identifies 14 loci for device-measured physical activity and sleep duration.	Sleep duration	91,105 European ancestry individuals	NA	2q14.1	CHCHD5	PAX8 - IGKV1OR2-108	ENSG00000125618	ENSG00000231292		69612	57834	rs62158211-G	rs62158211	0	62158211	intergenic_variant	1	0.785189	6e-17	16.2218		0.0468387	[0.036-0.058] SD units decrease	NR [9926106] (imputed)	N	Resting
Visual2<=>Dorsal-Attention	rs2117137	3	89489529	rs6771054	2018-10-17	30061737	Nielsen JB	2018-07-30	Nat Genet	www.ncbi.nlm.nih.gov/pubmed/30061737	Biobank-driven genomic discovery yields new insight into atrial fibrillation biology.	Atrial fibrillation	60,620 European ancestry cases, 970,216 European ancestry controls	NA	3p11.1	EPHA3	EPHA3			ENSG00000044524	NA	NA	rs6771054-T	rs6771054	0	6771054	intron_variant	0	0.596	2e-11	10.699		1.05	[1.03-1.06]	Illumina [34740186] (imputed)	N	Resting
Visual2<=>Dorsal-Attention	rs6800436	3	89496502	rs6551412	2018-09-12	29942086	Savage JE	2018-06-25	Nat Genet	www.ncbi.nlm.nih.gov/pubmed/29942086	Genome-wide association meta-analysis in 269,867 individuals identifies new genetic and functional links to intelligence.	Intelligence	269,867 European ancestry individuals	NA	3p11.1	NR	EPHA3			ENSG00000044524	NA	NA	rs6551412-A	rs6551412	0	6551412	intron_variant	0	NR	5e-09	8.30103		5.838	z-score decrease	Affymetrix, Illumina [9295118] (imputed)	N	Resting
Visual2<=>Dorsal-Attention	rs2117137	3	89534377	rs7632427	2012-10-09	22863734	Ludwig KU	2012-08-05	Nat Genet	www.ncbi.nlm.nih.gov/pubmed/22863734	Genome-wide meta-analyses of nonsyndromic cleft lip with or without cleft palate identify six new risk loci.	Orofacial clefts	Up to 666 European ancestry trios, 399 European ancestry cases, 1,318 European ancestry controls	up to 795 East Asian ancestry trios	3p11.1	EPHA3	EPHA3 - MTCO2P6	ENSG00000044524	ENSG00000240951		3093	102659	rs7632427-T	rs7632427	0	7632427	intergenic_variant	1	NR	4e-08	7.39794	(Meta-All, NSCL/P)	1.37	[1.20-1.55]	NR [497084]	N	Resting
Visual2<=>Dorsal-Attention	rs2117137	3	89534377	rs7632427	2012-10-09	22863734	Ludwig KU	2012-08-05	Nat Genet	www.ncbi.nlm.nih.gov/pubmed/22863734	Genome-wide meta-analyses of nonsyndromic cleft lip with or without cleft palate identify six new risk loci.	Orofacial clefts	Up to 666 European ancestry trios, 399 European ancestry cases, 1,318 European ancestry controls	up to 795 East Asian ancestry trios	3p11.1	NR	EPHA3 - MTCO2P6	ENSG00000044524	ENSG00000240951		3093	102659	rs7632427-?	rs7632427	0	7632427	intergenic_variant	1	NR	4e-08	7.39794	(Meta-All, NSCL/P)	NA		NR [497084]	N	Resting
Visual2<=>Dorsal-Attention	rs2117137	3	89534377	rs7632427	2018-08-13	29892015	Roselli C	2018-06-11	Nat Genet	www.ncbi.nlm.nih.gov/pubmed/29892015	Multi-ethnic genome-wide association study for atrial fibrillation.	Atrial fibrillation	55,114 European ancestry cases, 482,295 European ancestry controls, 8,180 Japanese ancestry cases, 28,612 Japanese ancestry controls, 1,307 African American ancestry cases, 7,660 African American ancestry controls, 845 Hispanic cases, 4,177 Hispanic controls	NA	3p11.1	EPHA3	EPHA3 - MTCO2P6	ENSG00000044524	ENSG00000240951		3093	102659	rs7632427-T	rs7632427	0	7632427	intergenic_variant	1	0.6	2e-09	8.69897	(EA)	1.05	[1.03-1.06]	Affymetrix, Illumina [up to 12149979] (imputed)	N	Resting
Visual2<=>Dorsal-Attention	rs2117137	3	89534377	rs7632427	2018-08-13	29892015	Roselli C	2018-06-11	Nat Genet	www.ncbi.nlm.nih.gov/pubmed/29892015	Multi-ethnic genome-wide association study for atrial fibrillation.	Atrial fibrillation	55,114 European ancestry cases, 482,295 European ancestry controls, 8,180 Japanese ancestry cases, 28,612 Japanese ancestry controls, 1,307 African American ancestry cases, 7,660 African American ancestry controls, 845 Hispanic cases, 4,177 Hispanic controls	NA	3p11.1	EPHA3	EPHA3 - MTCO2P6	ENSG00000044524	ENSG00000240951		3093	102659	rs7632427-T	rs7632427	0	7632427	intergenic_variant	1	0.61	1e-08	8		1.04	[1.03-1.06]	Affymetrix, Illumina [up to 12149979] (imputed)	N	Resting
Visual2<=>Dorsal-Attention	rs6800436	3	89552134	rs111618480	2018-11-12	30038396	Lee JJ	2018-07-23	Nat Genet	www.ncbi.nlm.nih.gov/pubmed/30038396	Gene discovery and polygenic prediction from a genome-wide association study of educational attainment in 1.1 million individuals.	Self-reported math ability (MTAG)	670,471 European ancestry individuals	NA	3p11.1	Intergenic	EPHA3 - MTCO2P6	ENSG00000044524	ENSG00000240951		20850	84902	rs111618480-T	rs111618480	0	111618480	intergenic_variant	1	0.7666	1e-11	11	(MTAG)	0.0143	[0.01-0.018] unit increase	Affymetrix, Illumina [7100000] (imputed)	N	Resting
Visual2<=>Dorsal-Attention	rs2117137	3	89587262	rs7652296	2018-09-12	29942086	Savage JE	2018-06-25	Nat Genet	www.ncbi.nlm.nih.gov/pubmed/29942086	Genome-wide association meta-analysis in 269,867 individuals identifies new genetic and functional links to intelligence.	Intelligence	269,867 European ancestry individuals	NA	3p11.1	NR	EPHA3 - MTCO2P6	ENSG00000044524	ENSG00000240951		55978	49774	rs7652296-A	rs7652296	0	7652296	intergenic_variant	1	NR	4e-09	8.39794		5.906	z-score increase	Affymetrix, Illumina [9295118] (imputed)	N	Resting
Somatomotor<=>Somatomotor	rs2863957	2	114082175	rs62158170	2018-11-29	30224653	Evangelou E	2018-09-17	Nat Genet	www.ncbi.nlm.nih.gov/pubmed/30224653	Genetic analysis of over 1 million people identifies 535 new loci associated with blood pressure traits.	Diastolic blood pressure	757,601 European ancestry individuals	NA	2q14.1	PAX8	PAX8 - IGKV1OR2-108	ENSG00000125618	ENSG00000231292		45677	81798	rs62158170-A	rs62158170	0	62158170	regulatory_region_variant	1	0.7834	7e-15	14.1549		0.1645	[0.12-0.21] mmHg increase	Affymetrix, Illumina [~ 7100000] (imputed)	N	Resting
Somatomotor<=>Somatomotor	rs2863957	2	114082175	rs62158170	2019-01-18	30531941	Doherty A	2018-12-10	Nat Commun	www.ncbi.nlm.nih.gov/pubmed/30531941	GWAS identifies 14 loci for device-measured physical activity and sleep duration.	Sleep duration	91,105 European ancestry individuals	NA	2q14.1	PAX8-AS1	PAX8 - IGKV1OR2-108	ENSG00000125618	ENSG00000231292		45677	81798	rs62158170-A	rs62158170	0	62158170	regulatory_region_variant	1	0.783	6e-20	19.2218		0.051	[0.039-0.063] SD units decrease	NR [9926106] (imputed)	N	Resting
Somatomotor<=>Somatomotor	rs2863957	2	114082175	rs62158170	2019-03-25	30804566	Lane JM	2019-02-25	Nat Genet	www.ncbi.nlm.nih.gov/pubmed/30804566	Biological and clinical insights from genetics of insomnia symptoms.	Insomnia symptoms (never/rarely vs. sometimes/usually)	345,022 European ancestry cases, 108,357 European ancestry controls	17,140 European ancestry cases, 61,850 European ancestry controls	2q14.1	PAX8/LOC100130100	PAX8 - IGKV1OR2-108	ENSG00000125618	ENSG00000231292		45677	81798	rs62158170-A	rs62158170	0	62158170	regulatory_region_variant	1	0.783643	1e-16	16		1.05	[1.03-1.06]	Affymetrix [14661600] (imputed)	N	Resting
Somatomotor<=>Somatomotor	rs2863957	2	114082175	rs62158170	2019-03-25	30804566	Lane JM	2019-02-25	Nat Genet	www.ncbi.nlm.nih.gov/pubmed/30804566	Biological and clinical insights from genetics of insomnia symptoms.	Insomnia symptoms (never/rarely vs. usually)	129,270 European ancestry cases, 108,357 European ancestry controls	17,140 European ancestry cases, 61,850 European ancestry controls	2q14.1	PAX8/LOC100130100	PAX8 - IGKV1OR2-108	ENSG00000125618	ENSG00000231292		45677	81798	rs62158170-A	rs62158170	0	62158170	regulatory_region_variant	1	0.783643	8e-13	12.0969		1.05	[1.03-1.06]	Affymetrix [14661600] (imputed)	N	Resting
Somatomotor<=>Somatomotor	rs2863957	2	114083120	rs6737318	2019-04-12	30846698	Dashti HS	2019-03-07	Nat Commun	www.ncbi.nlm.nih.gov/pubmed/30846698	Genome-wide association study identifies genetic loci for self-reported habitual sleep duration supported by accelerometer-derived estimates.	Sleep duration (long sleep)	34,184 European ancestry cases, 305,742 European ancestry controls	47,180 adults, 10,554 children or adolescents	2q14.1	PAX8, LOC100130100	PAX8 - IGKV1OR2-108	ENSG00000125618	ENSG00000231292		46622	80853	rs6737318-G	rs6737318	0	6737318	regulatory_region_variant	1	NR	3e-13	12.5229		1.079		Affymetrix [14661600] (imputed)	N	Resting
Somatomotor<=>Somatomotor	rs2863957	2	114085785	rs7556815	2019-01-18	30531941	Doherty A	2018-12-10	Nat Commun	www.ncbi.nlm.nih.gov/pubmed/30531941	GWAS identifies 14 loci for device-measured physical activity and sleep duration.	Sleep duration	91,105 European ancestry individuals	NA	2q14.1	PAX8-AS1	PAX8 - IGKV1OR2-108	ENSG00000125618	ENSG00000231292		49287	78188	rs7556815-G	rs7556815	0	7556815	intergenic_variant	1	0.778896	2e-18	17.699		0.048654	[0.038-0.06] SD units decrease	NR [9926106] (imputed)	N	Resting
Somatomotor<=>Somatomotor	rs2863957	2	114085785	rs7556815	2019-04-12	30846698	Dashti HS	2019-03-07	Nat Commun	www.ncbi.nlm.nih.gov/pubmed/30846698	Genome-wide association study identifies genetic loci for self-reported habitual sleep duration supported by accelerometer-derived estimates.	Sleep duration	446,118 European ancestry individuals	47,180 adults, 10,554 children or adolescents	2q14.1	NR	PAX8 - IGKV1OR2-108	ENSG00000125618	ENSG00000231292		49287	78188	rs7556815-A	rs7556815	0	7556815	intergenic_variant	1	NR	2e-54	53.699		2.352	unit increase	Affymetrix [14661600] (imputed)	N	Resting
Somatomotor<=>Somatomotor	rs2863957	2	114089551	rs2863957	2019-04-12	30846698	Dashti HS	2019-03-07	Nat Commun	www.ncbi.nlm.nih.gov/pubmed/30846698	Genome-wide association study identifies genetic loci for self-reported habitual sleep duration supported by accelerometer-derived estimates.	Sleep duration (short sleep)	106,192 European ancestry cases, 305,742 European ancestry controls	47,180 adults, 10,554 children or adolescents	2q14.1	PAX8, LOC100130100	PAX8 - IGKV1OR2-108	ENSG00000125618	ENSG00000231292		53053	74422	rs2863957-C	rs2863957	0	2863957	intergenic_variant	1	NR	3e-18	17.5229		1.056		NR [14661600] (imputed)	N	Resting
Somatomotor<=>Somatomotor	rs2863957	2	114090412	rs1823125	2015-08-14	25469926	Gottlieb DJ	2014-12-02	Mol Psychiatry	www.ncbi.nlm.nih.gov/pubmed/25469926	Novel loci associated with usual sleep duration: the CHARGE Consortium Genome-Wide Association Study.	Sleep duration	47,180 European ancestry individuals	4,771 African American individuals	2q14.1	PAX8, LOC101927400, CBWD2	PAX8 - IGKV1OR2-108	ENSG00000125618	ENSG00000231292		53885	73561	rs1823125-G	rs1823125	0	1823125	intergenic_variant	1	0.26	1e-10	10		3.14	[NR] unit increase	Affymetrix, Illumina [2033301]	N	Resting
Somatomotor<=>Somatomotor	rs2863957	2	114106139	rs62158211	2017-03-30	27494321	Jones SE	2016-08-05	PLoS Genet	www.ncbi.nlm.nih.gov/pubmed/27494321	Genome-Wide Association Analyses in 128,266 Individuals Identifies New Morningness and Sleep Duration Loci.	Sleep duration	127,573 British individuals	47,180 individuals	2q14.1	PAX8	PAX8 - IGKV1OR2-108	ENSG00000125618	ENSG00000231292		69612	57834	rs62158211-G	rs62158211	0	62158211	intergenic_variant	1	0.79	2e-23	22.699		0.039	[0.029-0.049] hour decrease	NR [16761225] (imputed)	N	Resting
Somatomotor<=>Somatomotor	rs2863957	2	114106139	rs62158211	2017-03-30	27494321	Jones SE	2016-08-05	PLoS Genet	www.ncbi.nlm.nih.gov/pubmed/27494321	Genome-Wide Association Analyses in 128,266 Individuals Identifies New Morningness and Sleep Duration Loci.	Sleep duration (oversleepers vs undersleepers)	10,102 British oversleeper individuals, 28,980 British undersleeper indivdiuals	NA	2q14.1	PAX8	PAX8 - IGKV1OR2-108	ENSG00000125618	ENSG00000231292		69612	57834	rs62158211-T	rs62158211	0	62158211	intergenic_variant	1	0.21	1e-07	7		1.06383	[1.04-1.09]	NR [16761225] (imputed)	N	Resting
Somatomotor<=>Somatomotor	rs2863957	2	114106139	rs62158211	2017-05-11	27992416	Lane JM	2016-12-19	Nat Genet	www.ncbi.nlm.nih.gov/pubmed/27992416	Genome-wide association analyses of sleep disturbance traits identify new loci and highlight shared genetics with neuropsychiatric and metabolic traits.	Sleep duration	111,975 European ancestry individuals	NA	2q14.1	PAX8	PAX8 - IGKV1OR2-108	ENSG00000125618	ENSG00000231292		69612	57834	rs62158211-T	rs62158211	0	62158211	intergenic_variant	1	0.213	5e-14	13.301		0.039	[0.029-0.049] hours increase	Affymetrix [up to 73355677] (imputed)	N	Resting
Somatomotor<=>Somatomotor	rs2863957	2	114106139	rs62158211	2017-05-11	27992416	Lane JM	2016-12-19	Nat Genet	www.ncbi.nlm.nih.gov/pubmed/27992416	Genome-wide association analyses of sleep disturbance traits identify new loci and highlight shared genetics with neuropsychiatric and metabolic traits.	Sleep traits (multi-trait analysis)	At least 112,586 European ancestry individuals	NA	2q14.1	PAX8	PAX8 - IGKV1OR2-108	ENSG00000125618	ENSG00000231292		69612	57834	rs62158211-?	rs62158211	0	62158211	intergenic_variant	1	0.214	8e-13	12.0969		NA		Affymetrix [up to 73355677] (imputed)	N	Resting
Somatomotor<=>Somatomotor	rs2863957	2	114106139	rs62158211	2017-09-11	28604731	Hammerschlag AR	2017-06-12	Nat Genet	www.ncbi.nlm.nih.gov/pubmed/28604731	Genome-wide association analysis of insomnia complaints identifies risk genes and genetic overlap with psychiatric and metabolic traits.	Sleep duration	112,411 European ancestry male individuals	NA	2q14.1	NR	PAX8 - IGKV1OR2-108	ENSG00000125618	ENSG00000231292		69612	57834	rs62158211-T	rs62158211	0	62158211	intergenic_variant	1	0.21	1e-12	12		0.037	[0.027-0.047] unit increase	Affymetrix [at least 12428592] (imputed)	N	Resting
Somatomotor<=>Somatomotor	rs2863957	2	114106139	rs62158211	2019-01-18	30531941	Doherty A	2018-12-10	Nat Commun	www.ncbi.nlm.nih.gov/pubmed/30531941	GWAS identifies 14 loci for device-measured physical activity and sleep duration.	Sleep duration	91,105 European ancestry individuals	NA	2q14.1	CHCHD5	PAX8 - IGKV1OR2-108	ENSG00000125618	ENSG00000231292		69612	57834	rs62158211-G	rs62158211	0	62158211	intergenic_variant	1	0.785189	6e-17	16.2218		0.0468387	[0.036-0.058] SD units decrease	NR [9926106] (imputed)	N	Resting
Somatomotor<=>Cingulo-Opercular	rs62158169	2	114082175	rs62158170	2018-11-29	30224653	Evangelou E	2018-09-17	Nat Genet	www.ncbi.nlm.nih.gov/pubmed/30224653	Genetic analysis of over 1 million people identifies 535 new loci associated with blood pressure traits.	Diastolic blood pressure	757,601 European ancestry individuals	NA	2q14.1	PAX8	PAX8 - IGKV1OR2-108	ENSG00000125618	ENSG00000231292		45677	81798	rs62158170-A	rs62158170	0	62158170	regulatory_region_variant	1	0.7834	7e-15	14.1549		0.1645	[0.12-0.21] mmHg increase	Affymetrix, Illumina [~ 7100000] (imputed)	N	Resting
Somatomotor<=>Cingulo-Opercular	rs62158169	2	114082175	rs62158170	2019-01-18	30531941	Doherty A	2018-12-10	Nat Commun	www.ncbi.nlm.nih.gov/pubmed/30531941	GWAS identifies 14 loci for device-measured physical activity and sleep duration.	Sleep duration	91,105 European ancestry individuals	NA	2q14.1	PAX8-AS1	PAX8 - IGKV1OR2-108	ENSG00000125618	ENSG00000231292		45677	81798	rs62158170-A	rs62158170	0	62158170	regulatory_region_variant	1	0.783	6e-20	19.2218		0.051	[0.039-0.063] SD units decrease	NR [9926106] (imputed)	N	Resting
Somatomotor<=>Cingulo-Opercular	rs62158169	2	114082175	rs62158170	2019-03-25	30804566	Lane JM	2019-02-25	Nat Genet	www.ncbi.nlm.nih.gov/pubmed/30804566	Biological and clinical insights from genetics of insomnia symptoms.	Insomnia symptoms (never/rarely vs. sometimes/usually)	345,022 European ancestry cases, 108,357 European ancestry controls	17,140 European ancestry cases, 61,850 European ancestry controls	2q14.1	PAX8/LOC100130100	PAX8 - IGKV1OR2-108	ENSG00000125618	ENSG00000231292		45677	81798	rs62158170-A	rs62158170	0	62158170	regulatory_region_variant	1	0.783643	1e-16	16		1.05	[1.03-1.06]	Affymetrix [14661600] (imputed)	N	Resting
Somatomotor<=>Cingulo-Opercular	rs62158169	2	114082175	rs62158170	2019-03-25	30804566	Lane JM	2019-02-25	Nat Genet	www.ncbi.nlm.nih.gov/pubmed/30804566	Biological and clinical insights from genetics of insomnia symptoms.	Insomnia symptoms (never/rarely vs. usually)	129,270 European ancestry cases, 108,357 European ancestry controls	17,140 European ancestry cases, 61,850 European ancestry controls	2q14.1	PAX8/LOC100130100	PAX8 - IGKV1OR2-108	ENSG00000125618	ENSG00000231292		45677	81798	rs62158170-A	rs62158170	0	62158170	regulatory_region_variant	1	0.783643	8e-13	12.0969		1.05	[1.03-1.06]	Affymetrix [14661600] (imputed)	N	Resting
Somatomotor<=>Cingulo-Opercular	rs62158169	2	114083120	rs6737318	2019-04-12	30846698	Dashti HS	2019-03-07	Nat Commun	www.ncbi.nlm.nih.gov/pubmed/30846698	Genome-wide association study identifies genetic loci for self-reported habitual sleep duration supported by accelerometer-derived estimates.	Sleep duration (long sleep)	34,184 European ancestry cases, 305,742 European ancestry controls	47,180 adults, 10,554 children or adolescents	2q14.1	PAX8, LOC100130100	PAX8 - IGKV1OR2-108	ENSG00000125618	ENSG00000231292		46622	80853	rs6737318-G	rs6737318	0	6737318	regulatory_region_variant	1	NR	3e-13	12.5229		1.079		Affymetrix [14661600] (imputed)	N	Resting
Somatomotor<=>Cingulo-Opercular	rs62158169	2	114085785	rs7556815	2019-01-18	30531941	Doherty A	2018-12-10	Nat Commun	www.ncbi.nlm.nih.gov/pubmed/30531941	GWAS identifies 14 loci for device-measured physical activity and sleep duration.	Sleep duration	91,105 European ancestry individuals	NA	2q14.1	PAX8-AS1	PAX8 - IGKV1OR2-108	ENSG00000125618	ENSG00000231292		49287	78188	rs7556815-G	rs7556815	0	7556815	intergenic_variant	1	0.778896	2e-18	17.699		0.048654	[0.038-0.06] SD units decrease	NR [9926106] (imputed)	N	Resting
Somatomotor<=>Cingulo-Opercular	rs62158169	2	114085785	rs7556815	2019-04-12	30846698	Dashti HS	2019-03-07	Nat Commun	www.ncbi.nlm.nih.gov/pubmed/30846698	Genome-wide association study identifies genetic loci for self-reported habitual sleep duration supported by accelerometer-derived estimates.	Sleep duration	446,118 European ancestry individuals	47,180 adults, 10,554 children or adolescents	2q14.1	NR	PAX8 - IGKV1OR2-108	ENSG00000125618	ENSG00000231292		49287	78188	rs7556815-A	rs7556815	0	7556815	intergenic_variant	1	NR	2e-54	53.699		2.352	unit increase	Affymetrix [14661600] (imputed)	N	Resting
Somatomotor<=>Cingulo-Opercular	rs62158169	2	114089551	rs2863957	2019-04-12	30846698	Dashti HS	2019-03-07	Nat Commun	www.ncbi.nlm.nih.gov/pubmed/30846698	Genome-wide association study identifies genetic loci for self-reported habitual sleep duration supported by accelerometer-derived estimates.	Sleep duration (short sleep)	106,192 European ancestry cases, 305,742 European ancestry controls	47,180 adults, 10,554 children or adolescents	2q14.1	PAX8, LOC100130100	PAX8 - IGKV1OR2-108	ENSG00000125618	ENSG00000231292		53053	74422	rs2863957-C	rs2863957	0	2863957	intergenic_variant	1	NR	3e-18	17.5229		1.056		NR [14661600] (imputed)	N	Resting
Somatomotor<=>Cingulo-Opercular	rs62158169	2	114090412	rs1823125	2015-08-14	25469926	Gottlieb DJ	2014-12-02	Mol Psychiatry	www.ncbi.nlm.nih.gov/pubmed/25469926	Novel loci associated with usual sleep duration: the CHARGE Consortium Genome-Wide Association Study.	Sleep duration	47,180 European ancestry individuals	4,771 African American individuals	2q14.1	PAX8, LOC101927400, CBWD2	PAX8 - IGKV1OR2-108	ENSG00000125618	ENSG00000231292		53885	73561	rs1823125-G	rs1823125	0	1823125	intergenic_variant	1	0.26	1e-10	10		3.14	[NR] unit increase	Affymetrix, Illumina [2033301]	N	Resting
Somatomotor<=>Cingulo-Opercular	rs62158169	2	114106139	rs62158211	2017-03-30	27494321	Jones SE	2016-08-05	PLoS Genet	www.ncbi.nlm.nih.gov/pubmed/27494321	Genome-Wide Association Analyses in 128,266 Individuals Identifies New Morningness and Sleep Duration Loci.	Sleep duration	127,573 British individuals	47,180 individuals	2q14.1	PAX8	PAX8 - IGKV1OR2-108	ENSG00000125618	ENSG00000231292		69612	57834	rs62158211-G	rs62158211	0	62158211	intergenic_variant	1	0.79	2e-23	22.699		0.039	[0.029-0.049] hour decrease	NR [16761225] (imputed)	N	Resting
Somatomotor<=>Cingulo-Opercular	rs62158169	2	114106139	rs62158211	2017-03-30	27494321	Jones SE	2016-08-05	PLoS Genet	www.ncbi.nlm.nih.gov/pubmed/27494321	Genome-Wide Association Analyses in 128,266 Individuals Identifies New Morningness and Sleep Duration Loci.	Sleep duration (oversleepers vs undersleepers)	10,102 British oversleeper individuals, 28,980 British undersleeper indivdiuals	NA	2q14.1	PAX8	PAX8 - IGKV1OR2-108	ENSG00000125618	ENSG00000231292		69612	57834	rs62158211-T	rs62158211	0	62158211	intergenic_variant	1	0.21	1e-07	7		1.06383	[1.04-1.09]	NR [16761225] (imputed)	N	Resting
Somatomotor<=>Cingulo-Opercular	rs62158169	2	114106139	rs62158211	2017-05-11	27992416	Lane JM	2016-12-19	Nat Genet	www.ncbi.nlm.nih.gov/pubmed/27992416	Genome-wide association analyses of sleep disturbance traits identify new loci and highlight shared genetics with neuropsychiatric and metabolic traits.	Sleep duration	111,975 European ancestry individuals	NA	2q14.1	PAX8	PAX8 - IGKV1OR2-108	ENSG00000125618	ENSG00000231292		69612	57834	rs62158211-T	rs62158211	0	62158211	intergenic_variant	1	0.213	5e-14	13.301		0.039	[0.029-0.049] hours increase	Affymetrix [up to 73355677] (imputed)	N	Resting
Somatomotor<=>Cingulo-Opercular	rs62158169	2	114106139	rs62158211	2017-05-11	27992416	Lane JM	2016-12-19	Nat Genet	www.ncbi.nlm.nih.gov/pubmed/27992416	Genome-wide association analyses of sleep disturbance traits identify new loci and highlight shared genetics with neuropsychiatric and metabolic traits.	Sleep traits (multi-trait analysis)	At least 112,586 European ancestry individuals	NA	2q14.1	PAX8	PAX8 - IGKV1OR2-108	ENSG00000125618	ENSG00000231292		69612	57834	rs62158211-?	rs62158211	0	62158211	intergenic_variant	1	0.214	8e-13	12.0969		NA		Affymetrix [up to 73355677] (imputed)	N	Resting
Somatomotor<=>Cingulo-Opercular	rs62158169	2	114106139	rs62158211	2017-09-11	28604731	Hammerschlag AR	2017-06-12	Nat Genet	www.ncbi.nlm.nih.gov/pubmed/28604731	Genome-wide association analysis of insomnia complaints identifies risk genes and genetic overlap with psychiatric and metabolic traits.	Sleep duration	112,411 European ancestry male individuals	NA	2q14.1	NR	PAX8 - IGKV1OR2-108	ENSG00000125618	ENSG00000231292		69612	57834	rs62158211-T	rs62158211	0	62158211	intergenic_variant	1	0.21	1e-12	12		0.037	[0.027-0.047] unit increase	Affymetrix [at least 12428592] (imputed)	N	Resting
Somatomotor<=>Cingulo-Opercular	rs62158169	2	114106139	rs62158211	2019-01-18	30531941	Doherty A	2018-12-10	Nat Commun	www.ncbi.nlm.nih.gov/pubmed/30531941	GWAS identifies 14 loci for device-measured physical activity and sleep duration.	Sleep duration	91,105 European ancestry individuals	NA	2q14.1	CHCHD5	PAX8 - IGKV1OR2-108	ENSG00000125618	ENSG00000231292		69612	57834	rs62158211-G	rs62158211	0	62158211	intergenic_variant	1	0.785189	6e-17	16.2218		0.0468387	[0.036-0.058] SD units decrease	NR [9926106] (imputed)	N	Resting
Somatomotor<=>Cingulo-Opercular	rs7080472	10	96012950	rs7080472	2019-05-02	30487518	Takeuchi F	2018-11-28	Nat Commun	www.ncbi.nlm.nih.gov/pubmed/30487518	Interethnic analyses of blood pressure loci in populations of East Asian and European descent.	Systolic blood pressure	130,777 Japanese ancestry individuals	53,008 East Asian individuals, 105,253 European ancestry individuals	10q23.33	NR	PLCE1			ENSG00000138193	NA	NA	rs7080472-T	rs7080472	0	7080472	intron_variant	0	0.4534	4e-08	7.39794	(East Asian)	0.3509	[0.23-0.48] unit decrease	Illumina [6200000] (imputed)	N	Resting
Somatomotor<=>Cingulo-Opercular	rs7080472	10	96014622	rs10786156	2017-03-10	27322543	Gormley P	2016-06-20	Nat Genet	www.ncbi.nlm.nih.gov/pubmed/27322543	Meta-analysis of 375,000 individuals identifies 38 susceptibility loci for migraine.	Migraine	59,674 European ancestry cases, 316,078 European ancestry controls	NA	10q23.33	PLCE1	PLCE1			ENSG00000138193	NA	NA	rs10786156-?	rs10786156	0	10786156	intron_variant	0	0.55	2e-14	13.699		1.05263	[1.04-1.06]	Affymetrix, Illumina, Perlegen [8094889] (imputed)	N	Resting
Somatomotor<=>Cingulo-Opercular	rs7080472	10	96014622	rs10786156	2019-02-08	30595370	Kichaev G	2018-12-27	Am J Hum Genet	www.ncbi.nlm.nih.gov/pubmed/30595370	Leveraging Polygenic Functional Enrichment to Improve GWAS Power.	Cardiovascular disease	approximately 459,000 European ancestry individuals	NA	10q23.33		PLCE1			ENSG00000138193	NA	NA	rs10786156-?	rs10786156	0	10786156	intron_variant	0	NR	7e-22	21.1549		NA		NR [~ 8900000] (imputed)	N	Resting
Somatomotor<=>Cingulo-Opercular	rs7080472	10	96015793	rs3891783	2018-08-13	29891935	Choquet H	2018-06-11	Nat Commun	www.ncbi.nlm.nih.gov/pubmed/29891935	A multiethnic genome-wide association study of primary open-angle glaucoma identifies novel risk loci.	Glaucoma (primary open-angle)	10,523 European ancestry cases, 203,579 European ancestry controls, 411 Hispanic cases, 4,778 Hispanic controls, 463 East Asian ancestry cases, 4,907 East Asian ancestry controls, 298 African American cases, 1,549 African American controls, 204 South Asian ancestry cases, 4,916 South Asian ancestry controls, 272 African British cases, 4,831 African British controls, 144 mixed ancestry cases, 3,427 mixed ancestry controls	NA	10q23.33	PLCE1	PLCE1			ENSG00000138193	NA	NA	rs3891783-G	rs3891783	0	3891783	intron_variant	0	NR	2e-08	7.69897		1.07527	[1.05-1.11]	Affymetrix [at least 665500] (imputed)	N	Resting
Somatomotor<=>Cingulo-Opercular	rs7080472	10	96023077	rs57866767	2019-03-07	30578418	Giri A	2018-12-21	Nat Genet	www.ncbi.nlm.nih.gov/pubmed/30578418	Trans-ethnic association study of blood pressure determinants in over 750,000 individuals.	Systolic blood pressure	365,998 European ancestry individuals, 63,490 African ancestry individuals, 22,802 Hispanic individuals, 4,792 Asian ancestry individuals, 2,695 Native American ancestry individuals	299,024 European ancestry individuals, 17,277 individuals	10q23.33	PLCE1	PLCE1			ENSG00000138193	NA	NA	rs57866767-C	rs57866767	0	57866767	intron_variant	0	0.5435	8e-21	20.0969		0.306	[0.24-0.37] mmHg increase	Affymetrix [NR] (imputed)	N	Resting
Somatomotor<=>Cingulo-Opercular	rs7080472	10	96038686	rs11187838	2017-05-11	27182965	Pickrell JK	2016-05-16	Nat Genet	www.ncbi.nlm.nih.gov/pubmed/27182965	Detection and interpretation of shared genetic influences on 42 human traits.	Migraine	53,109 European ancestry cases, 230,876 European ancestry controls	NA	10q23.33	PLCE1	PLCE1			ENSG00000138193	NA	NA	rs11187838-?	rs11187838	0	11187838	intron_variant	0	NR	1e-09	9		1.047	[1.032-1.063]	Illumina [13763073] (imputed)	N	Resting
Somatomotor<=>Cingulo-Opercular	rs7080472	10	96038686	rs11187838	2019-02-08	30593698	Hubel C	2018-12-28	Am J Med Genet B Neuropsychiatr Genet	www.ncbi.nlm.nih.gov/pubmed/30593698	Genomics of body fat percentage may contribute to sex bias in anorexia nervosa.	Fat-free mass	70,700 European ancestry female individuals, 85,261 European ancestry male individuals	NA	10q23.33	NR	PLCE1			ENSG00000138193	NA	NA	rs11187838-?	rs11187838	0	11187838	intron_variant	0	NR	2e-11	10.699		0.14829	[0.1-0.19] unit increase	Affymetrix [7794483] (imputed)	N	Resting
Somatomotor<=>Cingulo-Opercular	rs7080472	10	96038686	rs11187838	2019-02-08	30593698	Hubel C	2018-12-28	Am J Med Genet B Neuropsychiatr Genet	www.ncbi.nlm.nih.gov/pubmed/30593698	Genomics of body fat percentage may contribute to sex bias in anorexia nervosa.	Fat-free mass	70,700 European ancestry female individuals, 85,261 European ancestry male individuals	NA	10q23.33	NR	PLCE1			ENSG00000138193	NA	NA	rs11187838-?	rs11187838	0	11187838	intron_variant	0	NR	2e-06	5.69897	(male)	0.16716	[0.098-0.236] unit increase	Affymetrix [7794483] (imputed)	N	Resting
Somatomotor<=>Cingulo-Opercular	rs7080472	10	96038686	rs11187838	2019-02-08	30593698	Hubel C	2018-12-28	Am J Med Genet B Neuropsychiatr Genet	www.ncbi.nlm.nih.gov/pubmed/30593698	Genomics of body fat percentage may contribute to sex bias in anorexia nervosa.	Fat-free mass	70,700 European ancestry female individuals, 85,261 European ancestry male individuals	NA	10q23.33	NR	PLCE1			ENSG00000138193	NA	NA	rs11187838-?	rs11187838	0	11187838	intron_variant	0	NR	3e-07	6.52288	(female)	0.12428	[0.077-0.172] unit increase	Affymetrix [7794483] (imputed)	N	Resting
Somatomotor<=>Cingulo-Opercular	rs7080472	10	96038686	rs11187838	2019-02-08	30595370	Kichaev G	2018-12-27	Am J Hum Genet	www.ncbi.nlm.nih.gov/pubmed/30595370	Leveraging Polygenic Functional Enrichment to Improve GWAS Power.	Systolic blood pressure	approximately 422,000 European ancestry individuals	NA	10q23.33		PLCE1			ENSG00000138193	NA	NA	rs11187838-?	rs11187838	0	11187838	intron_variant	0	NR	8e-45	44.0969		NA		NR [~ 8900000] (imputed)	N	Resting
Somatomotor<=>Cingulo-Opercular	rs7080472	10	96039597	rs2274224	2019-02-08	30593698	Hubel C	2018-12-28	Am J Med Genet B Neuropsychiatr Genet	www.ncbi.nlm.nih.gov/pubmed/30593698	Genomics of body fat percentage may contribute to sex bias in anorexia nervosa.	Body fat percentage	70,700 European ancestry female individuals, 85,261 European ancestry male individuals	NA	10q23.33	NR	PLCE1, PLCE1-AS1			ENSG00000138193, ENSG00000268894	NA	NA	rs2274224-?	rs2274224	0	2274224	missense_variant	0	NR	4e-11	10.3979	(male)	0.17301	[0.12-0.22] unit decrease	Affymetrix [7794483] (imputed)	N	Resting
Somatomotor<=>Cingulo-Opercular	rs7080472	10	96039597	rs2274224	2019-02-08	30593698	Hubel C	2018-12-28	Am J Med Genet B Neuropsychiatr Genet	www.ncbi.nlm.nih.gov/pubmed/30593698	Genomics of body fat percentage may contribute to sex bias in anorexia nervosa.	Body fat percentage	70,700 European ancestry female individuals, 85,261 European ancestry male individuals	NA	10q23.33	NR	PLCE1, PLCE1-AS1			ENSG00000138193, ENSG00000268894	NA	NA	rs2274224-?	rs2274224	0	2274224	missense_variant	0	NR	4e-15	14.3979		0.16676	[0.13-0.21] unit decrease	Affymetrix [7794483] (imputed)	N	Resting
Somatomotor<=>Cingulo-Opercular	rs7080472	10	96039597	rs2274224	2019-02-08	30593698	Hubel C	2018-12-28	Am J Med Genet B Neuropsychiatr Genet	www.ncbi.nlm.nih.gov/pubmed/30593698	Genomics of body fat percentage may contribute to sex bias in anorexia nervosa.	Body fat percentage	70,700 European ancestry female individuals, 85,261 European ancestry male individuals	NA	10q23.33	NR	PLCE1, PLCE1-AS1			ENSG00000138193, ENSG00000268894	NA	NA	rs2274224-?	rs2274224	0	2274224	missense_variant	0	NR	4e-06	5.39794	(female)	0.15903	[0.091-0.227] unit decrease	Affymetrix [7794483] (imputed)	N	Resting
Somatomotor<=>Cingulo-Opercular	rs7080472	10	96066341	rs2274223	2011-06-16	21642993	Wu C	2011-06-05	Nat Genet	www.ncbi.nlm.nih.gov/pubmed/21642993	Genome-wide association study identifies three new susceptibility loci for esophageal squamous-cell carcinoma in Chinese populations.	Esophageal cancer	2,031 Han Chinese ancestry cases, 2,044 Han Chinese ancestry controls	3,986 Han Chinese ancestry cases, 4,157 Han Chinese ancestry controls	10q23.33	PLCE1	PLCE1			ENSG00000138193	NA	NA	rs2274223-G	rs2274223	0	2274223	missense_variant	0	0.21	4e-20	19.3979		1.34	[1.26-1.42]	Affymetrix [666141]	N	Resting
Somatomotor<=>Cingulo-Opercular	rs7080472	10	96066341	rs2274223	2015-04-16	25129146	Wu C	2014-08-17	Nat Genet	www.ncbi.nlm.nih.gov/pubmed/25129146	Joint analysis of three genome-wide association studies of esophageal squamous cell carcinoma in Chinese populations.	Esophageal squamous cell carcinoma	5,337 Han Chinese ancestry cases, 5,787 Han Chinese ancestry controls	9,654 Han Chinese ancestry cases, 10,058 Han Chinese ancestry controls	10q23.33	PLCE1, KIAA1516	PLCE1			ENSG00000138193	NA	NA	rs2274223-G	rs2274223	0	2274223	missense_variant	0	0.209	4e-18	17.3979		1.35	[1.26-1.45]	Affymetrix, Illumina [7556215] (imputed)	N	Resting
Somatomotor<=>Dorsal-Attention	rs1964463	2	114082175	rs62158170	2018-11-29	30224653	Evangelou E	2018-09-17	Nat Genet	www.ncbi.nlm.nih.gov/pubmed/30224653	Genetic analysis of over 1 million people identifies 535 new loci associated with blood pressure traits.	Diastolic blood pressure	757,601 European ancestry individuals	NA	2q14.1	PAX8	PAX8 - IGKV1OR2-108	ENSG00000125618	ENSG00000231292		45677	81798	rs62158170-A	rs62158170	0	62158170	regulatory_region_variant	1	0.7834	7e-15	14.1549		0.1645	[0.12-0.21] mmHg increase	Affymetrix, Illumina [~ 7100000] (imputed)	N	Resting
Somatomotor<=>Dorsal-Attention	rs1964463	2	114082175	rs62158170	2019-01-18	30531941	Doherty A	2018-12-10	Nat Commun	www.ncbi.nlm.nih.gov/pubmed/30531941	GWAS identifies 14 loci for device-measured physical activity and sleep duration.	Sleep duration	91,105 European ancestry individuals	NA	2q14.1	PAX8-AS1	PAX8 - IGKV1OR2-108	ENSG00000125618	ENSG00000231292		45677	81798	rs62158170-A	rs62158170	0	62158170	regulatory_region_variant	1	0.783	6e-20	19.2218		0.051	[0.039-0.063] SD units decrease	NR [9926106] (imputed)	N	Resting
Somatomotor<=>Dorsal-Attention	rs1964463	2	114082175	rs62158170	2019-03-25	30804566	Lane JM	2019-02-25	Nat Genet	www.ncbi.nlm.nih.gov/pubmed/30804566	Biological and clinical insights from genetics of insomnia symptoms.	Insomnia symptoms (never/rarely vs. sometimes/usually)	345,022 European ancestry cases, 108,357 European ancestry controls	17,140 European ancestry cases, 61,850 European ancestry controls	2q14.1	PAX8/LOC100130100	PAX8 - IGKV1OR2-108	ENSG00000125618	ENSG00000231292		45677	81798	rs62158170-A	rs62158170	0	62158170	regulatory_region_variant	1	0.783643	1e-16	16		1.05	[1.03-1.06]	Affymetrix [14661600] (imputed)	N	Resting
Somatomotor<=>Dorsal-Attention	rs1964463	2	114082175	rs62158170	2019-03-25	30804566	Lane JM	2019-02-25	Nat Genet	www.ncbi.nlm.nih.gov/pubmed/30804566	Biological and clinical insights from genetics of insomnia symptoms.	Insomnia symptoms (never/rarely vs. usually)	129,270 European ancestry cases, 108,357 European ancestry controls	17,140 European ancestry cases, 61,850 European ancestry controls	2q14.1	PAX8/LOC100130100	PAX8 - IGKV1OR2-108	ENSG00000125618	ENSG00000231292		45677	81798	rs62158170-A	rs62158170	0	62158170	regulatory_region_variant	1	0.783643	8e-13	12.0969		1.05	[1.03-1.06]	Affymetrix [14661600] (imputed)	N	Resting
Somatomotor<=>Dorsal-Attention	rs1964463	2	114083120	rs6737318	2019-04-12	30846698	Dashti HS	2019-03-07	Nat Commun	www.ncbi.nlm.nih.gov/pubmed/30846698	Genome-wide association study identifies genetic loci for self-reported habitual sleep duration supported by accelerometer-derived estimates.	Sleep duration (long sleep)	34,184 European ancestry cases, 305,742 European ancestry controls	47,180 adults, 10,554 children or adolescents	2q14.1	PAX8, LOC100130100	PAX8 - IGKV1OR2-108	ENSG00000125618	ENSG00000231292		46622	80853	rs6737318-G	rs6737318	0	6737318	regulatory_region_variant	1	NR	3e-13	12.5229		1.079		Affymetrix [14661600] (imputed)	N	Resting
Somatomotor<=>Dorsal-Attention	rs1964463	2	114085785	rs7556815	2019-01-18	30531941	Doherty A	2018-12-10	Nat Commun	www.ncbi.nlm.nih.gov/pubmed/30531941	GWAS identifies 14 loci for device-measured physical activity and sleep duration.	Sleep duration	91,105 European ancestry individuals	NA	2q14.1	PAX8-AS1	PAX8 - IGKV1OR2-108	ENSG00000125618	ENSG00000231292		49287	78188	rs7556815-G	rs7556815	0	7556815	intergenic_variant	1	0.778896	2e-18	17.699		0.048654	[0.038-0.06] SD units decrease	NR [9926106] (imputed)	N	Resting
Somatomotor<=>Dorsal-Attention	rs1964463	2	114085785	rs7556815	2019-04-12	30846698	Dashti HS	2019-03-07	Nat Commun	www.ncbi.nlm.nih.gov/pubmed/30846698	Genome-wide association study identifies genetic loci for self-reported habitual sleep duration supported by accelerometer-derived estimates.	Sleep duration	446,118 European ancestry individuals	47,180 adults, 10,554 children or adolescents	2q14.1	NR	PAX8 - IGKV1OR2-108	ENSG00000125618	ENSG00000231292		49287	78188	rs7556815-A	rs7556815	0	7556815	intergenic_variant	1	NR	2e-54	53.699		2.352	unit increase	Affymetrix [14661600] (imputed)	N	Resting
Somatomotor<=>Dorsal-Attention	rs1964463	2	114089551	rs2863957	2019-04-12	30846698	Dashti HS	2019-03-07	Nat Commun	www.ncbi.nlm.nih.gov/pubmed/30846698	Genome-wide association study identifies genetic loci for self-reported habitual sleep duration supported by accelerometer-derived estimates.	Sleep duration (short sleep)	106,192 European ancestry cases, 305,742 European ancestry controls	47,180 adults, 10,554 children or adolescents	2q14.1	PAX8, LOC100130100	PAX8 - IGKV1OR2-108	ENSG00000125618	ENSG00000231292		53053	74422	rs2863957-C	rs2863957	0	2863957	intergenic_variant	1	NR	3e-18	17.5229		1.056		NR [14661600] (imputed)	N	Resting
Somatomotor<=>Dorsal-Attention	rs1964463	2	114090412	rs1823125	2015-08-14	25469926	Gottlieb DJ	2014-12-02	Mol Psychiatry	www.ncbi.nlm.nih.gov/pubmed/25469926	Novel loci associated with usual sleep duration: the CHARGE Consortium Genome-Wide Association Study.	Sleep duration	47,180 European ancestry individuals	4,771 African American individuals	2q14.1	PAX8, LOC101927400, CBWD2	PAX8 - IGKV1OR2-108	ENSG00000125618	ENSG00000231292		53885	73561	rs1823125-G	rs1823125	0	1823125	intergenic_variant	1	0.26	1e-10	10		3.14	[NR] unit increase	Affymetrix, Illumina [2033301]	N	Resting
Somatomotor<=>Dorsal-Attention	rs1964463	2	114106139	rs62158211	2017-03-30	27494321	Jones SE	2016-08-05	PLoS Genet	www.ncbi.nlm.nih.gov/pubmed/27494321	Genome-Wide Association Analyses in 128,266 Individuals Identifies New Morningness and Sleep Duration Loci.	Sleep duration	127,573 British individuals	47,180 individuals	2q14.1	PAX8	PAX8 - IGKV1OR2-108	ENSG00000125618	ENSG00000231292		69612	57834	rs62158211-G	rs62158211	0	62158211	intergenic_variant	1	0.79	2e-23	22.699		0.039	[0.029-0.049] hour decrease	NR [16761225] (imputed)	N	Resting
Somatomotor<=>Dorsal-Attention	rs1964463	2	114106139	rs62158211	2017-03-30	27494321	Jones SE	2016-08-05	PLoS Genet	www.ncbi.nlm.nih.gov/pubmed/27494321	Genome-Wide Association Analyses in 128,266 Individuals Identifies New Morningness and Sleep Duration Loci.	Sleep duration (oversleepers vs undersleepers)	10,102 British oversleeper individuals, 28,980 British undersleeper indivdiuals	NA	2q14.1	PAX8	PAX8 - IGKV1OR2-108	ENSG00000125618	ENSG00000231292		69612	57834	rs62158211-T	rs62158211	0	62158211	intergenic_variant	1	0.21	1e-07	7		1.06383	[1.04-1.09]	NR [16761225] (imputed)	N	Resting
Somatomotor<=>Dorsal-Attention	rs1964463	2	114106139	rs62158211	2017-05-11	27992416	Lane JM	2016-12-19	Nat Genet	www.ncbi.nlm.nih.gov/pubmed/27992416	Genome-wide association analyses of sleep disturbance traits identify new loci and highlight shared genetics with neuropsychiatric and metabolic traits.	Sleep duration	111,975 European ancestry individuals	NA	2q14.1	PAX8	PAX8 - IGKV1OR2-108	ENSG00000125618	ENSG00000231292		69612	57834	rs62158211-T	rs62158211	0	62158211	intergenic_variant	1	0.213	5e-14	13.301		0.039	[0.029-0.049] hours increase	Affymetrix [up to 73355677] (imputed)	N	Resting
Somatomotor<=>Dorsal-Attention	rs1964463	2	114106139	rs62158211	2017-05-11	27992416	Lane JM	2016-12-19	Nat Genet	www.ncbi.nlm.nih.gov/pubmed/27992416	Genome-wide association analyses of sleep disturbance traits identify new loci and highlight shared genetics with neuropsychiatric and metabolic traits.	Sleep traits (multi-trait analysis)	At least 112,586 European ancestry individuals	NA	2q14.1	PAX8	PAX8 - IGKV1OR2-108	ENSG00000125618	ENSG00000231292		69612	57834	rs62158211-?	rs62158211	0	62158211	intergenic_variant	1	0.214	8e-13	12.0969		NA		Affymetrix [up to 73355677] (imputed)	N	Resting
Somatomotor<=>Dorsal-Attention	rs1964463	2	114106139	rs62158211	2017-09-11	28604731	Hammerschlag AR	2017-06-12	Nat Genet	www.ncbi.nlm.nih.gov/pubmed/28604731	Genome-wide association analysis of insomnia complaints identifies risk genes and genetic overlap with psychiatric and metabolic traits.	Sleep duration	112,411 European ancestry male individuals	NA	2q14.1	NR	PAX8 - IGKV1OR2-108	ENSG00000125618	ENSG00000231292		69612	57834	rs62158211-T	rs62158211	0	62158211	intergenic_variant	1	0.21	1e-12	12		0.037	[0.027-0.047] unit increase	Affymetrix [at least 12428592] (imputed)	N	Resting
Somatomotor<=>Dorsal-Attention	rs1964463	2	114106139	rs62158211	2019-01-18	30531941	Doherty A	2018-12-10	Nat Commun	www.ncbi.nlm.nih.gov/pubmed/30531941	GWAS identifies 14 loci for device-measured physical activity and sleep duration.	Sleep duration	91,105 European ancestry individuals	NA	2q14.1	CHCHD5	PAX8 - IGKV1OR2-108	ENSG00000125618	ENSG00000231292		69612	57834	rs62158211-G	rs62158211	0	62158211	intergenic_variant	1	0.785189	6e-17	16.2218		0.0468387	[0.036-0.058] SD units decrease	NR [9926106] (imputed)	N	Resting
Visual2<=>Auditory	rs7556815	2	114082175	rs62158170	2018-11-29	30224653	Evangelou E	2018-09-17	Nat Genet	www.ncbi.nlm.nih.gov/pubmed/30224653	Genetic analysis of over 1 million people identifies 535 new loci associated with blood pressure traits.	Diastolic blood pressure	757,601 European ancestry individuals	NA	2q14.1	PAX8	PAX8 - IGKV1OR2-108	ENSG00000125618	ENSG00000231292		45677	81798	rs62158170-A	rs62158170	0	62158170	regulatory_region_variant	1	0.7834	7e-15	14.1549		0.1645	[0.12-0.21] mmHg increase	Affymetrix, Illumina [~ 7100000] (imputed)	N	Resting
Visual2<=>Auditory	rs7556815	2	114082175	rs62158170	2019-01-18	30531941	Doherty A	2018-12-10	Nat Commun	www.ncbi.nlm.nih.gov/pubmed/30531941	GWAS identifies 14 loci for device-measured physical activity and sleep duration.	Sleep duration	91,105 European ancestry individuals	NA	2q14.1	PAX8-AS1	PAX8 - IGKV1OR2-108	ENSG00000125618	ENSG00000231292		45677	81798	rs62158170-A	rs62158170	0	62158170	regulatory_region_variant	1	0.783	6e-20	19.2218		0.051	[0.039-0.063] SD units decrease	NR [9926106] (imputed)	N	Resting
Visual2<=>Auditory	rs7556815	2	114082175	rs62158170	2019-03-25	30804566	Lane JM	2019-02-25	Nat Genet	www.ncbi.nlm.nih.gov/pubmed/30804566	Biological and clinical insights from genetics of insomnia symptoms.	Insomnia symptoms (never/rarely vs. sometimes/usually)	345,022 European ancestry cases, 108,357 European ancestry controls	17,140 European ancestry cases, 61,850 European ancestry controls	2q14.1	PAX8/LOC100130100	PAX8 - IGKV1OR2-108	ENSG00000125618	ENSG00000231292		45677	81798	rs62158170-A	rs62158170	0	62158170	regulatory_region_variant	1	0.783643	1e-16	16		1.05	[1.03-1.06]	Affymetrix [14661600] (imputed)	N	Resting
Visual2<=>Auditory	rs7556815	2	114082175	rs62158170	2019-03-25	30804566	Lane JM	2019-02-25	Nat Genet	www.ncbi.nlm.nih.gov/pubmed/30804566	Biological and clinical insights from genetics of insomnia symptoms.	Insomnia symptoms (never/rarely vs. usually)	129,270 European ancestry cases, 108,357 European ancestry controls	17,140 European ancestry cases, 61,850 European ancestry controls	2q14.1	PAX8/LOC100130100	PAX8 - IGKV1OR2-108	ENSG00000125618	ENSG00000231292		45677	81798	rs62158170-A	rs62158170	0	62158170	regulatory_region_variant	1	0.783643	8e-13	12.0969		1.05	[1.03-1.06]	Affymetrix [14661600] (imputed)	N	Resting
Visual2<=>Auditory	rs7556815	2	114083120	rs6737318	2019-04-12	30846698	Dashti HS	2019-03-07	Nat Commun	www.ncbi.nlm.nih.gov/pubmed/30846698	Genome-wide association study identifies genetic loci for self-reported habitual sleep duration supported by accelerometer-derived estimates.	Sleep duration (long sleep)	34,184 European ancestry cases, 305,742 European ancestry controls	47,180 adults, 10,554 children or adolescents	2q14.1	PAX8, LOC100130100	PAX8 - IGKV1OR2-108	ENSG00000125618	ENSG00000231292		46622	80853	rs6737318-G	rs6737318	0	6737318	regulatory_region_variant	1	NR	3e-13	12.5229		1.079		Affymetrix [14661600] (imputed)	N	Resting
Visual2<=>Auditory	rs7556815	2	114085785	rs7556815	2019-01-18	30531941	Doherty A	2018-12-10	Nat Commun	www.ncbi.nlm.nih.gov/pubmed/30531941	GWAS identifies 14 loci for device-measured physical activity and sleep duration.	Sleep duration	91,105 European ancestry individuals	NA	2q14.1	PAX8-AS1	PAX8 - IGKV1OR2-108	ENSG00000125618	ENSG00000231292		49287	78188	rs7556815-G	rs7556815	0	7556815	intergenic_variant	1	0.778896	2e-18	17.699		0.048654	[0.038-0.06] SD units decrease	NR [9926106] (imputed)	N	Resting
Visual2<=>Auditory	rs7556815	2	114085785	rs7556815	2019-04-12	30846698	Dashti HS	2019-03-07	Nat Commun	www.ncbi.nlm.nih.gov/pubmed/30846698	Genome-wide association study identifies genetic loci for self-reported habitual sleep duration supported by accelerometer-derived estimates.	Sleep duration	446,118 European ancestry individuals	47,180 adults, 10,554 children or adolescents	2q14.1	NR	PAX8 - IGKV1OR2-108	ENSG00000125618	ENSG00000231292		49287	78188	rs7556815-A	rs7556815	0	7556815	intergenic_variant	1	NR	2e-54	53.699		2.352	unit increase	Affymetrix [14661600] (imputed)	N	Resting
Visual2<=>Auditory	rs7556815	2	114089551	rs2863957	2019-04-12	30846698	Dashti HS	2019-03-07	Nat Commun	www.ncbi.nlm.nih.gov/pubmed/30846698	Genome-wide association study identifies genetic loci for self-reported habitual sleep duration supported by accelerometer-derived estimates.	Sleep duration (short sleep)	106,192 European ancestry cases, 305,742 European ancestry controls	47,180 adults, 10,554 children or adolescents	2q14.1	PAX8, LOC100130100	PAX8 - IGKV1OR2-108	ENSG00000125618	ENSG00000231292		53053	74422	rs2863957-C	rs2863957	0	2863957	intergenic_variant	1	NR	3e-18	17.5229		1.056		NR [14661600] (imputed)	N	Resting
Visual2<=>Auditory	rs7556815	2	114090412	rs1823125	2015-08-14	25469926	Gottlieb DJ	2014-12-02	Mol Psychiatry	www.ncbi.nlm.nih.gov/pubmed/25469926	Novel loci associated with usual sleep duration: the CHARGE Consortium Genome-Wide Association Study.	Sleep duration	47,180 European ancestry individuals	4,771 African American individuals	2q14.1	PAX8, LOC101927400, CBWD2	PAX8 - IGKV1OR2-108	ENSG00000125618	ENSG00000231292		53885	73561	rs1823125-G	rs1823125	0	1823125	intergenic_variant	1	0.26	1e-10	10		3.14	[NR] unit increase	Affymetrix, Illumina [2033301]	N	Resting
Visual2<=>Auditory	rs7556815	2	114106139	rs62158211	2017-03-30	27494321	Jones SE	2016-08-05	PLoS Genet	www.ncbi.nlm.nih.gov/pubmed/27494321	Genome-Wide Association Analyses in 128,266 Individuals Identifies New Morningness and Sleep Duration Loci.	Sleep duration	127,573 British individuals	47,180 individuals	2q14.1	PAX8	PAX8 - IGKV1OR2-108	ENSG00000125618	ENSG00000231292		69612	57834	rs62158211-G	rs62158211	0	62158211	intergenic_variant	1	0.79	2e-23	22.699		0.039	[0.029-0.049] hour decrease	NR [16761225] (imputed)	N	Resting
Visual2<=>Auditory	rs7556815	2	114106139	rs62158211	2017-03-30	27494321	Jones SE	2016-08-05	PLoS Genet	www.ncbi.nlm.nih.gov/pubmed/27494321	Genome-Wide Association Analyses in 128,266 Individuals Identifies New Morningness and Sleep Duration Loci.	Sleep duration (oversleepers vs undersleepers)	10,102 British oversleeper individuals, 28,980 British undersleeper indivdiuals	NA	2q14.1	PAX8	PAX8 - IGKV1OR2-108	ENSG00000125618	ENSG00000231292		69612	57834	rs62158211-T	rs62158211	0	62158211	intergenic_variant	1	0.21	1e-07	7		1.06383	[1.04-1.09]	NR [16761225] (imputed)	N	Resting
Visual2<=>Auditory	rs7556815	2	114106139	rs62158211	2017-05-11	27992416	Lane JM	2016-12-19	Nat Genet	www.ncbi.nlm.nih.gov/pubmed/27992416	Genome-wide association analyses of sleep disturbance traits identify new loci and highlight shared genetics with neuropsychiatric and metabolic traits.	Sleep duration	111,975 European ancestry individuals	NA	2q14.1	PAX8	PAX8 - IGKV1OR2-108	ENSG00000125618	ENSG00000231292		69612	57834	rs62158211-T	rs62158211	0	62158211	intergenic_variant	1	0.213	5e-14	13.301		0.039	[0.029-0.049] hours increase	Affymetrix [up to 73355677] (imputed)	N	Resting
Visual2<=>Auditory	rs7556815	2	114106139	rs62158211	2017-05-11	27992416	Lane JM	2016-12-19	Nat Genet	www.ncbi.nlm.nih.gov/pubmed/27992416	Genome-wide association analyses of sleep disturbance traits identify new loci and highlight shared genetics with neuropsychiatric and metabolic traits.	Sleep traits (multi-trait analysis)	At least 112,586 European ancestry individuals	NA	2q14.1	PAX8	PAX8 - IGKV1OR2-108	ENSG00000125618	ENSG00000231292		69612	57834	rs62158211-?	rs62158211	0	62158211	intergenic_variant	1	0.214	8e-13	12.0969		NA		Affymetrix [up to 73355677] (imputed)	N	Resting
Visual2<=>Auditory	rs7556815	2	114106139	rs62158211	2017-09-11	28604731	Hammerschlag AR	2017-06-12	Nat Genet	www.ncbi.nlm.nih.gov/pubmed/28604731	Genome-wide association analysis of insomnia complaints identifies risk genes and genetic overlap with psychiatric and metabolic traits.	Sleep duration	112,411 European ancestry male individuals	NA	2q14.1	NR	PAX8 - IGKV1OR2-108	ENSG00000125618	ENSG00000231292		69612	57834	rs62158211-T	rs62158211	0	62158211	intergenic_variant	1	0.21	1e-12	12		0.037	[0.027-0.047] unit increase	Affymetrix [at least 12428592] (imputed)	N	Resting
Visual2<=>Auditory	rs7556815	2	114106139	rs62158211	2019-01-18	30531941	Doherty A	2018-12-10	Nat Commun	www.ncbi.nlm.nih.gov/pubmed/30531941	GWAS identifies 14 loci for device-measured physical activity and sleep duration.	Sleep duration	91,105 European ancestry individuals	NA	2q14.1	CHCHD5	PAX8 - IGKV1OR2-108	ENSG00000125618	ENSG00000231292		69612	57834	rs62158211-G	rs62158211	0	62158211	intergenic_variant	1	0.785189	6e-17	16.2218		0.0468387	[0.036-0.058] SD units decrease	NR [9926106] (imputed)	N	Resting
Visual2<=>Auditory	rs7556815	2	114082175	rs62158170	2018-11-29	30224653	Evangelou E	2018-09-17	Nat Genet	www.ncbi.nlm.nih.gov/pubmed/30224653	Genetic analysis of over 1 million people identifies 535 new loci associated with blood pressure traits.	Diastolic blood pressure	757,601 European ancestry individuals	NA	2q14.1	PAX8	PAX8 - IGKV1OR2-108	ENSG00000125618	ENSG00000231292		45677	81798	rs62158170-A	rs62158170	0	62158170	regulatory_region_variant	1	0.7834	7e-15	14.1549		0.1645	[0.12-0.21] mmHg increase	Affymetrix, Illumina [~ 7100000] (imputed)	N	Resting
Visual2<=>Auditory	rs7556815	2	114082175	rs62158170	2019-01-18	30531941	Doherty A	2018-12-10	Nat Commun	www.ncbi.nlm.nih.gov/pubmed/30531941	GWAS identifies 14 loci for device-measured physical activity and sleep duration.	Sleep duration	91,105 European ancestry individuals	NA	2q14.1	PAX8-AS1	PAX8 - IGKV1OR2-108	ENSG00000125618	ENSG00000231292		45677	81798	rs62158170-A	rs62158170	0	62158170	regulatory_region_variant	1	0.783	6e-20	19.2218		0.051	[0.039-0.063] SD units decrease	NR [9926106] (imputed)	N	Resting
Visual2<=>Auditory	rs7556815	2	114082175	rs62158170	2019-03-25	30804566	Lane JM	2019-02-25	Nat Genet	www.ncbi.nlm.nih.gov/pubmed/30804566	Biological and clinical insights from genetics of insomnia symptoms.	Insomnia symptoms (never/rarely vs. sometimes/usually)	345,022 European ancestry cases, 108,357 European ancestry controls	17,140 European ancestry cases, 61,850 European ancestry controls	2q14.1	PAX8/LOC100130100	PAX8 - IGKV1OR2-108	ENSG00000125618	ENSG00000231292		45677	81798	rs62158170-A	rs62158170	0	62158170	regulatory_region_variant	1	0.783643	1e-16	16		1.05	[1.03-1.06]	Affymetrix [14661600] (imputed)	N	Resting
Visual2<=>Auditory	rs7556815	2	114082175	rs62158170	2019-03-25	30804566	Lane JM	2019-02-25	Nat Genet	www.ncbi.nlm.nih.gov/pubmed/30804566	Biological and clinical insights from genetics of insomnia symptoms.	Insomnia symptoms (never/rarely vs. usually)	129,270 European ancestry cases, 108,357 European ancestry controls	17,140 European ancestry cases, 61,850 European ancestry controls	2q14.1	PAX8/LOC100130100	PAX8 - IGKV1OR2-108	ENSG00000125618	ENSG00000231292		45677	81798	rs62158170-A	rs62158170	0	62158170	regulatory_region_variant	1	0.783643	8e-13	12.0969		1.05	[1.03-1.06]	Affymetrix [14661600] (imputed)	N	Resting
Visual2<=>Auditory	rs7556815	2	114083120	rs6737318	2019-04-12	30846698	Dashti HS	2019-03-07	Nat Commun	www.ncbi.nlm.nih.gov/pubmed/30846698	Genome-wide association study identifies genetic loci for self-reported habitual sleep duration supported by accelerometer-derived estimates.	Sleep duration (long sleep)	34,184 European ancestry cases, 305,742 European ancestry controls	47,180 adults, 10,554 children or adolescents	2q14.1	PAX8, LOC100130100	PAX8 - IGKV1OR2-108	ENSG00000125618	ENSG00000231292		46622	80853	rs6737318-G	rs6737318	0	6737318	regulatory_region_variant	1	NR	3e-13	12.5229		1.079		Affymetrix [14661600] (imputed)	N	Resting
Visual2<=>Auditory	rs7556815	2	114085785	rs7556815	2019-01-18	30531941	Doherty A	2018-12-10	Nat Commun	www.ncbi.nlm.nih.gov/pubmed/30531941	GWAS identifies 14 loci for device-measured physical activity and sleep duration.	Sleep duration	91,105 European ancestry individuals	NA	2q14.1	PAX8-AS1	PAX8 - IGKV1OR2-108	ENSG00000125618	ENSG00000231292		49287	78188	rs7556815-G	rs7556815	0	7556815	intergenic_variant	1	0.778896	2e-18	17.699		0.048654	[0.038-0.06] SD units decrease	NR [9926106] (imputed)	N	Resting
Visual2<=>Auditory	rs7556815	2	114085785	rs7556815	2019-04-12	30846698	Dashti HS	2019-03-07	Nat Commun	www.ncbi.nlm.nih.gov/pubmed/30846698	Genome-wide association study identifies genetic loci for self-reported habitual sleep duration supported by accelerometer-derived estimates.	Sleep duration	446,118 European ancestry individuals	47,180 adults, 10,554 children or adolescents	2q14.1	NR	PAX8 - IGKV1OR2-108	ENSG00000125618	ENSG00000231292		49287	78188	rs7556815-A	rs7556815	0	7556815	intergenic_variant	1	NR	2e-54	53.699		2.352	unit increase	Affymetrix [14661600] (imputed)	N	Resting
Visual2<=>Auditory	rs7556815	2	114089551	rs2863957	2019-04-12	30846698	Dashti HS	2019-03-07	Nat Commun	www.ncbi.nlm.nih.gov/pubmed/30846698	Genome-wide association study identifies genetic loci for self-reported habitual sleep duration supported by accelerometer-derived estimates.	Sleep duration (short sleep)	106,192 European ancestry cases, 305,742 European ancestry controls	47,180 adults, 10,554 children or adolescents	2q14.1	PAX8, LOC100130100	PAX8 - IGKV1OR2-108	ENSG00000125618	ENSG00000231292		53053	74422	rs2863957-C	rs2863957	0	2863957	intergenic_variant	1	NR	3e-18	17.5229		1.056		NR [14661600] (imputed)	N	Resting
Visual2<=>Auditory	rs7556815	2	114090412	rs1823125	2015-08-14	25469926	Gottlieb DJ	2014-12-02	Mol Psychiatry	www.ncbi.nlm.nih.gov/pubmed/25469926	Novel loci associated with usual sleep duration: the CHARGE Consortium Genome-Wide Association Study.	Sleep duration	47,180 European ancestry individuals	4,771 African American individuals	2q14.1	PAX8, LOC101927400, CBWD2	PAX8 - IGKV1OR2-108	ENSG00000125618	ENSG00000231292		53885	73561	rs1823125-G	rs1823125	0	1823125	intergenic_variant	1	0.26	1e-10	10		3.14	[NR] unit increase	Affymetrix, Illumina [2033301]	N	Resting
Visual2<=>Auditory	rs7556815	2	114106139	rs62158211	2017-03-30	27494321	Jones SE	2016-08-05	PLoS Genet	www.ncbi.nlm.nih.gov/pubmed/27494321	Genome-Wide Association Analyses in 128,266 Individuals Identifies New Morningness and Sleep Duration Loci.	Sleep duration	127,573 British individuals	47,180 individuals	2q14.1	PAX8	PAX8 - IGKV1OR2-108	ENSG00000125618	ENSG00000231292		69612	57834	rs62158211-G	rs62158211	0	62158211	intergenic_variant	1	0.79	2e-23	22.699		0.039	[0.029-0.049] hour decrease	NR [16761225] (imputed)	N	Resting
Visual2<=>Auditory	rs7556815	2	114106139	rs62158211	2017-03-30	27494321	Jones SE	2016-08-05	PLoS Genet	www.ncbi.nlm.nih.gov/pubmed/27494321	Genome-Wide Association Analyses in 128,266 Individuals Identifies New Morningness and Sleep Duration Loci.	Sleep duration (oversleepers vs undersleepers)	10,102 British oversleeper individuals, 28,980 British undersleeper indivdiuals	NA	2q14.1	PAX8	PAX8 - IGKV1OR2-108	ENSG00000125618	ENSG00000231292		69612	57834	rs62158211-T	rs62158211	0	62158211	intergenic_variant	1	0.21	1e-07	7		1.06383	[1.04-1.09]	NR [16761225] (imputed)	N	Resting
Visual2<=>Auditory	rs7556815	2	114106139	rs62158211	2017-05-11	27992416	Lane JM	2016-12-19	Nat Genet	www.ncbi.nlm.nih.gov/pubmed/27992416	Genome-wide association analyses of sleep disturbance traits identify new loci and highlight shared genetics with neuropsychiatric and metabolic traits.	Sleep duration	111,975 European ancestry individuals	NA	2q14.1	PAX8	PAX8 - IGKV1OR2-108	ENSG00000125618	ENSG00000231292		69612	57834	rs62158211-T	rs62158211	0	62158211	intergenic_variant	1	0.213	5e-14	13.301		0.039	[0.029-0.049] hours increase	Affymetrix [up to 73355677] (imputed)	N	Resting
Visual2<=>Auditory	rs7556815	2	114106139	rs62158211	2017-05-11	27992416	Lane JM	2016-12-19	Nat Genet	www.ncbi.nlm.nih.gov/pubmed/27992416	Genome-wide association analyses of sleep disturbance traits identify new loci and highlight shared genetics with neuropsychiatric and metabolic traits.	Sleep traits (multi-trait analysis)	At least 112,586 European ancestry individuals	NA	2q14.1	PAX8	PAX8 - IGKV1OR2-108	ENSG00000125618	ENSG00000231292		69612	57834	rs62158211-?	rs62158211	0	62158211	intergenic_variant	1	0.214	8e-13	12.0969		NA		Affymetrix [up to 73355677] (imputed)	N	Resting
Visual2<=>Auditory	rs7556815	2	114106139	rs62158211	2017-09-11	28604731	Hammerschlag AR	2017-06-12	Nat Genet	www.ncbi.nlm.nih.gov/pubmed/28604731	Genome-wide association analysis of insomnia complaints identifies risk genes and genetic overlap with psychiatric and metabolic traits.	Sleep duration	112,411 European ancestry male individuals	NA	2q14.1	NR	PAX8 - IGKV1OR2-108	ENSG00000125618	ENSG00000231292		69612	57834	rs62158211-T	rs62158211	0	62158211	intergenic_variant	1	0.21	1e-12	12		0.037	[0.027-0.047] unit increase	Affymetrix [at least 12428592] (imputed)	N	Resting
Visual2<=>Auditory	rs7556815	2	114106139	rs62158211	2019-01-18	30531941	Doherty A	2018-12-10	Nat Commun	www.ncbi.nlm.nih.gov/pubmed/30531941	GWAS identifies 14 loci for device-measured physical activity and sleep duration.	Sleep duration	91,105 European ancestry individuals	NA	2q14.1	CHCHD5	PAX8 - IGKV1OR2-108	ENSG00000125618	ENSG00000231292		69612	57834	rs62158211-G	rs62158211	0	62158211	intergenic_variant	1	0.785189	6e-17	16.2218		0.0468387	[0.036-0.058] SD units decrease	NR [9926106] (imputed)	N	Resting
Visual2<=>Auditory	rs62158169	2	114082175	rs62158170	2018-11-29	30224653	Evangelou E	2018-09-17	Nat Genet	www.ncbi.nlm.nih.gov/pubmed/30224653	Genetic analysis of over 1 million people identifies 535 new loci associated with blood pressure traits.	Diastolic blood pressure	757,601 European ancestry individuals	NA	2q14.1	PAX8	PAX8 - IGKV1OR2-108	ENSG00000125618	ENSG00000231292		45677	81798	rs62158170-A	rs62158170	0	62158170	regulatory_region_variant	1	0.7834	7e-15	14.1549		0.1645	[0.12-0.21] mmHg increase	Affymetrix, Illumina [~ 7100000] (imputed)	N	Resting
Visual2<=>Auditory	rs62158169	2	114082175	rs62158170	2019-01-18	30531941	Doherty A	2018-12-10	Nat Commun	www.ncbi.nlm.nih.gov/pubmed/30531941	GWAS identifies 14 loci for device-measured physical activity and sleep duration.	Sleep duration	91,105 European ancestry individuals	NA	2q14.1	PAX8-AS1	PAX8 - IGKV1OR2-108	ENSG00000125618	ENSG00000231292		45677	81798	rs62158170-A	rs62158170	0	62158170	regulatory_region_variant	1	0.783	6e-20	19.2218		0.051	[0.039-0.063] SD units decrease	NR [9926106] (imputed)	N	Resting
Visual2<=>Auditory	rs62158169	2	114082175	rs62158170	2019-03-25	30804566	Lane JM	2019-02-25	Nat Genet	www.ncbi.nlm.nih.gov/pubmed/30804566	Biological and clinical insights from genetics of insomnia symptoms.	Insomnia symptoms (never/rarely vs. sometimes/usually)	345,022 European ancestry cases, 108,357 European ancestry controls	17,140 European ancestry cases, 61,850 European ancestry controls	2q14.1	PAX8/LOC100130100	PAX8 - IGKV1OR2-108	ENSG00000125618	ENSG00000231292		45677	81798	rs62158170-A	rs62158170	0	62158170	regulatory_region_variant	1	0.783643	1e-16	16		1.05	[1.03-1.06]	Affymetrix [14661600] (imputed)	N	Resting
Visual2<=>Auditory	rs62158169	2	114082175	rs62158170	2019-03-25	30804566	Lane JM	2019-02-25	Nat Genet	www.ncbi.nlm.nih.gov/pubmed/30804566	Biological and clinical insights from genetics of insomnia symptoms.	Insomnia symptoms (never/rarely vs. usually)	129,270 European ancestry cases, 108,357 European ancestry controls	17,140 European ancestry cases, 61,850 European ancestry controls	2q14.1	PAX8/LOC100130100	PAX8 - IGKV1OR2-108	ENSG00000125618	ENSG00000231292		45677	81798	rs62158170-A	rs62158170	0	62158170	regulatory_region_variant	1	0.783643	8e-13	12.0969		1.05	[1.03-1.06]	Affymetrix [14661600] (imputed)	N	Resting
Visual2<=>Auditory	rs62158169	2	114083120	rs6737318	2019-04-12	30846698	Dashti HS	2019-03-07	Nat Commun	www.ncbi.nlm.nih.gov/pubmed/30846698	Genome-wide association study identifies genetic loci for self-reported habitual sleep duration supported by accelerometer-derived estimates.	Sleep duration (long sleep)	34,184 European ancestry cases, 305,742 European ancestry controls	47,180 adults, 10,554 children or adolescents	2q14.1	PAX8, LOC100130100	PAX8 - IGKV1OR2-108	ENSG00000125618	ENSG00000231292		46622	80853	rs6737318-G	rs6737318	0	6737318	regulatory_region_variant	1	NR	3e-13	12.5229		1.079		Affymetrix [14661600] (imputed)	N	Resting
Visual2<=>Auditory	rs62158169	2	114085785	rs7556815	2019-01-18	30531941	Doherty A	2018-12-10	Nat Commun	www.ncbi.nlm.nih.gov/pubmed/30531941	GWAS identifies 14 loci for device-measured physical activity and sleep duration.	Sleep duration	91,105 European ancestry individuals	NA	2q14.1	PAX8-AS1	PAX8 - IGKV1OR2-108	ENSG00000125618	ENSG00000231292		49287	78188	rs7556815-G	rs7556815	0	7556815	intergenic_variant	1	0.778896	2e-18	17.699		0.048654	[0.038-0.06] SD units decrease	NR [9926106] (imputed)	N	Resting
Visual2<=>Auditory	rs62158169	2	114085785	rs7556815	2019-04-12	30846698	Dashti HS	2019-03-07	Nat Commun	www.ncbi.nlm.nih.gov/pubmed/30846698	Genome-wide association study identifies genetic loci for self-reported habitual sleep duration supported by accelerometer-derived estimates.	Sleep duration	446,118 European ancestry individuals	47,180 adults, 10,554 children or adolescents	2q14.1	NR	PAX8 - IGKV1OR2-108	ENSG00000125618	ENSG00000231292		49287	78188	rs7556815-A	rs7556815	0	7556815	intergenic_variant	1	NR	2e-54	53.699		2.352	unit increase	Affymetrix [14661600] (imputed)	N	Resting
Visual2<=>Auditory	rs62158169	2	114089551	rs2863957	2019-04-12	30846698	Dashti HS	2019-03-07	Nat Commun	www.ncbi.nlm.nih.gov/pubmed/30846698	Genome-wide association study identifies genetic loci for self-reported habitual sleep duration supported by accelerometer-derived estimates.	Sleep duration (short sleep)	106,192 European ancestry cases, 305,742 European ancestry controls	47,180 adults, 10,554 children or adolescents	2q14.1	PAX8, LOC100130100	PAX8 - IGKV1OR2-108	ENSG00000125618	ENSG00000231292		53053	74422	rs2863957-C	rs2863957	0	2863957	intergenic_variant	1	NR	3e-18	17.5229		1.056		NR [14661600] (imputed)	N	Resting
Visual2<=>Auditory	rs62158169	2	114090412	rs1823125	2015-08-14	25469926	Gottlieb DJ	2014-12-02	Mol Psychiatry	www.ncbi.nlm.nih.gov/pubmed/25469926	Novel loci associated with usual sleep duration: the CHARGE Consortium Genome-Wide Association Study.	Sleep duration	47,180 European ancestry individuals	4,771 African American individuals	2q14.1	PAX8, LOC101927400, CBWD2	PAX8 - IGKV1OR2-108	ENSG00000125618	ENSG00000231292		53885	73561	rs1823125-G	rs1823125	0	1823125	intergenic_variant	1	0.26	1e-10	10		3.14	[NR] unit increase	Affymetrix, Illumina [2033301]	N	Resting
Visual2<=>Auditory	rs62158169	2	114106139	rs62158211	2017-03-30	27494321	Jones SE	2016-08-05	PLoS Genet	www.ncbi.nlm.nih.gov/pubmed/27494321	Genome-Wide Association Analyses in 128,266 Individuals Identifies New Morningness and Sleep Duration Loci.	Sleep duration	127,573 British individuals	47,180 individuals	2q14.1	PAX8	PAX8 - IGKV1OR2-108	ENSG00000125618	ENSG00000231292		69612	57834	rs62158211-G	rs62158211	0	62158211	intergenic_variant	1	0.79	2e-23	22.699		0.039	[0.029-0.049] hour decrease	NR [16761225] (imputed)	N	Resting
Visual2<=>Auditory	rs62158169	2	114106139	rs62158211	2017-03-30	27494321	Jones SE	2016-08-05	PLoS Genet	www.ncbi.nlm.nih.gov/pubmed/27494321	Genome-Wide Association Analyses in 128,266 Individuals Identifies New Morningness and Sleep Duration Loci.	Sleep duration (oversleepers vs undersleepers)	10,102 British oversleeper individuals, 28,980 British undersleeper indivdiuals	NA	2q14.1	PAX8	PAX8 - IGKV1OR2-108	ENSG00000125618	ENSG00000231292		69612	57834	rs62158211-T	rs62158211	0	62158211	intergenic_variant	1	0.21	1e-07	7		1.06383	[1.04-1.09]	NR [16761225] (imputed)	N	Resting
Visual2<=>Auditory	rs62158169	2	114106139	rs62158211	2017-05-11	27992416	Lane JM	2016-12-19	Nat Genet	www.ncbi.nlm.nih.gov/pubmed/27992416	Genome-wide association analyses of sleep disturbance traits identify new loci and highlight shared genetics with neuropsychiatric and metabolic traits.	Sleep duration	111,975 European ancestry individuals	NA	2q14.1	PAX8	PAX8 - IGKV1OR2-108	ENSG00000125618	ENSG00000231292		69612	57834	rs62158211-T	rs62158211	0	62158211	intergenic_variant	1	0.213	5e-14	13.301		0.039	[0.029-0.049] hours increase	Affymetrix [up to 73355677] (imputed)	N	Resting
Visual2<=>Auditory	rs62158169	2	114106139	rs62158211	2017-05-11	27992416	Lane JM	2016-12-19	Nat Genet	www.ncbi.nlm.nih.gov/pubmed/27992416	Genome-wide association analyses of sleep disturbance traits identify new loci and highlight shared genetics with neuropsychiatric and metabolic traits.	Sleep traits (multi-trait analysis)	At least 112,586 European ancestry individuals	NA	2q14.1	PAX8	PAX8 - IGKV1OR2-108	ENSG00000125618	ENSG00000231292		69612	57834	rs62158211-?	rs62158211	0	62158211	intergenic_variant	1	0.214	8e-13	12.0969		NA		Affymetrix [up to 73355677] (imputed)	N	Resting
Visual2<=>Auditory	rs62158169	2	114106139	rs62158211	2017-09-11	28604731	Hammerschlag AR	2017-06-12	Nat Genet	www.ncbi.nlm.nih.gov/pubmed/28604731	Genome-wide association analysis of insomnia complaints identifies risk genes and genetic overlap with psychiatric and metabolic traits.	Sleep duration	112,411 European ancestry male individuals	NA	2q14.1	NR	PAX8 - IGKV1OR2-108	ENSG00000125618	ENSG00000231292		69612	57834	rs62158211-T	rs62158211	0	62158211	intergenic_variant	1	0.21	1e-12	12		0.037	[0.027-0.047] unit increase	Affymetrix [at least 12428592] (imputed)	N	Resting
Visual2<=>Auditory	rs62158169	2	114106139	rs62158211	2019-01-18	30531941	Doherty A	2018-12-10	Nat Commun	www.ncbi.nlm.nih.gov/pubmed/30531941	GWAS identifies 14 loci for device-measured physical activity and sleep duration.	Sleep duration	91,105 European ancestry individuals	NA	2q14.1	CHCHD5	PAX8 - IGKV1OR2-108	ENSG00000125618	ENSG00000231292		69612	57834	rs62158211-G	rs62158211	0	62158211	intergenic_variant	1	0.785189	6e-17	16.2218		0.0468387	[0.036-0.058] SD units decrease	NR [9926106] (imputed)	N	Resting
Visual2<=>Auditory	rs7556815	2	114082175	rs62158170	2018-11-29	30224653	Evangelou E	2018-09-17	Nat Genet	www.ncbi.nlm.nih.gov/pubmed/30224653	Genetic analysis of over 1 million people identifies 535 new loci associated with blood pressure traits.	Diastolic blood pressure	757,601 European ancestry individuals	NA	2q14.1	PAX8	PAX8 - IGKV1OR2-108	ENSG00000125618	ENSG00000231292		45677	81798	rs62158170-A	rs62158170	0	62158170	regulatory_region_variant	1	0.7834	7e-15	14.1549		0.1645	[0.12-0.21] mmHg increase	Affymetrix, Illumina [~ 7100000] (imputed)	N	Resting
Visual2<=>Auditory	rs7556815	2	114082175	rs62158170	2019-01-18	30531941	Doherty A	2018-12-10	Nat Commun	www.ncbi.nlm.nih.gov/pubmed/30531941	GWAS identifies 14 loci for device-measured physical activity and sleep duration.	Sleep duration	91,105 European ancestry individuals	NA	2q14.1	PAX8-AS1	PAX8 - IGKV1OR2-108	ENSG00000125618	ENSG00000231292		45677	81798	rs62158170-A	rs62158170	0	62158170	regulatory_region_variant	1	0.783	6e-20	19.2218		0.051	[0.039-0.063] SD units decrease	NR [9926106] (imputed)	N	Resting
Visual2<=>Auditory	rs7556815	2	114082175	rs62158170	2019-03-25	30804566	Lane JM	2019-02-25	Nat Genet	www.ncbi.nlm.nih.gov/pubmed/30804566	Biological and clinical insights from genetics of insomnia symptoms.	Insomnia symptoms (never/rarely vs. sometimes/usually)	345,022 European ancestry cases, 108,357 European ancestry controls	17,140 European ancestry cases, 61,850 European ancestry controls	2q14.1	PAX8/LOC100130100	PAX8 - IGKV1OR2-108	ENSG00000125618	ENSG00000231292		45677	81798	rs62158170-A	rs62158170	0	62158170	regulatory_region_variant	1	0.783643	1e-16	16		1.05	[1.03-1.06]	Affymetrix [14661600] (imputed)	N	Resting
Visual2<=>Auditory	rs7556815	2	114082175	rs62158170	2019-03-25	30804566	Lane JM	2019-02-25	Nat Genet	www.ncbi.nlm.nih.gov/pubmed/30804566	Biological and clinical insights from genetics of insomnia symptoms.	Insomnia symptoms (never/rarely vs. usually)	129,270 European ancestry cases, 108,357 European ancestry controls	17,140 European ancestry cases, 61,850 European ancestry controls	2q14.1	PAX8/LOC100130100	PAX8 - IGKV1OR2-108	ENSG00000125618	ENSG00000231292		45677	81798	rs62158170-A	rs62158170	0	62158170	regulatory_region_variant	1	0.783643	8e-13	12.0969		1.05	[1.03-1.06]	Affymetrix [14661600] (imputed)	N	Resting
Visual2<=>Auditory	rs7556815	2	114083120	rs6737318	2019-04-12	30846698	Dashti HS	2019-03-07	Nat Commun	www.ncbi.nlm.nih.gov/pubmed/30846698	Genome-wide association study identifies genetic loci for self-reported habitual sleep duration supported by accelerometer-derived estimates.	Sleep duration (long sleep)	34,184 European ancestry cases, 305,742 European ancestry controls	47,180 adults, 10,554 children or adolescents	2q14.1	PAX8, LOC100130100	PAX8 - IGKV1OR2-108	ENSG00000125618	ENSG00000231292		46622	80853	rs6737318-G	rs6737318	0	6737318	regulatory_region_variant	1	NR	3e-13	12.5229		1.079		Affymetrix [14661600] (imputed)	N	Resting
Visual2<=>Auditory	rs7556815	2	114085785	rs7556815	2019-01-18	30531941	Doherty A	2018-12-10	Nat Commun	www.ncbi.nlm.nih.gov/pubmed/30531941	GWAS identifies 14 loci for device-measured physical activity and sleep duration.	Sleep duration	91,105 European ancestry individuals	NA	2q14.1	PAX8-AS1	PAX8 - IGKV1OR2-108	ENSG00000125618	ENSG00000231292		49287	78188	rs7556815-G	rs7556815	0	7556815	intergenic_variant	1	0.778896	2e-18	17.699		0.048654	[0.038-0.06] SD units decrease	NR [9926106] (imputed)	N	Resting
Visual2<=>Auditory	rs7556815	2	114085785	rs7556815	2019-04-12	30846698	Dashti HS	2019-03-07	Nat Commun	www.ncbi.nlm.nih.gov/pubmed/30846698	Genome-wide association study identifies genetic loci for self-reported habitual sleep duration supported by accelerometer-derived estimates.	Sleep duration	446,118 European ancestry individuals	47,180 adults, 10,554 children or adolescents	2q14.1	NR	PAX8 - IGKV1OR2-108	ENSG00000125618	ENSG00000231292		49287	78188	rs7556815-A	rs7556815	0	7556815	intergenic_variant	1	NR	2e-54	53.699		2.352	unit increase	Affymetrix [14661600] (imputed)	N	Resting
Visual2<=>Auditory	rs7556815	2	114089551	rs2863957	2019-04-12	30846698	Dashti HS	2019-03-07	Nat Commun	www.ncbi.nlm.nih.gov/pubmed/30846698	Genome-wide association study identifies genetic loci for self-reported habitual sleep duration supported by accelerometer-derived estimates.	Sleep duration (short sleep)	106,192 European ancestry cases, 305,742 European ancestry controls	47,180 adults, 10,554 children or adolescents	2q14.1	PAX8, LOC100130100	PAX8 - IGKV1OR2-108	ENSG00000125618	ENSG00000231292		53053	74422	rs2863957-C	rs2863957	0	2863957	intergenic_variant	1	NR	3e-18	17.5229		1.056		NR [14661600] (imputed)	N	Resting
Visual2<=>Auditory	rs7556815	2	114090412	rs1823125	2015-08-14	25469926	Gottlieb DJ	2014-12-02	Mol Psychiatry	www.ncbi.nlm.nih.gov/pubmed/25469926	Novel loci associated with usual sleep duration: the CHARGE Consortium Genome-Wide Association Study.	Sleep duration	47,180 European ancestry individuals	4,771 African American individuals	2q14.1	PAX8, LOC101927400, CBWD2	PAX8 - IGKV1OR2-108	ENSG00000125618	ENSG00000231292		53885	73561	rs1823125-G	rs1823125	0	1823125	intergenic_variant	1	0.26	1e-10	10		3.14	[NR] unit increase	Affymetrix, Illumina [2033301]	N	Resting
Visual2<=>Auditory	rs7556815	2	114106139	rs62158211	2017-03-30	27494321	Jones SE	2016-08-05	PLoS Genet	www.ncbi.nlm.nih.gov/pubmed/27494321	Genome-Wide Association Analyses in 128,266 Individuals Identifies New Morningness and Sleep Duration Loci.	Sleep duration	127,573 British individuals	47,180 individuals	2q14.1	PAX8	PAX8 - IGKV1OR2-108	ENSG00000125618	ENSG00000231292		69612	57834	rs62158211-G	rs62158211	0	62158211	intergenic_variant	1	0.79	2e-23	22.699		0.039	[0.029-0.049] hour decrease	NR [16761225] (imputed)	N	Resting
Visual2<=>Auditory	rs7556815	2	114106139	rs62158211	2017-03-30	27494321	Jones SE	2016-08-05	PLoS Genet	www.ncbi.nlm.nih.gov/pubmed/27494321	Genome-Wide Association Analyses in 128,266 Individuals Identifies New Morningness and Sleep Duration Loci.	Sleep duration (oversleepers vs undersleepers)	10,102 British oversleeper individuals, 28,980 British undersleeper indivdiuals	NA	2q14.1	PAX8	PAX8 - IGKV1OR2-108	ENSG00000125618	ENSG00000231292		69612	57834	rs62158211-T	rs62158211	0	62158211	intergenic_variant	1	0.21	1e-07	7		1.06383	[1.04-1.09]	NR [16761225] (imputed)	N	Resting
Visual2<=>Auditory	rs7556815	2	114106139	rs62158211	2017-05-11	27992416	Lane JM	2016-12-19	Nat Genet	www.ncbi.nlm.nih.gov/pubmed/27992416	Genome-wide association analyses of sleep disturbance traits identify new loci and highlight shared genetics with neuropsychiatric and metabolic traits.	Sleep duration	111,975 European ancestry individuals	NA	2q14.1	PAX8	PAX8 - IGKV1OR2-108	ENSG00000125618	ENSG00000231292		69612	57834	rs62158211-T	rs62158211	0	62158211	intergenic_variant	1	0.213	5e-14	13.301		0.039	[0.029-0.049] hours increase	Affymetrix [up to 73355677] (imputed)	N	Resting
Visual2<=>Auditory	rs7556815	2	114106139	rs62158211	2017-05-11	27992416	Lane JM	2016-12-19	Nat Genet	www.ncbi.nlm.nih.gov/pubmed/27992416	Genome-wide association analyses of sleep disturbance traits identify new loci and highlight shared genetics with neuropsychiatric and metabolic traits.	Sleep traits (multi-trait analysis)	At least 112,586 European ancestry individuals	NA	2q14.1	PAX8	PAX8 - IGKV1OR2-108	ENSG00000125618	ENSG00000231292		69612	57834	rs62158211-?	rs62158211	0	62158211	intergenic_variant	1	0.214	8e-13	12.0969		NA		Affymetrix [up to 73355677] (imputed)	N	Resting
Visual2<=>Auditory	rs7556815	2	114106139	rs62158211	2017-09-11	28604731	Hammerschlag AR	2017-06-12	Nat Genet	www.ncbi.nlm.nih.gov/pubmed/28604731	Genome-wide association analysis of insomnia complaints identifies risk genes and genetic overlap with psychiatric and metabolic traits.	Sleep duration	112,411 European ancestry male individuals	NA	2q14.1	NR	PAX8 - IGKV1OR2-108	ENSG00000125618	ENSG00000231292		69612	57834	rs62158211-T	rs62158211	0	62158211	intergenic_variant	1	0.21	1e-12	12		0.037	[0.027-0.047] unit increase	Affymetrix [at least 12428592] (imputed)	N	Resting
Visual2<=>Auditory	rs7556815	2	114106139	rs62158211	2019-01-18	30531941	Doherty A	2018-12-10	Nat Commun	www.ncbi.nlm.nih.gov/pubmed/30531941	GWAS identifies 14 loci for device-measured physical activity and sleep duration.	Sleep duration	91,105 European ancestry individuals	NA	2q14.1	CHCHD5	PAX8 - IGKV1OR2-108	ENSG00000125618	ENSG00000231292		69612	57834	rs62158211-G	rs62158211	0	62158211	intergenic_variant	1	0.785189	6e-17	16.2218		0.0468387	[0.036-0.058] SD units decrease	NR [9926106] (imputed)	N	Resting
Visual2<=>Auditory	rs62158169	2	114082175	rs62158170	2018-11-29	30224653	Evangelou E	2018-09-17	Nat Genet	www.ncbi.nlm.nih.gov/pubmed/30224653	Genetic analysis of over 1 million people identifies 535 new loci associated with blood pressure traits.	Diastolic blood pressure	757,601 European ancestry individuals	NA	2q14.1	PAX8	PAX8 - IGKV1OR2-108	ENSG00000125618	ENSG00000231292		45677	81798	rs62158170-A	rs62158170	0	62158170	regulatory_region_variant	1	0.7834	7e-15	14.1549		0.1645	[0.12-0.21] mmHg increase	Affymetrix, Illumina [~ 7100000] (imputed)	N	Resting
Visual2<=>Auditory	rs62158169	2	114082175	rs62158170	2019-01-18	30531941	Doherty A	2018-12-10	Nat Commun	www.ncbi.nlm.nih.gov/pubmed/30531941	GWAS identifies 14 loci for device-measured physical activity and sleep duration.	Sleep duration	91,105 European ancestry individuals	NA	2q14.1	PAX8-AS1	PAX8 - IGKV1OR2-108	ENSG00000125618	ENSG00000231292		45677	81798	rs62158170-A	rs62158170	0	62158170	regulatory_region_variant	1	0.783	6e-20	19.2218		0.051	[0.039-0.063] SD units decrease	NR [9926106] (imputed)	N	Resting
Visual2<=>Auditory	rs62158169	2	114082175	rs62158170	2019-03-25	30804566	Lane JM	2019-02-25	Nat Genet	www.ncbi.nlm.nih.gov/pubmed/30804566	Biological and clinical insights from genetics of insomnia symptoms.	Insomnia symptoms (never/rarely vs. sometimes/usually)	345,022 European ancestry cases, 108,357 European ancestry controls	17,140 European ancestry cases, 61,850 European ancestry controls	2q14.1	PAX8/LOC100130100	PAX8 - IGKV1OR2-108	ENSG00000125618	ENSG00000231292		45677	81798	rs62158170-A	rs62158170	0	62158170	regulatory_region_variant	1	0.783643	1e-16	16		1.05	[1.03-1.06]	Affymetrix [14661600] (imputed)	N	Resting
Visual2<=>Auditory	rs62158169	2	114082175	rs62158170	2019-03-25	30804566	Lane JM	2019-02-25	Nat Genet	www.ncbi.nlm.nih.gov/pubmed/30804566	Biological and clinical insights from genetics of insomnia symptoms.	Insomnia symptoms (never/rarely vs. usually)	129,270 European ancestry cases, 108,357 European ancestry controls	17,140 European ancestry cases, 61,850 European ancestry controls	2q14.1	PAX8/LOC100130100	PAX8 - IGKV1OR2-108	ENSG00000125618	ENSG00000231292		45677	81798	rs62158170-A	rs62158170	0	62158170	regulatory_region_variant	1	0.783643	8e-13	12.0969		1.05	[1.03-1.06]	Affymetrix [14661600] (imputed)	N	Resting
Visual2<=>Auditory	rs62158169	2	114083120	rs6737318	2019-04-12	30846698	Dashti HS	2019-03-07	Nat Commun	www.ncbi.nlm.nih.gov/pubmed/30846698	Genome-wide association study identifies genetic loci for self-reported habitual sleep duration supported by accelerometer-derived estimates.	Sleep duration (long sleep)	34,184 European ancestry cases, 305,742 European ancestry controls	47,180 adults, 10,554 children or adolescents	2q14.1	PAX8, LOC100130100	PAX8 - IGKV1OR2-108	ENSG00000125618	ENSG00000231292		46622	80853	rs6737318-G	rs6737318	0	6737318	regulatory_region_variant	1	NR	3e-13	12.5229		1.079		Affymetrix [14661600] (imputed)	N	Resting
Visual2<=>Auditory	rs62158169	2	114085785	rs7556815	2019-01-18	30531941	Doherty A	2018-12-10	Nat Commun	www.ncbi.nlm.nih.gov/pubmed/30531941	GWAS identifies 14 loci for device-measured physical activity and sleep duration.	Sleep duration	91,105 European ancestry individuals	NA	2q14.1	PAX8-AS1	PAX8 - IGKV1OR2-108	ENSG00000125618	ENSG00000231292		49287	78188	rs7556815-G	rs7556815	0	7556815	intergenic_variant	1	0.778896	2e-18	17.699		0.048654	[0.038-0.06] SD units decrease	NR [9926106] (imputed)	N	Resting
Visual2<=>Auditory	rs62158169	2	114085785	rs7556815	2019-04-12	30846698	Dashti HS	2019-03-07	Nat Commun	www.ncbi.nlm.nih.gov/pubmed/30846698	Genome-wide association study identifies genetic loci for self-reported habitual sleep duration supported by accelerometer-derived estimates.	Sleep duration	446,118 European ancestry individuals	47,180 adults, 10,554 children or adolescents	2q14.1	NR	PAX8 - IGKV1OR2-108	ENSG00000125618	ENSG00000231292		49287	78188	rs7556815-A	rs7556815	0	7556815	intergenic_variant	1	NR	2e-54	53.699		2.352	unit increase	Affymetrix [14661600] (imputed)	N	Resting
Visual2<=>Auditory	rs62158169	2	114089551	rs2863957	2019-04-12	30846698	Dashti HS	2019-03-07	Nat Commun	www.ncbi.nlm.nih.gov/pubmed/30846698	Genome-wide association study identifies genetic loci for self-reported habitual sleep duration supported by accelerometer-derived estimates.	Sleep duration (short sleep)	106,192 European ancestry cases, 305,742 European ancestry controls	47,180 adults, 10,554 children or adolescents	2q14.1	PAX8, LOC100130100	PAX8 - IGKV1OR2-108	ENSG00000125618	ENSG00000231292		53053	74422	rs2863957-C	rs2863957	0	2863957	intergenic_variant	1	NR	3e-18	17.5229		1.056		NR [14661600] (imputed)	N	Resting
Visual2<=>Auditory	rs62158169	2	114090412	rs1823125	2015-08-14	25469926	Gottlieb DJ	2014-12-02	Mol Psychiatry	www.ncbi.nlm.nih.gov/pubmed/25469926	Novel loci associated with usual sleep duration: the CHARGE Consortium Genome-Wide Association Study.	Sleep duration	47,180 European ancestry individuals	4,771 African American individuals	2q14.1	PAX8, LOC101927400, CBWD2	PAX8 - IGKV1OR2-108	ENSG00000125618	ENSG00000231292		53885	73561	rs1823125-G	rs1823125	0	1823125	intergenic_variant	1	0.26	1e-10	10		3.14	[NR] unit increase	Affymetrix, Illumina [2033301]	N	Resting
Visual2<=>Auditory	rs62158169	2	114106139	rs62158211	2017-03-30	27494321	Jones SE	2016-08-05	PLoS Genet	www.ncbi.nlm.nih.gov/pubmed/27494321	Genome-Wide Association Analyses in 128,266 Individuals Identifies New Morningness and Sleep Duration Loci.	Sleep duration	127,573 British individuals	47,180 individuals	2q14.1	PAX8	PAX8 - IGKV1OR2-108	ENSG00000125618	ENSG00000231292		69612	57834	rs62158211-G	rs62158211	0	62158211	intergenic_variant	1	0.79	2e-23	22.699		0.039	[0.029-0.049] hour decrease	NR [16761225] (imputed)	N	Resting
Visual2<=>Auditory	rs62158169	2	114106139	rs62158211	2017-03-30	27494321	Jones SE	2016-08-05	PLoS Genet	www.ncbi.nlm.nih.gov/pubmed/27494321	Genome-Wide Association Analyses in 128,266 Individuals Identifies New Morningness and Sleep Duration Loci.	Sleep duration (oversleepers vs undersleepers)	10,102 British oversleeper individuals, 28,980 British undersleeper indivdiuals	NA	2q14.1	PAX8	PAX8 - IGKV1OR2-108	ENSG00000125618	ENSG00000231292		69612	57834	rs62158211-T	rs62158211	0	62158211	intergenic_variant	1	0.21	1e-07	7		1.06383	[1.04-1.09]	NR [16761225] (imputed)	N	Resting
Visual2<=>Auditory	rs62158169	2	114106139	rs62158211	2017-05-11	27992416	Lane JM	2016-12-19	Nat Genet	www.ncbi.nlm.nih.gov/pubmed/27992416	Genome-wide association analyses of sleep disturbance traits identify new loci and highlight shared genetics with neuropsychiatric and metabolic traits.	Sleep duration	111,975 European ancestry individuals	NA	2q14.1	PAX8	PAX8 - IGKV1OR2-108	ENSG00000125618	ENSG00000231292		69612	57834	rs62158211-T	rs62158211	0	62158211	intergenic_variant	1	0.213	5e-14	13.301		0.039	[0.029-0.049] hours increase	Affymetrix [up to 73355677] (imputed)	N	Resting
Visual2<=>Auditory	rs62158169	2	114106139	rs62158211	2017-05-11	27992416	Lane JM	2016-12-19	Nat Genet	www.ncbi.nlm.nih.gov/pubmed/27992416	Genome-wide association analyses of sleep disturbance traits identify new loci and highlight shared genetics with neuropsychiatric and metabolic traits.	Sleep traits (multi-trait analysis)	At least 112,586 European ancestry individuals	NA	2q14.1	PAX8	PAX8 - IGKV1OR2-108	ENSG00000125618	ENSG00000231292		69612	57834	rs62158211-?	rs62158211	0	62158211	intergenic_variant	1	0.214	8e-13	12.0969		NA		Affymetrix [up to 73355677] (imputed)	N	Resting
Visual2<=>Auditory	rs62158169	2	114106139	rs62158211	2017-09-11	28604731	Hammerschlag AR	2017-06-12	Nat Genet	www.ncbi.nlm.nih.gov/pubmed/28604731	Genome-wide association analysis of insomnia complaints identifies risk genes and genetic overlap with psychiatric and metabolic traits.	Sleep duration	112,411 European ancestry male individuals	NA	2q14.1	NR	PAX8 - IGKV1OR2-108	ENSG00000125618	ENSG00000231292		69612	57834	rs62158211-T	rs62158211	0	62158211	intergenic_variant	1	0.21	1e-12	12		0.037	[0.027-0.047] unit increase	Affymetrix [at least 12428592] (imputed)	N	Resting
Visual2<=>Auditory	rs62158169	2	114106139	rs62158211	2019-01-18	30531941	Doherty A	2018-12-10	Nat Commun	www.ncbi.nlm.nih.gov/pubmed/30531941	GWAS identifies 14 loci for device-measured physical activity and sleep duration.	Sleep duration	91,105 European ancestry individuals	NA	2q14.1	CHCHD5	PAX8 - IGKV1OR2-108	ENSG00000125618	ENSG00000231292		69612	57834	rs62158211-G	rs62158211	0	62158211	intergenic_variant	1	0.785189	6e-17	16.2218		0.0468387	[0.036-0.058] SD units decrease	NR [9926106] (imputed)	N	Resting
Somatomotor<=>Auditory	rs62158170	2	114082175	rs62158170	2018-11-29	30224653	Evangelou E	2018-09-17	Nat Genet	www.ncbi.nlm.nih.gov/pubmed/30224653	Genetic analysis of over 1 million people identifies 535 new loci associated with blood pressure traits.	Diastolic blood pressure	757,601 European ancestry individuals	NA	2q14.1	PAX8	PAX8 - IGKV1OR2-108	ENSG00000125618	ENSG00000231292		45677	81798	rs62158170-A	rs62158170	0	62158170	regulatory_region_variant	1	0.7834	7e-15	14.1549		0.1645	[0.12-0.21] mmHg increase	Affymetrix, Illumina [~ 7100000] (imputed)	N	Resting
Somatomotor<=>Auditory	rs62158170	2	114082175	rs62158170	2019-01-18	30531941	Doherty A	2018-12-10	Nat Commun	www.ncbi.nlm.nih.gov/pubmed/30531941	GWAS identifies 14 loci for device-measured physical activity and sleep duration.	Sleep duration	91,105 European ancestry individuals	NA	2q14.1	PAX8-AS1	PAX8 - IGKV1OR2-108	ENSG00000125618	ENSG00000231292		45677	81798	rs62158170-A	rs62158170	0	62158170	regulatory_region_variant	1	0.783	6e-20	19.2218		0.051	[0.039-0.063] SD units decrease	NR [9926106] (imputed)	N	Resting
Somatomotor<=>Auditory	rs62158170	2	114082175	rs62158170	2019-03-25	30804566	Lane JM	2019-02-25	Nat Genet	www.ncbi.nlm.nih.gov/pubmed/30804566	Biological and clinical insights from genetics of insomnia symptoms.	Insomnia symptoms (never/rarely vs. sometimes/usually)	345,022 European ancestry cases, 108,357 European ancestry controls	17,140 European ancestry cases, 61,850 European ancestry controls	2q14.1	PAX8/LOC100130100	PAX8 - IGKV1OR2-108	ENSG00000125618	ENSG00000231292		45677	81798	rs62158170-A	rs62158170	0	62158170	regulatory_region_variant	1	0.783643	1e-16	16		1.05	[1.03-1.06]	Affymetrix [14661600] (imputed)	N	Resting
Somatomotor<=>Auditory	rs62158170	2	114082175	rs62158170	2019-03-25	30804566	Lane JM	2019-02-25	Nat Genet	www.ncbi.nlm.nih.gov/pubmed/30804566	Biological and clinical insights from genetics of insomnia symptoms.	Insomnia symptoms (never/rarely vs. usually)	129,270 European ancestry cases, 108,357 European ancestry controls	17,140 European ancestry cases, 61,850 European ancestry controls	2q14.1	PAX8/LOC100130100	PAX8 - IGKV1OR2-108	ENSG00000125618	ENSG00000231292		45677	81798	rs62158170-A	rs62158170	0	62158170	regulatory_region_variant	1	0.783643	8e-13	12.0969		1.05	[1.03-1.06]	Affymetrix [14661600] (imputed)	N	Resting
Somatomotor<=>Auditory	rs62158170	2	114083120	rs6737318	2019-04-12	30846698	Dashti HS	2019-03-07	Nat Commun	www.ncbi.nlm.nih.gov/pubmed/30846698	Genome-wide association study identifies genetic loci for self-reported habitual sleep duration supported by accelerometer-derived estimates.	Sleep duration (long sleep)	34,184 European ancestry cases, 305,742 European ancestry controls	47,180 adults, 10,554 children or adolescents	2q14.1	PAX8, LOC100130100	PAX8 - IGKV1OR2-108	ENSG00000125618	ENSG00000231292		46622	80853	rs6737318-G	rs6737318	0	6737318	regulatory_region_variant	1	NR	3e-13	12.5229		1.079		Affymetrix [14661600] (imputed)	N	Resting
Somatomotor<=>Auditory	rs62158170	2	114085785	rs7556815	2019-01-18	30531941	Doherty A	2018-12-10	Nat Commun	www.ncbi.nlm.nih.gov/pubmed/30531941	GWAS identifies 14 loci for device-measured physical activity and sleep duration.	Sleep duration	91,105 European ancestry individuals	NA	2q14.1	PAX8-AS1	PAX8 - IGKV1OR2-108	ENSG00000125618	ENSG00000231292		49287	78188	rs7556815-G	rs7556815	0	7556815	intergenic_variant	1	0.778896	2e-18	17.699		0.048654	[0.038-0.06] SD units decrease	NR [9926106] (imputed)	N	Resting
Somatomotor<=>Auditory	rs62158170	2	114085785	rs7556815	2019-04-12	30846698	Dashti HS	2019-03-07	Nat Commun	www.ncbi.nlm.nih.gov/pubmed/30846698	Genome-wide association study identifies genetic loci for self-reported habitual sleep duration supported by accelerometer-derived estimates.	Sleep duration	446,118 European ancestry individuals	47,180 adults, 10,554 children or adolescents	2q14.1	NR	PAX8 - IGKV1OR2-108	ENSG00000125618	ENSG00000231292		49287	78188	rs7556815-A	rs7556815	0	7556815	intergenic_variant	1	NR	2e-54	53.699		2.352	unit increase	Affymetrix [14661600] (imputed)	N	Resting
Somatomotor<=>Auditory	rs62158170	2	114089551	rs2863957	2019-04-12	30846698	Dashti HS	2019-03-07	Nat Commun	www.ncbi.nlm.nih.gov/pubmed/30846698	Genome-wide association study identifies genetic loci for self-reported habitual sleep duration supported by accelerometer-derived estimates.	Sleep duration (short sleep)	106,192 European ancestry cases, 305,742 European ancestry controls	47,180 adults, 10,554 children or adolescents	2q14.1	PAX8, LOC100130100	PAX8 - IGKV1OR2-108	ENSG00000125618	ENSG00000231292		53053	74422	rs2863957-C	rs2863957	0	2863957	intergenic_variant	1	NR	3e-18	17.5229		1.056		NR [14661600] (imputed)	N	Resting
Somatomotor<=>Auditory	rs62158170	2	114090412	rs1823125	2015-08-14	25469926	Gottlieb DJ	2014-12-02	Mol Psychiatry	www.ncbi.nlm.nih.gov/pubmed/25469926	Novel loci associated with usual sleep duration: the CHARGE Consortium Genome-Wide Association Study.	Sleep duration	47,180 European ancestry individuals	4,771 African American individuals	2q14.1	PAX8, LOC101927400, CBWD2	PAX8 - IGKV1OR2-108	ENSG00000125618	ENSG00000231292		53885	73561	rs1823125-G	rs1823125	0	1823125	intergenic_variant	1	0.26	1e-10	10		3.14	[NR] unit increase	Affymetrix, Illumina [2033301]	N	Resting
Somatomotor<=>Auditory	rs62158170	2	114106139	rs62158211	2017-03-30	27494321	Jones SE	2016-08-05	PLoS Genet	www.ncbi.nlm.nih.gov/pubmed/27494321	Genome-Wide Association Analyses in 128,266 Individuals Identifies New Morningness and Sleep Duration Loci.	Sleep duration	127,573 British individuals	47,180 individuals	2q14.1	PAX8	PAX8 - IGKV1OR2-108	ENSG00000125618	ENSG00000231292		69612	57834	rs62158211-G	rs62158211	0	62158211	intergenic_variant	1	0.79	2e-23	22.699		0.039	[0.029-0.049] hour decrease	NR [16761225] (imputed)	N	Resting
Somatomotor<=>Auditory	rs62158170	2	114106139	rs62158211	2017-03-30	27494321	Jones SE	2016-08-05	PLoS Genet	www.ncbi.nlm.nih.gov/pubmed/27494321	Genome-Wide Association Analyses in 128,266 Individuals Identifies New Morningness and Sleep Duration Loci.	Sleep duration (oversleepers vs undersleepers)	10,102 British oversleeper individuals, 28,980 British undersleeper indivdiuals	NA	2q14.1	PAX8	PAX8 - IGKV1OR2-108	ENSG00000125618	ENSG00000231292		69612	57834	rs62158211-T	rs62158211	0	62158211	intergenic_variant	1	0.21	1e-07	7		1.06383	[1.04-1.09]	NR [16761225] (imputed)	N	Resting
Somatomotor<=>Auditory	rs62158170	2	114106139	rs62158211	2017-05-11	27992416	Lane JM	2016-12-19	Nat Genet	www.ncbi.nlm.nih.gov/pubmed/27992416	Genome-wide association analyses of sleep disturbance traits identify new loci and highlight shared genetics with neuropsychiatric and metabolic traits.	Sleep duration	111,975 European ancestry individuals	NA	2q14.1	PAX8	PAX8 - IGKV1OR2-108	ENSG00000125618	ENSG00000231292		69612	57834	rs62158211-T	rs62158211	0	62158211	intergenic_variant	1	0.213	5e-14	13.301		0.039	[0.029-0.049] hours increase	Affymetrix [up to 73355677] (imputed)	N	Resting
Somatomotor<=>Auditory	rs62158170	2	114106139	rs62158211	2017-05-11	27992416	Lane JM	2016-12-19	Nat Genet	www.ncbi.nlm.nih.gov/pubmed/27992416	Genome-wide association analyses of sleep disturbance traits identify new loci and highlight shared genetics with neuropsychiatric and metabolic traits.	Sleep traits (multi-trait analysis)	At least 112,586 European ancestry individuals	NA	2q14.1	PAX8	PAX8 - IGKV1OR2-108	ENSG00000125618	ENSG00000231292		69612	57834	rs62158211-?	rs62158211	0	62158211	intergenic_variant	1	0.214	8e-13	12.0969		NA		Affymetrix [up to 73355677] (imputed)	N	Resting
Somatomotor<=>Auditory	rs62158170	2	114106139	rs62158211	2017-09-11	28604731	Hammerschlag AR	2017-06-12	Nat Genet	www.ncbi.nlm.nih.gov/pubmed/28604731	Genome-wide association analysis of insomnia complaints identifies risk genes and genetic overlap with psychiatric and metabolic traits.	Sleep duration	112,411 European ancestry male individuals	NA	2q14.1	NR	PAX8 - IGKV1OR2-108	ENSG00000125618	ENSG00000231292		69612	57834	rs62158211-T	rs62158211	0	62158211	intergenic_variant	1	0.21	1e-12	12		0.037	[0.027-0.047] unit increase	Affymetrix [at least 12428592] (imputed)	N	Resting
Somatomotor<=>Auditory	rs62158170	2	114106139	rs62158211	2019-01-18	30531941	Doherty A	2018-12-10	Nat Commun	www.ncbi.nlm.nih.gov/pubmed/30531941	GWAS identifies 14 loci for device-measured physical activity and sleep duration.	Sleep duration	91,105 European ancestry individuals	NA	2q14.1	CHCHD5	PAX8 - IGKV1OR2-108	ENSG00000125618	ENSG00000231292		69612	57834	rs62158211-G	rs62158211	0	62158211	intergenic_variant	1	0.785189	6e-17	16.2218		0.0468387	[0.036-0.058] SD units decrease	NR [9926106] (imputed)	N	Resting
Somatomotor<=>Posterior-Multimodal	rs62158169	2	114082175	rs62158170	2018-11-29	30224653	Evangelou E	2018-09-17	Nat Genet	www.ncbi.nlm.nih.gov/pubmed/30224653	Genetic analysis of over 1 million people identifies 535 new loci associated with blood pressure traits.	Diastolic blood pressure	757,601 European ancestry individuals	NA	2q14.1	PAX8	PAX8 - IGKV1OR2-108	ENSG00000125618	ENSG00000231292		45677	81798	rs62158170-A	rs62158170	0	62158170	regulatory_region_variant	1	0.7834	7e-15	14.1549		0.1645	[0.12-0.21] mmHg increase	Affymetrix, Illumina [~ 7100000] (imputed)	N	Resting
Somatomotor<=>Posterior-Multimodal	rs62158169	2	114082175	rs62158170	2019-01-18	30531941	Doherty A	2018-12-10	Nat Commun	www.ncbi.nlm.nih.gov/pubmed/30531941	GWAS identifies 14 loci for device-measured physical activity and sleep duration.	Sleep duration	91,105 European ancestry individuals	NA	2q14.1	PAX8-AS1	PAX8 - IGKV1OR2-108	ENSG00000125618	ENSG00000231292		45677	81798	rs62158170-A	rs62158170	0	62158170	regulatory_region_variant	1	0.783	6e-20	19.2218		0.051	[0.039-0.063] SD units decrease	NR [9926106] (imputed)	N	Resting
Somatomotor<=>Posterior-Multimodal	rs62158169	2	114082175	rs62158170	2019-03-25	30804566	Lane JM	2019-02-25	Nat Genet	www.ncbi.nlm.nih.gov/pubmed/30804566	Biological and clinical insights from genetics of insomnia symptoms.	Insomnia symptoms (never/rarely vs. sometimes/usually)	345,022 European ancestry cases, 108,357 European ancestry controls	17,140 European ancestry cases, 61,850 European ancestry controls	2q14.1	PAX8/LOC100130100	PAX8 - IGKV1OR2-108	ENSG00000125618	ENSG00000231292		45677	81798	rs62158170-A	rs62158170	0	62158170	regulatory_region_variant	1	0.783643	1e-16	16		1.05	[1.03-1.06]	Affymetrix [14661600] (imputed)	N	Resting
Somatomotor<=>Posterior-Multimodal	rs62158169	2	114082175	rs62158170	2019-03-25	30804566	Lane JM	2019-02-25	Nat Genet	www.ncbi.nlm.nih.gov/pubmed/30804566	Biological and clinical insights from genetics of insomnia symptoms.	Insomnia symptoms (never/rarely vs. usually)	129,270 European ancestry cases, 108,357 European ancestry controls	17,140 European ancestry cases, 61,850 European ancestry controls	2q14.1	PAX8/LOC100130100	PAX8 - IGKV1OR2-108	ENSG00000125618	ENSG00000231292		45677	81798	rs62158170-A	rs62158170	0	62158170	regulatory_region_variant	1	0.783643	8e-13	12.0969		1.05	[1.03-1.06]	Affymetrix [14661600] (imputed)	N	Resting
Somatomotor<=>Posterior-Multimodal	rs62158169	2	114083120	rs6737318	2019-04-12	30846698	Dashti HS	2019-03-07	Nat Commun	www.ncbi.nlm.nih.gov/pubmed/30846698	Genome-wide association study identifies genetic loci for self-reported habitual sleep duration supported by accelerometer-derived estimates.	Sleep duration (long sleep)	34,184 European ancestry cases, 305,742 European ancestry controls	47,180 adults, 10,554 children or adolescents	2q14.1	PAX8, LOC100130100	PAX8 - IGKV1OR2-108	ENSG00000125618	ENSG00000231292		46622	80853	rs6737318-G	rs6737318	0	6737318	regulatory_region_variant	1	NR	3e-13	12.5229		1.079		Affymetrix [14661600] (imputed)	N	Resting
Somatomotor<=>Posterior-Multimodal	rs62158169	2	114085785	rs7556815	2019-01-18	30531941	Doherty A	2018-12-10	Nat Commun	www.ncbi.nlm.nih.gov/pubmed/30531941	GWAS identifies 14 loci for device-measured physical activity and sleep duration.	Sleep duration	91,105 European ancestry individuals	NA	2q14.1	PAX8-AS1	PAX8 - IGKV1OR2-108	ENSG00000125618	ENSG00000231292		49287	78188	rs7556815-G	rs7556815	0	7556815	intergenic_variant	1	0.778896	2e-18	17.699		0.048654	[0.038-0.06] SD units decrease	NR [9926106] (imputed)	N	Resting
Somatomotor<=>Posterior-Multimodal	rs62158169	2	114085785	rs7556815	2019-04-12	30846698	Dashti HS	2019-03-07	Nat Commun	www.ncbi.nlm.nih.gov/pubmed/30846698	Genome-wide association study identifies genetic loci for self-reported habitual sleep duration supported by accelerometer-derived estimates.	Sleep duration	446,118 European ancestry individuals	47,180 adults, 10,554 children or adolescents	2q14.1	NR	PAX8 - IGKV1OR2-108	ENSG00000125618	ENSG00000231292		49287	78188	rs7556815-A	rs7556815	0	7556815	intergenic_variant	1	NR	2e-54	53.699		2.352	unit increase	Affymetrix [14661600] (imputed)	N	Resting
Somatomotor<=>Posterior-Multimodal	rs62158169	2	114089551	rs2863957	2019-04-12	30846698	Dashti HS	2019-03-07	Nat Commun	www.ncbi.nlm.nih.gov/pubmed/30846698	Genome-wide association study identifies genetic loci for self-reported habitual sleep duration supported by accelerometer-derived estimates.	Sleep duration (short sleep)	106,192 European ancestry cases, 305,742 European ancestry controls	47,180 adults, 10,554 children or adolescents	2q14.1	PAX8, LOC100130100	PAX8 - IGKV1OR2-108	ENSG00000125618	ENSG00000231292		53053	74422	rs2863957-C	rs2863957	0	2863957	intergenic_variant	1	NR	3e-18	17.5229		1.056		NR [14661600] (imputed)	N	Resting
Somatomotor<=>Posterior-Multimodal	rs62158169	2	114090412	rs1823125	2015-08-14	25469926	Gottlieb DJ	2014-12-02	Mol Psychiatry	www.ncbi.nlm.nih.gov/pubmed/25469926	Novel loci associated with usual sleep duration: the CHARGE Consortium Genome-Wide Association Study.	Sleep duration	47,180 European ancestry individuals	4,771 African American individuals	2q14.1	PAX8, LOC101927400, CBWD2	PAX8 - IGKV1OR2-108	ENSG00000125618	ENSG00000231292		53885	73561	rs1823125-G	rs1823125	0	1823125	intergenic_variant	1	0.26	1e-10	10		3.14	[NR] unit increase	Affymetrix, Illumina [2033301]	N	Resting
Somatomotor<=>Posterior-Multimodal	rs62158169	2	114106139	rs62158211	2017-03-30	27494321	Jones SE	2016-08-05	PLoS Genet	www.ncbi.nlm.nih.gov/pubmed/27494321	Genome-Wide Association Analyses in 128,266 Individuals Identifies New Morningness and Sleep Duration Loci.	Sleep duration	127,573 British individuals	47,180 individuals	2q14.1	PAX8	PAX8 - IGKV1OR2-108	ENSG00000125618	ENSG00000231292		69612	57834	rs62158211-G	rs62158211	0	62158211	intergenic_variant	1	0.79	2e-23	22.699		0.039	[0.029-0.049] hour decrease	NR [16761225] (imputed)	N	Resting
Somatomotor<=>Posterior-Multimodal	rs62158169	2	114106139	rs62158211	2017-03-30	27494321	Jones SE	2016-08-05	PLoS Genet	www.ncbi.nlm.nih.gov/pubmed/27494321	Genome-Wide Association Analyses in 128,266 Individuals Identifies New Morningness and Sleep Duration Loci.	Sleep duration (oversleepers vs undersleepers)	10,102 British oversleeper individuals, 28,980 British undersleeper indivdiuals	NA	2q14.1	PAX8	PAX8 - IGKV1OR2-108	ENSG00000125618	ENSG00000231292		69612	57834	rs62158211-T	rs62158211	0	62158211	intergenic_variant	1	0.21	1e-07	7		1.06383	[1.04-1.09]	NR [16761225] (imputed)	N	Resting
Somatomotor<=>Posterior-Multimodal	rs62158169	2	114106139	rs62158211	2017-05-11	27992416	Lane JM	2016-12-19	Nat Genet	www.ncbi.nlm.nih.gov/pubmed/27992416	Genome-wide association analyses of sleep disturbance traits identify new loci and highlight shared genetics with neuropsychiatric and metabolic traits.	Sleep duration	111,975 European ancestry individuals	NA	2q14.1	PAX8	PAX8 - IGKV1OR2-108	ENSG00000125618	ENSG00000231292		69612	57834	rs62158211-T	rs62158211	0	62158211	intergenic_variant	1	0.213	5e-14	13.301		0.039	[0.029-0.049] hours increase	Affymetrix [up to 73355677] (imputed)	N	Resting
Somatomotor<=>Posterior-Multimodal	rs62158169	2	114106139	rs62158211	2017-05-11	27992416	Lane JM	2016-12-19	Nat Genet	www.ncbi.nlm.nih.gov/pubmed/27992416	Genome-wide association analyses of sleep disturbance traits identify new loci and highlight shared genetics with neuropsychiatric and metabolic traits.	Sleep traits (multi-trait analysis)	At least 112,586 European ancestry individuals	NA	2q14.1	PAX8	PAX8 - IGKV1OR2-108	ENSG00000125618	ENSG00000231292		69612	57834	rs62158211-?	rs62158211	0	62158211	intergenic_variant	1	0.214	8e-13	12.0969		NA		Affymetrix [up to 73355677] (imputed)	N	Resting
Somatomotor<=>Posterior-Multimodal	rs62158169	2	114106139	rs62158211	2017-09-11	28604731	Hammerschlag AR	2017-06-12	Nat Genet	www.ncbi.nlm.nih.gov/pubmed/28604731	Genome-wide association analysis of insomnia complaints identifies risk genes and genetic overlap with psychiatric and metabolic traits.	Sleep duration	112,411 European ancestry male individuals	NA	2q14.1	NR	PAX8 - IGKV1OR2-108	ENSG00000125618	ENSG00000231292		69612	57834	rs62158211-T	rs62158211	0	62158211	intergenic_variant	1	0.21	1e-12	12		0.037	[0.027-0.047] unit increase	Affymetrix [at least 12428592] (imputed)	N	Resting
Somatomotor<=>Posterior-Multimodal	rs62158169	2	114106139	rs62158211	2019-01-18	30531941	Doherty A	2018-12-10	Nat Commun	www.ncbi.nlm.nih.gov/pubmed/30531941	GWAS identifies 14 loci for device-measured physical activity and sleep duration.	Sleep duration	91,105 European ancestry individuals	NA	2q14.1	CHCHD5	PAX8 - IGKV1OR2-108	ENSG00000125618	ENSG00000231292		69612	57834	rs62158211-G	rs62158211	0	62158211	intergenic_variant	1	0.785189	6e-17	16.2218		0.0468387	[0.036-0.058] SD units decrease	NR [9926106] (imputed)	N	Resting
Somatomotor<=>Somatomotor	rs2863957	2	114082175	rs62158170	2018-11-29	30224653	Evangelou E	2018-09-17	Nat Genet	www.ncbi.nlm.nih.gov/pubmed/30224653	Genetic analysis of over 1 million people identifies 535 new loci associated with blood pressure traits.	Diastolic blood pressure	757,601 European ancestry individuals	NA	2q14.1	PAX8	PAX8 - IGKV1OR2-108	ENSG00000125618	ENSG00000231292		45677	81798	rs62158170-A	rs62158170	0	62158170	regulatory_region_variant	1	0.7834	7e-15	14.1549		0.1645	[0.12-0.21] mmHg increase	Affymetrix, Illumina [~ 7100000] (imputed)	N	Resting
Somatomotor<=>Somatomotor	rs2863957	2	114082175	rs62158170	2019-01-18	30531941	Doherty A	2018-12-10	Nat Commun	www.ncbi.nlm.nih.gov/pubmed/30531941	GWAS identifies 14 loci for device-measured physical activity and sleep duration.	Sleep duration	91,105 European ancestry individuals	NA	2q14.1	PAX8-AS1	PAX8 - IGKV1OR2-108	ENSG00000125618	ENSG00000231292		45677	81798	rs62158170-A	rs62158170	0	62158170	regulatory_region_variant	1	0.783	6e-20	19.2218		0.051	[0.039-0.063] SD units decrease	NR [9926106] (imputed)	N	Resting
Somatomotor<=>Somatomotor	rs2863957	2	114082175	rs62158170	2019-03-25	30804566	Lane JM	2019-02-25	Nat Genet	www.ncbi.nlm.nih.gov/pubmed/30804566	Biological and clinical insights from genetics of insomnia symptoms.	Insomnia symptoms (never/rarely vs. sometimes/usually)	345,022 European ancestry cases, 108,357 European ancestry controls	17,140 European ancestry cases, 61,850 European ancestry controls	2q14.1	PAX8/LOC100130100	PAX8 - IGKV1OR2-108	ENSG00000125618	ENSG00000231292		45677	81798	rs62158170-A	rs62158170	0	62158170	regulatory_region_variant	1	0.783643	1e-16	16		1.05	[1.03-1.06]	Affymetrix [14661600] (imputed)	N	Resting
Somatomotor<=>Somatomotor	rs2863957	2	114082175	rs62158170	2019-03-25	30804566	Lane JM	2019-02-25	Nat Genet	www.ncbi.nlm.nih.gov/pubmed/30804566	Biological and clinical insights from genetics of insomnia symptoms.	Insomnia symptoms (never/rarely vs. usually)	129,270 European ancestry cases, 108,357 European ancestry controls	17,140 European ancestry cases, 61,850 European ancestry controls	2q14.1	PAX8/LOC100130100	PAX8 - IGKV1OR2-108	ENSG00000125618	ENSG00000231292		45677	81798	rs62158170-A	rs62158170	0	62158170	regulatory_region_variant	1	0.783643	8e-13	12.0969		1.05	[1.03-1.06]	Affymetrix [14661600] (imputed)	N	Resting
Somatomotor<=>Somatomotor	rs2863957	2	114083120	rs6737318	2019-04-12	30846698	Dashti HS	2019-03-07	Nat Commun	www.ncbi.nlm.nih.gov/pubmed/30846698	Genome-wide association study identifies genetic loci for self-reported habitual sleep duration supported by accelerometer-derived estimates.	Sleep duration (long sleep)	34,184 European ancestry cases, 305,742 European ancestry controls	47,180 adults, 10,554 children or adolescents	2q14.1	PAX8, LOC100130100	PAX8 - IGKV1OR2-108	ENSG00000125618	ENSG00000231292		46622	80853	rs6737318-G	rs6737318	0	6737318	regulatory_region_variant	1	NR	3e-13	12.5229		1.079		Affymetrix [14661600] (imputed)	N	Resting
Somatomotor<=>Somatomotor	rs2863957	2	114085785	rs7556815	2019-01-18	30531941	Doherty A	2018-12-10	Nat Commun	www.ncbi.nlm.nih.gov/pubmed/30531941	GWAS identifies 14 loci for device-measured physical activity and sleep duration.	Sleep duration	91,105 European ancestry individuals	NA	2q14.1	PAX8-AS1	PAX8 - IGKV1OR2-108	ENSG00000125618	ENSG00000231292		49287	78188	rs7556815-G	rs7556815	0	7556815	intergenic_variant	1	0.778896	2e-18	17.699		0.048654	[0.038-0.06] SD units decrease	NR [9926106] (imputed)	N	Resting
Somatomotor<=>Somatomotor	rs2863957	2	114085785	rs7556815	2019-04-12	30846698	Dashti HS	2019-03-07	Nat Commun	www.ncbi.nlm.nih.gov/pubmed/30846698	Genome-wide association study identifies genetic loci for self-reported habitual sleep duration supported by accelerometer-derived estimates.	Sleep duration	446,118 European ancestry individuals	47,180 adults, 10,554 children or adolescents	2q14.1	NR	PAX8 - IGKV1OR2-108	ENSG00000125618	ENSG00000231292		49287	78188	rs7556815-A	rs7556815	0	7556815	intergenic_variant	1	NR	2e-54	53.699		2.352	unit increase	Affymetrix [14661600] (imputed)	N	Resting
Somatomotor<=>Somatomotor	rs2863957	2	114089551	rs2863957	2019-04-12	30846698	Dashti HS	2019-03-07	Nat Commun	www.ncbi.nlm.nih.gov/pubmed/30846698	Genome-wide association study identifies genetic loci for self-reported habitual sleep duration supported by accelerometer-derived estimates.	Sleep duration (short sleep)	106,192 European ancestry cases, 305,742 European ancestry controls	47,180 adults, 10,554 children or adolescents	2q14.1	PAX8, LOC100130100	PAX8 - IGKV1OR2-108	ENSG00000125618	ENSG00000231292		53053	74422	rs2863957-C	rs2863957	0	2863957	intergenic_variant	1	NR	3e-18	17.5229		1.056		NR [14661600] (imputed)	N	Resting
Somatomotor<=>Somatomotor	rs2863957	2	114090412	rs1823125	2015-08-14	25469926	Gottlieb DJ	2014-12-02	Mol Psychiatry	www.ncbi.nlm.nih.gov/pubmed/25469926	Novel loci associated with usual sleep duration: the CHARGE Consortium Genome-Wide Association Study.	Sleep duration	47,180 European ancestry individuals	4,771 African American individuals	2q14.1	PAX8, LOC101927400, CBWD2	PAX8 - IGKV1OR2-108	ENSG00000125618	ENSG00000231292		53885	73561	rs1823125-G	rs1823125	0	1823125	intergenic_variant	1	0.26	1e-10	10		3.14	[NR] unit increase	Affymetrix, Illumina [2033301]	N	Resting
Somatomotor<=>Somatomotor	rs2863957	2	114106139	rs62158211	2017-03-30	27494321	Jones SE	2016-08-05	PLoS Genet	www.ncbi.nlm.nih.gov/pubmed/27494321	Genome-Wide Association Analyses in 128,266 Individuals Identifies New Morningness and Sleep Duration Loci.	Sleep duration	127,573 British individuals	47,180 individuals	2q14.1	PAX8	PAX8 - IGKV1OR2-108	ENSG00000125618	ENSG00000231292		69612	57834	rs62158211-G	rs62158211	0	62158211	intergenic_variant	1	0.79	2e-23	22.699		0.039	[0.029-0.049] hour decrease	NR [16761225] (imputed)	N	Resting
Somatomotor<=>Somatomotor	rs2863957	2	114106139	rs62158211	2017-03-30	27494321	Jones SE	2016-08-05	PLoS Genet	www.ncbi.nlm.nih.gov/pubmed/27494321	Genome-Wide Association Analyses in 128,266 Individuals Identifies New Morningness and Sleep Duration Loci.	Sleep duration (oversleepers vs undersleepers)	10,102 British oversleeper individuals, 28,980 British undersleeper indivdiuals	NA	2q14.1	PAX8	PAX8 - IGKV1OR2-108	ENSG00000125618	ENSG00000231292		69612	57834	rs62158211-T	rs62158211	0	62158211	intergenic_variant	1	0.21	1e-07	7		1.06383	[1.04-1.09]	NR [16761225] (imputed)	N	Resting
Somatomotor<=>Somatomotor	rs2863957	2	114106139	rs62158211	2017-05-11	27992416	Lane JM	2016-12-19	Nat Genet	www.ncbi.nlm.nih.gov/pubmed/27992416	Genome-wide association analyses of sleep disturbance traits identify new loci and highlight shared genetics with neuropsychiatric and metabolic traits.	Sleep duration	111,975 European ancestry individuals	NA	2q14.1	PAX8	PAX8 - IGKV1OR2-108	ENSG00000125618	ENSG00000231292		69612	57834	rs62158211-T	rs62158211	0	62158211	intergenic_variant	1	0.213	5e-14	13.301		0.039	[0.029-0.049] hours increase	Affymetrix [up to 73355677] (imputed)	N	Resting
Somatomotor<=>Somatomotor	rs2863957	2	114106139	rs62158211	2017-05-11	27992416	Lane JM	2016-12-19	Nat Genet	www.ncbi.nlm.nih.gov/pubmed/27992416	Genome-wide association analyses of sleep disturbance traits identify new loci and highlight shared genetics with neuropsychiatric and metabolic traits.	Sleep traits (multi-trait analysis)	At least 112,586 European ancestry individuals	NA	2q14.1	PAX8	PAX8 - IGKV1OR2-108	ENSG00000125618	ENSG00000231292		69612	57834	rs62158211-?	rs62158211	0	62158211	intergenic_variant	1	0.214	8e-13	12.0969		NA		Affymetrix [up to 73355677] (imputed)	N	Resting
Somatomotor<=>Somatomotor	rs2863957	2	114106139	rs62158211	2017-09-11	28604731	Hammerschlag AR	2017-06-12	Nat Genet	www.ncbi.nlm.nih.gov/pubmed/28604731	Genome-wide association analysis of insomnia complaints identifies risk genes and genetic overlap with psychiatric and metabolic traits.	Sleep duration	112,411 European ancestry male individuals	NA	2q14.1	NR	PAX8 - IGKV1OR2-108	ENSG00000125618	ENSG00000231292		69612	57834	rs62158211-T	rs62158211	0	62158211	intergenic_variant	1	0.21	1e-12	12		0.037	[0.027-0.047] unit increase	Affymetrix [at least 12428592] (imputed)	N	Resting
Somatomotor<=>Somatomotor	rs2863957	2	114106139	rs62158211	2019-01-18	30531941	Doherty A	2018-12-10	Nat Commun	www.ncbi.nlm.nih.gov/pubmed/30531941	GWAS identifies 14 loci for device-measured physical activity and sleep duration.	Sleep duration	91,105 European ancestry individuals	NA	2q14.1	CHCHD5	PAX8 - IGKV1OR2-108	ENSG00000125618	ENSG00000231292		69612	57834	rs62158211-G	rs62158211	0	62158211	intergenic_variant	1	0.785189	6e-17	16.2218		0.0468387	[0.036-0.058] SD units decrease	NR [9926106] (imputed)	N	Resting
Somatomotor<=>Somatomotor	rs2863957	2	114082175	rs62158170	2018-11-29	30224653	Evangelou E	2018-09-17	Nat Genet	www.ncbi.nlm.nih.gov/pubmed/30224653	Genetic analysis of over 1 million people identifies 535 new loci associated with blood pressure traits.	Diastolic blood pressure	757,601 European ancestry individuals	NA	2q14.1	PAX8	PAX8 - IGKV1OR2-108	ENSG00000125618	ENSG00000231292		45677	81798	rs62158170-A	rs62158170	0	62158170	regulatory_region_variant	1	0.7834	7e-15	14.1549		0.1645	[0.12-0.21] mmHg increase	Affymetrix, Illumina [~ 7100000] (imputed)	N	Resting
Somatomotor<=>Somatomotor	rs2863957	2	114082175	rs62158170	2019-01-18	30531941	Doherty A	2018-12-10	Nat Commun	www.ncbi.nlm.nih.gov/pubmed/30531941	GWAS identifies 14 loci for device-measured physical activity and sleep duration.	Sleep duration	91,105 European ancestry individuals	NA	2q14.1	PAX8-AS1	PAX8 - IGKV1OR2-108	ENSG00000125618	ENSG00000231292		45677	81798	rs62158170-A	rs62158170	0	62158170	regulatory_region_variant	1	0.783	6e-20	19.2218		0.051	[0.039-0.063] SD units decrease	NR [9926106] (imputed)	N	Resting
Somatomotor<=>Somatomotor	rs2863957	2	114082175	rs62158170	2019-03-25	30804566	Lane JM	2019-02-25	Nat Genet	www.ncbi.nlm.nih.gov/pubmed/30804566	Biological and clinical insights from genetics of insomnia symptoms.	Insomnia symptoms (never/rarely vs. sometimes/usually)	345,022 European ancestry cases, 108,357 European ancestry controls	17,140 European ancestry cases, 61,850 European ancestry controls	2q14.1	PAX8/LOC100130100	PAX8 - IGKV1OR2-108	ENSG00000125618	ENSG00000231292		45677	81798	rs62158170-A	rs62158170	0	62158170	regulatory_region_variant	1	0.783643	1e-16	16		1.05	[1.03-1.06]	Affymetrix [14661600] (imputed)	N	Resting
Somatomotor<=>Somatomotor	rs2863957	2	114082175	rs62158170	2019-03-25	30804566	Lane JM	2019-02-25	Nat Genet	www.ncbi.nlm.nih.gov/pubmed/30804566	Biological and clinical insights from genetics of insomnia symptoms.	Insomnia symptoms (never/rarely vs. usually)	129,270 European ancestry cases, 108,357 European ancestry controls	17,140 European ancestry cases, 61,850 European ancestry controls	2q14.1	PAX8/LOC100130100	PAX8 - IGKV1OR2-108	ENSG00000125618	ENSG00000231292		45677	81798	rs62158170-A	rs62158170	0	62158170	regulatory_region_variant	1	0.783643	8e-13	12.0969		1.05	[1.03-1.06]	Affymetrix [14661600] (imputed)	N	Resting
Somatomotor<=>Somatomotor	rs2863957	2	114083120	rs6737318	2019-04-12	30846698	Dashti HS	2019-03-07	Nat Commun	www.ncbi.nlm.nih.gov/pubmed/30846698	Genome-wide association study identifies genetic loci for self-reported habitual sleep duration supported by accelerometer-derived estimates.	Sleep duration (long sleep)	34,184 European ancestry cases, 305,742 European ancestry controls	47,180 adults, 10,554 children or adolescents	2q14.1	PAX8, LOC100130100	PAX8 - IGKV1OR2-108	ENSG00000125618	ENSG00000231292		46622	80853	rs6737318-G	rs6737318	0	6737318	regulatory_region_variant	1	NR	3e-13	12.5229		1.079		Affymetrix [14661600] (imputed)	N	Resting
Somatomotor<=>Somatomotor	rs2863957	2	114085785	rs7556815	2019-01-18	30531941	Doherty A	2018-12-10	Nat Commun	www.ncbi.nlm.nih.gov/pubmed/30531941	GWAS identifies 14 loci for device-measured physical activity and sleep duration.	Sleep duration	91,105 European ancestry individuals	NA	2q14.1	PAX8-AS1	PAX8 - IGKV1OR2-108	ENSG00000125618	ENSG00000231292		49287	78188	rs7556815-G	rs7556815	0	7556815	intergenic_variant	1	0.778896	2e-18	17.699		0.048654	[0.038-0.06] SD units decrease	NR [9926106] (imputed)	N	Resting
Somatomotor<=>Somatomotor	rs2863957	2	114085785	rs7556815	2019-04-12	30846698	Dashti HS	2019-03-07	Nat Commun	www.ncbi.nlm.nih.gov/pubmed/30846698	Genome-wide association study identifies genetic loci for self-reported habitual sleep duration supported by accelerometer-derived estimates.	Sleep duration	446,118 European ancestry individuals	47,180 adults, 10,554 children or adolescents	2q14.1	NR	PAX8 - IGKV1OR2-108	ENSG00000125618	ENSG00000231292		49287	78188	rs7556815-A	rs7556815	0	7556815	intergenic_variant	1	NR	2e-54	53.699		2.352	unit increase	Affymetrix [14661600] (imputed)	N	Resting
Somatomotor<=>Somatomotor	rs2863957	2	114089551	rs2863957	2019-04-12	30846698	Dashti HS	2019-03-07	Nat Commun	www.ncbi.nlm.nih.gov/pubmed/30846698	Genome-wide association study identifies genetic loci for self-reported habitual sleep duration supported by accelerometer-derived estimates.	Sleep duration (short sleep)	106,192 European ancestry cases, 305,742 European ancestry controls	47,180 adults, 10,554 children or adolescents	2q14.1	PAX8, LOC100130100	PAX8 - IGKV1OR2-108	ENSG00000125618	ENSG00000231292		53053	74422	rs2863957-C	rs2863957	0	2863957	intergenic_variant	1	NR	3e-18	17.5229		1.056		NR [14661600] (imputed)	N	Resting
Somatomotor<=>Somatomotor	rs2863957	2	114090412	rs1823125	2015-08-14	25469926	Gottlieb DJ	2014-12-02	Mol Psychiatry	www.ncbi.nlm.nih.gov/pubmed/25469926	Novel loci associated with usual sleep duration: the CHARGE Consortium Genome-Wide Association Study.	Sleep duration	47,180 European ancestry individuals	4,771 African American individuals	2q14.1	PAX8, LOC101927400, CBWD2	PAX8 - IGKV1OR2-108	ENSG00000125618	ENSG00000231292		53885	73561	rs1823125-G	rs1823125	0	1823125	intergenic_variant	1	0.26	1e-10	10		3.14	[NR] unit increase	Affymetrix, Illumina [2033301]	N	Resting
Somatomotor<=>Somatomotor	rs2863957	2	114106139	rs62158211	2017-03-30	27494321	Jones SE	2016-08-05	PLoS Genet	www.ncbi.nlm.nih.gov/pubmed/27494321	Genome-Wide Association Analyses in 128,266 Individuals Identifies New Morningness and Sleep Duration Loci.	Sleep duration	127,573 British individuals	47,180 individuals	2q14.1	PAX8	PAX8 - IGKV1OR2-108	ENSG00000125618	ENSG00000231292		69612	57834	rs62158211-G	rs62158211	0	62158211	intergenic_variant	1	0.79	2e-23	22.699		0.039	[0.029-0.049] hour decrease	NR [16761225] (imputed)	N	Resting
Somatomotor<=>Somatomotor	rs2863957	2	114106139	rs62158211	2017-03-30	27494321	Jones SE	2016-08-05	PLoS Genet	www.ncbi.nlm.nih.gov/pubmed/27494321	Genome-Wide Association Analyses in 128,266 Individuals Identifies New Morningness and Sleep Duration Loci.	Sleep duration (oversleepers vs undersleepers)	10,102 British oversleeper individuals, 28,980 British undersleeper indivdiuals	NA	2q14.1	PAX8	PAX8 - IGKV1OR2-108	ENSG00000125618	ENSG00000231292		69612	57834	rs62158211-T	rs62158211	0	62158211	intergenic_variant	1	0.21	1e-07	7		1.06383	[1.04-1.09]	NR [16761225] (imputed)	N	Resting
Somatomotor<=>Somatomotor	rs2863957	2	114106139	rs62158211	2017-05-11	27992416	Lane JM	2016-12-19	Nat Genet	www.ncbi.nlm.nih.gov/pubmed/27992416	Genome-wide association analyses of sleep disturbance traits identify new loci and highlight shared genetics with neuropsychiatric and metabolic traits.	Sleep duration	111,975 European ancestry individuals	NA	2q14.1	PAX8	PAX8 - IGKV1OR2-108	ENSG00000125618	ENSG00000231292		69612	57834	rs62158211-T	rs62158211	0	62158211	intergenic_variant	1	0.213	5e-14	13.301		0.039	[0.029-0.049] hours increase	Affymetrix [up to 73355677] (imputed)	N	Resting
Somatomotor<=>Somatomotor	rs2863957	2	114106139	rs62158211	2017-05-11	27992416	Lane JM	2016-12-19	Nat Genet	www.ncbi.nlm.nih.gov/pubmed/27992416	Genome-wide association analyses of sleep disturbance traits identify new loci and highlight shared genetics with neuropsychiatric and metabolic traits.	Sleep traits (multi-trait analysis)	At least 112,586 European ancestry individuals	NA	2q14.1	PAX8	PAX8 - IGKV1OR2-108	ENSG00000125618	ENSG00000231292		69612	57834	rs62158211-?	rs62158211	0	62158211	intergenic_variant	1	0.214	8e-13	12.0969		NA		Affymetrix [up to 73355677] (imputed)	N	Resting
Somatomotor<=>Somatomotor	rs2863957	2	114106139	rs62158211	2017-09-11	28604731	Hammerschlag AR	2017-06-12	Nat Genet	www.ncbi.nlm.nih.gov/pubmed/28604731	Genome-wide association analysis of insomnia complaints identifies risk genes and genetic overlap with psychiatric and metabolic traits.	Sleep duration	112,411 European ancestry male individuals	NA	2q14.1	NR	PAX8 - IGKV1OR2-108	ENSG00000125618	ENSG00000231292		69612	57834	rs62158211-T	rs62158211	0	62158211	intergenic_variant	1	0.21	1e-12	12		0.037	[0.027-0.047] unit increase	Affymetrix [at least 12428592] (imputed)	N	Resting
Somatomotor<=>Somatomotor	rs2863957	2	114106139	rs62158211	2019-01-18	30531941	Doherty A	2018-12-10	Nat Commun	www.ncbi.nlm.nih.gov/pubmed/30531941	GWAS identifies 14 loci for device-measured physical activity and sleep duration.	Sleep duration	91,105 European ancestry individuals	NA	2q14.1	CHCHD5	PAX8 - IGKV1OR2-108	ENSG00000125618	ENSG00000231292		69612	57834	rs62158211-G	rs62158211	0	62158211	intergenic_variant	1	0.785189	6e-17	16.2218		0.0468387	[0.036-0.058] SD units decrease	NR [9926106] (imputed)	N	Resting
Somatomotor<=>Somatomotor	rs2863957	2	114082175	rs62158170	2018-11-29	30224653	Evangelou E	2018-09-17	Nat Genet	www.ncbi.nlm.nih.gov/pubmed/30224653	Genetic analysis of over 1 million people identifies 535 new loci associated with blood pressure traits.	Diastolic blood pressure	757,601 European ancestry individuals	NA	2q14.1	PAX8	PAX8 - IGKV1OR2-108	ENSG00000125618	ENSG00000231292		45677	81798	rs62158170-A	rs62158170	0	62158170	regulatory_region_variant	1	0.7834	7e-15	14.1549		0.1645	[0.12-0.21] mmHg increase	Affymetrix, Illumina [~ 7100000] (imputed)	N	Resting
Somatomotor<=>Somatomotor	rs2863957	2	114082175	rs62158170	2019-01-18	30531941	Doherty A	2018-12-10	Nat Commun	www.ncbi.nlm.nih.gov/pubmed/30531941	GWAS identifies 14 loci for device-measured physical activity and sleep duration.	Sleep duration	91,105 European ancestry individuals	NA	2q14.1	PAX8-AS1	PAX8 - IGKV1OR2-108	ENSG00000125618	ENSG00000231292		45677	81798	rs62158170-A	rs62158170	0	62158170	regulatory_region_variant	1	0.783	6e-20	19.2218		0.051	[0.039-0.063] SD units decrease	NR [9926106] (imputed)	N	Resting
Somatomotor<=>Somatomotor	rs2863957	2	114082175	rs62158170	2019-03-25	30804566	Lane JM	2019-02-25	Nat Genet	www.ncbi.nlm.nih.gov/pubmed/30804566	Biological and clinical insights from genetics of insomnia symptoms.	Insomnia symptoms (never/rarely vs. sometimes/usually)	345,022 European ancestry cases, 108,357 European ancestry controls	17,140 European ancestry cases, 61,850 European ancestry controls	2q14.1	PAX8/LOC100130100	PAX8 - IGKV1OR2-108	ENSG00000125618	ENSG00000231292		45677	81798	rs62158170-A	rs62158170	0	62158170	regulatory_region_variant	1	0.783643	1e-16	16		1.05	[1.03-1.06]	Affymetrix [14661600] (imputed)	N	Resting
Somatomotor<=>Somatomotor	rs2863957	2	114082175	rs62158170	2019-03-25	30804566	Lane JM	2019-02-25	Nat Genet	www.ncbi.nlm.nih.gov/pubmed/30804566	Biological and clinical insights from genetics of insomnia symptoms.	Insomnia symptoms (never/rarely vs. usually)	129,270 European ancestry cases, 108,357 European ancestry controls	17,140 European ancestry cases, 61,850 European ancestry controls	2q14.1	PAX8/LOC100130100	PAX8 - IGKV1OR2-108	ENSG00000125618	ENSG00000231292		45677	81798	rs62158170-A	rs62158170	0	62158170	regulatory_region_variant	1	0.783643	8e-13	12.0969		1.05	[1.03-1.06]	Affymetrix [14661600] (imputed)	N	Resting
Somatomotor<=>Somatomotor	rs2863957	2	114083120	rs6737318	2019-04-12	30846698	Dashti HS	2019-03-07	Nat Commun	www.ncbi.nlm.nih.gov/pubmed/30846698	Genome-wide association study identifies genetic loci for self-reported habitual sleep duration supported by accelerometer-derived estimates.	Sleep duration (long sleep)	34,184 European ancestry cases, 305,742 European ancestry controls	47,180 adults, 10,554 children or adolescents	2q14.1	PAX8, LOC100130100	PAX8 - IGKV1OR2-108	ENSG00000125618	ENSG00000231292		46622	80853	rs6737318-G	rs6737318	0	6737318	regulatory_region_variant	1	NR	3e-13	12.5229		1.079		Affymetrix [14661600] (imputed)	N	Resting
Somatomotor<=>Somatomotor	rs2863957	2	114085785	rs7556815	2019-01-18	30531941	Doherty A	2018-12-10	Nat Commun	www.ncbi.nlm.nih.gov/pubmed/30531941	GWAS identifies 14 loci for device-measured physical activity and sleep duration.	Sleep duration	91,105 European ancestry individuals	NA	2q14.1	PAX8-AS1	PAX8 - IGKV1OR2-108	ENSG00000125618	ENSG00000231292		49287	78188	rs7556815-G	rs7556815	0	7556815	intergenic_variant	1	0.778896	2e-18	17.699		0.048654	[0.038-0.06] SD units decrease	NR [9926106] (imputed)	N	Resting
Somatomotor<=>Somatomotor	rs2863957	2	114085785	rs7556815	2019-04-12	30846698	Dashti HS	2019-03-07	Nat Commun	www.ncbi.nlm.nih.gov/pubmed/30846698	Genome-wide association study identifies genetic loci for self-reported habitual sleep duration supported by accelerometer-derived estimates.	Sleep duration	446,118 European ancestry individuals	47,180 adults, 10,554 children or adolescents	2q14.1	NR	PAX8 - IGKV1OR2-108	ENSG00000125618	ENSG00000231292		49287	78188	rs7556815-A	rs7556815	0	7556815	intergenic_variant	1	NR	2e-54	53.699		2.352	unit increase	Affymetrix [14661600] (imputed)	N	Resting
Somatomotor<=>Somatomotor	rs2863957	2	114089551	rs2863957	2019-04-12	30846698	Dashti HS	2019-03-07	Nat Commun	www.ncbi.nlm.nih.gov/pubmed/30846698	Genome-wide association study identifies genetic loci for self-reported habitual sleep duration supported by accelerometer-derived estimates.	Sleep duration (short sleep)	106,192 European ancestry cases, 305,742 European ancestry controls	47,180 adults, 10,554 children or adolescents	2q14.1	PAX8, LOC100130100	PAX8 - IGKV1OR2-108	ENSG00000125618	ENSG00000231292		53053	74422	rs2863957-C	rs2863957	0	2863957	intergenic_variant	1	NR	3e-18	17.5229		1.056		NR [14661600] (imputed)	N	Resting
Somatomotor<=>Somatomotor	rs2863957	2	114090412	rs1823125	2015-08-14	25469926	Gottlieb DJ	2014-12-02	Mol Psychiatry	www.ncbi.nlm.nih.gov/pubmed/25469926	Novel loci associated with usual sleep duration: the CHARGE Consortium Genome-Wide Association Study.	Sleep duration	47,180 European ancestry individuals	4,771 African American individuals	2q14.1	PAX8, LOC101927400, CBWD2	PAX8 - IGKV1OR2-108	ENSG00000125618	ENSG00000231292		53885	73561	rs1823125-G	rs1823125	0	1823125	intergenic_variant	1	0.26	1e-10	10		3.14	[NR] unit increase	Affymetrix, Illumina [2033301]	N	Resting
Somatomotor<=>Somatomotor	rs2863957	2	114106139	rs62158211	2017-03-30	27494321	Jones SE	2016-08-05	PLoS Genet	www.ncbi.nlm.nih.gov/pubmed/27494321	Genome-Wide Association Analyses in 128,266 Individuals Identifies New Morningness and Sleep Duration Loci.	Sleep duration	127,573 British individuals	47,180 individuals	2q14.1	PAX8	PAX8 - IGKV1OR2-108	ENSG00000125618	ENSG00000231292		69612	57834	rs62158211-G	rs62158211	0	62158211	intergenic_variant	1	0.79	2e-23	22.699		0.039	[0.029-0.049] hour decrease	NR [16761225] (imputed)	N	Resting
Somatomotor<=>Somatomotor	rs2863957	2	114106139	rs62158211	2017-03-30	27494321	Jones SE	2016-08-05	PLoS Genet	www.ncbi.nlm.nih.gov/pubmed/27494321	Genome-Wide Association Analyses in 128,266 Individuals Identifies New Morningness and Sleep Duration Loci.	Sleep duration (oversleepers vs undersleepers)	10,102 British oversleeper individuals, 28,980 British undersleeper indivdiuals	NA	2q14.1	PAX8	PAX8 - IGKV1OR2-108	ENSG00000125618	ENSG00000231292		69612	57834	rs62158211-T	rs62158211	0	62158211	intergenic_variant	1	0.21	1e-07	7		1.06383	[1.04-1.09]	NR [16761225] (imputed)	N	Resting
Somatomotor<=>Somatomotor	rs2863957	2	114106139	rs62158211	2017-05-11	27992416	Lane JM	2016-12-19	Nat Genet	www.ncbi.nlm.nih.gov/pubmed/27992416	Genome-wide association analyses of sleep disturbance traits identify new loci and highlight shared genetics with neuropsychiatric and metabolic traits.	Sleep duration	111,975 European ancestry individuals	NA	2q14.1	PAX8	PAX8 - IGKV1OR2-108	ENSG00000125618	ENSG00000231292		69612	57834	rs62158211-T	rs62158211	0	62158211	intergenic_variant	1	0.213	5e-14	13.301		0.039	[0.029-0.049] hours increase	Affymetrix [up to 73355677] (imputed)	N	Resting
Somatomotor<=>Somatomotor	rs2863957	2	114106139	rs62158211	2017-05-11	27992416	Lane JM	2016-12-19	Nat Genet	www.ncbi.nlm.nih.gov/pubmed/27992416	Genome-wide association analyses of sleep disturbance traits identify new loci and highlight shared genetics with neuropsychiatric and metabolic traits.	Sleep traits (multi-trait analysis)	At least 112,586 European ancestry individuals	NA	2q14.1	PAX8	PAX8 - IGKV1OR2-108	ENSG00000125618	ENSG00000231292		69612	57834	rs62158211-?	rs62158211	0	62158211	intergenic_variant	1	0.214	8e-13	12.0969		NA		Affymetrix [up to 73355677] (imputed)	N	Resting
Somatomotor<=>Somatomotor	rs2863957	2	114106139	rs62158211	2017-09-11	28604731	Hammerschlag AR	2017-06-12	Nat Genet	www.ncbi.nlm.nih.gov/pubmed/28604731	Genome-wide association analysis of insomnia complaints identifies risk genes and genetic overlap with psychiatric and metabolic traits.	Sleep duration	112,411 European ancestry male individuals	NA	2q14.1	NR	PAX8 - IGKV1OR2-108	ENSG00000125618	ENSG00000231292		69612	57834	rs62158211-T	rs62158211	0	62158211	intergenic_variant	1	0.21	1e-12	12		0.037	[0.027-0.047] unit increase	Affymetrix [at least 12428592] (imputed)	N	Resting
Somatomotor<=>Somatomotor	rs2863957	2	114106139	rs62158211	2019-01-18	30531941	Doherty A	2018-12-10	Nat Commun	www.ncbi.nlm.nih.gov/pubmed/30531941	GWAS identifies 14 loci for device-measured physical activity and sleep duration.	Sleep duration	91,105 European ancestry individuals	NA	2q14.1	CHCHD5	PAX8 - IGKV1OR2-108	ENSG00000125618	ENSG00000231292		69612	57834	rs62158211-G	rs62158211	0	62158211	intergenic_variant	1	0.785189	6e-17	16.2218		0.0468387	[0.036-0.058] SD units decrease	NR [9926106] (imputed)	N	Resting
Somatomotor<=>Somatomotor	rs2863957	2	114082175	rs62158170	2018-11-29	30224653	Evangelou E	2018-09-17	Nat Genet	www.ncbi.nlm.nih.gov/pubmed/30224653	Genetic analysis of over 1 million people identifies 535 new loci associated with blood pressure traits.	Diastolic blood pressure	757,601 European ancestry individuals	NA	2q14.1	PAX8	PAX8 - IGKV1OR2-108	ENSG00000125618	ENSG00000231292		45677	81798	rs62158170-A	rs62158170	0	62158170	regulatory_region_variant	1	0.7834	7e-15	14.1549		0.1645	[0.12-0.21] mmHg increase	Affymetrix, Illumina [~ 7100000] (imputed)	N	Resting
Somatomotor<=>Somatomotor	rs2863957	2	114082175	rs62158170	2019-01-18	30531941	Doherty A	2018-12-10	Nat Commun	www.ncbi.nlm.nih.gov/pubmed/30531941	GWAS identifies 14 loci for device-measured physical activity and sleep duration.	Sleep duration	91,105 European ancestry individuals	NA	2q14.1	PAX8-AS1	PAX8 - IGKV1OR2-108	ENSG00000125618	ENSG00000231292		45677	81798	rs62158170-A	rs62158170	0	62158170	regulatory_region_variant	1	0.783	6e-20	19.2218		0.051	[0.039-0.063] SD units decrease	NR [9926106] (imputed)	N	Resting
Somatomotor<=>Somatomotor	rs2863957	2	114082175	rs62158170	2019-03-25	30804566	Lane JM	2019-02-25	Nat Genet	www.ncbi.nlm.nih.gov/pubmed/30804566	Biological and clinical insights from genetics of insomnia symptoms.	Insomnia symptoms (never/rarely vs. sometimes/usually)	345,022 European ancestry cases, 108,357 European ancestry controls	17,140 European ancestry cases, 61,850 European ancestry controls	2q14.1	PAX8/LOC100130100	PAX8 - IGKV1OR2-108	ENSG00000125618	ENSG00000231292		45677	81798	rs62158170-A	rs62158170	0	62158170	regulatory_region_variant	1	0.783643	1e-16	16		1.05	[1.03-1.06]	Affymetrix [14661600] (imputed)	N	Resting
Somatomotor<=>Somatomotor	rs2863957	2	114082175	rs62158170	2019-03-25	30804566	Lane JM	2019-02-25	Nat Genet	www.ncbi.nlm.nih.gov/pubmed/30804566	Biological and clinical insights from genetics of insomnia symptoms.	Insomnia symptoms (never/rarely vs. usually)	129,270 European ancestry cases, 108,357 European ancestry controls	17,140 European ancestry cases, 61,850 European ancestry controls	2q14.1	PAX8/LOC100130100	PAX8 - IGKV1OR2-108	ENSG00000125618	ENSG00000231292		45677	81798	rs62158170-A	rs62158170	0	62158170	regulatory_region_variant	1	0.783643	8e-13	12.0969		1.05	[1.03-1.06]	Affymetrix [14661600] (imputed)	N	Resting
Somatomotor<=>Somatomotor	rs2863957	2	114083120	rs6737318	2019-04-12	30846698	Dashti HS	2019-03-07	Nat Commun	www.ncbi.nlm.nih.gov/pubmed/30846698	Genome-wide association study identifies genetic loci for self-reported habitual sleep duration supported by accelerometer-derived estimates.	Sleep duration (long sleep)	34,184 European ancestry cases, 305,742 European ancestry controls	47,180 adults, 10,554 children or adolescents	2q14.1	PAX8, LOC100130100	PAX8 - IGKV1OR2-108	ENSG00000125618	ENSG00000231292		46622	80853	rs6737318-G	rs6737318	0	6737318	regulatory_region_variant	1	NR	3e-13	12.5229		1.079		Affymetrix [14661600] (imputed)	N	Resting
Somatomotor<=>Somatomotor	rs2863957	2	114085785	rs7556815	2019-01-18	30531941	Doherty A	2018-12-10	Nat Commun	www.ncbi.nlm.nih.gov/pubmed/30531941	GWAS identifies 14 loci for device-measured physical activity and sleep duration.	Sleep duration	91,105 European ancestry individuals	NA	2q14.1	PAX8-AS1	PAX8 - IGKV1OR2-108	ENSG00000125618	ENSG00000231292		49287	78188	rs7556815-G	rs7556815	0	7556815	intergenic_variant	1	0.778896	2e-18	17.699		0.048654	[0.038-0.06] SD units decrease	NR [9926106] (imputed)	N	Resting
Somatomotor<=>Somatomotor	rs2863957	2	114085785	rs7556815	2019-04-12	30846698	Dashti HS	2019-03-07	Nat Commun	www.ncbi.nlm.nih.gov/pubmed/30846698	Genome-wide association study identifies genetic loci for self-reported habitual sleep duration supported by accelerometer-derived estimates.	Sleep duration	446,118 European ancestry individuals	47,180 adults, 10,554 children or adolescents	2q14.1	NR	PAX8 - IGKV1OR2-108	ENSG00000125618	ENSG00000231292		49287	78188	rs7556815-A	rs7556815	0	7556815	intergenic_variant	1	NR	2e-54	53.699		2.352	unit increase	Affymetrix [14661600] (imputed)	N	Resting
Somatomotor<=>Somatomotor	rs2863957	2	114089551	rs2863957	2019-04-12	30846698	Dashti HS	2019-03-07	Nat Commun	www.ncbi.nlm.nih.gov/pubmed/30846698	Genome-wide association study identifies genetic loci for self-reported habitual sleep duration supported by accelerometer-derived estimates.	Sleep duration (short sleep)	106,192 European ancestry cases, 305,742 European ancestry controls	47,180 adults, 10,554 children or adolescents	2q14.1	PAX8, LOC100130100	PAX8 - IGKV1OR2-108	ENSG00000125618	ENSG00000231292		53053	74422	rs2863957-C	rs2863957	0	2863957	intergenic_variant	1	NR	3e-18	17.5229		1.056		NR [14661600] (imputed)	N	Resting
Somatomotor<=>Somatomotor	rs2863957	2	114090412	rs1823125	2015-08-14	25469926	Gottlieb DJ	2014-12-02	Mol Psychiatry	www.ncbi.nlm.nih.gov/pubmed/25469926	Novel loci associated with usual sleep duration: the CHARGE Consortium Genome-Wide Association Study.	Sleep duration	47,180 European ancestry individuals	4,771 African American individuals	2q14.1	PAX8, LOC101927400, CBWD2	PAX8 - IGKV1OR2-108	ENSG00000125618	ENSG00000231292		53885	73561	rs1823125-G	rs1823125	0	1823125	intergenic_variant	1	0.26	1e-10	10		3.14	[NR] unit increase	Affymetrix, Illumina [2033301]	N	Resting
Somatomotor<=>Somatomotor	rs2863957	2	114106139	rs62158211	2017-03-30	27494321	Jones SE	2016-08-05	PLoS Genet	www.ncbi.nlm.nih.gov/pubmed/27494321	Genome-Wide Association Analyses in 128,266 Individuals Identifies New Morningness and Sleep Duration Loci.	Sleep duration	127,573 British individuals	47,180 individuals	2q14.1	PAX8	PAX8 - IGKV1OR2-108	ENSG00000125618	ENSG00000231292		69612	57834	rs62158211-G	rs62158211	0	62158211	intergenic_variant	1	0.79	2e-23	22.699		0.039	[0.029-0.049] hour decrease	NR [16761225] (imputed)	N	Resting
Somatomotor<=>Somatomotor	rs2863957	2	114106139	rs62158211	2017-03-30	27494321	Jones SE	2016-08-05	PLoS Genet	www.ncbi.nlm.nih.gov/pubmed/27494321	Genome-Wide Association Analyses in 128,266 Individuals Identifies New Morningness and Sleep Duration Loci.	Sleep duration (oversleepers vs undersleepers)	10,102 British oversleeper individuals, 28,980 British undersleeper indivdiuals	NA	2q14.1	PAX8	PAX8 - IGKV1OR2-108	ENSG00000125618	ENSG00000231292		69612	57834	rs62158211-T	rs62158211	0	62158211	intergenic_variant	1	0.21	1e-07	7		1.06383	[1.04-1.09]	NR [16761225] (imputed)	N	Resting
Somatomotor<=>Somatomotor	rs2863957	2	114106139	rs62158211	2017-05-11	27992416	Lane JM	2016-12-19	Nat Genet	www.ncbi.nlm.nih.gov/pubmed/27992416	Genome-wide association analyses of sleep disturbance traits identify new loci and highlight shared genetics with neuropsychiatric and metabolic traits.	Sleep duration	111,975 European ancestry individuals	NA	2q14.1	PAX8	PAX8 - IGKV1OR2-108	ENSG00000125618	ENSG00000231292		69612	57834	rs62158211-T	rs62158211	0	62158211	intergenic_variant	1	0.213	5e-14	13.301		0.039	[0.029-0.049] hours increase	Affymetrix [up to 73355677] (imputed)	N	Resting
Somatomotor<=>Somatomotor	rs2863957	2	114106139	rs62158211	2017-05-11	27992416	Lane JM	2016-12-19	Nat Genet	www.ncbi.nlm.nih.gov/pubmed/27992416	Genome-wide association analyses of sleep disturbance traits identify new loci and highlight shared genetics with neuropsychiatric and metabolic traits.	Sleep traits (multi-trait analysis)	At least 112,586 European ancestry individuals	NA	2q14.1	PAX8	PAX8 - IGKV1OR2-108	ENSG00000125618	ENSG00000231292		69612	57834	rs62158211-?	rs62158211	0	62158211	intergenic_variant	1	0.214	8e-13	12.0969		NA		Affymetrix [up to 73355677] (imputed)	N	Resting
Somatomotor<=>Somatomotor	rs2863957	2	114106139	rs62158211	2017-09-11	28604731	Hammerschlag AR	2017-06-12	Nat Genet	www.ncbi.nlm.nih.gov/pubmed/28604731	Genome-wide association analysis of insomnia complaints identifies risk genes and genetic overlap with psychiatric and metabolic traits.	Sleep duration	112,411 European ancestry male individuals	NA	2q14.1	NR	PAX8 - IGKV1OR2-108	ENSG00000125618	ENSG00000231292		69612	57834	rs62158211-T	rs62158211	0	62158211	intergenic_variant	1	0.21	1e-12	12		0.037	[0.027-0.047] unit increase	Affymetrix [at least 12428592] (imputed)	N	Resting
Somatomotor<=>Somatomotor	rs2863957	2	114106139	rs62158211	2019-01-18	30531941	Doherty A	2018-12-10	Nat Commun	www.ncbi.nlm.nih.gov/pubmed/30531941	GWAS identifies 14 loci for device-measured physical activity and sleep duration.	Sleep duration	91,105 European ancestry individuals	NA	2q14.1	CHCHD5	PAX8 - IGKV1OR2-108	ENSG00000125618	ENSG00000231292		69612	57834	rs62158211-G	rs62158211	0	62158211	intergenic_variant	1	0.785189	6e-17	16.2218		0.0468387	[0.036-0.058] SD units decrease	NR [9926106] (imputed)	N	Resting
Somatomotor<=>Somatomotor	rs2863957	2	114082175	rs62158170	2018-11-29	30224653	Evangelou E	2018-09-17	Nat Genet	www.ncbi.nlm.nih.gov/pubmed/30224653	Genetic analysis of over 1 million people identifies 535 new loci associated with blood pressure traits.	Diastolic blood pressure	757,601 European ancestry individuals	NA	2q14.1	PAX8	PAX8 - IGKV1OR2-108	ENSG00000125618	ENSG00000231292		45677	81798	rs62158170-A	rs62158170	0	62158170	regulatory_region_variant	1	0.7834	7e-15	14.1549		0.1645	[0.12-0.21] mmHg increase	Affymetrix, Illumina [~ 7100000] (imputed)	N	Resting
Somatomotor<=>Somatomotor	rs2863957	2	114082175	rs62158170	2019-01-18	30531941	Doherty A	2018-12-10	Nat Commun	www.ncbi.nlm.nih.gov/pubmed/30531941	GWAS identifies 14 loci for device-measured physical activity and sleep duration.	Sleep duration	91,105 European ancestry individuals	NA	2q14.1	PAX8-AS1	PAX8 - IGKV1OR2-108	ENSG00000125618	ENSG00000231292		45677	81798	rs62158170-A	rs62158170	0	62158170	regulatory_region_variant	1	0.783	6e-20	19.2218		0.051	[0.039-0.063] SD units decrease	NR [9926106] (imputed)	N	Resting
Somatomotor<=>Somatomotor	rs2863957	2	114082175	rs62158170	2019-03-25	30804566	Lane JM	2019-02-25	Nat Genet	www.ncbi.nlm.nih.gov/pubmed/30804566	Biological and clinical insights from genetics of insomnia symptoms.	Insomnia symptoms (never/rarely vs. sometimes/usually)	345,022 European ancestry cases, 108,357 European ancestry controls	17,140 European ancestry cases, 61,850 European ancestry controls	2q14.1	PAX8/LOC100130100	PAX8 - IGKV1OR2-108	ENSG00000125618	ENSG00000231292		45677	81798	rs62158170-A	rs62158170	0	62158170	regulatory_region_variant	1	0.783643	1e-16	16		1.05	[1.03-1.06]	Affymetrix [14661600] (imputed)	N	Resting
Somatomotor<=>Somatomotor	rs2863957	2	114082175	rs62158170	2019-03-25	30804566	Lane JM	2019-02-25	Nat Genet	www.ncbi.nlm.nih.gov/pubmed/30804566	Biological and clinical insights from genetics of insomnia symptoms.	Insomnia symptoms (never/rarely vs. usually)	129,270 European ancestry cases, 108,357 European ancestry controls	17,140 European ancestry cases, 61,850 European ancestry controls	2q14.1	PAX8/LOC100130100	PAX8 - IGKV1OR2-108	ENSG00000125618	ENSG00000231292		45677	81798	rs62158170-A	rs62158170	0	62158170	regulatory_region_variant	1	0.783643	8e-13	12.0969		1.05	[1.03-1.06]	Affymetrix [14661600] (imputed)	N	Resting
Somatomotor<=>Somatomotor	rs2863957	2	114083120	rs6737318	2019-04-12	30846698	Dashti HS	2019-03-07	Nat Commun	www.ncbi.nlm.nih.gov/pubmed/30846698	Genome-wide association study identifies genetic loci for self-reported habitual sleep duration supported by accelerometer-derived estimates.	Sleep duration (long sleep)	34,184 European ancestry cases, 305,742 European ancestry controls	47,180 adults, 10,554 children or adolescents	2q14.1	PAX8, LOC100130100	PAX8 - IGKV1OR2-108	ENSG00000125618	ENSG00000231292		46622	80853	rs6737318-G	rs6737318	0	6737318	regulatory_region_variant	1	NR	3e-13	12.5229		1.079		Affymetrix [14661600] (imputed)	N	Resting
Somatomotor<=>Somatomotor	rs2863957	2	114085785	rs7556815	2019-01-18	30531941	Doherty A	2018-12-10	Nat Commun	www.ncbi.nlm.nih.gov/pubmed/30531941	GWAS identifies 14 loci for device-measured physical activity and sleep duration.	Sleep duration	91,105 European ancestry individuals	NA	2q14.1	PAX8-AS1	PAX8 - IGKV1OR2-108	ENSG00000125618	ENSG00000231292		49287	78188	rs7556815-G	rs7556815	0	7556815	intergenic_variant	1	0.778896	2e-18	17.699		0.048654	[0.038-0.06] SD units decrease	NR [9926106] (imputed)	N	Resting
Somatomotor<=>Somatomotor	rs2863957	2	114085785	rs7556815	2019-04-12	30846698	Dashti HS	2019-03-07	Nat Commun	www.ncbi.nlm.nih.gov/pubmed/30846698	Genome-wide association study identifies genetic loci for self-reported habitual sleep duration supported by accelerometer-derived estimates.	Sleep duration	446,118 European ancestry individuals	47,180 adults, 10,554 children or adolescents	2q14.1	NR	PAX8 - IGKV1OR2-108	ENSG00000125618	ENSG00000231292		49287	78188	rs7556815-A	rs7556815	0	7556815	intergenic_variant	1	NR	2e-54	53.699		2.352	unit increase	Affymetrix [14661600] (imputed)	N	Resting
Somatomotor<=>Somatomotor	rs2863957	2	114089551	rs2863957	2019-04-12	30846698	Dashti HS	2019-03-07	Nat Commun	www.ncbi.nlm.nih.gov/pubmed/30846698	Genome-wide association study identifies genetic loci for self-reported habitual sleep duration supported by accelerometer-derived estimates.	Sleep duration (short sleep)	106,192 European ancestry cases, 305,742 European ancestry controls	47,180 adults, 10,554 children or adolescents	2q14.1	PAX8, LOC100130100	PAX8 - IGKV1OR2-108	ENSG00000125618	ENSG00000231292		53053	74422	rs2863957-C	rs2863957	0	2863957	intergenic_variant	1	NR	3e-18	17.5229		1.056		NR [14661600] (imputed)	N	Resting
Somatomotor<=>Somatomotor	rs2863957	2	114090412	rs1823125	2015-08-14	25469926	Gottlieb DJ	2014-12-02	Mol Psychiatry	www.ncbi.nlm.nih.gov/pubmed/25469926	Novel loci associated with usual sleep duration: the CHARGE Consortium Genome-Wide Association Study.	Sleep duration	47,180 European ancestry individuals	4,771 African American individuals	2q14.1	PAX8, LOC101927400, CBWD2	PAX8 - IGKV1OR2-108	ENSG00000125618	ENSG00000231292		53885	73561	rs1823125-G	rs1823125	0	1823125	intergenic_variant	1	0.26	1e-10	10		3.14	[NR] unit increase	Affymetrix, Illumina [2033301]	N	Resting
Somatomotor<=>Somatomotor	rs2863957	2	114106139	rs62158211	2017-03-30	27494321	Jones SE	2016-08-05	PLoS Genet	www.ncbi.nlm.nih.gov/pubmed/27494321	Genome-Wide Association Analyses in 128,266 Individuals Identifies New Morningness and Sleep Duration Loci.	Sleep duration	127,573 British individuals	47,180 individuals	2q14.1	PAX8	PAX8 - IGKV1OR2-108	ENSG00000125618	ENSG00000231292		69612	57834	rs62158211-G	rs62158211	0	62158211	intergenic_variant	1	0.79	2e-23	22.699		0.039	[0.029-0.049] hour decrease	NR [16761225] (imputed)	N	Resting
Somatomotor<=>Somatomotor	rs2863957	2	114106139	rs62158211	2017-03-30	27494321	Jones SE	2016-08-05	PLoS Genet	www.ncbi.nlm.nih.gov/pubmed/27494321	Genome-Wide Association Analyses in 128,266 Individuals Identifies New Morningness and Sleep Duration Loci.	Sleep duration (oversleepers vs undersleepers)	10,102 British oversleeper individuals, 28,980 British undersleeper indivdiuals	NA	2q14.1	PAX8	PAX8 - IGKV1OR2-108	ENSG00000125618	ENSG00000231292		69612	57834	rs62158211-T	rs62158211	0	62158211	intergenic_variant	1	0.21	1e-07	7		1.06383	[1.04-1.09]	NR [16761225] (imputed)	N	Resting
Somatomotor<=>Somatomotor	rs2863957	2	114106139	rs62158211	2017-05-11	27992416	Lane JM	2016-12-19	Nat Genet	www.ncbi.nlm.nih.gov/pubmed/27992416	Genome-wide association analyses of sleep disturbance traits identify new loci and highlight shared genetics with neuropsychiatric and metabolic traits.	Sleep duration	111,975 European ancestry individuals	NA	2q14.1	PAX8	PAX8 - IGKV1OR2-108	ENSG00000125618	ENSG00000231292		69612	57834	rs62158211-T	rs62158211	0	62158211	intergenic_variant	1	0.213	5e-14	13.301		0.039	[0.029-0.049] hours increase	Affymetrix [up to 73355677] (imputed)	N	Resting
Somatomotor<=>Somatomotor	rs2863957	2	114106139	rs62158211	2017-05-11	27992416	Lane JM	2016-12-19	Nat Genet	www.ncbi.nlm.nih.gov/pubmed/27992416	Genome-wide association analyses of sleep disturbance traits identify new loci and highlight shared genetics with neuropsychiatric and metabolic traits.	Sleep traits (multi-trait analysis)	At least 112,586 European ancestry individuals	NA	2q14.1	PAX8	PAX8 - IGKV1OR2-108	ENSG00000125618	ENSG00000231292		69612	57834	rs62158211-?	rs62158211	0	62158211	intergenic_variant	1	0.214	8e-13	12.0969		NA		Affymetrix [up to 73355677] (imputed)	N	Resting
Somatomotor<=>Somatomotor	rs2863957	2	114106139	rs62158211	2017-09-11	28604731	Hammerschlag AR	2017-06-12	Nat Genet	www.ncbi.nlm.nih.gov/pubmed/28604731	Genome-wide association analysis of insomnia complaints identifies risk genes and genetic overlap with psychiatric and metabolic traits.	Sleep duration	112,411 European ancestry male individuals	NA	2q14.1	NR	PAX8 - IGKV1OR2-108	ENSG00000125618	ENSG00000231292		69612	57834	rs62158211-T	rs62158211	0	62158211	intergenic_variant	1	0.21	1e-12	12		0.037	[0.027-0.047] unit increase	Affymetrix [at least 12428592] (imputed)	N	Resting
Somatomotor<=>Somatomotor	rs2863957	2	114106139	rs62158211	2019-01-18	30531941	Doherty A	2018-12-10	Nat Commun	www.ncbi.nlm.nih.gov/pubmed/30531941	GWAS identifies 14 loci for device-measured physical activity and sleep duration.	Sleep duration	91,105 European ancestry individuals	NA	2q14.1	CHCHD5	PAX8 - IGKV1OR2-108	ENSG00000125618	ENSG00000231292		69612	57834	rs62158211-G	rs62158211	0	62158211	intergenic_variant	1	0.785189	6e-17	16.2218		0.0468387	[0.036-0.058] SD units decrease	NR [9926106] (imputed)	N	Resting
Somatomotor<=>Somatomotor	rs2863957	2	114082175	rs62158170	2018-11-29	30224653	Evangelou E	2018-09-17	Nat Genet	www.ncbi.nlm.nih.gov/pubmed/30224653	Genetic analysis of over 1 million people identifies 535 new loci associated with blood pressure traits.	Diastolic blood pressure	757,601 European ancestry individuals	NA	2q14.1	PAX8	PAX8 - IGKV1OR2-108	ENSG00000125618	ENSG00000231292		45677	81798	rs62158170-A	rs62158170	0	62158170	regulatory_region_variant	1	0.7834	7e-15	14.1549		0.1645	[0.12-0.21] mmHg increase	Affymetrix, Illumina [~ 7100000] (imputed)	N	Resting
Somatomotor<=>Somatomotor	rs2863957	2	114082175	rs62158170	2019-01-18	30531941	Doherty A	2018-12-10	Nat Commun	www.ncbi.nlm.nih.gov/pubmed/30531941	GWAS identifies 14 loci for device-measured physical activity and sleep duration.	Sleep duration	91,105 European ancestry individuals	NA	2q14.1	PAX8-AS1	PAX8 - IGKV1OR2-108	ENSG00000125618	ENSG00000231292		45677	81798	rs62158170-A	rs62158170	0	62158170	regulatory_region_variant	1	0.783	6e-20	19.2218		0.051	[0.039-0.063] SD units decrease	NR [9926106] (imputed)	N	Resting
Somatomotor<=>Somatomotor	rs2863957	2	114082175	rs62158170	2019-03-25	30804566	Lane JM	2019-02-25	Nat Genet	www.ncbi.nlm.nih.gov/pubmed/30804566	Biological and clinical insights from genetics of insomnia symptoms.	Insomnia symptoms (never/rarely vs. sometimes/usually)	345,022 European ancestry cases, 108,357 European ancestry controls	17,140 European ancestry cases, 61,850 European ancestry controls	2q14.1	PAX8/LOC100130100	PAX8 - IGKV1OR2-108	ENSG00000125618	ENSG00000231292		45677	81798	rs62158170-A	rs62158170	0	62158170	regulatory_region_variant	1	0.783643	1e-16	16		1.05	[1.03-1.06]	Affymetrix [14661600] (imputed)	N	Resting
Somatomotor<=>Somatomotor	rs2863957	2	114082175	rs62158170	2019-03-25	30804566	Lane JM	2019-02-25	Nat Genet	www.ncbi.nlm.nih.gov/pubmed/30804566	Biological and clinical insights from genetics of insomnia symptoms.	Insomnia symptoms (never/rarely vs. usually)	129,270 European ancestry cases, 108,357 European ancestry controls	17,140 European ancestry cases, 61,850 European ancestry controls	2q14.1	PAX8/LOC100130100	PAX8 - IGKV1OR2-108	ENSG00000125618	ENSG00000231292		45677	81798	rs62158170-A	rs62158170	0	62158170	regulatory_region_variant	1	0.783643	8e-13	12.0969		1.05	[1.03-1.06]	Affymetrix [14661600] (imputed)	N	Resting
Somatomotor<=>Somatomotor	rs2863957	2	114083120	rs6737318	2019-04-12	30846698	Dashti HS	2019-03-07	Nat Commun	www.ncbi.nlm.nih.gov/pubmed/30846698	Genome-wide association study identifies genetic loci for self-reported habitual sleep duration supported by accelerometer-derived estimates.	Sleep duration (long sleep)	34,184 European ancestry cases, 305,742 European ancestry controls	47,180 adults, 10,554 children or adolescents	2q14.1	PAX8, LOC100130100	PAX8 - IGKV1OR2-108	ENSG00000125618	ENSG00000231292		46622	80853	rs6737318-G	rs6737318	0	6737318	regulatory_region_variant	1	NR	3e-13	12.5229		1.079		Affymetrix [14661600] (imputed)	N	Resting
Somatomotor<=>Somatomotor	rs2863957	2	114085785	rs7556815	2019-01-18	30531941	Doherty A	2018-12-10	Nat Commun	www.ncbi.nlm.nih.gov/pubmed/30531941	GWAS identifies 14 loci for device-measured physical activity and sleep duration.	Sleep duration	91,105 European ancestry individuals	NA	2q14.1	PAX8-AS1	PAX8 - IGKV1OR2-108	ENSG00000125618	ENSG00000231292		49287	78188	rs7556815-G	rs7556815	0	7556815	intergenic_variant	1	0.778896	2e-18	17.699		0.048654	[0.038-0.06] SD units decrease	NR [9926106] (imputed)	N	Resting
Somatomotor<=>Somatomotor	rs2863957	2	114085785	rs7556815	2019-04-12	30846698	Dashti HS	2019-03-07	Nat Commun	www.ncbi.nlm.nih.gov/pubmed/30846698	Genome-wide association study identifies genetic loci for self-reported habitual sleep duration supported by accelerometer-derived estimates.	Sleep duration	446,118 European ancestry individuals	47,180 adults, 10,554 children or adolescents	2q14.1	NR	PAX8 - IGKV1OR2-108	ENSG00000125618	ENSG00000231292		49287	78188	rs7556815-A	rs7556815	0	7556815	intergenic_variant	1	NR	2e-54	53.699		2.352	unit increase	Affymetrix [14661600] (imputed)	N	Resting
Somatomotor<=>Somatomotor	rs2863957	2	114089551	rs2863957	2019-04-12	30846698	Dashti HS	2019-03-07	Nat Commun	www.ncbi.nlm.nih.gov/pubmed/30846698	Genome-wide association study identifies genetic loci for self-reported habitual sleep duration supported by accelerometer-derived estimates.	Sleep duration (short sleep)	106,192 European ancestry cases, 305,742 European ancestry controls	47,180 adults, 10,554 children or adolescents	2q14.1	PAX8, LOC100130100	PAX8 - IGKV1OR2-108	ENSG00000125618	ENSG00000231292		53053	74422	rs2863957-C	rs2863957	0	2863957	intergenic_variant	1	NR	3e-18	17.5229		1.056		NR [14661600] (imputed)	N	Resting
Somatomotor<=>Somatomotor	rs2863957	2	114090412	rs1823125	2015-08-14	25469926	Gottlieb DJ	2014-12-02	Mol Psychiatry	www.ncbi.nlm.nih.gov/pubmed/25469926	Novel loci associated with usual sleep duration: the CHARGE Consortium Genome-Wide Association Study.	Sleep duration	47,180 European ancestry individuals	4,771 African American individuals	2q14.1	PAX8, LOC101927400, CBWD2	PAX8 - IGKV1OR2-108	ENSG00000125618	ENSG00000231292		53885	73561	rs1823125-G	rs1823125	0	1823125	intergenic_variant	1	0.26	1e-10	10		3.14	[NR] unit increase	Affymetrix, Illumina [2033301]	N	Resting
Somatomotor<=>Somatomotor	rs2863957	2	114106139	rs62158211	2017-03-30	27494321	Jones SE	2016-08-05	PLoS Genet	www.ncbi.nlm.nih.gov/pubmed/27494321	Genome-Wide Association Analyses in 128,266 Individuals Identifies New Morningness and Sleep Duration Loci.	Sleep duration	127,573 British individuals	47,180 individuals	2q14.1	PAX8	PAX8 - IGKV1OR2-108	ENSG00000125618	ENSG00000231292		69612	57834	rs62158211-G	rs62158211	0	62158211	intergenic_variant	1	0.79	2e-23	22.699		0.039	[0.029-0.049] hour decrease	NR [16761225] (imputed)	N	Resting
Somatomotor<=>Somatomotor	rs2863957	2	114106139	rs62158211	2017-03-30	27494321	Jones SE	2016-08-05	PLoS Genet	www.ncbi.nlm.nih.gov/pubmed/27494321	Genome-Wide Association Analyses in 128,266 Individuals Identifies New Morningness and Sleep Duration Loci.	Sleep duration (oversleepers vs undersleepers)	10,102 British oversleeper individuals, 28,980 British undersleeper indivdiuals	NA	2q14.1	PAX8	PAX8 - IGKV1OR2-108	ENSG00000125618	ENSG00000231292		69612	57834	rs62158211-T	rs62158211	0	62158211	intergenic_variant	1	0.21	1e-07	7		1.06383	[1.04-1.09]	NR [16761225] (imputed)	N	Resting
Somatomotor<=>Somatomotor	rs2863957	2	114106139	rs62158211	2017-05-11	27992416	Lane JM	2016-12-19	Nat Genet	www.ncbi.nlm.nih.gov/pubmed/27992416	Genome-wide association analyses of sleep disturbance traits identify new loci and highlight shared genetics with neuropsychiatric and metabolic traits.	Sleep duration	111,975 European ancestry individuals	NA	2q14.1	PAX8	PAX8 - IGKV1OR2-108	ENSG00000125618	ENSG00000231292		69612	57834	rs62158211-T	rs62158211	0	62158211	intergenic_variant	1	0.213	5e-14	13.301		0.039	[0.029-0.049] hours increase	Affymetrix [up to 73355677] (imputed)	N	Resting
Somatomotor<=>Somatomotor	rs2863957	2	114106139	rs62158211	2017-05-11	27992416	Lane JM	2016-12-19	Nat Genet	www.ncbi.nlm.nih.gov/pubmed/27992416	Genome-wide association analyses of sleep disturbance traits identify new loci and highlight shared genetics with neuropsychiatric and metabolic traits.	Sleep traits (multi-trait analysis)	At least 112,586 European ancestry individuals	NA	2q14.1	PAX8	PAX8 - IGKV1OR2-108	ENSG00000125618	ENSG00000231292		69612	57834	rs62158211-?	rs62158211	0	62158211	intergenic_variant	1	0.214	8e-13	12.0969		NA		Affymetrix [up to 73355677] (imputed)	N	Resting
Somatomotor<=>Somatomotor	rs2863957	2	114106139	rs62158211	2017-09-11	28604731	Hammerschlag AR	2017-06-12	Nat Genet	www.ncbi.nlm.nih.gov/pubmed/28604731	Genome-wide association analysis of insomnia complaints identifies risk genes and genetic overlap with psychiatric and metabolic traits.	Sleep duration	112,411 European ancestry male individuals	NA	2q14.1	NR	PAX8 - IGKV1OR2-108	ENSG00000125618	ENSG00000231292		69612	57834	rs62158211-T	rs62158211	0	62158211	intergenic_variant	1	0.21	1e-12	12		0.037	[0.027-0.047] unit increase	Affymetrix [at least 12428592] (imputed)	N	Resting
Somatomotor<=>Somatomotor	rs2863957	2	114106139	rs62158211	2019-01-18	30531941	Doherty A	2018-12-10	Nat Commun	www.ncbi.nlm.nih.gov/pubmed/30531941	GWAS identifies 14 loci for device-measured physical activity and sleep duration.	Sleep duration	91,105 European ancestry individuals	NA	2q14.1	CHCHD5	PAX8 - IGKV1OR2-108	ENSG00000125618	ENSG00000231292		69612	57834	rs62158211-G	rs62158211	0	62158211	intergenic_variant	1	0.785189	6e-17	16.2218		0.0468387	[0.036-0.058] SD units decrease	NR [9926106] (imputed)	N	Resting
Somatomotor<=>Somatomotor	rs2863957	2	114082175	rs62158170	2018-11-29	30224653	Evangelou E	2018-09-17	Nat Genet	www.ncbi.nlm.nih.gov/pubmed/30224653	Genetic analysis of over 1 million people identifies 535 new loci associated with blood pressure traits.	Diastolic blood pressure	757,601 European ancestry individuals	NA	2q14.1	PAX8	PAX8 - IGKV1OR2-108	ENSG00000125618	ENSG00000231292		45677	81798	rs62158170-A	rs62158170	0	62158170	regulatory_region_variant	1	0.7834	7e-15	14.1549		0.1645	[0.12-0.21] mmHg increase	Affymetrix, Illumina [~ 7100000] (imputed)	N	Resting
Somatomotor<=>Somatomotor	rs2863957	2	114082175	rs62158170	2019-01-18	30531941	Doherty A	2018-12-10	Nat Commun	www.ncbi.nlm.nih.gov/pubmed/30531941	GWAS identifies 14 loci for device-measured physical activity and sleep duration.	Sleep duration	91,105 European ancestry individuals	NA	2q14.1	PAX8-AS1	PAX8 - IGKV1OR2-108	ENSG00000125618	ENSG00000231292		45677	81798	rs62158170-A	rs62158170	0	62158170	regulatory_region_variant	1	0.783	6e-20	19.2218		0.051	[0.039-0.063] SD units decrease	NR [9926106] (imputed)	N	Resting
Somatomotor<=>Somatomotor	rs2863957	2	114082175	rs62158170	2019-03-25	30804566	Lane JM	2019-02-25	Nat Genet	www.ncbi.nlm.nih.gov/pubmed/30804566	Biological and clinical insights from genetics of insomnia symptoms.	Insomnia symptoms (never/rarely vs. sometimes/usually)	345,022 European ancestry cases, 108,357 European ancestry controls	17,140 European ancestry cases, 61,850 European ancestry controls	2q14.1	PAX8/LOC100130100	PAX8 - IGKV1OR2-108	ENSG00000125618	ENSG00000231292		45677	81798	rs62158170-A	rs62158170	0	62158170	regulatory_region_variant	1	0.783643	1e-16	16		1.05	[1.03-1.06]	Affymetrix [14661600] (imputed)	N	Resting
Somatomotor<=>Somatomotor	rs2863957	2	114082175	rs62158170	2019-03-25	30804566	Lane JM	2019-02-25	Nat Genet	www.ncbi.nlm.nih.gov/pubmed/30804566	Biological and clinical insights from genetics of insomnia symptoms.	Insomnia symptoms (never/rarely vs. usually)	129,270 European ancestry cases, 108,357 European ancestry controls	17,140 European ancestry cases, 61,850 European ancestry controls	2q14.1	PAX8/LOC100130100	PAX8 - IGKV1OR2-108	ENSG00000125618	ENSG00000231292		45677	81798	rs62158170-A	rs62158170	0	62158170	regulatory_region_variant	1	0.783643	8e-13	12.0969		1.05	[1.03-1.06]	Affymetrix [14661600] (imputed)	N	Resting
Somatomotor<=>Somatomotor	rs2863957	2	114083120	rs6737318	2019-04-12	30846698	Dashti HS	2019-03-07	Nat Commun	www.ncbi.nlm.nih.gov/pubmed/30846698	Genome-wide association study identifies genetic loci for self-reported habitual sleep duration supported by accelerometer-derived estimates.	Sleep duration (long sleep)	34,184 European ancestry cases, 305,742 European ancestry controls	47,180 adults, 10,554 children or adolescents	2q14.1	PAX8, LOC100130100	PAX8 - IGKV1OR2-108	ENSG00000125618	ENSG00000231292		46622	80853	rs6737318-G	rs6737318	0	6737318	regulatory_region_variant	1	NR	3e-13	12.5229		1.079		Affymetrix [14661600] (imputed)	N	Resting
Somatomotor<=>Somatomotor	rs2863957	2	114085785	rs7556815	2019-01-18	30531941	Doherty A	2018-12-10	Nat Commun	www.ncbi.nlm.nih.gov/pubmed/30531941	GWAS identifies 14 loci for device-measured physical activity and sleep duration.	Sleep duration	91,105 European ancestry individuals	NA	2q14.1	PAX8-AS1	PAX8 - IGKV1OR2-108	ENSG00000125618	ENSG00000231292		49287	78188	rs7556815-G	rs7556815	0	7556815	intergenic_variant	1	0.778896	2e-18	17.699		0.048654	[0.038-0.06] SD units decrease	NR [9926106] (imputed)	N	Resting
Somatomotor<=>Somatomotor	rs2863957	2	114085785	rs7556815	2019-04-12	30846698	Dashti HS	2019-03-07	Nat Commun	www.ncbi.nlm.nih.gov/pubmed/30846698	Genome-wide association study identifies genetic loci for self-reported habitual sleep duration supported by accelerometer-derived estimates.	Sleep duration	446,118 European ancestry individuals	47,180 adults, 10,554 children or adolescents	2q14.1	NR	PAX8 - IGKV1OR2-108	ENSG00000125618	ENSG00000231292		49287	78188	rs7556815-A	rs7556815	0	7556815	intergenic_variant	1	NR	2e-54	53.699		2.352	unit increase	Affymetrix [14661600] (imputed)	N	Resting
Somatomotor<=>Somatomotor	rs2863957	2	114089551	rs2863957	2019-04-12	30846698	Dashti HS	2019-03-07	Nat Commun	www.ncbi.nlm.nih.gov/pubmed/30846698	Genome-wide association study identifies genetic loci for self-reported habitual sleep duration supported by accelerometer-derived estimates.	Sleep duration (short sleep)	106,192 European ancestry cases, 305,742 European ancestry controls	47,180 adults, 10,554 children or adolescents	2q14.1	PAX8, LOC100130100	PAX8 - IGKV1OR2-108	ENSG00000125618	ENSG00000231292		53053	74422	rs2863957-C	rs2863957	0	2863957	intergenic_variant	1	NR	3e-18	17.5229		1.056		NR [14661600] (imputed)	N	Resting
Somatomotor<=>Somatomotor	rs2863957	2	114090412	rs1823125	2015-08-14	25469926	Gottlieb DJ	2014-12-02	Mol Psychiatry	www.ncbi.nlm.nih.gov/pubmed/25469926	Novel loci associated with usual sleep duration: the CHARGE Consortium Genome-Wide Association Study.	Sleep duration	47,180 European ancestry individuals	4,771 African American individuals	2q14.1	PAX8, LOC101927400, CBWD2	PAX8 - IGKV1OR2-108	ENSG00000125618	ENSG00000231292		53885	73561	rs1823125-G	rs1823125	0	1823125	intergenic_variant	1	0.26	1e-10	10		3.14	[NR] unit increase	Affymetrix, Illumina [2033301]	N	Resting
Somatomotor<=>Somatomotor	rs2863957	2	114106139	rs62158211	2017-03-30	27494321	Jones SE	2016-08-05	PLoS Genet	www.ncbi.nlm.nih.gov/pubmed/27494321	Genome-Wide Association Analyses in 128,266 Individuals Identifies New Morningness and Sleep Duration Loci.	Sleep duration	127,573 British individuals	47,180 individuals	2q14.1	PAX8	PAX8 - IGKV1OR2-108	ENSG00000125618	ENSG00000231292		69612	57834	rs62158211-G	rs62158211	0	62158211	intergenic_variant	1	0.79	2e-23	22.699		0.039	[0.029-0.049] hour decrease	NR [16761225] (imputed)	N	Resting
Somatomotor<=>Somatomotor	rs2863957	2	114106139	rs62158211	2017-03-30	27494321	Jones SE	2016-08-05	PLoS Genet	www.ncbi.nlm.nih.gov/pubmed/27494321	Genome-Wide Association Analyses in 128,266 Individuals Identifies New Morningness and Sleep Duration Loci.	Sleep duration (oversleepers vs undersleepers)	10,102 British oversleeper individuals, 28,980 British undersleeper indivdiuals	NA	2q14.1	PAX8	PAX8 - IGKV1OR2-108	ENSG00000125618	ENSG00000231292		69612	57834	rs62158211-T	rs62158211	0	62158211	intergenic_variant	1	0.21	1e-07	7		1.06383	[1.04-1.09]	NR [16761225] (imputed)	N	Resting
Somatomotor<=>Somatomotor	rs2863957	2	114106139	rs62158211	2017-05-11	27992416	Lane JM	2016-12-19	Nat Genet	www.ncbi.nlm.nih.gov/pubmed/27992416	Genome-wide association analyses of sleep disturbance traits identify new loci and highlight shared genetics with neuropsychiatric and metabolic traits.	Sleep duration	111,975 European ancestry individuals	NA	2q14.1	PAX8	PAX8 - IGKV1OR2-108	ENSG00000125618	ENSG00000231292		69612	57834	rs62158211-T	rs62158211	0	62158211	intergenic_variant	1	0.213	5e-14	13.301		0.039	[0.029-0.049] hours increase	Affymetrix [up to 73355677] (imputed)	N	Resting
Somatomotor<=>Somatomotor	rs2863957	2	114106139	rs62158211	2017-05-11	27992416	Lane JM	2016-12-19	Nat Genet	www.ncbi.nlm.nih.gov/pubmed/27992416	Genome-wide association analyses of sleep disturbance traits identify new loci and highlight shared genetics with neuropsychiatric and metabolic traits.	Sleep traits (multi-trait analysis)	At least 112,586 European ancestry individuals	NA	2q14.1	PAX8	PAX8 - IGKV1OR2-108	ENSG00000125618	ENSG00000231292		69612	57834	rs62158211-?	rs62158211	0	62158211	intergenic_variant	1	0.214	8e-13	12.0969		NA		Affymetrix [up to 73355677] (imputed)	N	Resting
Somatomotor<=>Somatomotor	rs2863957	2	114106139	rs62158211	2017-09-11	28604731	Hammerschlag AR	2017-06-12	Nat Genet	www.ncbi.nlm.nih.gov/pubmed/28604731	Genome-wide association analysis of insomnia complaints identifies risk genes and genetic overlap with psychiatric and metabolic traits.	Sleep duration	112,411 European ancestry male individuals	NA	2q14.1	NR	PAX8 - IGKV1OR2-108	ENSG00000125618	ENSG00000231292		69612	57834	rs62158211-T	rs62158211	0	62158211	intergenic_variant	1	0.21	1e-12	12		0.037	[0.027-0.047] unit increase	Affymetrix [at least 12428592] (imputed)	N	Resting
Somatomotor<=>Somatomotor	rs2863957	2	114106139	rs62158211	2019-01-18	30531941	Doherty A	2018-12-10	Nat Commun	www.ncbi.nlm.nih.gov/pubmed/30531941	GWAS identifies 14 loci for device-measured physical activity and sleep duration.	Sleep duration	91,105 European ancestry individuals	NA	2q14.1	CHCHD5	PAX8 - IGKV1OR2-108	ENSG00000125618	ENSG00000231292		69612	57834	rs62158211-G	rs62158211	0	62158211	intergenic_variant	1	0.785189	6e-17	16.2218		0.0468387	[0.036-0.058] SD units decrease	NR [9926106] (imputed)	N	Resting
Cingulo-Opercular<=>Cingulo-Opercular	rs62158169	2	114082175	rs62158170	2018-11-29	30224653	Evangelou E	2018-09-17	Nat Genet	www.ncbi.nlm.nih.gov/pubmed/30224653	Genetic analysis of over 1 million people identifies 535 new loci associated with blood pressure traits.	Diastolic blood pressure	757,601 European ancestry individuals	NA	2q14.1	PAX8	PAX8 - IGKV1OR2-108	ENSG00000125618	ENSG00000231292		45677	81798	rs62158170-A	rs62158170	0	62158170	regulatory_region_variant	1	0.7834	7e-15	14.1549		0.1645	[0.12-0.21] mmHg increase	Affymetrix, Illumina [~ 7100000] (imputed)	N	Resting
Cingulo-Opercular<=>Cingulo-Opercular	rs62158169	2	114082175	rs62158170	2019-01-18	30531941	Doherty A	2018-12-10	Nat Commun	www.ncbi.nlm.nih.gov/pubmed/30531941	GWAS identifies 14 loci for device-measured physical activity and sleep duration.	Sleep duration	91,105 European ancestry individuals	NA	2q14.1	PAX8-AS1	PAX8 - IGKV1OR2-108	ENSG00000125618	ENSG00000231292		45677	81798	rs62158170-A	rs62158170	0	62158170	regulatory_region_variant	1	0.783	6e-20	19.2218		0.051	[0.039-0.063] SD units decrease	NR [9926106] (imputed)	N	Resting
Cingulo-Opercular<=>Cingulo-Opercular	rs62158169	2	114082175	rs62158170	2019-03-25	30804566	Lane JM	2019-02-25	Nat Genet	www.ncbi.nlm.nih.gov/pubmed/30804566	Biological and clinical insights from genetics of insomnia symptoms.	Insomnia symptoms (never/rarely vs. sometimes/usually)	345,022 European ancestry cases, 108,357 European ancestry controls	17,140 European ancestry cases, 61,850 European ancestry controls	2q14.1	PAX8/LOC100130100	PAX8 - IGKV1OR2-108	ENSG00000125618	ENSG00000231292		45677	81798	rs62158170-A	rs62158170	0	62158170	regulatory_region_variant	1	0.783643	1e-16	16		1.05	[1.03-1.06]	Affymetrix [14661600] (imputed)	N	Resting
Cingulo-Opercular<=>Cingulo-Opercular	rs62158169	2	114082175	rs62158170	2019-03-25	30804566	Lane JM	2019-02-25	Nat Genet	www.ncbi.nlm.nih.gov/pubmed/30804566	Biological and clinical insights from genetics of insomnia symptoms.	Insomnia symptoms (never/rarely vs. usually)	129,270 European ancestry cases, 108,357 European ancestry controls	17,140 European ancestry cases, 61,850 European ancestry controls	2q14.1	PAX8/LOC100130100	PAX8 - IGKV1OR2-108	ENSG00000125618	ENSG00000231292		45677	81798	rs62158170-A	rs62158170	0	62158170	regulatory_region_variant	1	0.783643	8e-13	12.0969		1.05	[1.03-1.06]	Affymetrix [14661600] (imputed)	N	Resting
Cingulo-Opercular<=>Cingulo-Opercular	rs62158169	2	114083120	rs6737318	2019-04-12	30846698	Dashti HS	2019-03-07	Nat Commun	www.ncbi.nlm.nih.gov/pubmed/30846698	Genome-wide association study identifies genetic loci for self-reported habitual sleep duration supported by accelerometer-derived estimates.	Sleep duration (long sleep)	34,184 European ancestry cases, 305,742 European ancestry controls	47,180 adults, 10,554 children or adolescents	2q14.1	PAX8, LOC100130100	PAX8 - IGKV1OR2-108	ENSG00000125618	ENSG00000231292		46622	80853	rs6737318-G	rs6737318	0	6737318	regulatory_region_variant	1	NR	3e-13	12.5229		1.079		Affymetrix [14661600] (imputed)	N	Resting
Cingulo-Opercular<=>Cingulo-Opercular	rs62158169	2	114085785	rs7556815	2019-01-18	30531941	Doherty A	2018-12-10	Nat Commun	www.ncbi.nlm.nih.gov/pubmed/30531941	GWAS identifies 14 loci for device-measured physical activity and sleep duration.	Sleep duration	91,105 European ancestry individuals	NA	2q14.1	PAX8-AS1	PAX8 - IGKV1OR2-108	ENSG00000125618	ENSG00000231292		49287	78188	rs7556815-G	rs7556815	0	7556815	intergenic_variant	1	0.778896	2e-18	17.699		0.048654	[0.038-0.06] SD units decrease	NR [9926106] (imputed)	N	Resting
Cingulo-Opercular<=>Cingulo-Opercular	rs62158169	2	114085785	rs7556815	2019-04-12	30846698	Dashti HS	2019-03-07	Nat Commun	www.ncbi.nlm.nih.gov/pubmed/30846698	Genome-wide association study identifies genetic loci for self-reported habitual sleep duration supported by accelerometer-derived estimates.	Sleep duration	446,118 European ancestry individuals	47,180 adults, 10,554 children or adolescents	2q14.1	NR	PAX8 - IGKV1OR2-108	ENSG00000125618	ENSG00000231292		49287	78188	rs7556815-A	rs7556815	0	7556815	intergenic_variant	1	NR	2e-54	53.699		2.352	unit increase	Affymetrix [14661600] (imputed)	N	Resting
Cingulo-Opercular<=>Cingulo-Opercular	rs62158169	2	114089551	rs2863957	2019-04-12	30846698	Dashti HS	2019-03-07	Nat Commun	www.ncbi.nlm.nih.gov/pubmed/30846698	Genome-wide association study identifies genetic loci for self-reported habitual sleep duration supported by accelerometer-derived estimates.	Sleep duration (short sleep)	106,192 European ancestry cases, 305,742 European ancestry controls	47,180 adults, 10,554 children or adolescents	2q14.1	PAX8, LOC100130100	PAX8 - IGKV1OR2-108	ENSG00000125618	ENSG00000231292		53053	74422	rs2863957-C	rs2863957	0	2863957	intergenic_variant	1	NR	3e-18	17.5229		1.056		NR [14661600] (imputed)	N	Resting
Cingulo-Opercular<=>Cingulo-Opercular	rs62158169	2	114090412	rs1823125	2015-08-14	25469926	Gottlieb DJ	2014-12-02	Mol Psychiatry	www.ncbi.nlm.nih.gov/pubmed/25469926	Novel loci associated with usual sleep duration: the CHARGE Consortium Genome-Wide Association Study.	Sleep duration	47,180 European ancestry individuals	4,771 African American individuals	2q14.1	PAX8, LOC101927400, CBWD2	PAX8 - IGKV1OR2-108	ENSG00000125618	ENSG00000231292		53885	73561	rs1823125-G	rs1823125	0	1823125	intergenic_variant	1	0.26	1e-10	10		3.14	[NR] unit increase	Affymetrix, Illumina [2033301]	N	Resting
Cingulo-Opercular<=>Cingulo-Opercular	rs62158169	2	114106139	rs62158211	2017-03-30	27494321	Jones SE	2016-08-05	PLoS Genet	www.ncbi.nlm.nih.gov/pubmed/27494321	Genome-Wide Association Analyses in 128,266 Individuals Identifies New Morningness and Sleep Duration Loci.	Sleep duration	127,573 British individuals	47,180 individuals	2q14.1	PAX8	PAX8 - IGKV1OR2-108	ENSG00000125618	ENSG00000231292		69612	57834	rs62158211-G	rs62158211	0	62158211	intergenic_variant	1	0.79	2e-23	22.699		0.039	[0.029-0.049] hour decrease	NR [16761225] (imputed)	N	Resting
Cingulo-Opercular<=>Cingulo-Opercular	rs62158169	2	114106139	rs62158211	2017-03-30	27494321	Jones SE	2016-08-05	PLoS Genet	www.ncbi.nlm.nih.gov/pubmed/27494321	Genome-Wide Association Analyses in 128,266 Individuals Identifies New Morningness and Sleep Duration Loci.	Sleep duration (oversleepers vs undersleepers)	10,102 British oversleeper individuals, 28,980 British undersleeper indivdiuals	NA	2q14.1	PAX8	PAX8 - IGKV1OR2-108	ENSG00000125618	ENSG00000231292		69612	57834	rs62158211-T	rs62158211	0	62158211	intergenic_variant	1	0.21	1e-07	7		1.06383	[1.04-1.09]	NR [16761225] (imputed)	N	Resting
Cingulo-Opercular<=>Cingulo-Opercular	rs62158169	2	114106139	rs62158211	2017-05-11	27992416	Lane JM	2016-12-19	Nat Genet	www.ncbi.nlm.nih.gov/pubmed/27992416	Genome-wide association analyses of sleep disturbance traits identify new loci and highlight shared genetics with neuropsychiatric and metabolic traits.	Sleep duration	111,975 European ancestry individuals	NA	2q14.1	PAX8	PAX8 - IGKV1OR2-108	ENSG00000125618	ENSG00000231292		69612	57834	rs62158211-T	rs62158211	0	62158211	intergenic_variant	1	0.213	5e-14	13.301		0.039	[0.029-0.049] hours increase	Affymetrix [up to 73355677] (imputed)	N	Resting
Cingulo-Opercular<=>Cingulo-Opercular	rs62158169	2	114106139	rs62158211	2017-05-11	27992416	Lane JM	2016-12-19	Nat Genet	www.ncbi.nlm.nih.gov/pubmed/27992416	Genome-wide association analyses of sleep disturbance traits identify new loci and highlight shared genetics with neuropsychiatric and metabolic traits.	Sleep traits (multi-trait analysis)	At least 112,586 European ancestry individuals	NA	2q14.1	PAX8	PAX8 - IGKV1OR2-108	ENSG00000125618	ENSG00000231292		69612	57834	rs62158211-?	rs62158211	0	62158211	intergenic_variant	1	0.214	8e-13	12.0969		NA		Affymetrix [up to 73355677] (imputed)	N	Resting
Cingulo-Opercular<=>Cingulo-Opercular	rs62158169	2	114106139	rs62158211	2017-09-11	28604731	Hammerschlag AR	2017-06-12	Nat Genet	www.ncbi.nlm.nih.gov/pubmed/28604731	Genome-wide association analysis of insomnia complaints identifies risk genes and genetic overlap with psychiatric and metabolic traits.	Sleep duration	112,411 European ancestry male individuals	NA	2q14.1	NR	PAX8 - IGKV1OR2-108	ENSG00000125618	ENSG00000231292		69612	57834	rs62158211-T	rs62158211	0	62158211	intergenic_variant	1	0.21	1e-12	12		0.037	[0.027-0.047] unit increase	Affymetrix [at least 12428592] (imputed)	N	Resting
Cingulo-Opercular<=>Cingulo-Opercular	rs62158169	2	114106139	rs62158211	2019-01-18	30531941	Doherty A	2018-12-10	Nat Commun	www.ncbi.nlm.nih.gov/pubmed/30531941	GWAS identifies 14 loci for device-measured physical activity and sleep duration.	Sleep duration	91,105 European ancestry individuals	NA	2q14.1	CHCHD5	PAX8 - IGKV1OR2-108	ENSG00000125618	ENSG00000231292		69612	57834	rs62158211-G	rs62158211	0	62158211	intergenic_variant	1	0.785189	6e-17	16.2218		0.0468387	[0.036-0.058] SD units decrease	NR [9926106] (imputed)	N	Resting
Cingulo-Opercular<=>Cingulo-Opercular	rs2039424	9	71432174	rs2039424	2019-03-19	30604766	Morris AP	2019-01-03	Nat Commun	www.ncbi.nlm.nih.gov/pubmed/30604766	Trans-ethnic kidney function association study reveals putative causal genes and effects on kidney-specific disease aetiologies.	Estimated glomerular filtration rate	134,070 European ancestry individuals, 143,658 East Asian ancestry individuals, 26,344 Hispanic or Latino ancestry individuals, 8,224 African American individuals	NA	9q21.11	PIP5K1B	PIP5K1B			ENSG00000107242	NA	NA	rs2039424-?	rs2039424	0	2039424	intron_variant	0	NR	1e-23	23		NA		Affymetrix, Illumina [at least 5248638] (imputed)	N	Resting
Cingulo-Opercular<=>Cingulo-Opercular	rs2039424	9	71434465	rs10746942	2017-07-06	28452372	Gorski M	2017-04-28	Sci Rep	www.ncbi.nlm.nih.gov/pubmed/28452372	1000 Genomes-based meta-analysis identifies 10 novel loci for kidney function.	Glomerular filtration rate (creatinine)	110,517 European ancestry individuals		9q21.11	PIP5K1B	PIP5K1B			ENSG00000107242	NA	NA	rs10746942-A	rs10746942	0	10746942	intron_variant	0	NR	4e-18	17.3979		0.0086	[0.0068-0.0104] unit increase	Affymetrix, Illumina [up to 10971307] (imputed)	N	Resting
Cingulo-Opercular<=>Cingulo-Opercular	rs2039424	9	71434465	rs10746942	2019-03-19	30604766	Morris AP	2019-01-03	Nat Commun	www.ncbi.nlm.nih.gov/pubmed/30604766	Trans-ethnic kidney function association study reveals putative causal genes and effects on kidney-specific disease aetiologies.	Estimated glomerular filtration rate	134,070 European ancestry individuals, 143,658 East Asian ancestry individuals, 26,344 Hispanic or Latino ancestry individuals, 8,224 African American individuals	NA	9q21.11	PIP5K1B	PIP5K1B			ENSG00000107242	NA	NA	rs10746942-G	rs10746942	0	10746942	intron_variant	0	0.322	1e-26	26		0.596	[0.41-0.78] ml/min/1.73m2 decrease	Affymetrix, Illumina [at least 5248638] (imputed)	N	Resting
Cingulo-Opercular<=>Cingulo-Opercular	rs2039424	9	71434707	rs4744712	2010-05-05	20383146	Kottgen A	2010-04-11	Nat Genet	www.ncbi.nlm.nih.gov/pubmed/20383146	New loci associated with kidney function and chronic kidney disease.	Chronic kidney disease	Up to 67,093 European ancestry individuals	Up to 22,982 European ancestry individuals	9q21.11	PIP5K1B, FAM122A	PIP5K1B			ENSG00000107242	NA	NA	rs4744712-A	rs4744712	0	4744712	intron_variant	0	0.39	8e-14	13.0969	(eGFRcrea)	0.01	[0.008-0.016] unit decrease	Affymetrix, Illumina [~ 2500000] (imputed)	N	Resting
Cingulo-Opercular<=>Cingulo-Opercular	rs2039424	9	71434707	rs4744712	2016-11-25	26831199	Pattaro C	2016-01-21	Nat Commun	www.ncbi.nlm.nih.gov/pubmed/26831199	Genetic associations at 53 loci highlight cell types and biological pathways relevant for kidney function.	Glomerular filtration rate (creatinine)	133,413 European ancestry individuals	42,166 European ancestry individuals, up to 16,471 African ancestry individuals, up to 42,296 Asian ancestry individuals	9q21.11	PIP5K1B	PIP5K1B			ENSG00000107242	NA	NA	rs4744712-A	rs4744712	0	4744712	intron_variant	0	0.4	4e-15	14.3979	(EA)	0.0071	[0.0053-0.0089] unit decrease	Affymetrix, Illumina [~ 2500000] (imputed)	N	Resting
Cingulo-Opercular<=>Cingulo-Opercular	rs2039424	9	71434707	rs4744712	2016-12-01	26831199	Pattaro C	2016-01-21	Nat Commun	www.ncbi.nlm.nih.gov/pubmed/26831199	Genetic associations at 53 loci highlight cell types and biological pathways relevant for kidney function.	Glomerular filtration rate in non diabetics (creatinine)	118,448 European ancestry individuals	36,433 European ancestry individuals	9q21.11	PIP5K1B	PIP5K1B			ENSG00000107242	NA	NA	rs4744712-A	rs4744712	0	4744712	intron_variant	0	NR	7e-15	14.1549		0.0072	[0.0054-0.009] unit decrease	Affymetrix, Illumina [~ 2500000] (imputed)	N	Resting
Cingulo-Opercular<=>Cingulo-Opercular	rs2039424	9	71434707	rs4744712	2017-03-20	27588450	Mahajan A	2016-09-01	Am J Hum Genet	www.ncbi.nlm.nih.gov/pubmed/27588450	Trans-ethnic Fine Mapping Highlights Kidney-Function Genes Linked to Salt Sensitivity.	Glomerular filtration rate	23,553 European ancestry individuals, 23,536 Japanese individuals, 16,325 Hispanic individuals, 8,224 African American individuals	NA	9q21.11	PIP5K1B	PIP5K1B			ENSG00000107242	NA	NA	rs4744712-A	rs4744712	0	4744712	intron_variant	0	NR	3e-11	10.5229		0.753	[0.53-0.97] unit decrease	Affymetrix, Illumina [at least 6581000] (imputed)	N	Resting
Cingulo-Opercular<=>Cingulo-Opercular	rs57866767	10	96012950	rs7080472	2019-05-02	30487518	Takeuchi F	2018-11-28	Nat Commun	www.ncbi.nlm.nih.gov/pubmed/30487518	Interethnic analyses of blood pressure loci in populations of East Asian and European descent.	Systolic blood pressure	130,777 Japanese ancestry individuals	53,008 East Asian individuals, 105,253 European ancestry individuals	10q23.33	NR	PLCE1			ENSG00000138193	NA	NA	rs7080472-T	rs7080472	0	7080472	intron_variant	0	0.4534	4e-08	7.39794	(East Asian)	0.3509	[0.23-0.48] unit decrease	Illumina [6200000] (imputed)	N	Resting
Cingulo-Opercular<=>Cingulo-Opercular	rs57866767	10	96014622	rs10786156	2017-03-10	27322543	Gormley P	2016-06-20	Nat Genet	www.ncbi.nlm.nih.gov/pubmed/27322543	Meta-analysis of 375,000 individuals identifies 38 susceptibility loci for migraine.	Migraine	59,674 European ancestry cases, 316,078 European ancestry controls	NA	10q23.33	PLCE1	PLCE1			ENSG00000138193	NA	NA	rs10786156-?	rs10786156	0	10786156	intron_variant	0	0.55	2e-14	13.699		1.05263	[1.04-1.06]	Affymetrix, Illumina, Perlegen [8094889] (imputed)	N	Resting
Cingulo-Opercular<=>Cingulo-Opercular	rs57866767	10	96014622	rs10786156	2019-02-08	30595370	Kichaev G	2018-12-27	Am J Hum Genet	www.ncbi.nlm.nih.gov/pubmed/30595370	Leveraging Polygenic Functional Enrichment to Improve GWAS Power.	Cardiovascular disease	approximately 459,000 European ancestry individuals	NA	10q23.33		PLCE1			ENSG00000138193	NA	NA	rs10786156-?	rs10786156	0	10786156	intron_variant	0	NR	7e-22	21.1549		NA		NR [~ 8900000] (imputed)	N	Resting
Cingulo-Opercular<=>Cingulo-Opercular	rs57866767	10	96015793	rs3891783	2018-08-13	29891935	Choquet H	2018-06-11	Nat Commun	www.ncbi.nlm.nih.gov/pubmed/29891935	A multiethnic genome-wide association study of primary open-angle glaucoma identifies novel risk loci.	Glaucoma (primary open-angle)	10,523 European ancestry cases, 203,579 European ancestry controls, 411 Hispanic cases, 4,778 Hispanic controls, 463 East Asian ancestry cases, 4,907 East Asian ancestry controls, 298 African American cases, 1,549 African American controls, 204 South Asian ancestry cases, 4,916 South Asian ancestry controls, 272 African British cases, 4,831 African British controls, 144 mixed ancestry cases, 3,427 mixed ancestry controls	NA	10q23.33	PLCE1	PLCE1			ENSG00000138193	NA	NA	rs3891783-G	rs3891783	0	3891783	intron_variant	0	NR	2e-08	7.69897		1.07527	[1.05-1.11]	Affymetrix [at least 665500] (imputed)	N	Resting
Cingulo-Opercular<=>Cingulo-Opercular	rs57866767	10	96023077	rs57866767	2019-03-07	30578418	Giri A	2018-12-21	Nat Genet	www.ncbi.nlm.nih.gov/pubmed/30578418	Trans-ethnic association study of blood pressure determinants in over 750,000 individuals.	Systolic blood pressure	365,998 European ancestry individuals, 63,490 African ancestry individuals, 22,802 Hispanic individuals, 4,792 Asian ancestry individuals, 2,695 Native American ancestry individuals	299,024 European ancestry individuals, 17,277 individuals	10q23.33	PLCE1	PLCE1			ENSG00000138193	NA	NA	rs57866767-C	rs57866767	0	57866767	intron_variant	0	0.5435	8e-21	20.0969		0.306	[0.24-0.37] mmHg increase	Affymetrix [NR] (imputed)	N	Resting
Cingulo-Opercular<=>Cingulo-Opercular	rs11187837	10	96035980	rs11187837	2011-07-20	21658281	Aouizerat BE	2011-06-10	BMC Cardiovasc Disord	www.ncbi.nlm.nih.gov/pubmed/21658281	GWAS for discovery and replication of genetic loci associated with sudden cardiac arrest in patients with coronary artery disease.	Sudden cardiac arrest	88 European ancestry cases, 517 European ancestry controls	NA	10q23.33	PLCE1	PLCE1			ENSG00000138193	NA	NA	rs11187837-?	rs11187837	0	11187837	intron_variant	0	0.12	4e-07	6.39794	(Recessive)	1.79	[1.43-2.24]	Affymetrix [319222]	N	Resting
Cingulo-Opercular<=>Cingulo-Opercular	rs57866767	10	96038686	rs11187838	2017-05-11	27182965	Pickrell JK	2016-05-16	Nat Genet	www.ncbi.nlm.nih.gov/pubmed/27182965	Detection and interpretation of shared genetic influences on 42 human traits.	Migraine	53,109 European ancestry cases, 230,876 European ancestry controls	NA	10q23.33	PLCE1	PLCE1			ENSG00000138193	NA	NA	rs11187838-?	rs11187838	0	11187838	intron_variant	0	NR	1e-09	9		1.047	[1.032-1.063]	Illumina [13763073] (imputed)	N	Resting
Cingulo-Opercular<=>Cingulo-Opercular	rs57866767	10	96038686	rs11187838	2019-02-08	30593698	Hubel C	2018-12-28	Am J Med Genet B Neuropsychiatr Genet	www.ncbi.nlm.nih.gov/pubmed/30593698	Genomics of body fat percentage may contribute to sex bias in anorexia nervosa.	Fat-free mass	70,700 European ancestry female individuals, 85,261 European ancestry male individuals	NA	10q23.33	NR	PLCE1			ENSG00000138193	NA	NA	rs11187838-?	rs11187838	0	11187838	intron_variant	0	NR	2e-11	10.699		0.14829	[0.1-0.19] unit increase	Affymetrix [7794483] (imputed)	N	Resting
Cingulo-Opercular<=>Cingulo-Opercular	rs57866767	10	96038686	rs11187838	2019-02-08	30593698	Hubel C	2018-12-28	Am J Med Genet B Neuropsychiatr Genet	www.ncbi.nlm.nih.gov/pubmed/30593698	Genomics of body fat percentage may contribute to sex bias in anorexia nervosa.	Fat-free mass	70,700 European ancestry female individuals, 85,261 European ancestry male individuals	NA	10q23.33	NR	PLCE1			ENSG00000138193	NA	NA	rs11187838-?	rs11187838	0	11187838	intron_variant	0	NR	2e-06	5.69897	(male)	0.16716	[0.098-0.236] unit increase	Affymetrix [7794483] (imputed)	N	Resting
Cingulo-Opercular<=>Cingulo-Opercular	rs57866767	10	96038686	rs11187838	2019-02-08	30593698	Hubel C	2018-12-28	Am J Med Genet B Neuropsychiatr Genet	www.ncbi.nlm.nih.gov/pubmed/30593698	Genomics of body fat percentage may contribute to sex bias in anorexia nervosa.	Fat-free mass	70,700 European ancestry female individuals, 85,261 European ancestry male individuals	NA	10q23.33	NR	PLCE1			ENSG00000138193	NA	NA	rs11187838-?	rs11187838	0	11187838	intron_variant	0	NR	3e-07	6.52288	(female)	0.12428	[0.077-0.172] unit increase	Affymetrix [7794483] (imputed)	N	Resting
Cingulo-Opercular<=>Cingulo-Opercular	rs57866767	10	96038686	rs11187838	2019-02-08	30595370	Kichaev G	2018-12-27	Am J Hum Genet	www.ncbi.nlm.nih.gov/pubmed/30595370	Leveraging Polygenic Functional Enrichment to Improve GWAS Power.	Systolic blood pressure	approximately 422,000 European ancestry individuals	NA	10q23.33		PLCE1			ENSG00000138193	NA	NA	rs11187838-?	rs11187838	0	11187838	intron_variant	0	NR	8e-45	44.0969		NA		NR [~ 8900000] (imputed)	N	Resting
Cingulo-Opercular<=>Cingulo-Opercular	rs57866767	10	96039597	rs2274224	2019-02-08	30593698	Hubel C	2018-12-28	Am J Med Genet B Neuropsychiatr Genet	www.ncbi.nlm.nih.gov/pubmed/30593698	Genomics of body fat percentage may contribute to sex bias in anorexia nervosa.	Body fat percentage	70,700 European ancestry female individuals, 85,261 European ancestry male individuals	NA	10q23.33	NR	PLCE1, PLCE1-AS1			ENSG00000138193, ENSG00000268894	NA	NA	rs2274224-?	rs2274224	0	2274224	missense_variant	0	NR	4e-11	10.3979	(male)	0.17301	[0.12-0.22] unit decrease	Affymetrix [7794483] (imputed)	N	Resting
Cingulo-Opercular<=>Cingulo-Opercular	rs57866767	10	96039597	rs2274224	2019-02-08	30593698	Hubel C	2018-12-28	Am J Med Genet B Neuropsychiatr Genet	www.ncbi.nlm.nih.gov/pubmed/30593698	Genomics of body fat percentage may contribute to sex bias in anorexia nervosa.	Body fat percentage	70,700 European ancestry female individuals, 85,261 European ancestry male individuals	NA	10q23.33	NR	PLCE1, PLCE1-AS1			ENSG00000138193, ENSG00000268894	NA	NA	rs2274224-?	rs2274224	0	2274224	missense_variant	0	NR	4e-15	14.3979		0.16676	[0.13-0.21] unit decrease	Affymetrix [7794483] (imputed)	N	Resting
Cingulo-Opercular<=>Cingulo-Opercular	rs57866767	10	96039597	rs2274224	2019-02-08	30593698	Hubel C	2018-12-28	Am J Med Genet B Neuropsychiatr Genet	www.ncbi.nlm.nih.gov/pubmed/30593698	Genomics of body fat percentage may contribute to sex bias in anorexia nervosa.	Body fat percentage	70,700 European ancestry female individuals, 85,261 European ancestry male individuals	NA	10q23.33	NR	PLCE1, PLCE1-AS1			ENSG00000138193, ENSG00000268894	NA	NA	rs2274224-?	rs2274224	0	2274224	missense_variant	0	NR	4e-06	5.39794	(female)	0.15903	[0.091-0.227] unit decrease	Affymetrix [7794483] (imputed)	N	Resting
Cingulo-Opercular<=>Cingulo-Opercular	rs11187844	10	96056629	rs11187844	2019-03-07	30578418	Giri A	2018-12-21	Nat Genet	www.ncbi.nlm.nih.gov/pubmed/30578418	Trans-ethnic association study of blood pressure determinants in over 750,000 individuals.	Pulse pressure	365,998 European ancestry individuals, 63,490 African ancestry individuals, 22,802 Hispanic individuals, 4,792 Asian ancestry individuals, 2,695 Native American ancestry individuals	299,024 European ancestry individuals, 17,277 individuals	10q23.33	PLCE1	PLCE1			ENSG00000138193	NA	NA	rs11187844-A	rs11187844	0	11187844	intron_variant	0	0.1188	1e-12	12		0.2729	[0.2-0.35] mmHg decrease	Affymetrix [NR] (imputed)	N	Resting
Cingulo-Opercular<=>Cingulo-Opercular	rs71481917	10	134297909	rs67221163	2019-02-08	30595370	Kichaev G	2018-12-27	Am J Hum Genet	www.ncbi.nlm.nih.gov/pubmed/30595370	Leveraging Polygenic Functional Enrichment to Improve GWAS Power.	Menarche (age at onset)	approximately 242,000 European ancestry individuals	NA	10q26.3		C10orf91 - AL451069.1	ENSG00000180066	ENSG00000226900		34997	27221	rs67221163-?	rs67221163	0	67221163	intergenic_variant	1	NR	4e-08	7.39794		NA		NR [~ 8900000] (imputed)	N	Resting
Somatomotor<=>Somatomotor	rs6737318	2	114082175	rs62158170	2018-11-29	30224653	Evangelou E	2018-09-17	Nat Genet	www.ncbi.nlm.nih.gov/pubmed/30224653	Genetic analysis of over 1 million people identifies 535 new loci associated with blood pressure traits.	Diastolic blood pressure	757,601 European ancestry individuals	NA	2q14.1	PAX8	PAX8 - IGKV1OR2-108	ENSG00000125618	ENSG00000231292		45677	81798	rs62158170-A	rs62158170	0	62158170	regulatory_region_variant	1	0.7834	7e-15	14.1549		0.1645	[0.12-0.21] mmHg increase	Affymetrix, Illumina [~ 7100000] (imputed)	N	Resting
Somatomotor<=>Somatomotor	rs6737318	2	114082175	rs62158170	2019-01-18	30531941	Doherty A	2018-12-10	Nat Commun	www.ncbi.nlm.nih.gov/pubmed/30531941	GWAS identifies 14 loci for device-measured physical activity and sleep duration.	Sleep duration	91,105 European ancestry individuals	NA	2q14.1	PAX8-AS1	PAX8 - IGKV1OR2-108	ENSG00000125618	ENSG00000231292		45677	81798	rs62158170-A	rs62158170	0	62158170	regulatory_region_variant	1	0.783	6e-20	19.2218		0.051	[0.039-0.063] SD units decrease	NR [9926106] (imputed)	N	Resting
Somatomotor<=>Somatomotor	rs6737318	2	114082175	rs62158170	2019-03-25	30804566	Lane JM	2019-02-25	Nat Genet	www.ncbi.nlm.nih.gov/pubmed/30804566	Biological and clinical insights from genetics of insomnia symptoms.	Insomnia symptoms (never/rarely vs. sometimes/usually)	345,022 European ancestry cases, 108,357 European ancestry controls	17,140 European ancestry cases, 61,850 European ancestry controls	2q14.1	PAX8/LOC100130100	PAX8 - IGKV1OR2-108	ENSG00000125618	ENSG00000231292		45677	81798	rs62158170-A	rs62158170	0	62158170	regulatory_region_variant	1	0.783643	1e-16	16		1.05	[1.03-1.06]	Affymetrix [14661600] (imputed)	N	Resting
Somatomotor<=>Somatomotor	rs6737318	2	114082175	rs62158170	2019-03-25	30804566	Lane JM	2019-02-25	Nat Genet	www.ncbi.nlm.nih.gov/pubmed/30804566	Biological and clinical insights from genetics of insomnia symptoms.	Insomnia symptoms (never/rarely vs. usually)	129,270 European ancestry cases, 108,357 European ancestry controls	17,140 European ancestry cases, 61,850 European ancestry controls	2q14.1	PAX8/LOC100130100	PAX8 - IGKV1OR2-108	ENSG00000125618	ENSG00000231292		45677	81798	rs62158170-A	rs62158170	0	62158170	regulatory_region_variant	1	0.783643	8e-13	12.0969		1.05	[1.03-1.06]	Affymetrix [14661600] (imputed)	N	Resting
Somatomotor<=>Somatomotor	rs6737318	2	114083120	rs6737318	2019-04-12	30846698	Dashti HS	2019-03-07	Nat Commun	www.ncbi.nlm.nih.gov/pubmed/30846698	Genome-wide association study identifies genetic loci for self-reported habitual sleep duration supported by accelerometer-derived estimates.	Sleep duration (long sleep)	34,184 European ancestry cases, 305,742 European ancestry controls	47,180 adults, 10,554 children or adolescents	2q14.1	PAX8, LOC100130100	PAX8 - IGKV1OR2-108	ENSG00000125618	ENSG00000231292		46622	80853	rs6737318-G	rs6737318	0	6737318	regulatory_region_variant	1	NR	3e-13	12.5229		1.079		Affymetrix [14661600] (imputed)	N	Resting
Somatomotor<=>Somatomotor	rs6737318	2	114085785	rs7556815	2019-01-18	30531941	Doherty A	2018-12-10	Nat Commun	www.ncbi.nlm.nih.gov/pubmed/30531941	GWAS identifies 14 loci for device-measured physical activity and sleep duration.	Sleep duration	91,105 European ancestry individuals	NA	2q14.1	PAX8-AS1	PAX8 - IGKV1OR2-108	ENSG00000125618	ENSG00000231292		49287	78188	rs7556815-G	rs7556815	0	7556815	intergenic_variant	1	0.778896	2e-18	17.699		0.048654	[0.038-0.06] SD units decrease	NR [9926106] (imputed)	N	Resting
Somatomotor<=>Somatomotor	rs6737318	2	114085785	rs7556815	2019-04-12	30846698	Dashti HS	2019-03-07	Nat Commun	www.ncbi.nlm.nih.gov/pubmed/30846698	Genome-wide association study identifies genetic loci for self-reported habitual sleep duration supported by accelerometer-derived estimates.	Sleep duration	446,118 European ancestry individuals	47,180 adults, 10,554 children or adolescents	2q14.1	NR	PAX8 - IGKV1OR2-108	ENSG00000125618	ENSG00000231292		49287	78188	rs7556815-A	rs7556815	0	7556815	intergenic_variant	1	NR	2e-54	53.699		2.352	unit increase	Affymetrix [14661600] (imputed)	N	Resting
Somatomotor<=>Somatomotor	rs6737318	2	114089551	rs2863957	2019-04-12	30846698	Dashti HS	2019-03-07	Nat Commun	www.ncbi.nlm.nih.gov/pubmed/30846698	Genome-wide association study identifies genetic loci for self-reported habitual sleep duration supported by accelerometer-derived estimates.	Sleep duration (short sleep)	106,192 European ancestry cases, 305,742 European ancestry controls	47,180 adults, 10,554 children or adolescents	2q14.1	PAX8, LOC100130100	PAX8 - IGKV1OR2-108	ENSG00000125618	ENSG00000231292		53053	74422	rs2863957-C	rs2863957	0	2863957	intergenic_variant	1	NR	3e-18	17.5229		1.056		NR [14661600] (imputed)	N	Resting
Somatomotor<=>Somatomotor	rs6737318	2	114090412	rs1823125	2015-08-14	25469926	Gottlieb DJ	2014-12-02	Mol Psychiatry	www.ncbi.nlm.nih.gov/pubmed/25469926	Novel loci associated with usual sleep duration: the CHARGE Consortium Genome-Wide Association Study.	Sleep duration	47,180 European ancestry individuals	4,771 African American individuals	2q14.1	PAX8, LOC101927400, CBWD2	PAX8 - IGKV1OR2-108	ENSG00000125618	ENSG00000231292		53885	73561	rs1823125-G	rs1823125	0	1823125	intergenic_variant	1	0.26	1e-10	10		3.14	[NR] unit increase	Affymetrix, Illumina [2033301]	N	Resting
Somatomotor<=>Somatomotor	rs6737318	2	114106139	rs62158211	2017-03-30	27494321	Jones SE	2016-08-05	PLoS Genet	www.ncbi.nlm.nih.gov/pubmed/27494321	Genome-Wide Association Analyses in 128,266 Individuals Identifies New Morningness and Sleep Duration Loci.	Sleep duration	127,573 British individuals	47,180 individuals	2q14.1	PAX8	PAX8 - IGKV1OR2-108	ENSG00000125618	ENSG00000231292		69612	57834	rs62158211-G	rs62158211	0	62158211	intergenic_variant	1	0.79	2e-23	22.699		0.039	[0.029-0.049] hour decrease	NR [16761225] (imputed)	N	Resting
Somatomotor<=>Somatomotor	rs6737318	2	114106139	rs62158211	2017-03-30	27494321	Jones SE	2016-08-05	PLoS Genet	www.ncbi.nlm.nih.gov/pubmed/27494321	Genome-Wide Association Analyses in 128,266 Individuals Identifies New Morningness and Sleep Duration Loci.	Sleep duration (oversleepers vs undersleepers)	10,102 British oversleeper individuals, 28,980 British undersleeper indivdiuals	NA	2q14.1	PAX8	PAX8 - IGKV1OR2-108	ENSG00000125618	ENSG00000231292		69612	57834	rs62158211-T	rs62158211	0	62158211	intergenic_variant	1	0.21	1e-07	7		1.06383	[1.04-1.09]	NR [16761225] (imputed)	N	Resting
Somatomotor<=>Somatomotor	rs6737318	2	114106139	rs62158211	2017-05-11	27992416	Lane JM	2016-12-19	Nat Genet	www.ncbi.nlm.nih.gov/pubmed/27992416	Genome-wide association analyses of sleep disturbance traits identify new loci and highlight shared genetics with neuropsychiatric and metabolic traits.	Sleep duration	111,975 European ancestry individuals	NA	2q14.1	PAX8	PAX8 - IGKV1OR2-108	ENSG00000125618	ENSG00000231292		69612	57834	rs62158211-T	rs62158211	0	62158211	intergenic_variant	1	0.213	5e-14	13.301		0.039	[0.029-0.049] hours increase	Affymetrix [up to 73355677] (imputed)	N	Resting
Somatomotor<=>Somatomotor	rs6737318	2	114106139	rs62158211	2017-05-11	27992416	Lane JM	2016-12-19	Nat Genet	www.ncbi.nlm.nih.gov/pubmed/27992416	Genome-wide association analyses of sleep disturbance traits identify new loci and highlight shared genetics with neuropsychiatric and metabolic traits.	Sleep traits (multi-trait analysis)	At least 112,586 European ancestry individuals	NA	2q14.1	PAX8	PAX8 - IGKV1OR2-108	ENSG00000125618	ENSG00000231292		69612	57834	rs62158211-?	rs62158211	0	62158211	intergenic_variant	1	0.214	8e-13	12.0969		NA		Affymetrix [up to 73355677] (imputed)	N	Resting
Somatomotor<=>Somatomotor	rs6737318	2	114106139	rs62158211	2017-09-11	28604731	Hammerschlag AR	2017-06-12	Nat Genet	www.ncbi.nlm.nih.gov/pubmed/28604731	Genome-wide association analysis of insomnia complaints identifies risk genes and genetic overlap with psychiatric and metabolic traits.	Sleep duration	112,411 European ancestry male individuals	NA	2q14.1	NR	PAX8 - IGKV1OR2-108	ENSG00000125618	ENSG00000231292		69612	57834	rs62158211-T	rs62158211	0	62158211	intergenic_variant	1	0.21	1e-12	12		0.037	[0.027-0.047] unit increase	Affymetrix [at least 12428592] (imputed)	N	Resting
Somatomotor<=>Somatomotor	rs6737318	2	114106139	rs62158211	2019-01-18	30531941	Doherty A	2018-12-10	Nat Commun	www.ncbi.nlm.nih.gov/pubmed/30531941	GWAS identifies 14 loci for device-measured physical activity and sleep duration.	Sleep duration	91,105 European ancestry individuals	NA	2q14.1	CHCHD5	PAX8 - IGKV1OR2-108	ENSG00000125618	ENSG00000231292		69612	57834	rs62158211-G	rs62158211	0	62158211	intergenic_variant	1	0.785189	6e-17	16.2218		0.0468387	[0.036-0.058] SD units decrease	NR [9926106] (imputed)	N	Resting
Somatomotor<=>Somatomotor	rs2863957	2	114082175	rs62158170	2018-11-29	30224653	Evangelou E	2018-09-17	Nat Genet	www.ncbi.nlm.nih.gov/pubmed/30224653	Genetic analysis of over 1 million people identifies 535 new loci associated with blood pressure traits.	Diastolic blood pressure	757,601 European ancestry individuals	NA	2q14.1	PAX8	PAX8 - IGKV1OR2-108	ENSG00000125618	ENSG00000231292		45677	81798	rs62158170-A	rs62158170	0	62158170	regulatory_region_variant	1	0.7834	7e-15	14.1549		0.1645	[0.12-0.21] mmHg increase	Affymetrix, Illumina [~ 7100000] (imputed)	N	Resting
Somatomotor<=>Somatomotor	rs2863957	2	114082175	rs62158170	2019-01-18	30531941	Doherty A	2018-12-10	Nat Commun	www.ncbi.nlm.nih.gov/pubmed/30531941	GWAS identifies 14 loci for device-measured physical activity and sleep duration.	Sleep duration	91,105 European ancestry individuals	NA	2q14.1	PAX8-AS1	PAX8 - IGKV1OR2-108	ENSG00000125618	ENSG00000231292		45677	81798	rs62158170-A	rs62158170	0	62158170	regulatory_region_variant	1	0.783	6e-20	19.2218		0.051	[0.039-0.063] SD units decrease	NR [9926106] (imputed)	N	Resting
Somatomotor<=>Somatomotor	rs2863957	2	114082175	rs62158170	2019-03-25	30804566	Lane JM	2019-02-25	Nat Genet	www.ncbi.nlm.nih.gov/pubmed/30804566	Biological and clinical insights from genetics of insomnia symptoms.	Insomnia symptoms (never/rarely vs. sometimes/usually)	345,022 European ancestry cases, 108,357 European ancestry controls	17,140 European ancestry cases, 61,850 European ancestry controls	2q14.1	PAX8/LOC100130100	PAX8 - IGKV1OR2-108	ENSG00000125618	ENSG00000231292		45677	81798	rs62158170-A	rs62158170	0	62158170	regulatory_region_variant	1	0.783643	1e-16	16		1.05	[1.03-1.06]	Affymetrix [14661600] (imputed)	N	Resting
Somatomotor<=>Somatomotor	rs2863957	2	114082175	rs62158170	2019-03-25	30804566	Lane JM	2019-02-25	Nat Genet	www.ncbi.nlm.nih.gov/pubmed/30804566	Biological and clinical insights from genetics of insomnia symptoms.	Insomnia symptoms (never/rarely vs. usually)	129,270 European ancestry cases, 108,357 European ancestry controls	17,140 European ancestry cases, 61,850 European ancestry controls	2q14.1	PAX8/LOC100130100	PAX8 - IGKV1OR2-108	ENSG00000125618	ENSG00000231292		45677	81798	rs62158170-A	rs62158170	0	62158170	regulatory_region_variant	1	0.783643	8e-13	12.0969		1.05	[1.03-1.06]	Affymetrix [14661600] (imputed)	N	Resting
Somatomotor<=>Somatomotor	rs2863957	2	114083120	rs6737318	2019-04-12	30846698	Dashti HS	2019-03-07	Nat Commun	www.ncbi.nlm.nih.gov/pubmed/30846698	Genome-wide association study identifies genetic loci for self-reported habitual sleep duration supported by accelerometer-derived estimates.	Sleep duration (long sleep)	34,184 European ancestry cases, 305,742 European ancestry controls	47,180 adults, 10,554 children or adolescents	2q14.1	PAX8, LOC100130100	PAX8 - IGKV1OR2-108	ENSG00000125618	ENSG00000231292		46622	80853	rs6737318-G	rs6737318	0	6737318	regulatory_region_variant	1	NR	3e-13	12.5229		1.079		Affymetrix [14661600] (imputed)	N	Resting
Somatomotor<=>Somatomotor	rs2863957	2	114085785	rs7556815	2019-01-18	30531941	Doherty A	2018-12-10	Nat Commun	www.ncbi.nlm.nih.gov/pubmed/30531941	GWAS identifies 14 loci for device-measured physical activity and sleep duration.	Sleep duration	91,105 European ancestry individuals	NA	2q14.1	PAX8-AS1	PAX8 - IGKV1OR2-108	ENSG00000125618	ENSG00000231292		49287	78188	rs7556815-G	rs7556815	0	7556815	intergenic_variant	1	0.778896	2e-18	17.699		0.048654	[0.038-0.06] SD units decrease	NR [9926106] (imputed)	N	Resting
Somatomotor<=>Somatomotor	rs2863957	2	114085785	rs7556815	2019-04-12	30846698	Dashti HS	2019-03-07	Nat Commun	www.ncbi.nlm.nih.gov/pubmed/30846698	Genome-wide association study identifies genetic loci for self-reported habitual sleep duration supported by accelerometer-derived estimates.	Sleep duration	446,118 European ancestry individuals	47,180 adults, 10,554 children or adolescents	2q14.1	NR	PAX8 - IGKV1OR2-108	ENSG00000125618	ENSG00000231292		49287	78188	rs7556815-A	rs7556815	0	7556815	intergenic_variant	1	NR	2e-54	53.699		2.352	unit increase	Affymetrix [14661600] (imputed)	N	Resting
Somatomotor<=>Somatomotor	rs2863957	2	114089551	rs2863957	2019-04-12	30846698	Dashti HS	2019-03-07	Nat Commun	www.ncbi.nlm.nih.gov/pubmed/30846698	Genome-wide association study identifies genetic loci for self-reported habitual sleep duration supported by accelerometer-derived estimates.	Sleep duration (short sleep)	106,192 European ancestry cases, 305,742 European ancestry controls	47,180 adults, 10,554 children or adolescents	2q14.1	PAX8, LOC100130100	PAX8 - IGKV1OR2-108	ENSG00000125618	ENSG00000231292		53053	74422	rs2863957-C	rs2863957	0	2863957	intergenic_variant	1	NR	3e-18	17.5229		1.056		NR [14661600] (imputed)	N	Resting
Somatomotor<=>Somatomotor	rs2863957	2	114090412	rs1823125	2015-08-14	25469926	Gottlieb DJ	2014-12-02	Mol Psychiatry	www.ncbi.nlm.nih.gov/pubmed/25469926	Novel loci associated with usual sleep duration: the CHARGE Consortium Genome-Wide Association Study.	Sleep duration	47,180 European ancestry individuals	4,771 African American individuals	2q14.1	PAX8, LOC101927400, CBWD2	PAX8 - IGKV1OR2-108	ENSG00000125618	ENSG00000231292		53885	73561	rs1823125-G	rs1823125	0	1823125	intergenic_variant	1	0.26	1e-10	10		3.14	[NR] unit increase	Affymetrix, Illumina [2033301]	N	Resting
Somatomotor<=>Somatomotor	rs2863957	2	114106139	rs62158211	2017-03-30	27494321	Jones SE	2016-08-05	PLoS Genet	www.ncbi.nlm.nih.gov/pubmed/27494321	Genome-Wide Association Analyses in 128,266 Individuals Identifies New Morningness and Sleep Duration Loci.	Sleep duration	127,573 British individuals	47,180 individuals	2q14.1	PAX8	PAX8 - IGKV1OR2-108	ENSG00000125618	ENSG00000231292		69612	57834	rs62158211-G	rs62158211	0	62158211	intergenic_variant	1	0.79	2e-23	22.699		0.039	[0.029-0.049] hour decrease	NR [16761225] (imputed)	N	Resting
Somatomotor<=>Somatomotor	rs2863957	2	114106139	rs62158211	2017-03-30	27494321	Jones SE	2016-08-05	PLoS Genet	www.ncbi.nlm.nih.gov/pubmed/27494321	Genome-Wide Association Analyses in 128,266 Individuals Identifies New Morningness and Sleep Duration Loci.	Sleep duration (oversleepers vs undersleepers)	10,102 British oversleeper individuals, 28,980 British undersleeper indivdiuals	NA	2q14.1	PAX8	PAX8 - IGKV1OR2-108	ENSG00000125618	ENSG00000231292		69612	57834	rs62158211-T	rs62158211	0	62158211	intergenic_variant	1	0.21	1e-07	7		1.06383	[1.04-1.09]	NR [16761225] (imputed)	N	Resting
Somatomotor<=>Somatomotor	rs2863957	2	114106139	rs62158211	2017-05-11	27992416	Lane JM	2016-12-19	Nat Genet	www.ncbi.nlm.nih.gov/pubmed/27992416	Genome-wide association analyses of sleep disturbance traits identify new loci and highlight shared genetics with neuropsychiatric and metabolic traits.	Sleep duration	111,975 European ancestry individuals	NA	2q14.1	PAX8	PAX8 - IGKV1OR2-108	ENSG00000125618	ENSG00000231292		69612	57834	rs62158211-T	rs62158211	0	62158211	intergenic_variant	1	0.213	5e-14	13.301		0.039	[0.029-0.049] hours increase	Affymetrix [up to 73355677] (imputed)	N	Resting
Somatomotor<=>Somatomotor	rs2863957	2	114106139	rs62158211	2017-05-11	27992416	Lane JM	2016-12-19	Nat Genet	www.ncbi.nlm.nih.gov/pubmed/27992416	Genome-wide association analyses of sleep disturbance traits identify new loci and highlight shared genetics with neuropsychiatric and metabolic traits.	Sleep traits (multi-trait analysis)	At least 112,586 European ancestry individuals	NA	2q14.1	PAX8	PAX8 - IGKV1OR2-108	ENSG00000125618	ENSG00000231292		69612	57834	rs62158211-?	rs62158211	0	62158211	intergenic_variant	1	0.214	8e-13	12.0969		NA		Affymetrix [up to 73355677] (imputed)	N	Resting
Somatomotor<=>Somatomotor	rs2863957	2	114106139	rs62158211	2017-09-11	28604731	Hammerschlag AR	2017-06-12	Nat Genet	www.ncbi.nlm.nih.gov/pubmed/28604731	Genome-wide association analysis of insomnia complaints identifies risk genes and genetic overlap with psychiatric and metabolic traits.	Sleep duration	112,411 European ancestry male individuals	NA	2q14.1	NR	PAX8 - IGKV1OR2-108	ENSG00000125618	ENSG00000231292		69612	57834	rs62158211-T	rs62158211	0	62158211	intergenic_variant	1	0.21	1e-12	12		0.037	[0.027-0.047] unit increase	Affymetrix [at least 12428592] (imputed)	N	Resting
Somatomotor<=>Somatomotor	rs2863957	2	114106139	rs62158211	2019-01-18	30531941	Doherty A	2018-12-10	Nat Commun	www.ncbi.nlm.nih.gov/pubmed/30531941	GWAS identifies 14 loci for device-measured physical activity and sleep duration.	Sleep duration	91,105 European ancestry individuals	NA	2q14.1	CHCHD5	PAX8 - IGKV1OR2-108	ENSG00000125618	ENSG00000231292		69612	57834	rs62158211-G	rs62158211	0	62158211	intergenic_variant	1	0.785189	6e-17	16.2218		0.0468387	[0.036-0.058] SD units decrease	NR [9926106] (imputed)	N	Resting
Somatomotor<=>Somatomotor	rs2863957	2	114082175	rs62158170	2018-11-29	30224653	Evangelou E	2018-09-17	Nat Genet	www.ncbi.nlm.nih.gov/pubmed/30224653	Genetic analysis of over 1 million people identifies 535 new loci associated with blood pressure traits.	Diastolic blood pressure	757,601 European ancestry individuals	NA	2q14.1	PAX8	PAX8 - IGKV1OR2-108	ENSG00000125618	ENSG00000231292		45677	81798	rs62158170-A	rs62158170	0	62158170	regulatory_region_variant	1	0.7834	7e-15	14.1549		0.1645	[0.12-0.21] mmHg increase	Affymetrix, Illumina [~ 7100000] (imputed)	N	Resting
Somatomotor<=>Somatomotor	rs2863957	2	114082175	rs62158170	2019-01-18	30531941	Doherty A	2018-12-10	Nat Commun	www.ncbi.nlm.nih.gov/pubmed/30531941	GWAS identifies 14 loci for device-measured physical activity and sleep duration.	Sleep duration	91,105 European ancestry individuals	NA	2q14.1	PAX8-AS1	PAX8 - IGKV1OR2-108	ENSG00000125618	ENSG00000231292		45677	81798	rs62158170-A	rs62158170	0	62158170	regulatory_region_variant	1	0.783	6e-20	19.2218		0.051	[0.039-0.063] SD units decrease	NR [9926106] (imputed)	N	Resting
Somatomotor<=>Somatomotor	rs2863957	2	114082175	rs62158170	2019-03-25	30804566	Lane JM	2019-02-25	Nat Genet	www.ncbi.nlm.nih.gov/pubmed/30804566	Biological and clinical insights from genetics of insomnia symptoms.	Insomnia symptoms (never/rarely vs. sometimes/usually)	345,022 European ancestry cases, 108,357 European ancestry controls	17,140 European ancestry cases, 61,850 European ancestry controls	2q14.1	PAX8/LOC100130100	PAX8 - IGKV1OR2-108	ENSG00000125618	ENSG00000231292		45677	81798	rs62158170-A	rs62158170	0	62158170	regulatory_region_variant	1	0.783643	1e-16	16		1.05	[1.03-1.06]	Affymetrix [14661600] (imputed)	N	Resting
Somatomotor<=>Somatomotor	rs2863957	2	114082175	rs62158170	2019-03-25	30804566	Lane JM	2019-02-25	Nat Genet	www.ncbi.nlm.nih.gov/pubmed/30804566	Biological and clinical insights from genetics of insomnia symptoms.	Insomnia symptoms (never/rarely vs. usually)	129,270 European ancestry cases, 108,357 European ancestry controls	17,140 European ancestry cases, 61,850 European ancestry controls	2q14.1	PAX8/LOC100130100	PAX8 - IGKV1OR2-108	ENSG00000125618	ENSG00000231292		45677	81798	rs62158170-A	rs62158170	0	62158170	regulatory_region_variant	1	0.783643	8e-13	12.0969		1.05	[1.03-1.06]	Affymetrix [14661600] (imputed)	N	Resting
Somatomotor<=>Somatomotor	rs2863957	2	114083120	rs6737318	2019-04-12	30846698	Dashti HS	2019-03-07	Nat Commun	www.ncbi.nlm.nih.gov/pubmed/30846698	Genome-wide association study identifies genetic loci for self-reported habitual sleep duration supported by accelerometer-derived estimates.	Sleep duration (long sleep)	34,184 European ancestry cases, 305,742 European ancestry controls	47,180 adults, 10,554 children or adolescents	2q14.1	PAX8, LOC100130100	PAX8 - IGKV1OR2-108	ENSG00000125618	ENSG00000231292		46622	80853	rs6737318-G	rs6737318	0	6737318	regulatory_region_variant	1	NR	3e-13	12.5229		1.079		Affymetrix [14661600] (imputed)	N	Resting
Somatomotor<=>Somatomotor	rs2863957	2	114085785	rs7556815	2019-01-18	30531941	Doherty A	2018-12-10	Nat Commun	www.ncbi.nlm.nih.gov/pubmed/30531941	GWAS identifies 14 loci for device-measured physical activity and sleep duration.	Sleep duration	91,105 European ancestry individuals	NA	2q14.1	PAX8-AS1	PAX8 - IGKV1OR2-108	ENSG00000125618	ENSG00000231292		49287	78188	rs7556815-G	rs7556815	0	7556815	intergenic_variant	1	0.778896	2e-18	17.699		0.048654	[0.038-0.06] SD units decrease	NR [9926106] (imputed)	N	Resting
Somatomotor<=>Somatomotor	rs2863957	2	114085785	rs7556815	2019-04-12	30846698	Dashti HS	2019-03-07	Nat Commun	www.ncbi.nlm.nih.gov/pubmed/30846698	Genome-wide association study identifies genetic loci for self-reported habitual sleep duration supported by accelerometer-derived estimates.	Sleep duration	446,118 European ancestry individuals	47,180 adults, 10,554 children or adolescents	2q14.1	NR	PAX8 - IGKV1OR2-108	ENSG00000125618	ENSG00000231292		49287	78188	rs7556815-A	rs7556815	0	7556815	intergenic_variant	1	NR	2e-54	53.699		2.352	unit increase	Affymetrix [14661600] (imputed)	N	Resting
Somatomotor<=>Somatomotor	rs2863957	2	114089551	rs2863957	2019-04-12	30846698	Dashti HS	2019-03-07	Nat Commun	www.ncbi.nlm.nih.gov/pubmed/30846698	Genome-wide association study identifies genetic loci for self-reported habitual sleep duration supported by accelerometer-derived estimates.	Sleep duration (short sleep)	106,192 European ancestry cases, 305,742 European ancestry controls	47,180 adults, 10,554 children or adolescents	2q14.1	PAX8, LOC100130100	PAX8 - IGKV1OR2-108	ENSG00000125618	ENSG00000231292		53053	74422	rs2863957-C	rs2863957	0	2863957	intergenic_variant	1	NR	3e-18	17.5229		1.056		NR [14661600] (imputed)	N	Resting
Somatomotor<=>Somatomotor	rs2863957	2	114090412	rs1823125	2015-08-14	25469926	Gottlieb DJ	2014-12-02	Mol Psychiatry	www.ncbi.nlm.nih.gov/pubmed/25469926	Novel loci associated with usual sleep duration: the CHARGE Consortium Genome-Wide Association Study.	Sleep duration	47,180 European ancestry individuals	4,771 African American individuals	2q14.1	PAX8, LOC101927400, CBWD2	PAX8 - IGKV1OR2-108	ENSG00000125618	ENSG00000231292		53885	73561	rs1823125-G	rs1823125	0	1823125	intergenic_variant	1	0.26	1e-10	10		3.14	[NR] unit increase	Affymetrix, Illumina [2033301]	N	Resting
Somatomotor<=>Somatomotor	rs2863957	2	114106139	rs62158211	2017-03-30	27494321	Jones SE	2016-08-05	PLoS Genet	www.ncbi.nlm.nih.gov/pubmed/27494321	Genome-Wide Association Analyses in 128,266 Individuals Identifies New Morningness and Sleep Duration Loci.	Sleep duration	127,573 British individuals	47,180 individuals	2q14.1	PAX8	PAX8 - IGKV1OR2-108	ENSG00000125618	ENSG00000231292		69612	57834	rs62158211-G	rs62158211	0	62158211	intergenic_variant	1	0.79	2e-23	22.699		0.039	[0.029-0.049] hour decrease	NR [16761225] (imputed)	N	Resting
Somatomotor<=>Somatomotor	rs2863957	2	114106139	rs62158211	2017-03-30	27494321	Jones SE	2016-08-05	PLoS Genet	www.ncbi.nlm.nih.gov/pubmed/27494321	Genome-Wide Association Analyses in 128,266 Individuals Identifies New Morningness and Sleep Duration Loci.	Sleep duration (oversleepers vs undersleepers)	10,102 British oversleeper individuals, 28,980 British undersleeper indivdiuals	NA	2q14.1	PAX8	PAX8 - IGKV1OR2-108	ENSG00000125618	ENSG00000231292		69612	57834	rs62158211-T	rs62158211	0	62158211	intergenic_variant	1	0.21	1e-07	7		1.06383	[1.04-1.09]	NR [16761225] (imputed)	N	Resting
Somatomotor<=>Somatomotor	rs2863957	2	114106139	rs62158211	2017-05-11	27992416	Lane JM	2016-12-19	Nat Genet	www.ncbi.nlm.nih.gov/pubmed/27992416	Genome-wide association analyses of sleep disturbance traits identify new loci and highlight shared genetics with neuropsychiatric and metabolic traits.	Sleep duration	111,975 European ancestry individuals	NA	2q14.1	PAX8	PAX8 - IGKV1OR2-108	ENSG00000125618	ENSG00000231292		69612	57834	rs62158211-T	rs62158211	0	62158211	intergenic_variant	1	0.213	5e-14	13.301		0.039	[0.029-0.049] hours increase	Affymetrix [up to 73355677] (imputed)	N	Resting
Somatomotor<=>Somatomotor	rs2863957	2	114106139	rs62158211	2017-05-11	27992416	Lane JM	2016-12-19	Nat Genet	www.ncbi.nlm.nih.gov/pubmed/27992416	Genome-wide association analyses of sleep disturbance traits identify new loci and highlight shared genetics with neuropsychiatric and metabolic traits.	Sleep traits (multi-trait analysis)	At least 112,586 European ancestry individuals	NA	2q14.1	PAX8	PAX8 - IGKV1OR2-108	ENSG00000125618	ENSG00000231292		69612	57834	rs62158211-?	rs62158211	0	62158211	intergenic_variant	1	0.214	8e-13	12.0969		NA		Affymetrix [up to 73355677] (imputed)	N	Resting
Somatomotor<=>Somatomotor	rs2863957	2	114106139	rs62158211	2017-09-11	28604731	Hammerschlag AR	2017-06-12	Nat Genet	www.ncbi.nlm.nih.gov/pubmed/28604731	Genome-wide association analysis of insomnia complaints identifies risk genes and genetic overlap with psychiatric and metabolic traits.	Sleep duration	112,411 European ancestry male individuals	NA	2q14.1	NR	PAX8 - IGKV1OR2-108	ENSG00000125618	ENSG00000231292		69612	57834	rs62158211-T	rs62158211	0	62158211	intergenic_variant	1	0.21	1e-12	12		0.037	[0.027-0.047] unit increase	Affymetrix [at least 12428592] (imputed)	N	Resting
Somatomotor<=>Somatomotor	rs2863957	2	114106139	rs62158211	2019-01-18	30531941	Doherty A	2018-12-10	Nat Commun	www.ncbi.nlm.nih.gov/pubmed/30531941	GWAS identifies 14 loci for device-measured physical activity and sleep duration.	Sleep duration	91,105 European ancestry individuals	NA	2q14.1	CHCHD5	PAX8 - IGKV1OR2-108	ENSG00000125618	ENSG00000231292		69612	57834	rs62158211-G	rs62158211	0	62158211	intergenic_variant	1	0.785189	6e-17	16.2218		0.0468387	[0.036-0.058] SD units decrease	NR [9926106] (imputed)	N	Resting
Somatomotor<=>Somatomotor	rs2863957	2	114082175	rs62158170	2018-11-29	30224653	Evangelou E	2018-09-17	Nat Genet	www.ncbi.nlm.nih.gov/pubmed/30224653	Genetic analysis of over 1 million people identifies 535 new loci associated with blood pressure traits.	Diastolic blood pressure	757,601 European ancestry individuals	NA	2q14.1	PAX8	PAX8 - IGKV1OR2-108	ENSG00000125618	ENSG00000231292		45677	81798	rs62158170-A	rs62158170	0	62158170	regulatory_region_variant	1	0.7834	7e-15	14.1549		0.1645	[0.12-0.21] mmHg increase	Affymetrix, Illumina [~ 7100000] (imputed)	N	Resting
Somatomotor<=>Somatomotor	rs2863957	2	114082175	rs62158170	2019-01-18	30531941	Doherty A	2018-12-10	Nat Commun	www.ncbi.nlm.nih.gov/pubmed/30531941	GWAS identifies 14 loci for device-measured physical activity and sleep duration.	Sleep duration	91,105 European ancestry individuals	NA	2q14.1	PAX8-AS1	PAX8 - IGKV1OR2-108	ENSG00000125618	ENSG00000231292		45677	81798	rs62158170-A	rs62158170	0	62158170	regulatory_region_variant	1	0.783	6e-20	19.2218		0.051	[0.039-0.063] SD units decrease	NR [9926106] (imputed)	N	Resting
Somatomotor<=>Somatomotor	rs2863957	2	114082175	rs62158170	2019-03-25	30804566	Lane JM	2019-02-25	Nat Genet	www.ncbi.nlm.nih.gov/pubmed/30804566	Biological and clinical insights from genetics of insomnia symptoms.	Insomnia symptoms (never/rarely vs. sometimes/usually)	345,022 European ancestry cases, 108,357 European ancestry controls	17,140 European ancestry cases, 61,850 European ancestry controls	2q14.1	PAX8/LOC100130100	PAX8 - IGKV1OR2-108	ENSG00000125618	ENSG00000231292		45677	81798	rs62158170-A	rs62158170	0	62158170	regulatory_region_variant	1	0.783643	1e-16	16		1.05	[1.03-1.06]	Affymetrix [14661600] (imputed)	N	Resting
Somatomotor<=>Somatomotor	rs2863957	2	114082175	rs62158170	2019-03-25	30804566	Lane JM	2019-02-25	Nat Genet	www.ncbi.nlm.nih.gov/pubmed/30804566	Biological and clinical insights from genetics of insomnia symptoms.	Insomnia symptoms (never/rarely vs. usually)	129,270 European ancestry cases, 108,357 European ancestry controls	17,140 European ancestry cases, 61,850 European ancestry controls	2q14.1	PAX8/LOC100130100	PAX8 - IGKV1OR2-108	ENSG00000125618	ENSG00000231292		45677	81798	rs62158170-A	rs62158170	0	62158170	regulatory_region_variant	1	0.783643	8e-13	12.0969		1.05	[1.03-1.06]	Affymetrix [14661600] (imputed)	N	Resting
Somatomotor<=>Somatomotor	rs2863957	2	114083120	rs6737318	2019-04-12	30846698	Dashti HS	2019-03-07	Nat Commun	www.ncbi.nlm.nih.gov/pubmed/30846698	Genome-wide association study identifies genetic loci for self-reported habitual sleep duration supported by accelerometer-derived estimates.	Sleep duration (long sleep)	34,184 European ancestry cases, 305,742 European ancestry controls	47,180 adults, 10,554 children or adolescents	2q14.1	PAX8, LOC100130100	PAX8 - IGKV1OR2-108	ENSG00000125618	ENSG00000231292		46622	80853	rs6737318-G	rs6737318	0	6737318	regulatory_region_variant	1	NR	3e-13	12.5229		1.079		Affymetrix [14661600] (imputed)	N	Resting
Somatomotor<=>Somatomotor	rs2863957	2	114085785	rs7556815	2019-01-18	30531941	Doherty A	2018-12-10	Nat Commun	www.ncbi.nlm.nih.gov/pubmed/30531941	GWAS identifies 14 loci for device-measured physical activity and sleep duration.	Sleep duration	91,105 European ancestry individuals	NA	2q14.1	PAX8-AS1	PAX8 - IGKV1OR2-108	ENSG00000125618	ENSG00000231292		49287	78188	rs7556815-G	rs7556815	0	7556815	intergenic_variant	1	0.778896	2e-18	17.699		0.048654	[0.038-0.06] SD units decrease	NR [9926106] (imputed)	N	Resting
Somatomotor<=>Somatomotor	rs2863957	2	114085785	rs7556815	2019-04-12	30846698	Dashti HS	2019-03-07	Nat Commun	www.ncbi.nlm.nih.gov/pubmed/30846698	Genome-wide association study identifies genetic loci for self-reported habitual sleep duration supported by accelerometer-derived estimates.	Sleep duration	446,118 European ancestry individuals	47,180 adults, 10,554 children or adolescents	2q14.1	NR	PAX8 - IGKV1OR2-108	ENSG00000125618	ENSG00000231292		49287	78188	rs7556815-A	rs7556815	0	7556815	intergenic_variant	1	NR	2e-54	53.699		2.352	unit increase	Affymetrix [14661600] (imputed)	N	Resting
Somatomotor<=>Somatomotor	rs2863957	2	114089551	rs2863957	2019-04-12	30846698	Dashti HS	2019-03-07	Nat Commun	www.ncbi.nlm.nih.gov/pubmed/30846698	Genome-wide association study identifies genetic loci for self-reported habitual sleep duration supported by accelerometer-derived estimates.	Sleep duration (short sleep)	106,192 European ancestry cases, 305,742 European ancestry controls	47,180 adults, 10,554 children or adolescents	2q14.1	PAX8, LOC100130100	PAX8 - IGKV1OR2-108	ENSG00000125618	ENSG00000231292		53053	74422	rs2863957-C	rs2863957	0	2863957	intergenic_variant	1	NR	3e-18	17.5229		1.056		NR [14661600] (imputed)	N	Resting
Somatomotor<=>Somatomotor	rs2863957	2	114090412	rs1823125	2015-08-14	25469926	Gottlieb DJ	2014-12-02	Mol Psychiatry	www.ncbi.nlm.nih.gov/pubmed/25469926	Novel loci associated with usual sleep duration: the CHARGE Consortium Genome-Wide Association Study.	Sleep duration	47,180 European ancestry individuals	4,771 African American individuals	2q14.1	PAX8, LOC101927400, CBWD2	PAX8 - IGKV1OR2-108	ENSG00000125618	ENSG00000231292		53885	73561	rs1823125-G	rs1823125	0	1823125	intergenic_variant	1	0.26	1e-10	10		3.14	[NR] unit increase	Affymetrix, Illumina [2033301]	N	Resting
Somatomotor<=>Somatomotor	rs2863957	2	114106139	rs62158211	2017-03-30	27494321	Jones SE	2016-08-05	PLoS Genet	www.ncbi.nlm.nih.gov/pubmed/27494321	Genome-Wide Association Analyses in 128,266 Individuals Identifies New Morningness and Sleep Duration Loci.	Sleep duration	127,573 British individuals	47,180 individuals	2q14.1	PAX8	PAX8 - IGKV1OR2-108	ENSG00000125618	ENSG00000231292		69612	57834	rs62158211-G	rs62158211	0	62158211	intergenic_variant	1	0.79	2e-23	22.699		0.039	[0.029-0.049] hour decrease	NR [16761225] (imputed)	N	Resting
Somatomotor<=>Somatomotor	rs2863957	2	114106139	rs62158211	2017-03-30	27494321	Jones SE	2016-08-05	PLoS Genet	www.ncbi.nlm.nih.gov/pubmed/27494321	Genome-Wide Association Analyses in 128,266 Individuals Identifies New Morningness and Sleep Duration Loci.	Sleep duration (oversleepers vs undersleepers)	10,102 British oversleeper individuals, 28,980 British undersleeper indivdiuals	NA	2q14.1	PAX8	PAX8 - IGKV1OR2-108	ENSG00000125618	ENSG00000231292		69612	57834	rs62158211-T	rs62158211	0	62158211	intergenic_variant	1	0.21	1e-07	7		1.06383	[1.04-1.09]	NR [16761225] (imputed)	N	Resting
Somatomotor<=>Somatomotor	rs2863957	2	114106139	rs62158211	2017-05-11	27992416	Lane JM	2016-12-19	Nat Genet	www.ncbi.nlm.nih.gov/pubmed/27992416	Genome-wide association analyses of sleep disturbance traits identify new loci and highlight shared genetics with neuropsychiatric and metabolic traits.	Sleep duration	111,975 European ancestry individuals	NA	2q14.1	PAX8	PAX8 - IGKV1OR2-108	ENSG00000125618	ENSG00000231292		69612	57834	rs62158211-T	rs62158211	0	62158211	intergenic_variant	1	0.213	5e-14	13.301		0.039	[0.029-0.049] hours increase	Affymetrix [up to 73355677] (imputed)	N	Resting
Somatomotor<=>Somatomotor	rs2863957	2	114106139	rs62158211	2017-05-11	27992416	Lane JM	2016-12-19	Nat Genet	www.ncbi.nlm.nih.gov/pubmed/27992416	Genome-wide association analyses of sleep disturbance traits identify new loci and highlight shared genetics with neuropsychiatric and metabolic traits.	Sleep traits (multi-trait analysis)	At least 112,586 European ancestry individuals	NA	2q14.1	PAX8	PAX8 - IGKV1OR2-108	ENSG00000125618	ENSG00000231292		69612	57834	rs62158211-?	rs62158211	0	62158211	intergenic_variant	1	0.214	8e-13	12.0969		NA		Affymetrix [up to 73355677] (imputed)	N	Resting
Somatomotor<=>Somatomotor	rs2863957	2	114106139	rs62158211	2017-09-11	28604731	Hammerschlag AR	2017-06-12	Nat Genet	www.ncbi.nlm.nih.gov/pubmed/28604731	Genome-wide association analysis of insomnia complaints identifies risk genes and genetic overlap with psychiatric and metabolic traits.	Sleep duration	112,411 European ancestry male individuals	NA	2q14.1	NR	PAX8 - IGKV1OR2-108	ENSG00000125618	ENSG00000231292		69612	57834	rs62158211-T	rs62158211	0	62158211	intergenic_variant	1	0.21	1e-12	12		0.037	[0.027-0.047] unit increase	Affymetrix [at least 12428592] (imputed)	N	Resting
Somatomotor<=>Somatomotor	rs2863957	2	114106139	rs62158211	2019-01-18	30531941	Doherty A	2018-12-10	Nat Commun	www.ncbi.nlm.nih.gov/pubmed/30531941	GWAS identifies 14 loci for device-measured physical activity and sleep duration.	Sleep duration	91,105 European ancestry individuals	NA	2q14.1	CHCHD5	PAX8 - IGKV1OR2-108	ENSG00000125618	ENSG00000231292		69612	57834	rs62158211-G	rs62158211	0	62158211	intergenic_variant	1	0.785189	6e-17	16.2218		0.0468387	[0.036-0.058] SD units decrease	NR [9926106] (imputed)	N	Resting
Somatomotor<=>Somatomotor	rs2863957	2	114082175	rs62158170	2018-11-29	30224653	Evangelou E	2018-09-17	Nat Genet	www.ncbi.nlm.nih.gov/pubmed/30224653	Genetic analysis of over 1 million people identifies 535 new loci associated with blood pressure traits.	Diastolic blood pressure	757,601 European ancestry individuals	NA	2q14.1	PAX8	PAX8 - IGKV1OR2-108	ENSG00000125618	ENSG00000231292		45677	81798	rs62158170-A	rs62158170	0	62158170	regulatory_region_variant	1	0.7834	7e-15	14.1549		0.1645	[0.12-0.21] mmHg increase	Affymetrix, Illumina [~ 7100000] (imputed)	N	Resting
Somatomotor<=>Somatomotor	rs2863957	2	114082175	rs62158170	2019-01-18	30531941	Doherty A	2018-12-10	Nat Commun	www.ncbi.nlm.nih.gov/pubmed/30531941	GWAS identifies 14 loci for device-measured physical activity and sleep duration.	Sleep duration	91,105 European ancestry individuals	NA	2q14.1	PAX8-AS1	PAX8 - IGKV1OR2-108	ENSG00000125618	ENSG00000231292		45677	81798	rs62158170-A	rs62158170	0	62158170	regulatory_region_variant	1	0.783	6e-20	19.2218		0.051	[0.039-0.063] SD units decrease	NR [9926106] (imputed)	N	Resting
Somatomotor<=>Somatomotor	rs2863957	2	114082175	rs62158170	2019-03-25	30804566	Lane JM	2019-02-25	Nat Genet	www.ncbi.nlm.nih.gov/pubmed/30804566	Biological and clinical insights from genetics of insomnia symptoms.	Insomnia symptoms (never/rarely vs. sometimes/usually)	345,022 European ancestry cases, 108,357 European ancestry controls	17,140 European ancestry cases, 61,850 European ancestry controls	2q14.1	PAX8/LOC100130100	PAX8 - IGKV1OR2-108	ENSG00000125618	ENSG00000231292		45677	81798	rs62158170-A	rs62158170	0	62158170	regulatory_region_variant	1	0.783643	1e-16	16		1.05	[1.03-1.06]	Affymetrix [14661600] (imputed)	N	Resting
Somatomotor<=>Somatomotor	rs2863957	2	114082175	rs62158170	2019-03-25	30804566	Lane JM	2019-02-25	Nat Genet	www.ncbi.nlm.nih.gov/pubmed/30804566	Biological and clinical insights from genetics of insomnia symptoms.	Insomnia symptoms (never/rarely vs. usually)	129,270 European ancestry cases, 108,357 European ancestry controls	17,140 European ancestry cases, 61,850 European ancestry controls	2q14.1	PAX8/LOC100130100	PAX8 - IGKV1OR2-108	ENSG00000125618	ENSG00000231292		45677	81798	rs62158170-A	rs62158170	0	62158170	regulatory_region_variant	1	0.783643	8e-13	12.0969		1.05	[1.03-1.06]	Affymetrix [14661600] (imputed)	N	Resting
Somatomotor<=>Somatomotor	rs2863957	2	114083120	rs6737318	2019-04-12	30846698	Dashti HS	2019-03-07	Nat Commun	www.ncbi.nlm.nih.gov/pubmed/30846698	Genome-wide association study identifies genetic loci for self-reported habitual sleep duration supported by accelerometer-derived estimates.	Sleep duration (long sleep)	34,184 European ancestry cases, 305,742 European ancestry controls	47,180 adults, 10,554 children or adolescents	2q14.1	PAX8, LOC100130100	PAX8 - IGKV1OR2-108	ENSG00000125618	ENSG00000231292		46622	80853	rs6737318-G	rs6737318	0	6737318	regulatory_region_variant	1	NR	3e-13	12.5229		1.079		Affymetrix [14661600] (imputed)	N	Resting
Somatomotor<=>Somatomotor	rs2863957	2	114085785	rs7556815	2019-01-18	30531941	Doherty A	2018-12-10	Nat Commun	www.ncbi.nlm.nih.gov/pubmed/30531941	GWAS identifies 14 loci for device-measured physical activity and sleep duration.	Sleep duration	91,105 European ancestry individuals	NA	2q14.1	PAX8-AS1	PAX8 - IGKV1OR2-108	ENSG00000125618	ENSG00000231292		49287	78188	rs7556815-G	rs7556815	0	7556815	intergenic_variant	1	0.778896	2e-18	17.699		0.048654	[0.038-0.06] SD units decrease	NR [9926106] (imputed)	N	Resting
Somatomotor<=>Somatomotor	rs2863957	2	114085785	rs7556815	2019-04-12	30846698	Dashti HS	2019-03-07	Nat Commun	www.ncbi.nlm.nih.gov/pubmed/30846698	Genome-wide association study identifies genetic loci for self-reported habitual sleep duration supported by accelerometer-derived estimates.	Sleep duration	446,118 European ancestry individuals	47,180 adults, 10,554 children or adolescents	2q14.1	NR	PAX8 - IGKV1OR2-108	ENSG00000125618	ENSG00000231292		49287	78188	rs7556815-A	rs7556815	0	7556815	intergenic_variant	1	NR	2e-54	53.699		2.352	unit increase	Affymetrix [14661600] (imputed)	N	Resting
Somatomotor<=>Somatomotor	rs2863957	2	114089551	rs2863957	2019-04-12	30846698	Dashti HS	2019-03-07	Nat Commun	www.ncbi.nlm.nih.gov/pubmed/30846698	Genome-wide association study identifies genetic loci for self-reported habitual sleep duration supported by accelerometer-derived estimates.	Sleep duration (short sleep)	106,192 European ancestry cases, 305,742 European ancestry controls	47,180 adults, 10,554 children or adolescents	2q14.1	PAX8, LOC100130100	PAX8 - IGKV1OR2-108	ENSG00000125618	ENSG00000231292		53053	74422	rs2863957-C	rs2863957	0	2863957	intergenic_variant	1	NR	3e-18	17.5229		1.056		NR [14661600] (imputed)	N	Resting
Somatomotor<=>Somatomotor	rs2863957	2	114090412	rs1823125	2015-08-14	25469926	Gottlieb DJ	2014-12-02	Mol Psychiatry	www.ncbi.nlm.nih.gov/pubmed/25469926	Novel loci associated with usual sleep duration: the CHARGE Consortium Genome-Wide Association Study.	Sleep duration	47,180 European ancestry individuals	4,771 African American individuals	2q14.1	PAX8, LOC101927400, CBWD2	PAX8 - IGKV1OR2-108	ENSG00000125618	ENSG00000231292		53885	73561	rs1823125-G	rs1823125	0	1823125	intergenic_variant	1	0.26	1e-10	10		3.14	[NR] unit increase	Affymetrix, Illumina [2033301]	N	Resting
Somatomotor<=>Somatomotor	rs2863957	2	114106139	rs62158211	2017-03-30	27494321	Jones SE	2016-08-05	PLoS Genet	www.ncbi.nlm.nih.gov/pubmed/27494321	Genome-Wide Association Analyses in 128,266 Individuals Identifies New Morningness and Sleep Duration Loci.	Sleep duration	127,573 British individuals	47,180 individuals	2q14.1	PAX8	PAX8 - IGKV1OR2-108	ENSG00000125618	ENSG00000231292		69612	57834	rs62158211-G	rs62158211	0	62158211	intergenic_variant	1	0.79	2e-23	22.699		0.039	[0.029-0.049] hour decrease	NR [16761225] (imputed)	N	Resting
Somatomotor<=>Somatomotor	rs2863957	2	114106139	rs62158211	2017-03-30	27494321	Jones SE	2016-08-05	PLoS Genet	www.ncbi.nlm.nih.gov/pubmed/27494321	Genome-Wide Association Analyses in 128,266 Individuals Identifies New Morningness and Sleep Duration Loci.	Sleep duration (oversleepers vs undersleepers)	10,102 British oversleeper individuals, 28,980 British undersleeper indivdiuals	NA	2q14.1	PAX8	PAX8 - IGKV1OR2-108	ENSG00000125618	ENSG00000231292		69612	57834	rs62158211-T	rs62158211	0	62158211	intergenic_variant	1	0.21	1e-07	7		1.06383	[1.04-1.09]	NR [16761225] (imputed)	N	Resting
Somatomotor<=>Somatomotor	rs2863957	2	114106139	rs62158211	2017-05-11	27992416	Lane JM	2016-12-19	Nat Genet	www.ncbi.nlm.nih.gov/pubmed/27992416	Genome-wide association analyses of sleep disturbance traits identify new loci and highlight shared genetics with neuropsychiatric and metabolic traits.	Sleep duration	111,975 European ancestry individuals	NA	2q14.1	PAX8	PAX8 - IGKV1OR2-108	ENSG00000125618	ENSG00000231292		69612	57834	rs62158211-T	rs62158211	0	62158211	intergenic_variant	1	0.213	5e-14	13.301		0.039	[0.029-0.049] hours increase	Affymetrix [up to 73355677] (imputed)	N	Resting
Somatomotor<=>Somatomotor	rs2863957	2	114106139	rs62158211	2017-05-11	27992416	Lane JM	2016-12-19	Nat Genet	www.ncbi.nlm.nih.gov/pubmed/27992416	Genome-wide association analyses of sleep disturbance traits identify new loci and highlight shared genetics with neuropsychiatric and metabolic traits.	Sleep traits (multi-trait analysis)	At least 112,586 European ancestry individuals	NA	2q14.1	PAX8	PAX8 - IGKV1OR2-108	ENSG00000125618	ENSG00000231292		69612	57834	rs62158211-?	rs62158211	0	62158211	intergenic_variant	1	0.214	8e-13	12.0969		NA		Affymetrix [up to 73355677] (imputed)	N	Resting
Somatomotor<=>Somatomotor	rs2863957	2	114106139	rs62158211	2017-09-11	28604731	Hammerschlag AR	2017-06-12	Nat Genet	www.ncbi.nlm.nih.gov/pubmed/28604731	Genome-wide association analysis of insomnia complaints identifies risk genes and genetic overlap with psychiatric and metabolic traits.	Sleep duration	112,411 European ancestry male individuals	NA	2q14.1	NR	PAX8 - IGKV1OR2-108	ENSG00000125618	ENSG00000231292		69612	57834	rs62158211-T	rs62158211	0	62158211	intergenic_variant	1	0.21	1e-12	12		0.037	[0.027-0.047] unit increase	Affymetrix [at least 12428592] (imputed)	N	Resting
Somatomotor<=>Somatomotor	rs2863957	2	114106139	rs62158211	2019-01-18	30531941	Doherty A	2018-12-10	Nat Commun	www.ncbi.nlm.nih.gov/pubmed/30531941	GWAS identifies 14 loci for device-measured physical activity and sleep duration.	Sleep duration	91,105 European ancestry individuals	NA	2q14.1	CHCHD5	PAX8 - IGKV1OR2-108	ENSG00000125618	ENSG00000231292		69612	57834	rs62158211-G	rs62158211	0	62158211	intergenic_variant	1	0.785189	6e-17	16.2218		0.0468387	[0.036-0.058] SD units decrease	NR [9926106] (imputed)	N	Resting
Somatomotor<=>Somatomotor	rs62158169	2	114082175	rs62158170	2018-11-29	30224653	Evangelou E	2018-09-17	Nat Genet	www.ncbi.nlm.nih.gov/pubmed/30224653	Genetic analysis of over 1 million people identifies 535 new loci associated with blood pressure traits.	Diastolic blood pressure	757,601 European ancestry individuals	NA	2q14.1	PAX8	PAX8 - IGKV1OR2-108	ENSG00000125618	ENSG00000231292		45677	81798	rs62158170-A	rs62158170	0	62158170	regulatory_region_variant	1	0.7834	7e-15	14.1549		0.1645	[0.12-0.21] mmHg increase	Affymetrix, Illumina [~ 7100000] (imputed)	N	Resting
Somatomotor<=>Somatomotor	rs62158169	2	114082175	rs62158170	2019-01-18	30531941	Doherty A	2018-12-10	Nat Commun	www.ncbi.nlm.nih.gov/pubmed/30531941	GWAS identifies 14 loci for device-measured physical activity and sleep duration.	Sleep duration	91,105 European ancestry individuals	NA	2q14.1	PAX8-AS1	PAX8 - IGKV1OR2-108	ENSG00000125618	ENSG00000231292		45677	81798	rs62158170-A	rs62158170	0	62158170	regulatory_region_variant	1	0.783	6e-20	19.2218		0.051	[0.039-0.063] SD units decrease	NR [9926106] (imputed)	N	Resting
Somatomotor<=>Somatomotor	rs62158169	2	114082175	rs62158170	2019-03-25	30804566	Lane JM	2019-02-25	Nat Genet	www.ncbi.nlm.nih.gov/pubmed/30804566	Biological and clinical insights from genetics of insomnia symptoms.	Insomnia symptoms (never/rarely vs. sometimes/usually)	345,022 European ancestry cases, 108,357 European ancestry controls	17,140 European ancestry cases, 61,850 European ancestry controls	2q14.1	PAX8/LOC100130100	PAX8 - IGKV1OR2-108	ENSG00000125618	ENSG00000231292		45677	81798	rs62158170-A	rs62158170	0	62158170	regulatory_region_variant	1	0.783643	1e-16	16		1.05	[1.03-1.06]	Affymetrix [14661600] (imputed)	N	Resting
Somatomotor<=>Somatomotor	rs62158169	2	114082175	rs62158170	2019-03-25	30804566	Lane JM	2019-02-25	Nat Genet	www.ncbi.nlm.nih.gov/pubmed/30804566	Biological and clinical insights from genetics of insomnia symptoms.	Insomnia symptoms (never/rarely vs. usually)	129,270 European ancestry cases, 108,357 European ancestry controls	17,140 European ancestry cases, 61,850 European ancestry controls	2q14.1	PAX8/LOC100130100	PAX8 - IGKV1OR2-108	ENSG00000125618	ENSG00000231292		45677	81798	rs62158170-A	rs62158170	0	62158170	regulatory_region_variant	1	0.783643	8e-13	12.0969		1.05	[1.03-1.06]	Affymetrix [14661600] (imputed)	N	Resting
Somatomotor<=>Somatomotor	rs62158169	2	114083120	rs6737318	2019-04-12	30846698	Dashti HS	2019-03-07	Nat Commun	www.ncbi.nlm.nih.gov/pubmed/30846698	Genome-wide association study identifies genetic loci for self-reported habitual sleep duration supported by accelerometer-derived estimates.	Sleep duration (long sleep)	34,184 European ancestry cases, 305,742 European ancestry controls	47,180 adults, 10,554 children or adolescents	2q14.1	PAX8, LOC100130100	PAX8 - IGKV1OR2-108	ENSG00000125618	ENSG00000231292		46622	80853	rs6737318-G	rs6737318	0	6737318	regulatory_region_variant	1	NR	3e-13	12.5229		1.079		Affymetrix [14661600] (imputed)	N	Resting
Somatomotor<=>Somatomotor	rs62158169	2	114085785	rs7556815	2019-01-18	30531941	Doherty A	2018-12-10	Nat Commun	www.ncbi.nlm.nih.gov/pubmed/30531941	GWAS identifies 14 loci for device-measured physical activity and sleep duration.	Sleep duration	91,105 European ancestry individuals	NA	2q14.1	PAX8-AS1	PAX8 - IGKV1OR2-108	ENSG00000125618	ENSG00000231292		49287	78188	rs7556815-G	rs7556815	0	7556815	intergenic_variant	1	0.778896	2e-18	17.699		0.048654	[0.038-0.06] SD units decrease	NR [9926106] (imputed)	N	Resting
Somatomotor<=>Somatomotor	rs62158169	2	114085785	rs7556815	2019-04-12	30846698	Dashti HS	2019-03-07	Nat Commun	www.ncbi.nlm.nih.gov/pubmed/30846698	Genome-wide association study identifies genetic loci for self-reported habitual sleep duration supported by accelerometer-derived estimates.	Sleep duration	446,118 European ancestry individuals	47,180 adults, 10,554 children or adolescents	2q14.1	NR	PAX8 - IGKV1OR2-108	ENSG00000125618	ENSG00000231292		49287	78188	rs7556815-A	rs7556815	0	7556815	intergenic_variant	1	NR	2e-54	53.699		2.352	unit increase	Affymetrix [14661600] (imputed)	N	Resting
Somatomotor<=>Somatomotor	rs62158169	2	114089551	rs2863957	2019-04-12	30846698	Dashti HS	2019-03-07	Nat Commun	www.ncbi.nlm.nih.gov/pubmed/30846698	Genome-wide association study identifies genetic loci for self-reported habitual sleep duration supported by accelerometer-derived estimates.	Sleep duration (short sleep)	106,192 European ancestry cases, 305,742 European ancestry controls	47,180 adults, 10,554 children or adolescents	2q14.1	PAX8, LOC100130100	PAX8 - IGKV1OR2-108	ENSG00000125618	ENSG00000231292		53053	74422	rs2863957-C	rs2863957	0	2863957	intergenic_variant	1	NR	3e-18	17.5229		1.056		NR [14661600] (imputed)	N	Resting
Somatomotor<=>Somatomotor	rs62158169	2	114090412	rs1823125	2015-08-14	25469926	Gottlieb DJ	2014-12-02	Mol Psychiatry	www.ncbi.nlm.nih.gov/pubmed/25469926	Novel loci associated with usual sleep duration: the CHARGE Consortium Genome-Wide Association Study.	Sleep duration	47,180 European ancestry individuals	4,771 African American individuals	2q14.1	PAX8, LOC101927400, CBWD2	PAX8 - IGKV1OR2-108	ENSG00000125618	ENSG00000231292		53885	73561	rs1823125-G	rs1823125	0	1823125	intergenic_variant	1	0.26	1e-10	10		3.14	[NR] unit increase	Affymetrix, Illumina [2033301]	N	Resting
Somatomotor<=>Somatomotor	rs62158169	2	114106139	rs62158211	2017-03-30	27494321	Jones SE	2016-08-05	PLoS Genet	www.ncbi.nlm.nih.gov/pubmed/27494321	Genome-Wide Association Analyses in 128,266 Individuals Identifies New Morningness and Sleep Duration Loci.	Sleep duration	127,573 British individuals	47,180 individuals	2q14.1	PAX8	PAX8 - IGKV1OR2-108	ENSG00000125618	ENSG00000231292		69612	57834	rs62158211-G	rs62158211	0	62158211	intergenic_variant	1	0.79	2e-23	22.699		0.039	[0.029-0.049] hour decrease	NR [16761225] (imputed)	N	Resting
Somatomotor<=>Somatomotor	rs62158169	2	114106139	rs62158211	2017-03-30	27494321	Jones SE	2016-08-05	PLoS Genet	www.ncbi.nlm.nih.gov/pubmed/27494321	Genome-Wide Association Analyses in 128,266 Individuals Identifies New Morningness and Sleep Duration Loci.	Sleep duration (oversleepers vs undersleepers)	10,102 British oversleeper individuals, 28,980 British undersleeper indivdiuals	NA	2q14.1	PAX8	PAX8 - IGKV1OR2-108	ENSG00000125618	ENSG00000231292		69612	57834	rs62158211-T	rs62158211	0	62158211	intergenic_variant	1	0.21	1e-07	7		1.06383	[1.04-1.09]	NR [16761225] (imputed)	N	Resting
Somatomotor<=>Somatomotor	rs62158169	2	114106139	rs62158211	2017-05-11	27992416	Lane JM	2016-12-19	Nat Genet	www.ncbi.nlm.nih.gov/pubmed/27992416	Genome-wide association analyses of sleep disturbance traits identify new loci and highlight shared genetics with neuropsychiatric and metabolic traits.	Sleep duration	111,975 European ancestry individuals	NA	2q14.1	PAX8	PAX8 - IGKV1OR2-108	ENSG00000125618	ENSG00000231292		69612	57834	rs62158211-T	rs62158211	0	62158211	intergenic_variant	1	0.213	5e-14	13.301		0.039	[0.029-0.049] hours increase	Affymetrix [up to 73355677] (imputed)	N	Resting
Somatomotor<=>Somatomotor	rs62158169	2	114106139	rs62158211	2017-05-11	27992416	Lane JM	2016-12-19	Nat Genet	www.ncbi.nlm.nih.gov/pubmed/27992416	Genome-wide association analyses of sleep disturbance traits identify new loci and highlight shared genetics with neuropsychiatric and metabolic traits.	Sleep traits (multi-trait analysis)	At least 112,586 European ancestry individuals	NA	2q14.1	PAX8	PAX8 - IGKV1OR2-108	ENSG00000125618	ENSG00000231292		69612	57834	rs62158211-?	rs62158211	0	62158211	intergenic_variant	1	0.214	8e-13	12.0969		NA		Affymetrix [up to 73355677] (imputed)	N	Resting
Somatomotor<=>Somatomotor	rs62158169	2	114106139	rs62158211	2017-09-11	28604731	Hammerschlag AR	2017-06-12	Nat Genet	www.ncbi.nlm.nih.gov/pubmed/28604731	Genome-wide association analysis of insomnia complaints identifies risk genes and genetic overlap with psychiatric and metabolic traits.	Sleep duration	112,411 European ancestry male individuals	NA	2q14.1	NR	PAX8 - IGKV1OR2-108	ENSG00000125618	ENSG00000231292		69612	57834	rs62158211-T	rs62158211	0	62158211	intergenic_variant	1	0.21	1e-12	12		0.037	[0.027-0.047] unit increase	Affymetrix [at least 12428592] (imputed)	N	Resting
Somatomotor<=>Somatomotor	rs62158169	2	114106139	rs62158211	2019-01-18	30531941	Doherty A	2018-12-10	Nat Commun	www.ncbi.nlm.nih.gov/pubmed/30531941	GWAS identifies 14 loci for device-measured physical activity and sleep duration.	Sleep duration	91,105 European ancestry individuals	NA	2q14.1	CHCHD5	PAX8 - IGKV1OR2-108	ENSG00000125618	ENSG00000231292		69612	57834	rs62158211-G	rs62158211	0	62158211	intergenic_variant	1	0.785189	6e-17	16.2218		0.0468387	[0.036-0.058] SD units decrease	NR [9926106] (imputed)	N	Resting
Somatomotor<=>Somatomotor	rs2863957	2	114082175	rs62158170	2018-11-29	30224653	Evangelou E	2018-09-17	Nat Genet	www.ncbi.nlm.nih.gov/pubmed/30224653	Genetic analysis of over 1 million people identifies 535 new loci associated with blood pressure traits.	Diastolic blood pressure	757,601 European ancestry individuals	NA	2q14.1	PAX8	PAX8 - IGKV1OR2-108	ENSG00000125618	ENSG00000231292		45677	81798	rs62158170-A	rs62158170	0	62158170	regulatory_region_variant	1	0.7834	7e-15	14.1549		0.1645	[0.12-0.21] mmHg increase	Affymetrix, Illumina [~ 7100000] (imputed)	N	Resting
Somatomotor<=>Somatomotor	rs2863957	2	114082175	rs62158170	2019-01-18	30531941	Doherty A	2018-12-10	Nat Commun	www.ncbi.nlm.nih.gov/pubmed/30531941	GWAS identifies 14 loci for device-measured physical activity and sleep duration.	Sleep duration	91,105 European ancestry individuals	NA	2q14.1	PAX8-AS1	PAX8 - IGKV1OR2-108	ENSG00000125618	ENSG00000231292		45677	81798	rs62158170-A	rs62158170	0	62158170	regulatory_region_variant	1	0.783	6e-20	19.2218		0.051	[0.039-0.063] SD units decrease	NR [9926106] (imputed)	N	Resting
Somatomotor<=>Somatomotor	rs2863957	2	114082175	rs62158170	2019-03-25	30804566	Lane JM	2019-02-25	Nat Genet	www.ncbi.nlm.nih.gov/pubmed/30804566	Biological and clinical insights from genetics of insomnia symptoms.	Insomnia symptoms (never/rarely vs. sometimes/usually)	345,022 European ancestry cases, 108,357 European ancestry controls	17,140 European ancestry cases, 61,850 European ancestry controls	2q14.1	PAX8/LOC100130100	PAX8 - IGKV1OR2-108	ENSG00000125618	ENSG00000231292		45677	81798	rs62158170-A	rs62158170	0	62158170	regulatory_region_variant	1	0.783643	1e-16	16		1.05	[1.03-1.06]	Affymetrix [14661600] (imputed)	N	Resting
Somatomotor<=>Somatomotor	rs2863957	2	114082175	rs62158170	2019-03-25	30804566	Lane JM	2019-02-25	Nat Genet	www.ncbi.nlm.nih.gov/pubmed/30804566	Biological and clinical insights from genetics of insomnia symptoms.	Insomnia symptoms (never/rarely vs. usually)	129,270 European ancestry cases, 108,357 European ancestry controls	17,140 European ancestry cases, 61,850 European ancestry controls	2q14.1	PAX8/LOC100130100	PAX8 - IGKV1OR2-108	ENSG00000125618	ENSG00000231292		45677	81798	rs62158170-A	rs62158170	0	62158170	regulatory_region_variant	1	0.783643	8e-13	12.0969		1.05	[1.03-1.06]	Affymetrix [14661600] (imputed)	N	Resting
Somatomotor<=>Somatomotor	rs2863957	2	114083120	rs6737318	2019-04-12	30846698	Dashti HS	2019-03-07	Nat Commun	www.ncbi.nlm.nih.gov/pubmed/30846698	Genome-wide association study identifies genetic loci for self-reported habitual sleep duration supported by accelerometer-derived estimates.	Sleep duration (long sleep)	34,184 European ancestry cases, 305,742 European ancestry controls	47,180 adults, 10,554 children or adolescents	2q14.1	PAX8, LOC100130100	PAX8 - IGKV1OR2-108	ENSG00000125618	ENSG00000231292		46622	80853	rs6737318-G	rs6737318	0	6737318	regulatory_region_variant	1	NR	3e-13	12.5229		1.079		Affymetrix [14661600] (imputed)	N	Resting
Somatomotor<=>Somatomotor	rs2863957	2	114085785	rs7556815	2019-01-18	30531941	Doherty A	2018-12-10	Nat Commun	www.ncbi.nlm.nih.gov/pubmed/30531941	GWAS identifies 14 loci for device-measured physical activity and sleep duration.	Sleep duration	91,105 European ancestry individuals	NA	2q14.1	PAX8-AS1	PAX8 - IGKV1OR2-108	ENSG00000125618	ENSG00000231292		49287	78188	rs7556815-G	rs7556815	0	7556815	intergenic_variant	1	0.778896	2e-18	17.699		0.048654	[0.038-0.06] SD units decrease	NR [9926106] (imputed)	N	Resting
Somatomotor<=>Somatomotor	rs2863957	2	114085785	rs7556815	2019-04-12	30846698	Dashti HS	2019-03-07	Nat Commun	www.ncbi.nlm.nih.gov/pubmed/30846698	Genome-wide association study identifies genetic loci for self-reported habitual sleep duration supported by accelerometer-derived estimates.	Sleep duration	446,118 European ancestry individuals	47,180 adults, 10,554 children or adolescents	2q14.1	NR	PAX8 - IGKV1OR2-108	ENSG00000125618	ENSG00000231292		49287	78188	rs7556815-A	rs7556815	0	7556815	intergenic_variant	1	NR	2e-54	53.699		2.352	unit increase	Affymetrix [14661600] (imputed)	N	Resting
Somatomotor<=>Somatomotor	rs2863957	2	114089551	rs2863957	2019-04-12	30846698	Dashti HS	2019-03-07	Nat Commun	www.ncbi.nlm.nih.gov/pubmed/30846698	Genome-wide association study identifies genetic loci for self-reported habitual sleep duration supported by accelerometer-derived estimates.	Sleep duration (short sleep)	106,192 European ancestry cases, 305,742 European ancestry controls	47,180 adults, 10,554 children or adolescents	2q14.1	PAX8, LOC100130100	PAX8 - IGKV1OR2-108	ENSG00000125618	ENSG00000231292		53053	74422	rs2863957-C	rs2863957	0	2863957	intergenic_variant	1	NR	3e-18	17.5229		1.056		NR [14661600] (imputed)	N	Resting
Somatomotor<=>Somatomotor	rs2863957	2	114090412	rs1823125	2015-08-14	25469926	Gottlieb DJ	2014-12-02	Mol Psychiatry	www.ncbi.nlm.nih.gov/pubmed/25469926	Novel loci associated with usual sleep duration: the CHARGE Consortium Genome-Wide Association Study.	Sleep duration	47,180 European ancestry individuals	4,771 African American individuals	2q14.1	PAX8, LOC101927400, CBWD2	PAX8 - IGKV1OR2-108	ENSG00000125618	ENSG00000231292		53885	73561	rs1823125-G	rs1823125	0	1823125	intergenic_variant	1	0.26	1e-10	10		3.14	[NR] unit increase	Affymetrix, Illumina [2033301]	N	Resting
Somatomotor<=>Somatomotor	rs2863957	2	114106139	rs62158211	2017-03-30	27494321	Jones SE	2016-08-05	PLoS Genet	www.ncbi.nlm.nih.gov/pubmed/27494321	Genome-Wide Association Analyses in 128,266 Individuals Identifies New Morningness and Sleep Duration Loci.	Sleep duration	127,573 British individuals	47,180 individuals	2q14.1	PAX8	PAX8 - IGKV1OR2-108	ENSG00000125618	ENSG00000231292		69612	57834	rs62158211-G	rs62158211	0	62158211	intergenic_variant	1	0.79	2e-23	22.699		0.039	[0.029-0.049] hour decrease	NR [16761225] (imputed)	N	Resting
Somatomotor<=>Somatomotor	rs2863957	2	114106139	rs62158211	2017-03-30	27494321	Jones SE	2016-08-05	PLoS Genet	www.ncbi.nlm.nih.gov/pubmed/27494321	Genome-Wide Association Analyses in 128,266 Individuals Identifies New Morningness and Sleep Duration Loci.	Sleep duration (oversleepers vs undersleepers)	10,102 British oversleeper individuals, 28,980 British undersleeper indivdiuals	NA	2q14.1	PAX8	PAX8 - IGKV1OR2-108	ENSG00000125618	ENSG00000231292		69612	57834	rs62158211-T	rs62158211	0	62158211	intergenic_variant	1	0.21	1e-07	7		1.06383	[1.04-1.09]	NR [16761225] (imputed)	N	Resting
Somatomotor<=>Somatomotor	rs2863957	2	114106139	rs62158211	2017-05-11	27992416	Lane JM	2016-12-19	Nat Genet	www.ncbi.nlm.nih.gov/pubmed/27992416	Genome-wide association analyses of sleep disturbance traits identify new loci and highlight shared genetics with neuropsychiatric and metabolic traits.	Sleep duration	111,975 European ancestry individuals	NA	2q14.1	PAX8	PAX8 - IGKV1OR2-108	ENSG00000125618	ENSG00000231292		69612	57834	rs62158211-T	rs62158211	0	62158211	intergenic_variant	1	0.213	5e-14	13.301		0.039	[0.029-0.049] hours increase	Affymetrix [up to 73355677] (imputed)	N	Resting
Somatomotor<=>Somatomotor	rs2863957	2	114106139	rs62158211	2017-05-11	27992416	Lane JM	2016-12-19	Nat Genet	www.ncbi.nlm.nih.gov/pubmed/27992416	Genome-wide association analyses of sleep disturbance traits identify new loci and highlight shared genetics with neuropsychiatric and metabolic traits.	Sleep traits (multi-trait analysis)	At least 112,586 European ancestry individuals	NA	2q14.1	PAX8	PAX8 - IGKV1OR2-108	ENSG00000125618	ENSG00000231292		69612	57834	rs62158211-?	rs62158211	0	62158211	intergenic_variant	1	0.214	8e-13	12.0969		NA		Affymetrix [up to 73355677] (imputed)	N	Resting
Somatomotor<=>Somatomotor	rs2863957	2	114106139	rs62158211	2017-09-11	28604731	Hammerschlag AR	2017-06-12	Nat Genet	www.ncbi.nlm.nih.gov/pubmed/28604731	Genome-wide association analysis of insomnia complaints identifies risk genes and genetic overlap with psychiatric and metabolic traits.	Sleep duration	112,411 European ancestry male individuals	NA	2q14.1	NR	PAX8 - IGKV1OR2-108	ENSG00000125618	ENSG00000231292		69612	57834	rs62158211-T	rs62158211	0	62158211	intergenic_variant	1	0.21	1e-12	12		0.037	[0.027-0.047] unit increase	Affymetrix [at least 12428592] (imputed)	N	Resting
Somatomotor<=>Somatomotor	rs2863957	2	114106139	rs62158211	2019-01-18	30531941	Doherty A	2018-12-10	Nat Commun	www.ncbi.nlm.nih.gov/pubmed/30531941	GWAS identifies 14 loci for device-measured physical activity and sleep duration.	Sleep duration	91,105 European ancestry individuals	NA	2q14.1	CHCHD5	PAX8 - IGKV1OR2-108	ENSG00000125618	ENSG00000231292		69612	57834	rs62158211-G	rs62158211	0	62158211	intergenic_variant	1	0.785189	6e-17	16.2218		0.0468387	[0.036-0.058] SD units decrease	NR [9926106] (imputed)	N	Resting
Somatomotor<=>Somatomotor	rs2863957	2	114082175	rs62158170	2018-11-29	30224653	Evangelou E	2018-09-17	Nat Genet	www.ncbi.nlm.nih.gov/pubmed/30224653	Genetic analysis of over 1 million people identifies 535 new loci associated with blood pressure traits.	Diastolic blood pressure	757,601 European ancestry individuals	NA	2q14.1	PAX8	PAX8 - IGKV1OR2-108	ENSG00000125618	ENSG00000231292		45677	81798	rs62158170-A	rs62158170	0	62158170	regulatory_region_variant	1	0.7834	7e-15	14.1549		0.1645	[0.12-0.21] mmHg increase	Affymetrix, Illumina [~ 7100000] (imputed)	N	Resting
Somatomotor<=>Somatomotor	rs2863957	2	114082175	rs62158170	2019-01-18	30531941	Doherty A	2018-12-10	Nat Commun	www.ncbi.nlm.nih.gov/pubmed/30531941	GWAS identifies 14 loci for device-measured physical activity and sleep duration.	Sleep duration	91,105 European ancestry individuals	NA	2q14.1	PAX8-AS1	PAX8 - IGKV1OR2-108	ENSG00000125618	ENSG00000231292		45677	81798	rs62158170-A	rs62158170	0	62158170	regulatory_region_variant	1	0.783	6e-20	19.2218		0.051	[0.039-0.063] SD units decrease	NR [9926106] (imputed)	N	Resting
Somatomotor<=>Somatomotor	rs2863957	2	114082175	rs62158170	2019-03-25	30804566	Lane JM	2019-02-25	Nat Genet	www.ncbi.nlm.nih.gov/pubmed/30804566	Biological and clinical insights from genetics of insomnia symptoms.	Insomnia symptoms (never/rarely vs. sometimes/usually)	345,022 European ancestry cases, 108,357 European ancestry controls	17,140 European ancestry cases, 61,850 European ancestry controls	2q14.1	PAX8/LOC100130100	PAX8 - IGKV1OR2-108	ENSG00000125618	ENSG00000231292		45677	81798	rs62158170-A	rs62158170	0	62158170	regulatory_region_variant	1	0.783643	1e-16	16		1.05	[1.03-1.06]	Affymetrix [14661600] (imputed)	N	Resting
Somatomotor<=>Somatomotor	rs2863957	2	114082175	rs62158170	2019-03-25	30804566	Lane JM	2019-02-25	Nat Genet	www.ncbi.nlm.nih.gov/pubmed/30804566	Biological and clinical insights from genetics of insomnia symptoms.	Insomnia symptoms (never/rarely vs. usually)	129,270 European ancestry cases, 108,357 European ancestry controls	17,140 European ancestry cases, 61,850 European ancestry controls	2q14.1	PAX8/LOC100130100	PAX8 - IGKV1OR2-108	ENSG00000125618	ENSG00000231292		45677	81798	rs62158170-A	rs62158170	0	62158170	regulatory_region_variant	1	0.783643	8e-13	12.0969		1.05	[1.03-1.06]	Affymetrix [14661600] (imputed)	N	Resting
Somatomotor<=>Somatomotor	rs2863957	2	114083120	rs6737318	2019-04-12	30846698	Dashti HS	2019-03-07	Nat Commun	www.ncbi.nlm.nih.gov/pubmed/30846698	Genome-wide association study identifies genetic loci for self-reported habitual sleep duration supported by accelerometer-derived estimates.	Sleep duration (long sleep)	34,184 European ancestry cases, 305,742 European ancestry controls	47,180 adults, 10,554 children or adolescents	2q14.1	PAX8, LOC100130100	PAX8 - IGKV1OR2-108	ENSG00000125618	ENSG00000231292		46622	80853	rs6737318-G	rs6737318	0	6737318	regulatory_region_variant	1	NR	3e-13	12.5229		1.079		Affymetrix [14661600] (imputed)	N	Resting
Somatomotor<=>Somatomotor	rs2863957	2	114085785	rs7556815	2019-01-18	30531941	Doherty A	2018-12-10	Nat Commun	www.ncbi.nlm.nih.gov/pubmed/30531941	GWAS identifies 14 loci for device-measured physical activity and sleep duration.	Sleep duration	91,105 European ancestry individuals	NA	2q14.1	PAX8-AS1	PAX8 - IGKV1OR2-108	ENSG00000125618	ENSG00000231292		49287	78188	rs7556815-G	rs7556815	0	7556815	intergenic_variant	1	0.778896	2e-18	17.699		0.048654	[0.038-0.06] SD units decrease	NR [9926106] (imputed)	N	Resting
Somatomotor<=>Somatomotor	rs2863957	2	114085785	rs7556815	2019-04-12	30846698	Dashti HS	2019-03-07	Nat Commun	www.ncbi.nlm.nih.gov/pubmed/30846698	Genome-wide association study identifies genetic loci for self-reported habitual sleep duration supported by accelerometer-derived estimates.	Sleep duration	446,118 European ancestry individuals	47,180 adults, 10,554 children or adolescents	2q14.1	NR	PAX8 - IGKV1OR2-108	ENSG00000125618	ENSG00000231292		49287	78188	rs7556815-A	rs7556815	0	7556815	intergenic_variant	1	NR	2e-54	53.699		2.352	unit increase	Affymetrix [14661600] (imputed)	N	Resting
Somatomotor<=>Somatomotor	rs2863957	2	114089551	rs2863957	2019-04-12	30846698	Dashti HS	2019-03-07	Nat Commun	www.ncbi.nlm.nih.gov/pubmed/30846698	Genome-wide association study identifies genetic loci for self-reported habitual sleep duration supported by accelerometer-derived estimates.	Sleep duration (short sleep)	106,192 European ancestry cases, 305,742 European ancestry controls	47,180 adults, 10,554 children or adolescents	2q14.1	PAX8, LOC100130100	PAX8 - IGKV1OR2-108	ENSG00000125618	ENSG00000231292		53053	74422	rs2863957-C	rs2863957	0	2863957	intergenic_variant	1	NR	3e-18	17.5229		1.056		NR [14661600] (imputed)	N	Resting
Somatomotor<=>Somatomotor	rs2863957	2	114090412	rs1823125	2015-08-14	25469926	Gottlieb DJ	2014-12-02	Mol Psychiatry	www.ncbi.nlm.nih.gov/pubmed/25469926	Novel loci associated with usual sleep duration: the CHARGE Consortium Genome-Wide Association Study.	Sleep duration	47,180 European ancestry individuals	4,771 African American individuals	2q14.1	PAX8, LOC101927400, CBWD2	PAX8 - IGKV1OR2-108	ENSG00000125618	ENSG00000231292		53885	73561	rs1823125-G	rs1823125	0	1823125	intergenic_variant	1	0.26	1e-10	10		3.14	[NR] unit increase	Affymetrix, Illumina [2033301]	N	Resting
Somatomotor<=>Somatomotor	rs2863957	2	114106139	rs62158211	2017-03-30	27494321	Jones SE	2016-08-05	PLoS Genet	www.ncbi.nlm.nih.gov/pubmed/27494321	Genome-Wide Association Analyses in 128,266 Individuals Identifies New Morningness and Sleep Duration Loci.	Sleep duration	127,573 British individuals	47,180 individuals	2q14.1	PAX8	PAX8 - IGKV1OR2-108	ENSG00000125618	ENSG00000231292		69612	57834	rs62158211-G	rs62158211	0	62158211	intergenic_variant	1	0.79	2e-23	22.699		0.039	[0.029-0.049] hour decrease	NR [16761225] (imputed)	N	Resting
Somatomotor<=>Somatomotor	rs2863957	2	114106139	rs62158211	2017-03-30	27494321	Jones SE	2016-08-05	PLoS Genet	www.ncbi.nlm.nih.gov/pubmed/27494321	Genome-Wide Association Analyses in 128,266 Individuals Identifies New Morningness and Sleep Duration Loci.	Sleep duration (oversleepers vs undersleepers)	10,102 British oversleeper individuals, 28,980 British undersleeper indivdiuals	NA	2q14.1	PAX8	PAX8 - IGKV1OR2-108	ENSG00000125618	ENSG00000231292		69612	57834	rs62158211-T	rs62158211	0	62158211	intergenic_variant	1	0.21	1e-07	7		1.06383	[1.04-1.09]	NR [16761225] (imputed)	N	Resting
Somatomotor<=>Somatomotor	rs2863957	2	114106139	rs62158211	2017-05-11	27992416	Lane JM	2016-12-19	Nat Genet	www.ncbi.nlm.nih.gov/pubmed/27992416	Genome-wide association analyses of sleep disturbance traits identify new loci and highlight shared genetics with neuropsychiatric and metabolic traits.	Sleep duration	111,975 European ancestry individuals	NA	2q14.1	PAX8	PAX8 - IGKV1OR2-108	ENSG00000125618	ENSG00000231292		69612	57834	rs62158211-T	rs62158211	0	62158211	intergenic_variant	1	0.213	5e-14	13.301		0.039	[0.029-0.049] hours increase	Affymetrix [up to 73355677] (imputed)	N	Resting
Somatomotor<=>Somatomotor	rs2863957	2	114106139	rs62158211	2017-05-11	27992416	Lane JM	2016-12-19	Nat Genet	www.ncbi.nlm.nih.gov/pubmed/27992416	Genome-wide association analyses of sleep disturbance traits identify new loci and highlight shared genetics with neuropsychiatric and metabolic traits.	Sleep traits (multi-trait analysis)	At least 112,586 European ancestry individuals	NA	2q14.1	PAX8	PAX8 - IGKV1OR2-108	ENSG00000125618	ENSG00000231292		69612	57834	rs62158211-?	rs62158211	0	62158211	intergenic_variant	1	0.214	8e-13	12.0969		NA		Affymetrix [up to 73355677] (imputed)	N	Resting
Somatomotor<=>Somatomotor	rs2863957	2	114106139	rs62158211	2017-09-11	28604731	Hammerschlag AR	2017-06-12	Nat Genet	www.ncbi.nlm.nih.gov/pubmed/28604731	Genome-wide association analysis of insomnia complaints identifies risk genes and genetic overlap with psychiatric and metabolic traits.	Sleep duration	112,411 European ancestry male individuals	NA	2q14.1	NR	PAX8 - IGKV1OR2-108	ENSG00000125618	ENSG00000231292		69612	57834	rs62158211-T	rs62158211	0	62158211	intergenic_variant	1	0.21	1e-12	12		0.037	[0.027-0.047] unit increase	Affymetrix [at least 12428592] (imputed)	N	Resting
Somatomotor<=>Somatomotor	rs2863957	2	114106139	rs62158211	2019-01-18	30531941	Doherty A	2018-12-10	Nat Commun	www.ncbi.nlm.nih.gov/pubmed/30531941	GWAS identifies 14 loci for device-measured physical activity and sleep duration.	Sleep duration	91,105 European ancestry individuals	NA	2q14.1	CHCHD5	PAX8 - IGKV1OR2-108	ENSG00000125618	ENSG00000231292		69612	57834	rs62158211-G	rs62158211	0	62158211	intergenic_variant	1	0.785189	6e-17	16.2218		0.0468387	[0.036-0.058] SD units decrease	NR [9926106] (imputed)	N	Resting
Somatomotor<=>Cingulo-Opercular	rs62158169	2	114082175	rs62158170	2018-11-29	30224653	Evangelou E	2018-09-17	Nat Genet	www.ncbi.nlm.nih.gov/pubmed/30224653	Genetic analysis of over 1 million people identifies 535 new loci associated with blood pressure traits.	Diastolic blood pressure	757,601 European ancestry individuals	NA	2q14.1	PAX8	PAX8 - IGKV1OR2-108	ENSG00000125618	ENSG00000231292		45677	81798	rs62158170-A	rs62158170	0	62158170	regulatory_region_variant	1	0.7834	7e-15	14.1549		0.1645	[0.12-0.21] mmHg increase	Affymetrix, Illumina [~ 7100000] (imputed)	N	Resting
Somatomotor<=>Cingulo-Opercular	rs62158169	2	114082175	rs62158170	2019-01-18	30531941	Doherty A	2018-12-10	Nat Commun	www.ncbi.nlm.nih.gov/pubmed/30531941	GWAS identifies 14 loci for device-measured physical activity and sleep duration.	Sleep duration	91,105 European ancestry individuals	NA	2q14.1	PAX8-AS1	PAX8 - IGKV1OR2-108	ENSG00000125618	ENSG00000231292		45677	81798	rs62158170-A	rs62158170	0	62158170	regulatory_region_variant	1	0.783	6e-20	19.2218		0.051	[0.039-0.063] SD units decrease	NR [9926106] (imputed)	N	Resting
Somatomotor<=>Cingulo-Opercular	rs62158169	2	114082175	rs62158170	2019-03-25	30804566	Lane JM	2019-02-25	Nat Genet	www.ncbi.nlm.nih.gov/pubmed/30804566	Biological and clinical insights from genetics of insomnia symptoms.	Insomnia symptoms (never/rarely vs. sometimes/usually)	345,022 European ancestry cases, 108,357 European ancestry controls	17,140 European ancestry cases, 61,850 European ancestry controls	2q14.1	PAX8/LOC100130100	PAX8 - IGKV1OR2-108	ENSG00000125618	ENSG00000231292		45677	81798	rs62158170-A	rs62158170	0	62158170	regulatory_region_variant	1	0.783643	1e-16	16		1.05	[1.03-1.06]	Affymetrix [14661600] (imputed)	N	Resting
Somatomotor<=>Cingulo-Opercular	rs62158169	2	114082175	rs62158170	2019-03-25	30804566	Lane JM	2019-02-25	Nat Genet	www.ncbi.nlm.nih.gov/pubmed/30804566	Biological and clinical insights from genetics of insomnia symptoms.	Insomnia symptoms (never/rarely vs. usually)	129,270 European ancestry cases, 108,357 European ancestry controls	17,140 European ancestry cases, 61,850 European ancestry controls	2q14.1	PAX8/LOC100130100	PAX8 - IGKV1OR2-108	ENSG00000125618	ENSG00000231292		45677	81798	rs62158170-A	rs62158170	0	62158170	regulatory_region_variant	1	0.783643	8e-13	12.0969		1.05	[1.03-1.06]	Affymetrix [14661600] (imputed)	N	Resting
Somatomotor<=>Cingulo-Opercular	rs62158169	2	114083120	rs6737318	2019-04-12	30846698	Dashti HS	2019-03-07	Nat Commun	www.ncbi.nlm.nih.gov/pubmed/30846698	Genome-wide association study identifies genetic loci for self-reported habitual sleep duration supported by accelerometer-derived estimates.	Sleep duration (long sleep)	34,184 European ancestry cases, 305,742 European ancestry controls	47,180 adults, 10,554 children or adolescents	2q14.1	PAX8, LOC100130100	PAX8 - IGKV1OR2-108	ENSG00000125618	ENSG00000231292		46622	80853	rs6737318-G	rs6737318	0	6737318	regulatory_region_variant	1	NR	3e-13	12.5229		1.079		Affymetrix [14661600] (imputed)	N	Resting
Somatomotor<=>Cingulo-Opercular	rs62158169	2	114085785	rs7556815	2019-01-18	30531941	Doherty A	2018-12-10	Nat Commun	www.ncbi.nlm.nih.gov/pubmed/30531941	GWAS identifies 14 loci for device-measured physical activity and sleep duration.	Sleep duration	91,105 European ancestry individuals	NA	2q14.1	PAX8-AS1	PAX8 - IGKV1OR2-108	ENSG00000125618	ENSG00000231292		49287	78188	rs7556815-G	rs7556815	0	7556815	intergenic_variant	1	0.778896	2e-18	17.699		0.048654	[0.038-0.06] SD units decrease	NR [9926106] (imputed)	N	Resting
Somatomotor<=>Cingulo-Opercular	rs62158169	2	114085785	rs7556815	2019-04-12	30846698	Dashti HS	2019-03-07	Nat Commun	www.ncbi.nlm.nih.gov/pubmed/30846698	Genome-wide association study identifies genetic loci for self-reported habitual sleep duration supported by accelerometer-derived estimates.	Sleep duration	446,118 European ancestry individuals	47,180 adults, 10,554 children or adolescents	2q14.1	NR	PAX8 - IGKV1OR2-108	ENSG00000125618	ENSG00000231292		49287	78188	rs7556815-A	rs7556815	0	7556815	intergenic_variant	1	NR	2e-54	53.699		2.352	unit increase	Affymetrix [14661600] (imputed)	N	Resting
Somatomotor<=>Cingulo-Opercular	rs62158169	2	114089551	rs2863957	2019-04-12	30846698	Dashti HS	2019-03-07	Nat Commun	www.ncbi.nlm.nih.gov/pubmed/30846698	Genome-wide association study identifies genetic loci for self-reported habitual sleep duration supported by accelerometer-derived estimates.	Sleep duration (short sleep)	106,192 European ancestry cases, 305,742 European ancestry controls	47,180 adults, 10,554 children or adolescents	2q14.1	PAX8, LOC100130100	PAX8 - IGKV1OR2-108	ENSG00000125618	ENSG00000231292		53053	74422	rs2863957-C	rs2863957	0	2863957	intergenic_variant	1	NR	3e-18	17.5229		1.056		NR [14661600] (imputed)	N	Resting
Somatomotor<=>Cingulo-Opercular	rs62158169	2	114090412	rs1823125	2015-08-14	25469926	Gottlieb DJ	2014-12-02	Mol Psychiatry	www.ncbi.nlm.nih.gov/pubmed/25469926	Novel loci associated with usual sleep duration: the CHARGE Consortium Genome-Wide Association Study.	Sleep duration	47,180 European ancestry individuals	4,771 African American individuals	2q14.1	PAX8, LOC101927400, CBWD2	PAX8 - IGKV1OR2-108	ENSG00000125618	ENSG00000231292		53885	73561	rs1823125-G	rs1823125	0	1823125	intergenic_variant	1	0.26	1e-10	10		3.14	[NR] unit increase	Affymetrix, Illumina [2033301]	N	Resting
Somatomotor<=>Cingulo-Opercular	rs62158169	2	114106139	rs62158211	2017-03-30	27494321	Jones SE	2016-08-05	PLoS Genet	www.ncbi.nlm.nih.gov/pubmed/27494321	Genome-Wide Association Analyses in 128,266 Individuals Identifies New Morningness and Sleep Duration Loci.	Sleep duration	127,573 British individuals	47,180 individuals	2q14.1	PAX8	PAX8 - IGKV1OR2-108	ENSG00000125618	ENSG00000231292		69612	57834	rs62158211-G	rs62158211	0	62158211	intergenic_variant	1	0.79	2e-23	22.699		0.039	[0.029-0.049] hour decrease	NR [16761225] (imputed)	N	Resting
Somatomotor<=>Cingulo-Opercular	rs62158169	2	114106139	rs62158211	2017-03-30	27494321	Jones SE	2016-08-05	PLoS Genet	www.ncbi.nlm.nih.gov/pubmed/27494321	Genome-Wide Association Analyses in 128,266 Individuals Identifies New Morningness and Sleep Duration Loci.	Sleep duration (oversleepers vs undersleepers)	10,102 British oversleeper individuals, 28,980 British undersleeper indivdiuals	NA	2q14.1	PAX8	PAX8 - IGKV1OR2-108	ENSG00000125618	ENSG00000231292		69612	57834	rs62158211-T	rs62158211	0	62158211	intergenic_variant	1	0.21	1e-07	7		1.06383	[1.04-1.09]	NR [16761225] (imputed)	N	Resting
Somatomotor<=>Cingulo-Opercular	rs62158169	2	114106139	rs62158211	2017-05-11	27992416	Lane JM	2016-12-19	Nat Genet	www.ncbi.nlm.nih.gov/pubmed/27992416	Genome-wide association analyses of sleep disturbance traits identify new loci and highlight shared genetics with neuropsychiatric and metabolic traits.	Sleep duration	111,975 European ancestry individuals	NA	2q14.1	PAX8	PAX8 - IGKV1OR2-108	ENSG00000125618	ENSG00000231292		69612	57834	rs62158211-T	rs62158211	0	62158211	intergenic_variant	1	0.213	5e-14	13.301		0.039	[0.029-0.049] hours increase	Affymetrix [up to 73355677] (imputed)	N	Resting
Somatomotor<=>Cingulo-Opercular	rs62158169	2	114106139	rs62158211	2017-05-11	27992416	Lane JM	2016-12-19	Nat Genet	www.ncbi.nlm.nih.gov/pubmed/27992416	Genome-wide association analyses of sleep disturbance traits identify new loci and highlight shared genetics with neuropsychiatric and metabolic traits.	Sleep traits (multi-trait analysis)	At least 112,586 European ancestry individuals	NA	2q14.1	PAX8	PAX8 - IGKV1OR2-108	ENSG00000125618	ENSG00000231292		69612	57834	rs62158211-?	rs62158211	0	62158211	intergenic_variant	1	0.214	8e-13	12.0969		NA		Affymetrix [up to 73355677] (imputed)	N	Resting
Somatomotor<=>Cingulo-Opercular	rs62158169	2	114106139	rs62158211	2017-09-11	28604731	Hammerschlag AR	2017-06-12	Nat Genet	www.ncbi.nlm.nih.gov/pubmed/28604731	Genome-wide association analysis of insomnia complaints identifies risk genes and genetic overlap with psychiatric and metabolic traits.	Sleep duration	112,411 European ancestry male individuals	NA	2q14.1	NR	PAX8 - IGKV1OR2-108	ENSG00000125618	ENSG00000231292		69612	57834	rs62158211-T	rs62158211	0	62158211	intergenic_variant	1	0.21	1e-12	12		0.037	[0.027-0.047] unit increase	Affymetrix [at least 12428592] (imputed)	N	Resting
Somatomotor<=>Cingulo-Opercular	rs62158169	2	114106139	rs62158211	2019-01-18	30531941	Doherty A	2018-12-10	Nat Commun	www.ncbi.nlm.nih.gov/pubmed/30531941	GWAS identifies 14 loci for device-measured physical activity and sleep duration.	Sleep duration	91,105 European ancestry individuals	NA	2q14.1	CHCHD5	PAX8 - IGKV1OR2-108	ENSG00000125618	ENSG00000231292		69612	57834	rs62158211-G	rs62158211	0	62158211	intergenic_variant	1	0.785189	6e-17	16.2218		0.0468387	[0.036-0.058] SD units decrease	NR [9926106] (imputed)	N	Resting
Somatomotor<=>Cingulo-Opercular	rs62158169	2	114082175	rs62158170	2018-11-29	30224653	Evangelou E	2018-09-17	Nat Genet	www.ncbi.nlm.nih.gov/pubmed/30224653	Genetic analysis of over 1 million people identifies 535 new loci associated with blood pressure traits.	Diastolic blood pressure	757,601 European ancestry individuals	NA	2q14.1	PAX8	PAX8 - IGKV1OR2-108	ENSG00000125618	ENSG00000231292		45677	81798	rs62158170-A	rs62158170	0	62158170	regulatory_region_variant	1	0.7834	7e-15	14.1549		0.1645	[0.12-0.21] mmHg increase	Affymetrix, Illumina [~ 7100000] (imputed)	N	Resting
Somatomotor<=>Cingulo-Opercular	rs62158169	2	114082175	rs62158170	2019-01-18	30531941	Doherty A	2018-12-10	Nat Commun	www.ncbi.nlm.nih.gov/pubmed/30531941	GWAS identifies 14 loci for device-measured physical activity and sleep duration.	Sleep duration	91,105 European ancestry individuals	NA	2q14.1	PAX8-AS1	PAX8 - IGKV1OR2-108	ENSG00000125618	ENSG00000231292		45677	81798	rs62158170-A	rs62158170	0	62158170	regulatory_region_variant	1	0.783	6e-20	19.2218		0.051	[0.039-0.063] SD units decrease	NR [9926106] (imputed)	N	Resting
Somatomotor<=>Cingulo-Opercular	rs62158169	2	114082175	rs62158170	2019-03-25	30804566	Lane JM	2019-02-25	Nat Genet	www.ncbi.nlm.nih.gov/pubmed/30804566	Biological and clinical insights from genetics of insomnia symptoms.	Insomnia symptoms (never/rarely vs. sometimes/usually)	345,022 European ancestry cases, 108,357 European ancestry controls	17,140 European ancestry cases, 61,850 European ancestry controls	2q14.1	PAX8/LOC100130100	PAX8 - IGKV1OR2-108	ENSG00000125618	ENSG00000231292		45677	81798	rs62158170-A	rs62158170	0	62158170	regulatory_region_variant	1	0.783643	1e-16	16		1.05	[1.03-1.06]	Affymetrix [14661600] (imputed)	N	Resting
Somatomotor<=>Cingulo-Opercular	rs62158169	2	114082175	rs62158170	2019-03-25	30804566	Lane JM	2019-02-25	Nat Genet	www.ncbi.nlm.nih.gov/pubmed/30804566	Biological and clinical insights from genetics of insomnia symptoms.	Insomnia symptoms (never/rarely vs. usually)	129,270 European ancestry cases, 108,357 European ancestry controls	17,140 European ancestry cases, 61,850 European ancestry controls	2q14.1	PAX8/LOC100130100	PAX8 - IGKV1OR2-108	ENSG00000125618	ENSG00000231292		45677	81798	rs62158170-A	rs62158170	0	62158170	regulatory_region_variant	1	0.783643	8e-13	12.0969		1.05	[1.03-1.06]	Affymetrix [14661600] (imputed)	N	Resting
Somatomotor<=>Cingulo-Opercular	rs62158169	2	114083120	rs6737318	2019-04-12	30846698	Dashti HS	2019-03-07	Nat Commun	www.ncbi.nlm.nih.gov/pubmed/30846698	Genome-wide association study identifies genetic loci for self-reported habitual sleep duration supported by accelerometer-derived estimates.	Sleep duration (long sleep)	34,184 European ancestry cases, 305,742 European ancestry controls	47,180 adults, 10,554 children or adolescents	2q14.1	PAX8, LOC100130100	PAX8 - IGKV1OR2-108	ENSG00000125618	ENSG00000231292		46622	80853	rs6737318-G	rs6737318	0	6737318	regulatory_region_variant	1	NR	3e-13	12.5229		1.079		Affymetrix [14661600] (imputed)	N	Resting
Somatomotor<=>Cingulo-Opercular	rs62158169	2	114085785	rs7556815	2019-01-18	30531941	Doherty A	2018-12-10	Nat Commun	www.ncbi.nlm.nih.gov/pubmed/30531941	GWAS identifies 14 loci for device-measured physical activity and sleep duration.	Sleep duration	91,105 European ancestry individuals	NA	2q14.1	PAX8-AS1	PAX8 - IGKV1OR2-108	ENSG00000125618	ENSG00000231292		49287	78188	rs7556815-G	rs7556815	0	7556815	intergenic_variant	1	0.778896	2e-18	17.699		0.048654	[0.038-0.06] SD units decrease	NR [9926106] (imputed)	N	Resting
Somatomotor<=>Cingulo-Opercular	rs62158169	2	114085785	rs7556815	2019-04-12	30846698	Dashti HS	2019-03-07	Nat Commun	www.ncbi.nlm.nih.gov/pubmed/30846698	Genome-wide association study identifies genetic loci for self-reported habitual sleep duration supported by accelerometer-derived estimates.	Sleep duration	446,118 European ancestry individuals	47,180 adults, 10,554 children or adolescents	2q14.1	NR	PAX8 - IGKV1OR2-108	ENSG00000125618	ENSG00000231292		49287	78188	rs7556815-A	rs7556815	0	7556815	intergenic_variant	1	NR	2e-54	53.699		2.352	unit increase	Affymetrix [14661600] (imputed)	N	Resting
Somatomotor<=>Cingulo-Opercular	rs62158169	2	114089551	rs2863957	2019-04-12	30846698	Dashti HS	2019-03-07	Nat Commun	www.ncbi.nlm.nih.gov/pubmed/30846698	Genome-wide association study identifies genetic loci for self-reported habitual sleep duration supported by accelerometer-derived estimates.	Sleep duration (short sleep)	106,192 European ancestry cases, 305,742 European ancestry controls	47,180 adults, 10,554 children or adolescents	2q14.1	PAX8, LOC100130100	PAX8 - IGKV1OR2-108	ENSG00000125618	ENSG00000231292		53053	74422	rs2863957-C	rs2863957	0	2863957	intergenic_variant	1	NR	3e-18	17.5229		1.056		NR [14661600] (imputed)	N	Resting
Somatomotor<=>Cingulo-Opercular	rs62158169	2	114090412	rs1823125	2015-08-14	25469926	Gottlieb DJ	2014-12-02	Mol Psychiatry	www.ncbi.nlm.nih.gov/pubmed/25469926	Novel loci associated with usual sleep duration: the CHARGE Consortium Genome-Wide Association Study.	Sleep duration	47,180 European ancestry individuals	4,771 African American individuals	2q14.1	PAX8, LOC101927400, CBWD2	PAX8 - IGKV1OR2-108	ENSG00000125618	ENSG00000231292		53885	73561	rs1823125-G	rs1823125	0	1823125	intergenic_variant	1	0.26	1e-10	10		3.14	[NR] unit increase	Affymetrix, Illumina [2033301]	N	Resting
Somatomotor<=>Cingulo-Opercular	rs62158169	2	114106139	rs62158211	2017-03-30	27494321	Jones SE	2016-08-05	PLoS Genet	www.ncbi.nlm.nih.gov/pubmed/27494321	Genome-Wide Association Analyses in 128,266 Individuals Identifies New Morningness and Sleep Duration Loci.	Sleep duration	127,573 British individuals	47,180 individuals	2q14.1	PAX8	PAX8 - IGKV1OR2-108	ENSG00000125618	ENSG00000231292		69612	57834	rs62158211-G	rs62158211	0	62158211	intergenic_variant	1	0.79	2e-23	22.699		0.039	[0.029-0.049] hour decrease	NR [16761225] (imputed)	N	Resting
Somatomotor<=>Cingulo-Opercular	rs62158169	2	114106139	rs62158211	2017-03-30	27494321	Jones SE	2016-08-05	PLoS Genet	www.ncbi.nlm.nih.gov/pubmed/27494321	Genome-Wide Association Analyses in 128,266 Individuals Identifies New Morningness and Sleep Duration Loci.	Sleep duration (oversleepers vs undersleepers)	10,102 British oversleeper individuals, 28,980 British undersleeper indivdiuals	NA	2q14.1	PAX8	PAX8 - IGKV1OR2-108	ENSG00000125618	ENSG00000231292		69612	57834	rs62158211-T	rs62158211	0	62158211	intergenic_variant	1	0.21	1e-07	7		1.06383	[1.04-1.09]	NR [16761225] (imputed)	N	Resting
Somatomotor<=>Cingulo-Opercular	rs62158169	2	114106139	rs62158211	2017-05-11	27992416	Lane JM	2016-12-19	Nat Genet	www.ncbi.nlm.nih.gov/pubmed/27992416	Genome-wide association analyses of sleep disturbance traits identify new loci and highlight shared genetics with neuropsychiatric and metabolic traits.	Sleep duration	111,975 European ancestry individuals	NA	2q14.1	PAX8	PAX8 - IGKV1OR2-108	ENSG00000125618	ENSG00000231292		69612	57834	rs62158211-T	rs62158211	0	62158211	intergenic_variant	1	0.213	5e-14	13.301		0.039	[0.029-0.049] hours increase	Affymetrix [up to 73355677] (imputed)	N	Resting
Somatomotor<=>Cingulo-Opercular	rs62158169	2	114106139	rs62158211	2017-05-11	27992416	Lane JM	2016-12-19	Nat Genet	www.ncbi.nlm.nih.gov/pubmed/27992416	Genome-wide association analyses of sleep disturbance traits identify new loci and highlight shared genetics with neuropsychiatric and metabolic traits.	Sleep traits (multi-trait analysis)	At least 112,586 European ancestry individuals	NA	2q14.1	PAX8	PAX8 - IGKV1OR2-108	ENSG00000125618	ENSG00000231292		69612	57834	rs62158211-?	rs62158211	0	62158211	intergenic_variant	1	0.214	8e-13	12.0969		NA		Affymetrix [up to 73355677] (imputed)	N	Resting
Somatomotor<=>Cingulo-Opercular	rs62158169	2	114106139	rs62158211	2017-09-11	28604731	Hammerschlag AR	2017-06-12	Nat Genet	www.ncbi.nlm.nih.gov/pubmed/28604731	Genome-wide association analysis of insomnia complaints identifies risk genes and genetic overlap with psychiatric and metabolic traits.	Sleep duration	112,411 European ancestry male individuals	NA	2q14.1	NR	PAX8 - IGKV1OR2-108	ENSG00000125618	ENSG00000231292		69612	57834	rs62158211-T	rs62158211	0	62158211	intergenic_variant	1	0.21	1e-12	12		0.037	[0.027-0.047] unit increase	Affymetrix [at least 12428592] (imputed)	N	Resting
Somatomotor<=>Cingulo-Opercular	rs62158169	2	114106139	rs62158211	2019-01-18	30531941	Doherty A	2018-12-10	Nat Commun	www.ncbi.nlm.nih.gov/pubmed/30531941	GWAS identifies 14 loci for device-measured physical activity and sleep duration.	Sleep duration	91,105 European ancestry individuals	NA	2q14.1	CHCHD5	PAX8 - IGKV1OR2-108	ENSG00000125618	ENSG00000231292		69612	57834	rs62158211-G	rs62158211	0	62158211	intergenic_variant	1	0.785189	6e-17	16.2218		0.0468387	[0.036-0.058] SD units decrease	NR [9926106] (imputed)	N	Resting
Somatomotor<=>Cingulo-Opercular	rs7080472	10	96012950	rs7080472	2019-05-02	30487518	Takeuchi F	2018-11-28	Nat Commun	www.ncbi.nlm.nih.gov/pubmed/30487518	Interethnic analyses of blood pressure loci in populations of East Asian and European descent.	Systolic blood pressure	130,777 Japanese ancestry individuals	53,008 East Asian individuals, 105,253 European ancestry individuals	10q23.33	NR	PLCE1			ENSG00000138193	NA	NA	rs7080472-T	rs7080472	0	7080472	intron_variant	0	0.4534	4e-08	7.39794	(East Asian)	0.3509	[0.23-0.48] unit decrease	Illumina [6200000] (imputed)	N	Resting
Somatomotor<=>Cingulo-Opercular	rs7080472	10	96014622	rs10786156	2017-03-10	27322543	Gormley P	2016-06-20	Nat Genet	www.ncbi.nlm.nih.gov/pubmed/27322543	Meta-analysis of 375,000 individuals identifies 38 susceptibility loci for migraine.	Migraine	59,674 European ancestry cases, 316,078 European ancestry controls	NA	10q23.33	PLCE1	PLCE1			ENSG00000138193	NA	NA	rs10786156-?	rs10786156	0	10786156	intron_variant	0	0.55	2e-14	13.699		1.05263	[1.04-1.06]	Affymetrix, Illumina, Perlegen [8094889] (imputed)	N	Resting
Somatomotor<=>Cingulo-Opercular	rs7080472	10	96014622	rs10786156	2019-02-08	30595370	Kichaev G	2018-12-27	Am J Hum Genet	www.ncbi.nlm.nih.gov/pubmed/30595370	Leveraging Polygenic Functional Enrichment to Improve GWAS Power.	Cardiovascular disease	approximately 459,000 European ancestry individuals	NA	10q23.33		PLCE1			ENSG00000138193	NA	NA	rs10786156-?	rs10786156	0	10786156	intron_variant	0	NR	7e-22	21.1549		NA		NR [~ 8900000] (imputed)	N	Resting
Somatomotor<=>Cingulo-Opercular	rs7080472	10	96015793	rs3891783	2018-08-13	29891935	Choquet H	2018-06-11	Nat Commun	www.ncbi.nlm.nih.gov/pubmed/29891935	A multiethnic genome-wide association study of primary open-angle glaucoma identifies novel risk loci.	Glaucoma (primary open-angle)	10,523 European ancestry cases, 203,579 European ancestry controls, 411 Hispanic cases, 4,778 Hispanic controls, 463 East Asian ancestry cases, 4,907 East Asian ancestry controls, 298 African American cases, 1,549 African American controls, 204 South Asian ancestry cases, 4,916 South Asian ancestry controls, 272 African British cases, 4,831 African British controls, 144 mixed ancestry cases, 3,427 mixed ancestry controls	NA	10q23.33	PLCE1	PLCE1			ENSG00000138193	NA	NA	rs3891783-G	rs3891783	0	3891783	intron_variant	0	NR	2e-08	7.69897		1.07527	[1.05-1.11]	Affymetrix [at least 665500] (imputed)	N	Resting
Somatomotor<=>Cingulo-Opercular	rs7080472	10	96023077	rs57866767	2019-03-07	30578418	Giri A	2018-12-21	Nat Genet	www.ncbi.nlm.nih.gov/pubmed/30578418	Trans-ethnic association study of blood pressure determinants in over 750,000 individuals.	Systolic blood pressure	365,998 European ancestry individuals, 63,490 African ancestry individuals, 22,802 Hispanic individuals, 4,792 Asian ancestry individuals, 2,695 Native American ancestry individuals	299,024 European ancestry individuals, 17,277 individuals	10q23.33	PLCE1	PLCE1			ENSG00000138193	NA	NA	rs57866767-C	rs57866767	0	57866767	intron_variant	0	0.5435	8e-21	20.0969		0.306	[0.24-0.37] mmHg increase	Affymetrix [NR] (imputed)	N	Resting
Somatomotor<=>Cingulo-Opercular	rs7080472	10	96038686	rs11187838	2017-05-11	27182965	Pickrell JK	2016-05-16	Nat Genet	www.ncbi.nlm.nih.gov/pubmed/27182965	Detection and interpretation of shared genetic influences on 42 human traits.	Migraine	53,109 European ancestry cases, 230,876 European ancestry controls	NA	10q23.33	PLCE1	PLCE1			ENSG00000138193	NA	NA	rs11187838-?	rs11187838	0	11187838	intron_variant	0	NR	1e-09	9		1.047	[1.032-1.063]	Illumina [13763073] (imputed)	N	Resting
Somatomotor<=>Cingulo-Opercular	rs7080472	10	96038686	rs11187838	2019-02-08	30593698	Hubel C	2018-12-28	Am J Med Genet B Neuropsychiatr Genet	www.ncbi.nlm.nih.gov/pubmed/30593698	Genomics of body fat percentage may contribute to sex bias in anorexia nervosa.	Fat-free mass	70,700 European ancestry female individuals, 85,261 European ancestry male individuals	NA	10q23.33	NR	PLCE1			ENSG00000138193	NA	NA	rs11187838-?	rs11187838	0	11187838	intron_variant	0	NR	2e-11	10.699		0.14829	[0.1-0.19] unit increase	Affymetrix [7794483] (imputed)	N	Resting
Somatomotor<=>Cingulo-Opercular	rs7080472	10	96038686	rs11187838	2019-02-08	30593698	Hubel C	2018-12-28	Am J Med Genet B Neuropsychiatr Genet	www.ncbi.nlm.nih.gov/pubmed/30593698	Genomics of body fat percentage may contribute to sex bias in anorexia nervosa.	Fat-free mass	70,700 European ancestry female individuals, 85,261 European ancestry male individuals	NA	10q23.33	NR	PLCE1			ENSG00000138193	NA	NA	rs11187838-?	rs11187838	0	11187838	intron_variant	0	NR	2e-06	5.69897	(male)	0.16716	[0.098-0.236] unit increase	Affymetrix [7794483] (imputed)	N	Resting
Somatomotor<=>Cingulo-Opercular	rs7080472	10	96038686	rs11187838	2019-02-08	30593698	Hubel C	2018-12-28	Am J Med Genet B Neuropsychiatr Genet	www.ncbi.nlm.nih.gov/pubmed/30593698	Genomics of body fat percentage may contribute to sex bias in anorexia nervosa.	Fat-free mass	70,700 European ancestry female individuals, 85,261 European ancestry male individuals	NA	10q23.33	NR	PLCE1			ENSG00000138193	NA	NA	rs11187838-?	rs11187838	0	11187838	intron_variant	0	NR	3e-07	6.52288	(female)	0.12428	[0.077-0.172] unit increase	Affymetrix [7794483] (imputed)	N	Resting
Somatomotor<=>Cingulo-Opercular	rs7080472	10	96038686	rs11187838	2019-02-08	30595370	Kichaev G	2018-12-27	Am J Hum Genet	www.ncbi.nlm.nih.gov/pubmed/30595370	Leveraging Polygenic Functional Enrichment to Improve GWAS Power.	Systolic blood pressure	approximately 422,000 European ancestry individuals	NA	10q23.33		PLCE1			ENSG00000138193	NA	NA	rs11187838-?	rs11187838	0	11187838	intron_variant	0	NR	8e-45	44.0969		NA		NR [~ 8900000] (imputed)	N	Resting
Somatomotor<=>Cingulo-Opercular	rs7080472	10	96039597	rs2274224	2019-02-08	30593698	Hubel C	2018-12-28	Am J Med Genet B Neuropsychiatr Genet	www.ncbi.nlm.nih.gov/pubmed/30593698	Genomics of body fat percentage may contribute to sex bias in anorexia nervosa.	Body fat percentage	70,700 European ancestry female individuals, 85,261 European ancestry male individuals	NA	10q23.33	NR	PLCE1, PLCE1-AS1			ENSG00000138193, ENSG00000268894	NA	NA	rs2274224-?	rs2274224	0	2274224	missense_variant	0	NR	4e-11	10.3979	(male)	0.17301	[0.12-0.22] unit decrease	Affymetrix [7794483] (imputed)	N	Resting
Somatomotor<=>Cingulo-Opercular	rs7080472	10	96039597	rs2274224	2019-02-08	30593698	Hubel C	2018-12-28	Am J Med Genet B Neuropsychiatr Genet	www.ncbi.nlm.nih.gov/pubmed/30593698	Genomics of body fat percentage may contribute to sex bias in anorexia nervosa.	Body fat percentage	70,700 European ancestry female individuals, 85,261 European ancestry male individuals	NA	10q23.33	NR	PLCE1, PLCE1-AS1			ENSG00000138193, ENSG00000268894	NA	NA	rs2274224-?	rs2274224	0	2274224	missense_variant	0	NR	4e-15	14.3979		0.16676	[0.13-0.21] unit decrease	Affymetrix [7794483] (imputed)	N	Resting
Somatomotor<=>Cingulo-Opercular	rs7080472	10	96039597	rs2274224	2019-02-08	30593698	Hubel C	2018-12-28	Am J Med Genet B Neuropsychiatr Genet	www.ncbi.nlm.nih.gov/pubmed/30593698	Genomics of body fat percentage may contribute to sex bias in anorexia nervosa.	Body fat percentage	70,700 European ancestry female individuals, 85,261 European ancestry male individuals	NA	10q23.33	NR	PLCE1, PLCE1-AS1			ENSG00000138193, ENSG00000268894	NA	NA	rs2274224-?	rs2274224	0	2274224	missense_variant	0	NR	4e-06	5.39794	(female)	0.15903	[0.091-0.227] unit decrease	Affymetrix [7794483] (imputed)	N	Resting
Somatomotor<=>Cingulo-Opercular	rs7080472	10	96066341	rs2274223	2011-06-16	21642993	Wu C	2011-06-05	Nat Genet	www.ncbi.nlm.nih.gov/pubmed/21642993	Genome-wide association study identifies three new susceptibility loci for esophageal squamous-cell carcinoma in Chinese populations.	Esophageal cancer	2,031 Han Chinese ancestry cases, 2,044 Han Chinese ancestry controls	3,986 Han Chinese ancestry cases, 4,157 Han Chinese ancestry controls	10q23.33	PLCE1	PLCE1			ENSG00000138193	NA	NA	rs2274223-G	rs2274223	0	2274223	missense_variant	0	0.21	4e-20	19.3979		1.34	[1.26-1.42]	Affymetrix [666141]	N	Resting
Somatomotor<=>Cingulo-Opercular	rs7080472	10	96066341	rs2274223	2015-04-16	25129146	Wu C	2014-08-17	Nat Genet	www.ncbi.nlm.nih.gov/pubmed/25129146	Joint analysis of three genome-wide association studies of esophageal squamous cell carcinoma in Chinese populations.	Esophageal squamous cell carcinoma	5,337 Han Chinese ancestry cases, 5,787 Han Chinese ancestry controls	9,654 Han Chinese ancestry cases, 10,058 Han Chinese ancestry controls	10q23.33	PLCE1, KIAA1516	PLCE1			ENSG00000138193	NA	NA	rs2274223-G	rs2274223	0	2274223	missense_variant	0	0.209	4e-18	17.3979		1.35	[1.26-1.45]	Affymetrix, Illumina [7556215] (imputed)	N	Resting
Somatomotor<=>Cingulo-Opercular	rs62158169	2	114082175	rs62158170	2018-11-29	30224653	Evangelou E	2018-09-17	Nat Genet	www.ncbi.nlm.nih.gov/pubmed/30224653	Genetic analysis of over 1 million people identifies 535 new loci associated with blood pressure traits.	Diastolic blood pressure	757,601 European ancestry individuals	NA	2q14.1	PAX8	PAX8 - IGKV1OR2-108	ENSG00000125618	ENSG00000231292		45677	81798	rs62158170-A	rs62158170	0	62158170	regulatory_region_variant	1	0.7834	7e-15	14.1549		0.1645	[0.12-0.21] mmHg increase	Affymetrix, Illumina [~ 7100000] (imputed)	N	Resting
Somatomotor<=>Cingulo-Opercular	rs62158169	2	114082175	rs62158170	2019-01-18	30531941	Doherty A	2018-12-10	Nat Commun	www.ncbi.nlm.nih.gov/pubmed/30531941	GWAS identifies 14 loci for device-measured physical activity and sleep duration.	Sleep duration	91,105 European ancestry individuals	NA	2q14.1	PAX8-AS1	PAX8 - IGKV1OR2-108	ENSG00000125618	ENSG00000231292		45677	81798	rs62158170-A	rs62158170	0	62158170	regulatory_region_variant	1	0.783	6e-20	19.2218		0.051	[0.039-0.063] SD units decrease	NR [9926106] (imputed)	N	Resting
Somatomotor<=>Cingulo-Opercular	rs62158169	2	114082175	rs62158170	2019-03-25	30804566	Lane JM	2019-02-25	Nat Genet	www.ncbi.nlm.nih.gov/pubmed/30804566	Biological and clinical insights from genetics of insomnia symptoms.	Insomnia symptoms (never/rarely vs. sometimes/usually)	345,022 European ancestry cases, 108,357 European ancestry controls	17,140 European ancestry cases, 61,850 European ancestry controls	2q14.1	PAX8/LOC100130100	PAX8 - IGKV1OR2-108	ENSG00000125618	ENSG00000231292		45677	81798	rs62158170-A	rs62158170	0	62158170	regulatory_region_variant	1	0.783643	1e-16	16		1.05	[1.03-1.06]	Affymetrix [14661600] (imputed)	N	Resting
Somatomotor<=>Cingulo-Opercular	rs62158169	2	114082175	rs62158170	2019-03-25	30804566	Lane JM	2019-02-25	Nat Genet	www.ncbi.nlm.nih.gov/pubmed/30804566	Biological and clinical insights from genetics of insomnia symptoms.	Insomnia symptoms (never/rarely vs. usually)	129,270 European ancestry cases, 108,357 European ancestry controls	17,140 European ancestry cases, 61,850 European ancestry controls	2q14.1	PAX8/LOC100130100	PAX8 - IGKV1OR2-108	ENSG00000125618	ENSG00000231292		45677	81798	rs62158170-A	rs62158170	0	62158170	regulatory_region_variant	1	0.783643	8e-13	12.0969		1.05	[1.03-1.06]	Affymetrix [14661600] (imputed)	N	Resting
Somatomotor<=>Cingulo-Opercular	rs62158169	2	114083120	rs6737318	2019-04-12	30846698	Dashti HS	2019-03-07	Nat Commun	www.ncbi.nlm.nih.gov/pubmed/30846698	Genome-wide association study identifies genetic loci for self-reported habitual sleep duration supported by accelerometer-derived estimates.	Sleep duration (long sleep)	34,184 European ancestry cases, 305,742 European ancestry controls	47,180 adults, 10,554 children or adolescents	2q14.1	PAX8, LOC100130100	PAX8 - IGKV1OR2-108	ENSG00000125618	ENSG00000231292		46622	80853	rs6737318-G	rs6737318	0	6737318	regulatory_region_variant	1	NR	3e-13	12.5229		1.079		Affymetrix [14661600] (imputed)	N	Resting
Somatomotor<=>Cingulo-Opercular	rs62158169	2	114085785	rs7556815	2019-01-18	30531941	Doherty A	2018-12-10	Nat Commun	www.ncbi.nlm.nih.gov/pubmed/30531941	GWAS identifies 14 loci for device-measured physical activity and sleep duration.	Sleep duration	91,105 European ancestry individuals	NA	2q14.1	PAX8-AS1	PAX8 - IGKV1OR2-108	ENSG00000125618	ENSG00000231292		49287	78188	rs7556815-G	rs7556815	0	7556815	intergenic_variant	1	0.778896	2e-18	17.699		0.048654	[0.038-0.06] SD units decrease	NR [9926106] (imputed)	N	Resting
Somatomotor<=>Cingulo-Opercular	rs62158169	2	114085785	rs7556815	2019-04-12	30846698	Dashti HS	2019-03-07	Nat Commun	www.ncbi.nlm.nih.gov/pubmed/30846698	Genome-wide association study identifies genetic loci for self-reported habitual sleep duration supported by accelerometer-derived estimates.	Sleep duration	446,118 European ancestry individuals	47,180 adults, 10,554 children or adolescents	2q14.1	NR	PAX8 - IGKV1OR2-108	ENSG00000125618	ENSG00000231292		49287	78188	rs7556815-A	rs7556815	0	7556815	intergenic_variant	1	NR	2e-54	53.699		2.352	unit increase	Affymetrix [14661600] (imputed)	N	Resting
Somatomotor<=>Cingulo-Opercular	rs62158169	2	114089551	rs2863957	2019-04-12	30846698	Dashti HS	2019-03-07	Nat Commun	www.ncbi.nlm.nih.gov/pubmed/30846698	Genome-wide association study identifies genetic loci for self-reported habitual sleep duration supported by accelerometer-derived estimates.	Sleep duration (short sleep)	106,192 European ancestry cases, 305,742 European ancestry controls	47,180 adults, 10,554 children or adolescents	2q14.1	PAX8, LOC100130100	PAX8 - IGKV1OR2-108	ENSG00000125618	ENSG00000231292		53053	74422	rs2863957-C	rs2863957	0	2863957	intergenic_variant	1	NR	3e-18	17.5229		1.056		NR [14661600] (imputed)	N	Resting
Somatomotor<=>Cingulo-Opercular	rs62158169	2	114090412	rs1823125	2015-08-14	25469926	Gottlieb DJ	2014-12-02	Mol Psychiatry	www.ncbi.nlm.nih.gov/pubmed/25469926	Novel loci associated with usual sleep duration: the CHARGE Consortium Genome-Wide Association Study.	Sleep duration	47,180 European ancestry individuals	4,771 African American individuals	2q14.1	PAX8, LOC101927400, CBWD2	PAX8 - IGKV1OR2-108	ENSG00000125618	ENSG00000231292		53885	73561	rs1823125-G	rs1823125	0	1823125	intergenic_variant	1	0.26	1e-10	10		3.14	[NR] unit increase	Affymetrix, Illumina [2033301]	N	Resting
Somatomotor<=>Cingulo-Opercular	rs62158169	2	114106139	rs62158211	2017-03-30	27494321	Jones SE	2016-08-05	PLoS Genet	www.ncbi.nlm.nih.gov/pubmed/27494321	Genome-Wide Association Analyses in 128,266 Individuals Identifies New Morningness and Sleep Duration Loci.	Sleep duration	127,573 British individuals	47,180 individuals	2q14.1	PAX8	PAX8 - IGKV1OR2-108	ENSG00000125618	ENSG00000231292		69612	57834	rs62158211-G	rs62158211	0	62158211	intergenic_variant	1	0.79	2e-23	22.699		0.039	[0.029-0.049] hour decrease	NR [16761225] (imputed)	N	Resting
Somatomotor<=>Cingulo-Opercular	rs62158169	2	114106139	rs62158211	2017-03-30	27494321	Jones SE	2016-08-05	PLoS Genet	www.ncbi.nlm.nih.gov/pubmed/27494321	Genome-Wide Association Analyses in 128,266 Individuals Identifies New Morningness and Sleep Duration Loci.	Sleep duration (oversleepers vs undersleepers)	10,102 British oversleeper individuals, 28,980 British undersleeper indivdiuals	NA	2q14.1	PAX8	PAX8 - IGKV1OR2-108	ENSG00000125618	ENSG00000231292		69612	57834	rs62158211-T	rs62158211	0	62158211	intergenic_variant	1	0.21	1e-07	7		1.06383	[1.04-1.09]	NR [16761225] (imputed)	N	Resting
Somatomotor<=>Cingulo-Opercular	rs62158169	2	114106139	rs62158211	2017-05-11	27992416	Lane JM	2016-12-19	Nat Genet	www.ncbi.nlm.nih.gov/pubmed/27992416	Genome-wide association analyses of sleep disturbance traits identify new loci and highlight shared genetics with neuropsychiatric and metabolic traits.	Sleep duration	111,975 European ancestry individuals	NA	2q14.1	PAX8	PAX8 - IGKV1OR2-108	ENSG00000125618	ENSG00000231292		69612	57834	rs62158211-T	rs62158211	0	62158211	intergenic_variant	1	0.213	5e-14	13.301		0.039	[0.029-0.049] hours increase	Affymetrix [up to 73355677] (imputed)	N	Resting
Somatomotor<=>Cingulo-Opercular	rs62158169	2	114106139	rs62158211	2017-05-11	27992416	Lane JM	2016-12-19	Nat Genet	www.ncbi.nlm.nih.gov/pubmed/27992416	Genome-wide association analyses of sleep disturbance traits identify new loci and highlight shared genetics with neuropsychiatric and metabolic traits.	Sleep traits (multi-trait analysis)	At least 112,586 European ancestry individuals	NA	2q14.1	PAX8	PAX8 - IGKV1OR2-108	ENSG00000125618	ENSG00000231292		69612	57834	rs62158211-?	rs62158211	0	62158211	intergenic_variant	1	0.214	8e-13	12.0969		NA		Affymetrix [up to 73355677] (imputed)	N	Resting
Somatomotor<=>Cingulo-Opercular	rs62158169	2	114106139	rs62158211	2017-09-11	28604731	Hammerschlag AR	2017-06-12	Nat Genet	www.ncbi.nlm.nih.gov/pubmed/28604731	Genome-wide association analysis of insomnia complaints identifies risk genes and genetic overlap with psychiatric and metabolic traits.	Sleep duration	112,411 European ancestry male individuals	NA	2q14.1	NR	PAX8 - IGKV1OR2-108	ENSG00000125618	ENSG00000231292		69612	57834	rs62158211-T	rs62158211	0	62158211	intergenic_variant	1	0.21	1e-12	12		0.037	[0.027-0.047] unit increase	Affymetrix [at least 12428592] (imputed)	N	Resting
Somatomotor<=>Cingulo-Opercular	rs62158169	2	114106139	rs62158211	2019-01-18	30531941	Doherty A	2018-12-10	Nat Commun	www.ncbi.nlm.nih.gov/pubmed/30531941	GWAS identifies 14 loci for device-measured physical activity and sleep duration.	Sleep duration	91,105 European ancestry individuals	NA	2q14.1	CHCHD5	PAX8 - IGKV1OR2-108	ENSG00000125618	ENSG00000231292		69612	57834	rs62158211-G	rs62158211	0	62158211	intergenic_variant	1	0.785189	6e-17	16.2218		0.0468387	[0.036-0.058] SD units decrease	NR [9926106] (imputed)	N	Resting
Somatomotor<=>Cingulo-Opercular	rs7080472	10	96012950	rs7080472	2019-05-02	30487518	Takeuchi F	2018-11-28	Nat Commun	www.ncbi.nlm.nih.gov/pubmed/30487518	Interethnic analyses of blood pressure loci in populations of East Asian and European descent.	Systolic blood pressure	130,777 Japanese ancestry individuals	53,008 East Asian individuals, 105,253 European ancestry individuals	10q23.33	NR	PLCE1			ENSG00000138193	NA	NA	rs7080472-T	rs7080472	0	7080472	intron_variant	0	0.4534	4e-08	7.39794	(East Asian)	0.3509	[0.23-0.48] unit decrease	Illumina [6200000] (imputed)	N	Resting
Somatomotor<=>Cingulo-Opercular	rs7080472	10	96014622	rs10786156	2017-03-10	27322543	Gormley P	2016-06-20	Nat Genet	www.ncbi.nlm.nih.gov/pubmed/27322543	Meta-analysis of 375,000 individuals identifies 38 susceptibility loci for migraine.	Migraine	59,674 European ancestry cases, 316,078 European ancestry controls	NA	10q23.33	PLCE1	PLCE1			ENSG00000138193	NA	NA	rs10786156-?	rs10786156	0	10786156	intron_variant	0	0.55	2e-14	13.699		1.05263	[1.04-1.06]	Affymetrix, Illumina, Perlegen [8094889] (imputed)	N	Resting
Somatomotor<=>Cingulo-Opercular	rs7080472	10	96014622	rs10786156	2019-02-08	30595370	Kichaev G	2018-12-27	Am J Hum Genet	www.ncbi.nlm.nih.gov/pubmed/30595370	Leveraging Polygenic Functional Enrichment to Improve GWAS Power.	Cardiovascular disease	approximately 459,000 European ancestry individuals	NA	10q23.33		PLCE1			ENSG00000138193	NA	NA	rs10786156-?	rs10786156	0	10786156	intron_variant	0	NR	7e-22	21.1549		NA		NR [~ 8900000] (imputed)	N	Resting
Somatomotor<=>Cingulo-Opercular	rs7080472	10	96015793	rs3891783	2018-08-13	29891935	Choquet H	2018-06-11	Nat Commun	www.ncbi.nlm.nih.gov/pubmed/29891935	A multiethnic genome-wide association study of primary open-angle glaucoma identifies novel risk loci.	Glaucoma (primary open-angle)	10,523 European ancestry cases, 203,579 European ancestry controls, 411 Hispanic cases, 4,778 Hispanic controls, 463 East Asian ancestry cases, 4,907 East Asian ancestry controls, 298 African American cases, 1,549 African American controls, 204 South Asian ancestry cases, 4,916 South Asian ancestry controls, 272 African British cases, 4,831 African British controls, 144 mixed ancestry cases, 3,427 mixed ancestry controls	NA	10q23.33	PLCE1	PLCE1			ENSG00000138193	NA	NA	rs3891783-G	rs3891783	0	3891783	intron_variant	0	NR	2e-08	7.69897		1.07527	[1.05-1.11]	Affymetrix [at least 665500] (imputed)	N	Resting
Somatomotor<=>Cingulo-Opercular	rs7080472	10	96023077	rs57866767	2019-03-07	30578418	Giri A	2018-12-21	Nat Genet	www.ncbi.nlm.nih.gov/pubmed/30578418	Trans-ethnic association study of blood pressure determinants in over 750,000 individuals.	Systolic blood pressure	365,998 European ancestry individuals, 63,490 African ancestry individuals, 22,802 Hispanic individuals, 4,792 Asian ancestry individuals, 2,695 Native American ancestry individuals	299,024 European ancestry individuals, 17,277 individuals	10q23.33	PLCE1	PLCE1			ENSG00000138193	NA	NA	rs57866767-C	rs57866767	0	57866767	intron_variant	0	0.5435	8e-21	20.0969		0.306	[0.24-0.37] mmHg increase	Affymetrix [NR] (imputed)	N	Resting
Somatomotor<=>Cingulo-Opercular	rs7080472	10	96038686	rs11187838	2017-05-11	27182965	Pickrell JK	2016-05-16	Nat Genet	www.ncbi.nlm.nih.gov/pubmed/27182965	Detection and interpretation of shared genetic influences on 42 human traits.	Migraine	53,109 European ancestry cases, 230,876 European ancestry controls	NA	10q23.33	PLCE1	PLCE1			ENSG00000138193	NA	NA	rs11187838-?	rs11187838	0	11187838	intron_variant	0	NR	1e-09	9		1.047	[1.032-1.063]	Illumina [13763073] (imputed)	N	Resting
Somatomotor<=>Cingulo-Opercular	rs7080472	10	96038686	rs11187838	2019-02-08	30593698	Hubel C	2018-12-28	Am J Med Genet B Neuropsychiatr Genet	www.ncbi.nlm.nih.gov/pubmed/30593698	Genomics of body fat percentage may contribute to sex bias in anorexia nervosa.	Fat-free mass	70,700 European ancestry female individuals, 85,261 European ancestry male individuals	NA	10q23.33	NR	PLCE1			ENSG00000138193	NA	NA	rs11187838-?	rs11187838	0	11187838	intron_variant	0	NR	2e-11	10.699		0.14829	[0.1-0.19] unit increase	Affymetrix [7794483] (imputed)	N	Resting
Somatomotor<=>Cingulo-Opercular	rs7080472	10	96038686	rs11187838	2019-02-08	30593698	Hubel C	2018-12-28	Am J Med Genet B Neuropsychiatr Genet	www.ncbi.nlm.nih.gov/pubmed/30593698	Genomics of body fat percentage may contribute to sex bias in anorexia nervosa.	Fat-free mass	70,700 European ancestry female individuals, 85,261 European ancestry male individuals	NA	10q23.33	NR	PLCE1			ENSG00000138193	NA	NA	rs11187838-?	rs11187838	0	11187838	intron_variant	0	NR	2e-06	5.69897	(male)	0.16716	[0.098-0.236] unit increase	Affymetrix [7794483] (imputed)	N	Resting
Somatomotor<=>Cingulo-Opercular	rs7080472	10	96038686	rs11187838	2019-02-08	30593698	Hubel C	2018-12-28	Am J Med Genet B Neuropsychiatr Genet	www.ncbi.nlm.nih.gov/pubmed/30593698	Genomics of body fat percentage may contribute to sex bias in anorexia nervosa.	Fat-free mass	70,700 European ancestry female individuals, 85,261 European ancestry male individuals	NA	10q23.33	NR	PLCE1			ENSG00000138193	NA	NA	rs11187838-?	rs11187838	0	11187838	intron_variant	0	NR	3e-07	6.52288	(female)	0.12428	[0.077-0.172] unit increase	Affymetrix [7794483] (imputed)	N	Resting
Somatomotor<=>Cingulo-Opercular	rs7080472	10	96038686	rs11187838	2019-02-08	30595370	Kichaev G	2018-12-27	Am J Hum Genet	www.ncbi.nlm.nih.gov/pubmed/30595370	Leveraging Polygenic Functional Enrichment to Improve GWAS Power.	Systolic blood pressure	approximately 422,000 European ancestry individuals	NA	10q23.33		PLCE1			ENSG00000138193	NA	NA	rs11187838-?	rs11187838	0	11187838	intron_variant	0	NR	8e-45	44.0969		NA		NR [~ 8900000] (imputed)	N	Resting
Somatomotor<=>Cingulo-Opercular	rs7080472	10	96039597	rs2274224	2019-02-08	30593698	Hubel C	2018-12-28	Am J Med Genet B Neuropsychiatr Genet	www.ncbi.nlm.nih.gov/pubmed/30593698	Genomics of body fat percentage may contribute to sex bias in anorexia nervosa.	Body fat percentage	70,700 European ancestry female individuals, 85,261 European ancestry male individuals	NA	10q23.33	NR	PLCE1, PLCE1-AS1			ENSG00000138193, ENSG00000268894	NA	NA	rs2274224-?	rs2274224	0	2274224	missense_variant	0	NR	4e-11	10.3979	(male)	0.17301	[0.12-0.22] unit decrease	Affymetrix [7794483] (imputed)	N	Resting
Somatomotor<=>Cingulo-Opercular	rs7080472	10	96039597	rs2274224	2019-02-08	30593698	Hubel C	2018-12-28	Am J Med Genet B Neuropsychiatr Genet	www.ncbi.nlm.nih.gov/pubmed/30593698	Genomics of body fat percentage may contribute to sex bias in anorexia nervosa.	Body fat percentage	70,700 European ancestry female individuals, 85,261 European ancestry male individuals	NA	10q23.33	NR	PLCE1, PLCE1-AS1			ENSG00000138193, ENSG00000268894	NA	NA	rs2274224-?	rs2274224	0	2274224	missense_variant	0	NR	4e-15	14.3979		0.16676	[0.13-0.21] unit decrease	Affymetrix [7794483] (imputed)	N	Resting
Somatomotor<=>Cingulo-Opercular	rs7080472	10	96039597	rs2274224	2019-02-08	30593698	Hubel C	2018-12-28	Am J Med Genet B Neuropsychiatr Genet	www.ncbi.nlm.nih.gov/pubmed/30593698	Genomics of body fat percentage may contribute to sex bias in anorexia nervosa.	Body fat percentage	70,700 European ancestry female individuals, 85,261 European ancestry male individuals	NA	10q23.33	NR	PLCE1, PLCE1-AS1			ENSG00000138193, ENSG00000268894	NA	NA	rs2274224-?	rs2274224	0	2274224	missense_variant	0	NR	4e-06	5.39794	(female)	0.15903	[0.091-0.227] unit decrease	Affymetrix [7794483] (imputed)	N	Resting
Somatomotor<=>Cingulo-Opercular	rs7080472	10	96066341	rs2274223	2011-06-16	21642993	Wu C	2011-06-05	Nat Genet	www.ncbi.nlm.nih.gov/pubmed/21642993	Genome-wide association study identifies three new susceptibility loci for esophageal squamous-cell carcinoma in Chinese populations.	Esophageal cancer	2,031 Han Chinese ancestry cases, 2,044 Han Chinese ancestry controls	3,986 Han Chinese ancestry cases, 4,157 Han Chinese ancestry controls	10q23.33	PLCE1	PLCE1			ENSG00000138193	NA	NA	rs2274223-G	rs2274223	0	2274223	missense_variant	0	0.21	4e-20	19.3979		1.34	[1.26-1.42]	Affymetrix [666141]	N	Resting
Somatomotor<=>Cingulo-Opercular	rs7080472	10	96066341	rs2274223	2015-04-16	25129146	Wu C	2014-08-17	Nat Genet	www.ncbi.nlm.nih.gov/pubmed/25129146	Joint analysis of three genome-wide association studies of esophageal squamous cell carcinoma in Chinese populations.	Esophageal squamous cell carcinoma	5,337 Han Chinese ancestry cases, 5,787 Han Chinese ancestry controls	9,654 Han Chinese ancestry cases, 10,058 Han Chinese ancestry controls	10q23.33	PLCE1, KIAA1516	PLCE1			ENSG00000138193	NA	NA	rs2274223-G	rs2274223	0	2274223	missense_variant	0	0.209	4e-18	17.3979		1.35	[1.26-1.45]	Affymetrix, Illumina [7556215] (imputed)	N	Resting
Somatomotor<=>Cingulo-Opercular	rs62158169	2	114082175	rs62158170	2018-11-29	30224653	Evangelou E	2018-09-17	Nat Genet	www.ncbi.nlm.nih.gov/pubmed/30224653	Genetic analysis of over 1 million people identifies 535 new loci associated with blood pressure traits.	Diastolic blood pressure	757,601 European ancestry individuals	NA	2q14.1	PAX8	PAX8 - IGKV1OR2-108	ENSG00000125618	ENSG00000231292		45677	81798	rs62158170-A	rs62158170	0	62158170	regulatory_region_variant	1	0.7834	7e-15	14.1549		0.1645	[0.12-0.21] mmHg increase	Affymetrix, Illumina [~ 7100000] (imputed)	N	Resting
Somatomotor<=>Cingulo-Opercular	rs62158169	2	114082175	rs62158170	2019-01-18	30531941	Doherty A	2018-12-10	Nat Commun	www.ncbi.nlm.nih.gov/pubmed/30531941	GWAS identifies 14 loci for device-measured physical activity and sleep duration.	Sleep duration	91,105 European ancestry individuals	NA	2q14.1	PAX8-AS1	PAX8 - IGKV1OR2-108	ENSG00000125618	ENSG00000231292		45677	81798	rs62158170-A	rs62158170	0	62158170	regulatory_region_variant	1	0.783	6e-20	19.2218		0.051	[0.039-0.063] SD units decrease	NR [9926106] (imputed)	N	Resting
Somatomotor<=>Cingulo-Opercular	rs62158169	2	114082175	rs62158170	2019-03-25	30804566	Lane JM	2019-02-25	Nat Genet	www.ncbi.nlm.nih.gov/pubmed/30804566	Biological and clinical insights from genetics of insomnia symptoms.	Insomnia symptoms (never/rarely vs. sometimes/usually)	345,022 European ancestry cases, 108,357 European ancestry controls	17,140 European ancestry cases, 61,850 European ancestry controls	2q14.1	PAX8/LOC100130100	PAX8 - IGKV1OR2-108	ENSG00000125618	ENSG00000231292		45677	81798	rs62158170-A	rs62158170	0	62158170	regulatory_region_variant	1	0.783643	1e-16	16		1.05	[1.03-1.06]	Affymetrix [14661600] (imputed)	N	Resting
Somatomotor<=>Cingulo-Opercular	rs62158169	2	114082175	rs62158170	2019-03-25	30804566	Lane JM	2019-02-25	Nat Genet	www.ncbi.nlm.nih.gov/pubmed/30804566	Biological and clinical insights from genetics of insomnia symptoms.	Insomnia symptoms (never/rarely vs. usually)	129,270 European ancestry cases, 108,357 European ancestry controls	17,140 European ancestry cases, 61,850 European ancestry controls	2q14.1	PAX8/LOC100130100	PAX8 - IGKV1OR2-108	ENSG00000125618	ENSG00000231292		45677	81798	rs62158170-A	rs62158170	0	62158170	regulatory_region_variant	1	0.783643	8e-13	12.0969		1.05	[1.03-1.06]	Affymetrix [14661600] (imputed)	N	Resting
Somatomotor<=>Cingulo-Opercular	rs62158169	2	114083120	rs6737318	2019-04-12	30846698	Dashti HS	2019-03-07	Nat Commun	www.ncbi.nlm.nih.gov/pubmed/30846698	Genome-wide association study identifies genetic loci for self-reported habitual sleep duration supported by accelerometer-derived estimates.	Sleep duration (long sleep)	34,184 European ancestry cases, 305,742 European ancestry controls	47,180 adults, 10,554 children or adolescents	2q14.1	PAX8, LOC100130100	PAX8 - IGKV1OR2-108	ENSG00000125618	ENSG00000231292		46622	80853	rs6737318-G	rs6737318	0	6737318	regulatory_region_variant	1	NR	3e-13	12.5229		1.079		Affymetrix [14661600] (imputed)	N	Resting
Somatomotor<=>Cingulo-Opercular	rs62158169	2	114085785	rs7556815	2019-01-18	30531941	Doherty A	2018-12-10	Nat Commun	www.ncbi.nlm.nih.gov/pubmed/30531941	GWAS identifies 14 loci for device-measured physical activity and sleep duration.	Sleep duration	91,105 European ancestry individuals	NA	2q14.1	PAX8-AS1	PAX8 - IGKV1OR2-108	ENSG00000125618	ENSG00000231292		49287	78188	rs7556815-G	rs7556815	0	7556815	intergenic_variant	1	0.778896	2e-18	17.699		0.048654	[0.038-0.06] SD units decrease	NR [9926106] (imputed)	N	Resting
Somatomotor<=>Cingulo-Opercular	rs62158169	2	114085785	rs7556815	2019-04-12	30846698	Dashti HS	2019-03-07	Nat Commun	www.ncbi.nlm.nih.gov/pubmed/30846698	Genome-wide association study identifies genetic loci for self-reported habitual sleep duration supported by accelerometer-derived estimates.	Sleep duration	446,118 European ancestry individuals	47,180 adults, 10,554 children or adolescents	2q14.1	NR	PAX8 - IGKV1OR2-108	ENSG00000125618	ENSG00000231292		49287	78188	rs7556815-A	rs7556815	0	7556815	intergenic_variant	1	NR	2e-54	53.699		2.352	unit increase	Affymetrix [14661600] (imputed)	N	Resting
Somatomotor<=>Cingulo-Opercular	rs62158169	2	114089551	rs2863957	2019-04-12	30846698	Dashti HS	2019-03-07	Nat Commun	www.ncbi.nlm.nih.gov/pubmed/30846698	Genome-wide association study identifies genetic loci for self-reported habitual sleep duration supported by accelerometer-derived estimates.	Sleep duration (short sleep)	106,192 European ancestry cases, 305,742 European ancestry controls	47,180 adults, 10,554 children or adolescents	2q14.1	PAX8, LOC100130100	PAX8 - IGKV1OR2-108	ENSG00000125618	ENSG00000231292		53053	74422	rs2863957-C	rs2863957	0	2863957	intergenic_variant	1	NR	3e-18	17.5229		1.056		NR [14661600] (imputed)	N	Resting
Somatomotor<=>Cingulo-Opercular	rs62158169	2	114090412	rs1823125	2015-08-14	25469926	Gottlieb DJ	2014-12-02	Mol Psychiatry	www.ncbi.nlm.nih.gov/pubmed/25469926	Novel loci associated with usual sleep duration: the CHARGE Consortium Genome-Wide Association Study.	Sleep duration	47,180 European ancestry individuals	4,771 African American individuals	2q14.1	PAX8, LOC101927400, CBWD2	PAX8 - IGKV1OR2-108	ENSG00000125618	ENSG00000231292		53885	73561	rs1823125-G	rs1823125	0	1823125	intergenic_variant	1	0.26	1e-10	10		3.14	[NR] unit increase	Affymetrix, Illumina [2033301]	N	Resting
Somatomotor<=>Cingulo-Opercular	rs62158169	2	114106139	rs62158211	2017-03-30	27494321	Jones SE	2016-08-05	PLoS Genet	www.ncbi.nlm.nih.gov/pubmed/27494321	Genome-Wide Association Analyses in 128,266 Individuals Identifies New Morningness and Sleep Duration Loci.	Sleep duration	127,573 British individuals	47,180 individuals	2q14.1	PAX8	PAX8 - IGKV1OR2-108	ENSG00000125618	ENSG00000231292		69612	57834	rs62158211-G	rs62158211	0	62158211	intergenic_variant	1	0.79	2e-23	22.699		0.039	[0.029-0.049] hour decrease	NR [16761225] (imputed)	N	Resting
Somatomotor<=>Cingulo-Opercular	rs62158169	2	114106139	rs62158211	2017-03-30	27494321	Jones SE	2016-08-05	PLoS Genet	www.ncbi.nlm.nih.gov/pubmed/27494321	Genome-Wide Association Analyses in 128,266 Individuals Identifies New Morningness and Sleep Duration Loci.	Sleep duration (oversleepers vs undersleepers)	10,102 British oversleeper individuals, 28,980 British undersleeper indivdiuals	NA	2q14.1	PAX8	PAX8 - IGKV1OR2-108	ENSG00000125618	ENSG00000231292		69612	57834	rs62158211-T	rs62158211	0	62158211	intergenic_variant	1	0.21	1e-07	7		1.06383	[1.04-1.09]	NR [16761225] (imputed)	N	Resting
Somatomotor<=>Cingulo-Opercular	rs62158169	2	114106139	rs62158211	2017-05-11	27992416	Lane JM	2016-12-19	Nat Genet	www.ncbi.nlm.nih.gov/pubmed/27992416	Genome-wide association analyses of sleep disturbance traits identify new loci and highlight shared genetics with neuropsychiatric and metabolic traits.	Sleep duration	111,975 European ancestry individuals	NA	2q14.1	PAX8	PAX8 - IGKV1OR2-108	ENSG00000125618	ENSG00000231292		69612	57834	rs62158211-T	rs62158211	0	62158211	intergenic_variant	1	0.213	5e-14	13.301		0.039	[0.029-0.049] hours increase	Affymetrix [up to 73355677] (imputed)	N	Resting
