## Supplementary material for "Genetic influences on the intrinsic and extrinsic functional organizations of the cerebral cortex": supp_tables: TableS10_Genetic_correlation.xlsx (part 1 of 3)

### Sheet: Global_genetic_correlation
Table S10: Genetic correlation between fMRI traits and other complex traits. This sheet provides the results between global fMRI traits and 50 complex traits. Significant pairs at FDR 5% level are highlighted in bold.
ID	Trait	Rg	SE	Pvalue	FDR
Task_Amplitude	High_Blood_Pressure	-0.2821	0.06292	7.339e-06	0.0014678
Task_Amplitude	Non_cancer_illnesses	-0.2538	0.06571	0.0001124	0.00571
Resting_connectivity	Neuro_Feel_nervous	-0.1813	0.047	0.0001142	0.00571
Resting_Amplitude	Neuro_Feel_nervous	-0.1518	0.03883	9.231e-05	0.00571
Task_Amplitude	BMI	-0.1814	0.04852	0.0001847	0.00615667
Resting_connectivity	Sleep_During	-0.1726	0.04567	0.0001575	0.00615667
Task_Amplitude	Triglycerides	-0.2702	0.08063	0.0008058	0.02262
Resting_connectivity	Undersleeper	0.253	0.07624	0.0009048	0.02262
Task_Amplitude	Number_of_Treatments	-0.1925	0.06067	0.001509	0.03018
Resting_connectivity	Automobile_Speeding	0.132	0.04123	0.001366	0.03018
Task_Amplitude	T2D	-0.2336	0.0761	0.00214	0.0365385
Resting_Amplitude	Sleep_During	-0.1138	0.03745	0.002375	0.0365385
Resting_Amplitude	Neuroticism_Worry	-0.1168	0.03837	0.002343	0.0365385
Resting_connectivity	Neuroticism_Worry	-0.1336	0.04515	0.003091	0.0441571
Task_connectivity	Reaction_Time	-0.1402	0.04962	0.004734	0.0524632
Task_Amplitude	Drinking	0.1677	0.05972	0.004984	0.0524632
Task_Amplitude	Education	0.1336	0.04698	0.004462	0.0524632
Resting_Amplitude	High_Blood_Pressure	-0.1116	0.03928	0.004495	0.0524632
Resting_Amplitude	Undersleeper	0.1803	0.06421	0.004974	0.0524632
Task_connectivity	Undersleeper	0.2562	0.09245	0.005592	0.05592
Task_Amplitude	Neuro_Fedup	-0.179	0.06605	0.006722	0.064019
Task_connectivity	High_Blood_Pressure	-0.1422	0.05305	0.007363	0.0655826
Task_connectivity	Neuro_Feel_nervous	-0.1438	0.05382	0.007542	0.0655826
Resting_connectivity	Neuroticism	-0.1089	0.04157	0.00881	0.0734167
Resting_connectivity	Neuro_sum_score	-0.1065	0.04207	0.01133	0.09064
Task_connectivity	Sleep_During	-0.1263	0.05063	0.0126	0.0952593
Resting_Amplitude	Cross_Disorder	-0.1245	0.05005	0.01286	0.0952593
Resting_connectivity	High_Blood_Pressure	-0.1071	0.04387	0.01463	0.1045
Task_Amplitude	Neuroticism_Depressed_Affect	-0.1415	0.0605	0.01934	0.115118
Task_Amplitude	Manual_or_Physical_Work	-0.1638	0.07017	0.01957	0.115118
Resting_connectivity	Subjective_well_being	0.1707	0.07187	0.01752	0.115118
Resting_Amplitude	BMD	0.09074	0.03864	0.01886	0.115118
Resting_Amplitude	Neuro_sum_score	-0.08605	0.03675	0.01922	0.115118
Resting_Amplitude	Neuroticism	-0.08473	0.03609	0.0189	0.115118
Resting_connectivity	MDD	-0.1313	0.05749	0.02232	0.127543
Resting_Amplitude	Automobile_Speeding	0.08368	0.03682	0.02306	0.128111
Task_connectivity	Risk_tolerance	0.1165	0.05358	0.02976	0.153692
Task_Amplitude	Intelligence	0.1232	0.05662	0.02957	0.153692
Resting_connectivity	Risk_tolerance	0.09725	0.04481	0.02997	0.153692
Task_Amplitude	HDL	0.1863	0.0865	0.03127	0.15635
Task_Amplitude	Cognitive_Performance	0.1128	0.0528	0.0327	0.157667
Resting_connectivity	Cross_Disorder	-0.1287	0.06039	0.03311	0.157667
Task_Amplitude	Numerical_Reasoning	0.1202	0.05798	0.03811	0.177256
Resting_connectivity	Manual_or_Physical_Work	-0.1048	0.05142	0.04164	0.189273
Task_connectivity	LV_End_Diastolic_Volume	-0.1446	0.07188	0.04423	0.196578
Resting_connectivity	Any_Ischemic_Stroke	0.1411	0.07084	0.04635	0.201522
Resting_Amplitude	Risk_tolerance	0.0772	0.04055	0.05692	0.242213
Task_connectivity	BMD	-0.08955	0.0491	0.06818	0.27492
Task_connectivity	LV_End_Systolic_Volume	-0.1326	0.07233	0.06681	0.27492
Resting_connectivity	Any_Stroke	0.1297	0.07127	0.06873	0.27492
Task_connectivity	Subjective_well_being	-0.1519	0.08444	0.07195	0.282157
Resting_connectivity	Neuroticism_Depressed_Affect	-0.07934	0.04474	0.07621	0.288868
Resting_Amplitude	Manual_or_Physical_Work	-0.07544	0.04259	0.07655	0.288868
Task_Amplitude	LDL	-0.1503	0.08862	0.08979	0.329345
Resting_connectivity	Neuro_Fedup	-0.07784	0.04599	0.09057	0.329345
Task_connectivity	Neuroticism_Worry	-0.08603	0.05256	0.1017	0.363214
Resting_connectivity	SCZ	-0.06328	0.03899	0.1046	0.367018
Resting_Amplitude	Subjective_well_being	0.09975	0.06257	0.1109	0.382414
Resting_connectivity	ASD	-0.09976	0.06296	0.1131	0.38339
Resting_connectivity	BMD	0.06903	0.04382	0.1152	0.384
Task_Amplitude	Insomnia	-0.09608	0.06235	0.1233	0.391429
Task_Amplitude	SCZ	0.08514	0.05484	0.1206	0.391429
Resting_Amplitude	Reaction_Time	-0.056	0.03619	0.1218	0.391429
Task_connectivity	LV_Ejection_Fraction	0.1151	0.07512	0.1254	0.391875
Task_Amplitude	Cognitive_Function	0.08359	0.0573	0.1446	0.444923
Task_connectivity	Stroke_Volume	-0.1162	0.08013	0.147	0.445455
Resting_Amplitude	Neuroticism_Depressed_Affect	-0.05211	0.03752	0.1649	0.492239
Task_Amplitude	Height	0.05619	0.04187	0.1797	0.516111
Task_Amplitude	LV_Ejection_Fraction	0.1295	0.09732	0.1834	0.516111
Resting_Amplitude	LV_End_Systolic_Volume	-0.07015	0.05302	0.1858	0.516111
Resting_Amplitude	SCZ	-0.04643	0.03451	0.1784	0.516111
Resting_Amplitude	Any_Ischemic_Stroke	0.08245	0.06222	0.1851	0.516111
Task_connectivity	Neuroticism	-0.06703	0.05193	0.1967	0.537867
Resting_connectivity	Reaction_Time	-0.05218	0.04087	0.2017	0.537867
Resting_Amplitude	MDD	-0.06031	0.04696	0.1991	0.537867
Resting_connectivity	Triglycerides	-0.07277	0.0589	0.2166	0.57
Task_connectivity	ALS	-0.18	0.1534	0.2406	0.572857
Task_connectivity	Snoring	-0.07334	0.06219	0.2383	0.572857
Task_Amplitude	Neuroticism	-0.06752	0.05743	0.2397	0.572857
Task_Amplitude	Risk_tolerance	0.07299	0.06202	0.2393	0.572857
Task_Amplitude	Total_Cholesterol	-0.09926	0.08209	0.2266	0.572857
Resting_connectivity	Anorexia_Nervosa	0.06879	0.05736	0.2304	0.572857
Resting_connectivity	BMI	-0.04029	0.03416	0.2383	0.572857
Resting_Amplitude	Alzheimer's Disease	0.1083	0.09158	0.2369	0.572857
Resting_Amplitude	Neuro_Fedup	-0.04417	0.03853	0.2516	0.592
Resting_Amplitude	LV_End_Diastolic_Volume	-0.05304	0.04666	0.2556	0.594419
Task_Amplitude	ALS	0.204	0.1819	0.262	0.602299
Task_connectivity	Alzheimer's Disease	0.1401	0.1293	0.2784	0.606739
Task_connectivity	Neuro_sum_score	-0.05641	0.05211	0.2791	0.606739
Task_Amplitude	Anorexia_Nervosa	0.09335	0.08445	0.269	0.606739
Task_Amplitude	Neuro_sum_score	-0.06409	0.0583	0.2716	0.606739
Resting_Amplitude	ASD	-0.06435	0.0593	0.2779	0.606739
Resting_connectivity	LV_End_Diastolic_Volume	-0.06486	0.06045	0.2833	0.609247
Resting_Amplitude	T2D	0.04469	0.04326	0.3017	0.641915
Task_connectivity	Anorexia_Nervosa	0.07582	0.07676	0.3233	0.668571
Task_connectivity	Manual_or_Physical_Work	-0.05655	0.0576	0.3262	0.668571
Task_connectivity	Non_cancer_illnesses	-0.04831	0.04857	0.3199	0.668571
Task_connectivity	PR_Interval	-0.04627	0.04727	0.3276	0.668571
Task_connectivity	Cognitive_Performance	0.03961	0.04195	0.3451	0.676699
Task_connectivity	Smoking	0.04379	0.04584	0.3394	0.676699
Task_Amplitude	Alzheimer's Disease	0.1259	0.1342	0.348	0.676699
Resting_connectivity	LV_End_Systolic_Volume	-0.06017	0.06307	0.3401	0.676699
Resting_Amplitude	HDL	-0.04672	0.04983	0.3485	0.676699
Resting_Amplitude	Anorexia_Nervosa	0.04466	0.04863	0.3584	0.689231
Task_Amplitude	Sleep_During	-0.0521	0.0577	0.3666	0.698286
Task_Amplitude	BMD	0.04698	0.05241	0.3701	0.698302
Task_connectivity	HDL	-0.05379	0.06091	0.3771	0.70486
Task_connectivity	LDL	-0.0707	0.08186	0.3878	0.705091
Task_Amplitude	Automobile_Speeding	0.05705	0.06566	0.3849	0.705091
Resting_Amplitude	Cognitive_Function	-0.02916	0.03357	0.385	0.705091
Task_connectivity	Automobile_Speeding	0.04519	0.05401	0.4028	0.709474
Task_connectivity	Intelligence	0.03674	0.04343	0.3975	0.709474
Task_Amplitude	MDD	-0.06056	0.07113	0.3945	0.709474
Resting_Amplitude	Any_Stroke	0.05264	0.06314	0.4044	0.709474
Task_Amplitude	Any_Stroke	-0.08315	0.1006	0.4086	0.710609
Task_connectivity	Total_Cholesterol	-0.05536	0.07005	0.4294	0.73453
Resting_connectivity	LV_Ejection_Fraction	0.05757	0.07291	0.4297	0.73453
Resting_Amplitude	Cognitive_Performance	-0.02448	0.03128	0.4338	0.735254
Resting_Amplitude	Smoking	0.02445	0.03193	0.4439	0.74605
Task_connectivity	Neuro_Fedup	-0.04316	0.05702	0.4491	0.7485
Task_Amplitude	Stroke_Volume	0.07712	0.1052	0.4633	0.765785
Resting_Amplitude	Stroke_Volume	-0.04027	0.05896	0.4946	0.81082
Task_connectivity	Numerical_Reasoning	0.03181	0.04809	0.5083	0.81824
Task_connectivity	Any_Stroke	-0.06518	0.0977	0.5047	0.81824
Resting_connectivity	HDL	0.03475	0.05292	0.5114	0.81824
Task_Amplitude	Undersleeper	-0.06944	0.1097	0.5267	0.836032
Resting_Amplitude	Numerical_Reasoning	-0.02167	0.03472	0.5326	0.83874
Task_connectivity	Bipolar_Disorder	0.03753	0.06078	0.537	0.839063
Resting_connectivity	Stroke_Volume	-0.04205	0.07097	0.5535	0.85814
Resting_connectivity	LDL	-0.03776	0.06578	0.5659	0.870615
Task_connectivity	Neuroticism_Depressed_Affect	-0.02635	0.05437	0.6279	0.872055
Task_connectivity	Education	-0.01869	0.03806	0.6233	0.872055
Task_connectivity	SCZ	0.02368	0.04978	0.6343	0.872055
Task_connectivity	Any_Ischemic_Stroke	-0.04859	0.0965	0.6146	0.872055
Task_connectivity	T2D	-0.02688	0.0537	0.6166	0.872055
Task_Amplitude	Extreme_Chrono	-0.04641	0.09587	0.6284	0.872055
Task_Amplitude	Snoring	0.03382	0.07001	0.629	0.872055
Task_Amplitude	Any_Ischemic_Stroke	-0.0531	0.09606	0.5804	0.872055
Task_Amplitude	Neuroticism_Worry	0.02991	0.06077	0.6226	0.872055
Resting_connectivity	Education	0.01674	0.03232	0.6044	0.872055
Resting_connectivity	Intelligence	0.02167	0.03983	0.5864	0.872055
Resting_connectivity	Number_of_Treatments	-0.02033	0.04294	0.6359	0.872055
Resting_connectivity	Snoring	-0.02222	0.04703	0.6366	0.872055
Resting_connectivity	T2D	-0.0253	0.04989	0.6121	0.872055
Resting_Amplitude	ALS	0.0576	0.1106	0.6025	0.872055
Resting_Amplitude	LV_Ejection_Fraction	0.03589	0.06892	0.6025	0.872055
Resting_connectivity	Height	-0.01415	0.03056	0.6434	0.875374
Task_connectivity	Number_of_Treatments	-0.02332	0.05182	0.6527	0.87745
Task_Amplitude	Cross_Disorder	-0.03106	0.06922	0.6537	0.87745
Resting_connectivity	PR_Interval	0.018	0.04121	0.6623	0.883067
Task_connectivity	Extreme_Chrono	-0.0367	0.0933	0.6941	0.919338
Resting_connectivity	Numerical_Reasoning	-0.01505	0.0402	0.7082	0.931842
Resting_connectivity	Bipolar_Disorder	0.01908	0.05289	0.7182	0.933896
Resting_Amplitude	Triglycerides	-0.0193	0.05365	0.7191	0.933896
Task_connectivity	Cognitive_Function	0.01617	0.04625	0.7266	0.937548
Task_connectivity	BMI	-0.01048	0.03504	0.765	0.942561
Task_connectivity	Drinking	-0.01709	0.05173	0.7411	0.942561
Task_Amplitude	Neuro_Feel_nervous	0.01936	0.06652	0.771	0.942561
Task_Amplitude	PR_Interval	-0.01631	0.05653	0.7729	0.942561
Resting_connectivity	ALS	-0.03922	0.1262	0.756	0.942561
Resting_connectivity	Cognitive_Performance	-0.01179	0.03653	0.7469	0.942561
Resting_connectivity	Insomnia	0.01384	0.04675	0.7672	0.942561
Resting_Amplitude	BMI	0.00896	0.03104	0.7728	0.942561
Resting_Amplitude	Number_of_Treatments	-0.01214	0.03647	0.7393	0.942561
Task_connectivity	ADHD	-0.01577	0.06842	0.8177	0.962353
Task_Amplitude	Subjective_well_being	-0.02501	0.1021	0.8064	0.962353
Resting_connectivity	ADHD	0.01612	0.06459	0.8029	0.962353
Resting_connectivity	Total_Cholesterol	-0.014	0.06085	0.818	0.962353
Resting_Amplitude	ADHD	0.01274	0.05377	0.8128	0.962353
Resting_Amplitude	Extreme_Chrono	0.01592	0.06297	0.8004	0.962353
Resting_Amplitude	PR_Interval	0.007517	0.03377	0.8238	0.963509
Task_connectivity	ASD	0.01274	0.07432	0.8639	0.965027
Task_connectivity	MDD	-0.009599	0.06962	0.8903	0.965027
Task_Amplitude	ADHD	-0.01607	0.08801	0.8551	0.965027
Task_Amplitude	ASD	-0.01704	0.1007	0.8656	0.965027
Task_Amplitude	Smoking	0.006315	0.05137	0.9022	0.965027
Task_Amplitude	LV_End_Diastolic_Volume	0.01307	0.0904	0.8851	0.965027
Task_Amplitude	LV_End_Systolic_Volume	-0.01116	0.08818	0.8993	0.965027
Task_Amplitude	Reaction_Time	-0.008267	0.05863	0.8879	0.965027
Resting_connectivity	Cognitive_Function	-0.005473	0.03775	0.8847	0.965027
Resting_connectivity	Drinking	-0.006629	0.04176	0.8739	0.965027
Resting_connectivity	Smoking	0.004919	0.03922	0.9002	0.965027
Resting_connectivity	Non_cancer_illnesses	-0.007434	0.04781	0.8764	0.965027
Resting_Amplitude	Bipolar_Disorder	-0.007287	0.04415	0.8689	0.965027
Resting_Amplitude	Drinking	-0.00708	0.03513	0.8403	0.965027
Resting_Amplitude	Education	-0.003863	0.02781	0.8895	0.965027
Resting_Amplitude	Snoring	-0.005104	0.04159	0.9023	0.965027
Task_connectivity	Height	-0.004073	0.03716	0.9127	0.968148
Resting_Amplitude	Total_Cholesterol	-0.005609	0.0525	0.9149	0.968148
Task_connectivity	Cross_Disorder	-0.006671	0.06787	0.9217	0.970211
Task_connectivity	Insomnia	-0.005556	0.06259	0.9293	0.973089
Resting_connectivity	Extreme_Chrono	-0.005314	0.07158	0.9408	0.98
Task_connectivity	Triglycerides	0.003363	0.06706	0.96	0.984615
Resting_Amplitude	Height	0.001311	0.02479	0.9578	0.984615
Resting_Amplitude	Non_cancer_illnesses	-0.002033	0.03565	0.9545	0.984615
Resting_Amplitude	Intelligence	-0.001265	0.0338	0.9701	0.989898
Task_Amplitude	Bipolar_Disorder	-0.001062	0.07608	0.9889	0.996985
Resting_connectivity	Alzheimer's Disease	0.0009586	0.0961	0.992	0.996985
Resting_Amplitude	LDL	-0.0009968	0.05321	0.9851	0.996985
Resting_Amplitude	Insomnia	-7.453e-05	0.03937	0.9985	0.9985

### Sheet: Cognitive_function
Table S10: Genetic correlation between fMRI traits and other complex traits. This sheet provides the results between 8531 area-level resting fMRI traits and cognitive function. Significant pairs at FDR 5% level are highlighted in bold.
ID	Network	Rg	SE	Pvalue	FDR
L_AIP_L_PHT	Dorsal-Attention<=>Dorsal-Attention	-0.2705	0.0494	4.351e-08	0.000369748
L_PFt_L_PHT	Dorsal-Attention<=>Dorsal-Attention	-0.1994	0.03961	4.788e-07	0.00135628
L_6ma_R_6ma	Cingulo-Opercular<=>Cingulo-Opercular	-0.2238	0.04406	3.77e-07	0.00135628
L_TGd_R_7m	Default<=>Default	-0.2919	0.05986	1.075e-06	0.00228384
L_PHT_R_PHT	Dorsal-Attention<=>Dorsal-Attention	-0.2396	0.05032	1.931e-06	0.00273494
R_IFSa_R_PFop	Cingulo-Opercular<=>Cingulo-Opercular	-0.2277	0.04754	1.672e-06	0.00273494
L_PHT_R_PFt	Dorsal-Attention<=>Dorsal-Attention	-0.1852	0.03933	2.484e-06	0.00301558
L_TE1a_R_7m	Default<=>Default	-0.2644	0.05695	3.431e-06	0.00305291
L_TGd_R_v23ab	Default<=>Default	-0.2427	0.05195	2.97e-06	0.00305291
R_7m_R_EC	Default<=>Default	-0.291	0.06298	3.825e-06	0.00305291
L_PFt_R_PHT	Dorsal-Attention<=>Dorsal-Attention	-0.1898	0.04125	4.191e-06	0.00305291
L_PFop_R_PFop	Cingulo-Opercular<=>Cingulo-Opercular	-0.2699	0.05874	4.311e-06	0.00305291
L_PFop_R_IFSa	Cingulo-Opercular<=>Cingulo-Opercular	-0.2377	0.0531	7.628e-06	0.0048475
R_31pv_R_EC	Default<=>Default	-0.2543	0.05696	7.986e-06	0.0048475
L_POS1_L_PreS	Default<=>Default	-0.2536	0.05723	9.396e-06	0.00525534
L_23c_R_SCEF	Cingulo-Opercular<=>Cingulo-Opercular	-0.2507	0.05714	1.144e-05	0.00525534
L_TE1a_R_8BL	Default<=>Default	-0.1974	0.04475	1.022e-05	0.00525534
L_TE1p_R_a47r	Frontoparietal<=>Frontoparietal	-0.2212	0.05042	1.15e-05	0.00525534
R_IFSa_R_PF	Cingulo-Opercular<=>Cingulo-Opercular	-0.2161	0.04931	1.175e-05	0.00525534
L_23c_R_6ma	Cingulo-Opercular<=>Cingulo-Opercular	-0.2238	0.05225	1.849e-05	0.00763661
L_TGd_R_9m	Default<=>Default	-0.1869	0.0437	1.904e-05	0.00763661
L_PHT_R_AIP	Dorsal-Attention<=>Dorsal-Attention	-0.2289	0.05363	1.977e-05	0.00763661
L_TGd_R_31pd	Default<=>Default	-0.2189	0.05238	2.935e-05	0.0108442
L_TE1p_R_p9-46v	Frontoparietal<=>Frontoparietal	-0.1898	0.04579	3.389e-05	0.011887
L_AIP_R_PHT	Dorsal-Attention<=>Dorsal-Attention	-0.2226	0.0538	3.497e-05	0.011887
L_10v_R_7m	Default<=>Default	-0.2761	0.0669	3.666e-05	0.0119822
L_23c_R_IFSa	Cingulo-Opercular<=>Cingulo-Opercular	-0.2736	0.06661	3.999e-05	0.012137
L_POS1_R_EC	Default<=>Default	-0.2736	0.06655	3.936e-05	0.012137
L_v23ab_R_EC	Default<=>Default	-0.2471	0.06035	4.225e-05	0.0123807
L_PoI1_R_IFSa	Cingulo-Opercular<=>Cingulo-Opercular	-0.2224	0.05468	4.746e-05	0.0134438
L_6r_R_6ma	Cingulo-Opercular<=>Cingulo-Opercular	-0.2096	0.05182	5.226e-05	0.014326
L_PreS_R_POS1	Default<=>Default	-0.2981	0.07414	5.787e-05	0.0153681
L_23c_R_FEF	Cingulo-Opercular<=>Cingulo-Opercular	-0.2235	0.05597	6.506e-05	0.0153859
L_PreS_R_v23ab	Default<=>Default	-0.2825	0.07053	6.193e-05	0.0153859
L_PFop_R_6r	Cingulo-Opercular<=>Cingulo-Opercular	-0.2935	0.07316	6.016e-05	0.0153859
L_a24pr_R_IFSa	Cingulo-Opercular<=>Cingulo-Opercular	-0.2114	0.05312	6.88e-05	0.0153859
R_v23ab_R_EC	Default<=>Default	-0.3324	0.08348	6.84e-05	0.0153859
L_10v_R_31pd	Default<=>Default	-0.2203	0.05533	6.839e-05	0.0153859
R_23c_R_IFSa	Cingulo-Opercular<=>Cingulo-Opercular	-0.2334	0.05895	7.498e-05	0.015541
R_POS1_R_EC	Default<=>Default	-0.2348	0.05922	7.355e-05	0.015541
R_7m_R_TE1a	Default<=>Default	-0.2171	0.05479	7.407e-05	0.015541
L_10v_R_v23ab	Default<=>Default	-0.2585	0.06571	8.331e-05	0.0167154
L_PF_R_IFSa	Cingulo-Opercular<=>Cingulo-Opercular	-0.2314	0.05887	8.458e-05	0.0167154
L_TGd_R_8BL	Default<=>Default	-0.1923	0.04916	9.136e-05	0.0172528
L_6ma_R_6r	Cingulo-Opercular<=>Cingulo-Opercular	-0.228	0.05826	9.102e-05	0.0172528
L_PreS_R_7m	Default<=>Default	-0.2731	0.07006	9.716e-05	0.0174811
L_TE1a_R_v23ab	Default<=>Default	-0.1982	0.05089	9.874e-05	0.0174811
L_8BM_R_AVI	Frontoparietal<=>Frontoparietal	-0.1849	0.04737	9.493e-05	0.0174811
R_IFSa_R_FOP4	Cingulo-Opercular<=>Cingulo-Opercular	-0.1878	0.04848	0.0001072	0.0182197
R_EC_R_31pd	Default<=>Default	-0.2383	0.06143	0.0001051	0.0182197
L_FOP4_R_IFSa	Cingulo-Opercular<=>Cingulo-Opercular	-0.1978	0.05121	0.0001126	0.0185649
L_PHT_R_6a	Dorsal-Attention<=>Dorsal-Attention	-0.1876	0.04861	0.0001136	0.0185649
L_7m_R_EC	Default<=>Default	-0.3049	0.0792	0.0001186	0.0190163
L_5mv_R_SCEF	Cingulo-Opercular<=>Cingulo-Opercular	-0.2378	0.06246	0.0001405	0.0209468
L_10v_R_8BL	Default<=>Default	-0.2284	0.05999	0.0001404	0.0209468
L_p32pr_R_9-46d	Cingulo-Opercular<=>Cingulo-Opercular	-0.1761	0.04616	0.000136	0.0209468
R_EC_R_PGi	Default<=>Default	-0.2568	0.06726	0.0001346	0.0209468
R_IFSa_R_PFcm	Cingulo-Opercular<=>Cingulo-Opercular	-0.1985	0.05244	0.0001537	0.0225197
L_PHA1_R_STSda	Default<=>Default	-0.2178	0.05762	0.0001565	0.0225413
L_10r_R_POS1	Default<=>Default	-0.2722	0.07212	0.0001605	0.0226938
L_6ma_R_23c	Cingulo-Opercular<=>Cingulo-Opercular	-0.2186	0.05798	0.0001629	0.0226938
L_TE2p_R_PFt	Dorsal-Attention<=>Dorsal-Attention	-0.2561	0.06813	0.0001702	0.0233284
L_6ma_R_9-46d	Cingulo-Opercular<=>Cingulo-Opercular	-0.2263	0.0604	0.0001791	0.0241586
R_6r_R_PFop	Cingulo-Opercular<=>Cingulo-Opercular	-0.2071	0.05546	0.0001883	0.0246181
L_TE1a_R_31pd	Default<=>Default	-0.1982	0.05306	0.0001879	0.0246181
L_6ma_R_7Am	Cingulo-Opercular<=>Cingulo-Opercular	-0.2177	0.05855	0.0002004	0.0254306
R_EC_R_TE1a	Default<=>Default	-0.2345	0.06307	0.0002005	0.0254306
L_POS1_R_H	Default<=>Default	-0.2356	0.06354	0.0002088	0.0260939
R_7m_R_25	Default<=>Default	-0.2104	0.05693	0.0002192	0.0269965
L_p32pr_R_6ma	Cingulo-Opercular<=>Cingulo-Opercular	-0.2082	0.05679	0.0002468	0.0299615
L_FOP5_R_6ma	Cingulo-Opercular<=>Cingulo-Opercular	-0.1715	0.04696	0.0002609	0.0307934
L_31pv_R_EC	Default<=>Default	-0.2064	0.05653	0.0002606	0.0307934
L_POS1_L_9p	Default<=>Default	-0.2277	0.06255	0.0002724	0.0308761
L_v23ab_L_PreS	Default<=>Default	-0.2264	0.06232	0.0002809	0.0308761
L_6a_L_PHT	Dorsal-Attention<=>Dorsal-Attention	-0.1732	0.04798	0.0003052	0.0308761
L_PreS_R_31pv	Default<=>Default	-0.2016	0.05583	0.0003039	0.0308761
L_PHT_R_MIP	Dorsal-Attention<=>Dorsal-Attention	-0.2055	0.0567	0.0002897	0.0308761
L_PreS_R_10d	Default<=>Default	-0.2809	0.07758	0.0002936	0.0308761
R_6ma_R_6r	Cingulo-Opercular<=>Cingulo-Opercular	-0.2282	0.06304	0.0002938	0.0308761
L_5mv_R_IFSa	Cingulo-Opercular<=>Cingulo-Opercular	-0.3194	0.08825	0.0002961	0.0308761
R_8Ad_R_EC	Default<=>Default	-0.348	0.0958	0.0002806	0.0308761
R_9m_R_EC	Default<=>Default	-0.2341	0.06423	0.0002681	0.0308761
R_v23ab_R_TGd	Default<=>Default	-0.1916	0.05301	0.0003017	0.0308761
L_TE1a_R_TE1a	Default<=>Default	-0.1476	0.04075	0.0002921	0.0308761
L_EC_R_7m	Default<=>Default	-0.2097	0.05831	0.0003221	0.0322024
L_7Am_L_FOP5	Cingulo-Opercular<=>Cingulo-Opercular	-0.2101	0.05882	0.000353	0.0346074
L_PreS_R_PGi	Default<=>Default	-0.2656	0.07437	0.0003543	0.0346074
L_46_R_6ma	Cingulo-Opercular<=>Cingulo-Opercular	-0.2175	0.06106	0.0003686	0.0346755
L_23c_R_6r	Cingulo-Opercular<=>Cingulo-Opercular	-0.198	0.05557	0.0003677	0.0346755
L_p32pr_R_IFSa	Cingulo-Opercular<=>Cingulo-Opercular	-0.1955	0.05481	0.0003603	0.0346755
R_7m_R_TGd	Default<=>Default	-0.1908	0.05363	0.0003754	0.0346755
L_TE2p_R_PHT	Dorsal-Attention<=>Dorsal-Attention	-0.3039	0.08541	0.0003732	0.0346755
L_23c_L_6ma	Cingulo-Opercular<=>Cingulo-Opercular	-0.2356	0.06635	0.0003843	0.0351159
L_PreS_R_d23ab	Default<=>Default	-0.2112	0.05958	0.0003925	0.0351728
R_6ma_R_p24pr	Cingulo-Opercular<=>Cingulo-Opercular	-0.1611	0.04546	0.0003932	0.0351728
L_10v_R_POS1	Default<=>Default	-0.3297	0.09316	0.0004015	0.0355411
L_23c_L_SCEF	Cingulo-Opercular<=>Cingulo-Opercular	-0.2023	0.05726	0.000411	0.0357426
L_PFt_L_TE2p	Dorsal-Attention<=>Dorsal-Attention	-0.2063	0.05847	0.0004171	0.0357426
L_PGs_R_EC	Default<=>Default	-0.2204	0.0625	0.0004206	0.0357426
L_TGd_R_TE1a	Default<=>Default	-0.2009	0.05693	0.0004177	0.0357426
R_a24pr_R_IFSa	Cingulo-Opercular<=>Cingulo-Opercular	-0.1807	0.05139	0.0004365	0.0367265
L_TE1a_R_10d	Default<=>Default	-0.2549	0.07261	0.0004473	0.0372662
L_6r_R_PoI1	Cingulo-Opercular<=>Cingulo-Opercular	-0.1709	0.04897	0.0004841	0.0399406
L_7m_L_PreS	Default<=>Default	-0.2413	0.06942	0.0005101	0.0405363
L_PFop_L_PoI1	Cingulo-Opercular<=>Cingulo-Opercular	-0.1663	0.04782	0.0005077	0.0405363
L_SCEF_R_6ma	Cingulo-Opercular<=>Cingulo-Opercular	-0.1601	0.04603	0.0005032	0.0405363
L_6ma_R_46	Cingulo-Opercular<=>Cingulo-Opercular	-0.2119	0.06097	0.0005104	0.0405363
L_6ma_L_p32pr	Cingulo-Opercular<=>Cingulo-Opercular	-0.1961	0.05656	0.0005258	0.0410321
R_v23ab_R_H	Default<=>Default	-0.2966	0.08555	0.0005263	0.0410321
L_POS1_L_10r	Default<=>Default	-0.2002	0.05788	0.0005423	0.0411673
L_9p_R_POS1	Default<=>Default	-0.2618	0.07564	0.0005374	0.0411673
L_9-46d_R_6ma	Cingulo-Opercular<=>Cingulo-Opercular	-0.221	0.06391	0.0005436	0.0411673
L_PFt_R_7PL	Dorsal-Attention<=>Dorsal-Attention	-0.2202	0.06378	0.0005553	0.0411673
L_10d_R_10d	Default<=>Default	-0.2308	0.06687	0.0005571	0.0411673
R_EC_R_STSda	Default<=>Default	-0.2025	0.05859	0.0005491	0.0411673
L_5mv_R_6ma	Cingulo-Opercular<=>Cingulo-Opercular	-0.175	0.05089	0.0005856	0.0418187
L_FOP4_R_6ma	Cingulo-Opercular<=>Cingulo-Opercular	-0.1824	0.05304	0.0005827	0.0418187
L_TE2p_R_PGp	Dorsal-Attention<=>Dorsal-Attention	-0.1857	0.05398	0.0005812	0.0418187
L_TE1p_R_IP2	Frontoparietal<=>Frontoparietal	-0.1505	0.04369	0.0005724	0.0418187
L_POS1_R_TGd	Default<=>Default	-0.3133	0.0915	0.000618	0.0437647
L_POS1_R_9p	Default<=>Default	-0.1704	0.04988	0.000636	0.0446672
L_7m_L_TGd	Default<=>Default	-0.1539	0.04516	0.0006542	0.0455688
R_8BL_R_TE1a	Default<=>Default	-0.144	0.04228	0.0006623	0.0457579
L_p24pr_R_6ma	Cingulo-Opercular<=>Cingulo-Opercular	-0.1693	0.04984	0.0006836	0.0466438
L_a24pr_R_6ma	Cingulo-Opercular<=>Cingulo-Opercular	-0.1759	0.0518	0.0006861	0.0466438
L_7m_L_10v	Default<=>Default	-0.1876	0.05542	0.000712	0.0466475
L_6r_L_FOP3	Cingulo-Opercular<=>Cingulo-Opercular	-0.1852	0.0547	0.0007081	0.0466475
L_PHT_R_7PL	Dorsal-Attention<=>Dorsal-Attention	-0.1866	0.05515	0.0007136	0.0466475
L_v23ab_R_10d	Default<=>Default	-0.2173	0.06418	0.0007078	0.0466475
L_33pr_R_IFSa	Cingulo-Opercular<=>Cingulo-Opercular	-0.216	0.06376	0.000705	0.0466475
L_46_R_6r	Cingulo-Opercular<=>Cingulo-Opercular	-0.2428	0.0718	0.0007214	0.046739
R_IFSa_R_FOP1	Cingulo-Opercular<=>Cingulo-Opercular	-0.1669	0.04939	0.000726	0.046739
L_6ma_R_5mv	Cingulo-Opercular<=>Cingulo-Opercular	-0.1856	0.05511	0.0007582	0.0472787
L_PFt_R_MIP	Dorsal-Attention<=>Dorsal-Attention	-0.2119	0.0629	0.0007545	0.0472787
L_p24_R_FOP1	Cingulo-Opercular<=>Cingulo-Opercular	0.1984	0.05883	0.0007441	0.0472787
L_PHA2_R_EC	Default<=>Default	-0.2079	0.06176	0.0007609	0.0472787
L_STSvp_R_STSda	Default<=>Default	0.195	0.05794	0.0007622	0.0472787
L_IFJa_L_STSda	Language<=>Language	0.1717	0.05104	0.0007709	0.0474543
L_5mv_R_PEF	Cingulo-Opercular<=>Cingulo-Opercular	-0.1815	0.05401	0.0007762	0.0474543
L_PoI1_R_6r	Cingulo-Opercular<=>Cingulo-Opercular	-0.1992	0.05932	0.0007866	0.0477466
L_47s_R_9m	Default<=>Default	-0.2112	0.06302	0.0008041	0.0481214
R_d23ab_R_EC	Default<=>Default	-0.1905	0.05683	0.0008035	0.0481214
L_9-46d_R_SCEF	Cingulo-Opercular<=>Cingulo-Opercular	-0.1648	0.04931	0.000831	0.0493835
L_23c_R_PEF	Cingulo-Opercular<=>Cingulo-Opercular	-0.1694	0.05071	0.0008378	0.0494418
L_FOP1_R_IFSa	Cingulo-Opercular<=>Cingulo-Opercular	-0.1867	0.05602	0.0008597	0.0500451
L_PHA1_R_PHA2	Default<=>Default	-0.1581	0.04743	0.0008598	0.0500451
L_TE2p_R_MIP	Dorsal-Attention<=>Dorsal-Attention	-0.2627	0.07889	0.0008674	0.050144
R_EC_R_PreS	Default<=>Default	-0.231	0.06953	0.0008927	0.0512579
L_10v_R_31pv	Default<=>Default	-0.188	0.05668	0.0009108	0.0515999
R_6ma_R_FOP1	Cingulo-Opercular<=>Cingulo-Opercular	-0.16	0.04823	0.0009091	0.0515999
L_47l_R_9a	Default<=>Default	-0.1847	0.05583	0.000937	0.0527326
L_v23ab_R_H	Default<=>Default	-0.1964	0.05955	0.0009747	0.0541373
R_EC_R_PGs	Default<=>Default	-0.1728	0.05239	0.0009719	0.0541373
R_POS1_R_TGd	Default<=>Default	-0.2732	0.08291	0.0009823	0.0542051
R_7m_R_8BL	Default<=>Default	-0.1614	0.04903	0.0009928	0.0544311
L_TE1p_L_IP2	Frontoparietal<=>Frontoparietal	-0.1484	0.04525	0.001041	0.0551578
L_25_R_v23ab	Default<=>Default	-0.2147	0.06545	0.001034	0.0551578
L_POS1_R_31pv	Default<=>Default	-0.1757	0.05359	0.001043	0.0551578
L_PoI1_R_7Am	Cingulo-Opercular<=>Cingulo-Opercular	-0.1737	0.05296	0.001037	0.0551578
L_5mv_R_6r	Cingulo-Opercular<=>Cingulo-Opercular	-0.2146	0.06545	0.001045	0.0551578
R_5mv_R_IFSa	Cingulo-Opercular<=>Cingulo-Opercular	-0.2621	0.07979	0.00102	0.0551578
L_7Am_R_FOP4	Cingulo-Opercular<=>Cingulo-Opercular	-0.158	0.04834	0.001082	0.0567582
L_23c_L_6r	Cingulo-Opercular<=>Cingulo-Opercular	-0.1524	0.04666	0.001089	0.056775
L_EC_R_v23ab	Default<=>Default	-0.2359	0.07237	0.001117	0.0578797
L_6ma_L_p24pr	Cingulo-Opercular<=>Cingulo-Opercular	-0.209	0.06421	0.001133	0.0580014
L_SCEF_R_a32pr	Cingulo-Opercular<=>Cingulo-Opercular	-0.1642	0.05045	0.001132	0.0580014
R_10v_R_31pd	Default<=>Default	-0.1653	0.0508	0.001141	0.0580612
R_6ma_R_PFcm	Cingulo-Opercular<=>Cingulo-Opercular	-0.1514	0.04657	0.001148	0.0580697
L_5mv_R_FEF	Cingulo-Opercular<=>Cingulo-Opercular	-0.2024	0.06243	0.001188	0.0583627
L_33pr_R_6ma	Cingulo-Opercular<=>Cingulo-Opercular	-0.1898	0.05847	0.001172	0.0583627
L_TE1a_R_9m	Default<=>Default	-0.1455	0.04478	0.001162	0.0583627
L_POS1_R_8BL	Default<=>Default	-0.2047	0.06317	0.001195	0.0583627
R_6ma_R_IFSa	Cingulo-Opercular<=>Cingulo-Opercular	-0.2132	0.0658	0.001192	0.0583627
L_PF_R_PF	Cingulo-Opercular<=>Cingulo-Opercular	-0.1352	0.0417	0.001185	0.0583627
L_TE1m_R_8BL	Default<=>Default	-0.1814	0.0561	0.00122	0.0592432
L_p32pr_L_9-46d	Cingulo-Opercular<=>Cingulo-Opercular	-0.1656	0.05129	0.001244	0.0599661
R_10v_R_EC	Default<=>Default	-0.1845	0.05716	0.001249	0.0599661
L_46_R_IFSa	Cingulo-Opercular<=>Cingulo-Opercular	-0.2192	0.06798	0.001261	0.0602021
L_PreS_L_31pd	Default<=>Default	-0.1905	0.05917	0.001286	0.0607607
L_10v_R_9m	Default<=>Default	-0.189	0.05871	0.001287	0.0607607
L_PFop_R_6ma	Cingulo-Opercular<=>Cingulo-Opercular	-0.1656	0.05153	0.001308	0.0611202
L_PoI1_R_6ma	Cingulo-Opercular<=>Cingulo-Opercular	-0.181	0.05633	0.001309	0.0611202
L_p24pr_R_IFSa	Cingulo-Opercular<=>Cingulo-Opercular	-0.2159	0.06732	0.001343	0.0623651
L_PoI1_R_PFcm	Cingulo-Opercular<=>Cingulo-Opercular	-0.1612	0.05034	0.00136	0.0628113
L_7m_L_TE1a	Default<=>Default	-0.1612	0.05037	0.001374	0.0631149
L_POS1_L_10v	Default<=>Default	-0.2377	0.07441	0.001402	0.0633734
R_SCEF_R_IFSa	Cingulo-Opercular<=>Cingulo-Opercular	-0.1508	0.04718	0.001395	0.0633734
L_PFt_R_PFt	Dorsal-Attention<=>Dorsal-Attention	-0.1772	0.05549	0.001402	0.0633734
L_AVI_R_s6-8	Frontoparietal<=>Frontoparietal	-0.1766	0.05549	0.001456	0.0654661
R_POS1_R_H	Default<=>Default	-0.1907	0.06	0.001479	0.0658039
R_TGd_R_31pd	Default<=>Default	-0.1511	0.04753	0.001476	0.0658039
L_POS1_R_10d	Default<=>Default	-0.2096	0.06612	0.001528	0.0676299
L_5mv_R_FOP4	Cingulo-Opercular<=>Cingulo-Opercular	-0.1434	0.04535	0.001566	0.0684154
L_9-46d_R_FOP4	Cingulo-Opercular<=>Cingulo-Opercular	-0.1251	0.03961	0.001584	0.0684154
R_IFSa_R_MI	Cingulo-Opercular<=>Cingulo-Opercular	-0.1398	0.04427	0.001586	0.0684154
R_TE1a_R_31pd	Default<=>Default	-0.1577	0.04992	0.001582	0.0684154
R_7m_R_s32	Default<=>Default	-0.1474	0.04658	0.001556	0.0684154
R_7m_R_10v	Default<=>Default	-0.167	0.05294	0.001605	0.0688381
R_v23ab_R_PHA1	Default<=>Default	-0.2124	0.06736	0.001612	0.0688381
L_45_L_STSda	Language<=>Language	0.1768	0.05625	0.001674	0.0700771
L_POS1_R_8Ad	Default<=>Default	-0.2099	0.06679	0.001671	0.0700771
L_23c_R_FOP4	Cingulo-Opercular<=>Cingulo-Opercular	-0.1387	0.04411	0.001664	0.0700771
L_6ma_R_FOP5	Cingulo-Opercular<=>Cingulo-Opercular	-0.217	0.06898	0.001658	0.0700771
L_TE1p_R_11l	Frontoparietal<=>Frontoparietal	-0.2588	0.08242	0.001688	0.0703168
L_6ma_L_33pr	Cingulo-Opercular<=>Cingulo-Opercular	-0.2833	0.09036	0.001713	0.0704472
L_6r_R_PFop	Cingulo-Opercular<=>Cingulo-Opercular	-0.1697	0.05408	0.001701	0.0704472
R_IFSa_R_PoI1	Cingulo-Opercular<=>Cingulo-Opercular	-0.1757	0.05604	0.001716	0.0704472
L_6ma_R_p24pr	Cingulo-Opercular<=>Cingulo-Opercular	-0.1557	0.04972	0.001745	0.0712463
R_v23ab_R_10d	Default<=>Default	-0.1716	0.05488	0.001769	0.0712463
R_10d_R_EC	Default<=>Default	-0.2367	0.07569	0.001762	0.0712463
L_PreS_R_STSda	Default<=>Default	-0.1761	0.05631	0.001761	0.0712463
L_6a_L_PFt	Dorsal-Attention<=>Dorsal-Attention	-0.168	0.05386	0.001811	0.0719153
L_FOP5_R_9-46d	Cingulo-Opercular<=>Cingulo-Opercular	-0.134	0.04294	0.001811	0.0719153
R_7m_R_H	Default<=>Default	-0.2218	0.07105	0.001801	0.0719153
L_55b_L_IFJa	Language<=>Language	0.1565	0.05023	0.001835	0.0725294
L_PreS_L_PGs	Default<=>Default	-0.2076	0.06679	0.001883	0.0737407
L_STSva_R_POS1	Default<=>Default	-0.2534	0.08149	0.001876	0.0737407
L_7m_R_25	Default<=>Default	-0.2248	0.07237	0.001894	0.0738312
L_44_L_STSda	Language<=>Language	0.1611	0.05202	0.001954	0.0747977
L_H_R_POS1	Default<=>Default	-0.1703	0.05499	0.001952	0.0747977
R_PEF_R_23c	Cingulo-Opercular<=>Cingulo-Opercular	-0.1255	0.04049	0.001943	0.0747977
L_d23ab_R_EC	Default<=>Default	-0.1734	0.05594	0.00194	0.0747977
L_PFop_R_5mv	Cingulo-Opercular<=>Cingulo-Opercular	-0.1505	0.04869	0.001989	0.0757961
L_6a_R_7PL	Dorsal-Attention<=>Dorsal-Attention	-0.2154	0.06973	0.002011	0.0761043
L_TE2p_R_7PL	Dorsal-Attention<=>Dorsal-Attention	-0.3179	0.103	0.002015	0.0761043
R_p24pr_R_IFSa	Cingulo-Opercular<=>Cingulo-Opercular	-0.1826	0.05916	0.002026	0.0761812
L_POS1_L_H	Default<=>Default	-0.1569	0.05087	0.002041	0.0764071
L_6r_L_PFop	Cingulo-Opercular<=>Cingulo-Opercular	-0.1477	0.04819	0.002174	0.0769777
L_25_R_7m	Default<=>Default	-0.2077	0.06754	0.0021	0.0769777
L_FOP1_R_6ma	Cingulo-Opercular<=>Cingulo-Opercular	-0.1483	0.04829	0.002132	0.0769777
R_SCEF_R_6ma	Cingulo-Opercular<=>Cingulo-Opercular	-0.1459	0.04755	0.002147	0.0769777
L_TE1m_R_8Av	Default<=>Default	-0.1278	0.04156	0.002108	0.0769777
R_POS1_R_9p	Default<=>Default	-0.1776	0.05766	0.002074	0.0769777
R_7m_R_10pp	Default<=>Default	-0.3299	0.1074	0.002125	0.0769777
L_6ma_R_FOP4	Cingulo-Opercular<=>Cingulo-Opercular	-0.2545	0.08273	0.002094	0.0769777
R_7Am_R_FOP4	Cingulo-Opercular<=>Cingulo-Opercular	-0.1649	0.0538	0.002174	0.0769777
L_10d_R_EC	Default<=>Default	-0.3079	0.1004	0.002151	0.0769777
L_PHA1_R_PreS	Default<=>Default	-0.1696	0.05515	0.002105	0.0769777
R_PreS_R_STSda	Default<=>Default	-0.2036	0.06642	0.00217	0.0769777
L_POS1_R_TE1a	Default<=>Default	-0.1802	0.05869	0.002141	0.0769777
L_10d_L_PreS	Default<=>Default	-0.1933	0.06312	0.002198	0.0774301
L_9-46d_R_p32pr	Cingulo-Opercular<=>Cingulo-Opercular	-0.1506	0.04919	0.002205	0.0774301
L_6ma_L_FOP5	Cingulo-Opercular<=>Cingulo-Opercular	-0.2768	0.09053	0.002233	0.0777706
L_FOP3_R_IFSa	Cingulo-Opercular<=>Cingulo-Opercular	-0.1644	0.05378	0.002232	0.0777706
R_PreS_R_PHA1	Default<=>Default	-0.1624	0.05324	0.002282	0.0791528
L_H_R_v23ab	Default<=>Default	-0.2658	0.08718	0.002297	0.0793492
L_POS1_L_d23ab	Default<=>Default	-0.1838	0.06037	0.002334	0.0803009
L_6r_L_PoI1	Cingulo-Opercular<=>Cingulo-Opercular	-0.1608	0.05286	0.00235	0.0803231
R_23c_R_6ma	Cingulo-Opercular<=>Cingulo-Opercular	-0.1706	0.05611	0.002363	0.0803231
L_47s_R_8BL	Default<=>Default	-0.2051	0.06745	0.002363	0.0803231
R_p32pr_R_9-46d	Cingulo-Opercular<=>Cingulo-Opercular	-0.1401	0.04611	0.002378	0.0805109
L_a24_L_10v	Default<=>Default	-0.1926	0.06343	0.002395	0.0807647
L_5mv_L_6r	Cingulo-Opercular<=>Cingulo-Opercular	-0.1571	0.05187	0.002459	0.0821473
R_6r_R_PFcm	Cingulo-Opercular<=>Cingulo-Opercular	-0.1559	0.05149	0.002465	0.0821473
R_8BL_R_31pd	Default<=>Default	-0.1564	0.05161	0.002448	0.0821473
R_v23ab_R_TE1a	Default<=>Default	-0.1293	0.04276	0.002498	0.0829219
L_PoI1_R_FEF	Cingulo-Opercular<=>Cingulo-Opercular	-0.1738	0.05754	0.002519	0.0832936
L_5mv_L_6ma	Cingulo-Opercular<=>Cingulo-Opercular	-0.1558	0.05159	0.002535	0.0833195
L_23c_L_FOP5	Cingulo-Opercular<=>Cingulo-Opercular	-0.1513	0.05017	0.002559	0.0833195
L_POS1_R_v23ab	Default<=>Default	-0.2159	0.07158	0.002557	0.0833195
L_6ma_R_FOP3	Cingulo-Opercular<=>Cingulo-Opercular	-0.2003	0.06637	0.002549	0.0833195
R_10d_R_TE1a	Default<=>Default	-0.1389	0.04608	0.002571	0.0833907
L_POS1_R_STSda	Default<=>Default	-0.1827	0.06065	0.002586	0.0835583
L_FEF_R_43	Cingulo-Opercular<=>Cingulo-Opercular	-0.1838	0.06104	0.002609	0.0839821
L_FOP4_R_SCEF	Cingulo-Opercular<=>Cingulo-Opercular	-0.1523	0.05062	0.002631	0.0840535
L_SCEF_R_9-46d	Cingulo-Opercular<=>Cingulo-Opercular	-0.1586	0.05272	0.002631	0.0840535
L_IFJa_L_A5	Language<=>Language	0.1675	0.05575	0.002656	0.0845344
L_p9-46v_L_IP2	Frontoparietal<=>Frontoparietal	-0.2223	0.07404	0.002676	0.0848532
L_6ma_L_FOP4	Cingulo-Opercular<=>Cingulo-Opercular	-0.2577	0.08587	0.002692	0.0850111
R_6ma_R_p32pr	Cingulo-Opercular<=>Cingulo-Opercular	-0.1613	0.05382	0.002721	0.0850111
R_RSC_R_44	Frontoparietal<=>Frontoparietal	0.1889	0.06304	0.002731	0.0850111
R_p32pr_R_IFSa	Cingulo-Opercular<=>Cingulo-Opercular	-0.1608	0.05363	0.002714	0.0850111
L_PHA1_R_PGi	Default<=>Default	-0.2291	0.07641	0.002716	0.0850111
L_FEF_L_5mv	Cingulo-Opercular<=>Cingulo-Opercular	-0.1495	0.04991	0.002742	0.085042
L_SCEF_R_5mv	Cingulo-Opercular<=>Cingulo-Opercular	-0.1573	0.05257	0.002773	0.085072
L_6ma_R_SCEF	Cingulo-Opercular<=>Cingulo-Opercular	-0.1579	0.05275	0.002764	0.085072
R_8C_R_a9-46v	Frontoparietal<=>Frontoparietal	0.1935	0.06465	0.002766	0.085072
L_TE2p_R_AIP	Dorsal-Attention<=>Dorsal-Attention	-0.1992	0.06663	0.002794	0.085408
L_TE1a_R_31pv	Default<=>Default	-0.1534	0.05139	0.002842	0.0862851
R_SCEF_R_9-46d	Cingulo-Opercular<=>Cingulo-Opercular	-0.1425	0.04775	0.002843	0.0862851
L_SCEF_L_9-46d	Cingulo-Opercular<=>Cingulo-Opercular	-0.1944	0.06528	0.002903	0.0867392
L_a24pr_L_p24	Cingulo-Opercular<=>Cingulo-Opercular	0.1344	0.04511	0.002893	0.0867392
L_9-46d_R_a24pr	Cingulo-Opercular<=>Cingulo-Opercular	-0.133	0.04466	0.002909	0.0867392
L_23c_R_9-46d	Cingulo-Opercular<=>Cingulo-Opercular	-0.1539	0.05168	0.002894	0.0867392
L_EC_R_STSda	Default<=>Default	-0.1847	0.06202	0.002897	0.0867392
L_STSva_R_7m	Default<=>Default	-0.1487	0.04998	0.002929	0.0870302
R_v23ab_R_PreS	Default<=>Default	-0.1723	0.05802	0.002986	0.0884147
L_H_R_7m	Default<=>Default	-0.2338	0.07889	0.003036	0.0895831
R_v23ab_R_10pp	Default<=>Default	-0.2585	0.0873	0.003062	0.0900376
L_PHA1_R_v23ab	Default<=>Default	-0.1886	0.06375	0.003088	0.0901781
L_10d_R_TE1a	Default<=>Default	-0.1481	0.05003	0.003086	0.0901781
L_5mv_R_PFcm	Cingulo-Opercular<=>Cingulo-Opercular	-0.1577	0.05334	0.003102	0.0902767
L_SCEF_L_7Am	Cingulo-Opercular<=>Cingulo-Opercular	-0.1675	0.05693	0.00326	0.0925213
L_v23ab_L_10r	Default<=>Default	-0.1523	0.0517	0.003228	0.0925213
L_d23ab_L_PreS	Default<=>Default	-0.1865	0.0634	0.00326	0.0925213
L_v23ab_R_v23ab	Default<=>Default	-0.1667	0.05661	0.003237	0.0925213
L_EC_R_31pv	Default<=>Default	-0.158	0.05367	0.003239	0.0925213
L_7Am_R_6ma	Cingulo-Opercular<=>Cingulo-Opercular	-0.1627	0.0552	0.00321	0.0925213
L_6r_R_6r	Cingulo-Opercular<=>Cingulo-Opercular	-0.1326	0.04512	0.003288	0.0925213
L_p24_R_FOP4	Cingulo-Opercular<=>Cingulo-Opercular	0.1429	0.04854	0.003231	0.0925213
L_TE1p_R_IP1	Frontoparietal<=>Frontoparietal	-0.135	0.0459	0.003283	0.0925213
L_6ma_R_PF	Cingulo-Opercular<=>Cingulo-Opercular	-0.1746	0.05938	0.003282	0.0925213
R_EC_R_PHA1	Default<=>Default	-0.1681	0.05722	0.00331	0.0928329
L_TGd_R_8Av	Default<=>Default	-0.1875	0.06389	0.003337	0.0929765
R_PHA1_R_STSda	Default<=>Default	-0.2355	0.08024	0.003334	0.0929765
L_POS1_R_10v	Default<=>Default	-0.1849	0.0631	0.003381	0.0938946
R_POS1_R_10d	Default<=>Default	-0.1648	0.05629	0.003407	0.0943084
L_POS1_L_STSva	Default<=>Default	-0.1918	0.06556	0.003437	0.0945231
L_10r_R_10d	Default<=>Default	-0.2167	0.07407	0.003437	0.0945231
R_POS1_R_10v	Default<=>Default	-0.1668	0.05703	0.003452	0.0946293
L_v23ab_L_10v	Default<=>Default	-0.1588	0.05443	0.003521	0.0953486
L_PFcm_L_PoI1	Cingulo-Opercular<=>Cingulo-Opercular	-0.1448	0.04961	0.003505	0.0953486
L_PHA1_R_POS1	Default<=>Default	-0.2407	0.08259	0.003561	0.0953486
R_6ma_R_7Am	Cingulo-Opercular<=>Cingulo-Opercular	-0.2076	0.0712	0.003554	0.0953486
R_SCEF_R_FOP1	Cingulo-Opercular<=>Cingulo-Opercular	-0.1465	0.05022	0.003537	0.0953486
L_PHA2_R_H	Default<=>Default	-0.1427	0.04891	0.00353	0.0953486
L_10v_R_STSda	Default<=>Default	-0.1318	0.04522	0.003568	0.0953486
L_PHA2_R_STSda	Default<=>Default	-0.1731	0.05932	0.003521	0.0953486
L_9-46d_R_5mv	Cingulo-Opercular<=>Cingulo-Opercular	-0.1356	0.04659	0.003609	0.0961419
L_PreS_R_PHA1	Default<=>Default	-0.1601	0.05503	0.003629	0.0963726
L_p24_R_PoI2	Cingulo-Opercular<=>Cingulo-Opercular	0.1854	0.0638	0.003659	0.0968666
L_POS1_L_31pv	Default<=>Default	-0.1555	0.05351	0.003672	0.0969089
L_SCEF_R_FEF	Cingulo-Opercular<=>Cingulo-Opercular	-0.1593	0.0549	0.00371	0.0976086
R_v23ab_R_8BL	Default<=>Default	-0.138	0.0476	0.003746	0.0982516
L_46_L_PoI1	Cingulo-Opercular<=>Cingulo-Opercular	-0.1551	0.05367	0.003842	0.0996255
L_6ma_R_PSL	Cingulo-Opercular<=>Cingulo-Opercular	-0.2067	0.07152	0.003857	0.0996255
L_PFop_R_SCEF	Cingulo-Opercular<=>Cingulo-Opercular	-0.1771	0.06128	0.003857	0.0996255
L_6r_R_MI	Cingulo-Opercular<=>Cingulo-Opercular	-0.1569	0.05424	0.003818	0.0996255
L_FEF_R_FOP1	Cingulo-Opercular<=>Cingulo-Opercular	-0.173	0.05983	0.003823	0.0996255
R_v23ab_R_10v	Default<=>Default	-0.1681	0.05821	0.003889	0.0998003
L_PFt_R_6a	Dorsal-Attention<=>Dorsal-Attention	-0.1631	0.05651	0.003899	0.0998003
R_FOP3_R_p24	Cingulo-Opercular<=>Cingulo-Opercular	0.1682	0.05827	0.003894	0.0998003
L_10r_L_PreS	Default<=>Default	-0.1875	0.06501	0.003935	0.100119
L_TGd_L_31pd	Default<=>Default	-0.1366	0.04736	0.003925	0.100119
R_6ma_R_PFop	Cingulo-Opercular<=>Cingulo-Opercular	-0.1431	0.04966	0.003947	0.100124
L_5mv_L_SCEF	Cingulo-Opercular<=>Cingulo-Opercular	-0.1766	0.06131	0.003961	0.10018
L_POS1_R_d23ab	Default<=>Default	-0.1885	0.06549	0.003992	0.100493
L_10r_R_EC	Default<=>Default	-0.2302	0.07997	0.003997	0.100493
L_6ma_L_a24pr	Cingulo-Opercular<=>Cingulo-Opercular	-0.1808	0.06292	0.004061	0.101777
L_TGd_R_POS1	Default<=>Default	-0.3955	0.1377	0.004084	0.101777
L_TGd_R_10d	Default<=>Default	-0.201	0.06999	0.004077	0.101777
L_23c_R_p32pr	Cingulo-Opercular<=>Cingulo-Opercular	-0.1728	0.06022	0.004115	0.102249
L_TE1p_R_p47r	Frontoparietal<=>Frontoparietal	-0.161	0.05614	0.00414	0.102571
L_7m_R_H	Default<=>Default	-0.2299	0.08028	0.004189	0.103204
L_PHA2_R_PHA2	Default<=>Default	-0.1098	0.03835	0.004202	0.103204
R_6ma_R_PoI1	Cingulo-Opercular<=>Cingulo-Opercular	-0.1555	0.05431	0.004197	0.103204
L_PoI1_R_PFop	Cingulo-Opercular<=>Cingulo-Opercular	-0.1462	0.05108	0.004219	0.103221
R_31pv_R_25	Default<=>Default	-0.1467	0.05127	0.004227	0.103221
R_H_R_PHA2	Default<=>Default	-0.1872	0.06546	0.004246	0.103388
L_6ma_R_PFop	Cingulo-Opercular<=>Cingulo-Opercular	-0.1433	0.05017	0.004282	0.103967
L_PreS_R_8BL	Default<=>Default	-0.1878	0.06583	0.004332	0.104528
L_a47r_R_a47r	Frontoparietal<=>Frontoparietal	-0.1775	0.06223	0.004342	0.104528
L_31pd_R_EC	Default<=>Default	-0.1936	0.06789	0.00434	0.104528
L_PreS_R_9m	Default<=>Default	-0.195	0.06849	0.004407	0.105793
L_46_R_FOP4	Cingulo-Opercular<=>Cingulo-Opercular	-0.1249	0.04391	0.004436	0.106189
L_FOP3_L_p24	Cingulo-Opercular<=>Cingulo-Opercular	0.1706	0.06002	0.004476	0.106846
L_FOP5_R_46	Cingulo-Opercular<=>Cingulo-Opercular	-0.1318	0.04642	0.004529	0.107507
L_6r_R_PF	Cingulo-Opercular<=>Cingulo-Opercular	-0.1472	0.05186	0.004528	0.107507
L_PHA2_R_POS1	Default<=>Default	-0.1362	0.04802	0.004562	0.107989
L_PFcm_R_6ma	Cingulo-Opercular<=>Cingulo-Opercular	-0.1285	0.04536	0.004607	0.108751
L_TGd_R_31pv	Default<=>Default	-0.1528	0.05399	0.004668	0.10928
R_8BL_R_EC	Default<=>Default	-0.2927	0.1034	0.004657	0.10928
R_POS1_R_STSda	Default<=>Default	-0.1857	0.06559	0.004647	0.10928
L_STSda_L_TPOJ1	Language<=>Language	0.1865	0.06593	0.004681	0.109283
L_10v_R_TE1a	Default<=>Default	-0.1524	0.054	0.004768	0.110706
L_TE2p_R_IP0	Dorsal-Attention<=>Dorsal-Attention	-0.1938	0.06865	0.004767	0.110706
R_IFSa_R_FOP3	Cingulo-Opercular<=>Cingulo-Opercular	-0.1552	0.055	0.004783	0.110752
R_7m_R_STSda	Default<=>Default	-0.1175	0.04169	0.004819	0.111282
L_MIP_L_TE2p	Dorsal-Attention<=>Dorsal-Attention	-0.191	0.0679	0.004912	0.112256
L_PreS_R_8Ad	Default<=>Default	-0.2399	0.08525	0.004886	0.112256
L_FOP5_R_IFSa	Cingulo-Opercular<=>Cingulo-Opercular	-0.1843	0.06553	0.004914	0.112256
L_31pv_R_25	Default<=>Default	-0.1735	0.06166	0.004899	0.112256
L_p24_R_43	Cingulo-Opercular<=>Cingulo-Opercular	0.1683	0.05989	0.004951	0.112798
L_p32pr_L_6r	Cingulo-Opercular<=>Cingulo-Opercular	-0.1907	0.06789	0.00497	0.112808
R_FOP1_R_p24	Cingulo-Opercular<=>Cingulo-Opercular	0.1847	0.06578	0.004978	0.112808
R_6ma_R_43	Cingulo-Opercular<=>Cingulo-Opercular	-0.1462	0.05208	0.005001	0.112818
R_8BL_R_s32	Default<=>Default	-0.1756	0.06258	0.005005	0.112818
L_p24_R_FOP3	Cingulo-Opercular<=>Cingulo-Opercular	0.1704	0.06076	0.005048	0.113487
L_FEF_L_23c	Cingulo-Opercular<=>Cingulo-Opercular	-0.1466	0.05231	0.005083	0.113672
L_p32pr_R_a32pr	Cingulo-Opercular<=>Cingulo-Opercular	-0.1441	0.05143	0.005076	0.113672
L_a24pr_R_SCEF	Cingulo-Opercular<=>Cingulo-Opercular	-0.1466	0.05239	0.005147	0.113943
L_10v_R_8Av	Default<=>Default	-0.1614	0.05769	0.00516	0.113943
R_a24pr_R_9-46d	Cingulo-Opercular<=>Cingulo-Opercular	-0.1146	0.04093	0.005127	0.113943
L_a47r_R_a10p	Frontoparietal<=>Frontoparietal	-0.1479	0.05293	0.005189	0.113943
L_FEF_R_PFcm	Cingulo-Opercular<=>Cingulo-Opercular	-0.1567	0.05602	0.005168	0.113943
L_PFop_R_PoI1	Cingulo-Opercular<=>Cingulo-Opercular	-0.1463	0.05234	0.005189	0.113943
L_p47r_R_p47r	Frontoparietal<=>Frontoparietal	-0.2282	0.08159	0.00516	0.113943
L_EC_R_8Ad	Default<=>Default	-0.1691	0.06054	0.005209	0.114088
L_3b_R_6v	Somatomotor<=>Somatomotor	-0.138	0.04943	0.00523	0.114253
L_5mv_L_FOP5	Cingulo-Opercular<=>Cingulo-Opercular	-0.1521	0.05454	0.005305	0.115005
L_d23ab_R_10d	Default<=>Default	-0.1438	0.05156	0.005294	0.115005
L_7Am_R_6r	Cingulo-Opercular<=>Cingulo-Opercular	-0.1527	0.05474	0.005289	0.115005
L_9p_R_9p	Default<=>Default	-0.2004	0.07195	0.005344	0.115556
L_POS1_R_7m	Default<=>Default	-0.1721	0.0618	0.005367	0.115758
L_PFt_R_AIP	Dorsal-Attention<=>Dorsal-Attention	-0.1557	0.05598	0.005415	0.116498
L_31pv_L_PreS	Default<=>Default	-0.1422	0.05115	0.005453	0.116724
L_8BM_L_IP1	Frontoparietal<=>Frontoparietal	0.1133	0.04078	0.005453	0.116724
L_23c_L_p32pr	Cingulo-Opercular<=>Cingulo-Opercular	-0.1407	0.0507	0.005507	0.116816
L_5mv_L_PFop	Cingulo-Opercular<=>Cingulo-Opercular	-0.1619	0.05831	0.005505	0.116816
L_6v_R_6v	Somatomotor<=>Somatomotor	-0.1499	0.05403	0.005525	0.116816
L_PGs_R_9p	Default<=>Default	-0.1249	0.04502	0.005521	0.116816
R_8BL_R_10v	Default<=>Default	-0.1295	0.04666	0.005526	0.116816
R_FEF_R_FOP4	Cingulo-Opercular<=>Cingulo-Opercular	-0.164	0.05918	0.005582	0.117707
R_POS1_R_s32	Default<=>Default	-0.1449	0.05234	0.005642	0.118678
R_PHA1_R_TGd	Default<=>Default	-0.2043	0.07384	0.005663	0.118825
L_47l_R_47s	Default<=>Default	-0.1964	0.071	0.00568	0.118888
L_7Am_R_SCEF	Cingulo-Opercular<=>Cingulo-Opercular	-0.1497	0.05423	0.005756	0.120183
L_p9-46v_L_TE1p	Frontoparietal<=>Frontoparietal	-0.1457	0.05277	0.005779	0.120198
L_10d_R_POS1	Default<=>Default	-0.1773	0.06424	0.005785	0.120198
R_4_R_6v	Somatomotor<=>Somatomotor	-0.1555	0.05637	0.005805	0.120319
L_6a_R_MIP	Dorsal-Attention<=>Dorsal-Attention	-0.2062	0.07487	0.005883	0.121639
R_6ma_R_9-46d	Cingulo-Opercular<=>Cingulo-Opercular	-0.1856	0.06743	0.005923	0.122169
R_POS1_R_TE1a	Default<=>Default	-0.1575	0.05735	0.006022	0.12391
L_PH_R_VIP	Visual2<=>Visual2	-0.1689	0.06151	0.006039	0.12396
R_SCEF_R_PFcm	Cingulo-Opercular<=>Cingulo-Opercular	-0.1671	0.06086	0.006055	0.123989
L_7Am_R_PSL	Cingulo-Opercular<=>Cingulo-Opercular	-0.1714	0.06249	0.006098	0.124569
L_46_R_PF	Cingulo-Opercular<=>Cingulo-Opercular	-0.154	0.05621	0.006142	0.125167
L_FOP1_R_SCEF	Cingulo-Opercular<=>Cingulo-Opercular	-0.164	0.0599	0.006195	0.125945
R_8BL_R_PHA1	Default<=>Default	-0.209	0.07645	0.006254	0.126841
L_6ma_L_7Am	Cingulo-Opercular<=>Cingulo-Opercular	-0.1859	0.06803	0.006285	0.127166
L_v23ab_L_9p	Default<=>Default	-0.1233	0.04519	0.006338	0.127934
R_7Am_R_p24pr	Cingulo-Opercular<=>Cingulo-Opercular	-0.1369	0.05025	0.006449	0.129254
L_10v_R_10d	Default<=>Default	-0.3043	0.1117	0.006446	0.129254
L_6ma_R_IFSa	Cingulo-Opercular<=>Cingulo-Opercular	-0.3016	0.1107	0.006443	0.129254
L_PEF_L_PFt	Dorsal-Attention<=>Dorsal-Attention	-0.1686	0.06195	0.006517	0.130309
L_TE1a_R_8Av	Default<=>Default	-0.1228	0.04518	0.006574	0.130826
R_7m_R_TE2a	Default<=>Default	-0.1557	0.05732	0.006589	0.130826
R_STSda_R_PHA2	Default<=>Default	-0.2159	0.07947	0.006581	0.130826
L_46_R_PFop	Cingulo-Opercular<=>Cingulo-Opercular	-0.1522	0.05606	0.006629	0.131313
L_PGi_R_10d	Default<=>Default	-0.135	0.04974	0.006656	0.131541
L_POS1_L_EC	Default<=>Default	-0.1595	0.05892	0.00679	0.13204
L_PreS_L_TE2a	Default<=>Default	0.1326	0.04896	0.006771	0.13204
L_25_R_9m	Default<=>Default	-0.1891	0.06976	0.006716	0.13204
L_PGs_R_10d	Default<=>Default	-0.1414	0.05222	0.006776	0.13204
L_SCEF_R_FOP4	Cingulo-Opercular<=>Cingulo-Opercular	-0.1525	0.05632	0.006765	0.13204
L_PHA2_R_TGd	Default<=>Default	-0.156	0.05758	0.006736	0.13204
L_a24_R_TE1a	Default<=>Default	-0.1491	0.05501	0.006719	0.13204
L_v23ab_L_8Ad	Default<=>Default	-0.1608	0.0596	0.006965	0.132584
L_v23ab_L_10d	Default<=>Default	-0.1619	0.05996	0.006923	0.132584
L_SFL_L_STSda	Language<=>Language	0.1424	0.05273	0.006914	0.132584
R_POS1_R_31pv	Default<=>Default	-0.14	0.05182	0.006894	0.132584
L_OP4_R_6v	Somatomotor<=>Somatomotor	-0.1698	0.06292	0.006948	0.132584
L_6ma_R_p32pr	Cingulo-Opercular<=>Cingulo-Opercular	-0.2283	0.08463	0.006974	0.132584
L_10pp_R_9m	Default<=>Default	-0.2767	0.1025	0.006949	0.132584
L_6ma_R_MI	Cingulo-Opercular<=>Cingulo-Opercular	-0.2229	0.08254	0.006921	0.132584
L_PreS_R_PGs	Default<=>Default	-0.1643	0.06077	0.006846	0.132584
R_POS1_R_25	Default<=>Default	-0.1554	0.05759	0.00697	0.132584
L_6ma_L_46	Cingulo-Opercular<=>Cingulo-Opercular	-0.2254	0.08358	0.007002	0.132588
L_31pv_L_TGd	Default<=>Default	-0.1165	0.04323	0.007021	0.132588
L_TGd_R_PGs	Default<=>Default	-0.1767	0.06556	0.007021	0.132588
R_10d_R_10v	Default<=>Default	-0.1917	0.07119	0.007082	0.133443
L_a24pr_R_6r	Cingulo-Opercular<=>Cingulo-Opercular	-0.1407	0.05231	0.007149	0.134408
L_31pv_R_POS1	Default<=>Default	-0.1494	0.05563	0.007248	0.135502
L_SCEF_R_23c	Cingulo-Opercular<=>Cingulo-Opercular	-0.1536	0.0572	0.007257	0.135502
L_47s_R_9a	Default<=>Default	-0.2353	0.08766	0.007271	0.135502
L_H_R_PHA1	Default<=>Default	-0.1793	0.06681	0.00727	0.135502
L_a24pr_R_9-46d	Cingulo-Opercular<=>Cingulo-Opercular	-0.1205	0.04493	0.007311	0.135653
L_PFop_R_PFcm	Cingulo-Opercular<=>Cingulo-Opercular	-0.1447	0.05392	0.007297	0.135653
L_6ma_R_a24pr	Cingulo-Opercular<=>Cingulo-Opercular	-0.2031	0.07579	0.00737	0.136448
L_TGd_R_9a	Default<=>Default	-0.1309	0.04887	0.007386	0.136448
L_LIPd_L_PHT	Dorsal-Attention<=>Dorsal-Attention	-0.1366	0.05108	0.007482	0.13725
L_25_R_8Ad	Default<=>Default	-0.177	0.06621	0.007491	0.13725
L_TE1m_R_10d	Default<=>Default	-0.1783	0.06666	0.007478	0.13725
R_SCEF_R_FOP4	Cingulo-Opercular<=>Cingulo-Opercular	-0.1315	0.04919	0.007494	0.13725
L_PoI1_R_9-46d	Cingulo-Opercular<=>Cingulo-Opercular	-0.1221	0.04567	0.007512	0.137284
L_TE2p_L_IP0	Dorsal-Attention<=>Dorsal-Attention	-0.2074	0.07769	0.007591	0.137856
L_a32pr_R_FOP1	Cingulo-Opercular<=>Cingulo-Opercular	0.1422	0.05326	0.007592	0.137856
L_PGs_R_31pd	Default<=>Default	-0.1485	0.05562	0.007578	0.137856
L_a24pr_L_9-46d	Cingulo-Opercular<=>Cingulo-Opercular	-0.1246	0.04684	0.007787	0.139958
L_7Am_R_FOP3	Cingulo-Opercular<=>Cingulo-Opercular	-0.158	0.05941	0.007813	0.139958
R_31pv_R_H	Default<=>Default	-0.1748	0.06573	0.007823	0.139958
R_SFL_R_A5	Language<=>Language	0.1371	0.0515	0.007764	0.139958
L_PFm_R_TE1p	Frontoparietal<=>Frontoparietal	0.1085	0.04077	0.007782	0.139958
L_6a_R_PHT	Dorsal-Attention<=>Dorsal-Attention	-0.1468	0.0552	0.007804	0.139958
R_PFt_R_PHT	Dorsal-Attention<=>Dorsal-Attention	-0.1032	0.03876	0.007731	0.139958
L_25_R_POS1	Default<=>Default	-0.1537	0.05783	0.007875	0.140297
L_v23ab_R_8Ad	Default<=>Default	-0.157	0.05908	0.00787	0.140297
R_v23ab_R_25	Default<=>Default	-0.2675	0.1007	0.007907	0.140573
L_PHA2_R_31pv	Default<=>Default	-0.1221	0.04601	0.007943	0.140624
R_IP2_R_31a	Frontoparietal<=>Frontoparietal	0.1371	0.05162	0.00793	0.140624
L_46_L_FOP5	Cingulo-Opercular<=>Cingulo-Opercular	-0.1456	0.0549	0.008009	0.141204
L_10v_R_10v	Default<=>Default	-0.1279	0.04823	0.008001	0.141204
L_OFC_R_7m	Default<=>Default	-0.2161	0.08154	0.008032	0.141317
L_PFop_R_FEF	Cingulo-Opercular<=>Cingulo-Opercular	-0.2246	0.08481	0.008098	0.14196
L_v23ab_R_8BL	Default<=>Default	-0.1269	0.04792	0.008102	0.14196
L_PHA1_R_31pv	Default<=>Default	-0.1471	0.05562	0.00819	0.143035
L_PoI1_R_SCEF	Cingulo-Opercular<=>Cingulo-Opercular	-0.1761	0.06659	0.008197	0.143035
L_7m_L_POS1	Default<=>Default	-0.1776	0.06719	0.008225	0.14323
R_SCEF_R_7Am	Cingulo-Opercular<=>Cingulo-Opercular	-0.1729	0.06548	0.008296	0.144016
L_PFop_R_FOP4	Cingulo-Opercular<=>Cingulo-Opercular	-0.1307	0.04954	0.008318	0.144016
L_TGd_R_PGi	Default<=>Default	-0.1245	0.04719	0.008321	0.144016
L_8Ad_L_47l	Default<=>Default	0.1582	0.06003	0.008411	0.145134
R_6r_R_IFSa	Cingulo-Opercular<=>Cingulo-Opercular	-0.1194	0.04534	0.008458	0.145134
L_6r_R_FOP1	Cingulo-Opercular<=>Cingulo-Opercular	-0.1442	0.05475	0.008451	0.145134
L_PoI1_R_FOP1	Cingulo-Opercular<=>Cingulo-Opercular	-0.1381	0.05244	0.008471	0.145134
R_POS1_R_PreS	Default<=>Default	-0.1287	0.04886	0.008443	0.145134
L_EC_R_POS1	Default<=>Default	-0.1473	0.05597	0.00851	0.145509
L_POS1_L_TE1a	Default<=>Default	-0.3035	0.1155	0.008601	0.14677
L_p9-46v_R_IFSp	Frontoparietal<=>Frontoparietal	0.2071	0.07884	0.008621	0.146816
R_7m_R_47m	Default<=>Default	-0.1411	0.05375	0.008649	0.146998
L_FEF_L_SCEF	Cingulo-Opercular<=>Cingulo-Opercular	-0.1463	0.05593	0.008902	0.148457
L_PeEc_L_TF	Ventral-Multimodal<=>Ventral-Multimodal	0.1091	0.04167	0.008848	0.148457
L_23d_R_23d	Default<=>Default	0.1128	0.04308	0.008832	0.148457
L_PoI1_R_p32pr	Cingulo-Opercular<=>Cingulo-Opercular	-0.1684	0.06431	0.008848	0.148457
L_POS1_R_9m	Default<=>Default	-0.1519	0.05798	0.008773	0.148457
L_45_R_45	Language<=>Language	-0.1478	0.05652	0.008913	0.148457
R_PEF_R_PFcm	Cingulo-Opercular<=>Cingulo-Opercular	-0.1208	0.0462	0.00892	0.148457
R_OFC_R_AVI	Frontoparietal<=>Frontoparietal	0.143	0.05468	0.008927	0.148457
R_v23ab_R_STSda	Default<=>Default	-0.11	0.04199	0.008801	0.148457
R_STSda_R_TGd	Default<=>Default	-0.1438	0.05486	0.008758	0.148457
R_STSda_R_31pd	Default<=>Default	-0.1273	0.04863	0.008883	0.148457
L_46_L_PFop	Cingulo-Opercular<=>Cingulo-Opercular	-0.1344	0.05149	0.009051	0.149713
L_7Am_L_PoI1	Cingulo-Opercular<=>Cingulo-Opercular	-0.139	0.05328	0.009068	0.149713
L_PHA1_R_7m	Default<=>Default	-0.1596	0.06117	0.009064	0.149713
R_PFt_R_IP0	Dorsal-Attention<=>Dorsal-Attention	0.1296	0.04969	0.009073	0.149713
L_MIP_L_PFt	Dorsal-Attention<=>Dorsal-Attention	-0.1501	0.05762	0.009171	0.150137
L_7m_L_H	Default<=>Default	-0.1914	0.07342	0.009138	0.150137
L_IFJa_L_STGa	Language<=>Language	0.1504	0.05772	0.009186	0.150137
L_6r_R_46	Cingulo-Opercular<=>Cingulo-Opercular	-0.1592	0.06107	0.009149	0.150137
L_p32pr_R_FOP4	Cingulo-Opercular<=>Cingulo-Opercular	-0.1334	0.05122	0.009187	0.150137
L_EC_R_TE1a	Default<=>Default	-0.2113	0.08117	0.009219	0.150371
L_PH_R_IPS1	Visual2<=>Visual2	-0.1612	0.06205	0.009369	0.150791
L_47s_R_7m	Default<=>Default	-0.2682	0.1032	0.009363	0.150791
L_7m_R_10d	Default<=>Default	-0.159	0.06116	0.009311	0.150791
R_d23ab_R_10d	Default<=>Default	-0.1352	0.05203	0.009339	0.150791
R_9m_R_10pp	Default<=>Default	-0.2504	0.0963	0.009312	0.150791
R_6mp_R_OP1	Somatomotor<=>Somatomotor	-0.1419	0.05457	0.009336	0.150791
L_7m_R_TE1a	Default<=>Default	-0.1435	0.05524	0.009367	0.150791
L_POS1_L_v23ab	Default<=>Default	-0.3128	0.1204	0.009387	0.150795
R_FEF_R_SCEF	Cingulo-Opercular<=>Cingulo-Opercular	-0.1254	0.04837	0.009559	0.153269
L_SCEF_L_p32pr	Cingulo-Opercular<=>Cingulo-Opercular	-0.1324	0.0511	0.009578	0.153284
R_5mv_R_6ma	Cingulo-Opercular<=>Cingulo-Opercular	-0.1295	0.05001	0.0096	0.153347
L_10r_R_8Ad	Default<=>Default	-0.1379	0.05325	0.009627	0.15349
R_v23ab_R_s32	Default<=>Default	-0.1193	0.04612	0.009692	0.154237
L_TE1a_R_9p	Default<=>Default	-0.1247	0.04824	0.00976	0.155029
L_9p_R_EC	Default<=>Default	-0.141	0.05463	0.00984	0.156008
L_5mv_L_FOP1	Cingulo-Opercular<=>Cingulo-Opercular	-0.1222	0.04737	0.009918	0.15637
R_FEF_R_FOP1	Cingulo-Opercular<=>Cingulo-Opercular	-0.1355	0.05255	0.009907	0.15637
L_10d_R_H	Default<=>Default	-0.2204	0.08544	0.009889	0.15637
L_POS1_R_POS1	Default<=>Default	-0.1751	0.06794	0.009958	0.156709
L_PreS_R_EC	Default<=>Default	-0.1271	0.04935	0.009995	0.157001
L_45_L_IFJa	Language<=>Language	0.137	0.05322	0.01006	0.15773
L_POS1_L_31pd	Default<=>Default	-0.1398	0.05433	0.01008	0.157753
L_10r_R_PreS	Default<=>Default	-0.1755	0.06824	0.01012	0.158088
L_PSL_L_TPOJ1	Language<=>Language	0.1802	0.07023	0.01029	0.158722
L_SCEF_R_7Am	Cingulo-Opercular<=>Cingulo-Opercular	-0.1629	0.06344	0.01026	0.158722
R_3b_R_6v	Somatomotor<=>Somatomotor	-0.1377	0.05363	0.01021	0.158722
L_PHA1_R_9m	Default<=>Default	-0.1752	0.06828	0.01031	0.158722
L_PreS_R_10v	Default<=>Default	-0.1488	0.05795	0.01026	0.158722
R_6ma_R_FOP3	Cingulo-Opercular<=>Cingulo-Opercular	-0.1149	0.04472	0.01022	0.158722
R_9m_R_H	Default<=>Default	-0.1915	0.07466	0.01031	0.158722
R_31pd_R_STSva	Default<=>Default	-0.1366	0.05316	0.01019	0.158722
L_a47r_L_IFSa	Frontoparietal<=>Frontoparietal	0.1636	0.06382	0.01036	0.159203
L_EC_R_31pd	Default<=>Default	-0.1509	0.05888	0.01038	0.159222
L_TE2a_R_8Av	Default<=>Default	-0.2265	0.08839	0.01041	0.159395
L_V7_L_VVC	Visual2<=>Visual2	-0.1597	0.06237	0.01044	0.159567
R_FOP4_R_p24	Cingulo-Opercular<=>Cingulo-Opercular	0.1359	0.05321	0.01063	0.162179
L_p32pr_L_PoI1	Cingulo-Opercular<=>Cingulo-Opercular	-0.15	0.05878	0.01069	0.162221
L_PoI1_R_43	Cingulo-Opercular<=>Cingulo-Opercular	-0.1285	0.05033	0.01068	0.162221
R_8Av_R_STSvp	Default<=>Default	-0.1005	0.03936	0.01066	0.162221
L_FOP3_R_6r	Cingulo-Opercular<=>Cingulo-Opercular	-0.1649	0.06469	0.0108	0.163458
R_10d_R_31pd	Default<=>Default	-0.1547	0.06071	0.01081	0.163458
L_8Ad_R_EC	Default<=>Default	-0.1286	0.05048	0.01083	0.16347
L_7m_L_25	Default<=>Default	-0.1941	0.07618	0.01085	0.163481
R_POS1_R_d23ab	Default<=>Default	-0.173	0.06792	0.01087	0.163492
R_EC_R_STSva	Default<=>Default	-0.211	0.08288	0.01089	0.163504
R_H_R_STSda	Default<=>Default	-0.1848	0.07264	0.01096	0.164265
L_a24_L_TE1a	Default<=>Default	-0.1501	0.05908	0.01107	0.164751
R_23c_R_6r	Cingulo-Opercular<=>Cingulo-Opercular	-0.1334	0.05252	0.01106	0.164751
L_9-46d_R_IFSa	Cingulo-Opercular<=>Cingulo-Opercular	-0.1524	0.05999	0.01106	0.164751
L_POS1_R_PreS	Default<=>Default	-0.1379	0.05426	0.01104	0.164751
L_p32pr_R_SCEF	Cingulo-Opercular<=>Cingulo-Opercular	-0.1449	0.05705	0.0111	0.164909
L_13l_L_PFm	Frontoparietal<=>Frontoparietal	-0.1713	0.06747	0.01112	0.164918
L_6ma_L_PoI1	Cingulo-Opercular<=>Cingulo-Opercular	-0.1758	0.06928	0.01117	0.16537
L_RSC_R_44	Frontoparietal<=>Frontoparietal	0.1438	0.05674	0.01125	0.165977
L_TE2a_R_s32	Default<=>Default	0.1182	0.04661	0.01125	0.165977
L_9p_R_v23ab	Default<=>Default	-0.1355	0.05345	0.01128	0.166131
L_IP1_R_13l	Frontoparietal<=>Frontoparietal	-0.1333	0.05265	0.01136	0.166444
R_s6-8_R_PFm	Frontoparietal<=>Frontoparietal	0.1713	0.06768	0.01136	0.166444
L_8Av_R_25	Default<=>Default	-0.1741	0.06875	0.01133	0.166444
L_8BM_L_PFm	Frontoparietal<=>Frontoparietal	0.1408	0.05567	0.01145	0.166899
R_7Am_R_FOP3	Cingulo-Opercular<=>Cingulo-Opercular	-0.169	0.06681	0.01142	0.166899
R_SCEF_R_PFop	Cingulo-Opercular<=>Cingulo-Opercular	-0.1731	0.06845	0.01145	0.166899
L_31pv_R_10d	Default<=>Default	-0.1481	0.05861	0.0115	0.167341
L_TE1p_R_i6-8	Frontoparietal<=>Frontoparietal	-0.1255	0.04967	0.01154	0.167636
L_6ma_L_6r	Cingulo-Opercular<=>Cingulo-Opercular	-0.1758	0.06962	0.01157	0.167652
L_9p_R_7m	Default<=>Default	-0.1291	0.05113	0.0116	0.167652
L_8BL_R_10pp	Default<=>Default	-0.2526	0.1001	0.01162	0.167652
R_8Av_R_EC	Default<=>Default	-0.1906	0.07554	0.01161	0.167652
R_V3B_R_VIP	Visual2<=>Visual2	0.1515	0.06007	0.01167	0.168088
L_7m_R_10v	Default<=>Default	-0.1358	0.05384	0.01169	0.168091
R_6r_R_PF	Cingulo-Opercular<=>Cingulo-Opercular	-0.1528	0.06064	0.01172	0.168237
R_SCEF_R_43	Cingulo-Opercular<=>Cingulo-Opercular	-0.158	0.06274	0.01179	0.168815
L_p24_R_MI	Cingulo-Opercular<=>Cingulo-Opercular	0.1161	0.04612	0.0118	0.168815
R_RSC_R_IP2	Frontoparietal<=>Frontoparietal	0.1417	0.0563	0.01186	0.169389
L_7Am_L_PFop	Cingulo-Opercular<=>Cingulo-Opercular	-0.135	0.05375	0.01203	0.170101
L_TPOJ2_R_PCV	Posterior-Multimodal<=>Posterior-Multimodal	0.1562	0.06221	0.01203	0.170101
L_OP4_R_1	Somatomotor<=>Somatomotor	-0.1725	0.06871	0.01203	0.170101
R_SCEF_R_FOP3	Cingulo-Opercular<=>Cingulo-Opercular	-0.1216	0.0484	0.01197	0.170101
R_33pr_R_IP1	Frontoparietal<=>Frontoparietal	-0.2012	0.08007	0.01197	0.170101
L_6ma_R_PoI1	Cingulo-Opercular<=>Cingulo-Opercular	-0.1707	0.06791	0.01196	0.170101
L_a24pr_L_6r	Cingulo-Opercular<=>Cingulo-Opercular	-0.172	0.0686	0.01219	0.171335
L_IFJa_L_STSdp	Language<=>Language	0.1318	0.05272	0.01245	0.171335
L_MIP_L_PHT	Dorsal-Attention<=>Dorsal-Attention	-0.1499	0.05986	0.01227	0.171335
L_10v_L_31pd	Default<=>Default	-0.1403	0.05613	0.01243	0.171335
L_43_L_PoI1	Cingulo-Opercular<=>Cingulo-Opercular	-0.1256	0.05014	0.01223	0.171335
L_PoI2_L_p24	Cingulo-Opercular<=>Cingulo-Opercular	0.2158	0.08618	0.01228	0.171335
L_p47r_R_8BM	Frontoparietal<=>Frontoparietal	-0.164	0.06562	0.01246	0.171335
L_10pp_R_9p	Default<=>Default	-0.2447	0.09781	0.01234	0.171335
R_POS2_R_a9-46v	Frontoparietal<=>Frontoparietal	0.1661	0.06644	0.01242	0.171335
R_10pp_R_TE1a	Default<=>Default	-0.1465	0.05843	0.01217	0.171335
L_PFop_R_PF	Cingulo-Opercular<=>Cingulo-Opercular	-0.1736	0.0694	0.01235	0.171335
R_VIP_R_V6A	Visual2<=>Visual2	0.1556	0.0622	0.01235	0.171335
L_H_R_PHA2	Default<=>Default	-0.1688	0.06756	0.01245	0.171335
R_PGs_R_25	Default<=>Default	-0.1309	0.05223	0.01222	0.171335
L_7m_R_s32	Default<=>Default	-0.132	0.05265	0.01217	0.171335
L_POS1_R_STSva	Default<=>Default	-0.1377	0.05499	0.01228	0.171335
R_10pp_R_STSva	Default<=>Default	-0.1658	0.06626	0.01236	0.171335
L_PHA2_R_8Ad	Default<=>Default	-0.1567	0.06276	0.01252	0.171605
L_5mv_R_43	Cingulo-Opercular<=>Cingulo-Opercular	-0.1522	0.06095	0.01251	0.171605
L_7Am_L_46	Cingulo-Opercular<=>Cingulo-Opercular	-0.1377	0.05525	0.01268	0.172407
R_5mv_R_PFcm	Cingulo-Opercular<=>Cingulo-Opercular	-0.1218	0.04886	0.01264	0.172407
L_POS1_R_PGi	Default<=>Default	-0.1777	0.07128	0.01267	0.172407
L_PreS_R_PHA2	Default<=>Default	-0.1444	0.05791	0.01265	0.172407
L_IFSa_R_p47r	Frontoparietal<=>Frontoparietal	-0.2175	0.08718	0.01262	0.172407
R_6r_R_FOP4	Cingulo-Opercular<=>Cingulo-Opercular	-0.1386	0.05562	0.01271	0.172539
L_6r_L_46	Cingulo-Opercular<=>Cingulo-Opercular	-0.1775	0.07135	0.01284	0.172923
L_23c_L_FOP1	Cingulo-Opercular<=>Cingulo-Opercular	-0.1428	0.05739	0.01283	0.172923
L_10r_R_v23ab	Default<=>Default	-0.1559	0.0626	0.01277	0.172923
L_10v_R_EC	Default<=>Default	-0.1787	0.07177	0.01278	0.172923
L_10v_R_PGs	Default<=>Default	-0.1261	0.05069	0.01284	0.172923
L_6r_R_5mv	Cingulo-Opercular<=>Cingulo-Opercular	-0.1485	0.05974	0.01293	0.173853
R_SCEF_R_p32pr	Cingulo-Opercular<=>Cingulo-Opercular	-0.1224	0.04924	0.01295	0.173853
L_TE2p_L_PGp	Dorsal-Attention<=>Dorsal-Attention	-0.143	0.05759	0.01305	0.174369
L_POS2_L_p10p	Frontoparietal<=>Frontoparietal	-0.1762	0.07095	0.01303	0.174369
L_FOP4_R_6r	Cingulo-Opercular<=>Cingulo-Opercular	-0.1465	0.05902	0.01304	0.174369
R_d32_R_44	Frontoparietal<=>Frontoparietal	0.1941	0.07824	0.01313	0.174748
L_PoI2_R_IFSa	Cingulo-Opercular<=>Cingulo-Opercular	-0.1246	0.05026	0.01314	0.174748
L_PHA3_R_PGp	Dorsal-Attention<=>Dorsal-Attention	-0.1759	0.0709	0.0131	0.174748
L_FEF_L_PoI2	Cingulo-Opercular<=>Cingulo-Opercular	-0.1542	0.06221	0.01318	0.175006
L_7m_L_9p	Default<=>Default	-0.1196	0.04827	0.01322	0.175263
L_p24_R_FOP5	Cingulo-Opercular<=>Cingulo-Opercular	0.1494	0.06034	0.01327	0.175652
L_31pv_L_25	Default<=>Default	-0.162	0.06549	0.01339	0.176679
L_STSvp_R_8Av	Default<=>Default	-0.1287	0.05205	0.01341	0.176679
L_PHA2_R_PHA1	Default<=>Default	-0.118	0.04772	0.01339	0.176679
L_p24pr_L_9-46d	Cingulo-Opercular<=>Cingulo-Opercular	-0.1241	0.05029	0.01358	0.176717
L_FEF_L_FOP1	Cingulo-Opercular<=>Cingulo-Opercular	-0.1444	0.05849	0.01358	0.176717
L_10r_R_7m	Default<=>Default	-0.1317	0.05335	0.01357	0.176717
L_9-46d_R_p24pr	Cingulo-Opercular<=>Cingulo-Opercular	-0.1161	0.047	0.0135	0.176717
L_31pd_R_10d	Default<=>Default	-0.1338	0.05421	0.01357	0.176717
L_d23ab_R_10pp	Default<=>Default	-0.2456	0.09949	0.01357	0.176717
L_6r_R_FOP4	Cingulo-Opercular<=>Cingulo-Opercular	-0.1289	0.05223	0.0136	0.176717
L_TE1a_R_EC	Default<=>Default	-0.2283	0.0924	0.0135	0.176717
R_7m_R_STSva	Default<=>Default	-0.1274	0.05156	0.01349	0.176717
R_VIP_R_VMV3	Visual2<=>Visual2	0.1317	0.05344	0.0137	0.177744
R_33pr_R_i6-8	Frontoparietal<=>Frontoparietal	-0.1204	0.0489	0.01383	0.179158
L_PGs_R_31pv	Default<=>Default	-0.1227	0.04986	0.01388	0.179259
L_PFop_R_43	Cingulo-Opercular<=>Cingulo-Opercular	-0.1225	0.04979	0.01386	0.179259
L_MI_R_IFSa	Cingulo-Opercular<=>Cingulo-Opercular	-0.131	0.05329	0.01396	0.180018
L_31pv_L_10v	Default<=>Default	-0.1384	0.05632	0.014	0.180261
L_POS2_L_8C	Frontoparietal<=>Frontoparietal	-0.1335	0.05438	0.01407	0.180888
L_7Pm_L_p10p	Frontoparietal<=>Frontoparietal	-0.165	0.06733	0.01426	0.181773
L_4_R_6v	Somatomotor<=>Somatomotor	-0.1279	0.05217	0.01424	0.181773
L_7Am_R_p24pr	Cingulo-Opercular<=>Cingulo-Opercular	-0.1156	0.04715	0.0142	0.181773
L_POS1_R_10r	Default<=>Default	-0.1491	0.06082	0.01421	0.181773
L_13l_R_a9-46v	Frontoparietal<=>Frontoparietal	-0.1304	0.05322	0.01424	0.181773
L_7m_R_TGd	Default<=>Default	-0.1198	0.04889	0.01431	0.181773
R_POS1_R_PGi	Default<=>Default	-0.1737	0.07092	0.01431	0.181773
L_31pd_R_25	Default<=>Default	-0.1616	0.06594	0.01427	0.181773
L_PreS_R_TE1a	Default<=>Default	-0.1898	0.0776	0.01445	0.183005
R_7Am_R_PoI1	Cingulo-Opercular<=>Cingulo-Opercular	-0.2355	0.09627	0.01444	0.183005
L_FEF_R_SCEF	Cingulo-Opercular<=>Cingulo-Opercular	-0.1237	0.05063	0.01453	0.183471
L_5mv_R_PFop	Cingulo-Opercular<=>Cingulo-Opercular	-0.1246	0.05098	0.01453	0.183471
R_PF_R_p24	Cingulo-Opercular<=>Cingulo-Opercular	0.1311	0.05366	0.01456	0.183577
L_p32pr_R_6r	Cingulo-Opercular<=>Cingulo-Opercular	-0.1411	0.05778	0.01459	0.183683
R_TGd_R_TE1a	Default<=>Default	-0.1297	0.05318	0.01472	0.184772
L_POS1_R_TE2a	Default<=>Default	-0.143	0.0586	0.01471	0.184772
R_7m_R_10d	Default<=>Default	-0.1326	0.05438	0.01476	0.185001
L_24dv_L_6d	Somatomotor<=>Somatomotor	-0.1355	0.05559	0.01479	0.185104
L_POS1_L_PHA1	Default<=>Default	-0.1369	0.05618	0.01484	0.185309
L_5mv_R_FOP3	Cingulo-Opercular<=>Cingulo-Opercular	-0.1089	0.04471	0.01485	0.185309
L_31pv_R_H	Default<=>Default	-0.1254	0.05151	0.01488	0.185411
L_d23ab_R_POS1	Default<=>Default	-0.1818	0.07478	0.01504	0.18713
L_MST_R_V2	Visual2<=>Visual2	0.1865	0.07678	0.01514	0.187824
L_v23ab_R_9p	Default<=>Default	-0.1028	0.04233	0.01514	0.187824
L_24dv_R_7AL	Somatomotor<=>Somatomotor	-0.1547	0.06373	0.01523	0.188391
L_8C_R_a10p	Frontoparietal<=>Frontoparietal	-0.1485	0.06118	0.01521	0.188391
L_p32pr_L_FOP4	Cingulo-Opercular<=>Cingulo-Opercular	-0.104	0.0429	0.01533	0.189324
L_PreS_L_PHA2	Default<=>Default	-0.118	0.04869	0.01535	0.189324
L_PFcm_R_IFSa	Cingulo-Opercular<=>Cingulo-Opercular	-0.1221	0.05042	0.01544	0.189854
L_9-46d_R_FOP3	Cingulo-Opercular<=>Cingulo-Opercular	-0.1051	0.04342	0.01546	0.189854
L_A5_R_TPOJ1	Language<=>Language	0.1234	0.05097	0.01543	0.189854
L_PHA1_R_9p	Default<=>Default	-0.1444	0.05967	0.01549	0.189948
L_7PL_L_PFt	Dorsal-Attention<=>Dorsal-Attention	-0.1525	0.06304	0.01555	0.189955
L_V7_L_PH	Visual2<=>Visual2	-0.1448	0.05988	0.01557	0.189955
R_POS1_R_v23ab	Default<=>Default	-0.1655	0.06839	0.01555	0.189955
R_RSC_R_a9-46v	Frontoparietal<=>Frontoparietal	0.1573	0.06503	0.01558	0.189955
R_10pp_R_STSda	Default<=>Default	-0.2083	0.08617	0.01562	0.19017
L_47s_R_31pv	Default<=>Default	-0.1866	0.07722	0.01569	0.190749
L_PH_R_V4	Visual2<=>Visual2	-0.1418	0.05871	0.01572	0.190841
L_SCEF_L_FOP4	Cingulo-Opercular<=>Cingulo-Opercular	-0.1379	0.0571	0.01577	0.190902
L_AVI_R_8BM	Frontoparietal<=>Frontoparietal	-0.1521	0.063	0.01575	0.190902
L_6ma_L_MI	Cingulo-Opercular<=>Cingulo-Opercular	-0.1681	0.0697	0.01589	0.191386
R_FEF_R_IFSa	Cingulo-Opercular<=>Cingulo-Opercular	-0.1638	0.06793	0.0159	0.191386
L_6ma_R_PFcm	Cingulo-Opercular<=>Cingulo-Opercular	-0.1202	0.04984	0.01589	0.191386
R_H_R_31pd	Default<=>Default	-0.1752	0.07263	0.01587	0.191386
L_8BM_R_a10p	Frontoparietal<=>Frontoparietal	-0.1601	0.06644	0.01598	0.191535
L_TGd_R_STSda	Default<=>Default	-0.1233	0.05118	0.01598	0.191535
R_v23ab_R_31pd	Default<=>Default	-0.1136	0.04715	0.01598	0.191535
L_STSva_R_9m	Default<=>Default	-0.1082	0.04491	0.01603	0.191863
L_v23ab_L_TE1a	Default<=>Default	-0.1212	0.05037	0.01608	0.19204
R_FOP5_R_p24	Cingulo-Opercular<=>Cingulo-Opercular	0.1639	0.06809	0.01609	0.19204
L_33pr_L_6r	Cingulo-Opercular<=>Cingulo-Opercular	-0.1531	0.06369	0.01625	0.193407
L_13l_R_p9-46v	Frontoparietal<=>Frontoparietal	-0.108	0.04492	0.01624	0.193407
L_23c_L_9-46d	Cingulo-Opercular<=>Cingulo-Opercular	-0.1151	0.04791	0.0163	0.193731
R_9m_R_25	Default<=>Default	-0.2428	0.1012	0.01644	0.195122
L_d23ab_L_10v	Default<=>Default	-0.123	0.05132	0.01654	0.195395
L_23c_L_FOP4	Cingulo-Opercular<=>Cingulo-Opercular	-0.1073	0.04474	0.01649	0.195395
R_FEF_R_5mv	Cingulo-Opercular<=>Cingulo-Opercular	-0.1327	0.05543	0.01667	0.195395
R_a47r_R_a9-46v	Frontoparietal<=>Frontoparietal	0.1563	0.06524	0.01659	0.195395
L_AIP_R_AIP	Dorsal-Attention<=>Dorsal-Attention	-0.1309	0.05466	0.01664	0.195395
L_8BM_R_TE1p	Frontoparietal<=>Frontoparietal	0.1137	0.04747	0.01665	0.195395
L_V6A_R_V4t	Visual2<=>Visual2	0.1485	0.062	0.01663	0.195395
L_10pp_R_31pd	Default<=>Default	-0.1884	0.07867	0.01661	0.195395
L_PGs_R_25	Default<=>Default	-0.1382	0.05766	0.01655	0.195395
R_VIP_R_V4t	Visual2<=>Visual2	0.1429	0.05973	0.01671	0.195594
L_10r_R_H	Default<=>Default	-0.1704	0.07123	0.01676	0.19591
L_FOP3_L_a32pr	Cingulo-Opercular<=>Cingulo-Opercular	0.119	0.04978	0.01683	0.196458
L_9-46d_L_FOP4	Cingulo-Opercular<=>Cingulo-Opercular	-0.1045	0.04373	0.01688	0.196771
R_a9-46v_R_PFm	Frontoparietal<=>Frontoparietal	0.134	0.0561	0.01693	0.196814
L_VVC_R_VVC	Visual2<=>Visual2	-0.132	0.05528	0.01691	0.196814
L_MST_L_V6	Visual2<=>Visual2	0.1731	0.07253	0.01699	0.197205
L_47s_R_TE1a	Default<=>Default	-0.1206	0.05051	0.01701	0.197205
L_POS1_R_31pd	Default<=>Default	-0.1185	0.04974	0.0172	0.199136
L_47m_R_8Av	Default<=>Default	-0.1401	0.05884	0.01729	0.199634
L_6ma_R_43	Cingulo-Opercular<=>Cingulo-Opercular	-0.1419	0.05961	0.01728	0.199634
R_7Am_R_p32pr	Cingulo-Opercular<=>Cingulo-Opercular	-0.1831	0.07696	0.01734	0.199939
R_1_R_OP4	Somatomotor<=>Somatomotor	-0.1435	0.06038	0.01743	0.200705
L_p24_R_PoI1	Cingulo-Opercular<=>Cingulo-Opercular	0.139	0.0585	0.01752	0.201468
L_46_R_46	Cingulo-Opercular<=>Cingulo-Opercular	-0.1402	0.05903	0.01755	0.20154
L_IP1_L_PFm	Frontoparietal<=>Frontoparietal	0.1922	0.08096	0.0176	0.201842
L_7m_L_EC	Default<=>Default	-0.1387	0.05846	0.01763	0.201913
L_5mv_L_9-46d	Cingulo-Opercular<=>Cingulo-Opercular	-0.1098	0.04627	0.01768	0.202127
L_FEF_L_PoI1	Cingulo-Opercular<=>Cingulo-Opercular	-0.1436	0.06055	0.01772	0.202127
L_9p_R_10d	Default<=>Default	-0.144	0.0607	0.01772	0.202127
R_POS1_R_8BL	Default<=>Default	-0.1402	0.05914	0.01777	0.202155
L_8BL_R_EC	Default<=>Default	-0.1915	0.08077	0.01775	0.202155
R_FEF_R_23c	Cingulo-Opercular<=>Cingulo-Opercular	-0.1559	0.06581	0.01787	0.202749
L_6ma_R_a32pr	Cingulo-Opercular<=>Cingulo-Opercular	-0.2006	0.08468	0.01785	0.202749
L_s32_R_7m	Default<=>Default	-0.1366	0.05773	0.01797	0.203523
L_6ma_R_FOP1	Cingulo-Opercular<=>Cingulo-Opercular	-0.1365	0.05772	0.01799	0.203523
L_FEF_R_PoI1	Cingulo-Opercular<=>Cingulo-Opercular	-0.1351	0.05711	0.01801	0.203523
R_6ma_R_FOP4	Cingulo-Opercular<=>Cingulo-Opercular	-0.1339	0.05666	0.0181	0.203727
L_31pd_R_H	Default<=>Default	-0.1627	0.06882	0.01809	0.203727
R_SCEF_R_PoI1	Cingulo-Opercular<=>Cingulo-Opercular	-0.1497	0.06333	0.0181	0.203727
L_PGs_R_8Ad	Default<=>Default	-0.1776	0.07517	0.01813	0.203795
L_8BL_L_10pp	Default<=>Default	-0.2301	0.09742	0.0182	0.204311
L_p10p_R_POS2	Frontoparietal<=>Frontoparietal	-0.1417	0.06007	0.01834	0.205611
L_SCEF_R_a24pr	Cingulo-Opercular<=>Cingulo-Opercular	-0.1193	0.05062	0.01839	0.2059
L_46_L_FOP4	Cingulo-Opercular<=>Cingulo-Opercular	-0.1148	0.0487	0.01844	0.206188
L_FOP5_R_7Am	Cingulo-Opercular<=>Cingulo-Opercular	-0.1699	0.07212	0.01849	0.206476
L_9-46d_R_23c	Cingulo-Opercular<=>Cingulo-Opercular	-0.1029	0.04371	0.01859	0.207048
L_3a_R_6v	Somatomotor<=>Somatomotor	-0.129	0.0548	0.01857	0.207048
R_STSda_R_25	Default<=>Default	-0.1863	0.07921	0.01868	0.207778
L_OFC_R_v23ab	Default<=>Default	-0.2021	0.08601	0.01879	0.208729
L_PFm_R_a47r	Frontoparietal<=>Frontoparietal	-0.128	0.05452	0.01889	0.209566
L_FEF_R_FOP3	Cingulo-Opercular<=>Cingulo-Opercular	-0.1603	0.06836	0.01903	0.21079
R_H_R_PHA1	Default<=>Default	-0.1345	0.05734	0.01905	0.21079
R_a9-46v_R_p10p	Frontoparietal<=>Frontoparietal	0.1187	0.05063	0.01908	0.210848
L_FEF_R_6ma	Cingulo-Opercular<=>Cingulo-Opercular	-0.1396	0.05963	0.01922	0.211844
L_IP1_R_33pr	Frontoparietal<=>Frontoparietal	-0.1592	0.06799	0.0192	0.211844
R_10v_R_STSda	Default<=>Default	-0.1011	0.04322	0.01933	0.211957
L_PH_R_PH	Visual2<=>Visual2	-0.1736	0.07423	0.01933	0.211957
L_p24_R_PF	Cingulo-Opercular<=>Cingulo-Opercular	0.1303	0.05566	0.01926	0.211957
R_V2_R_V4t	Visual2<=>Visual2	0.1679	0.07174	0.0193	0.211957
R_5mv_R_6r	Cingulo-Opercular<=>Cingulo-Opercular	-0.1583	0.0677	0.01938	0.212231
R_6v_R_OP4	Somatomotor<=>Somatomotor	-0.1435	0.06142	0.01946	0.212505
R_31pv_R_PHA1	Default<=>Default	-0.1456	0.06233	0.01945	0.212505
R_PreS_R_PGi	Default<=>Default	-0.1314	0.05626	0.01948	0.212505
L_p9-46v_L_i6-8	Frontoparietal<=>Frontoparietal	-0.216	0.09247	0.01951	0.212559
L_10d_L_TE1a	Default<=>Default	-0.1379	0.05912	0.01971	0.21337
L_TE1p_R_8C	Frontoparietal<=>Frontoparietal	-0.1189	0.05094	0.01964	0.21337
R_33pr_R_OFC	Frontoparietal<=>Frontoparietal	0.1254	0.0538	0.01971	0.21337
R_a9-46v_R_IP1	Frontoparietal<=>Frontoparietal	0.149	0.06384	0.01962	0.21337
L_VVC_R_VMV2	Visual2<=>Visual2	-0.1604	0.06877	0.01969	0.21337
L_23c_L_PFop	Cingulo-Opercular<=>Cingulo-Opercular	-0.122	0.05233	0.01977	0.213476
L_PGi_R_31pv	Default<=>Default	-0.1161	0.04983	0.01976	0.213476
L_8BL_L_TGd	Default<=>Default	-0.1008	0.04324	0.01981	0.213636
L_FEF_L_FOP3	Cingulo-Opercular<=>Cingulo-Opercular	-0.1307	0.05611	0.01987	0.213741
L_a24pr_R_FEF	Cingulo-Opercular<=>Cingulo-Opercular	-0.1442	0.06194	0.01987	0.213741
L_FOP4_R_9-46d	Cingulo-Opercular<=>Cingulo-Opercular	-0.09738	0.04183	0.01992	0.214008
L_AIP_L_TE2p	Dorsal-Attention<=>Dorsal-Attention	-0.1169	0.0503	0.02013	0.214463
L_p32pr_R_FEF	Cingulo-Opercular<=>Cingulo-Opercular	-0.1365	0.05877	0.02024	0.214463
L_IP1_R_7Pm	Frontoparietal<=>Frontoparietal	0.1357	0.05846	0.02024	0.214463
L_10v_R_d23ab	Default<=>Default	-0.1162	0.05002	0.02017	0.214463
R_23c_R_SCEF	Cingulo-Opercular<=>Cingulo-Opercular	-0.1328	0.05715	0.02013	0.214463
R_V8_R_VIP	Visual2<=>Visual2	0.1342	0.0577	0.02004	0.214463
L_10d_R_9m	Default<=>Default	-0.1262	0.05434	0.02024	0.214463
L_7Pm_R_a10p	Frontoparietal<=>Frontoparietal	-0.1818	0.07824	0.02017	0.214463
L_10d_R_10pp	Default<=>Default	-0.3394	0.1459	0.02002	0.214463
R_d32_R_PFm	Frontoparietal<=>Frontoparietal	0.1472	0.06338	0.02019	0.214463
L_V6_R_V4t	Visual2<=>Visual2	0.1582	0.06813	0.02021	0.214463
L_p24pr_L_46	Cingulo-Opercular<=>Cingulo-Opercular	-0.1237	0.05333	0.02035	0.215092
L_A5_L_TPOJ1	Language<=>Language	0.1186	0.05111	0.02033	0.215092
L_7Am_R_PoI1	Cingulo-Opercular<=>Cingulo-Opercular	-0.1875	0.08086	0.0204	0.215353
L_v23ab_L_EC	Default<=>Default	-0.1418	0.0612	0.02054	0.215912
L_s6-8_L_PFm	Frontoparietal<=>Frontoparietal	0.1401	0.06046	0.02052	0.215912
L_PoI1_R_5mv	Cingulo-Opercular<=>Cingulo-Opercular	-0.1245	0.05378	0.02057	0.215912
L_TE1a_R_9a	Default<=>Default	-0.1012	0.04367	0.02051	0.215912
L_a24pr_R_p24	Cingulo-Opercular<=>Cingulo-Opercular	0.1196	0.05166	0.02058	0.215912
L_FEF_R_5mv	Cingulo-Opercular<=>Cingulo-Opercular	-0.1238	0.05353	0.02072	0.217113
L_p47r_R_a10p	Frontoparietal<=>Frontoparietal	-0.186	0.08041	0.02075	0.217159
L_POS1_L_PGs	Default<=>Default	-0.1841	0.07967	0.02087	0.218147
R_47m_R_31pd	Default<=>Default	-0.1285	0.05566	0.02095	0.218714
L_47s_R_10d	Default<=>Default	-0.1402	0.06072	0.02098	0.218758
L_8BL_L_25	Default<=>Default	-0.2802	0.1217	0.02127	0.21936
L_FFC_R_LO1	Visual2<=>Visual2	-0.1816	0.07876	0.02113	0.21936
L_STSva_R_v23ab	Default<=>Default	-0.1109	0.04814	0.02124	0.21936
L_OFC_R_9m	Default<=>Default	-0.1822	0.07902	0.02115	0.21936
L_TE1m_R_9p	Default<=>Default	-0.1257	0.05452	0.02116	0.21936
L_8C_R_a47r	Frontoparietal<=>Frontoparietal	-0.1336	0.05797	0.0212	0.21936
L_PoI1_R_46	Cingulo-Opercular<=>Cingulo-Opercular	-0.1294	0.05616	0.02127	0.21936
R_FEF_R_43	Cingulo-Opercular<=>Cingulo-Opercular	-0.1516	0.06575	0.02115	0.21936
L_5mv_R_PoI1	Cingulo-Opercular<=>Cingulo-Opercular	-0.1239	0.05376	0.02123	0.21936
L_p24_R_PFop	Cingulo-Opercular<=>Cingulo-Opercular	0.1425	0.0619	0.0213	0.219403
L_TGd_R_PHA1	Default<=>Default	-0.2217	0.09634	0.02137	0.219857
L_6r_L_FOP4	Cingulo-Opercular<=>Cingulo-Opercular	-0.1341	0.05833	0.02149	0.220702
L_9p_L_PreS	Default<=>Default	-0.1212	0.05274	0.02153	0.220702
L_FOP4_R_FEF	Cingulo-Opercular<=>Cingulo-Opercular	-0.1588	0.06909	0.02153	0.220702
L_23d_R_9m	Default<=>Default	0.1217	0.05299	0.02167	0.221336
L_EC_R_PGs	Default<=>Default	-0.1184	0.05155	0.02165	0.221336
L_p10p_R_p10p	Frontoparietal<=>Frontoparietal	-0.1402	0.06106	0.02163	0.221336
L_9p_L_31pd	Default<=>Default	-0.1036	0.04515	0.02176	0.221926
R_9m_R_TGd	Default<=>Default	-0.109	0.04752	0.02178	0.221926
L_13l_L_AVI	Frontoparietal<=>Frontoparietal	0.1544	0.06736	0.02189	0.222248
L_13l_R_PFm	Frontoparietal<=>Frontoparietal	-0.1948	0.08496	0.02186	0.222248
L_10r_R_31pd	Default<=>Default	-0.1195	0.05213	0.02187	0.222248
L_7m_L_10r	Default<=>Default	-0.1197	0.05227	0.02198	0.222466
L_7PC_R_4	Somatomotor<=>Somatomotor	0.1187	0.05183	0.02196	0.222466
L_POS1_R_s32	Default<=>Default	-0.1333	0.05821	0.02199	0.222466
L_47s_R_31pd	Default<=>Default	-0.3534	0.1544	0.02208	0.22311
L_PoI2_R_FEF	Cingulo-Opercular<=>Cingulo-Opercular	-0.1518	0.06634	0.02213	0.22335
L_33pr_L_46	Cingulo-Opercular<=>Cingulo-Opercular	-0.1354	0.05917	0.02217	0.223488
L_6ma_R_FEF	Cingulo-Opercular<=>Cingulo-Opercular	-0.1289	0.05642	0.02229	0.223901
L_25_R_31pv	Default<=>Default	-0.1241	0.05426	0.02224	0.223901
L_V6_R_PH	Visual2<=>Visual2	0.1597	0.06987	0.02228	0.223901
R_EC_R_PHA2	Default<=>Default	-0.1894	0.08291	0.02232	0.223938
L_TE1m_R_TE2a	Default<=>Default	0.1239	0.05426	0.02236	0.224075
L_PreS_R_9p	Default<=>Default	-0.1286	0.05637	0.02255	0.225712
L_LIPv_L_PH	Visual2<=>Visual2	-0.1562	0.06863	0.02285	0.227607
L_TE1a_R_d23ab	Default<=>Default	-0.1078	0.04738	0.0229	0.227607
L_8Av_R_10pp	Default<=>Default	-0.1887	0.08294	0.02288	0.227607
L_TE1a_R_PGs	Default<=>Default	-0.1033	0.04541	0.02286	0.227607
L_H_R_31pd	Default<=>Default	-0.1458	0.06407	0.02287	0.227607
L_7Am_R_FOP5	Cingulo-Opercular<=>Cingulo-Opercular	-0.1412	0.06204	0.02289	0.227607
L_V3CD_L_VVC	Visual2<=>Visual2	-0.18	0.07916	0.02297	0.227869
R_V8_R_V4t	Visual2<=>Visual2	0.1573	0.06919	0.02298	0.227869
L_PGs_R_d23ab	Default<=>Default	-0.1146	0.05042	0.02306	0.227964
R_IFSa_R_9-46d	Cingulo-Opercular<=>Cingulo-Opercular	-0.1633	0.07187	0.02307	0.227964
L_6r_R_FOP3	Cingulo-Opercular<=>Cingulo-Opercular	-0.1124	0.04945	0.02306	0.227964
L_PoI2_R_7Am	Cingulo-Opercular<=>Cingulo-Opercular	-0.1381	0.0608	0.02314	0.22839
L_6r_R_a24pr	Cingulo-Opercular<=>Cingulo-Opercular	-0.1243	0.05477	0.02319	0.228618
L_VVC_R_LO1	Visual2<=>Visual2	-0.1682	0.07412	0.02323	0.228747
R_A5_R_TPOJ1	Language<=>Language	0.1038	0.04577	0.02327	0.228876
L_FOP5_R_23c	Cingulo-Opercular<=>Cingulo-Opercular	-0.1076	0.04744	0.02335	0.229328
L_PEF_R_7PL	Dorsal-Attention<=>Dorsal-Attention	-0.1772	0.07813	0.02337	0.229328
L_7m_R_7m	Default<=>Default	-0.1017	0.04489	0.02344	0.229485
L_EC_R_PGi	Default<=>Default	-0.1272	0.05612	0.02344	0.229485
L_6r_R_SCEF	Cingulo-Opercular<=>Cingulo-Opercular	-0.1105	0.04879	0.02352	0.230003
L_47s_L_31pd	Default<=>Default	-0.1219	0.05384	0.02356	0.23013
L_VIP_L_PH	Visual2<=>Visual2	-0.1438	0.06354	0.02366	0.230576
L_8BM_R_33pr	Frontoparietal<=>Frontoparietal	-0.1507	0.06659	0.02364	0.230576
R_a24pr_R_6r	Cingulo-Opercular<=>Cingulo-Opercular	-0.1137	0.05028	0.02379	0.231578
R_PEF_R_5mv	Cingulo-Opercular<=>Cingulo-Opercular	-0.09816	0.04344	0.02386	0.231728
L_9-46d_R_9-46d	Cingulo-Opercular<=>Cingulo-Opercular	-0.1046	0.0463	0.02386	0.231728
L_p32_R_POS1	Default<=>Default	-0.1542	0.06832	0.024	0.232801
L_v23ab_R_10pp	Default<=>Default	-0.2738	0.1213	0.02403	0.232801
R_10d_R_STSda	Default<=>Default	-0.1033	0.04577	0.02406	0.232801
L_FOP5_R_PF	Cingulo-Opercular<=>Cingulo-Opercular	-0.1013	0.04491	0.02408	0.232801
L_5mv_L_PFcm	Cingulo-Opercular<=>Cingulo-Opercular	-0.1193	0.05289	0.02412	0.232922
L_10d_R_10v	Default<=>Default	-0.1321	0.05863	0.02421	0.233526
R_AIP_R_PGp	Dorsal-Attention<=>Dorsal-Attention	0.1347	0.05982	0.0243	0.234129
R_PSL_R_6ma	Cingulo-Opercular<=>Cingulo-Opercular	-0.166	0.07375	0.02438	0.234633
L_PreS_R_PreS	Default<=>Default	-0.107	0.04755	0.02443	0.234849
R_9-46d_R_FOP4	Cingulo-Opercular<=>Cingulo-Opercular	-0.09216	0.04099	0.02456	0.235832
L_TGd_L_TE2a	Default<=>Default	0.1267	0.05638	0.02464	0.236066
L_AVI_R_PFm	Frontoparietal<=>Frontoparietal	-0.1932	0.086	0.02464	0.236066
R_10r_R_EC	Default<=>Default	-0.1971	0.08775	0.02468	0.236183
L_6r_R_23c	Cingulo-Opercular<=>Cingulo-Opercular	-0.1085	0.04831	0.02471	0.236204
L_SCEF_L_6ma	Cingulo-Opercular<=>Cingulo-Opercular	-0.1222	0.05448	0.02486	0.237371
L_46_R_p32pr	Cingulo-Opercular<=>Cingulo-Opercular	-0.1253	0.05585	0.02491	0.23741
L_9p_R_H	Default<=>Default	-0.2586	0.1153	0.02492	0.23741
R_7Pm_R_44	Frontoparietal<=>Frontoparietal	0.1189	0.05303	0.025	0.237906
L_MST_L_V2	Visual2<=>Visual2	0.1842	0.08225	0.02513	0.238342
L_8Av_L_47s	Default<=>Default	-0.09882	0.04411	0.02508	0.238342
L_TE2a_R_PGs	Default<=>Default	-0.187	0.0835	0.02512	0.238342
R_7Am_R_FOP1	Cingulo-Opercular<=>Cingulo-Opercular	-0.119	0.05319	0.02526	0.239308
L_d23ab_R_25	Default<=>Default	-0.1438	0.06434	0.02537	0.240083
L_6ma_L_9-46d	Cingulo-Opercular<=>Cingulo-Opercular	-0.2043	0.09143	0.02545	0.240572
L_7m_L_OFC	Default<=>Default	-0.185	0.08284	0.02552	0.240966
R_d23ab_R_10pp	Default<=>Default	-0.1588	0.07113	0.02558	0.240996
R_6r_R_FOP1	Cingulo-Opercular<=>Cingulo-Opercular	-0.1189	0.05324	0.02557	0.240996
L_a24_R_10d	Default<=>Default	-0.1228	0.055	0.02561	0.241012
L_46_R_9-46d	Cingulo-Opercular<=>Cingulo-Opercular	-0.1308	0.0586	0.02565	0.241121
L_PFt_L_AIP	Dorsal-Attention<=>Dorsal-Attention	-0.1136	0.05096	0.02579	0.241369
L_PGi_R_7m	Default<=>Default	-0.1183	0.05305	0.02577	0.241369
L_33pr_R_SCEF	Cingulo-Opercular<=>Cingulo-Opercular	-0.1229	0.05511	0.02579	0.241369
L_p24_R_p24pr	Cingulo-Opercular<=>Cingulo-Opercular	0.1547	0.06937	0.02576	0.241369
L_8Ad_L_PreS	Default<=>Default	-0.1374	0.0617	0.02593	0.242333
L_25_R_d23ab	Default<=>Default	-0.1269	0.057	0.02595	0.242333
L_7Am_L_FOP4	Cingulo-Opercular<=>Cingulo-Opercular	-0.1056	0.04746	0.02609	0.243106
L_43_L_p24	Cingulo-Opercular<=>Cingulo-Opercular	0.1196	0.05374	0.02607	0.243106
L_TE1a_R_8Ad	Default<=>Default	-0.1323	0.05954	0.02626	0.244422
L_8BL_R_7m	Default<=>Default	-0.1254	0.05643	0.02629	0.244434
R_POS1_R_8Ad	Default<=>Default	-0.1473	0.06633	0.02637	0.24491
L_s32_R_POS1	Default<=>Default	-0.1502	0.06769	0.02645	0.245117
L_7Pm_R_44	Frontoparietal<=>Frontoparietal	0.1031	0.04647	0.02643	0.245117
L_10d_L_10v	Default<=>Default	-0.1572	0.07084	0.02652	0.245498
L_PGi_R_10pp	Default<=>Default	-0.2107	0.09501	0.02656	0.245601
L_23c_R_5mv	Cingulo-Opercular<=>Cingulo-Opercular	-0.1047	0.04723	0.02668	0.246174
L_EC_R_9m	Default<=>Default	-0.1406	0.06345	0.02668	0.246174
L_8BM_L_s6-8	Frontoparietal<=>Frontoparietal	0.1252	0.05657	0.02688	0.24669
L_d23ab_L_25	Default<=>Default	-0.1331	0.06009	0.0268	0.24669
L_9-46d_L_PoI1	Cingulo-Opercular<=>Cingulo-Opercular	-0.0954	0.04312	0.02691	0.24669
L_p10p_R_7Pm	Frontoparietal<=>Frontoparietal	-0.1265	0.05713	0.02686	0.24669
R_p32pr_R_6r	Cingulo-Opercular<=>Cingulo-Opercular	-0.1147	0.05185	0.02689	0.24669
R_6r_R_FOP3	Cingulo-Opercular<=>Cingulo-Opercular	-0.1131	0.05109	0.02688	0.24669
L_44_L_STGa	Language<=>Language	0.1189	0.05378	0.02704	0.247439
L_10v_R_8Ad	Default<=>Default	-0.1592	0.072	0.02705	0.247439
L_p10p_R_PFm	Frontoparietal<=>Frontoparietal	-0.1541	0.06978	0.02718	0.248361
R_6ma_R_PF	Cingulo-Opercular<=>Cingulo-Opercular	-0.1218	0.05516	0.02724	0.248642
L_p32pr_R_7Am	Cingulo-Opercular<=>Cingulo-Opercular	-0.222	0.1006	0.02729	0.248831
L_10pp_R_8BL	Default<=>Default	-0.3177	0.1441	0.02752	0.249973
L_TE2a_R_8BL	Default<=>Default	-0.162	0.07353	0.02758	0.249973
L_FOP4_R_46	Cingulo-Opercular<=>Cingulo-Opercular	-0.1039	0.04714	0.0276	0.249973
L_TE1p_R_a9-46v	Frontoparietal<=>Frontoparietal	-0.1107	0.05026	0.02759	0.249973
L_OFC_R_STSda	Default<=>Default	-0.2821	0.128	0.02748	0.249973
L_H_R_PGi	Default<=>Default	-0.16	0.07264	0.02766	0.249973
L_7m_R_31pd	Default<=>Default	-0.104	0.04722	0.02768	0.249973
L_PreS_R_31pd	Default<=>Default	-0.1313	0.05961	0.02763	0.249973
L_PGi_R_31pd	Default<=>Default	-0.1228	0.05569	0.02746	0.249973
L_FOP4_L_p24	Cingulo-Opercular<=>Cingulo-Opercular	0.1111	0.05049	0.02774	0.250074
R_POS1_R_TE2a	Default<=>Default	-0.1225	0.05566	0.02775	0.250074
L_v23ab_L_H	Default<=>Default	-0.1177	0.05351	0.02787	0.250624
L_OP2-3_R_6v	Somatomotor<=>Somatomotor	-0.1326	0.06028	0.02787	0.250624
L_FFC_L_V4t	Visual2<=>Visual2	-0.1714	0.07802	0.028	0.250646
L_TE1m_R_7m	Default<=>Default	-0.333	0.1515	0.02793	0.250646
L_POS1_R_p32	Default<=>Default	-0.212	0.09646	0.02799	0.250646
R_PreS_R_TGd	Default<=>Default	-0.1356	0.06169	0.02794	0.250646
R_8Ad_R_25	Default<=>Default	-0.1876	0.0854	0.02802	0.250646
R_PEF_R_6ma	Cingulo-Opercular<=>Cingulo-Opercular	-0.1316	0.05994	0.02814	0.251455
R_7m_R_31pv	Default<=>Default	-0.09369	0.0427	0.02823	0.251819
R_1_R_6v	Somatomotor<=>Somatomotor	-0.1533	0.06987	0.02824	0.251819
L_25_R_STSda	Default<=>Default	-0.1821	0.08304	0.02831	0.252179
L_6ma_L_PFop	Cingulo-Opercular<=>Cingulo-Opercular	-0.1165	0.05315	0.02835	0.25227
L_LO3_R_V2	Visual2<=>Visual2	0.1654	0.0755	0.0285	0.252813
L_7AL_R_7AL	Somatomotor<=>Somatomotor	-0.1343	0.06129	0.02846	0.252813
L_SCEF_R_SCEF	Cingulo-Opercular<=>Cingulo-Opercular	-0.1023	0.04673	0.02851	0.252813
L_a47r_R_PFm	Frontoparietal<=>Frontoparietal	-0.1139	0.05199	0.02853	0.252813
L_VVC_R_V7	Visual2<=>Visual2	-0.1713	0.07826	0.02863	0.253435
R_5mv_R_SCEF	Cingulo-Opercular<=>Cingulo-Opercular	-0.1183	0.05407	0.02872	0.253793
L_7m_R_PreS	Default<=>Default	-0.1387	0.06341	0.02875	0.253793
R_8Av_R_s32	Default<=>Default	-0.1237	0.05657	0.02876	0.253793
L_PEF_L_TE2p	Dorsal-Attention<=>Dorsal-Attention	-0.1192	0.05454	0.02887	0.254412
L_46_R_5mv	Cingulo-Opercular<=>Cingulo-Opercular	-0.1187	0.05431	0.02889	0.254412
L_a10p_L_p10p	Frontoparietal<=>Frontoparietal	-0.1187	0.05436	0.02904	0.254414
R_LO2_R_VIP	Visual2<=>Visual2	0.1177	0.05393	0.02902	0.254414
L_p24_R_a24pr	Cingulo-Opercular<=>Cingulo-Opercular	0.1099	0.05034	0.02904	0.254414
L_10r_R_10pp	Default<=>Default	-0.2164	0.09911	0.029	0.254414
L_8BL_R_31pd	Default<=>Default	-0.1255	0.05748	0.02897	0.254414
L_PEF_L_MIP	Dorsal-Attention<=>Dorsal-Attention	-0.1324	0.06072	0.02918	0.254505
L_p9-46v_L_s6-8	Frontoparietal<=>Frontoparietal	-0.1131	0.05185	0.02923	0.254505
L_5mv_R_p32pr	Cingulo-Opercular<=>Cingulo-Opercular	-0.1364	0.06253	0.02918	0.254505
L_EC_R_8Av	Default<=>Default	-0.1497	0.06863	0.02922	0.254505
R_7Am_R_PFcm	Cingulo-Opercular<=>Cingulo-Opercular	-0.1491	0.06837	0.02917	0.254505
L_V3A_R_V4t	Visual2<=>Visual2	0.1438	0.0659	0.02913	0.254505
R_7m_R_23d	Default<=>Default	0.12	0.05509	0.02938	0.254507
L_PF_R_6ma	Cingulo-Opercular<=>Cingulo-Opercular	-0.108	0.04956	0.02937	0.254507
L_TGd_R_8Ad	Default<=>Default	-0.1529	0.07015	0.0293	0.254507
L_s32_R_8BL	Default<=>Default	-0.1771	0.0813	0.02937	0.254507
L_7PL_R_PHT	Dorsal-Attention<=>Dorsal-Attention	-0.1121	0.05146	0.02935	0.254507
L_8BL_L_PreS	Default<=>Default	-0.1356	0.06226	0.02946	0.254767
L_FOP2_R_7AL	Somatomotor<=>Somatomotor	-0.1977	0.09082	0.02947	0.254767
R_d32_R_a9-46v	Frontoparietal<=>Frontoparietal	0.127	0.05833	0.0295	0.254767
L_7Am_L_p32pr	Cingulo-Opercular<=>Cingulo-Opercular	-0.1357	0.06237	0.02954	0.254854
L_FEF_L_PFop	Cingulo-Opercular<=>Cingulo-Opercular	-0.145	0.06664	0.02957	0.254854
L_31pd_R_POS1	Default<=>Default	-0.1094	0.05032	0.02966	0.25537
L_V7_L_FFC	Visual2<=>Visual2	-0.1427	0.06568	0.02978	0.255453
L_10d_L_EC	Default<=>Default	-0.247	0.1137	0.02985	0.255453
R_33pr_R_IFJp	Frontoparietal<=>Frontoparietal	-0.2648	0.1219	0.02983	0.255453
L_PFop_R_MI	Cingulo-Opercular<=>Cingulo-Opercular	-0.1271	0.0585	0.02985	0.255453
L_VIP_R_V6A	Visual2<=>Visual2	0.1673	0.07701	0.02983	0.255453
L_55b_R_TGv	Language<=>Language	-0.146	0.06718	0.02974	0.255453
R_6ma_R_a24pr	Cingulo-Opercular<=>Cingulo-Opercular	-0.1128	0.05203	0.03014	0.257676
L_FFC_R_LO2	Visual2<=>Visual2	-0.1306	0.06029	0.03026	0.258094
L_7Am_R_FOP1	Cingulo-Opercular<=>Cingulo-Opercular	-0.1192	0.05505	0.03028	0.258094
R_PHA1_R_PGi	Default<=>Default	-0.1502	0.06935	0.03027	0.258094
L_25_R_8Av	Default<=>Default	-0.1998	0.09226	0.03035	0.258431
L_5mv_R_FOP1	Cingulo-Opercular<=>Cingulo-Opercular	-0.1138	0.05257	0.03045	0.258764
L_STSva_R_31pd	Default<=>Default	-0.1147	0.05302	0.03045	0.258764
R_7m_R_31pd	Default<=>Default	-0.09729	0.04497	0.03049	0.258845
L_p10p_R_d32	Frontoparietal<=>Frontoparietal	-0.1455	0.06731	0.0306	0.259087
R_d23ab_R_PHA1	Default<=>Default	-0.1545	0.07144	0.03056	0.259087
L_p47r_R_PFm	Frontoparietal<=>Frontoparietal	-0.152	0.07029	0.03061	0.259087
L_31pv_L_EC	Default<=>Default	-0.1296	0.06001	0.03087	0.260162
L_MST_L_LO3	Visual2<=>Visual2	0.1679	0.07777	0.03085	0.260162
R_POS1_R_p32	Default<=>Default	-0.2053	0.09512	0.03089	0.260162
R_23d_R_9m	Default<=>Default	0.1222	0.05657	0.0308	0.260162
R_TGd_R_PHA2	Default<=>Default	-0.1705	0.07894	0.03083	0.260162
L_V3B_L_VVC	Visual2<=>Visual2	-0.1469	0.06808	0.03095	0.26032
L_31pd_R_7m	Default<=>Default	-0.1072	0.04967	0.03097	0.26032
L_PSL_L_A5	Language<=>Language	0.09267	0.043	0.03115	0.261574
L_STSvp_R_9a	Default<=>Default	-0.1395	0.06475	0.03127	0.262147
L_PeEc_R_TF	Ventral-Multimodal<=>Ventral-Multimodal	0.08617	0.04002	0.03128	0.262147
L_45_L_STGa	Language<=>Language	0.1092	0.05072	0.03135	0.262475
L_VVC_R_IPS1	Visual2<=>Visual2	-0.1527	0.07098	0.03147	0.263212
L_25_R_PGs	Default<=>Default	-0.1206	0.05607	0.0315	0.263212
L_8Ad_R_10r	Default<=>Default	-0.1181	0.05493	0.03158	0.263446
L_9p_R_PGs	Default<=>Default	-0.1012	0.04708	0.03159	0.263446
L_45_R_SFL	Language<=>Language	-0.1203	0.05596	0.03163	0.263521
L_V1_L_DVT	Visual1<=>Visual1	0.125	0.05821	0.03179	0.264576
L_PFt_R_LIPd	Dorsal-Attention<=>Dorsal-Attention	-0.148	0.06894	0.03185	0.264576
L_FOP5_R_a32pr	Cingulo-Opercular<=>Cingulo-Opercular	-0.09868	0.04597	0.03182	0.264576
L_PF_R_SCEF	Cingulo-Opercular<=>Cingulo-Opercular	-0.1069	0.04983	0.03193	0.264889
L_TE1p_R_a10p	Frontoparietal<=>Frontoparietal	-0.1137	0.053	0.03195	0.264889
L_7m_L_s32	Default<=>Default	-0.1245	0.05811	0.03214	0.265336
L_s32_R_v23ab	Default<=>Default	-0.1042	0.04861	0.0321	0.265336
R_5mv_R_43	Cingulo-Opercular<=>Cingulo-Opercular	-0.1115	0.05204	0.03208	0.265336
L_PHA2_R_PreS	Default<=>Default	-0.111	0.05182	0.03212	0.265336
L_PHA1_R_PGs	Default<=>Default	-0.1634	0.07627	0.03216	0.265336
L_OP4_R_2	Somatomotor<=>Somatomotor	-0.1289	0.06022	0.03227	0.265727
R_8BL_R_10d	Default<=>Default	-0.1066	0.04978	0.03224	0.265727
L_7m_L_v23ab	Default<=>Default	-0.1156	0.05411	0.0326	0.26715
L_8BM_L_13l	Frontoparietal<=>Frontoparietal	-0.1504	0.07035	0.0325	0.26715
L_6ma_L_FOP1	Cingulo-Opercular<=>Cingulo-Opercular	-0.1184	0.05536	0.03254	0.26715
L_47s_L_PGi	Default<=>Default	-0.1217	0.05694	0.0326	0.26715
L_a24pr_R_p32pr	Cingulo-Opercular<=>Cingulo-Opercular	-0.09573	0.04479	0.03255	0.26715
L_31pv_L_10pp	Default<=>Default	-0.1797	0.08416	0.03271	0.267793
R_FOP4_R_PFop	Cingulo-Opercular<=>Cingulo-Opercular	-0.09485	0.04443	0.03279	0.267932
R_PGi_R_25	Default<=>Default	-0.1184	0.05547	0.03276	0.267932
L_TGd_R_9p	Default<=>Default	-0.1268	0.05942	0.03283	0.268001
R_23d_R_EC	Default<=>Default	-0.1359	0.06371	0.03289	0.268233
L_FOP3_R_PEF	Cingulo-Opercular<=>Cingulo-Opercular	-0.1116	0.05235	0.03301	0.268954
R_31pv_R_TE1a	Default<=>Default	-0.1012	0.04749	0.03309	0.26909
R_31pd_R_s32	Default<=>Default	-0.1263	0.05926	0.03306	0.26909
L_FFC_R_V4	Visual2<=>Visual2	-0.1457	0.06839	0.03319	0.269387
L_VVC_R_V3CD	Visual2<=>Visual2	-0.1879	0.08819	0.03316	0.269387
L_p24pr_R_SCEF	Cingulo-Opercular<=>Cingulo-Opercular	-0.1246	0.05856	0.03332	0.269927
R_8BL_R_10pp	Default<=>Default	-0.1548	0.0727	0.03329	0.269927
L_FEF_L_6ma	Cingulo-Opercular<=>Cingulo-Opercular	-0.1518	0.07137	0.03338	0.269979
L_6r_R_PFcm	Cingulo-Opercular<=>Cingulo-Opercular	-0.1097	0.05155	0.03339	0.269979
L_2_R_4	Somatomotor<=>Somatomotor	0.0928	0.04363	0.03344	0.270127
L_FOP1_L_PoI1	Cingulo-Opercular<=>Cingulo-Opercular	-0.1063	0.05004	0.03356	0.270838
L_PF_R_46	Cingulo-Opercular<=>Cingulo-Opercular	-0.1514	0.07125	0.03362	0.271065
L_MST_L_LO1	Visual2<=>Visual2	0.1428	0.06731	0.03382	0.271411
L_FEF_L_43	Cingulo-Opercular<=>Cingulo-Opercular	-0.1148	0.05411	0.03382	0.271411
L_5mv_L_FOP4	Cingulo-Opercular<=>Cingulo-Opercular	-0.1189	0.05602	0.03385	0.271411
L_FFC_L_V3CD	Visual2<=>Visual2	-0.1497	0.07061	0.03403	0.271411
L_LO3_R_V8	Visual2<=>Visual2	0.1736	0.08195	0.03411	0.271411
L_43_R_6ma	Cingulo-Opercular<=>Cingulo-Opercular	-0.1039	0.04903	0.03401	0.271411
L_PHA1_R_8BL	Default<=>Default	-0.3699	0.1744	0.03388	0.271411
L_AVI_R_44	Frontoparietal<=>Frontoparietal	-0.1336	0.06304	0.03409	0.271411
L_a9-46v_R_a47r	Frontoparietal<=>Frontoparietal	-0.1382	0.06518	0.03393	0.271411
L_FEF_R_FOP4	Cingulo-Opercular<=>Cingulo-Opercular	-0.1402	0.06617	0.03405	0.271411
L_PGs_R_H	Default<=>Default	-0.1512	0.07122	0.03371	0.271411
R_9m_R_PHA1	Default<=>Default	-0.2194	0.1036	0.03411	0.271411
L_8Av_R_PHA2	Default<=>Default	0.1527	0.07204	0.03399	0.271411
R_8Av_R_25	Default<=>Default	-0.1691	0.07975	0.03396	0.271411
R_6r_R_9-46d	Cingulo-Opercular<=>Cingulo-Opercular	-0.1103	0.05206	0.03418	0.271713
L_9p_R_PHA1	Default<=>Default	-0.2061	0.09738	0.03428	0.271999
L_POS1_R_25	Default<=>Default	-0.1363	0.06439	0.03426	0.271999
L_V6_R_VIP	Visual2<=>Visual2	0.1387	0.06558	0.0345	0.272473
L_PHA1_R_8Av	Default<=>Default	-0.1669	0.07889	0.03443	0.272473
R_44_R_IP1	Frontoparietal<=>Frontoparietal	0.08906	0.04211	0.03442	0.272473
R_STSda_R_s32	Default<=>Default	-0.09285	0.04391	0.03449	0.272473
R_IFSp_R_p10p	Frontoparietal<=>Frontoparietal	0.1072	0.05068	0.03448	0.272473
L_STSvp_R_8BL	Default<=>Default	-0.1133	0.05364	0.03459	0.27293
L_31pv_L_9p	Default<=>Default	-0.09646	0.04566	0.03465	0.27315
L_24dv_L_1	Somatomotor<=>Somatomotor	-0.1576	0.07477	0.03506	0.27359
L_STV_L_A5	Language<=>Language	0.2074	0.09839	0.03502	0.27359
L_10v_L_TE2a	Default<=>Default	0.1187	0.05631	0.03498	0.27359
L_EC_L_31pd	Default<=>Default	-0.1256	0.05952	0.03479	0.27359
L_IFJp_R_33pr	Frontoparietal<=>Frontoparietal	-0.1339	0.06355	0.03505	0.27359
L_SCEF_R_p32pr	Cingulo-Opercular<=>Cingulo-Opercular	-0.1188	0.05626	0.03478	0.27359
L_IFSa_R_8BM	Frontoparietal<=>Frontoparietal	-0.168	0.07968	0.03504	0.27359
L_47l_R_9p	Default<=>Default	-0.1457	0.06907	0.03488	0.27359
L_23c_R_PFcm	Cingulo-Opercular<=>Cingulo-Opercular	-0.1091	0.05177	0.03502	0.27359
L_AVI_R_AVI	Frontoparietal<=>Frontoparietal	-0.09281	0.044	0.03493	0.27359
L_TGv_R_TGv	Language<=>Language	0.08838	0.04193	0.03504	0.27359
L_SCEF_L_PoI1	Cingulo-Opercular<=>Cingulo-Opercular	-0.1447	0.06868	0.03512	0.273807
L_PH_R_V3	Visual2<=>Visual2	-0.1243	0.05903	0.03528	0.2743
R_SCEF_R_6r	Cingulo-Opercular<=>Cingulo-Opercular	-0.1319	0.06267	0.03528	0.2743
L_IFSa_R_a10p	Frontoparietal<=>Frontoparietal	-0.1678	0.0797	0.03523	0.2743
L_7m_L_10pp	Default<=>Default	-0.2203	0.1047	0.03541	0.274634
L_V4t_L_VVC	Visual2<=>Visual2	-0.1508	0.0717	0.03542	0.274634
R_PIT_R_VIP	Visual2<=>Visual2	0.1377	0.06548	0.03542	0.274634
L_v23ab_R_POS1	Default<=>Default	-0.3168	0.1506	0.03546	0.274658
L_10d_R_v23ab	Default<=>Default	-0.186	0.08847	0.03552	0.274658
L_p9-46v_R_IP2	Frontoparietal<=>Frontoparietal	-0.1162	0.05525	0.03549	0.274658
R_6r_R_46	Cingulo-Opercular<=>Cingulo-Opercular	-0.1178	0.05605	0.0356	0.274776
L_d23ab_R_H	Default<=>Default	-0.1268	0.06035	0.03559	0.274776
L_46_L_FOP3	Cingulo-Opercular<=>Cingulo-Opercular	-0.09971	0.04748	0.03572	0.275452
L_10pp_L_PGi	Default<=>Default	-0.1369	0.06535	0.03613	0.276606
L_24dv_R_2	Somatomotor<=>Somatomotor	-0.1511	0.07205	0.03601	0.276606
L_OFC_R_8Av	Default<=>Default	-0.1651	0.07876	0.03605	0.276606
L_33pr_R_6r	Cingulo-Opercular<=>Cingulo-Opercular	-0.1116	0.05325	0.03612	0.276606
L_6r_R_43	Cingulo-Opercular<=>Cingulo-Opercular	-0.1144	0.05457	0.03603	0.276606
R_10d_R_PHA1	Default<=>Default	-0.1545	0.0737	0.03609	0.276606
R_10v_R_PHA1	Default<=>Default	-0.1823	0.08697	0.03605	0.276606
R_a24pr_R_p24	Cingulo-Opercular<=>Cingulo-Opercular	0.1078	0.05142	0.03612	0.276606
L_PGs_R_8BL	Default<=>Default	-0.101	0.04827	0.03637	0.277943
L_25_R_9a	Default<=>Default	-0.1385	0.06619	0.03635	0.277943
L_PEF_L_6a	Dorsal-Attention<=>Dorsal-Attention	-0.1347	0.06438	0.03648	0.278033
L_p9-46v_R_s6-8	Frontoparietal<=>Frontoparietal	-0.0963	0.04604	0.03646	0.278033
R_7m_R_PHA1	Default<=>Default	-0.1294	0.06186	0.03643	0.278033
R_10v_R_TE1a	Default<=>Default	-0.1	0.04787	0.03663	0.278926
R_33pr_R_s6-8	Frontoparietal<=>Frontoparietal	-0.1272	0.06087	0.03673	0.279437
L_6r_L_PoI2	Cingulo-Opercular<=>Cingulo-Opercular	-0.1189	0.05699	0.037	0.280737
L_PFm_R_IFJp	Frontoparietal<=>Frontoparietal	0.135	0.06473	0.03698	0.280737
R_6r_R_PoI1	Cingulo-Opercular<=>Cingulo-Opercular	-0.1376	0.06595	0.03696	0.280737
L_FEF_L_6r	Cingulo-Opercular<=>Cingulo-Opercular	-0.1634	0.07838	0.03707	0.281018
L_OP2-3_R_3b	Somatomotor<=>Somatomotor	-0.09864	0.04734	0.03718	0.28135
L_OFC_R_POS1	Default<=>Default	-0.1647	0.07904	0.03717	0.28135
R_POS1_R_PHA2	Default<=>Default	-0.09234	0.04433	0.03722	0.281402
L_a47r_R_IFJp	Frontoparietal<=>Frontoparietal	0.1232	0.05913	0.03727	0.28143
L_FOP4_R_FOP4	Cingulo-Opercular<=>Cingulo-Opercular	-0.0842	0.04043	0.03729	0.28143
L_7Am_L_PoI2	Cingulo-Opercular<=>Cingulo-Opercular	-0.1165	0.05604	0.0376	0.281768
L_EC_R_d23ab	Default<=>Default	-0.1303	0.06266	0.03756	0.281768
R_d23ab_R_8BL	Default<=>Default	-0.09788	0.04707	0.03759	0.281768
L_33pr_R_46	Cingulo-Opercular<=>Cingulo-Opercular	-0.1272	0.06113	0.03742	0.281768
L_8BM_R_11l	Frontoparietal<=>Frontoparietal	-0.1389	0.06677	0.03748	0.281768
L_23c_R_PFop	Cingulo-Opercular<=>Cingulo-Opercular	-0.1104	0.0531	0.03757	0.281768
R_TGd_R_PGi	Default<=>Default	-0.1126	0.0541	0.0374	0.281768
L_IFJp_R_p10p	Frontoparietal<=>Frontoparietal	0.1365	0.06563	0.03753	0.281768
L_TE1a_L_31pd	Default<=>Default	-0.09483	0.04562	0.03764	0.281819
L_p32pr_R_p32pr	Cingulo-Opercular<=>Cingulo-Opercular	-0.1095	0.0527	0.03776	0.28222
R_IFSa_R_PoI2	Cingulo-Opercular<=>Cingulo-Opercular	-0.09767	0.04701	0.03776	0.28222
L_PGi_R_EC	Default<=>Default	-0.1171	0.05639	0.03784	0.28257
L_IFSa_R_33pr	Frontoparietal<=>Frontoparietal	-0.1361	0.06561	0.038	0.283515
R_PFcm_R_FOP4	Cingulo-Opercular<=>Cingulo-Opercular	-0.09777	0.04714	0.03808	0.283838
L_47l_R_31pd	Default<=>Default	-0.1863	0.08983	0.03811	0.283838
L_PHA3_R_PHA3	Dorsal-Attention<=>Dorsal-Attention	-0.1681	0.08112	0.03822	0.284408
R_7Pm_R_IP1	Frontoparietal<=>Frontoparietal	0.127	0.06129	0.03828	0.284605
L_V6_L_LO3	Visual2<=>Visual2	0.1605	0.07751	0.03835	0.284627
R_FOP4_R_FOP1	Cingulo-Opercular<=>Cingulo-Opercular	-0.08517	0.04112	0.03835	0.284627
L_7Am_R_p32pr	Cingulo-Opercular<=>Cingulo-Opercular	-0.1516	0.07319	0.03839	0.284676
R_p32pr_R_PFcm	Cingulo-Opercular<=>Cingulo-Opercular	-0.1479	0.07146	0.03848	0.28492
L_a47r_R_IP2	Frontoparietal<=>Frontoparietal	-0.09198	0.04444	0.03849	0.28492
L_PF_R_FOP4	Cingulo-Opercular<=>Cingulo-Opercular	-0.09209	0.04453	0.03864	0.285781
L_PEF_L_AIP	Dorsal-Attention<=>Dorsal-Attention	-0.1287	0.06223	0.03871	0.28605
L_9-46d_R_6r	Cingulo-Opercular<=>Cingulo-Opercular	-0.1098	0.05313	0.0388	0.286466
L_FEF_L_p32pr	Cingulo-Opercular<=>Cingulo-Opercular	-0.1528	0.074	0.03893	0.286496
L_IFJp_L_TE1p	Frontoparietal<=>Frontoparietal	-0.107	0.0518	0.03888	0.286496
L_IPS1_L_LO3	Visual2<=>Visual2	0.1363	0.06598	0.03888	0.286496
L_a24pr_L_a32pr	Cingulo-Opercular<=>Cingulo-Opercular	0.1138	0.05514	0.039	0.286496
R_PSL_R_7Am	Cingulo-Opercular<=>Cingulo-Opercular	-0.1045	0.05064	0.03904	0.286496
L_PreS_R_H	Default<=>Default	-0.1009	0.04886	0.039	0.286496
R_LO2_R_VMV3	Visual2<=>Visual2	0.1446	0.07007	0.03904	0.286496
L_9-46d_L_FOP5	Cingulo-Opercular<=>Cingulo-Opercular	-0.09198	0.04461	0.03921	0.287495
L_PSL_L_IFJa	Language<=>Language	0.1243	0.06034	0.03934	0.287501
R_31pv_R_10d	Default<=>Default	-0.1083	0.05256	0.03938	0.287501
L_STSvp_R_10pp	Default<=>Default	-0.3774	0.1831	0.03929	0.287501
L_V2_R_V4t	Visual2<=>Visual2	0.1492	0.07242	0.03935	0.287501
L_9p_R_31pd	Default<=>Default	-0.105	0.05097	0.03938	0.287501
R_10v_R_PHA2	Default<=>Default	-0.1397	0.06786	0.03955	0.288494
L_10d_R_8BL	Default<=>Default	-0.1326	0.06444	0.03959	0.28851
L_LO1_R_V4t	Visual2<=>Visual2	0.1268	0.06161	0.03962	0.28851
L_10d_L_TE1m	Default<=>Default	-0.1389	0.06752	0.03973	0.288888
L_PeEc_R_PeEc	Ventral-Multimodal<=>Ventral-Multimodal	0.0931	0.04527	0.03974	0.288888
R_3a_R_6v	Somatomotor<=>Somatomotor	-0.1099	0.05349	0.03987	0.289586
L_PF_L_FOP5	Cingulo-Opercular<=>Cingulo-Opercular	-0.1085	0.05283	0.04003	0.290324
L_FFC_R_FFC	Visual2<=>Visual2	-0.1437	0.07	0.04004	0.290324
L_FOP5_R_FEF	Cingulo-Opercular<=>Cingulo-Opercular	-0.1739	0.08471	0.04008	0.290366
R_PreS_R_PHA2	Default<=>Default	-0.1005	0.04896	0.04018	0.290843
L_31pv_L_TE1a	Default<=>Default	-0.09524	0.04645	0.04032	0.291608
L_MST_L_V3	Visual2<=>Visual2	0.1888	0.09212	0.04038	0.291794
L_STV_L_45	Language<=>Language	0.1089	0.05316	0.04046	0.292123
L_POS1_L_10d	Default<=>Default	-0.1141	0.05574	0.04071	0.292829
L_PFop_R_PEF	Cingulo-Opercular<=>Cingulo-Opercular	-0.08973	0.04384	0.04067	0.292829
L_MST_R_MT	Visual2<=>Visual2	0.1229	0.06006	0.04066	0.292829
L_a47r_R_11l	Frontoparietal<=>Frontoparietal	-0.1862	0.09099	0.04069	0.292829
L_TPOJ2_R_TPOJ2	Posterior-Multimodal<=>Posterior-Multimodal	-0.09945	0.0486	0.04073	0.292829
L_FEF_R_6r	Cingulo-Opercular<=>Cingulo-Opercular	-0.1292	0.06318	0.04082	0.293052
L_TE1p_R_13l	Frontoparietal<=>Frontoparietal	-0.1167	0.05708	0.04083	0.293052
L_p10p_R_a10p	Frontoparietal<=>Frontoparietal	-0.1132	0.05535	0.04087	0.293091
L_V7_R_V4t	Visual2<=>Visual2	0.1257	0.06146	0.04092	0.293202
L_3b_L_6v	Somatomotor<=>Somatomotor	-0.1156	0.05666	0.04132	0.294123
L_10r_L_47l	Default<=>Default	0.1194	0.05849	0.04128	0.294123
L_5mv_L_46	Cingulo-Opercular<=>Cingulo-Opercular	-0.08311	0.0407	0.04116	0.294123
L_PHT_L_IP0	Dorsal-Attention<=>Dorsal-Attention	-0.1126	0.0552	0.04135	0.294123
L_p24pr_R_7Am	Cingulo-Opercular<=>Cingulo-Opercular	-0.09558	0.04685	0.04135	0.294123
L_Ig_R_6v	Somatomotor<=>Somatomotor	-0.1257	0.0616	0.04136	0.294123
R_9a_R_10pp	Default<=>Default	-0.1985	0.09727	0.04124	0.294123
L_6ma_R_PoI2	Cingulo-Opercular<=>Cingulo-Opercular	-0.1399	0.06853	0.04115	0.294123
L_9m_R_EC	Default<=>Default	-0.1358	0.06651	0.04121	0.294123
L_p10p_R_TE1p	Frontoparietal<=>Frontoparietal	0.1259	0.06179	0.04161	0.295654
L_4_L_7PC	Somatomotor<=>Somatomotor	0.1056	0.05207	0.04265	0.295869
L_7Pm_L_13l	Frontoparietal<=>Frontoparietal	-0.1321	0.06502	0.04215	0.295869
L_6v_L_OP2-3	Somatomotor<=>Somatomotor	-0.1114	0.05482	0.04219	0.295869
L_FEF_L_FOP4	Cingulo-Opercular<=>Cingulo-Opercular	-0.1423	0.07008	0.04226	0.295869
L_POS1_L_TGd	Default<=>Default	-0.487	0.2399	0.04238	0.295869
L_46_L_PF	Cingulo-Opercular<=>Cingulo-Opercular	-0.1295	0.0636	0.04175	0.295869
L_a47r_L_PFm	Frontoparietal<=>Frontoparietal	-0.1059	0.05206	0.04189	0.295869
L_V3A_L_LO3	Visual2<=>Visual2	0.1764	0.08696	0.0425	0.295869
L_VVC_R_FFC	Visual2<=>Visual2	-0.132	0.06489	0.04191	0.295869
L_v23ab_R_7m	Default<=>Default	-0.1372	0.06755	0.04223	0.295869
R_7m_R_v23ab	Default<=>Default	-0.1044	0.05131	0.0419	0.295869
L_PHA2_R_d23ab	Default<=>Default	-0.09198	0.04537	0.04263	0.295869
L_46_R_23c	Cingulo-Opercular<=>Cingulo-Opercular	-0.0844	0.04161	0.04254	0.295869
R_FEF_R_6ma	Cingulo-Opercular<=>Cingulo-Opercular	-0.1346	0.06622	0.04215	0.295869
L_a9-46v_R_8BM	Frontoparietal<=>Frontoparietal	-0.1121	0.05522	0.04246	0.295869
L_47m_R_8BL	Default<=>Default	-0.09126	0.04496	0.04235	0.295869
L_p47r_R_44	Frontoparietal<=>Frontoparietal	-0.1243	0.06114	0.04205	0.295869
R_44_R_a47r	Frontoparietal<=>Frontoparietal	0.1019	0.05028	0.04262	0.295869
L_PFop_R_9-46d	Cingulo-Opercular<=>Cingulo-Opercular	-0.1023	0.05038	0.04223	0.295869
L_STSva_R_9a	Default<=>Default	-0.1303	0.06412	0.04209	0.295869
L_TE2p_R_LIPd	Dorsal-Attention<=>Dorsal-Attention	-0.3163	0.1557	0.04215	0.295869
L_6a_R_6a	Dorsal-Attention<=>Dorsal-Attention	-0.1053	0.05182	0.04211	0.295869
L_23c_R_FOP3	Cingulo-Opercular<=>Cingulo-Opercular	-0.08559	0.04221	0.04258	0.295869
L_STSvp_R_PreS	Default<=>Default	0.2376	0.1169	0.04217	0.295869
L_TGd_R_PreS	Default<=>Default	-0.1344	0.06604	0.04178	0.295869
R_d23ab_R_H	Default<=>Default	-0.1099	0.05413	0.04237	0.295869
R_31pv_R_STSda	Default<=>Default	-0.08415	0.04145	0.04234	0.295869
L_10d_R_31pd	Default<=>Default	-0.1348	0.06644	0.04247	0.295869
L_23c_R_PoI1	Cingulo-Opercular<=>Cingulo-Opercular	-0.1019	0.05017	0.04222	0.295869
L_V4_L_FFC	Visual2<=>Visual2	-0.1216	0.06001	0.04272	0.296113
L_PHA2_R_TE1a	Default<=>Default	-0.09211	0.04546	0.04277	0.296218
L_7Am_L_p24pr	Cingulo-Opercular<=>Cingulo-Opercular	-0.1018	0.05026	0.04291	0.296704
L_STSva_R_8BL	Default<=>Default	-0.1029	0.05083	0.04289	0.296704
L_V3_R_V4t	Visual2<=>Visual2	0.1462	0.07225	0.04298	0.296774
L_MI_R_a32pr	Cingulo-Opercular<=>Cingulo-Opercular	-0.1095	0.05412	0.04299	0.296774
L_1_L_OP4	Somatomotor<=>Somatomotor	-0.1101	0.05444	0.04311	0.297361
L_MST_R_LO2	Visual2<=>Visual2	0.1389	0.06868	0.04315	0.297396
L_IPS1_R_V4t	Visual2<=>Visual2	0.1039	0.05138	0.04321	0.297568
L_23c_R_43	Cingulo-Opercular<=>Cingulo-Opercular	-0.1191	0.0589	0.04325	0.297602
L_47m_L_PHA1	Default<=>Default	0.1489	0.07372	0.04341	0.297739
L_TE2a_L_STSva	Default<=>Default	0.1481	0.07331	0.04337	0.297739
L_FEF_R_23c	Cingulo-Opercular<=>Cingulo-Opercular	-0.1144	0.05662	0.0434	0.297739
L_a32pr_R_a24pr	Cingulo-Opercular<=>Cingulo-Opercular	0.1076	0.05326	0.04331	0.297739
L_FOP3_R_p24	Cingulo-Opercular<=>Cingulo-Opercular	0.1468	0.07277	0.04361	0.298869
L_23c_L_p24	Cingulo-Opercular<=>Cingulo-Opercular	0.1062	0.05267	0.04369	0.299176
L_TE2a_L_25	Default<=>Default	0.09679	0.04801	0.04382	0.299444
L_PGs_R_a24	Default<=>Default	-0.1488	0.07382	0.04385	0.299444
L_a24_R_10v	Default<=>Default	-0.1243	0.06168	0.04387	0.299444
L_PHA1_R_TGd	Default<=>Default	-0.16	0.07935	0.04378	0.299444
L_44_L_A5	Language<=>Language	0.1056	0.05241	0.04399	0.299541
R_47m_R_10d	Default<=>Default	-0.114	0.05658	0.04394	0.299541
R_PFop_R_p24	Cingulo-Opercular<=>Cingulo-Opercular	0.1362	0.06762	0.04396	0.299541
L_RSC_L_IFSa	Frontoparietal<=>Frontoparietal	0.1146	0.05691	0.04408	0.299673
R_FEF_R_p32pr	Cingulo-Opercular<=>Cingulo-Opercular	-0.1334	0.06624	0.04405	0.299673
R_STGa_R_TPOJ1	Language<=>Language	0.1703	0.08461	0.04421	0.300317
L_V7_R_VIP	Visual2<=>Visual2	0.09662	0.04804	0.04429	0.30062
L_FOP3_R_6ma	Cingulo-Opercular<=>Cingulo-Opercular	-0.1092	0.0543	0.04435	0.300787
L_31pd_L_25	Default<=>Default	-0.1373	0.06838	0.04466	0.302144
L_PHA1_R_d23ab	Default<=>Default	-0.1234	0.06153	0.04485	0.302144
L_PGs_R_p32	Default<=>Default	-0.2258	0.1126	0.04487	0.302144
L_7m_R_8BL	Default<=>Default	-0.1167	0.05819	0.04485	0.302144
L_PHT_R_LIPd	Dorsal-Attention<=>Dorsal-Attention	-0.2656	0.1324	0.04483	0.302144
R_IFSa_R_43	Cingulo-Opercular<=>Cingulo-Opercular	-0.112	0.05576	0.04465	0.302144
L_SCEF_R_PFcm	Cingulo-Opercular<=>Cingulo-Opercular	-0.1084	0.05405	0.04485	0.302144
R_10d_R_H	Default<=>Default	-0.1619	0.08064	0.04463	0.302144
R_POS1_R_PHA1	Default<=>Default	-0.1229	0.06121	0.04473	0.302144
L_IFSa_R_AVI	Frontoparietal<=>Frontoparietal	-0.1441	0.07188	0.04492	0.302203
R_8BM_R_PFm	Frontoparietal<=>Frontoparietal	0.1049	0.05232	0.04495	0.302203
R_8BL_R_TGd	Default<=>Default	-0.1057	0.05274	0.04503	0.302502
L_46_R_FOP3	Cingulo-Opercular<=>Cingulo-Opercular	-0.09394	0.04688	0.0451	0.302733
R_V6_R_V4t	Visual2<=>Visual2	0.1418	0.07082	0.04518	0.30303
R_PreS_R_TE1a	Default<=>Default	-0.1552	0.07752	0.04526	0.303328
L_10v_R_9p	Default<=>Default	-0.106	0.05295	0.04533	0.303557
L_PFop_R_FOP1	Cingulo-Opercular<=>Cingulo-Opercular	-0.1128	0.0564	0.0454	0.303787
L_44_R_SFL	Language<=>Language	-0.1335	0.0668	0.04566	0.304634
R_47m_R_8BL	Default<=>Default	-0.09569	0.04788	0.04567	0.304634
R_10v_R_TGd	Default<=>Default	-0.09956	0.0498	0.04558	0.304634
R_TE2a_R_s32	Default<=>Default	0.09206	0.04606	0.04565	0.304634
R_LO2_R_V4t	Visual2<=>Visual2	0.1134	0.05673	0.04571	0.304662
L_POS1_L_9m	Default<=>Default	-0.173	0.08662	0.04579	0.304956
R_d23ab_R_PHA2	Default<=>Default	-0.1017	0.05096	0.04588	0.305316
R_10r_R_9a	Default<=>Default	0.111	0.05563	0.04596	0.305609
L_8Ad_L_9a	Default<=>Default	0.09691	0.04859	0.04609	0.305756
L_LIPd_L_AIP	Dorsal-Attention<=>Dorsal-Attention	-0.1154	0.05786	0.04608	0.305756
L_PGs_R_s32	Default<=>Default	-0.1006	0.05041	0.04602	0.305756
L_V3A_L_IPS1	Visual2<=>Visual2	0.07422	0.03727	0.0464	0.306575
L_8BM_L_11l	Frontoparietal<=>Frontoparietal	-0.1149	0.0577	0.04638	0.306575
L_8BL_L_EC	Default<=>Default	-0.1495	0.07505	0.04638	0.306575
L_IPS1_R_V6A	Visual2<=>Visual2	0.09658	0.04846	0.04629	0.306575
R_V3_R_V4t	Visual2<=>Visual2	0.1462	0.0734	0.04643	0.306575
R_46_R_p24	Cingulo-Opercular<=>Cingulo-Opercular	0.1298	0.06517	0.04643	0.306575
L_a24_L_TGd	Default<=>Default	-0.1212	0.06088	0.04654	0.307063
L_46_R_PoI1	Cingulo-Opercular<=>Cingulo-Opercular	-0.1098	0.05521	0.0467	0.307879
L_55b_L_SFL	Language<=>Language	-0.09474	0.04764	0.04674	0.307904
L_7m_L_PHA1	Default<=>Default	-0.115	0.05783	0.04683	0.307938
L_STGa_L_TPOJ1	Language<=>Language	0.1274	0.06409	0.04689	0.307938
L_FOP4_R_p24	Cingulo-Opercular<=>Cingulo-Opercular	0.1142	0.05745	0.04682	0.307938
R_9-46d_R_p24	Cingulo-Opercular<=>Cingulo-Opercular	0.1264	0.06359	0.04687	0.307938
L_PEF_R_AIP	Dorsal-Attention<=>Dorsal-Attention	-0.1252	0.06299	0.04694	0.307987
R_MI_R_p24	Cingulo-Opercular<=>Cingulo-Opercular	0.1101	0.05542	0.04697	0.307987
L_MT_L_PH	Visual2<=>Visual2	-0.1982	0.09991	0.04724	0.308158
L_9m_R_POS1	Default<=>Default	-0.1776	0.08941	0.04704	0.308158
L_a9-46v_R_33pr	Frontoparietal<=>Frontoparietal	-0.09413	0.04744	0.04721	0.308158
L_10v_R_10r	Default<=>Default	-0.1133	0.0571	0.0472	0.308158
L_6r_R_PoI2	Cingulo-Opercular<=>Cingulo-Opercular	-0.1002	0.05048	0.04725	0.308158
R_H_R_TE1a	Default<=>Default	-0.1597	0.08048	0.04723	0.308158
R_PFt_R_PGp	Dorsal-Attention<=>Dorsal-Attention	0.1098	0.05532	0.04724	0.308158
R_7Am_R_a24pr	Cingulo-Opercular<=>Cingulo-Opercular	-0.1215	0.06123	0.0473	0.308248
L_FEF_L_PFcm	Cingulo-Opercular<=>Cingulo-Opercular	-0.09666	0.04876	0.04745	0.308516
L_7PL_L_TE2p	Dorsal-Attention<=>Dorsal-Attention	-0.127	0.06405	0.04742	0.308516
L_7Am_R_5mv	Cingulo-Opercular<=>Cingulo-Opercular	-0.1449	0.07311	0.04743	0.308516
L_5mv_L_PoI1	Cingulo-Opercular<=>Cingulo-Opercular	-0.1087	0.05485	0.04756	0.308912
L_FFC_R_V3	Visual2<=>Visual2	-0.1833	0.09254	0.0476	0.308912
L_PreS_R_8Av	Default<=>Default	-0.1162	0.05867	0.04762	0.308912
L_FEF_R_a24pr	Cingulo-Opercular<=>Cingulo-Opercular	-0.1343	0.06786	0.0478	0.309607
R_TE1p_R_PFm	Frontoparietal<=>Frontoparietal	0.09328	0.04712	0.04777	0.309607
R_9p_R_PHA1	Default<=>Default	-0.1306	0.06598	0.04784	0.30963
L_8BM_L_AVI	Frontoparietal<=>Frontoparietal	-0.1018	0.05149	0.04798	0.310216
L_i6-8_R_AVI	Frontoparietal<=>Frontoparietal	-0.1017	0.05146	0.04804	0.310216
R_9a_R_TE2a	Default<=>Default	-0.09457	0.04784	0.04804	0.310216
L_OP1_R_7AL	Somatomotor<=>Somatomotor	-0.1235	0.0625	0.04813	0.310561
L_FST_L_VVC	Visual2<=>Visual2	-0.158	0.08002	0.04832	0.311207
L_5mv_R_PSL	Cingulo-Opercular<=>Cingulo-Opercular	-0.1116	0.05652	0.04834	0.311207
L_5mv_R_9-46d	Cingulo-Opercular<=>Cingulo-Opercular	-0.1069	0.05416	0.04831	0.311207
L_PFcm_R_5mv	Cingulo-Opercular<=>Cingulo-Opercular	-0.1058	0.05359	0.04847	0.311336
L_10v_R_PHA1	Default<=>Default	-0.1876	0.09507	0.04843	0.311336
R_43_R_p24	Cingulo-Opercular<=>Cingulo-Opercular	0.1432	0.07257	0.04845	0.311336
L_9m_L_47s	Default<=>Default	-0.09541	0.04838	0.04857	0.311508
L_FEF_R_PoI2	Cingulo-Opercular<=>Cingulo-Opercular	-0.126	0.06391	0.04857	0.311508
R_VIP_R_LO3	Visual2<=>Visual2	0.119	0.06036	0.04866	0.31185
L_46_R_PEF	Cingulo-Opercular<=>Cingulo-Opercular	-0.1071	0.05434	0.04881	0.311976
L_47s_R_8Av	Default<=>Default	-0.136	0.06906	0.0489	0.311976
L_5m_R_OP4	Somatomotor<=>Somatomotor	-0.1188	0.06029	0.04875	0.311976
L_46_R_FOP1	Cingulo-Opercular<=>Cingulo-Opercular	-0.0996	0.05057	0.04887	0.311976
R_PGs_R_31pd	Default<=>Default	-0.09232	0.04687	0.04886	0.311976
R_31pv_R_s32	Default<=>Default	-0.101	0.05124	0.04882	0.311976
R_V7_R_LIPv	Visual2<=>Visual2	0.1316	0.06684	0.04895	0.312061
L_6v_L_OP4	Somatomotor<=>Somatomotor	-0.1408	0.07152	0.049	0.312145
L_10pp_R_v23ab	Default<=>Default	-0.2767	0.1407	0.04914	0.312803
L_TE2p_R_6a	Dorsal-Attention<=>Dorsal-Attention	-0.2045	0.104	0.04919	0.312887
R_7m_R_9m	Default<=>Default	-0.08539	0.04343	0.04926	0.313098
L_43_L_PoI2	Cingulo-Opercular<=>Cingulo-Opercular	-0.105	0.05345	0.04953	0.313597
L_47s_R_8Ad	Default<=>Default	-0.1207	0.06146	0.04954	0.313597
L_6r_R_IFSa	Cingulo-Opercular<=>Cingulo-Opercular	-0.09311	0.04738	0.04942	0.313597
R_AIP_R_IP0	Dorsal-Attention<=>Dorsal-Attention	0.09489	0.04832	0.04956	0.313597
L_v23ab_R_25	Default<=>Default	-0.1364	0.0694	0.04942	0.313597
R_8Ad_R_s32	Default<=>Default	-0.1215	0.06186	0.04956	0.313597
L_p24_R_PSL	Cingulo-Opercular<=>Cingulo-Opercular	0.1338	0.06824	0.04992	0.315171
L_PGs_R_10r	Default<=>Default	-0.1169	0.05962	0.04991	0.315171
L_7Am_R_43	Cingulo-Opercular<=>Cingulo-Opercular	-0.1317	0.06714	0.04988	0.315171
R_a24_R_EC	Default<=>Default	-0.1957	0.09987	0.05004	0.315694
L_MST_L_V3A	Visual2<=>Visual2	0.1231	0.0629	0.05025	0.315739
L_3b_L_24dv	Somatomotor<=>Somatomotor	-0.1262	0.06444	0.05013	0.315739
L_2_R_3b	Somatomotor<=>Somatomotor	0.08586	0.04385	0.05023	0.315739
L_43_R_SCEF	Cingulo-Opercular<=>Cingulo-Opercular	-0.1161	0.05928	0.05012	0.315739
R_8Ad_R_H	Default<=>Default	-0.2004	0.1023	0.05021	0.315739
R_POS1_R_STSva	Default<=>Default	-0.1197	0.06114	0.05027	0.315739
L_9a_R_25	Default<=>Default	-0.1661	0.08485	0.05033	0.315882
L_11l_L_s6-8	Frontoparietal<=>Frontoparietal	-0.1226	0.06271	0.05053	0.315971
R_47m_R_47s	Default<=>Default	-0.1005	0.05141	0.05051	0.315971
L_PoI1_R_FOP4	Cingulo-Opercular<=>Cingulo-Opercular	-0.1005	0.05134	0.05039	0.315971
R_8Ad_R_STSda	Default<=>Default	-0.0843	0.04311	0.05053	0.315971
L_TE1a_R_STSva	Default<=>Default	-0.08832	0.04515	0.05043	0.315971
L_V2_L_LO3	Visual2<=>Visual2	0.1792	0.09177	0.05086	0.316404
L_H_R_31pv	Default<=>Default	-0.1125	0.05761	0.05081	0.316404
L_46_R_a24pr	Cingulo-Opercular<=>Cingulo-Opercular	-0.09483	0.04853	0.0507	0.316404
L_43_R_IFSa	Cingulo-Opercular<=>Cingulo-Opercular	-0.102	0.05224	0.05081	0.316404
L_IFSa_R_a9-46v	Frontoparietal<=>Frontoparietal	-0.1124	0.05754	0.05078	0.316404
R_10v_R_10pp	Default<=>Default	-0.1157	0.05921	0.05071	0.316404
R_9p_R_H	Default<=>Default	-0.1341	0.06867	0.05085	0.316404
L_6r_L_MI	Cingulo-Opercular<=>Cingulo-Opercular	-0.1179	0.06048	0.05114	0.316524
L_45_L_A5	Language<=>Language	0.1102	0.05649	0.051	0.316524
L_POS1_L_PGi	Default<=>Default	-0.1551	0.07954	0.05113	0.316524
L_MST_R_V8	Visual2<=>Visual2	0.1266	0.06488	0.05107	0.316524
L_i6-8_R_33pr	Frontoparietal<=>Frontoparietal	-0.1027	0.05266	0.05113	0.316524
L_IP2_R_33pr	Frontoparietal<=>Frontoparietal	-0.1631	0.08357	0.05101	0.316524
R_TPOJ1_R_TGv	Language<=>Language	-0.1015	0.05205	0.0511	0.316524
R_FEF_R_PFcm	Cingulo-Opercular<=>Cingulo-Opercular	-0.1234	0.06327	0.05122	0.316789
L_47m_L_s32	Default<=>Default	0.1203	0.06178	0.05154	0.316984
L_p24pr_R_PEF	Cingulo-Opercular<=>Cingulo-Opercular	-0.1019	0.0523	0.05142	0.316984
L_i6-8_R_POS2	Frontoparietal<=>Frontoparietal	-0.1723	0.08848	0.05153	0.316984
L_PH_R_LIPv	Visual2<=>Visual2	-0.1544	0.07931	0.05155	0.316984
L_STSva_R_9p	Default<=>Default	-0.1149	0.05896	0.05134	0.316984
L_p32_R_TE2a	Default<=>Default	0.1319	0.06774	0.05147	0.316984
L_H_R_PGs	Default<=>Default	-0.1097	0.05636	0.05153	0.316984
R_VIP_R_V3CD	Visual2<=>Visual2	0.09759	0.05007	0.05131	0.316984
L_PHA1_L_STSvp	Default<=>Default	0.1541	0.07919	0.05159	0.317001
R_PSL_R_MI	Cingulo-Opercular<=>Cingulo-Opercular	0.07796	0.04009	0.05181	0.318122
L_FOP3_L_PFop	Cingulo-Opercular<=>Cingulo-Opercular	-0.09659	0.04969	0.05191	0.318185
L_VIP_R_V3B	Visual2<=>Visual2	0.1211	0.06231	0.05187	0.318185
R_POS1_R_9m	Default<=>Default	-0.1098	0.05648	0.05197	0.318185
L_PHA1_R_STSva	Default<=>Default	-0.1024	0.05266	0.05195	0.318185
L_V3A_R_VIP	Visual2<=>Visual2	0.09475	0.04877	0.05204	0.318384
L_1_R_6v	Somatomotor<=>Somatomotor	-0.09239	0.04759	0.05219	0.318843
R_5mv_R_PoI1	Cingulo-Opercular<=>Cingulo-Opercular	-0.1016	0.05232	0.05217	0.318843
L_6a_R_PFt	Dorsal-Attention<=>Dorsal-Attention	-0.109	0.05618	0.05242	0.320018
L_PHA2_R_TE2a	Default<=>Default	-0.1826	0.09415	0.05247	0.320093
L_PHA1_R_8Ad	Default<=>Default	-0.1679	0.08664	0.0527	0.321266
L_FOP3_R_SCEF	Cingulo-Opercular<=>Cingulo-Opercular	-0.1085	0.05603	0.05278	0.321523
L_p47r_R_a47r	Frontoparietal<=>Frontoparietal	-0.1287	0.06648	0.05282	0.321536
L_23c_R_MI	Cingulo-Opercular<=>Cingulo-Opercular	-0.09462	0.04892	0.05311	0.32307
R_23c_R_7Am	Cingulo-Opercular<=>Cingulo-Opercular	-0.105	0.05436	0.05341	0.324199
R_10v_R_H	Default<=>Default	-0.1965	0.1017	0.05341	0.324199
L_10v_R_PHA2	Default<=>Default	-0.1216	0.06293	0.05335	0.324199
L_6r_R_9-46d	Cingulo-Opercular<=>Cingulo-Opercular	-0.09356	0.04845	0.05348	0.324392
L_POS1_L_PHA2	Default<=>Default	-0.08251	0.04274	0.05353	0.324464
R_IP1_R_p10p	Frontoparietal<=>Frontoparietal	0.09905	0.05133	0.05366	0.32502
L_33pr_R_FEF	Cingulo-Opercular<=>Cingulo-Opercular	-0.1198	0.06211	0.05377	0.325454
L_5mv_L_23c	Cingulo-Opercular<=>Cingulo-Opercular	-0.08758	0.04543	0.05387	0.325485
L_10pp_R_31pv	Default<=>Default	-0.1702	0.0883	0.05388	0.325485
L_25_R_25	Default<=>Default	0.0939	0.04871	0.05389	0.325485
L_33pr_R_7Am	Cingulo-Opercular<=>Cingulo-Opercular	-0.1022	0.05308	0.05422	0.326971
L_H_R_8Ad	Default<=>Default	-0.3659	0.1901	0.05426	0.326971
R_10r_R_PHA1	Default<=>Default	-0.1313	0.06821	0.05428	0.326971
R_d23ab_R_s32	Default<=>Default	-0.08431	0.04381	0.05429	0.326971
L_10r_L_9m	Default<=>Default	0.09649	0.05017	0.05444	0.327642
L_10r_L_10d	Default<=>Default	-0.09304	0.04841	0.05463	0.327857
L_PGi_R_8BL	Default<=>Default	-0.101	0.05254	0.05459	0.327857
L_8Ad_R_25	Default<=>Default	-0.1676	0.08719	0.05462	0.327857
R_a47r_R_TE1m	Frontoparietal<=>Frontoparietal	-0.07805	0.04061	0.05461	0.327857
L_13l_L_IP1	Frontoparietal<=>Frontoparietal	-0.103	0.05367	0.05492	0.328267
L_PoI1_R_PEF	Cingulo-Opercular<=>Cingulo-Opercular	-0.09243	0.04815	0.05488	0.328267
L_OP4_R_7AL	Somatomotor<=>Somatomotor	-0.1084	0.05646	0.05493	0.328267
L_46_R_7Am	Cingulo-Opercular<=>Cingulo-Opercular	-0.1085	0.05649	0.05479	0.328267
L_13l_R_8BM	Frontoparietal<=>Frontoparietal	-0.1211	0.06306	0.05484	0.328267
R_PSL_R_PoI2	Cingulo-Opercular<=>Cingulo-Opercular	0.09709	0.05056	0.05482	0.328267
L_10pp_R_7m	Default<=>Default	-0.2893	0.1508	0.05497	0.328275
L_VIP_L_VVC	Visual2<=>Visual2	-0.1468	0.07654	0.05512	0.328383
L_55b_R_SFL	Language<=>Language	-0.1057	0.05513	0.05512	0.328383
L_46_R_SCEF	Cingulo-Opercular<=>Cingulo-Opercular	-0.09927	0.05178	0.0552	0.328383
R_5mv_R_7Am	Cingulo-Opercular<=>Cingulo-Opercular	-0.1247	0.06505	0.05522	0.328383
L_STSva_R_10d	Default<=>Default	-0.1261	0.06572	0.05508	0.328383
L_PHA1_R_EC	Default<=>Default	-0.1653	0.08621	0.05518	0.328383
L_EC_R_9p	Default<=>Default	-0.1238	0.0646	0.05528	0.32851
L_v23ab_R_d23ab	Default<=>Default	-0.1004	0.0524	0.05538	0.328874
L_10v_L_PreS	Default<=>Default	-0.1336	0.06979	0.05554	0.329594
L_7PL_L_PHT	Dorsal-Attention<=>Dorsal-Attention	-0.1631	0.08524	0.05569	0.329793
L_3a_R_OP4	Somatomotor<=>Somatomotor	-0.09405	0.04915	0.05567	0.329793
L_10pp_R_TE1a	Default<=>Default	-0.1401	0.07319	0.05565	0.329793
L_8Av_R_EC	Default<=>Default	-0.1049	0.05484	0.0558	0.330215
L_VMV1_L_VVC	Visual2<=>Visual2	-0.1289	0.06742	0.05598	0.33036
L_7Am_R_46	Cingulo-Opercular<=>Cingulo-Opercular	-0.1386	0.07253	0.05595	0.33036
L_SCEF_R_MI	Cingulo-Opercular<=>Cingulo-Opercular	-0.1169	0.06116	0.05598	0.33036
R_44_R_31a	Frontoparietal<=>Frontoparietal	0.1053	0.05508	0.05589	0.33036
L_PGs_L_25	Default<=>Default	-0.1175	0.06148	0.05605	0.330543
L_33pr_L_PFop	Cingulo-Opercular<=>Cingulo-Opercular	-0.09834	0.05149	0.05615	0.330903
L_v23ab_R_31pv	Default<=>Default	-0.09472	0.0496	0.0562	0.330969
L_H_R_TE1a	Default<=>Default	-0.1689	0.08851	0.05635	0.331622
L_5mv_L_p32pr	Cingulo-Opercular<=>Cingulo-Opercular	-0.09593	0.05029	0.05644	0.331922
R_p24pr_R_p24	Cingulo-Opercular<=>Cingulo-Opercular	0.1714	0.08987	0.05657	0.332456
L_9m_L_10pp	Default<=>Default	-0.2128	0.1117	0.05676	0.332907
L_13l_L_s6-8	Frontoparietal<=>Frontoparietal	-0.1304	0.06851	0.05695	0.332907
L_s32_R_8Av	Default<=>Default	-0.1247	0.06551	0.05696	0.332907
L_IP1_R_a10p	Frontoparietal<=>Frontoparietal	-0.1066	0.05593	0.0567	0.332907
R_PEF_R_FOP1	Cingulo-Opercular<=>Cingulo-Opercular	-0.0877	0.04604	0.05681	0.332907
R_EC_R_H	Default<=>Default	-0.1499	0.07876	0.05694	0.332907
L_13l_R_IP1	Frontoparietal<=>Frontoparietal	-0.1114	0.0585	0.05691	0.332907
L_PoI2_R_PFop	Cingulo-Opercular<=>Cingulo-Opercular	-0.09718	0.05104	0.0569	0.332907
L_5m_L_OP4	Somatomotor<=>Somatomotor	-0.09853	0.05181	0.05719	0.333401
L_PH_R_V2	Visual2<=>Visual2	-0.1128	0.05931	0.05721	0.333401
R_7m_R_d23ab	Default<=>Default	-0.09429	0.04959	0.05723	0.333401
L_STSva_R_8Av	Default<=>Default	-0.1251	0.0658	0.05725	0.333401
L_46_R_MI	Cingulo-Opercular<=>Cingulo-Opercular	-0.09553	0.05025	0.05728	0.333401
R_9m_R_s32	Default<=>Default	-0.08775	0.04614	0.05722	0.333401
L_s32_R_31pd	Default<=>Default	-0.1117	0.05875	0.05733	0.333464
L_PFop_R_7Am	Cingulo-Opercular<=>Cingulo-Opercular	-0.1655	0.08718	0.05765	0.334409
R_MIP_R_PHT	Dorsal-Attention<=>Dorsal-Attention	-0.1127	0.05932	0.05755	0.334409
R_9m_R_31pd	Default<=>Default	-0.09441	0.04972	0.05761	0.334409
L_TGd_R_25	Default<=>Default	0.1066	0.05616	0.05765	0.334409
L_TE2a_R_v23ab	Default<=>Default	-0.1724	0.09091	0.0579	0.33552
R_9m_R_TE1a	Default<=>Default	-0.07699	0.04061	0.05796	0.33552
R_PHA1_R_TE1a	Default<=>Default	-0.1133	0.05977	0.05795	0.33552
L_47m_L_H	Default<=>Default	0.1734	0.09151	0.05812	0.336052
L_PHA3_L_IP0	Dorsal-Attention<=>Dorsal-Attention	-0.1186	0.06263	0.05821	0.336052
L_MST_R_V3	Visual2<=>Visual2	0.1467	0.07741	0.05816	0.336052
R_V7_R_VIP	Visual2<=>Visual2	0.0921	0.04862	0.05818	0.336052
L_a32pr_R_PoI1	Cingulo-Opercular<=>Cingulo-Opercular	0.09475	0.05007	0.05846	0.337266
L_PFm_R_IFSp	Frontoparietal<=>Frontoparietal	0.1342	0.07092	0.05853	0.337441
L_POS1_R_PGs	Default<=>Default	-0.1366	0.07226	0.05873	0.338364
L_10d_L_TGd	Default<=>Default	-0.09788	0.05183	0.05894	0.338948
L_7m_L_TE2a	Default<=>Default	-0.245	0.1299	0.05927	0.338948
L_7m_R_d23ab	Default<=>Default	-0.08982	0.04757	0.059	0.338948
R_SCEF_R_a24pr	Cingulo-Opercular<=>Cingulo-Opercular	-0.09963	0.05276	0.05898	0.338948
L_PreS_R_10r	Default<=>Default	-0.1359	0.07206	0.05927	0.338948
R_31pv_R_10pp	Default<=>Default	-0.1497	0.07937	0.05926	0.338948
L_FOP1_R_FOP4	Cingulo-Opercular<=>Cingulo-Opercular	-0.09121	0.0483	0.05896	0.338948
L_23d_R_EC	Default<=>Default	-0.153	0.08107	0.05921	0.338948
L_RSC_R_IP2	Frontoparietal<=>Frontoparietal	0.1158	0.06138	0.05922	0.338948
R_31pv_R_PGi	Default<=>Default	-0.1011	0.05359	0.05927	0.338948
L_v23ab_R_31pd	Default<=>Default	-0.08904	0.0472	0.05922	0.338948
R_PEF_R_PF	Cingulo-Opercular<=>Cingulo-Opercular	-0.07712	0.04089	0.05931	0.338948
L_STSvp_R_POS1	Default<=>Default	0.1601	0.08492	0.05943	0.339406
L_8C_L_a10p	Frontoparietal<=>Frontoparietal	-0.1193	0.06336	0.05975	0.339806
L_11l_L_PFm	Frontoparietal<=>Frontoparietal	-0.1015	0.05391	0.05962	0.339806
L_33pr_R_PEF	Cingulo-Opercular<=>Cingulo-Opercular	-0.1278	0.06783	0.05963	0.339806
L_OFC_R_8BL	Default<=>Default	-0.1798	0.09549	0.05978	0.339806
L_8Ad_R_10d	Default<=>Default	-0.1215	0.06453	0.05977	0.339806
R_STSda_R_STSva	Default<=>Default	-0.08565	0.04549	0.0597	0.339806
R_23c_R_p24	Cingulo-Opercular<=>Cingulo-Opercular	0.1062	0.05641	0.0597	0.339806
R_PEF_R_a24pr	Cingulo-Opercular<=>Cingulo-Opercular	-0.08865	0.04711	0.05989	0.340204
L_8Av_L_25	Default<=>Default	-0.2494	0.1326	0.06003	0.340772
L_VVC_R_VIP	Visual2<=>Visual2	-0.1929	0.1027	0.06028	0.341734
R_PEF_R_PoI1	Cingulo-Opercular<=>Cingulo-Opercular	-0.09407	0.05007	0.06027	0.341734
L_PGs_R_PGs	Default<=>Default	-0.1291	0.06875	0.06039	0.342129
L_v23ab_L_25	Default<=>Default	-0.1063	0.05662	0.06056	0.342521
L_10d_R_7m	Default<=>Default	-0.1353	0.0721	0.0605	0.342521
L_TE2a_R_25	Default<=>Default	0.08187	0.04363	0.06058	0.342521
R_13l_R_IP1	Frontoparietal<=>Frontoparietal	-0.08664	0.0462	0.06077	0.343367
L_7PC_R_3b	Somatomotor<=>Somatomotor	0.0908	0.04847	0.06105	0.344547
R_33pr_R_IFSp	Frontoparietal<=>Frontoparietal	-0.1159	0.06186	0.06106	0.344547
L_10d_L_10pp	Default<=>Default	-0.2539	0.1356	0.06116	0.344879
R_V3A_R_V4t	Visual2<=>Visual2	0.1453	0.0776	0.0612	0.344879
L_24dv_L_2	Somatomotor<=>Somatomotor	-0.1141	0.06099	0.0614	0.345347
L_10r_L_EC	Default<=>Default	-0.1258	0.06731	0.06171	0.345347
L_v23ab_L_STSvp	Default<=>Default	0.1321	0.07059	0.06134	0.345347
L_10pp_L_TE2a	Default<=>Default	0.1064	0.05694	0.0617	0.345347
L_PHA2_R_a24	Default<=>Default	-0.1849	0.09885	0.06146	0.345347
L_8BM_R_8BM	Frontoparietal<=>Frontoparietal	-0.09209	0.04929	0.06173	0.345347
R_8C_R_44	Frontoparietal<=>Frontoparietal	0.1257	0.0672	0.06143	0.345347
L_OP4_R_OP4	Somatomotor<=>Somatomotor	-0.08784	0.04701	0.06171	0.345347
R_PGi_R_31pd	Default<=>Default	-0.09689	0.05183	0.06156	0.345347
R_IFJa_R_TGv	Language<=>Language	-0.122	0.06529	0.0617	0.345347
R_p9-46v_R_TE1m	Frontoparietal<=>Frontoparietal	-0.07357	0.03938	0.06171	0.345347
R_A5_R_TGv	Language<=>Language	-0.101	0.05409	0.06181	0.345567
L_TPOJ2_R_STV	Posterior-Multimodal<=>Posterior-Multimodal	-0.2062	0.1105	0.06199	0.345719
L_PEF_R_MIP	Dorsal-Attention<=>Dorsal-Attention	-0.1022	0.05476	0.06195	0.345719
R_7Am_R_MI	Cingulo-Opercular<=>Cingulo-Opercular	-0.1476	0.07906	0.06194	0.345719
L_PFop_R_FOP3	Cingulo-Opercular<=>Cingulo-Opercular	-0.1034	0.05542	0.062	0.345719
L_V6_L_MT	Visual2<=>Visual2	0.1456	0.07812	0.06232	0.346196
L_POS1_L_8Ad	Default<=>Default	-0.1788	0.09588	0.06222	0.346196
L_45_L_TPOJ1	Language<=>Language	0.09634	0.05166	0.06222	0.346196
L_PoI2_R_6r	Cingulo-Opercular<=>Cingulo-Opercular	-0.1067	0.05722	0.06233	0.346196
R_8Ad_R_10pp	Default<=>Default	-0.1812	0.09714	0.06213	0.346196
R_PGs_R_s32	Default<=>Default	-0.08293	0.04449	0.0623	0.346196
L_p32pr_L_46	Cingulo-Opercular<=>Cingulo-Opercular	-0.09407	0.05049	0.06244	0.346355
L_5mv_L_43	Cingulo-Opercular<=>Cingulo-Opercular	-0.09592	0.05148	0.06244	0.346355
R_7Am_R_FOP5	Cingulo-Opercular<=>Cingulo-Opercular	-0.1665	0.0894	0.06256	0.346794
L_24dv_L_7AL	Somatomotor<=>Somatomotor	-0.1099	0.05902	0.06269	0.346914
L_PFcm_L_a32pr	Cingulo-Opercular<=>Cingulo-Opercular	0.1087	0.05846	0.06296	0.346914
L_V3B_R_FFC	Visual2<=>Visual2	-0.1332	0.07162	0.06298	0.346914
L_TE2a_R_31pv	Default<=>Default	-0.1544	0.08302	0.06299	0.346914
R_33pr_R_8BM	Frontoparietal<=>Frontoparietal	-0.09028	0.04851	0.06273	0.346914
L_44_R_45	Language<=>Language	-0.1853	0.09955	0.06276	0.346914
L_IP1_R_IFJp	Frontoparietal<=>Frontoparietal	-0.09723	0.05228	0.0629	0.346914
L_PF_R_9-46d	Cingulo-Opercular<=>Cingulo-Opercular	-0.0858	0.04612	0.06286	0.346914
L_IFSa_R_13l	Frontoparietal<=>Frontoparietal	-0.09512	0.05111	0.06273	0.346914
L_PGs_R_STSvp	Default<=>Default	-0.07694	0.04136	0.06284	0.346914
R_24dv_R_OP1	Somatomotor<=>Somatomotor	-0.09499	0.05112	0.06313	0.34746
L_8Av_L_s32	Default<=>Default	-0.1076	0.05797	0.06341	0.348204
L_FOP1_R_FEF	Cingulo-Opercular<=>Cingulo-Opercular	-0.1123	0.06047	0.06342	0.348204
L_TE1m_R_9a	Default<=>Default	-0.1008	0.05429	0.06347	0.348204
L_a9-46v_R_a10p	Frontoparietal<=>Frontoparietal	-0.1163	0.06268	0.06343	0.348204
L_EC_R_PHA2	Default<=>Default	-0.1949	0.105	0.0634	0.348204
L_d23ab_L_10d	Default<=>Default	-0.09115	0.04918	0.06385	0.348811
L_7Pm_L_a10p	Frontoparietal<=>Frontoparietal	-0.1274	0.06873	0.06376	0.348811
L_IFJp_R_RSC	Frontoparietal<=>Frontoparietal	0.1256	0.0678	0.06392	0.348811
L_13l_R_8C	Frontoparietal<=>Frontoparietal	-0.1098	0.05924	0.06386	0.348811
L_i6-8_R_a10p	Frontoparietal<=>Frontoparietal	-0.1032	0.05571	0.06395	0.348811
L_PGs_R_10pp	Default<=>Default	-0.1704	0.09193	0.06375	0.348811
R_STSda_R_TE1a	Default<=>Default	-0.09431	0.05086	0.06371	0.348811
R_SCEF_R_PF	Cingulo-Opercular<=>Cingulo-Opercular	-0.1121	0.06046	0.06366	0.348811
R_IFSa_R_FOP5	Cingulo-Opercular<=>Cingulo-Opercular	-0.1158	0.06249	0.0639	0.348811
L_TE2a_R_H	Default<=>Default	0.138	0.07448	0.064	0.34886
L_v23ab_L_TGd	Default<=>Default	-0.08748	0.04725	0.06412	0.348951
L_47s_R_47l	Default<=>Default	-0.1274	0.06879	0.06414	0.348951
L_a32pr_R_MI	Cingulo-Opercular<=>Cingulo-Opercular	0.08762	0.04732	0.06407	0.348951
L_8Ad_R_7m	Default<=>Default	-0.1369	0.07403	0.06445	0.349742
L_FOP1_R_9-46d	Cingulo-Opercular<=>Cingulo-Opercular	-0.08737	0.04724	0.0644	0.349742
L_STSvp_R_PHA1	Default<=>Default	0.1784	0.09647	0.06442	0.349742
L_a9-46v_R_TE1m	Frontoparietal<=>Frontoparietal	-0.07726	0.04178	0.06441	0.349742
L_V3_L_FFC	Visual2<=>Visual2	-0.1787	0.0967	0.06465	0.350144
L_POS1_L_p32	Default<=>Default	-0.1414	0.07656	0.06473	0.350144
L_PFcm_L_p24	Cingulo-Opercular<=>Cingulo-Opercular	0.1191	0.0645	0.06473	0.350144
L_7m_R_10pp	Default<=>Default	-0.3939	0.2132	0.06468	0.350144
R_9p_R_EC	Default<=>Default	-0.1264	0.06841	0.06467	0.350144
L_a47r_R_p9-46v	Frontoparietal<=>Frontoparietal	-0.09592	0.05195	0.06483	0.350461
L_7PL_L_AIP	Dorsal-Attention<=>Dorsal-Attention	-0.1594	0.08636	0.06491	0.350671
L_10d_R_31pv	Default<=>Default	-0.1115	0.06046	0.06506	0.351258
L_10d_R_d23ab	Default<=>Default	-0.09777	0.05301	0.06513	0.351413
L_IPS1_L_PIT	Visual2<=>Visual2	0.113	0.06132	0.0654	0.351584
L_9a_L_PHA2	Default<=>Default	0.1243	0.06747	0.0654	0.351584
L_9p_R_31pv	Default<=>Default	-0.09881	0.05363	0.06541	0.351584
L_PFm_R_OFC	Frontoparietal<=>Frontoparietal	-0.2036	0.1104	0.06526	0.351584
L_8Ad_R_47s	Default<=>Default	0.1082	0.05868	0.06527	0.351584
R_FOP5_R_PI	Cingulo-Opercular<=>Cingulo-Opercular	0.1357	0.07362	0.0654	0.351584
L_8BL_R_TE1a	Default<=>Default	-0.08717	0.04732	0.06547	0.351684
L_d23ab_L_TE1a	Default<=>Default	-0.07986	0.04336	0.06553	0.351784
L_PHA1_L_TE1m	Default<=>Default	0.119	0.06462	0.06561	0.35193
L_FEF_R_PFop	Cingulo-Opercular<=>Cingulo-Opercular	-0.1153	0.06263	0.06564	0.35193
L_EC_R_10d	Default<=>Default	-0.1574	0.08555	0.06573	0.35219
L_TGd_R_47l	Default<=>Default	-0.09284	0.05047	0.06583	0.352504
L_8Ad_R_s32	Default<=>Default	-0.1167	0.06345	0.0659	0.352656
L_PreS_R_TE2a	Default<=>Default	0.09519	0.05178	0.06602	0.353076
L_V7_L_LO3	Visual2<=>Visual2	0.1546	0.08414	0.06623	0.353976
L_47l_R_9m	Default<=>Default	-0.1098	0.0598	0.06632	0.354012
R_FEF_R_FOP3	Cingulo-Opercular<=>Cingulo-Opercular	-0.08792	0.04788	0.06631	0.354012
L_8Ad_R_d23ab	Default<=>Default	-0.1099	0.05986	0.06643	0.354154
L_2_R_7AL	Somatomotor<=>Somatomotor	-0.09055	0.04933	0.06639	0.354154
L_10pp_L_31pd	Default<=>Default	-0.2011	0.1096	0.06653	0.354465
L_FFC_R_V7	Visual2<=>Visual2	-0.1617	0.08818	0.06672	0.355255
R_6ma_R_FOP5	Cingulo-Opercular<=>Cingulo-Opercular	-0.102	0.05565	0.06688	0.355884
L_IPS1_L_LO1	Visual2<=>Visual2	0.09768	0.0534	0.06734	0.356758
L_PH_L_V6A	Visual2<=>Visual2	-0.1193	0.06529	0.06757	0.356758
L_V6A_R_LO2	Visual2<=>Visual2	0.1068	0.05835	0.06728	0.356758
L_TE1m_R_9m	Default<=>Default	-0.1026	0.05611	0.06747	0.356758
L_31pd_R_8BL	Default<=>Default	-0.1037	0.05673	0.06755	0.356758
R_2_R_OP4	Somatomotor<=>Somatomotor	-0.1186	0.06478	0.0671	0.356758
L_PHA3_R_IP0	Dorsal-Attention<=>Dorsal-Attention	-0.1239	0.0677	0.0673	0.356758
L_STSvp_R_PGi	Default<=>Default	0.111	0.06067	0.06732	0.356758
R_H_R_PGs	Default<=>Default	-0.09478	0.05184	0.06748	0.356758
L_VIP_R_LO3	Visual2<=>Visual2	0.1168	0.06388	0.0675	0.356758
L_TE1m_R_31pd	Default<=>Default	-0.1585	0.08673	0.06759	0.356758
L_10d_R_25	Default<=>Default	-0.1948	0.1065	0.06735	0.356758
R_TE2a_R_25	Default<=>Default	0.08159	0.04462	0.06746	0.356758
L_7m_L_10d	Default<=>Default	-0.121	0.0663	0.068	0.356926
L_43_L_a32pr	Cingulo-Opercular<=>Cingulo-Opercular	0.1014	0.05555	0.06794	0.356926
L_PFop_R_23c	Cingulo-Opercular<=>Cingulo-Opercular	-0.08779	0.0481	0.068	0.356926
L_PoI2_R_SCEF	Cingulo-Opercular<=>Cingulo-Opercular	-0.1121	0.06139	0.06781	0.356926
L_47l_R_10d	Default<=>Default	-0.1416	0.07754	0.06789	0.356926
L_AIP_R_PHA3	Dorsal-Attention<=>Dorsal-Attention	0.1407	0.077	0.0677	0.356926
L_PHA1_R_TE1a	Default<=>Default	-0.09574	0.05246	0.06799	0.356926
L_FFC_R_PH	Visual2<=>Visual2	-0.135	0.0739	0.06775	0.356926
L_31pd_R_31pd	Default<=>Default	-0.0788	0.04315	0.0678	0.356926
R_PoI1_R_p24	Cingulo-Opercular<=>Cingulo-Opercular	0.1206	0.06612	0.06808	0.357126
L_5L_R_4	Somatomotor<=>Somatomotor	0.09623	0.0528	0.0684	0.357921
L_OP2-3_R_4	Somatomotor<=>Somatomotor	-0.09185	0.05039	0.06836	0.357921
R_31pv_R_10v	Default<=>Default	-0.1013	0.05558	0.06836	0.357921
R_LIPv_R_V6A	Visual2<=>Visual2	0.1905	0.1045	0.0683	0.357921
L_V3_L_LO3	Visual2<=>Visual2	0.188	0.1032	0.06852	0.358328
L_RSC_L_IFJp	Frontoparietal<=>Frontoparietal	0.1208	0.06632	0.06861	0.358578
L_H_L_PHA2	Default<=>Default	-0.08383	0.0461	0.06899	0.359731
L_FOP1_L_p24	Cingulo-Opercular<=>Cingulo-Opercular	0.1097	0.0603	0.06895	0.359731
L_VVC_R_V3B	Visual2<=>Visual2	-0.1141	0.06276	0.06897	0.359731
R_8Ad_R_10v	Default<=>Default	-0.1116	0.06139	0.069	0.359731
L_TGd_R_10v	Default<=>Default	-0.08446	0.04647	0.06918	0.360449
L_5m_R_6v	Somatomotor<=>Somatomotor	-0.09511	0.05235	0.06924	0.36054
L_31pd_R_TGd	Default<=>Default	-0.09354	0.05151	0.06938	0.361048
L_SCEF_L_p24pr	Cingulo-Opercular<=>Cingulo-Opercular	-0.1003	0.05539	0.07019	0.3615
L_d23ab_L_a24	Default<=>Default	-0.08919	0.04923	0.07003	0.3615
L_a47r_L_11l	Frontoparietal<=>Frontoparietal	-0.1377	0.07595	0.06981	0.3615
L_PEF_L_IP0	Dorsal-Attention<=>Dorsal-Attention	-0.08924	0.04927	0.07008	0.3615
L_IFSa_L_PFm	Frontoparietal<=>Frontoparietal	0.08263	0.04563	0.07014	0.3615
L_H_L_31pd	Default<=>Default	-0.1236	0.06822	0.07	0.3615
L_9p_R_d23ab	Default<=>Default	-0.09003	0.04971	0.07012	0.3615
R_v23ab_R_d23ab	Default<=>Default	-0.1015	0.05603	0.07014	0.3615
L_FOP3_R_7Am	Cingulo-Opercular<=>Cingulo-Opercular	-0.1188	0.06547	0.06959	0.3615
L_10v_R_p32	Default<=>Default	-0.1091	0.06023	0.07005	0.3615
R_POS2_R_a10p	Frontoparietal<=>Frontoparietal	-0.1566	0.08648	0.07015	0.3615
L_PoI2_R_43	Cingulo-Opercular<=>Cingulo-Opercular	-0.09784	0.05397	0.06985	0.3615
R_SCEF_R_MI	Cingulo-Opercular<=>Cingulo-Opercular	-0.09263	0.05103	0.06951	0.3615
L_31a_R_EC	Default<=>Default	-0.1052	0.05801	0.06985	0.3615
L_p32_R_PreS	Default<=>Default	-0.1439	0.07935	0.06975	0.3615
R_H_R_PGi	Default<=>Default	-0.1319	0.07277	0.07	0.3615
R_10d_R_STSva	Default<=>Default	-0.09751	0.05383	0.07007	0.3615
L_10r_R_PHA1	Default<=>Default	-0.1283	0.0709	0.07034	0.362053
L_7Pm_L_IP1	Frontoparietal<=>Frontoparietal	0.1199	0.0663	0.07049	0.362205
L_FOP3_R_FEF	Cingulo-Opercular<=>Cingulo-Opercular	-0.1126	0.06226	0.07047	0.362205
L_8C_R_31a	Frontoparietal<=>Frontoparietal	-0.1085	0.06002	0.07054	0.362205
L_9-46d_R_PoI1	Cingulo-Opercular<=>Cingulo-Opercular	-0.08768	0.04848	0.07054	0.362205
L_PEF_L_PHT	Dorsal-Attention<=>Dorsal-Attention	-0.1637	0.09059	0.07069	0.362756
L_d23ab_L_EC	Default<=>Default	-0.1151	0.0637	0.07075	0.362845
L_MI_R_PSL	Cingulo-Opercular<=>Cingulo-Opercular	0.08589	0.04755	0.07086	0.362971
L_PFcm_R_SCEF	Cingulo-Opercular<=>Cingulo-Opercular	-0.1309	0.07244	0.07082	0.362971
L_4_L_2	Somatomotor<=>Somatomotor	0.08364	0.04631	0.07091	0.363008
L_p9-46v_R_IP1	Frontoparietal<=>Frontoparietal	-0.1295	0.07175	0.07105	0.363506
L_8Av_L_10v	Default<=>Default	-0.1101	0.06105	0.07126	0.36401
L_8C_L_IP2	Frontoparietal<=>Frontoparietal	-0.08736	0.04844	0.07132	0.36401
L_10v_R_PGi	Default<=>Default	-0.09036	0.0501	0.07126	0.36401
R_10pp_R_PGi	Default<=>Default	-0.1248	0.06918	0.07128	0.36401
L_MST_R_V3A	Visual2<=>Visual2	0.1241	0.06889	0.07151	0.364207
L_7Am_R_MI	Cingulo-Opercular<=>Cingulo-Opercular	-0.1063	0.05897	0.0715	0.364207
R_9a_R_PreS	Default<=>Default	0.1215	0.0674	0.07144	0.364207
L_13l_R_IP2	Frontoparietal<=>Frontoparietal	-0.1253	0.06954	0.07153	0.364207
R_POS1_R_10r	Default<=>Default	-0.113	0.06272	0.07163	0.36428
L_v23ab_R_PreS	Default<=>Default	-0.1075	0.05964	0.07161	0.36428
L_p24pr_R_6r	Cingulo-Opercular<=>Cingulo-Opercular	-0.1173	0.06516	0.07187	0.365171
R_d32_R_a10p	Frontoparietal<=>Frontoparietal	0.1079	0.05996	0.07199	0.365171
L_7m_R_PHA1	Default<=>Default	-0.1183	0.06576	0.07202	0.365171
L_VVC_R_PH	Visual2<=>Visual2	-0.1305	0.0725	0.07196	0.365171
R_STSda_R_PGi	Default<=>Default	-0.09508	0.05284	0.07196	0.365171
R_9-46d_R_PFop	Cingulo-Opercular<=>Cingulo-Opercular	-0.07758	0.04315	0.07217	0.365713
L_TE2a_R_9m	Default<=>Default	-0.1436	0.0799	0.0723	0.365768
R_7m_R_PreS	Default<=>Default	-0.1151	0.06404	0.07229	0.365768
R_47m_R_TE1a	Default<=>Default	-0.0931	0.0518	0.07231	0.365768
L_PHA1_R_PHA1	Default<=>Default	-0.08191	0.04559	0.07237	0.365854
R_v23ab_R_9m	Default<=>Default	-0.08233	0.04585	0.07257	0.366647
L_a24pr_L_PoI1	Cingulo-Opercular<=>Cingulo-Opercular	-0.111	0.06187	0.07273	0.36712
R_TE1p_R_31a	Frontoparietal<=>Frontoparietal	0.1148	0.06398	0.07275	0.36712
L_7AL_L_FOP2	Somatomotor<=>Somatomotor	-0.1455	0.08111	0.07285	0.367188
L_25_R_TE1a	Default<=>Default	-0.155	0.08642	0.07281	0.367188
L_p9-46v_L_IP1	Frontoparietal<=>Frontoparietal	-0.2109	0.1178	0.0735	0.367501
L_a9-46v_L_IP1	Frontoparietal<=>Frontoparietal	0.1588	0.08885	0.0739	0.367501
L_VMV1_R_FFC	Visual2<=>Visual2	-0.1118	0.06241	0.07315	0.367501
L_V4t_R_FFC	Visual2<=>Visual2	-0.1244	0.06939	0.07307	0.367501
L_31pv_R_7m	Default<=>Default	-0.1002	0.05598	0.07356	0.367501
L_TE1a_R_POS1	Default<=>Default	-0.3846	0.2148	0.07338	0.367501
L_s32_R_31pv	Default<=>Default	-0.0979	0.05474	0.0737	0.367501
L_OP1_R_2	Somatomotor<=>Somatomotor	-0.1158	0.06463	0.07311	0.367501
R_PEF_R_p32pr	Cingulo-Opercular<=>Cingulo-Opercular	-0.08987	0.05018	0.0733	0.367501
L_POS1_R_a24	Default<=>Default	-0.1341	0.07498	0.0738	0.367501
R_d23ab_R_47m	Default<=>Default	-0.08636	0.04833	0.07395	0.367501
L_8Ad_R_8Ad	Default<=>Default	-0.09904	0.05542	0.07394	0.367501
L_25_R_10d	Default<=>Default	-0.1104	0.06172	0.07375	0.367501
L_p32pr_R_46	Cingulo-Opercular<=>Cingulo-Opercular	-0.09729	0.05436	0.07349	0.367501
L_POS2_R_a10p	Frontoparietal<=>Frontoparietal	-0.2308	0.1288	0.07307	0.367501
L_p9-46v_R_11l	Frontoparietal<=>Frontoparietal	-0.1231	0.06884	0.07385	0.367501
L_a9-46v_R_13l	Frontoparietal<=>Frontoparietal	-0.09196	0.05142	0.07373	0.367501
R_9-46d_R_FOP3	Cingulo-Opercular<=>Cingulo-Opercular	-0.07712	0.04311	0.07361	0.367501
R_MIP_R_AIP	Dorsal-Attention<=>Dorsal-Attention	0.0987	0.05508	0.07315	0.367501
L_IFJa_R_TPOJ1	Language<=>Language	0.1224	0.06833	0.07318	0.367501
R_v23ab_R_PHA2	Default<=>Default	-0.08902	0.04979	0.0738	0.367501
R_9p_R_s32	Default<=>Default	-0.0948	0.05299	0.0736	0.367501
R_PFcm_R_PoI1	Cingulo-Opercular<=>Cingulo-Opercular	-0.08158	0.04559	0.07356	0.367501
R_d32_R_p47r	Frontoparietal<=>Frontoparietal	0.1368	0.07642	0.07345	0.367501
L_PF_R_PEF	Cingulo-Opercular<=>Cingulo-Opercular	-0.08337	0.04669	0.07417	0.368214
R_a24pr_R_p32pr	Cingulo-Opercular<=>Cingulo-Opercular	-0.07779	0.04357	0.07418	0.368214
L_OP4_R_6mp	Somatomotor<=>Somatomotor	-0.09514	0.05331	0.07431	0.368214
L_10d_R_PreS	Default<=>Default	-0.1279	0.07164	0.07429	0.368214
L_10d_R_PHA1	Default<=>Default	-0.1385	0.07761	0.07423	0.368214
L_9-46d_R_a32pr	Cingulo-Opercular<=>Cingulo-Opercular	-0.1031	0.0578	0.07445	0.368692
R_47m_R_STSda	Default<=>Default	-0.09365	0.05251	0.0745	0.368725
R_6ma_R_p24	Cingulo-Opercular<=>Cingulo-Opercular	0.1002	0.05619	0.07466	0.369302
L_a24_L_31pd	Default<=>Default	-0.09242	0.05186	0.07473	0.369433
L_EC_L_PHA2	Default<=>Default	-0.1055	0.05924	0.07483	0.369498
R_PSL_R_p24	Cingulo-Opercular<=>Cingulo-Opercular	0.1182	0.06634	0.0748	0.369498
L_a24_R_10pp	Default<=>Default	-0.2858	0.1605	0.07494	0.369611
L_p10p_R_AVI	Frontoparietal<=>Frontoparietal	-0.1081	0.06072	0.07493	0.369611
L_31pv_R_v23ab	Default<=>Default	-0.1022	0.05742	0.07499	0.369643
L_FEF_R_FEF	Cingulo-Opercular<=>Cingulo-Opercular	-0.09873	0.05548	0.07514	0.370168
L_8Av_L_TE1m	Default<=>Default	-0.08693	0.04887	0.07529	0.370692
L_TE1a_R_PreS	Default<=>Default	-0.1273	0.07165	0.0755	0.371511
L_TE1p_L_IP1	Frontoparietal<=>Frontoparietal	-0.08297	0.04672	0.07576	0.372321
R_V7_R_FFC	Visual2<=>Visual2	-0.1291	0.07271	0.07571	0.372321
L_FOP4_R_7Am	Cingulo-Opercular<=>Cingulo-Opercular	-0.09259	0.05215	0.07584	0.372321
L_10pp_R_STSda	Default<=>Default	-0.2172	0.1223	0.07582	0.372321
L_PHA2_R_10r	Default<=>Default	-0.1114	0.06277	0.07594	0.372597
L_i6-8_L_AVI	Frontoparietal<=>Frontoparietal	-0.09403	0.05302	0.07612	0.37262
R_3b_R_RI	Somatomotor<=>Somatomotor	-0.1326	0.07474	0.07604	0.37262
L_a24_R_EC	Default<=>Default	-0.1494	0.08422	0.07605	0.37262
L_TGd_R_STSva	Default<=>Default	-0.1107	0.0624	0.07612	0.37262
L_v23ab_L_PHA1	Default<=>Default	-0.09053	0.05105	0.07618	0.372699
L_a24_L_8Av	Default<=>Default	-0.08324	0.04697	0.07635	0.373277
L_TE1a_R_10pp	Default<=>Default	-0.1031	0.05817	0.07641	0.373277
R_PreS_R_STSva	Default<=>Default	-0.1117	0.06307	0.07643	0.373277
L_PHA2_R_10d	Default<=>Default	-0.0886	0.05002	0.07648	0.373307
L_a24_L_TE1m	Default<=>Default	-0.1084	0.06123	0.0766	0.373425
L_FFC_R_V2	Visual2<=>Visual2	-0.1667	0.09418	0.07668	0.373425
L_31pd_R_9p	Default<=>Default	-0.08058	0.04551	0.0766	0.373425
R_VMV3_R_V4t	Visual2<=>Visual2	0.1161	0.06556	0.07666	0.373425
L_9p_R_PreS	Default<=>Default	-0.1455	0.08225	0.0768	0.373795
L_s32_R_STSda	Default<=>Default	-0.09553	0.05402	0.07702	0.374651
L_5m_L_24dv	Somatomotor<=>Somatomotor	-0.118	0.06676	0.0772	0.374669
L_47l_L_47s	Default<=>Default	-0.1117	0.06319	0.07718	0.374669
L_7PL_L_6a	Dorsal-Attention<=>Dorsal-Attention	-0.1297	0.07334	0.0771	0.374669
L_H_R_STSda	Default<=>Default	-0.1272	0.07197	0.07716	0.374669
L_SCEF_L_a24pr	Cingulo-Opercular<=>Cingulo-Opercular	-0.0922	0.0522	0.07734	0.374949
R_d23ab_R_STSda	Default<=>Default	-0.07565	0.04283	0.07735	0.374949
R_s6-8_R_p47r	Frontoparietal<=>Frontoparietal	0.1138	0.06441	0.07739	0.374949
L_V6A_R_VIP	Visual2<=>Visual2	0.107	0.06062	0.07756	0.375344
L_8C_R_33pr	Frontoparietal<=>Frontoparietal	-0.1162	0.06583	0.07756	0.375344
L_FEF_L_a24pr	Cingulo-Opercular<=>Cingulo-Opercular	-0.1165	0.06607	0.07789	0.376085
L_PEF_R_PFt	Dorsal-Attention<=>Dorsal-Attention	-0.09501	0.05386	0.07777	0.376085
R_47m_R_PGi	Default<=>Default	-0.1076	0.06104	0.07786	0.376085
R_MT_R_VMV3	Visual2<=>Visual2	0.1163	0.06594	0.07787	0.376085
L_10v_L_PGs	Default<=>Default	-0.086	0.0488	0.07804	0.376381
L_v23ab_R_s32	Default<=>Default	-0.07648	0.0434	0.07804	0.376381
L_LO3_R_VIP	Visual2<=>Visual2	0.1117	0.06341	0.07818	0.376843
L_d32_R_STSvp	Default<=>Default	0.08326	0.0473	0.07837	0.377544
L_v23ab_L_31pv	Default<=>Default	-0.08981	0.05104	0.07847	0.377694
L_PFcm_R_PEF	Cingulo-Opercular<=>Cingulo-Opercular	-0.08689	0.04938	0.07849	0.377694
L_6ma_L_PFcm	Cingulo-Opercular<=>Cingulo-Opercular	-0.08937	0.05083	0.07869	0.378014
L_47l_R_8Av	Default<=>Default	-0.09619	0.0547	0.07868	0.378014
R_LO2_R_V3CD	Visual2<=>Visual2	0.1218	0.06927	0.07868	0.378014
R_8BL_R_PreS	Default<=>Default	-0.1313	0.07472	0.0788	0.378259
R_PFcm_R_PFop	Cingulo-Opercular<=>Cingulo-Opercular	-0.1165	0.06629	0.07883	0.378259
L_7PC_R_3a	Somatomotor<=>Somatomotor	0.09052	0.05152	0.07894	0.378573
L_8Av_L_OFC	Default<=>Default	-0.1324	0.07538	0.07902	0.378743
L_FOP1_L_FOP3	Cingulo-Opercular<=>Cingulo-Opercular	-0.08223	0.04683	0.07913	0.379057
L_9a_L_47s	Default<=>Default	-0.1008	0.05746	0.07936	0.379068
L_EC_L_25	Default<=>Default	0.09793	0.0558	0.07925	0.379068
L_VVC_R_V4	Visual2<=>Visual2	-0.152	0.0866	0.0792	0.379068
L_IP1_R_OFC	Frontoparietal<=>Frontoparietal	-0.1272	0.07249	0.0794	0.379068
R_d23ab_R_25	Default<=>Default	-0.1097	0.06253	0.07937	0.379068
R_PoI2_R_FOP5	Cingulo-Opercular<=>Cingulo-Opercular	0.08928	0.05088	0.07932	0.379068
L_d23ab_L_10r	Default<=>Default	-0.07559	0.0431	0.07947	0.37912
R_7m_R_POS1	Default<=>Default	-0.1097	0.06256	0.0795	0.37912
L_IFJa_R_A5	Language<=>Language	0.1027	0.05859	0.07955	0.379145
L_STSda_L_STSdp	Language<=>Language	0.1092	0.06232	0.07961	0.379218
R_v23ab_R_9p	Default<=>Default	-0.07691	0.04392	0.0799	0.380174
R_IFJp_R_p10p	Frontoparietal<=>Frontoparietal	0.1175	0.06712	0.07988	0.380174
R_EC_R_TGd	Default<=>Default	-0.1058	0.06044	0.07995	0.380199
L_a9-46v_L_13l	Frontoparietal<=>Frontoparietal	-0.08326	0.04759	0.08022	0.380678
L_11l_L_AVI	Frontoparietal<=>Frontoparietal	0.1769	0.1011	0.08013	0.380678
L_RSC_L_p10p	Frontoparietal<=>Frontoparietal	-0.1548	0.08846	0.08018	0.380678
L_IFJp_R_a9-46v	Frontoparietal<=>Frontoparietal	-0.1106	0.06324	0.08023	0.380678
L_a32pr_R_PoI2	Cingulo-Opercular<=>Cingulo-Opercular	0.1009	0.05771	0.08037	0.38113
L_10r_L_8Ad	Default<=>Default	-0.08737	0.04997	0.08043	0.381201
L_TE2a_R_8Ad	Default<=>Default	-0.106	0.06065	0.08048	0.381203
L_PoI2_R_FOP5	Cingulo-Opercular<=>Cingulo-Opercular	0.09102	0.05208	0.08052	0.381203
L_EC_L_PGs	Default<=>Default	-0.09698	0.05553	0.08072	0.381724
L_FOP3_R_9-46d	Cingulo-Opercular<=>Cingulo-Opercular	-0.07931	0.04541	0.08071	0.381724
L_10r_R_p32	Default<=>Default	-0.1213	0.06946	0.08082	0.381772
L_9-46d_R_PF	Cingulo-Opercular<=>Cingulo-Opercular	-0.08535	0.04888	0.08078	0.381772
L_FOP1_R_MI	Cingulo-Opercular<=>Cingulo-Opercular	-0.09341	0.05351	0.08087	0.381796
L_PHA1_L_PGi	Default<=>Default	-0.1077	0.06176	0.08115	0.38255
L_55b_L_TGv	Language<=>Language	-0.1036	0.05949	0.08175	0.38255
L_6ma_R_PEF	Cingulo-Opercular<=>Cingulo-Opercular	-0.1169	0.06708	0.08144	0.38255
L_23d_R_31pv	Default<=>Default	0.08622	0.04949	0.08144	0.38255
L_2_R_24dd	Somatomotor<=>Somatomotor	0.08794	0.05048	0.08151	0.38255
L_V6_R_LIPv	Visual2<=>Visual2	0.1692	0.09706	0.08127	0.38255
L_PFop_R_p32pr	Cingulo-Opercular<=>Cingulo-Opercular	-0.1198	0.06878	0.08161	0.38255
L_31a_R_47l	Default<=>Default	0.1079	0.06198	0.08161	0.38255
L_PFop_R_46	Cingulo-Opercular<=>Cingulo-Opercular	-0.1062	0.06089	0.08125	0.38255
L_7Am_R_PFcm	Cingulo-Opercular<=>Cingulo-Opercular	-0.1209	0.06934	0.08135	0.38255
L_45_R_TPOJ1	Language<=>Language	0.1144	0.06573	0.08174	0.38255
L_V6_R_FST	Visual2<=>Visual2	0.1337	0.07673	0.08132	0.38255
L_p10p_R_31a	Frontoparietal<=>Frontoparietal	-0.1055	0.06061	0.08175	0.38255
R_55b_R_TGv	Language<=>Language	-0.1623	0.09312	0.08128	0.38255
L_PoI2_R_PI	Cingulo-Opercular<=>Cingulo-Opercular	0.1052	0.06044	0.08171	0.38255
R_PoI1_R_PI	Cingulo-Opercular<=>Cingulo-Opercular	0.1829	0.1049	0.0811	0.38255
R_6r_R_43	Cingulo-Opercular<=>Cingulo-Opercular	-0.104	0.05975	0.0818	0.382574
L_47m_L_8Av	Default<=>Default	-0.08303	0.04773	0.08192	0.382924
L_6r_R_FEF	Cingulo-Opercular<=>Cingulo-Opercular	-0.1295	0.07454	0.08228	0.383552
L_PGs_R_POS1	Default<=>Default	-0.09842	0.05664	0.08224	0.383552
L_PFm_R_11l	Frontoparietal<=>Frontoparietal	-0.1135	0.06531	0.0821	0.383552
L_v23ab_R_TE1a	Default<=>Default	-0.07451	0.04288	0.08226	0.383552
L_47s_R_PGs	Default<=>Default	-0.1499	0.08625	0.08223	0.383552
L_7m_L_TE1m	Default<=>Default	-0.1447	0.08328	0.08234	0.383597
L_6r_R_p32pr	Cingulo-Opercular<=>Cingulo-Opercular	-0.1105	0.06363	0.08238	0.383597
L_47l_L_H	Default<=>Default	0.1852	0.1067	0.08263	0.384551
L_7m_L_31a	Default<=>Default	0.07842	0.04521	0.08283	0.385271
L_STSva_R_STSda	Default<=>Default	-0.07403	0.04269	0.08291	0.385432
L_V7_R_FFC	Visual2<=>Visual2	-0.1027	0.05921	0.08297	0.385475
L_10d_R_8Ad	Default<=>Default	-0.09669	0.05578	0.08301	0.385475
L_7Am_L_33pr	Cingulo-Opercular<=>Cingulo-Opercular	-0.08507	0.0491	0.08317	0.386007
L_DVT_R_V1	Visual1<=>Visual1	0.09453	0.05458	0.0833	0.386235
L_8BL_R_25	Default<=>Default	-0.2595	0.1499	0.08331	0.386235
R_6a_R_PHT	Dorsal-Attention<=>Dorsal-Attention	-0.09059	0.05233	0.08341	0.386488
L_9a_R_8BL	Default<=>Default	0.09102	0.05259	0.0835	0.386694
L_a32pr_L_p24	Cingulo-Opercular<=>Cingulo-Opercular	0.1301	0.0752	0.08359	0.3869
L_47s_L_s32	Default<=>Default	0.1318	0.07624	0.08386	0.387938
L_10pp_L_STSvp	Default<=>Default	-0.1494	0.08649	0.08403	0.387946
L_LO3_R_V3B	Visual2<=>Visual2	0.1311	0.07586	0.08398	0.387946
L_TE1m_R_v23ab	Default<=>Default	-0.1276	0.07385	0.08407	0.387946
L_7Am_R_IFSa	Cingulo-Opercular<=>Cingulo-Opercular	-0.1141	0.06605	0.08394	0.387946
L_POS1_R_10pp	Default<=>Default	-0.2027	0.1173	0.08409	0.387946
L_24dd_L_24dv	Somatomotor<=>Somatomotor	-0.07922	0.04593	0.08456	0.388008
L_PreS_L_PHA1	Default<=>Default	-0.08632	0.05004	0.08451	0.388008
L_8BL_L_TE1a	Default<=>Default	-0.07054	0.04087	0.08437	0.388008
L_RSC_L_p47r	Frontoparietal<=>Frontoparietal	0.1081	0.06264	0.08448	0.388008
L_MST_R_V6	Visual2<=>Visual2	0.1095	0.06346	0.08447	0.388008
L_LO3_R_V3	Visual2<=>Visual2	0.1512	0.08763	0.0845	0.388008
L_11l_R_POS2	Frontoparietal<=>Frontoparietal	0.1263	0.07322	0.08447	0.388008
L_24dv_R_1	Somatomotor<=>Somatomotor	-0.1162	0.06733	0.08431	0.388008
R_p9-46v_R_TE1p	Frontoparietal<=>Frontoparietal	-0.07474	0.04333	0.08454	0.388008
L_d32_R_PHA2	Default<=>Default	0.133	0.07713	0.08454	0.388008
L_Ig_R_4	Somatomotor<=>Somatomotor	-0.09072	0.05263	0.08475	0.38867
L_7PL_L_PGp	Dorsal-Attention<=>Dorsal-Attention	0.1117	0.06484	0.08495	0.388996
L_9a_R_10r	Default<=>Default	0.08793	0.05103	0.08487	0.388996
L_46_R_PoI2	Cingulo-Opercular<=>Cingulo-Opercular	-0.08846	0.05136	0.08501	0.388996
L_PGs_R_TGd	Default<=>Default	-0.09383	0.05449	0.08505	0.388996
L_IFSa_R_IP2	Frontoparietal<=>Frontoparietal	-0.08663	0.0503	0.08498	0.388996
L_PreS_L_STSvp	Default<=>Default	0.1254	0.07282	0.08511	0.389061
L_FOP5_R_p32pr	Cingulo-Opercular<=>Cingulo-Opercular	-0.07494	0.04353	0.08517	0.389126
L_TGd_L_PGs	Default<=>Default	-0.08947	0.05201	0.08537	0.389621
L_6r_R_FOP5	Cingulo-Opercular<=>Cingulo-Opercular	-0.1113	0.06471	0.08533	0.389621
L_23c_L_46	Cingulo-Opercular<=>Cingulo-Opercular	-0.07257	0.04219	0.08542	0.38964
L_POS1_L_25	Default<=>Default	-0.09989	0.0581	0.08556	0.38986
L_31pv_R_10pp	Default<=>Default	-0.3911	0.2275	0.08552	0.38986
L_6v_L_Ig	Somatomotor<=>Somatomotor	-0.1037	0.06033	0.08563	0.38997
R_31pv_R_8Ad	Default<=>Default	-0.1054	0.06135	0.08573	0.390053
R_7Am_R_6r	Cingulo-Opercular<=>Cingulo-Opercular	-0.1184	0.06888	0.08574	0.390053
L_8BL_L_47s	Default<=>Default	-0.08711	0.05075	0.08606	0.390781
L_55b_R_55b	Language<=>Language	-0.1053	0.06133	0.0861	0.390781
L_FST_R_VIP	Visual2<=>Visual2	-0.1116	0.06502	0.08603	0.390781
L_9-46d_R_FOP1	Cingulo-Opercular<=>Cingulo-Opercular	-0.08386	0.04884	0.086	0.390781
L_8BM_R_p47r	Frontoparietal<=>Frontoparietal	-0.09023	0.05258	0.08613	0.390781
R_8Av_R_9a	Default<=>Default	0.07734	0.04508	0.08625	0.391117
L_9p_L_TE1m	Default<=>Default	-0.08623	0.05027	0.08632	0.391225
L_10r_L_10v	Default<=>Default	-0.1042	0.06083	0.08662	0.391885
L_6r_L_FOP1	Cingulo-Opercular<=>Cingulo-Opercular	-0.09856	0.05752	0.08665	0.391885
L_47l_R_p32	Default<=>Default	-0.08562	0.04996	0.08656	0.391885
L_7m_R_9p	Default<=>Default	-0.07399	0.04318	0.08658	0.391885
L_V3A_R_LO2	Visual2<=>Visual2	0.1139	0.06658	0.08698	0.392959
R_9m_R_10v	Default<=>Default	-0.09026	0.05273	0.08695	0.392959
L_SCEF_L_46	Cingulo-Opercular<=>Cingulo-Opercular	-0.09477	0.05541	0.08722	0.392999
L_a47r_L_a10p	Frontoparietal<=>Frontoparietal	-0.1011	0.05911	0.08716	0.392999
L_IFJa_L_TPOJ1	Language<=>Language	0.08881	0.05193	0.0872	0.392999
R_31pv_R_47m	Default<=>Default	-0.08927	0.05218	0.08713	0.392999
L_IFJa_R_TGv	Language<=>Language	-0.1086	0.06346	0.0871	0.392999
L_6v_R_OP4	Somatomotor<=>Somatomotor	-0.1496	0.08752	0.08734	0.393246
R_V7_R_V4t	Visual2<=>Visual2	0.1253	0.07329	0.08741	0.393246
L_9m_R_31pd	Default<=>Default	-0.1017	0.0595	0.08746	0.393246
R_9a_R_25	Default<=>Default	-0.1443	0.08444	0.08744	0.393246
L_FOP4_L_PoI1	Cingulo-Opercular<=>Cingulo-Opercular	-0.09821	0.0575	0.08762	0.393346
L_TE1a_R_p32	Default<=>Default	-0.1165	0.06822	0.08768	0.393346
L_A5_R_IFJa	Language<=>Language	0.1126	0.06596	0.08775	0.393346
L_p32_R_EC	Default<=>Default	-0.1265	0.07405	0.08767	0.393346
L_H_R_PreS	Default<=>Default	-0.09812	0.05744	0.0876	0.393346
L_s6-8_R_PFm	Frontoparietal<=>Frontoparietal	0.09956	0.05832	0.08776	0.393346
L_POS2_L_i6-8	Frontoparietal<=>Frontoparietal	-0.2125	0.1245	0.08789	0.393401
L_TE1a_L_TE2a	Default<=>Default	0.08319	0.04876	0.08802	0.393401
L_8BL_R_10d	Default<=>Default	-0.1068	0.06263	0.08805	0.393401
L_47m_R_PreS	Default<=>Default	0.1278	0.07488	0.088	0.393401
L_PH_R_V3CD	Visual2<=>Visual2	-0.1157	0.0678	0.08792	0.393401
R_PoI2_R_p24	Cingulo-Opercular<=>Cingulo-Opercular	0.1489	0.08727	0.08804	0.393401
L_a24pr_L_46	Cingulo-Opercular<=>Cingulo-Opercular	-0.07877	0.0462	0.08816	0.393439
L_23d_R_7m	Default<=>Default	0.08593	0.05041	0.08829	0.393439
L_a24_R_23d	Default<=>Default	0.1229	0.07207	0.08814	0.393439
R_7Pm_R_a9-46v	Frontoparietal<=>Frontoparietal	0.09248	0.05425	0.08822	0.393439
R_FOP3_R_PI	Cingulo-Opercular<=>Cingulo-Opercular	0.187	0.1097	0.08828	0.393439
L_10v_L_PGi	Default<=>Default	-0.09163	0.05382	0.08864	0.394769
L_FOP5_R_5mv	Cingulo-Opercular<=>Cingulo-Opercular	-0.08836	0.05193	0.08884	0.394769
L_a32pr_R_p24pr	Cingulo-Opercular<=>Cingulo-Opercular	0.087	0.05115	0.08896	0.394769
R_PEF_R_9-46d	Cingulo-Opercular<=>Cingulo-Opercular	-0.07919	0.04653	0.08879	0.394769
L_s6-8_R_13l	Frontoparietal<=>Frontoparietal	-0.1405	0.08252	0.08869	0.394769
R_d23ab_R_PreS	Default<=>Default	-0.1074	0.06314	0.08895	0.394769
L_TGv_R_TPOJ1	Language<=>Language	-0.1031	0.06055	0.08874	0.394769
L_PHA2_R_PGs	Default<=>Default	-0.07428	0.04367	0.08893	0.394769
R_LO1_R_VIP	Visual2<=>Visual2	0.1007	0.05924	0.08913	0.395317
R_25_R_s32	Default<=>Default	0.08382	0.04932	0.08922	0.395509
L_7Am_L_FOP3	Cingulo-Opercular<=>Cingulo-Opercular	-0.09834	0.05791	0.08948	0.396455
L_IPS1_R_V3A	Visual2<=>Visual2	0.06464	0.03808	0.08959	0.396736
R_a47r_R_AVI	Frontoparietal<=>Frontoparietal	0.09641	0.05683	0.08976	0.397075
L_PH_R_VMV2	Visual2<=>Visual2	-0.1001	0.05897	0.08972	0.397075
L_V6_R_MT	Visual2<=>Visual2	0.08437	0.04976	0.08997	0.397736
R_V3A_R_LIPv	Visual2<=>Visual2	0.1398	0.08247	0.09003	0.397736
L_9a_R_10pp	Default<=>Default	-0.2788	0.1645	0.09005	0.397736
R_23d_R_d23ab	Default<=>Default	0.07888	0.0466	0.09047	0.399177
R_31pv_R_TGd	Default<=>Default	-0.08438	0.04984	0.09046	0.399177
L_AVI_R_TE1m	Frontoparietal<=>Frontoparietal	-0.1047	0.06189	0.09057	0.39941
L_p32_L_PreS	Default<=>Default	-0.1514	0.08956	0.09082	0.400305
L_v23ab_L_d23ab	Default<=>Default	-0.08496	0.05027	0.091	0.400607
L_8Av_L_PHA2	Default<=>Default	0.1084	0.06414	0.09097	0.400607
R_PFop_R_PoI1	Cingulo-Opercular<=>Cingulo-Opercular	-0.09411	0.05568	0.09103	0.400607
L_5m_R_RI	Somatomotor<=>Somatomotor	-0.1076	0.06369	0.09112	0.400796
L_7m_L_d23ab	Default<=>Default	-0.07627	0.04516	0.09124	0.401034
L_IFJp_L_s6-8	Frontoparietal<=>Frontoparietal	-0.1042	0.06168	0.09129	0.401034
L_6r_L_p24	Cingulo-Opercular<=>Cingulo-Opercular	0.1236	0.07325	0.09141	0.401034
L_LO1_R_VIP	Visual2<=>Visual2	0.1026	0.06078	0.09137	0.401034
L_PoI2_R_PFcm	Cingulo-Opercular<=>Cingulo-Opercular	-0.09367	0.05548	0.09132	0.401034
L_V8_R_VVC	Visual2<=>Visual2	-0.09379	0.05558	0.0915	0.401058
L_10pp_R_s32	Default<=>Default	0.1118	0.06623	0.09151	0.401058
L_9a_L_TGd	Default<=>Default	-0.07928	0.04703	0.09187	0.401807
L_OP4_R_3b	Somatomotor<=>Somatomotor	-0.09779	0.05801	0.09183	0.401807
R_10r_R_8Ad	Default<=>Default	-0.08209	0.04868	0.09174	0.401807
R_9p_R_10pp	Default<=>Default	-0.2142	0.127	0.09182	0.401807
L_IP2_R_31a	Frontoparietal<=>Frontoparietal	0.111	0.06587	0.09198	0.402081
L_STSvp_R_PHA2	Default<=>Default	0.1601	0.09503	0.09205	0.40218
L_47m_R_PGs	Default<=>Default	-0.1357	0.08057	0.09214	0.402367
R_FFC_R_LO1	Visual2<=>Visual2	-0.1309	0.07772	0.09221	0.402466
L_V3B_R_V4t	Visual2<=>Visual2	0.08579	0.05097	0.09239	0.403044
L_VVC_R_VMV3	Visual2<=>Visual2	-0.1047	0.06224	0.09248	0.40323
L_V3_L_IPS1	Visual2<=>Visual2	0.06687	0.03981	0.093	0.403308
L_p24pr_L_p32pr	Cingulo-Opercular<=>Cingulo-Opercular	-0.09524	0.05665	0.09269	0.403308
L_7Pm_L_AVI	Frontoparietal<=>Frontoparietal	-0.1443	0.08589	0.09292	0.403308
L_MST_L_V6A	Visual2<=>Visual2	0.1012	0.06025	0.0929	0.403308
L_p32pr_R_23c	Cingulo-Opercular<=>Cingulo-Opercular	-0.09548	0.05682	0.0929	0.403308
L_V6A_R_LIPv	Visual2<=>Visual2	0.1131	0.06733	0.09293	0.403308
L_s32_R_8Ad	Default<=>Default	-0.1118	0.06652	0.09274	0.403308
R_a9-46v_R_s6-8	Frontoparietal<=>Frontoparietal	0.0806	0.04795	0.09278	0.403308
R_55b_R_A5	Language<=>Language	0.09477	0.05639	0.09282	0.403308
L_8Av_R_PGi	Default<=>Default	0.09548	0.05684	0.09302	0.403308
L_MST_R_V4t	Visual2<=>Visual2	0.1005	0.05981	0.09293	0.403308
L_PGi_R_9m	Default<=>Default	-0.09033	0.05381	0.0932	0.403471
L_9-46d_R_MI	Cingulo-Opercular<=>Cingulo-Opercular	-0.06908	0.04114	0.09311	0.403471
L_SCEF_R_FOP3	Cingulo-Opercular<=>Cingulo-Opercular	-0.09492	0.05654	0.09318	0.403471
L_10r_L_STSvp	Default<=>Default	0.09616	0.05733	0.09348	0.404109
L_PFcm_R_7Am	Cingulo-Opercular<=>Cingulo-Opercular	-0.09767	0.05823	0.09346	0.404109
R_POS1_R_a24	Default<=>Default	-0.1099	0.06555	0.09349	0.404109
L_a24pr_R_FOP4	Cingulo-Opercular<=>Cingulo-Opercular	-0.06913	0.04123	0.09356	0.404206
L_PCV_L_TPOJ2	Posterior-Multimodal<=>Posterior-Multimodal	0.08878	0.05296	0.09366	0.404432
R_47m_R_9m	Default<=>Default	-0.07413	0.04425	0.09385	0.404722
L_6mp_R_OP1	Somatomotor<=>Somatomotor	-0.07685	0.04587	0.09387	0.404722
R_FEF_R_PFop	Cingulo-Opercular<=>Cingulo-Opercular	-0.1012	0.06039	0.09379	0.404722
L_8BL_R_H	Default<=>Default	-0.1331	0.07945	0.09392	0.404732
L_8Av_R_10d	Default<=>Default	-0.09942	0.05937	0.09401	0.404915
L_PH_L_V4t	Visual2<=>Visual2	-0.1383	0.08262	0.09419	0.405365
L_31pd_R_10v	Default<=>Default	-0.08773	0.05242	0.09421	0.405365
L_PFm_R_a10p	Frontoparietal<=>Frontoparietal	-0.08335	0.04982	0.0943	0.405547
L_11l_R_TE1m	Frontoparietal<=>Frontoparietal	-0.1312	0.07845	0.09442	0.405858
L_8Av_L_9p	Default<=>Default	-0.07674	0.0459	0.09454	0.406168
L_d23ab_L_TGd	Default<=>Default	-0.07262	0.04347	0.09479	0.407037
L_FEF_R_9-46d	Cingulo-Opercular<=>Cingulo-Opercular	-0.1329	0.07959	0.09488	0.407217
L_V6A_R_V3A	Visual2<=>Visual2	0.1143	0.06844	0.09502	0.407612
L_IPS1_L_PH	Visual2<=>Visual2	-0.102	0.06113	0.0951	0.40775
L_7Am_L_6r	Cingulo-Opercular<=>Cingulo-Opercular	-0.08633	0.05174	0.09523	0.407861
L_p9-46v_R_a10p	Frontoparietal<=>Frontoparietal	-0.1069	0.0641	0.09524	0.407861
R_IFSp_R_IP2	Frontoparietal<=>Frontoparietal	0.07267	0.04356	0.09527	0.407861
L_31pv_R_8BL	Default<=>Default	-0.08285	0.04968	0.09537	0.407964
R_PIT_R_V4t	Visual2<=>Visual2	0.1043	0.06254	0.09539	0.407964
L_10d_L_25	Default<=>Default	-0.1267	0.07599	0.09559	0.408041
L_FOP2_R_6v	Somatomotor<=>Somatomotor	-0.09226	0.05536	0.0956	0.408041
L_10v_R_10pp	Default<=>Default	-0.08025	0.04813	0.09548	0.408041
L_p10p_R_s6-8	Frontoparietal<=>Frontoparietal	-0.1248	0.07488	0.09557	0.408041
L_8Ad_R_47l	Default<=>Default	0.09642	0.05791	0.09591	0.409158
L_5mv_L_PoI2	Cingulo-Opercular<=>Cingulo-Opercular	-0.08875	0.05334	0.09615	0.409445
L_6ma_L_FOP3	Cingulo-Opercular<=>Cingulo-Opercular	-0.117	0.07029	0.09604	0.409445
L_LIPd_L_TE2p	Dorsal-Attention<=>Dorsal-Attention	-0.09504	0.05712	0.09615	0.409445
L_IPS1_R_LIPv	Visual2<=>Visual2	0.1226	0.07367	0.09617	0.409445
L_PreS_L_PGi	Default<=>Default	-0.1001	0.06022	0.09634	0.409704
L_p10p_R_RSC	Frontoparietal<=>Frontoparietal	-0.1343	0.08077	0.09643	0.409704
L_POS1_R_23d	Default<=>Default	-0.1245	0.07491	0.09652	0.409704
L_47s_R_9p	Default<=>Default	-0.1237	0.0744	0.0963	0.409704
R_33pr_R_a9-46v	Frontoparietal<=>Frontoparietal	-0.08415	0.05063	0.09649	0.409704
R_AIP_R_PHT	Dorsal-Attention<=>Dorsal-Attention	-0.08889	0.05347	0.09641	0.409704
L_MIP_L_PGp	Dorsal-Attention<=>Dorsal-Attention	0.1107	0.06666	0.09678	0.409911
L_TE1a_R_a24	Default<=>Default	-0.1011	0.06085	0.09676	0.409911
L_p9-46v_R_i6-8	Frontoparietal<=>Frontoparietal	-0.1053	0.06336	0.09663	0.409911
R_11l_R_TE1p	Frontoparietal<=>Frontoparietal	-0.1186	0.07145	0.09681	0.409911
R_RSC_R_p47r	Frontoparietal<=>Frontoparietal	0.1068	0.0643	0.0967	0.409911
L_13l_R_RSC	Frontoparietal<=>Frontoparietal	-0.1177	0.0709	0.09693	0.410011
L_EC_R_10v	Default<=>Default	-0.1101	0.06631	0.09689	0.410011
R_46_R_FOP4	Cingulo-Opercular<=>Cingulo-Opercular	-0.07042	0.04243	0.09701	0.410025
L_43_R_p24	Cingulo-Opercular<=>Cingulo-Opercular	0.1127	0.06793	0.09703	0.410025
L_5mv_L_7Am	Cingulo-Opercular<=>Cingulo-Opercular	-0.09802	0.05916	0.09754	0.411976
L_8C_L_TE1p	Frontoparietal<=>Frontoparietal	-0.06975	0.04213	0.09781	0.412543
L_V3A_R_LIPv	Visual2<=>Visual2	0.1185	0.07156	0.09782	0.412543
L_AVI_R_13l	Frontoparietal<=>Frontoparietal	0.1435	0.08667	0.09776	0.412543
L_LO1_R_LO2	Visual2<=>Visual2	0.09457	0.05714	0.0979	0.412676
L_10pp_R_9a	Default<=>Default	-0.2691	0.1627	0.0981	0.413314
L_7m_R_23d	Default<=>Default	0.07731	0.04676	0.09825	0.413499
L_10r_R_d23ab	Default<=>Default	-0.0838	0.05069	0.09829	0.413499
L_8C_R_PFm	Frontoparietal<=>Frontoparietal	-0.09134	0.05524	0.09824	0.413499
R_PEF_R_FOP4	Cingulo-Opercular<=>Cingulo-Opercular	-0.07251	0.04387	0.09834	0.413505
L_H_R_9p	Default<=>Default	-0.1133	0.06862	0.09858	0.414272
R_7PL_R_IP0	Dorsal-Attention<=>Dorsal-Attention	0.08684	0.05258	0.09862	0.414272
L_STSvp_R_10v	Default<=>Default	0.07914	0.04794	0.09873	0.414529
L_7Pm_R_a9-46v	Frontoparietal<=>Frontoparietal	0.08894	0.05388	0.09881	0.41466
L_55b_L_IFSp	Language<=>Language	0.09042	0.05479	0.09891	0.414796
L_IFJp_R_s6-8	Frontoparietal<=>Frontoparietal	-0.0928	0.05624	0.09894	0.414796
L_ProS_R_V1	Visual1<=>Visual1	-0.07292	0.0442	0.09899	0.414801
R_p32pr_R_PoI1	Cingulo-Opercular<=>Cingulo-Opercular	-0.0934	0.05662	0.09904	0.414806
L_POS2_L_a10p	Frontoparietal<=>Frontoparietal	-0.1177	0.07139	0.09927	0.414993
L_10d_L_H	Default<=>Default	-0.1151	0.06983	0.09919	0.414993
L_V4_L_PH	Visual2<=>Visual2	-0.1018	0.06177	0.09928	0.414993
L_FFC_R_V3CD	Visual2<=>Visual2	-0.1305	0.07916	0.09914	0.414993
R_7Pm_R_a10p	Frontoparietal<=>Frontoparietal	-0.1099	0.06668	0.09933	0.414998
L_V6A_L_VVC	Visual2<=>Visual2	-0.1185	0.07194	0.09943	0.41505
R_LO1_R_V4t	Visual2<=>Visual2	0.1058	0.06421	0.09944	0.41505
L_6r_L_PFcm	Cingulo-Opercular<=>Cingulo-Opercular	-0.08303	0.05042	0.0996	0.41531
L_PoI2_R_p24	Cingulo-Opercular<=>Cingulo-Opercular	0.1708	0.1037	0.09956	0.41531
L_6v_R_3b	Somatomotor<=>Somatomotor	-0.09794	0.0595	0.09973	0.415648
L_p9-46v_L_11l	Frontoparietal<=>Frontoparietal	-0.09445	0.05743	0.1	0.415753
L_46_L_PoI2	Cingulo-Opercular<=>Cingulo-Opercular	-0.08072	0.04908	0.1	0.415753
L_47l_R_7m	Default<=>Default	-0.1249	0.07588	0.09986	0.415753
L_23c_R_7Am	Cingulo-Opercular<=>Cingulo-Opercular	-0.1085	0.06594	0.09992	0.415753
L_PFop_R_a24pr	Cingulo-Opercular<=>Cingulo-Opercular	-0.1066	0.06483	0.1	0.415753
L_FFC_L_LO2	Visual2<=>Visual2	-0.1049	0.0638	0.1001	0.415966
L_33pr_L_a32pr	Cingulo-Opercular<=>Cingulo-Opercular	0.09848	0.05992	0.1003	0.416186
R_3b_R_OP2-3	Somatomotor<=>Somatomotor	-0.08364	0.05089	0.1003	0.416186
L_13l_R_p47r	Frontoparietal<=>Frontoparietal	-0.1166	0.07094	0.1003	0.416186
L_31pv_L_47s	Default<=>Default	-0.08728	0.05318	0.1007	0.41622
L_8Ad_L_25	Default<=>Default	-0.1109	0.06753	0.1004	0.41622
L_PGs_R_7m	Default<=>Default	-0.08411	0.05123	0.1006	0.41622
R_V8_R_LIPv	Visual2<=>Visual2	0.1263	0.07691	0.1007	0.41622
L_23d_R_a24	Default<=>Default	0.1626	0.09905	0.1007	0.41622
L_OFC_R_10r	Default<=>Default	-0.105	0.06393	0.1006	0.41622
R_d23ab_R_10v	Default<=>Default	-0.08916	0.0543	0.1006	0.41622
R_7Pm_R_p47r	Frontoparietal<=>Frontoparietal	0.1054	0.06419	0.1005	0.41622
R_v23ab_R_31pv	Default<=>Default	-0.07241	0.04414	0.1009	0.416641
L_2_R_7PC	Somatomotor<=>Somatomotor	-0.09362	0.05706	0.1009	0.416641
R_IP2_R_IP1	Frontoparietal<=>Frontoparietal	0.09627	0.05877	0.1014	0.418503
L_PEF_L_PGp	Dorsal-Attention<=>Dorsal-Attention	-0.1042	0.0637	0.1017	0.41913
L_7Pm_R_IP1	Frontoparietal<=>Frontoparietal	0.09587	0.05858	0.1017	0.41913
L_IPS1_R_LO3	Visual2<=>Visual2	0.08042	0.04914	0.1017	0.41913
L_d23ab_L_10pp	Default<=>Default	-0.2304	0.1409	0.1019	0.419553
L_p24_R_PEF	Cingulo-Opercular<=>Cingulo-Opercular	0.1144	0.06995	0.102	0.419553
L_7Am_R_23c	Cingulo-Opercular<=>Cingulo-Opercular	-0.09122	0.05578	0.102	0.419553
L_IPS1_R_VMV3	Visual2<=>Visual2	0.08875	0.05428	0.102	0.419553
L_IPS1_L_V3CD	Visual2<=>Visual2	0.0839	0.05132	0.1021	0.419761
L_s32_R_9m	Default<=>Default	-0.08948	0.05476	0.1022	0.419766
L_PEF_R_6a	Dorsal-Attention<=>Dorsal-Attention	-0.1069	0.06544	0.1022	0.419766
L_23c_L_7Am	Cingulo-Opercular<=>Cingulo-Opercular	-0.09917	0.06072	0.1024	0.419776
L_PFm_R_13l	Frontoparietal<=>Frontoparietal	-0.101	0.06186	0.1024	0.419776
L_PEF_R_IP0	Dorsal-Attention<=>Dorsal-Attention	-0.08017	0.04907	0.1023	0.419776
L_47s_R_s32	Default<=>Default	0.1106	0.06773	0.1024	0.419776
R_V6_R_VMV2	Visual2<=>Visual2	-0.09065	0.05551	0.1025	0.419983
L_47l_R_8BL	Default<=>Default	-0.09795	0.06	0.1026	0.419988
L_FOP5_R_FOP4	Cingulo-Opercular<=>Cingulo-Opercular	-0.06868	0.04208	0.1026	0.419988
L_7m_L_47s	Default<=>Default	-0.09705	0.05949	0.1028	0.420402
L_SFL_R_A5	Language<=>Language	0.09999	0.0613	0.1028	0.420402
L_5L_L_24dv	Somatomotor<=>Somatomotor	-0.1217	0.07472	0.1035	0.420645
L_8BL_L_OFC	Default<=>Default	-0.1269	0.078	0.1038	0.420645
L_IFJp_L_AVI	Frontoparietal<=>Frontoparietal	0.095	0.05837	0.1037	0.420645
L_7AL_R_4	Somatomotor<=>Somatomotor	0.1178	0.07229	0.1032	0.420645
R_V8_R_LO2	Visual2<=>Visual2	0.09772	0.06006	0.1037	0.420645
R_RSC_R_8BM	Frontoparietal<=>Frontoparietal	0.1021	0.06273	0.1035	0.420645
L_TGd_R_10r	Default<=>Default	-0.1117	0.06851	0.103	0.420645
R_47m_R_8Ad	Default<=>Default	-0.0851	0.05229	0.1036	0.420645
L_s6-8_R_a47r	Frontoparietal<=>Frontoparietal	-0.101	0.06202	0.1034	0.420645
L_7Pm_R_OFC	Frontoparietal<=>Frontoparietal	-0.1046	0.0642	0.1034	0.420645
R_p32pr_R_FOP1	Cingulo-Opercular<=>Cingulo-Opercular	-0.08855	0.05439	0.1035	0.420645
L_45_R_STGa	Language<=>Language	0.1053	0.06467	0.1034	0.420645
L_47l_R_STSvp	Default<=>Default	-0.1074	0.06594	0.1034	0.420645
R_TE2a_R_PHA2	Default<=>Default	-0.1699	0.1044	0.1038	0.420645
R_VMV3_R_FST	Visual2<=>Visual2	0.1029	0.06309	0.103	0.420645
L_d23ab_R_s32	Default<=>Default	-0.06893	0.04229	0.1031	0.420645
L_31pd_R_s32	Default<=>Default	-0.07763	0.04772	0.1038	0.420645
R_a10p_R_p10p	Frontoparietal<=>Frontoparietal	-0.08362	0.0513	0.1031	0.420645
R_POS2_R_p47r	Frontoparietal<=>Frontoparietal	0.1093	0.06718	0.1037	0.420645
L_V3A_L_V6A	Visual2<=>Visual2	0.09731	0.05985	0.1039	0.420849
L_OFC_R_8Ad	Default<=>Default	-0.1355	0.08337	0.104	0.421054
L_7AL_L_OP1	Somatomotor<=>Somatomotor	-0.1023	0.06298	0.1042	0.421663
L_SCEF_L_FOP3	Cingulo-Opercular<=>Cingulo-Opercular	-0.1022	0.06296	0.1046	0.422477
L_PFop_L_p24	Cingulo-Opercular<=>Cingulo-Opercular	0.09758	0.06013	0.1046	0.422477
L_OP1_R_6v	Somatomotor<=>Somatomotor	-0.106	0.06528	0.1045	0.422477
R_10d_R_s32	Default<=>Default	-0.09984	0.06152	0.1046	0.422477
L_OFC_L_PreS	Default<=>Default	0.08999	0.05547	0.1048	0.422882
L_p32_R_STSvp	Default<=>Default	0.08434	0.052	0.1048	0.422882
L_8Ad_L_H	Default<=>Default	-0.1476	0.0911	0.1051	0.423289
L_FOP5_L_p24	Cingulo-Opercular<=>Cingulo-Opercular	0.08034	0.04958	0.1051	0.423289
L_IFJp_R_TE1p	Frontoparietal<=>Frontoparietal	-0.08083	0.04987	0.1051	0.423289
R_FEF_R_PoI1	Cingulo-Opercular<=>Cingulo-Opercular	-0.1074	0.06627	0.1051	0.423289
L_V4_L_VVC	Visual2<=>Visual2	-0.1289	0.0796	0.1052	0.423491
L_31pv_L_OFC	Default<=>Default	-0.131	0.08094	0.1054	0.423496
L_POS2_L_IP2	Frontoparietal<=>Frontoparietal	-0.09457	0.05839	0.1054	0.423496
L_FFC_L_V6A	Visual2<=>Visual2	-0.1195	0.07388	0.1056	0.423496
L_TGv_R_A5	Language<=>Language	-0.09069	0.05605	0.1056	0.423496
L_PEF_R_PHT	Dorsal-Attention<=>Dorsal-Attention	-0.145	0.08959	0.1055	0.423496
L_8BM_R_IP1	Frontoparietal<=>Frontoparietal	0.08437	0.05209	0.1053	0.423496
L_PF_R_FOP5	Cingulo-Opercular<=>Cingulo-Opercular	-0.09291	0.05741	0.1056	0.423496
R_PHA1_R_STSva	Default<=>Default	-0.1148	0.07094	0.1056	0.423496
L_AVI_R_i6-8	Frontoparietal<=>Frontoparietal	-0.0967	0.05978	0.1057	0.423697
L_v23ab_R_10r	Default<=>Default	-0.07929	0.04902	0.1058	0.423898
L_8BL_L_TE1m	Default<=>Default	-0.08198	0.0507	0.1059	0.424099
L_PFm_R_IP1	Frontoparietal<=>Frontoparietal	0.1773	0.1097	0.1061	0.4247
L_24dv_L_6mp	Somatomotor<=>Somatomotor	-0.07562	0.04687	0.1067	0.425698
L_PoI1_L_FOP5	Cingulo-Opercular<=>Cingulo-Opercular	-0.08541	0.05294	0.1067	0.425698
L_H_R_8Av	Default<=>Default	-0.1063	0.06591	0.1067	0.425698
L_47m_R_10v	Default<=>Default	0.09049	0.05608	0.1066	0.425698
R_33pr_R_13l	Frontoparietal<=>Frontoparietal	0.1505	0.09331	0.1067	0.425698
R_46_R_PF	Cingulo-Opercular<=>Cingulo-Opercular	-0.08486	0.05258	0.1066	0.425698
R_10v_R_PGs	Default<=>Default	-0.08705	0.05392	0.1065	0.425698
L_IFJp_L_p9-46v	Frontoparietal<=>Frontoparietal	-0.1533	0.09511	0.1071	0.426693
L_23c_R_PSL	Cingulo-Opercular<=>Cingulo-Opercular	-0.1116	0.06923	0.1071	0.426693
R_FEF_R_a24pr	Cingulo-Opercular<=>Cingulo-Opercular	-0.08332	0.05171	0.1071	0.426693
R_47l_R_TE2a	Default<=>Default	-0.08665	0.05379	0.1072	0.426891
L_9m_R_PHA1	Default<=>Default	-0.1538	0.09546	0.1073	0.427089
L_FOP1_R_6r	Cingulo-Opercular<=>Cingulo-Opercular	-0.1021	0.06339	0.1074	0.427287
L_8Av_L_10pp	Default<=>Default	-0.1403	0.08716	0.1076	0.427682
L_OFC_L_47s	Default<=>Default	0.1314	0.08165	0.1076	0.427682
L_POS2_L_a47r	Frontoparietal<=>Frontoparietal	-0.1331	0.08279	0.1079	0.428264
L_7Am_L_MI	Cingulo-Opercular<=>Cingulo-Opercular	-0.1013	0.06307	0.1082	0.428264
L_V1_R_V1	Visual1<=>Visual1	-0.0908	0.05646	0.1078	0.428264
L_IPS1_R_V3B	Visual2<=>Visual2	0.07522	0.04682	0.1082	0.428264
R_V8_R_MT	Visual2<=>Visual2	0.09657	0.0601	0.1081	0.428264
L_FOP1_R_p32pr	Cingulo-Opercular<=>Cingulo-Opercular	-0.08752	0.05444	0.1079	0.428264
L_9m_R_10pp	Default<=>Default	-0.3471	0.216	0.108	0.428264
L_46_R_PFcm	Cingulo-Opercular<=>Cingulo-Opercular	-0.09624	0.05988	0.108	0.428264
R_V4_R_V4t	Visual2<=>Visual2	0.1135	0.07062	0.1081	0.428264
R_7Pm_R_a47r	Frontoparietal<=>Frontoparietal	0.09886	0.06156	0.1083	0.428461
L_FOP1_R_5mv	Cingulo-Opercular<=>Cingulo-Opercular	-0.08473	0.05277	0.1084	0.428657
L_IPS1_R_MT	Visual2<=>Visual2	0.09731	0.06063	0.1085	0.428853
L_31a_R_7m	Default<=>Default	0.08454	0.0527	0.1087	0.429443
R_TE2a_R_31pd	Default<=>Default	-0.0905	0.05643	0.1088	0.429639
L_7m_L_a24	Default<=>Default	-0.0954	0.05953	0.1091	0.430423
L_8BM_L_a10p	Frontoparietal<=>Frontoparietal	-0.1018	0.06356	0.1091	0.430423
L_V2_L_IPS1	Visual2<=>Visual2	0.06485	0.04049	0.1092	0.430618
L_TGd_L_PGi	Default<=>Default	-0.07793	0.04868	0.1094	0.431206
L_9a_L_10pp	Default<=>Default	-0.1172	0.07326	0.1097	0.432189
L_PoI2_L_PFop	Cingulo-Opercular<=>Cingulo-Opercular	-0.08337	0.05217	0.11	0.432568
L_PHA2_R_10v	Default<=>Default	-0.07646	0.04784	0.11	0.432568
R_7Am_R_43	Cingulo-Opercular<=>Cingulo-Opercular	-0.1064	0.06656	0.1099	0.432568
L_v23ab_R_PHA1	Default<=>Default	-0.1119	0.06999	0.1099	0.432568
L_TE1m_R_8Ad	Default<=>Default	-0.1044	0.06533	0.1102	0.432954
R_p32pr_R_46	Cingulo-Opercular<=>Cingulo-Opercular	-0.091	0.05698	0.1102	0.432954
R_IFSp_R_13l	Frontoparietal<=>Frontoparietal	-0.08387	0.05252	0.1103	0.433147
L_SFL_L_IFJa	Language<=>Language	0.07347	0.04604	0.1105	0.433324
L_9m_L_PreS	Default<=>Default	-0.105	0.06583	0.1106	0.433324
L_PoI2_L_PI	Cingulo-Opercular<=>Cingulo-Opercular	0.1601	0.1003	0.1106	0.433324
L_PFop_L_a32pr	Cingulo-Opercular<=>Cingulo-Opercular	0.08412	0.05271	0.1105	0.433324
L_AIP_R_MIP	Dorsal-Attention<=>Dorsal-Attention	-0.08801	0.05515	0.1105	0.433324
L_PHA3_L_PGp	Dorsal-Attention<=>Dorsal-Attention	-0.1157	0.07254	0.1108	0.433508
L_24dv_R_5L	Somatomotor<=>Somatomotor	-0.09441	0.0592	0.1108	0.433508
R_3b_R_OP4	Somatomotor<=>Somatomotor	-0.08376	0.05253	0.1108	0.433508
L_RSC_R_TE1p	Frontoparietal<=>Frontoparietal	0.0825	0.05175	0.1109	0.433699
R_PoI2_R_PI	Cingulo-Opercular<=>Cingulo-Opercular	0.2032	0.1276	0.1111	0.434281
R_TE1a_R_25	Default<=>Default	-0.1244	0.07807	0.1112	0.434472
L_AVI_R_7Pm	Frontoparietal<=>Frontoparietal	-0.1567	0.09839	0.1113	0.434663
L_PreS_R_STSva	Default<=>Default	-0.09456	0.05943	0.1116	0.435635
L_PoI1_L_p24	Cingulo-Opercular<=>Cingulo-Opercular	0.08837	0.0556	0.112	0.436995
L_RSC_L_8BM	Frontoparietal<=>Frontoparietal	0.09275	0.05839	0.1122	0.437575
L_PGs_R_10v	Default<=>Default	-0.08332	0.05251	0.1126	0.438933
L_9p_L_EC	Default<=>Default	-0.09706	0.06125	0.113	0.439887
L_OP1_R_6mp	Somatomotor<=>Somatomotor	-0.0795	0.05016	0.113	0.439887
R_6mp_R_OP4	Somatomotor<=>Somatomotor	-0.07935	0.05005	0.1129	0.439887
L_8BM_R_a9-46v	Frontoparietal<=>Frontoparietal	-0.08977	0.05666	0.1131	0.440075
L_2_L_OP4	Somatomotor<=>Somatomotor	-0.09067	0.05729	0.1135	0.440623
L_VIP_L_LO3	Visual2<=>Visual2	0.1061	0.06702	0.1134	0.440623
L_p47r_R_7Pm	Frontoparietal<=>Frontoparietal	0.09796	0.06187	0.1134	0.440623
L_V3CD_R_VIP	Visual2<=>Visual2	0.08249	0.05212	0.1135	0.440623
L_SCEF_R_6r	Cingulo-Opercular<=>Cingulo-Opercular	-0.09187	0.05804	0.1134	0.440623
L_8BL_L_PHA1	Default<=>Default	-0.1465	0.0926	0.1137	0.441183
L_10v_R_a24	Default<=>Default	-0.08061	0.05097	0.1138	0.441183
L_VIP_R_V4t	Visual2<=>Visual2	0.1286	0.08132	0.1138	0.441183
R_31pv_R_STSva	Default<=>Default	-0.08419	0.05325	0.1139	0.441369
L_31pv_L_TE2a	Default<=>Default	-0.1738	0.11	0.1142	0.44233
L_FEF_L_33pr	Cingulo-Opercular<=>Cingulo-Opercular	-0.1055	0.06678	0.1143	0.442515
L_p32_L_TE2a	Default<=>Default	0.1027	0.06507	0.1145	0.442685
R_13l_R_AVI	Frontoparietal<=>Frontoparietal	0.09868	0.06252	0.1145	0.442685
R_10r_R_25	Default<=>Default	-0.1758	0.1114	0.1144	0.442685
L_8Ad_L_8BL	Default<=>Default	0.07977	0.05059	0.1149	0.443827
L_FOP3_R_PFcm	Cingulo-Opercular<=>Cingulo-Opercular	-0.07563	0.04798	0.1149	0.443827
L_9p_L_PGs	Default<=>Default	-0.07034	0.04464	0.1151	0.443994
R_v23ab_R_47m	Default<=>Default	-0.0831	0.05273	0.1151	0.443994
L_TPOJ1_R_STGa	Language<=>Language	0.1884	0.1196	0.1151	0.443994
R_4_R_7PC	Somatomotor<=>Somatomotor	0.07928	0.05032	0.1152	0.444179
L_8C_R_POS2	Frontoparietal<=>Frontoparietal	-0.09358	0.05944	0.1154	0.444748
L_STSva_R_47l	Default<=>Default	-0.0731	0.04644	0.1155	0.444932
L_V3B_L_PH	Visual2<=>Visual2	-0.1043	0.0663	0.1157	0.445298
R_8BM_R_a47r	Frontoparietal<=>Frontoparietal	0.08185	0.05204	0.1157	0.445298
L_PGi_R_d23ab	Default<=>Default	-0.08293	0.05275	0.1159	0.445866
L_V2_L_FFC	Visual2<=>Visual2	-0.1523	0.097	0.1164	0.447182
L_5mv_L_p24pr	Cingulo-Opercular<=>Cingulo-Opercular	-0.06964	0.04436	0.1164	0.447182
L_47l_L_PHA1	Default<=>Default	0.09325	0.05938	0.1163	0.447182
L_AIP_R_7PL	Dorsal-Attention<=>Dorsal-Attention	-0.1133	0.07223	0.1167	0.44793
L_V4_R_V4t	Visual2<=>Visual2	0.1134	0.0723	0.1167	0.44793
L_8Av_L_PreS	Default<=>Default	-0.1039	0.06626	0.1168	0.448111
L_33pr_R_5mv	Cingulo-Opercular<=>Cingulo-Opercular	-0.07774	0.04958	0.1169	0.448271
R_p24pr_R_9-46d	Cingulo-Opercular<=>Cingulo-Opercular	-0.07981	0.05092	0.117	0.448271
L_s6-8_R_a10p	Frontoparietal<=>Frontoparietal	-0.08576	0.05471	0.117	0.448271
L_9p_L_10v	Default<=>Default	-0.09441	0.06027	0.1172	0.448633
L_p9-46v_R_TE1m	Frontoparietal<=>Frontoparietal	-0.07918	0.05054	0.1172	0.448633
L_6v_R_1	Somatomotor<=>Somatomotor	-0.1198	0.07647	0.1173	0.448814
L_47l_L_s32	Default<=>Default	0.115	0.07345	0.1175	0.449175
L_a9-46v_R_IP2	Frontoparietal<=>Frontoparietal	-0.08955	0.05721	0.1175	0.449175
L_PGs_R_9m	Default<=>Default	-0.07144	0.04566	0.1176	0.449355
R_23c_R_p32pr	Cingulo-Opercular<=>Cingulo-Opercular	-0.08215	0.05253	0.1178	0.449714
R_V3B_R_V4t	Visual2<=>Visual2	0.09408	0.06014	0.1178	0.449714
R_IFJp_R_11l	Frontoparietal<=>Frontoparietal	0.1498	0.09582	0.1179	0.449894
R_p32_R_10v	Default<=>Default	-0.07949	0.05086	0.118	0.450074
L_4_L_OP2-3	Somatomotor<=>Somatomotor	-0.07796	0.0499	0.1182	0.45023
L_Ig_R_3b	Somatomotor<=>Somatomotor	-0.08486	0.05432	0.1182	0.45023
L_13l_R_a47r	Frontoparietal<=>Frontoparietal	-0.1272	0.0814	0.1182	0.45023
R_IPS1_R_V6A	Visual2<=>Visual2	0.09539	0.06107	0.1183	0.450409
L_a24_L_47l	Default<=>Default	-0.1026	0.06576	0.1187	0.450519
L_24dv_L_OP4	Somatomotor<=>Somatomotor	-0.08116	0.05199	0.1185	0.450519
L_OP2-3_R_6mp	Somatomotor<=>Somatomotor	-0.08069	0.05171	0.1187	0.450519
L_FOP5_R_6r	Cingulo-Opercular<=>Cingulo-Opercular	-0.07992	0.05121	0.1186	0.450519
L_IP2_R_a10p	Frontoparietal<=>Frontoparietal	-0.1114	0.07137	0.1186	0.450519
L_a32pr_R_43	Cingulo-Opercular<=>Cingulo-Opercular	0.08453	0.05415	0.1185	0.450519
L_8BL_R_s32	Default<=>Default	-0.08892	0.05697	0.1186	0.450519
L_8BL_R_8BL	Default<=>Default	-0.07674	0.04921	0.1189	0.451077
L_8BL_L_10v	Default<=>Default	-0.08697	0.05578	0.119	0.451255
L_FOP5_R_FOP5	Cingulo-Opercular<=>Cingulo-Opercular	-0.06252	0.04011	0.1191	0.451433
L_43_R_FEF	Cingulo-Opercular<=>Cingulo-Opercular	-0.08882	0.05701	0.1193	0.451586
L_47m_R_10d	Default<=>Default	-0.08502	0.05456	0.1192	0.451586
R_46_R_PFcm	Cingulo-Opercular<=>Cingulo-Opercular	-0.09778	0.06277	0.1193	0.451586
R_PEF_R_FOP3	Cingulo-Opercular<=>Cingulo-Opercular	-0.07147	0.04591	0.1195	0.452142
R_8BL_R_9a	Default<=>Default	0.07478	0.04805	0.1196	0.452319
L_23d_L_47l	Default<=>Default	-0.08798	0.05654	0.1197	0.452496
L_AVI_R_a10p	Frontoparietal<=>Frontoparietal	-0.1162	0.0747	0.1199	0.452648
L_p47r_R_13l	Frontoparietal<=>Frontoparietal	-0.09111	0.05858	0.1199	0.452648
R_10pp_R_31pd	Default<=>Default	-0.3257	0.2094	0.1198	0.452648
R_p24pr_R_6r	Cingulo-Opercular<=>Cingulo-Opercular	-0.1004	0.06459	0.12	0.452824
L_RSC_L_IP1	Frontoparietal<=>Frontoparietal	0.08538	0.05496	0.1203	0.453528
L_OFC_R_31pv	Default<=>Default	-0.1007	0.06479	0.1203	0.453528
L_LIPd_R_PGp	Dorsal-Attention<=>Dorsal-Attention	0.1252	0.08064	0.1204	0.453528
R_6r_R_p24	Cingulo-Opercular<=>Cingulo-Opercular	0.1012	0.06515	0.1204	0.453528
L_FFC_L_V3B	Visual2<=>Visual2	-0.1093	0.07049	0.1211	0.453551
L_33pr_L_p32pr	Cingulo-Opercular<=>Cingulo-Opercular	-0.08583	0.05535	0.121	0.453551
L_STV_L_STSdp	Language<=>Language	0.09811	0.06327	0.121	0.453551
L_TE1p_R_POS2	Frontoparietal<=>Frontoparietal	-0.08241	0.05308	0.1205	0.453551
L_10r_R_31pv	Default<=>Default	-0.07571	0.04883	0.121	0.453551
L_STSva_R_31pv	Default<=>Default	-0.0826	0.05323	0.1207	0.453551
L_p24_R_23c	Cingulo-Opercular<=>Cingulo-Opercular	0.08156	0.05259	0.1209	0.453551
L_PHA2_R_8BL	Default<=>Default	-0.097	0.06256	0.121	0.453551
R_9m_R_10d	Default<=>Default	-0.09234	0.05956	0.1211	0.453551
L_10v_R_PreS	Default<=>Default	-0.1168	0.07524	0.1207	0.453551
R_47l_R_TGd	Default<=>Default	-0.08312	0.05359	0.1209	0.453551
R_8Ad_R_PGs	Default<=>Default	-0.08106	0.05229	0.1211	0.453551
L_STSva_R_STSva	Default<=>Default	-0.07049	0.04542	0.1207	0.453551
L_OFC_L_31pd	Default<=>Default	-0.143	0.09234	0.1214	0.453675
L_7m_L_STSva	Default<=>Default	-0.06649	0.04291	0.1213	0.453675
L_STSva_R_10pp	Default<=>Default	-0.1203	0.07763	0.1213	0.453675
R_6ma_R_PoI2	Cingulo-Opercular<=>Cingulo-Opercular	-0.07738	0.04996	0.1214	0.453675
R_IP1_R_PFm	Frontoparietal<=>Frontoparietal	0.1363	0.08794	0.1213	0.453675
L_TGd_L_PHA2	Default<=>Default	-0.08967	0.05791	0.1215	0.453849
L_POS2_R_a9-46v	Frontoparietal<=>Frontoparietal	0.1092	0.07058	0.1217	0.454397
L_TE1p_R_AVI	Frontoparietal<=>Frontoparietal	-0.08043	0.05198	0.1218	0.45457
L_FST_R_IPS1	Visual2<=>Visual2	-0.1329	0.08594	0.1221	0.454891
L_TE1a_R_10r	Default<=>Default	-0.1015	0.06568	0.1221	0.454891
L_H_R_STSvp	Default<=>Default	0.1925	0.1245	0.122	0.454891
R_v23ab_R_PGi	Default<=>Default	-0.09468	0.06125	0.1221	0.454891
L_10r_L_9a	Default<=>Default	0.0729	0.04719	0.1223	0.45521
L_s6-8_R_TE1p	Frontoparietal<=>Frontoparietal	0.08064	0.05218	0.1223	0.45521
L_TGd_R_PHA2	Default<=>Default	-0.144	0.09319	0.1224	0.45521
R_V8_R_FST	Visual2<=>Visual2	0.09964	0.06449	0.1224	0.45521
L_31pd_R_10pp	Default<=>Default	-0.4368	0.2829	0.1226	0.455755
R_33pr_R_TE1p	Frontoparietal<=>Frontoparietal	-0.1071	0.06942	0.1229	0.45667
L_23c_R_46	Cingulo-Opercular<=>Cingulo-Opercular	-0.07585	0.04918	0.123	0.456842
L_a47r_R_RSC	Frontoparietal<=>Frontoparietal	-0.1346	0.08731	0.1232	0.456985
R_23d_R_31pv	Default<=>Default	0.07883	0.05113	0.1232	0.456985
L_s6-8_R_11l	Frontoparietal<=>Frontoparietal	-0.1021	0.06622	0.1232	0.456985
L_SCEF_R_PF	Cingulo-Opercular<=>Cingulo-Opercular	-0.08144	0.05284	0.1233	0.457157
L_OP4_R_5m	Somatomotor<=>Somatomotor	-0.07663	0.04974	0.1234	0.457328
L_MBelt_R_A1	Auditory<=>Auditory	0.06287	0.04084	0.1237	0.457812
L_p24pr_R_9-46d	Cingulo-Opercular<=>Cingulo-Opercular	-0.08049	0.0523	0.1238	0.457812
L_SCEF_R_43	Cingulo-Opercular<=>Cingulo-Opercular	-0.09039	0.05872	0.1237	0.457812
R_8BL_R_H	Default<=>Default	-0.31	0.2013	0.1237	0.457812
L_IP0_R_PHT	Dorsal-Attention<=>Dorsal-Attention	-0.0848	0.0551	0.1238	0.457812
L_p32pr_L_MI	Cingulo-Opercular<=>Cingulo-Opercular	-0.07293	0.04744	0.1242	0.458493
R_7AL_R_6mp	Somatomotor<=>Somatomotor	-0.08519	0.0554	0.1241	0.458493
L_9p_R_8Ad	Default<=>Default	-0.0997	0.06483	0.1241	0.458493
L_STSdp_R_45	Language<=>Language	-0.08949	0.05821	0.1242	0.458493
R_PCV_R_TPOJ2	Posterior-Multimodal<=>Posterior-Multimodal	0.0823	0.05354	0.1243	0.458663
L_23c_L_a24pr	Cingulo-Opercular<=>Cingulo-Opercular	-0.07219	0.047	0.1246	0.459571
L_8BM_L_IFJp	Frontoparietal<=>Frontoparietal	0.08014	0.05222	0.1249	0.459589
L_10v_L_47s	Default<=>Default	0.08298	0.05408	0.1249	0.459589
L_MT_L_VVC	Visual2<=>Visual2	-0.2649	0.1727	0.125	0.459589
L_33pr_L_FOP5	Cingulo-Opercular<=>Cingulo-Opercular	-0.09049	0.05902	0.1252	0.459589
R_IPS1_R_FFC	Visual2<=>Visual2	-0.1168	0.07613	0.1249	0.459589
R_46_R_FOP3	Cingulo-Opercular<=>Cingulo-Opercular	-0.08582	0.05597	0.1252	0.459589
R_8Ad_R_PHA1	Default<=>Default	-0.1225	0.07977	0.1247	0.459589
R_STSdp_R_TPOJ1	Language<=>Language	0.09734	0.06346	0.1251	0.459589
L_V4_R_VMV2	Visual2<=>Visual2	-0.1132	0.07382	0.125	0.459589
L_FFC_R_VVC	Visual2<=>Visual2	-0.09927	0.06472	0.1251	0.459589
L_TE1m_R_s32	Default<=>Default	0.1023	0.06668	0.1248	0.459589
L_POS1_L_OFC	Default<=>Default	-0.1102	0.0719	0.1254	0.459926
L_TE1p_R_s6-8	Frontoparietal<=>Frontoparietal	-0.1007	0.06574	0.1254	0.459926
L_PSL_L_STSdp	Language<=>Language	0.08483	0.05541	0.1258	0.460797
L_IP1_R_d32	Frontoparietal<=>Frontoparietal	0.1221	0.0798	0.1258	0.460797
R_IFJp_R_IP1	Frontoparietal<=>Frontoparietal	-0.08003	0.05226	0.1257	0.460797
L_3b_L_OP2-3	Somatomotor<=>Somatomotor	-0.07263	0.04748	0.1261	0.461101
R_23d_R_10r	Default<=>Default	0.1053	0.0688	0.1261	0.461101
L_9a_R_8Ad	Default<=>Default	0.08065	0.05272	0.1261	0.461101
R_IP2_R_PFm	Frontoparietal<=>Frontoparietal	0.0913	0.0597	0.1261	0.461101
L_TE1m_R_TGd	Default<=>Default	0.07928	0.05183	0.1262	0.461268
L_FOP4_R_p32pr	Cingulo-Opercular<=>Cingulo-Opercular	-0.07595	0.04967	0.1263	0.461435
L_IPS1_L_LO2	Visual2<=>Visual2	0.07357	0.04813	0.1264	0.461476
L_LO1_L_V6A	Visual2<=>Visual2	0.0994	0.06509	0.1267	0.461476
L_V8_L_VVC	Visual2<=>Visual2	-0.1014	0.0664	0.1266	0.461476
L_PH_R_PIT	Visual2<=>Visual2	-0.09312	0.06096	0.1266	0.461476
R_7Pm_R_p9-46v	Frontoparietal<=>Frontoparietal	0.1067	0.06988	0.1268	0.461476
L_9-46d_R_43	Cingulo-Opercular<=>Cingulo-Opercular	-0.08824	0.05778	0.1267	0.461476
L_STSvp_R_STSvp	Default<=>Default	-0.08009	0.05246	0.1268	0.461476
R_PoI2_R_PF	Cingulo-Opercular<=>Cingulo-Opercular	0.08419	0.05513	0.1267	0.461476
L_LO3_R_LO3	Visual2<=>Visual2	0.09568	0.06266	0.1268	0.461476
L_23c_R_a32pr	Cingulo-Opercular<=>Cingulo-Opercular	-0.08246	0.05404	0.127	0.462006
L_8C_L_11l	Frontoparietal<=>Frontoparietal	-0.09863	0.06465	0.1271	0.462172
L_TGd_L_TE1m	Default<=>Default	0.07399	0.04855	0.1275	0.463032
L_31a_R_10pp	Default<=>Default	-0.112	0.07347	0.1275	0.463032
R_9p_R_PGs	Default<=>Default	-0.06485	0.04255	0.1274	0.463032
L_OFC_R_31pd	Default<=>Default	-0.1068	0.07012	0.1276	0.463197
L_OFC_L_TE2a	Default<=>Default	0.06927	0.0455	0.1279	0.463297
L_PH_R_V8	Visual2<=>Visual2	-0.08603	0.05648	0.1277	0.463297
R_v23ab_R_8Ad	Default<=>Default	-0.08652	0.05681	0.1278	0.463297
L_IFJp_R_IFJp	Frontoparietal<=>Frontoparietal	-0.1029	0.06759	0.1279	0.463297
L_p24pr_R_46	Cingulo-Opercular<=>Cingulo-Opercular	-0.08357	0.05489	0.1279	0.463297
L_OP2-3_R_1	Somatomotor<=>Somatomotor	-0.07249	0.04763	0.128	0.463461
R_PIT_R_LIPv	Visual2<=>Visual2	0.173	0.1137	0.1281	0.463626
L_PGi_R_v23ab	Default<=>Default	-0.0818	0.05379	0.1283	0.464152
L_a24pr_L_p32pr	Cingulo-Opercular<=>Cingulo-Opercular	-0.07489	0.04933	0.129	0.464509
L_p32_L_s32	Default<=>Default	0.09289	0.06116	0.1288	0.464509
L_POS1_L_TE1m	Default<=>Default	-0.1505	0.09906	0.1287	0.464509
L_7m_R_POS1	Default<=>Default	-0.09774	0.06438	0.129	0.464509
L_PF_R_a24pr	Cingulo-Opercular<=>Cingulo-Opercular	-0.07269	0.04783	0.1286	0.464509
L_PGs_R_8Av	Default<=>Default	-0.07494	0.04931	0.1285	0.464509
L_8Ad_R_9p	Default<=>Default	-0.08726	0.05748	0.129	0.464509
L_a32pr_R_PF	Cingulo-Opercular<=>Cingulo-Opercular	0.07599	0.05	0.1286	0.464509
L_10r_R_PGs	Default<=>Default	-0.07102	0.04675	0.1287	0.464509
R_47m_R_PGs	Default<=>Default	-0.08496	0.05595	0.1289	0.464509
L_LO2_R_V4t	Visual2<=>Visual2	0.09584	0.06313	0.129	0.464509
L_V3CD_R_FFC	Visual2<=>Visual2	-0.09283	0.06119	0.1292	0.464572
R_d32_R_8BM	Frontoparietal<=>Frontoparietal	0.0832	0.05485	0.1293	0.464572
L_STSvp_R_9p	Default<=>Default	-0.0924	0.0609	0.1292	0.464572
L_47l_R_10pp	Default<=>Default	-0.3225	0.2126	0.1293	0.464572
R_7PL_R_PGp	Dorsal-Attention<=>Dorsal-Attention	0.07935	0.05233	0.1294	0.464572
L_OFC_R_25	Default<=>Default	0.06025	0.03973	0.1294	0.464572
L_31pv_R_s32	Default<=>Default	-0.06487	0.04277	0.1294	0.464572
L_8Av_L_TE2a	Default<=>Default	-0.1081	0.07132	0.1297	0.464863
L_PoI1_R_23c	Cingulo-Opercular<=>Cingulo-Opercular	-0.07258	0.0479	0.1297	0.464863
R_9m_R_STSda	Default<=>Default	-0.06949	0.04584	0.1296	0.464863
L_47s_R_PGi	Default<=>Default	-0.08019	0.05291	0.1296	0.464863
R_V3B_R_LIPv	Visual2<=>Visual2	0.1035	0.06835	0.1301	0.4661
L_TE1p_R_33pr	Frontoparietal<=>Frontoparietal	-0.1002	0.06625	0.1303	0.46662
L_24dv_R_7PC	Somatomotor<=>Somatomotor	-0.108	0.07143	0.1304	0.466781
L_7AL_L_OP4	Somatomotor<=>Somatomotor	-0.1026	0.06787	0.1306	0.467104
L_IFJp_R_11l	Frontoparietal<=>Frontoparietal	0.08894	0.05883	0.1306	0.467104
L_IPS1_R_LO2	Visual2<=>Visual2	0.08487	0.05616	0.1308	0.467622
L_TE2a_R_POS1	Default<=>Default	-0.1494	0.09893	0.1309	0.467783
L_23c_R_a24pr	Cingulo-Opercular<=>Cingulo-Opercular	-0.07291	0.0483	0.1311	0.468104
R_p32pr_R_FOP4	Cingulo-Opercular<=>Cingulo-Opercular	-0.06779	0.0449	0.1311	0.468104
R_46_R_PFop	Cingulo-Opercular<=>Cingulo-Opercular	-0.08213	0.05442	0.1313	0.468621
R_RSC_R_TE1p	Frontoparietal<=>Frontoparietal	0.08008	0.05308	0.1314	0.468781
L_V6A_R_VMV3	Visual2<=>Visual2	0.09362	0.06208	0.1315	0.468941
L_9m_L_TGd	Default<=>Default	-0.06443	0.04273	0.1316	0.469101
L_SCEF_R_PFop	Cingulo-Opercular<=>Cingulo-Opercular	-0.08012	0.05315	0.1317	0.469261
L_8Ad_R_v23ab	Default<=>Default	-0.1086	0.07209	0.132	0.469346
L_RSC_R_a9-46v	Frontoparietal<=>Frontoparietal	0.08857	0.05879	0.1319	0.469346
L_LO3_R_VMV3	Visual2<=>Visual2	0.109	0.07239	0.132	0.469346
L_23c_R_FOP5	Cingulo-Opercular<=>Cingulo-Opercular	-0.07651	0.05079	0.132	0.469346
L_a24pr_R_a32pr	Cingulo-Opercular<=>Cingulo-Opercular	-0.06814	0.04523	0.1319	0.469346
L_11l_R_RSC	Frontoparietal<=>Frontoparietal	0.09626	0.06392	0.1321	0.469477
L_PH_R_LO1	Visual2<=>Visual2	-0.09092	0.06047	0.1327	0.469477
L_a24pr_R_5mv	Cingulo-Opercular<=>Cingulo-Opercular	-0.08749	0.05816	0.1325	0.469477
L_a24pr_R_46	Cingulo-Opercular<=>Cingulo-Opercular	-0.07744	0.05148	0.1325	0.469477
L_23c_R_FOP1	Cingulo-Opercular<=>Cingulo-Opercular	-0.08045	0.05347	0.1324	0.469477
L_STSva_R_PHA1	Default<=>Default	-0.09669	0.06432	0.1327	0.469477
R_8Av_R_TGd	Default<=>Default	-0.0883	0.05872	0.1327	0.469477
R_PHA3_R_PGp	Dorsal-Attention<=>Dorsal-Attention	-0.1045	0.0695	0.1326	0.469477
L_10d_R_PGs	Default<=>Default	-0.06656	0.04424	0.1325	0.469477
L_31pv_R_31pd	Default<=>Default	-0.07735	0.0514	0.1323	0.469477
R_H_R_25	Default<=>Default	0.1136	0.07555	0.1327	0.469477
L_33pr_R_p24	Cingulo-Opercular<=>Cingulo-Opercular	0.09516	0.06329	0.1327	0.469477
L_TGd_R_EC	Default<=>Default	-0.1348	0.08974	0.1329	0.469794
R_V3B_R_PH	Visual2<=>Visual2	0.1083	0.07205	0.1329	0.469794
L_FOP3_L_PoI1	Cingulo-Opercular<=>Cingulo-Opercular	-0.07479	0.04979	0.133	0.469914
L_p32pr_R_5mv	Cingulo-Opercular<=>Cingulo-Opercular	-0.08174	0.05442	0.1331	0.469914
R_43_R_FOP4	Cingulo-Opercular<=>Cingulo-Opercular	-0.07564	0.05036	0.1331	0.469914
L_V3A_R_MT	Visual2<=>Visual2	0.07536	0.05018	0.1332	0.470072
L_PFt_L_IP0	Dorsal-Attention<=>Dorsal-Attention	-0.09696	0.06462	0.1335	0.470935
L_a24_L_47s	Default<=>Default	-0.08299	0.05533	0.1336	0.471092
L_MI_L_FOP3	Cingulo-Opercular<=>Cingulo-Opercular	-0.07934	0.05294	0.134	0.471096
L_31pv_L_H	Default<=>Default	-0.07751	0.05172	0.1339	0.471096
L_9p_R_8BL	Default<=>Default	-0.08569	0.05715	0.1338	0.471096
L_SCEF_R_46	Cingulo-Opercular<=>Cingulo-Opercular	-0.09942	0.06634	0.134	0.471096
L_PGi_R_9a	Default<=>Default	-0.09085	0.06063	0.1341	0.471096
L_13l_R_s6-8	Frontoparietal<=>Frontoparietal	-0.1721	0.1148	0.1339	0.471096
R_10v_R_PreS	Default<=>Default	-0.113	0.07543	0.1341	0.471096
L_MIP_R_PHT	Dorsal-Attention<=>Dorsal-Attention	-0.0869	0.05796	0.1338	0.471096
L_7Am_R_PF	Cingulo-Opercular<=>Cingulo-Opercular	-0.08034	0.05362	0.134	0.471096
L_3b_R_OP4	Somatomotor<=>Somatomotor	-0.06945	0.04637	0.1342	0.471214
L_FOP5_R_FOP3	Cingulo-Opercular<=>Cingulo-Opercular	-0.07183	0.04797	0.1343	0.471214
L_25_R_PGi	Default<=>Default	-0.0874	0.05837	0.1343	0.471214
R_24dv_R_FOP2	Somatomotor<=>Somatomotor	0.0848	0.05664	0.1344	0.471371
L_VIP_R_V7	Visual2<=>Visual2	0.08423	0.05628	0.1345	0.471527
L_PGi_R_POS1	Default<=>Default	-0.09863	0.06593	0.1346	0.471683
L_TGd_R_d23ab	Default<=>Default	-0.07714	0.05159	0.1348	0.472189
L_a32pr_R_PEF	Cingulo-Opercular<=>Cingulo-Opercular	0.1319	0.08824	0.1349	0.472345
L_IFSa_L_p10p	Frontoparietal<=>Frontoparietal	0.08637	0.05781	0.1352	0.472811
L_IPS1_R_V8	Visual2<=>Visual2	0.0714	0.04779	0.1352	0.472811
L_9p_R_s32	Default<=>Default	-0.07583	0.05076	0.1352	0.472811
L_PreS_L_TE1m	Default<=>Default	0.09825	0.06579	0.1353	0.472966
L_9m_L_25	Default<=>Default	-0.176	0.1181	0.1361	0.474745
L_V6_R_V3A	Visual2<=>Visual2	0.07731	0.05186	0.1361	0.474745
L_V7_R_LO2	Visual2<=>Visual2	0.1072	0.07193	0.1361	0.474745
R_V3B_R_LO2	Visual2<=>Visual2	0.09977	0.06696	0.1362	0.474745
L_TPOJ1_R_SFL	Language<=>Language	0.1126	0.07553	0.1359	0.474745
R_13l_R_OFC	Frontoparietal<=>Frontoparietal	0.06399	0.04294	0.1362	0.474745
L_8Ad_R_31pd	Default<=>Default	-0.08423	0.05651	0.1361	0.474745
L_p24pr_L_PoI1	Cingulo-Opercular<=>Cingulo-Opercular	-0.07628	0.0512	0.1363	0.474858
R_2_R_6mp	Somatomotor<=>Somatomotor	-0.07529	0.05055	0.1364	0.474858
L_31pv_R_TGd	Default<=>Default	-0.0666	0.04472	0.1364	0.474858
L_s32_L_TE1m	Default<=>Default	0.09045	0.06077	0.1367	0.475707
L_v23ab_R_10v	Default<=>Default	-0.08335	0.05605	0.137	0.476556
L_OFC_R_s32	Default<=>Default	0.06553	0.04409	0.1372	0.477056
R_5mv_R_9-46d	Cingulo-Opercular<=>Cingulo-Opercular	-0.07266	0.0489	0.1373	0.477209
R_IFJp_R_OFC	Frontoparietal<=>Frontoparietal	0.1529	0.1029	0.1374	0.477361
L_p32pr_R_a24pr	Cingulo-Opercular<=>Cingulo-Opercular	-0.07334	0.04939	0.1376	0.477665
L_TE1a_R_PHA1	Default<=>Default	-0.1089	0.07333	0.1376	0.477665
L_IFSa_R_44	Frontoparietal<=>Frontoparietal	-0.09308	0.06272	0.1378	0.477688
L_7Pm_R_IFSp	Frontoparietal<=>Frontoparietal	0.1675	0.1129	0.1378	0.477688
R_31pv_R_9a	Default<=>Default	0.06547	0.04414	0.138	0.477688
L_a32pr_R_FOP3	Cingulo-Opercular<=>Cingulo-Opercular	0.08375	0.05642	0.1377	0.477688
L_9-46d_R_PFop	Cingulo-Opercular<=>Cingulo-Opercular	-0.07257	0.04892	0.138	0.477688
R_SCEF_R_PI	Cingulo-Opercular<=>Cingulo-Opercular	0.09304	0.06272	0.138	0.477688
L_PFop_R_p24	Cingulo-Opercular<=>Cingulo-Opercular	0.08101	0.0546	0.1379	0.477688
L_10r_L_H	Default<=>Default	-0.08309	0.05604	0.1382	0.477948
R_7Am_R_IFSa	Cingulo-Opercular<=>Cingulo-Opercular	-0.08287	0.05589	0.1382	0.477948
R_PHA1_R_31pd	Default<=>Default	-0.1026	0.06923	0.1383	0.477948
L_8Av_R_s32	Default<=>Default	-0.1106	0.0746	0.1383	0.477948
R_47m_R_47l	Default<=>Default	-0.0879	0.05932	0.1384	0.478099
R_9p_R_47s	Default<=>Default	0.09764	0.0659	0.1385	0.47825
L_10pp_L_TE1a	Default<=>Default	-0.09426	0.06368	0.1388	0.478897
R_9-46d_R_PF	Cingulo-Opercular<=>Cingulo-Opercular	-0.06545	0.04421	0.1388	0.478897
L_6ma_L_PF	Cingulo-Opercular<=>Cingulo-Opercular	-0.09108	0.06159	0.1392	0.47926
L_p24pr_R_5mv	Cingulo-Opercular<=>Cingulo-Opercular	-0.07553	0.05107	0.1392	0.47926
L_2_R_3a	Somatomotor<=>Somatomotor	0.07037	0.0476	0.1393	0.47926
L_MI_R_MI	Cingulo-Opercular<=>Cingulo-Opercular	-0.06712	0.04541	0.1393	0.47926
R_p32_R_PHA1	Default<=>Default	-0.09537	0.06447	0.1391	0.47926
R_9p_R_TE1a	Default<=>Default	-0.06602	0.04463	0.1391	0.47926
L_V1_R_DVT	Visual1<=>Visual1	0.07786	0.05265	0.1392	0.47926
L_AVI_R_33pr	Frontoparietal<=>Frontoparietal	-0.1353	0.09158	0.1395	0.479559
R_d23ab_R_8Ad	Default<=>Default	-0.1007	0.06815	0.1395	0.479559
L_33pr_L_9-46d	Cingulo-Opercular<=>Cingulo-Opercular	-0.08355	0.0566	0.1399	0.479577
L_23c_L_MI	Cingulo-Opercular<=>Cingulo-Opercular	-0.08592	0.05816	0.1396	0.479577
L_MI_L_FOP1	Cingulo-Opercular<=>Cingulo-Opercular	-0.08382	0.05675	0.1397	0.479577
L_AVI_L_p10p	Frontoparietal<=>Frontoparietal	-0.07881	0.05339	0.1399	0.479577
L_1_R_OP4	Somatomotor<=>Somatomotor	-0.08358	0.05662	0.1399	0.479577
R_A5_R_STSdp	Language<=>Language	0.08309	0.05627	0.1398	0.479577
L_PH_R_FST	Visual2<=>Visual2	-0.09223	0.06246	0.1398	0.479577
L_p47r_R_AVI	Frontoparietal<=>Frontoparietal	-0.09749	0.06606	0.14	0.479726
L_p24pr_R_FOP4	Cingulo-Opercular<=>Cingulo-Opercular	-0.0794	0.05382	0.1401	0.479875
R_23c_R_PFcm	Cingulo-Opercular<=>Cingulo-Opercular	-0.07263	0.04925	0.1403	0.480366
L_a47r_R_p47r	Frontoparietal<=>Frontoparietal	-0.07785	0.0528	0.1404	0.480515
L_POS2_L_TE1p	Frontoparietal<=>Frontoparietal	-0.07386	0.05016	0.1409	0.480871
L_d23ab_L_31a	Default<=>Default	0.0714	0.0485	0.1409	0.480871
L_p32pr_L_FOP5	Cingulo-Opercular<=>Cingulo-Opercular	-0.07477	0.05076	0.1408	0.480871
L_PHA2_R_v23ab	Default<=>Default	-0.06352	0.04313	0.1409	0.480871
R_POS2_R_44	Frontoparietal<=>Frontoparietal	0.07755	0.05267	0.1409	0.480871
L_TE1a_R_STSda	Default<=>Default	-0.06284	0.04267	0.1408	0.480871
L_POS2_R_p10p	Frontoparietal<=>Frontoparietal	-0.1278	0.08676	0.1408	0.480871
L_MST_L_V4	Visual2<=>Visual2	0.1144	0.07779	0.1414	0.481803
L_TE2a_L_31pd	Default<=>Default	-0.2556	0.1738	0.1413	0.481803
L_PFm_R_8BM	Frontoparietal<=>Frontoparietal	0.06841	0.04652	0.1414	0.481803
L_FEF_R_MI	Cingulo-Opercular<=>Cingulo-Opercular	-0.1126	0.07657	0.1414	0.481803
L_47m_R_H	Default<=>Default	0.1555	0.1058	0.1415	0.481951
L_9p_L_10pp	Default<=>Default	-0.1359	0.09252	0.1417	0.482007
L_6r_L_43	Cingulo-Opercular<=>Cingulo-Opercular	-0.08969	0.06102	0.1416	0.482007
L_47m_L_EC	Default<=>Default	0.1638	0.1115	0.1417	0.482007
L_LO3_L_VMV2	Visual2<=>Visual2	0.1006	0.06845	0.1418	0.482007
L_A5_R_55b	Language<=>Language	0.08188	0.05574	0.1418	0.482007
R_p32pr_R_PFop	Cingulo-Opercular<=>Cingulo-Opercular	-0.0959	0.06529	0.1419	0.482154
L_TE1p_R_IFSp	Frontoparietal<=>Frontoparietal	-0.08009	0.05456	0.1421	0.482447
R_V8_R_LO3	Visual2<=>Visual2	0.09117	0.0621	0.1421	0.482447
L_8Ad_L_10v	Default<=>Default	-0.08415	0.05734	0.1422	0.482594
L_7Pm_R_TE1m	Frontoparietal<=>Frontoparietal	-0.06929	0.04723	0.1423	0.482741
L_10d_R_s32	Default<=>Default	-0.07248	0.04942	0.1425	0.483226
L_9-46d_L_FOP1	Cingulo-Opercular<=>Cingulo-Opercular	-0.07282	0.04972	0.143	0.484295
L_H_L_PGs	Default<=>Default	-0.1	0.06831	0.1431	0.484295
L_VVC_R_MST	Visual2<=>Visual2	-0.1585	0.1082	0.143	0.484295
L_8BM_R_IFSp	Frontoparietal<=>Frontoparietal	0.1328	0.09067	0.1429	0.484295
L_PGi_R_25	Default<=>Default	-0.09804	0.06695	0.1431	0.484295
L_PH_L_V3CD	Visual2<=>Visual2	-0.112	0.07652	0.1433	0.484778
L_a24pr_R_7Am	Cingulo-Opercular<=>Cingulo-Opercular	-0.08939	0.06111	0.1435	0.485069
L_7m_R_47m	Default<=>Default	-0.08873	0.06066	0.1435	0.485069
L_PH_R_V3A	Visual2<=>Visual2	-0.09504	0.06499	0.1436	0.485214
L_MST_R_PIT	Visual2<=>Visual2	0.1367	0.0936	0.144	0.485215
L_LIPv_R_MT	Visual2<=>Visual2	0.09054	0.06195	0.1439	0.485215
R_23d_R_9p	Default<=>Default	0.09383	0.06422	0.144	0.485215
R_33pr_R_p9-46v	Frontoparietal<=>Frontoparietal	-0.07861	0.05379	0.1439	0.485215
L_10r_R_STSda	Default<=>Default	-0.06479	0.04434	0.1439	0.485215
L_OFC_R_PGs	Default<=>Default	-0.08759	0.05992	0.1438	0.485215
R_PSL_R_PoI1	Cingulo-Opercular<=>Cingulo-Opercular	0.075	0.05132	0.1439	0.485215
R_5mv_R_a32pr	Cingulo-Opercular<=>Cingulo-Opercular	-0.08894	0.06089	0.1441	0.485359
R_V3A_R_FFC	Visual2<=>Visual2	-0.1161	0.07951	0.1444	0.48536
L_FFC_R_PIT	Visual2<=>Visual2	-0.1006	0.06889	0.1442	0.48536
L_A5_R_SFL	Language<=>Language	0.077	0.05276	0.1444	0.48536
L_5mv_R_5mv	Cingulo-Opercular<=>Cingulo-Opercular	-0.06374	0.04368	0.1445	0.48536
L_FOP3_R_46	Cingulo-Opercular<=>Cingulo-Opercular	-0.07766	0.05319	0.1443	0.48536
R_PGi_R_PHA2	Default<=>Default	-0.08989	0.0616	0.1445	0.48536
L_31a_R_25	Default<=>Default	-0.1165	0.07982	0.1444	0.48536
L_V6_R_LO2	Visual2<=>Visual2	0.09596	0.06578	0.1446	0.485504
L_a24pr_L_PFop	Cingulo-Opercular<=>Cingulo-Opercular	-0.08751	0.06001	0.1447	0.485648
L_a24_R_31pd	Default<=>Default	-0.09244	0.06341	0.1449	0.486127
L_pOFC_R_pOFC	Orbito-Affective<=>Orbito-Affective	0.06223	0.04271	0.145	0.486271
L_TE2a_R_PGi	Default<=>Default	-0.1133	0.07777	0.1452	0.486749
L_10r_L_PHA2	Default<=>Default	-0.06888	0.04731	0.1454	0.487036
L_p24pr_R_p24	Cingulo-Opercular<=>Cingulo-Opercular	0.08474	0.0582	0.1454	0.487036
R_8Av_R_8Ad	Default<=>Default	0.09466	0.06504	0.1456	0.487513
L_v23ab_L_47l	Default<=>Default	0.09271	0.06375	0.1459	0.487557
L_33pr_L_p24	Cingulo-Opercular<=>Cingulo-Opercular	0.09345	0.06426	0.1458	0.487557
L_VVC_R_LO2	Visual2<=>Visual2	-0.1019	0.07011	0.1459	0.487557
L_6r_R_p24pr	Cingulo-Opercular<=>Cingulo-Opercular	-0.08939	0.06147	0.1459	0.487557
L_EC_R_10r	Default<=>Default	-0.1078	0.07406	0.1457	0.487557
L_43_R_FOP4	Cingulo-Opercular<=>Cingulo-Opercular	-0.07384	0.05079	0.146	0.4877
L_31a_R_H	Default<=>Default	-0.07417	0.05105	0.1462	0.487984
R_7PL_R_PHT	Dorsal-Attention<=>Dorsal-Attention	-0.09555	0.06576	0.1462	0.487984
L_9p_R_PGi	Default<=>Default	-0.0731	0.05032	0.1463	0.488126
L_7m_L_31pd	Default<=>Default	-0.06689	0.04608	0.1466	0.488452
L_LIPv_R_V3	Visual2<=>Visual2	-0.08171	0.05631	0.1468	0.488452
L_24dv_R_6mp	Somatomotor<=>Somatomotor	-0.06875	0.04735	0.1466	0.488452
L_7Am_R_a24pr	Cingulo-Opercular<=>Cingulo-Opercular	-0.08035	0.05535	0.1466	0.488452
L_13l_R_d32	Frontoparietal<=>Frontoparietal	-0.2422	0.167	0.1468	0.488452
L_PGi_R_47m	Default<=>Default	-0.09784	0.06744	0.1468	0.488452
R_d32_R_8C	Frontoparietal<=>Frontoparietal	0.09068	0.06249	0.1468	0.488452
L_6v_R_4	Somatomotor<=>Somatomotor	-0.08257	0.05698	0.1473	0.488776
L_47s_R_v23ab	Default<=>Default	-0.1038	0.07161	0.1472	0.488776
L_10pp_R_8Av	Default<=>Default	-0.118	0.08138	0.147	0.488776
L_13l_R_OFC	Frontoparietal<=>Frontoparietal	0.06761	0.04664	0.1472	0.488776
L_10v_R_TE2a	Default<=>Default	0.07634	0.05267	0.1473	0.488776
R_v23ab_R_TE2a	Default<=>Default	-0.09838	0.06785	0.1471	0.488776
L_7PC_R_Ig	Somatomotor<=>Somatomotor	0.1003	0.06923	0.1473	0.488776
L_a10p_R_p10p	Frontoparietal<=>Frontoparietal	-0.08721	0.06021	0.1475	0.489249
L_PreS_L_TE1a	Default<=>Default	-0.08281	0.05718	0.1476	0.489389
L_PHA2_R_PGi	Default<=>Default	-0.08119	0.05608	0.1477	0.48953
L_H_L_STSvp	Default<=>Default	0.2022	0.1397	0.1478	0.48967
R_SCEF_R_PoI2	Cingulo-Opercular<=>Cingulo-Opercular	-0.0844	0.05833	0.1479	0.489811
L_46_R_p24pr	Cingulo-Opercular<=>Cingulo-Opercular	-0.07835	0.05417	0.1481	0.4899
L_EC_R_PreS	Default<=>Default	-0.07592	0.05249	0.1481	0.4899
R_LIPv_R_VMV3	Visual2<=>Visual2	0.1144	0.0791	0.148	0.4899
L_PHA1_L_PHA2	Default<=>Default	-0.07301	0.0505	0.1482	0.49004
R_7AL_R_7PC	Somatomotor<=>Somatomotor	0.1316	0.09109	0.1485	0.490269
R_7Pm_R_33pr	Frontoparietal<=>Frontoparietal	-0.08135	0.05631	0.1485	0.490269
R_8Ad_R_PHA2	Default<=>Default	-0.08319	0.05758	0.1485	0.490269
L_PHA1_R_31pd	Default<=>Default	-0.12	0.08304	0.1484	0.490269
L_a10p_R_TE1p	Frontoparietal<=>Frontoparietal	0.1302	0.0901	0.1486	0.490409
L_MT_R_V2	Visual2<=>Visual2	0.1485	0.1029	0.149	0.491347
L_5m_R_7PC	Somatomotor<=>Somatomotor	-0.1014	0.07029	0.149	0.491347
L_RSC_L_a47r	Frontoparietal<=>Frontoparietal	-0.1002	0.06954	0.1496	0.491989
L_24dv_L_OP1	Somatomotor<=>Somatomotor	-0.06615	0.04589	0.1495	0.491989
L_p10p_R_8BM	Frontoparietal<=>Frontoparietal	-0.1129	0.0783	0.1495	0.491989
L_8Av_R_8Ad	Default<=>Default	0.09424	0.0654	0.1496	0.491989
L_v23ab_R_TGd	Default<=>Default	-0.07586	0.05262	0.1494	0.491989
L_10r_R_TE1a	Default<=>Default	-0.07633	0.05294	0.1493	0.491989
L_p9-46v_R_TE1p	Frontoparietal<=>Frontoparietal	-0.08306	0.05761	0.1494	0.491989
L_i6-8_L_IP2	Frontoparietal<=>Frontoparietal	-0.0856	0.05941	0.1497	0.492128
L_PHA2_R_p32	Default<=>Default	-0.343	0.2382	0.1498	0.492266
R_43_R_PFop	Cingulo-Opercular<=>Cingulo-Opercular	-0.08276	0.05748	0.1499	0.492404
L_PEF_L_7PL	Dorsal-Attention<=>Dorsal-Attention	-0.3181	0.2212	0.1503	0.493337
L_43_R_p32pr	Cingulo-Opercular<=>Cingulo-Opercular	-0.0749	0.05207	0.1503	0.493337
L_V6_L_PIT	Visual2<=>Visual2	0.1153	0.08019	0.1506	0.49394
L_a32pr_R_PFcm	Cingulo-Opercular<=>Cingulo-Opercular	0.08043	0.05594	0.1506	0.49394
L_3a_L_OP4	Somatomotor<=>Somatomotor	-0.07089	0.04934	0.1508	0.494024
L_9-46d_L_PoI2	Cingulo-Opercular<=>Cingulo-Opercular	-0.06545	0.04556	0.1508	0.494024
L_IPS1_R_VIP	Visual2<=>Visual2	0.168	0.1169	0.1507	0.494024
L_47s_R_d23ab	Default<=>Default	-0.1026	0.07145	0.151	0.494108
L_31pv_R_PHA1	Default<=>Default	-0.08823	0.06145	0.151	0.494108
L_13l_R_31a	Frontoparietal<=>Frontoparietal	-0.09595	0.0668	0.1509	0.494108
L_47s_L_PGs	Default<=>Default	-0.09658	0.06731	0.1513	0.494655
L_PFcm_R_FEF	Cingulo-Opercular<=>Cingulo-Opercular	-0.08759	0.06105	0.1514	0.494655
L_IFJp_R_IP1	Frontoparietal<=>Frontoparietal	-0.09049	0.06306	0.1513	0.494655
R_FFC_R_VMV1	Visual2<=>Visual2	-0.08512	0.05934	0.1514	0.494655
L_31pv_L_PHA1	Default<=>Default	-0.07295	0.05095	0.1522	0.49626
R_V3A_R_VIP	Visual2<=>Visual2	0.07359	0.05141	0.1523	0.49626
L_31pv_R_9p	Default<=>Default	-0.06348	0.04434	0.1522	0.49626
L_IFJa_R_STGa	Language<=>Language	0.07381	0.05156	0.1523	0.49626
L_FST_R_PH	Visual2<=>Visual2	-0.1551	0.1083	0.1523	0.49626
L_TE1m_R_PGs	Default<=>Default	-0.06046	0.04223	0.1522	0.49626
R_VIP_R_VMV2	Visual2<=>Visual2	0.0778	0.05435	0.1523	0.49626
L_7m_L_8Ad	Default<=>Default	-0.08726	0.06106	0.153	0.496447
L_IPS1_R_V2	Visual2<=>Visual2	0.06143	0.04297	0.1528	0.496447
L_a24_R_7m	Default<=>Default	-0.08114	0.05671	0.1525	0.496447
L_8Ad_R_31pv	Default<=>Default	-0.07818	0.05468	0.1528	0.496447
L_31a_R_9m	Default<=>Default	0.07623	0.05329	0.1526	0.496447
L_8Av_R_9p	Default<=>Default	-0.08011	0.05601	0.1526	0.496447
L_8BM_R_13l	Frontoparietal<=>Frontoparietal	-0.1089	0.0762	0.153	0.496447
L_47s_R_47s	Default<=>Default	-0.0656	0.04588	0.1528	0.496447
L_47l_R_TE2a	Default<=>Default	-0.1239	0.08665	0.1528	0.496447
R_8Ad_R_31pd	Default<=>Default	-0.07059	0.04938	0.1529	0.496447
R_v23ab_R_STSva	Default<=>Default	-0.07171	0.05019	0.153	0.496447
L_PHA3_R_PHT	Dorsal-Attention<=>Dorsal-Attention	-0.09425	0.06598	0.1532	0.496716
R_10d_R_25	Default<=>Default	-0.113	0.07907	0.1532	0.496716
R_7AL_R_OP1	Somatomotor<=>Somatomotor	-0.08646	0.06056	0.1533	0.496851
L_9p_L_TGd	Default<=>Default	-0.06361	0.04455	0.1534	0.496986
L_a24_L_8BL	Default<=>Default	-0.07957	0.05579	0.1538	0.497089
L_6ma_L_p24	Cingulo-Opercular<=>Cingulo-Opercular	0.1005	0.07046	0.1538	0.497089
L_7m_R_v23ab	Default<=>Default	-0.07606	0.05334	0.1539	0.497089
L_23d_R_10r	Default<=>Default	0.1243	0.08711	0.1536	0.497089
R_5mv_R_FOP3	Cingulo-Opercular<=>Cingulo-Opercular	-0.06619	0.04639	0.1536	0.497089
R_STSda_R_PGs	Default<=>Default	-0.07317	0.0513	0.1537	0.497089
R_TGd_R_PGs	Default<=>Default	-0.07786	0.0546	0.1539	0.497089
R_POS2_R_p10p	Frontoparietal<=>Frontoparietal	-0.08659	0.06071	0.1538	0.497089
L_MI_R_7Am	Cingulo-Opercular<=>Cingulo-Opercular	-0.0981	0.06884	0.1541	0.497168
L_p24_R_6r	Cingulo-Opercular<=>Cingulo-Opercular	0.08903	0.06246	0.1541	0.497168
L_VVC_R_V4t	Visual2<=>Visual2	-0.1152	0.08084	0.1541	0.497168
L_43_L_PFop	Cingulo-Opercular<=>Cingulo-Opercular	-0.07903	0.05557	0.155	0.49807
L_TE1p_L_PFm	Frontoparietal<=>Frontoparietal	0.05382	0.03786	0.1551	0.49807
L_10d_L_31pd	Default<=>Default	-0.07444	0.0523	0.1547	0.49807
L_1_R_4	Somatomotor<=>Somatomotor	0.05946	0.04182	0.1551	0.49807
L_VIP_R_IPS1	Visual2<=>Visual2	0.08314	0.05848	0.1551	0.49807
L_23d_R_p32	Default<=>Default	0.1424	0.1001	0.1548	0.49807
L_PF_R_6r	Cingulo-Opercular<=>Cingulo-Opercular	-0.06631	0.0466	0.1547	0.49807
L_a9-46v_R_a9-46v	Frontoparietal<=>Frontoparietal	-0.1052	0.07401	0.155	0.49807
L_13l_R_13l	Frontoparietal<=>Frontoparietal	0.07083	0.04979	0.1549	0.49807
L_9p_R_47s	Default<=>Default	0.08063	0.05663	0.1545	0.49807
R_43_R_MI	Cingulo-Opercular<=>Cingulo-Opercular	-0.0655	0.04607	0.1552	0.49807
L_FOP5_R_PFop	Cingulo-Opercular<=>Cingulo-Opercular	-0.06516	0.04579	0.1547	0.49807
R_IPS1_R_VVC	Visual2<=>Visual2	-0.07989	0.05618	0.155	0.49807
L_a9-46v_R_p47r	Frontoparietal<=>Frontoparietal	-0.3282	0.2309	0.1552	0.49807
R_V4_R_FFC	Visual2<=>Visual2	-0.08774	0.06178	0.1555	0.498656
L_SCEF_R_PoI1	Cingulo-Opercular<=>Cingulo-Opercular	-0.09339	0.06576	0.1555	0.498656
L_STV_L_44	Language<=>Language	0.09549	0.06728	0.1558	0.499241
L_FFC_R_LO3	Visual2<=>Visual2	-0.1099	0.07746	0.1558	0.499241
L_LIPv_R_V4	Visual2<=>Visual2	-0.08345	0.05881	0.1559	0.499374
R_13l_R_IP2	Frontoparietal<=>Frontoparietal	-0.08354	0.05891	0.1561	0.499826
L_31a_R_9a	Default<=>Default	0.0827	0.05832	0.1562	0.499958
R_24dd_R_6d	Somatomotor<=>Somatomotor	0.07428	0.0524	0.1563	0.500089
L_23d_R_STSva	Default<=>Default	0.07945	0.05607	0.1565	0.500541
L_SCEF_L_33pr	Cingulo-Opercular<=>Cingulo-Opercular	-0.0796	0.05628	0.1573	0.50065
L_POS1_L_8BL	Default<=>Default	-0.09132	0.06449	0.1567	0.50065
L_d23ab_L_9p	Default<=>Default	-0.06583	0.04653	0.1572	0.50065
L_MST_L_VMV1	Visual2<=>Visual2	0.1163	0.08214	0.1569	0.50065
L_MST_R_V7	Visual2<=>Visual2	0.08729	0.06164	0.1567	0.50065
L_TE1m_R_23d	Default<=>Default	-0.08793	0.06218	0.1573	0.50065
R_9p_R_10v	Default<=>Default	-0.06589	0.04659	0.1573	0.50065
L_p10p_R_OFC	Frontoparietal<=>Frontoparietal	0.1099	0.0776	0.1569	0.50065
R_2_R_OP1	Somatomotor<=>Somatomotor	-0.08087	0.05711	0.1568	0.50065
L_9m_R_H	Default<=>Default	-0.1057	0.07472	0.1571	0.50065
L_5mv_R_PF	Cingulo-Opercular<=>Cingulo-Opercular	-0.06252	0.04418	0.1571	0.50065
L_47s_R_25	Default<=>Default	0.1247	0.0881	0.1569	0.50065
L_IFJp_R_p47r	Frontoparietal<=>Frontoparietal	-0.1075	0.07595	0.157	0.50065
L_FEF_R_p32pr	Cingulo-Opercular<=>Cingulo-Opercular	-0.1167	0.08259	0.1577	0.500985
R_31pv_R_TE2a	Default<=>Default	-0.08558	0.06058	0.1577	0.500985
R_10pp_R_TE2a	Default<=>Default	0.09293	0.06577	0.1577	0.500985
L_SFL_R_TPOJ1	Language<=>Language	0.07172	0.05077	0.1577	0.500985
R_6r_R_PI	Cingulo-Opercular<=>Cingulo-Opercular	0.1328	0.09399	0.1577	0.500985
L_47s_L_25	Default<=>Default	0.1304	0.09234	0.1579	0.501245
R_LIPv_R_V3CD	Visual2<=>Visual2	0.08807	0.06237	0.1579	0.501245
L_V6_L_IPS1	Visual2<=>Visual2	0.0627	0.04444	0.1583	0.501708
L_a24pr_L_PF	Cingulo-Opercular<=>Cingulo-Opercular	-0.06401	0.04537	0.1583	0.501708
R_SCEF_R_p24pr	Cingulo-Opercular<=>Cingulo-Opercular	-0.07392	0.0524	0.1584	0.501708
L_POS2_R_i6-8	Frontoparietal<=>Frontoparietal	-0.1516	0.1075	0.1582	0.501708
R_FEF_R_PoI2	Cingulo-Opercular<=>Cingulo-Opercular	-0.08201	0.05814	0.1584	0.501708
L_a9-46v_R_PFm	Frontoparietal<=>Frontoparietal	-0.08549	0.0606	0.1583	0.501708
L_FEF_R_PSL	Cingulo-Opercular<=>Cingulo-Opercular	-0.08958	0.06357	0.1588	0.502788
L_a10p_R_POS2	Frontoparietal<=>Frontoparietal	-0.08059	0.05722	0.159	0.503046
L_24dv_R_Ig	Somatomotor<=>Somatomotor	0.07588	0.05388	0.159	0.503046
L_6a_L_TE2p	Dorsal-Attention<=>Dorsal-Attention	-0.1005	0.07138	0.1591	0.503175
L_10pp_R_8Ad	Default<=>Default	-0.1186	0.08422	0.1592	0.503304
L_6ma_L_43	Cingulo-Opercular<=>Cingulo-Opercular	-0.0842	0.05982	0.1593	0.503433
R_7m_R_9p	Default<=>Default	-0.06534	0.04644	0.1595	0.50369
L_IFSa_R_IP1	Frontoparietal<=>Frontoparietal	-0.07424	0.05277	0.1595	0.50369
L_p32pr_L_PF	Cingulo-Opercular<=>Cingulo-Opercular	-0.07521	0.05348	0.1597	0.504135
L_VIP_R_VMV3	Visual2<=>Visual2	0.09076	0.06456	0.1598	0.504263
L_d23ab_R_7m	Default<=>Default	-0.0827	0.05885	0.1599	0.504391
L_4_L_7AL	Somatomotor<=>Somatomotor	0.1065	0.07581	0.1601	0.50446
L_24dv_R_6v	Somatomotor<=>Somatomotor	-0.08173	0.05819	0.1601	0.50446
R_23d_R_a24	Default<=>Default	0.1018	0.07248	0.1601	0.50446
L_PoI1_R_a32pr	Cingulo-Opercular<=>Cingulo-Opercular	-0.07985	0.05686	0.1602	0.504588
L_23d_R_d23ab	Default<=>Default	0.05966	0.0425	0.1604	0.505031
L_V7_R_MT	Visual2<=>Visual2	0.07682	0.05476	0.1607	0.505227
R_6mp_R_OP2-3	Somatomotor<=>Somatomotor	-0.08066	0.05749	0.1607	0.505227
R_9-46d_R_PFcm	Cingulo-Opercular<=>Cingulo-Opercular	-0.06773	0.04827	0.1606	0.505227
L_44_R_TGv	Language<=>Language	0.08525	0.06076	0.1606	0.505227
L_FOP1_L_a32pr	Cingulo-Opercular<=>Cingulo-Opercular	0.06866	0.04896	0.1608	0.505354
L_IFSp_L_STSda	Language<=>Language	0.0597	0.04262	0.1613	0.505744
L_9a_L_25	Default<=>Default	-0.1208	0.08624	0.1612	0.505744
L_PHA2_R_7m	Default<=>Default	-0.0677	0.04832	0.1612	0.505744
L_MI_R_6ma	Cingulo-Opercular<=>Cingulo-Opercular	-0.08256	0.05893	0.1612	0.505744
L_STSva_R_8Ad	Default<=>Default	-0.07693	0.05494	0.1614	0.505744
R_31pv_R_8BL	Default<=>Default	-0.06404	0.04573	0.1614	0.505744
L_47l_R_10v	Default<=>Default	0.08637	0.06164	0.1611	0.505744
R_V6A_R_V4t	Visual2<=>Visual2	0.1047	0.07474	0.1613	0.505744
L_9a_R_d23ab	Default<=>Default	0.06576	0.04698	0.1615	0.505871
L_9p_R_p32	Default<=>Default	-0.141	0.1007	0.1617	0.50631
L_1_L_6v	Somatomotor<=>Somatomotor	-0.08745	0.06252	0.1619	0.50675
L_44_R_55b	Language<=>Language	-0.1052	0.07526	0.162	0.506876
L_23c_L_PoI1	Cingulo-Opercular<=>Cingulo-Opercular	-0.06775	0.04848	0.1623	0.507441
L_VVC_R_FST	Visual2<=>Visual2	-0.1209	0.08651	0.1623	0.507441
R_p32pr_R_43	Cingulo-Opercular<=>Cingulo-Opercular	-0.08051	0.05763	0.1624	0.507567
L_V8_L_FFC	Visual2<=>Visual2	-0.1548	0.1109	0.1625	0.507693
R_31pv_R_31pd	Default<=>Default	-0.06549	0.04691	0.1627	0.508131
R_6mp_R_6v	Somatomotor<=>Somatomotor	-0.06741	0.0483	0.1628	0.508195
R_10r_R_TE1a	Default<=>Default	-0.07113	0.05098	0.1629	0.508195
R_POS2_R_IP2	Frontoparietal<=>Frontoparietal	0.1119	0.08019	0.1629	0.508195
R_10d_R_PGi	Default<=>Default	-0.07486	0.05367	0.1631	0.508633
L_LO3_R_V3A	Visual2<=>Visual2	0.1001	0.07175	0.1632	0.508758
L_a47r_L_p10p	Frontoparietal<=>Frontoparietal	-0.07293	0.05231	0.1633	0.508883
L_PGi_L_25	Default<=>Default	-0.09739	0.06988	0.1634	0.509008
L_POS1_R_PHA2	Default<=>Default	-0.06976	0.05009	0.1637	0.509755
R_POS1_R_47m	Default<=>Default	-0.1302	0.0936	0.1641	0.510814
L_10r_R_10r	Default<=>Default	-0.06464	0.04647	0.1642	0.510938
L_V1_L_ProS	Visual1<=>Visual1	-0.06132	0.0441	0.1644	0.511186
R_33pr_R_IP2	Frontoparietal<=>Frontoparietal	-0.1089	0.07835	0.1644	0.511186
L_OFC_L_EC	Default<=>Default	0.06563	0.04722	0.1646	0.511621
L_9p_L_TE1a	Default<=>Default	-0.06269	0.04512	0.1647	0.511744
L_FFC_L_VVC	Visual2<=>Visual2	-0.1031	0.07427	0.1651	0.512238
L_POS1_L_s32	Default<=>Default	-0.07817	0.0563	0.165	0.512238
L_EC_R_47l	Default<=>Default	-0.1188	0.08554	0.1651	0.512238
R_6r_R_MI	Cingulo-Opercular<=>Cingulo-Opercular	-0.08764	0.06314	0.1651	0.512238
L_LIPd_L_PFt	Dorsal-Attention<=>Dorsal-Attention	-0.08459	0.06096	0.1653	0.512297
L_VVC_R_V3A	Visual2<=>Visual2	-0.1192	0.08586	0.1652	0.512297
L_a32pr_R_FOP5	Cingulo-Opercular<=>Cingulo-Opercular	0.06266	0.04516	0.1653	0.512297
R_33pr_R_44	Frontoparietal<=>Frontoparietal	-0.08537	0.06161	0.1658	0.513472
L_p32pr_R_PoI1	Cingulo-Opercular<=>Cingulo-Opercular	-0.07473	0.05392	0.1658	0.513472
L_TE2a_L_s32	Default<=>Default	0.06393	0.04616	0.166	0.513717
L_EC_R_STSva	Default<=>Default	-0.188	0.1357	0.166	0.513717
L_PH_R_V7	Visual2<=>Visual2	-0.1045	0.07552	0.1663	0.513768
L_TE2a_R_7m	Default<=>Default	-0.5313	0.3841	0.1665	0.513768
R_5L_R_6mp	Somatomotor<=>Somatomotor	-0.0702	0.05072	0.1664	0.513768
L_PFop_R_p24pr	Cingulo-Opercular<=>Cingulo-Opercular	-0.07568	0.0547	0.1665	0.513768
L_TGd_R_p32	Default<=>Default	-0.08775	0.06339	0.1663	0.513768
L_a24_R_8Ad	Default<=>Default	-0.07401	0.05348	0.1664	0.513768
R_7PL_R_6a	Dorsal-Attention<=>Dorsal-Attention	-0.09564	0.06911	0.1664	0.513768
R_FFC_R_VMV2	Visual2<=>Visual2	-0.08006	0.05787	0.1665	0.513768
L_PFcm_L_PFop	Cingulo-Opercular<=>Cingulo-Opercular	-0.1071	0.07749	0.167	0.514741
L_V6A_L_LO3	Visual2<=>Visual2	0.09557	0.06916	0.167	0.514741
L_5mv_R_a24pr	Cingulo-Opercular<=>Cingulo-Opercular	-0.07383	0.05347	0.1673	0.514741
L_POS2_R_d32	Frontoparietal<=>Frontoparietal	0.1218	0.08821	0.1672	0.514741
L_s32_R_10d	Default<=>Default	-0.08614	0.06234	0.167	0.514741
L_PSL_R_TPOJ1	Language<=>Language	0.1226	0.08877	0.1672	0.514741
R_p32_R_PHA2	Default<=>Default	-0.1958	0.1418	0.1673	0.514741
L_33pr_R_PI	Cingulo-Opercular<=>Cingulo-Opercular	0.3127	0.2264	0.1673	0.514741
L_a24_R_POS1	Default<=>Default	-0.1034	0.0749	0.1675	0.514797
L_7PL_R_6a	Dorsal-Attention<=>Dorsal-Attention	-0.08494	0.06151	0.1674	0.514797
R_8BM_R_IP1	Frontoparietal<=>Frontoparietal	0.07131	0.05166	0.1675	0.514797
L_PFcm_R_6r	Cingulo-Opercular<=>Cingulo-Opercular	-0.07377	0.05346	0.1676	0.514919
L_43_R_PSL	Cingulo-Opercular<=>Cingulo-Opercular	0.0635	0.04608	0.1682	0.515086
R_23d_R_10d	Default<=>Default	0.09066	0.06579	0.1682	0.515086
L_13l_R_IFJp	Frontoparietal<=>Frontoparietal	0.1079	0.07823	0.1678	0.515086
L_10r_R_9a	Default<=>Default	0.0654	0.04741	0.1678	0.515086
L_10r_R_10v	Default<=>Default	-0.08145	0.0591	0.1681	0.515086
L_PFcm_R_PFop	Cingulo-Opercular<=>Cingulo-Opercular	-0.09055	0.06569	0.1681	0.515086
R_d23ab_R_PGs	Default<=>Default	-0.06644	0.04821	0.1682	0.515086
L_FFC_R_VMV2	Visual2<=>Visual2	-0.08637	0.06265	0.168	0.515086
R_SCEF_R_a32pr	Cingulo-Opercular<=>Cingulo-Opercular	-0.06658	0.04832	0.1682	0.515086
L_5L_R_5m	Somatomotor<=>Somatomotor	0.06621	0.04806	0.1683	0.515207
L_MST_R_LO3	Visual2<=>Visual2	0.08622	0.0626	0.1684	0.515327
L_47l_L_PreS	Default<=>Default	0.09119	0.06622	0.1685	0.515382
L_PoI2_L_a32pr	Cingulo-Opercular<=>Cingulo-Opercular	0.0741	0.05382	0.1686	0.515382
L_9a_R_31pv	Default<=>Default	0.067	0.04866	0.1686	0.515382
L_POS1_L_23d	Default<=>Default	-0.1025	0.07453	0.169	0.515427
L_44_L_IFSp	Language<=>Language	0.09796	0.0712	0.1689	0.515427
L_s6-8_R_p9-46v	Frontoparietal<=>Frontoparietal	-0.06974	0.0507	0.1689	0.515427
R_a47r_R_s6-8	Frontoparietal<=>Frontoparietal	0.07209	0.05238	0.1687	0.515427
L_p32pr_R_MI	Cingulo-Opercular<=>Cingulo-Opercular	-0.07041	0.0512	0.1691	0.515427
R_6v_R_FOP2	Somatomotor<=>Somatomotor	-0.08229	0.05985	0.1691	0.515427
L_TF_R_TF	Ventral-Multimodal<=>Ventral-Multimodal	0.05618	0.04085	0.169	0.515427
L_PFm_R_PFm	Frontoparietal<=>Frontoparietal	-0.06035	0.04385	0.1688	0.515427
L_5L_L_7PC	Somatomotor<=>Somatomotor	0.08969	0.06524	0.1692	0.515547
L_7Am_R_PFop	Cingulo-Opercular<=>Cingulo-Opercular	-0.06712	0.04885	0.1694	0.515972
L_V3A_L_MT	Visual2<=>Visual2	0.1222	0.0892	0.1708	0.516533
L_POS1_L_a24	Default<=>Default	-0.1062	0.07739	0.1701	0.516533
L_31pv_L_10d	Default<=>Default	-0.07248	0.05292	0.1708	0.516533
L_a9-46v_L_TE1p	Frontoparietal<=>Frontoparietal	-0.0615	0.04481	0.1699	0.516533
L_FFC_L_VMV1	Visual2<=>Visual2	-0.1234	0.09011	0.1708	0.516533
L_V3B_L_LO3	Visual2<=>Visual2	0.1023	0.07464	0.1705	0.516533
L_8BL_L_s32	Default<=>Default	-0.07717	0.05623	0.1699	0.516533
L_PHA2_L_STSva	Default<=>Default	-0.07576	0.05524	0.1702	0.516533
L_IP2_R_RSC	Frontoparietal<=>Frontoparietal	0.07523	0.05489	0.1706	0.516533
R_V3B_R_MT	Visual2<=>Visual2	0.0841	0.06139	0.1707	0.516533
L_s32_R_d23ab	Default<=>Default	-0.07777	0.05672	0.1703	0.516533
L_IP0_R_7PL	Dorsal-Attention<=>Dorsal-Attention	0.07022	0.05127	0.1708	0.516533
R_23c_R_9-46d	Cingulo-Opercular<=>Cingulo-Opercular	-0.06366	0.0464	0.1701	0.516533
L_46_R_43	Cingulo-Opercular<=>Cingulo-Opercular	-0.09581	0.06983	0.17	0.516533
L_31pd_R_TE1a	Default<=>Default	-0.06961	0.05076	0.1703	0.516533
L_TE1p_R_PFm	Frontoparietal<=>Frontoparietal	-0.06605	0.04815	0.1701	0.516533
L_10r_R_PGi	Default<=>Default	-0.06928	0.05055	0.1705	0.516533
R_V4t_R_V3CD	Visual2<=>Visual2	0.08326	0.06079	0.1708	0.516533
L_10v_R_STSva	Default<=>Default	-0.07573	0.05522	0.1702	0.516533
R_TE1p_R_TE1m	Frontoparietal<=>Frontoparietal	0.06284	0.04582	0.1702	0.516533
L_LO3_R_V7	Visual2<=>Visual2	0.1108	0.08099	0.1711	0.517256
L_43_R_6r	Cingulo-Opercular<=>Cingulo-Opercular	-0.08601	0.06286	0.1712	0.517375
L_STSvp_L_PHA2	Default<=>Default	0.08424	0.06158	0.1713	0.517493
L_d23ab_L_9a	Default<=>Default	0.06042	0.04417	0.1714	0.517611
L_POS1_R_47m	Default<=>Default	-0.1046	0.07649	0.1715	0.517729
L_d32_R_v23ab	Default<=>Default	0.0878	0.06423	0.1716	0.517847
R_PSL_R_FOP1	Cingulo-Opercular<=>Cingulo-Opercular	0.06391	0.04676	0.1717	0.517965
R_FFC_R_VVC	Visual2<=>Visual2	-0.0996	0.07291	0.1719	0.518384
L_47l_R_PHA2	Default<=>Default	0.07985	0.05846	0.172	0.518502
L_13l_R_POS2	Frontoparietal<=>Frontoparietal	-0.08524	0.06247	0.1724	0.518971
L_d23ab_R_v23ab	Default<=>Default	-0.08154	0.05974	0.1723	0.518971
L_V6_R_VMV2	Visual2<=>Visual2	-0.07565	0.05544	0.1724	0.518971
R_TE1p_R_p10p	Frontoparietal<=>Frontoparietal	0.0673	0.04931	0.1723	0.518971
R_8Ad_R_10d	Default<=>Default	-0.0687	0.05036	0.1725	0.519088
L_55b_L_A5	Language<=>Language	0.0758	0.05562	0.1729	0.519924
L_IFJp_R_d32	Frontoparietal<=>Frontoparietal	0.08484	0.06225	0.1729	0.519924
L_FST_R_VVC	Visual2<=>Visual2	-0.08989	0.06597	0.173	0.52004
L_23c_L_p24pr	Cingulo-Opercular<=>Cingulo-Opercular	-0.06414	0.0471	0.1732	0.52009
L_IP1_R_44	Frontoparietal<=>Frontoparietal	0.05785	0.04248	0.1732	0.52009
L_p32pr_R_PF	Cingulo-Opercular<=>Cingulo-Opercular	-0.07445	0.05467	0.1732	0.52009
L_OFC_R_47l	Default<=>Default	-0.08982	0.066	0.1735	0.520623
L_7Pm_R_31a	Frontoparietal<=>Frontoparietal	-0.1015	0.07454	0.1735	0.520623
L_3b_L_OP4	Somatomotor<=>Somatomotor	-0.06191	0.04551	0.1737	0.521039
L_6v_R_3a	Somatomotor<=>Somatomotor	-0.07032	0.0517	0.1738	0.521155
R_a24_R_9a	Default<=>Default	0.09509	0.06993	0.1739	0.521271
L_V6A_R_V8	Visual2<=>Visual2	0.09241	0.06797	0.174	0.521386
R_a10p_R_i6-8	Frontoparietal<=>Frontoparietal	-0.111	0.0817	0.1742	0.521802
L_PHA1_R_H	Default<=>Default	-0.09364	0.06893	0.1743	0.521917
R_8C_R_s6-8	Frontoparietal<=>Frontoparietal	0.08257	0.0608	0.1744	0.522033
L_8Av_L_TGd	Default<=>Default	-0.06958	0.05127	0.1747	0.522195
L_10d_R_8Av	Default<=>Default	-0.07852	0.05786	0.1747	0.522195
L_d32_R_8BL	Default<=>Default	0.07264	0.05352	0.1747	0.522195
L_STSva_R_PGi	Default<=>Default	-0.0728	0.05363	0.1746	0.522195
L_9p_L_PHA1	Default<=>Default	-0.1568	0.1157	0.1751	0.522542
L_47l_L_PGs	Default<=>Default	0.07867	0.05801	0.175	0.522542
L_MST_L_V3CD	Visual2<=>Visual2	0.08758	0.06463	0.1754	0.522542
L_24dd_R_24dd	Somatomotor<=>Somatomotor	0.06371	0.04702	0.1755	0.522542
L_PoI1_R_p24pr	Cingulo-Opercular<=>Cingulo-Opercular	-0.07094	0.05236	0.1754	0.522542
L_10r_R_9p	Default<=>Default	-0.06168	0.04552	0.1755	0.522542
R_d32_R_IFSp	Frontoparietal<=>Frontoparietal	0.1131	0.08343	0.1753	0.522542
L_TE2a_R_9a	Default<=>Default	-0.1195	0.08825	0.1758	0.522542
R_6mp_R_RI	Somatomotor<=>Somatomotor	-0.08607	0.06354	0.1756	0.522542
L_43_R_PoI2	Cingulo-Opercular<=>Cingulo-Opercular	-0.06649	0.04912	0.1758	0.522542
R_8BM_R_AVI	Frontoparietal<=>Frontoparietal	-0.07767	0.05737	0.1757	0.522542
L_p32_R_PHA1	Default<=>Default	-0.1522	0.1124	0.1756	0.522542
L_OFC_R_TE1a	Default<=>Default	-0.1046	0.07722	0.1757	0.522542
L_PGi_R_TE1a	Default<=>Default	-0.06235	0.04604	0.1757	0.522542
L_VVC_R_V6A	Visual2<=>Visual2	-0.08853	0.06536	0.1756	0.522542
R_TGd_R_25	Default<=>Default	0.0816	0.06022	0.1755	0.522542
L_25_R_9p	Default<=>Default	-0.08849	0.06539	0.1759	0.522657
L_LIPv_L_LO3	Visual2<=>Visual2	0.08239	0.06095	0.1765	0.523707
L_9-46d_R_FEF	Cingulo-Opercular<=>Cingulo-Opercular	-0.08038	0.05946	0.1764	0.523707
L_9p_R_10v	Default<=>Default	-0.06619	0.04897	0.1765	0.523707
L_STSva_R_PreS	Default<=>Default	-0.09411	0.06963	0.1765	0.523707
L_FOP5_R_SCEF	Cingulo-Opercular<=>Cingulo-Opercular	-0.06626	0.04904	0.1766	0.523821
L_PoI2_R_PEF	Cingulo-Opercular<=>Cingulo-Opercular	-0.06911	0.05117	0.1768	0.524231
L_p47r_R_p9-46v	Frontoparietal<=>Frontoparietal	-0.0888	0.06576	0.1769	0.524345
L_IFJa_R_SFL	Language<=>Language	0.08388	0.06213	0.177	0.524458
L_5L_L_2	Somatomotor<=>Somatomotor	0.07161	0.05307	0.1772	0.524868
R_7PC_R_6v	Somatomotor<=>Somatomotor	0.1013	0.07509	0.1774	0.525277
L_IP1_L_p47r	Frontoparietal<=>Frontoparietal	0.06377	0.0473	0.1776	0.525686
R_10d_R_TGd	Default<=>Default	-0.08754	0.06496	0.1778	0.526095
L_23c_R_p24	Cingulo-Opercular<=>Cingulo-Opercular	0.08344	0.06196	0.1781	0.526799
L_25_R_10v	Default<=>Default	-0.07471	0.0555	0.1783	0.527207
R_4_R_5L	Somatomotor<=>Somatomotor	0.0688	0.05113	0.1784	0.527319
R_FOP4_R_PF	Cingulo-Opercular<=>Cingulo-Opercular	-0.064	0.04757	0.1785	0.527432
L_PHA1_R_10d	Default<=>Default	-0.1136	0.08447	0.1786	0.527544
R_PSL_R_43	Cingulo-Opercular<=>Cingulo-Opercular	0.06746	0.05017	0.1787	0.527656
L_EC_L_TE1a	Default<=>Default	-0.1259	0.09372	0.1793	0.528143
R_POS1_R_23d	Default<=>Default	-0.09396	0.06995	0.1792	0.528143
L_a32pr_R_6r	Cingulo-Opercular<=>Cingulo-Opercular	0.07638	0.05684	0.179	0.528143
L_44_R_STGa	Language<=>Language	0.07523	0.056	0.1791	0.528143
R_10r_R_PGs	Default<=>Default	-0.06292	0.04685	0.1793	0.528143
R_10d_R_PGs	Default<=>Default	-0.05665	0.04219	0.1793	0.528143
R_d23ab_R_31pd	Default<=>Default	-0.06817	0.05073	0.179	0.528143
L_TE1a_L_TE1m	Default<=>Default	0.08705	0.06486	0.1795	0.528365
R_LO1_R_LO2	Visual2<=>Visual2	0.07691	0.05731	0.1795	0.528365
L_43_R_FOP3	Cingulo-Opercular<=>Cingulo-Opercular	-0.06386	0.04758	0.1796	0.528477
L_9a_R_8Av	Default<=>Default	0.07244	0.054	0.1798	0.528699
R_4_R_RI	Somatomotor<=>Somatomotor	-0.1004	0.07482	0.1798	0.528699
L_p24pr_R_FEF	Cingulo-Opercular<=>Cingulo-Opercular	-0.07888	0.05883	0.1799	0.528738
L_FOP5_R_PI	Cingulo-Opercular<=>Cingulo-Opercular	0.1036	0.07726	0.18	0.528738
L_5mv_R_a32pr	Cingulo-Opercular<=>Cingulo-Opercular	-0.0927	0.06915	0.18	0.528738
L_8BM_R_44	Frontoparietal<=>Frontoparietal	-0.0647	0.04831	0.1804	0.528999
L_i6-8_R_IFJp	Frontoparietal<=>Frontoparietal	-0.07807	0.05827	0.1803	0.528999
R_s6-8_R_TE1p	Frontoparietal<=>Frontoparietal	0.07331	0.05472	0.1803	0.528999
L_STSva_R_TE2a	Default<=>Default	0.07946	0.05932	0.1804	0.528999
L_FOP3_R_PFop	Cingulo-Opercular<=>Cingulo-Opercular	-0.06948	0.05188	0.1804	0.528999
R_PEF_R_PFop	Cingulo-Opercular<=>Cingulo-Opercular	-0.0535	0.03995	0.1805	0.52911
L_7m_R_31pv	Default<=>Default	-0.06094	0.04553	0.1807	0.529513
L_p24pr_L_6r	Cingulo-Opercular<=>Cingulo-Opercular	-0.08572	0.06417	0.1816	0.529704
L_TE2a_L_TE1m	Default<=>Default	0.06779	0.05067	0.181	0.529704
R_V8_R_PIT	Visual2<=>Visual2	0.09496	0.07104	0.1813	0.529704
L_FOP4_R_PSL	Cingulo-Opercular<=>Cingulo-Opercular	0.05655	0.04234	0.1817	0.529704
L_Ig_R_6mp	Somatomotor<=>Somatomotor	-0.07866	0.05886	0.1815	0.529704
L_p24_R_p32pr	Cingulo-Opercular<=>Cingulo-Opercular	0.07295	0.05462	0.1817	0.529704
L_8Av_R_a24	Default<=>Default	-0.06805	0.05095	0.1817	0.529704
L_PGi_R_9p	Default<=>Default	-0.07772	0.05813	0.1812	0.529704
L_TE2a_R_47l	Default<=>Default	-0.08382	0.06269	0.1812	0.529704
R_4_R_OP2-3	Somatomotor<=>Somatomotor	-0.07365	0.05508	0.1812	0.529704
R_6v_R_OP2-3	Somatomotor<=>Somatomotor	-0.08827	0.06604	0.1813	0.529704
R_PSL_R_FOP3	Cingulo-Opercular<=>Cingulo-Opercular	0.06316	0.04729	0.1817	0.529704
L_STSva_R_EC	Default<=>Default	-0.1634	0.1221	0.181	0.529704
L_MT_R_FST	Visual2<=>Visual2	-0.1078	0.08066	0.1813	0.529704
R_31pd_R_25	Default<=>Default	-0.09638	0.07216	0.1817	0.529704
L_a24_R_TGd	Default<=>Default	-0.08111	0.06075	0.1818	0.529814
L_31pv_R_TE1a	Default<=>Default	-0.07126	0.0534	0.1821	0.530506
L_v23ab_L_10pp	Default<=>Default	-0.1461	0.1096	0.1825	0.530508
L_LO3_R_V6	Visual2<=>Visual2	0.09359	0.07022	0.1826	0.530508
L_FFC_R_IPS1	Visual2<=>Visual2	-0.09675	0.0726	0.1826	0.530508
L_31pd_R_v23ab	Default<=>Default	-0.07335	0.05503	0.1825	0.530508
L_8Ad_R_9a	Default<=>Default	0.06298	0.04722	0.1823	0.530508
L_a9-46v_R_11l	Frontoparietal<=>Frontoparietal	-0.08516	0.0639	0.1826	0.530508
L_3a_R_OP1	Somatomotor<=>Somatomotor	-0.07989	0.05989	0.1822	0.530508
L_PoI1_R_PF	Cingulo-Opercular<=>Cingulo-Opercular	-0.07181	0.05384	0.1823	0.530508
L_10d_R_TGd	Default<=>Default	-0.08194	0.0615	0.1827	0.530617
L_H_R_10v	Default<=>Default	-0.07879	0.05914	0.1828	0.530726
L_FFC_R_VIP	Visual2<=>Visual2	-0.1027	0.07714	0.183	0.530944
R_d23ab_R_TE1a	Default<=>Default	-0.05841	0.04387	0.183	0.530944
L_9-46d_L_PFop	Cingulo-Opercular<=>Cingulo-Opercular	-0.06594	0.04957	0.1834	0.531741
L_47m_R_47l	Default<=>Default	-0.1274	0.09577	0.1834	0.531741
L_9m_L_STSvp	Default<=>Default	0.05897	0.04436	0.1837	0.531885
L_LO2_R_LO2	Visual2<=>Visual2	0.06674	0.05021	0.1837	0.531885
R_LO2_R_PIT	Visual2<=>Visual2	0.07459	0.05609	0.1836	0.531885
L_25_R_47l	Default<=>Default	-0.09576	0.07203	0.1837	0.531885
L_A4_R_A4	Auditory<=>Auditory	-0.06998	0.05268	0.1841	0.532862
R_8BL_R_TE2a	Default<=>Default	-0.07017	0.05284	0.1842	0.53297
L_47s_R_23d	Default<=>Default	-0.1006	0.07575	0.1843	0.533077
L_PHA2_L_s32	Default<=>Default	-0.07313	0.05511	0.1845	0.5334
L_PFcm_R_FOP4	Cingulo-Opercular<=>Cingulo-Opercular	-0.06553	0.04939	0.1846	0.5334
R_10d_R_PreS	Default<=>Default	-0.08362	0.06302	0.1846	0.5334
R_5mv_R_FOP4	Cingulo-Opercular<=>Cingulo-Opercular	-0.06181	0.04661	0.1848	0.533797
L_8Ad_R_10v	Default<=>Default	-0.07823	0.05901	0.1849	0.533904
L_PF_R_FEF	Cingulo-Opercular<=>Cingulo-Opercular	-0.09411	0.07102	0.1851	0.5343
R_TE1a_R_PHA2	Default<=>Default	-0.08542	0.06447	0.1852	0.534407
L_47l_R_47l	Default<=>Default	-0.06354	0.04797	0.1853	0.534514
L_IFSa_L_i6-8	Frontoparietal<=>Frontoparietal	0.06278	0.04745	0.1858	0.534751
L_5mv_L_FOP3	Cingulo-Opercular<=>Cingulo-Opercular	-0.07229	0.05466	0.186	0.534751
L_2_L_FOP2	Somatomotor<=>Somatomotor	-0.08695	0.06576	0.1861	0.534751
L_IPS1_R_V7	Visual2<=>Visual2	0.05604	0.04234	0.1857	0.534751
L_RSC_R_8BM	Frontoparietal<=>Frontoparietal	0.07178	0.05422	0.1856	0.534751
L_s6-8_R_8BM	Frontoparietal<=>Frontoparietal	0.07255	0.05483	0.1858	0.534751
L_PHA2_R_47l	Default<=>Default	0.09449	0.07147	0.1862	0.534751
R_a24_R_10pp	Default<=>Default	-0.1587	0.12	0.1862	0.534751
L_9a_R_STSvp	Default<=>Default	0.05696	0.04309	0.1862	0.534751
L_STSva_R_PGs	Default<=>Default	-0.07792	0.05894	0.1862	0.534751
L_a47r_R_TE1m	Frontoparietal<=>Frontoparietal	-0.07197	0.05438	0.1857	0.534751
R_a24pr_R_PI	Cingulo-Opercular<=>Cingulo-Opercular	0.1609	0.1217	0.1862	0.534751
L_FOP4_R_a32pr	Cingulo-Opercular<=>Cingulo-Opercular	-0.0667	0.05046	0.1862	0.534751
L_10r_L_TE2a	Default<=>Default	0.1088	0.0824	0.1867	0.535644
L_STV_R_55b	Language<=>Language	-0.07146	0.05412	0.1867	0.535644
L_TE1m_R_10v	Default<=>Default	0.1103	0.08354	0.1867	0.535644
L_STSvp_R_10d	Default<=>Default	-0.0658	0.04985	0.1868	0.53575
L_55b_R_IFJa	Language<=>Language	0.243	0.1841	0.187	0.536142
L_PFm_R_AVI	Frontoparietal<=>Frontoparietal	-0.06129	0.04646	0.1871	0.536248
L_46_R_FOP5	Cingulo-Opercular<=>Cingulo-Opercular	-0.07092	0.05379	0.1874	0.536927
L_8BM_L_TE1p	Frontoparietal<=>Frontoparietal	0.0566	0.04294	0.1875	0.537032
L_s6-8_R_IFSp	Frontoparietal<=>Frontoparietal	0.09123	0.0693	0.1881	0.538207
L_5mv_R_46	Cingulo-Opercular<=>Cingulo-Opercular	-0.07197	0.05468	0.1881	0.538207
L_VVC_R_VMV1	Visual2<=>Visual2	-0.0819	0.06222	0.1881	0.538207
L_PGs_R_47m	Default<=>Default	-0.07739	0.05882	0.1883	0.538416
R_10r_R_H	Default<=>Default	-0.1195	0.09085	0.1883	0.538416
L_V3_R_LIPv	Visual2<=>Visual2	0.1049	0.07975	0.1885	0.538807
L_23d_R_POS1	Default<=>Default	-0.08928	0.06792	0.1886	0.538835
R_PEF_R_IFSa	Cingulo-Opercular<=>Cingulo-Opercular	-0.06846	0.05209	0.1887	0.538835
L_PoI1_R_MI	Cingulo-Opercular<=>Cingulo-Opercular	-0.07037	0.05354	0.1887	0.538835
L_7Pm_L_a47r	Frontoparietal<=>Frontoparietal	-0.0814	0.06196	0.1889	0.539044
L_a32pr_R_PFop	Cingulo-Opercular<=>Cingulo-Opercular	0.07967	0.06065	0.1889	0.539044
L_V2_L_MT	Visual2<=>Visual2	0.1372	0.1045	0.1895	0.539105
L_LIPd_L_PGp	Dorsal-Attention<=>Dorsal-Attention	0.09729	0.07419	0.1897	0.539105
L_LO1_L_V3CD	Visual2<=>Visual2	0.1091	0.08311	0.1893	0.539105
L_V3A_R_FFC	Visual2<=>Visual2	-0.07436	0.05663	0.1891	0.539105
L_EC_R_23d	Default<=>Default	-0.09566	0.07299	0.19	0.539105
R_LIPv_R_VIP	Visual2<=>Visual2	0.1567	0.1194	0.1895	0.539105
L_d23ab_R_10r	Default<=>Default	-0.05919	0.04516	0.19	0.539105
L_31pv_R_10v	Default<=>Default	-0.06404	0.04887	0.19	0.539105
R_10r_R_10v	Default<=>Default	-0.08289	0.06324	0.1899	0.539105
R_6v_R_OP1	Somatomotor<=>Somatomotor	-0.07539	0.05752	0.19	0.539105
L_9-46d_R_PFcm	Cingulo-Opercular<=>Cingulo-Opercular	-0.06723	0.05129	0.1899	0.539105
L_FOP5_R_PFcm	Cingulo-Opercular<=>Cingulo-Opercular	-0.07525	0.05735	0.1895	0.539105
L_p24_R_PFcm	Cingulo-Opercular<=>Cingulo-Opercular	0.09317	0.0711	0.19	0.539105
L_8Av_R_STSvp	Default<=>Default	-0.06646	0.05061	0.1892	0.539105
L_TE2a_R_TGd	Default<=>Default	0.08371	0.0638	0.1895	0.539105
L_TE2p_R_TE2p	Dorsal-Attention<=>Dorsal-Attention	-0.1381	0.1053	0.19	0.539105
R_9p_R_25	Default<=>Default	-0.1501	0.1142	0.189	0.539105
L_7Pm_R_p9-46v	Frontoparietal<=>Frontoparietal	0.09221	0.07038	0.1901	0.539209
L_13l_R_7Pm	Frontoparietal<=>Frontoparietal	-0.0884	0.06749	0.1903	0.539416
R_8Av_R_TE2a	Default<=>Default	-0.0636	0.04856	0.1903	0.539416
L_a10p_R_p9-46v	Frontoparietal<=>Frontoparietal	-0.09904	0.0757	0.1907	0.54019
L_p47r_R_IP2	Frontoparietal<=>Frontoparietal	-0.05986	0.04575	0.1907	0.54019
L_10d_L_9a	Default<=>Default	0.06373	0.04871	0.1908	0.540293
R_PFcm_R_a32pr	Cingulo-Opercular<=>Cingulo-Opercular	-0.08441	0.06454	0.1909	0.540396
L_EC_R_TE2a	Default<=>Default	0.06317	0.04831	0.191	0.540499
L_V3_L_PH	Visual2<=>Visual2	-0.07475	0.05719	0.1912	0.540525
L_Ig_R_3a	Somatomotor<=>Somatomotor	-0.06417	0.0491	0.1912	0.540525
L_a24_R_9m	Default<=>Default	-0.07211	0.05517	0.1912	0.540525
L_s6-8_R_33pr	Frontoparietal<=>Frontoparietal	-0.09912	0.07589	0.1915	0.541193
L_a24pr_R_PEF	Cingulo-Opercular<=>Cingulo-Opercular	-0.07249	0.05552	0.1916	0.541295
R_V4_R_VVC	Visual2<=>Visual2	-0.08199	0.0628	0.1917	0.541398
L_A1_L_52	Auditory<=>Auditory	-0.06002	0.04598	0.1918	0.5415
L_5mv_R_7Am	Cingulo-Opercular<=>Cingulo-Opercular	-0.09081	0.06959	0.1919	0.541603
R_PEF_R_p24pr	Cingulo-Opercular<=>Cingulo-Opercular	-0.06063	0.04647	0.192	0.541705
L_V4_R_V4	Visual2<=>Visual2	-0.09433	0.07236	0.1923	0.542012
L_8Ad_R_PGs	Default<=>Default	-0.07596	0.05825	0.1922	0.542012
R_FST_R_LO3	Visual2<=>Visual2	0.1138	0.08731	0.1923	0.542012
L_LO1_L_VIP	Visual2<=>Visual2	0.08203	0.06294	0.1925	0.542216
L_s32_R_PHA2	Default<=>Default	-0.1014	0.07782	0.1925	0.542216
R_IFSp_R_PFm	Frontoparietal<=>Frontoparietal	0.08329	0.06397	0.1929	0.543162
L_POS2_L_11l	Frontoparietal<=>Frontoparietal	0.08982	0.06902	0.1931	0.543545
L_23d_L_d32	Default<=>Default	-0.08564	0.06588	0.1936	0.543894
L_6ma_L_PoI2	Cingulo-Opercular<=>Cingulo-Opercular	-0.09806	0.07544	0.1936	0.543894
L_TE2p_L_PHT	Dorsal-Attention<=>Dorsal-Attention	-0.0752	0.05787	0.1938	0.543894
R_47m_R_8Av	Default<=>Default	-0.07436	0.05716	0.1933	0.543894
L_AVI_R_8C	Frontoparietal<=>Frontoparietal	-0.1206	0.09281	0.1937	0.543894
L_MI_R_46	Cingulo-Opercular<=>Cingulo-Opercular	-0.06895	0.05306	0.1938	0.543894
L_p9-46v_R_13l	Frontoparietal<=>Frontoparietal	-0.07326	0.05636	0.1937	0.543894
R_24dd_R_RI	Somatomotor<=>Somatomotor	-0.09302	0.07154	0.1935	0.543894
R_VMV2_R_VVC	Visual2<=>Visual2	-0.08136	0.06257	0.1935	0.543894
R_7Am_R_PI	Cingulo-Opercular<=>Cingulo-Opercular	-0.3262	0.2512	0.1941	0.544557
R_TE2a_R_PGs	Default<=>Default	-0.0549	0.04229	0.1942	0.544657
L_a9-46v_L_s6-8	Frontoparietal<=>Frontoparietal	-0.06817	0.05252	0.1943	0.544758
L_V4_R_FFC	Visual2<=>Visual2	-0.08166	0.06292	0.1944	0.544859
L_MST_L_LIPv	Visual2<=>Visual2	0.1234	0.09515	0.1948	0.545081
L_8C_L_13l	Frontoparietal<=>Frontoparietal	-0.07428	0.05727	0.1946	0.545081
L_STGa_L_TGv	Language<=>Language	0.07947	0.06127	0.1947	0.545081
L_LO3_R_V3CD	Visual2<=>Visual2	0.1062	0.08188	0.1948	0.545081
R_V3CD_R_VVC	Visual2<=>Visual2	-0.08416	0.06491	0.1948	0.545081
L_9m_R_7m	Default<=>Default	-0.06567	0.05069	0.1951	0.545561
L_LO3_R_LIPv	Visual2<=>Visual2	0.0995	0.0768	0.1951	0.545561
R_8Ad_R_TGd	Default<=>Default	-0.07456	0.05758	0.1954	0.546041
L_V4t_R_PH	Visual2<=>Visual2	-0.08653	0.06683	0.1954	0.546041
R_7Pm_R_TE1m	Frontoparietal<=>Frontoparietal	-0.05485	0.04237	0.1955	0.54614
L_FEF_L_PF	Cingulo-Opercular<=>Cingulo-Opercular	-0.08961	0.06931	0.1961	0.547457
L_10r_R_PHA2	Default<=>Default	-0.08558	0.0662	0.1961	0.547457
L_V4_L_V3A	Visual2<=>Visual2	-0.09034	0.06991	0.1963	0.547475
L_IPS1_R_V6	Visual2<=>Visual2	0.05761	0.04457	0.1962	0.547475
R_7Am_R_9-46d	Cingulo-Opercular<=>Cingulo-Opercular	-0.07979	0.06175	0.1963	0.547475
L_PF_R_p24	Cingulo-Opercular<=>Cingulo-Opercular	0.0682	0.0528	0.1965	0.547853
L_PoI1_R_FOP3	Cingulo-Opercular<=>Cingulo-Opercular	-0.06626	0.05131	0.1966	0.547952
L_TE1a_L_PGi	Default<=>Default	-0.05607	0.04344	0.1968	0.54815
L_IFSa_R_11l	Frontoparietal<=>Frontoparietal	-0.1256	0.09734	0.1968	0.54815
L_v23ab_L_a24	Default<=>Default	-0.06925	0.05367	0.197	0.548168
L_13l_R_a10p	Frontoparietal<=>Frontoparietal	-0.09722	0.07534	0.1969	0.548168
R_MBelt_R_A4	Auditory<=>Auditory	-0.06479	0.05022	0.197	0.548168
L_p47r_R_33pr	Frontoparietal<=>Frontoparietal	-0.08547	0.0663	0.1973	0.548823
L_A5_L_STSda	Language<=>Language	0.07211	0.05605	0.1982	0.549089
L_LO2_L_PH	Visual2<=>Visual2	-0.09663	0.0751	0.1982	0.549089
L_FOP1_L_PFop	Cingulo-Opercular<=>Cingulo-Opercular	-0.07545	0.05864	0.1982	0.549089
L_23d_L_TE1m	Default<=>Default	-0.06372	0.04951	0.1981	0.549089
R_55b_R_SFL	Language<=>Language	-0.06494	0.05048	0.1983	0.549089
L_d23ab_R_d23ab	Default<=>Default	-0.06028	0.04683	0.198	0.549089
L_H_R_d23ab	Default<=>Default	-0.07122	0.0553	0.1978	0.549089
L_PHA3_R_7PL	Dorsal-Attention<=>Dorsal-Attention	-0.08698	0.0676	0.1982	0.549089
L_PoI1_R_a24pr	Cingulo-Opercular<=>Cingulo-Opercular	-0.07667	0.05955	0.1979	0.549089
L_p32_R_10pp	Default<=>Default	-0.1083	0.08419	0.1983	0.549089
R_6ma_R_MI	Cingulo-Opercular<=>Cingulo-Opercular	-0.07425	0.05763	0.1976	0.549089
L_IP0_R_PFt	Dorsal-Attention<=>Dorsal-Attention	0.06469	0.0502	0.1975	0.549089
R_9m_R_PHA2	Default<=>Default	-0.1099	0.08537	0.1981	0.549089
L_PHA2_R_STSva	Default<=>Default	-0.0659	0.05118	0.1978	0.549089
L_V8_R_FFC	Visual2<=>Visual2	-0.07243	0.05633	0.1985	0.549464
R_47l_R_47s	Default<=>Default	-0.06132	0.0477	0.1986	0.549561
R_POS1_R_10pp	Default<=>Default	-0.1148	0.08935	0.1987	0.549659
L_V3A_L_VVC	Visual2<=>Visual2	-0.08807	0.06856	0.1989	0.549676
L_5L_R_3b	Somatomotor<=>Somatomotor	0.05987	0.0466	0.1988	0.549676
L_25_R_8BL	Default<=>Default	-0.4356	0.3391	0.1989	0.549676
L_EC_L_TE1m	Default<=>Default	0.07805	0.06078	0.1991	0.550049
L_PHA1_R_9a	Default<=>Default	-0.07972	0.06209	0.1992	0.550147
L_a24_L_10r	Default<=>Default	-0.06599	0.05141	0.1993	0.550244
R_TPOJ2_R_TPOJ3	Posterior-Multimodal<=>Posterior-Multimodal	0.0929	0.07239	0.1994	0.550341
R_PIT_R_LO3	Visual2<=>Visual2	0.09216	0.07186	0.1997	0.55099
L_1_R_3a	Somatomotor<=>Somatomotor	0.05848	0.04562	0.1999	0.551006
R_6ma_R_46	Cingulo-Opercular<=>Cingulo-Opercular	-0.07093	0.05533	0.1999	0.551006
L_7PC_R_OP2-3	Somatomotor<=>Somatomotor	0.06544	0.05103	0.1998	0.551006
L_i6-8_R_7Pm	Frontoparietal<=>Frontoparietal	-0.1068	0.08336	0.2	0.551102
L_SFL_L_A5	Language<=>Language	0.06965	0.05436	0.2001	0.551199
L_PGs_R_PGi	Default<=>Default	-0.1069	0.0835	0.2005	0.552122
L_10r_L_PGs	Default<=>Default	-0.05964	0.0466	0.2006	0.552136
L_V6_R_PIT	Visual2<=>Visual2	0.0966	0.0755	0.2007	0.552136
R_s6-8_R_AVI	Frontoparietal<=>Frontoparietal	-0.05985	0.04677	0.2007	0.552136
L_3a_L_6v	Somatomotor<=>Somatomotor	-0.07473	0.05843	0.2009	0.552329
L_p32pr_R_PFcm	Cingulo-Opercular<=>Cingulo-Opercular	-0.06774	0.05296	0.2009	0.552329
L_8Av_L_8Ad	Default<=>Default	0.0584	0.04568	0.2011	0.552521
L_VIP_R_MT	Visual2<=>Visual2	0.07525	0.05886	0.2011	0.552521
L_EC_L_PGi	Default<=>Default	-0.06804	0.05328	0.2016	0.552822
L_31a_R_31pv	Default<=>Default	0.06524	0.05108	0.2015	0.552822
R_IFSp_R_a9-46v	Frontoparietal<=>Frontoparietal	0.07047	0.05516	0.2014	0.552822
L_MI_R_9-46d	Cingulo-Opercular<=>Cingulo-Opercular	-0.06489	0.0508	0.2015	0.552822
L_5m_R_OP1	Somatomotor<=>Somatomotor	-0.07148	0.05597	0.2016	0.552822
L_11l_R_AVI	Frontoparietal<=>Frontoparietal	0.07447	0.05829	0.2014	0.552822
L_V3B_L_LIPv	Visual2<=>Visual2	-0.0672	0.05268	0.2021	0.55304
L_23d_L_47s	Default<=>Default	-0.07721	0.06054	0.2021	0.55304
L_FEF_L_FOP5	Cingulo-Opercular<=>Cingulo-Opercular	-0.08323	0.06525	0.2022	0.55304
L_47s_R_p32	Default<=>Default	-0.08625	0.06763	0.2022	0.55304
R_p32_R_47m	Default<=>Default	-0.1112	0.08708	0.2018	0.55304
L_3b_R_OP1	Somatomotor<=>Somatomotor	-0.07453	0.05844	0.2022	0.55304
L_TE2a_R_EC	Default<=>Default	0.06943	0.0544	0.2019	0.55304
R_47m_R_STSvp	Default<=>Default	-0.07185	0.05633	0.2021	0.55304
R_7m_R_8Ad	Default<=>Default	-0.07632	0.05986	0.2023	0.553136
L_8BL_R_TGd	Default<=>Default	-0.06003	0.04709	0.2024	0.553231
L_OP4_R_3a	Somatomotor<=>Somatomotor	-0.06739	0.0529	0.2027	0.553873
L_a9-46v_R_44	Frontoparietal<=>Frontoparietal	-0.05652	0.04439	0.2029	0.554241
L_7Am_R_9-46d	Cingulo-Opercular<=>Cingulo-Opercular	-0.07576	0.05952	0.2031	0.554609
L_STSvp_R_TGd	Default<=>Default	0.06092	0.04788	0.2032	0.554704
L_V3B_R_LO2	Visual2<=>Visual2	0.06866	0.05397	0.2033	0.554799
L_4_L_5L	Somatomotor<=>Somatomotor	0.07227	0.05685	0.2036	0.554905
L_H_L_TE2a	Default<=>Default	0.06724	0.05287	0.2035	0.554905
L_a10p_R_8C	Frontoparietal<=>Frontoparietal	-0.1215	0.09553	0.2035	0.554905
R_9a_R_EC	Default<=>Default	-0.06701	0.0527	0.2036	0.554905
L_PoI2_R_6ma	Cingulo-Opercular<=>Cingulo-Opercular	-0.07582	0.05965	0.2037	0.554999
R_44_R_TE1m	Frontoparietal<=>Frontoparietal	0.06499	0.05115	0.2039	0.555366
L_V3A_L_FFC	Visual2<=>Visual2	-0.09726	0.07665	0.2045	0.555847
L_4_L_6v	Somatomotor<=>Somatomotor	-0.06643	0.05234	0.2043	0.555847
L_AIP_L_IP0	Dorsal-Attention<=>Dorsal-Attention	-0.05609	0.04421	0.2045	0.555847
L_VMV2_R_V8	Visual2<=>Visual2	0.08092	0.06379	0.2046	0.555847
L_9p_R_8Av	Default<=>Default	-0.06372	0.05019	0.2042	0.555847
L_AVI_R_p10p	Frontoparietal<=>Frontoparietal	-0.08013	0.06317	0.2046	0.555847
L_RSC_R_p47r	Frontoparietal<=>Frontoparietal	0.0703	0.0554	0.2045	0.555847
R_PHA2_R_STSva	Default<=>Default	-0.09548	0.07526	0.2045	0.555847
L_V6_R_V2	Visual2<=>Visual2	0.07148	0.05641	0.2051	0.556139
L_5L_R_3a	Somatomotor<=>Somatomotor	0.0667	0.05263	0.2051	0.556139
L_47m_R_10r	Default<=>Default	0.07262	0.0573	0.205	0.556139
L_8BM_R_IFJp	Frontoparietal<=>Frontoparietal	0.1214	0.09576	0.2049	0.556139
L_d23ab_R_9a	Default<=>Default	0.05591	0.04411	0.205	0.556139
R_p32_R_STSvp	Default<=>Default	0.0801	0.06318	0.2048	0.556139
L_p9-46v_R_33pr	Frontoparietal<=>Frontoparietal	-0.06571	0.05187	0.2052	0.556233
R_44_R_p10p	Frontoparietal<=>Frontoparietal	0.0642	0.0507	0.2054	0.556597
L_13l_L_TE1p	Frontoparietal<=>Frontoparietal	-0.07363	0.05822	0.206	0.557073
L_VIP_L_V3CD	Visual2<=>Visual2	0.07045	0.05572	0.2061	0.557073
L_PF_L_p24	Cingulo-Opercular<=>Cingulo-Opercular	0.07575	0.05987	0.2058	0.557073
L_LO3_R_PIT	Visual2<=>Visual2	0.1005	0.07947	0.206	0.557073
L_TGv_R_SFL	Language<=>Language	-0.07	0.05537	0.2061	0.557073
L_5mv_R_MI	Cingulo-Opercular<=>Cingulo-Opercular	-0.06777	0.05359	0.206	0.557073
R_10r_R_PHA2	Default<=>Default	-0.08624	0.06818	0.2059	0.557073
L_9-46d_R_FOP5	Cingulo-Opercular<=>Cingulo-Opercular	-0.06236	0.0493	0.2059	0.557073
L_OFC_L_25	Default<=>Default	0.057	0.04516	0.2069	0.557816
L_FOP4_R_PEF	Cingulo-Opercular<=>Cingulo-Opercular	-0.06266	0.04961	0.2066	0.557816
L_VVC_R_LIPv	Visual2<=>Visual2	-0.1364	0.108	0.2068	0.557816
L_2_R_2	Somatomotor<=>Somatomotor	-0.06314	0.05003	0.2069	0.557816
L_31pd_R_PreS	Default<=>Default	-0.08183	0.06483	0.2068	0.557816
L_d23ab_R_PHA1	Default<=>Default	-0.08935	0.07076	0.2067	0.557816
L_V3CD_R_V4t	Visual2<=>Visual2	0.0812	0.06433	0.2069	0.557816
L_p47r_R_TE1m	Frontoparietal<=>Frontoparietal	-0.06527	0.05167	0.2065	0.557816
L_7Am_L_PFcm	Cingulo-Opercular<=>Cingulo-Opercular	-0.06649	0.05274	0.2074	0.558371
L_PFcm_R_p32pr	Cingulo-Opercular<=>Cingulo-Opercular	-0.08145	0.0646	0.2074	0.558371
L_8BL_R_9m	Default<=>Default	-0.05926	0.04702	0.2075	0.558371
R_7AL_R_OP4	Somatomotor<=>Somatomotor	-0.07179	0.05692	0.2072	0.558371
R_46_R_FOP1	Cingulo-Opercular<=>Cingulo-Opercular	-0.07593	0.06022	0.2073	0.558371
L_7m_R_TE2a	Default<=>Default	-0.06739	0.05347	0.2075	0.558371
L_a24_L_PGi	Default<=>Default	-0.07046	0.05595	0.2079	0.558655
L_9-46d_L_a32pr	Cingulo-Opercular<=>Cingulo-Opercular	-0.07968	0.06326	0.2078	0.558655
L_VVC_R_V3	Visual2<=>Visual2	-0.08764	0.06958	0.2078	0.558655
L_v23ab_R_p32	Default<=>Default	-0.09724	0.07722	0.2079	0.558655
L_TE1a_R_PGi	Default<=>Default	-0.06339	0.05034	0.208	0.558655
R_a24_R_PGi	Default<=>Default	-0.08127	0.06454	0.208	0.558655
L_FST_R_MST	Visual2<=>Visual2	-0.1088	0.08646	0.2081	0.558747
L_PSL_R_45	Language<=>Language	-0.09972	0.07924	0.2082	0.558839
L_IPS1_L_VIP	Visual2<=>Visual2	0.1104	0.08776	0.2084	0.559199
L_52_R_52	Auditory<=>Auditory	-0.07126	0.05667	0.2086	0.559382
R_PreS_R_STSvp	Default<=>Default	0.1132	0.09002	0.2086	0.559382
L_25_R_10r	Default<=>Default	-0.1068	0.08503	0.2092	0.560814
R_d32_R_IP1	Frontoparietal<=>Frontoparietal	0.1196	0.09527	0.2094	0.561174
L_MI_R_p32pr	Cingulo-Opercular<=>Cingulo-Opercular	-0.07459	0.05943	0.2095	0.561265
L_9a_R_a24	Default<=>Default	0.08826	0.0704	0.21	0.561542
R_d23ab_R_9a	Default<=>Default	0.05562	0.04436	0.2099	0.561542
L_7m_R_STSda	Default<=>Default	-0.04872	0.03886	0.21	0.561542
R_47s_R_TGd	Default<=>Default	-0.0593	0.0473	0.21	0.561542
L_FOP1_R_PFop	Cingulo-Opercular<=>Cingulo-Opercular	-0.07201	0.05743	0.2099	0.561542
R_13l_R_p47r	Frontoparietal<=>Frontoparietal	-0.06762	0.0539	0.2097	0.561542
L_44_L_TPOJ1	Language<=>Language	0.07143	0.05701	0.2102	0.561814
L_a24_L_PGs	Default<=>Default	-0.08568	0.0684	0.2103	0.561814
L_PreS_R_25	Default<=>Default	0.06836	0.05457	0.2103	0.561814
L_p24pr_L_p24	Cingulo-Opercular<=>Cingulo-Opercular	0.06754	0.05394	0.2105	0.561818
L_OP2-3_R_2	Somatomotor<=>Somatomotor	-0.06163	0.04923	0.2105	0.561818
L_V3CD_R_VVC	Visual2<=>Visual2	-0.07421	0.05927	0.2105	0.561818
L_31pd_R_PHA1	Default<=>Default	-0.1371	0.1095	0.2106	0.561909
L_46_L_p24	Cingulo-Opercular<=>Cingulo-Opercular	0.07264	0.05805	0.2109	0.562446
L_LIPv_R_V2	Visual2<=>Visual2	-0.06845	0.05472	0.211	0.562446
L_TE1a_R_47m	Default<=>Default	-0.06176	0.04937	0.211	0.562446
R_FEF_R_9-46d	Cingulo-Opercular<=>Cingulo-Opercular	-0.0837	0.06693	0.2111	0.562536
L_MST_L_V8	Visual2<=>Visual2	0.1159	0.09271	0.2113	0.562716
L_LBelt_R_MBelt	Auditory<=>Auditory	-0.05577	0.04461	0.2113	0.562716
L_PGs_L_STSva	Default<=>Default	-0.07677	0.06145	0.2115	0.562896
L_STSva_L_TE1m	Default<=>Default	0.06984	0.05589	0.2115	0.562896
R_POS1_R_31pd	Default<=>Default	-0.0606	0.0485	0.2116	0.562986
L_6d_L_OP1	Somatomotor<=>Somatomotor	-0.07698	0.06166	0.2119	0.563345
R_d32_R_IFJp	Frontoparietal<=>Frontoparietal	0.1612	0.1292	0.212	0.563345
R_7Am_R_PoI2	Cingulo-Opercular<=>Cingulo-Opercular	-0.07464	0.05981	0.212	0.563345
R_FOP3_R_PFop	Cingulo-Opercular<=>Cingulo-Opercular	-0.06361	0.05097	0.212	0.563345
L_8C_R_IFSp	Frontoparietal<=>Frontoparietal	0.09228	0.07395	0.2121	0.563434
L_9a_R_H	Default<=>Default	-0.07584	0.06079	0.2122	0.563524
L_a24_L_10pp	Default<=>Default	-0.182	0.146	0.2124	0.563526
L_8Av_L_TE1a	Default<=>Default	-0.06003	0.04812	0.2123	0.563526
R_44_R_p47r	Frontoparietal<=>Frontoparietal	-0.08019	0.06431	0.2124	0.563526
L_a47r_L_13l	Frontoparietal<=>Frontoparietal	-0.07714	0.06189	0.2126	0.563705
L_8C_R_11l	Frontoparietal<=>Frontoparietal	-0.1133	0.09089	0.2126	0.563705
L_V8_L_LIPv	Visual2<=>Visual2	-0.0843	0.06765	0.2128	0.563973
L_IFJp_L_IP1	Frontoparietal<=>Frontoparietal	-0.1022	0.08206	0.2129	0.563973
R_FOP1_R_PFop	Cingulo-Opercular<=>Cingulo-Opercular	-0.06064	0.04869	0.2129	0.563973
L_PGs_R_STSda	Default<=>Default	-0.06172	0.04957	0.2131	0.564327
L_V8_L_V3B	Visual2<=>Visual2	-0.09302	0.07472	0.2132	0.564415
L_IP1_R_i6-8	Frontoparietal<=>Frontoparietal	0.07296	0.05864	0.2134	0.564769
R_LO1_R_LIPv	Visual2<=>Visual2	0.08295	0.06669	0.2136	0.565122
L_IPS1_R_V3	Visual2<=>Visual2	0.05085	0.04089	0.2137	0.565211
L_LO1_R_V8	Visual2<=>Visual2	0.08743	0.07034	0.2139	0.565212
L_TE1m_R_POS1	Default<=>Default	-0.2219	0.1786	0.2139	0.565212
R_PH_R_V6A	Visual2<=>Visual2	0.09302	0.07484	0.2139	0.565212
R_p32_R_9a	Default<=>Default	0.1061	0.08541	0.214	0.565301
R_9-46d_R_PoI1	Cingulo-Opercular<=>Cingulo-Opercular	-0.06507	0.05238	0.2141	0.565389
L_RSC_L_13l	Frontoparietal<=>Frontoparietal	-0.07055	0.05679	0.2142	0.565477
L_s32_R_TE2a	Default<=>Default	0.05742	0.04624	0.2143	0.565566
L_FOP3_R_MI	Cingulo-Opercular<=>Cingulo-Opercular	-0.06521	0.05253	0.2144	0.565654
L_OP2-3_R_6d	Somatomotor<=>Somatomotor	-0.05948	0.04793	0.2146	0.566006
L_24dv_R_5m	Somatomotor<=>Somatomotor	-0.06694	0.05397	0.2149	0.56627
R_3a_R_OP1	Somatomotor<=>Somatomotor	-0.06746	0.0544	0.2149	0.56627
L_STSdp_R_TPOJ1	Language<=>Language	0.06849	0.05521	0.2148	0.56627
L_PoI2_L_FOP3	Cingulo-Opercular<=>Cingulo-Opercular	-0.06341	0.05115	0.2151	0.566621
R_a24_R_10v	Default<=>Default	-0.06889	0.05557	0.2152	0.566709
L_FFC_L_LO3	Visual2<=>Visual2	-0.08064	0.06511	0.2155	0.567147
L_LO3_R_V4t	Visual2<=>Visual2	0.07441	0.06008	0.2155	0.567147
R_V7_R_MT	Visual2<=>Visual2	0.06969	0.05629	0.2157	0.567322
L_9p_R_10pp	Default<=>Default	-0.2216	0.179	0.2157	0.567322
L_7Am_L_FOP1	Cingulo-Opercular<=>Cingulo-Opercular	-0.08254	0.06669	0.2159	0.567673
L_d23ab_L_PHA1	Default<=>Default	-0.07712	0.06234	0.216	0.56776
L_PHA1_L_TE2a	Default<=>Default	0.1833	0.1482	0.2161	0.567847
L_9m_R_9m	Default<=>Default	-0.06307	0.05101	0.2163	0.568197
L_PHA2_R_23d	Default<=>Default	-0.08454	0.06839	0.2164	0.568284
L_PGi_R_TGd	Default<=>Default	-0.06539	0.05291	0.2166	0.568634
L_STSvp_R_v23ab	Default<=>Default	0.07044	0.05704	0.2168	0.568718
L_PFcm_R_23c	Cingulo-Opercular<=>Cingulo-Opercular	-0.05795	0.04693	0.2169	0.568718
R_IFSa_R_46	Cingulo-Opercular<=>Cingulo-Opercular	-0.06575	0.05322	0.2167	0.568718
R_8Av_R_STSda	Default<=>Default	-0.06975	0.05648	0.2169	0.568718
L_d32_R_STSda	Default<=>Default	0.07351	0.05956	0.2172	0.569329
L_8Av_L_EC	Default<=>Default	-0.06908	0.05608	0.2181	0.570281
L_OFC_L_PHA1	Default<=>Default	0.1301	0.1056	0.218	0.570281
L_LO2_R_VIP	Visual2<=>Visual2	0.08393	0.06812	0.2179	0.570281
L_9m_R_10d	Default<=>Default	-0.08884	0.0721	0.2179	0.570281
R_23c_R_FOP4	Cingulo-Opercular<=>Cingulo-Opercular	-0.05298	0.04298	0.2177	0.570281
R_7AL_R_FOP2	Somatomotor<=>Somatomotor	-0.09214	0.07481	0.2181	0.570281
L_s32_R_PHA1	Default<=>Default	-0.08275	0.06713	0.2177	0.570281
R_p32_R_TE1a	Default<=>Default	-0.06543	0.0531	0.2179	0.570281
R_FFC_R_V3CD	Visual2<=>Visual2	-0.07639	0.06204	0.2182	0.570367
R_MST_R_VMV3	Visual2<=>Visual2	0.09233	0.07501	0.2184	0.570714
L_PEF_L_PHA3	Dorsal-Attention<=>Dorsal-Attention	-0.07892	0.06415	0.2186	0.570972
R_10d_R_47l	Default<=>Default	-0.07053	0.05734	0.2187	0.570972
L_a10p_R_p47r	Frontoparietal<=>Frontoparietal	-0.08568	0.06965	0.2187	0.570972
L_7Am_L_a24pr	Cingulo-Opercular<=>Cingulo-Opercular	-0.07747	0.06302	0.219	0.571314
L_PGi_R_8Av	Default<=>Default	-0.07773	0.06325	0.2191	0.571314
L_31pv_R_47l	Default<=>Default	0.07568	0.06159	0.2191	0.571314
L_8Av_R_31pd	Default<=>Default	-0.0752	0.06116	0.2189	0.571314
L_52_R_PBelt	Auditory<=>Auditory	-0.06146	0.05002	0.2192	0.571399
R_a9-46v_R_13l	Frontoparietal<=>Frontoparietal	-0.05515	0.04491	0.2195	0.571655
L_TE1a_R_47s	Default<=>Default	-0.06591	0.05367	0.2194	0.571655
L_25_R_31pd	Default<=>Default	-0.08819	0.07183	0.2195	0.571655
L_4_R_OP4	Somatomotor<=>Somatomotor	-0.06488	0.05288	0.2198	0.571911
L_STGa_R_A5	Language<=>Language	-0.08641	0.07042	0.2198	0.571911
R_11l_R_TE1m	Frontoparietal<=>Frontoparietal	-0.09338	0.07608	0.2197	0.571911
L_7AL_R_24dd	Somatomotor<=>Somatomotor	0.09707	0.07914	0.22	0.572256
L_8BL_R_POS1	Default<=>Default	-0.0974	0.07944	0.2202	0.572601
L_TE1p_L_p47r	Frontoparietal<=>Frontoparietal	-0.06078	0.04959	0.2203	0.572686
L_7Pm_L_IFSa	Frontoparietal<=>Frontoparietal	0.07846	0.06404	0.2205	0.572855
L_2_R_6d	Somatomotor<=>Somatomotor	0.05523	0.04508	0.2205	0.572855
R_7PC_R_6mp	Somatomotor<=>Somatomotor	-0.06663	0.05443	0.2209	0.573719
L_s6-8_L_p10p	Frontoparietal<=>Frontoparietal	-0.07982	0.06524	0.2211	0.574063
L_31pv_L_31a	Default<=>Default	0.06137	0.05025	0.222	0.574469
L_A5_L_TGv	Language<=>Language	-0.06178	0.05055	0.2216	0.574469
L_V2_R_LIPv	Visual2<=>Visual2	0.1038	0.08493	0.2217	0.574469
R_LO2_R_LIPv	Visual2<=>Visual2	0.09503	0.07771	0.2214	0.574469
L_PFcm_R_PFcm	Cingulo-Opercular<=>Cingulo-Opercular	-0.05469	0.04478	0.222	0.574469
L_43_R_MI	Cingulo-Opercular<=>Cingulo-Opercular	-0.06827	0.05589	0.2219	0.574469
L_a24_R_STSda	Default<=>Default	-0.06176	0.05051	0.2214	0.574469
R_d23ab_R_TGd	Default<=>Default	-0.05934	0.04857	0.2218	0.574469
L_9p_R_TE1a	Default<=>Default	-0.0619	0.05066	0.2218	0.574469
L_10r_R_TE2a	Default<=>Default	0.08676	0.07101	0.2218	0.574469
L_PHA2_R_s32	Default<=>Default	-0.0652	0.05333	0.2216	0.574469
L_3a_L_OP2-3	Somatomotor<=>Somatomotor	-0.06198	0.05077	0.2221	0.574553
L_v23ab_R_47s	Default<=>Default	0.05764	0.04723	0.2223	0.574895
R_46_R_a32pr	Cingulo-Opercular<=>Cingulo-Opercular	0.07355	0.06028	0.2224	0.574979
L_V4_L_LO3	Visual2<=>Visual2	0.1012	0.08294	0.2226	0.575321
R_POS2_R_i6-8	Frontoparietal<=>Frontoparietal	-0.205	0.1681	0.2228	0.575663
L_31pv_L_a24	Default<=>Default	-0.06728	0.05522	0.2231	0.575912
L_43_L_FOP3	Cingulo-Opercular<=>Cingulo-Opercular	-0.05719	0.04694	0.2231	0.575912
L_V3B_R_MT	Visual2<=>Visual2	0.07444	0.0611	0.2231	0.575912
L_6mp_L_OP2-3	Somatomotor<=>Somatomotor	-0.05552	0.04561	0.2234	0.576162
R_V6_R_PH	Visual2<=>Visual2	0.08122	0.0667	0.2233	0.576162
R_LIPv_R_LO3	Visual2<=>Visual2	0.07705	0.06328	0.2234	0.576162
R_p24pr_R_46	Cingulo-Opercular<=>Cingulo-Opercular	-0.07385	0.06067	0.2235	0.576245
L_47l_R_STSda	Default<=>Default	0.08191	0.06732	0.2237	0.576586
L_11l_R_33pr	Frontoparietal<=>Frontoparietal	0.08851	0.07277	0.2239	0.576926
L_PGs_R_23d	Default<=>Default	-0.06761	0.05562	0.2241	0.577091
R_PSL_R_IFSa	Cingulo-Opercular<=>Cingulo-Opercular	-0.06296	0.05179	0.2241	0.577091
L_MST_L_VIP	Visual2<=>Visual2	0.08907	0.07333	0.2245	0.577247
L_7Am_L_9-46d	Cingulo-Opercular<=>Cingulo-Opercular	-0.07831	0.06446	0.2244	0.577247
L_STSda_R_45	Language<=>Language	0.07294	0.06005	0.2245	0.577247
R_p32_R_H	Default<=>Default	-0.1083	0.08912	0.2243	0.577247
L_PI_R_FOP5	Cingulo-Opercular<=>Cingulo-Opercular	0.09579	0.07887	0.2245	0.577247
L_RSC_L_IP2	Frontoparietal<=>Frontoparietal	0.07006	0.05769	0.2246	0.577329
L_47l_L_10v	Default<=>Default	0.06533	0.05382	0.2248	0.577669
L_9-46d_L_p24	Cingulo-Opercular<=>Cingulo-Opercular	0.05957	0.0491	0.225	0.577833
L_FOP3_R_FOP4	Cingulo-Opercular<=>Cingulo-Opercular	-0.05859	0.04829	0.225	0.577833
L_24dv_R_3b	Somatomotor<=>Somatomotor	-0.06752	0.05568	0.2253	0.578429
L_V2_L_V4	Visual2<=>Visual2	-0.08836	0.0729	0.2255	0.578767
R_v23ab_R_10r	Default<=>Default	-0.05863	0.0484	0.2258	0.579188
R_8C_R_13l	Frontoparietal<=>Frontoparietal	-0.06905	0.05701	0.2258	0.579188
L_23c_R_PF	Cingulo-Opercular<=>Cingulo-Opercular	-0.05427	0.04481	0.2259	0.579269
L_STSdp_R_A5	Language<=>Language	-0.0669	0.05527	0.2261	0.579607
R_47l_R_EC	Default<=>Default	-0.1097	0.09064	0.2263	0.579945
L_v23ab_L_31pd	Default<=>Default	-0.05794	0.04794	0.2269	0.580258
L_MT_R_V8	Visual2<=>Visual2	0.1065	0.08812	0.2268	0.580258
L_MT_R_V3B	Visual2<=>Visual2	0.1134	0.0938	0.2267	0.580258
L_IPS1_R_PIT	Visual2<=>Visual2	0.07935	0.06566	0.2269	0.580258
L_a24_R_v23ab	Default<=>Default	-0.07219	0.05971	0.2267	0.580258
L_a9-46v_R_s6-8	Frontoparietal<=>Frontoparietal	-0.07046	0.05828	0.2267	0.580258
L_IPS1_R_PH	Visual2<=>Visual2	0.1155	0.09555	0.2266	0.580258
L_47m_L_10v	Default<=>Default	0.07795	0.06452	0.227	0.580339
L_OP2-3_R_3a	Somatomotor<=>Somatomotor	-0.05907	0.04891	0.2272	0.580501
L_LBelt_R_52	Auditory<=>Auditory	-0.06794	0.05625	0.2272	0.580501
L_MST_R_V4	Visual2<=>Visual2	0.08188	0.06783	0.2274	0.580837
L_2_R_OP4	Somatomotor<=>Somatomotor	-0.07475	0.06195	0.2275	0.580918
R_47l_R_9a	Default<=>Default	-0.06753	0.05602	0.228	0.58202
L_V8_L_IPS1	Visual2<=>Visual2	0.05959	0.04944	0.2282	0.582341
L_TE2a_L_PGs	Default<=>Default	-0.08442	0.07009	0.2284	0.582341
L_TGd_L_STSva	Default<=>Default	0.05276	0.0438	0.2284	0.582341
L_FEF_R_PF	Cingulo-Opercular<=>Cingulo-Opercular	-0.09221	0.07656	0.2284	0.582341
L_7PC_R_24dd	Somatomotor<=>Somatomotor	0.07023	0.05838	0.229	0.582822
L_6v_R_6mp	Somatomotor<=>Somatomotor	-0.05872	0.0488	0.2289	0.582822
R_9-46d_R_FOP1	Cingulo-Opercular<=>Cingulo-Opercular	-0.05602	0.04657	0.229	0.582822
L_OFC_R_TE2a	Default<=>Default	0.04718	0.03921	0.2289	0.582822
R_V8_R_PH	Visual2<=>Visual2	0.07973	0.06627	0.2289	0.582822
L_PHA2_R_31pd	Default<=>Default	-0.05983	0.04973	0.229	0.582822
L_TE1a_R_TGd	Default<=>Default	-0.05546	0.04612	0.2292	0.583156
L_VIP_R_V3CD	Visual2<=>Visual2	0.07171	0.05968	0.2295	0.58357
L_LBelt_R_A4	Auditory<=>Auditory	-0.0557	0.04635	0.2295	0.58357
R_V3_R_FFC	Visual2<=>Visual2	-0.07325	0.06097	0.2296	0.58365
L_MST_L_VMV3	Visual2<=>Visual2	0.09816	0.0818	0.2301	0.583698
R_p9-46v_R_a9-46v	Frontoparietal<=>Frontoparietal	0.06654	0.05545	0.2301	0.583698
L_PGs_R_47s	Default<=>Default	-0.07549	0.06285	0.2297	0.583698
L_TF_R_PeEc	Ventral-Multimodal<=>Ventral-Multimodal	0.0526	0.0438	0.2298	0.583698
L_25_R_TE2a	Default<=>Default	0.05462	0.04551	0.23	0.583698
R_p32pr_R_PF	Cingulo-Opercular<=>Cingulo-Opercular	-0.07991	0.06656	0.2299	0.583698
R_p9-46v_R_p10p	Frontoparietal<=>Frontoparietal	0.06048	0.05037	0.2299	0.583698
R_PSL_R_FOP5	Cingulo-Opercular<=>Cingulo-Opercular	0.05138	0.04283	0.2302	0.583778
L_PHA1_L_31pd	Default<=>Default	-0.07457	0.06223	0.2308	0.58495
L_IP1_R_TE1p	Frontoparietal<=>Frontoparietal	-0.05489	0.0458	0.2308	0.58495
L_10r_R_25	Default<=>Default	-0.154	0.1286	0.2309	0.585029
L_OP2-3_R_7AL	Somatomotor<=>Somatomotor	-0.06313	0.0527	0.231	0.585108
L_IPS1_L_LIPv	Visual2<=>Visual2	0.08711	0.07281	0.2315	0.585851
L_FEF_R_PEF	Cingulo-Opercular<=>Cingulo-Opercular	-0.09453	0.079	0.2315	0.585851
L_PoI2_R_46	Cingulo-Opercular<=>Cingulo-Opercular	-0.06399	0.05349	0.2315	0.585851
L_MST_L_VVC	Visual2<=>Visual2	-0.1073	0.08977	0.2318	0.585912
R_V3A_R_MT	Visual2<=>Visual2	0.06723	0.05621	0.2317	0.585912
L_2_R_5L	Somatomotor<=>Somatomotor	0.06151	0.05142	0.2316	0.585912
L_AVI_R_p9-46v	Frontoparietal<=>Frontoparietal	-0.06619	0.05535	0.2318	0.585912
L_p10p_R_IFSp	Frontoparietal<=>Frontoparietal	0.0942	0.0788	0.2319	0.585991
R_PH_R_VMV3	Visual2<=>Visual2	0.08636	0.07225	0.232	0.586069
L_d23ab_R_31pd	Default<=>Default	-0.06812	0.05701	0.2321	0.586147
L_p32_L_STSvp	Default<=>Default	0.0895	0.07495	0.2324	0.586556
L_d23ab_R_PreS	Default<=>Default	-0.09357	0.07836	0.2324	0.586556
L_d23ab_R_8BL	Default<=>Default	-0.05537	0.0464	0.2328	0.587391
L_8Ad_R_10pp	Default<=>Default	-0.2121	0.1778	0.2329	0.587469
L_IFSa_L_p9-46v	Frontoparietal<=>Frontoparietal	0.08361	0.07015	0.2333	0.587606
L_RSC_L_TE1p	Frontoparietal<=>Frontoparietal	0.06436	0.05397	0.2331	0.587606
L_FOP2_R_6mp	Somatomotor<=>Somatomotor	-0.06498	0.05451	0.2333	0.587606
L_TE1a_R_47l	Default<=>Default	-0.05937	0.04981	0.2332	0.587606
L_46_R_p24	Cingulo-Opercular<=>Cingulo-Opercular	0.07041	0.05905	0.2331	0.587606
L_PF_L_PoI1	Cingulo-Opercular<=>Cingulo-Opercular	-0.05228	0.0439	0.2336	0.588187
L_V3A_L_V3B	Visual2<=>Visual2	-0.06399	0.05375	0.2339	0.58842
L_V3_L_LO1	Visual2<=>Visual2	0.1075	0.09029	0.2339	0.58842
L_31pv_R_PreS	Default<=>Default	-0.0717	0.06023	0.2339	0.58842
L_6ma_L_a32pr	Cingulo-Opercular<=>Cingulo-Opercular	-0.07748	0.06512	0.2341	0.588574
L_H_R_10d	Default<=>Default	-0.1269	0.1067	0.2341	0.588574
L_d32_L_STSva	Default<=>Default	-0.07396	0.06217	0.2342	0.588652
R_9p_R_STSda	Default<=>Default	-0.05617	0.04724	0.2344	0.58898
L_d23ab_R_23d	Default<=>Default	0.05242	0.04411	0.2347	0.589211
L_TE1m_R_47l	Default<=>Default	-0.05842	0.04915	0.2346	0.589211
R_a47r_R_IFJp	Frontoparietal<=>Frontoparietal	0.1012	0.08513	0.2347	0.589211
L_23d_L_8Av	Default<=>Default	-0.05254	0.04423	0.2349	0.589539
L_TA2_L_LBelt	Auditory<=>Auditory	0.0746	0.06281	0.235	0.589616
L_8C_R_TE1m	Frontoparietal<=>Frontoparietal	-0.06081	0.05122	0.2351	0.589693
L_a10p_L_AVI	Frontoparietal<=>Frontoparietal	-0.08536	0.07191	0.2352	0.589749
L_52_L_A4	Auditory<=>Auditory	-0.08187	0.069	0.2354	0.589749
L_PI_R_PSL	Cingulo-Opercular<=>Cingulo-Opercular	0.1033	0.08706	0.2353	0.589749
L_PreS_R_p32	Default<=>Default	-0.2418	0.2038	0.2354	0.589749
L_PF_R_p32pr	Cingulo-Opercular<=>Cingulo-Opercular	-0.06485	0.05469	0.2357	0.590327
L_s6-8_L_IP1	Frontoparietal<=>Frontoparietal	-0.06676	0.05636	0.2363	0.591133
R_V2_R_LO2	Visual2<=>Visual2	0.08	0.06755	0.2363	0.591133
L_TGv_R_IFJa	Language<=>Language	-0.08156	0.06885	0.2362	0.591133
L_p47r_R_11l	Frontoparietal<=>Frontoparietal	-0.1127	0.09516	0.2361	0.591133
R_v23ab_R_a24	Default<=>Default	-0.07518	0.06349	0.2364	0.591209
L_13l_R_i6-8	Frontoparietal<=>Frontoparietal	-0.09435	0.0797	0.2365	0.591285
L_V6_R_V3	Visual2<=>Visual2	0.06237	0.05275	0.237	0.592361
L_47s_L_TE1a	Default<=>Default	-0.06145	0.05198	0.2371	0.592436
L_LIPd_R_IP0	Dorsal-Attention<=>Dorsal-Attention	0.06362	0.05382	0.2372	0.592512
L_d23ab_L_8Ad	Default<=>Default	-0.05881	0.04979	0.2375	0.592913
L_a47r_R_POS2	Frontoparietal<=>Frontoparietal	-0.1089	0.09222	0.2375	0.592913
L_FFC_L_LO1	Visual2<=>Visual2	-0.07237	0.06133	0.238	0.59297
L_9a_L_31a	Default<=>Default	0.07373	0.06254	0.2385	0.59297
L_VIP_R_LO1	Visual2<=>Visual2	0.07278	0.06175	0.2385	0.59297
R_V3B_R_PIT	Visual2<=>Visual2	0.09883	0.08373	0.2379	0.59297
L_10pp_R_d23ab	Default<=>Default	-0.1099	0.09318	0.2383	0.59297
L_d32_R_9m	Default<=>Default	0.07173	0.06084	0.2384	0.59297
L_s6-8_R_8C	Frontoparietal<=>Frontoparietal	0.09252	0.07839	0.2379	0.59297
L_13l_R_IFSp	Frontoparietal<=>Frontoparietal	-0.06587	0.05579	0.2377	0.59297
R_9m_R_TE2a	Default<=>Default	-0.05612	0.04756	0.238	0.59297
R_V7_R_VMV3	Visual2<=>Visual2	0.07231	0.0613	0.2381	0.59297
R_11l_R_31a	Frontoparietal<=>Frontoparietal	0.08815	0.07478	0.2385	0.59297
L_IP1_R_p10p	Frontoparietal<=>Frontoparietal	0.06314	0.05354	0.2383	0.59297
R_8Ad_R_STSva	Default<=>Default	-0.06524	0.0553	0.2381	0.59297
L_PoI1_R_PI	Cingulo-Opercular<=>Cingulo-Opercular	0.0769	0.06511	0.2376	0.59297
L_LO3_R_VMV1	Visual2<=>Visual2	0.07888	0.06693	0.2386	0.593046
R_IP1_R_p47r	Frontoparietal<=>Frontoparietal	0.07217	0.06127	0.2388	0.593369
L_PreS_L_s32	Default<=>Default	0.08393	0.07126	0.2389	0.593444
L_H_R_47l	Default<=>Default	0.1791	0.1522	0.2391	0.593767
L_23c_L_43	Cingulo-Opercular<=>Cingulo-Opercular	-0.07321	0.06226	0.2397	0.594042
L_7Pm_R_POS2	Frontoparietal<=>Frontoparietal	0.09149	0.07777	0.2394	0.594042
L_V6A_R_FFC	Visual2<=>Visual2	-0.0795	0.06761	0.2397	0.594042
L_TPOJ3_R_STV	Posterior-Multimodal<=>Posterior-Multimodal	-0.1443	0.1226	0.2393	0.594042
L_10d_R_10r	Default<=>Default	-0.05446	0.0463	0.2395	0.594042
L_9-46d_R_46	Cingulo-Opercular<=>Cingulo-Opercular	-0.1422	0.1209	0.2397	0.594042
L_IFJa_R_STSdp	Language<=>Language	0.06105	0.0519	0.2395	0.594042
R_d23ab_R_8Av	Default<=>Default	-0.06201	0.05276	0.2399	0.594364
L_V7_L_LO1	Visual2<=>Visual2	0.0821	0.06991	0.2402	0.594934
L_PH_L_FST	Visual2<=>Visual2	-0.08179	0.06967	0.2404	0.595157
L_SCEF_L_PI	Cingulo-Opercular<=>Cingulo-Opercular	0.09244	0.07876	0.2405	0.595157
L_10d_R_9p	Default<=>Default	-0.06178	0.05264	0.2405	0.595157
L_4_R_7PC	Somatomotor<=>Somatomotor	0.06216	0.05297	0.2406	0.595231
R_V6_R_LO2	Visual2<=>Visual2	0.07351	0.06265	0.2407	0.595305
L_V6_L_VIP	Visual2<=>Visual2	0.07484	0.06385	0.2411	0.595601
L_5mv_L_a32pr	Cingulo-Opercular<=>Cingulo-Opercular	0.06994	0.05966	0.241	0.595601
R_10r_R_10d	Default<=>Default	-0.06618	0.05646	0.2411	0.595601
L_FFC_R_FST	Visual2<=>Visual2	-0.07773	0.06629	0.241	0.595601
L_p24pr_R_a32pr	Cingulo-Opercular<=>Cingulo-Opercular	-0.06461	0.05514	0.2412	0.595675
L_V3A_L_LO1	Visual2<=>Visual2	0.07101	0.06063	0.2415	0.596069
L_d23ab_L_H	Default<=>Default	-0.06813	0.05817	0.2415	0.596069
L_PI_R_7Am	Cingulo-Opercular<=>Cingulo-Opercular	-0.1256	0.1073	0.2417	0.59629
L_6a_R_AIP	Dorsal-Attention<=>Dorsal-Attention	-0.05838	0.04988	0.2418	0.59629
R_8BL_R_STSda	Default<=>Default	-0.05392	0.04606	0.2418	0.59629
L_TE1p_R_8BM	Frontoparietal<=>Frontoparietal	-0.05633	0.04815	0.242	0.596437
L_A4_R_PBelt	Auditory<=>Auditory	-0.0783	0.06693	0.242	0.596437
L_V3A_R_VMV2	Visual2<=>Visual2	-0.07898	0.06751	0.2421	0.596511
L_47m_L_PGi	Default<=>Default	-0.06039	0.05167	0.2424	0.596731
L_IFJa_R_55b	Language<=>Language	0.08763	0.07495	0.2424	0.596731
L_24dv_R_6d	Somatomotor<=>Somatomotor	-0.06253	0.05348	0.2423	0.596731
L_OFC_L_TGd	Default<=>Default	0.07658	0.06552	0.2425	0.596804
L_PCV_R_TPOJ2	Posterior-Multimodal<=>Posterior-Multimodal	0.05676	0.04859	0.2427	0.597124
L_24dv_L_6v	Somatomotor<=>Somatomotor	-0.06412	0.05491	0.243	0.59717
L_5mv_L_a24pr	Cingulo-Opercular<=>Cingulo-Opercular	-0.05812	0.04978	0.2429	0.59717
L_a9-46v_L_IP2	Frontoparietal<=>Frontoparietal	-0.0722	0.06184	0.243	0.59717
L_V7_R_LIPv	Visual2<=>Visual2	0.07209	0.06175	0.243	0.59717
R_MI_R_PI	Cingulo-Opercular<=>Cingulo-Opercular	0.1623	0.1391	0.2431	0.597243
L_MIP_R_PGp	Dorsal-Attention<=>Dorsal-Attention	0.05852	0.05014	0.2432	0.597316
R_a24_R_TE1a	Default<=>Default	-0.06879	0.05895	0.2433	0.597389
R_V6_R_MT	Visual2<=>Visual2	0.0585	0.05015	0.2434	0.597462
R_FOP4_R_PI	Cingulo-Opercular<=>Cingulo-Opercular	0.1042	0.08939	0.2436	0.59778
R_V6_R_V3A	Visual2<=>Visual2	0.06766	0.05808	0.2441	0.598144
L_FOP1_R_PSL	Cingulo-Opercular<=>Cingulo-Opercular	0.05367	0.04608	0.2441	0.598144
R_10pp_R_STSvp	Default<=>Default	-0.08068	0.06923	0.2439	0.598144
R_PHA1_R_PHA2	Default<=>Default	-0.054	0.04635	0.2441	0.598144
R_H_R_STSva	Default<=>Default	-0.1253	0.1076	0.2441	0.598144
L_V6_R_MST	Visual2<=>Visual2	0.07714	0.06633	0.2448	0.599168
L_d32_R_a24	Default<=>Default	0.08279	0.07117	0.2447	0.599168
R_LO1_R_VVC	Visual2<=>Visual2	-0.07714	0.06632	0.2448	0.599168
L_PFcm_R_p24	Cingulo-Opercular<=>Cingulo-Opercular	0.08872	0.07624	0.2446	0.599168
R_23d_R_v23ab	Default<=>Default	0.06704	0.05767	0.245	0.599485
L_PSL_R_55b	Language<=>Language	-0.07632	0.06569	0.2453	0.600046
L_FOP2_R_2	Somatomotor<=>Somatomotor	-0.07629	0.06567	0.2454	0.600118
R_V7_R_LO2	Visual2<=>Visual2	0.08679	0.07475	0.2456	0.600434
R_AIP_R_TE2p	Dorsal-Attention<=>Dorsal-Attention	0.07024	0.06052	0.2458	0.60075
L_46_L_FOP1	Cingulo-Opercular<=>Cingulo-Opercular	-0.06115	0.0527	0.2459	0.600792
L_AVI_R_RSC	Frontoparietal<=>Frontoparietal	0.06632	0.05718	0.2461	0.600792
L_POS1_R_PHA1	Default<=>Default	-0.07325	0.06314	0.2461	0.600792
L_LIPv_R_LO3	Visual2<=>Visual2	0.06112	0.0527	0.2461	0.600792
L_FFC_L_PIT	Visual2<=>Visual2	-0.08722	0.07525	0.2464	0.601078
L_LO2_L_V6A	Visual2<=>Visual2	0.06847	0.05908	0.2465	0.601078
L_PH_R_LO3	Visual2<=>Visual2	-0.07595	0.06552	0.2464	0.601078
R_PBelt_R_MBelt	Auditory<=>Auditory	-0.05181	0.04471	0.2465	0.601078
L_EC_R_EC	Default<=>Default	-0.07616	0.06575	0.2467	0.601393
L_6d_R_3b	Somatomotor<=>Somatomotor	0.05621	0.04855	0.2469	0.601708
L_p10p_R_13l	Frontoparietal<=>Frontoparietal	0.1328	0.1147	0.247	0.601779
R_10r_R_STSvp	Default<=>Default	0.06119	0.05287	0.2471	0.60185
L_8BM_R_IP2	Frontoparietal<=>Frontoparietal	-0.04728	0.04086	0.2472	0.601921
R_a24pr_R_46	Cingulo-Opercular<=>Cingulo-Opercular	-0.05883	0.05085	0.2473	0.601992
L_9-46d_L_PF	Cingulo-Opercular<=>Cingulo-Opercular	-0.06198	0.05359	0.2474	0.602063
L_8C_R_s6-8	Frontoparietal<=>Frontoparietal	-0.09032	0.07812	0.2476	0.602378
L_7Pm_L_8C	Frontoparietal<=>Frontoparietal	-0.09547	0.0826	0.2478	0.602457
L_23c_R_23c	Cingulo-Opercular<=>Cingulo-Opercular	-0.0439	0.03798	0.2478	0.602457
L_FOP1_R_a24pr	Cingulo-Opercular<=>Cingulo-Opercular	-0.0581	0.0503	0.2481	0.602457
L_IFSa_R_p9-46v	Frontoparietal<=>Frontoparietal	-0.1097	0.09494	0.248	0.602457
L_TE1m_R_H	Default<=>Default	0.07157	0.06199	0.2482	0.602457
R_V6_R_FST	Visual2<=>Visual2	0.07426	0.06431	0.2482	0.602457
L_V3CD_R_VMV2	Visual2<=>Visual2	-0.08006	0.06929	0.2479	0.602457
L_MI_R_PI	Cingulo-Opercular<=>Cingulo-Opercular	0.08846	0.07657	0.248	0.602457
L_V4_L_V7	Visual2<=>Visual2	-0.1035	0.08981	0.249	0.603021
L_V4_R_LO1	Visual2<=>Visual2	-0.07803	0.06764	0.2486	0.603021
R_24dd_R_OP1	Somatomotor<=>Somatomotor	-0.06026	0.05226	0.2489	0.603021
R_9m_R_PreS	Default<=>Default	-0.07735	0.0671	0.249	0.603021
R_V3B_R_V6A	Visual2<=>Visual2	0.09066	0.07863	0.2489	0.603021
L_FFC_R_V4t	Visual2<=>Visual2	-0.07054	0.06115	0.2487	0.603021
L_VMV2_R_V4t	Visual2<=>Visual2	0.09331	0.08094	0.249	0.603021
R_8BL_R_STSva	Default<=>Default	-0.05327	0.04618	0.2487	0.603021
L_FFC_R_MST	Visual2<=>Visual2	-0.1149	0.0997	0.2491	0.603092
L_TGd_L_s32	Default<=>Default	0.05771	0.05014	0.2498	0.604614
L_MST_R_V6A	Visual2<=>Visual2	0.06781	0.05895	0.2501	0.605168
R_10r_R_10pp	Default<=>Default	-0.1907	0.1659	0.2503	0.605479
L_FEF_R_a32pr	Cingulo-Opercular<=>Cingulo-Opercular	-0.06331	0.05508	0.2504	0.605549
R_47s_R_TE2a	Default<=>Default	-0.07882	0.06863	0.2508	0.606344
R_8Av_R_31pd	Default<=>Default	-0.06003	0.05228	0.2509	0.606413
L_6d_R_4	Somatomotor<=>Somatomotor	0.0585	0.05096	0.251	0.606482
L_10pp_R_47l	Default<=>Default	-0.07967	0.06946	0.2514	0.607103
R_23c_R_43	Cingulo-Opercular<=>Cingulo-Opercular	-0.06136	0.05349	0.2514	0.607103
L_8Av_R_8BL	Default<=>Default	-0.06424	0.05605	0.2517	0.60731
L_23d_R_31pd	Default<=>Default	0.06389	0.05574	0.2517	0.60731
R_AVI_R_p10p	Frontoparietal<=>Frontoparietal	-0.06189	0.05399	0.2517	0.60731
L_IFSa_L_s6-8	Frontoparietal<=>Frontoparietal	0.06826	0.0596	0.252	0.607344
R_IPS1_R_PIT	Visual2<=>Visual2	0.06772	0.05911	0.252	0.607344
L_FFC_R_LIPv	Visual2<=>Visual2	-0.1481	0.1292	0.2518	0.607344
R_IFJp_R_TE1p	Frontoparietal<=>Frontoparietal	-0.0884	0.07716	0.2519	0.607344
L_47s_L_TE2a	Default<=>Default	0.1224	0.1069	0.2523	0.607378
L_IFJp_R_13l	Frontoparietal<=>Frontoparietal	-0.06104	0.0533	0.2521	0.607378
L_7AL_R_OP4	Somatomotor<=>Somatomotor	-0.07779	0.06795	0.2523	0.607378
R_4_R_OP1	Somatomotor<=>Somatomotor	-0.0677	0.05912	0.2522	0.607378
L_23d_L_p32	Default<=>Default	0.08898	0.07781	0.2528	0.608065
L_STSvp_L_PGs	Default<=>Default	0.06043	0.05285	0.2528	0.608065
L_4_L_Ig	Somatomotor<=>Somatomotor	-0.06157	0.05384	0.2528	0.608065
L_8C_L_p9-46v	Frontoparietal<=>Frontoparietal	-0.0625	0.05468	0.2531	0.608167
L_11l_R_IFSp	Frontoparietal<=>Frontoparietal	0.06988	0.06116	0.2532	0.608167
L_47m_R_STSvp	Default<=>Default	-0.07665	0.06708	0.2532	0.608167
L_a24_R_PGs	Default<=>Default	-0.05791	0.05068	0.2532	0.608167
L_IFSa_R_31a	Frontoparietal<=>Frontoparietal	-0.0892	0.07805	0.2531	0.608167
R_LIPd_R_AIP	Dorsal-Attention<=>Dorsal-Attention	0.0794	0.06951	0.2534	0.608475
L_p32_R_9p	Default<=>Default	-0.07609	0.06668	0.2538	0.609055
L_SFL_R_IFJa	Language<=>Language	0.07105	0.06228	0.254	0.609055
R_3b_R_OP1	Somatomotor<=>Somatomotor	-0.06414	0.05622	0.254	0.609055
L_7PL_R_PGp	Dorsal-Attention<=>Dorsal-Attention	0.06581	0.05769	0.254	0.609055
R_PIT_R_V6A	Visual2<=>Visual2	0.09361	0.08206	0.254	0.609055
L_V7_L_FST	Visual2<=>Visual2	-0.07608	0.06676	0.2544	0.609806
L_47s_R_10v	Default<=>Default	0.05583	0.049	0.2546	0.609806
R_43_R_FOP3	Cingulo-Opercular<=>Cingulo-Opercular	-0.05443	0.04778	0.2546	0.609806
L_A4_R_MBelt	Auditory<=>Auditory	-0.08687	0.07624	0.2546	0.609806
L_AIP_L_PHA3	Dorsal-Attention<=>Dorsal-Attention	0.07187	0.0631	0.2547	0.609873
R_AIP_R_PHA3	Dorsal-Attention<=>Dorsal-Attention	0.07068	0.06209	0.255	0.61042
L_TE2a_R_TE2a	Default<=>Default	0.04444	0.03905	0.2551	0.610487
L_FOP4_L_PF	Cingulo-Opercular<=>Cingulo-Opercular	-0.05866	0.05167	0.2562	0.61198
L_47m_L_PHA2	Default<=>Default	0.07947	0.07	0.2562	0.61198
L_PGs_R_v23ab	Default<=>Default	-0.06751	0.05942	0.2559	0.61198
L_3a_R_2	Somatomotor<=>Somatomotor	-0.0533	0.04692	0.256	0.61198
R_FOP4_R_FOP3	Cingulo-Opercular<=>Cingulo-Opercular	-0.04706	0.04146	0.2563	0.61198
L_s6-8_R_IP1	Frontoparietal<=>Frontoparietal	-0.05688	0.05008	0.2561	0.61198
L_V4t_R_V3CD	Visual2<=>Visual2	-0.0759	0.06685	0.2563	0.61198
R_a9-46v_R_31a	Frontoparietal<=>Frontoparietal	0.08498	0.07483	0.2561	0.61198
L_10r_R_s32	Default<=>Default	-0.05363	0.04725	0.2564	0.612047
L_8Ad_R_H	Default<=>Default	-0.08429	0.07434	0.2569	0.613068
L_V6A_R_LO1	Visual2<=>Visual2	0.08148	0.07188	0.257	0.613135
L_4_R_RI	Somatomotor<=>Somatomotor	-0.07623	0.06726	0.2571	0.613201
L_V2_L_PH	Visual2<=>Visual2	-0.07339	0.06481	0.2575	0.613533
L_V3CD_L_LO3	Visual2<=>Visual2	0.1068	0.09434	0.2576	0.613533
L_EC_L_31a	Default<=>Default	-0.06301	0.05566	0.2576	0.613533
L_1_R_5L	Somatomotor<=>Somatomotor	0.0604	0.05332	0.2574	0.613533
L_8C_R_OFC	Frontoparietal<=>Frontoparietal	-0.07654	0.0676	0.2575	0.613533
L_8Ad_L_PGs	Default<=>Default	-0.06407	0.05661	0.2577	0.613599
L_8Ad_R_STSvp	Default<=>Default	0.04637	0.04097	0.2578	0.613665
R_8Ad_R_TE1a	Default<=>Default	-0.05003	0.04422	0.2579	0.613731
R_13l_R_TE1p	Frontoparietal<=>Frontoparietal	-0.06305	0.05576	0.2581	0.614035
L_9m_L_EC	Default<=>Default	-0.07355	0.06507	0.2584	0.614127
L_POS1_L_STSvp	Default<=>Default	0.08854	0.07836	0.2585	0.614127
L_IFSp_R_A5	Language<=>Language	-0.07204	0.06372	0.2583	0.614127
R_a24_R_s32	Default<=>Default	-0.07213	0.06382	0.2584	0.614127
L_7Am_R_PI	Cingulo-Opercular<=>Cingulo-Opercular	-0.1878	0.1662	0.2585	0.614127
L_FOP4_R_PFop	Cingulo-Opercular<=>Cingulo-Opercular	-0.05553	0.04916	0.2586	0.614193
L_V4_L_V3B	Visual2<=>Visual2	-0.06865	0.06079	0.2588	0.614496
L_TE1p_R_IFJp	Frontoparietal<=>Frontoparietal	-0.06361	0.05643	0.2597	0.616461
L_5mv_L_MI	Cingulo-Opercular<=>Cingulo-Opercular	-0.06339	0.05627	0.2599	0.616764
R_45_R_STGa	Language<=>Language	0.08074	0.07167	0.26	0.616829
L_9-46d_L_FOP3	Cingulo-Opercular<=>Cingulo-Opercular	-0.04837	0.04303	0.2609	0.616962
L_47l_L_PHA2	Default<=>Default	0.1989	0.1767	0.2602	0.616962
L_SFL_R_55b	Language<=>Language	-0.08439	0.07497	0.2603	0.616962
L_V6A_R_V3B	Visual2<=>Visual2	0.07335	0.06524	0.2608	0.616962
L_IFJp_R_7Pm	Frontoparietal<=>Frontoparietal	0.06695	0.05954	0.2608	0.616962
R_FEF_R_6r	Cingulo-Opercular<=>Cingulo-Opercular	-0.1081	0.09619	0.261	0.616962
R_3a_R_OP4	Somatomotor<=>Somatomotor	-0.05854	0.05204	0.2606	0.616962
L_23d_R_PHA1	Default<=>Default	-0.1095	0.09738	0.2607	0.616962
R_a24_R_PGs	Default<=>Default	-0.05507	0.04894	0.2605	0.616962
L_IPS1_R_FST	Visual2<=>Visual2	0.06209	0.0552	0.2607	0.616962
R_23d_R_31pd	Default<=>Default	0.06188	0.05506	0.261	0.616962
L_5mv_R_FOP5	Cingulo-Opercular<=>Cingulo-Opercular	-0.05638	0.05008	0.2603	0.616962
R_25_R_STSva	Default<=>Default	-0.1361	0.121	0.2606	0.616962
L_10pp_R_23d	Default<=>Default	-0.08485	0.07552	0.2612	0.617091
R_9p_R_31pd	Default<=>Default	-0.05327	0.04741	0.2612	0.617091
L_10d_R_STSva	Default<=>Default	-0.06466	0.05758	0.2614	0.617392
L_V4_R_V3B	Visual2<=>Visual2	-0.1029	0.0916	0.2615	0.617457
L_IFJp_L_p47r	Frontoparietal<=>Frontoparietal	0.05517	0.04916	0.2617	0.617757
R_3b_R_7PC	Somatomotor<=>Somatomotor	0.054	0.04813	0.2619	0.618058
L_LO1_R_V2	Visual2<=>Visual2	0.08421	0.0751	0.2622	0.618594
L_23d_R_H	Default<=>Default	-0.07811	0.0697	0.2624	0.618894
L_10pp_R_10v	Default<=>Default	-0.07082	0.0632	0.2625	0.618958
L_3b_L_7PC	Somatomotor<=>Somatomotor	0.0551	0.0492	0.2627	0.61915
L_a32pr_R_PSL	Cingulo-Opercular<=>Cingulo-Opercular	0.06168	0.05508	0.2628	0.61915
L_PHA2_R_9m	Default<=>Default	-0.06892	0.06155	0.2628	0.61915
L_8BM_R_p9-46v	Frontoparietal<=>Frontoparietal	-0.05531	0.04942	0.2631	0.61917
L_9a_R_EC	Default<=>Default	-0.07556	0.0675	0.2629	0.61917
R_47m_R_TGd	Default<=>Default	-0.07633	0.06819	0.263	0.61917
R_MI_R_FOP5	Cingulo-Opercular<=>Cingulo-Opercular	0.04714	0.04213	0.2631	0.61917
L_7m_L_31pv	Default<=>Default	-0.04882	0.04365	0.2634	0.619705
L_SCEF_R_FOP1	Cingulo-Opercular<=>Cingulo-Opercular	-0.05674	0.05077	0.2637	0.620239
L_46_L_MI	Cingulo-Opercular<=>Cingulo-Opercular	-0.05527	0.04946	0.2638	0.620302
L_MI_R_SCEF	Cingulo-Opercular<=>Cingulo-Opercular	-0.05995	0.05368	0.2641	0.620728
L_OFC_R_9a	Default<=>Default	-0.07569	0.06779	0.2642	0.620728
R_a24_R_H	Default<=>Default	-0.08244	0.07383	0.2642	0.620728
L_s6-8_R_AVI	Frontoparietal<=>Frontoparietal	-0.05825	0.05221	0.2645	0.621261
L_V3_R_FFC	Visual2<=>Visual2	-0.06929	0.06213	0.2647	0.621559
L_V8_R_VMV2	Visual2<=>Visual2	-0.07357	0.06599	0.2649	0.621856
R_45_R_A5	Language<=>Language	0.07444	0.06678	0.265	0.621919
L_V3_R_MT	Visual2<=>Visual2	0.06351	0.057	0.2652	0.622217
L_47l_R_23d	Default<=>Default	-0.08281	0.07435	0.2654	0.622514
L_d23ab_R_10v	Default<=>Default	-0.05609	0.05038	0.2656	0.622811
L_TE2a_R_STSvp	Default<=>Default	-0.08587	0.07717	0.2658	0.623109
L_8BL_R_p32	Default<=>Default	-0.05716	0.05141	0.2662	0.623764
R_6mp_R_Ig	Somatomotor<=>Somatomotor	-0.06916	0.06222	0.2663	0.623764
R_8C_R_p10p	Frontoparietal<=>Frontoparietal	0.06739	0.06062	0.2663	0.623764
L_47s_R_POS1	Default<=>Default	-0.2904	0.2614	0.2667	0.624529
L_a24_R_8BL	Default<=>Default	-0.05491	0.04946	0.2669	0.624653
R_STSvp_R_PGs	Default<=>Default	-0.0449	0.04045	0.2669	0.624653
L_PoI2_L_FOP1	Cingulo-Opercular<=>Cingulo-Opercular	-0.06987	0.06298	0.2672	0.624729
L_13l_L_IP2	Frontoparietal<=>Frontoparietal	-0.05717	0.05153	0.2672	0.624729
R_d32_R_a47r	Frontoparietal<=>Frontoparietal	0.06867	0.0619	0.2673	0.624729
L_7Pm_R_13l	Frontoparietal<=>Frontoparietal	-0.08173	0.07366	0.2672	0.624729
R_p32pr_R_FOP3	Cingulo-Opercular<=>Cingulo-Opercular	-0.05564	0.05016	0.2673	0.624729
L_13l_R_p10p	Frontoparietal<=>Frontoparietal	-0.1069	0.09636	0.2674	0.624791
L_VVC_R_V8	Visual2<=>Visual2	-0.07712	0.06956	0.2675	0.624853
R_a9-46v_R_AVI	Frontoparietal<=>Frontoparietal	0.06265	0.05651	0.2676	0.624915
L_p32_L_EC	Default<=>Default	-0.09782	0.08829	0.2679	0.6251
R_V3A_R_LO2	Visual2<=>Visual2	0.07531	0.06795	0.2678	0.6251
L_FOP1_R_PFcm	Cingulo-Opercular<=>Cingulo-Opercular	-0.05806	0.0524	0.2679	0.6251
L_V8_L_VMV1	Visual2<=>Visual2	-0.07767	0.07014	0.2682	0.625628
L_5mv_L_PF	Cingulo-Opercular<=>Cingulo-Opercular	-0.04949	0.04476	0.2689	0.625948
L_MT_R_V6	Visual2<=>Visual2	0.08267	0.07479	0.269	0.625948
L_p24pr_R_PSL	Cingulo-Opercular<=>Cingulo-Opercular	0.06228	0.05632	0.2688	0.625948
L_a24pr_R_23c	Cingulo-Opercular<=>Cingulo-Opercular	-0.05758	0.05206	0.2688	0.625948
R_44_R_OFC	Frontoparietal<=>Frontoparietal	0.07247	0.06553	0.2688	0.625948
L_33pr_R_PFcm	Cingulo-Opercular<=>Cingulo-Opercular	-0.05286	0.04782	0.269	0.625948
R_47s_R_STSvp	Default<=>Default	0.05886	0.05323	0.2688	0.625948
L_LIPd_R_PHT	Dorsal-Attention<=>Dorsal-Attention	-0.07337	0.06638	0.269	0.625948
L_V3B_R_V3CD	Visual2<=>Visual2	-0.06149	0.05558	0.2686	0.625948
L_MT_L_FST	Visual2<=>Visual2	-0.1932	0.1749	0.2693	0.626475
L_SFL_L_TPOJ1	Language<=>Language	0.05034	0.04558	0.2694	0.626536
L_EC_R_H	Default<=>Default	-0.133	0.1205	0.2696	0.626829
R_47m_R_9p	Default<=>Default	-0.05114	0.04634	0.2698	0.627123
L_PH_L_VVC	Visual2<=>Visual2	-0.06745	0.06114	0.2699	0.627184
L_RSC_R_POS2	Frontoparietal<=>Frontoparietal	0.05669	0.0514	0.27	0.627244
L_V6_L_V2	Visual2<=>Visual2	0.06407	0.05814	0.2705	0.627409
R_V6_R_IPS1	Visual2<=>Visual2	0.06002	0.05457	0.2714	0.627409
L_V2_R_MT	Visual2<=>Visual2	0.06437	0.05849	0.2711	0.627409
L_VMV3_R_MT	Visual2<=>Visual2	0.06896	0.06262	0.2708	0.627409
R_V2_R_MT	Visual2<=>Visual2	0.06442	0.05855	0.2713	0.627409
R_d32_R_p9-46v	Frontoparietal<=>Frontoparietal	0.07527	0.0683	0.2704	0.627409
L_7Am_R_PoI2	Cingulo-Opercular<=>Cingulo-Opercular	-0.06431	0.05839	0.2708	0.627409
L_a47r_R_AVI	Frontoparietal<=>Frontoparietal	-0.07386	0.06709	0.2709	0.627409
L_a10p_R_AVI	Frontoparietal<=>Frontoparietal	-0.0851	0.07735	0.2712	0.627409
R_10r_R_STSda	Default<=>Default	-0.05511	0.05011	0.2714	0.627409
L_PHT_R_PGp	Dorsal-Attention<=>Dorsal-Attention	-0.05779	0.05243	0.2704	0.627409
R_47l_R_PGi	Default<=>Default	0.07715	0.07014	0.2713	0.627409
L_LO3_R_V6A	Visual2<=>Visual2	0.07611	0.0692	0.2714	0.627409
R_IFJp_R_31a	Frontoparietal<=>Frontoparietal	-0.08477	0.07696	0.2707	0.627409
L_25_R_s32	Default<=>Default	0.05422	0.04929	0.2713	0.627409
R_FOP1_R_FOP5	Cingulo-Opercular<=>Cingulo-Opercular	0.05087	0.04623	0.2712	0.627409
R_52_R_A4	Auditory<=>Auditory	-0.07507	0.06814	0.2706	0.627409
L_TE1m_R_STSva	Default<=>Default	-0.07062	0.0642	0.2714	0.627409
L_8Ad_R_POS1	Default<=>Default	-0.205	0.1865	0.2717	0.627932
L_EC_L_TE2a	Default<=>Default	0.05592	0.05091	0.272	0.628173
L_6d_R_24dd	Somatomotor<=>Somatomotor	0.05958	0.05425	0.2721	0.628173
L_FOP2_R_1	Somatomotor<=>Somatomotor	-0.0685	0.06237	0.2721	0.628173
L_p32_R_9a	Default<=>Default	0.06866	0.06251	0.272	0.628173
L_POS2_L_p9-46v	Frontoparietal<=>Frontoparietal	-0.0703	0.06406	0.2725	0.628414
L_a24_L_EC	Default<=>Default	-0.08864	0.08077	0.2725	0.628414
L_10v_L_PHA2	Default<=>Default	-0.05124	0.0467	0.2725	0.628414
L_FOP5_L_PI	Cingulo-Opercular<=>Cingulo-Opercular	0.1129	0.1029	0.2724	0.628414
L_AVI_R_OFC	Frontoparietal<=>Frontoparietal	0.07125	0.06496	0.2727	0.628704
L_FOP4_L_PFop	Cingulo-Opercular<=>Cingulo-Opercular	-0.06223	0.05678	0.2731	0.628774
L_EC_R_a24	Default<=>Default	-0.0933	0.0851	0.2729	0.628774
L_PFm_R_a9-46v	Frontoparietal<=>Frontoparietal	0.06057	0.05526	0.2731	0.628774
R_a24_R_PreS	Default<=>Default	-0.09111	0.08312	0.273	0.628774
R_TE1a_R_TE2a	Default<=>Default	-0.06525	0.05952	0.273	0.628774
L_8BL_L_TE2a	Default<=>Default	-0.07587	0.06924	0.2732	0.628834
L_FOP5_R_a24pr	Cingulo-Opercular<=>Cingulo-Opercular	-0.05007	0.04571	0.2733	0.628893
R_FEF_R_PSL	Cingulo-Opercular<=>Cingulo-Opercular	-0.05984	0.05463	0.2734	0.628953
L_VMV1_R_V3CD	Visual2<=>Visual2	-0.08091	0.07391	0.2736	0.629243
R_PIT_R_V3CD	Visual2<=>Visual2	0.09914	0.0906	0.2738	0.629533
L_PFcm_L_FOP3	Cingulo-Opercular<=>Cingulo-Opercular	-0.0642	0.05869	0.274	0.629822
R_V2_R_LO3	Visual2<=>Visual2	0.06557	0.05999	0.2744	0.630571
L_OP4_R_6d	Somatomotor<=>Somatomotor	-0.06821	0.06241	0.2745	0.63063
R_FEF_R_MI	Cingulo-Opercular<=>Cingulo-Opercular	-0.06687	0.06123	0.2748	0.631149
L_PreS_L_25	Default<=>Default	0.06354	0.0582	0.2749	0.631208
L_SFL_L_45	Language<=>Language	-0.05817	0.05329	0.275	0.631267
L_47m_L_OFC	Default<=>Default	0.2053	0.1881	0.2751	0.631326
L_p24_R_6ma	Cingulo-Opercular<=>Cingulo-Opercular	0.07651	0.07021	0.2758	0.632761
R_V2_R_LIPv	Visual2<=>Visual2	0.08666	0.07955	0.276	0.633049
L_TE1p_R_44	Frontoparietal<=>Frontoparietal	-0.05209	0.04785	0.2763	0.633566
L_6d_R_5L	Somatomotor<=>Somatomotor	0.06883	0.06328	0.2767	0.634313
R_V3B_R_FST	Visual2<=>Visual2	0.07438	0.0684	0.2768	0.634371
L_10v_L_OFC	Default<=>Default	0.06193	0.05699	0.2771	0.634374
L_p32_R_8Ad	Default<=>Default	-0.05644	0.05193	0.2771	0.634374
L_IP2_R_IFSp	Frontoparietal<=>Frontoparietal	0.04927	0.04533	0.277	0.634374
L_MIP_R_AIP	Dorsal-Attention<=>Dorsal-Attention	0.05557	0.05112	0.277	0.634374
L_PSL_R_SFL	Language<=>Language	-0.05765	0.05305	0.2772	0.634432
L_PHA1_R_10pp	Default<=>Default	0.09753	0.08976	0.2773	0.63449
L_MI_R_FEF	Cingulo-Opercular<=>Cingulo-Opercular	-0.07382	0.06796	0.2774	0.634548
L_MT_R_FFC	Visual2<=>Visual2	-0.1317	0.1213	0.2775	0.634606
L_i6-8_R_p9-46v	Frontoparietal<=>Frontoparietal	-0.08252	0.07602	0.2777	0.634837
R_PIT_R_PH	Visual2<=>Visual2	0.07175	0.06613	0.2779	0.634837
L_STSva_R_s32	Default<=>Default	0.05885	0.05423	0.2778	0.634837
R_47s_R_STSva	Default<=>Default	0.05243	0.04832	0.2779	0.634837
R_p24pr_R_p32pr	Cingulo-Opercular<=>Cingulo-Opercular	-0.05238	0.0483	0.2781	0.635123
L_V8_L_V4t	Visual2<=>Visual2	-0.08155	0.07524	0.2784	0.635467
L_8Av_R_PGs	Default<=>Default	0.06255	0.05771	0.2784	0.635467
L_10r_L_25	Default<=>Default	-0.06673	0.0616	0.2787	0.63581
L_V3A_R_FST	Visual2<=>Visual2	0.08308	0.0767	0.2787	0.63581
L_24dv_L_3a	Somatomotor<=>Somatomotor	-0.0575	0.0531	0.2789	0.635925
L_POS1_L_TE2a	Default<=>Default	-0.1072	0.09901	0.2789	0.635925
L_TGd_L_TE1a	Default<=>Default	-0.04379	0.04047	0.2793	0.636495
L_PFop_R_PI	Cingulo-Opercular<=>Cingulo-Opercular	0.1014	0.09375	0.2793	0.636495
L_V6_R_IPS1	Visual2<=>Visual2	0.06154	0.05693	0.2797	0.637179
L_VIP_R_LO2	Visual2<=>Visual2	0.06463	0.0598	0.2798	0.637179
R_7Pm_R_11l	Frontoparietal<=>Frontoparietal	0.06913	0.06398	0.2799	0.637179
R_V6A_R_VMV2	Visual2<=>Visual2	-0.06726	0.06224	0.2799	0.637179
L_43_R_FOP5	Cingulo-Opercular<=>Cingulo-Opercular	0.04881	0.0452	0.2802	0.637691
L_V3CD_R_LO2	Visual2<=>Visual2	0.07727	0.07158	0.2804	0.637805
R_V3CD_R_VMV2	Visual2<=>Visual2	-0.06661	0.06172	0.2804	0.637805
L_33pr_L_MI	Cingulo-Opercular<=>Cingulo-Opercular	-0.06396	0.05928	0.2806	0.637918
R_PCV_R_STV	Posterior-Multimodal<=>Posterior-Multimodal	-0.07583	0.07028	0.2806	0.637918
L_p32_R_10d	Default<=>Default	-0.06388	0.05926	0.2811	0.638543
L_47m_R_TGd	Default<=>Default	0.05313	0.0493	0.2811	0.638543
R_23d_R_PHA2	Default<=>Default	-0.07249	0.06725	0.2811	0.638543
L_v23ab_R_PGs	Default<=>Default	-0.05641	0.05235	0.2812	0.638599
L_a47r_L_IP2	Frontoparietal<=>Frontoparietal	-0.04967	0.04611	0.2814	0.638883
L_AVI_L_IP1	Frontoparietal<=>Frontoparietal	0.0593	0.05506	0.2815	0.638939
R_i6-8_R_31a	Frontoparietal<=>Frontoparietal	-0.07056	0.06556	0.2818	0.639449
L_V4t_R_VVC	Visual2<=>Visual2	-0.05484	0.05095	0.2819	0.639505
L_RSC_R_7Pm	Frontoparietal<=>Frontoparietal	0.05208	0.04842	0.282	0.639561
L_STSvp_L_STSva	Default<=>Default	0.06909	0.06428	0.2824	0.639671
R_1_R_6mp	Somatomotor<=>Somatomotor	-0.05401	0.05025	0.2825	0.639671
R_5mv_R_a24pr	Cingulo-Opercular<=>Cingulo-Opercular	-0.05193	0.04832	0.2825	0.639671
R_MI_R_PFop	Cingulo-Opercular<=>Cingulo-Opercular	-0.05318	0.04948	0.2825	0.639671
R_10d_R_PHA2	Default<=>Default	-0.0637	0.05924	0.2822	0.639671
L_FOP1_R_PoI1	Cingulo-Opercular<=>Cingulo-Opercular	-0.05997	0.05578	0.2823	0.639671
L_10r_L_PHA1	Default<=>Default	-0.06049	0.0563	0.2827	0.639953
L_LO1_L_VMV2	Visual2<=>Visual2	0.07389	0.0688	0.2829	0.640235
L_V4_L_IPS1	Visual2<=>Visual2	0.0507	0.04724	0.2831	0.640347
L_10d_L_OFC	Default<=>Default	-0.09307	0.08671	0.2831	0.640347
L_H_R_p32	Default<=>Default	-0.08605	0.08018	0.2832	0.640403
L_LO2_L_VIP	Visual2<=>Visual2	0.07387	0.06901	0.2844	0.640947
L_47s_L_H	Default<=>Default	0.06162	0.05751	0.284	0.640947
L_47m_L_TE2a	Default<=>Default	0.1647	0.1541	0.2851	0.640947
L_AIP_L_PGp	Dorsal-Attention<=>Dorsal-Attention	0.06368	0.05946	0.2842	0.640947
L_LO3_R_V4	Visual2<=>Visual2	0.09247	0.0863	0.2839	0.640947
L_LO2_R_V8	Visual2<=>Visual2	0.06595	0.06166	0.2849	0.640947
L_OP4_R_4	Somatomotor<=>Somatomotor	-0.05716	0.05347	0.2851	0.640947
L_V6A_R_MT	Visual2<=>Visual2	0.0513	0.04797	0.285	0.640947
L_7PC_R_24dv	Somatomotor<=>Somatomotor	0.07869	0.07354	0.2846	0.640947
R_V4_R_LIPv	Visual2<=>Visual2	0.06658	0.06215	0.2841	0.640947
L_6v_R_2	Somatomotor<=>Somatomotor	-0.0536	0.04999	0.2836	0.640947
L_i6-8_R_a9-46v	Frontoparietal<=>Frontoparietal	-0.05516	0.05147	0.2839	0.640947
R_44_R_11l	Frontoparietal<=>Frontoparietal	0.05045	0.04711	0.2842	0.640947
L_STSvp_R_47s	Default<=>Default	-0.06979	0.06508	0.2836	0.640947
L_4_R_OP1	Somatomotor<=>Somatomotor	-0.06352	0.05935	0.2846	0.640947
L_6mp_R_RI	Somatomotor<=>Somatomotor	-0.06285	0.05874	0.2847	0.640947
L_p24pr_R_PFcm	Cingulo-Opercular<=>Cingulo-Opercular	-0.06815	0.06372	0.2848	0.640947
R_7m_R_STSvp	Default<=>Default	-0.04613	0.04309	0.2844	0.640947
L_STSda_R_TPOJ1	Language<=>Language	0.04974	0.04653	0.285	0.640947
R_7Pm_R_IP2	Frontoparietal<=>Frontoparietal	0.05254	0.04908	0.2844	0.640947
L_V6A_R_LO3	Visual2<=>Visual2	0.06067	0.05668	0.2845	0.640947
R_p32_R_31pd	Default<=>Default	0.06596	0.0616	0.2843	0.640947
L_POS1_L_47l	Default<=>Default	0.06619	0.06199	0.2857	0.641617
L_MIP_L_PHA3	Dorsal-Attention<=>Dorsal-Attention	-0.08288	0.07762	0.2856	0.641617
L_PH_R_MST	Visual2<=>Visual2	-0.09612	0.09003	0.2857	0.641617
R_8C_R_OFC	Frontoparietal<=>Frontoparietal	-0.06118	0.05731	0.2857	0.641617
L_9p_L_H	Default<=>Default	-0.06714	0.06293	0.286	0.641667
R_FFC_R_LO2	Visual2<=>Visual2	-0.06023	0.05647	0.2861	0.641667
R_1_R_OP1	Somatomotor<=>Somatomotor	-0.06053	0.05675	0.2861	0.641667
L_a9-46v_R_AVI	Frontoparietal<=>Frontoparietal	-0.04975	0.04663	0.286	0.641667
R_A1_R_A4	Auditory<=>Auditory	-0.05591	0.05239	0.2859	0.641667
L_MST_L_LO2	Visual2<=>Visual2	0.07623	0.07151	0.2864	0.641773
L_4_L_1	Somatomotor<=>Somatomotor	0.05099	0.04784	0.2865	0.641773
L_a24pr_L_FOP5	Cingulo-Opercular<=>Cingulo-Opercular	-0.0519	0.04869	0.2864	0.641773
R_V6_R_LIPv	Visual2<=>Visual2	0.09376	0.08799	0.2866	0.641773
R_10r_R_TGd	Default<=>Default	-0.06764	0.06347	0.2866	0.641773
R_p32pr_R_a32pr	Cingulo-Opercular<=>Cingulo-Opercular	-0.05505	0.05163	0.2864	0.641773
R_RSC_R_AVI	Frontoparietal<=>Frontoparietal	0.05607	0.05262	0.2867	0.641827
L_IFJp_L_IFSa	Frontoparietal<=>Frontoparietal	-0.05472	0.05138	0.2869	0.641992
R_23d_R_8BL	Default<=>Default	0.05068	0.04759	0.287	0.641992
R_TE2a_R_PGi	Default<=>Default	-0.0486	0.04565	0.287	0.641992
L_1_R_3b	Somatomotor<=>Somatomotor	0.04591	0.04316	0.2874	0.642548
R_MIP_R_6a	Dorsal-Attention<=>Dorsal-Attention	-0.1015	0.09536	0.2874	0.642548
L_24dd_R_24dv	Somatomotor<=>Somatomotor	0.05059	0.04756	0.2875	0.642603
L_10pp_R_TE2a	Default<=>Default	0.06171	0.05806	0.2878	0.643104
R_a9-46v_R_a10p	Frontoparietal<=>Frontoparietal	0.05131	0.04828	0.2879	0.643158
L_IFJp_L_p10p	Frontoparietal<=>Frontoparietal	0.06356	0.05984	0.2881	0.643436
R_46_R_PoI1	Cingulo-Opercular<=>Cingulo-Opercular	-0.07094	0.0668	0.2883	0.643713
R_p32_R_STSda	Default<=>Default	-0.083	0.07819	0.2884	0.643768
R_23d_R_p32	Default<=>Default	0.06372	0.06006	0.2888	0.644491
R_24dv_R_6mp	Somatomotor<=>Somatomotor	-0.04884	0.04607	0.2891	0.644991
L_PFm_R_8C	Frontoparietal<=>Frontoparietal	0.0603	0.05691	0.2893	0.645268
L_44_R_IFJa	Language<=>Language	0.14	0.1322	0.2894	0.645322
L_LO2_R_LIPv	Visual2<=>Visual2	0.07279	0.06875	0.2897	0.645821
L_MT_L_LO3	Visual2<=>Visual2	0.0974	0.09202	0.2899	0.645928
L_LO2_R_FFC	Visual2<=>Visual2	-0.05955	0.05626	0.2899	0.645928
R_MST_R_IPS1	Visual2<=>Visual2	-0.06373	0.06023	0.29	0.645982
L_a9-46v_L_11l	Frontoparietal<=>Frontoparietal	-0.06254	0.05913	0.2902	0.646258
R_MT_R_LIPv	Visual2<=>Visual2	0.07316	0.06921	0.2904	0.646534
L_a24_L_10d	Default<=>Default	-0.05107	0.04836	0.291	0.647022
R_8Av_R_8BL	Default<=>Default	0.05324	0.05042	0.291	0.647022
R_PFcm_R_MI	Cingulo-Opercular<=>Cingulo-Opercular	-0.05321	0.05037	0.2908	0.647022
L_STGa_R_STGa	Language<=>Language	-0.05354	0.05071	0.291	0.647022
R_V3A_R_VMV3	Visual2<=>Visual2	0.05983	0.05667	0.291	0.647022
L_IFJp_L_PFm	Frontoparietal<=>Frontoparietal	0.05802	0.05497	0.2912	0.647297
L_23d_L_v23ab	Default<=>Default	0.05234	0.04962	0.2915	0.64734
L_23d_L_31a	Default<=>Default	0.05469	0.05185	0.2915	0.64734
L_PHA1_L_25	Default<=>Default	0.09681	0.09179	0.2916	0.64734
L_7PC_R_5m	Somatomotor<=>Somatomotor	0.04889	0.04636	0.2916	0.64734
R_LIPv_R_V4t	Visual2<=>Visual2	0.08076	0.07658	0.2916	0.64734
L_5mv_L_33pr	Cingulo-Opercular<=>Cingulo-Opercular	-0.05548	0.05262	0.2917	0.647393
L_FOP4_L_FOP3	Cingulo-Opercular<=>Cingulo-Opercular	-0.05709	0.05417	0.2919	0.647667
L_31pd_L_s32	Default<=>Default	-0.0577	0.0548	0.2923	0.647709
L_VVC_R_V2	Visual2<=>Visual2	-0.08211	0.07796	0.2922	0.647709
L_V3_R_LO2	Visual2<=>Visual2	0.07031	0.06677	0.2923	0.647709
R_7Pm_R_OFC	Frontoparietal<=>Frontoparietal	-0.07713	0.07323	0.2922	0.647709
L_FST_R_V3CD	Visual2<=>Visual2	-0.07449	0.07073	0.2923	0.647709
L_MST_L_PH	Visual2<=>Visual2	-0.094	0.08928	0.2924	0.647762
L_V7_L_IPS1	Visual2<=>Visual2	0.04234	0.04025	0.2929	0.647961
L_V7_L_V3B	Visual2<=>Visual2	-0.05673	0.05392	0.2928	0.647961
L_MIP_L_6a	Dorsal-Attention<=>Dorsal-Attention	-0.07269	0.06912	0.293	0.647961
L_7AL_R_3b	Somatomotor<=>Somatomotor	0.06172	0.05868	0.2929	0.647961
R_IFSp_R_p9-46v	Frontoparietal<=>Frontoparietal	0.06026	0.05732	0.2931	0.647961
L_3a_R_RI	Somatomotor<=>Somatomotor	-0.05769	0.05487	0.2931	0.647961
R_H_R_TGd	Default<=>Default	-0.07558	0.07184	0.2928	0.647961
R_TE2a_R_STSva	Default<=>Default	-0.1454	0.1383	0.2929	0.647961
L_PGi_R_10v	Default<=>Default	-0.05184	0.04933	0.2933	0.648235
R_V1_R_DVT	Visual1<=>Visual1	0.05531	0.05265	0.2935	0.64834
R_33pr_R_31a	Frontoparietal<=>Frontoparietal	-0.05812	0.05532	0.2935	0.64834
L_TGv_R_55b	Language<=>Language	-0.09512	0.09063	0.2939	0.648717
L_MST_R_V3B	Visual2<=>Visual2	0.06269	0.05972	0.2939	0.648717
L_ProS_R_ProS	Visual1<=>Visual1	-0.04424	0.04215	0.2939	0.648717
R_V3_R_MT	Visual2<=>Visual2	0.06029	0.0575	0.2944	0.649303
L_23d_R_10v	Default<=>Default	0.05645	0.05387	0.2947	0.649303
R_23d_R_H	Default<=>Default	-0.06196	0.05913	0.2947	0.649303
L_V3A_R_PH	Visual2<=>Visual2	0.07524	0.07178	0.2945	0.649303
L_VMV1_R_V6A	Visual2<=>Visual2	-0.07082	0.06753	0.2943	0.649303
R_FFC_R_V6A	Visual2<=>Visual2	-0.06565	0.06265	0.2947	0.649303
L_EC_R_25	Default<=>Default	0.04957	0.04729	0.2946	0.649303
L_7Pm_L_s6-8	Frontoparietal<=>Frontoparietal	-0.06788	0.06481	0.2949	0.649575
L_TE2a_L_PGi	Default<=>Default	-0.0783	0.07482	0.2954	0.649576
L_V6A_L_V3CD	Visual2<=>Visual2	0.07177	0.06866	0.2959	0.649576
L_TA2_L_A4	Auditory<=>Auditory	0.06427	0.06147	0.2958	0.649576
L_45_R_55b	Language<=>Language	-0.06705	0.06416	0.296	0.649576
L_9m_R_23d	Default<=>Default	0.05328	0.0509	0.2952	0.649576
L_43_R_5mv	Cingulo-Opercular<=>Cingulo-Opercular	-0.05393	0.0516	0.296	0.649576
R_MT_R_VIP	Visual2<=>Visual2	0.05821	0.05568	0.2958	0.649576
L_v23ab_R_a24	Default<=>Default	-0.06292	0.06024	0.2962	0.649576
L_23d_R_9p	Default<=>Default	0.06734	0.06445	0.2961	0.649576
L_8BM_R_s6-8	Frontoparietal<=>Frontoparietal	-0.06352	0.06073	0.2955	0.649576
R_43_R_PoI2	Cingulo-Opercular<=>Cingulo-Opercular	-0.05211	0.04981	0.2955	0.649576
L_PGi_R_PHA1	Default<=>Default	-0.06603	0.06318	0.296	0.649576
L_LO3_R_PH	Visual2<=>Visual2	0.07517	0.07178	0.295	0.649576
L_TPOJ2_R_TPOJ3	Posterior-Multimodal<=>Posterior-Multimodal	0.07223	0.06907	0.2957	0.649576
R_7m_R_PGi	Default<=>Default	-0.05855	0.05606	0.2962	0.649576
L_STSvp_R_s32	Default<=>Default	0.0677	0.06468	0.2952	0.649576
L_47s_R_STSva	Default<=>Default	-0.07053	0.06749	0.296	0.649576
L_p32_L_9m	Default<=>Default	0.05236	0.05015	0.2964	0.649679
L_STSda_R_IFJa	Language<=>Language	0.05598	0.05361	0.2964	0.649679
L_9p_L_10d	Default<=>Default	-0.05669	0.05431	0.2966	0.64995
L_3a_R_6mp	Somatomotor<=>Somatomotor	-0.05313	0.05092	0.2967	0.650002
L_10v_L_TE1m	Default<=>Default	0.08711	0.08357	0.2972	0.650762
L_EC_R_8BL	Default<=>Default	-0.4723	0.4531	0.2972	0.650762
R_7Pm_R_31a	Frontoparietal<=>Frontoparietal	-0.06461	0.062	0.2974	0.651032
L_LO1_R_LIPv	Visual2<=>Visual2	0.06994	0.06717	0.2978	0.651287
R_7m_R_a24	Default<=>Default	-0.06869	0.06598	0.2979	0.651287
L_10v_R_47m	Default<=>Default	-0.07607	0.07303	0.2976	0.651287
R_V2_R_VMV3	Visual2<=>Visual2	0.06247	0.06001	0.2979	0.651287
R_IPS1_R_V4t	Visual2<=>Visual2	0.05579	0.0536	0.2979	0.651287
L_4_L_OP4	Somatomotor<=>Somatomotor	-0.05206	0.05004	0.2981	0.651324
L_55b_L_TPOJ1	Language<=>Language	0.07801	0.07495	0.298	0.651324
L_31pv_R_23d	Default<=>Default	0.04737	0.04555	0.2983	0.651324
R_47m_R_9a	Default<=>Default	-0.06067	0.05832	0.2983	0.651324
L_STSda_R_A5	Language<=>Language	-0.0653	0.06278	0.2983	0.651324
L_STSvp_R_TE1a	Default<=>Default	0.05031	0.04839	0.2984	0.651375
L_MST_L_MT	Visual2<=>Visual2	0.0604	0.05823	0.2997	0.65147
L_SFL_L_STV	Language<=>Language	0.05627	0.05427	0.2998	0.65147
L_9-46d_L_MI	Cingulo-Opercular<=>Cingulo-Opercular	-0.04481	0.0432	0.2997	0.65147
L_V8_L_PH	Visual2<=>Visual2	-0.06667	0.06429	0.2997	0.65147
L_23d_L_PGs	Default<=>Default	-0.05525	0.0532	0.2991	0.65147
L_V4t_R_MST	Visual2<=>Visual2	-0.06737	0.06483	0.2987	0.65147
L_TE1m_R_31pv	Default<=>Default	-0.07385	0.0712	0.2996	0.65147
R_7PC_R_3a	Somatomotor<=>Somatomotor	0.06008	0.05792	0.2996	0.65147
L_p24pr_R_p32pr	Cingulo-Opercular<=>Cingulo-Opercular	-0.06151	0.05931	0.2997	0.65147
L_d23ab_R_a24	Default<=>Default	-0.06744	0.06505	0.2999	0.65147
L_8BL_R_9a	Default<=>Default	-0.04774	0.04596	0.2989	0.65147
L_a10p_R_s6-8	Frontoparietal<=>Frontoparietal	-0.05518	0.05316	0.2993	0.65147
L_PreS_R_STSvp	Default<=>Default	0.06211	0.05989	0.2997	0.65147
L_MT_R_PH	Visual2<=>Visual2	-0.1001	0.0965	0.2996	0.65147
L_VIP_R_PH	Visual2<=>Visual2	0.09896	0.09537	0.2994	0.65147
R_V3B_R_LO3	Visual2<=>Visual2	0.06221	0.05988	0.2989	0.65147
L_PFcm_R_PoI1	Cingulo-Opercular<=>Cingulo-Opercular	-0.05302	0.05115	0.2999	0.65147
R_a9-46v_R_p47r	Frontoparietal<=>Frontoparietal	0.07001	0.06744	0.2992	0.65147
L_POS2_R_TE1m	Frontoparietal<=>Frontoparietal	-0.04905	0.04726	0.2993	0.65147
L_PGi_L_31pd	Default<=>Default	-0.05093	0.04915	0.3001	0.651557
L_p32pr_R_PEF	Cingulo-Opercular<=>Cingulo-Opercular	-0.06122	0.05912	0.3004	0.651557
L_10pp_R_10pp	Default<=>Default	0.07338	0.07083	0.3002	0.651557
R_p32_R_PGi	Default<=>Default	-0.0882	0.08518	0.3004	0.651557
R_POS1_R_PGs	Default<=>Default	-0.06949	0.0671	0.3004	0.651557
L_p24pr_R_PoI1	Cingulo-Opercular<=>Cingulo-Opercular	-0.04981	0.04809	0.3002	0.651557
L_V3B_R_VIP	Visual2<=>Visual2	0.05876	0.05678	0.3007	0.652041
L_FOP4_L_FOP5	Cingulo-Opercular<=>Cingulo-Opercular	-0.04583	0.04433	0.3012	0.652626
L_i6-8_L_p10p	Frontoparietal<=>Frontoparietal	-0.06033	0.05834	0.3011	0.652626
L_LO1_R_FST	Visual2<=>Visual2	0.06821	0.06597	0.3012	0.652626
L_a32pr_R_p24	Cingulo-Opercular<=>Cingulo-Opercular	0.06904	0.06681	0.3014	0.652892
L_V3_L_MT	Visual2<=>Visual2	0.1378	0.1334	0.3017	0.652929
L_45_L_IFSp	Language<=>Language	0.04819	0.04677	0.3028	0.652929
L_47m_L_PreS	Default<=>Default	0.08045	0.07801	0.3024	0.652929
L_23d_L_TE1a	Default<=>Default	-0.04152	0.04023	0.302	0.652929
L_9-46d_R_PEF	Cingulo-Opercular<=>Cingulo-Opercular	-0.07321	0.07106	0.3028	0.652929
R_FFC_R_V3B	Visual2<=>Visual2	-0.06097	0.05908	0.3021	0.652929
L_VIP_R_PIT	Visual2<=>Visual2	0.08849	0.08579	0.3023	0.652929
L_s6-8_R_7Pm	Frontoparietal<=>Frontoparietal	-0.05416	0.05253	0.3025	0.652929
L_PHA3_R_MIP	Dorsal-Attention<=>Dorsal-Attention	-0.1038	0.1006	0.3023	0.652929
L_6d_R_3a	Somatomotor<=>Somatomotor	0.05437	0.05273	0.3024	0.652929
L_3b_R_6mp	Somatomotor<=>Somatomotor	-0.05211	0.05045	0.3016	0.652929
L_47l_R_a24	Default<=>Default	-0.06857	0.06644	0.3021	0.652929
L_8BM_R_OFC	Frontoparietal<=>Frontoparietal	-0.07348	0.0713	0.3028	0.652929
R_p24pr_R_FOP4	Cingulo-Opercular<=>Cingulo-Opercular	-0.04995	0.04836	0.3017	0.652929
L_24dv_R_FOP2	Somatomotor<=>Somatomotor	0.05552	0.05385	0.3026	0.652929
R_31pv_R_PHA2	Default<=>Default	-0.06076	0.05892	0.3025	0.652929
L_MT_R_VVC	Visual2<=>Visual2	-0.09055	0.08777	0.3022	0.652929
R_PSL_R_a32pr	Cingulo-Opercular<=>Cingulo-Opercular	0.07253	0.07028	0.3021	0.652929
R_PSL_R_23c	Cingulo-Opercular<=>Cingulo-Opercular	-0.04997	0.04851	0.303	0.653195
L_POS2_L_13l	Frontoparietal<=>Frontoparietal	-0.06232	0.06053	0.3032	0.653229
L_LO3_R_LO2	Visual2<=>Visual2	0.06237	0.06058	0.3033	0.653229
R_a10p_R_OFC	Frontoparietal<=>Frontoparietal	0.0782	0.07599	0.3034	0.653229
L_11l_R_s6-8	Frontoparietal<=>Frontoparietal	-0.05012	0.0487	0.3034	0.653229
R_V4_R_VMV2	Visual2<=>Visual2	-0.0634	0.06159	0.3033	0.653229
L_VMV1_R_V4	Visual2<=>Visual2	-0.07789	0.07571	0.3036	0.653494
L_6r_L_9-46d	Cingulo-Opercular<=>Cingulo-Opercular	-0.0628	0.06107	0.3037	0.653494
L_47m_L_TGd	Default<=>Default	0.0487	0.04744	0.3046	0.653494
L_s6-8_L_IP2	Frontoparietal<=>Frontoparietal	-0.05462	0.05316	0.3042	0.653494
L_FFC_R_V3B	Visual2<=>Visual2	-0.07796	0.07592	0.3045	0.653494
L_2_R_6v	Somatomotor<=>Somatomotor	-0.05471	0.05325	0.3043	0.653494
L_31pd_R_8Av	Default<=>Default	-0.04854	0.04726	0.3044	0.653494
R_8C_R_a47r	Frontoparietal<=>Frontoparietal	0.05446	0.05299	0.304	0.653494
L_a32pr_R_9-46d	Cingulo-Opercular<=>Cingulo-Opercular	-0.05929	0.05767	0.3039	0.653494
L_TGd_R_10pp	Default<=>Default	-0.048	0.04675	0.3045	0.653494
R_a24pr_R_PFcm	Cingulo-Opercular<=>Cingulo-Opercular	-0.05749	0.05594	0.3041	0.653494
L_d23ab_R_TE1a	Default<=>Default	-0.04863	0.0473	0.3039	0.653494
L_a10p_R_PFm	Frontoparietal<=>Frontoparietal	-0.05519	0.05375	0.3046	0.653494
R_47l_R_25	Default<=>Default	-0.06313	0.06144	0.3042	0.653494
L_RI_L_PBelt	Auditory<=>Auditory	0.04868	0.04743	0.3047	0.653527
L_Pir_L_pOFC	Orbito-Affective<=>Orbito-Affective	0.08949	0.08722	0.3049	0.653527
L_TE1a_L_STSva	Default<=>Default	0.04348	0.04237	0.3048	0.653527
R_4_R_7AL	Somatomotor<=>Somatomotor	0.05242	0.0511	0.305	0.653527
R_d32_R_s6-8	Frontoparietal<=>Frontoparietal	0.09487	0.09249	0.305	0.653527
R_LO1_R_PIT	Visual2<=>Visual2	0.07868	0.07672	0.3051	0.653577
L_5m_L_3a	Somatomotor<=>Somatomotor	-0.04496	0.04392	0.306	0.653692
L_31pd_L_31a	Default<=>Default	0.05086	0.04966	0.3058	0.653692
L_p10p_R_i6-8	Frontoparietal<=>Frontoparietal	-0.1054	0.1029	0.3058	0.653692
R_11l_R_s6-8	Frontoparietal<=>Frontoparietal	0.06229	0.06084	0.3059	0.653692
L_10v_R_H	Default<=>Default	-0.07178	0.07009	0.3058	0.653692
L_AIP_R_PGp	Dorsal-Attention<=>Dorsal-Attention	0.07043	0.06879	0.3059	0.653692
R_44_R_PFm	Frontoparietal<=>Frontoparietal	0.04308	0.04204	0.3055	0.653692
R_V3B_R_VMV3	Visual2<=>Visual2	0.06425	0.06269	0.3054	0.653692
R_PIT_R_VMV3	Visual2<=>Visual2	0.07465	0.07292	0.306	0.653692
L_31a_R_31pd	Default<=>Default	0.05711	0.05574	0.3056	0.653692
L_47m_R_25	Default<=>Default	0.1232	0.1203	0.3057	0.653692
L_V4_L_LIPv	Visual2<=>Visual2	-0.06129	0.05995	0.3066	0.654809
L_55b_L_STSda	Language<=>Language	0.06093	0.05962	0.3067	0.654858
L_PFcm_R_9-46d	Cingulo-Opercular<=>Cingulo-Opercular	-0.05213	0.05102	0.3069	0.655121
R_d32_R_31a	Frontoparietal<=>Frontoparietal	0.061	0.05971	0.307	0.65517
L_FEF_L_p24pr	Cingulo-Opercular<=>Cingulo-Opercular	-0.05419	0.05306	0.3071	0.655219
L_23d_R_8BL	Default<=>Default	0.04306	0.04219	0.3075	0.655578
L_PHA2_R_9a	Default<=>Default	0.05555	0.05443	0.3075	0.655578
L_a24_R_PHA1	Default<=>Default	-0.08755	0.08577	0.3074	0.655578
R_V4_R_LO2	Visual2<=>Visual2	0.06736	0.06604	0.3078	0.655657
L_FOP2_R_24dd	Somatomotor<=>Somatomotor	0.06368	0.06247	0.308	0.655657
L_s32_R_9p	Default<=>Default	-0.05202	0.051	0.3077	0.655657
R_POS2_R_a47r	Frontoparietal<=>Frontoparietal	0.07086	0.06949	0.3079	0.655657
R_7Pm_R_IFSp	Frontoparietal<=>Frontoparietal	0.0713	0.06994	0.308	0.655657
R_p24pr_R_PFcm	Cingulo-Opercular<=>Cingulo-Opercular	-0.05437	0.05332	0.3078	0.655657
L_6v_R_OP1	Somatomotor<=>Somatomotor	-0.06281	0.06164	0.3082	0.655919
L_p32pr_L_PFop	Cingulo-Opercular<=>Cingulo-Opercular	-0.05585	0.05484	0.3085	0.656393
R_IPS1_R_LIPv	Visual2<=>Visual2	0.07518	0.07385	0.3087	0.656586
R_V6_R_VIP	Visual2<=>Visual2	0.06834	0.06716	0.3089	0.656586
L_10d_R_47m	Default<=>Default	-0.08014	0.07875	0.3089	0.656586
R_IP1_R_TE1m	Frontoparietal<=>Frontoparietal	-0.04095	0.04024	0.3089	0.656586
L_PFt_L_PGp	Dorsal-Attention<=>Dorsal-Attention	-0.04522	0.04445	0.3091	0.656683
R_VIP_R_FST	Visual2<=>Visual2	0.05406	0.05315	0.3091	0.656683
L_a10p_L_p47r	Frontoparietal<=>Frontoparietal	-0.06889	0.06775	0.3092	0.656731
L_FOP4_R_PF	Cingulo-Opercular<=>Cingulo-Opercular	-0.0597	0.05873	0.3094	0.656992
L_31a_R_47s	Default<=>Default	0.0629	0.0619	0.3095	0.65704
L_V3A_L_VIP	Visual2<=>Visual2	0.0553	0.05448	0.3101	0.657492
L_STV_L_STSda	Language<=>Language	0.07206	0.071	0.3101	0.657492
L_10r_L_31pd	Default<=>Default	-0.04715	0.04643	0.3099	0.657492
L_d32_R_47l	Default<=>Default	0.05137	0.0506	0.31	0.657492
L_10v_R_9a	Default<=>Default	-0.04769	0.04698	0.3101	0.657492
L_s6-8_R_s6-8	Frontoparietal<=>Frontoparietal	-0.06519	0.06424	0.3102	0.65754
L_AAIC_R_Pir	Orbito-Affective<=>Orbito-Affective	0.1211	0.1194	0.3103	0.657588
L_47l_L_10pp	Default<=>Default	-0.08114	0.08003	0.3106	0.65806
L_OFC_R_9p	Default<=>Default	-0.08742	0.08626	0.3108	0.65832
R_10pp_R_TGd	Default<=>Default	-0.05064	0.04998	0.311	0.658579
R_IP2_R_TE1m	Frontoparietal<=>Frontoparietal	-0.03916	0.03866	0.3112	0.658838
L_a24_L_STSva	Default<=>Default	-0.05649	0.05581	0.3115	0.659309
L_7m_R_10r	Default<=>Default	-0.05639	0.05577	0.312	0.659546
L_10r_R_47m	Default<=>Default	-0.0574	0.05678	0.312	0.659546
L_FOP4_R_PFcm	Cingulo-Opercular<=>Cingulo-Opercular	-0.04962	0.04908	0.312	0.659546
R_10pp_R_PGs	Default<=>Default	-0.07559	0.07476	0.312	0.659546
R_PoI1_R_FOP5	Cingulo-Opercular<=>Cingulo-Opercular	0.04383	0.04333	0.3118	0.659546
L_7m_L_9a	Default<=>Default	0.04603	0.04556	0.3123	0.660016
L_v23ab_L_p32	Default<=>Default	-0.0597	0.0591	0.3124	0.660018
L_9p_L_9a	Default<=>Default	0.05857	0.05799	0.3125	0.660018
L_6a_L_IP0	Dorsal-Attention<=>Dorsal-Attention	-0.05617	0.05565	0.3129	0.660018
L_V6A_R_V3	Visual2<=>Visual2	0.06196	0.06136	0.3127	0.660018
L_d23ab_R_8Av	Default<=>Default	-0.05054	0.05006	0.3127	0.660018
R_2_R_RI	Somatomotor<=>Somatomotor	-0.06216	0.0616	0.313	0.660018
L_47m_R_EC	Default<=>Default	0.2383	0.2362	0.3129	0.660018
R_10v_R_25	Default<=>Default	-0.06209	0.06152	0.3128	0.660018
R_10v_R_STSva	Default<=>Default	-0.05324	0.05277	0.313	0.660018
L_TE1a_R_STSvp	Default<=>Default	-0.04265	0.0423	0.3133	0.660487
L_31pd_R_PHA2	Default<=>Default	0.0643	0.06381	0.3136	0.660792
R_43_R_FOP5	Cingulo-Opercular<=>Cingulo-Opercular	0.05206	0.05166	0.3136	0.660792
L_IP2_R_d32	Frontoparietal<=>Frontoparietal	0.07067	0.07022	0.3142	0.661236
L_7m_R_9a	Default<=>Default	0.04688	0.04657	0.3141	0.661236
L_OP1_R_OP2-3	Somatomotor<=>Somatomotor	0.0492	0.04887	0.314	0.661236
R_Pir_R_pOFC	Orbito-Affective<=>Orbito-Affective	0.07133	0.07088	0.3142	0.661236
L_FOP4_R_PI	Cingulo-Opercular<=>Cingulo-Opercular	0.1251	0.1242	0.3139	0.661236
L_7PC_L_3a	Somatomotor<=>Somatomotor	0.05733	0.057	0.3146	0.66175
L_a47r_L_IFJp	Frontoparietal<=>Frontoparietal	0.05188	0.05158	0.3146	0.66175
R_d23ab_R_PGi	Default<=>Default	-0.05837	0.05805	0.3147	0.661797
L_10r_L_47m	Default<=>Default	0.04271	0.04252	0.3151	0.661819
L_FOP4_L_PI	Cingulo-Opercular<=>Cingulo-Opercular	0.1683	0.1675	0.315	0.661819
R_24dv_R_2	Somatomotor<=>Somatomotor	-0.06495	0.06465	0.3151	0.661819
L_FOP4_R_FOP3	Cingulo-Opercular<=>Cingulo-Opercular	-0.04102	0.04083	0.315	0.661819
L_25_R_TGd	Default<=>Default	0.07078	0.07041	0.3148	0.661819
L_31pv_L_TE1m	Default<=>Default	-0.05888	0.05866	0.3155	0.662332
L_TE1m_R_25	Default<=>Default	0.05079	0.0506	0.3155	0.662332
R_8Ad_R_47l	Default<=>Default	0.05354	0.05334	0.3156	0.662378
L_a24_R_s32	Default<=>Default	-0.05655	0.05639	0.3159	0.662844
L_8Ad_L_PGi	Default<=>Default	0.04632	0.04623	0.3163	0.663519
L_FEF_L_7Am	Cingulo-Opercular<=>Cingulo-Opercular	-0.07074	0.07065	0.3167	0.664195
L_7m_L_8Av	Default<=>Default	-0.05694	0.05691	0.3171	0.664378
L_POS1_R_STSvp	Default<=>Default	-0.04882	0.0488	0.3171	0.664378
R_47l_R_PGs	Default<=>Default	0.04884	0.04882	0.3171	0.664378
L_31a_R_PHA2	Default<=>Default	-0.04647	0.04646	0.3171	0.664378
R_d23ab_R_10r	Default<=>Default	-0.04377	0.04376	0.3173	0.664633
L_LO1_L_PIT	Visual2<=>Visual2	0.06898	0.06899	0.3174	0.664678
L_s32_R_47s	Default<=>Default	0.05248	0.05254	0.3178	0.664861
R_OP2-3_R_RI	Somatomotor<=>Somatomotor	-0.05921	0.05926	0.3177	0.664861
L_s32_R_TGd	Default<=>Default	0.04969	0.04973	0.3177	0.664861
L_p47r_R_p10p	Frontoparietal<=>Frontoparietal	0.05587	0.05593	0.3178	0.664861
L_p9-46v_L_a10p	Frontoparietal<=>Frontoparietal	-0.08768	0.08786	0.3183	0.66497
L_11l_L_i6-8	Frontoparietal<=>Frontoparietal	-0.07095	0.07111	0.3184	0.66497
L_3a_R_1	Somatomotor<=>Somatomotor	-0.04747	0.04756	0.3182	0.66497
L_FEF_R_IFSa	Cingulo-Opercular<=>Cingulo-Opercular	-0.08846	0.08864	0.3183	0.66497
L_p24_R_46	Cingulo-Opercular<=>Cingulo-Opercular	0.06402	0.06417	0.3184	0.66497
R_31pv_R_PreS	Default<=>Default	-0.05569	0.05581	0.3183	0.66497
R_LIPv_R_PH	Visual2<=>Visual2	0.104	0.1042	0.3184	0.66497
L_V8_L_LO3	Visual2<=>Visual2	0.08049	0.08071	0.3186	0.665224
L_LO1_L_LO2	Visual2<=>Visual2	0.06425	0.06447	0.319	0.665451
L_TE2a_L_31a	Default<=>Default	-0.07417	0.07445	0.3191	0.665451
L_10pp_R_TGd	Default<=>Default	-0.07765	0.07793	0.319	0.665451
L_33pr_R_PFop	Cingulo-Opercular<=>Cingulo-Opercular	-0.04965	0.04984	0.3191	0.665451
L_PHA2_R_25	Default<=>Default	-0.1946	0.1952	0.3188	0.665451
L_VMV3_L_LO3	Visual2<=>Visual2	0.09165	0.09201	0.3192	0.665496
L_3b_R_RI	Somatomotor<=>Somatomotor	-0.06465	0.06494	0.3195	0.665958
R_10v_R_PGi	Default<=>Default	-0.05201	0.05227	0.3197	0.666212
L_FOP4_L_FOP1	Cingulo-Opercular<=>Cingulo-Opercular	-0.0481	0.0484	0.3203	0.666808
L_FST_R_LIPv	Visual2<=>Visual2	-0.09498	0.09555	0.3202	0.666808
R_d32_R_TE1p	Frontoparietal<=>Frontoparietal	0.05125	0.05155	0.3201	0.666808
R_IP1_R_31a	Frontoparietal<=>Frontoparietal	0.08006	0.08055	0.3203	0.666808
L_a24_R_47m	Default<=>Default	-0.06241	0.0628	0.3204	0.666853
L_31pv_L_8Ad	Default<=>Default	-0.04627	0.04658	0.3206	0.667105
L_STGa_R_SFL	Language<=>Language	-0.07289	0.07342	0.3208	0.667195
L_LIPv_R_VIP	Visual2<=>Visual2	0.1517	0.1528	0.3208	0.667195
R_AVI_R_PFm	Frontoparietal<=>Frontoparietal	-0.04726	0.04763	0.3211	0.667655
L_10d_R_PHA2	Default<=>Default	-0.05708	0.05758	0.3215	0.668324
L_a47r_R_31a	Frontoparietal<=>Frontoparietal	-0.05202	0.05249	0.3217	0.668576
L_V4_R_LO2	Visual2<=>Visual2	0.06615	0.06677	0.3218	0.66862
R_V6_R_FFC	Visual2<=>Visual2	-0.07758	0.07831	0.3219	0.668664
R_OFC_R_s6-8	Frontoparietal<=>Frontoparietal	0.0804	0.0812	0.3221	0.668916
L_3a_L_Ig	Somatomotor<=>Somatomotor	-0.05455	0.05518	0.3228	0.669608
L_TPOJ1_L_TGv	Language<=>Language	-0.05504	0.05567	0.3228	0.669608
R_6d_R_6v	Somatomotor<=>Somatomotor	-0.04981	0.05036	0.3226	0.669608
L_8Av_R_10v	Default<=>Default	-0.06573	0.06653	0.3232	0.669608
L_a10p_R_11l	Frontoparietal<=>Frontoparietal	-0.1025	0.1038	0.3233	0.669608
L_6v_R_OP2-3	Somatomotor<=>Somatomotor	-0.05697	0.05763	0.3229	0.669608
L_IP2_R_IP2	Frontoparietal<=>Frontoparietal	-0.04663	0.04722	0.3233	0.669608
L_9a_R_PGs	Default<=>Default	0.04963	0.05023	0.3231	0.669608
L_V3B_R_VMV2	Visual2<=>Visual2	-0.05825	0.05895	0.3231	0.669608
L_V6A_R_VMV2	Visual2<=>Visual2	-0.06175	0.06247	0.3229	0.669608
R_a47r_R_31a	Frontoparietal<=>Frontoparietal	0.05081	0.05144	0.3232	0.669608
L_23d_L_d23ab	Default<=>Default	0.03923	0.03973	0.3234	0.669652
R_5m_R_RI	Somatomotor<=>Somatomotor	-0.05735	0.05809	0.3235	0.669696
L_IFSa_L_13l	Frontoparietal<=>Frontoparietal	-0.04739	0.04801	0.3236	0.66974
L_d23ab_L_47l	Default<=>Default	0.06326	0.06415	0.324	0.669796
L_31a_R_v23ab	Default<=>Default	0.05606	0.05686	0.3241	0.669796
R_24dd_R_FOP2	Somatomotor<=>Somatomotor	0.06296	0.06381	0.3238	0.669796
R_STSda_R_TE2a	Default<=>Default	-0.4159	0.4218	0.3241	0.669796
L_AVI_R_IP2	Frontoparietal<=>Frontoparietal	-0.05174	0.05246	0.324	0.669796
L_IPS1_R_V3CD	Visual2<=>Visual2	0.0474	0.04807	0.3241	0.669796
L_LO1_R_V3	Visual2<=>Visual2	0.07181	0.07289	0.3245	0.67046
L_a47r_L_IP1	Frontoparietal<=>Frontoparietal	0.0483	0.04903	0.3246	0.670503
L_d32_R_10r	Default<=>Default	0.07225	0.07337	0.3248	0.67059
R_10r_R_9m	Default<=>Default	0.04693	0.04766	0.3248	0.67059
R_PSL_R_6r	Cingulo-Opercular<=>Cingulo-Opercular	0.04419	0.04488	0.3249	0.670634
L_V2_R_VIP	Visual2<=>Visual2	0.05378	0.05466	0.3252	0.67109
L_SCEF_L_FOP1	Cingulo-Opercular<=>Cingulo-Opercular	-0.05222	0.05309	0.3253	0.671134
R_MI_R_FOP3	Cingulo-Opercular<=>Cingulo-Opercular	-0.04428	0.04504	0.3255	0.671383
L_a32pr_R_FOP4	Cingulo-Opercular<=>Cingulo-Opercular	0.04533	0.04613	0.3257	0.67147
R_p9-46v_R_IP2	Frontoparietal<=>Frontoparietal	-0.04872	0.04957	0.3257	0.67147
L_a24_L_8Ad	Default<=>Default	-0.04869	0.04957	0.3259	0.671556
L_a47r_R_s6-8	Frontoparietal<=>Frontoparietal	-0.05432	0.05529	0.3259	0.671556
L_IP2_R_p9-46v	Frontoparietal<=>Frontoparietal	-0.06126	0.06242	0.3264	0.672261
L_POS1_R_47s	Default<=>Default	-0.07368	0.07507	0.3264	0.672261
L_IFSa_L_TE1p	Frontoparietal<=>Frontoparietal	-0.05174	0.05275	0.3267	0.672552
L_STSvp_R_H	Default<=>Default	0.06502	0.0663	0.3267	0.672552
L_SFL_L_STGa	Language<=>Language	0.0472	0.04814	0.3269	0.672638
L_Pir_R_pOFC	Orbito-Affective<=>Orbito-Affective	0.1342	0.1369	0.3269	0.672638
L_s32_R_PreS	Default<=>Default	-0.07498	0.07651	0.3271	0.672887
L_p32pr_R_PFop	Cingulo-Opercular<=>Cingulo-Opercular	-0.05768	0.0589	0.3274	0.673341
L_7PC_R_7PC	Somatomotor<=>Somatomotor	-0.07856	0.08029	0.3278	0.674001
L_MST_L_VMV2	Visual2<=>Visual2	0.1025	0.1047	0.3279	0.674043
L_s32_R_10pp	Default<=>Default	-0.04953	0.05063	0.328	0.674086
L_9a_R_9a	Default<=>Default	-0.05994	0.06129	0.3281	0.674128
L_MIP_L_AIP	Dorsal-Attention<=>Dorsal-Attention	-0.04485	0.04587	0.3283	0.674376
L_8BL_R_47s	Default<=>Default	-0.0448	0.04584	0.3285	0.674624
L_6v_L_OP1	Somatomotor<=>Somatomotor	-0.07484	0.07664	0.3288	0.674751
L_PIT_L_V4t	Visual2<=>Visual2	-0.1035	0.1059	0.3287	0.674751
L_A4_R_TA2	Auditory<=>Auditory	-0.06729	0.0689	0.3288	0.674751
L_5m_R_7AL	Somatomotor<=>Somatomotor	-0.06341	0.06501	0.3293	0.67545
R_VMV3_R_LO3	Visual2<=>Visual2	0.06042	0.06194	0.3293	0.67545
R_8Av_R_PGi	Default<=>Default	0.052	0.05333	0.3295	0.675698
L_LO1_L_MT	Visual2<=>Visual2	0.09073	0.09308	0.3297	0.675782
L_V4t_R_VMV2	Visual2<=>Visual2	-0.07539	0.07734	0.3297	0.675782
L_TE2a_R_9p	Default<=>Default	-0.08806	0.09036	0.3298	0.675824
R_6a_R_IP0	Dorsal-Attention<=>Dorsal-Attention	0.05338	0.05482	0.3301	0.676275
L_pOFC_R_Pir	Orbito-Affective<=>Orbito-Affective	0.07555	0.07763	0.3305	0.676768
R_s32_R_STSva	Default<=>Default	-0.05716	0.05875	0.3305	0.676768
R_p32_R_8Av	Default<=>Default	0.06685	0.06871	0.3306	0.67681
L_POS1_R_8Av	Default<=>Default	-0.07392	0.076	0.3308	0.677056
R_V2_R_FFC	Visual2<=>Visual2	-0.05598	0.05758	0.3309	0.677098
L_POS1_L_31a	Default<=>Default	-0.06075	0.06254	0.3313	0.677753
L_p24pr_L_PFop	Cingulo-Opercular<=>Cingulo-Opercular	-0.05308	0.05466	0.3315	0.677836
L_5mv_R_PoI2	Cingulo-Opercular<=>Cingulo-Opercular	-0.04887	0.05033	0.3315	0.677836
L_V8_L_V3CD	Visual2<=>Visual2	-0.06103	0.06286	0.3316	0.677878
L_23c_L_PFcm	Cingulo-Opercular<=>Cingulo-Opercular	-0.04815	0.04961	0.3317	0.677919
L_LO3_R_IPS1	Visual2<=>Visual2	0.06325	0.06524	0.3323	0.678329
L_47s_R_STSda	Default<=>Default	-0.0589	0.06075	0.3323	0.678329
L_8Ad_R_TE1a	Default<=>Default	-0.04519	0.0466	0.3322	0.678329
R_H_R_TE2a	Default<=>Default	0.05566	0.05742	0.3323	0.678329
R_STSdp_R_TGv	Language<=>Language	-0.06038	0.06229	0.3323	0.678329
L_24dd_R_OP1	Somatomotor<=>Somatomotor	-0.04236	0.0437	0.3324	0.678371
R_10r_R_PreS	Default<=>Default	-0.06799	0.07021	0.3328	0.679024
L_PEF_L_LIPd	Dorsal-Attention<=>Dorsal-Attention	-0.05032	0.05199	0.3331	0.67931
L_H_R_a24	Default<=>Default	-0.07186	0.07424	0.3331	0.67931
L_V3_L_V6A	Visual2<=>Visual2	0.06441	0.0666	0.3334	0.679758
R_LO2_R_V6A	Visual2<=>Visual2	0.05781	0.05979	0.3336	0.680003
L_PoI2_L_PoI1	Cingulo-Opercular<=>Cingulo-Opercular	-0.04882	0.05051	0.3338	0.680084
L_p32_L_TE1m	Default<=>Default	0.06491	0.06717	0.3338	0.680084
L_9-46d_R_p24	Cingulo-Opercular<=>Cingulo-Opercular	0.04818	0.04986	0.3339	0.680125
L_IP2_R_AVI	Frontoparietal<=>Frontoparietal	-0.05925	0.06133	0.334	0.680166
L_FOP1_R_p24	Cingulo-Opercular<=>Cingulo-Opercular	0.06646	0.06882	0.3341	0.680206
L_8BL_R_PGi	Default<=>Default	0.04318	0.04471	0.3342	0.680247
L_8Ad_R_STSda	Default<=>Default	-0.04016	0.0416	0.3343	0.680288
L_8Av_L_STSvp	Default<=>Default	-0.05365	0.0556	0.3345	0.680369
L_52_R_MBelt	Auditory<=>Auditory	-0.04528	0.04691	0.3345	0.680369
L_SCEF_L_PoI2	Cingulo-Opercular<=>Cingulo-Opercular	-0.05495	0.05698	0.3349	0.680531
L_9-46d_R_7Am	Cingulo-Opercular<=>Cingulo-Opercular	-0.06518	0.06757	0.3347	0.680531
R_SFL_R_TPOJ1	Language<=>Language	0.05074	0.05262	0.3349	0.680531
R_6ma_R_a32pr	Cingulo-Opercular<=>Cingulo-Opercular	-0.05261	0.05454	0.3348	0.680531
L_47m_L_47l	Default<=>Default	0.0514	0.05343	0.3361	0.681178
L_3b_L_FOP2	Somatomotor<=>Somatomotor	-0.0552	0.05737	0.3359	0.681178
L_9a_L_PGs	Default<=>Default	0.04569	0.04749	0.3359	0.681178
L_EC_R_47m	Default<=>Default	-0.1464	0.1522	0.3361	0.681178
L_v23ab_R_8Av	Default<=>Default	-0.05466	0.05681	0.336	0.681178
L_IFSa_R_a47r	Frontoparietal<=>Frontoparietal	-0.06134	0.06372	0.3357	0.681178
R_7Pm_R_s6-8	Frontoparietal<=>Frontoparietal	-0.06226	0.06463	0.3353	0.681178
L_PoI2_R_MI	Cingulo-Opercular<=>Cingulo-Opercular	-0.05079	0.05277	0.3358	0.681178
L_1_R_FOP2	Somatomotor<=>Somatomotor	-0.06066	0.06299	0.3355	0.681178
R_8Ad_R_PreS	Default<=>Default	-0.05642	0.05857	0.3354	0.681178
L_PH_R_VVC	Visual2<=>Visual2	-0.05128	0.05328	0.3358	0.681178
R_3a_R_6mp	Somatomotor<=>Somatomotor	-0.04668	0.04853	0.3362	0.681218
R_PF_R_PI	Cingulo-Opercular<=>Cingulo-Opercular	0.09651	0.1005	0.3367	0.682068
L_24dv_L_7PC	Somatomotor<=>Somatomotor	-0.06214	0.06469	0.3368	0.682108
L_a24pr_R_PF	Cingulo-Opercular<=>Cingulo-Opercular	-0.04804	0.05002	0.3369	0.682148
L_i6-8_R_i6-8	Frontoparietal<=>Frontoparietal	-0.05067	0.0528	0.3372	0.682593
L_11l_L_TE1p	Frontoparietal<=>Frontoparietal	-0.08023	0.08386	0.3387	0.683188
L_2_R_5m	Somatomotor<=>Somatomotor	0.04497	0.04697	0.3383	0.683188
L_47m_R_9p	Default<=>Default	-0.04414	0.04605	0.3377	0.683188
L_i6-8_R_a47r	Frontoparietal<=>Frontoparietal	-0.06017	0.06289	0.3386	0.683188
L_FEF_R_46	Cingulo-Opercular<=>Cingulo-Opercular	-0.07814	0.08162	0.3384	0.683188
R_8Av_R_10v	Default<=>Default	-0.05798	0.06048	0.3377	0.683188
R_33pr_R_a10p	Frontoparietal<=>Frontoparietal	0.06617	0.06917	0.3387	0.683188
R_23d_R_10pp	Default<=>Default	-0.06491	0.06775	0.3381	0.683188
L_p32_R_H	Default<=>Default	-0.0729	0.07607	0.3379	0.683188
L_PEF_R_PGp	Dorsal-Attention<=>Dorsal-Attention	-0.05111	0.05341	0.3386	0.683188
R_47l_R_31pd	Default<=>Default	-0.09274	0.09687	0.3384	0.683188
L_H_R_25	Default<=>Default	0.05186	0.05416	0.3383	0.683188
R_24dd_R_Ig	Somatomotor<=>Somatomotor	0.05451	0.05697	0.3387	0.683188
L_POS2_R_p47r	Frontoparietal<=>Frontoparietal	0.0719	0.07506	0.3381	0.683188
L_OFC_R_STSva	Default<=>Default	-0.2788	0.2909	0.338	0.683188
R_a9-46v_R_IP2	Frontoparietal<=>Frontoparietal	0.05663	0.0592	0.3388	0.683228
L_5L_R_7AL	Somatomotor<=>Somatomotor	-0.06186	0.06473	0.3392	0.683386
R_8C_R_a10p	Frontoparietal<=>Frontoparietal	-0.05175	0.05414	0.3392	0.683386
R_p9-46v_R_13l	Frontoparietal<=>Frontoparietal	-0.04437	0.04642	0.3392	0.683386
R_p47r_R_TE1m	Frontoparietal<=>Frontoparietal	-0.0365	0.03819	0.3392	0.683386
R_8BM_R_TE1p	Frontoparietal<=>Frontoparietal	0.04281	0.04481	0.3393	0.683425
L_10pp_L_STSva	Default<=>Default	-0.06042	0.06326	0.3395	0.683544
L_IP2_R_13l	Frontoparietal<=>Frontoparietal	-0.0588	0.06157	0.3396	0.683544
L_PGs_R_TE2a	Default<=>Default	-0.0423	0.0443	0.3396	0.683544
L_VVC_R_LO3	Visual2<=>Visual2	-0.0674	0.07066	0.3402	0.684589
L_MST_R_PH	Visual2<=>Visual2	0.07778	0.08156	0.3403	0.684628
L_9p_L_PHA2	Default<=>Default	-0.04886	0.05128	0.3407	0.684946
L_FOP1_R_PEF	Cingulo-Opercular<=>Cingulo-Opercular	-0.04656	0.04886	0.3407	0.684946
L_4_R_OP2-3	Somatomotor<=>Somatomotor	-0.05291	0.05552	0.3406	0.684946
L_a9-46v_R_i6-8	Frontoparietal<=>Frontoparietal	-0.05723	0.06011	0.3411	0.685588
R_V6A_R_VMV3	Visual2<=>Visual2	0.06279	0.06599	0.3414	0.686029
L_7m_L_8BL	Default<=>Default	-0.05662	0.05961	0.3422	0.686176
L_10d_L_47s	Default<=>Default	-0.05096	0.05362	0.342	0.686176
L_MT_L_VMV2	Visual2<=>Visual2	0.08681	0.09134	0.3419	0.686176
L_p10p_R_33pr	Frontoparietal<=>Frontoparietal	-0.0559	0.05877	0.3416	0.686176
R_23d_R_47m	Default<=>Default	-0.0555	0.05837	0.3417	0.686176
R_44_R_p9-46v	Frontoparietal<=>Frontoparietal	0.04199	0.04421	0.3422	0.686176
L_11l_R_a9-46v	Frontoparietal<=>Frontoparietal	-0.04686	0.04933	0.3422	0.686176
R_9p_R_PreS	Default<=>Default	-0.06116	0.06435	0.3419	0.686176
R_IFJa_R_TPOJ1	Language<=>Language	0.05843	0.06148	0.3419	0.686176
L_10r_L_8BL	Default<=>Default	0.04878	0.05155	0.3439	0.686385
L_8Ad_L_9p	Default<=>Default	-0.04591	0.0484	0.3428	0.686385
L_RSC_L_AVI	Frontoparietal<=>Frontoparietal	0.05978	0.06316	0.344	0.686385
L_7PC_L_FOP2	Somatomotor<=>Somatomotor	-0.06194	0.06543	0.3439	0.686385
L_d32_L_PHA1	Default<=>Default	0.1472	0.155	0.3424	0.686385
L_10r_L_TGd	Default<=>Default	-0.05057	0.05344	0.344	0.686385
L_STV_L_TPOJ1	Language<=>Language	0.0817	0.08609	0.3427	0.686385
L_p47r_R_RSC	Frontoparietal<=>Frontoparietal	0.05921	0.06254	0.3438	0.686385
L_24dd_R_2	Somatomotor<=>Somatomotor	-0.04384	0.04624	0.343	0.686385
R_a24_R_8Ad	Default<=>Default	-0.05358	0.05658	0.3436	0.686385
L_IFJa_R_45	Language<=>Language	0.0729	0.07704	0.344	0.686385
R_1_R_OP2-3	Somatomotor<=>Somatomotor	-0.04627	0.04883	0.3434	0.686385
L_PF_R_MI	Cingulo-Opercular<=>Cingulo-Opercular	-0.0432	0.04556	0.3431	0.686385
R_MI_R_FOP1	Cingulo-Opercular<=>Cingulo-Opercular	-0.04635	0.04888	0.343	0.686385
L_6v_R_FOP2	Somatomotor<=>Somatomotor	-0.0588	0.06205	0.3433	0.686385
L_V7_R_VMV3	Visual2<=>Visual2	0.05814	0.0613	0.3429	0.686385
R_PH_R_V4t	Visual2<=>Visual2	0.04871	0.05145	0.3437	0.686385
L_2_R_Ig	Somatomotor<=>Somatomotor	0.06245	0.06599	0.344	0.686385
R_6d_R_Ig	Somatomotor<=>Somatomotor	0.0689	0.07263	0.3428	0.686385
L_a47r_R_p10p	Frontoparietal<=>Frontoparietal	-0.0567	0.05989	0.3437	0.686385
L_IP2_R_p47r	Frontoparietal<=>Frontoparietal	-0.05741	0.06057	0.3432	0.686385
L_6r_R_a32pr	Cingulo-Opercular<=>Cingulo-Opercular	-0.05131	0.05425	0.3443	0.686822
R_SCEF_R_46	Cingulo-Opercular<=>Cingulo-Opercular	-0.04719	0.04991	0.3444	0.68686
L_PoI2_R_FOP1	Cingulo-Opercular<=>Cingulo-Opercular	-0.05214	0.05516	0.3445	0.686898
L_V4_R_V6	Visual2<=>Visual2	-0.07982	0.08446	0.3446	0.686937
L_LO1_R_PIT	Visual2<=>Visual2	0.08898	0.0942	0.3449	0.687373
L_LO1_R_MT	Visual2<=>Visual2	0.06026	0.06387	0.3454	0.687725
L_TE1m_R_d23ab	Default<=>Default	-0.05451	0.05776	0.3453	0.687725
L_a24_R_9p	Default<=>Default	-0.05612	0.05947	0.3454	0.687725
R_PreS_R_PGs	Default<=>Default	-0.05237	0.05549	0.3453	0.687725
L_PIT_L_VIP	Visual2<=>Visual2	0.0594	0.06304	0.3461	0.688028
L_10v_L_STSvp	Default<=>Default	0.04426	0.04694	0.3457	0.688028
L_OFC_L_STSvp	Default<=>Default	-0.1157	0.1228	0.3462	0.688028
L_VMV2_R_LO2	Visual2<=>Visual2	0.1506	0.1597	0.3458	0.688028
L_V4_R_MT	Visual2<=>Visual2	0.05781	0.06134	0.346	0.688028
L_a9-46v_R_p9-46v	Frontoparietal<=>Frontoparietal	-0.09486	0.1007	0.3462	0.688028
L_PHA1_R_47s	Default<=>Default	0.06933	0.07354	0.3458	0.688028
L_i6-8_R_IP1	Frontoparietal<=>Frontoparietal	-0.05206	0.05523	0.3459	0.688028
R_SFL_R_TGv	Language<=>Language	-0.05154	0.05472	0.3463	0.688066
R_7AL_R_RI	Somatomotor<=>Somatomotor	-0.07699	0.08177	0.3464	0.688104
L_a24_R_PreS	Default<=>Default	-0.07667	0.08148	0.3467	0.688255
R_PeEc_R_TF	Ventral-Multimodal<=>Ventral-Multimodal	0.0438	0.04656	0.3468	0.688255
L_V4_R_V3CD	Visual2<=>Visual2	-0.0668	0.07099	0.3468	0.688255
L_A1_R_A4	Auditory<=>Auditory	-0.04761	0.05058	0.3466	0.688255
L_V4_R_LIPv	Visual2<=>Visual2	0.06905	0.07342	0.3469	0.688292
L_8C_R_AVI	Frontoparietal<=>Frontoparietal	-0.0712	0.07572	0.3471	0.688528
L_9p_L_25	Default<=>Default	-0.06163	0.06564	0.3478	0.68915
R_IPS1_R_VIP	Visual2<=>Visual2	0.05179	0.05517	0.3479	0.68915
L_25_R_a24	Default<=>Default	-0.09295	0.09898	0.3477	0.68915
R_47m_R_EC	Default<=>Default	-0.1102	0.1174	0.3479	0.68915
L_FFC_R_V6A	Visual2<=>Visual2	-0.08458	0.09004	0.3475	0.68915
R_MT_R_V3CD	Visual2<=>Visual2	0.05874	0.06258	0.3479	0.68915
L_p9-46v_L_13l	Frontoparietal<=>Frontoparietal	-0.0433	0.04618	0.3484	0.689177
L_31pv_L_31pd	Default<=>Default	-0.03777	0.04028	0.3484	0.689177
L_6r_R_PEF	Cingulo-Opercular<=>Cingulo-Opercular	-0.05013	0.05344	0.3482	0.689177
R_47l_R_10pp	Default<=>Default	-0.06076	0.06477	0.3483	0.689177
L_V3_R_LO3	Visual2<=>Visual2	0.05949	0.06344	0.3484	0.689177
L_43_R_PI	Cingulo-Opercular<=>Cingulo-Opercular	0.11	0.1173	0.3483	0.689177
L_31pd_R_31pv	Default<=>Default	-0.04225	0.04509	0.3487	0.68961
L_7PC_L_OP1	Somatomotor<=>Somatomotor	-0.0601	0.06414	0.3488	0.689647
L_PreS_L_STSva	Default<=>Default	-0.06545	0.06988	0.349	0.689721
R_3b_R_FOP2	Somatomotor<=>Somatomotor	-0.05863	0.06261	0.349	0.689721
L_p32_L_47m	Default<=>Default	0.043	0.04592	0.3491	0.689759
L_V3A_L_PH	Visual2<=>Visual2	-0.05431	0.05802	0.3492	0.689796
L_RSC_L_POS2	Frontoparietal<=>Frontoparietal	0.04299	0.04598	0.3497	0.690019
L_STSvp_L_TE2a	Default<=>Default	-0.07954	0.08504	0.3496	0.690019
L_i6-8_R_RSC	Frontoparietal<=>Frontoparietal	-0.079	0.08443	0.3495	0.690019
R_10pp_R_PHA1	Default<=>Default	0.09307	0.09953	0.3498	0.690019
L_5L_R_Ig	Somatomotor<=>Somatomotor	0.06139	0.06567	0.3498	0.690019
L_RI_R_LBelt	Auditory<=>Auditory	-0.04582	0.04899	0.3496	0.690019
L_OP1_R_7PC	Somatomotor<=>Somatomotor	-0.0551	0.05895	0.3499	0.690056
L_PHA2_R_9p	Default<=>Default	-0.06076	0.06504	0.3502	0.690487
L_8Ad_L_10d	Default<=>Default	-0.04449	0.04764	0.3503	0.690524
L_i6-8_R_s6-8	Frontoparietal<=>Frontoparietal	-0.09152	0.098	0.3504	0.690561
R_V4_R_VIP	Visual2<=>Visual2	0.04908	0.05264	0.3512	0.691176
L_H_R_10r	Default<=>Default	-0.07631	0.08185	0.3512	0.691176
L_9m_R_9p	Default<=>Default	-0.05732	0.06146	0.351	0.691176
L_POS2_R_44	Frontoparietal<=>Frontoparietal	0.05129	0.055	0.3511	0.691176
L_PFm_R_44	Frontoparietal<=>Frontoparietal	0.04553	0.04884	0.3512	0.691176
R_47s_R_PHA1	Default<=>Default	-0.07304	0.07834	0.3512	0.691176
R_a10p_R_31a	Frontoparietal<=>Frontoparietal	-0.07112	0.07633	0.3514	0.691409
R_3a_R_RI	Somatomotor<=>Somatomotor	-0.06413	0.06883	0.3515	0.691446
R_5m_R_OP4	Somatomotor<=>Somatomotor	-0.05254	0.0564	0.3516	0.691483
L_7m_R_a24	Default<=>Default	-0.07565	0.08129	0.352	0.691826
L_PoI2_R_FOP3	Cingulo-Opercular<=>Cingulo-Opercular	-0.05198	0.05587	0.3521	0.691826
L_PGp_R_AIP	Dorsal-Attention<=>Dorsal-Attention	0.07522	0.08081	0.352	0.691826
L_A5_R_TGv	Language<=>Language	-0.05659	0.06082	0.3521	0.691826
L_p10p_R_a47r	Frontoparietal<=>Frontoparietal	-0.07716	0.083	0.3526	0.692008
L_5L_R_OP2-3	Somatomotor<=>Somatomotor	0.04714	0.0507	0.3525	0.692008
L_V8_R_V4t	Visual2<=>Visual2	0.07084	0.07616	0.3523	0.692008
L_VMV1_R_LO3	Visual2<=>Visual2	-0.06209	0.06678	0.3525	0.692008
L_a24_R_25	Default<=>Default	-0.143	0.1538	0.3526	0.692008
L_s32_R_47m	Default<=>Default	0.06158	0.06627	0.3527	0.692044
L_PreS_L_TGd	Default<=>Default	-0.06394	0.06882	0.3528	0.692081
R_47s_R_TE1a	Default<=>Default	-0.04457	0.04798	0.3529	0.692117
L_PGi_R_STSvp	Default<=>Default	-0.04484	0.04828	0.353	0.692154
L_i6-8_L_p47r	Frontoparietal<=>Frontoparietal	0.04373	0.04714	0.3536	0.692851
L_Ig_R_7AL	Somatomotor<=>Somatomotor	-0.05502	0.05931	0.3536	0.692851
L_SCEF_R_FOP5	Cingulo-Opercular<=>Cingulo-Opercular	-0.04617	0.04977	0.3535	0.692851
L_8Ad_L_s32	Default<=>Default	-0.05206	0.05612	0.3537	0.692887
L_PGs_L_s32	Default<=>Default	-0.04415	0.04766	0.3542	0.693212
L_24dd_R_7AL	Somatomotor<=>Somatomotor	-0.05512	0.05951	0.3543	0.693212
L_v23ab_R_9m	Default<=>Default	-0.04115	0.04443	0.3543	0.693212
L_s32_R_TE1a	Default<=>Default	-0.05407	0.05841	0.3546	0.693212
L_10pp_R_PGi	Default<=>Default	-0.0531	0.05734	0.3544	0.693212
R_10r_R_s32	Default<=>Default	-0.04687	0.05063	0.3546	0.693212
L_7Pm_R_p47r	Frontoparietal<=>Frontoparietal	0.06415	0.0693	0.3546	0.693212
L_PFm_R_p47r	Frontoparietal<=>Frontoparietal	-0.04435	0.04786	0.3541	0.693212
L_7m_R_STSva	Default<=>Default	-0.05093	0.055	0.3544	0.693212
R_10pp_R_25	Default<=>Default	0.04498	0.04859	0.3547	0.693248
L_p32_R_47l	Default<=>Default	0.07448	0.08054	0.3551	0.693391
L_IFJa_R_IFJa	Language<=>Language	0.06904	0.07463	0.3549	0.693391
R_FEF_R_PF	Cingulo-Opercular<=>Cingulo-Opercular	-0.06139	0.06639	0.3551	0.693391
L_VMV1_R_VMV2	Visual2<=>Visual2	-0.05364	0.058	0.355	0.693391
L_5mv_R_23c	Cingulo-Opercular<=>Cingulo-Opercular	-0.04387	0.04747	0.3554	0.693818
L_POS1_L_d32	Default<=>Default	-0.07261	0.07889	0.3574	0.693881
L_31pv_L_8Av	Default<=>Default	-0.04595	0.04978	0.3559	0.693881
L_IFJp_L_a9-46v	Frontoparietal<=>Frontoparietal	0.07059	0.07663	0.3569	0.693881
L_v23ab_L_9a	Default<=>Default	0.03881	0.04221	0.3578	0.693881
L_i6-8_L_TE1p	Frontoparietal<=>Frontoparietal	-0.04913	0.05342	0.3577	0.693881
L_PHT_L_PGp	Dorsal-Attention<=>Dorsal-Attention	-0.05383	0.05836	0.3563	0.693881
L_10v_L_STSva	Default<=>Default	0.04413	0.04776	0.3556	0.693881
L_8BL_R_v23ab	Default<=>Default	-0.04369	0.04745	0.3572	0.693881
L_s6-8_R_d32	Frontoparietal<=>Frontoparietal	0.06342	0.06866	0.3557	0.693881
L_IP1_R_8BM	Frontoparietal<=>Frontoparietal	0.04734	0.05127	0.3558	0.693881
L_9m_R_10r	Default<=>Default	0.04815	0.05227	0.357	0.693881
L_47l_R_47m	Default<=>Default	-0.06139	0.06662	0.3568	0.693881
L_7m_R_9m	Default<=>Default	-0.04503	0.0488	0.3561	0.693881
R_d23ab_R_9p	Default<=>Default	-0.03753	0.04075	0.357	0.693881
L_IFSa_R_8C	Frontoparietal<=>Frontoparietal	-0.08046	0.08747	0.3577	0.693881
L_s6-8_R_44	Frontoparietal<=>Frontoparietal	0.04867	0.05287	0.3573	0.693881
L_IP1_R_a9-46v	Frontoparietal<=>Frontoparietal	0.09696	0.105	0.3556	0.693881
L_EC_R_9a	Default<=>Default	-0.04589	0.04984	0.3571	0.693881
L_PHA3_R_6a	Dorsal-Attention<=>Dorsal-Attention	-0.06132	0.06662	0.3573	0.693881
R_IFJp_R_i6-8	Frontoparietal<=>Frontoparietal	-0.05672	0.06156	0.3568	0.693881
L_p32pr_R_43	Cingulo-Opercular<=>Cingulo-Opercular	-0.05014	0.05436	0.3564	0.693881
R_i6-8_R_AVI	Frontoparietal<=>Frontoparietal	-0.05756	0.0625	0.357	0.693881
R_a24_R_PHA1	Default<=>Default	-0.07788	0.08464	0.3575	0.693881
L_PEF_R_TE2p	Dorsal-Attention<=>Dorsal-Attention	-0.1149	0.1246	0.3564	0.693881
R_6a_R_PGp	Dorsal-Attention<=>Dorsal-Attention	0.07006	0.07613	0.3574	0.693881
R_LO1_R_VMV2	Visual2<=>Visual2	-0.05375	0.05827	0.3563	0.693881
L_PGi_R_s32	Default<=>Default	-0.04473	0.04864	0.3578	0.693881
R_10v_R_s32	Default<=>Default	-0.04768	0.05172	0.3566	0.693881
R_PF_R_a32pr	Cingulo-Opercular<=>Cingulo-Opercular	0.04865	0.0528	0.3568	0.693881
L_1_L_2	Somatomotor<=>Somatomotor	0.04481	0.04875	0.3581	0.694304
R_LO2_R_LO3	Visual2<=>Visual2	0.04963	0.05401	0.3582	0.694339
R_IFSp_R_i6-8	Frontoparietal<=>Frontoparietal	0.05468	0.05953	0.3584	0.694569
L_VMV2_L_VVC	Visual2<=>Visual2	-0.06536	0.07121	0.3587	0.694833
L_31a_R_TGd	Default<=>Default	0.04738	0.05162	0.3587	0.694833
R_4_R_OP4	Somatomotor<=>Somatomotor	-0.04782	0.05215	0.3592	0.695643
L_IFSp_R_45	Language<=>Language	-0.0613	0.06687	0.3593	0.695678
L_5L_L_1	Somatomotor<=>Somatomotor	0.04608	0.05033	0.3598	0.695854
L_V4t_L_V3CD	Visual2<=>Visual2	-0.05906	0.06449	0.3598	0.695854
L_p32pr_R_p24pr	Cingulo-Opercular<=>Cingulo-Opercular	-0.05151	0.05625	0.3598	0.695854
L_a47r_R_d32	Frontoparietal<=>Frontoparietal	-0.04739	0.05176	0.3598	0.695854
R_52_R_MBelt	Auditory<=>Auditory	-0.05235	0.05713	0.3595	0.695854
L_RSC_L_7Pm	Frontoparietal<=>Frontoparietal	0.04815	0.0526	0.3599	0.695889
L_s6-8_R_IFJp	Frontoparietal<=>Frontoparietal	0.05755	0.06286	0.36	0.695924
L_PH_R_VMV1	Visual2<=>Visual2	-0.06784	0.07424	0.3608	0.697311
L_24dd_R_6v	Somatomotor<=>Somatomotor	-0.04518	0.04947	0.3611	0.697733
R_4_R_5m	Somatomotor<=>Somatomotor	0.04388	0.04806	0.3612	0.697767
L_V3CD_R_LIPv	Visual2<=>Visual2	0.07035	0.07713	0.3617	0.698257
R_Pir_R_AAIC	Orbito-Affective<=>Orbito-Affective	0.08735	0.09573	0.3616	0.698257
R_OFC_R_IP1	Frontoparietal<=>Frontoparietal	-0.05888	0.06456	0.3617	0.698257
L_VMV1_R_VVC	Visual2<=>Visual2	-0.0489	0.05361	0.3618	0.698291
L_6ma_R_p24	Cingulo-Opercular<=>Cingulo-Opercular	0.05795	0.06355	0.3619	0.698326
L_7PL_R_IP0	Dorsal-Attention<=>Dorsal-Attention	0.04928	0.05406	0.362	0.69836
L_IFSa_L_IP2	Frontoparietal<=>Frontoparietal	-0.04186	0.04596	0.3624	0.698814
R_11l_R_OFC	Frontoparietal<=>Frontoparietal	0.09198	0.101	0.3624	0.698814
L_7PC_L_2	Somatomotor<=>Somatomotor	-0.0521	0.05722	0.3625	0.698849
L_10v_L_TE1a	Default<=>Default	-0.05369	0.05898	0.3627	0.698917
L_VIP_R_VVC	Visual2<=>Visual2	-0.04881	0.05363	0.3627	0.698917
L_FEF_L_46	Cingulo-Opercular<=>Cingulo-Opercular	-0.07301	0.08027	0.363	0.699337
R_9a_R_TGd	Default<=>Default	-0.0431	0.0474	0.3631	0.699371
L_1_R_Ig	Somatomotor<=>Somatomotor	0.05695	0.06263	0.3632	0.699405
L_FOP3_R_PoI2	Cingulo-Opercular<=>Cingulo-Opercular	-0.04132	0.04547	0.3634	0.699473
L_a9-46v_R_IP1	Frontoparietal<=>Frontoparietal	0.07542	0.08298	0.3634	0.699473
L_10d_L_s32	Default<=>Default	-0.044	0.04841	0.3635	0.699507
L_IPS1_R_VMV1	Visual2<=>Visual2	0.04682	0.05153	0.3636	0.699541
R_RSC_R_IFJp	Frontoparietal<=>Frontoparietal	0.07571	0.08335	0.3637	0.699575
R_RSC_R_PFm	Frontoparietal<=>Frontoparietal	0.05331	0.05873	0.364	0.699994
L_V4_L_PIT	Visual2<=>Visual2	0.05615	0.06188	0.3642	0.70022
L_33pr_L_PoI1	Cingulo-Opercular<=>Cingulo-Opercular	-0.04832	0.05331	0.3648	0.700264
L_3b_L_Ig	Somatomotor<=>Somatomotor	-0.0473	0.05216	0.3645	0.700264
L_9a_L_STSva	Default<=>Default	-0.04312	0.04758	0.3648	0.700264
R_V8_R_V3A	Visual2<=>Visual2	0.07321	0.08076	0.3647	0.700264
L_FST_R_MT	Visual2<=>Visual2	0.06307	0.06955	0.3645	0.700264
R_a24_R_9p	Default<=>Default	0.05301	0.05847	0.3645	0.700264
L_PIT_R_V4t	Visual2<=>Visual2	0.06321	0.06975	0.3648	0.700264
L_V6_L_V3	Visual2<=>Visual2	0.05408	0.05969	0.365	0.70049
L_VMV1_L_V3CD	Visual2<=>Visual2	-0.08099	0.08945	0.3653	0.700749
L_V4t_R_FST	Visual2<=>Visual2	-0.04836	0.05342	0.3653	0.700749
L_FEF_R_FOP5	Cingulo-Opercular<=>Cingulo-Opercular	-0.07379	0.08154	0.3655	0.700975
R_IPS1_R_V3B	Visual2<=>Visual2	0.0602	0.06653	0.3656	0.701008
L_SCEF_L_43	Cingulo-Opercular<=>Cingulo-Opercular	-0.0542	0.05996	0.366	0.701459
L_7Pm_R_33pr	Frontoparietal<=>Frontoparietal	-0.05166	0.05715	0.366	0.701459
R_POS2_R_d32	Frontoparietal<=>Frontoparietal	0.06619	0.07323	0.3661	0.701492
R_6r_R_PoI2	Cingulo-Opercular<=>Cingulo-Opercular	-0.04903	0.05428	0.3664	0.701909
L_V2_R_V6A	Visual2<=>Visual2	0.06542	0.07245	0.3665	0.701942
L_31a_R_STSvp	Default<=>Default	0.04484	0.04968	0.3667	0.702167
L_STSvp_L_PGi	Default<=>Default	0.04727	0.05247	0.3676	0.703256
L_LBelt_R_PBelt	Auditory<=>Auditory	-0.03784	0.04198	0.3674	0.703256
L_IP2_R_TE1p	Frontoparietal<=>Frontoparietal	-0.04578	0.05079	0.3675	0.703256
L_24dd_R_Ig	Somatomotor<=>Somatomotor	0.05465	0.06065	0.3676	0.703256
L_7PC_R_6v	Somatomotor<=>Somatomotor	0.05897	0.06546	0.3677	0.703289
L_3b_L_5L	Somatomotor<=>Somatomotor	0.04617	0.05132	0.3683	0.703553
L_i6-8_L_PFm	Frontoparietal<=>Frontoparietal	0.04484	0.04982	0.3682	0.703553
L_PH_L_VMV2	Visual2<=>Visual2	-0.09618	0.1068	0.368	0.703553
L_IPS1_L_VVC	Visual2<=>Visual2	-0.05047	0.05612	0.3685	0.703553
L_STSva_R_10r	Default<=>Default	-0.05345	0.05943	0.3685	0.703553
R_8BM_R_13l	Frontoparietal<=>Frontoparietal	-0.04799	0.05337	0.3685	0.703553
L_PFop_R_PoI2	Cingulo-Opercular<=>Cingulo-Opercular	-0.04478	0.04978	0.3685	0.703553
R_8Ad_R_PGi	Default<=>Default	-0.0505	0.05613	0.3684	0.703553
L_47l_R_PGi	Default<=>Default	0.04775	0.05312	0.3687	0.703776
L_p32pr_L_FOP1	Cingulo-Opercular<=>Cingulo-Opercular	-0.0486	0.05408	0.3689	0.704
L_8Av_L_PGs	Default<=>Default	0.04024	0.04481	0.3691	0.704224
L_V6A_R_PIT	Visual2<=>Visual2	0.07032	0.07837	0.3695	0.704354
R_10r_R_8Av	Default<=>Default	0.05322	0.05928	0.3694	0.704354
L_STSdp_R_STGa	Language<=>Language	0.07239	0.08066	0.3695	0.704354
L_PGs_R_TE1a	Default<=>Default	-0.04031	0.04492	0.3695	0.704354
L_5m_L_2	Somatomotor<=>Somatomotor	0.04345	0.04845	0.3699	0.704555
L_24dv_L_FOP2	Somatomotor<=>Somatomotor	-0.04833	0.05397	0.3705	0.704555
L_a24_L_H	Default<=>Default	-0.05494	0.06126	0.3699	0.704555
L_LO1_L_LO3	Visual2<=>Visual2	0.08902	0.09931	0.3701	0.704555
L_PSL_L_TGv	Language<=>Language	-0.06496	0.07244	0.3699	0.704555
L_STSva_R_p32	Default<=>Default	-0.06033	0.06734	0.3703	0.704555
L_47s_R_47m	Default<=>Default	-0.05394	0.06024	0.3705	0.704555
R_8Av_R_47l	Default<=>Default	0.03779	0.0422	0.3705	0.704555
L_9-46d_R_PoI2	Cingulo-Opercular<=>Cingulo-Opercular	-0.04344	0.0485	0.3704	0.704555
R_OP4_R_Ig	Somatomotor<=>Somatomotor	0.06113	0.06828	0.3706	0.704555
L_FOP1_R_FOP5	Cingulo-Opercular<=>Cingulo-Opercular	0.04638	0.05179	0.3705	0.704555
L_IFSa_R_p10p	Frontoparietal<=>Frontoparietal	0.06002	0.06705	0.3706	0.704555
R_V8_R_V7	Visual2<=>Visual2	0.07221	0.08068	0.3708	0.704777
L_7PL_R_7PL	Dorsal-Attention<=>Dorsal-Attention	-0.06785	0.07584	0.371	0.705
L_STSva_R_a24	Default<=>Default	-0.05453	0.06098	0.3712	0.705222
L_43_R_PFop	Cingulo-Opercular<=>Cingulo-Opercular	-0.04443	0.04972	0.3715	0.705634
R_OP1_R_RI	Somatomotor<=>Somatomotor	-0.04717	0.05283	0.3719	0.705921
L_V6A_R_FST	Visual2<=>Visual2	0.05621	0.06294	0.3719	0.705921
L_43_R_PoI1	Cingulo-Opercular<=>Cingulo-Opercular	-0.05065	0.05672	0.3719	0.705921
L_31pd_R_9m	Default<=>Default	-0.04114	0.04607	0.372	0.705953
L_FST_R_V4	Visual2<=>Visual2	-0.0583	0.06532	0.3721	0.705985
L_25_R_47m	Default<=>Default	0.1171	0.1312	0.3724	0.706239
L_SCEF_R_IFSa	Cingulo-Opercular<=>Cingulo-Opercular	-0.04987	0.05591	0.3724	0.706239
L_46_L_PFcm	Cingulo-Opercular<=>Cingulo-Opercular	-0.04569	0.05126	0.3727	0.70665
L_8Av_L_31pd	Default<=>Default	-0.04225	0.04742	0.373	0.707061
L_IFJp_L_i6-8	Frontoparietal<=>Frontoparietal	-0.06078	0.06829	0.3735	0.707851
L_a24_L_PreS	Default<=>Default	-0.06645	0.0747	0.3737	0.707914
R_MIP_R_LIPd	Dorsal-Attention<=>Dorsal-Attention	0.05123	0.05759	0.3737	0.707914
L_31a_R_POS1	Default<=>Default	-0.05777	0.06495	0.3738	0.707946
L_a24_R_47l	Default<=>Default	-0.06824	0.07685	0.3746	0.708356
L_p47r_R_IFJp	Frontoparietal<=>Frontoparietal	0.06967	0.07846	0.3746	0.708356
L_23d_R_47s	Default<=>Default	0.04988	0.05615	0.3743	0.708356
L_31pd_R_STSda	Default<=>Default	-0.04065	0.04576	0.3743	0.708356
R_8BM_R_31a	Frontoparietal<=>Frontoparietal	0.06	0.06753	0.3743	0.708356
L_PoI1_R_PoI1	Cingulo-Opercular<=>Cingulo-Opercular	-0.03599	0.04052	0.3744	0.708356
L_STGa_R_TGv	Language<=>Language	0.05581	0.06285	0.3746	0.708356
L_TA2_R_A1	Auditory<=>Auditory	0.05498	0.06198	0.375	0.708954
R_PEF_R_43	Cingulo-Opercular<=>Cingulo-Opercular	-0.04719	0.0532	0.3751	0.708986
L_V4_L_VMV1	Visual2<=>Visual2	-0.07766	0.08767	0.3757	0.709016
L_9m_L_31a	Default<=>Default	0.0457	0.05158	0.3756	0.709016
L_10r_R_47l	Default<=>Default	0.05657	0.06382	0.3754	0.709016
L_STV_R_IFJa	Language<=>Language	-0.05148	0.05811	0.3757	0.709016
R_5mv_R_FOP1	Cingulo-Opercular<=>Cingulo-Opercular	-0.04245	0.04789	0.3754	0.709016
L_FFC_R_VMV3	Visual2<=>Visual2	-0.04859	0.05484	0.3756	0.709016
R_V3_R_VMV3	Visual2<=>Visual2	0.05453	0.06149	0.3752	0.709016
L_p32pr_R_FOP3	Cingulo-Opercular<=>Cingulo-Opercular	-0.04265	0.04817	0.376	0.709425
L_p32pr_L_p24	Cingulo-Opercular<=>Cingulo-Opercular	0.04923	0.05563	0.3761	0.709456
R_STV_R_TPOJ3	Posterior-Multimodal<=>Posterior-Multimodal	-0.1019	0.1153	0.3765	0.710053
L_a10p_R_OFC	Frontoparietal<=>Frontoparietal	0.04752	0.05378	0.3768	0.710461
L_LO2_R_PIT	Visual2<=>Visual2	0.05176	0.05858	0.3769	0.710492
L_3a_R_4	Somatomotor<=>Somatomotor	-0.04064	0.04602	0.3772	0.710584
L_VMV1_R_LO1	Visual2<=>Visual2	-0.06152	0.06967	0.3772	0.710584
L_10r_R_STSvp	Default<=>Default	0.04063	0.04599	0.3771	0.710584
L_V7_L_VMV1	Visual2<=>Visual2	-0.06236	0.07064	0.3774	0.710646
L_V4t_R_V4	Visual2<=>Visual2	-0.09105	0.1032	0.3774	0.710646
L_2_L_OP1	Somatomotor<=>Somatomotor	-0.05463	0.06197	0.378	0.710735
L_p24pr_L_FOP1	Cingulo-Opercular<=>Cingulo-Opercular	-0.0449	0.05089	0.3777	0.710735
L_7AL_R_2	Somatomotor<=>Somatomotor	-0.04666	0.05295	0.3782	0.710735
L_24dv_R_3a	Somatomotor<=>Somatomotor	-0.04495	0.05096	0.3778	0.710735
L_FOP3_R_p32pr	Cingulo-Opercular<=>Cingulo-Opercular	-0.04741	0.05374	0.3777	0.710735
R_23d_R_PreS	Default<=>Default	0.08481	0.09614	0.3777	0.710735
L_PGp_R_PHA3	Dorsal-Attention<=>Dorsal-Attention	-0.07092	0.08047	0.3782	0.710735
R_MT_R_V6A	Visual2<=>Visual2	0.04365	0.04951	0.378	0.710735
L_LO1_R_VMV3	Visual2<=>Visual2	0.05474	0.06212	0.3782	0.710735
L_1_R_5m	Somatomotor<=>Somatomotor	0.0385	0.04371	0.3785	0.711141
L_FOP5_R_PoI1	Cingulo-Opercular<=>Cingulo-Opercular	-0.04124	0.04685	0.3787	0.71136
L_47m_R_s32	Default<=>Default	0.07363	0.08366	0.3788	0.711391
L_TE1m_R_10r	Default<=>Default	-0.0671	0.07627	0.379	0.711452
L_FOP1_R_FOP3	Cingulo-Opercular<=>Cingulo-Opercular	-0.04071	0.04628	0.379	0.711452
R_VMV1_R_V4t	Visual2<=>Visual2	0.06005	0.0683	0.3793	0.7117
L_V2_R_LO3	Visual2<=>Visual2	0.0578	0.06574	0.3793	0.7117
L_p9-46v_R_a47r	Frontoparietal<=>Frontoparietal	-0.05628	0.06405	0.3795	0.711919
L_10d_R_a24	Default<=>Default	-0.04805	0.05469	0.3797	0.712137
L_TGd_R_47s	Default<=>Default	-0.03805	0.04333	0.3798	0.712167
L_PFm_L_p10p	Frontoparietal<=>Frontoparietal	-0.05084	0.05793	0.3801	0.712572
L_VMV3_R_FST	Visual2<=>Visual2	0.07611	0.08673	0.3802	0.712602
L_6a_L_AIP	Dorsal-Attention<=>Dorsal-Attention	-0.0571	0.06514	0.3807	0.712778
L_9m_L_TE1m	Default<=>Default	-0.05855	0.06677	0.3806	0.712778
L_23d_R_v23ab	Default<=>Default	0.05471	0.06243	0.3809	0.712778
L_6v_R_6d	Somatomotor<=>Somatomotor	-0.04137	0.04725	0.3813	0.712778
L_p10p_R_44	Frontoparietal<=>Frontoparietal	0.04724	0.05396	0.3813	0.712778
L_PGs_R_47l	Default<=>Default	0.04818	0.05499	0.3809	0.712778
R_IFSp_R_s6-8	Frontoparietal<=>Frontoparietal	0.07259	0.08286	0.381	0.712778
R_a24pr_R_MI	Cingulo-Opercular<=>Cingulo-Opercular	0.03923	0.0448	0.3813	0.712778
R_7Am_R_PF	Cingulo-Opercular<=>Cingulo-Opercular	-0.05424	0.06195	0.3813	0.712778
L_MST_R_VMV3	Visual2<=>Visual2	0.05815	0.0664	0.3812	0.712778
L_V2_R_FST	Visual2<=>Visual2	0.07479	0.08539	0.3811	0.712778
R_V3_R_VVC	Visual2<=>Visual2	-0.05623	0.06417	0.3809	0.712778
R_OFC_R_TE1p	Frontoparietal<=>Frontoparietal	0.04376	0.04999	0.3814	0.712808
L_V3B_R_V7	Visual2<=>Visual2	-0.04852	0.05548	0.3818	0.713399
L_p24_R_SCEF	Cingulo-Opercular<=>Cingulo-Opercular	0.04795	0.05488	0.3822	0.713989
L_9a_L_STSvp	Default<=>Default	0.0426	0.04881	0.3827	0.714609
L_PH_R_LO2	Visual2<=>Visual2	-0.04748	0.05439	0.3827	0.714609
L_7PL_L_LIPd	Dorsal-Attention<=>Dorsal-Attention	-0.08077	0.09273	0.3837	0.714621
L_MT_R_V3A	Visual2<=>Visual2	0.111	0.1275	0.3838	0.714621
L_p24pr_R_23c	Cingulo-Opercular<=>Cingulo-Opercular	-0.03784	0.04344	0.3837	0.714621
L_d32_R_10v	Default<=>Default	0.04889	0.05602	0.3828	0.714621
R_5L_R_OP1	Somatomotor<=>Somatomotor	-0.04302	0.0494	0.3838	0.714621
R_PEF_R_MI	Cingulo-Opercular<=>Cingulo-Opercular	-0.04304	0.04937	0.3834	0.714621
L_PI_R_FOP3	Cingulo-Opercular<=>Cingulo-Opercular	0.07006	0.08045	0.3838	0.714621
L_PGs_R_PreS	Default<=>Default	-0.05116	0.05867	0.3832	0.714621
R_47l_R_PreS	Default<=>Default	0.07278	0.08351	0.3835	0.714621
L_IFJp_R_IP2	Frontoparietal<=>Frontoparietal	-0.04903	0.05625	0.3834	0.714621
R_9p_R_PGi	Default<=>Default	-0.04526	0.05189	0.3831	0.714621
R_8BL_R_PGs	Default<=>Default	-0.03678	0.04222	0.3837	0.714621
R_a24pr_R_FOP5	Cingulo-Opercular<=>Cingulo-Opercular	0.03789	0.04347	0.3834	0.714621
L_PIT_R_LO2	Visual2<=>Visual2	0.04804	0.0552	0.3841	0.715023
L_52_R_A4	Auditory<=>Auditory	-0.05072	0.05829	0.3843	0.715239
L_FFC_L_LIPv	Visual2<=>Visual2	-0.07554	0.08688	0.3846	0.715386
L_PI_L_a32pr	Cingulo-Opercular<=>Cingulo-Opercular	0.0922	0.1061	0.3847	0.715386
R_V7_R_V3B	Visual2<=>Visual2	0.0611	0.07028	0.3846	0.715386
L_v23ab_R_47l	Default<=>Default	0.05084	0.0585	0.3848	0.715386
R_MST_R_VVC	Visual2<=>Visual2	-0.06571	0.0756	0.3848	0.715386
L_4_L_24dv	Somatomotor<=>Somatomotor	-0.05266	0.06062	0.3851	0.71566
L_p24pr_L_PoI2	Cingulo-Opercular<=>Cingulo-Opercular	-0.05585	0.06431	0.3852	0.71566
L_V3_L_VVC	Visual2<=>Visual2	-0.06333	0.07293	0.3852	0.71566
L_5L_L_6d	Somatomotor<=>Somatomotor	0.0643	0.07409	0.3854	0.715709
L_V3B_R_LO1	Visual2<=>Visual2	-0.0444	0.0512	0.3859	0.715709
L_a10p_R_7Pm	Frontoparietal<=>Frontoparietal	-0.04688	0.05404	0.3857	0.715709
L_7AL_R_3a	Somatomotor<=>Somatomotor	0.06242	0.07197	0.3858	0.715709
L_IFSa_R_IFJp	Frontoparietal<=>Frontoparietal	-0.06684	0.07701	0.3854	0.715709
L_TE1m_R_STSvp	Default<=>Default	-0.04035	0.04654	0.3859	0.715709
L_TE1p_R_TE1p	Frontoparietal<=>Frontoparietal	-0.0469	0.05405	0.3856	0.715709
L_TA2_R_A4	Auditory<=>Auditory	0.05002	0.05766	0.3856	0.715709
L_47s_R_a24	Default<=>Default	-0.04719	0.05445	0.3861	0.715924
R_8C_R_IFJp	Frontoparietal<=>Frontoparietal	-0.08174	0.09433	0.3862	0.715953
R_3b_R_5L	Somatomotor<=>Somatomotor	0.03876	0.04475	0.3864	0.716167
L_8BM_L_IFSa	Frontoparietal<=>Frontoparietal	0.04572	0.05283	0.3869	0.716625
L_24dd_L_OP4	Somatomotor<=>Somatomotor	-0.04186	0.04837	0.3869	0.716625
L_a24_R_STSva	Default<=>Default	-0.04705	0.05437	0.3868	0.716625
R_V3_R_LIPv	Visual2<=>Visual2	0.06249	0.07224	0.3871	0.716683
R_7m_R_PGs	Default<=>Default	-0.04096	0.04736	0.3871	0.716683
L_7m_L_STSvp	Default<=>Default	0.04939	0.05712	0.3872	0.716712
L_10v_R_47l	Default<=>Default	-0.05363	0.06203	0.3873	0.716741
L_s6-8_R_OFC	Frontoparietal<=>Frontoparietal	-0.05237	0.06059	0.3874	0.71677
L_a10p_R_RSC	Frontoparietal<=>Frontoparietal	-0.08912	0.1032	0.3877	0.717013
L_8Av_R_9a	Default<=>Default	-0.04046	0.04683	0.3877	0.717013
L_8Av_L_9a	Default<=>Default	0.036	0.0417	0.3879	0.717227
L_7Pm_R_p10p	Frontoparietal<=>Frontoparietal	-0.09036	0.1047	0.3882	0.717625
L_V7_R_VVC	Visual2<=>Visual2	-0.04887	0.05667	0.3884	0.717839
L_5L_R_1	Somatomotor<=>Somatomotor	0.04158	0.04824	0.3886	0.718052
L_VMV3_R_LO2	Visual2<=>Visual2	0.1178	0.1366	0.3887	0.718081
L_V4_L_MT	Visual2<=>Visual2	0.1131	0.1312	0.3889	0.718294
R_7Am_R_46	Cingulo-Opercular<=>Cingulo-Opercular	-0.06716	0.07797	0.389	0.718323
L_9a_L_EC	Default<=>Default	-0.0535	0.0622	0.3897	0.718835
L_d32_R_47s	Default<=>Default	0.05396	0.06271	0.3896	0.718835
L_d32_R_EC	Default<=>Default	-0.07612	0.08844	0.3894	0.718835
L_TA2_R_PBelt	Auditory<=>Auditory	0.04361	0.0507	0.3897	0.718835
R_p32_R_PGs	Default<=>Default	-0.04654	0.05408	0.3895	0.718835
R_POS2_R_TE1m	Frontoparietal<=>Frontoparietal	-0.03794	0.04412	0.3899	0.719047
L_POS2_L_8BM	Frontoparietal<=>Frontoparietal	-0.05836	0.06789	0.39	0.719076
L_6d_R_OP2-3	Somatomotor<=>Somatomotor	0.05029	0.05854	0.3902	0.719132
R_PHA2_R_s32	Default<=>Default	-0.07547	0.08783	0.3902	0.719132
L_47l_L_TGd	Default<=>Default	-0.03706	0.04316	0.3906	0.719359
L_23c_L_PF	Cingulo-Opercular<=>Cingulo-Opercular	-0.04037	0.04706	0.391	0.719359
L_PHA1_L_PGs	Default<=>Default	-0.06609	0.07697	0.3905	0.719359
L_7Am_L_PI	Cingulo-Opercular<=>Cingulo-Opercular	-0.06338	0.0738	0.3905	0.719359
L_PH_R_V3B	Visual2<=>Visual2	-0.06062	0.07065	0.3909	0.719359
R_44_R_IP2	Frontoparietal<=>Frontoparietal	0.03585	0.04176	0.3907	0.719359
L_V3_R_FST	Visual2<=>Visual2	0.07452	0.08687	0.391	0.719359
R_V3B_R_VMV2	Visual2<=>Visual2	-0.05595	0.06522	0.3909	0.719359
L_a9-46v_R_d32	Frontoparietal<=>Frontoparietal	-0.05384	0.06278	0.3911	0.719387
L_VMV1_R_V6	Visual2<=>Visual2	-0.05709	0.0666	0.3913	0.719599
L_V3_L_LIPv	Visual2<=>Visual2	-0.04996	0.05841	0.3923	0.719809
L_4_L_6d	Somatomotor<=>Somatomotor	0.04231	0.04948	0.3926	0.719809
L_6r_L_FOP5	Cingulo-Opercular<=>Cingulo-Opercular	-0.05806	0.0679	0.3925	0.719809
L_11l_L_p10p	Frontoparietal<=>Frontoparietal	-0.04962	0.05798	0.3921	0.719809
L_V3B_R_V3B	Visual2<=>Visual2	-0.04516	0.0528	0.3924	0.719809
L_3b_R_2	Somatomotor<=>Somatomotor	-0.03829	0.04472	0.3919	0.719809
R_5m_R_6v	Somatomotor<=>Somatomotor	-0.04988	0.05825	0.3918	0.719809
L_31pd_R_47m	Default<=>Default	-0.04483	0.05239	0.3922	0.719809
L_3a_R_OP2-3	Somatomotor<=>Somatomotor	-0.04311	0.0504	0.3923	0.719809
R_LIPd_R_PGp	Dorsal-Attention<=>Dorsal-Attention	0.05359	0.06264	0.3922	0.719809
L_47m_R_31pd	Default<=>Default	-0.05322	0.06225	0.3926	0.719809
L_TA2_R_MBelt	Auditory<=>Auditory	0.04754	0.05552	0.3919	0.719809
L_d32_R_STSva	Default<=>Default	0.04905	0.05728	0.3919	0.719809
L_PoI1_R_p24	Cingulo-Opercular<=>Cingulo-Opercular	0.06529	0.07627	0.3919	0.719809
L_9a_R_TGd	Default<=>Default	-0.04472	0.05234	0.3929	0.720204
L_43_L_PF	Cingulo-Opercular<=>Cingulo-Opercular	0.04318	0.05061	0.3935	0.720216
L_PH_R_FFC	Visual2<=>Visual2	-0.05703	0.06678	0.3931	0.720216
R_1_R_2	Somatomotor<=>Somatomotor	-0.04737	0.05552	0.3935	0.720216
R_POS2_R_IFJp	Frontoparietal<=>Frontoparietal	-0.08105	0.09499	0.3935	0.720216
L_PFcm_R_MI	Cingulo-Opercular<=>Cingulo-Opercular	-0.04423	0.05182	0.3934	0.720216
R_6a_R_PHA3	Dorsal-Attention<=>Dorsal-Attention	0.06931	0.08123	0.3935	0.720216
R_p10p_R_TE1m	Frontoparietal<=>Frontoparietal	-0.04156	0.04866	0.3931	0.720216
L_3b_L_2	Somatomotor<=>Somatomotor	0.0379	0.04446	0.3939	0.720483
L_IFSa_R_7Pm	Frontoparietal<=>Frontoparietal	0.05695	0.0668	0.3939	0.720483
L_p32_R_PGs	Default<=>Default	-0.03964	0.04649	0.3938	0.720483
R_4_R_3b	Somatomotor<=>Somatomotor	-0.03847	0.04518	0.3944	0.720959
L_43_R_43	Cingulo-Opercular<=>Cingulo-Opercular	-0.0445	0.05224	0.3943	0.720959
L_SFL_R_STSdp	Language<=>Language	0.04291	0.05039	0.3945	0.720959
L_V2_R_VMV3	Visual2<=>Visual2	0.05191	0.06096	0.3945	0.720959
L_FEF_L_9-46d	Cingulo-Opercular<=>Cingulo-Opercular	-0.1059	0.1245	0.3948	0.721042
L_PGi_R_H	Default<=>Default	-0.06014	0.07068	0.3948	0.721042
L_MST_R_VMV1	Visual2<=>Visual2	0.06194	0.07277	0.3947	0.721042
L_7PC_R_5L	Somatomotor<=>Somatomotor	0.06894	0.08106	0.3951	0.721153
R_8BM_R_11l	Frontoparietal<=>Frontoparietal	0.0413	0.04858	0.3952	0.721153
L_STSda_R_STGa	Language<=>Language	-0.05379	0.06326	0.3951	0.721153
L_VMV3_R_V4t	Visual2<=>Visual2	0.07326	0.08617	0.3952	0.721153
L_IPS1_R_LO1	Visual2<=>Visual2	0.04305	0.05069	0.3957	0.72191
L_V3B_L_VMV3	Visual2<=>Visual2	-0.06382	0.07518	0.3959	0.721965
L_11l_R_IFJp	Frontoparietal<=>Frontoparietal	0.09556	0.1126	0.3959	0.721965
L_OFC_R_a24	Default<=>Default	-0.09261	0.1093	0.3968	0.723451
L_7AL_L_2	Somatomotor<=>Somatomotor	-0.04577	0.05405	0.3972	0.723641
L_TGd_L_25	Default<=>Default	0.06606	0.07805	0.3973	0.723641
R_MST_R_V8	Visual2<=>Visual2	0.07569	0.08945	0.3975	0.723641
L_V4_R_V3A	Visual2<=>Visual2	-0.06116	0.07227	0.3974	0.723641
R_V3_R_LO2	Visual2<=>Visual2	0.05512	0.06514	0.3975	0.723641
L_RSC_R_a10p	Frontoparietal<=>Frontoparietal	-0.09723	0.1149	0.3975	0.723641
L_SCEF_R_PoI2	Cingulo-Opercular<=>Cingulo-Opercular	-0.05159	0.06093	0.3972	0.723641
L_PreS_R_TGd	Default<=>Default	-0.04761	0.05628	0.3976	0.723668
L_7Pm_L_i6-8	Frontoparietal<=>Frontoparietal	-0.0736	0.08713	0.3983	0.724011
L_V3_R_VIP	Visual2<=>Visual2	0.04643	0.05497	0.3983	0.724011
L_IP2_R_a47r	Frontoparietal<=>Frontoparietal	-0.04569	0.05405	0.3979	0.724011
L_PGi_R_TE2a	Default<=>Default	-0.0503	0.05953	0.3982	0.724011
R_i6-8_R_IP1	Frontoparietal<=>Frontoparietal	0.05469	0.06474	0.3982	0.724011
L_PGi_R_PGi	Default<=>Default	-0.06577	0.07785	0.3982	0.724011
R_9p_R_TGd	Default<=>Default	-0.04974	0.05892	0.3986	0.724402
L_MST_L_PIT	Visual2<=>Visual2	0.07938	0.09408	0.3988	0.724455
R_MST_R_V3B	Visual2<=>Visual2	0.06698	0.07939	0.3988	0.724455
L_FOP3_R_a32pr	Cingulo-Opercular<=>Cingulo-Opercular	-0.04807	0.05699	0.3989	0.724482
L_FOP4_L_MI	Cingulo-Opercular<=>Cingulo-Opercular	-0.04518	0.05362	0.3994	0.724824
L_V8_R_V6	Visual2<=>Visual2	-0.05994	0.07116	0.3996	0.724824
R_PSL_R_p24pr	Cingulo-Opercular<=>Cingulo-Opercular	0.04301	0.05106	0.3996	0.724824
L_47m_R_a24	Default<=>Default	0.0483	0.05733	0.3995	0.724824
L_47l_R_TGd	Default<=>Default	-0.05347	0.06344	0.3993	0.724824
L_a24_R_PGi	Default<=>Default	-0.05212	0.06183	0.3993	0.724824
L_v23ab_L_PGs	Default<=>Default	-0.04526	0.05375	0.3997	0.724851
L_7AL_R_7PC	Somatomotor<=>Somatomotor	-0.05876	0.06981	0.4	0.72524
R_OP1_R_FOP2	Somatomotor<=>Somatomotor	-0.05022	0.05975	0.4006	0.726173
L_d32_R_25	Default<=>Default	-0.09064	0.1079	0.4008	0.726381
L_VMV3_R_LIPv	Visual2<=>Visual2	0.151	0.1798	0.4012	0.72695
L_10pp_R_47s	Default<=>Default	-0.05589	0.06662	0.4015	0.727055
L_H_R_H	Default<=>Default	-0.04377	0.05219	0.4016	0.727055
L_PFt_R_PHA3	Dorsal-Attention<=>Dorsal-Attention	0.09255	0.1103	0.4016	0.727055
R_9p_R_TE2a	Default<=>Default	-0.04351	0.05186	0.4015	0.727055
L_p24_R_9-46d	Cingulo-Opercular<=>Cingulo-Opercular	0.05441	0.06489	0.4017	0.727081
R_a24pr_R_PoI2	Cingulo-Opercular<=>Cingulo-Opercular	0.05197	0.062	0.4019	0.727288
L_EC_R_TGd	Default<=>Default	-0.09862	0.1177	0.402	0.727314
L_FFC_L_MT	Visual2<=>Visual2	-0.4572	0.5459	0.4023	0.727702
R_p32_R_47s	Default<=>Default	0.06043	0.07221	0.4026	0.727935
R_31pv_R_PGs	Default<=>Default	-0.03827	0.04572	0.4026	0.727935
L_VMV3_R_VVC	Visual2<=>Visual2	-0.0738	0.08822	0.4028	0.728142
L_AVI_R_p47r	Frontoparietal<=>Frontoparietal	-0.06029	0.07208	0.4029	0.728168
L_4_R_5L	Somatomotor<=>Somatomotor	0.04668	0.05581	0.403	0.728193
R_5mv_R_46	Cingulo-Opercular<=>Cingulo-Opercular	-0.04863	0.05817	0.4032	0.728245
L_PGs_R_PHA1	Default<=>Default	-0.04687	0.05607	0.4032	0.728245
L_IP2_R_POS2	Frontoparietal<=>Frontoparietal	-0.06078	0.07276	0.4035	0.728323
L_8Ad_R_p32	Default<=>Default	-0.05608	0.06712	0.4034	0.728323
L_47m_R_STSva	Default<=>Default	0.0413	0.04944	0.4035	0.728323
L_6d_L_OP2-3	Somatomotor<=>Somatomotor	-0.04464	0.05345	0.4036	0.728348
L_7m_R_8Ad	Default<=>Default	-0.05069	0.06075	0.404	0.728761
L_v23ab_R_STSda	Default<=>Default	-0.03276	0.03926	0.404	0.728761
L_47m_R_47s	Default<=>Default	-0.05185	0.06215	0.4041	0.728786
L_9m_L_10v	Default<=>Default	-0.04642	0.05564	0.4042	0.728812
L_V4_L_V8	Visual2<=>Visual2	-0.05447	0.06534	0.4045	0.729044
L_p24pr_L_FOP4	Cingulo-Opercular<=>Cingulo-Opercular	-0.04444	0.0533	0.4045	0.729044
R_43_R_PFcm	Cingulo-Opercular<=>Cingulo-Opercular	-0.05025	0.06031	0.4047	0.729249
L_33pr_L_FOP1	Cingulo-Opercular<=>Cingulo-Opercular	-0.03876	0.04652	0.4048	0.729275
L_MT_R_MT	Visual2<=>Visual2	0.04375	0.05252	0.4049	0.729301
L_a47r_R_7Pm	Frontoparietal<=>Frontoparietal	0.05853	0.0703	0.4051	0.729352
L_9p_R_a24	Default<=>Default	0.0679	0.08156	0.4051	0.729352
R_V2_R_PIT	Visual2<=>Visual2	0.06364	0.07646	0.4052	0.729377
L_13l_R_AVI	Frontoparietal<=>Frontoparietal	0.04691	0.05637	0.4053	0.729403
L_V2_L_PIT	Visual2<=>Visual2	0.05934	0.07141	0.406	0.729735
L_PGi_L_PHA2	Default<=>Default	-0.05976	0.07189	0.4058	0.729735
L_8C_L_p10p	Frontoparietal<=>Frontoparietal	-0.04341	0.0522	0.4057	0.729735
L_v23ab_R_9a	Default<=>Default	0.03481	0.04189	0.4059	0.729735
L_31pv_R_9a	Default<=>Default	0.03753	0.04516	0.406	0.729735
R_TA2_R_PBelt	Auditory<=>Auditory	-0.0456	0.05486	0.4058	0.729735
L_FFC_R_V8	Visual2<=>Visual2	-0.06586	0.07931	0.4063	0.73012
L_47l_L_25	Default<=>Default	-0.1094	0.1318	0.4064	0.730145
L_8C_R_8BM	Frontoparietal<=>Frontoparietal	-0.04053	0.04886	0.4069	0.730735
R_V3CD_R_LO3	Visual2<=>Visual2	0.05009	0.0604	0.4069	0.730735
L_POS2_R_IP2	Frontoparietal<=>Frontoparietal	0.06046	0.07292	0.4071	0.730939
L_LIPv_L_VVC	Visual2<=>Visual2	-0.05458	0.06588	0.4074	0.731015
L_LO1_R_V7	Visual2<=>Visual2	0.05594	0.0675	0.4073	0.731015
R_7PL_R_LIPd	Dorsal-Attention<=>Dorsal-Attention	0.0841	0.1015	0.4074	0.731015
L_p32pr_R_PoI2	Cingulo-Opercular<=>Cingulo-Opercular	-0.05484	0.06622	0.4076	0.731219
L_V4_R_V7	Visual2<=>Visual2	-0.09266	0.1119	0.4078	0.731423
L_p10p_R_8C	Frontoparietal<=>Frontoparietal	-0.07715	0.09329	0.4082	0.731986
L_V6_L_V3CD	Visual2<=>Visual2	0.0458	0.05541	0.4085	0.732061
L_a24_R_d23ab	Default<=>Default	-0.04352	0.05264	0.4084	0.732061
R_23c_R_PoI1	Cingulo-Opercular<=>Cingulo-Opercular	-0.03958	0.04789	0.4085	0.732061
R_PHT_R_IP0	Dorsal-Attention<=>Dorsal-Attention	-0.04393	0.05318	0.4088	0.73229
R_9a_R_s32	Default<=>Default	-0.04854	0.05876	0.4088	0.73229
L_MI_R_FOP4	Cingulo-Opercular<=>Cingulo-Opercular	-0.03984	0.04825	0.4089	0.732314
L_H_R_EC	Default<=>Default	-0.04671	0.05657	0.409	0.732339
L_PH_L_VMV3	Visual2<=>Visual2	-0.1859	0.2252	0.4091	0.732364
R_8Av_R_47s	Default<=>Default	0.03918	0.04748	0.4092	0.732389
L_43_R_PF	Cingulo-Opercular<=>Cingulo-Opercular	0.04841	0.05868	0.4094	0.732592
L_6r_L_PF	Cingulo-Opercular<=>Cingulo-Opercular	-0.0378	0.04589	0.4101	0.733382
L_5L_R_24dd	Somatomotor<=>Somatomotor	0.04336	0.05263	0.4101	0.733382
L_d23ab_R_9p	Default<=>Default	-0.03653	0.04435	0.4101	0.733382
L_IFJa_L_IFSp	Language<=>Language	0.03693	0.04484	0.4102	0.733406
R_V2_R_V6A	Visual2<=>Visual2	0.06395	0.07766	0.4103	0.733431
L_Ig_R_OP2-3	Somatomotor<=>Somatomotor	-0.04057	0.04931	0.4107	0.733837
L_7AL_R_Ig	Somatomotor<=>Somatomotor	0.05739	0.06977	0.4107	0.733837
L_V6_L_FST	Visual2<=>Visual2	0.06248	0.07596	0.4108	0.733861
L_7Pm_L_TE1p	Frontoparietal<=>Frontoparietal	-0.04065	0.04949	0.4115	0.734494
L_PIT_R_PIT	Visual2<=>Visual2	0.04993	0.06079	0.4115	0.734494
R_55b_R_45	Language<=>Language	-0.05203	0.06333	0.4114	0.734494
L_TE2a_R_10v	Default<=>Default	0.04669	0.05683	0.4113	0.734494
L_10d_R_STSda	Default<=>Default	-0.04071	0.04959	0.4117	0.734543
R_POS2_R_IP1	Frontoparietal<=>Frontoparietal	0.0697	0.08492	0.4117	0.734543
L_d23ab_R_TGd	Default<=>Default	-0.04099	0.04997	0.4121	0.735102
L_V2_L_LO1	Visual2<=>Visual2	0.06793	0.08289	0.4125	0.735198
L_V6A_L_VMV1	Visual2<=>Visual2	-0.05683	0.06934	0.4125	0.735198
L_25_L_s32	Default<=>Default	0.04742	0.05785	0.4124	0.735198
R_1_R_FOP2	Somatomotor<=>Somatomotor	-0.06503	0.07932	0.4123	0.735198
L_6v_L_FOP2	Somatomotor<=>Somatomotor	-0.04706	0.05752	0.4133	0.73526
L_STSvp_L_TGd	Default<=>Default	0.03843	0.04697	0.4132	0.73526
L_LO1_R_V3A	Visual2<=>Visual2	0.05291	0.06469	0.4134	0.73526
L_LO3_R_LO1	Visual2<=>Visual2	0.06747	0.08245	0.4132	0.73526
R_PEF_R_PSL	Cingulo-Opercular<=>Cingulo-Opercular	-0.04291	0.05245	0.4133	0.73526
R_PSL_R_5mv	Cingulo-Opercular<=>Cingulo-Opercular	-0.04573	0.05591	0.4134	0.73526
R_5mv_R_p32pr	Cingulo-Opercular<=>Cingulo-Opercular	-0.04444	0.05425	0.4127	0.73526
R_9a_R_PGs	Default<=>Default	0.03418	0.04176	0.413	0.73526
R_VIP_R_VMV1	Visual2<=>Visual2	0.03963	0.04843	0.4132	0.73526
L_H_R_STSva	Default<=>Default	-0.06653	0.0813	0.4132	0.73526
L_31pv_L_9a	Default<=>Default	0.03569	0.04366	0.4136	0.735308
R_LIPv_R_VMV1	Visual2<=>Visual2	0.07847	0.09597	0.4136	0.735308
L_23c_L_PoI2	Cingulo-Opercular<=>Cingulo-Opercular	-0.04395	0.05377	0.4137	0.735332
L_a24_L_9m	Default<=>Default	-0.04558	0.05579	0.4139	0.73538
L_STV_R_STGa	Language<=>Language	0.1172	0.1435	0.4139	0.73538
L_5mv_L_p24	Cingulo-Opercular<=>Cingulo-Opercular	0.04535	0.0556	0.4147	0.735441
R_V8_R_V3B	Visual2<=>Visual2	0.058	0.07113	0.4148	0.735441
L_6mp_R_7AL	Somatomotor<=>Somatomotor	-0.04919	0.06028	0.4145	0.735441
L_a32pr_R_SCEF	Cingulo-Opercular<=>Cingulo-Opercular	0.04421	0.05415	0.4142	0.735441
R_RSC_R_11l	Frontoparietal<=>Frontoparietal	0.05386	0.06603	0.4147	0.735441
L_PFm_R_i6-8	Frontoparietal<=>Frontoparietal	0.04585	0.05621	0.4147	0.735441
R_47m_R_TE2a	Default<=>Default	-0.07212	0.08844	0.4148	0.735441
L_10d_R_PGi	Default<=>Default	-0.04406	0.05403	0.4148	0.735441
R_13l_R_31a	Frontoparietal<=>Frontoparietal	0.0453	0.05548	0.4142	0.735441
L_6d_R_Ig	Somatomotor<=>Somatomotor	0.067	0.08206	0.4142	0.735441
L_V2_R_LO2	Visual2<=>Visual2	0.05931	0.07279	0.4152	0.735997
L_3a_R_3b	Somatomotor<=>Somatomotor	-0.03787	0.04649	0.4153	0.736021
L_FST_R_FST	Visual2<=>Visual2	-0.05813	0.07138	0.4154	0.736044
L_8C_R_i6-8	Frontoparietal<=>Frontoparietal	-0.05383	0.0661	0.4155	0.736068
R_V3_R_PIT	Visual2<=>Visual2	0.06656	0.08177	0.4157	0.736116
R_V7_R_VVC	Visual2<=>Visual2	-0.04854	0.05964	0.4157	0.736116
L_10r_L_47s	Default<=>Default	0.04296	0.0528	0.4158	0.736139
L_PoI1_L_a32pr	Cingulo-Opercular<=>Cingulo-Opercular	0.04757	0.05854	0.4164	0.736152
R_10d_R_47s	Default<=>Default	0.03876	0.04771	0.4165	0.736152
L_MBelt_R_TA2	Auditory<=>Auditory	-0.04422	0.05435	0.4159	0.736152
L_i6-8_R_TE1p	Frontoparietal<=>Frontoparietal	0.04924	0.06056	0.4162	0.736152
L_8Ad_R_TE2a	Default<=>Default	0.05702	0.07017	0.4164	0.736152
L_s32_R_PGs	Default<=>Default	-0.04283	0.05269	0.4163	0.736152
L_PH_R_VMV3	Visual2<=>Visual2	-0.0496	0.06105	0.4165	0.736152
L_STSva_R_25	Default<=>Default	0.07356	0.09047	0.4161	0.736152
L_23d_R_PGs	Default<=>Default	-0.04167	0.0513	0.4166	0.736175
L_V6A_R_V2	Visual2<=>Visual2	0.04986	0.06141	0.4168	0.736222
L_V6A_R_V4	Visual2<=>Visual2	0.06006	0.07396	0.4168	0.736222
R_24dd_R_7PC	Somatomotor<=>Somatomotor	0.03902	0.04808	0.417	0.736423
R_V8_R_VMV3	Visual2<=>Visual2	0.04769	0.05877	0.4171	0.736446
L_p32_L_9a	Default<=>Default	0.04691	0.05782	0.4172	0.73647
L_V2_L_V6A	Visual2<=>Visual2	0.04708	0.05806	0.4174	0.736517
R_8Av_R_PGs	Default<=>Default	0.03962	0.04886	0.4174	0.736517
L_PGi_R_STSva	Default<=>Default	-0.0444	0.05479	0.4177	0.736893
L_V8_R_PH	Visual2<=>Visual2	0.05572	0.06882	0.4181	0.737446
L_VIP_R_FST	Visual2<=>Visual2	0.04884	0.06033	0.4182	0.737469
L_MST_R_VIP	Visual2<=>Visual2	0.04364	0.05391	0.4183	0.737492
L_TE2a_R_PHA2	Default<=>Default	-0.1043	0.1288	0.4184	0.737516
L_V3A_R_V8	Visual2<=>Visual2	0.05649	0.06985	0.4187	0.737586
L_MST_R_LO1	Visual2<=>Visual2	0.04709	0.05822	0.4186	0.737586
R_23c_R_PFop	Cingulo-Opercular<=>Cingulo-Opercular	-0.03726	0.04608	0.4187	0.737586
R_7Am_R_PFop	Cingulo-Opercular<=>Cingulo-Opercular	-0.04621	0.05715	0.4188	0.737609
L_V8_R_V3CD	Visual2<=>Visual2	-0.06389	0.07905	0.419	0.737808
L_POS2_L_AVI	Frontoparietal<=>Frontoparietal	-0.05854	0.07247	0.4192	0.737924
L_PreS_R_a24	Default<=>Default	-0.07577	0.09387	0.4195	0.737924
L_p9-46v_R_a9-46v	Frontoparietal<=>Frontoparietal	-0.06842	0.08475	0.4195	0.737924
R_LIPd_R_PFt	Dorsal-Attention<=>Dorsal-Attention	0.04327	0.0536	0.4194	0.737924
L_47m_R_STSda	Default<=>Default	0.0392	0.04854	0.4194	0.737924
L_p32pr_L_FOP3	Cingulo-Opercular<=>Cingulo-Opercular	-0.03964	0.04911	0.4196	0.737947
L_FOP1_R_23c	Cingulo-Opercular<=>Cingulo-Opercular	-0.04118	0.05103	0.4197	0.73797
R_V3B_R_VVC	Visual2<=>Visual2	-0.04951	0.06137	0.4199	0.738169
L_H_R_TE2a	Default<=>Default	0.0404	0.0501	0.42	0.738192
L_V3B_L_LO1	Visual2<=>Visual2	0.04668	0.05792	0.4203	0.738262
L_1_L_6d	Somatomotor<=>Somatomotor	-0.04106	0.05094	0.4202	0.738262
L_PGi_L_STSva	Default<=>Default	-0.04184	0.05192	0.4203	0.738262
R_a24_R_STSva	Default<=>Default	-0.04392	0.05451	0.4204	0.738285
L_PIT_L_PH	Visual2<=>Visual2	-0.0522	0.0648	0.4205	0.738308
L_V7_L_VIP	Visual2<=>Visual2	0.03986	0.04953	0.4209	0.738446
L_4_R_3b	Somatomotor<=>Somatomotor	-0.03949	0.04909	0.4211	0.738446
L_10pp_R_a24	Default<=>Default	-0.2747	0.3415	0.4211	0.738446
L_47m_R_PHA1	Default<=>Default	0.2059	0.2559	0.421	0.738446
L_EC_R_PHA1	Default<=>Default	-0.05474	0.06803	0.421	0.738446
L_IP1_R_31a	Frontoparietal<=>Frontoparietal	0.0495	0.06147	0.4207	0.738446
L_IFJp_R_44	Frontoparietal<=>Frontoparietal	-0.04759	0.05916	0.4212	0.738469
L_PGs_L_31a	Default<=>Default	-0.04517	0.05617	0.4213	0.738492
L_V8_R_V4	Visual2<=>Visual2	-0.04898	0.06094	0.4215	0.73869
L_47l_L_STSvp	Default<=>Default	0.04052	0.05043	0.4217	0.738888
L_POS2_R_POS2	Frontoparietal<=>Frontoparietal	0.04788	0.05967	0.4223	0.739634
L_d23ab_R_47l	Default<=>Default	0.04022	0.05013	0.4223	0.739634
R_a24_R_p32	Default<=>Default	0.03984	0.04969	0.4227	0.74003
L_TPOJ1_R_STSdp	Language<=>Language	0.05271	0.06574	0.4227	0.74003
L_47l_L_EC	Default<=>Default	0.05332	0.06652	0.4228	0.740052
L_47s_L_EC	Default<=>Default	0.06922	0.08642	0.4231	0.74012
L_OP1_R_1	Somatomotor<=>Somatomotor	-0.05168	0.06452	0.4231	0.74012
L_PCV_R_TPOJ3	Posterior-Multimodal<=>Posterior-Multimodal	0.04003	0.04997	0.4231	0.74012
R_IFSp_R_11l	Frontoparietal<=>Frontoparietal	0.05429	0.06779	0.4232	0.740143
L_47l_R_31pv	Default<=>Default	-0.05919	0.07392	0.4233	0.740165
L_MT_R_V3	Visual2<=>Visual2	0.125	0.1563	0.4237	0.74056
L_PGi_R_p32	Default<=>Default	-0.08276	0.1034	0.4237	0.74056
L_8BL_L_31a	Default<=>Default	0.04285	0.0536	0.424	0.740672
L_V2_R_V4	Visual2<=>Visual2	-0.06261	0.07834	0.4242	0.740672
L_PoI2_R_PSL	Cingulo-Opercular<=>Cingulo-Opercular	0.03921	0.04904	0.4241	0.740672
L_5m_R_5L	Somatomotor<=>Somatomotor	-0.04059	0.05076	0.424	0.740672
L_10r_R_9m	Default<=>Default	-0.04077	0.05102	0.4242	0.740672
L_p24_R_p24	Cingulo-Opercular<=>Cingulo-Opercular	0.03966	0.04964	0.4243	0.740695
L_V2_R_LO1	Visual2<=>Visual2	-0.05445	0.06823	0.4248	0.740829
L_PIT_R_LIPv	Visual2<=>Visual2	0.09091	0.1139	0.4249	0.740829
L_POS2_R_IFSp	Frontoparietal<=>Frontoparietal	0.05558	0.06961	0.4246	0.740829
R_PSL_R_PFop	Cingulo-Opercular<=>Cingulo-Opercular	0.0379	0.04749	0.4249	0.740829
L_V3_R_VMV3	Visual2<=>Visual2	0.04965	0.06221	0.4247	0.740829
R_TE1a_R_s32	Default<=>Default	-0.04106	0.05144	0.4248	0.740829
L_8Av_R_TE1a	Default<=>Default	-0.0404	0.05064	0.425	0.740851
L_VMV1_R_VMV1	Visual2<=>Visual2	-0.04552	0.05709	0.4252	0.741048
L_a24_L_OFC	Default<=>Default	-0.07297	0.09158	0.4256	0.741289
L_TE1a_L_PGs	Default<=>Default	-0.04022	0.05048	0.4256	0.741289
L_PSL_R_STGa	Language<=>Language	0.05727	0.07187	0.4255	0.741289
L_1_L_OP2-3	Somatomotor<=>Somatomotor	-0.03859	0.04861	0.4273	0.741558
L_STSdp_L_TPOJ1	Language<=>Language	0.04337	0.05466	0.4275	0.741558
L_FFC_R_V6	Visual2<=>Visual2	-0.08652	0.109	0.4274	0.741558
L_IPS1_R_V4	Visual2<=>Visual2	0.03825	0.04821	0.4275	0.741558
L_VIP_R_V8	Visual2<=>Visual2	0.0578	0.07284	0.4275	0.741558
R_V3A_R_IPS1	Visual2<=>Visual2	0.03774	0.04751	0.4269	0.741558
L_33pr_R_PSL	Cingulo-Opercular<=>Cingulo-Opercular	0.04478	0.05626	0.4261	0.741558
L_33pr_R_23c	Cingulo-Opercular<=>Cingulo-Opercular	-0.03425	0.0431	0.4268	0.741558
L_6r_R_7Am	Cingulo-Opercular<=>Cingulo-Opercular	-0.04917	0.06195	0.4274	0.741558
L_SCEF_R_p24pr	Cingulo-Opercular<=>Cingulo-Opercular	-0.04518	0.05692	0.4273	0.741558
L_IFSp_R_IFJa	Language<=>Language	0.06739	0.08486	0.4271	0.741558
L_9a_R_STSda	Default<=>Default	0.03589	0.04513	0.4265	0.741558
L_PHA2_R_STSvp	Default<=>Default	-0.04504	0.05676	0.4275	0.741558
L_DVT_R_DVT	Visual1<=>Visual1	0.04408	0.05544	0.4265	0.741558
L_RSC_R_IP1	Frontoparietal<=>Frontoparietal	0.05032	0.0632	0.4259	0.741558
L_d23ab_R_PHA2	Default<=>Default	-0.04678	0.05881	0.4263	0.741558
R_V6A_R_V3CD	Visual2<=>Visual2	0.05378	0.06773	0.4271	0.741558
L_TE2a_R_31pd	Default<=>Default	-0.403	0.5068	0.4265	0.741558
R_i6-8_R_p10p	Frontoparietal<=>Frontoparietal	-0.05088	0.06401	0.4267	0.741558
R_9p_R_STSva	Default<=>Default	-0.03991	0.05026	0.4272	0.741558
L_OP1_L_FOP2	Somatomotor<=>Somatomotor	-0.04495	0.05673	0.4282	0.742015
L_OFC_L_STSva	Default<=>Default	0.07486	0.09444	0.428	0.742015
L_23d_R_10d	Default<=>Default	0.04535	0.05721	0.428	0.742015
R_44_R_TE1p	Frontoparietal<=>Frontoparietal	0.03431	0.0433	0.4282	0.742015
L_10pp_R_25	Default<=>Default	0.04973	0.06277	0.4282	0.742015
L_47l_L_9a	Default<=>Default	-0.03516	0.04441	0.4285	0.742384
L_11l_R_13l	Frontoparietal<=>Frontoparietal	-0.05318	0.06718	0.4286	0.742406
L_V7_R_V8	Visual2<=>Visual2	0.05212	0.06586	0.4287	0.742428
L_7PL_R_LIPd	Dorsal-Attention<=>Dorsal-Attention	0.1153	0.1457	0.4288	0.74245
L_V3_L_VMV2	Visual2<=>Visual2	0.06225	0.07871	0.429	0.742645
L_TE1p_L_p10p	Frontoparietal<=>Frontoparietal	0.03961	0.05012	0.4294	0.742732
L_47l_R_PreS	Default<=>Default	0.05599	0.07085	0.4294	0.742732
L_TE1a_R_H	Default<=>Default	-0.0939	0.1188	0.4293	0.742732
R_p24pr_R_PI	Cingulo-Opercular<=>Cingulo-Opercular	0.12	0.1518	0.4293	0.742732
L_d32_L_10pp	Default<=>Default	-0.06428	0.0814	0.4297	0.742797
L_p9-46v_L_p47r	Frontoparietal<=>Frontoparietal	0.05109	0.06468	0.4297	0.742797
L_11l_R_31a	Frontoparietal<=>Frontoparietal	0.05259	0.06659	0.4296	0.742797
L_a10p_L_11l	Frontoparietal<=>Frontoparietal	-0.06756	0.0856	0.43	0.742906
R_24dv_R_7AL	Somatomotor<=>Somatomotor	-0.05033	0.06379	0.4301	0.742906
R_d23ab_R_9m	Default<=>Default	-0.03719	0.04715	0.4302	0.742906
R_p32pr_R_PoI2	Cingulo-Opercular<=>Cingulo-Opercular	-0.04839	0.06134	0.4302	0.742906
R_8BL_R_PGi	Default<=>Default	-0.03914	0.04961	0.4301	0.742906
L_STV_L_IFJa	Language<=>Language	0.04656	0.05916	0.4312	0.743726
L_FST_L_LO3	Visual2<=>Visual2	0.06533	0.08295	0.4309	0.743726
R_IPS1_R_LO2	Visual2<=>Visual2	0.04752	0.06037	0.4312	0.743726
L_9m_R_v23ab	Default<=>Default	-0.04269	0.05418	0.4308	0.743726
R_8C_R_11l	Frontoparietal<=>Frontoparietal	0.04585	0.05826	0.4312	0.743726
R_10v_R_TE2a	Default<=>Default	0.04486	0.05698	0.4312	0.743726
L_PFop_L_PF	Cingulo-Opercular<=>Cingulo-Opercular	-0.03787	0.04819	0.4319	0.743747
L_V4t_L_FST	Visual2<=>Visual2	-0.05041	0.06416	0.432	0.743747
L_a24_L_25	Default<=>Default	-0.06939	0.08824	0.4316	0.743747
L_MT_R_MST	Visual2<=>Visual2	-0.04661	0.05933	0.432	0.743747
R_23d_R_47s	Default<=>Default	0.06018	0.07647	0.4313	0.743747
L_52_R_TA2	Auditory<=>Auditory	-0.04219	0.05368	0.4319	0.743747
L_7Pm_R_AVI	Frontoparietal<=>Frontoparietal	-0.04092	0.05208	0.432	0.743747
R_d32_R_IP2	Frontoparietal<=>Frontoparietal	0.04169	0.05302	0.4316	0.743747
L_11l_R_IP1	Frontoparietal<=>Frontoparietal	0.0428	0.05442	0.4316	0.743747
L_10d_L_TE2a	Default<=>Default	-0.06554	0.08342	0.4321	0.743769
L_a24_L_47m	Default<=>Default	0.03775	0.04809	0.4325	0.744005
L_AVI_R_POS2	Frontoparietal<=>Frontoparietal	-0.07877	0.1003	0.4324	0.744005
R_PH_R_LO3	Visual2<=>Visual2	0.05911	0.0753	0.4325	0.744005
L_MST_R_FFC	Visual2<=>Visual2	0.06016	0.07667	0.4326	0.744026
L_d23ab_L_STSvp	Default<=>Default	0.04105	0.05234	0.4329	0.744392
R_7PC_R_OP2-3	Somatomotor<=>Somatomotor	0.04094	0.05226	0.4334	0.745101
L_7m_L_PGs	Default<=>Default	-0.03817	0.04874	0.4336	0.745294
L_POS1_L_47m	Default<=>Default	0.04652	0.05948	0.4341	0.745399
L_10pp_L_25	Default<=>Default	0.0513	0.06559	0.4341	0.745399
L_VMV3_R_VIP	Visual2<=>Visual2	0.05489	0.07017	0.4341	0.745399
L_10r_R_a24	Default<=>Default	-0.04665	0.05962	0.434	0.745399
L_a47r_R_i6-8	Frontoparietal<=>Frontoparietal	-0.04275	0.05463	0.4339	0.745399
L_47m_L_STSva	Default<=>Default	0.04307	0.05507	0.4342	0.745421
R_p32_R_PreS	Default<=>Default	-0.06827	0.08739	0.4347	0.746128
L_2_R_OP2-3	Somatomotor<=>Somatomotor	0.04009	0.05134	0.4349	0.746321
L_s32_R_H	Default<=>Default	-0.04422	0.05666	0.4351	0.746362
L_23d_R_TE2a	Default<=>Default	0.04782	0.06127	0.4351	0.746362
L_d32_R_10pp	Default<=>Default	-0.1334	0.171	0.4352	0.746383
L_STSvp_R_47m	Default<=>Default	-0.04023	0.05156	0.4353	0.746404
L_9a_R_7m	Default<=>Default	0.03877	0.04971	0.4355	0.746597
L_8BM_L_p10p	Frontoparietal<=>Frontoparietal	-0.04857	0.06233	0.4358	0.746659
L_MT_R_V7	Visual2<=>Visual2	0.1034	0.1327	0.4358	0.746659
L_a10p_R_a47r	Frontoparietal<=>Frontoparietal	-0.06532	0.08382	0.4358	0.746659
L_V6A_R_V3CD	Visual2<=>Visual2	0.04893	0.0628	0.4359	0.74668
L_IFJp_L_IP2	Frontoparietal<=>Frontoparietal	-0.04347	0.05583	0.4362	0.746742
L_8BM_R_RSC	Frontoparietal<=>Frontoparietal	0.04782	0.06141	0.4362	0.746742
R_V3_R_LO3	Visual2<=>Visual2	0.0453	0.05817	0.4362	0.746742
L_8C_L_s6-8	Frontoparietal<=>Frontoparietal	-0.05134	0.06607	0.4371	0.747079
L_47m_L_PGs	Default<=>Default	-0.05115	0.06575	0.4366	0.747079
L_PFop_L_FOP5	Cingulo-Opercular<=>Cingulo-Opercular	-0.03955	0.05088	0.4369	0.747079
L_52_L_LBelt	Auditory<=>Auditory	-0.03455	0.04443	0.4368	0.747079
R_44_R_i6-8	Frontoparietal<=>Frontoparietal	0.03563	0.04584	0.4371	0.747079
L_FFC_R_VMV1	Visual2<=>Visual2	-0.05666	0.07291	0.4371	0.747079
L_PF_R_PoI1	Cingulo-Opercular<=>Cingulo-Opercular	-0.03636	0.04675	0.4367	0.747079
L_8C_R_p47r	Frontoparietal<=>Frontoparietal	-0.04972	0.06397	0.4371	0.747079
L_TE1a_R_23d	Default<=>Default	-0.03468	0.04463	0.4372	0.747099
L_MST_L_IPS1	Visual2<=>Visual2	0.04129	0.05317	0.4374	0.747141
L_LO1_R_V3CD	Visual2<=>Visual2	0.04876	0.06278	0.4374	0.747141
L_10pp_R_STSva	Default<=>Default	-0.06298	0.08116	0.4377	0.747503
L_52_L_RI	Auditory<=>Auditory	-0.03138	0.04046	0.438	0.747565
L_MI_L_a32pr	Cingulo-Opercular<=>Cingulo-Opercular	0.03945	0.05087	0.438	0.747565
R_1_R_RI	Somatomotor<=>Somatomotor	-0.04586	0.05913	0.438	0.747565
L_5L_L_6v	Somatomotor<=>Somatomotor	0.04434	0.05738	0.4397	0.748253
L_1_L_FOP2	Somatomotor<=>Somatomotor	-0.05788	0.07487	0.4395	0.748253
L_10d_L_PGi	Default<=>Default	-0.04096	0.05294	0.4391	0.748253
L_VIP_L_V6A	Visual2<=>Visual2	0.05135	0.0664	0.4393	0.748253
L_8Ad_L_31pd	Default<=>Default	-0.03834	0.04949	0.4385	0.748253
L_46_L_a32pr	Cingulo-Opercular<=>Cingulo-Opercular	0.04877	0.06312	0.4397	0.748253
L_VIP_R_V6	Visual2<=>Visual2	0.04718	0.06108	0.4399	0.748253
L_SFL_R_45	Language<=>Language	-0.04728	0.06112	0.4391	0.748253
R_RSC_R_IFSp	Frontoparietal<=>Frontoparietal	0.05006	0.06479	0.4398	0.748253
L_9m_R_9a	Default<=>Default	-0.04365	0.05648	0.4396	0.748253
L_FOP3_R_43	Cingulo-Opercular<=>Cingulo-Opercular	-0.03874	0.05016	0.4399	0.748253
L_PGi_R_PreS	Default<=>Default	-0.05652	0.07305	0.4391	0.748253
L_A5_R_STSdp	Language<=>Language	0.04627	0.05981	0.4391	0.748253
L_TGd_R_TGd	Default<=>Default	-0.03189	0.04124	0.4394	0.748253
L_PHT_R_IP0	Dorsal-Attention<=>Dorsal-Attention	-0.04376	0.05655	0.4391	0.748253
R_TGd_R_s32	Default<=>Default	0.0437	0.05655	0.4396	0.748253
R_PFop_R_PI	Cingulo-Opercular<=>Cingulo-Opercular	0.1259	0.1625	0.4386	0.748253
L_a24pr_L_MI	Cingulo-Opercular<=>Cingulo-Opercular	-0.04382	0.05682	0.4405	0.748374
L_OP4_L_FOP2	Somatomotor<=>Somatomotor	-0.04537	0.05881	0.4404	0.748374
L_Ig_R_RI	Somatomotor<=>Somatomotor	-0.04667	0.06046	0.4402	0.748374
L_8Av_R_PreS	Default<=>Default	0.05022	0.06508	0.4403	0.748374
R_TE1p_R_IP1	Frontoparietal<=>Frontoparietal	-0.03061	0.03969	0.4405	0.748374
L_TE1p_R_p10p	Frontoparietal<=>Frontoparietal	-0.04696	0.06083	0.4401	0.748374
L_PFcm_L_PoI2	Cingulo-Opercular<=>Cingulo-Opercular	-0.03916	0.05077	0.4406	0.748395
R_8Av_R_10d	Default<=>Default	-0.04779	0.062	0.4409	0.748755
L_13l_L_p47r	Frontoparietal<=>Frontoparietal	-0.03748	0.04865	0.441	0.748775
L_V2_R_PH	Visual2<=>Visual2	0.05951	0.07726	0.4411	0.748795
R_RSC_R_7Pm	Frontoparietal<=>Frontoparietal	0.0376	0.04883	0.4413	0.748876
R_44_R_a10p	Frontoparietal<=>Frontoparietal	0.04109	0.05339	0.4415	0.748876
L_7PC_R_OP4	Somatomotor<=>Somatomotor	-0.04819	0.06261	0.4415	0.748876
R_MIP_R_PFt	Dorsal-Attention<=>Dorsal-Attention	-0.04166	0.05412	0.4415	0.748876
L_AVI_R_11l	Frontoparietal<=>Frontoparietal	0.05155	0.067	0.4417	0.749065
L_9-46d_R_PSL	Cingulo-Opercular<=>Cingulo-Opercular	-0.04508	0.05864	0.4421	0.749485
L_TE2a_R_47m	Default<=>Default	0.1001	0.1303	0.4423	0.749485
R_IFSp_R_a10p	Frontoparietal<=>Frontoparietal	-0.04087	0.05318	0.4422	0.749485
R_p9-46v_R_a10p	Frontoparietal<=>Frontoparietal	-0.04015	0.05226	0.4423	0.749485
L_V3A_R_PIT	Visual2<=>Visual2	0.06431	0.08373	0.4425	0.749674
L_LO2_R_VMV3	Visual2<=>Visual2	0.05384	0.07016	0.4429	0.750202
L_8BL_L_9a	Default<=>Default	0.03192	0.04165	0.4434	0.750321
L_p32_L_STSva	Default<=>Default	0.04577	0.05973	0.4435	0.750321
R_FEF_R_PEF	Cingulo-Opercular<=>Cingulo-Opercular	-0.05128	0.06686	0.4431	0.750321
L_AVI_R_d32	Frontoparietal<=>Frontoparietal	-0.04862	0.06342	0.4433	0.750321
L_PF_R_PoI2	Cingulo-Opercular<=>Cingulo-Opercular	0.03712	0.04844	0.4435	0.750321
R_d23ab_R_STSva	Default<=>Default	-0.04078	0.05318	0.4432	0.750321
L_MT_R_VMV3	Visual2<=>Visual2	0.06082	0.07938	0.4436	0.750341
L_PHA1_R_47m	Default<=>Default	0.08097	0.1057	0.4437	0.750361
L_STV_L_IFSp	Language<=>Language	0.03994	0.05216	0.4439	0.75055
L_MST_L_V7	Visual2<=>Visual2	0.0521	0.06815	0.4445	0.750747
L_47m_L_8BL	Default<=>Default	-0.03377	0.04414	0.4443	0.750747
L_p32pr_R_PSL	Cingulo-Opercular<=>Cingulo-Opercular	-0.03728	0.04874	0.4444	0.750747
L_a47r_R_IFSp	Frontoparietal<=>Frontoparietal	0.04921	0.06441	0.4449	0.750747
R_EC_R_STSvp	Default<=>Default	-0.05191	0.06788	0.4444	0.750747
R_8C_R_PFm	Frontoparietal<=>Frontoparietal	0.03847	0.05034	0.4447	0.750747
R_10r_R_PGi	Default<=>Default	-0.04559	0.05967	0.4448	0.750747
L_PGs_R_PHA2	Default<=>Default	-0.0355	0.04646	0.4448	0.750747
R_7m_R_PHA2	Default<=>Default	-0.04274	0.05593	0.4448	0.750747
L_V4_R_VVC	Visual2<=>Visual2	-0.05565	0.07284	0.4449	0.750747
R_a47r_R_a10p	Frontoparietal<=>Frontoparietal	-0.03863	0.05061	0.4453	0.751123
L_PI_R_MI	Cingulo-Opercular<=>Cingulo-Opercular	0.09555	0.1252	0.4453	0.751123
R_PGi_R_s32	Default<=>Default	-0.0371	0.04862	0.4455	0.751312
L_PreS_L_31a	Default<=>Default	-0.04269	0.05597	0.4457	0.751351
L_9m_R_47s	Default<=>Default	-0.03279	0.043	0.4457	0.751351
L_PHA1_L_STSva	Default<=>Default	-0.04765	0.06251	0.4459	0.75139
L_23d_R_PGi	Default<=>Default	0.03953	0.05186	0.4459	0.75139
L_a24pr_L_FOP1	Cingulo-Opercular<=>Cingulo-Opercular	-0.03227	0.04234	0.446	0.751397
L_SCEF_L_PF	Cingulo-Opercular<=>Cingulo-Opercular	-0.03999	0.05256	0.4467	0.751397
L_FOP3_L_FOP5	Cingulo-Opercular<=>Cingulo-Opercular	-0.03609	0.04741	0.4466	0.751397
L_VMV3_R_FFC	Visual2<=>Visual2	-0.07015	0.0922	0.4467	0.751397
L_v23ab_R_23d	Default<=>Default	0.04029	0.05294	0.4466	0.751397
R_5m_R_3a	Somatomotor<=>Somatomotor	0.03403	0.04473	0.4467	0.751397
R_6d_R_6mp	Somatomotor<=>Somatomotor	-0.03532	0.04637	0.4463	0.751397
L_47s_R_H	Default<=>Default	0.05477	0.07194	0.4465	0.751397
L_p10p_R_IP1	Frontoparietal<=>Frontoparietal	0.04749	0.06232	0.4461	0.751397
L_47m_L_10d	Default<=>Default	-0.03293	0.04333	0.4472	0.75194
L_POS2_L_PFm	Frontoparietal<=>Frontoparietal	-0.04347	0.05719	0.4472	0.75194
L_OFC_R_PGi	Default<=>Default	-0.04858	0.06396	0.4476	0.752464
R_a24pr_R_a32pr	Cingulo-Opercular<=>Cingulo-Opercular	-0.03204	0.0422	0.4477	0.752483
R_8Av_R_9m	Default<=>Default	0.03772	0.04971	0.4479	0.75267
L_TPOJ1_R_45	Language<=>Language	-0.05821	0.07671	0.448	0.75269
L_4_L_3a	Somatomotor<=>Somatomotor	-0.03307	0.04362	0.4483	0.752896
L_IP2_R_7Pm	Frontoparietal<=>Frontoparietal	0.0424	0.05593	0.4483	0.752896
L_V6_R_VMV3	Visual2<=>Visual2	0.04678	0.06171	0.4484	0.752915
R_LO1_R_MT	Visual2<=>Visual2	0.05661	0.07469	0.4485	0.752934
L_A1_R_MBelt	Auditory<=>Auditory	-0.0325	0.04289	0.4486	0.752953
L_p32_L_PGs	Default<=>Default	-0.04514	0.05961	0.449	0.753476
L_44_R_STSdp	Language<=>Language	-0.0486	0.06422	0.4492	0.753663
R_IPS1_R_LO3	Visual2<=>Visual2	0.04369	0.05777	0.4495	0.754017
L_TE1p_R_31a	Frontoparietal<=>Frontoparietal	-0.0488	0.06455	0.4497	0.754204
L_9p_R_TGd	Default<=>Default	-0.03907	0.05172	0.45	0.754558
R_6d_R_OP4	Somatomotor<=>Somatomotor	-0.04076	0.05398	0.4502	0.754744
L_31a_R_d23ab	Default<=>Default	0.03838	0.05084	0.4503	0.754763
L_a47r_R_TE1p	Frontoparietal<=>Frontoparietal	0.03881	0.05143	0.4505	0.75495
L_MI_L_PI	Cingulo-Opercular<=>Cingulo-Opercular	0.07621	0.1011	0.451	0.755508
L_PH_R_V6	Visual2<=>Visual2	-0.04203	0.05577	0.4511	0.755508
L_VVC_R_V6	Visual2<=>Visual2	-0.05441	0.0722	0.4511	0.755508
L_5L_L_3a	Somatomotor<=>Somatomotor	0.03582	0.04754	0.4512	0.755527
L_V3_L_LO2	Visual2<=>Visual2	0.05088	0.06755	0.4513	0.755545
L_31pv_R_47s	Default<=>Default	0.03351	0.04449	0.4514	0.755564
R_PFt_R_AIP	Dorsal-Attention<=>Dorsal-Attention	0.03328	0.0442	0.4515	0.755582
L_VMV1_R_V7	Visual2<=>Visual2	-0.05321	0.07069	0.4516	0.755601
R_LO3_R_VMV2	Visual2<=>Visual2	-0.04598	0.06109	0.4517	0.755619
L_31pv_L_STSvp	Default<=>Default	0.0361	0.04801	0.4521	0.755694
R_24dd_R_24dv	Somatomotor<=>Somatomotor	0.03533	0.04697	0.452	0.755694
R_13l_R_s6-8	Frontoparietal<=>Frontoparietal	0.06202	0.08248	0.4521	0.755694
R_23d_R_25	Default<=>Default	-0.05136	0.06828	0.452	0.755694
L_31a_R_TE1a	Default<=>Default	0.03452	0.04592	0.4522	0.755712
L_23c_L_a32pr	Cingulo-Opercular<=>Cingulo-Opercular	0.0393	0.05233	0.4526	0.756083
R_FEF_R_46	Cingulo-Opercular<=>Cingulo-Opercular	0.04961	0.06606	0.4526	0.756083
L_d32_L_s32	Default<=>Default	0.08023	0.1069	0.4532	0.756194
L_VMV2_R_IPS1	Visual2<=>Visual2	-0.05298	0.0706	0.453	0.756194
L_LO1_R_FFC	Visual2<=>Visual2	-0.0515	0.06859	0.4528	0.756194
R_10r_R_47l	Default<=>Default	0.04036	0.05379	0.453	0.756194
L_a24_R_H	Default<=>Default	-0.04699	0.06265	0.4532	0.756194
R_V2_R_FST	Visual2<=>Visual2	0.0613	0.08173	0.4532	0.756194
L_d23ab_L_8Av	Default<=>Default	-0.03867	0.0516	0.4536	0.756564
R_V3_R_V8	Visual2<=>Visual2	0.05891	0.0786	0.4536	0.756564
L_23d_R_PHA2	Default<=>Default	0.06092	0.0813	0.4537	0.756582
L_V3_L_PIT	Visual2<=>Visual2	0.0492	0.06569	0.4539	0.756767
R_PEF_R_6r	Cingulo-Opercular<=>Cingulo-Opercular	-0.04307	0.05753	0.4541	0.756822
L_PI_R_PFcm	Cingulo-Opercular<=>Cingulo-Opercular	-0.05912	0.07899	0.4542	0.756822
L_25_R_STSva	Default<=>Default	-0.3547	0.4739	0.4542	0.756822
L_OP1_R_Ig	Somatomotor<=>Somatomotor	0.03997	0.05343	0.4543	0.75684
L_PHA1_R_STSvp	Default<=>Default	-0.04493	0.06008	0.4545	0.756877
R_47l_R_TE1a	Default<=>Default	-0.03766	0.05034	0.4545	0.756877
L_PIT_R_V2	Visual2<=>Visual2	0.04302	0.05754	0.4547	0.756913
R_7Pm_R_p10p	Frontoparietal<=>Frontoparietal	-0.05233	0.07	0.4547	0.756913
L_a24_L_PHA2	Default<=>Default	-0.05599	0.07493	0.455	0.757264
L_13l_R_TE1m	Frontoparietal<=>Frontoparietal	-0.03166	0.0424	0.4552	0.757449
L_PGp_L_IP0	Dorsal-Attention<=>Dorsal-Attention	0.04483	0.06007	0.4555	0.757651
L_5m_R_6mp	Somatomotor<=>Somatomotor	-0.03512	0.04707	0.4555	0.757651
L_IFSa_R_TE1p	Frontoparietal<=>Frontoparietal	-0.0443	0.0594	0.4558	0.758002
R_H_R_s32	Default<=>Default	0.06408	0.08594	0.4559	0.75802
R_11l_R_PFm	Frontoparietal<=>Frontoparietal	-0.038	0.05098	0.456	0.758038
L_V3A_R_LO3	Visual2<=>Visual2	0.04097	0.05501	0.4565	0.75872
R_RSC_R_s6-8	Frontoparietal<=>Frontoparietal	0.06705	0.09005	0.4566	0.758738
L_6mp_L_OP4	Somatomotor<=>Somatomotor	-0.03557	0.0478	0.4568	0.75888
L_10pp_L_PHA1	Default<=>Default	0.1788	0.2407	0.4574	0.75888
L_7PC_R_7AL	Somatomotor<=>Somatomotor	0.05924	0.0797	0.4573	0.75888
R_a24_R_47s	Default<=>Default	0.0445	0.05982	0.4569	0.75888
L_47s_R_STSvp	Default<=>Default	-0.04288	0.0577	0.4574	0.75888
R_IFJp_R_PFm	Frontoparietal<=>Frontoparietal	0.05469	0.0736	0.4574	0.75888
R_8Av_R_PHA2	Default<=>Default	0.04165	0.056	0.457	0.75888
L_47l_R_s32	Default<=>Default	0.04313	0.05801	0.4571	0.75888
L_V6_L_LIPv	Visual2<=>Visual2	0.04546	0.06125	0.4579	0.758969
L_V2_R_FFC	Visual2<=>Visual2	-0.04958	0.06674	0.4576	0.758969
L_47m_R_7m	Default<=>Default	-0.0355	0.04781	0.4579	0.758969
L_24dv_R_OP4	Somatomotor<=>Somatomotor	-0.03955	0.05328	0.4579	0.758969
L_p32_R_PHA2	Default<=>Default	-0.05366	0.07225	0.4577	0.758969
L_a32pr_R_23c	Cingulo-Opercular<=>Cingulo-Opercular	0.03637	0.04901	0.458	0.758987
L_23d_L_47m	Default<=>Default	0.03568	0.0481	0.4581	0.759004
L_10v_R_25	Default<=>Default	0.03738	0.05044	0.4587	0.75985
L_V4_R_VIP	Visual2<=>Visual2	0.04314	0.05826	0.459	0.760051
L_a9-46v_R_p10p	Frontoparietal<=>Frontoparietal	-0.07101	0.09589	0.459	0.760051
R_SFL_R_45	Language<=>Language	-0.04682	0.06326	0.4592	0.760086
L_33pr_R_a32pr	Cingulo-Opercular<=>Cingulo-Opercular	-0.0398	0.05378	0.4592	0.760086
L_v23ab_L_OFC	Default<=>Default	-0.05702	0.07705	0.4593	0.760103
L_7Pm_L_a9-46v	Frontoparietal<=>Frontoparietal	0.04734	0.06397	0.4594	0.760121
L_PF_R_PSL	Cingulo-Opercular<=>Cingulo-Opercular	-0.03473	0.04704	0.4603	0.760869
L_3a_R_24dv	Somatomotor<=>Somatomotor	0.04144	0.05613	0.4603	0.760869
L_STSva_R_47m	Default<=>Default	-0.03579	0.04846	0.4601	0.760869
R_9m_R_STSvp	Default<=>Default	0.03124	0.0423	0.4602	0.760869
L_v23ab_R_PGi	Default<=>Default	-0.04087	0.05535	0.4603	0.760869
L_FOP2_R_24dv	Somatomotor<=>Somatomotor	-0.03927	0.05327	0.461	0.761878
L_a9-46v_R_IFSp	Frontoparietal<=>Frontoparietal	0.07107	0.09652	0.4615	0.762556
L_MT_R_IPS1	Visual2<=>Visual2	-0.07095	0.09639	0.4617	0.76259
L_10d_R_p32	Default<=>Default	-0.04327	0.05879	0.4617	0.76259
L_V6_L_V3A	Visual2<=>Visual2	0.04554	0.062	0.4626	0.763352
L_FFC_R_MT	Visual2<=>Visual2	-0.04915	0.06691	0.4626	0.763352
L_VVC_R_MT	Visual2<=>Visual2	-0.04933	0.06717	0.4627	0.763352
R_7AL_R_1	Somatomotor<=>Somatomotor	-0.03721	0.05067	0.4627	0.763352
R_7Pm_R_8BM	Frontoparietal<=>Frontoparietal	0.04334	0.05896	0.4623	0.763352
L_9a_R_PHA1	Default<=>Default	-0.06939	0.09448	0.4627	0.763352
R_p32pr_R_MI	Cingulo-Opercular<=>Cingulo-Opercular	-0.03978	0.05421	0.4631	0.763567
R_52_R_PBelt	Auditory<=>Auditory	-0.03681	0.05017	0.4631	0.763567
R_PGs_R_STSva	Default<=>Default	-0.03632	0.04948	0.463	0.763567
L_55b_R_45	Language<=>Language	-0.04986	0.06797	0.4632	0.763584
L_TGd_R_s32	Default<=>Default	0.03269	0.04457	0.4633	0.7636
L_9a_L_TE2a	Default<=>Default	-0.05624	0.07675	0.4637	0.764111
R_8Av_R_9p	Default<=>Default	0.03847	0.05251	0.4638	0.764128
R_p9-46v_R_OFC	Frontoparietal<=>Frontoparietal	-0.05048	0.06892	0.4639	0.764145
L_5mv_R_p24	Cingulo-Opercular<=>Cingulo-Opercular	0.05306	0.07247	0.464	0.764161
L_AAIC_R_AAIC	Orbito-Affective<=>Orbito-Affective	0.03506	0.04788	0.4641	0.764178
L_d23ab_L_TE2a	Default<=>Default	-0.05912	0.08085	0.4646	0.764557
L_10pp_R_POS1	Default<=>Default	-0.08388	0.1147	0.4646	0.764557
L_9m_R_STSvp	Default<=>Default	0.02914	0.03983	0.4645	0.764557
L_LO1_R_LO3	Visual2<=>Visual2	0.04828	0.06606	0.4648	0.764738
L_RSC_R_IFSp	Frontoparietal<=>Frontoparietal	0.04659	0.06375	0.4649	0.764754
R_9p_R_47l	Default<=>Default	-0.06047	0.08278	0.4651	0.764787
R_PoI1_R_a32pr	Cingulo-Opercular<=>Cingulo-Opercular	-0.03918	0.05364	0.4651	0.764787
R_FOP4_R_a32pr	Cingulo-Opercular<=>Cingulo-Opercular	-0.03156	0.04321	0.4652	0.764804
L_STSvp_R_7m	Default<=>Default	-0.04987	0.0683	0.4653	0.76482
L_V4t_R_LO1	Visual2<=>Visual2	-0.0474	0.06499	0.4658	0.765494
L_TGd_R_47m	Default<=>Default	-0.04234	0.05807	0.4659	0.76551
R_8Av_R_STSva	Default<=>Default	-0.03675	0.05042	0.4661	0.765691
L_7Pm_L_p47r	Frontoparietal<=>Frontoparietal	0.05022	0.06892	0.4663	0.765871
L_V6_L_LO1	Visual2<=>Visual2	0.0457	0.06275	0.4664	0.765887
L_d23ab_L_OFC	Default<=>Default	-0.04584	0.06298	0.4667	0.766232
L_FFC_L_VMV3	Visual2<=>Visual2	-0.05261	0.07229	0.4668	0.766248
R_TE1a_R_STSva	Default<=>Default	-0.03325	0.04575	0.4674	0.767085
R_a24_R_STSvp	Default<=>Default	0.04508	0.06209	0.4678	0.767593
L_7m_L_23d	Default<=>Default	0.03161	0.04357	0.4681	0.767937
L_25_R_PreS	Default<=>Default	-0.04158	0.05736	0.4685	0.768445
L_10r_L_9p	Default<=>Default	-0.03593	0.04969	0.4697	0.768485
L_23c_L_FOP3	Cingulo-Opercular<=>Cingulo-Opercular	-0.035	0.04836	0.4692	0.768485
L_v23ab_L_PHA2	Default<=>Default	-0.03058	0.04231	0.4697	0.768485
L_47m_R_23d	Default<=>Default	0.04694	0.06493	0.4697	0.768485
L_VIP_R_LIPv	Visual2<=>Visual2	0.06572	0.09084	0.4694	0.768485
L_6d_R_6d	Somatomotor<=>Somatomotor	0.03078	0.04247	0.4687	0.768485
L_23d_R_47m	Default<=>Default	-0.03759	0.05198	0.4696	0.768485
L_PHA2_R_10pp	Default<=>Default	-0.05494	0.07595	0.4695	0.768485
R_8BM_R_s6-8	Frontoparietal<=>Frontoparietal	0.03938	0.05436	0.4688	0.768485
L_PHA3_R_PFt	Dorsal-Attention<=>Dorsal-Attention	0.05873	0.08123	0.4697	0.768485
L_7PL_R_PHA3	Dorsal-Attention<=>Dorsal-Attention	0.05167	0.07136	0.469	0.768485
L_PFt_R_TE2p	Dorsal-Attention<=>Dorsal-Attention	-0.05737	0.07927	0.4692	0.768485
L_6r_R_PI	Cingulo-Opercular<=>Cingulo-Opercular	0.05394	0.0746	0.4697	0.768485
L_47s_L_PHA1	Default<=>Default	0.06393	0.08846	0.4699	0.768664
L_1_R_1	Somatomotor<=>Somatomotor	0.03311	0.04583	0.47	0.76868
R_5L_R_3a	Somatomotor<=>Somatomotor	0.03795	0.0526	0.4706	0.769217
R_a24pr_R_PFop	Cingulo-Opercular<=>Cingulo-Opercular	-0.04369	0.06057	0.4706	0.769217
R_V8_R_V6A	Visual2<=>Visual2	0.06153	0.08528	0.4706	0.769217
R_PHA3_R_IP0	Dorsal-Attention<=>Dorsal-Attention	-0.04836	0.06704	0.4707	0.769232
L_13l_L_i6-8	Frontoparietal<=>Frontoparietal	-0.0429	0.05949	0.4708	0.769248
L_25_L_STSva	Default<=>Default	0.05644	0.0783	0.471	0.769279
L_PF_R_PI	Cingulo-Opercular<=>Cingulo-Opercular	0.06947	0.09637	0.471	0.769279
L_STSvp_L_31pd	Default<=>Default	0.03642	0.05054	0.4712	0.769458
R_5L_R_6d	Somatomotor<=>Somatomotor	0.04666	0.06477	0.4713	0.769473
L_p32_R_10r	Default<=>Default	-0.0381	0.05289	0.4714	0.769489
L_TE1m_R_p32	Default<=>Default	-0.05038	0.06997	0.4715	0.769504
R_5mv_R_PFop	Cingulo-Opercular<=>Cingulo-Opercular	-0.03641	0.05058	0.4716	0.769519
L_VMV3_R_VMV2	Visual2<=>Visual2	-0.05335	0.07416	0.4719	0.769861
R_FOP5_R_a32pr	Cingulo-Opercular<=>Cingulo-Opercular	0.04186	0.0582	0.472	0.769876
R_STSvp_R_TGd	Default<=>Default	0.03942	0.05487	0.4724	0.770381
R_a24pr_R_PoI1	Cingulo-Opercular<=>Cingulo-Opercular	-0.04208	0.05858	0.4725	0.770396
L_V2_L_VMV2	Visual2<=>Visual2	0.05487	0.07646	0.473	0.771063
L_RI_L_A4	Auditory<=>Auditory	-0.0361	0.05037	0.4736	0.77145
R_31pv_R_9p	Default<=>Default	-0.03027	0.04224	0.4736	0.77145
R_8Ad_R_TE2a	Default<=>Default	-0.03804	0.05307	0.4735	0.77145
L_s6-8_R_p10p	Frontoparietal<=>Frontoparietal	-0.04992	0.06966	0.4736	0.77145
L_8BL_R_47m	Default<=>Default	-0.04067	0.05683	0.4741	0.772116
L_d32_L_9p	Default<=>Default	0.03679	0.05147	0.4748	0.772383
L_PGi_R_23d	Default<=>Default	0.04012	0.05612	0.4747	0.772383
L_3b_R_7PC	Somatomotor<=>Somatomotor	0.03403	0.04764	0.4749	0.772383
L_a10p_R_8BM	Frontoparietal<=>Frontoparietal	-0.04848	0.06786	0.4749	0.772383
R_8Av_R_TE1a	Default<=>Default	-0.03421	0.04785	0.4746	0.772383
L_PFm_R_IP2	Frontoparietal<=>Frontoparietal	0.03959	0.05538	0.4747	0.772383
L_LIPv_R_V6A	Visual2<=>Visual2	0.05017	0.07017	0.4746	0.772383
L_LO1_R_V3B	Visual2<=>Visual2	0.04182	0.05855	0.475	0.772398
L_STV_L_STGa	Language<=>Language	0.0674	0.09439	0.4752	0.772575
L_a32pr_R_p32pr	Cingulo-Opercular<=>Cingulo-Opercular	0.03766	0.05275	0.4753	0.77259
L_V3B_R_VMV1	Visual2<=>Visual2	-0.04568	0.06401	0.4754	0.772605
L_PIT_R_FFC	Visual2<=>Visual2	-0.04007	0.05617	0.4756	0.772634
L_MI_R_6r	Cingulo-Opercular<=>Cingulo-Opercular	-0.04096	0.05742	0.4756	0.772634
L_a24_L_9p	Default<=>Default	-0.04265	0.0598	0.4757	0.772649
L_9p_R_25	Default<=>Default	-0.07427	0.1042	0.4759	0.772826
L_V4_L_LO1	Visual2<=>Visual2	0.05161	0.07246	0.4763	0.773032
L_23c_L_33pr	Cingulo-Opercular<=>Cingulo-Opercular	-0.03556	0.04991	0.4762	0.773032
L_d32_L_PHA2	Default<=>Default	0.05783	0.08119	0.4763	0.773032
L_d23ab_L_8BL	Default<=>Default	0.03272	0.04597	0.4766	0.773135
L_LO1_R_LO1	Visual2<=>Visual2	0.04635	0.06514	0.4768	0.773135
L_TGd_R_23d	Default<=>Default	-0.03944	0.05546	0.477	0.773135
L_1_R_24dd	Somatomotor<=>Somatomotor	0.03952	0.05557	0.477	0.773135
R_7PL_R_PFt	Dorsal-Attention<=>Dorsal-Attention	-0.04122	0.05791	0.4766	0.773135
L_TPOJ3_R_TPOJ3	Posterior-Multimodal<=>Posterior-Multimodal	0.0422	0.05934	0.477	0.773135
L_IFSa_R_PFm	Frontoparietal<=>Frontoparietal	-0.05046	0.07094	0.4769	0.773135
R_PHA1_R_s32	Default<=>Default	-0.05334	0.07503	0.4771	0.773149
R_PI_R_a32pr	Cingulo-Opercular<=>Cingulo-Opercular	-0.06849	0.09644	0.4776	0.773812
L_23d_L_a24	Default<=>Default	0.04767	0.06714	0.4777	0.773827
L_a24pr_R_PFop	Cingulo-Opercular<=>Cingulo-Opercular	-0.04403	0.06206	0.478	0.774018
R_V7_R_VMV2	Visual2<=>Visual2	-0.04333	0.06107	0.478	0.774018
L_PHA1_L_s32	Default<=>Default	0.05337	0.07526	0.4782	0.774194
L_LO1_R_IPS1	Visual2<=>Visual2	0.03869	0.05461	0.4786	0.774694
L_8Av_R_POS1	Default<=>Default	0.04785	0.06755	0.4787	0.774708
L_a32pr_R_PI	Cingulo-Opercular<=>Cingulo-Opercular	0.07012	0.09901	0.4788	0.774722
L_FST_L_V3CD	Visual2<=>Visual2	-0.05163	0.07291	0.4789	0.774737
L_5L_R_6mp	Somatomotor<=>Somatomotor	-0.04081	0.05765	0.479	0.774751
L_9a_R_v23ab	Default<=>Default	0.03001	0.04245	0.4797	0.775588
L_a24_R_8Av	Default<=>Default	-0.04077	0.05769	0.4797	0.775588
L_47m_R_47m	Default<=>Default	0.04753	0.06725	0.4798	0.775602
L_s6-8_R_POS2	Frontoparietal<=>Frontoparietal	-0.05226	0.07398	0.4799	0.775616
L_5mv_R_p24pr	Cingulo-Opercular<=>Cingulo-Opercular	-0.03052	0.04325	0.4804	0.775687
L_3b_R_FOP2	Somatomotor<=>Somatomotor	-0.0409	0.05795	0.4803	0.775687
L_8BL_R_TE2a	Default<=>Default	-0.04952	0.07014	0.4802	0.775687
R_s6-8_R_IP2	Frontoparietal<=>Frontoparietal	0.03021	0.0428	0.4803	0.775687
L_LBelt_R_LBelt	Auditory<=>Auditory	-0.03127	0.04432	0.4804	0.775687
L_24dv_R_OP1	Somatomotor<=>Somatomotor	-0.03324	0.04715	0.4808	0.77589
R_4_R_FOP2	Somatomotor<=>Somatomotor	-0.04265	0.06049	0.4807	0.77589
L_LIPv_R_VMV1	Visual2<=>Visual2	0.04498	0.0638	0.4808	0.77589
L_TGd_R_a24	Default<=>Default	-0.0403	0.05716	0.4809	0.775904
L_FST_R_V3	Visual2<=>Visual2	-0.05555	0.07884	0.4811	0.775946
L_p47r_R_s6-8	Frontoparietal<=>Frontoparietal	-0.03632	0.05155	0.4812	0.775946
R_9-46d_R_FOP5	Cingulo-Opercular<=>Cingulo-Opercular	-0.03494	0.04961	0.4812	0.775946
R_IFSp_R_OFC	Frontoparietal<=>Frontoparietal	-0.06393	0.09079	0.4813	0.77596
L_TE2a_R_47s	Default<=>Default	-0.05622	0.07985	0.4814	0.775974
L_POS1_L_47s	Default<=>Default	-0.3667	0.5209	0.4815	0.775988
L_PIT_R_V3	Visual2<=>Visual2	0.04223	0.06003	0.4817	0.776016
R_7AL_R_6d	Somatomotor<=>Somatomotor	-0.04064	0.05776	0.4817	0.776016
L_TE2a_R_PHA1	Default<=>Default	0.06336	0.09007	0.4818	0.77603
L_STGa_L_STSdp	Language<=>Language	0.04001	0.05691	0.482	0.776072
L_PSL_R_A5	Language<=>Language	0.03824	0.05441	0.4821	0.776072
R_PFcm_R_PI	Cingulo-Opercular<=>Cingulo-Opercular	0.06377	0.09071	0.4821	0.776072
L_23d_L_10pp	Default<=>Default	-0.07287	0.1038	0.4824	0.776275
L_STSvp_L_TE1m	Default<=>Default	-0.03244	0.04619	0.4825	0.776275
R_8Av_R_PreS	Default<=>Default	0.04322	0.06153	0.4825	0.776275
R_IPS1_R_MT	Visual2<=>Visual2	0.03929	0.05597	0.4826	0.776289
L_PFm_R_s6-8	Frontoparietal<=>Frontoparietal	0.04163	0.05931	0.4827	0.776303
L_9m_L_PHA1	Default<=>Default	-0.04238	0.06055	0.4839	0.777111
L_TA2_L_MBelt	Auditory<=>Auditory	-0.03393	0.04849	0.4841	0.777111
L_4_R_5m	Somatomotor<=>Somatomotor	0.03292	0.04705	0.4841	0.777111
L_PI_R_SCEF	Cingulo-Opercular<=>Cingulo-Opercular	0.05432	0.0776	0.4839	0.777111
L_31pv_R_8Ad	Default<=>Default	-0.04299	0.06147	0.4843	0.777111
R_A1_R_TA2	Auditory<=>Auditory	-0.04619	0.06596	0.4838	0.777111
R_7Pm_R_TE1p	Frontoparietal<=>Frontoparietal	0.03541	0.05061	0.4842	0.777111
L_MI_R_PFop	Cingulo-Opercular<=>Cingulo-Opercular	-0.03479	0.04974	0.4843	0.777111
R_7Pm_R_PFm	Frontoparietal<=>Frontoparietal	0.04279	0.06115	0.4841	0.777111
L_10pp_R_PGs	Default<=>Default	-0.07964	0.1139	0.4843	0.777111
L_LO2_R_FST	Visual2<=>Visual2	0.06892	0.09843	0.4838	0.777111
L_V3B_R_VVC	Visual2<=>Visual2	-0.04841	0.06908	0.4834	0.777111
L_VMV1_R_V3	Visual2<=>Visual2	-0.05438	0.07779	0.4845	0.777285
L_9m_L_OFC	Default<=>Default	-0.07965	0.114	0.4847	0.77746
L_31pv_R_STSda	Default<=>Default	-0.02783	0.03987	0.485	0.7775
L_OP4_R_Ig	Somatomotor<=>Somatomotor	0.04381	0.06273	0.4849	0.7775
R_p24pr_R_FOP5	Cingulo-Opercular<=>Cingulo-Opercular	0.0342	0.04898	0.485	0.7775
L_3b_L_6mp	Somatomotor<=>Somatomotor	-0.03309	0.04744	0.4854	0.777995
L_VIP_R_V3A	Visual2<=>Visual2	0.03901	0.05593	0.4855	0.778008
L_STSvp_L_TE1a	Default<=>Default	0.03252	0.04664	0.4856	0.778022
L_V8_L_V7	Visual2<=>Visual2	-0.04231	0.06071	0.4859	0.778076
L_2_R_1	Somatomotor<=>Somatomotor	0.03295	0.04729	0.486	0.778076
L_6mp_R_2	Somatomotor<=>Somatomotor	-0.03929	0.0564	0.486	0.778076
L_10pp_R_EC	Default<=>Default	0.06166	0.0885	0.486	0.778076
R_V6A_R_FST	Visual2<=>Visual2	0.04645	0.06669	0.4861	0.77809
L_10pp_L_TGd	Default<=>Default	-0.04595	0.06599	0.4862	0.778103
L_MI_R_PEF	Cingulo-Opercular<=>Cingulo-Opercular	-0.03439	0.0494	0.4863	0.778117
R_9m_R_PGi	Default<=>Default	-0.03297	0.04739	0.4865	0.77829
R_23c_R_p24pr	Cingulo-Opercular<=>Cingulo-Opercular	0.03167	0.04556	0.487	0.778797
L_RI_R_MBelt	Auditory<=>Auditory	-0.03152	0.04535	0.487	0.778797
L_OFC_L_TE1m	Default<=>Default	0.03208	0.04617	0.4871	0.77881
L_8Av_R_STSva	Default<=>Default	-0.03306	0.04758	0.4872	0.778823
L_23d_L_31pv	Default<=>Default	0.03242	0.04672	0.4877	0.779183
L_3a_L_6mp	Somatomotor<=>Somatomotor	-0.03189	0.04594	0.4876	0.779183
R_V7_R_FST	Visual2<=>Visual2	0.04515	0.06506	0.4877	0.779183
L_11l_R_IP2	Frontoparietal<=>Frontoparietal	-0.03763	0.05423	0.4878	0.779196
R_IFJp_R_s6-8	Frontoparietal<=>Frontoparietal	-0.0365	0.05265	0.4881	0.779529
L_10r_R_8BL	Default<=>Default	-0.0417	0.06022	0.4886	0.780181
R_i6-8_R_TE1m	Frontoparietal<=>Frontoparietal	-0.02805	0.04056	0.4892	0.780992
L_PFcm_R_a24pr	Cingulo-Opercular<=>Cingulo-Opercular	-0.04372	0.06325	0.4894	0.781165
R_5L_R_RI	Somatomotor<=>Somatomotor	-0.04145	0.05998	0.4895	0.781178
L_10d_L_STSva	Default<=>Default	-0.03662	0.05301	0.4897	0.781216
L_PHA1_R_p32	Default<=>Default	-0.0609	0.08819	0.4898	0.781216
L_PGi_R_47s	Default<=>Default	-0.03818	0.05529	0.4898	0.781216
L_H_L_PHA1	Default<=>Default	0.03966	0.05744	0.4899	0.781229
L_A4_R_52	Auditory<=>Auditory	-0.05413	0.07843	0.4901	0.781401
L_PHA3_R_LIPd	Dorsal-Attention<=>Dorsal-Attention	-0.05583	0.08093	0.4903	0.781574
R_a47r_R_i6-8	Frontoparietal<=>Frontoparietal	-0.03659	0.05306	0.4904	0.781586
L_47m_L_9m	Default<=>Default	0.02572	0.03731	0.4907	0.781918
R_POS2_R_8C	Frontoparietal<=>Frontoparietal	-0.04378	0.06358	0.4911	0.782409
L_p24pr_L_FOP5	Cingulo-Opercular<=>Cingulo-Opercular	-0.04435	0.06443	0.4912	0.782421
L_a24_R_31pv	Default<=>Default	-0.04135	0.06008	0.4913	0.782434
L_FST_R_V6A	Visual2<=>Visual2	0.05591	0.08125	0.4914	0.782447
L_VMV2_R_V3A	Visual2<=>Visual2	0.04452	0.06473	0.4916	0.782618
L_AVI_R_31a	Frontoparietal<=>Frontoparietal	-0.04768	0.06938	0.4919	0.782949
R_RSC_R_8C	Frontoparietal<=>Frontoparietal	0.0417	0.0607	0.4921	0.783121
R_V6_R_PIT	Visual2<=>Visual2	0.04866	0.07093	0.4927	0.783929
L_AIP_R_TE2p	Dorsal-Attention<=>Dorsal-Attention	0.05745	0.08378	0.4929	0.7841
L_STSdp_L_TGv	Language<=>Language	-0.03673	0.0536	0.4931	0.784272
L_V4_L_V4t	Visual2<=>Visual2	-0.06207	0.09067	0.4936	0.784492
L_a10p_R_d32	Frontoparietal<=>Frontoparietal	-0.04625	0.06752	0.4934	0.784492
R_7Pm_R_AVI	Frontoparietal<=>Frontoparietal	-0.04503	0.06579	0.4937	0.784492
L_TE1m_R_PGi	Default<=>Default	-0.04186	0.06113	0.4935	0.784492
R_FST_R_VMV2	Visual2<=>Visual2	0.04185	0.06116	0.4937	0.784492
L_IFSp_L_STGa	Language<=>Language	0.03529	0.05159	0.494	0.784712
L_VMV2_R_V3	Visual2<=>Visual2	0.05094	0.07452	0.4942	0.784712
L_POS2_R_IP1	Frontoparietal<=>Frontoparietal	0.04329	0.06333	0.4943	0.784712
R_V3A_R_VMV2	Visual2<=>Visual2	-0.03988	0.05834	0.4942	0.784712
R_7AL_R_Ig	Somatomotor<=>Somatomotor	-0.049	0.07168	0.4943	0.784712
R_8BL_R_47s	Default<=>Default	0.02982	0.04364	0.4944	0.784724
L_9a_L_s32	Default<=>Default	0.03391	0.04967	0.4948	0.785212
L_LO3_R_FST	Visual2<=>Visual2	0.04903	0.07186	0.495	0.785383
L_POS2_R_AVI	Frontoparietal<=>Frontoparietal	-0.04156	0.06097	0.4955	0.786029
L_6mp_L_OP1	Somatomotor<=>Somatomotor	-0.03611	0.05303	0.4959	0.786517
L_8Ad_R_47m	Default<=>Default	-0.04412	0.06479	0.496	0.786529
L_LO2_L_LO3	Visual2<=>Visual2	0.08901	0.1308	0.4963	0.786858
L_A1_R_52	Auditory<=>Auditory	-0.03589	0.05278	0.4965	0.787028
R_PBelt_R_A4	Auditory<=>Auditory	-0.03251	0.04784	0.4968	0.787357
L_s32_L_STSva	Default<=>Default	0.03784	0.05573	0.4971	0.787685
L_8Av_R_TGd	Default<=>Default	-0.03967	0.05843	0.4972	0.787697
L_SCEF_L_PFop	Cingulo-Opercular<=>Cingulo-Opercular	-0.04006	0.05903	0.4973	0.787708
L_OP1_L_Ig	Somatomotor<=>Somatomotor	0.03755	0.05534	0.4974	0.78772
L_p32pr_R_FOP5	Cingulo-Opercular<=>Cingulo-Opercular	-0.03146	0.04638	0.4975	0.787732
L_31a_L_TE1m	Default<=>Default	-0.03281	0.04838	0.4976	0.787743
L_FST_R_VMV2	Visual2<=>Visual2	-0.04045	0.05965	0.4977	0.787755
L_STGa_R_STSdp	Language<=>Language	-0.05065	0.07473	0.4979	0.787924
L_FOP3_R_PSL	Cingulo-Opercular<=>Cingulo-Opercular	0.03378	0.04988	0.4983	0.78814
L_5m_R_6d	Somatomotor<=>Somatomotor	-0.03438	0.05078	0.4984	0.78814
R_V2_R_PH	Visual2<=>Visual2	0.04323	0.06386	0.4985	0.78814
L_PHA1_R_25	Default<=>Default	0.06977	0.103	0.4984	0.78814
L_a24pr_R_PI	Cingulo-Opercular<=>Cingulo-Opercular	0.1062	0.1569	0.4985	0.78814
L_i6-8_L_s6-8	Frontoparietal<=>Frontoparietal	-0.03895	0.05759	0.4988	0.788321
L_47m_R_PGi	Default<=>Default	-0.03764	0.05564	0.4988	0.788321
L_A5_R_A5	Language<=>Language	-0.03579	0.05293	0.4989	0.788333
L_IFSa_R_IFSp	Frontoparietal<=>Frontoparietal	0.07674	0.1135	0.499	0.788344
L_LO3_R_VMV2	Visual2<=>Visual2	0.04607	0.06816	0.4991	0.788355
L_POS1_L_10pp	Default<=>Default	-0.1875	0.2775	0.4992	0.788367
L_8C_L_IFSa	Frontoparietal<=>Frontoparietal	0.04002	0.05925	0.4994	0.78839
L_6r_R_p24	Cingulo-Opercular<=>Cingulo-Opercular	0.04382	0.06487	0.4994	0.78839
L_TGd_R_H	Default<=>Default	-0.03807	0.05637	0.4995	0.788401
R_PF_R_FOP5	Cingulo-Opercular<=>Cingulo-Opercular	-0.03355	0.04971	0.4998	0.788728
L_V3B_R_IPS1	Visual2<=>Visual2	-0.03696	0.0548	0.5001	0.788908
R_TE1p_R_IP2	Frontoparietal<=>Frontoparietal	-0.02878	0.04268	0.5001	0.788908
L_V6_L_LO2	Visual2<=>Visual2	0.04529	0.06721	0.5004	0.789235
R_V3_R_VIP	Visual2<=>Visual2	0.0352	0.05227	0.5006	0.78928
R_7Pm_R_IFJp	Frontoparietal<=>Frontoparietal	0.04836	0.07184	0.5008	0.78928
L_IP0_R_AIP	Dorsal-Attention<=>Dorsal-Attention	0.03538	0.05255	0.5008	0.78928
R_8Av_R_H	Default<=>Default	-0.04337	0.0644	0.5007	0.78928
L_43_L_MI	Cingulo-Opercular<=>Cingulo-Opercular	-0.04137	0.06153	0.5014	0.789786
L_s6-8_R_RSC	Frontoparietal<=>Frontoparietal	-0.04103	0.06102	0.5014	0.789786
L_10v_R_TGd	Default<=>Default	-0.03186	0.04739	0.5013	0.789786
L_V4t_R_V3	Visual2<=>Visual2	-0.09212	0.1371	0.5015	0.789797
L_H_L_STSva	Default<=>Default	0.03622	0.05391	0.5017	0.789966
R_p24pr_R_PFop	Cingulo-Opercular<=>Cingulo-Opercular	-0.03376	0.05032	0.5024	0.790922
L_47s_L_PHA2	Default<=>Default	-0.06092	0.09091	0.5028	0.791258
L_5m_R_1	Somatomotor<=>Somatomotor	-0.03373	0.05033	0.5028	0.791258
L_d32_R_10d	Default<=>Default	0.04423	0.06605	0.503	0.791426
R_MST_R_FST	Visual2<=>Visual2	-0.05158	0.0771	0.5035	0.792066
L_24dv_R_RI	Somatomotor<=>Somatomotor	-0.04132	0.06177	0.5036	0.792077
L_PoI2_R_PoI2	Cingulo-Opercular<=>Cingulo-Opercular	-0.03225	0.04824	0.5037	0.792088
L_V3B_R_V4	Visual2<=>Visual2	-0.03909	0.05849	0.5039	0.792109
R_i6-8_R_s6-8	Frontoparietal<=>Frontoparietal	-0.04571	0.0684	0.5039	0.792109
R_TE1a_R_PGi	Default<=>Default	-0.03279	0.04909	0.5042	0.792434
R_23d_R_47l	Default<=>Default	0.0415	0.06217	0.5044	0.792602
L_p10p_R_11l	Frontoparietal<=>Frontoparietal	-0.05468	0.08192	0.5045	0.792612
L_PSL_L_STV	Language<=>Language	0.07616	0.1145	0.5059	0.793074
L_p24pr_L_a24pr	Cingulo-Opercular<=>Cingulo-Opercular	-0.03217	0.04827	0.5051	0.793074
L_8BL_L_H	Default<=>Default	-0.07208	0.1083	0.5058	0.793074
L_31pv_L_PGi	Default<=>Default	-0.03029	0.04555	0.506	0.793074
L_V6_R_V3B	Visual2<=>Visual2	0.0426	0.06405	0.506	0.793074
L_IFSp_R_SFL	Language<=>Language	0.03451	0.05177	0.505	0.793074
R_31pv_R_9m	Default<=>Default	-0.03129	0.04693	0.5049	0.793074
R_a24_R_9m	Default<=>Default	0.04053	0.06095	0.5061	0.793074
R_d32_R_OFC	Frontoparietal<=>Frontoparietal	-0.06931	0.1042	0.5059	0.793074
L_8Av_R_47s	Default<=>Default	-0.0304	0.04572	0.5061	0.793074
R_55b_R_STSdp	Language<=>Language	-0.0349	0.05246	0.5059	0.793074
L_LIPv_R_VMV3	Visual2<=>Visual2	0.03772	0.05674	0.5061	0.793074
R_PFm_R_31a	Frontoparietal<=>Frontoparietal	0.03294	0.04944	0.5052	0.793074
R_8C_R_TE1m	Frontoparietal<=>Frontoparietal	-0.03367	0.05063	0.506	0.793074
L_PCV_R_PCV	Posterior-Multimodal<=>Posterior-Multimodal	0.03716	0.05592	0.5063	0.793241
L_31pv_L_STSva	Default<=>Default	-0.02882	0.04337	0.5064	0.793251
L_31pv_R_8Av	Default<=>Default	-0.03035	0.04569	0.5066	0.793418
L_IP2_R_OFC	Frontoparietal<=>Frontoparietal	0.0634	0.09551	0.5068	0.793585
L_7Pm_R_IP2	Frontoparietal<=>Frontoparietal	0.04025	0.06068	0.5071	0.793909
R_a24pr_R_43	Cingulo-Opercular<=>Cingulo-Opercular	-0.03334	0.05028	0.5073	0.794075
L_a32pr_R_6ma	Cingulo-Opercular<=>Cingulo-Opercular	-0.03275	0.04941	0.5075	0.794242
L_d32_L_TE1m	Default<=>Default	-0.03647	0.05504	0.5076	0.794252
L_47s_L_31a	Default<=>Default	-0.04759	0.07187	0.5079	0.794293
L_8Av_R_8Av	Default<=>Default	-0.03311	0.05002	0.508	0.794293
L_a10p_R_IP1	Frontoparietal<=>Frontoparietal	0.04058	0.06131	0.508	0.794293
R_IP2_R_p10p	Frontoparietal<=>Frontoparietal	0.02925	0.04416	0.5078	0.794293
L_SCEF_L_PFcm	Cingulo-Opercular<=>Cingulo-Opercular	-0.03469	0.05245	0.5084	0.794344
L_MST_L_V4t	Visual2<=>Visual2	0.0372	0.05622	0.5082	0.794344
L_V6_R_V8	Visual2<=>Visual2	0.0448	0.06775	0.5085	0.794344
R_PHA3_R_PHT	Dorsal-Attention<=>Dorsal-Attention	-0.0439	0.06637	0.5083	0.794344
R_9a_R_PHA2	Default<=>Default	0.06378	0.09647	0.5085	0.794344
R_V6_R_V2	Visual2<=>Visual2	0.04004	0.06063	0.509	0.794853
L_23d_R_PreS	Default<=>Default	0.05238	0.07934	0.5091	0.794853
R_LO2_R_FST	Visual2<=>Visual2	0.046	0.06968	0.5092	0.794853
R_V4t_R_VMV2	Visual2<=>Visual2	0.04186	0.06342	0.5092	0.794853
L_A1_L_LBelt	Auditory<=>Auditory	-0.02789	0.04227	0.5094	0.794874
L_TE2a_R_10d	Default<=>Default	-0.06088	0.09228	0.5094	0.794874
L_p9-46v_L_p10p	Frontoparietal<=>Frontoparietal	-0.04239	0.06431	0.5098	0.794914
L_8BM_R_7Pm	Frontoparietal<=>Frontoparietal	0.03354	0.05088	0.5098	0.794914
L_TPOJ1_R_A5	Language<=>Language	-0.03855	0.05848	0.5097	0.794914
L_LO3_R_VVC	Visual2<=>Visual2	0.03975	0.06029	0.5097	0.794914
L_V3CD_R_MT	Visual2<=>Visual2	0.03772	0.05729	0.5102	0.795392
R_V3_R_VMV2	Visual2<=>Visual2	-0.04046	0.0615	0.5106	0.795869
R_POS2_R_11l	Frontoparietal<=>Frontoparietal	0.04301	0.0654	0.5107	0.795879
L_10r_L_10pp	Default<=>Default	-0.04725	0.07191	0.5111	0.796356
L_31a_R_s32	Default<=>Default	-0.03767	0.05735	0.5112	0.796366
L_10d_L_STSvp	Default<=>Default	0.0328	0.04999	0.5117	0.796415
L_47l_L_TE1a	Default<=>Default	-0.03357	0.05116	0.5117	0.796415
L_LO1_L_PH	Visual2<=>Visual2	-0.04352	0.06628	0.5114	0.796415
L_46_R_FEF	Cingulo-Opercular<=>Cingulo-Opercular	-0.03897	0.05937	0.5116	0.796415
R_LO2_R_VMV2	Visual2<=>Visual2	0.04663	0.07102	0.5115	0.796415
L_H_L_PGi	Default<=>Default	-0.06135	0.09353	0.5119	0.796435
L_52_R_A1	Auditory<=>Auditory	-0.03161	0.0482	0.5119	0.796435
L_FOP4_L_a32pr	Cingulo-Opercular<=>Cingulo-Opercular	0.02891	0.04411	0.5122	0.796464
L_IFSa_R_RSC	Frontoparietal<=>Frontoparietal	0.04358	0.06648	0.5121	0.796464
L_PF_R_PFop	Cingulo-Opercular<=>Cingulo-Opercular	-0.02906	0.04434	0.5122	0.796464
L_POS2_L_s6-8	Frontoparietal<=>Frontoparietal	-0.03864	0.05906	0.513	0.7966
L_PSL_L_STGa	Language<=>Language	0.03594	0.05502	0.5136	0.7966
L_7Am_R_PEF	Cingulo-Opercular<=>Cingulo-Opercular	-0.04306	0.06583	0.513	0.7966
L_8Ad_R_23d	Default<=>Default	-0.03481	0.0533	0.5136	0.7966
L_FOP1_R_p24pr	Cingulo-Opercular<=>Cingulo-Opercular	-0.0309	0.04727	0.5133	0.7966
L_MI_R_a24pr	Cingulo-Opercular<=>Cingulo-Opercular	-0.03545	0.05427	0.5136	0.7966
L_8Av_R_p32	Default<=>Default	-0.03122	0.04766	0.5124	0.7966
L_PGi_R_8Ad	Default<=>Default	-0.03078	0.04709	0.5133	0.7966
L_10d_R_47l	Default<=>Default	-0.03868	0.05913	0.513	0.7966
L_p32_R_47s	Default<=>Default	0.03772	0.05761	0.5126	0.7966
L_FOP3_R_FOP1	Cingulo-Opercular<=>Cingulo-Opercular	-0.03148	0.04815	0.5132	0.7966
R_6a_R_AIP	Dorsal-Attention<=>Dorsal-Attention	0.03729	0.05703	0.5132	0.7966
R_MT_R_FST	Visual2<=>Visual2	0.0449	0.06857	0.5126	0.7966
L_V3_R_VMV2	Visual2<=>Visual2	-0.04401	0.06735	0.5135	0.7966
L_V4_R_V3	Visual2<=>Visual2	-0.04796	0.07345	0.5138	0.79662
L_OFC_R_EC	Default<=>Default	0.0366	0.05606	0.5138	0.79662
L_a32pr_R_a32pr	Cingulo-Opercular<=>Cingulo-Opercular	-0.03028	0.04639	0.514	0.796784
L_V3_L_V4	Visual2<=>Visual2	-0.05195	0.07971	0.5146	0.797112
L_v23ab_L_47m	Default<=>Default	0.02715	0.04166	0.5146	0.797112
L_d23ab_L_9m	Default<=>Default	0.03147	0.04836	0.5152	0.797112
L_v23ab_L_31a	Default<=>Default	0.0333	0.05119	0.5154	0.797112
L_47m_R_v23ab	Default<=>Default	0.02823	0.0433	0.5144	0.797112
L_3b_R_24dv	Somatomotor<=>Somatomotor	-0.03887	0.05982	0.5158	0.797112
R_5L_R_7AL	Somatomotor<=>Somatomotor	-0.04665	0.07173	0.5155	0.797112
R_FEF_R_p24pr	Cingulo-Opercular<=>Cingulo-Opercular	-0.03542	0.05443	0.5152	0.797112
L_FOP4_R_a24pr	Cingulo-Opercular<=>Cingulo-Opercular	-0.02971	0.04569	0.5156	0.797112
R_POS1_R_8Av	Default<=>Default	0.05047	0.07756	0.5152	0.797112
R_IFJp_R_IFSp	Frontoparietal<=>Frontoparietal	-0.03864	0.0594	0.5153	0.797112
L_OP2-3_R_OP2-3	Somatomotor<=>Somatomotor	-0.02947	0.04529	0.5153	0.797112
R_V3_R_FST	Visual2<=>Visual2	0.05753	0.08856	0.5159	0.797112
R_FFC_R_LO3	Visual2<=>Visual2	-0.04135	0.06348	0.5148	0.797112
R_V4t_R_LO3	Visual2<=>Visual2	0.03739	0.05754	0.5159	0.797112
L_a10p_R_31a	Frontoparietal<=>Frontoparietal	-0.03512	0.05404	0.5157	0.797112
R_RSC_R_TE1m	Frontoparietal<=>Frontoparietal	-0.03181	0.04896	0.5158	0.797112
L_p32pr_R_PI	Cingulo-Opercular<=>Cingulo-Opercular	0.1762	0.2709	0.5153	0.797112
L_8Av_R_7m	Default<=>Default	-0.05105	0.07862	0.5161	0.797132
L_TGd_R_STSvp	Default<=>Default	-0.035	0.0539	0.5161	0.797132
L_a24pr_L_FOP4	Cingulo-Opercular<=>Cingulo-Opercular	-0.03159	0.04869	0.5164	0.797305
R_PIT_R_FST	Visual2<=>Visual2	0.04761	0.07337	0.5164	0.797305
L_LIPv_L_VMV3	Visual2<=>Visual2	0.05529	0.08522	0.5165	0.797315
R_7PC_R_Ig	Somatomotor<=>Somatomotor	0.04377	0.06748	0.5166	0.797324
L_IFJp_L_13l	Frontoparietal<=>Frontoparietal	-0.04018	0.06196	0.5167	0.797334
L_OFC_L_PGi	Default<=>Default	-0.05155	0.0796	0.5172	0.797429
L_IPS1_L_V6A	Visual2<=>Visual2	0.02761	0.04267	0.5176	0.797429
L_V3B_L_FST	Visual2<=>Visual2	-0.04131	0.06383	0.5175	0.797429
L_SCEF_L_p24	Cingulo-Opercular<=>Cingulo-Opercular	0.03953	0.06101	0.517	0.797429
L_p32_R_8BL	Default<=>Default	0.04148	0.06413	0.5177	0.797429
L_45_R_IFJa	Language<=>Language	0.04698	0.07252	0.5171	0.797429
L_33pr_R_43	Cingulo-Opercular<=>Cingulo-Opercular	-0.02955	0.04563	0.5172	0.797429
L_6v_R_RI	Somatomotor<=>Somatomotor	-0.04043	0.06245	0.5174	0.797429
R_PHA1_R_PGs	Default<=>Default	-0.03794	0.05862	0.5175	0.797429
R_8C_R_p47r	Frontoparietal<=>Frontoparietal	0.03444	0.05324	0.5177	0.797429
R_a10p_R_IP2	Frontoparietal<=>Frontoparietal	-0.03427	0.05298	0.5178	0.797438
L_V8_R_PIT	Visual2<=>Visual2	0.03795	0.05875	0.5182	0.79791
L_8C_L_a9-46v	Frontoparietal<=>Frontoparietal	0.03536	0.05475	0.5183	0.797919
L_8BM_L_p47r	Frontoparietal<=>Frontoparietal	-0.03115	0.04829	0.5188	0.798409
L_MI_R_FOP1	Cingulo-Opercular<=>Cingulo-Opercular	-0.03478	0.05393	0.5189	0.798409
L_MST_R_V3CD	Visual2<=>Visual2	0.03974	0.0616	0.5189	0.798409
L_V2_L_LIPv	Visual2<=>Visual2	-0.03495	0.05424	0.5193	0.798735
L_TE1p_R_7Pm	Frontoparietal<=>Frontoparietal	-0.0323	0.05012	0.5193	0.798735
R_OFC_R_p47r	Frontoparietal<=>Frontoparietal	0.03835	0.05952	0.5194	0.798744
R_POS1_R_47s	Default<=>Default	-0.04988	0.07749	0.5198	0.799215
L_RSC_R_IFJp	Frontoparietal<=>Frontoparietal	0.04955	0.07703	0.52	0.799233
R_STGa_R_A5	Language<=>Language	0.06282	0.09764	0.52	0.799233
L_STSdp_R_55b	Language<=>Language	-0.03419	0.05318	0.5203	0.799405
L_V7_R_FST	Visual2<=>Visual2	0.04646	0.07228	0.5203	0.799405
L_8Ad_L_9m	Default<=>Default	0.02884	0.04496	0.5212	0.799461
L_d23ab_L_47s	Default<=>Default	-0.03606	0.05624	0.5214	0.799461
L_33pr_L_FOP4	Cingulo-Opercular<=>Cingulo-Opercular	-0.03508	0.05477	0.5218	0.799461
L_47s_L_STSvp	Default<=>Default	-0.03453	0.05399	0.5224	0.799461
L_V3B_L_VMV1	Visual2<=>Visual2	-0.04224	0.06604	0.5225	0.799461
L_STSvp_L_31a	Default<=>Default	0.03448	0.05389	0.5223	0.799461
L_p24pr_L_a32pr	Cingulo-Opercular<=>Cingulo-Opercular	0.03502	0.05461	0.5213	0.799461
L_MI_L_p24	Cingulo-Opercular<=>Cingulo-Opercular	0.03491	0.05444	0.5214	0.799461
L_V8_R_MT	Visual2<=>Visual2	0.03898	0.06074	0.521	0.799461
L_STSda_R_SFL	Language<=>Language	0.03983	0.06216	0.5216	0.799461
L_p9-46v_R_7Pm	Frontoparietal<=>Frontoparietal	0.03598	0.05623	0.5222	0.799461
L_3a_R_24dd	Somatomotor<=>Somatomotor	-0.03342	0.05221	0.5221	0.799461
L_PF_R_7Am	Cingulo-Opercular<=>Cingulo-Opercular	0.02942	0.046	0.5225	0.799461
L_FEF_R_p24pr	Cingulo-Opercular<=>Cingulo-Opercular	-0.0329	0.05139	0.522	0.799461
L_MI_R_p24pr	Cingulo-Opercular<=>Cingulo-Opercular	0.03524	0.05509	0.5224	0.799461
L_8Ad_R_a24	Default<=>Default	-0.03922	0.06117	0.5214	0.799461
L_PGi_R_a24	Default<=>Default	-0.04268	0.0665	0.521	0.799461
R_RSC_R_p9-46v	Frontoparietal<=>Frontoparietal	0.03558	0.05547	0.5212	0.799461
L_2_R_OP1	Somatomotor<=>Somatomotor	-0.03533	0.05502	0.5208	0.799461
R_2_R_FOP2	Somatomotor<=>Somatomotor	-0.04134	0.06438	0.5207	0.799461
L_LIPd_R_AIP	Dorsal-Attention<=>Dorsal-Attention	-0.04149	0.06482	0.5221	0.799461
L_8BL_R_STSvp	Default<=>Default	0.02654	0.04146	0.5221	0.799461
R_PGs_R_PHA2	Default<=>Default	-0.02814	0.0439	0.5214	0.799461
L_p32_L_9p	Default<=>Default	0.04645	0.07275	0.5231	0.799462
L_IFSa_L_a9-46v	Frontoparietal<=>Frontoparietal	0.0467	0.07328	0.524	0.799462
L_a10p_L_PFm	Frontoparietal<=>Frontoparietal	-0.03693	0.05794	0.5238	0.799462
L_FOP5_L_a32pr	Cingulo-Opercular<=>Cingulo-Opercular	0.02838	0.04448	0.5234	0.799462
R_7AL_R_2	Somatomotor<=>Somatomotor	-0.02853	0.04474	0.5236	0.799462
L_43_R_p24pr	Cingulo-Opercular<=>Cingulo-Opercular	0.02747	0.0431	0.5239	0.799462
L_a47r_R_8BM	Frontoparietal<=>Frontoparietal	-0.03185	0.04994	0.5237	0.799462
L_43_R_46	Cingulo-Opercular<=>Cingulo-Opercular	0.04183	0.06564	0.524	0.799462
R_IFJp_R_a9-46v	Frontoparietal<=>Frontoparietal	-0.05226	0.08185	0.5232	0.799462
R_9a_R_10v	Default<=>Default	0.03027	0.04752	0.5241	0.799462
L_43_R_PFcm	Cingulo-Opercular<=>Cingulo-Opercular	-0.0335	0.05258	0.5241	0.799462
L_PSL_R_STSdp	Language<=>Language	-0.05259	0.08248	0.5237	0.799462
R_FFC_R_PH	Visual2<=>Visual2	-0.04234	0.06644	0.5239	0.799462
L_44_R_TPOJ1	Language<=>Language	0.04791	0.07513	0.5236	0.799462
L_V3A_R_VVC	Visual2<=>Visual2	-0.04118	0.06444	0.5228	0.799462
R_a24_R_25	Default<=>Default	-0.1056	0.1658	0.5241	0.799462
R_45_R_TGv	Language<=>Language	0.04151	0.06504	0.5233	0.799462
L_23d_L_8Ad	Default<=>Default	-0.03094	0.04862	0.5246	0.799525
L_POS2_L_IFSa	Frontoparietal<=>Frontoparietal	-0.04266	0.06703	0.5245	0.799525
L_10pp_L_OFC	Default<=>Default	0.04152	0.06529	0.5248	0.799525
L_24dv_R_4	Somatomotor<=>Somatomotor	-0.03595	0.05652	0.5248	0.799525
R_p32_R_10pp	Default<=>Default	-0.0515	0.08094	0.5246	0.799525
L_55b_R_TPOJ1	Language<=>Language	0.04446	0.06987	0.5246	0.799525
R_VMV3_R_V3CD	Visual2<=>Visual2	0.03776	0.05938	0.5248	0.799525
L_d32_L_47m	Default<=>Default	0.03441	0.05414	0.525	0.799552
R_MST_R_LIPv	Visual2<=>Visual2	0.05515	0.08677	0.5251	0.799552
L_RSC_R_OFC	Frontoparietal<=>Frontoparietal	-0.04026	0.06335	0.5251	0.799552
L_6d_L_Ig	Somatomotor<=>Somatomotor	0.04101	0.06458	0.5254	0.799865
L_6r_L_PI	Cingulo-Opercular<=>Cingulo-Opercular	0.05184	0.08187	0.5266	0.800849
L_IPS1_R_IPS1	Visual2<=>Visual2	0.04372	0.06902	0.5264	0.800849
R_V4_R_PIT	Visual2<=>Visual2	0.04642	0.07335	0.5268	0.800849
L_6mp_R_6v	Somatomotor<=>Somatomotor	-0.03097	0.04893	0.5268	0.800849
L_i6-8_R_44	Frontoparietal<=>Frontoparietal	0.02921	0.04612	0.5266	0.800849
L_PHA1_R_10v	Default<=>Default	-0.03928	0.06206	0.5267	0.800849
L_V3_R_PH	Visual2<=>Visual2	0.04048	0.06388	0.5263	0.800849
R_V6_R_VVC	Visual2<=>Visual2	-0.03943	0.06223	0.5264	0.800849
L_TE1m_R_a24	Default<=>Default	-0.04888	0.07726	0.5269	0.800858
L_FOP4_R_5mv	Cingulo-Opercular<=>Cingulo-Opercular	-0.03701	0.05852	0.5271	0.801019
L_6d_R_1	Somatomotor<=>Somatomotor	0.03104	0.04909	0.5272	0.801027
L_9m_R_PreS	Default<=>Default	-0.04324	0.06841	0.5274	0.801188
L_24dv_L_OP2-3	Somatomotor<=>Somatomotor	-0.02584	0.04091	0.5276	0.801205
L_9a_R_10v	Default<=>Default	0.02825	0.04472	0.5276	0.801205
L_8BM_R_a47r	Frontoparietal<=>Frontoparietal	-0.03956	0.06266	0.5278	0.801366
L_STSvp_R_p32	Default<=>Default	-0.04184	0.06634	0.5282	0.801552
L_OFC_R_H	Default<=>Default	0.03721	0.05901	0.5283	0.801552
L_STSvp_R_25	Default<=>Default	-0.08154	0.1293	0.5283	0.801552
R_47l_R_s32	Default<=>Default	-0.0382	0.06056	0.5282	0.801552
L_MT_R_V6A	Visual2<=>Visual2	0.05352	0.08489	0.5284	0.801561
L_RSC_L_p9-46v	Frontoparietal<=>Frontoparietal	0.03778	0.06001	0.529	0.802193
L_V4t_L_VMV2	Visual2<=>Visual2	0.04947	0.0786	0.5291	0.802193
R_47l_R_PHA1	Default<=>Default	-0.04005	0.06364	0.5291	0.802193
L_RSC_L_11l	Frontoparietal<=>Frontoparietal	0.04442	0.07062	0.5294	0.802362
L_STV_R_45	Language<=>Language	-0.045	0.07155	0.5294	0.802362
L_MST_L_FFC	Visual2<=>Visual2	-0.05556	0.08849	0.5301	0.802858
L_PIT_R_VIP	Visual2<=>Visual2	0.04839	0.07708	0.5302	0.802858
R_23d_R_PHA1	Default<=>Default	-0.04082	0.06503	0.5302	0.802858
L_TE1m_R_TE1a	Default<=>Default	-0.03627	0.05775	0.5299	0.802858
L_IP1_R_IP1	Frontoparietal<=>Frontoparietal	-0.05369	0.0855	0.53	0.802858
L_7Am_L_43	Cingulo-Opercular<=>Cingulo-Opercular	-0.04023	0.06412	0.5304	0.803018
L_V3_R_PIT	Visual2<=>Visual2	0.05606	0.08937	0.5305	0.803026
L_PF_L_a32pr	Cingulo-Opercular<=>Cingulo-Opercular	0.03248	0.05181	0.5307	0.803186
R_47l_R_PHA2	Default<=>Default	0.03883	0.06195	0.5308	0.803194
R_2_R_6v	Somatomotor<=>Somatomotor	-0.03188	0.05097	0.5316	0.803697
L_8Ad_R_8Av	Default<=>Default	-0.03498	0.0559	0.5315	0.803697
L_s6-8_R_a9-46v	Frontoparietal<=>Frontoparietal	-0.03734	0.0597	0.5317	0.803697
R_5mv_R_PoI2	Cingulo-Opercular<=>Cingulo-Opercular	-0.03065	0.04898	0.5315	0.803697
R_47s_R_EC	Default<=>Default	-0.04356	0.06965	0.5317	0.803697
L_IP1_R_p47r	Frontoparietal<=>Frontoparietal	0.0389	0.06217	0.5315	0.803697
L_IFSa_L_p47r	Frontoparietal<=>Frontoparietal	0.03641	0.05827	0.5321	0.804024
L_31pd_R_p32	Default<=>Default	-0.04231	0.06774	0.5322	0.804024
L_p24pr_R_MI	Cingulo-Opercular<=>Cingulo-Opercular	-0.03674	0.05881	0.5322	0.804024
L_FOP2_R_4	Somatomotor<=>Somatomotor	-0.03348	0.05364	0.5325	0.804191
R_8Ad_R_9p	Default<=>Default	-0.03188	0.05107	0.5325	0.804191
L_FFC_L_VIP	Visual2<=>Visual2	-0.04887	0.07838	0.5329	0.80424
L_2_L_6mp	Somatomotor<=>Somatomotor	0.03075	0.04933	0.5331	0.80424
L_7PC_L_OP2-3	Somatomotor<=>Somatomotor	0.03599	0.05772	0.5329	0.80424
L_7m_R_47s	Default<=>Default	0.03194	0.05121	0.5328	0.80424
L_A1_R_TA2	Auditory<=>Auditory	-0.04062	0.06514	0.533	0.80424
L_9m_R_STSva	Default<=>Default	0.03439	0.05517	0.5331	0.80424
R_IFJp_R_TE1m	Frontoparietal<=>Frontoparietal	0.033	0.05296	0.5332	0.804248
L_10r_R_8Av	Default<=>Default	-0.03037	0.04883	0.5339	0.805161
R_44_R_AVI	Frontoparietal<=>Frontoparietal	-0.03246	0.0522	0.534	0.805169
L_RI_L_TA2	Auditory<=>Auditory	0.04134	0.0665	0.5342	0.805185
L_MIP_R_LIPd	Dorsal-Attention<=>Dorsal-Attention	0.04119	0.06627	0.5342	0.805185
L_8C_R_IP2	Frontoparietal<=>Frontoparietal	-0.0315	0.05069	0.5343	0.805193
L_TE1a_L_s32	Default<=>Default	0.03495	0.05625	0.5344	0.805201
L_V6_L_VVC	Visual2<=>Visual2	-0.0448	0.07218	0.5348	0.805232
L_25_L_TE1m	Default<=>Default	0.03567	0.05746	0.5348	0.805232
L_FOP2_R_3a	Somatomotor<=>Somatomotor	-0.035	0.05635	0.5346	0.805232
R_46_R_FOP5	Cingulo-Opercular<=>Cingulo-Opercular	-0.0312	0.05026	0.5348	0.805232
L_d32_R_8Av	Default<=>Default	0.03185	0.05135	0.5351	0.805256
L_VMV2_R_PH	Visual2<=>Visual2	0.04956	0.0799	0.5351	0.805256
R_VMV1_R_FST	Visual2<=>Visual2	0.04077	0.06573	0.5351	0.805256
L_PH_L_VMV1	Visual2<=>Visual2	-0.05922	0.09554	0.5353	0.805414
L_V3B_L_MT	Visual2<=>Visual2	0.05483	0.08849	0.5355	0.80543
L_STSvp_R_10r	Default<=>Default	0.03844	0.06204	0.5355	0.80543
R_s6-8_R_TE1m	Frontoparietal<=>Frontoparietal	0.03083	0.04977	0.5356	0.805438
L_47m_R_d23ab	Default<=>Default	-0.03195	0.05162	0.5359	0.805604
L_7m_R_47l	Default<=>Default	0.03633	0.05869	0.5359	0.805604
L_PIT_L_VVC	Visual2<=>Visual2	-0.03628	0.05872	0.5367	0.805966
L_VMV2_R_FFC	Visual2<=>Visual2	-0.03911	0.06333	0.5368	0.805966
L_10pp_R_47m	Default<=>Default	0.1282	0.2074	0.5363	0.805966
R_6v_R_RI	Somatomotor<=>Somatomotor	-0.04268	0.06905	0.5365	0.805966
L_FOP4_R_FOP1	Cingulo-Opercular<=>Cingulo-Opercular	-0.02894	0.04687	0.5369	0.805966
L_v23ab_R_PHA2	Default<=>Default	-0.03434	0.05561	0.5369	0.805966
R_47m_R_PHA2	Default<=>Default	-0.05351	0.08666	0.5369	0.805966
L_TPOJ1_R_TGv	Language<=>Language	-0.04692	0.07594	0.5367	0.805966
L_v23ab_L_8Av	Default<=>Default	-0.03389	0.05493	0.5372	0.806274
L_7m_L_47m	Default<=>Default	-0.03033	0.04918	0.5374	0.80629
L_a32pr_R_FEF	Cingulo-Opercular<=>Cingulo-Opercular	0.04053	0.06571	0.5374	0.80629
L_FEF_L_a32pr	Cingulo-Opercular<=>Cingulo-Opercular	0.0457	0.07417	0.5378	0.80632
L_6mp_R_24dd	Somatomotor<=>Somatomotor	-0.02664	0.04324	0.5378	0.80632
L_9m_R_8Av	Default<=>Default	-0.03191	0.05176	0.5376	0.80632
L_OFC_R_10v	Default<=>Default	-0.03349	0.05435	0.5377	0.80632
L_MT_L_VMV3	Visual2<=>Visual2	0.059	0.0958	0.538	0.806336
L_RSC_R_PFm	Frontoparietal<=>Frontoparietal	0.02969	0.04821	0.538	0.806336
L_7PC_L_6mp	Somatomotor<=>Somatomotor	0.03238	0.05263	0.5384	0.806539
L_3b_L_OP1	Somatomotor<=>Somatomotor	-0.03559	0.05786	0.5385	0.806539
L_a10p_L_TE1p	Frontoparietal<=>Frontoparietal	0.03432	0.05583	0.5387	0.806539
L_PIT_R_V8	Visual2<=>Visual2	0.0365	0.0594	0.5388	0.806539
L_PGp_R_7PL	Dorsal-Attention<=>Dorsal-Attention	0.04102	0.06674	0.5388	0.806539
L_PBelt_R_TA2	Auditory<=>Auditory	-0.03564	0.05799	0.5388	0.806539
R_STGa_R_STSdp	Language<=>Language	0.04428	0.07202	0.5387	0.806539
L_SFL_R_SFL	Language<=>Language	-0.03555	0.05785	0.5389	0.806547
L_VIP_L_V4t	Visual2<=>Visual2	0.03829	0.06235	0.5391	0.806704
R_PreS_R_25	Default<=>Default	-0.03969	0.06473	0.5397	0.80746
L_PGp_R_PHT	Dorsal-Attention<=>Dorsal-Attention	-0.03267	0.05328	0.5398	0.807467
R_PSL_R_9-46d	Cingulo-Opercular<=>Cingulo-Opercular	-0.02894	0.04722	0.54	0.807482
L_PFt_R_IP0	Dorsal-Attention<=>Dorsal-Attention	-0.0445	0.07261	0.54	0.807482
R_7m_R_47l	Default<=>Default	-0.03325	0.05428	0.5402	0.807639
L_PIT_L_VMV2	Visual2<=>Visual2	0.05802	0.09489	0.5409	0.808401
L_5m_R_3b	Somatomotor<=>Somatomotor	0.02521	0.04123	0.5409	0.808401
L_PSL_L_44	Language<=>Language	0.04459	0.07296	0.5411	0.808558
L_7m_L_PHA2	Default<=>Default	-0.02914	0.0477	0.5412	0.808565
R_24dv_R_Ig	Somatomotor<=>Somatomotor	-0.02915	0.04773	0.5414	0.808722
L_v23ab_L_d32	Default<=>Default	0.03858	0.06319	0.5415	0.808729
L_8C_R_RSC	Frontoparietal<=>Frontoparietal	-0.04477	0.07337	0.5418	0.80875
L_OP4_R_5L	Somatomotor<=>Somatomotor	-0.02807	0.046	0.5418	0.80875
R_43_R_PoI1	Cingulo-Opercular<=>Cingulo-Opercular	-0.0316	0.05178	0.5417	0.80875
L_i6-8_R_IFSp	Frontoparietal<=>Frontoparietal	0.03816	0.06256	0.5419	0.808758
L_MST_R_IPS1	Visual2<=>Visual2	-0.03477	0.05702	0.5421	0.808914
L_V3CD_L_VMV2	Visual2<=>Visual2	0.04534	0.0744	0.5423	0.808928
L_PIT_R_V6A	Visual2<=>Visual2	0.04725	0.07755	0.5423	0.808928
L_IP1_R_IFSp	Frontoparietal<=>Frontoparietal	0.0243	0.03993	0.5427	0.809383
L_IFSa_R_POS2	Frontoparietal<=>Frontoparietal	-0.04906	0.08072	0.5433	0.809709
R_a24_R_8BL	Default<=>Default	0.04005	0.06589	0.5433	0.809709
L_PI_R_PF	Cingulo-Opercular<=>Cingulo-Opercular	0.06372	0.1048	0.5432	0.809709
L_5m_R_Ig	Somatomotor<=>Somatomotor	0.0337	0.05543	0.5432	0.809709
R_31pv_R_p32	Default<=>Default	0.04292	0.07066	0.5435	0.809866
R_RSC_R_i6-8	Frontoparietal<=>Frontoparietal	-0.04549	0.07492	0.5437	0.810021
L_PoI1_R_PoI2	Cingulo-Opercular<=>Cingulo-Opercular	-0.02939	0.04842	0.5438	0.810028
L_8Ad_L_TE1m	Default<=>Default	-0.02706	0.04463	0.5442	0.810482
R_V7_R_LO1	Visual2<=>Visual2	-0.04535	0.0748	0.5443	0.810489
L_V7_R_VMV2	Visual2<=>Visual2	-0.03675	0.06062	0.5444	0.810496
L_p32_L_OFC	Default<=>Default	0.04115	0.06795	0.5449	0.810828
L_FOP2_L_Ig	Somatomotor<=>Somatomotor	0.03831	0.06331	0.5451	0.810828
R_9p_R_10d	Default<=>Default	-0.03	0.04956	0.5449	0.810828
L_55b_R_A5	Language<=>Language	0.03345	0.05527	0.545	0.810828
R_10d_R_STSvp	Default<=>Default	-0.02767	0.04573	0.5451	0.810828
L_4_L_3b	Somatomotor<=>Somatomotor	-0.02928	0.04842	0.5453	0.810896
L_8BL_L_10d	Default<=>Default	-0.03043	0.05039	0.5458	0.810896
L_POS2_R_RSC	Frontoparietal<=>Frontoparietal	0.02961	0.04906	0.5461	0.810896
L_5L_R_5L	Somatomotor<=>Somatomotor	0.02896	0.04799	0.5461	0.810896
R_8BM_R_IFSp	Frontoparietal<=>Frontoparietal	0.04049	0.067	0.5456	0.810896
R_7PC_R_OP1	Somatomotor<=>Somatomotor	-0.03779	0.06257	0.5458	0.810896
L_8Av_R_H	Default<=>Default	-0.04309	0.0714	0.5461	0.810896
L_TE2a_R_TE1a	Default<=>Default	-0.04715	0.0781	0.546	0.810896
R_5mv_R_PF	Cingulo-Opercular<=>Cingulo-Opercular	0.0305	0.05046	0.5456	0.810896
R_PHA1_R_25	Default<=>Default	-0.03874	0.06409	0.5455	0.810896
L_IP1_R_PFm	Frontoparietal<=>Frontoparietal	0.06453	0.1069	0.5462	0.810903
L_6a_L_PHA3	Dorsal-Attention<=>Dorsal-Attention	0.03509	0.05819	0.5465	0.811206
L_44_L_IFJa	Language<=>Language	0.03739	0.06204	0.5467	0.81122
L_p47r_R_IP1	Frontoparietal<=>Frontoparietal	0.02949	0.04893	0.5467	0.81122
L_s6-8_R_31a	Frontoparietal<=>Frontoparietal	0.03579	0.05944	0.5471	0.811672
L_23d_L_PHA1	Default<=>Default	-0.04959	0.08264	0.5485	0.812113
L_MI_L_PoI1	Cingulo-Opercular<=>Cingulo-Opercular	-0.03647	0.06079	0.5486	0.812113
L_STSdp_R_SFL	Language<=>Language	-0.0356	0.05941	0.5491	0.812113
R_5m_R_24dv	Somatomotor<=>Somatomotor	0.03065	0.05108	0.5484	0.812113
L_p32_R_a24	Default<=>Default	0.03096	0.05173	0.5495	0.812113
L_31pd_R_10r	Default<=>Default	-0.02777	0.04627	0.5484	0.812113
L_8Av_R_47m	Default<=>Default	-0.03326	0.05533	0.5477	0.812113
L_s32_R_10v	Default<=>Default	-0.02761	0.0459	0.5475	0.812113
L_TA2_R_TA2	Auditory<=>Auditory	0.02931	0.04878	0.5479	0.812113
L_FOP4_R_MI	Cingulo-Opercular<=>Cingulo-Opercular	-0.02917	0.04873	0.5495	0.812113
L_47s_R_PHA1	Default<=>Default	-0.05739	0.09567	0.5486	0.812113
L_d23ab_R_STSda	Default<=>Default	-0.02662	0.04433	0.5481	0.812113
L_p32_R_STSda	Default<=>Default	-0.02622	0.04364	0.548	0.812113
R_H_R_STSvp	Default<=>Default	0.03792	0.06333	0.5494	0.812113
R_STSvp_R_TE1a	Default<=>Default	0.02817	0.04701	0.5489	0.812113
L_6a_R_IP0	Dorsal-Attention<=>Dorsal-Attention	-0.03525	0.05889	0.5495	0.812113
R_23c_R_PF	Cingulo-Opercular<=>Cingulo-Opercular	0.02451	0.0409	0.5489	0.812113
R_PGi_R_PGs	Default<=>Default	-0.04135	0.06905	0.5493	0.812113
L_FOP3_R_PoI1	Cingulo-Opercular<=>Cingulo-Opercular	-0.02806	0.04682	0.549	0.812113
R_a10p_R_TE1m	Frontoparietal<=>Frontoparietal	-0.02785	0.04653	0.5494	0.812113
L_FEF_R_PI	Cingulo-Opercular<=>Cingulo-Opercular	0.2348	0.3916	0.5488	0.812113
L_FOP1_R_a32pr	Cingulo-Opercular<=>Cingulo-Opercular	-0.03042	0.05074	0.5487	0.812113
L_7Am_L_a32pr	Cingulo-Opercular<=>Cingulo-Opercular	-0.04414	0.07382	0.5498	0.812415
L_d32_L_10d	Default<=>Default	0.02957	0.04953	0.5505	0.812461
L_PFcm_R_PSL	Cingulo-Opercular<=>Cingulo-Opercular	0.03304	0.05531	0.5503	0.812461
L_24dv_R_24dd	Somatomotor<=>Somatomotor	-0.02819	0.04719	0.5503	0.812461
L_a10p_R_a9-46v	Frontoparietal<=>Frontoparietal	-0.05375	0.08994	0.5501	0.812461
L_V7_R_V3CD	Visual2<=>Visual2	-0.04197	0.0703	0.5505	0.812461
R_33pr_R_p10p	Frontoparietal<=>Frontoparietal	-0.03966	0.06633	0.55	0.812461
R_TGd_R_STSva	Default<=>Default	-0.02868	0.04804	0.5505	0.812461
L_LO2_L_V4t	Visual2<=>Visual2	-0.05017	0.0842	0.5513	0.812673
R_MST_R_V2	Visual2<=>Visual2	0.04728	0.07941	0.5516	0.812673
L_VMV3_R_V3	Visual2<=>Visual2	0.06657	0.1117	0.5512	0.812673
L_TE2a_R_23d	Default<=>Default	-0.0335	0.05624	0.5515	0.812673
L_43_R_a24pr	Cingulo-Opercular<=>Cingulo-Opercular	-0.02857	0.04792	0.551	0.812673
R_POS1_R_47l	Default<=>Default	0.03522	0.05915	0.5515	0.812673
R_55b_R_IFJa	Language<=>Language	0.04077	0.06839	0.5511	0.812673
L_3b_R_OP2-3	Somatomotor<=>Somatomotor	-0.03072	0.0516	0.5515	0.812673
R_23c_R_MI	Cingulo-Opercular<=>Cingulo-Opercular	0.03	0.05039	0.5516	0.812673
R_V3A_R_LO3	Visual2<=>Visual2	0.03758	0.06301	0.5509	0.812673
L_5m_L_7AL	Somatomotor<=>Somatomotor	-0.04096	0.0689	0.5521	0.812756
L_47m_L_47s	Default<=>Default	0.04766	0.08023	0.5525	0.812756
L_9p_L_PGi	Default<=>Default	-0.02525	0.04252	0.5526	0.812756
L_9m_L_31pd	Default<=>Default	-0.02985	0.05027	0.5526	0.812756
L_8Av_L_31a	Default<=>Default	0.03442	0.05786	0.5519	0.812756
L_VMV3_L_VVC	Visual2<=>Visual2	-0.05277	0.08894	0.5529	0.812756
L_MT_R_V4	Visual2<=>Visual2	0.06288	0.1057	0.552	0.812756
L_PIT_R_V3A	Visual2<=>Visual2	0.05683	0.0957	0.5526	0.812756
L_d32_R_31pv	Default<=>Default	0.0456	0.07685	0.5529	0.812756
L_PHA1_R_10r	Default<=>Default	-0.03741	0.06304	0.5529	0.812756
R_10v_R_STSvp	Default<=>Default	0.02696	0.04542	0.5528	0.812756
R_V3_R_V6A	Visual2<=>Visual2	0.04249	0.07144	0.552	0.812756
L_11l_R_p10p	Frontoparietal<=>Frontoparietal	0.03046	0.05128	0.5526	0.812756
L_9a_R_POS1	Default<=>Default	-0.03008	0.05072	0.5531	0.812769
L_23d_R_STSvp	Default<=>Default	0.03061	0.0516	0.5531	0.812769
L_47m_R_p32	Default<=>Default	0.03964	0.06687	0.5533	0.812782
L_47s_R_PHA2	Default<=>Default	-0.04711	0.07946	0.5533	0.812782
L_8C_R_p9-46v	Frontoparietal<=>Frontoparietal	-0.04397	0.0742	0.5535	0.812935
L_V3A_R_V2	Visual2<=>Visual2	0.03497	0.05905	0.5536	0.812942
R_RSC_R_OFC	Frontoparietal<=>Frontoparietal	-0.03702	0.06252	0.5537	0.812948
L_V2_R_IPS1	Visual2<=>Visual2	0.02866	0.04845	0.5542	0.813541
L_SCEF_L_FOP5	Cingulo-Opercular<=>Cingulo-Opercular	-0.03421	0.05788	0.5545	0.813841
L_23d_L_STSvp	Default<=>Default	-0.03321	0.05622	0.5547	0.813994
L_8Av_L_PGi	Default<=>Default	-0.02692	0.0456	0.5549	0.814007
L_a24pr_R_PFcm	Cingulo-Opercular<=>Cingulo-Opercular	-0.03253	0.05509	0.5549	0.814007
L_9-46d_L_43	Cingulo-Opercular<=>Cingulo-Opercular	-0.03351	0.05684	0.5554	0.814599
L_V6_R_V6	Visual2<=>Visual2	0.02808	0.04766	0.5557	0.814758
L_RI_R_52	Auditory<=>Auditory	-0.02933	0.04978	0.5557	0.814758
L_31pv_L_10r	Default<=>Default	-0.02616	0.04441	0.5558	0.814764
L_8C_R_p10p	Frontoparietal<=>Frontoparietal	0.03704	0.06289	0.5559	0.81477
L_LO1_L_VMV1	Visual2<=>Visual2	-0.0458	0.07781	0.5561	0.814923
R_10d_R_10pp	Default<=>Default	-0.4173	0.7093	0.5563	0.815075
R_6a_R_PFt	Dorsal-Attention<=>Dorsal-Attention	-0.03678	0.06257	0.5566	0.815234
L_47l_R_TE1a	Default<=>Default	-0.04218	0.07174	0.5566	0.815234
L_V3A_L_LO2	Visual2<=>Visual2	0.03953	0.06745	0.5579	0.815732
L_7AL_L_7PC	Somatomotor<=>Somatomotor	-0.03842	0.06557	0.5579	0.815732
L_a10p_L_13l	Frontoparietal<=>Frontoparietal	-0.03061	0.05225	0.5579	0.815732
L_6d_R_5m	Somatomotor<=>Somatomotor	0.03175	0.05414	0.5575	0.815732
R_5m_R_6mp	Somatomotor<=>Somatomotor	-0.02865	0.04884	0.5574	0.815732
R_POS1_R_9a	Default<=>Default	0.02687	0.04582	0.5576	0.815732
L_i6-8_R_13l	Frontoparietal<=>Frontoparietal	-0.0364	0.06207	0.5576	0.815732
R_a10p_R_s6-8	Frontoparietal<=>Frontoparietal	0.03165	0.05392	0.5572	0.815732
R_23d_R_PGs	Default<=>Default	-0.03034	0.05178	0.5579	0.815732
L_FOP3_R_PI	Cingulo-Opercular<=>Cingulo-Opercular	0.05467	0.09313	0.5572	0.815732
L_8BL_L_PGs	Default<=>Default	0.02673	0.04564	0.558	0.815738
L_31pv_L_9m	Default<=>Default	0.02608	0.04454	0.5582	0.81589
R_a24_R_10d	Default<=>Default	-0.03082	0.05265	0.5583	0.815896
L_OP2-3_R_24dv	Somatomotor<=>Somatomotor	-0.02768	0.04731	0.5585	0.816048
L_6mp_R_FOP2	Somatomotor<=>Somatomotor	0.03247	0.05552	0.5586	0.816053
L_10d_R_TE2a	Default<=>Default	-0.03804	0.06505	0.5587	0.816059
L_47s_L_PreS	Default<=>Default	0.05586	0.09565	0.5592	0.816369
L_a32pr_R_46	Cingulo-Opercular<=>Cingulo-Opercular	0.03676	0.06295	0.5592	0.816369
L_LIPv_R_FST	Visual2<=>Visual2	0.0367	0.06283	0.5591	0.816369
R_FOP4_R_PoI1	Cingulo-Opercular<=>Cingulo-Opercular	-0.02722	0.04661	0.5593	0.816374
L_PIT_R_V3CD	Visual2<=>Visual2	0.04475	0.0767	0.5595	0.816526
R_11l_R_IP2	Frontoparietal<=>Frontoparietal	-0.03401	0.0583	0.5596	0.816532
L_10r_R_23d	Default<=>Default	0.03238	0.05555	0.5599	0.816689
L_PF_R_5mv	Cingulo-Opercular<=>Cingulo-Opercular	-0.03075	0.05274	0.5599	0.816689
L_PGi_L_s32	Default<=>Default	-0.03496	0.06004	0.5603	0.817132
L_7Pm_L_IFJp	Frontoparietal<=>Frontoparietal	0.0374	0.06428	0.5607	0.817295
L_OP2-3_L_FOP2	Somatomotor<=>Somatomotor	-0.03226	0.05545	0.5606	0.817295
L_LIPv_L_V6A	Visual2<=>Visual2	0.03703	0.06365	0.5607	0.817295
L_STSvp_R_31pd	Default<=>Default	-0.03761	0.06465	0.5608	0.8173
L_d32_L_10r	Default<=>Default	0.03095	0.05326	0.5612	0.817323
L_V3_R_V4	Visual2<=>Visual2	-0.04817	0.0829	0.5612	0.817323
L_TGv_R_STGa	Language<=>Language	-0.03326	0.05722	0.5611	0.817323
R_TE1a_R_PGs	Default<=>Default	-0.02343	0.0403	0.561	0.817323
L_LIPd_L_PHA3	Dorsal-Attention<=>Dorsal-Attention	0.03806	0.06552	0.5613	0.817328
L_23d_R_STSda	Default<=>Default	0.03312	0.05704	0.5615	0.817479
L_24dd_L_7PC	Somatomotor<=>Somatomotor	0.03244	0.05588	0.5616	0.817485
L_VMV3_R_V3CD	Visual2<=>Visual2	-0.05787	0.09985	0.5622	0.818218
L_2_L_Ig	Somatomotor<=>Somatomotor	0.03434	0.05926	0.5623	0.818224
L_LIPv_L_FST	Visual2<=>Visual2	-0.05136	0.08866	0.5624	0.818229
L_Ig_R_1	Somatomotor<=>Somatomotor	-0.02982	0.05149	0.5626	0.81838
R_MST_R_V7	Visual2<=>Visual2	0.04835	0.0836	0.5631	0.818412
R_3b_R_5m	Somatomotor<=>Somatomotor	0.02576	0.04453	0.563	0.818412
L_4_R_6mp	Somatomotor<=>Somatomotor	-0.02778	0.04801	0.5628	0.818412
L_1_R_OP1	Somatomotor<=>Somatomotor	-0.0352	0.06088	0.5632	0.818412
L_TA2_R_52	Auditory<=>Auditory	0.03544	0.06129	0.5631	0.818412
R_V3A_R_FST	Visual2<=>Visual2	0.0487	0.08424	0.5632	0.818412
R_13l_R_PFm	Frontoparietal<=>Frontoparietal	-0.03479	0.06024	0.5635	0.818708
L_p47r_R_a9-46v	Frontoparietal<=>Frontoparietal	-0.03982	0.06896	0.5636	0.818713
L_OP1_R_5m	Somatomotor<=>Somatomotor	-0.03085	0.05345	0.5638	0.818864
R_TA2_R_A4	Auditory<=>Auditory	-0.03321	0.05755	0.5639	0.818869
L_9a_L_OFC	Default<=>Default	-0.05559	0.09638	0.5641	0.81902
L_PoI2_L_FOP5	Cingulo-Opercular<=>Cingulo-Opercular	0.03273	0.05677	0.5643	0.81917
L_STGa_R_55b	Language<=>Language	-0.03951	0.06858	0.5645	0.81918
R_PFm_R_p47r	Frontoparietal<=>Frontoparietal	-0.03145	0.05457	0.5645	0.81918
L_p32_L_TE1a	Default<=>Default	0.03294	0.05718	0.5646	0.819186
R_8Av_R_10pp	Default<=>Default	-0.03359	0.05838	0.565	0.819626
L_8BM_R_PFm	Frontoparietal<=>Frontoparietal	-0.03354	0.05831	0.5652	0.819776
L_8BL_R_10v	Default<=>Default	-0.02692	0.04684	0.5655	0.820072
L_V2_L_VMV3	Visual2<=>Visual2	0.06581	0.1146	0.5657	0.820222
R_LO1_R_VMV3	Visual2<=>Visual2	0.03549	0.06181	0.5658	0.820227
L_V6_L_PH	Visual2<=>Visual2	-0.034	0.05926	0.5662	0.820666
L_a24pr_R_FOP1	Cingulo-Opercular<=>Cingulo-Opercular	0.02737	0.04773	0.5663	0.820671
R_47s_R_PGs	Default<=>Default	0.02823	0.04924	0.5664	0.820676
L_PI_R_FOP4	Cingulo-Opercular<=>Cingulo-Opercular	0.0563	0.09828	0.5668	0.821116
L_p32pr_L_PoI2	Cingulo-Opercular<=>Cingulo-Opercular	-0.03262	0.05705	0.5675	0.821435
L_3a_L_FOP2	Somatomotor<=>Somatomotor	-0.0328	0.05737	0.5676	0.821435
L_V6A_R_V7	Visual2<=>Visual2	0.03182	0.05561	0.5672	0.821435
L_47l_R_10r	Default<=>Default	0.03054	0.05341	0.5675	0.821435
L_46_R_a32pr	Cingulo-Opercular<=>Cingulo-Opercular	-0.03143	0.055	0.5676	0.821435
L_FOP5_R_p24	Cingulo-Opercular<=>Cingulo-Opercular	0.03148	0.05508	0.5676	0.821435
R_9a_R_TE1a	Default<=>Default	-0.02328	0.04078	0.5681	0.822018
R_SFL_R_STSdp	Language<=>Language	0.02893	0.0507	0.5682	0.822023
L_3b_R_5L	Somatomotor<=>Somatomotor	0.0295	0.0517	0.5683	0.822028
L_VMV1_R_V2	Visual2<=>Visual2	-0.04245	0.07442	0.5684	0.822033
R_47l_R_10v	Default<=>Default	0.03262	0.05721	0.5685	0.822037
L_1_L_OP1	Somatomotor<=>Somatomotor	-0.04084	0.0717	0.5689	0.822336
L_V7_R_PIT	Visual2<=>Visual2	0.05915	0.1038	0.5689	0.822336
L_8BM_L_a9-46v	Frontoparietal<=>Frontoparietal	-0.02577	0.04526	0.5691	0.822345
R_10pp_R_s32	Default<=>Default	0.03822	0.06713	0.5691	0.822345
L_IP2_L_p47r	Frontoparietal<=>Frontoparietal	-0.0244	0.04286	0.5692	0.82235
L_55b_L_44	Language<=>Language	0.0345	0.06066	0.5695	0.822643
L_H_R_10pp	Default<=>Default	-0.03253	0.0572	0.5696	0.822648
R_46_R_PoI2	Cingulo-Opercular<=>Cingulo-Opercular	-0.03118	0.05485	0.5697	0.822653
L_31pd_R_STSva	Default<=>Default	-0.02891	0.05087	0.5698	0.822657
L_33pr_R_PoI2	Cingulo-Opercular<=>Cingulo-Opercular	-0.03229	0.05685	0.5701	0.822671
L_FOP4_R_PoI1	Cingulo-Opercular<=>Cingulo-Opercular	-0.02739	0.04822	0.57	0.822671
R_PFcm_R_p24	Cingulo-Opercular<=>Cingulo-Opercular	0.03991	0.07028	0.5701	0.822671
R_7PL_R_MIP	Dorsal-Attention<=>Dorsal-Attention	0.03397	0.05984	0.5703	0.82282
L_IFSp_L_TGv	Language<=>Language	-0.02965	0.05226	0.5704	0.822825
L_PCV_L_TPOJ3	Posterior-Multimodal<=>Posterior-Multimodal	0.02896	0.05106	0.5705	0.822829
L_d23ab_L_31pv	Default<=>Default	-0.02498	0.04419	0.5718	0.823334
L_5m_L_6v	Somatomotor<=>Somatomotor	-0.02734	0.04844	0.5724	0.823334
L_23c_R_p24pr	Cingulo-Opercular<=>Cingulo-Opercular	-0.027	0.04773	0.5716	0.823334
L_FOP5_R_p24pr	Cingulo-Opercular<=>Cingulo-Opercular	-0.03128	0.05532	0.5718	0.823334
L_OFC_R_10d	Default<=>Default	-0.03963	0.06998	0.5712	0.823334
R_PEF_R_PoI2	Cingulo-Opercular<=>Cingulo-Opercular	-0.02972	0.05255	0.5717	0.823334
R_52_R_TA2	Auditory<=>Auditory	-0.03568	0.06316	0.5721	0.823334
L_A5_R_STGa	Language<=>Language	0.05766	0.1021	0.5724	0.823334
L_V6A_R_PH	Visual2<=>Visual2	0.03877	0.0686	0.572	0.823334
L_p24pr_R_PFop	Cingulo-Opercular<=>Cingulo-Opercular	-0.02961	0.05244	0.5723	0.823334
L_LO1_R_V6A	Visual2<=>Visual2	0.03554	0.06289	0.572	0.823334
L_PH_R_V4t	Visual2<=>Visual2	-0.03153	0.05583	0.5722	0.823334
L_LO2_R_LO3	Visual2<=>Visual2	0.03984	0.07058	0.5724	0.823334
L_POS2_R_31a	Frontoparietal<=>Frontoparietal	0.03704	0.0655	0.5717	0.823334
L_s32_R_s32	Default<=>Default	0.02482	0.04388	0.5716	0.823334
L_9p_R_STSva	Default<=>Default	-0.03027	0.05355	0.5719	0.823334
R_10r_R_47s	Default<=>Default	0.03892	0.06894	0.5725	0.823338
L_8BL_R_8Av	Default<=>Default	-0.02844	0.05041	0.5727	0.823347
R_LIPv_R_VMV2	Visual2<=>Visual2	0.03807	0.06748	0.5727	0.823347
L_MIP_R_MIP	Dorsal-Attention<=>Dorsal-Attention	-0.02757	0.04889	0.5728	0.823352
L_p32pr_R_FOP1	Cingulo-Opercular<=>Cingulo-Opercular	-0.02909	0.05161	0.573	0.8235
L_31pd_R_23d	Default<=>Default	0.02567	0.04557	0.5732	0.823648
L_VIP_R_VMV1	Visual2<=>Visual2	0.04073	0.07232	0.5733	0.823652
L_8C_L_i6-8	Frontoparietal<=>Frontoparietal	-0.02926	0.05199	0.5735	0.8238
L_TE1m_R_47m	Default<=>Default	-0.04009	0.07124	0.5736	0.823805
R_5m_R_6d	Somatomotor<=>Somatomotor	0.02902	0.05159	0.5738	0.823953
L_LO2_R_V6	Visual2<=>Visual2	-0.04006	0.0713	0.5742	0.824388
R_PCV_R_TPOJ3	Posterior-Multimodal<=>Posterior-Multimodal	0.02733	0.04865	0.5743	0.824392
L_d32_L_p32	Default<=>Default	0.03225	0.05746	0.5746	0.824405
R_MST_R_MT	Visual2<=>Visual2	0.03738	0.0666	0.5746	0.824405
L_a10p_R_44	Frontoparietal<=>Frontoparietal	-0.03997	0.07122	0.5746	0.824405
R_10r_R_9p	Default<=>Default	-0.03057	0.05448	0.5747	0.824409
L_TE1m_R_STSda	Default<=>Default	-0.04416	0.07874	0.5749	0.824557
L_10pp_L_PHA2	Default<=>Default	0.04768	0.08506	0.5751	0.82457
L_47m_L_TE1m	Default<=>Default	-0.03265	0.05827	0.5752	0.82457
L_2_R_FOP2	Somatomotor<=>Somatomotor	-0.03751	0.06694	0.5752	0.82457
L_a10p_L_IP2	Frontoparietal<=>Frontoparietal	-0.03264	0.05826	0.5753	0.824574
L_24dd_L_6mp	Somatomotor<=>Somatomotor	-0.02255	0.04026	0.5754	0.824578
L_PBelt_R_52	Auditory<=>Auditory	-0.03168	0.05658	0.5756	0.824587
R_55b_R_STGa	Language<=>Language	0.03624	0.06472	0.5756	0.824587
R_POS2_R_p9-46v	Frontoparietal<=>Frontoparietal	0.03685	0.06583	0.5757	0.824591
R_7PC_R_1	Somatomotor<=>Somatomotor	0.03237	0.05787	0.5758	0.824595
L_IP1_R_p9-46v	Frontoparietal<=>Frontoparietal	0.0436	0.07799	0.5761	0.824886
L_OFC_L_PGs	Default<=>Default	-0.03543	0.0634	0.5762	0.82489
L_8C_R_13l	Frontoparietal<=>Frontoparietal	-0.03244	0.05807	0.5765	0.824903
R_46_R_MI	Cingulo-Opercular<=>Cingulo-Opercular	-0.03069	0.05493	0.5764	0.824903
R_V8_R_V3CD	Visual2<=>Visual2	0.03586	0.06421	0.5765	0.824903
L_24dd_R_6mp	Somatomotor<=>Somatomotor	-0.02517	0.0451	0.5768	0.825193
L_PoI1_L_PI	Cingulo-Opercular<=>Cingulo-Opercular	0.03655	0.06552	0.5769	0.825197
L_PI_R_PoI1	Cingulo-Opercular<=>Cingulo-Opercular	0.04116	0.0738	0.577	0.825201
L_p24_R_FEF	Cingulo-Opercular<=>Cingulo-Opercular	0.05756	0.1033	0.5772	0.825348
L_9-46d_L_PFcm	Cingulo-Opercular<=>Cingulo-Opercular	-0.0279	0.05027	0.5788	0.825972
L_10d_L_PGs	Default<=>Default	-0.02848	0.05131	0.5789	0.825972
L_d23ab_L_TE1m	Default<=>Default	-0.03158	0.05681	0.5783	0.825972
L_47s_L_TE1m	Default<=>Default	-0.03865	0.06963	0.5789	0.825972
L_6v_R_5m	Somatomotor<=>Somatomotor	-0.02743	0.04935	0.5783	0.825972
L_47m_R_8Ad	Default<=>Default	-0.03581	0.06439	0.5781	0.825972
R_33pr_R_8C	Frontoparietal<=>Frontoparietal	-0.05092	0.09162	0.5783	0.825972
R_3a_R_OP2-3	Somatomotor<=>Somatomotor	-0.02868	0.05166	0.5787	0.825972
R_p32_R_TGd	Default<=>Default	-0.03295	0.05938	0.5789	0.825972
L_MIP_R_IP0	Dorsal-Attention<=>Dorsal-Attention	0.02639	0.04751	0.5785	0.825972
R_LO2_R_VMV1	Visual2<=>Visual2	0.03903	0.07016	0.578	0.825972
R_STSvp_R_31pd	Default<=>Default	-0.02807	0.05056	0.5787	0.825972
R_LBelt_R_A4	Auditory<=>Auditory	-0.03156	0.05674	0.578	0.825972
L_V6_L_VMV1	Visual2<=>Visual2	-0.03538	0.06379	0.5792	0.826262
R_3a_R_FOP2	Somatomotor<=>Somatomotor	-0.0325	0.05861	0.5793	0.826266
L_i6-8_R_8BM	Frontoparietal<=>Frontoparietal	-0.03489	0.06296	0.5794	0.82627
L_6a_R_PHA3	Dorsal-Attention<=>Dorsal-Attention	0.05866	0.1059	0.5795	0.826274
L_24dd_L_6d	Somatomotor<=>Somatomotor	-0.02379	0.04298	0.5799	0.82644
L_7m_L_9m	Default<=>Default	-0.02879	0.05205	0.5802	0.82644
R_8Ad_R_8BL	Default<=>Default	-0.02588	0.04679	0.5802	0.82644
R_10v_R_47s	Default<=>Default	0.02308	0.04173	0.5802	0.82644
R_11l_R_AVI	Frontoparietal<=>Frontoparietal	0.03801	0.06872	0.5801	0.82644
L_FOP3_R_FOP3	Cingulo-Opercular<=>Cingulo-Opercular	-0.02289	0.04138	0.5802	0.82644
L_SFL_L_TGv	Language<=>Language	-0.03039	0.05497	0.5803	0.826444
L_a47r_R_44	Frontoparietal<=>Frontoparietal	0.02982	0.05396	0.5805	0.82659
L_31a_R_23d	Default<=>Default	0.02528	0.04576	0.5806	0.826594
R_23c_R_PoI2	Cingulo-Opercular<=>Cingulo-Opercular	0.02668	0.0483	0.5807	0.826598
L_6v_R_5L	Somatomotor<=>Somatomotor	0.02999	0.05432	0.5809	0.826606
L_LIPv_R_V4t	Visual2<=>Visual2	0.03125	0.0566	0.5809	0.826606
R_24dv_R_7PC	Somatomotor<=>Somatomotor	0.04597	0.08328	0.581	0.826609
L_PFcm_R_FOP3	Cingulo-Opercular<=>Cingulo-Opercular	-0.02811	0.05096	0.5812	0.826756
L_PF_R_PFcm	Cingulo-Opercular<=>Cingulo-Opercular	-0.03066	0.0556	0.5814	0.826902
L_24dd_L_2	Somatomotor<=>Somatomotor	0.02445	0.04438	0.5817	0.82719
L_V6_L_V6A	Visual2<=>Visual2	0.02661	0.04834	0.5819	0.827197
L_FOP3_R_p24pr	Cingulo-Opercular<=>Cingulo-Opercular	0.02613	0.04745	0.5819	0.827197
R_IFJa_R_A5	Language<=>Language	0.0385	0.06998	0.5822	0.827485
L_4_R_4	Somatomotor<=>Somatomotor	-0.02546	0.04634	0.5827	0.828058
L_V4t_R_IPS1	Visual2<=>Visual2	-0.02788	0.05081	0.5831	0.828349
R_d23ab_R_TE2a	Default<=>Default	-0.02936	0.05349	0.5831	0.828349
R_6r_R_FOP5	Cingulo-Opercular<=>Cingulo-Opercular	-0.03282	0.05985	0.5834	0.828637
L_7PC_L_OP4	Somatomotor<=>Somatomotor	-0.038	0.06932	0.5836	0.828644
L_OFC_L_H	Default<=>Default	0.03226	0.05887	0.5836	0.828644
L_31pv_R_d23ab	Default<=>Default	-0.02489	0.04544	0.5838	0.828789
L_LIPd_R_TE2p	Dorsal-Attention<=>Dorsal-Attention	0.03827	0.06989	0.584	0.828935
L_3b_L_6d	Somatomotor<=>Somatomotor	-0.03013	0.05511	0.5845	0.828952
L_V6_R_V7	Visual2<=>Visual2	0.03622	0.0662	0.5842	0.828952
R_PFcm_R_PoI2	Cingulo-Opercular<=>Cingulo-Opercular	-0.02425	0.04435	0.5845	0.828952
L_PGp_R_PFt	Dorsal-Attention<=>Dorsal-Attention	0.02762	0.05049	0.5843	0.828952
L_PHA3_R_TE2p	Dorsal-Attention<=>Dorsal-Attention	0.04063	0.07431	0.5845	0.828952
L_31pv_L_s32	Default<=>Default	-0.02533	0.04636	0.5848	0.829239
L_V3A_L_PIT	Visual2<=>Visual2	0.04414	0.08079	0.5849	0.829243
L_6d_L_OP4	Somatomotor<=>Somatomotor	-0.0312	0.05714	0.5851	0.829388
R_5L_R_24dd	Somatomotor<=>Somatomotor	0.02579	0.04729	0.5854	0.829675
R_5m_R_OP1	Somatomotor<=>Somatomotor	-0.02904	0.0533	0.5859	0.830245
L_9m_R_p32	Default<=>Default	-0.03487	0.06404	0.5861	0.830255
L_25_R_10pp	Default<=>Default	0.02824	0.05187	0.5862	0.830255
R_31pv_R_47s	Default<=>Default	0.03158	0.05802	0.5862	0.830255
R_FOP1_R_FOP3	Cingulo-Opercular<=>Cingulo-Opercular	-0.02144	0.03946	0.5869	0.831108
L_OFC_R_d23ab	Default<=>Default	-0.03489	0.06428	0.5872	0.831255
L_31pd_R_d23ab	Default<=>Default	-0.02163	0.03985	0.5872	0.831255
L_7Pm_R_s6-8	Frontoparietal<=>Frontoparietal	-0.0542	0.09987	0.5873	0.831258
L_H_L_25	Default<=>Default	0.0314	0.05792	0.5878	0.831828
L_33pr_L_PFcm	Cingulo-Opercular<=>Cingulo-Opercular	-0.02773	0.05121	0.5881	0.832114
L_MI_R_FOP3	Cingulo-Opercular<=>Cingulo-Opercular	-0.02767	0.0511	0.5882	0.832116
L_V2_R_V8	Visual2<=>Visual2	0.04738	0.08753	0.5883	0.832119
R_9-46d_R_a32pr	Cingulo-Opercular<=>Cingulo-Opercular	-0.03112	0.05753	0.5885	0.832264
L_d32_L_25	Default<=>Default	-0.05303	0.09815	0.589	0.832832
L_PIT_R_LO3	Visual2<=>Visual2	0.04852	0.08984	0.5891	0.832835
R_IFJp_R_13l	Frontoparietal<=>Frontoparietal	0.03399	0.06297	0.5893	0.832979
R_V7_R_V6A	Visual2<=>Visual2	0.0316	0.05855	0.5894	0.832982
R_FEF_R_a32pr	Cingulo-Opercular<=>Cingulo-Opercular	-0.03206	0.05942	0.5895	0.832985
L_OFC_R_PHA2	Default<=>Default	-0.05671	0.1051	0.5896	0.832988
R_STSvp_R_PHA2	Default<=>Default	0.04223	0.07831	0.5898	0.833132
R_PHT_R_PGp	Dorsal-Attention<=>Dorsal-Attention	-0.0277	0.05139	0.5899	0.833134
L_a10p_R_IFJp	Frontoparietal<=>Frontoparietal	0.06674	0.1239	0.59	0.833137
L_23d_L_10r	Default<=>Default	0.0327	0.06075	0.5904	0.833564
L_7PC_L_Ig	Somatomotor<=>Somatomotor	0.03102	0.05768	0.5906	0.833707
L_d23ab_L_s32	Default<=>Default	-0.02678	0.04982	0.5909	0.833992
L_V6_L_V4t	Visual2<=>Visual2	0.04386	0.08166	0.5912	0.834277
L_8Ad_L_10pp	Default<=>Default	-0.05376	0.1001	0.5914	0.834288
R_V2_R_VIP	Visual2<=>Visual2	0.02605	0.04856	0.5916	0.834288
L_47l_R_PHA1	Default<=>Default	0.03788	0.07061	0.5916	0.834288
R_VMV1_R_VVC	Visual2<=>Visual2	-0.02989	0.05572	0.5916	0.834288
R_5L_R_6v	Somatomotor<=>Somatomotor	-0.0325	0.06061	0.5919	0.834295
L_d23ab_R_p32	Default<=>Default	-0.03747	0.06989	0.5919	0.834295
L_8Av_R_TE2a	Default<=>Default	-0.03716	0.06933	0.5919	0.834295
L_8Ad_L_OFC	Default<=>Default	-0.05018	0.09363	0.592	0.834298
L_LO1_R_PH	Visual2<=>Visual2	0.03852	0.07189	0.5921	0.8343
L_V3CD_R_V2	Visual2<=>Visual2	0.0354	0.06607	0.5922	0.834303
L_PHA2_R_8Av	Default<=>Default	-0.03315	0.06191	0.5924	0.834311
L_a24_R_TE2a	Default<=>Default	-0.03549	0.06631	0.5925	0.834311
L_VMV1_R_FST	Visual2<=>Visual2	0.04098	0.07657	0.5925	0.834311
L_44_R_A5	Language<=>Language	0.03209	0.05996	0.5926	0.834313
L_FOP2_R_5L	Somatomotor<=>Somatomotor	0.03941	0.07366	0.5927	0.834316
R_31pv_R_8Av	Default<=>Default	-0.0249	0.04656	0.5928	0.834318
L_10v_L_s32	Default<=>Default	-0.02708	0.05066	0.593	0.834462
R_52_R_LBelt	Auditory<=>Auditory	-0.03015	0.05643	0.5931	0.834464
L_PHA3_R_AIP	Dorsal-Attention<=>Dorsal-Attention	0.04371	0.08184	0.5933	0.834607
L_FOP1_L_PF	Cingulo-Opercular<=>Cingulo-Opercular	0.02422	0.04539	0.5936	0.834891
L_a24_L_s32	Default<=>Default	-0.02931	0.05493	0.5937	0.834894
L_45_L_TGv	Language<=>Language	-0.02472	0.04641	0.5943	0.835463
R_V3A_R_LO1	Visual2<=>Visual2	-0.03542	0.06653	0.5944	0.835463
L_IPS1_R_VMV2	Visual2<=>Visual2	0.02503	0.047	0.5944	0.835463
L_47l_L_STSva	Default<=>Default	-0.0265	0.0498	0.5947	0.835609
L_9p_R_47l	Default<=>Default	-0.03173	0.05965	0.5947	0.835609
L_d23ab_L_31pd	Default<=>Default	-0.02305	0.04342	0.5955	0.836456
L_AIP_R_IP0	Dorsal-Attention<=>Dorsal-Attention	0.02756	0.05192	0.5955	0.836456
L_PIT_L_LO3	Visual2<=>Visual2	0.03879	0.07312	0.5957	0.836599
L_31pd_L_TE1m	Default<=>Default	-0.03511	0.0662	0.5958	0.836601
L_a47r_L_a9-46v	Frontoparietal<=>Frontoparietal	-0.02822	0.05329	0.5964	0.836616
L_4_L_FOP2	Somatomotor<=>Somatomotor	-0.02879	0.05435	0.5964	0.836616
L_8BL_L_STSva	Default<=>Default	-0.02178	0.04109	0.596	0.836616
L_31pv_R_31pv	Default<=>Default	-0.02436	0.046	0.5963	0.836616
R_11l_R_i6-8	Frontoparietal<=>Frontoparietal	0.03891	0.0735	0.5965	0.836616
L_6d_R_OP1	Somatomotor<=>Somatomotor	-0.03422	0.06463	0.5965	0.836616
L_DVT_R_ProS	Visual1<=>Visual1	0.02372	0.04476	0.5962	0.836616
L_23d_L_9p	Default<=>Default	-0.0251	0.04749	0.5971	0.836948
L_8Ad_L_EC	Default<=>Default	-0.02767	0.05244	0.5978	0.836948
L_8Ad_L_TE1a	Default<=>Default	-0.02224	0.0423	0.5991	0.836948
L_LO3_L_VVC	Visual2<=>Visual2	-0.03545	0.06738	0.5987	0.836948
L_31a_L_25	Default<=>Default	-0.03978	0.07557	0.5986	0.836948
L_d23ab_L_STSva	Default<=>Default	-0.02483	0.04717	0.5986	0.836948
L_p9-46v_R_RSC	Frontoparietal<=>Frontoparietal	0.04293	0.08129	0.5975	0.836948
L_VVC_R_PIT	Visual2<=>Visual2	-0.04641	0.08818	0.5987	0.836948
L_4_R_7AL	Somatomotor<=>Somatomotor	0.02814	0.05341	0.5983	0.836948
L_FOP2_R_7PC	Somatomotor<=>Somatomotor	-0.04118	0.078	0.5975	0.836948
L_Ig_R_2	Somatomotor<=>Somatomotor	-0.02859	0.05417	0.5977	0.836948
L_9p_R_10r	Default<=>Default	-0.03083	0.05851	0.5983	0.836948
L_8C_R_8C	Frontoparietal<=>Frontoparietal	-0.03458	0.06575	0.599	0.836948
L_11l_R_11l	Frontoparietal<=>Frontoparietal	-0.03006	0.057	0.5979	0.836948
R_9-46d_R_43	Cingulo-Opercular<=>Cingulo-Opercular	-0.02874	0.05441	0.5974	0.836948
L_p9-46v_R_AVI	Frontoparietal<=>Frontoparietal	-0.03021	0.05744	0.599	0.836948
L_47l_R_H	Default<=>Default	0.0355	0.06728	0.5977	0.836948
L_TGd_R_TE2a	Default<=>Default	0.02619	0.04964	0.5977	0.836948
R_i6-8_R_IP2	Frontoparietal<=>Frontoparietal	0.02515	0.04769	0.5979	0.836948
L_V3_R_V6A	Visual2<=>Visual2	0.04111	0.07807	0.5985	0.836948
R_V3A_R_V6A	Visual2<=>Visual2	0.03744	0.07113	0.5986	0.836948
R_9p_R_PHA2	Default<=>Default	-0.05783	0.11	0.5989	0.836948
L_EC_R_s32	Default<=>Default	0.03116	0.05896	0.5971	0.836948
L_STSvp_R_STSva	Default<=>Default	0.02712	0.05159	0.5991	0.836948
L_V4_R_PIT	Visual2<=>Visual2	0.04635	0.0882	0.5992	0.83695
L_STSdp_R_IFJa	Language<=>Language	0.03919	0.0746	0.5994	0.836954
R_6ma_R_PI	Cingulo-Opercular<=>Cingulo-Opercular	0.03968	0.07554	0.5994	0.836954
L_7Am_L_p24	Cingulo-Opercular<=>Cingulo-Opercular	0.04564	0.08693	0.5996	0.836958
R_LO2_R_PH	Visual2<=>Visual2	0.02786	0.05305	0.5996	0.836958
L_9m_R_a24	Default<=>Default	0.03551	0.06774	0.6001	0.837381
R_PEF_R_PI	Cingulo-Opercular<=>Cingulo-Opercular	-0.06429	0.1226	0.6001	0.837381
R_8C_R_IFSp	Frontoparietal<=>Frontoparietal	0.03767	0.0719	0.6003	0.837522
L_V6_R_LO3	Visual2<=>Visual2	0.03288	0.06278	0.6005	0.837664
L_47s_R_10r	Default<=>Default	-0.03741	0.07148	0.6007	0.837805
L_31pd_R_47l	Default<=>Default	0.03187	0.06094	0.601	0.838086
R_MST_R_V4t	Visual2<=>Visual2	-0.04518	0.08643	0.6011	0.838088
L_STSva_R_d23ab	Default<=>Default	-0.0275	0.05262	0.6013	0.83823
L_PI_R_FOP1	Cingulo-Opercular<=>Cingulo-Opercular	0.05535	0.106	0.6014	0.838231
L_V3_L_VMV3	Visual2<=>Visual2	0.06898	0.1322	0.6017	0.838512
L_PSL_L_IFSp	Language<=>Language	0.03079	0.059	0.6018	0.838514
R_RSC_R_13l	Frontoparietal<=>Frontoparietal	-0.03596	0.06901	0.6023	0.839073
R_33pr_R_p47r	Frontoparietal<=>Frontoparietal	-0.02341	0.04495	0.6025	0.839214
R_24dd_R_6mp	Somatomotor<=>Somatomotor	-0.02134	0.04099	0.6026	0.839216
L_TA2_R_LBelt	Auditory<=>Auditory	0.02947	0.05668	0.6031	0.839775
L_V3A_R_IPS1	Visual2<=>Visual2	0.02436	0.04688	0.6034	0.840055
L_6mp_R_3a	Somatomotor<=>Somatomotor	-0.02229	0.04295	0.6038	0.840474
L_10r_L_8Av	Default<=>Default	-0.02406	0.0464	0.6041	0.840478
L_FEF_L_MI	Cingulo-Opercular<=>Cingulo-Opercular	-0.03535	0.06818	0.6041	0.840478
R_V3A_R_VVC	Visual2<=>Visual2	-0.03274	0.06313	0.6041	0.840478
L_31pd_L_STSva	Default<=>Default	-0.02216	0.04274	0.6042	0.84048
R_PSL_R_a24pr	Cingulo-Opercular<=>Cingulo-Opercular	0.02576	0.04972	0.6044	0.84062
L_PoI2_L_MI	Cingulo-Opercular<=>Cingulo-Opercular	0.03021	0.05839	0.6049	0.841178
L_p32_R_31pd	Default<=>Default	-0.03162	0.06114	0.605	0.84118
L_8Av_L_9m	Default<=>Default	-0.02377	0.04598	0.6052	0.84132
L_VMV2_R_V6	Visual2<=>Visual2	-0.03489	0.06755	0.6056	0.841738
L_STSva_R_10v	Default<=>Default	0.0248	0.04809	0.606	0.841744
L_4_R_FOP2	Somatomotor<=>Somatomotor	-0.02969	0.05754	0.6059	0.841744
R_6mp_R_FOP2	Somatomotor<=>Somatomotor	-0.02874	0.05572	0.606	0.841744
L_OFC_R_TGd	Default<=>Default	0.03433	0.06655	0.606	0.841744
L_9p_R_47m	Default<=>Default	0.02932	0.05687	0.6062	0.841884
L_3b_L_7AL	Somatomotor<=>Somatomotor	0.03381	0.06573	0.607	0.842719
L_p32_R_PGi	Default<=>Default	-0.02886	0.05609	0.607	0.842719
R_V4_R_MT	Visual2<=>Visual2	0.03366	0.06552	0.6074	0.843137
L_p32_L_10pp	Default<=>Default	0.04088	0.07985	0.6087	0.843701
L_9p_L_TE2a	Default<=>Default	0.0375	0.07312	0.6081	0.843701
L_5m_R_4	Somatomotor<=>Somatomotor	0.02261	0.04414	0.6085	0.843701
R_RSC_R_POS2	Frontoparietal<=>Frontoparietal	0.02395	0.04678	0.6087	0.843701
L_PoI2_R_p32pr	Cingulo-Opercular<=>Cingulo-Opercular	-0.03211	0.06266	0.6083	0.843701
L_7m_R_8Av	Default<=>Default	-0.02572	0.05023	0.6086	0.843701
L_8BL_R_STSda	Default<=>Default	0.02155	0.04211	0.6087	0.843701
L_V8_R_LO3	Visual2<=>Visual2	0.03078	0.0601	0.6085	0.843701
R_AVI_R_p47r	Frontoparietal<=>Frontoparietal	0.03496	0.06821	0.6083	0.843701
L_A4_R_A1	Auditory<=>Auditory	-0.03198	0.06249	0.6088	0.843702
R_46_R_PI	Cingulo-Opercular<=>Cingulo-Opercular	0.04093	0.08001	0.609	0.843842
R_V3_R_PH	Visual2<=>Visual2	0.03145	0.06152	0.6092	0.843981
R_IPS1_R_VMV1	Visual2<=>Visual2	0.03727	0.07294	0.6094	0.844121
R_PSL_R_SCEF	Cingulo-Opercular<=>Cingulo-Opercular	-0.02501	0.04897	0.6095	0.844122
L_PHA2_L_25	Default<=>Default	-0.03331	0.06523	0.6096	0.844123
L_LO1_R_V4	Visual2<=>Visual2	0.03669	0.07198	0.6102	0.844816
L_PoI2_R_5mv	Cingulo-Opercular<=>Cingulo-Opercular	-0.02735	0.05368	0.6104	0.844955
R_LO2_R_MT	Visual2<=>Visual2	0.03397	0.06671	0.6106	0.845094
L_TE1m_R_PHA2	Default<=>Default	-0.04616	0.09072	0.6109	0.845372
R_p9-46v_R_s6-8	Frontoparietal<=>Frontoparietal	-0.02265	0.04456	0.6112	0.845649
R_V7_R_LO3	Visual2<=>Visual2	0.03156	0.06211	0.6114	0.845788
L_IFJp_R_IFSp	Frontoparietal<=>Frontoparietal	0.0348	0.0685	0.6115	0.845789
L_V7_L_V4t	Visual2<=>Visual2	-0.03611	0.07112	0.6117	0.845928
L_PEF_R_LIPd	Dorsal-Attention<=>Dorsal-Attention	-0.04454	0.08777	0.6118	0.845928
L_8BM_L_i6-8	Frontoparietal<=>Frontoparietal	0.02318	0.04575	0.6124	0.84607
L_PIT_R_MT	Visual2<=>Visual2	0.04184	0.08254	0.6122	0.84607
L_6mp_R_OP4	Somatomotor<=>Somatomotor	-0.02405	0.04747	0.6125	0.84607
R_a9-46v_R_TE1p	Frontoparietal<=>Frontoparietal	-0.02259	0.04459	0.6124	0.84607
L_V3B_R_V6A	Visual2<=>Visual2	-0.03448	0.06804	0.6123	0.84607
R_PEF_R_FOP5	Cingulo-Opercular<=>Cingulo-Opercular	-0.03216	0.06348	0.6125	0.84607
L_p32_R_23d	Default<=>Default	0.03675	0.0726	0.6127	0.846209
L_11l_R_44	Frontoparietal<=>Frontoparietal	0.03237	0.064	0.613	0.846486
L_7PL_L_PHA3	Dorsal-Attention<=>Dorsal-Attention	-0.03876	0.07665	0.6131	0.846486
L_8Av_R_d23ab	Default<=>Default	-0.03142	0.06216	0.6133	0.846625
L_a24pr_L_FOP3	Cingulo-Opercular<=>Cingulo-Opercular	0.02579	0.05106	0.6135	0.846626
L_8BL_R_9p	Default<=>Default	-0.0314	0.06217	0.6135	0.846626
L_IPS1_R_MST	Visual2<=>Visual2	0.02881	0.05709	0.6139	0.846903
L_H_R_s32	Default<=>Default	0.02773	0.05497	0.6139	0.846903
L_PIT_L_V6A	Visual2<=>Visual2	0.0475	0.09445	0.615	0.847183
L_V3A_L_VMV2	Visual2<=>Visual2	0.03626	0.07195	0.6143	0.847183
L_4_R_1	Somatomotor<=>Somatomotor	-0.02389	0.04752	0.6151	0.847183
R_44_R_13l	Frontoparietal<=>Frontoparietal	-0.02758	0.05483	0.615	0.847183
L_7AL_R_OP2-3	Somatomotor<=>Somatomotor	0.03035	0.06024	0.6145	0.847183
R_33pr_R_AVI	Frontoparietal<=>Frontoparietal	-0.02972	0.059	0.6145	0.847183
L_p32_R_TGd	Default<=>Default	0.03301	0.06563	0.615	0.847183
L_PH_R_V6A	Visual2<=>Visual2	-0.03516	0.06985	0.6148	0.847183
L_9a_R_PHA2	Default<=>Default	0.0344	0.06833	0.6146	0.847183
L_FOP1_R_PI	Cingulo-Opercular<=>Cingulo-Opercular	-0.06921	0.1377	0.6151	0.847183
L_13l_R_44	Frontoparietal<=>Frontoparietal	-0.02769	0.05517	0.6157	0.847735
R_AVI_R_TE1p	Frontoparietal<=>Frontoparietal	-0.02639	0.05258	0.6157	0.847735
L_OP4_R_24dv	Somatomotor<=>Somatomotor	-0.02605	0.05192	0.6158	0.847735
L_11l_R_d32	Frontoparietal<=>Frontoparietal	-0.03239	0.06456	0.6159	0.847735
R_FFC_R_VMV3	Visual2<=>Visual2	-0.03119	0.0622	0.616	0.847736
L_IFJp_R_31a	Frontoparietal<=>Frontoparietal	-0.05085	0.1014	0.6161	0.847736
L_PoI2_R_9-46d	Cingulo-Opercular<=>Cingulo-Opercular	-0.02284	0.04559	0.6163	0.847874
L_4_L_24dd	Somatomotor<=>Somatomotor	0.02236	0.04464	0.6164	0.847874
L_IP2_R_a9-46v	Frontoparietal<=>Frontoparietal	-0.04187	0.08364	0.6166	0.847875
L_25_R_EC	Default<=>Default	0.03088	0.06168	0.6166	0.847875
R_V7_R_IPS1	Visual2<=>Visual2	0.02634	0.0527	0.6173	0.848564
L_7PC_R_1	Somatomotor<=>Somatomotor	0.02745	0.05499	0.6177	0.848564
L_PFcm_R_FOP1	Cingulo-Opercular<=>Cingulo-Opercular	-0.0244	0.04889	0.6177	0.848564
R_i6-8_R_TE1p	Frontoparietal<=>Frontoparietal	0.0246	0.04928	0.6176	0.848564
R_a47r_R_IP1	Frontoparietal<=>Frontoparietal	0.03066	0.06138	0.6174	0.848564
R_STGa_R_TGv	Language<=>Language	-0.03954	0.07919	0.6175	0.848564
L_V8_L_LO1	Visual2<=>Visual2	0.03436	0.06894	0.6182	0.848839
L_8BM_L_p9-46v	Frontoparietal<=>Frontoparietal	0.0219	0.04394	0.6182	0.848839
L_H_R_47m	Default<=>Default	0.09638	0.1933	0.6181	0.848839
L_10pp_L_PGs	Default<=>Default	-0.03323	0.06681	0.6189	0.84884
L_PGi_L_PGs	Default<=>Default	-0.03626	0.07283	0.6186	0.84884
L_MIP_R_7PL	Dorsal-Attention<=>Dorsal-Attention	0.02928	0.05889	0.6191	0.84884
L_7AL_R_6mp	Somatomotor<=>Somatomotor	-0.02551	0.05129	0.619	0.84884
R_8BL_R_47l	Default<=>Default	0.0245	0.04927	0.619	0.84884
L_p10p_R_IFJp	Frontoparietal<=>Frontoparietal	0.07385	0.1486	0.6191	0.84884
R_PFcm_R_PF	Cingulo-Opercular<=>Cingulo-Opercular	-0.0286	0.05742	0.6184	0.84884
L_V4_R_FST	Visual2<=>Visual2	0.0421	0.08465	0.619	0.84884
L_IP1_R_TE1m	Frontoparietal<=>Frontoparietal	-0.02572	0.05166	0.6185	0.84884
L_EC_R_p32	Default<=>Default	-0.04988	0.1004	0.6192	0.84884
L_V3A_R_MST	Visual2<=>Visual2	0.03445	0.06936	0.6194	0.848841
R_LO1_R_FST	Visual2<=>Visual2	0.03508	0.07061	0.6194	0.848841
R_MT_R_VMV2	Visual2<=>Visual2	0.03436	0.06921	0.6195	0.848841
L_47l_R_STSva	Default<=>Default	-0.03481	0.07017	0.6199	0.849252
L_31pd_R_47s	Default<=>Default	-0.0215	0.04335	0.62	0.849252
L_OP1_L_OP2-3	Somatomotor<=>Somatomotor	0.02308	0.04664	0.6207	0.849389
R_8Ad_R_9a	Default<=>Default	0.02143	0.0433	0.6207	0.849389
L_PGp_R_LIPd	Dorsal-Attention<=>Dorsal-Attention	0.02854	0.05764	0.6205	0.849389
L_8Ad_R_PHA1	Default<=>Default	-0.03577	0.07222	0.6204	0.849389
L_V3B_R_FST	Visual2<=>Visual2	0.03264	0.06593	0.6206	0.849389
R_EC_R_s32	Default<=>Default	-0.03175	0.06416	0.6207	0.849389
L_PGi_R_STSda	Default<=>Default	-0.02646	0.05351	0.6209	0.84939
L_STSdp_R_STSdp	Language<=>Language	-0.02634	0.05327	0.621	0.84939
L_MST_R_VVC	Visual2<=>Visual2	-0.04698	0.095	0.621	0.84939
L_FOP2_R_5m	Somatomotor<=>Somatomotor	-0.0292	0.05909	0.6212	0.849526
L_PSL_L_STSda	Language<=>Language	0.02245	0.04544	0.6213	0.849527
L_8BL_L_47l	Default<=>Default	0.02594	0.05252	0.6214	0.849527
L_RSC_L_a9-46v	Frontoparietal<=>Frontoparietal	0.03096	0.06291	0.6226	0.849664
L_10r_L_STSva	Default<=>Default	0.02383	0.04838	0.6224	0.849664
L_V8_R_LO1	Visual2<=>Visual2	-0.03089	0.06279	0.6227	0.849664
L_Ig_R_24dv	Somatomotor<=>Somatomotor	-0.02437	0.04943	0.6219	0.849664
R_PEF_R_SCEF	Cingulo-Opercular<=>Cingulo-Opercular	-0.02549	0.05179	0.6225	0.849664
L_31pd_R_a24	Default<=>Default	-0.0262	0.05312	0.6218	0.849664
L_IP2_R_11l	Frontoparietal<=>Frontoparietal	-0.03347	0.06797	0.6224	0.849664
L_MIP_R_6a	Dorsal-Attention<=>Dorsal-Attention	-0.03211	0.06512	0.622	0.849664
L_PF_R_FOP3	Cingulo-Opercular<=>Cingulo-Opercular	-0.02348	0.0477	0.6226	0.849664
L_31pv_R_STSvp	Default<=>Default	0.01934	0.03924	0.6221	0.849664
R_23d_R_PGi	Default<=>Default	0.02728	0.05538	0.6223	0.849664
L_SFL_R_TGv	Language<=>Language	0.03249	0.06603	0.6227	0.849664
R_8C_R_IP2	Frontoparietal<=>Frontoparietal	0.02609	0.05303	0.6228	0.849664
L_EC_L_s32	Default<=>Default	0.03355	0.06828	0.6232	0.849664
R_MST_R_V6	Visual2<=>Visual2	0.02906	0.05913	0.6232	0.849664
L_IFSa_R_d32	Frontoparietal<=>Frontoparietal	0.03621	0.07367	0.6231	0.849664
L_9m_R_PGs	Default<=>Default	-0.02383	0.04848	0.6231	0.849664
L_8C_L_IFJp	Frontoparietal<=>Frontoparietal	0.03818	0.07781	0.6236	0.849936
L_5L_L_Ig	Somatomotor<=>Somatomotor	0.03034	0.06183	0.6237	0.849936
L_PI_R_5mv	Cingulo-Opercular<=>Cingulo-Opercular	-0.04877	0.09944	0.6238	0.849936
L_PGi_R_PHA2	Default<=>Default	-0.03366	0.0686	0.6237	0.849936
L_10pp_L_PreS	Default<=>Default	0.03868	0.07891	0.624	0.850072
L_PGi_L_TE1m	Default<=>Default	-0.0269	0.05493	0.6244	0.850072
L_VMV1_R_PIT	Visual2<=>Visual2	-0.04481	0.0915	0.6244	0.850072
L_STSvp_R_23d	Default<=>Default	-0.02974	0.06078	0.6246	0.850072
R_7PC_R_2	Somatomotor<=>Somatomotor	0.0265	0.05411	0.6243	0.850072
R_23d_R_10v	Default<=>Default	0.02811	0.0574	0.6243	0.850072
L_V7_R_LO3	Visual2<=>Visual2	0.02738	0.05595	0.6245	0.850072
L_MIP_R_PHA3	Dorsal-Attention<=>Dorsal-Attention	-0.03473	0.07101	0.6248	0.850208
L_a24_L_TE2a	Default<=>Default	0.0394	0.08062	0.6251	0.850344
R_8BM_R_i6-8	Frontoparietal<=>Frontoparietal	-0.02694	0.05514	0.6251	0.850344
L_V4_R_V2	Visual2<=>Visual2	-0.03294	0.06757	0.6259	0.850887
L_V3_R_LO1	Visual2<=>Visual2	-0.03385	0.06939	0.6257	0.850887
R_V3B_R_LO1	Visual2<=>Visual2	-0.02851	0.05851	0.626	0.850887
R_MST_R_LO2	Visual2<=>Visual2	0.03795	0.07788	0.6261	0.850887
L_d32_R_8Ad	Default<=>Default	-0.0322	0.06606	0.626	0.850887
R_47s_R_PHA2	Default<=>Default	0.03943	0.08082	0.6256	0.850887
R_2_R_OP2-3	Somatomotor<=>Somatomotor	-0.02452	0.05036	0.6263	0.851023
L_p47r_R_OFC	Frontoparietal<=>Frontoparietal	-0.0345	0.07095	0.6268	0.85143
L_V4t_R_LO3	Visual2<=>Visual2	-0.02672	0.05494	0.6267	0.85143
L_10pp_L_47s	Default<=>Default	0.03398	0.07013	0.628	0.851834
L_p9-46v_L_AVI	Frontoparietal<=>Frontoparietal	-0.02472	0.05104	0.6282	0.851834
L_MT_R_PIT	Visual2<=>Visual2	0.05496	0.1133	0.6277	0.851834
L_8Av_R_9m	Default<=>Default	-0.02282	0.04706	0.6278	0.851834
L_POS1_R_9a	Default<=>Default	0.02161	0.0445	0.6273	0.851834
R_8BM_R_OFC	Frontoparietal<=>Frontoparietal	0.02963	0.06105	0.6274	0.851834
R_a9-46v_R_OFC	Frontoparietal<=>Frontoparietal	0.04137	0.08537	0.628	0.851834
L_AIP_R_LIPd	Dorsal-Attention<=>Dorsal-Attention	-0.04623	0.09536	0.6279	0.851834
L_STV_R_STSdp	Language<=>Language	0.03589	0.074	0.6277	0.851834
R_TE1p_R_p47r	Frontoparietal<=>Frontoparietal	-0.02342	0.04824	0.6273	0.851834
R_IFSa_R_p24	Cingulo-Opercular<=>Cingulo-Opercular	-0.02645	0.05459	0.6281	0.851834
L_10d_L_31a	Default<=>Default	0.02549	0.0527	0.6287	0.852104
R_8C_R_p9-46v	Frontoparietal<=>Frontoparietal	-0.02266	0.04684	0.6285	0.852104
L_7Pm_R_11l	Frontoparietal<=>Frontoparietal	-0.03259	0.06739	0.6287	0.852104
L_23d_R_8Av	Default<=>Default	-0.02578	0.05336	0.629	0.852239
L_p24_R_IFSa	Cingulo-Opercular<=>Cingulo-Opercular	-0.02762	0.05716	0.629	0.852239
R_45_R_TPOJ1	Language<=>Language	0.03471	0.07189	0.6292	0.852374
R_8BM_R_p47r	Frontoparietal<=>Frontoparietal	-0.02829	0.05861	0.6293	0.852374
L_47m_R_POS1	Default<=>Default	-0.03623	0.07513	0.6296	0.852644
R_IPS1_R_VMV2	Visual2<=>Visual2	-0.02864	0.05941	0.6298	0.852779
L_31pv_L_47m	Default<=>Default	0.0194	0.04029	0.6303	0.852903
L_p32_L_10d	Default<=>Default	-0.02532	0.05275	0.6312	0.852903
L_7Pm_L_p9-46v	Frontoparietal<=>Frontoparietal	-0.03024	0.06291	0.6307	0.852903
L_p24pr_L_MI	Cingulo-Opercular<=>Cingulo-Opercular	-0.03813	0.07949	0.6314	0.852903
L_s6-8_L_p47r	Frontoparietal<=>Frontoparietal	0.03082	0.0643	0.6317	0.852903
L_v23ab_L_TE1m	Default<=>Default	-0.02874	0.05989	0.6314	0.852903
L_V2_R_MST	Visual2<=>Visual2	0.03846	0.08027	0.6319	0.852903
L_FST_R_V7	Visual2<=>Visual2	-0.03757	0.07835	0.6316	0.852903
R_V4_R_V7	Visual2<=>Visual2	-0.04312	0.08973	0.6308	0.852903
L_V3CD_R_PIT	Visual2<=>Visual2	0.04408	0.09209	0.6322	0.852903
L_LO2_R_MT	Visual2<=>Visual2	0.03238	0.06732	0.6305	0.852903
L_OP4_R_7PC	Somatomotor<=>Somatomotor	-0.0317	0.06612	0.6316	0.852903
L_V4t_R_VIP	Visual2<=>Visual2	0.02591	0.05382	0.6302	0.852903
L_RSC_R_d32	Frontoparietal<=>Frontoparietal	0.03415	0.07131	0.632	0.852903
R_POS2_R_8BM	Frontoparietal<=>Frontoparietal	0.03221	0.06703	0.6309	0.852903
R_31pv_R_10r	Default<=>Default	-0.02245	0.04682	0.6316	0.852903
R_9m_R_9a	Default<=>Default	0.0253	0.05281	0.6319	0.852903
L_POS2_R_11l	Frontoparietal<=>Frontoparietal	0.03034	0.06323	0.6313	0.852903
R_PSL_R_FOP4	Cingulo-Opercular<=>Cingulo-Opercular	0.01993	0.04159	0.6319	0.852903
R_a10p_R_TE1p	Frontoparietal<=>Frontoparietal	-0.02466	0.0515	0.6321	0.852903
L_STV_R_TPOJ1	Language<=>Language	-0.02774	0.05797	0.6322	0.852903
R_a10p_R_IP1	Frontoparietal<=>Frontoparietal	-0.02796	0.05835	0.6319	0.852903
R_a24_R_31pd	Default<=>Default	-0.03308	0.06868	0.6301	0.852903
L_23d_L_9m	Default<=>Default	0.02441	0.05101	0.6324	0.853037
L_LO2_L_FST	Visual2<=>Visual2	-0.03597	0.07534	0.633	0.853305
L_V2_R_V6	Visual2<=>Visual2	0.03	0.06278	0.6327	0.853305
L_9m_R_47m	Default<=>Default	-0.02315	0.04848	0.633	0.853305
L_TE2a_R_PreS	Default<=>Default	0.03067	0.06419	0.6328	0.853305
L_FST_R_LO1	Visual2<=>Visual2	-0.02989	0.06265	0.6333	0.853439
L_23d_R_TGd	Default<=>Default	0.02862	0.05999	0.6332	0.853439
L_PIT_L_LIPv	Visual2<=>Visual2	-0.03815	0.08013	0.634	0.853704
L_9p_L_31a	Default<=>Default	-0.02475	0.05202	0.6342	0.853704
L_V2_L_VVC	Visual2<=>Visual2	-0.03405	0.0715	0.6339	0.853704
R_V2_R_IPS1	Visual2<=>Visual2	0.02245	0.04716	0.634	0.853704
L_8BL_R_a24	Default<=>Default	-0.03814	0.08014	0.6341	0.853704
L_8C_R_IFJp	Frontoparietal<=>Frontoparietal	-0.03056	0.06418	0.634	0.853704
R_A1_R_MBelt	Auditory<=>Auditory	-0.01957	0.04108	0.6337	0.853704
L_VIP_L_FST	Visual2<=>Visual2	-0.03175	0.06697	0.6354	0.855048
L_Ig_R_24dd	Somatomotor<=>Somatomotor	-0.02395	0.0505	0.6353	0.855048
L_55b_L_STV	Language<=>Language	0.03689	0.07796	0.636	0.855174
L_9p_L_STSvp	Default<=>Default	-0.02324	0.04912	0.6362	0.855174
L_7Pm_L_IP2	Frontoparietal<=>Frontoparietal	0.03627	0.07656	0.6357	0.855174
L_10v_R_23d	Default<=>Default	-0.02495	0.05279	0.6365	0.855174
L_4_R_24dv	Somatomotor<=>Somatomotor	0.02621	0.05545	0.6365	0.855174
L_POS1_R_47l	Default<=>Default	0.03401	0.07178	0.6356	0.855174
L_8Av_R_PHA1	Default<=>Default	0.03388	0.07161	0.6361	0.855174
R_POS2_R_PFm	Frontoparietal<=>Frontoparietal	0.02804	0.05929	0.6362	0.855174
R_V2_R_VVC	Visual2<=>Visual2	-0.02931	0.06198	0.6363	0.855174
L_PFcm_R_a32pr	Cingulo-Opercular<=>Cingulo-Opercular	-0.02871	0.06076	0.6365	0.855174
L_V4_R_IPS1	Visual2<=>Visual2	-0.02827	0.05988	0.6368	0.855306
L_TE1a_R_TE2a	Default<=>Default	0.02789	0.05909	0.6369	0.855306
L_V3A_R_VMV3	Visual2<=>Visual2	0.0286	0.06057	0.6368	0.855306
L_AVI_L_PFm	Frontoparietal<=>Frontoparietal	-0.02516	0.05343	0.6377	0.855434
L_7Pm_R_RSC	Frontoparietal<=>Frontoparietal	0.02801	0.05948	0.6377	0.855434
L_RI_R_PBelt	Auditory<=>Auditory	-0.01849	0.03923	0.6374	0.855434
R_47s_R_STSda	Default<=>Default	-0.02183	0.04631	0.6373	0.855434
R_V8_R_VMV1	Visual2<=>Visual2	0.03037	0.06448	0.6377	0.855434
L_LO1_R_VMV2	Visual2<=>Visual2	-0.02685	0.05695	0.6373	0.855434
L_a24pr_R_FOP5	Cingulo-Opercular<=>Cingulo-Opercular	0.02119	0.04495	0.6373	0.855434
L_9m_R_TE2a	Default<=>Default	-0.02892	0.06148	0.6381	0.8557
L_VMV2_R_FST	Visual2<=>Visual2	0.03536	0.07518	0.6381	0.8557
L_5m_L_7PC	Somatomotor<=>Somatomotor	-0.03004	0.06401	0.6389	0.85595
L_LIPv_L_VIP	Visual2<=>Visual2	-0.04534	0.09683	0.6397	0.85595
L_d32_L_8Ad	Default<=>Default	0.03082	0.06562	0.6386	0.85595
L_VMV3_R_V3A	Visual2<=>Visual2	0.0505	0.108	0.64	0.85595
R_V4_R_LO1	Visual2<=>Visual2	-0.02957	0.063	0.6388	0.85595
L_FOP5_R_PSL	Cingulo-Opercular<=>Cingulo-Opercular	0.02297	0.04903	0.6395	0.85595
R_POS2_R_7Pm	Frontoparietal<=>Frontoparietal	0.03631	0.07744	0.6392	0.85595
L_OFC_R_47m	Default<=>Default	0.0424	0.09062	0.6399	0.85595
R_44_R_a9-46v	Frontoparietal<=>Frontoparietal	0.02062	0.04413	0.6402	0.85595
L_FOP2_R_OP1	Somatomotor<=>Somatomotor	-0.0266	0.05683	0.6397	0.85595
R_a47r_R_TE1p	Frontoparietal<=>Frontoparietal	-0.02074	0.04431	0.6397	0.85595
L_PHT_R_TE2p	Dorsal-Attention<=>Dorsal-Attention	0.02866	0.06128	0.64	0.85595
L_TPOJ1_R_TPOJ1	Language<=>Language	0.03353	0.07155	0.6394	0.85595
R_V4_R_FST	Visual2<=>Visual2	0.03783	0.08057	0.6387	0.85595
R_V4_R_V3CD	Visual2<=>Visual2	0.03077	0.06574	0.6397	0.85595
L_MT_R_LO3	Visual2<=>Visual2	0.03519	0.07519	0.6398	0.85595
L_PFm_R_TE1m	Frontoparietal<=>Frontoparietal	-0.02017	0.04299	0.6389	0.85595
L_6ma_R_PI	Cingulo-Opercular<=>Cingulo-Opercular	0.05425	0.1161	0.6402	0.85595
R_9-46d_R_PI	Cingulo-Opercular<=>Cingulo-Opercular	0.05241	0.1115	0.6384	0.85595
L_9a_R_47l	Default<=>Default	-0.02694	0.05769	0.6405	0.856217
R_PH_R_FST	Visual2<=>Visual2	-0.03595	0.07706	0.6408	0.856483
L_6d_L_6mp	Somatomotor<=>Somatomotor	-0.02109	0.04525	0.6411	0.856747
L_47l_L_PGi	Default<=>Default	0.02378	0.05103	0.6413	0.856747
R_PIT_R_VVC	Visual2<=>Visual2	0.03774	0.08096	0.6412	0.856747
L_23d_L_OFC	Default<=>Default	0.03224	0.06929	0.6418	0.857008
L_PBelt_L_LBelt	Auditory<=>Auditory	0.02205	0.04742	0.6419	0.857008
L_V3_R_V8	Visual2<=>Visual2	0.03718	0.07996	0.642	0.857008
L_i6-8_R_d32	Frontoparietal<=>Frontoparietal	0.04674	0.1005	0.6419	0.857008
R_IFSp_R_31a	Frontoparietal<=>Frontoparietal	-0.03609	0.07753	0.6416	0.857008
R_PoI2_R_FOP3	Cingulo-Opercular<=>Cingulo-Opercular	-0.02206	0.04751	0.6423	0.857274
L_31pv_L_8BL	Default<=>Default	-0.02123	0.04578	0.6428	0.857403
L_d32_L_TGd	Default<=>Default	-0.02404	0.0518	0.6425	0.857403
L_7AL_R_6v	Somatomotor<=>Somatomotor	-0.02995	0.06457	0.6428	0.857403
L_a24_R_10r	Default<=>Default	-0.02843	0.06129	0.6427	0.857403
L_6mp_L_6v	Somatomotor<=>Somatomotor	0.02061	0.0445	0.6432	0.857667
L_9p_R_23d	Default<=>Default	0.02277	0.04914	0.6431	0.857667
L_EC_L_STSvp	Default<=>Default	0.04871	0.1053	0.6437	0.858065
L_7AL_R_1	Somatomotor<=>Somatomotor	-0.02474	0.05348	0.6436	0.858065
L_FST_R_VMV1	Visual2<=>Visual2	-0.03291	0.07122	0.644	0.858195
R_V4_R_VMV1	Visual2<=>Visual2	-0.03164	0.06844	0.6439	0.858195
R_8BM_R_IP2	Frontoparietal<=>Frontoparietal	0.01879	0.04068	0.6442	0.858326
L_VMV2_R_LO3	Visual2<=>Visual2	0.0285	0.06173	0.6443	0.858326
L_7AL_L_Ig	Somatomotor<=>Somatomotor	0.03077	0.06673	0.6447	0.858452
L_5m_R_24dd	Somatomotor<=>Somatomotor	-0.02238	0.0485	0.6445	0.858452
R_SFL_R_STGa	Language<=>Language	0.03307	0.07175	0.6448	0.858452
L_d23ab_R_STSvp	Default<=>Default	0.01851	0.04017	0.6449	0.858452
R_LO1_R_LO3	Visual2<=>Visual2	0.03093	0.0671	0.6449	0.858452
R_V2_R_VMV1	Visual2<=>Visual2	0.03159	0.06864	0.6453	0.85885
L_V4t_R_V7	Visual2<=>Visual2	-0.04295	0.09336	0.6455	0.858982
L_A1_L_TA2	Auditory<=>Auditory	0.02526	0.05504	0.6463	0.859103
L_STGa_L_A5	Language<=>Language	0.02562	0.0558	0.6461	0.859103
L_7m_L_PGi	Default<=>Default	-0.02405	0.05239	0.6462	0.859103
L_V3B_R_MST	Visual2<=>Visual2	0.03706	0.08076	0.6463	0.859103
R_5m_R_24dd	Somatomotor<=>Somatomotor	0.02187	0.04768	0.6464	0.859103
L_7m_R_p32	Default<=>Default	-0.04095	0.0892	0.6461	0.859103
R_9m_R_47s	Default<=>Default	-0.02043	0.04451	0.6462	0.859103
L_V3CD_R_VMV3	Visual2<=>Visual2	0.02978	0.06486	0.6462	0.859103
L_PoI2_R_FOP4	Cingulo-Opercular<=>Cingulo-Opercular	-0.023	0.05019	0.6468	0.859366
R_PreS_R_s32	Default<=>Default	-0.03901	0.08513	0.6468	0.859366
L_31pv_L_p32	Default<=>Default	0.02237	0.04885	0.647	0.859498
L_POS2_L_a9-46v	Frontoparietal<=>Frontoparietal	-0.03346	0.07325	0.6478	0.860019
L_V3CD_R_V8	Visual2<=>Visual2	0.02958	0.0648	0.648	0.860019
L_PFm_R_7Pm	Frontoparietal<=>Frontoparietal	0.02532	0.05541	0.6477	0.860019
L_13l_R_33pr	Frontoparietal<=>Frontoparietal	0.03242	0.07103	0.648	0.860019
R_23d_R_8Av	Default<=>Default	-0.02864	0.06271	0.6479	0.860019
L_V6_R_V6A	Visual2<=>Visual2	0.02745	0.06006	0.6476	0.860019
L_6mp_L_FOP2	Somatomotor<=>Somatomotor	-0.02537	0.05572	0.6489	0.860272
L_V4t_R_V3A	Visual2<=>Visual2	-0.07224	0.1587	0.6489	0.860272
L_VMV3_R_IPS1	Visual2<=>Visual2	-0.03732	0.08185	0.6484	0.860272
L_FOP1_R_46	Cingulo-Opercular<=>Cingulo-Opercular	-0.02793	0.06131	0.6486	0.860272
R_v23ab_R_9a	Default<=>Default	0.01898	0.04168	0.6488	0.860272
R_A1_R_52	Auditory<=>Auditory	-0.02482	0.05442	0.6483	0.860272
L_STGa_R_TPOJ1	Language<=>Language	0.02711	0.05957	0.649	0.860272
L_V3CD_R_LO3	Visual2<=>Visual2	0.02763	0.0607	0.6489	0.860272
L_7AL_R_RI	Somatomotor<=>Somatomotor	-0.02999	0.06595	0.6493	0.860535
L_p32_L_H	Default<=>Default	-0.03276	0.07213	0.6497	0.860656
L_FFC_R_V3A	Visual2<=>Visual2	-0.4343	0.9574	0.6501	0.860656
R_3b_R_24dv	Somatomotor<=>Somatomotor	-0.02493	0.05493	0.65	0.860656
L_1_R_7AL	Somatomotor<=>Somatomotor	-0.02637	0.05808	0.6498	0.860656
L_6v_R_7AL	Somatomotor<=>Somatomotor	-0.0297	0.06545	0.65	0.860656
L_FEF_R_7Am	Cingulo-Opercular<=>Cingulo-Opercular	-0.03122	0.06877	0.6498	0.860656
L_TGv_R_45	Language<=>Language	-0.02306	0.05075	0.6496	0.860656
L_6r_L_a32pr	Cingulo-Opercular<=>Cingulo-Opercular	0.03126	0.06901	0.6505	0.860915
L_VMV3_R_V2	Visual2<=>Visual2	0.04959	0.1095	0.6506	0.860915
L_LO2_R_V3A	Visual2<=>Visual2	0.03478	0.0768	0.6506	0.860915
L_2_R_RI	Somatomotor<=>Somatomotor	-0.02462	0.05442	0.651	0.861311
L_8Av_L_47l	Default<=>Default	-0.02271	0.05044	0.6525	0.861685
L_d32_L_47s	Default<=>Default	-0.02609	0.0579	0.6523	0.861685
L_TPOJ2_L_TPOJ3	Posterior-Multimodal<=>Posterior-Multimodal	0.03242	0.07179	0.6515	0.861685
L_V3_L_VMV1	Visual2<=>Visual2	-0.0333	0.07389	0.6522	0.861685
L_OFC_L_s32	Default<=>Default	0.02107	0.04678	0.6524	0.861685
L_AAIC_L_pOFC	Orbito-Affective<=>Orbito-Affective	0.0277	0.06134	0.6516	0.861685
L_1_R_2	Somatomotor<=>Somatomotor	-0.02411	0.05339	0.6515	0.861685
R_7m_R_10r	Default<=>Default	-0.02324	0.05149	0.6517	0.861685
L_d23ab_R_47m	Default<=>Default	-0.02215	0.04915	0.6522	0.861685
L_p24pr_R_43	Cingulo-Opercular<=>Cingulo-Opercular	-0.02208	0.04897	0.6521	0.861685
R_PFcm_R_FOP5	Cingulo-Opercular<=>Cingulo-Opercular	-0.02104	0.04669	0.6523	0.861685
R_31a_R_TE1m	Frontoparietal<=>Frontoparietal	0.02365	0.05243	0.652	0.861685
L_55b_L_PSL	Language<=>Language	0.02337	0.05222	0.6545	0.861897
L_V4_L_VIP	Visual2<=>Visual2	0.02639	0.05892	0.6543	0.861897
L_3b_L_3a	Somatomotor<=>Somatomotor	-0.02114	0.04737	0.6555	0.861897
L_2_L_3a	Somatomotor<=>Somatomotor	0.02261	0.05047	0.6542	0.861897
L_9m_L_47l	Default<=>Default	0.0229	0.05131	0.6554	0.861897
L_a47r_L_AVI	Frontoparietal<=>Frontoparietal	0.02304	0.0513	0.6534	0.861897
L_EC_L_TGd	Default<=>Default	-0.05151	0.1154	0.6552	0.861897
L_STSvp_L_25	Default<=>Default	-0.047	0.105	0.6545	0.861897
L_24dd_R_4	Somatomotor<=>Somatomotor	0.02013	0.04495	0.6543	0.861897
R_V4_R_V3A	Visual2<=>Visual2	-0.03027	0.06783	0.6555	0.861897
L_FOP4_R_23c	Cingulo-Opercular<=>Cingulo-Opercular	-0.0213	0.04763	0.6548	0.861897
L_OP2-3_R_24dd	Somatomotor<=>Somatomotor	-0.01994	0.04446	0.6538	0.861897
L_3b_R_7AL	Somatomotor<=>Somatomotor	-0.02235	0.0501	0.6555	0.861897
R_RSC_R_33pr	Frontoparietal<=>Frontoparietal	0.02888	0.06469	0.6553	0.861897
L_a24_R_a24	Default<=>Default	0.02016	0.04516	0.6552	0.861897
L_7Pm_R_8BM	Frontoparietal<=>Frontoparietal	0.02463	0.05513	0.6551	0.861897
L_PHA2_R_47m	Default<=>Default	-0.0408	0.09108	0.6542	0.861897
L_23d_R_47l	Default<=>Default	0.02515	0.05635	0.6553	0.861897
R_a47r_R_13l	Frontoparietal<=>Frontoparietal	0.03286	0.07333	0.6541	0.861897
R_44_R_s6-8	Frontoparietal<=>Frontoparietal	0.02489	0.05554	0.6541	0.861897
L_FOP5_R_MI	Cingulo-Opercular<=>Cingulo-Opercular	-0.01938	0.04343	0.6555	0.861897
R_23c_R_FOP3	Cingulo-Opercular<=>Cingulo-Opercular	-0.02195	0.049	0.6542	0.861897
L_v23ab_R_STSvp	Default<=>Default	0.01869	0.04179	0.6546	0.861897
L_7m_R_PGs	Default<=>Default	-0.02177	0.04857	0.654	0.861897
L_MT_R_V4t	Visual2<=>Visual2	0.03012	0.06745	0.6552	0.861897
R_VMV3_R_VVC	Visual2<=>Visual2	-0.02632	0.05854	0.653	0.861897
L_RSC_R_TE1m	Frontoparietal<=>Frontoparietal	-0.02256	0.05032	0.6539	0.861897
R_PEF_R_p24	Cingulo-Opercular<=>Cingulo-Opercular	0.0268	0.05962	0.653	0.861897
L_PIT_R_IPS1	Visual2<=>Visual2	0.03476	0.07797	0.6557	0.862026
L_MT_R_VMV1	Visual2<=>Visual2	0.03104	0.0697	0.656	0.862287
L_11l_L_IP1	Frontoparietal<=>Frontoparietal	0.02579	0.05793	0.6562	0.862417
L_FFC_L_FST	Visual2<=>Visual2	-0.03764	0.08486	0.6574	0.862527
R_5mv_R_23c	Cingulo-Opercular<=>Cingulo-Opercular	-0.02061	0.04634	0.6566	0.862527
R_RSC_R_d32	Frontoparietal<=>Frontoparietal	0.03536	0.07956	0.6567	0.862527
L_9p_R_9m	Default<=>Default	-0.0286	0.06444	0.6571	0.862527
L_TE1m_R_10pp	Default<=>Default	-0.029	0.06534	0.6572	0.862527
L_PI_R_43	Cingulo-Opercular<=>Cingulo-Opercular	0.04142	0.09339	0.6574	0.862527
R_V1_R_ProS	Visual1<=>Visual1	-0.02082	0.04692	0.6572	0.862527
L_31pd_R_TE2a	Default<=>Default	-0.02563	0.0577	0.6569	0.862527
L_6a_R_TE2p	Dorsal-Attention<=>Dorsal-Attention	0.1271	0.2863	0.657	0.862527
R_v23ab_R_PGs	Default<=>Default	-0.02121	0.04774	0.6568	0.862527
L_3b_R_Ig	Somatomotor<=>Somatomotor	0.02308	0.052	0.6572	0.862527
R_10r_R_47m	Default<=>Default	-0.02809	0.06342	0.6578	0.862916
L_IFJp_R_AVI	Frontoparietal<=>Frontoparietal	0.0286	0.06459	0.6579	0.862916
L_V3B_L_V3CD	Visual2<=>Visual2	-0.02601	0.05879	0.6582	0.863176
L_23d_L_TGd	Default<=>Default	-0.02289	0.05182	0.6587	0.863566
L_IFJp_R_a10p	Frontoparietal<=>Frontoparietal	-0.02951	0.06679	0.6586	0.863566
L_6mp_R_24dv	Somatomotor<=>Somatomotor	-0.02028	0.04597	0.6591	0.863821
L_FOP1_R_7Am	Cingulo-Opercular<=>Cingulo-Opercular	-0.02866	0.06496	0.6591	0.863821
R_7PC_R_OP4	Somatomotor<=>Somatomotor	-0.02851	0.06466	0.6592	0.863821
L_2_L_6v	Somatomotor<=>Somatomotor	-0.02213	0.05053	0.6615	0.864294
L_a24_L_d32	Default<=>Default	-0.03483	0.07912	0.6598	0.864294
L_MT_L_V3CD	Visual2<=>Visual2	0.0416	0.09475	0.6606	0.864294
L_PFm_R_RSC	Frontoparietal<=>Frontoparietal	-0.0284	0.06456	0.66	0.864294
L_6v_R_7PC	Somatomotor<=>Somatomotor	0.03537	0.08056	0.6606	0.864294
L_OFC_R_p32	Default<=>Default	-0.04709	0.1072	0.6604	0.864294
R_45_R_IFJa	Language<=>Language	0.02841	0.06487	0.6615	0.864294
L_IFJp_R_p9-46v	Frontoparietal<=>Frontoparietal	-0.04205	0.09616	0.6619	0.864294
L_POS2_R_OFC	Frontoparietal<=>Frontoparietal	0.02883	0.0659	0.6617	0.864294
R_7m_R_47s	Default<=>Default	-0.02389	0.05463	0.6619	0.864294
R_10pp_R_47s	Default<=>Default	-0.03492	0.07978	0.6616	0.864294
R_p24pr_R_43	Cingulo-Opercular<=>Cingulo-Opercular	0.01933	0.0442	0.6619	0.864294
L_OP2-3_R_RI	Somatomotor<=>Somatomotor	-0.02513	0.05715	0.6602	0.864294
R_a24_R_TGd	Default<=>Default	-0.0234	0.05338	0.6611	0.864294
R_55b_R_TPOJ1	Language<=>Language	-0.02192	0.05006	0.6614	0.864294
R_s6-8_R_IP1	Frontoparietal<=>Frontoparietal	0.02546	0.05795	0.6604	0.864294
R_LIPd_R_IP0	Dorsal-Attention<=>Dorsal-Attention	0.02292	0.05242	0.6619	0.864294
L_PGi_R_PGs	Default<=>Default	-0.02561	0.05838	0.6609	0.864294
R_LO1_R_VMV1	Visual2<=>Visual2	-0.03052	0.06949	0.6605	0.864294
R_PH_R_VMV2	Visual2<=>Visual2	0.02646	0.06018	0.6601	0.864294
L_p9-46v_R_p47r	Frontoparietal<=>Frontoparietal	0.03087	0.07037	0.6609	0.864294
L_PSL_R_TGv	Language<=>Language	-0.04073	0.09313	0.6619	0.864294
L_8BM_R_TE1m	Frontoparietal<=>Frontoparietal	-0.02539	0.05786	0.6608	0.864294
L_31a_R_PGi	Default<=>Default	0.02706	0.06197	0.6623	0.864684
L_A1_L_RI	Auditory<=>Auditory	-0.01856	0.04259	0.6629	0.865066
R_4_R_3a	Somatomotor<=>Somatomotor	-0.01881	0.04314	0.6628	0.865066
L_7Pm_R_i6-8	Frontoparietal<=>Frontoparietal	0.02691	0.06169	0.6627	0.865066
R_p24pr_R_a32pr	Cingulo-Opercular<=>Cingulo-Opercular	-0.02319	0.05322	0.663	0.865066
L_V3_R_IPS1	Visual2<=>Visual2	0.02096	0.04816	0.6634	0.86532
L_a10p_R_a10p	Frontoparietal<=>Frontoparietal	-0.02335	0.05366	0.6635	0.86532
L_OFC_R_47s	Default<=>Default	-0.02841	0.06529	0.6634	0.86532
R_V2_R_V8	Visual2<=>Visual2	0.03811	0.08766	0.6637	0.865445
L_p32_R_STSva	Default<=>Default	0.02272	0.05228	0.6638	0.865445
L_10d_L_PHA2	Default<=>Default	-0.01867	0.04303	0.6644	0.865559
R_V3_R_LO1	Visual2<=>Visual2	-0.02889	0.06663	0.6646	0.865559
L_TPOJ3_R_PCV	Posterior-Multimodal<=>Posterior-Multimodal	-0.02527	0.05822	0.6643	0.865559
L_5L_R_OP4	Somatomotor<=>Somatomotor	0.02426	0.05592	0.6645	0.865559
L_7AL_R_OP1	Somatomotor<=>Somatomotor	-0.02846	0.0656	0.6644	0.865559
L_V2_R_VMV2	Visual2<=>Visual2	-0.02732	0.06288	0.664	0.865559
R_5L_R_Ig	Somatomotor<=>Somatomotor	0.02383	0.05494	0.6645	0.865559
L_a24_L_p32	Default<=>Default	0.02179	0.05038	0.6653	0.865922
L_33pr_L_PF	Cingulo-Opercular<=>Cingulo-Opercular	-0.02078	0.04801	0.6651	0.865922
L_V6A_R_MST	Visual2<=>Visual2	0.03109	0.07203	0.666	0.865922
L_a9-46v_R_RSC	Frontoparietal<=>Frontoparietal	0.02628	0.06083	0.6657	0.865922
L_LBelt_R_A1	Auditory<=>Auditory	-0.01841	0.04266	0.666	0.865922
L_OP1_R_24dd	Somatomotor<=>Somatomotor	0.02534	0.05861	0.6655	0.865922
L_31pd_R_8Ad	Default<=>Default	-0.02338	0.05415	0.6659	0.865922
L_43_R_9-46d	Cingulo-Opercular<=>Cingulo-Opercular	-0.02328	0.05382	0.6654	0.865922
L_EC_R_47s	Default<=>Default	-0.03295	0.07631	0.6659	0.865922
L_LIPd_R_PHA3	Dorsal-Attention<=>Dorsal-Attention	0.03039	0.0702	0.6651	0.865922
L_IP0_R_PGp	Dorsal-Attention<=>Dorsal-Attention	-0.02482	0.05748	0.666	0.865922
L_6mp_R_OP2-3	Somatomotor<=>Somatomotor	-0.02073	0.04811	0.6665	0.866307
L_p24pr_R_FOP3	Cingulo-Opercular<=>Cingulo-Opercular	-0.02633	0.0611	0.6665	0.866307
L_7m_L_p32	Default<=>Default	-0.02676	0.06214	0.6668	0.866565
L_3b_R_6d	Somatomotor<=>Somatomotor	-0.02248	0.05227	0.6672	0.866819
R_AVI_R_TE1m	Frontoparietal<=>Frontoparietal	-0.02282	0.05304	0.6671	0.866819
L_V7_R_MST	Visual2<=>Visual2	0.03444	0.08015	0.6675	0.867077
L_IP1_R_IP2	Frontoparietal<=>Frontoparietal	0.02317	0.05396	0.6677	0.867204
L_LO3_R_MT	Visual2<=>Visual2	0.02379	0.05546	0.6679	0.867331
L_p10p_L_p47r	Frontoparietal<=>Frontoparietal	0.02388	0.05572	0.6682	0.867455
L_a47r_R_a9-46v	Frontoparietal<=>Frontoparietal	-0.02938	0.06854	0.6682	0.867455
R_MST_R_FFC	Visual2<=>Visual2	-0.03831	0.08946	0.6685	0.867712
L_STSvp_L_s32	Default<=>Default	0.03668	0.08572	0.6688	0.867969
L_V4_L_LO2	Visual2<=>Visual2	0.02475	0.05793	0.6693	0.868477
R_d23ab_R_a24	Default<=>Default	-0.026	0.06093	0.6696	0.868477
L_9a_R_p32	Default<=>Default	0.03321	0.07784	0.6696	0.868477
R_47s_R_H	Default<=>Default	-0.02667	0.0625	0.6695	0.868477
L_8BL_R_10r	Default<=>Default	-0.02602	0.06109	0.6701	0.868993
L_PoI1_R_PSL	Cingulo-Opercular<=>Cingulo-Opercular	-0.0196	0.04607	0.6706	0.869509
L_V7_R_LO1	Visual2<=>Visual2	-0.02773	0.06529	0.671	0.869894
L_V7_L_PIT	Visual2<=>Visual2	0.03222	0.07603	0.6717	0.869996
L_MIP_L_LIPd	Dorsal-Attention<=>Dorsal-Attention	0.02232	0.05272	0.672	0.869996
L_a9-46v_L_p10p	Frontoparietal<=>Frontoparietal	-0.02814	0.06638	0.6716	0.869996
L_V3A_R_V3	Visual2<=>Visual2	0.02442	0.05765	0.6719	0.869996
R_p32_R_9m	Default<=>Default	0.02651	0.06259	0.6718	0.869996
L_11l_R_OFC	Frontoparietal<=>Frontoparietal	-0.02141	0.05054	0.6718	0.869996
L_33pr_R_FOP4	Cingulo-Opercular<=>Cingulo-Opercular	-0.02283	0.05389	0.6719	0.869996
L_d23ab_R_PGs	Default<=>Default	-0.0199	0.04701	0.672	0.869996
R_EC_R_25	Default<=>Default	0.0235	0.05541	0.6715	0.869996
R_8BL_R_9p	Default<=>Default	0.02146	0.05072	0.6722	0.870123
L_A1_L_A4	Auditory<=>Auditory	-0.03266	0.07742	0.6731	0.870625
L_PFm_R_POS2	Frontoparietal<=>Frontoparietal	-0.0302	0.07151	0.6728	0.870625
R_V3A_R_PIT	Visual2<=>Visual2	0.03294	0.07808	0.6731	0.870625
L_IP1_R_s6-8	Frontoparietal<=>Frontoparietal	-0.0259	0.06137	0.673	0.870625
L_STSva_R_H	Default<=>Default	-0.02809	0.06647	0.6727	0.870625
L_47m_L_STSvp	Default<=>Default	-0.02174	0.05168	0.6739	0.870854
L_IPS1_L_VMV1	Visual2<=>Visual2	0.02065	0.04902	0.6736	0.870854
L_IP1_L_p10p	Frontoparietal<=>Frontoparietal	0.02257	0.05357	0.6734	0.870854
R_FFC_R_PIT	Visual2<=>Visual2	0.03003	0.0714	0.674	0.870854
L_46_R_PSL	Cingulo-Opercular<=>Cingulo-Opercular	-0.02623	0.06239	0.6742	0.870854
L_p24pr_R_a24pr	Cingulo-Opercular<=>Cingulo-Opercular	-0.01925	0.04574	0.6738	0.870854
L_FOP3_R_PF	Cingulo-Opercular<=>Cingulo-Opercular	-0.02261	0.05369	0.6737	0.870854
R_PH_R_VMV1	Visual2<=>Visual2	0.02997	0.07127	0.6742	0.870854
R_V2_R_VMV2	Visual2<=>Visual2	-0.02483	0.05902	0.674	0.870854
L_9a_R_23d	Default<=>Default	0.02453	0.05845	0.6747	0.871103
L_5m_R_2	Somatomotor<=>Somatomotor	-0.02141	0.051	0.6747	0.871103
L_LO1_R_VMV1	Visual2<=>Visual2	0.02358	0.05615	0.6745	0.871103
L_a47r_L_TE1p	Frontoparietal<=>Frontoparietal	-0.01911	0.04563	0.6755	0.871606
L_PGi_R_10r	Default<=>Default	-0.02734	0.06527	0.6753	0.871606
R_9-46d_R_MI	Cingulo-Opercular<=>Cingulo-Opercular	-0.0181	0.04325	0.6755	0.871606
L_IP2_R_TE1m	Frontoparietal<=>Frontoparietal	-0.02108	0.05036	0.6755	0.871606
L_PHA1_L_TGd	Default<=>Default	-0.02979	0.0713	0.6761	0.871712
L_FOP1_R_43	Cingulo-Opercular<=>Cingulo-Opercular	-0.01908	0.04561	0.6757	0.871712
L_FOP1_R_FOP1	Cingulo-Opercular<=>Cingulo-Opercular	-0.0189	0.04527	0.6763	0.871712
L_9m_R_TGd	Default<=>Default	-0.02089	0.05004	0.6763	0.871712
R_MT_R_LO3	Visual2<=>Visual2	0.02681	0.06418	0.6762	0.871712
L_9a_R_31pd	Default<=>Default	-0.02031	0.04859	0.676	0.871712
L_9-46d_R_PI	Cingulo-Opercular<=>Cingulo-Opercular	-0.03669	0.08785	0.6762	0.871712
L_V2_L_VIP	Visual2<=>Visual2	0.02486	0.05962	0.6767	0.871828
L_V3A_R_V7	Visual2<=>Visual2	-0.02607	0.06247	0.6765	0.871828
L_VMV2_R_VIP	Visual2<=>Visual2	0.0263	0.0631	0.6768	0.871828
L_8Ad_R_PreS	Default<=>Default	-0.029	0.06956	0.6767	0.871828
L_47l_L_31pd	Default<=>Default	-0.02677	0.0643	0.6772	0.872078
L_V8_R_V8	Visual2<=>Visual2	0.02636	0.0633	0.6771	0.872078
L_AVI_R_a47r	Frontoparietal<=>Frontoparietal	0.02552	0.06135	0.6774	0.872204
L_PHA2_L_31a	Default<=>Default	-0.01897	0.04566	0.6778	0.872454
R_6d_R_OP1	Somatomotor<=>Somatomotor	-0.02558	0.06156	0.6778	0.872454
L_PGs_L_31pd	Default<=>Default	-0.02029	0.04886	0.678	0.872566
L_LBelt_L_A4	Auditory<=>Auditory	-0.02688	0.06482	0.6784	0.872566
R_d23ab_R_47l	Default<=>Default	-0.02164	0.05217	0.6782	0.872566
L_AIP_R_PFt	Dorsal-Attention<=>Dorsal-Attention	-0.02077	0.05006	0.6782	0.872566
R_OFC_R_TE1m	Frontoparietal<=>Frontoparietal	0.01644	0.03966	0.6784	0.872566
L_IFSa_L_a10p	Frontoparietal<=>Frontoparietal	-0.02938	0.07092	0.6786	0.872691
L_FOP2_R_3b	Somatomotor<=>Somatomotor	-0.02388	0.05766	0.6788	0.872816
L_PSL_L_SFL	Language<=>Language	0.02243	0.05425	0.6793	0.872931
R_7AL_R_3a	Somatomotor<=>Somatomotor	0.02502	0.06051	0.6792	0.872931
R_a9-46v_R_i6-8	Frontoparietal<=>Frontoparietal	0.0205	0.04958	0.6793	0.872931
R_FFC_R_FST	Visual2<=>Visual2	-0.03085	0.07461	0.6792	0.872931
L_MT_L_V4t	Visual2<=>Visual2	-0.02524	0.06111	0.6796	0.873052
L_TE1m_R_PHA1	Default<=>Default	0.04972	0.1204	0.6796	0.873052
L_EC_L_PreS	Default<=>Default	0.02414	0.0587	0.6808	0.873402
L_LIPv_L_V4t	Visual2<=>Visual2	0.02599	0.06317	0.6808	0.873402
L_VIP_R_MST	Visual2<=>Visual2	-0.02553	0.06204	0.6807	0.873402
L_IFSp_R_55b	Language<=>Language	0.02654	0.06455	0.6809	0.873402
L_V6A_R_IPS1	Visual2<=>Visual2	0.02155	0.05225	0.68	0.873402
L_8BM_R_8C	Frontoparietal<=>Frontoparietal	0.02616	0.06346	0.6801	0.873402
L_PFcm_R_46	Cingulo-Opercular<=>Cingulo-Opercular	-0.02574	0.06255	0.6806	0.873402
R_47m_R_10v	Default<=>Default	-0.02872	0.06984	0.6809	0.873402
L_1_R_RI	Somatomotor<=>Somatomotor	-0.02142	0.05207	0.6808	0.873402
L_V8_R_V6A	Visual2<=>Visual2	0.0287	0.06969	0.6805	0.873402
L_FFC_L_VMV2	Visual2<=>Visual2	-0.02476	0.06032	0.6814	0.873487
R_V2_R_V7	Visual2<=>Visual2	0.02259	0.05513	0.682	0.873487
L_p24_R_7Am	Cingulo-Opercular<=>Cingulo-Opercular	0.03146	0.07673	0.6818	0.873487
R_MST_R_VIP	Visual2<=>Visual2	0.02452	0.05979	0.6817	0.873487
R_PSL_R_p32pr	Cingulo-Opercular<=>Cingulo-Opercular	-0.02069	0.0505	0.6821	0.873487
R_8Ad_R_47s	Default<=>Default	0.02137	0.0521	0.6816	0.873487
R_a24_R_STSda	Default<=>Default	-0.02061	0.05018	0.6813	0.873487
L_9a_R_TE2a	Default<=>Default	-0.03077	0.07514	0.6822	0.873487
L_47s_R_TE2a	Default<=>Default	0.02723	0.06647	0.6821	0.873487
R_VMV1_R_VMV3	Visual2<=>Visual2	0.02369	0.05765	0.6811	0.873487
L_s32_R_25	Default<=>Default	0.02157	0.05258	0.6816	0.873487
L_p24_R_PI	Cingulo-Opercular<=>Cingulo-Opercular	0.03349	0.08155	0.6813	0.873487
L_31pd_R_PGi	Default<=>Default	-0.01995	0.04876	0.6825	0.87374
L_V8_R_V7	Visual2<=>Visual2	-0.02643	0.06467	0.6827	0.873864
R_V6_R_V4	Visual2<=>Visual2	-0.02791	0.06832	0.6829	0.873989
L_VMV3_R_MST	Visual2<=>Visual2	0.03541	0.08685	0.6835	0.874358
L_POS2_R_IFJp	Frontoparietal<=>Frontoparietal	-0.03376	0.08283	0.6836	0.874358
L_LIPd_R_LIPd	Dorsal-Attention<=>Dorsal-Attention	-0.02852	0.06998	0.6836	0.874358
L_PFop_R_FOP5	Cingulo-Opercular<=>Cingulo-Opercular	-0.02071	0.0508	0.6835	0.874358
L_IP1_R_RSC	Frontoparietal<=>Frontoparietal	0.02295	0.05636	0.6839	0.874478
L_a9-46v_R_TE1p	Frontoparietal<=>Frontoparietal	-0.01865	0.0458	0.6838	0.874478
L_v23ab_L_47s	Default<=>Default	0.0248	0.06101	0.6844	0.874584
L_IFSp_L_A5	Language<=>Language	0.02502	0.06159	0.6846	0.874584
R_9m_R_47l	Default<=>Default	0.02269	0.05578	0.6842	0.874584
R_IFJp_R_p9-46v	Frontoparietal<=>Frontoparietal	-0.0348	0.08567	0.6846	0.874584
L_IFSp_R_STSdp	Language<=>Language	-0.02285	0.05621	0.6843	0.874584
L_V4_R_VMV3	Visual2<=>Visual2	-0.02834	0.06966	0.6841	0.874584
L_a10p_L_s6-8	Frontoparietal<=>Frontoparietal	-0.0266	0.06563	0.6853	0.875346
L_V8_R_VMV3	Visual2<=>Visual2	-0.02314	0.0572	0.6858	0.875853
L_8C_L_a47r	Frontoparietal<=>Frontoparietal	-0.01936	0.04791	0.6861	0.876101
R_VMV1_R_V3CD	Visual2<=>Visual2	-0.02737	0.06774	0.6862	0.876101
L_p32pr_L_43	Cingulo-Opercular<=>Cingulo-Opercular	-0.0211	0.05233	0.6867	0.876213
L_A1_L_PBelt	Auditory<=>Auditory	0.01967	0.04874	0.6865	0.876213
L_IP1_R_POS2	Frontoparietal<=>Frontoparietal	0.02806	0.06953	0.6866	0.876213
R_23d_R_TE1a	Default<=>Default	0.01912	0.04735	0.6864	0.876213
L_V2_L_V3	Visual2<=>Visual2	-0.02776	0.06912	0.688	0.876551
L_5m_L_6mp	Somatomotor<=>Somatomotor	-0.01805	0.04496	0.6881	0.876551
L_V3A_L_FST	Visual2<=>Visual2	0.02624	0.06519	0.6873	0.876551
L_FST_R_PIT	Visual2<=>Visual2	0.03302	0.08219	0.6879	0.876551
L_p32_R_v23ab	Default<=>Default	-0.02466	0.06125	0.6872	0.876551
L_PI_R_PoI2	Cingulo-Opercular<=>Cingulo-Opercular	0.02785	0.06916	0.6872	0.876551
R_a24pr_R_FOP4	Cingulo-Opercular<=>Cingulo-Opercular	-0.01609	0.04006	0.6881	0.876551
L_TGv_R_STSdp	Language<=>Language	-0.02383	0.05922	0.6875	0.876551
L_a10p_R_IP2	Frontoparietal<=>Frontoparietal	0.02245	0.05586	0.6877	0.876551
L_p24pr_R_PI	Cingulo-Opercular<=>Cingulo-Opercular	0.1936	0.4812	0.6874	0.876551
R_IFSa_R_PI	Cingulo-Opercular<=>Cingulo-Opercular	0.02372	0.05909	0.6881	0.876551
L_33pr_R_MI	Cingulo-Opercular<=>Cingulo-Opercular	-0.02013	0.05018	0.6883	0.876675
L_7Pm_R_7Pm	Frontoparietal<=>Frontoparietal	0.02821	0.07039	0.6886	0.876794
L_V3_R_VVC	Visual2<=>Visual2	-0.0258	0.06438	0.6886	0.876794
R_23c_R_a24pr	Cingulo-Opercular<=>Cingulo-Opercular	0.01816	0.04534	0.6888	0.876917
L_9a_R_s32	Default<=>Default	-0.02423	0.06057	0.6891	0.877168
L_2_R_24dv	Somatomotor<=>Somatomotor	0.02757	0.06902	0.6895	0.877402
L_4_R_3a	Somatomotor<=>Somatomotor	-0.01733	0.04341	0.6897	0.877402
R_d23ab_R_STSvp	Default<=>Default	-0.01843	0.04617	0.6897	0.877402
L_9a_R_TE1a	Default<=>Default	0.01907	0.04772	0.6894	0.877402
R_V6A_R_VVC	Visual2<=>Visual2	-0.02412	0.06043	0.6898	0.877402
R_FFC_R_LIPv	Visual2<=>Visual2	-0.03375	0.08465	0.6901	0.877652
L_3a_R_5m	Somatomotor<=>Somatomotor	-0.01735	0.04357	0.6905	0.878029
L_STSvp_R_a24	Default<=>Default	-0.02174	0.05475	0.6913	0.878915
L_11l_L_13l	Frontoparietal<=>Frontoparietal	-0.02777	0.07006	0.6918	0.879152
L_7PC_R_RI	Somatomotor<=>Somatomotor	0.02339	0.05898	0.6917	0.879152
L_a24pr_R_PoI2	Cingulo-Opercular<=>Cingulo-Opercular	0.0287	0.07241	0.6919	0.879152
R_PFt_R_TE2p	Dorsal-Attention<=>Dorsal-Attention	-0.037	0.0933	0.6916	0.879152
R_d32_R_TE1m	Frontoparietal<=>Frontoparietal	-0.02179	0.05503	0.6922	0.879401
L_5L_L_OP2-3	Somatomotor<=>Somatomotor	0.01986	0.05024	0.6927	0.879642
L_9m_L_STSva	Default<=>Default	-0.01825	0.04617	0.6926	0.879642
L_STSdp_R_TGv	Language<=>Language	0.02302	0.05822	0.6926	0.879642
L_5L_R_7PC	Somatomotor<=>Somatomotor	0.02846	0.07209	0.693	0.879892
L_VMV3_L_FST	Visual2<=>Visual2	-0.03476	0.08827	0.6938	0.880118
L_VMV2_R_MT	Visual2<=>Visual2	0.02539	0.06442	0.6935	0.880118
R_23c_R_46	Cingulo-Opercular<=>Cingulo-Opercular	-0.01971	0.04999	0.6933	0.880118
L_i6-8_R_PFm	Frontoparietal<=>Frontoparietal	0.02903	0.07375	0.6938	0.880118
L_6mp_R_Ig	Somatomotor<=>Somatomotor	0.01889	0.04792	0.6934	0.880118
L_52_R_LBelt	Auditory<=>Auditory	-0.01703	0.04324	0.6937	0.880118
L_7AL_L_6v	Somatomotor<=>Somatomotor	0.02629	0.06687	0.6942	0.880358
L_SCEF_R_PEF	Cingulo-Opercular<=>Cingulo-Opercular	-0.0233	0.05929	0.6943	0.880358
L_RI_R_A1	Auditory<=>Auditory	-0.01684	0.04284	0.6942	0.880358
L_PFm_R_33pr	Frontoparietal<=>Frontoparietal	-0.02554	0.06504	0.6945	0.880481
L_FOP4_R_43	Cingulo-Opercular<=>Cingulo-Opercular	-0.01923	0.04905	0.6951	0.88111
L_10pp_L_31a	Default<=>Default	0.0344	0.08795	0.6957	0.881335
L_FOP1_L_PI	Cingulo-Opercular<=>Cingulo-Opercular	-0.03629	0.09286	0.6959	0.881335
L_VMV1_R_V3B	Visual2<=>Visual2	-0.02645	0.06757	0.6955	0.881335
R_V7_R_PIT	Visual2<=>Visual2	0.04158	0.1063	0.6956	0.881335
L_AVI_R_IFSp	Frontoparietal<=>Frontoparietal	-0.0238	0.06087	0.6958	0.881335
R_9a_R_STSva	Default<=>Default	-0.01894	0.04843	0.6957	0.881335
L_TE1a_L_PHA2	Default<=>Default	-0.01783	0.04571	0.6964	0.881837
L_PGs_L_PHA2	Default<=>Default	-0.01736	0.0446	0.6972	0.882061
L_v23ab_L_STSva	Default<=>Default	-0.01847	0.04745	0.697	0.882061
L_SCEF_R_PSL	Cingulo-Opercular<=>Cingulo-Opercular	-0.02269	0.05827	0.697	0.882061
R_7m_R_p32	Default<=>Default	0.03011	0.07731	0.6969	0.882061
L_PFm_R_p9-46v	Frontoparietal<=>Frontoparietal	-0.0213	0.05474	0.6972	0.882061
L_i6-8_R_31a	Frontoparietal<=>Frontoparietal	-0.0306	0.07857	0.697	0.882061
R_47m_R_H	Default<=>Default	-0.05198	0.1337	0.6975	0.882178
L_31a_R_TE2a	Default<=>Default	0.02376	0.0611	0.6974	0.882178
L_11l_R_PFm	Frontoparietal<=>Frontoparietal	-0.0204	0.05255	0.6979	0.882421
R_VIP_R_VVC	Visual2<=>Visual2	-0.02244	0.05778	0.6978	0.882421
L_d23ab_R_8Ad	Default<=>Default	-0.0228	0.05886	0.6984	0.882655
L_31a_R_8Ad	Default<=>Default	-0.02546	0.06569	0.6983	0.882655
L_s32_R_47l	Default<=>Default	-0.02448	0.06315	0.6983	0.882655
R_MI_R_PF	Cingulo-Opercular<=>Cingulo-Opercular	0.02314	0.05974	0.6985	0.882655
R_FOP2_R_Ig	Somatomotor<=>Somatomotor	0.02263	0.05849	0.6988	0.882903
R_10r_R_STSva	Default<=>Default	-0.01965	0.05084	0.6991	0.88315
L_5L_L_7AL	Somatomotor<=>Somatomotor	-0.02483	0.0644	0.6999	0.883338
L_p32_L_PGi	Default<=>Default	0.02138	0.05555	0.7003	0.883338
L_VMV3_L_VMV2	Visual2<=>Visual2	-0.02538	0.06578	0.6997	0.883338
L_8C_L_p47r	Frontoparietal<=>Frontoparietal	0.02063	0.05365	0.7006	0.883338
L_FST_R_V6	Visual2<=>Visual2	0.0246	0.06394	0.7004	0.883338
L_FOP3_R_5mv	Cingulo-Opercular<=>Cingulo-Opercular	-0.01978	0.0514	0.7004	0.883338
L_2_R_6mp	Somatomotor<=>Somatomotor	0.01896	0.04928	0.7005	0.883338
R_10pp_R_EC	Default<=>Default	-0.02439	0.06331	0.7001	0.883338
L_A1_R_PBelt	Auditory<=>Auditory	-0.01774	0.04609	0.7004	0.883338
L_TPOJ3_R_TPOJ2	Posterior-Multimodal<=>Posterior-Multimodal	0.05205	0.1349	0.6997	0.883338
L_V4_R_VMV1	Visual2<=>Visual2	-0.02917	0.0757	0.7	0.883338
R_a24_R_PHA2	Default<=>Default	-0.02651	0.06871	0.6996	0.883338
L_IFSp_R_TGv	Language<=>Language	-0.02286	0.05943	0.7005	0.883338
L_V4_R_V8	Visual2<=>Visual2	-0.0291	0.07575	0.7008	0.883454
R_MIP_R_PGp	Dorsal-Attention<=>Dorsal-Attention	0.0284	0.07394	0.7009	0.883454
L_d23ab_R_47s	Default<=>Default	0.02018	0.05265	0.7015	0.883555
R_8C_R_IP1	Frontoparietal<=>Frontoparietal	0.02206	0.05747	0.7011	0.883555
R_MT_R_VMV1	Visual2<=>Visual2	0.02247	0.05858	0.7013	0.883555
L_IPS1_R_VVC	Visual2<=>Visual2	0.0217	0.05656	0.7013	0.883555
L_9a_R_STSva	Default<=>Default	0.02004	0.05226	0.7014	0.883555
L_a24pr_R_PSL	Cingulo-Opercular<=>Cingulo-Opercular	0.01876	0.04908	0.7022	0.884175
L_d32_R_POS1	Default<=>Default	-0.02434	0.06363	0.7021	0.884175
L_8Ad_L_TE2a	Default<=>Default	-0.02508	0.06564	0.7024	0.884296
R_RI_R_Ig	Somatomotor<=>Somatomotor	-0.0236	0.06182	0.7027	0.884542
L_V6_R_LO1	Visual2<=>Visual2	0.02145	0.05625	0.703	0.884789
R_1_R_3a	Somatomotor<=>Somatomotor	-0.01729	0.0454	0.7032	0.884909
L_3a_L_OP1	Somatomotor<=>Somatomotor	-0.02157	0.05682	0.7043	0.884978
L_9a_L_TE1a	Default<=>Default	-0.01648	0.04343	0.7043	0.884978
L_VMV3_L_V3CD	Visual2<=>Visual2	-0.04057	0.1069	0.7043	0.884978
L_8Ad_L_31a	Default<=>Default	-0.02046	0.05374	0.7034	0.884978
L_d23ab_R_31pv	Default<=>Default	-0.01867	0.04921	0.7044	0.884978
L_6d_R_6mp	Somatomotor<=>Somatomotor	0.01718	0.04526	0.7043	0.884978
R_v23ab_R_p32	Default<=>Default	-0.02458	0.06459	0.7036	0.884978
L_24dd_R_OP4	Somatomotor<=>Somatomotor	-0.01891	0.04977	0.704	0.884978
R_IPS1_R_VMV3	Visual2<=>Visual2	0.02722	0.07157	0.7037	0.884978
R_s6-8_R_p10p	Frontoparietal<=>Frontoparietal	0.02478	0.06523	0.704	0.884978
R_FEF_R_PI	Cingulo-Opercular<=>Cingulo-Opercular	0.03348	0.08815	0.7041	0.884978
L_POS2_L_IFJp	Frontoparietal<=>Frontoparietal	-0.02387	0.06312	0.7053	0.885454
L_TE1m_R_47s	Default<=>Default	-0.04266	0.1126	0.7049	0.885454
L_PHA1_R_TE2a	Default<=>Default	0.05006	0.1323	0.705	0.885454
L_PFcm_R_PF	Cingulo-Opercular<=>Cingulo-Opercular	-0.02153	0.05691	0.7052	0.885454
L_PFcm_R_FOP5	Cingulo-Opercular<=>Cingulo-Opercular	0.01847	0.04883	0.7053	0.885454
L_p47r_R_POS2	Frontoparietal<=>Frontoparietal	0.02747	0.07274	0.7058	0.885559
R_A1_R_PBelt	Auditory<=>Auditory	-0.01844	0.04882	0.7057	0.885559
L_MT_R_VMV2	Visual2<=>Visual2	0.03373	0.0893	0.7057	0.885559
R_IFSa_R_a32pr	Cingulo-Opercular<=>Cingulo-Opercular	-0.02071	0.05481	0.7055	0.885559
L_47m_L_31pd	Default<=>Default	0.01589	0.04214	0.7062	0.885924
L_23d_R_10pp	Default<=>Default	-0.03711	0.09848	0.7063	0.885924
L_23d_L_PHA2	Default<=>Default	0.03527	0.09366	0.7065	0.886012
L_8BL_L_31pd	Default<=>Default	-0.01919	0.05103	0.7069	0.886012
L_v23ab_L_s32	Default<=>Default	-0.01778	0.04729	0.7069	0.886012
L_V3CD_R_LO1	Visual2<=>Visual2	-0.02661	0.0707	0.7066	0.886012
R_4_R_6mp	Somatomotor<=>Somatomotor	-0.01919	0.05104	0.707	0.886012
R_7m_R_8Av	Default<=>Default	-0.02061	0.05483	0.7071	0.886012
L_47m_R_9m	Default<=>Default	-0.01445	0.03842	0.7069	0.886012
L_7AL_L_1	Somatomotor<=>Somatomotor	-0.0249	0.06635	0.7074	0.886258
L_d23ab_L_p32	Default<=>Default	-0.0192	0.05119	0.7077	0.886503
L_FFC_L_PH	Visual2<=>Visual2	-0.0279	0.07454	0.7082	0.886606
L_STSva_R_TGd	Default<=>Default	0.01824	0.04868	0.7079	0.886606
R_V3_R_V3CD	Visual2<=>Visual2	0.02734	0.07305	0.7082	0.886606
L_p10p_R_p47r	Frontoparietal<=>Frontoparietal	0.02463	0.06579	0.7081	0.886606
L_d32_L_TE2a	Default<=>Default	0.02968	0.07951	0.7089	0.886677
L_PHA3_L_TE2p	Dorsal-Attention<=>Dorsal-Attention	0.06044	0.1621	0.7092	0.886677
L_V2_L_FST	Visual2<=>Visual2	0.03079	0.08253	0.7091	0.886677
L_5m_L_Ig	Somatomotor<=>Somatomotor	0.02087	0.05597	0.7093	0.886677
L_IFJa_L_TGv	Language<=>Language	-0.02699	0.07237	0.7091	0.886677
L_V4t_R_V3B	Visual2<=>Visual2	-0.0263	0.07045	0.7089	0.886677
L_10pp_R_PreS	Default<=>Default	0.0314	0.08399	0.7085	0.886677
R_23d_R_STSvp	Default<=>Default	0.0213	0.05705	0.7089	0.886677
R_LIPv_R_FST	Visual2<=>Visual2	0.0327	0.08757	0.7089	0.886677
R_p10p_R_p47r	Frontoparietal<=>Frontoparietal	0.02442	0.06543	0.709	0.886677
L_10r_L_OFC	Default<=>Default	-0.04047	0.1088	0.7099	0.886894
L_46_L_PI	Cingulo-Opercular<=>Cingulo-Opercular	-0.03638	0.09787	0.7101	0.886894
L_p32_R_p32	Default<=>Default	-0.02065	0.05546	0.7097	0.886894
L_31a_R_9p	Default<=>Default	-0.02428	0.06522	0.7097	0.886894
L_9a_R_PGi	Default<=>Default	0.0179	0.04815	0.71	0.886894
L_RI_R_A4	Auditory<=>Auditory	-0.01569	0.04218	0.7099	0.886894
L_PFcm_L_FOP4	Cingulo-Opercular<=>Cingulo-Opercular	0.01916	0.05158	0.7103	0.887014
L_V3_L_V8	Visual2<=>Visual2	-0.02433	0.06585	0.7118	0.887306
L_V7_L_LIPv	Visual2<=>Visual2	-0.0185	0.05013	0.7121	0.887306
L_MT_L_VIP	Visual2<=>Visual2	-0.03123	0.08444	0.7115	0.887306
L_10d_L_47l	Default<=>Default	0.02116	0.05724	0.7116	0.887306
L_H_L_TE1a	Default<=>Default	-0.02705	0.07305	0.7112	0.887306
L_LO2_R_V3	Visual2<=>Visual2	0.02221	0.05989	0.7108	0.887306
L_PI_R_6r	Cingulo-Opercular<=>Cingulo-Opercular	0.02887	0.07791	0.711	0.887306
R_46_R_9-46d	Cingulo-Opercular<=>Cingulo-Opercular	0.03286	0.08906	0.7121	0.887306
L_RSC_R_13l	Frontoparietal<=>Frontoparietal	-0.02703	0.07316	0.7118	0.887306
L_OP1_R_OP1	Somatomotor<=>Somatomotor	-0.01702	0.04607	0.7119	0.887306
L_d32_R_TGd	Default<=>Default	0.02051	0.05528	0.7107	0.887306
L_9m_R_TE1a	Default<=>Default	-0.01737	0.04693	0.7113	0.887306
L_PGp_R_IP0	Dorsal-Attention<=>Dorsal-Attention	0.02271	0.06131	0.711	0.887306
L_i6-8_R_p10p	Frontoparietal<=>Frontoparietal	-0.0244	0.06611	0.712	0.887306
R_11l_R_p10p	Frontoparietal<=>Frontoparietal	0.02394	0.06481	0.7119	0.887306
R_FOP4_R_FOP5	Cingulo-Opercular<=>Cingulo-Opercular	0.01534	0.0416	0.7123	0.887425
L_STSvp_R_d23ab	Default<=>Default	0.02112	0.05738	0.7128	0.887765
R_5m_R_5L	Somatomotor<=>Somatomotor	0.01713	0.0466	0.7132	0.887765
R_24dd_R_OP4	Somatomotor<=>Somatomotor	0.02104	0.05723	0.7132	0.887765
R_FFC_R_V4t	Visual2<=>Visual2	-0.02639	0.07174	0.713	0.887765
R_FST_R_VVC	Visual2<=>Visual2	-0.02149	0.05844	0.713	0.887765
L_MBelt_R_LBelt	Auditory<=>Auditory	0.01511	0.0411	0.7132	0.887765
L_V3B_L_VIP	Visual2<=>Visual2	0.0218	0.05936	0.7134	0.887873
L_V4_L_VMV3	Visual2<=>Visual2	-0.05032	0.1371	0.7136	0.887873
L_PIT_R_V3B	Visual2<=>Visual2	0.03046	0.08301	0.7136	0.887873
L_p9-46v_R_POS2	Frontoparietal<=>Frontoparietal	-0.02958	0.08071	0.7139	0.888116
L_43_L_FOP5	Cingulo-Opercular<=>Cingulo-Opercular	-0.01927	0.05265	0.7143	0.888354
L_8C_R_TE1p	Frontoparietal<=>Frontoparietal	0.01874	0.05117	0.7142	0.888354
L_OFC_R_23d	Default<=>Default	-0.02217	0.06063	0.7146	0.888461
L_d32_R_p32	Default<=>Default	-0.04366	0.1194	0.7145	0.888461
L_MIP_R_PFt	Dorsal-Attention<=>Dorsal-Attention	0.02031	0.05555	0.7147	0.888461
L_V7_L_LO2	Visual2<=>Visual2	0.02381	0.06546	0.716	0.888512
L_44_L_STSdp	Language<=>Language	0.01969	0.05414	0.7161	0.888512
L_IFSp_L_STSdp	Language<=>Language	-0.0175	0.04809	0.716	0.888512
L_47l_L_TE2a	Default<=>Default	-0.02116	0.05811	0.7158	0.888512
L_PoI2_R_23c	Cingulo-Opercular<=>Cingulo-Opercular	0.02144	0.05887	0.7157	0.888512
R_24dv_R_3a	Somatomotor<=>Somatomotor	0.0217	0.05959	0.7157	0.888512
R_p24pr_R_a24pr	Cingulo-Opercular<=>Cingulo-Opercular	0.01609	0.04422	0.716	0.888512
L_OP1_R_FOP2	Somatomotor<=>Somatomotor	0.02343	0.06436	0.7158	0.888512
L_9p_R_STSvp	Default<=>Default	-0.01623	0.04454	0.7155	0.888512
L_POS2_R_PFm	Frontoparietal<=>Frontoparietal	-0.02269	0.06233	0.7158	0.888512
L_47l_R_25	Default<=>Default	-0.02984	0.08178	0.7152	0.888512
R_4_R_Ig	Somatomotor<=>Somatomotor	-0.01979	0.05429	0.7155	0.888512
L_i6-8_R_p47r	Frontoparietal<=>Frontoparietal	0.02122	0.05809	0.7149	0.888512
L_5L_R_2	Somatomotor<=>Somatomotor	0.02189	0.06026	0.7164	0.888754
L_31pv_R_a24	Default<=>Default	-0.01997	0.05504	0.7167	0.888991
L_8Ad_R_PGi	Default<=>Default	-0.02013	0.0555	0.7168	0.888991
L_52_L_PBelt	Auditory<=>Auditory	-0.02028	0.05607	0.7175	0.889723
R_FST_R_V3CD	Visual2<=>Visual2	0.02733	0.07559	0.7176	0.889723
L_6mp_L_Ig	Somatomotor<=>Somatomotor	0.01997	0.05529	0.718	0.89009
L_V6_L_V4	Visual2<=>Visual2	-0.02358	0.06553	0.7189	0.891057
L_A1_L_MBelt	Auditory<=>Auditory	0.01569	0.04363	0.7191	0.891057
L_11l_R_8BM	Frontoparietal<=>Frontoparietal	0.02087	0.05806	0.7192	0.891057
L_d32_R_PGi	Default<=>Default	0.02087	0.05803	0.7191	0.891057
L_7PC_L_6v	Somatomotor<=>Somatomotor	0.02073	0.05772	0.7195	0.891163
R_V2_R_V3B	Visual2<=>Visual2	0.01896	0.05283	0.7196	0.891163
L_25_R_23d	Default<=>Default	-0.02732	0.07611	0.7196	0.891163
L_31a_R_8Av	Default<=>Default	0.02814	0.07848	0.7199	0.891275
L_STGa_R_45	Language<=>Language	0.02136	0.05955	0.7199	0.891275
L_V8_L_LO2	Visual2<=>Visual2	-0.02566	0.07173	0.7205	0.891356
L_LO2_L_VMV3	Visual2<=>Visual2	0.04145	0.1157	0.7201	0.891356
L_FEF_L_PI	Cingulo-Opercular<=>Cingulo-Opercular	0.02548	0.07123	0.7206	0.891356
R_RSC_R_a10p	Frontoparietal<=>Frontoparietal	-0.02704	0.07553	0.7204	0.891356
L_10pp_R_PHA1	Default<=>Default	0.0278	0.07762	0.7203	0.891356
L_25_R_STSvp	Default<=>Default	-0.02371	0.06628	0.7206	0.891356
L_V2_R_VMV1	Visual2<=>Visual2	0.02411	0.06745	0.7207	0.891356
L_a47r_L_i6-8	Frontoparietal<=>Frontoparietal	0.01847	0.05171	0.7209	0.89145
L_PFcm_L_MI	Cingulo-Opercular<=>Cingulo-Opercular	0.02162	0.06057	0.7211	0.89145
L_FOP3_L_PI	Cingulo-Opercular<=>Cingulo-Opercular	-0.03895	0.1091	0.7212	0.89145
L_p10p_R_a9-46v	Frontoparietal<=>Frontoparietal	-0.02725	0.07636	0.7212	0.89145
L_EC_R_STSvp	Default<=>Default	-0.02306	0.06464	0.7213	0.89145
L_8BM_L_8C	Frontoparietal<=>Frontoparietal	0.01497	0.04204	0.7217	0.891685
L_LO1_L_VMV3	Visual2<=>Visual2	0.03636	0.1021	0.7217	0.891685
L_p32_L_8Av	Default<=>Default	0.01777	0.04996	0.7221	0.891919
L_V3CD_R_V7	Visual2<=>Visual2	-0.03117	0.08766	0.7221	0.891919
L_LO2_L_MT	Visual2<=>Visual2	-0.0584	0.1651	0.7236	0.891927
L_3b_L_24dd	Somatomotor<=>Somatomotor	-0.01571	0.04437	0.7232	0.891927
L_a47r_L_s6-8	Frontoparietal<=>Frontoparietal	-0.01953	0.05533	0.7241	0.891927
L_5m_L_OP1	Somatomotor<=>Somatomotor	-0.01937	0.05462	0.7228	0.891927
L_MI_L_PFop	Cingulo-Opercular<=>Cingulo-Opercular	-0.02419	0.06831	0.7232	0.891927
L_31pv_L_PGs	Default<=>Default	-0.01627	0.04607	0.7241	0.891927
L_V3A_L_VMV1	Visual2<=>Visual2	-0.02703	0.07608	0.7224	0.891927
L_TE1a_L_25	Default<=>Default	-0.03511	0.09895	0.7227	0.891927
R_V8_R_LO1	Visual2<=>Visual2	0.02194	0.06199	0.7234	0.891927
L_8BL_R_d23ab	Default<=>Default	-0.01752	0.04958	0.7238	0.891927
L_5m_R_5m	Somatomotor<=>Somatomotor	-0.01499	0.04227	0.7229	0.891927
L_31a_R_p32	Default<=>Default	-0.02236	0.06291	0.7223	0.891927
L_POS2_R_a47r	Frontoparietal<=>Frontoparietal	-0.0261	0.07394	0.7241	0.891927
L_MI_R_43	Cingulo-Opercular<=>Cingulo-Opercular	-0.02241	0.06313	0.7226	0.891927
L_FOP2_R_OP2-3	Somatomotor<=>Somatomotor	0.01694	0.04775	0.7227	0.891927
L_25_R_PHA2	Default<=>Default	-0.03987	0.1127	0.7235	0.891927
R_POS2_R_31a	Frontoparietal<=>Frontoparietal	-0.02696	0.07618	0.7234	0.891927
L_PGs_R_STSva	Default<=>Default	-0.01877	0.05311	0.7238	0.891927
L_p10p_R_TE1m	Frontoparietal<=>Frontoparietal	-0.02054	0.0581	0.7238	0.891927
L_a10p_L_i6-8	Frontoparietal<=>Frontoparietal	-0.02807	0.07961	0.7244	0.892038
L_LO1_R_MST	Visual2<=>Visual2	0.02801	0.07943	0.7244	0.892038
L_SFL_L_STSdp	Language<=>Language	-0.01949	0.05536	0.7247	0.892148
R_V4_R_V6A	Visual2<=>Visual2	0.02668	0.07575	0.7247	0.892148
L_9a_L_H	Default<=>Default	0.02937	0.08354	0.7251	0.892512
L_p32_L_31pd	Default<=>Default	-0.01697	0.04831	0.7254	0.892739
L_7AL_R_5m	Somatomotor<=>Somatomotor	0.02246	0.06397	0.7255	0.892739
R_FEF_R_7Am	Cingulo-Opercular<=>Cingulo-Opercular	0.02925	0.08334	0.7256	0.892739
L_MT_L_LIPv	Visual2<=>Visual2	0.03124	0.08956	0.7272	0.893075
L_MST_L_FST	Visual2<=>Visual2	-0.03543	0.1018	0.7279	0.893075
L_PIT_L_V3CD	Visual2<=>Visual2	0.02466	0.07046	0.7264	0.893075
L_PCV_R_STV	Posterior-Multimodal<=>Posterior-Multimodal	-0.03029	0.08667	0.7267	0.893075
L_a32pr_R_7Am	Cingulo-Opercular<=>Cingulo-Opercular	-0.02188	0.06278	0.7274	0.893075
R_PEF_R_7Am	Cingulo-Opercular<=>Cingulo-Opercular	-0.0262	0.07537	0.7281	0.893075
R_FFC_R_VIP	Visual2<=>Visual2	-0.02059	0.05934	0.7285	0.893075
L_33pr_R_p24pr	Cingulo-Opercular<=>Cingulo-Opercular	-0.01621	0.04635	0.7266	0.893075
L_10pp_R_p32	Default<=>Default	-0.05509	0.1578	0.727	0.893075
L_s32_R_p32	Default<=>Default	-0.02085	0.05959	0.7265	0.893075
L_v23ab_R_47m	Default<=>Default	-0.01977	0.05691	0.7283	0.893075
L_23d_R_8Ad	Default<=>Default	0.01799	0.05157	0.7272	0.893075
L_31a_R_8BL	Default<=>Default	0.01814	0.05204	0.7274	0.893075
L_a24_R_9a	Default<=>Default	0.02651	0.07579	0.7265	0.893075
L_TE1a_R_10v	Default<=>Default	-0.01912	0.05471	0.7268	0.893075
R_LIPd_R_TE2p	Dorsal-Attention<=>Dorsal-Attention	-0.0215	0.06168	0.7274	0.893075
L_IFSp_R_TPOJ1	Language<=>Language	0.02475	0.07114	0.728	0.893075
L_ProS_R_DVT	Visual1<=>Visual1	-0.0194	0.05568	0.7276	0.893075
R_11l_R_IP1	Frontoparietal<=>Frontoparietal	0.02207	0.06305	0.7263	0.893075
R_TE2p_R_IP0	Dorsal-Attention<=>Dorsal-Attention	-0.02594	0.07444	0.7275	0.893075
L_STSvp_R_PGs	Default<=>Default	0.01797	0.05169	0.7281	0.893075
L_p24pr_R_FOP5	Cingulo-Opercular<=>Cingulo-Opercular	0.01774	0.05111	0.7285	0.893075
R_p32_R_STSva	Default<=>Default	-0.02667	0.07681	0.7284	0.893075
L_PI_R_a32pr	Cingulo-Opercular<=>Cingulo-Opercular	-0.03139	0.09001	0.7273	0.893075
R_PEF_R_a32pr	Cingulo-Opercular<=>Cingulo-Opercular	0.01871	0.05382	0.7281	0.893075
L_d32_L_31a	Default<=>Default	-0.02066	0.05961	0.7288	0.893185
L_MI_R_PFcm	Cingulo-Opercular<=>Cingulo-Opercular	-0.01914	0.05521	0.7288	0.893185
L_PFop_R_a32pr	Cingulo-Opercular<=>Cingulo-Opercular	0.01857	0.05359	0.729	0.893301
L_d32_L_STSvp	Default<=>Default	-0.0215	0.06216	0.7294	0.893508
L_MST_R_MST	Visual2<=>Visual2	-0.01906	0.05515	0.7297	0.893508
L_FST_R_V3A	Visual2<=>Visual2	-0.02943	0.08504	0.7293	0.893508
L_3a_R_6d	Somatomotor<=>Somatomotor	-0.01903	0.05509	0.7298	0.893508
L_8Av_R_10r	Default<=>Default	-0.01941	0.05619	0.7298	0.893508
L_IP2_R_IFJp	Frontoparietal<=>Frontoparietal	-0.0194	0.05612	0.7296	0.893508
R_PEF_R_46	Cingulo-Opercular<=>Cingulo-Opercular	-0.02217	0.06423	0.73	0.893624
L_8BL_R_PreS	Default<=>Default	-0.02731	0.07922	0.7303	0.893863
R_33pr_R_TE1m	Frontoparietal<=>Frontoparietal	0.02365	0.06875	0.7309	0.894468
L_8BM_R_d32	Frontoparietal<=>Frontoparietal	-0.01965	0.05717	0.7311	0.894584
L_d23ab_L_d32	Default<=>Default	-0.02122	0.06187	0.7316	0.894674
L_LO2_L_VVC	Visual2<=>Visual2	-0.02389	0.0697	0.7317	0.894674
L_PFcm_L_PI	Cingulo-Opercular<=>Cingulo-Opercular	-0.02412	0.07031	0.7315	0.894674
R_8BM_R_8C	Frontoparietal<=>Frontoparietal	0.02273	0.06624	0.7315	0.894674
L_31a_R_PreS	Default<=>Default	0.0209	0.06095	0.7316	0.894674
L_LO1_L_VVC	Visual2<=>Visual2	-0.02421	0.07073	0.7321	0.895028
R_46_R_43	Cingulo-Opercular<=>Cingulo-Opercular	-0.02119	0.06191	0.7322	0.895028
L_33pr_R_p32pr	Cingulo-Opercular<=>Cingulo-Opercular	-0.01753	0.05129	0.7325	0.895266
L_a9-46v_L_a10p	Frontoparietal<=>Frontoparietal	-0.02476	0.07259	0.7331	0.895606
L_33pr_L_43	Cingulo-Opercular<=>Cingulo-Opercular	-0.01617	0.04743	0.7332	0.895606
L_a47r_R_13l	Frontoparietal<=>Frontoparietal	-0.02176	0.06383	0.7332	0.895606
R_V3A_R_VMV1	Visual2<=>Visual2	0.02226	0.06526	0.7331	0.895606
L_4_R_6d	Somatomotor<=>Somatomotor	-0.01668	0.04896	0.7334	0.895722
L_1_R_6mp	Somatomotor<=>Somatomotor	-0.01692	0.04972	0.7337	0.89596
R_a47r_R_p10p	Frontoparietal<=>Frontoparietal	0.01887	0.05561	0.7344	0.896679
L_23c_R_PI	Cingulo-Opercular<=>Cingulo-Opercular	-0.08834	0.2605	0.7345	0.896679
L_V6_L_FFC	Visual2<=>Visual2	-0.03284	0.09694	0.7348	0.896787
R_47l_R_STSva	Default<=>Default	0.01587	0.04685	0.7348	0.896787
L_IP1_R_a47r	Frontoparietal<=>Frontoparietal	0.02221	0.06573	0.7355	0.897513
R_23d_R_8Ad	Default<=>Default	0.02055	0.06104	0.7364	0.898468
L_31a_R_PGs	Default<=>Default	-0.02171	0.06453	0.7366	0.898468
R_47s_R_25	Default<=>Default	-0.02132	0.06334	0.7365	0.898468
L_V6A_R_VVC	Visual2<=>Visual2	-0.01984	0.05906	0.7369	0.898705
L_a24_L_9a	Default<=>Default	0.01989	0.05941	0.7378	0.89915
L_FOP3_R_23c	Cingulo-Opercular<=>Cingulo-Opercular	-0.01858	0.05551	0.7379	0.89915
R_7Pm_R_13l	Frontoparietal<=>Frontoparietal	-0.02021	0.06036	0.7377	0.89915
R_13l_R_i6-8	Frontoparietal<=>Frontoparietal	-0.02169	0.06476	0.7376	0.89915
R_VMV1_R_VMV2	Visual2<=>Visual2	-0.01965	0.05866	0.7376	0.89915
R_TA2_R_LBelt	Auditory<=>Auditory	-0.01883	0.05622	0.7376	0.89915
L_RSC_L_s6-8	Frontoparietal<=>Frontoparietal	-0.01677	0.05016	0.7381	0.899265
L_V3B_L_V6A	Visual2<=>Visual2	-0.01889	0.05659	0.7385	0.899366
L_24dv_L_Ig	Somatomotor<=>Somatomotor	-0.01673	0.0501	0.7385	0.899366
L_s32_R_EC	Default<=>Default	-0.02133	0.06385	0.7383	0.899366
L_8Av_L_H	Default<=>Default	-0.02349	0.07051	0.739	0.899452
L_s32_R_23d	Default<=>Default	0.02317	0.06957	0.7391	0.899452
L_LIPd_R_7PL	Dorsal-Attention<=>Dorsal-Attention	-0.02342	0.07029	0.739	0.899452
L_OFC_R_10pp	Default<=>Default	0.01643	0.04927	0.7388	0.899452
L_POS2_R_13l	Frontoparietal<=>Frontoparietal	0.02168	0.06506	0.7389	0.899452
R_PHA1_R_TE2a	Default<=>Default	0.02138	0.06426	0.7393	0.899566
L_a9-46v_L_i6-8	Frontoparietal<=>Frontoparietal	-0.01889	0.05688	0.7398	0.900031
L_7Am_R_7Am	Cingulo-Opercular<=>Cingulo-Opercular	0.01838	0.05537	0.7399	0.900031
L_43_R_FOP1	Cingulo-Opercular<=>Cingulo-Opercular	-0.01563	0.04711	0.74	0.900031
L_V3B_R_V6	Visual2<=>Visual2	-0.0239	0.07218	0.7405	0.90036
L_s32_R_10r	Default<=>Default	-0.01749	0.05286	0.7407	0.90036
L_7PL_R_TE2p	Dorsal-Attention<=>Dorsal-Attention	0.02181	0.06592	0.7407	0.90036
L_PIT_R_VMV2	Visual2<=>Visual2	-0.0263	0.07952	0.7408	0.90036
R_3b_R_Ig	Somatomotor<=>Somatomotor	-0.01805	0.05451	0.7405	0.90036
L_TA2_L_PBelt	Auditory<=>Auditory	0.01893	0.05728	0.741	0.900474
L_a9-46v_L_AVI	Frontoparietal<=>Frontoparietal	0.01613	0.04901	0.7421	0.901424
R_V3A_R_PH	Visual2<=>Visual2	0.02242	0.06808	0.7419	0.901424
L_FEF_R_p24	Cingulo-Opercular<=>Cingulo-Opercular	-0.03419	0.1039	0.7421	0.901424
L_V4t_R_PIT	Visual2<=>Visual2	-0.03578	0.109	0.7428	0.901888
L_8Av_R_STSda	Default<=>Default	0.01645	0.0501	0.7427	0.901888
L_MI_R_FOP5	Cingulo-Opercular<=>Cingulo-Opercular	-0.01566	0.0477	0.7427	0.901888
L_a24_R_47s	Default<=>Default	-0.01807	0.05517	0.7433	0.902366
R_5L_R_1	Somatomotor<=>Somatomotor	0.01769	0.05412	0.7437	0.902594
R_LO3_R_VVC	Visual2<=>Visual2	-0.02054	0.0628	0.7437	0.902594
L_7PC_R_6mp	Somatomotor<=>Somatomotor	-0.01779	0.05451	0.7441	0.902935
L_55b_R_STSdp	Language<=>Language	-0.01751	0.05369	0.7443	0.902935
R_FEF_R_FOP5	Cingulo-Opercular<=>Cingulo-Opercular	-0.02282	0.06994	0.7442	0.902935
L_V2_L_LO2	Visual2<=>Visual2	0.0223	0.06864	0.7452	0.903253
L_23d_L_EC	Default<=>Default	-0.01865	0.05731	0.7449	0.903253
L_RI_L_MBelt	Auditory<=>Auditory	0.0159	0.04889	0.745	0.903253
L_OP2-3_R_5L	Somatomotor<=>Somatomotor	-0.01364	0.04196	0.7451	0.903253
L_OP4_R_RI	Somatomotor<=>Somatomotor	-0.0193	0.05934	0.745	0.903253
R_9a_R_PHA1	Default<=>Default	-0.0296	0.09106	0.7451	0.903253
L_43_L_PI	Cingulo-Opercular<=>Cingulo-Opercular	-0.02417	0.07457	0.7459	0.903844
L_a32pr_R_IFSa	Cingulo-Opercular<=>Cingulo-Opercular	-0.02251	0.06945	0.7458	0.903844
L_PFm_L_p47r	Frontoparietal<=>Frontoparietal	-0.0164	0.05065	0.7462	0.903942
L_3b_R_1	Somatomotor<=>Somatomotor	-0.01427	0.0441	0.7462	0.903942
L_a24pr_R_PoI1	Cingulo-Opercular<=>Cingulo-Opercular	-0.01782	0.05508	0.7463	0.903942
L_V3_R_MST	Visual2<=>Visual2	0.02971	0.09203	0.7468	0.904403
L_V3_R_V6	Visual2<=>Visual2	0.0211	0.0654	0.747	0.904403
L_PFcm_R_43	Cingulo-Opercular<=>Cingulo-Opercular	-0.01707	0.05292	0.747	0.904403
L_8C_L_AVI	Frontoparietal<=>Frontoparietal	-0.01948	0.06049	0.7474	0.904493
L_9p_L_s32	Default<=>Default	-0.01614	0.05008	0.7473	0.904493
L_7Pm_R_TE1p	Frontoparietal<=>Frontoparietal	0.01673	0.05196	0.7475	0.904493
L_33pr_R_PoI1	Cingulo-Opercular<=>Cingulo-Opercular	0.01541	0.04785	0.7474	0.904493
L_6mp_R_7PC	Somatomotor<=>Somatomotor	-0.01723	0.05369	0.7483	0.905203
L_9m_R_STSda	Default<=>Default	0.01636	0.05095	0.7482	0.905203
L_10pp_L_s32	Default<=>Default	-0.01864	0.0582	0.7488	0.905293
L_LIPv_R_FFC	Visual2<=>Visual2	-0.02147	0.06701	0.7487	0.905293
R_2_R_3a	Somatomotor<=>Somatomotor	-0.01391	0.04343	0.7488	0.905293
L_10pp_R_10r	Default<=>Default	-0.03644	0.1138	0.7488	0.905293
L_24dd_L_OP1	Somatomotor<=>Somatomotor	-0.01554	0.04867	0.7495	0.905487
L_i6-8_L_IP1	Frontoparietal<=>Frontoparietal	0.02127	0.06664	0.7496	0.905487
L_PoI2_L_PF	Cingulo-Opercular<=>Cingulo-Opercular	0.01459	0.04569	0.7494	0.905487
L_23c_R_PoI2	Cingulo-Opercular<=>Cingulo-Opercular	-0.01733	0.05427	0.7495	0.905487
L_LO1_R_VVC	Visual2<=>Visual2	-0.02139	0.0669	0.7492	0.905487
L_10v_R_s32	Default<=>Default	-0.01776	0.05557	0.7493	0.905487
L_H_L_s32	Default<=>Default	0.01666	0.05237	0.7503	0.905938
L_7AL_R_5L	Somatomotor<=>Somatomotor	-0.02563	0.08052	0.7503	0.905938
L_RSC_R_p9-46v	Frontoparietal<=>Frontoparietal	0.01666	0.05236	0.7504	0.905938
L_PBelt_R_MBelt	Auditory<=>Auditory	-0.01566	0.04916	0.7501	0.905938
L_LO2_R_V6A	Visual2<=>Visual2	0.01943	0.06111	0.7506	0.906051
L_1_L_6mp	Somatomotor<=>Somatomotor	-0.01523	0.04802	0.7512	0.90626
L_IPS1_L_VMV3	Visual2<=>Visual2	0.02171	0.06843	0.7511	0.90626
L_47l_R_8Ad	Default<=>Default	0.01798	0.05668	0.7511	0.90626
L_IP0_R_PHA3	Dorsal-Attention<=>Dorsal-Attention	-0.02097	0.06607	0.751	0.90626
L_V4_L_FST	Visual2<=>Visual2	-0.02126	0.06717	0.7516	0.906485
L_VMV1_R_LIPv	Visual2<=>Visual2	0.02441	0.07709	0.7516	0.906485
L_V3CD_R_V6	Visual2<=>Visual2	0.01939	0.06148	0.7525	0.907442
L_p24pr_L_FOP3	Cingulo-Opercular<=>Cingulo-Opercular	0.01596	0.05069	0.7529	0.907651
R_v23ab_R_47l	Default<=>Default	0.01821	0.05785	0.7529	0.907651
R_10pp_R_H	Default<=>Default	-0.01909	0.06065	0.753	0.907651
L_8C_R_IP1	Frontoparietal<=>Frontoparietal	-0.0166	0.05275	0.7531	0.907651
L_A1_R_LBelt	Auditory<=>Auditory	-0.01471	0.04689	0.7538	0.908365
L_6mp_R_6d	Somatomotor<=>Somatomotor	0.01489	0.04757	0.7543	0.908581
R_24dd_R_OP2-3	Somatomotor<=>Somatomotor	0.01648	0.05265	0.7542	0.908581
R_TA2_R_MBelt	Auditory<=>Auditory	-0.01515	0.04838	0.7542	0.908581
R_5mv_R_FOP5	Cingulo-Opercular<=>Cingulo-Opercular	-0.01496	0.04783	0.7545	0.908693
L_10d_R_47s	Default<=>Default	0.01491	0.04774	0.7548	0.908797
L_47l_R_EC	Default<=>Default	-0.02427	0.07773	0.7548	0.908797
L_8Av_L_10d	Default<=>Default	-0.01579	0.05072	0.7556	0.909503
L_V7_L_VMV3	Visual2<=>Visual2	-0.03143	0.1009	0.7555	0.909503
L_LO2_R_IPS1	Visual2<=>Visual2	0.01755	0.05649	0.756	0.909726
R_PIT_R_MT	Visual2<=>Visual2	0.03	0.09656	0.756	0.909726
L_V7_L_MT	Visual2<=>Visual2	0.03144	0.1015	0.7568	0.90977
L_OFC_L_TE1a	Default<=>Default	0.01773	0.05709	0.7562	0.90977
L_V7_R_V3B	Visual2<=>Visual2	0.01985	0.06407	0.7568	0.90977
L_3a_R_7AL	Somatomotor<=>Somatomotor	-0.01625	0.05246	0.7567	0.90977
L_LBelt_R_TA2	Auditory<=>Auditory	-0.01786	0.05757	0.7564	0.90977
L_V3A_R_V3CD	Visual2<=>Visual2	-0.01724	0.05571	0.757	0.90977
L_8BM_R_p10p	Frontoparietal<=>Frontoparietal	-0.02022	0.06534	0.757	0.90977
L_p9-46v_R_p10p	Frontoparietal<=>Frontoparietal	0.02306	0.07454	0.757	0.90977
R_5mv_R_PI	Cingulo-Opercular<=>Cingulo-Opercular	0.07164	0.2313	0.7567	0.90977
L_V3_L_V7	Visual2<=>Visual2	-0.01884	0.06098	0.7574	0.909944
L_24dd_L_1	Somatomotor<=>Somatomotor	-0.01446	0.0471	0.7589	0.909944
L_52_L_TA2	Auditory<=>Auditory	0.01904	0.06214	0.7594	0.909944
L_VIP_L_VMV2	Visual2<=>Visual2	0.02018	0.06561	0.7584	0.909944
L_VMV2_R_V2	Visual2<=>Visual2	0.02361	0.07694	0.759	0.909944
R_V6_R_V3	Visual2<=>Visual2	0.01793	0.05845	0.759	0.909944
L_VMV1_R_V3A	Visual2<=>Visual2	-0.02109	0.06849	0.7581	0.909944
R_3b_R_1	Somatomotor<=>Somatomotor	0.01228	0.03984	0.758	0.909944
R_3b_R_3a	Somatomotor<=>Somatomotor	-0.01377	0.04486	0.759	0.909944
L_PreS_R_47l	Default<=>Default	0.01876	0.06106	0.7587	0.909944
L_a10p_R_IFSp	Frontoparietal<=>Frontoparietal	-0.02543	0.08305	0.7594	0.909944
R_8BM_R_p9-46v	Frontoparietal<=>Frontoparietal	0.01356	0.0443	0.7595	0.909944
L_s32_R_9a	Default<=>Default	0.01379	0.04464	0.7574	0.909944
L_24dd_R_FOP2	Somatomotor<=>Somatomotor	0.01936	0.06302	0.7587	0.909944
L_47s_R_PreS	Default<=>Default	-0.02321	0.07581	0.7594	0.909944
L_IFSp_R_STGa	Language<=>Language	-0.01717	0.05579	0.7582	0.909944
L_d32_R_TE2a	Default<=>Default	0.02288	0.07427	0.758	0.909944
R_RSC_R_IP1	Frontoparietal<=>Frontoparietal	0.01907	0.06214	0.7589	0.909944
L_d32_R_PGs	Default<=>Default	-0.01737	0.05638	0.758	0.909944
L_8BL_R_PHA2	Default<=>Default	0.0175	0.05685	0.7583	0.909944
R_a47r_R_p47r	Frontoparietal<=>Frontoparietal	-0.01956	0.06352	0.7581	0.909944
R_MBelt_R_LBelt	Auditory<=>Auditory	-0.01389	0.04532	0.7593	0.909944
L_IFJp_R_OFC	Frontoparietal<=>Frontoparietal	0.02734	0.08944	0.7598	0.910175
L_10r_R_TGd	Default<=>Default	-0.01537	0.05034	0.7601	0.910278
L_VMV2_R_VMV1	Visual2<=>Visual2	0.01733	0.05676	0.7601	0.910278
L_LO2_L_PIT	Visual2<=>Visual2	0.01731	0.05683	0.7606	0.910363
L_10v_L_31a	Default<=>Default	-0.01499	0.04921	0.7606	0.910363
L_3a_R_7PC	Somatomotor<=>Somatomotor	0.01687	0.05529	0.7603	0.910363
R_PSL_R_46	Cingulo-Opercular<=>Cingulo-Opercular	0.01938	0.06355	0.7605	0.910363
L_p24pr_L_PI	Cingulo-Opercular<=>Cingulo-Opercular	0.04561	0.1498	0.7609	0.910585
R_IP2_R_p47r	Frontoparietal<=>Frontoparietal	-0.01359	0.04469	0.761	0.910585
L_LIPv_L_VMV1	Visual2<=>Visual2	0.02058	0.0678	0.7615	0.910671
L_VMV3_R_PIT	Visual2<=>Visual2	0.03848	0.1268	0.7615	0.910671
L_STSva_R_47s	Default<=>Default	-0.01319	0.04346	0.7615	0.910671
R_p9-46v_R_i6-8	Frontoparietal<=>Frontoparietal	-0.01958	0.06449	0.7614	0.910671
L_VMV2_R_V7	Visual2<=>Visual2	0.02074	0.06842	0.7618	0.910765
L_31pv_R_PHA2	Default<=>Default	-0.01817	0.05989	0.7617	0.910765
L_10r_R_STSva	Default<=>Default	-0.01467	0.04841	0.7619	0.910765
L_24dd_L_7AL	Somatomotor<=>Somatomotor	-0.02047	0.06765	0.7623	0.910978
L_10d_R_23d	Default<=>Default	0.01704	0.05638	0.7624	0.910978
L_RSC_R_33pr	Frontoparietal<=>Frontoparietal	0.01835	0.06071	0.7624	0.910978
L_V4t_R_LO2	Visual2<=>Visual2	-0.02021	0.06691	0.7626	0.911089
L_9a_R_10d	Default<=>Default	-0.01657	0.05491	0.7629	0.911191
L_6v_R_Ig	Somatomotor<=>Somatomotor	-0.01661	0.05504	0.7629	0.911191
L_p9-46v_L_a9-46v	Frontoparietal<=>Frontoparietal	-0.04573	0.152	0.7636	0.911259
L_1_R_6d	Somatomotor<=>Somatomotor	0.01512	0.05026	0.7636	0.911259
L_LIPd_R_6a	Dorsal-Attention<=>Dorsal-Attention	0.02739	0.09094	0.7633	0.911259
L_d32_R_H	Default<=>Default	-0.02235	0.07425	0.7634	0.911259
R_8C_R_31a	Frontoparietal<=>Frontoparietal	-0.01874	0.06216	0.7631	0.911259
L_V2_R_VVC	Visual2<=>Visual2	-0.01938	0.0644	0.7635	0.911259
L_SCEF_L_MI	Cingulo-Opercular<=>Cingulo-Opercular	-0.01635	0.0545	0.7643	0.911556
L_9m_L_TE1a	Default<=>Default	-0.01573	0.05242	0.7642	0.911556
L_MT_L_V6A	Visual2<=>Visual2	0.02715	0.09053	0.7642	0.911556
L_FST_L_VMV2	Visual2<=>Visual2	-0.023	0.07681	0.7646	0.911556
L_d32_L_31pd	Default<=>Default	-0.0178	0.05932	0.7641	0.911556
L_FOP3_R_a24pr	Cingulo-Opercular<=>Cingulo-Opercular	0.01505	0.05027	0.7646	0.911556
R_5m_R_Ig	Somatomotor<=>Somatomotor	0.01645	0.05493	0.7645	0.911556
R_p32_R_8BL	Default<=>Default	0.02008	0.0671	0.7648	0.911666
L_IPS1_L_V3B	Visual2<=>Visual2	0.01319	0.04428	0.7658	0.912091
L_6v_R_24dv	Somatomotor<=>Somatomotor	-0.01616	0.05419	0.7656	0.912091
L_31a_R_10r	Default<=>Default	-0.01766	0.0593	0.7658	0.912091
R_11l_R_13l	Frontoparietal<=>Frontoparietal	-0.01973	0.06616	0.7655	0.912091
R_5L_R_OP4	Somatomotor<=>Somatomotor	-0.01567	0.05257	0.7656	0.912091
R_PF_R_PoI1	Cingulo-Opercular<=>Cingulo-Opercular	-0.01596	0.05351	0.7654	0.912091
L_v23ab_L_8BL	Default<=>Default	-0.01376	0.04628	0.7662	0.912158
L_PF_L_PI	Cingulo-Opercular<=>Cingulo-Opercular	0.02582	0.08686	0.7663	0.912158
L_5m_R_3a	Somatomotor<=>Somatomotor	0.01321	0.04447	0.7664	0.912158
R_IFJp_R_AVI	Frontoparietal<=>Frontoparietal	0.04253	0.1432	0.7665	0.912158
R_9a_R_H	Default<=>Default	-0.01608	0.05415	0.7664	0.912158
R_p24pr_R_PoI1	Cingulo-Opercular<=>Cingulo-Opercular	-0.016	0.05376	0.766	0.912158
L_23d_L_s32	Default<=>Default	0.01908	0.0644	0.767	0.912497
L_v23ab_R_STSva	Default<=>Default	-0.01402	0.04731	0.7669	0.912497
R_d23ab_R_47s	Default<=>Default	-0.01667	0.05629	0.7672	0.912607
L_10d_L_PHA1	Default<=>Default	-0.01801	0.06092	0.7675	0.912656
L_PFt_L_PHA3	Dorsal-Attention<=>Dorsal-Attention	0.02401	0.08137	0.7679	0.912656
L_LO2_L_VMV2	Visual2<=>Visual2	0.02376	0.08041	0.7676	0.912656
L_a24_L_31a	Default<=>Default	0.01813	0.06147	0.7681	0.912656
L_VMV1_R_IPS1	Visual2<=>Visual2	-0.01757	0.05951	0.7678	0.912656
L_a9-46v_R_7Pm	Frontoparietal<=>Frontoparietal	0.01922	0.06517	0.768	0.912656
L_24dd_R_5m	Somatomotor<=>Somatomotor	0.014	0.0474	0.7677	0.912656
R_PFcm_R_FOP3	Cingulo-Opercular<=>Cingulo-Opercular	-0.01425	0.04832	0.7681	0.912656
L_7PC_L_1	Somatomotor<=>Somatomotor	0.0185	0.06278	0.7683	0.912766
L_d32_L_8BL	Default<=>Default	-0.01418	0.04822	0.7688	0.912849
L_13l_L_p10p	Frontoparietal<=>Frontoparietal	0.02172	0.07387	0.7688	0.912849
L_V8_R_V3A	Visual2<=>Visual2	-0.02412	0.08205	0.7688	0.912849
L_MT_R_LIPv	Visual2<=>Visual2	0.02939	0.09994	0.7687	0.912849
L_7AL_L_3a	Somatomotor<=>Somatomotor	0.01851	0.06311	0.7693	0.912933
L_MI_R_23c	Cingulo-Opercular<=>Cingulo-Opercular	0.01565	0.05331	0.7691	0.912933
R_24dd_R_6v	Somatomotor<=>Somatomotor	-0.01444	0.04924	0.7693	0.912933
L_31pd_R_PGs	Default<=>Default	-0.01476	0.05027	0.7691	0.912933
L_V2_L_V3A	Visual2<=>Visual2	0.01744	0.05955	0.7696	0.913161
L_PHA1_L_31a	Default<=>Default	-0.02552	0.08727	0.7699	0.913262
R_p24pr_R_FOP3	Cingulo-Opercular<=>Cingulo-Opercular	-0.01338	0.04575	0.7699	0.913262
R_MST_R_PIT	Visual2<=>Visual2	0.02818	0.09645	0.7702	0.913363
L_7AL_R_24dv	Somatomotor<=>Somatomotor	-0.01722	0.05893	0.7701	0.913363
L_6d_L_6v	Somatomotor<=>Somatomotor	-0.01641	0.05633	0.7708	0.913784
L_AVI_L_TE1p	Frontoparietal<=>Frontoparietal	-0.01509	0.05186	0.7711	0.913784
L_PGi_L_31a	Default<=>Default	0.01636	0.05623	0.7711	0.913784
L_VMV1_R_V8	Visual2<=>Visual2	-0.0179	0.06152	0.771	0.913784
L_47l_R_v23ab	Default<=>Default	0.0172	0.05916	0.7712	0.913784
R_V6A_R_VMV1	Visual2<=>Visual2	-0.01868	0.0641	0.7707	0.913784
L_9p_L_STSva	Default<=>Default	-0.01323	0.04553	0.7714	0.913884
R_3b_R_6d	Somatomotor<=>Somatomotor	0.01427	0.04912	0.7715	0.913884
L_EC_L_STSva	Default<=>Default	-0.02953	0.1018	0.7717	0.913994
L_8Av_R_23d	Default<=>Default	-0.01394	0.04814	0.7721	0.91434
L_LO2_R_V2	Visual2<=>Visual2	0.01687	0.05835	0.7725	0.914432
L_IFSa_R_OFC	Frontoparietal<=>Frontoparietal	0.02732	0.09453	0.7725	0.914432
L_8BL_R_PGs	Default<=>Default	0.01274	0.04403	0.7723	0.914432
L_V6A_L_V4t	Visual2<=>Visual2	0.01817	0.06306	0.7732	0.914487
L_6d_R_24dv	Somatomotor<=>Somatomotor	0.01676	0.05814	0.7732	0.914487
L_s32_R_a24	Default<=>Default	-0.01842	0.06386	0.773	0.914487
L_31a_R_47m	Default<=>Default	-0.01732	0.06011	0.7733	0.914487
L_7Pm_R_8C	Frontoparietal<=>Frontoparietal	0.01652	0.05725	0.7729	0.914487
R_LO1_R_PH	Visual2<=>Visual2	0.02059	0.07146	0.7732	0.914487
L_A4_R_LBelt	Auditory<=>Auditory	-0.02007	0.06954	0.7728	0.914487
L_24dd_L_3a	Somatomotor<=>Somatomotor	-0.01266	0.0441	0.7741	0.915042
L_FOP5_R_PEF	Cingulo-Opercular<=>Cingulo-Opercular	-0.02053	0.07154	0.7742	0.915042
R_d23ab_R_31pv	Default<=>Default	-0.01318	0.04592	0.7741	0.915042
L_i6-8_R_TE1m	Frontoparietal<=>Frontoparietal	-0.01437	0.05005	0.774	0.915042
L_SCEF_L_6r	Cingulo-Opercular<=>Cingulo-Opercular	0.01445	0.05053	0.7749	0.915215
L_10r_L_PGi	Default<=>Default	-0.01675	0.05853	0.7748	0.915215
L_10r_R_47s	Default<=>Default	0.0144	0.0504	0.7751	0.915215
R_5m_R_OP2-3	Somatomotor<=>Somatomotor	0.01464	0.05125	0.7751	0.915215
L_POS2_R_TE1p	Frontoparietal<=>Frontoparietal	0.01571	0.05486	0.7747	0.915215
L_PI_R_PFop	Cingulo-Opercular<=>Cingulo-Opercular	-0.0238	0.08323	0.7749	0.915215
L_VIP_R_VMV2	Visual2<=>Visual2	0.01683	0.05877	0.7746	0.915215
L_3a_R_3a	Somatomotor<=>Somatomotor	-0.01194	0.04184	0.7753	0.915324
L_6d_L_FOP2	Somatomotor<=>Somatomotor	-0.01954	0.06858	0.7757	0.91565
L_PFop_R_PSL	Cingulo-Opercular<=>Cingulo-Opercular	-0.01424	0.05002	0.7759	0.91565
L_7m_R_PHA2	Default<=>Default	-0.01826	0.06414	0.7759	0.91565
R_MST_R_V4	Visual2<=>Visual2	0.02446	0.08622	0.7767	0.916213
L_a24pr_R_MI	Cingulo-Opercular<=>Cingulo-Opercular	-0.01384	0.04876	0.7766	0.916213
L_31a_R_STSva	Default<=>Default	0.01381	0.0487	0.7767	0.916213
L_a47r_L_p9-46v	Frontoparietal<=>Frontoparietal	-0.01436	0.05085	0.7777	0.916883
L_OP4_L_OP2-3	Somatomotor<=>Somatomotor	-0.01348	0.04774	0.7777	0.916883
L_7Pm_R_d32	Frontoparietal<=>Frontoparietal	-0.03227	0.1142	0.7776	0.916883
L_47s_R_TGd	Default<=>Default	-0.01401	0.04958	0.7775	0.916883
L_V3_L_V3CD	Visual2<=>Visual2	0.02148	0.07619	0.778	0.916983
L_PI_R_a24pr	Cingulo-Opercular<=>Cingulo-Opercular	0.1202	0.4265	0.778	0.916983
L_5L_R_6d	Somatomotor<=>Somatomotor	0.01739	0.06179	0.7784	0.917072
L_p32_R_8Av	Default<=>Default	0.01845	0.0655	0.7782	0.917072
L_d32_R_PreS	Default<=>Default	0.02325	0.08258	0.7783	0.917072
L_RSC_L_i6-8	Frontoparietal<=>Frontoparietal	-0.01921	0.06832	0.7786	0.917172
L_V6_R_V3CD	Visual2<=>Visual2	0.01722	0.06127	0.7787	0.917172
R_8BL_R_STSvp	Default<=>Default	-0.01273	0.04535	0.779	0.917271
R_STSvp_R_STSva	Default<=>Default	0.01482	0.05279	0.7789	0.917271
R_7m_R_9a	Default<=>Default	0.01282	0.04579	0.7796	0.917822
R_IFJa_R_STGa	Language<=>Language	0.01437	0.05143	0.7799	0.917822
L_31pd_R_STSvp	Default<=>Default	0.01143	0.04089	0.7798	0.917822
L_s6-8_R_TE1m	Frontoparietal<=>Frontoparietal	0.0138	0.04939	0.7799	0.917822
R_V3A_R_V3B	Visual2<=>Visual2	0.01864	0.06683	0.7803	0.918165
L_3a_R_Ig	Somatomotor<=>Somatomotor	0.01508	0.05411	0.7805	0.918273
L_d32_R_9p	Default<=>Default	-0.02447	0.08788	0.7807	0.918353
L_RSC_R_8C	Frontoparietal<=>Frontoparietal	0.01828	0.06568	0.7808	0.918353
R_LIPd_R_PHA3	Dorsal-Attention<=>Dorsal-Attention	-0.02136	0.0768	0.7809	0.918353
L_TE1a_R_PHA2	Default<=>Default	-0.0189	0.06799	0.781	0.918353
L_VMV1_R_MST	Visual2<=>Visual2	-0.02273	0.08181	0.7812	0.918461
L_V8_L_VMV3	Visual2<=>Visual2	-0.04413	0.1591	0.7815	0.918687
L_POS2_R_8C	Frontoparietal<=>Frontoparietal	-0.01867	0.06747	0.782	0.919147
R_A1_R_LBelt	Auditory<=>Auditory	0.01338	0.04841	0.7823	0.919373
L_PSL_R_IFJa	Language<=>Language	0.015	0.05436	0.7826	0.919598
L_9a_L_TE1m	Default<=>Default	0.01493	0.05416	0.7829	0.919696
L_PoI2_R_p24pr	Cingulo-Opercular<=>Cingulo-Opercular	0.01462	0.05301	0.7828	0.919696
R_V6_R_V8	Visual2<=>Visual2	0.02279	0.08292	0.7834	0.920029
R_23c_R_FOP1	Cingulo-Opercular<=>Cingulo-Opercular	-0.0124	0.04511	0.7834	0.920029
L_LIPv_R_V3B	Visual2<=>Visual2	0.01556	0.05666	0.7836	0.920137
L_PSL_L_45	Language<=>Language	0.01561	0.05694	0.784	0.920187
L_46_L_9-46d	Cingulo-Opercular<=>Cingulo-Opercular	-0.04517	0.1647	0.7839	0.920187
L_23d_L_PreS	Default<=>Default	-0.01877	0.0686	0.7844	0.920187
L_6mp_R_3b	Somatomotor<=>Somatomotor	-0.01134	0.04142	0.7842	0.920187
L_Ig_R_FOP2	Somatomotor<=>Somatomotor	-0.01491	0.05441	0.784	0.920187
R_6v_R_Ig	Somatomotor<=>Somatomotor	-0.01778	0.06491	0.7841	0.920187
R_p9-46v_R_p47r	Frontoparietal<=>Frontoparietal	-0.01645	0.06014	0.7844	0.920187
L_V3A_R_V4	Visual2<=>Visual2	-0.018	0.06589	0.7848	0.920392
R_7PL_R_AIP	Dorsal-Attention<=>Dorsal-Attention	0.0185	0.06778	0.7849	0.920392
R_7PL_R_TE2p	Dorsal-Attention<=>Dorsal-Attention	-0.01555	0.0569	0.7847	0.920392
R_ProS_R_DVT	Visual1<=>Visual1	0.01301	0.04787	0.7858	0.921066
R_V4t_R_VVC	Visual2<=>Visual2	0.01733	0.06374	0.7857	0.921066
R_PoI2_R_a32pr	Cingulo-Opercular<=>Cingulo-Opercular	-0.01568	0.05763	0.7856	0.921066
L_8C_R_7Pm	Frontoparietal<=>Frontoparietal	-0.01775	0.06542	0.7861	0.921291
L_V6A_R_V6	Visual2<=>Visual2	0.01471	0.05426	0.7864	0.921388
R_47l_R_STSvp	Default<=>Default	-0.01498	0.05526	0.7863	0.921388
L_LO2_L_LIPv	Visual2<=>Visual2	0.01634	0.06122	0.7895	0.92157
L_9m_L_9p	Default<=>Default	-0.01468	0.05492	0.7893	0.92157
L_10pp_L_EC	Default<=>Default	0.01804	0.06734	0.7888	0.92157
L_H_L_TGd	Default<=>Default	-0.01453	0.05431	0.7891	0.92157
L_s6-8_L_TE1p	Frontoparietal<=>Frontoparietal	-0.01326	0.0495	0.7887	0.92157
L_V7_L_V6A	Visual2<=>Visual2	-0.01443	0.05406	0.7895	0.92157
L_IPS1_L_V4t	Visual2<=>Visual2	0.01324	0.04951	0.7891	0.92157
L_OP2-3_L_Ig	Somatomotor<=>Somatomotor	-0.01282	0.04787	0.7888	0.92157
L_FEF_L_p24	Cingulo-Opercular<=>Cingulo-Opercular	0.03184	0.1186	0.7883	0.92157
L_LIPv_R_V6	Visual2<=>Visual2	0.01595	0.05927	0.7878	0.92157
L_V4t_R_V2	Visual2<=>Visual2	-0.02581	0.09673	0.7896	0.92157
L_PI_R_PEF	Cingulo-Opercular<=>Cingulo-Opercular	0.01971	0.07322	0.7878	0.92157
R_4_R_6d	Somatomotor<=>Somatomotor	0.01357	0.05043	0.7879	0.92157
R_33pr_R_d32	Frontoparietal<=>Frontoparietal	0.01823	0.06833	0.7896	0.92157
L_p32_R_9m	Default<=>Default	0.01415	0.05245	0.7873	0.92157
L_9a_R_9p	Default<=>Default	-0.02544	0.09448	0.7877	0.92157
L_8C_R_44	Frontoparietal<=>Frontoparietal	0.01352	0.05022	0.7877	0.92157
R_RSC_R_a47r	Frontoparietal<=>Frontoparietal	0.0176	0.06545	0.788	0.92157
L_8C_R_a9-46v	Frontoparietal<=>Frontoparietal	0.01699	0.06286	0.787	0.92157
R_a9-46v_R_11l	Frontoparietal<=>Frontoparietal	0.01408	0.05229	0.7877	0.92157
L_24dd_R_OP2-3	Somatomotor<=>Somatomotor	0.01355	0.05082	0.7897	0.92157
L_FOP2_R_FOP2	Somatomotor<=>Somatomotor	-0.0157	0.05808	0.787	0.92157
L_d32_R_TE1a	Default<=>Default	0.01338	0.04983	0.7883	0.92157
L_PFt_R_PGp	Dorsal-Attention<=>Dorsal-Attention	-0.01888	0.07004	0.7875	0.92157
L_VMV2_R_VMV3	Visual2<=>Visual2	0.0163	0.06098	0.7892	0.92157
L_V4t_R_V4t	Visual2<=>Visual2	-0.01493	0.0557	0.7886	0.92157
R_9a_R_31pd	Default<=>Default	-0.01872	0.06919	0.7867	0.92157
L_TE1a_R_s32	Default<=>Default	-0.01338	0.05008	0.7893	0.92157
L_PFm_R_p10p	Frontoparietal<=>Frontoparietal	-0.01758	0.06546	0.7883	0.92157
L_23d_L_31pd	Default<=>Default	0.01137	0.04281	0.7905	0.921744
R_10d_R_9a	Default<=>Default	0.01544	0.05805	0.7903	0.921744
L_IP0_R_LIPd	Dorsal-Attention<=>Dorsal-Attention	-0.01355	0.05097	0.7903	0.921744
R_PHA3_R_TE2p	Dorsal-Attention<=>Dorsal-Attention	-0.01759	0.06618	0.7904	0.921744
R_V4t_R_FST	Visual2<=>Visual2	0.0174	0.06544	0.7904	0.921744
L_Ig_R_Ig	Somatomotor<=>Somatomotor	-0.01351	0.05078	0.7901	0.921744
L_4_R_2	Somatomotor<=>Somatomotor	-0.01201	0.04526	0.7908	0.921841
R_PFop_R_PF	Cingulo-Opercular<=>Cingulo-Opercular	-0.01567	0.05908	0.7908	0.921841
L_9p_L_OFC	Default<=>Default	-0.01985	0.07494	0.7911	0.922064
L_23d_L_10d	Default<=>Default	0.01369	0.05173	0.7913	0.922171
L_9m_L_TE2a	Default<=>Default	-0.02261	0.08583	0.7922	0.922587
L_d32_L_PGs	Default<=>Default	-0.01728	0.06557	0.7922	0.922587
L_TE2a_R_d23ab	Default<=>Default	-0.02426	0.09201	0.792	0.922587
L_3b_R_5m	Somatomotor<=>Somatomotor	0.01205	0.04574	0.7922	0.922587
R_MIP_R_PHA3	Dorsal-Attention<=>Dorsal-Attention	-0.0181	0.0686	0.7919	0.922587
L_LIPv_R_MST	Visual2<=>Visual2	0.02593	0.09875	0.7929	0.92276
L_3b_R_4	Somatomotor<=>Somatomotor	-0.01263	0.04805	0.7927	0.92276
L_OP2-3_R_7PC	Somatomotor<=>Somatomotor	0.01464	0.05572	0.7928	0.92276
R_44_R_IFJp	Frontoparietal<=>Frontoparietal	0.01952	0.07438	0.793	0.92276
L_25_R_PHA1	Default<=>Default	-0.01804	0.06869	0.7928	0.92276
R_FOP3_R_a32pr	Cingulo-Opercular<=>Cingulo-Opercular	-0.01274	0.04851	0.7928	0.92276
L_p32_L_47s	Default<=>Default	0.01631	0.06225	0.7933	0.922856
L_p32_L_PHA2	Default<=>Default	0.01744	0.06653	0.7932	0.922856
L_V3A_R_LO1	Visual2<=>Visual2	-0.01534	0.05865	0.7936	0.923069
L_7PC_R_FOP2	Somatomotor<=>Somatomotor	-0.02391	0.09143	0.7937	0.923069
L_3b_L_1	Somatomotor<=>Somatomotor	0.01159	0.04435	0.7939	0.923175
L_LO1_L_FST	Visual2<=>Visual2	0.01801	0.06914	0.7945	0.923746
L_FOP2_R_RI	Somatomotor<=>Somatomotor	-0.01417	0.05461	0.7953	0.924423
L_p32_R_s32	Default<=>Default	-0.01871	0.07211	0.7953	0.924423
L_V2_L_V3CD	Visual2<=>Visual2	0.01757	0.06787	0.7958	0.924721
L_6ma_L_PI	Cingulo-Opercular<=>Cingulo-Opercular	-0.02459	0.09509	0.7959	0.924721
L_STSvp_R_31pv	Default<=>Default	0.01631	0.06302	0.7958	0.924721
R_33pr_R_11l	Frontoparietal<=>Frontoparietal	0.01963	0.07597	0.7961	0.924721
L_RI_R_TA2	Auditory<=>Auditory	-0.01239	0.04795	0.796	0.924721
L_10pp_L_TE1m	Default<=>Default	0.01658	0.06434	0.7966	0.925049
R_OP1_R_OP2-3	Somatomotor<=>Somatomotor	-0.01262	0.04896	0.7965	0.925049
L_PIT_L_VMV1	Visual2<=>Visual2	-0.02692	0.1045	0.7968	0.925155
L_OP1_R_5L	Somatomotor<=>Somatomotor	0.01379	0.05361	0.797	0.92526
R_OP4_R_OP2-3	Somatomotor<=>Somatomotor	0.01387	0.05398	0.7973	0.925356
R_OFC_R_IP2	Frontoparietal<=>Frontoparietal	0.01733	0.06744	0.7972	0.925356
L_a47r_R_OFC	Frontoparietal<=>Frontoparietal	-0.02915	0.1136	0.7976	0.925451
L_p9-46v_R_PFm	Frontoparietal<=>Frontoparietal	-0.01603	0.0625	0.7976	0.925451
L_7Am_R_p24	Cingulo-Opercular<=>Cingulo-Opercular	0.02352	0.09187	0.7979	0.925673
R_STSda_R_STSvp	Default<=>Default	-0.01569	0.06144	0.7985	0.926243
L_31pv_R_TE2a	Default<=>Default	-0.01522	0.05967	0.7987	0.926348
R_43_R_FOP1	Cingulo-Opercular<=>Cingulo-Opercular	-0.01148	0.04519	0.7994	0.927023
L_TE1m_R_PreS	Default<=>Default	0.01753	0.06903	0.7995	0.927023
L_V3B_R_VMV3	Visual2<=>Visual2	0.01458	0.05749	0.7997	0.927128
L_47l_L_OFC	Default<=>Default	-0.01985	0.07888	0.8013	0.927359
L_24dd_L_FOP2	Somatomotor<=>Somatomotor	-0.01445	0.05734	0.8011	0.927359
L_d32_L_PreS	Default<=>Default	-0.02218	0.08765	0.8003	0.927359
L_p9-46v_L_PFm	Frontoparietal<=>Frontoparietal	0.01279	0.05095	0.8018	0.927359
L_d32_L_PGi	Default<=>Default	-0.01472	0.05838	0.8009	0.927359
L_V3_L_V4t	Visual2<=>Visual2	-0.04854	0.1933	0.8018	0.927359
L_11l_L_p47r	Frontoparietal<=>Frontoparietal	-0.02382	0.09498	0.802	0.927359
L_8Av_L_STSva	Default<=>Default	-0.01382	0.05502	0.8017	0.927359
R_V3A_R_V7	Visual2<=>Visual2	-0.01669	0.06665	0.8022	0.927359
L_V6_R_FFC	Visual2<=>Visual2	-0.01645	0.06559	0.8019	0.927359
L_V2_R_V3B	Visual2<=>Visual2	0.0156	0.06185	0.8008	0.927359
R_V4_R_V3B	Visual2<=>Visual2	-0.01832	0.07242	0.8003	0.927359
L_STV_R_SFL	Language<=>Language	-0.02154	0.08522	0.8005	0.927359
L_Ig_R_5L	Somatomotor<=>Somatomotor	0.01218	0.04853	0.8019	0.927359
R_10r_R_8BL	Default<=>Default	0.01544	0.06165	0.8023	0.927359
R_a47r_R_IFSp	Frontoparietal<=>Frontoparietal	0.01371	0.05443	0.8011	0.927359
R_PoI2_R_FOP4	Cingulo-Opercular<=>Cingulo-Opercular	0.01222	0.04881	0.8023	0.927359
L_47m_R_TE2a	Default<=>Default	0.02429	0.09673	0.8017	0.927359
R_PGp_R_IP0	Dorsal-Attention<=>Dorsal-Attention	-0.01446	0.0573	0.8008	0.927359
L_8Ad_R_PHA2	Default<=>Default	0.01382	0.05474	0.8007	0.927359
R_OP2-3_R_Ig	Somatomotor<=>Somatomotor	0.01316	0.05244	0.8018	0.927359
R_8BM_R_p10p	Frontoparietal<=>Frontoparietal	0.01468	0.05849	0.8018	0.927359
L_7Pm_R_IFJp	Frontoparietal<=>Frontoparietal	-0.02034	0.08144	0.8027	0.927433
R_POS2_R_AVI	Frontoparietal<=>Frontoparietal	-0.01798	0.072	0.8028	0.927433
L_OP4_R_FOP2	Somatomotor<=>Somatomotor	-0.0175	0.07008	0.8028	0.927433
L_V3CD_R_FST	Visual2<=>Visual2	0.01771	0.0708	0.8025	0.927433
L_d32_L_TE1a	Default<=>Default	-0.01187	0.04761	0.8032	0.9276
L_9m_L_PGs	Default<=>Default	-0.01283	0.05148	0.8033	0.9276
R_MST_R_V3	Visual2<=>Visual2	0.02145	0.08627	0.8036	0.9276
L_VMV1_R_MT	Visual2<=>Visual2	-0.01438	0.05771	0.8032	0.9276
R_TE2p_R_PGp	Dorsal-Attention<=>Dorsal-Attention	-0.01432	0.05754	0.8035	0.9276
L_VMV2_R_VMV2	Visual2<=>Visual2	-0.01391	0.05589	0.8034	0.9276
L_V4_L_V3CD	Visual2<=>Visual2	-0.02368	0.09536	0.8039	0.927673
L_7PC_R_6d	Somatomotor<=>Somatomotor	-0.01478	0.05954	0.804	0.927673
L_31a_R_STSda	Default<=>Default	-0.01267	0.05101	0.8039	0.927673
R_a24pr_R_PF	Cingulo-Opercular<=>Cingulo-Opercular	-0.01303	0.05251	0.8041	0.927673
L_10v_L_PHA1	Default<=>Default	0.01544	0.06234	0.8044	0.927883
L_p32_R_TE1a	Default<=>Default	-0.01353	0.05465	0.8045	0.927883
L_9p_R_PHA2	Default<=>Default	-0.01372	0.05552	0.8048	0.928103
L_47m_R_PHA2	Default<=>Default	-0.1905	0.7715	0.805	0.928208
L_V4t_L_LO3	Visual2<=>Visual2	0.01865	0.0759	0.8059	0.928741
L_47l_L_TE1m	Default<=>Default	-0.01236	0.0503	0.8059	0.928741
L_V7_R_V4	Visual2<=>Visual2	-0.01887	0.07668	0.8057	0.928741
R_STSvp_R_25	Default<=>Default	-0.01659	0.06748	0.8058	0.928741
L_p32_L_8BL	Default<=>Default	0.01484	0.06054	0.8063	0.92895
L_PoI2_R_PF	Cingulo-Opercular<=>Cingulo-Opercular	0.01278	0.05214	0.8063	0.92895
L_OP4_R_24dd	Somatomotor<=>Somatomotor	-0.0131	0.05356	0.8067	0.929285
L_LO1_R_V6	Visual2<=>Visual2	0.01574	0.06444	0.807	0.929505
L_LO1_L_LIPv	Visual2<=>Visual2	0.01336	0.05474	0.8072	0.929577
L_8Ad_L_TGd	Default<=>Default	-0.01263	0.05177	0.8073	0.929577
L_a10p_L_IP1	Frontoparietal<=>Frontoparietal	-0.01567	0.06429	0.8075	0.929577
L_d23ab_L_PGs	Default<=>Default	-0.01052	0.04316	0.8074	0.929577
L_EC_L_H	Default<=>Default	-0.01626	0.06685	0.8078	0.929796
L_V3CD_R_IPS1	Visual2<=>Visual2	-0.0155	0.06387	0.8082	0.93013
L_3b_L_5m	Somatomotor<=>Somatomotor	-0.0111	0.04605	0.8095	0.930449
L_46_L_43	Cingulo-Opercular<=>Cingulo-Opercular	-0.01544	0.06386	0.8089	0.930449
L_8BM_L_IP2	Frontoparietal<=>Frontoparietal	-0.01021	0.0423	0.8092	0.930449
L_V3B_L_VMV2	Visual2<=>Visual2	-0.01532	0.06341	0.809	0.930449
L_V3_R_V7	Visual2<=>Visual2	0.0203	0.08413	0.8093	0.930449
L_11l_R_7Pm	Frontoparietal<=>Frontoparietal	0.01508	0.06241	0.8091	0.930449
L_PFm_R_d32	Frontoparietal<=>Frontoparietal	0.0138	0.05699	0.8086	0.930449
R_9m_R_9p	Default<=>Default	0.01418	0.05886	0.8097	0.930449
L_OP2-3_R_OP1	Somatomotor<=>Somatomotor	-0.01027	0.04255	0.8094	0.930449
L_p24pr_R_FOP1	Cingulo-Opercular<=>Cingulo-Opercular	-0.01316	0.05465	0.8098	0.930449
R_PFcm_R_FOP1	Cingulo-Opercular<=>Cingulo-Opercular	-0.01112	0.04622	0.8098	0.930449
L_AAIC_R_pOFC	Orbito-Affective<=>Orbito-Affective	0.01653	0.06873	0.8099	0.930449
L_FOP2_R_Ig	Somatomotor<=>Somatomotor	-0.01441	0.05974	0.8094	0.930449
R_POS2_R_IFSp	Frontoparietal<=>Frontoparietal	0.01749	0.07285	0.8102	0.930531
L_TE2a_R_10pp	Default<=>Default	0.01324	0.05517	0.8103	0.930531
R_a32pr_R_p24	Cingulo-Opercular<=>Cingulo-Opercular	0.01321	0.05498	0.8101	0.930531
L_V8_L_V3A	Visual2<=>Visual2	-0.01597	0.06684	0.8111	0.930569
L_V3A_L_V7	Visual2<=>Visual2	0.01317	0.05501	0.8107	0.930569
L_V8_L_VIP	Visual2<=>Visual2	-0.01507	0.06295	0.8108	0.930569
L_PBelt_L_MBelt	Auditory<=>Auditory	-0.01233	0.05144	0.8106	0.930569
L_PIT_R_V4	Visual2<=>Visual2	0.01544	0.06461	0.8111	0.930569
L_24dd_R_1	Somatomotor<=>Somatomotor	-0.01145	0.04777	0.8106	0.930569
L_3a_R_FOP2	Somatomotor<=>Somatomotor	-0.0147	0.06145	0.8109	0.930569
L_MT_R_LO1	Visual2<=>Visual2	0.02072	0.08684	0.8114	0.930777
R_24dv_R_RI	Somatomotor<=>Somatomotor	-0.01318	0.05527	0.8115	0.930777
L_V2_L_V8	Visual2<=>Visual2	-0.01711	0.07208	0.8123	0.930941
L_31pv_L_47l	Default<=>Default	0.01395	0.05871	0.8122	0.930941
L_8Ad_L_47s	Default<=>Default	-0.01474	0.06201	0.8121	0.930941
L_TE2a_R_p32	Default<=>Default	0.02189	0.09221	0.8123	0.930941
L_33pr_R_9-46d	Cingulo-Opercular<=>Cingulo-Opercular	-0.01349	0.0568	0.8123	0.930941
L_9a_R_47s	Default<=>Default	0.01547	0.065	0.8119	0.930941
L_IFJp_L_a10p	Frontoparietal<=>Frontoparietal	0.01509	0.06382	0.813	0.931366
L_8BL_L_STSvp	Default<=>Default	0.01073	0.04534	0.8129	0.931366
L_VMV2_R_V4	Visual2<=>Visual2	0.01843	0.07793	0.813	0.931366
L_V2_L_V3B	Visual2<=>Visual2	-0.01238	0.05257	0.8138	0.931655
L_5m_L_OP2-3	Somatomotor<=>Somatomotor	-0.01101	0.04673	0.8137	0.931655
L_8Ad_L_STSva	Default<=>Default	-0.01125	0.04775	0.8137	0.931655
R_V3_R_V3B	Visual2<=>Visual2	0.01455	0.06171	0.8136	0.931655
R_a10p_R_p47r	Frontoparietal<=>Frontoparietal	-0.01659	0.07041	0.8137	0.931655
R_V6_R_V3B	Visual2<=>Visual2	0.01608	0.06834	0.814	0.931758
L_11l_R_a47r	Frontoparietal<=>Frontoparietal	-0.0132	0.0562	0.8143	0.931976
L_47m_L_31a	Default<=>Default	0.01604	0.06844	0.8147	0.932183
R_d32_R_AVI	Frontoparietal<=>Frontoparietal	-0.01203	0.05127	0.8146	0.932183
L_PIT_R_V6	Visual2<=>Visual2	0.03095	0.1323	0.8151	0.932515
L_MST_R_FST	Visual2<=>Visual2	0.01445	0.06189	0.8154	0.932732
R_MST_R_PH	Visual2<=>Visual2	-0.01855	0.07953	0.8156	0.932836
L_p32_L_PHA1	Default<=>Default	0.02153	0.09258	0.8161	0.933031
L_10v_L_TGd	Default<=>Default	-0.01057	0.04544	0.816	0.933031
R_AVI_R_IP1	Frontoparietal<=>Frontoparietal	0.01355	0.05825	0.8161	0.933031
L_LO2_R_V7	Visual2<=>Visual2	0.01812	0.078	0.8163	0.933134
L_11l_R_p47r	Frontoparietal<=>Frontoparietal	-0.01499	0.06489	0.8173	0.934026
L_IFSa_R_TE1m	Frontoparietal<=>Frontoparietal	-0.02554	0.1106	0.8173	0.934026
L_V3_L_V3B	Visual2<=>Visual2	-0.01306	0.05692	0.8185	0.934517
L_p32_L_10r	Default<=>Default	-0.01168	0.05086	0.8183	0.934517
L_6mp_R_5L	Somatomotor<=>Somatomotor	-0.01145	0.04986	0.8184	0.934517
R_PoI2_R_MI	Cingulo-Opercular<=>Cingulo-Opercular	0.01255	0.05471	0.8185	0.934517
R_PoI2_R_FOP1	Cingulo-Opercular<=>Cingulo-Opercular	0.01189	0.05166	0.8179	0.934517
L_V4t_R_V6A	Visual2<=>Visual2	-0.01356	0.05899	0.8182	0.934517
R_LO1_R_V6A	Visual2<=>Visual2	-0.01574	0.06846	0.8182	0.934517
L_31pv_L_PHA2	Default<=>Default	0.01027	0.04481	0.8188	0.934712
L_PreS_R_47s	Default<=>Default	-0.01513	0.0661	0.819	0.934712
L_FOP5_R_43	Cingulo-Opercular<=>Cingulo-Opercular	-0.01273	0.05559	0.8189	0.934712
L_V7_L_V3CD	Visual2<=>Visual2	0.01769	0.07757	0.8196	0.935271
L_24dd_L_6v	Somatomotor<=>Somatomotor	0.01009	0.04431	0.8198	0.935339
L_7Am_L_PF	Cingulo-Opercular<=>Cingulo-Opercular	-0.01114	0.04901	0.8201	0.935339
L_FST_R_LO3	Visual2<=>Visual2	0.01688	0.07418	0.82	0.935339
R_47s_R_31pd	Default<=>Default	-0.01522	0.06684	0.8199	0.935339
L_a24pr_L_PoI2	Cingulo-Opercular<=>Cingulo-Opercular	-0.01503	0.06621	0.8204	0.935555
L_1_R_OP2-3	Somatomotor<=>Somatomotor	0.01118	0.04933	0.8206	0.935658
R_V2_R_LO1	Visual2<=>Visual2	-0.01435	0.06337	0.8209	0.935874
L_PIT_R_FST	Visual2<=>Visual2	0.02329	0.103	0.8212	0.936091
L_V6_L_V3B	Visual2<=>Visual2	-0.01331	0.059	0.8215	0.936182
L_STSda_R_55b	Language<=>Language	0.01178	0.0522	0.8214	0.936182
R_OP4_R_OP1	Somatomotor<=>Somatomotor	0.01146	0.05087	0.8217	0.936249
L_9m_R_PHA2	Default<=>Default	0.01457	0.06476	0.822	0.936249
R_SCEF_R_FOP5	Cingulo-Opercular<=>Cingulo-Opercular	-0.01056	0.04693	0.822	0.936249
L_a10p_R_TE1m	Frontoparietal<=>Frontoparietal	0.01674	0.07436	0.8219	0.936249
R_3b_R_7AL	Somatomotor<=>Somatomotor	0.01029	0.04583	0.8223	0.936454
R_9m_R_PGs	Default<=>Default	-0.008824	0.0393	0.8224	0.936454
R_MT_R_VVC	Visual2<=>Visual2	0.01664	0.07451	0.8232	0.937239
L_5L_L_6mp	Somatomotor<=>Somatomotor	-0.01207	0.05436	0.8243	0.937279
L_10v_L_10pp	Default<=>Default	0.01418	0.06372	0.8239	0.937279
L_8C_L_IP1	Frontoparietal<=>Frontoparietal	-0.01166	0.05223	0.8234	0.937279
L_VMV2_R_V3B	Visual2<=>Visual2	0.01506	0.06789	0.8245	0.937279
L_8BL_R_23d	Default<=>Default	0.01101	0.04977	0.825	0.937279
L_PGp_R_MIP	Dorsal-Attention<=>Dorsal-Attention	0.01296	0.05853	0.8248	0.937279
L_7PC_R_2	Somatomotor<=>Somatomotor	0.01099	0.04942	0.8241	0.937279
L_6d_R_2	Somatomotor<=>Somatomotor	-0.01122	0.05067	0.8248	0.937279
L_6d_R_6v	Somatomotor<=>Somatomotor	-0.0112	0.05041	0.8242	0.937279
L_p9-46v_R_OFC	Frontoparietal<=>Frontoparietal	0.02175	0.09809	0.8245	0.937279
L_IP2_R_i6-8	Frontoparietal<=>Frontoparietal	0.01388	0.06244	0.8241	0.937279
R_31pv_R_STSvp	Default<=>Default	-0.01052	0.04716	0.8235	0.937279
L_V3CD_R_PH	Visual2<=>Visual2	-0.01853	0.08379	0.825	0.937279
L_STSva_R_PHA2	Default<=>Default	-0.01411	0.06362	0.8245	0.937279
R_V2_R_V3CD	Visual2<=>Visual2	0.01477	0.06669	0.8248	0.937279
R_d32_R_p10p	Frontoparietal<=>Frontoparietal	-0.01301	0.05866	0.8245	0.937279
L_23d_L_9a	Default<=>Default	-0.01761	0.07972	0.8252	0.937381
R_5m_R_1	Somatomotor<=>Somatomotor	0.01081	0.04902	0.8255	0.937597
R_V3_R_V3A	Visual2<=>Visual2	-0.01358	0.06172	0.8258	0.937812
L_7Pm_L_PFm	Frontoparietal<=>Frontoparietal	0.01087	0.04947	0.8261	0.938027
L_POS1_L_9a	Default<=>Default	-0.01033	0.04715	0.8265	0.938344
L_a10p_R_33pr	Frontoparietal<=>Frontoparietal	0.01491	0.06808	0.8266	0.938344
L_LO2_L_VMV1	Visual2<=>Visual2	-0.02352	0.1078	0.8272	0.938775
L_9m_R_10v	Default<=>Default	0.01063	0.04867	0.8271	0.938775
L_8BL_R_31pv	Default<=>Default	-0.01093	0.05019	0.8277	0.939205
L_V3_R_VMV1	Visual2<=>Visual2	0.01544	0.071	0.8278	0.939205
L_33pr_L_a24pr	Cingulo-Opercular<=>Cingulo-Opercular	-0.01093	0.05067	0.8292	0.939288
L_LIPd_L_IP0	Dorsal-Attention<=>Dorsal-Attention	0.01145	0.05288	0.8285	0.939288
L_47l_R_d23ab	Default<=>Default	-0.01508	0.06982	0.829	0.939288
L_V4t_R_LIPv	Visual2<=>Visual2	0.01319	0.0611	0.8291	0.939288
L_PI_R_p24pr	Cingulo-Opercular<=>Cingulo-Opercular	-0.02321	0.1073	0.8287	0.939288
L_31pv_R_9m	Default<=>Default	-0.009337	0.04317	0.8288	0.939288
L_PGs_R_9a	Default<=>Default	0.009789	0.04534	0.8291	0.939288
L_PGp_R_6a	Dorsal-Attention<=>Dorsal-Attention	-0.0133	0.06126	0.8281	0.939288
R_23d_R_TGd	Default<=>Default	0.01326	0.06138	0.8289	0.939288
L_p47r_R_TE1p	Frontoparietal<=>Frontoparietal	-0.009945	0.04594	0.8286	0.939288
R_10r_R_31pd	Default<=>Default	-0.01034	0.04779	0.8288	0.939288
L_RSC_R_p10p	Frontoparietal<=>Frontoparietal	-0.0147	0.06806	0.829	0.939288
L_V3_L_FST	Visual2<=>Visual2	0.0165	0.07687	0.83	0.939682
L_Ig_R_5m	Somatomotor<=>Somatomotor	-0.01075	0.04998	0.8297	0.939682
L_STSvp_R_EC	Default<=>Default	-0.02078	0.09676	0.83	0.939682
R_IPS1_R_PH	Visual2<=>Visual2	0.02674	0.1244	0.8298	0.939682
R_MIP_R_IP0	Dorsal-Attention<=>Dorsal-Attention	0.01563	0.07284	0.8301	0.939682
L_23d_L_TE2a	Default<=>Default	0.01094	0.05102	0.8303	0.939783
L_7AL_L_6mp	Somatomotor<=>Somatomotor	0.01118	0.0523	0.8307	0.939985
L_V2_R_PIT	Visual2<=>Visual2	0.01806	0.08448	0.8307	0.939985
R_8BM_R_a10p	Frontoparietal<=>Frontoparietal	0.01296	0.06073	0.831	0.940074
L_IP2_R_p10p	Frontoparietal<=>Frontoparietal	0.01228	0.05756	0.831	0.940074
L_6v_R_24dd	Somatomotor<=>Somatomotor	-0.01072	0.0504	0.8315	0.940515
R_47m_R_PHA1	Default<=>Default	-0.01931	0.09086	0.8317	0.940616
L_V3A_L_LIPv	Visual2<=>Visual2	0.01195	0.05632	0.8319	0.940656
L_5mv_L_PI	Cingulo-Opercular<=>Cingulo-Opercular	-0.02045	0.09656	0.8323	0.940656
L_VMV3_R_V6	Visual2<=>Visual2	-0.01809	0.08528	0.832	0.940656
L_p47r_R_d32	Frontoparietal<=>Frontoparietal	0.01208	0.05709	0.8324	0.940656
L_8Av_R_47l	Default<=>Default	0.01275	0.0602	0.8322	0.940656
R_p24pr_R_PoI2	Cingulo-Opercular<=>Cingulo-Opercular	0.01121	0.05292	0.8322	0.940656
L_8Ad_R_TGd	Default<=>Default	0.01212	0.05734	0.8326	0.940757
L_SFL_L_IFSp	Language<=>Language	0.007422	0.03523	0.8331	0.94081
L_TE1a_L_31a	Default<=>Default	0.009346	0.04436	0.8331	0.94081
L_p47r_R_i6-8	Frontoparietal<=>Frontoparietal	-0.009989	0.04732	0.8328	0.94081
L_LIPv_R_V3CD	Visual2<=>Visual2	-0.01249	0.05918	0.8329	0.94081
R_MST_R_VMV2	Visual2<=>Visual2	0.01777	0.08438	0.8332	0.94081
L_d23ab_L_47m	Default<=>Default	-0.008859	0.04214	0.8335	0.940898
L_FOP3_R_FOP5	Cingulo-Opercular<=>Cingulo-Opercular	0.01014	0.04821	0.8334	0.940898
L_p32_L_47l	Default<=>Default	0.0115	0.05481	0.8339	0.940975
R_24dv_R_1	Somatomotor<=>Somatomotor	-0.01236	0.05888	0.8338	0.940975
L_5L_R_OP1	Somatomotor<=>Somatomotor	0.01267	0.06036	0.8338	0.940975
L_V3_L_VIP	Visual2<=>Visual2	0.01208	0.05864	0.8368	0.940999
L_9a_L_10v	Default<=>Default	-0.01008	0.04875	0.8363	0.940999
L_11l_L_IP2	Frontoparietal<=>Frontoparietal	-0.01203	0.05783	0.8353	0.940999
L_v23ab_L_PGi	Default<=>Default	-0.01133	0.05447	0.8352	0.940999
L_p32_L_31a	Default<=>Default	0.01134	0.05429	0.8345	0.940999
L_LIPv_R_LO2	Visual2<=>Visual2	-0.0124	0.06018	0.8367	0.940999
R_24dd_R_7AL	Somatomotor<=>Somatomotor	0.01096	0.05276	0.8354	0.940999
L_IP0_R_MIP	Dorsal-Attention<=>Dorsal-Attention	-0.01289	0.06236	0.8362	0.940999
R_5L_R_2	Somatomotor<=>Somatomotor	0.0112	0.05389	0.8354	0.940999
R_24dd_R_2	Somatomotor<=>Somatomotor	0.01067	0.05126	0.8351	0.940999
L_IP2_R_8BM	Frontoparietal<=>Frontoparietal	-0.009556	0.04601	0.8355	0.940999
R_v23ab_R_8Av	Default<=>Default	0.01133	0.05498	0.8367	0.940999
L_IP2_R_44	Frontoparietal<=>Frontoparietal	0.009656	0.04663	0.836	0.940999
R_p32_R_47l	Default<=>Default	-0.0144	0.06976	0.8364	0.940999
L_EC_R_10pp	Default<=>Default	-0.01058	0.05053	0.8342	0.940999
L_IP2_R_s6-8	Frontoparietal<=>Frontoparietal	0.01163	0.05648	0.8368	0.940999
L_OP1_R_RI	Somatomotor<=>Somatomotor	-0.009911	0.04798	0.8364	0.940999
L_pOFC_R_AAIC	Orbito-Affective<=>Orbito-Affective	-0.01731	0.08307	0.8349	0.940999
R_10pp_R_PreS	Default<=>Default	0.02083	0.1001	0.8352	0.940999
L_10pp_R_STSvp	Default<=>Default	0.01277	0.06095	0.8341	0.940999
L_AVI_R_IP1	Frontoparietal<=>Frontoparietal	0.01154	0.05599	0.8366	0.940999
R_8BL_R_PHA2	Default<=>Default	-0.01534	0.07365	0.835	0.940999
R_PFm_R_p10p	Frontoparietal<=>Frontoparietal	0.01241	0.05999	0.8361	0.940999
L_PBelt_R_A4	Auditory<=>Auditory	0.01017	0.04882	0.8349	0.940999
L_PFcm_R_PI	Cingulo-Opercular<=>Cingulo-Opercular	0.01655	0.07977	0.8357	0.940999
R_FEF_R_p24	Cingulo-Opercular<=>Cingulo-Opercular	0.01616	0.07816	0.8362	0.940999
L_TE1p_R_TE1m	Frontoparietal<=>Frontoparietal	0.01455	0.07071	0.837	0.941099
L_p32_L_TGd	Default<=>Default	0.0125	0.06098	0.8376	0.941275
L_OP1_R_6d	Somatomotor<=>Somatomotor	-0.01253	0.06105	0.8374	0.941275
L_a10p_R_i6-8	Frontoparietal<=>Frontoparietal	-0.01831	0.0893	0.8375	0.941275
R_TGd_R_TE2a	Default<=>Default	0.01067	0.05199	0.8373	0.941275
L_FOP2_R_6d	Somatomotor<=>Somatomotor	-0.01395	0.06812	0.8378	0.941376
L_5m_L_5L	Somatomotor<=>Somatomotor	0.01021	0.05021	0.8389	0.94157
L_10r_L_TE1m	Default<=>Default	0.01451	0.07133	0.8388	0.94157
L_a24pr_L_PI	Cingulo-Opercular<=>Cingulo-Opercular	0.02621	0.1282	0.8381	0.94157
L_V4t_R_V6	Visual2<=>Visual2	-0.01567	0.07699	0.8387	0.94157
L_24dd_R_3b	Somatomotor<=>Somatomotor	-0.009299	0.04583	0.8392	0.94157
L_STSva_R_23d	Default<=>Default	-0.01365	0.06773	0.8403	0.94157
L_3b_R_3a	Somatomotor<=>Somatomotor	0.009634	0.04736	0.8388	0.94157
L_31pv_R_p32	Default<=>Default	-0.0122	0.06056	0.8403	0.94157
L_9m_R_8Ad	Default<=>Default	-0.01033	0.05108	0.8398	0.94157
R_p9-46v_R_11l	Frontoparietal<=>Frontoparietal	-0.01254	0.06174	0.8391	0.94157
L_FOP1_R_PoI2	Cingulo-Opercular<=>Cingulo-Opercular	-0.01188	0.05846	0.839	0.94157
L_SFL_R_STGa	Language<=>Language	0.01148	0.05685	0.84	0.94157
L_STSvp_R_TE2a	Default<=>Default	-0.01341	0.0665	0.8401	0.94157
L_V4_R_PH	Visual2<=>Visual2	0.01226	0.06084	0.8403	0.94157
R_i6-8_R_PFm	Frontoparietal<=>Frontoparietal	0.01064	0.05255	0.8396	0.94157
R_V6A_R_LO3	Visual2<=>Visual2	0.01216	0.05971	0.8386	0.94157
L_LIPv_R_VMV2	Visual2<=>Visual2	-0.01213	0.06012	0.8401	0.94157
L_PFm_R_31a	Frontoparietal<=>Frontoparietal	0.009984	0.04931	0.8395	0.94157
L_LO2_R_VVC	Visual2<=>Visual2	-0.01276	0.06268	0.8387	0.94157
R_IFSp_R_TE1m	Frontoparietal<=>Frontoparietal	-0.01574	0.07773	0.8395	0.94157
L_MI_R_p24	Cingulo-Opercular<=>Cingulo-Opercular	-0.01287	0.06387	0.8403	0.94157
L_v23ab_L_TE2a	Default<=>Default	0.01843	0.09177	0.8408	0.941758
L_p9-46v_R_IFJp	Frontoparietal<=>Frontoparietal	-0.01352	0.06718	0.8406	0.941758
L_IP1_R_11l	Frontoparietal<=>Frontoparietal	-0.01204	0.05997	0.8408	0.941758
L_V6_R_V4	Visual2<=>Visual2	0.01196	0.05967	0.8412	0.941958
L_VMV3_R_V4	Visual2<=>Visual2	-0.02176	0.1086	0.8412	0.941958
L_52_L_MBelt	Auditory<=>Auditory	0.01045	0.05248	0.8421	0.942097
L_PIT_R_V7	Visual2<=>Visual2	0.0199	0.09972	0.8418	0.942097
L_43_R_23c	Cingulo-Opercular<=>Cingulo-Opercular	-0.01008	0.05053	0.8419	0.942097
L_31pv_R_10r	Default<=>Default	-0.008657	0.04337	0.8418	0.942097
R_EC_R_TE2a	Default<=>Default	0.01002	0.05028	0.842	0.942097
R_PoI2_R_PFop	Cingulo-Opercular<=>Cingulo-Opercular	-0.009977	0.0501	0.8421	0.942097
R_p9-46v_R_31a	Frontoparietal<=>Frontoparietal	-0.01174	0.0588	0.8417	0.942097
L_d23ab_L_PGi	Default<=>Default	-0.009262	0.04663	0.8426	0.942532
L_8Av_L_8BL	Default<=>Default	-0.009431	0.04802	0.8443	0.942696
L_6a_L_PGp	Dorsal-Attention<=>Dorsal-Attention	-0.01125	0.05704	0.8436	0.942696
L_47l_L_31a	Default<=>Default	0.01091	0.05522	0.8434	0.942696
L_LIPv_R_V8	Visual2<=>Visual2	-0.01279	0.06505	0.8441	0.942696
R_V6_R_V7	Visual2<=>Visual2	0.01245	0.0634	0.8443	0.942696
L_PF_R_23c	Cingulo-Opercular<=>Cingulo-Opercular	-0.008644	0.04363	0.8429	0.942696
R_3b_R_24dd	Somatomotor<=>Somatomotor	-0.009168	0.04644	0.8435	0.942696
L_RSC_R_AVI	Frontoparietal<=>Frontoparietal	0.01006	0.05117	0.8442	0.942696
R_V4_R_PH	Visual2<=>Visual2	0.01177	0.05969	0.8437	0.942696
R_MST_R_V6A	Visual2<=>Visual2	0.01311	0.06671	0.8443	0.942696
R_V7_R_V3CD	Visual2<=>Visual2	-0.0137	0.06967	0.8441	0.942696
R_IFSp_R_p47r	Frontoparietal<=>Frontoparietal	-0.01555	0.07877	0.8435	0.942696
L_PF_R_a32pr	Cingulo-Opercular<=>Cingulo-Opercular	0.01019	0.0519	0.8443	0.942696
R_43_R_a32pr	Cingulo-Opercular<=>Cingulo-Opercular	-0.009875	0.05023	0.8441	0.942696
L_V6A_L_FST	Visual2<=>Visual2	-0.01746	0.08915	0.8447	0.942895
L_VMV3_R_V8	Visual2<=>Visual2	0.01958	0.09984	0.8446	0.942895
L_IFSa_R_s6-8	Frontoparietal<=>Frontoparietal	-0.01355	0.0694	0.8452	0.943082
L_V4_R_V6A	Visual2<=>Visual2	-0.01688	0.08643	0.8451	0.943082
R_9m_R_STSva	Default<=>Default	-0.01071	0.05486	0.8452	0.943082
L_VMV1_L_FST	Visual2<=>Visual2	0.01609	0.08257	0.8455	0.943169
L_9m_R_8BL	Default<=>Default	-0.01069	0.0548	0.8454	0.943169
R_V3B_R_V3CD	Visual2<=>Visual2	-0.01261	0.06489	0.8459	0.943491
L_9m_R_31pv	Default<=>Default	-0.009916	0.05119	0.8464	0.943801
L_p10p_R_IP2	Frontoparietal<=>Frontoparietal	0.01087	0.05615	0.8464	0.943801
L_6mp_R_1	Somatomotor<=>Somatomotor	-0.008633	0.04469	0.8468	0.944111
R_23c_R_PI	Cingulo-Opercular<=>Cingulo-Opercular	-0.01829	0.09469	0.8469	0.944111
L_PIT_L_MT	Visual2<=>Visual2	-0.02033	0.1058	0.8477	0.944482
L_V8_R_IPS1	Visual2<=>Visual2	0.0106	0.05511	0.8474	0.944482
R_d32_R_13l	Frontoparietal<=>Frontoparietal	0.01683	0.08772	0.8479	0.944482
R_PreS_R_H	Default<=>Default	-0.009803	0.05105	0.8477	0.944482
L_V3B_R_LO3	Visual2<=>Visual2	-0.01168	0.06082	0.8478	0.944482
L_STV_R_TGv	Language<=>Language	-0.01565	0.08147	0.8476	0.944482
L_FST_R_FFC	Visual2<=>Visual2	-0.01475	0.07705	0.8482	0.944569
L_LO2_R_VMV2	Visual2<=>Visual2	-0.01405	0.07336	0.8481	0.944569
R_p32_R_9p	Default<=>Default	-0.01745	0.09138	0.8485	0.944655
R_11l_R_p47r	Frontoparietal<=>Frontoparietal	-0.00873	0.04569	0.8485	0.944655
L_PF_R_43	Cingulo-Opercular<=>Cingulo-Opercular	-0.009711	0.05095	0.8488	0.944865
L_V3_R_V3B	Visual2<=>Visual2	0.01298	0.0682	0.8491	0.945076
L_p32_L_8Ad	Default<=>Default	-0.01012	0.05362	0.8504	0.945161
L_23d_L_10v	Default<=>Default	-0.00883	0.04675	0.8502	0.945161
L_55b_L_STGa	Language<=>Language	0.01083	0.05732	0.8502	0.945161
L_VIP_R_FFC	Visual2<=>Visual2	0.01407	0.07435	0.8499	0.945161
L_V8_R_V3B	Visual2<=>Visual2	-0.01232	0.06532	0.8503	0.945161
L_4_R_24dd	Somatomotor<=>Somatomotor	-0.009087	0.04796	0.8497	0.945161
L_24dd_R_3a	Somatomotor<=>Somatomotor	0.008435	0.04443	0.8494	0.945161
R_a24_R_8Av	Default<=>Default	0.01139	0.06027	0.8501	0.945161
L_9m_R_47l	Default<=>Default	0.009844	0.052	0.8499	0.945161
R_8BM_R_IFJp	Frontoparietal<=>Frontoparietal	-0.01425	0.07519	0.8497	0.945161
R_V4_R_LO3	Visual2<=>Visual2	0.01162	0.06119	0.8494	0.945161
L_24dv_R_24dv	Somatomotor<=>Somatomotor	0.008036	0.04273	0.8508	0.945469
R_v23ab_R_47s	Default<=>Default	-0.008225	0.04377	0.8509	0.945469
L_VIP_L_VMV3	Visual2<=>Visual2	0.01511	0.08054	0.8512	0.945654
L_Ig_R_7PC	Somatomotor<=>Somatomotor	-0.00978	0.05218	0.8513	0.945654
L_VMV3_R_LO3	Visual2<=>Visual2	0.01547	0.08257	0.8514	0.945654
L_8Av_L_PHA1	Default<=>Default	-0.01431	0.077	0.8526	0.945751
L_PHA1_L_TE1a	Default<=>Default	-0.01001	0.05377	0.8523	0.945751
L_ProS_L_DVT	Visual1<=>Visual1	-0.009954	0.05339	0.8521	0.945751
R_SFL_R_IFJa	Language<=>Language	-0.0086	0.04622	0.8524	0.945751
R_6d_R_RI	Somatomotor<=>Somatomotor	-0.01088	0.05821	0.8517	0.945751
L_10v_R_STSvp	Default<=>Default	0.00823	0.04425	0.8525	0.945751
R_PIT_R_VMV1	Visual2<=>Visual2	-0.01612	0.08667	0.8524	0.945751
R_V4_R_VMV3	Visual2<=>Visual2	0.01119	0.06013	0.8524	0.945751
R_47s_R_s32	Default<=>Default	0.009784	0.05237	0.8518	0.945751
R_p32pr_R_p24	Cingulo-Opercular<=>Cingulo-Opercular	-0.01129	0.06059	0.8522	0.945751
L_d32_R_s32	Default<=>Default	0.01591	0.08575	0.8528	0.945849
L_d23ab_R_PGi	Default<=>Default	0.009754	0.0528	0.8534	0.946391
L_3b_R_24dd	Somatomotor<=>Somatomotor	-0.009451	0.05125	0.8537	0.946477
R_7Am_R_p24	Cingulo-Opercular<=>Cingulo-Opercular	0.01196	0.06487	0.8537	0.946477
L_8C_L_PFm	Frontoparietal<=>Frontoparietal	-0.007478	0.04081	0.8546	0.947066
L_23d_L_STSva	Default<=>Default	-0.01078	0.05885	0.8547	0.947066
L_V2_R_V3A	Visual2<=>Visual2	0.01436	0.07847	0.8549	0.947066
R_PHA1_R_STSvp	Default<=>Default	0.02217	0.1209	0.8545	0.947066
L_LO2_R_PH	Visual2<=>Visual2	0.01311	0.07155	0.8546	0.947066
R_7Am_R_a32pr	Cingulo-Opercular<=>Cingulo-Opercular	-0.01468	0.08021	0.8548	0.947066
L_V6_L_V8	Visual2<=>Visual2	-0.01113	0.06127	0.8558	0.947322
L_V7_R_V7	Visual2<=>Visual2	-0.009993	0.05483	0.8554	0.947322
L_IFJp_R_8C	Frontoparietal<=>Frontoparietal	-0.01127	0.06205	0.8558	0.947322
L_33pr_R_FOP3	Cingulo-Opercular<=>Cingulo-Opercular	-0.009921	0.05442	0.8553	0.947322
R_PreS_R_TE2a	Default<=>Default	0.01267	0.0697	0.8558	0.947322
L_PHA1_R_s32	Default<=>Default	-0.01136	0.06251	0.8558	0.947322
L_IP2_L_PFm	Frontoparietal<=>Frontoparietal	0.01303	0.07189	0.8562	0.947394
L_11l_R_i6-8	Frontoparietal<=>Frontoparietal	0.01107	0.0611	0.8562	0.947394
L_V4t_R_VMV1	Visual2<=>Visual2	-0.0112	0.06176	0.8561	0.947394
L_10v_L_H	Default<=>Default	0.01111	0.06146	0.8566	0.947637
L_LIPv_L_V3CD	Visual2<=>Visual2	-0.009786	0.05432	0.857	0.947637
R_V2_R_V3A	Visual2<=>Visual2	0.01187	0.0659	0.8571	0.947637
L_47m_R_31pv	Default<=>Default	-0.008938	0.04967	0.8572	0.947637
L_31a_R_PHA1	Default<=>Default	0.009673	0.05361	0.8568	0.947637
R_45_R_STSdp	Language<=>Language	-0.009761	0.05409	0.8568	0.947637
L_LO2_R_V3CD	Visual2<=>Visual2	0.01085	0.06031	0.8572	0.947637
L_V6A_L_VMV2	Visual2<=>Visual2	-0.01148	0.06402	0.8577	0.947943
L_a9-46v_R_8C	Frontoparietal<=>Frontoparietal	0.01307	0.07287	0.8576	0.947943
L_1_R_7PC	Somatomotor<=>Somatomotor	0.01166	0.06531	0.8582	0.94836
L_VMV3_R_V6A	Visual2<=>Visual2	-0.02423	0.1357	0.8583	0.94836
L_STGa_R_IFJa	Language<=>Language	0.009699	0.05458	0.8589	0.948899
R_p32_R_8Ad	Default<=>Default	-0.01266	0.07131	0.8591	0.948997
L_MBelt_L_A4	Auditory<=>Auditory	0.01117	0.06321	0.8598	0.949276
L_p32pr_L_a32pr	Cingulo-Opercular<=>Cingulo-Opercular	-0.01038	0.05861	0.8595	0.949276
L_a24_R_p32	Default<=>Default	-0.01192	0.06743	0.8597	0.949276
R_V6_R_V6A	Visual2<=>Visual2	-0.01065	0.0603	0.8598	0.949276
L_POS1_L_8Av	Default<=>Default	-0.01136	0.0645	0.8602	0.949348
L_8Ad_L_STSvp	Default<=>Default	0.008747	0.04967	0.8602	0.949348
R_6d_R_OP2-3	Somatomotor<=>Somatomotor	0.0105	0.05951	0.86	0.949348
L_V3B_R_PIT	Visual2<=>Visual2	-0.01353	0.07706	0.8606	0.94953
L_9a_R_9m	Default<=>Default	0.009826	0.05598	0.8607	0.94953
L_H_R_47s	Default<=>Default	-0.009976	0.05676	0.8605	0.94953
L_V6_L_VMV2	Visual2<=>Visual2	-0.01045	0.05982	0.8613	0.950068
R_FOP1_R_PoI1	Cingulo-Opercular<=>Cingulo-Opercular	-0.009804	0.05618	0.8615	0.950166
L_a47r_L_p47r	Frontoparietal<=>Frontoparietal	-0.01055	0.06067	0.8619	0.95036
L_9a_R_PreS	Default<=>Default	0.01084	0.06225	0.8618	0.95036
R_STSvp_R_TE2a	Default<=>Default	0.01109	0.06403	0.8625	0.950898
L_d32_R_PHA1	Default<=>Default	-0.0275	0.1591	0.8628	0.951106
L_V3B_R_PH	Visual2<=>Visual2	-0.01229	0.07144	0.8634	0.951507
L_s6-8_R_IP2	Frontoparietal<=>Frontoparietal	-0.008401	0.04887	0.8635	0.951507
L_p47r_R_31a	Frontoparietal<=>Frontoparietal	0.01114	0.06473	0.8634	0.951507
L_OFC_R_STSvp	Default<=>Default	0.008799	0.05126	0.8637	0.951604
L_PHT_R_PHA3	Dorsal-Attention<=>Dorsal-Attention	-0.01672	0.09775	0.8642	0.951908
L_8BL_R_STSva	Default<=>Default	-0.008223	0.04808	0.8642	0.951908
L_5L_L_OP4	Somatomotor<=>Somatomotor	0.008357	0.049	0.8646	0.952009
L_p24pr_L_PFcm	Cingulo-Opercular<=>Cingulo-Opercular	-0.01021	0.06023	0.8653	0.952009
L_43_R_7Am	Cingulo-Opercular<=>Cingulo-Opercular	0.01198	0.07054	0.8651	0.952009
L_Ig_R_6d	Somatomotor<=>Somatomotor	0.009763	0.05725	0.8646	0.952009
L_PHA1_R_47l	Default<=>Default	0.01044	0.06134	0.8648	0.952009
R_23d_R_STSda	Default<=>Default	0.01057	0.06209	0.8648	0.952009
L_6a_R_PGp	Dorsal-Attention<=>Dorsal-Attention	-0.01121	0.06591	0.865	0.952009
R_V6_R_V3CD	Visual2<=>Visual2	0.01174	0.06906	0.865	0.952009
R_LO2_R_VVC	Visual2<=>Visual2	-0.01292	0.07615	0.8653	0.952009
L_V3CD_R_VMV1	Visual2<=>Visual2	-0.01007	0.05948	0.8656	0.952203
R_PI_R_p24	Cingulo-Opercular<=>Cingulo-Opercular	-0.01432	0.08469	0.8657	0.952203
L_33pr_L_PoI2	Cingulo-Opercular<=>Cingulo-Opercular	-0.009765	0.05792	0.8661	0.952519
L_23d_L_8BL	Default<=>Default	-0.007248	0.04315	0.8666	0.952946
L_A5_L_STSdp	Language<=>Language	0.008478	0.05055	0.8668	0.953003
R_7PC_R_RI	Somatomotor<=>Somatomotor	0.01224	0.07314	0.8671	0.953003
R_PFt_R_PHA3	Dorsal-Attention<=>Dorsal-Attention	0.01559	0.0931	0.867	0.953003
L_STSva_R_TE1a	Default<=>Default	0.009171	0.05473	0.8669	0.953003
L_V2_L_V7	Visual2<=>Visual2	-0.008735	0.05289	0.8688	0.953597
L_PoI2_L_FOP4	Cingulo-Opercular<=>Cingulo-Opercular	0.009589	0.05802	0.8687	0.953597
L_a24_L_PHA1	Default<=>Default	0.01464	0.08876	0.869	0.953597
R_FFC_R_MT	Visual2<=>Visual2	0.01113	0.06692	0.8679	0.953597
L_6d_R_7AL	Somatomotor<=>Somatomotor	-0.01048	0.06349	0.8689	0.953597
R_7Pm_R_8C	Frontoparietal<=>Frontoparietal	0.01017	0.06136	0.8684	0.953597
L_p9-46v_R_44	Frontoparietal<=>Frontoparietal	-0.008703	0.05247	0.8682	0.953597
R_a24_R_47l	Default<=>Default	0.01089	0.06609	0.8691	0.953597
L_10d_R_9a	Default<=>Default	-0.008618	0.05231	0.8691	0.953597
L_MI_R_PF	Cingulo-Opercular<=>Cingulo-Opercular	-0.01044	0.06277	0.8679	0.953597
R_V6_R_VMV3	Visual2<=>Visual2	0.01175	0.07125	0.8691	0.953597
L_VMV2_R_V3CD	Visual2<=>Visual2	-0.01132	0.06853	0.8688	0.953597
R_OFC_R_31a	Frontoparietal<=>Frontoparietal	0.01148	0.0691	0.8681	0.953597
L_23d_L_PGi	Default<=>Default	0.01067	0.06489	0.8694	0.953803
L_RSC_L_PFm	Frontoparietal<=>Frontoparietal	0.008948	0.05458	0.8698	0.953873
L_d23ab_R_9m	Default<=>Default	0.007474	0.04552	0.8696	0.953873
L_IFJp_R_PFm	Frontoparietal<=>Frontoparietal	-0.01369	0.08357	0.8698	0.953873
L_8Ad_L_PHA2	Default<=>Default	-0.008616	0.05263	0.87	0.953956
R_MST_R_VMV1	Visual2<=>Visual2	0.01296	0.0792	0.8701	0.953956
L_V3A_R_V3B	Visual2<=>Visual2	-0.01134	0.06951	0.8704	0.954134
L_11l_R_a10p	Frontoparietal<=>Frontoparietal	0.01161	0.0713	0.8706	0.954134
R_MT_R_V4t	Visual2<=>Visual2	0.01271	0.07804	0.8706	0.954134
R_IPS1_R_V3CD	Visual2<=>Visual2	-0.009153	0.0563	0.8708	0.954231
L_PHA3_L_PHT	Dorsal-Attention<=>Dorsal-Attention	-0.01055	0.06506	0.8712	0.9543
L_V3A_L_VMV3	Visual2<=>Visual2	0.01501	0.09252	0.8711	0.9543
L_PI_R_46	Cingulo-Opercular<=>Cingulo-Opercular	-0.02401	0.148	0.8711	0.9543
L_PreS_R_10pp	Default<=>Default	0.01457	0.09017	0.8716	0.954601
L_p24_R_a32pr	Cingulo-Opercular<=>Cingulo-Opercular	0.008695	0.05383	0.8717	0.954601
L_V7_R_V3	Visual2<=>Visual2	0.008923	0.05543	0.8721	0.95467
L_6r_R_PSL	Cingulo-Opercular<=>Cingulo-Opercular	0.00798	0.04955	0.8721	0.95467
L_24dv_R_OP2-3	Somatomotor<=>Somatomotor	0.007311	0.04537	0.872	0.95467
L_7m_L_d32	Default<=>Default	0.0101	0.06302	0.8726	0.955095
L_OP1_R_4	Somatomotor<=>Somatomotor	0.008853	0.05542	0.8731	0.955259
R_V4_R_IPS1	Visual2<=>Visual2	-0.00837	0.05244	0.8732	0.955259
R_MST_R_V3CD	Visual2<=>Visual2	-0.01508	0.09425	0.8729	0.955259
R_47m_R_STSva	Default<=>Default	-0.008566	0.05365	0.8732	0.955259
L_AVI_L_IP2	Frontoparietal<=>Frontoparietal	-0.01065	0.06791	0.8754	0.955807
L_VMV1_L_VMV3	Visual2<=>Visual2	-0.01066	0.06787	0.8752	0.955807
L_8BL_L_PHA2	Default<=>Default	0.009635	0.06115	0.8748	0.955807
L_PHA2_L_31pd	Default<=>Default	-0.007596	0.04817	0.8747	0.955807
L_10v_L_25	Default<=>Default	-0.008422	0.05373	0.8754	0.955807
L_V3_R_V3A	Visual2<=>Visual2	-0.01698	0.1071	0.8741	0.955807
L_PH_R_MT	Visual2<=>Visual2	-0.01012	0.06383	0.874	0.955807
L_VMV1_R_VIP	Visual2<=>Visual2	0.01071	0.06793	0.8747	0.955807
L_11l_R_8C	Frontoparietal<=>Frontoparietal	0.01207	0.07705	0.8755	0.955807
L_TPOJ1_R_IFJa	Language<=>Language	-0.0101	0.06385	0.8742	0.955807
R_a10p_R_AVI	Frontoparietal<=>Frontoparietal	-0.009077	0.05729	0.8741	0.955807
L_V3A_R_V6A	Visual2<=>Visual2	-0.01108	0.07036	0.8748	0.955807
R_VMV1_R_LO3	Visual2<=>Visual2	-0.00975	0.06202	0.8751	0.955807
L_23d_R_25	Default<=>Default	-0.01239	0.07869	0.8749	0.955807
R_RSC_R_p10p	Frontoparietal<=>Frontoparietal	-0.0107	0.06827	0.8754	0.955807
L_s6-8_R_p47r	Frontoparietal<=>Frontoparietal	0.008333	0.05316	0.8755	0.955807
L_VMV2_R_PIT	Visual2<=>Visual2	0.02021	0.1296	0.8761	0.956093
L_6mp_R_5m	Somatomotor<=>Somatomotor	-0.007143	0.04582	0.8761	0.956093
R_FOP3_R_FOP5	Cingulo-Opercular<=>Cingulo-Opercular	0.007242	0.04637	0.8759	0.956093
R_LIPd_R_6a	Dorsal-Attention<=>Dorsal-Attention	0.01176	0.07571	0.8766	0.956516
L_STGa_L_STSda	Language<=>Language	-0.006999	0.04525	0.8771	0.956816
L_a9-46v_R_IFJp	Frontoparietal<=>Frontoparietal	0.01457	0.09419	0.8771	0.956816
L_FOP5_R_FOP1	Cingulo-Opercular<=>Cingulo-Opercular	-0.007754	0.05027	0.8774	0.95702
L_OFC_L_31a	Default<=>Default	0.01157	0.07536	0.878	0.957033
L_24dd_L_Ig	Somatomotor<=>Somatomotor	0.007839	0.0511	0.8781	0.957033
R_5m_R_7PC	Somatomotor<=>Somatomotor	0.009212	0.06007	0.8781	0.957033
R_8C_R_i6-8	Frontoparietal<=>Frontoparietal	0.00909	0.05927	0.8781	0.957033
L_RSC_R_s6-8	Frontoparietal<=>Frontoparietal	-0.01597	0.104	0.8779	0.957033
R_V3B_R_VMV1	Visual2<=>Visual2	-0.01129	0.07363	0.8782	0.957033
L_V3CD_R_V3CD	Visual2<=>Visual2	-0.01095	0.07122	0.8778	0.957033
L_PBelt_L_A4	Auditory<=>Auditory	0.01023	0.06688	0.8785	0.957237
L_s6-8_R_i6-8	Frontoparietal<=>Frontoparietal	-0.01261	0.08274	0.8789	0.95755
R_31a_R_p47r	Frontoparietal<=>Frontoparietal	-0.01255	0.08272	0.8794	0.957849
R_PGi_R_STSva	Default<=>Default	-0.01	0.06592	0.8794	0.957849
L_A1_R_A1	Auditory<=>Auditory	-0.006416	0.04238	0.8797	0.958053
L_V3_R_V2	Visual2<=>Visual2	0.009785	0.06485	0.8801	0.958121
L_8Av_R_31pv	Default<=>Default	-0.008837	0.05856	0.8801	0.958121
R_V6_R_VMV1	Visual2<=>Visual2	-0.009993	0.06625	0.8801	0.958121
L_V3B_L_PIT	Visual2<=>Visual2	0.01042	0.06936	0.8806	0.958174
L_d32_R_23d	Default<=>Default	-0.009685	0.06444	0.8805	0.958174
L_9p_R_9a	Default<=>Default	-0.009487	0.0631	0.8805	0.958174
R_6d_R_FOP2	Somatomotor<=>Somatomotor	0.008625	0.05726	0.8803	0.958174
L_s6-8_L_AVI	Frontoparietal<=>Frontoparietal	0.009888	0.06601	0.8809	0.958378
L_V2_R_V3	Visual2<=>Visual2	-0.01118	0.07488	0.8813	0.958662
L_p32_R_7m	Default<=>Default	-0.008903	0.0597	0.8815	0.958662
R_FOP1_R_PF	Cingulo-Opercular<=>Cingulo-Opercular	0.008127	0.05447	0.8814	0.958662
L_FST_R_V8	Visual2<=>Visual2	0.009957	0.06697	0.8818	0.958852
L_8BM_R_31a	Frontoparietal<=>Frontoparietal	-0.009298	0.06257	0.8819	0.958852
L_PFcm_L_FOP5	Cingulo-Opercular<=>Cingulo-Opercular	0.007608	0.05148	0.8825	0.959136
L_RSC_R_11l	Frontoparietal<=>Frontoparietal	-0.01029	0.06954	0.8824	0.959136
L_LIPv_R_VVC	Visual2<=>Visual2	0.008594	0.05812	0.8825	0.959136
L_PIT_R_MST	Visual2<=>Visual2	0.01537	0.1044	0.883	0.959557
L_AIP_R_6a	Dorsal-Attention<=>Dorsal-Attention	0.009332	0.0636	0.8833	0.95976
L_MST_R_LIPv	Visual2<=>Visual2	0.01167	0.07965	0.8835	0.959855
L_9a_L_PHA1	Default<=>Default	-0.009666	0.06656	0.8845	0.96045
L_31a_L_s32	Default<=>Default	-0.00727	0.05005	0.8845	0.96045
R_d32_R_i6-8	Frontoparietal<=>Frontoparietal	0.01053	0.07245	0.8845	0.96045
L_a24_R_STSvp	Default<=>Default	-0.006731	0.0463	0.8844	0.96045
L_OP1_R_3a	Somatomotor<=>Somatomotor	0.007727	0.05339	0.8849	0.960639
R_3b_R_6mp	Somatomotor<=>Somatomotor	-0.006976	0.04817	0.8849	0.960639
L_10r_L_31a	Default<=>Default	-0.007178	0.04974	0.8852	0.960842
L_POS2_R_8BM	Frontoparietal<=>Frontoparietal	-0.00873	0.0606	0.8855	0.961045
L_PoI1_R_FOP5	Cingulo-Opercular<=>Cingulo-Opercular	-0.007414	0.05167	0.8859	0.961356
R_V2_R_V3	Visual2<=>Visual2	0.008301	0.05808	0.8863	0.961422
L_45_R_A5	Language<=>Language	0.008638	0.06038	0.8862	0.961422
L_MI_R_PoI1	Cingulo-Opercular<=>Cingulo-Opercular	0.006954	0.04858	0.8862	0.961422
L_PGi_R_47l	Default<=>Default	0.008287	0.05807	0.8865	0.961516
L_7PL_L_MIP	Dorsal-Attention<=>Dorsal-Attention	0.006925	0.04892	0.8874	0.961741
L_V4t_R_V8	Visual2<=>Visual2	-0.008843	0.06223	0.887	0.961741
L_7Am_R_FEF	Cingulo-Opercular<=>Cingulo-Opercular	-0.01045	0.07355	0.887	0.961741
R_5L_R_7PC	Somatomotor<=>Somatomotor	0.01102	0.07786	0.8874	0.961741
L_TE2a_R_a24	Default<=>Default	0.01031	0.07282	0.8874	0.961741
L_PreS_R_9a	Default<=>Default	0.006763	0.04771	0.8873	0.961741
R_7PC_R_FOP2	Somatomotor<=>Somatomotor	0.00999	0.07062	0.8875	0.961741
L_p24pr_L_43	Cingulo-Opercular<=>Cingulo-Opercular	0.006924	0.04922	0.8881	0.961778
L_RSC_R_RSC	Frontoparietal<=>Frontoparietal	-0.006298	0.04458	0.8877	0.961778
R_V8_R_FFC	Visual2<=>Visual2	-0.008522	0.0604	0.8878	0.961778
R_STV_R_TPOJ2	Posterior-Multimodal<=>Posterior-Multimodal	-0.009526	0.06758	0.8879	0.961778
R_LO1_R_V3CD	Visual2<=>Visual2	-0.00835	0.05935	0.8881	0.961778
L_VMV3_R_PH	Visual2<=>Visual2	0.01348	0.09594	0.8883	0.961872
L_V8_L_V6A	Visual2<=>Visual2	0.008389	0.05996	0.8887	0.962003
L_V3A_L_V4t	Visual2<=>Visual2	-0.013	0.09285	0.8886	0.962003
L_Pir_R_AAIC	Orbito-Affective<=>Orbito-Affective	0.01002	0.07188	0.8891	0.962003
R_5m_R_FOP2	Somatomotor<=>Somatomotor	0.009015	0.06454	0.8889	0.962003
L_55b_R_STGa	Language<=>Language	0.01221	0.0876	0.8891	0.962003
L_RSC_R_31a	Frontoparietal<=>Frontoparietal	0.007203	0.05156	0.8889	0.962003
L_24dd_L_OP2-3	Somatomotor<=>Somatomotor	-0.005791	0.04194	0.8902	0.962213
L_PI_R_6ma	Cingulo-Opercular<=>Cingulo-Opercular	0.009415	0.06811	0.8901	0.962213
L_47s_R_EC	Default<=>Default	-0.008048	0.05803	0.8897	0.962213
R_8Av_R_PHA1	Default<=>Default	0.008588	0.0621	0.89	0.962213
R_p32_R_TE2a	Default<=>Default	0.01555	0.1126	0.8902	0.962213
R_LIPd_R_PHT	Dorsal-Attention<=>Dorsal-Attention	0.008818	0.06354	0.8896	0.962213
R_a47r_R_IP2	Frontoparietal<=>Frontoparietal	0.005637	0.0407	0.8898	0.962213
L_SCEF_R_p24	Cingulo-Opercular<=>Cingulo-Opercular	0.008186	0.05916	0.89	0.962213
L_PreS_L_H	Default<=>Default	-0.006827	0.04974	0.8908	0.962221
L_V4_L_V6A	Visual2<=>Visual2	0.01163	0.08462	0.8906	0.962221
R_V2_R_V4	Visual2<=>Visual2	-0.009137	0.06663	0.8909	0.962221
L_V3B_R_V8	Visual2<=>Visual2	-0.007824	0.05709	0.891	0.962221
L_7PL_R_AIP	Dorsal-Attention<=>Dorsal-Attention	-0.01245	0.09044	0.8905	0.962221
R_AVI_R_31a	Frontoparietal<=>Frontoparietal	0.007838	0.05688	0.8904	0.962221
R_23c_R_a32pr	Cingulo-Opercular<=>Cingulo-Opercular	-0.007536	0.055	0.891	0.962221
L_SFL_L_44	Language<=>Language	-0.005791	0.04238	0.8913	0.962423
L_STSda_L_TGv	Language<=>Language	-0.006227	0.04573	0.8917	0.962732
R_IPS1_R_LO1	Visual2<=>Visual2	-0.007238	0.05324	0.8919	0.962826
L_p24pr_R_PF	Cingulo-Opercular<=>Cingulo-Opercular	-0.006785	0.05006	0.8922	0.963028
L_V2_R_V3CD	Visual2<=>Visual2	-0.01152	0.08523	0.8925	0.963229
L_MI_R_5mv	Cingulo-Opercular<=>Cingulo-Opercular	-0.006969	0.05178	0.8929	0.963416
R_d23ab_R_p32	Default<=>Default	-0.007884	0.05857	0.8929	0.963416
R_23d_R_STSva	Default<=>Default	0.007465	0.05556	0.8931	0.963509
L_V7_L_VMV2	Visual2<=>Visual2	-0.008422	0.06297	0.8936	0.963926
L_LO2_R_V3B	Visual2<=>Visual2	0.008416	0.06319	0.8941	0.964207
L_PHA1_R_23d	Default<=>Default	0.009536	0.07167	0.8942	0.964207
L_IFJp_R_TE1m	Frontoparietal<=>Frontoparietal	-0.007444	0.05585	0.894	0.964207
L_PIT_L_FST	Visual2<=>Visual2	0.01228	0.09299	0.895	0.964687
L_LIPv_R_V3A	Visual2<=>Visual2	-0.006993	0.05305	0.8951	0.964687
L_8Av_R_v23ab	Default<=>Default	0.009186	0.06951	0.8949	0.964687
R_9-46d_R_PoI2	Cingulo-Opercular<=>Cingulo-Opercular	-0.006915	0.05242	0.8951	0.964687
R_p32_R_10r	Default<=>Default	-0.007557	0.05743	0.8953	0.964751
L_PGp_R_TE2p	Dorsal-Attention<=>Dorsal-Attention	-0.00857	0.06526	0.8955	0.964751
L_IP0_R_IP0	Dorsal-Attention<=>Dorsal-Attention	-0.006672	0.05076	0.8954	0.964751
R_9p_R_STSvp	Default<=>Default	0.006375	0.04879	0.896	0.965168
L_FST_R_LO2	Visual2<=>Visual2	0.007198	0.05535	0.8965	0.965584
L_10pp_L_H	Default<=>Default	0.007949	0.06128	0.8968	0.965662
L_V8_L_FST	Visual2<=>Visual2	0.009978	0.07696	0.8968	0.965662
L_POS2_L_IP1	Frontoparietal<=>Frontoparietal	0.007056	0.05477	0.8975	0.966049
R_2_R_6d	Somatomotor<=>Somatomotor	-0.006975	0.05408	0.8974	0.966049
R_POS2_R_TE1p	Frontoparietal<=>Frontoparietal	-0.006661	0.05167	0.8974	0.966049
R_p32_R_25	Default<=>Default	-0.02754	0.2143	0.8977	0.966142
L_EC_L_PHA1	Default<=>Default	-0.01053	0.08231	0.8982	0.96619
L_MT_R_VIP	Visual2<=>Visual2	-0.009432	0.0735	0.8979	0.96619
R_33pr_R_PFm	Frontoparietal<=>Frontoparietal	0.006943	0.05417	0.898	0.96619
R_i6-8_R_p47r	Frontoparietal<=>Frontoparietal	-0.006996	0.05468	0.8982	0.96619
R_PH_R_V3CD	Visual2<=>Visual2	0.009945	0.07787	0.8984	0.966283
L_8BL_L_9p	Default<=>Default	0.006299	0.04973	0.8992	0.96641
L_d32_L_OFC	Default<=>Default	0.00885	0.06983	0.8992	0.96641
L_V8_L_VMV2	Visual2<=>Visual2	0.01122	0.08846	0.8991	0.96641
L_OP1_R_24dv	Somatomotor<=>Somatomotor	-0.006023	0.04733	0.8987	0.96641
L_STSva_R_STSvp	Default<=>Default	-0.008282	0.06532	0.8991	0.96641
R_10r_R_TE2a	Default<=>Default	-0.01078	0.08479	0.8988	0.96641
L_a24pr_L_PFcm	Cingulo-Opercular<=>Cingulo-Opercular	-0.00732	0.0579	0.8994	0.966502
L_V3B_L_LO2	Visual2<=>Visual2	0.006933	0.05529	0.9002	0.966858
L_31a_R_10v	Default<=>Default	0.006288	0.05005	0.9	0.966858
L_VMV1_R_PH	Visual2<=>Visual2	-0.008483	0.06764	0.9002	0.966858
L_VMV3_R_VMV1	Visual2<=>Visual2	-0.008502	0.06784	0.9003	0.966858
L_46_R_PI	Cingulo-Opercular<=>Cingulo-Opercular	0.01034	0.08255	0.9003	0.966858
L_v23ab_L_9m	Default<=>Default	-0.006646	0.05325	0.9007	0.966981
L_5L_L_OP1	Somatomotor<=>Somatomotor	-0.007971	0.06577	0.9035	0.966981
L_2_L_OP2-3	Somatomotor<=>Somatomotor	-0.006332	0.05112	0.9014	0.966981
L_V2_L_VMV1	Visual2<=>Visual2	-0.00912	0.07333	0.901	0.966981
L_V3A_L_V3CD	Visual2<=>Visual2	0.006935	0.05688	0.903	0.966981
L_IPS1_L_VMV2	Visual2<=>Visual2	0.007417	0.06059	0.9026	0.966981
L_23d_L_25	Default<=>Default	-0.007916	0.06478	0.9027	0.966981
L_V3_R_V3	Visual2<=>Visual2	-0.00885	0.07122	0.9011	0.966981
L_MT_R_LO2	Visual2<=>Visual2	0.00887	0.07223	0.9023	0.966981
L_PBelt_R_A1	Auditory<=>Auditory	0.006564	0.05365	0.9026	0.966981
L_3a_R_5L	Somatomotor<=>Somatomotor	-0.005884	0.04819	0.9028	0.966981
L_LIPd_R_MIP	Dorsal-Attention<=>Dorsal-Attention	0.007208	0.05951	0.9036	0.966981
L_6mp_R_6mp	Somatomotor<=>Somatomotor	0.005561	0.04507	0.9018	0.966981
L_d32_R_47m	Default<=>Default	0.008486	0.07008	0.9036	0.966981
L_p9-46v_R_p9-46v	Frontoparietal<=>Frontoparietal	-0.008364	0.06897	0.9035	0.966981
L_23d_R_9a	Default<=>Default	-0.009677	0.07899	0.9025	0.966981
L_H_R_9a	Default<=>Default	0.006947	0.05664	0.9024	0.966981
L_10v_R_47s	Default<=>Default	-0.005202	0.04293	0.9036	0.966981
R_OFC_R_i6-8	Frontoparietal<=>Frontoparietal	0.009218	0.07391	0.9007	0.966981
L_5m_R_OP2-3	Somatomotor<=>Somatomotor	-0.006997	0.05671	0.9018	0.966981
L_FOP4_R_PoI2	Cingulo-Opercular<=>Cingulo-Opercular	-0.006733	0.05517	0.9029	0.966981
R_p24pr_R_MI	Cingulo-Opercular<=>Cingulo-Opercular	0.005983	0.04866	0.9022	0.966981
L_PF_R_FOP1	Cingulo-Opercular<=>Cingulo-Opercular	0.005873	0.04839	0.9034	0.966981
L_7PL_R_PFt	Dorsal-Attention<=>Dorsal-Attention	0.006762	0.05432	0.9009	0.966981
R_9a_R_PGi	Default<=>Default	-0.006157	0.05013	0.9022	0.966981
L_V8_R_VMV1	Visual2<=>Visual2	-0.007569	0.06227	0.9033	0.966981
L_PIT_R_VMV3	Visual2<=>Visual2	0.008672	0.07047	0.9021	0.966981
L_V8_R_FST	Visual2<=>Visual2	0.008575	0.06954	0.9019	0.966981
L_LO2_R_MST	Visual2<=>Visual2	-0.01075	0.08917	0.9041	0.967272
R_24dv_R_6v	Somatomotor<=>Somatomotor	-0.006506	0.05397	0.9041	0.967272
R_44_R_IFSp	Frontoparietal<=>Frontoparietal	0.008769	0.07292	0.9043	0.967364
L_V6_L_VMV3	Visual2<=>Visual2	-0.008366	0.06981	0.9046	0.967549
L_a9-46v_R_OFC	Frontoparietal<=>Frontoparietal	0.009035	0.07544	0.9047	0.967549
R_31pv_R_47l	Default<=>Default	-0.008017	0.06715	0.905	0.967748
L_9a_L_PreS	Default<=>Default	-0.005942	0.04998	0.9054	0.967917
L_IP1_R_8C	Frontoparietal<=>Frontoparietal	-0.006336	0.05335	0.9055	0.967917
R_47m_R_s32	Default<=>Default	0.00774	0.06503	0.9053	0.967917
L_4_L_6mp	Somatomotor<=>Somatomotor	-0.005118	0.04333	0.906	0.9683
L_VMV2_R_V6A	Visual2<=>Visual2	-0.00737	0.06256	0.9062	0.9683
R_PIT_R_VMV2	Visual2<=>Visual2	-0.00861	0.07303	0.9061	0.9683
R_MST_R_LO1	Visual2<=>Visual2	0.008589	0.07321	0.9066	0.968605
L_LIPd_L_6a	Dorsal-Attention<=>Dorsal-Attention	-0.007165	0.06144	0.9072	0.968881
R_p24pr_R_FOP1	Cingulo-Opercular<=>Cingulo-Opercular	0.005194	0.04457	0.9072	0.968881
R_MT_R_PH	Visual2<=>Visual2	0.007157	0.06134	0.9071	0.968881
L_d32_R_d23ab	Default<=>Default	-0.007711	0.06635	0.9075	0.96908
L_4_L_OP1	Somatomotor<=>Somatomotor	-0.006638	0.05726	0.9077	0.969171
L_d32_L_10v	Default<=>Default	0.006485	0.05628	0.9083	0.969188
L_IFSp_L_TPOJ1	Language<=>Language	0.006177	0.05348	0.9081	0.969188
L_1_L_Ig	Somatomotor<=>Somatomotor	0.006438	0.05588	0.9083	0.969188
L_a24pr_R_a24pr	Cingulo-Opercular<=>Cingulo-Opercular	0.004535	0.0393	0.9081	0.969188
R_24dv_R_OP2-3	Somatomotor<=>Somatomotor	0.005497	0.0478	0.9084	0.969188
L_V6_R_VMV1	Visual2<=>Visual2	0.007068	0.0613	0.9082	0.969188
L_55b_L_45	Language<=>Language	0.005544	0.04838	0.9088	0.969371
L_9a_L_PGi	Default<=>Default	0.005338	0.04661	0.9088	0.969371
R_V8_R_IPS1	Visual2<=>Visual2	0.006542	0.05762	0.9096	0.969465
L_LIPv_R_LIPv	Visual2<=>Visual2	0.01046	0.09203	0.9095	0.969465
L_a24pr_R_p24pr	Cingulo-Opercular<=>Cingulo-Opercular	-0.005029	0.04438	0.9098	0.969465
L_IP1_R_AVI	Frontoparietal<=>Frontoparietal	0.007263	0.06406	0.9097	0.969465
L_31pv_R_PGs	Default<=>Default	-0.0055	0.04822	0.9092	0.969465
L_LO2_R_VMV1	Visual2<=>Visual2	0.007829	0.06907	0.9097	0.969465
L_FST_R_V4t	Visual2<=>Visual2	0.006618	0.0583	0.9096	0.969465
R_23d_R_s32	Default<=>Default	-0.008729	0.0768	0.9095	0.969465
L_5m_L_1	Somatomotor<=>Somatomotor	0.005351	0.04736	0.91	0.969511
L_a9-46v_L_p47r	Frontoparietal<=>Frontoparietal	0.01005	0.08917	0.9103	0.969511
L_5m_R_24dv	Somatomotor<=>Somatomotor	0.006009	0.05332	0.9103	0.969511
R_5L_R_OP2-3	Somatomotor<=>Somatomotor	0.004868	0.04316	0.9102	0.969511
L_7m_L_47l	Default<=>Default	0.007509	0.06713	0.9109	0.969832
L_23c_L_PI	Cingulo-Opercular<=>Cingulo-Opercular	-0.01208	0.1085	0.9113	0.969832
L_V7_R_V2	Visual2<=>Visual2	0.005607	0.05004	0.9108	0.969832
L_OP2-3_R_5m	Somatomotor<=>Somatomotor	-0.004813	0.0432	0.9113	0.969832
R_33pr_R_a47r	Frontoparietal<=>Frontoparietal	0.005969	0.05364	0.9114	0.969832
L_6d_R_FOP2	Somatomotor<=>Somatomotor	-0.006907	0.06177	0.911	0.969832
R_V8_R_VVC	Visual2<=>Visual2	-0.006761	0.06078	0.9114	0.969832
L_V2_R_V7	Visual2<=>Visual2	0.007192	0.06478	0.9116	0.969923
L_LIPd_R_PFt	Dorsal-Attention<=>Dorsal-Attention	0.005714	0.05173	0.912	0.970227
L_9a_R_47m	Default<=>Default	0.006975	0.06324	0.9122	0.970319
L_7AL_L_OP2-3	Somatomotor<=>Somatomotor	-0.006854	0.06283	0.9131	0.970411
L_IFSa_L_IP1	Frontoparietal<=>Frontoparietal	-0.005239	0.0479	0.9129	0.970411
L_V3CD_R_V4	Visual2<=>Visual2	-0.009033	0.08248	0.9128	0.970411
R_4_R_24dv	Somatomotor<=>Somatomotor	0.00621	0.05649	0.9125	0.970411
R_a10p_R_PFm	Frontoparietal<=>Frontoparietal	0.005569	0.0511	0.9132	0.970411
L_V4t_R_VMV3	Visual2<=>Visual2	0.006525	0.05985	0.9132	0.970411
R_V6_R_LO3	Visual2<=>Visual2	0.006783	0.06181	0.9126	0.970411
L_p32pr_R_p24	Cingulo-Opercular<=>Cingulo-Opercular	-0.006741	0.06152	0.9127	0.970411
R_7AL_R_6v	Somatomotor<=>Somatomotor	0.006534	0.0602	0.9136	0.970714
L_p24pr_L_33pr	Cingulo-Opercular<=>Cingulo-Opercular	-0.004989	0.04623	0.9141	0.970881
L_VMV2_R_LO1	Visual2<=>Visual2	-0.007506	0.06953	0.914	0.970881
L_5L_R_RI	Somatomotor<=>Somatomotor	0.006141	0.05683	0.914	0.970881
R_FOP1_R_a32pr	Cingulo-Opercular<=>Cingulo-Opercular	-0.005322	0.04943	0.9143	0.970972
L_IPS1_L_MT	Visual2<=>Visual2	0.00967	0.09102	0.9154	0.971655
L_8Ad_R_9m	Default<=>Default	0.004891	0.04596	0.9153	0.971655
R_10d_R_TE2a	Default<=>Default	-0.005973	0.0561	0.9152	0.971655
R_p9-46v_R_IP1	Frontoparietal<=>Frontoparietal	0.008159	0.07679	0.9154	0.971655
L_5L_L_FOP2	Somatomotor<=>Somatomotor	0.008751	0.08255	0.9156	0.971746
L_IFSa_L_AVI	Frontoparietal<=>Frontoparietal	-0.006196	0.05867	0.9159	0.971821
R_a24_R_10r	Default<=>Default	0.00505	0.04783	0.9159	0.971821
L_LIPv_R_IPS1	Visual2<=>Visual2	-0.007131	0.06782	0.9163	0.971988
R_V3_R_IPS1	Visual2<=>Visual2	0.004922	0.04684	0.9163	0.971988
R_PFop_R_FOP5	Cingulo-Opercular<=>Cingulo-Opercular	-0.004798	0.04573	0.9164	0.971988
R_OFC_R_p10p	Frontoparietal<=>Frontoparietal	-0.008008	0.0766	0.9167	0.972185
L_IP2_L_p10p	Frontoparietal<=>Frontoparietal	-0.005271	0.05083	0.9174	0.972563
L_TE2a_R_10r	Default<=>Default	0.00901	0.08679	0.9173	0.972563
L_a47r_R_IP1	Frontoparietal<=>Frontoparietal	0.006125	0.05889	0.9172	0.972563
R_7Pm_R_d32	Frontoparietal<=>Frontoparietal	-0.006935	0.0674	0.918	0.972592
L_p32_R_47m	Default<=>Default	0.007151	0.06931	0.9178	0.972592
L_47m_R_9a	Default<=>Default	0.005491	0.05305	0.9176	0.972592
L_MT_R_V3CD	Visual2<=>Visual2	0.01225	0.1186	0.9177	0.972592
L_MST_R_VMV2	Visual2<=>Visual2	0.007124	0.0691	0.9179	0.972592
L_4_L_5m	Somatomotor<=>Somatomotor	0.004767	0.04678	0.9188	0.973319
L_9m_R_PGi	Default<=>Default	0.005018	0.04952	0.9193	0.973727
L_43_L_FOP1	Cingulo-Opercular<=>Cingulo-Opercular	-0.004654	0.04646	0.9202	0.9738
L_V2_L_V4t	Visual2<=>Visual2	-0.01028	0.1027	0.9203	0.9738
L_V4_L_VMV2	Visual2<=>Visual2	-0.01183	0.1172	0.9196	0.9738
L_V3CD_R_V3	Visual2<=>Visual2	0.007272	0.07243	0.92	0.9738
L_V7_R_IPS1	Visual2<=>Visual2	-0.005257	0.05242	0.9201	0.9738
L_p24_R_5mv	Cingulo-Opercular<=>Cingulo-Opercular	0.005399	0.05405	0.9204	0.9738
L_STSvp_R_9m	Default<=>Default	-0.004833	0.04804	0.9199	0.9738
L_IP0_R_6a	Dorsal-Attention<=>Dorsal-Attention	-0.006197	0.06139	0.9196	0.9738
L_10pp_R_PHA2	Default<=>Default	-0.007861	0.07831	0.92	0.9738
R_PFm_R_TE1m	Frontoparietal<=>Frontoparietal	0.004	0.04013	0.9206	0.97389
L_PHA2_L_TE1m	Default<=>Default	-0.005352	0.05389	0.9209	0.973949
L_p9-46v_R_d32	Frontoparietal<=>Frontoparietal	0.006143	0.06185	0.9209	0.973949
L_IFJp_R_8BM	Frontoparietal<=>Frontoparietal	-0.005735	0.05783	0.921	0.973949
L_47m_L_9a	Default<=>Default	0.005083	0.05151	0.9214	0.974251
R_IFSp_R_AVI	Frontoparietal<=>Frontoparietal	0.005183	0.05273	0.9217	0.974432
L_PEF_R_PHA3	Dorsal-Attention<=>Dorsal-Attention	-0.005971	0.0608	0.9218	0.974432
L_V8_R_V3	Visual2<=>Visual2	-0.006745	0.06891	0.922	0.974491
L_31pv_R_47m	Default<=>Default	0.005115	0.0524	0.9222	0.974491
L_7Pm_R_PFm	Frontoparietal<=>Frontoparietal	-0.007096	0.07259	0.9221	0.974491
L_PBelt_R_PBelt	Auditory<=>Auditory	-0.004836	0.04964	0.9224	0.974581
L_9-46d_L_PI	Cingulo-Opercular<=>Cingulo-Opercular	0.0176	0.1812	0.9226	0.974671
L_PGp_R_PGp	Dorsal-Attention<=>Dorsal-Attention	-0.006288	0.06508	0.923	0.974973
L_i6-8_R_IP2	Frontoparietal<=>Frontoparietal	-0.005739	0.05962	0.9233	0.975168
L_Ig_R_OP4	Somatomotor<=>Somatomotor	0.005345	0.05564	0.9235	0.975258
L_9m_L_10d	Default<=>Default	0.004627	0.04978	0.9259	0.975474
L_9p_L_47s	Default<=>Default	-0.004962	0.053	0.9254	0.975474
L_TGd_L_31a	Default<=>Default	0.004406	0.04666	0.9248	0.975474
L_9m_L_s32	Default<=>Default	0.005126	0.05412	0.9245	0.975474
L_VMV2_R_MST	Visual2<=>Visual2	0.007969	0.08577	0.926	0.975474
L_V3A_R_V6	Visual2<=>Visual2	0.006555	0.06908	0.9244	0.975474
L_LIPv_R_V7	Visual2<=>Visual2	0.005626	0.05968	0.9249	0.975474
L_IPS1_R_FFC	Visual2<=>Visual2	0.006104	0.06416	0.9242	0.975474
L_PreS_R_23d	Default<=>Default	-0.006647	0.0698	0.9241	0.975474
L_31a_R_a24	Default<=>Default	-0.005423	0.05834	0.9259	0.975474
L_IFJp_R_a47r	Frontoparietal<=>Frontoparietal	-0.005719	0.06081	0.9251	0.975474
L_d32_R_9a	Default<=>Default	-0.008533	0.09085	0.9252	0.975474
L_7PC_R_OP1	Somatomotor<=>Somatomotor	0.006652	0.07098	0.9253	0.975474
R_7AL_R_OP2-3	Somatomotor<=>Somatomotor	-0.005093	0.05464	0.9257	0.975474
L_V1_R_ProS	Visual1<=>Visual1	-0.004451	0.04714	0.9248	0.975474
R_a47r_R_PFm	Frontoparietal<=>Frontoparietal	-0.005211	0.0557	0.9255	0.975474
L_V3A_R_VMV1	Visual2<=>Visual2	-0.006053	0.06419	0.9249	0.975474
L_a24_R_PHA2	Default<=>Default	0.005778	0.06225	0.926	0.975474
R_RSC_R_31a	Frontoparietal<=>Frontoparietal	-0.005164	0.05559	0.926	0.975474
L_PBelt_R_LBelt	Auditory<=>Auditory	0.005617	0.06037	0.9259	0.975474
L_5L_L_24dd	Somatomotor<=>Somatomotor	0.005155	0.05569	0.9262	0.975564
L_d32_L_EC	Default<=>Default	-0.00725	0.07882	0.9267	0.975969
L_7Pm_L_8BM	Frontoparietal<=>Frontoparietal	-0.005526	0.06063	0.9274	0.975981
L_AVI_L_p47r	Frontoparietal<=>Frontoparietal	0.006803	0.07423	0.927	0.975981
R_8BM_R_a9-46v	Frontoparietal<=>Frontoparietal	0.006483	0.07062	0.9269	0.975981
L_OP1_R_OP4	Somatomotor<=>Somatomotor	-0.004458	0.04894	0.9274	0.975981
R_9a_R_STSvp	Default<=>Default	-0.004188	0.04577	0.9271	0.975981
R_PreS_R_31pd	Default<=>Default	-0.005827	0.06385	0.9273	0.975981
L_IP2_R_8C	Frontoparietal<=>Frontoparietal	-0.0049	0.05398	0.9277	0.976055
R_43_R_PF	Cingulo-Opercular<=>Cingulo-Opercular	0.005176	0.05698	0.9276	0.976055
L_47s_L_TGd	Default<=>Default	0.005043	0.05654	0.9289	0.976109
L_V3B_L_V4t	Visual2<=>Visual2	0.005816	0.06443	0.9281	0.976109
L_47s_L_STSva	Default<=>Default	0.004567	0.05121	0.9289	0.976109
L_V3CD_R_V3A	Visual2<=>Visual2	-0.005938	0.06599	0.9283	0.976109
L_13l_R_11l	Frontoparietal<=>Frontoparietal	-0.02061	0.2309	0.9289	0.976109
L_Ig_R_OP1	Somatomotor<=>Somatomotor	0.004996	0.05562	0.9284	0.976109
L_V7_R_PH	Visual2<=>Visual2	0.005721	0.06397	0.9287	0.976109
R_IFJp_R_IP2	Frontoparietal<=>Frontoparietal	-0.004775	0.05346	0.9288	0.976109
R_PHA2_R_31pd	Default<=>Default	-0.005773	0.06379	0.9279	0.976109
L_TE1a_R_25	Default<=>Default	-0.006279	0.06948	0.928	0.976109
L_MST_L_V3B	Visual2<=>Visual2	0.004861	0.05519	0.9298	0.976194
L_23d_L_H	Default<=>Default	0.005701	0.06468	0.9298	0.976194
L_VMV3_R_V3B	Visual2<=>Visual2	0.008882	0.1009	0.9298	0.976194
L_8BM_R_i6-8	Frontoparietal<=>Frontoparietal	0.00491	0.05535	0.9293	0.976194
L_5L_R_FOP2	Somatomotor<=>Somatomotor	-0.008176	0.09295	0.9299	0.976194
L_LIPv_R_PH	Visual2<=>Visual2	0.009737	0.1097	0.9293	0.976194
L_VMV1_R_V4t	Visual2<=>Visual2	0.006215	0.07059	0.9298	0.976194
L_STSda_R_TGv	Language<=>Language	-0.004928	0.05578	0.9296	0.976194
L_V3B_R_V3	Visual2<=>Visual2	-0.004895	0.05592	0.9302	0.976388
L_p9-46v_R_8C	Frontoparietal<=>Frontoparietal	-0.005688	0.06536	0.9306	0.976688
L_PFcm_R_PoI2	Cingulo-Opercular<=>Cingulo-Opercular	0.00412	0.04761	0.931	0.976987
L_PFcm_L_PF	Cingulo-Opercular<=>Cingulo-Opercular	0.00418	0.04869	0.9316	0.977134
L_3b_R_3b	Somatomotor<=>Somatomotor	-0.004273	0.04979	0.9316	0.977134
L_11l_R_p9-46v	Frontoparietal<=>Frontoparietal	-0.004406	0.05133	0.9316	0.977134
R_MI_R_a32pr	Cingulo-Opercular<=>Cingulo-Opercular	0.00411	0.04765	0.9313	0.977134
R_IFJp_R_a10p	Frontoparietal<=>Frontoparietal	-0.007415	0.08714	0.9322	0.97749
L_MIP_R_TE2p	Dorsal-Attention<=>Dorsal-Attention	-0.006301	0.07417	0.9323	0.97749
R_p9-46v_R_PFm	Frontoparietal<=>Frontoparietal	0.005253	0.06165	0.9321	0.97749
L_PreS_R_s32	Default<=>Default	0.005594	0.06595	0.9324	0.97749
L_V3_L_V3A	Visual2<=>Visual2	0.005288	0.06353	0.9337	0.977526
L_44_L_45	Language<=>Language	0.003894	0.04642	0.9331	0.977526
L_IFJp_L_11l	Frontoparietal<=>Frontoparietal	-0.004355	0.05215	0.9335	0.977526
L_8Ad_L_PHA1	Default<=>Default	-0.005186	0.06235	0.9337	0.977526
L_PH_L_LO3	Visual2<=>Visual2	0.00615	0.07355	0.9334	0.977526
L_9a_L_31pd	Default<=>Default	0.00376	0.04487	0.9332	0.977526
R_V3_R_V4	Visual2<=>Visual2	0.00625	0.07515	0.9337	0.977526
L_V8_R_LO2	Visual2<=>Visual2	0.006052	0.07278	0.9337	0.977526
R_a10p_R_13l	Frontoparietal<=>Frontoparietal	0.005353	0.06394	0.9333	0.977526
R_OFC_R_PFm	Frontoparietal<=>Frontoparietal	-0.005156	0.06164	0.9333	0.977526
L_MBelt_R_A4	Auditory<=>Auditory	-0.004131	0.04888	0.9327	0.977526
R_8BM_R_TE1m	Frontoparietal<=>Frontoparietal	0.003601	0.04342	0.9339	0.977615
L_IPS1_L_FFC	Visual2<=>Visual2	0.005872	0.07205	0.9351	0.977652
L_POS2_L_p47r	Frontoparietal<=>Frontoparietal	-0.005291	0.06508	0.9352	0.977652
L_H_L_TE1m	Default<=>Default	-0.00445	0.0543	0.9347	0.977652
L_SCEF_L_a32pr	Cingulo-Opercular<=>Cingulo-Opercular	0.00545	0.06647	0.9347	0.977652
L_p32_R_d23ab	Default<=>Default	-0.004717	0.05744	0.9345	0.977652
L_8C_R_d32	Frontoparietal<=>Frontoparietal	0.004971	0.06044	0.9345	0.977652
L_TE1p_R_d32	Frontoparietal<=>Frontoparietal	-0.00528	0.06392	0.9342	0.977652
L_IFSa_R_i6-8	Frontoparietal<=>Frontoparietal	0.005135	0.06294	0.935	0.977652
L_a24pr_R_43	Cingulo-Opercular<=>Cingulo-Opercular	0.003962	0.04813	0.9344	0.977652
L_9p_R_STSda	Default<=>Default	-0.003739	0.04591	0.9351	0.977652
L_7Am_R_a32pr	Cingulo-Opercular<=>Cingulo-Opercular	0.006567	0.08074	0.9352	0.977652
L_OP4_L_OP1	Somatomotor<=>Somatomotor	0.004182	0.05345	0.9376	0.977843
L_8BL_L_PGi	Default<=>Default	-0.003283	0.04147	0.9369	0.977843
L_9m_L_PHA2	Default<=>Default	-0.004958	0.06284	0.9371	0.977843
L_33pr_L_PI	Cingulo-Opercular<=>Cingulo-Opercular	0.01057	0.1352	0.9377	0.977843
L_V3CD_R_MST	Visual2<=>Visual2	-0.005687	0.07142	0.9365	0.977843
L_V3B_R_V2	Visual2<=>Visual2	-0.004233	0.05274	0.936	0.977843
L_PI_R_FEF	Cingulo-Opercular<=>Cingulo-Opercular	0.00578	0.07403	0.9378	0.977843
L_VMV3_R_LO1	Visual2<=>Visual2	-0.005937	0.07412	0.9362	0.977843
L_PFcm_R_p24pr	Cingulo-Opercular<=>Cingulo-Opercular	0.004677	0.05881	0.9366	0.977843
L_POS2_R_33pr	Frontoparietal<=>Frontoparietal	-0.003858	0.04935	0.9377	0.977843
R_a47r_R_OFC	Frontoparietal<=>Frontoparietal	0.005582	0.06999	0.9364	0.977843
R_POS2_R_s6-8	Frontoparietal<=>Frontoparietal	-0.008748	0.1118	0.9377	0.977843
L_6d_R_RI	Somatomotor<=>Somatomotor	0.004412	0.05572	0.9369	0.977843
R_5L_R_FOP2	Somatomotor<=>Somatomotor	0.006243	0.07941	0.9373	0.977843
R_POS1_R_STSvp	Default<=>Default	-0.004115	0.05228	0.9373	0.977843
L_v23ab_R_TE2a	Default<=>Default	-0.004685	0.05802	0.9357	0.977843
R_TE2p_R_PHT	Dorsal-Attention<=>Dorsal-Attention	0.00499	0.06201	0.9359	0.977843
R_VIP_R_PH	Visual2<=>Visual2	0.005835	0.0737	0.9369	0.977843
R_FOP3_R_PF	Cingulo-Opercular<=>Cingulo-Opercular	-0.004132	0.05279	0.9376	0.977843
R_LIPv_R_VVC	Visual2<=>Visual2	0.006316	0.08053	0.9375	0.977843
R_PH_R_VVC	Visual2<=>Visual2	-0.005268	0.06682	0.9372	0.977843
R_47l_R_STSda	Default<=>Default	0.005111	0.06587	0.9381	0.978036
R_IPS1_R_FST	Visual2<=>Visual2	-0.004729	0.06114	0.9383	0.978125
R_PSL_R_PFcm	Cingulo-Opercular<=>Cingulo-Opercular	0.004875	0.06356	0.9389	0.97863
L_47m_L_8Ad	Default<=>Default	-0.004107	0.05433	0.9397	0.978696
L_VIP_R_V2	Visual2<=>Visual2	0.004367	0.05734	0.9393	0.978696
L_p32_R_31pv	Default<=>Default	0.004163	0.05528	0.94	0.978696
L_V8_R_VIP	Visual2<=>Visual2	-0.004218	0.05582	0.9398	0.978696
R_31pv_R_a24	Default<=>Default	-0.004804	0.06338	0.9396	0.978696
R_OP2-3_R_FOP2	Somatomotor<=>Somatomotor	-0.004382	0.05735	0.9391	0.978696
R_STSvp_R_s32	Default<=>Default	0.004077	0.05374	0.9395	0.978696
L_4_R_Ig	Somatomotor<=>Somatomotor	-0.003905	0.05138	0.9394	0.978696
L_8Ad_R_STSva	Default<=>Default	0.003369	0.04469	0.9399	0.978696
L_i6-8_R_11l	Frontoparietal<=>Frontoparietal	-0.007158	0.09566	0.9404	0.978993
L_47m_L_9p	Default<=>Default	-0.003216	0.0434	0.9409	0.979154
R_4_R_2	Somatomotor<=>Somatomotor	-0.003148	0.04234	0.9407	0.979154
L_a9-46v_R_31a	Frontoparietal<=>Frontoparietal	-0.004291	0.05788	0.9409	0.979154
L_MT_L_VMV1	Visual2<=>Visual2	0.005886	0.08034	0.9416	0.979714
L_A5_R_45	Language<=>Language	0.003812	0.05225	0.9418	0.979714
L_7Pm_R_a47r	Frontoparietal<=>Frontoparietal	-0.0053	0.07274	0.9419	0.979714
L_MBelt_R_PBelt	Auditory<=>Auditory	-0.003495	0.04795	0.9419	0.979714
L_2_L_6d	Somatomotor<=>Somatomotor	0.003037	0.04202	0.9424	0.979795
L_d32_L_9m	Default<=>Default	0.003645	0.05062	0.9426	0.979795
L_6mp_R_4	Somatomotor<=>Somatomotor	0.00309	0.04261	0.9422	0.979795
L_VMV1_R_LO2	Visual2<=>Visual2	-0.005922	0.08216	0.9425	0.979795
L_FOP5_R_PoI2	Cingulo-Opercular<=>Cingulo-Opercular	0.00371	0.05174	0.9428	0.979795
R_6a_R_TE2p	Dorsal-Attention<=>Dorsal-Attention	0.009877	0.1376	0.9428	0.979795
L_33pr_R_FOP5	Cingulo-Opercular<=>Cingulo-Opercular	0.003976	0.05555	0.9429	0.979795
R_p32pr_R_FOP5	Cingulo-Opercular<=>Cingulo-Opercular	0.003578	0.04971	0.9426	0.979795
L_MIP_L_IP0	Dorsal-Attention<=>Dorsal-Attention	-0.003529	0.04963	0.9433	0.979851
L_p32_R_10v	Default<=>Default	0.004183	0.05857	0.9431	0.979851
L_V3_R_V3CD	Visual2<=>Visual2	0.005839	0.08201	0.9432	0.979851
L_V8_L_PIT	Visual2<=>Visual2	-0.005137	0.07258	0.9436	0.979923
R_MI_R_PoI1	Cingulo-Opercular<=>Cingulo-Opercular	-0.003409	0.0481	0.9435	0.979923
L_6d_R_OP4	Somatomotor<=>Somatomotor	-0.004803	0.06818	0.9438	0.980011
L_p32_L_10v	Default<=>Default	-0.003888	0.05546	0.9441	0.980203
R_p24pr_R_PF	Cingulo-Opercular<=>Cingulo-Opercular	0.003562	0.05123	0.9446	0.980483
L_s32_R_PGi	Default<=>Default	-0.004203	0.06044	0.9446	0.980483
L_p32pr_L_PFcm	Cingulo-Opercular<=>Cingulo-Opercular	-0.003935	0.05739	0.9453	0.980578
L_V3B_R_LIPv	Visual2<=>Visual2	0.003916	0.05705	0.9453	0.980578
L_PoI2_R_a24pr	Cingulo-Opercular<=>Cingulo-Opercular	-0.004118	0.0601	0.9454	0.980578
L_p10p_R_p9-46v	Frontoparietal<=>Frontoparietal	0.005263	0.07649	0.9451	0.980578
L_TE2p_R_PHA3	Dorsal-Attention<=>Dorsal-Attention	-0.008184	0.1196	0.9455	0.980578
L_OP2-3_R_Ig	Somatomotor<=>Somatomotor	-0.003148	0.04583	0.9452	0.980578
R_23c_R_FOP5	Cingulo-Opercular<=>Cingulo-Opercular	0.003556	0.05169	0.9451	0.980578
L_TE1p_R_RSC	Frontoparietal<=>Frontoparietal	0.004434	0.06635	0.9467	0.980985
L_LIPv_R_LO1	Visual2<=>Visual2	-0.004281	0.06389	0.9466	0.980985
L_5L_R_24dv	Somatomotor<=>Somatomotor	-0.004134	0.06176	0.9466	0.980985
L_PI_R_9-46d	Cingulo-Opercular<=>Cingulo-Opercular	-0.01357	0.2015	0.9463	0.980985
R_47s_R_PreS	Default<=>Default	-0.004074	0.06068	0.9465	0.980985
L_s32_R_STSvp	Default<=>Default	0.004071	0.06066	0.9465	0.980985
R_IFJp_R_p47r	Frontoparietal<=>Frontoparietal	0.005294	0.07859	0.9463	0.980985
L_a32pr_R_5mv	Cingulo-Opercular<=>Cingulo-Opercular	0.003674	0.05524	0.947	0.981056
L_OFC_R_PHA1	Default<=>Default	0.004792	0.07201	0.9469	0.981056
R_PSL_R_PF	Cingulo-Opercular<=>Cingulo-Opercular	0.003626	0.05471	0.9472	0.981144
L_V4_R_MST	Visual2<=>Visual2	0.00569	0.08679	0.9477	0.981168
L_VIP_R_VIP	Visual2<=>Visual2	-0.003925	0.0598	0.9477	0.981168
L_13l_R_TE1p	Frontoparietal<=>Frontoparietal	0.005425	0.08251	0.9476	0.981168
R_47s_R_PGi	Default<=>Default	-0.003265	0.04976	0.9477	0.981168
L_PIT_R_VVC	Visual2<=>Visual2	-0.004037	0.06169	0.9478	0.981168
R_47m_R_PreS	Default<=>Default	0.006304	0.09663	0.948	0.981239
L_47l_R_PGs	Default<=>Default	0.003901	0.05991	0.9481	0.981239
L_47s_R_10pp	Default<=>Default	-0.003781	0.05832	0.9483	0.981327
R_V7_R_VMV1	Visual2<=>Visual2	0.004348	0.06763	0.9487	0.981621
L_47m_L_TE1a	Default<=>Default	-0.002938	0.04607	0.9491	0.981796
R_p32_R_s32	Default<=>Default	-0.004416	0.06908	0.949	0.981796
L_1_L_3a	Somatomotor<=>Somatomotor	-0.0029	0.04582	0.9495	0.981851
L_d32_L_8Av	Default<=>Default	-0.003031	0.04771	0.9493	0.981851
L_MBelt_R_52	Auditory<=>Auditory	-0.00364	0.05744	0.9495	0.981851
L_9m_L_8BL	Default<=>Default	-0.002986	0.04769	0.9501	0.982216
L_V3CD_R_V3B	Visual2<=>Visual2	-0.004941	0.07892	0.9501	0.982216
L_PIT_R_LO1	Visual2<=>Visual2	0.004147	0.06637	0.9502	0.982216
L_5m_L_FOP2	Somatomotor<=>Somatomotor	-0.004141	0.06672	0.9505	0.982271
L_55b_L_STSdp	Language<=>Language	0.003353	0.05387	0.9504	0.982271
R_V7_R_PH	Visual2<=>Visual2	0.004451	0.07183	0.9506	0.982271
L_10v_L_EC	Default<=>Default	-0.004312	0.07157	0.952	0.982936
L_H_L_31a	Default<=>Default	-0.003456	0.05777	0.9523	0.982936
L_V8_R_MST	Visual2<=>Visual2	0.005827	0.09707	0.9521	0.982936
R_5m_R_7AL	Somatomotor<=>Somatomotor	0.004674	0.07789	0.9522	0.982936
R_POS2_R_33pr	Frontoparietal<=>Frontoparietal	0.003197	0.05301	0.9519	0.982936
R_OP4_R_RI	Somatomotor<=>Somatomotor	-0.003727	0.06199	0.9521	0.982936
L_V3CD_R_V6A	Visual2<=>Visual2	0.003848	0.06415	0.9522	0.982936
R_FOP3_R_PoI1	Cingulo-Opercular<=>Cingulo-Opercular	-0.002739	0.0458	0.9523	0.982936
R_OP1_R_Ig	Somatomotor<=>Somatomotor	-0.003675	0.06083	0.9518	0.982936
R_a9-46v_R_TE1m	Frontoparietal<=>Frontoparietal	0.002301	0.03856	0.9524	0.982936
L_p9-46v_R_31a	Frontoparietal<=>Frontoparietal	-0.005219	0.08775	0.9526	0.983023
L_8Ad_R_8BL	Default<=>Default	0.002812	0.04757	0.9529	0.983213
L_V8_L_MT	Visual2<=>Visual2	0.007264	0.1251	0.9537	0.983425
R_5L_R_24dv	Somatomotor<=>Somatomotor	-0.003462	0.05911	0.9533	0.983425
L_STSvp_R_47l	Default<=>Default	0.003297	0.05664	0.9536	0.983425
R_9a_R_STSda	Default<=>Default	0.002763	0.04763	0.9537	0.983425
L_31pv_R_PGi	Default<=>Default	0.002904	0.05015	0.9538	0.983425
L_9m_R_s32	Default<=>Default	-0.00275	0.04739	0.9537	0.983425
L_6a_R_LIPd	Dorsal-Attention<=>Dorsal-Attention	0.00414	0.07182	0.954	0.983512
L_33pr_L_FOP3	Cingulo-Opercular<=>Cingulo-Opercular	0.002946	0.05216	0.955	0.983643
L_9m_L_PGi	Default<=>Default	-0.002544	0.04534	0.9553	0.983643
L_FOP1_L_FOP5	Cingulo-Opercular<=>Cingulo-Opercular	-0.002802	0.04931	0.9547	0.983643
L_31a_L_STSva	Default<=>Default	-0.003172	0.0555	0.9544	0.983643
R_4_R_1	Somatomotor<=>Somatomotor	-0.002408	0.04309	0.9554	0.983643
R_POS2_R_13l	Frontoparietal<=>Frontoparietal	-0.003503	0.06245	0.9553	0.983643
L_TE1p_R_OFC	Frontoparietal<=>Frontoparietal	0.002654	0.04743	0.9554	0.983643
L_AVI_R_TE1p	Frontoparietal<=>Frontoparietal	0.002938	0.05219	0.9551	0.983643
L_IP0_R_TE2p	Dorsal-Attention<=>Dorsal-Attention	0.00508	0.0895	0.9547	0.983643
L_V4_R_LO3	Visual2<=>Visual2	0.003579	0.06325	0.9549	0.983643
R_s6-8_R_31a	Frontoparietal<=>Frontoparietal	0.003581	0.06361	0.9551	0.983643
L_RSC_L_8C	Frontoparietal<=>Frontoparietal	-0.003206	0.05848	0.9563	0.984315
R_V3_R_V7	Visual2<=>Visual2	0.003326	0.06083	0.9564	0.984315
L_45_R_STSdp	Language<=>Language	-0.002674	0.04871	0.9562	0.984315
L_LIPv_L_VMV2	Visual2<=>Visual2	0.003277	0.06048	0.9568	0.984542
R_7PC_R_6d	Somatomotor<=>Somatomotor	0.003181	0.0593	0.9572	0.984542
L_a47r_R_33pr	Frontoparietal<=>Frontoparietal	0.005047	0.09356	0.957	0.984542
L_OP4_R_OP1	Somatomotor<=>Somatomotor	-0.002888	0.05382	0.9572	0.984542
R_v23ab_R_STSvp	Default<=>Default	0.002344	0.0437	0.9572	0.984542
L_VIP_L_VMV1	Visual2<=>Visual2	-0.00395	0.07403	0.9574	0.984628
L_H_R_TGd	Default<=>Default	0.003195	0.0604	0.9578	0.984921
L_8BL_R_8Ad	Default<=>Default	0.00293	0.0556	0.958	0.984991
R_a24_R_TE2a	Default<=>Default	0.00379	0.07208	0.9581	0.984991
L_VMV1_L_VMV2	Visual2<=>Visual2	0.00292	0.05656	0.9588	0.985472
L_POS2_R_p9-46v	Frontoparietal<=>Frontoparietal	0.003029	0.05863	0.9588	0.985472
L_43_L_FOP4	Cingulo-Opercular<=>Cingulo-Opercular	-0.002402	0.04744	0.9596	0.986006
L_VIP_R_V4	Visual2<=>Visual2	0.003088	0.06125	0.9598	0.986006
R_9p_R_9a	Default<=>Default	0.00347	0.06878	0.9598	0.986006
L_STV_R_A5	Language<=>Language	0.003541	0.07045	0.9599	0.986006
R_V8_R_VMV2	Visual2<=>Visual2	-0.00292	0.05747	0.9595	0.986006
L_d32_R_7m	Default<=>Default	0.004355	0.08796	0.9605	0.986265
L_a47r_R_8C	Frontoparietal<=>Frontoparietal	-0.003044	0.06133	0.9604	0.986265
L_p47r_R_8C	Frontoparietal<=>Frontoparietal	-0.003131	0.06317	0.9605	0.986265
L_24dd_R_5L	Somatomotor<=>Somatomotor	-0.002389	0.04845	0.9607	0.986351
L_24dd_R_7PC	Somatomotor<=>Somatomotor	0.002668	0.0544	0.9609	0.986437
R_POS2_R_OFC	Frontoparietal<=>Frontoparietal	0.003541	0.07254	0.9611	0.986523
L_LO2_L_V3CD	Visual2<=>Visual2	0.003359	0.07018	0.9618	0.986851
L_MI_L_FOP5	Cingulo-Opercular<=>Cingulo-Opercular	0.002174	0.04548	0.9619	0.986851
L_9m_R_d23ab	Default<=>Default	-0.002456	0.05161	0.962	0.986851
L_33pr_R_FOP1	Cingulo-Opercular<=>Cingulo-Opercular	-0.002525	0.05277	0.9618	0.986851
L_d23ab_R_TE2a	Default<=>Default	-0.002903	0.0609	0.962	0.986851
R_23d_R_9a	Default<=>Default	-0.002809	0.0596	0.9624	0.986904
L_a10p_R_13l	Frontoparietal<=>Frontoparietal	-0.003708	0.07839	0.9623	0.986904
L_d32_R_31pd	Default<=>Default	-0.005066	0.1075	0.9624	0.986904
L_VMV2_R_LIPv	Visual2<=>Visual2	0.003842	0.08191	0.9626	0.986974
L_PI_R_IFSa	Cingulo-Opercular<=>Cingulo-Opercular	0.003518	0.0753	0.9627	0.986974
L_FST_R_V2	Visual2<=>Visual2	-0.003338	0.0722	0.9631	0.987096
L_8BL_R_47l	Default<=>Default	-0.002712	0.05868	0.9631	0.987096
L_25_R_47s	Default<=>Default	-0.003192	0.06916	0.9632	0.987096
L_V6A_R_VMV1	Visual2<=>Visual2	0.003063	0.06682	0.9634	0.987096
L_p32_R_25	Default<=>Default	-0.008546	0.1857	0.9633	0.987096
L_PI_R_23c	Cingulo-Opercular<=>Cingulo-Opercular	0.005633	0.1234	0.9636	0.987182
L_5m_L_24dd	Somatomotor<=>Somatomotor	-0.002105	0.04707	0.9643	0.987304
L_7AL_L_6d	Somatomotor<=>Somatomotor	0.003237	0.07175	0.964	0.987304
L_FOP3_L_PF	Cingulo-Opercular<=>Cingulo-Opercular	-0.002165	0.04803	0.9641	0.987304
L_RI_L_LBelt	Auditory<=>Auditory	0.001771	0.0396	0.9643	0.987304
R_8Ad_R_STSvp	Default<=>Default	0.002043	0.04549	0.9642	0.987304
L_8BM_R_POS2	Frontoparietal<=>Frontoparietal	-0.003064	0.06905	0.9646	0.987373
R_AVI_R_IP2	Frontoparietal<=>Frontoparietal	-0.00251	0.0565	0.9646	0.987373
L_PIT_R_PH	Visual2<=>Visual2	-0.003711	0.08398	0.9648	0.987442
L_d23ab_R_STSva	Default<=>Default	0.002232	0.05067	0.9649	0.987442
L_23d_R_TE1a	Default<=>Default	-0.002017	0.04614	0.9651	0.987528
L_a9-46v_R_POS2	Frontoparietal<=>Frontoparietal	-0.003023	0.0698	0.9655	0.987699
L_31pv_R_STSva	Default<=>Default	-0.002115	0.04885	0.9655	0.987699
R_3b_R_2	Somatomotor<=>Somatomotor	0.001751	0.04087	0.9658	0.987887
L_43_L_PFcm	Cingulo-Opercular<=>Cingulo-Opercular	-0.002183	0.05165	0.9663	0.988009
L_45_L_STSdp	Language<=>Language	-0.002611	0.06214	0.9665	0.988009
L_VMV1_L_LO3	Visual2<=>Visual2	0.003125	0.07418	0.9664	0.988009
R_4_R_24dd	Somatomotor<=>Somatomotor	-0.001989	0.04702	0.9663	0.988009
L_5m_R_FOP2	Somatomotor<=>Somatomotor	0.002784	0.06593	0.9663	0.988009
R_SCEF_R_p24	Cingulo-Opercular<=>Cingulo-Opercular	0.002531	0.06061	0.9667	0.988094
L_MI_L_PF	Cingulo-Opercular<=>Cingulo-Opercular	0.002192	0.05328	0.9672	0.988149
L_43_R_PEF	Cingulo-Opercular<=>Cingulo-Opercular	-0.001944	0.04721	0.9672	0.988149
L_47l_R_POS1	Default<=>Default	-0.002617	0.06403	0.9674	0.988149
L_PI_R_p32pr	Cingulo-Opercular<=>Cingulo-Opercular	0.005535	0.137	0.9678	0.988149
R_a24_R_47m	Default<=>Default	-0.002541	0.06238	0.9675	0.988149
L_MI_R_PoI2	Cingulo-Opercular<=>Cingulo-Opercular	-0.002057	0.05011	0.9673	0.988149
R_OP4_R_FOP2	Somatomotor<=>Somatomotor	0.002721	0.067	0.9676	0.988149
L_VMV2_R_VVC	Visual2<=>Visual2	-0.002544	0.06282	0.9677	0.988149
L_PoI2_R_PoI1	Cingulo-Opercular<=>Cingulo-Opercular	-0.002102	0.05147	0.9674	0.988149
L_LIPv_R_PIT	Visual2<=>Visual2	-0.002998	0.07488	0.9681	0.988218
L_Pir_R_Pir	Orbito-Affective<=>Orbito-Affective	-0.002101	0.0526	0.9681	0.988218
L_LO3_R_MST	Visual2<=>Visual2	0.002933	0.07403	0.9684	0.988405
L_d32_L_47l	Default<=>Default	-0.001887	0.04825	0.9688	0.98856
L_d23ab_L_PHA2	Default<=>Default	0.001736	0.04455	0.9689	0.98856
L_IFJp_R_POS2	Frontoparietal<=>Frontoparietal	-0.003052	0.07771	0.9687	0.98856
L_1_R_24dv	Somatomotor<=>Somatomotor	-0.002271	0.05921	0.9694	0.988951
L_MBelt_R_MBelt	Auditory<=>Auditory	0.001616	0.04234	0.9696	0.989036
R_d32_R_11l	Frontoparietal<=>Frontoparietal	-0.001688	0.04495	0.97	0.989207
R_IFSp_R_IP1	Frontoparietal<=>Frontoparietal	-0.001532	0.04067	0.9699	0.989207
L_10pp_R_H	Default<=>Default	0.002098	0.05686	0.9706	0.9897
L_p32pr_L_PI	Cingulo-Opercular<=>Cingulo-Opercular	-0.007329	0.2018	0.971	0.989751
R_8Ad_R_9m	Default<=>Default	0.001662	0.04571	0.971	0.989751
R_23d_R_TE2a	Default<=>Default	-0.002097	0.0574	0.9709	0.989751
L_H_R_23d	Default<=>Default	0.002278	0.06358	0.9714	0.989922
L_PoI2_R_a32pr	Cingulo-Opercular<=>Cingulo-Opercular	0.00218	0.0609	0.9714	0.989922
L_p24pr_R_PoI2	Cingulo-Opercular<=>Cingulo-Opercular	0.002072	0.05844	0.9717	0.990109
R_RI_R_FOP2	Somatomotor<=>Somatomotor	-0.002534	0.07226	0.972	0.990296
L_7Pm_L_11l	Frontoparietal<=>Frontoparietal	-0.002077	0.06216	0.9733	0.990772
L_STV_L_TGv	Language<=>Language	-0.002	0.06003	0.9734	0.990772
R_V6_R_LO1	Visual2<=>Visual2	0.002056	0.06048	0.9729	0.990772
L_i6-8_R_8C	Frontoparietal<=>Frontoparietal	0.002559	0.07654	0.9733	0.990772
L_OP2-3_R_OP4	Somatomotor<=>Somatomotor	-0.001678	0.04946	0.9729	0.990772
L_24dd_R_RI	Somatomotor<=>Somatomotor	-0.001814	0.05429	0.9733	0.990772
L_FST_R_VMV3	Visual2<=>Visual2	-0.002773	0.08203	0.973	0.990772
R_6r_R_a32pr	Cingulo-Opercular<=>Cingulo-Opercular	-0.001723	0.05173	0.9734	0.990772
L_3a_L_6d	Somatomotor<=>Somatomotor	-0.001695	0.05231	0.9742	0.991061
L_9m_L_9a	Default<=>Default	-0.001406	0.0451	0.9751	0.991061
L_a24_L_STSvp	Default<=>Default	0.001709	0.05499	0.9752	0.991061
L_TE2a_L_PHA2	Default<=>Default	-0.002504	0.0801	0.9751	0.991061
L_V8_R_V2	Visual2<=>Visual2	0.001976	0.0632	0.9751	0.991061
R_V4_R_V8	Visual2<=>Visual2	0.002091	0.06579	0.9747	0.991061
L_31a_R_10d	Default<=>Default	0.001984	0.06215	0.9745	0.991061
R_a47r_R_p9-46v	Frontoparietal<=>Frontoparietal	-0.001954	0.06112	0.9745	0.991061
R_a24pr_R_FOP1	Cingulo-Opercular<=>Cingulo-Opercular	-0.001547	0.04971	0.9752	0.991061
L_7AL_R_FOP2	Somatomotor<=>Somatomotor	-0.002608	0.0825	0.9748	0.991061
R_VMV3_R_VMV2	Visual2<=>Visual2	0.001858	0.05744	0.9742	0.991061
R_1_R_Ig	Somatomotor<=>Somatomotor	0.001917	0.06138	0.9751	0.991061
R_PBelt_R_LBelt	Auditory<=>Auditory	0.001615	0.05005	0.9743	0.991061
L_p24pr_L_PF	Cingulo-Opercular<=>Cingulo-Opercular	-0.001367	0.04561	0.9761	0.99123
L_MBelt_L_LBelt	Auditory<=>Auditory	0.001327	0.04467	0.9763	0.99123
L_LO2_R_V4	Visual2<=>Visual2	-0.001663	0.05505	0.9759	0.99123
R_24dd_R_3a	Somatomotor<=>Somatomotor	0.001334	0.04481	0.9762	0.99123
L_PF_R_p24pr	Cingulo-Opercular<=>Cingulo-Opercular	-0.001317	0.04399	0.9761	0.99123
R_5mv_R_MI	Cingulo-Opercular<=>Cingulo-Opercular	0.001553	0.05072	0.9756	0.99123
L_25_R_H	Default<=>Default	-0.002079	0.06891	0.9759	0.99123
R_MIP_R_TE2p	Dorsal-Attention<=>Dorsal-Attention	0.002048	0.06812	0.976	0.99123
L_a24pr_L_43	Cingulo-Opercular<=>Cingulo-Opercular	-0.001619	0.05575	0.9768	0.991366
L_OP1_R_3b	Somatomotor<=>Somatomotor	0.001554	0.0535	0.9768	0.991366
L_V7_R_V6A	Visual2<=>Visual2	-0.001681	0.05812	0.9769	0.991366
R_MST_R_LO3	Visual2<=>Visual2	0.002473	0.08515	0.9768	0.991366
L_V3A_R_V3A	Visual2<=>Visual2	-0.001487	0.05234	0.9773	0.991653
L_IFJp_R_i6-8	Frontoparietal<=>Frontoparietal	-0.001734	0.06158	0.9775	0.991738
L_PGs_L_TE1m	Default<=>Default	0.00143	0.05136	0.9778	0.991924
L_10r_L_s32	Default<=>Default	0.001231	0.04532	0.9783	0.992008
L_LO2_R_LO1	Visual2<=>Visual2	-0.001597	0.05898	0.9784	0.992008
R_5m_R_2	Somatomotor<=>Somatomotor	-0.001437	0.05384	0.9787	0.992008
R_1_R_6d	Somatomotor<=>Somatomotor	-0.001527	0.05618	0.9783	0.992008
L_STSvp_R_8Ad	Default<=>Default	-0.001367	0.05129	0.9787	0.992008
R_FOP4_R_MI	Cingulo-Opercular<=>Cingulo-Opercular	-0.001051	0.03916	0.9786	0.992008
R_STSvp_R_PGi	Default<=>Default	-0.001566	0.0587	0.9787	0.992008
L_PHA2_R_47s	Default<=>Default	-0.001988	0.075	0.9789	0.992075
R_9a_R_47s	Default<=>Default	-0.001655	0.06281	0.979	0.992075
R_V3_R_VMV1	Visual2<=>Visual2	0.0018	0.06952	0.9793	0.992261
L_V3B_R_V3A	Visual2<=>Visual2	0.001377	0.05452	0.9798	0.992531
R_47l_R_H	Default<=>Default	0.001703	0.06689	0.9797	0.992531
L_d32_L_9a	Default<=>Default	0.001499	0.06105	0.9804	0.992547
L_LO1_L_V4t	Visual2<=>Visual2	-0.001565	0.06356	0.9804	0.992547
L_V7_R_V6	Visual2<=>Visual2	0.001593	0.06437	0.9803	0.992547
L_VIP_R_V3	Visual2<=>Visual2	0.001458	0.05896	0.9803	0.992547
L_PI_R_PI	Cingulo-Opercular<=>Cingulo-Opercular	-0.001717	0.06887	0.9801	0.992547
L_TE1m_R_EC	Default<=>Default	0.001532	0.0637	0.9808	0.992834
L_31pv_L_d32	Default<=>Default	0.001359	0.05731	0.9811	0.993019
R_24dv_R_6d	Somatomotor<=>Somatomotor	0.001413	0.06089	0.9815	0.99322
L_p9-46v_R_8BM	Frontoparietal<=>Frontoparietal	-0.00105	0.04623	0.9819	0.99322
L_V7_R_VMV1	Visual2<=>Visual2	0.001489	0.06608	0.982	0.99322
L_V6_R_VVC	Visual2<=>Visual2	0.001261	0.05549	0.9819	0.99322
L_FOP4_R_FOP5	Cingulo-Opercular<=>Cingulo-Opercular	-0.001	0.04401	0.9819	0.99322
R_PFop_R_a32pr	Cingulo-Opercular<=>Cingulo-Opercular	-0.001173	0.0521	0.982	0.99322
L_7PL_R_MIP	Dorsal-Attention<=>Dorsal-Attention	-0.001485	0.06647	0.9822	0.993304
R_MST_R_V3A	Visual2<=>Visual2	0.00177	0.08202	0.9828	0.993793
L_5m_L_6d	Somatomotor<=>Somatomotor	0.00109	0.05441	0.984	0.994327
L_IFSa_L_11l	Frontoparietal<=>Frontoparietal	-0.001299	0.06589	0.9843	0.994327
L_PFcm_L_FOP1	Cingulo-Opercular<=>Cingulo-Opercular	-0.0009405	0.05044	0.9851	0.994327
L_OP4_L_Ig	Somatomotor<=>Somatomotor	-0.001214	0.06147	0.9842	0.994327
L_VMV3_R_V7	Visual2<=>Visual2	0.002507	0.1279	0.9844	0.994327
L_FST_R_V3B	Visual2<=>Visual2	-0.001209	0.06011	0.984	0.994327
L_24dd_R_6d	Somatomotor<=>Somatomotor	-0.0009115	0.04914	0.9852	0.994327
L_p24pr_R_p24pr	Cingulo-Opercular<=>Cingulo-Opercular	0.0008249	0.04258	0.9845	0.994327
R_a47r_R_11l	Frontoparietal<=>Frontoparietal	0.001258	0.06688	0.985	0.994327
L_OP4_R_OP2-3	Somatomotor<=>Somatomotor	-0.001051	0.05099	0.9836	0.994327
L_a24pr_R_FOP3	Cingulo-Opercular<=>Cingulo-Opercular	-0.0008855	0.04673	0.9849	0.994327
R_7PL_R_PHA3	Dorsal-Attention<=>Dorsal-Attention	0.001249	0.06134	0.9838	0.994327
R_8C_R_TE1p	Frontoparietal<=>Frontoparietal	0.0009607	0.05023	0.9847	0.994327
L_IP2_R_PFm	Frontoparietal<=>Frontoparietal	0.001678	0.09049	0.9852	0.994327
L_PIT_R_VMV1	Visual2<=>Visual2	-0.00139	0.073	0.9848	0.994327
L_45_R_TGv	Language<=>Language	0.001373	0.06661	0.9836	0.994327
L_10d_R_STSvp	Default<=>Default	-0.0007511	0.04115	0.9854	0.99441
L_IPS1_L_FST	Visual2<=>Visual2	0.001397	0.07913	0.9859	0.994526
L_p47r_R_IFSp	Frontoparietal<=>Frontoparietal	-0.001411	0.07857	0.9857	0.994526
L_FOP1_R_PF	Cingulo-Opercular<=>Cingulo-Opercular	-0.001026	0.05758	0.9858	0.994526
R_13l_R_TE1m	Frontoparietal<=>Frontoparietal	0.0008558	0.04914	0.9861	0.994526
R_5mv_R_p24	Cingulo-Opercular<=>Cingulo-Opercular	-0.00115	0.06596	0.9861	0.994526
L_AVI_R_a9-46v	Frontoparietal<=>Frontoparietal	-0.0009441	0.05592	0.9865	0.994812
L_LO3_R_FFC	Visual2<=>Visual2	-0.001034	0.06388	0.9871	0.995129
L_POS2_R_7Pm	Frontoparietal<=>Frontoparietal	0.001109	0.07009	0.9874	0.995129
L_i6-8_R_OFC	Frontoparietal<=>Frontoparietal	0.001207	0.07472	0.9871	0.995129
L_OP2-3_R_FOP2	Somatomotor<=>Somatomotor	0.0008886	0.05616	0.9874	0.995129
L_23d_R_s32	Default<=>Default	0.0009997	0.0634	0.9874	0.995129
L_RSC_R_i6-8	Frontoparietal<=>Frontoparietal	-0.001478	0.09472	0.9876	0.995212
L_OFC_L_PHA2	Default<=>Default	-0.001007	0.06656	0.9879	0.995397
L_7AL_R_6d	Somatomotor<=>Somatomotor	0.0009239	0.06357	0.9884	0.995782
L_VMV3_L_V4t	Visual2<=>Visual2	-0.001088	0.07715	0.9887	0.995966
L_8BM_L_a47r	Frontoparietal<=>Frontoparietal	-0.0007272	0.05253	0.989	0.996032
L_p32_L_25	Default<=>Default	0.001523	0.1092	0.9889	0.996032
L_V6A_R_V6A	Visual2<=>Visual2	-0.0007019	0.05325	0.9895	0.996418
R_13l_R_p10p	Frontoparietal<=>Frontoparietal	-0.0007627	0.05957	0.9898	0.996602
L_V6_L_V7	Visual2<=>Visual2	0.0006849	0.05486	0.99	0.996685
L_IP2_L_IP1	Frontoparietal<=>Frontoparietal	0.0006117	0.04969	0.9902	0.996699
L_TPOJ1_R_55b	Language<=>Language	-0.0006405	0.05385	0.9905	0.996699
R_p9-46v_R_AVI	Frontoparietal<=>Frontoparietal	0.0006651	0.05624	0.9906	0.996699
R_a24pr_R_FOP3	Cingulo-Opercular<=>Cingulo-Opercular	0.0005403	0.04597	0.9906	0.996699
L_9p_R_TE2a	Default<=>Default	0.000794	0.06503	0.9903	0.996699
L_a9-46v_L_PFm	Frontoparietal<=>Frontoparietal	0.0005262	0.04583	0.9908	0.996782
L_9p_L_47l	Default<=>Default	-0.000571	0.0505	0.991	0.996865
R_3a_R_6d	Somatomotor<=>Somatomotor	-0.000567	0.05172	0.9913	0.997049
L_V4t_R_MT	Visual2<=>Visual2	0.0005725	0.05385	0.9915	0.997097
L_V8_R_LIPv	Visual2<=>Visual2	0.0007696	0.0729	0.9916	0.997097
R_24dv_R_OP4	Somatomotor<=>Somatomotor	-0.0005714	0.05465	0.9917	0.997097
R_V3A_R_V3CD	Visual2<=>Visual2	0.0007121	0.07281	0.9922	0.997465
R_2_R_Ig	Somatomotor<=>Somatomotor	0.0005968	0.06196	0.9923	0.997465
R_p32_R_10d	Default<=>Default	-0.0005665	0.06041	0.9925	0.997548
L_STSda_R_STSdp	Language<=>Language	-0.0005995	0.06651	0.9928	0.997731
L_FOP4_R_p24pr	Cingulo-Opercular<=>Cingulo-Opercular	-0.0004277	0.0512	0.9933	0.997762
L_33pr_R_PF	Cingulo-Opercular<=>Cingulo-Opercular	-0.0004215	0.05032	0.9933	0.997762
L_VMV1_R_VMV3	Visual2<=>Visual2	0.0005032	0.058	0.9931	0.997762
R_AAIC_R_pOFC	Orbito-Affective<=>Orbito-Affective	-0.0007528	0.08527	0.993	0.997762
L_VMV3_R_VMV3	Visual2<=>Visual2	0.0005073	0.06301	0.9936	0.997945
R_24dd_R_1	Somatomotor<=>Somatomotor	0.0003948	0.05122	0.9938	0.998028
R_7Pm_R_i6-8	Frontoparietal<=>Frontoparietal	-0.000531	0.07187	0.9941	0.998211
L_10r_L_TE1a	Default<=>Default	-0.0003523	0.05147	0.9945	0.998495
L_7m_R_PGi	Default<=>Default	-0.0003834	0.05953	0.9949	0.998779
L_47m_R_TE1a	Default<=>Default	0.0002697	0.04376	0.9951	0.998861
L_V7_R_V3A	Visual2<=>Visual2	0.0003214	0.0577	0.9956	0.998874
L_AVI_R_IFJp	Frontoparietal<=>Frontoparietal	-0.0003679	0.0664	0.9956	0.998874
L_OFC_R_PreS	Default<=>Default	-0.0003485	0.06508	0.9957	0.998874
R_PoI2_R_PoI1	Cingulo-Opercular<=>Cingulo-Opercular	0.0002986	0.05159	0.9954	0.998874
L_43_R_a32pr	Cingulo-Opercular<=>Cingulo-Opercular	0.0002747	0.04844	0.9955	0.998874
L_PFop_L_PI	Cingulo-Opercular<=>Cingulo-Opercular	-0.0004934	0.09735	0.996	0.998939
L_6d_R_7PC	Somatomotor<=>Somatomotor	0.0003102	0.06232	0.996	0.998939
L_VMV1_L_V4t	Visual2<=>Visual2	-0.0002827	0.09255	0.9976	0.999011
L_V2_R_V2	Visual2<=>Visual2	0.0002657	0.06447	0.9967	0.999011
R_5mv_R_p24pr	Cingulo-Opercular<=>Cingulo-Opercular	0.0001947	0.04299	0.9964	0.999011
L_33pr_R_a24pr	Cingulo-Opercular<=>Cingulo-Opercular	-0.000172	0.04692	0.9971	0.999011
R_9m_R_8BL	Default<=>Default	0.0001923	0.0474	0.9968	0.999011
L_RSC_R_a47r	Frontoparietal<=>Frontoparietal	0.0003059	0.06669	0.9963	0.999011
R_a10p_R_11l	Frontoparietal<=>Frontoparietal	-0.0003184	0.09364	0.9973	0.999011
L_FOP2_R_OP4	Somatomotor<=>Somatomotor	0.0001806	0.05179	0.9972	0.999011
R_IFSp_R_TE1p	Frontoparietal<=>Frontoparietal	0.0001799	0.04638	0.9969	0.999011
L_IP2_R_IP1	Frontoparietal<=>Frontoparietal	-0.0002023	0.06619	0.9976	0.999011
R_10pp_R_PHA2	Default<=>Default	-0.0002864	0.09531	0.9976	0.999011
R_31a_R_p10p	Frontoparietal<=>Frontoparietal	-0.0002465	0.06704	0.9971	0.999011
L_s32_R_STSva	Default<=>Default	-0.0002655	0.06687	0.9968	0.999011
L_V6A_L_VMV3	Visual2<=>Visual2	-0.0003309	0.1253	0.9979	0.999076
L_7m_R_STSvp	Default<=>Default	-0.0001071	0.04055	0.9979	0.999076
L_7PC_L_6d	Somatomotor<=>Somatomotor	0.0001292	0.05447	0.9981	0.999158
L_POS2_L_7Pm	Frontoparietal<=>Frontoparietal	-0.0001258	0.0593	0.9983	0.999223
L_44_L_TGv	Language<=>Language	9.808e-05	0.04795	0.9984	0.999223
L_7PL_L_IP0	Dorsal-Attention<=>Dorsal-Attention	-8.813e-05	0.0534	0.9987	0.999406
L_31pd_R_9a	Default<=>Default	-5.973e-05	0.04542	0.999	0.99947
R_8C_R_AVI	Frontoparietal<=>Frontoparietal	0.0001157	0.08603	0.9989	0.99947
L_5L_R_6v	Somatomotor<=>Somatomotor	-4.616e-05	0.05973	0.9994	0.999753
R_3a_R_Ig	Somatomotor<=>Somatomotor	-2.657e-05	0.05269	0.9996	0.999835
R_8BM_R_44	Frontoparietal<=>Frontoparietal	2.739e-06	0.05336	1	1
R_IFJa_R_STSdp	Language<=>Language	2.59e-06	0.0516	1	1
L_RSC_L_a10p	Frontoparietal<=>Frontoparietal	NA	NA	NA	NA
L_47m_L_10pp	Default<=>Default	NA	NA	NA	NA
L_Pir_L_AAIC	Orbito-Affective<=>Orbito-Affective	NA	NA	NA	NA
L_d32_L_H	Default<=>Default	NA	NA	NA	NA
L_9m_L_H	Default<=>Default	NA	NA	NA	NA
L_PIT_L_VMV3	Visual2<=>Visual2	NA	NA	NA	NA
L_47m_L_25	Default<=>Default	NA	NA	NA	NA
L_PI_L_p24	Cingulo-Opercular<=>Cingulo-Opercular	NA	NA	NA	NA
L_PHA1_R_a24	Default<=>Default	NA	NA	NA	NA
L_25_R_p32	Default<=>Default	NA	NA	NA	NA
L_PreS_R_47m	Default<=>Default	NA	NA	NA	NA
L_H_R_9m	Default<=>Default	NA	NA	NA	NA
L_H_R_8BL	Default<=>Default	NA	NA	NA	NA
L_10pp_R_10d	Default<=>Default	NA	NA	NA	NA
L_47m_R_10pp	Default<=>Default	NA	NA	NA	NA
R_47m_R_10pp	Default<=>Default	NA	NA	NA	NA
L_POS2_R_s6-8	Frontoparietal<=>Frontoparietal	NA	NA	NA	NA
R_p32_R_EC	Default<=>Default	NA	NA	NA	NA
L_8BL_R_PHA1	Default<=>Default	NA	NA	NA	NA
L_TE2a_R_STSda	Default<=>Default	NA	NA	NA	NA
L_11l_R_TE1p	Frontoparietal<=>Frontoparietal	NA	NA	NA	NA
L_9m_R_25	Default<=>Default	NA	NA	NA	NA
R_47m_R_25	Default<=>Default	NA	NA	NA	NA
R_8BL_R_25	Default<=>Default	NA	NA	NA	NA
R_PHA2_R_25	Default<=>Default	NA	NA	NA	NA
L_TE2a_R_STSva	Default<=>Default	NA	NA	NA	NA
L_5mv_R_PI	Cingulo-Opercular<=>Cingulo-Opercular	NA	NA	NA	NA
L_SCEF_R_PI	Cingulo-Opercular<=>Cingulo-Opercular	NA	NA	NA	NA
R_PSL_R_PI	Cingulo-Opercular<=>Cingulo-Opercular	NA	NA	NA	NA
R_p32pr_R_PI	Cingulo-Opercular<=>Cingulo-Opercular	NA	NA	NA	NA
R_43_R_PI	Cingulo-Opercular<=>Cingulo-Opercular	NA	NA	NA	NA
R_FOP1_R_PI	Cingulo-Opercular<=>Cingulo-Opercular	NA	NA	NA	NA
L_PI_R_p24	Cingulo-Opercular<=>Cingulo-Opercular	NA	NA	NA	NA

### Sheet: Schizophrenia
Table S10: Genetic correlation between fMRI traits and other complex traits. This sheet provides the results between 8531 area-level resting fMRI traits and schizophrenia. Significant pairs at FDR 5% level are highlighted in bold.
ID	Network	Rg	SE	Pvalue	FDR
R_TGd_R_TE1a	Default<=>Default	0.2873	0.05376	9.049e-08	0.000768803
L_8BL_R_STSvp	Default<=>Default	0.2451	0.05041	1.156e-06	0.00347486
R_8BL_R_TGd	Default<=>Default	0.2482	0.05115	1.227e-06	0.00347486
L_PGs_R_POS1	Default<=>Default	-0.2762	0.05875	2.576e-06	0.00547142
R_47s_R_PGi	Default<=>Default	0.2218	0.0477	3.318e-06	0.00563795
L_31pv_L_47l	Default<=>Default	0.2885	0.06626	1.337e-05	0.0103265
L_31pv_L_47s	Default<=>Default	0.2491	0.05657	1.068e-05	0.0103265
L_TGd_R_8BL	Default<=>Default	0.2102	0.04822	1.302e-05	0.0103265
L_8BL_R_STSda	Default<=>Default	0.1883	0.04323	1.327e-05	0.0103265
R_8BL_R_STSda	Default<=>Default	0.1967	0.04469	1.08e-05	0.0103265
R_TGd_R_STSva	Default<=>Default	0.2166	0.04974	1.336e-05	0.0103265
L_TGd_R_TE1a	Default<=>Default	0.2749	0.064	1.738e-05	0.0113585
L_TGd_R_STSva	Default<=>Default	0.2837	0.06595	1.691e-05	0.0113585
L_TE1a_R_TE1a	Default<=>Default	0.1957	0.04603	2.123e-05	0.0128836
L_47l_R_8BL	Default<=>Default	0.3038	0.07177	2.31e-05	0.0129298
R_7m_R_TGd	Default<=>Default	0.2232	0.05288	2.435e-05	0.0129298
L_47s_L_31pd	Default<=>Default	0.241	0.05781	3.061e-05	0.0140991
L_47s_R_8BL	Default<=>Default	0.3246	0.07811	3.243e-05	0.0140991
L_47l_R_STSva	Default<=>Default	0.3342	0.08052	3.319e-05	0.0140991
R_47s_R_STSva	Default<=>Default	0.2205	0.05297	3.141e-05	0.0140991
L_8BL_L_47l	Default<=>Default	0.2033	0.04937	3.82e-05	0.0154546
L_7m_L_47s	Default<=>Default	0.2545	0.062	4.048e-05	0.0156326
L_9m_R_STSvp	Default<=>Default	0.1863	0.04574	4.644e-05	0.0157822
L_TE1a_R_STSvp	Default<=>Default	0.1925	0.04719	4.512e-05	0.0157822
R_v23ab_R_TGd	Default<=>Default	0.2248	0.05501	4.374e-05	0.0157822
L_47s_R_STSda	Default<=>Default	0.2522	0.06216	4.966e-05	0.0162274
L_FST_R_V6	Visual2<=>Visual2	-0.299	0.07459	6.105e-05	0.0167316
L_9m_R_8Av	Default<=>Default	0.2264	0.05616	5.529e-05	0.0167316
R_31pv_R_TGd	Default<=>Default	0.2106	0.05219	5.461e-05	0.0167316
L_TE1p_R_p47r	Frontoparietal<=>Frontoparietal	0.2257	0.05612	5.759e-05	0.0167316
L_8BL_R_STSva	Default<=>Default	0.2101	0.05236	5.993e-05	0.0167316
L_31pv_R_TGd	Default<=>Default	0.1896	0.04756	6.702e-05	0.0167471
L_47s_R_PGi	Default<=>Default	0.2492	0.06244	6.569e-05	0.0167471
R_47l_R_STSva	Default<=>Default	0.2242	0.05608	6.378e-05	0.0167471
L_FOP3_L_p24	Cingulo-Opercular<=>Cingulo-Opercular	-0.2596	0.0662	8.779e-05	0.0190704
L_8BL_R_8BL	Default<=>Default	0.2301	0.05883	9.174e-05	0.0190704
L_TE1a_R_8BL	Default<=>Default	0.2035	0.05204	9.203e-05	0.0190704
L_31pd_R_47s	Default<=>Default	0.1973	0.05017	8.389e-05	0.0190704
R_31pv_R_47s	Default<=>Default	0.2071	0.05283	8.872e-05	0.0190704
L_8BL_R_TGd	Default<=>Default	0.1892	0.04831	8.974e-05	0.0190704
R_POS1_R_PGi	Default<=>Default	-0.2673	0.06832	9.158e-05	0.0190704
L_47s_R_v23ab	Default<=>Default	0.3382	0.08709	0.0001031	0.0208557
L_a24pr_L_PoI2	Cingulo-Opercular<=>Cingulo-Opercular	-0.2406	0.06231	0.0001125	0.02124
R_v23ab_R_47s	Default<=>Default	0.1726	0.04464	0.0001101	0.02124
R_d23ab_R_47s	Default<=>Default	0.1952	0.0506	0.000115	0.02124
L_TE1a_R_TGd	Default<=>Default	0.2035	0.05274	0.0001146	0.02124
L_23d_L_47l	Default<=>Default	0.2536	0.06625	0.0001289	0.0214732
L_8Av_L_47l	Default<=>Default	0.2042	0.05326	0.0001262	0.0214732
L_V3A_R_VIP	Visual2<=>Visual2	-0.2458	0.06407	0.0001253	0.0214732
L_TGd_R_STSda	Default<=>Default	0.2054	0.05339	0.0001192	0.0214732
L_47s_R_STSva	Default<=>Default	0.3337	0.08706	0.0001268	0.0214732
L_8BL_R_47l	Default<=>Default	0.2635	0.069	0.000134	0.0218935
R_V3A_R_VIP	Visual2<=>Visual2	-0.2555	0.06708	0.0001393	0.0223301
L_d23ab_L_47l	Default<=>Default	0.264	0.06956	0.0001469	0.0229083
R_47m_R_TE1a	Default<=>Default	0.1943	0.05121	0.0001483	0.0229083
R_10d_R_TGd	Default<=>Default	0.2486	0.06561	0.0001511	0.022924
R_47s_R_TE1a	Default<=>Default	0.186	0.04916	0.0001548	0.0230733
L_47s_R_8Av	Default<=>Default	0.2995	0.07938	0.000161	0.0235837
R_10v_R_TGd	Default<=>Default	0.2051	0.05456	0.0001702	0.0237052
R_STSda_R_TGd	Default<=>Default	0.2132	0.05667	0.0001689	0.0237052
L_V3A_R_LO3	Visual2<=>Visual2	-0.2206	0.05857	0.0001654	0.0237052
L_9m_R_8BL	Default<=>Default	0.2693	0.07201	0.0001837	0.024426
L_TE1p_R_IFSp	Frontoparietal<=>Frontoparietal	0.2118	0.05663	0.000184	0.024426
R_8BL_R_TE1a	Default<=>Default	0.1742	0.04648	0.0001786	0.024426
L_a47r_R_PFm	Frontoparietal<=>Frontoparietal	0.1815	0.0486	0.000188	0.024573
L_31pv_R_STSvp	Default<=>Default	0.1377	0.03692	0.0001919	0.0247028
L_7m_R_47s	Default<=>Default	0.203	0.05472	0.0002067	0.0262108
R_V7_R_LIPv	Visual2<=>Visual2	-0.2301	0.06218	0.0002153	0.02651
L_POS1_R_PGi	Default<=>Default	-0.2492	0.06731	0.0002138	0.02651
R_9p_R_PreS	Default<=>Default	0.3115	0.08429	0.0002191	0.0265889
R_47s_R_STSda	Default<=>Default	0.1674	0.04534	0.0002222	0.0265889
L_POS1_L_PGs	Default<=>Default	-0.323	0.08758	0.0002258	0.0266444
L_POS1_R_POS1	Default<=>Default	-0.2418	0.06571	0.0002335	0.0267001
R_7m_R_47s	Default<=>Default	0.2477	0.06731	0.0002332	0.0267001
L_p24_R_PoI1	Cingulo-Opercular<=>Cingulo-Opercular	-0.24	0.06528	0.0002357	0.0267001
R_47m_R_8BL	Default<=>Default	0.188	0.05127	0.0002448	0.0273661
L_LIPv_R_V8	Visual2<=>Visual2	-0.2781	0.07625	0.0002653	0.027827
L_8BL_R_8Av	Default<=>Default	0.2097	0.05738	0.0002586	0.027827
L_47s_R_10d	Default<=>Default	0.2463	0.06732	0.0002527	0.027827
R_33pr_R_44	Frontoparietal<=>Frontoparietal	-0.2317	0.06353	0.0002649	0.027827
L_31pd_R_TGd	Default<=>Default	0.2003	0.05488	0.000263	0.027827
L_47s_R_31pv	Default<=>Default	0.3228	0.08865	0.000272	0.0278423
L_V3A_R_LIPv	Visual2<=>Visual2	-0.2424	0.06652	0.000269	0.0278423
L_47l_L_31pd	Default<=>Default	0.2901	0.07985	0.0002806	0.0280468
L_8Ad_R_8Ad	Default<=>Default	-0.2304	0.06341	0.0002797	0.0280468
L_V6_L_LIPv	Visual2<=>Visual2	-0.2836	0.07842	0.0002986	0.0291278
L_TE1a_R_STSda	Default<=>Default	0.1637	0.04529	0.000301	0.0291278
R_TE1a_R_TE2a	Default<=>Default	0.2521	0.06976	0.0003017	0.0291278
L_V3A_L_LIPv	Visual2<=>Visual2	-0.262	0.07274	0.0003156	0.0295493
L_23d_L_8Av	Default<=>Default	0.1521	0.04223	0.0003165	0.0295493
L_STSva_R_STSvp	Default<=>Default	0.267	0.07401	0.0003096	0.0295493
L_V6_L_VIP	Visual2<=>Visual2	-0.225	0.06274	0.0003357	0.0297094
L_VIP_R_V6	Visual2<=>Visual2	-0.2053	0.05713	0.0003265	0.0297094
L_8BL_R_23d	Default<=>Default	0.2059	0.05728	0.0003243	0.0297094
L_47s_R_d23ab	Default<=>Default	0.265	0.0739	0.0003355	0.0297094
R_47s_R_PGs	Default<=>Default	0.1772	0.04939	0.0003346	0.0297094
L_47s_R_8Ad	Default<=>Default	0.2335	0.06528	0.0003471	0.0301088
L_STSva_R_8BL	Default<=>Default	0.1927	0.05386	0.0003473	0.0301088
L_8Av_R_TGd	Default<=>Default	0.203	0.05678	0.0003511	0.0301308
L_47s_R_9m	Default<=>Default	0.2226	0.06249	0.0003676	0.0311997
L_47l_R_STSvp	Default<=>Default	0.2872	0.08067	0.0003709	0.0311997
R_8BL_R_47s	Default<=>Default	0.1801	0.05064	0.0003765	0.0313602
L_s6-8_R_44	Frontoparietal<=>Frontoparietal	0.1931	0.05437	0.0003836	0.0316414
L_p9-46v_L_AVI	Frontoparietal<=>Frontoparietal	0.2159	0.06112	0.0004111	0.0329501
L_9m_R_47l	Default<=>Default	0.2144	0.06066	0.0004087	0.0329501
R_MT_R_FST	Visual2<=>Visual2	-0.2363	0.06685	0.0004079	0.0329501
L_9p_R_STSvp	Default<=>Default	0.1606	0.04552	0.000418	0.03319
L_47l_L_TE1m	Default<=>Default	0.205	0.05836	0.0004421	0.0347785
L_8Av_L_47s	Default<=>Default	0.1655	0.04728	0.000466	0.0354501
L_8BL_R_9m	Default<=>Default	0.1771	0.0506	0.0004666	0.0354501
L_TE1a_R_47l	Default<=>Default	0.2041	0.05831	0.0004643	0.0354501
L_47s_R_TE1a	Default<=>Default	0.1872	0.05354	0.0004715	0.0354501
R_LIPv_R_V3CD	Visual2<=>Visual2	-0.2205	0.06303	0.0004683	0.0354501
L_TGd_R_9p	Default<=>Default	0.2138	0.06121	0.0004778	0.0356087
R_V6_R_VIP	Visual2<=>Visual2	-0.2871	0.08228	0.0004849	0.0358236
R_TGd_R_31pd	Default<=>Default	0.1856	0.05328	0.000495	0.0362545
L_TGd_R_7m	Default<=>Default	0.2078	0.05974	0.0005047	0.0363384
L_a47r_R_p47r	Frontoparietal<=>Frontoparietal	0.1793	0.05154	0.0005022	0.0363384
R_9m_R_TGd	Default<=>Default	0.1701	0.04917	0.0005425	0.0387318
R_V3B_R_LIPv	Visual2<=>Visual2	-0.2318	0.06721	0.0005613	0.0396574
L_TE1a_R_8Av	Default<=>Default	0.1827	0.05299	0.0005648	0.0396574
L_23d_L_8BL	Default<=>Default	0.1662	0.04826	0.0005734	0.0397585
R_10d_R_47s	Default<=>Default	0.1763	0.0512	0.0005756	0.0397585
L_10v_R_47s	Default<=>Default	0.1559	0.04533	0.0005847	0.0400614
R_5mv_R_6ma	Cingulo-Opercular<=>Cingulo-Opercular	0.1778	0.05185	0.0006077	0.0413042
R_V3A_R_LIPv	Visual2<=>Visual2	-0.2683	0.07852	0.0006326	0.0426553
L_LIPv_R_V3A	Visual2<=>Visual2	-0.2247	0.06594	0.0006544	0.0437778
L_TE1p_L_p47r	Frontoparietal<=>Frontoparietal	0.1623	0.0478	0.0006842	0.0438917
L_V3_R_LIPv	Visual2<=>Visual2	-0.2828	0.08313	0.0006703	0.0438917
R_MT_R_LIPv	Visual2<=>Visual2	-0.2179	0.06418	0.0006871	0.0438917
L_9m_R_9m	Default<=>Default	0.1825	0.05374	0.0006835	0.0438917
R_a24_R_TGd	Default<=>Default	0.1911	0.05629	0.0006846	0.0438917
R_TGd_R_PGi	Default<=>Default	0.1798	0.05287	0.0006696	0.0438917
L_8BL_R_47m	Default<=>Default	0.2122	0.06262	0.0007046	0.0442354
L_PoI2_R_PF	Cingulo-Opercular<=>Cingulo-Opercular	-0.1596	0.04713	0.0007081	0.0442354
L_47s_R_PGs	Default<=>Default	0.4161	0.1229	0.0007073	0.0442354
L_8BL_R_31pv	Default<=>Default	0.1871	0.05533	0.0007188	0.0445761
R_d23ab_R_47l	Default<=>Default	0.1669	0.0495	0.0007457	0.0459092
L_31pv_R_47s	Default<=>Default	0.1645	0.04908	0.0008007	0.0489406
R_d23ab_R_47m	Default<=>Default	0.158	0.04723	0.0008225	0.04956
R_v23ab_R_9p	Default<=>Default	0.1539	0.04598	0.0008169	0.04956
L_47l_L_TE1a	Default<=>Default	0.1852	0.05546	0.0008387	0.0501802
R_V3_R_LIPv	Visual2<=>Visual2	-0.2527	0.076	0.0008856	0.0510621
L_V6_R_VIP	Visual2<=>Visual2	-0.2692	0.081	0.0008895	0.0510621
R_V3B_R_VIP	Visual2<=>Visual2	-0.2275	0.06833	0.0008719	0.0510621
L_TGd_R_8Av	Default<=>Default	0.218	0.06548	0.0008704	0.0510621
R_9p_R_STSda	Default<=>Default	0.1416	0.0425	0.0008597	0.0510621
R_STSda_R_STSvp	Default<=>Default	0.1923	0.05781	0.0008786	0.0510621
L_47l_L_STSva	Default<=>Default	0.1894	0.05709	0.0009063	0.0516773
L_V6_L_FST	Visual2<=>Visual2	-0.329	0.09959	0.0009561	0.0531331
R_V7_R_VIP	Visual2<=>Visual2	-0.192	0.05812	0.0009524	0.0531331
L_47l_R_8Av	Default<=>Default	0.1755	0.0531	0.0009523	0.0531331
R_STSda_R_TE1a	Default<=>Default	0.1655	0.05013	0.0009631	0.0531331
R_V8_R_LO3	Visual2<=>Visual2	-0.188	0.05694	0.0009608	0.0531331
L_8Av_L_8BL	Default<=>Default	0.1635	0.04955	0.0009699	0.053163
L_d23ab_L_47s	Default<=>Default	0.1755	0.05327	0.0009862	0.0533111
R_8BL_R_47l	Default<=>Default	0.1902	0.05777	0.0009932	0.0533111
L_10v_R_STSvp	Default<=>Default	0.1641	0.04979	0.0009817	0.0533111
L_7Pm_R_31a	Frontoparietal<=>Frontoparietal	-0.2715	0.08248	0.0009977	0.0533111
R_47m_R_9m	Default<=>Default	0.1499	0.04569	0.001038	0.0551178
L_STSda_R_45	Language<=>Language	0.2249	0.06864	0.00105	0.0551716
L_8BL_R_TE1a	Default<=>Default	0.1768	0.05397	0.001052	0.0551716
R_LIPv_R_LO3	Visual2<=>Visual2	-0.1998	0.06105	0.001062	0.0553543
L_FST_R_V3B	Visual2<=>Visual2	-0.2098	0.06417	0.001076	0.055742
L_LIPv_R_V7	Visual2<=>Visual2	-0.2386	0.0731	0.001098	0.0559617
R_d23ab_R_TGd	Default<=>Default	0.1601	0.04905	0.001095	0.0559617
L_47l_R_TE1a	Default<=>Default	0.2607	0.07987	0.0011	0.0559617
L_PoI2_R_a24pr	Cingulo-Opercular<=>Cingulo-Opercular	-0.1663	0.05102	0.001112	0.0562235
L_9m_R_PGs	Default<=>Default	0.1695	0.05203	0.001125	0.0562235
L_LIPv_R_V3CD	Visual2<=>Visual2	-0.22	0.06752	0.001121	0.0562235
R_10pp_R_TE1a	Default<=>Default	0.1803	0.05539	0.001137	0.0564909
L_STSva_R_47l	Default<=>Default	0.1863	0.05738	0.001169	0.0574585
R_TE1a_R_STSva	Default<=>Default	0.1517	0.04674	0.00117	0.0574585
L_a47r_L_PFm	Frontoparietal<=>Frontoparietal	0.1684	0.05203	0.001209	0.058674
L_LO2_R_MT	Visual2<=>Visual2	-0.2317	0.07169	0.001228	0.058674
R_V4_R_LIPv	Visual2<=>Visual2	-0.2013	0.06225	0.001223	0.058674
L_31pv_R_8BL	Default<=>Default	0.179	0.05539	0.001232	0.058674
L_TGd_R_STSvp	Default<=>Default	0.1963	0.06074	0.001227	0.058674
L_8BL_R_PGs	Default<=>Default	0.1509	0.04673	0.001245	0.058674
R_V8_R_VMV1	Visual2<=>Visual2	-0.2038	0.06315	0.00125	0.058674
R_V3CD_R_LO3	Visual2<=>Visual2	-0.1839	0.05696	0.001247	0.058674
L_PoI1_L_p24	Cingulo-Opercular<=>Cingulo-Opercular	-0.213	0.06624	0.001299	0.0601609
L_47l_R_31pv	Default<=>Default	0.3083	0.09593	0.00131	0.0601609
R_POS1_R_TE1a	Default<=>Default	-0.1842	0.05728	0.001304	0.0601609
L_LIPv_R_VMV1	Visual2<=>Visual2	-0.2617	0.08135	0.001295	0.0601609
L_s6-8_R_p47r	Frontoparietal<=>Frontoparietal	0.162	0.05044	0.00132	0.0602942
L_PFm_L_p47r	Frontoparietal<=>Frontoparietal	0.1599	0.04991	0.001354	0.060584
L_LIPv_R_V3B	Visual2<=>Visual2	-0.2227	0.06947	0.00135	0.060584
R_V2_R_LIPv	Visual2<=>Visual2	-0.2647	0.08265	0.001362	0.060584
L_31pd_R_STSvp	Default<=>Default	0.128	0.03994	0.001349	0.060584
R_PH_R_LO3	Visual2<=>Visual2	-0.2172	0.06782	0.001362	0.060584
L_47l_R_PGs	Default<=>Default	0.2081	0.06508	0.001386	0.0613305
L_23c_L_PoI2	Cingulo-Opercular<=>Cingulo-Opercular	-0.1768	0.05541	0.001417	0.061726
L_9m_R_STSda	Default<=>Default	0.1729	0.05412	0.001404	0.061726
L_POS1_R_TE1a	Default<=>Default	-0.1763	0.05526	0.001422	0.061726
R_V3B_R_PH	Visual2<=>Visual2	-0.2708	0.08489	0.001424	0.061726
L_RSC_L_p47r	Frontoparietal<=>Frontoparietal	0.2036	0.06397	0.001457	0.0626844
L_LIPv_R_V6	Visual2<=>Visual2	-0.203	0.06386	0.001482	0.0626844
L_MST_R_MT	Visual2<=>Visual2	-0.2197	0.06913	0.001483	0.0626844
R_POS1_R_PGs	Default<=>Default	-0.2619	0.08233	0.001464	0.0626844
L_10v_R_STSva	Default<=>Default	0.1724	0.05426	0.001482	0.0626844
L_p24_R_FOP4	Cingulo-Opercular<=>Cingulo-Opercular	-0.163	0.05134	0.001495	0.0628788
R_a24_R_47l	Default<=>Default	0.2394	0.07543	0.001508	0.0631131
L_STSda_R_SFL	Language<=>Language	0.2374	0.07491	0.001527	0.0632848
L_47m_R_8BL	Default<=>Default	0.1623	0.0512	0.001522	0.0632848
L_V3_L_LIPv	Visual2<=>Visual2	-0.2514	0.0795	0.001565	0.0633154
L_PGi_R_POS1	Default<=>Default	-0.2377	0.07517	0.001564	0.0633154
R_8Ad_R_47s	Default<=>Default	0.1638	0.05173	0.001541	0.0633154
L_7m_R_TGd	Default<=>Default	0.1585	0.05005	0.001544	0.0633154
L_10v_R_TGd	Default<=>Default	0.1607	0.05081	0.001564	0.0633154
R_V8_R_LIPv	Visual2<=>Visual2	-0.2709	0.08574	0.001579	0.0635791
R_10d_R_TE2a	Default<=>Default	0.1686	0.05346	0.001609	0.0637398
L_POS1_R_PGs	Default<=>Default	-0.2765	0.08762	0.001602	0.0637398
L_TGd_R_31pd	Default<=>Default	0.1893	0.06002	0.001613	0.0637398
L_POS2_R_31a	Frontoparietal<=>Frontoparietal	-0.2065	0.06542	0.001598	0.0637398
R_47l_R_TE1a	Default<=>Default	0.1971	0.06256	0.001625	0.0639167
L_9-46d_R_5mv	Cingulo-Opercular<=>Cingulo-Opercular	0.139	0.04413	0.001638	0.0641311
L_V3_R_LO3	Visual2<=>Visual2	-0.2118	0.0673	0.001649	0.0642656
L_PoI2_L_p24	Cingulo-Opercular<=>Cingulo-Opercular	-0.3084	0.09826	0.001695	0.0643648
L_VIP_R_V3A	Visual2<=>Visual2	-0.1916	0.06102	0.001689	0.0643648
L_10r_R_9p	Default<=>Default	0.1536	0.04893	0.001697	0.0643648
R_10v_R_47s	Default<=>Default	0.1405	0.04476	0.001692	0.0643648
L_10d_R_STSvp	Default<=>Default	0.1305	0.04155	0.001683	0.0643648
R_8BL_R_STSva	Default<=>Default	0.1708	0.05437	0.001685	0.0643648
L_10v_R_TE1a	Default<=>Default	0.1694	0.05402	0.001712	0.0646451
L_V4_R_LIPv	Visual2<=>Visual2	-0.2346	0.07491	0.001736	0.0652613
R_V3B_R_LO3	Visual2<=>Visual2	-0.1717	0.05494	0.001775	0.0664335
L_p9-46v_L_IP2	Frontoparietal<=>Frontoparietal	0.2616	0.08407	0.001862	0.067608
L_PoI2_L_PF	Cingulo-Opercular<=>Cingulo-Opercular	-0.1276	0.04096	0.001839	0.067608
L_47s_L_PGi	Default<=>Default	0.1939	0.06234	0.001869	0.067608
L_V6A_R_V7	Visual2<=>Visual2	-0.1876	0.06033	0.001875	0.067608
R_V8_R_FFC	Visual2<=>Visual2	-0.1726	0.05552	0.001878	0.067608
L_47s_R_STSvp	Default<=>Default	0.2151	0.06908	0.001851	0.067608
R_23d_R_PGi	Default<=>Default	0.1736	0.05577	0.001856	0.067608
L_PH_R_VMV1	Visual2<=>Visual2	-0.2712	0.08702	0.001831	0.067608
R_V2_R_LO3	Visual2<=>Visual2	-0.1937	0.06212	0.001825	0.067608
R_9m_R_STSvp	Default<=>Default	0.1372	0.04419	0.001904	0.0682548
L_47s_L_PGs	Default<=>Default	0.2145	0.06924	0.001945	0.0685624
R_V3_R_VIP	Visual2<=>Visual2	-0.2237	0.07225	0.001961	0.0685624
R_7m_R_8BL	Default<=>Default	0.1566	0.05055	0.001947	0.0685624
R_TGd_R_TE2a	Default<=>Default	0.1812	0.05842	0.001927	0.0685624
R_V3A_R_LO3	Visual2<=>Visual2	-0.2239	0.07229	0.001954	0.0685624
L_9m_R_STSva	Default<=>Default	0.1878	0.06064	0.001959	0.0685624
L_V6_L_PH	Visual2<=>Visual2	-0.1945	0.06298	0.002011	0.0697366
R_9p_R_TGd	Default<=>Default	0.1706	0.05524	0.002011	0.0697366
R_47l_R_47s	Default<=>Default	0.1685	0.05459	0.00203	0.0698254
R_47m_R_STSva	Default<=>Default	0.1726	0.05591	0.002022	0.0698254
L_V3_R_VIP	Visual2<=>Visual2	-0.2216	0.07205	0.0021	0.071653
L_STSva_R_9a	Default<=>Default	0.2231	0.07252	0.002099	0.071653
R_9m_R_STSda	Default<=>Default	0.1417	0.04612	0.002132	0.0717962
R_8Av_R_TGd	Default<=>Default	0.1726	0.05619	0.002131	0.0717962
R_V3A_R_PH	Visual2<=>Visual2	-0.233	0.0759	0.002138	0.0717962
R_9p_R_s32	Default<=>Default	0.1614	0.05256	0.00213	0.0717962
R_23d_R_47l	Default<=>Default	0.2039	0.06664	0.002211	0.0739553
L_PFt_L_PGp	Dorsal-Attention<=>Dorsal-Attention	0.1628	0.05326	0.002238	0.0745649
L_47s_R_9p	Default<=>Default	0.2359	0.0773	0.002269	0.0753024
L_8Av_R_STSda	Default<=>Default	0.1611	0.05281	0.002278	0.075307
R_31pv_R_8BL	Default<=>Default	0.1479	0.04849	0.002294	0.075542
L_7m_L_47l	Default<=>Default	0.2162	0.07126	0.002419	0.076464
L_a9-46v_L_AVI	Frontoparietal<=>Frontoparietal	0.1759	0.05786	0.002362	0.076464
L_31pv_L_STSvp	Default<=>Default	0.1428	0.04701	0.002374	0.076464
R_FFC_R_V3B	Visual2<=>Visual2	-0.1748	0.05776	0.002473	0.076464
R_MST_R_MT	Visual2<=>Visual2	-0.2425	0.07985	0.002386	0.076464
L_STSvp_R_31pv	Default<=>Default	0.1756	0.05781	0.00239	0.076464
L_V7_R_LIPv	Visual2<=>Visual2	-0.1666	0.055	0.002454	0.076464
L_6d_R_6v	Somatomotor<=>Somatomotor	-0.1735	0.05725	0.002442	0.076464
L_TE1m_R_47l	Default<=>Default	0.1775	0.05842	0.002382	0.076464
L_PGs_R_47s	Default<=>Default	0.2085	0.06879	0.002442	0.076464
R_9m_R_47s	Default<=>Default	0.1415	0.04675	0.002475	0.076464
L_d23ab_R_STSvp	Default<=>Default	0.1252	0.04131	0.002435	0.076464
R_47l_R_TGd	Default<=>Default	0.1986	0.06546	0.002409	0.076464
R_TGd_R_PGs	Default<=>Default	0.1684	0.05558	0.002455	0.076464
R_VIP_R_V6A	Visual2<=>Visual2	-0.2169	0.07164	0.002469	0.076464
R_PH_R_VMV1	Visual2<=>Visual2	-0.2294	0.07546	0.002367	0.076464
L_TE1a_R_STSva	Default<=>Default	0.1504	0.04969	0.00247	0.076464
R_VMV1_R_LO3	Visual2<=>Visual2	-0.1831	0.06057	0.002499	0.0769257
L_8Av_R_STSvp	Default<=>Default	0.1586	0.05254	0.002534	0.077442
R_V7_R_PH	Visual2<=>Visual2	-0.255	0.08444	0.00253	0.077442
L_V3A_L_PH	Visual2<=>Visual2	-0.2004	0.06649	0.002576	0.0775448
L_FOP4_L_p24	Cingulo-Opercular<=>Cingulo-Opercular	-0.1697	0.05627	0.002567	0.0775448
L_23d_R_8BL	Default<=>Default	0.1514	0.05019	0.002563	0.0775448
L_10d_R_9p	Default<=>Default	0.1633	0.0542	0.002583	0.0775448
L_PGs_R_PHA1	Default<=>Default	-0.1599	0.05302	0.00257	0.0775448
R_LO1_R_LIPv	Visual2<=>Visual2	-0.1961	0.06515	0.002607	0.0778651
R_V3_R_LO3	Visual2<=>Visual2	-0.1887	0.0627	0.002612	0.0778651
L_POS1_L_OFC	Default<=>Default	0.2399	0.07981	0.002646	0.0786029
L_d23ab_R_47l	Default<=>Default	0.1584	0.05277	0.002683	0.0794243
L_10v_R_47l	Default<=>Default	0.2285	0.07629	0.002742	0.0800428
R_7m_R_47l	Default<=>Default	0.1733	0.05782	0.002728	0.0800428
L_9m_R_TGd	Default<=>Default	0.1758	0.05869	0.002733	0.0800428
L_TGd_R_TGd	Default<=>Default	0.1235	0.04118	0.002717	0.0800428
L_V6_R_PH	Visual2<=>Visual2	-0.2073	0.06924	0.002751	0.0800428
L_TGd_R_9m	Default<=>Default	0.1397	0.04667	0.002769	0.0802915
L_31pd_R_8BL	Default<=>Default	0.1856	0.06217	0.002828	0.0817234
L_8BL_R_31pd	Default<=>Default	0.1651	0.05535	0.002854	0.0821952
L_LIPv_R_V2	Visual2<=>Visual2	-0.2031	0.06811	0.002871	0.0823086
L_TE1a_R_9p	Default<=>Default	0.1706	0.05726	0.002883	0.0823086
L_FST_R_VMV1	Visual2<=>Visual2	-0.2485	0.08341	0.002887	0.0823086
L_TGd_R_47l	Default<=>Default	0.1748	0.05874	0.002921	0.0829994
L_8C_L_p47r	Frontoparietal<=>Frontoparietal	0.164	0.05518	0.002951	0.0832947
R_8BL_R_31pd	Default<=>Default	0.1486	0.05	0.002948	0.0832947
L_7Pm_L_AVI	Frontoparietal<=>Frontoparietal	0.2728	0.09189	0.00299	0.0837303
L_47l_R_7m	Default<=>Default	0.2752	0.09266	0.002982	0.0837303
L_TE1m_R_STSvp	Default<=>Default	0.1489	0.05016	0.002996	0.0837303
L_STSvp_R_31pd	Default<=>Default	0.2083	0.07025	0.003024	0.0842358
L_PoI2_R_PSL	Cingulo-Opercular<=>Cingulo-Opercular	-0.1469	0.04957	0.003038	0.0843492
L_47l_L_PGi	Default<=>Default	0.1634	0.05519	0.003068	0.0848221
R_V2_R_VIP	Visual2<=>Visual2	-0.1888	0.06376	0.003075	0.0848221
L_V7_L_LIPv	Visual2<=>Visual2	-0.1726	0.05836	0.003094	0.08507
L_V3A_L_FST	Visual2<=>Visual2	-0.2613	0.08843	0.003127	0.0857
L_PF_L_p24	Cingulo-Opercular<=>Cingulo-Opercular	-0.1646	0.05586	0.00322	0.0876831
R_FFC_R_MT	Visual2<=>Visual2	-0.1954	0.06632	0.00322	0.0876831
L_V7_R_V7	Visual2<=>Visual2	-0.1679	0.05702	0.003234	0.087783
L_SFL_R_SFL	Language<=>Language	0.1757	0.05977	0.003282	0.0885202
R_6ma_R_PFop	Cingulo-Opercular<=>Cingulo-Opercular	0.1458	0.0496	0.003282	0.0885202
L_PH_R_V3B	Visual2<=>Visual2	-0.2222	0.07565	0.003314	0.0886737
L_OP1_R_OP4	Somatomotor<=>Somatomotor	-0.1453	0.04943	0.003299	0.0886737
R_9m_R_STSva	Default<=>Default	0.1628	0.05544	0.003319	0.0886737
L_47s_R_7m	Default<=>Default	0.4576	0.1559	0.003332	0.0887419
L_a24pr_L_FOP3	Cingulo-Opercular<=>Cingulo-Opercular	-0.1368	0.04678	0.003463	0.091051
L_LO1_R_MT	Visual2<=>Visual2	-0.1878	0.06428	0.003482	0.091051
L_V4t_R_MT	Visual2<=>Visual2	-0.1506	0.05153	0.003476	0.091051
L_V3CD_R_VIP	Visual2<=>Visual2	-0.1569	0.0537	0.003483	0.091051
R_23d_R_47s	Default<=>Default	0.1944	0.0665	0.00346	0.091051
R_9p_R_PGi	Default<=>Default	0.1539	0.0526	0.003447	0.091051
L_31pv_L_TGd	Default<=>Default	0.1371	0.04694	0.003505	0.0913255
L_MST_R_V8	Visual2<=>Visual2	-0.1908	0.06539	0.003515	0.0913255
L_3b_L_1	Somatomotor<=>Somatomotor	-0.1502	0.05167	0.00365	0.0936082
L_8Av_L_9m	Default<=>Default	0.1468	0.05047	0.003628	0.0936082
R_V3_R_FFC	Visual2<=>Visual2	-0.1692	0.05825	0.003675	0.0936082
L_9m_R_47m	Default<=>Default	0.1417	0.0488	0.003691	0.0936082
R_7m_R_9p	Default<=>Default	0.1563	0.05379	0.003659	0.0936082
L_STSvp_R_9a	Default<=>Default	0.202	0.06947	0.003637	0.0936082
L_SFL_R_STSdp	Language<=>Language	0.1632	0.0562	0.003684	0.0936082
R_VIP_R_V3CD	Visual2<=>Visual2	-0.1623	0.05578	0.003622	0.0936082
R_5m_R_Ig	Somatomotor<=>Somatomotor	-0.1723	0.05937	0.003703	0.093633
L_PreS_R_47s	Default<=>Default	0.1971	0.06795	0.003731	0.0940611
R_5m_R_OP2-3	Somatomotor<=>Somatomotor	-0.1844	0.06371	0.003803	0.0955926
L_9m_R_9p	Default<=>Default	0.2061	0.07127	0.003837	0.0959548
L_AVI_R_TE1m	Frontoparietal<=>Frontoparietal	-0.2149	0.07434	0.00384	0.0959548
L_TE1a_R_9a	Default<=>Default	0.1285	0.04446	0.003859	0.0961468
L_47m_L_8Av	Default<=>Default	0.156	0.05414	0.003955	0.096645
L_STSvp_L_31pd	Default<=>Default	0.1516	0.05258	0.003942	0.096645
L_LIPv_R_V3	Visual2<=>Visual2	-0.2048	0.07105	0.003937	0.096645
L_POS1_R_31pv	Default<=>Default	-0.1662	0.05769	0.003961	0.096645
R_31pv_R_47m	Default<=>Default	0.1488	0.05165	0.003966	0.096645
L_TGd_R_10d	Default<=>Default	0.202	0.07005	0.003933	0.096645
L_PF_R_PoI2	Cingulo-Opercular<=>Cingulo-Opercular	-0.1235	0.04287	0.00397	0.096645
R_47m_R_TGd	Default<=>Default	0.2151	0.07459	0.003929	0.096645
L_TGd_L_31pd	Default<=>Default	0.1402	0.04875	0.004017	0.096768
L_POS1_R_8Ad	Default<=>Default	-0.19	0.06601	0.004003	0.096768
R_8BL_R_PreS	Default<=>Default	0.2325	0.08083	0.00403	0.096768
L_IFJa_R_STGa	Language<=>Language	-0.1516	0.05268	0.00401	0.096768
R_47s_R_STSvp	Default<=>Default	0.1498	0.05209	0.004032	0.096768
R_RSC_R_a47r	Frontoparietal<=>Frontoparietal	0.218	0.07585	0.004052	0.0969741
L_45_L_STSda	Language<=>Language	0.1639	0.05713	0.004125	0.0981681
L_LO1_R_LIPv	Visual2<=>Visual2	-0.1836	0.064	0.004114	0.0981681
R_47s_R_TGd	Default<=>Default	0.1387	0.04838	0.004144	0.0983448
R_V6_R_PH	Visual2<=>Visual2	-0.1922	0.06709	0.004176	0.0988281
L_10v_R_47m	Default<=>Default	0.2204	0.07696	0.00419	0.098884
L_23d_L_STSvp	Default<=>Default	0.1662	0.05807	0.004203	0.098916
R_v23ab_R_8BL	Default<=>Default	0.1325	0.04635	0.004249	0.0997224
L_47s_L_TE1a	Default<=>Default	0.17	0.05965	0.00436	0.100391
L_PFop_L_p24	Cingulo-Opercular<=>Cingulo-Opercular	-0.1764	0.06181	0.00432	0.100391
L_PH_R_V3A	Visual2<=>Visual2	-0.2113	0.07413	0.004371	0.100391
L_7AL_R_7AL	Somatomotor<=>Somatomotor	0.1745	0.06117	0.004326	0.100391
L_V3CD_R_LIPv	Visual2<=>Visual2	-0.2285	0.08016	0.004364	0.100391
L_PGi_R_8BL	Default<=>Default	0.1489	0.05226	0.004372	0.100391
L_a24_R_9p	Default<=>Default	0.2105	0.07384	0.004356	0.100391
L_9p_R_TGd	Default<=>Default	0.1474	0.05167	0.004343	0.100391
L_PH_R_LO1	Visual2<=>Visual2	-0.1673	0.05875	0.004406	0.100899
L_8Av_L_STSvp	Default<=>Default	0.1536	0.05399	0.004442	0.101339
L_STSva_R_8Av	Default<=>Default	0.1807	0.06354	0.004461	0.101339
L_v23ab_R_8Ad	Default<=>Default	-0.1594	0.05606	0.004455	0.101339
R_V8_R_VIP	Visual2<=>Visual2	-0.2004	0.07058	0.004522	0.10245
L_IFJp_L_IP2	Frontoparietal<=>Frontoparietal	0.1965	0.0693	0.004585	0.103428
L_POS1_R_7m	Default<=>Default	-0.1659	0.05857	0.004615	0.103428
L_TGd_R_v23ab	Default<=>Default	0.1498	0.05289	0.004626	0.103428
L_LO2_R_LIPv	Visual2<=>Visual2	-0.2246	0.07928	0.00461	0.103428
R_47m_R_47l	Default<=>Default	0.1469	0.05184	0.004611	0.103428
L_8BL_R_7m	Default<=>Default	0.1717	0.06067	0.004663	0.103776
L_FST_R_LO3	Visual2<=>Visual2	-0.1751	0.06188	0.004666	0.103776
L_8BL_L_TE1a	Default<=>Default	0.1338	0.04736	0.004722	0.103933
L_VMV1_L_FST	Visual2<=>Visual2	-0.2711	0.09593	0.004711	0.103933
L_p24_R_MI	Cingulo-Opercular<=>Cingulo-Opercular	-0.1491	0.05277	0.004713	0.103933
R_V7_R_LO3	Visual2<=>Visual2	-0.1757	0.06216	0.004692	0.103933
L_7m_R_8Ad	Default<=>Default	-0.1592	0.05636	0.00474	0.10406
L_V4_L_LIPv	Visual2<=>Visual2	-0.2061	0.07306	0.004786	0.104726
L_8Av_L_TE1a	Default<=>Default	0.1405	0.04981	0.004795	0.104726
L_TGd_R_23d	Default<=>Default	0.1565	0.0556	0.004885	0.106418
L_9p_R_STSda	Default<=>Default	0.1406	0.04998	0.004898	0.106428
L_a9-46v_R_OFC	Frontoparietal<=>Frontoparietal	-0.2148	0.0764	0.004927	0.106513
R_POS2_R_31a	Frontoparietal<=>Frontoparietal	-0.2304	0.08191	0.004916	0.106513
L_8Av_L_TGd	Default<=>Default	0.145	0.0516	0.004965	0.106522
R_d23ab_R_STSvp	Default<=>Default	0.1252	0.04456	0.004957	0.106522
R_V8_R_PH	Visual2<=>Visual2	-0.2046	0.07282	0.004951	0.106522
L_MT_R_MT	Visual2<=>Visual2	-0.1563	0.05569	0.005002	0.107045
L_STSva_R_31pd	Default<=>Default	0.1607	0.05727	0.005016	0.107075
L_v23ab_L_47s	Default<=>Default	0.188	0.06706	0.005051	0.107552
L_8Ad_R_v23ab	Default<=>Default	-0.1841	0.06569	0.005081	0.10792
L_9m_R_TE1a	Default<=>Default	0.1404	0.05015	0.005117	0.108144
L_V3CD_R_LO3	Visual2<=>Visual2	-0.1746	0.06235	0.005117	0.108144
L_TGd_R_9a	Default<=>Default	0.1352	0.04832	0.005155	0.108677
L_TE1p_R_44	Frontoparietal<=>Frontoparietal	0.1399	0.05004	0.005191	0.109165
L_V3_L_VIP	Visual2<=>Visual2	-0.1787	0.064	0.005241	0.109862
L_LIPv_R_LO3	Visual2<=>Visual2	-0.1648	0.05905	0.00525	0.109862
L_POS2_L_AVI	Frontoparietal<=>Frontoparietal	0.1969	0.07068	0.005347	0.111385
R_V6_R_LIPv	Visual2<=>Visual2	-0.2567	0.09216	0.005349	0.111385
L_PFm_R_44	Frontoparietal<=>Frontoparietal	0.1538	0.05526	0.005371	0.11157
L_6d_L_6v	Somatomotor<=>Somatomotor	-0.1706	0.06151	0.00555	0.112329
L_VIP_R_V7	Visual2<=>Visual2	-0.1648	0.05938	0.005529	0.112329
L_TE1a_R_23d	Default<=>Default	0.1272	0.04578	0.005471	0.112329
L_45_R_45	Language<=>Language	0.1577	0.05682	0.005506	0.112329
L_PFm_R_IFSp	Frontoparietal<=>Frontoparietal	0.1935	0.06965	0.005456	0.112329
L_10v_R_10pp	Default<=>Default	0.132	0.04751	0.005474	0.112329
L_10v_R_STSda	Default<=>Default	0.1288	0.04644	0.005553	0.112329
R_IFJa_R_STSdp	Language<=>Language	-0.1399	0.05035	0.005448	0.112329
L_V3A_R_PH	Visual2<=>Visual2	-0.2661	0.0959	0.005532	0.112329
R_MT_R_PH	Visual2<=>Visual2	-0.1804	0.06498	0.005501	0.112329
L_VMV1_R_LO3	Visual2<=>Visual2	-0.1685	0.06061	0.005439	0.112329
R_PSL_R_PoI2	Cingulo-Opercular<=>Cingulo-Opercular	-0.1325	0.04785	0.005609	0.112878
R_47l_R_STSvp	Default<=>Default	0.1728	0.06238	0.0056	0.112878
L_POS1_R_25	Default<=>Default	0.158	0.05707	0.00562	0.112878
L_TE1a_R_7m	Default<=>Default	0.1643	0.05937	0.005659	0.113394
R_STSvp_R_TGd	Default<=>Default	0.1634	0.05909	0.005686	0.1134
R_TE1a_R_s32	Default<=>Default	0.1507	0.0545	0.005685	0.1134
R_V8_R_V3B	Visual2<=>Visual2	-0.2107	0.07625	0.005717	0.113485
L_p24_R_FOP3	Cingulo-Opercular<=>Cingulo-Opercular	-0.1993	0.07211	0.005712	0.113485
L_OP4_L_OP1	Somatomotor<=>Somatomotor	-0.1462	0.05297	0.005791	0.1138
L_V3_L_FST	Visual2<=>Visual2	-0.2929	0.1062	0.005836	0.1138
L_POS2_R_POS2	Frontoparietal<=>Frontoparietal	-0.1504	0.05454	0.005823	0.1138
L_TGd_R_31pv	Default<=>Default	0.1691	0.06133	0.00582	0.1138
L_V2_R_LIPv	Visual2<=>Visual2	-0.2626	0.09526	0.005831	0.1138
L_d23ab_R_8BL	Default<=>Default	0.1425	0.05161	0.00576	0.1138
R_d23ab_R_8BL	Default<=>Default	0.1343	0.04864	0.005773	0.1138
R_9m_R_8BL	Default<=>Default	0.1467	0.05326	0.005894	0.1138
R_POS1_R_10d	Default<=>Default	-0.1503	0.05455	0.005851	0.1138
R_v23ab_R_47l	Default<=>Default	0.1733	0.06294	0.005907	0.1138
L_VMV1_R_PH	Visual2<=>Visual2	-0.1813	0.06586	0.005897	0.1138
L_TGd_R_PGi	Default<=>Default	0.1381	0.05014	0.005872	0.1138
L_V6A_R_LO3	Visual2<=>Visual2	-0.1552	0.05637	0.005893	0.1138
L_p24_R_PFop	Cingulo-Opercular<=>Cingulo-Opercular	-0.1772	0.06444	0.005965	0.114658
L_9m_L_47l	Default<=>Default	0.1429	0.05201	0.006007	0.114964
L_V7_R_LO3	Visual2<=>Visual2	-0.1457	0.05304	0.006008	0.114964
L_PGs_R_STSvp	Default<=>Default	0.1198	0.04371	0.00612	0.116582
L_TE1m_R_TE1a	Default<=>Default	0.1631	0.05949	0.006111	0.116582
L_V6_R_LIPv	Visual2<=>Visual2	-0.2763	0.101	0.006224	0.116586
L_47s_R_a24	Default<=>Default	0.1398	0.05104	0.006165	0.116586
L_STGa_R_45	Language<=>Language	0.1504	0.05498	0.00623	0.116586
L_A5_R_45	Language<=>Language	0.1528	0.05582	0.006185	0.116586
L_31pv_R_47l	Default<=>Default	0.1798	0.06563	0.006151	0.116586
R_8BL_R_STSvp	Default<=>Default	0.1358	0.04959	0.006196	0.116586
R_10v_R_TE2a	Default<=>Default	0.1444	0.05272	0.006164	0.116586
L_V2_R_LO3	Visual2<=>Visual2	-0.1768	0.06464	0.006222	0.116586
R_31pv_R_9p	Default<=>Default	0.1316	0.04816	0.006279	0.117155
L_TE1a_R_PGs	Default<=>Default	0.1458	0.05335	0.006288	0.117155
L_V6_R_VMV1	Visual2<=>Visual2	-0.1521	0.0557	0.006304	0.117196
L_3b_L_6d	Somatomotor<=>Somatomotor	-0.1692	0.06212	0.006439	0.118155
L_V6_L_VMV1	Visual2<=>Visual2	-0.1574	0.05776	0.006435	0.118155
L_POS2_L_p47r	Frontoparietal<=>Frontoparietal	0.1844	0.06761	0.006384	0.118155
R_POS1_R_8Ad	Default<=>Default	-0.1801	0.0661	0.006433	0.118155
L_10v_R_8BL	Default<=>Default	0.1731	0.06351	0.00641	0.118155
L_PFm_R_p47r	Frontoparietal<=>Frontoparietal	0.1241	0.04554	0.006432	0.118155
L_V3A_L_VIP	Visual2<=>Visual2	-0.1802	0.06622	0.006509	0.118163
L_AVI_R_OFC	Frontoparietal<=>Frontoparietal	-0.1615	0.05931	0.006469	0.118163
R_V2_R_VMV1	Visual2<=>Visual2	-0.1872	0.06877	0.006488	0.118163
R_47s_R_31pd	Default<=>Default	0.2169	0.07968	0.006489	0.118163
R_47l_R_s32	Default<=>Default	0.1716	0.06307	0.006501	0.118163
L_31pd_R_PHA2	Default<=>Default	-0.1965	0.07226	0.006536	0.118401
L_a24pr_L_PFcm	Cingulo-Opercular<=>Cingulo-Opercular	-0.1609	0.05925	0.006602	0.119052
L_PoI2_R_p24pr	Cingulo-Opercular<=>Cingulo-Opercular	-0.1411	0.05194	0.006605	0.119052
R_47m_R_STSvp	Default<=>Default	0.1423	0.05239	0.006614	0.119052
L_24dd_R_6v	Somatomotor<=>Somatomotor	-0.1461	0.05382	0.006649	0.119087
L_9p_R_8Av	Default<=>Default	0.1433	0.05277	0.006633	0.119087
R_47m_R_10d	Default<=>Default	0.1672	0.06163	0.006658	0.119087
L_PreS_R_9p	Default<=>Default	0.1762	0.06497	0.00668	0.11923
L_47l_R_STSda	Default<=>Default	0.1799	0.06637	0.006708	0.119478
R_VIP_R_VMV1	Visual2<=>Visual2	-0.1568	0.05791	0.006764	0.119973
R_a24_R_STSva	Default<=>Default	0.1587	0.05859	0.006762	0.119973
L_7AL_R_2	Somatomotor<=>Somatomotor	0.1516	0.056	0.006782	0.120041
L_MST_R_FFC	Visual2<=>Visual2	-0.226	0.08366	0.006897	0.120818
L_47l_R_23d	Default<=>Default	0.2267	0.08388	0.006872	0.120818
L_d23ab_R_v23ab	Default<=>Default	-0.1596	0.05907	0.006897	0.120818
R_8Av_R_STSda	Default<=>Default	0.1523	0.05634	0.006876	0.120818
L_RSC_R_p47r	Frontoparietal<=>Frontoparietal	0.1604	0.05932	0.006863	0.120818
R_47l_R_10v	Default<=>Default	0.1667	0.0618	0.006982	0.122056
R_V6_R_VMV1	Visual2<=>Visual2	-0.1617	0.05997	0.007003	0.122171
L_31pv_L_8Av	Default<=>Default	0.1381	0.05138	0.007179	0.123674
L_FST_R_V2	Visual2<=>Visual2	-0.2564	0.0954	0.007183	0.123674
L_FOP1_R_6ma	Cingulo-Opercular<=>Cingulo-Opercular	0.1372	0.051	0.007142	0.123674
R_10d_R_47l	Default<=>Default	0.1494	0.05554	0.007144	0.123674
L_9m_R_9a	Default<=>Default	0.1633	0.06067	0.007105	0.123674
R_47m_R_31pd	Default<=>Default	0.16	0.0595	0.007185	0.123674
L_PF_R_p24	Cingulo-Opercular<=>Cingulo-Opercular	-0.1394	0.05186	0.007191	0.123674
L_PH_R_V8	Visual2<=>Visual2	-0.159	0.05925	0.007299	0.125128
L_FOP4_R_p24	Cingulo-Opercular<=>Cingulo-Opercular	-0.1627	0.06066	0.007305	0.125128
L_47l_L_STSvp	Default<=>Default	0.1553	0.05793	0.007339	0.125227
R_LIPv_R_V6A	Visual2<=>Visual2	-0.2945	0.1099	0.007349	0.125227
L_p24_R_FOP5	Cingulo-Opercular<=>Cingulo-Opercular	-0.1753	0.06541	0.007355	0.125227
R_9a_R_TGd	Default<=>Default	0.1238	0.04621	0.007399	0.125473
R_FFC_R_VMV1	Visual2<=>Visual2	-0.1394	0.05205	0.007388	0.125473
L_s6-8_R_IFSp	Frontoparietal<=>Frontoparietal	0.2106	0.07864	0.007422	0.125582
L_6r_R_PI	Cingulo-Opercular<=>Cingulo-Opercular	-0.2174	0.08121	0.007435	0.125582
L_LIPv_R_V4	Visual2<=>Visual2	-0.1944	0.07263	0.007453	0.125636
L_5mv_R_6ma	Cingulo-Opercular<=>Cingulo-Opercular	0.1352	0.05055	0.007498	0.125912
L_STSva_R_9p	Default<=>Default	0.1709	0.06393	0.007499	0.125912
L_V3A_L_V6A	Visual2<=>Visual2	-0.2077	0.07771	0.007536	0.126035
L_IPS1_R_V7	Visual2<=>Visual2	-0.1336	0.04998	0.007528	0.126035
L_8Av_L_PGi	Default<=>Default	0.1274	0.04776	0.007628	0.127323
L_4_L_6d	Somatomotor<=>Somatomotor	-0.1426	0.05352	0.007709	0.127423
L_OP1_R_OP2-3	Somatomotor<=>Somatomotor	-0.1336	0.05013	0.007681	0.127423
L_RSC_R_31a	Frontoparietal<=>Frontoparietal	-0.1284	0.04818	0.0077	0.127423
R_OP4_R_Ig	Somatomotor<=>Somatomotor	-0.188	0.07055	0.007707	0.127423
R_STSda_R_STSva	Default<=>Default	0.1183	0.04436	0.007681	0.127423
L_V3CD_R_V3CD	Visual2<=>Visual2	-0.202	0.0759	0.00777	0.128182
L_V3_L_PH	Visual2<=>Visual2	-0.176	0.06614	0.007809	0.128576
L_31a_R_10d	Default<=>Default	-0.1528	0.05747	0.007844	0.128903
L_47l_L_PGs	Default<=>Default	0.1522	0.05726	0.007867	0.129028
L_OP1_R_Ig	Somatomotor<=>Somatomotor	-0.1446	0.05442	0.007882	0.129028
L_FST_R_V7	Visual2<=>Visual2	-0.2412	0.09096	0.008011	0.130386
L_6d_R_3a	Somatomotor<=>Somatomotor	-0.1501	0.05659	0.007996	0.130386
L_p47r_R_IFSp	Frontoparietal<=>Frontoparietal	0.3281	0.1237	0.008002	0.130386
L_LIPv_R_VMV3	Visual2<=>Visual2	-0.2006	0.07568	0.008032	0.130478
L_a24pr_L_p24	Cingulo-Opercular<=>Cingulo-Opercular	-0.1291	0.04888	0.008245	0.13267
L_FOP1_L_p24	Cingulo-Opercular<=>Cingulo-Opercular	-0.1618	0.06122	0.008217	0.13267
L_8BM_R_44	Frontoparietal<=>Frontoparietal	0.1255	0.0475	0.008244	0.13267
L_a9-46v_R_i6-8	Frontoparietal<=>Frontoparietal	0.1748	0.06613	0.008213	0.13267
L_9p_R_TE1a	Default<=>Default	0.1331	0.05034	0.008213	0.13267
R_PIT_R_MT	Visual2<=>Visual2	-0.2791	0.1058	0.008317	0.133575
L_MI_L_PI	Cingulo-Opercular<=>Cingulo-Opercular	-0.2895	0.1098	0.008359	0.133824
L_POS1_R_d23ab	Default<=>Default	-0.2007	0.07611	0.008364	0.133824
L_TGd_L_TE1a	Default<=>Default	0.1216	0.04617	0.008426	0.134059
L_6d_R_3b	Somatomotor<=>Somatomotor	-0.1517	0.05755	0.008407	0.134059
R_V4_R_FFC	Visual2<=>Visual2	-0.1619	0.06147	0.008425	0.134059
R_23d_R_47m	Default<=>Default	0.1752	0.06654	0.008448	0.134157
L_d23ab_R_8Ad	Default<=>Default	-0.1467	0.05575	0.008503	0.134779
L_V2_L_LIPv	Visual2<=>Visual2	-0.1879	0.07148	0.008561	0.135446
L_10v_R_8Av	Default<=>Default	0.1589	0.06052	0.008627	0.135983
R_AIP_R_IP0	Dorsal-Attention<=>Dorsal-Attention	-0.1448	0.05511	0.008615	0.135983
L_31pd_R_47l	Default<=>Default	0.1808	0.06891	0.008702	0.13675
L_p24_R_FOP1	Cingulo-Opercular<=>Cingulo-Opercular	-0.157	0.05987	0.008739	0.13675
L_TE1m_R_STSda	Default<=>Default	0.2806	0.107	0.00874	0.13675
L_V2_R_VMV1	Visual2<=>Visual2	-0.1726	0.06578	0.008716	0.13675
L_V3_R_FFC	Visual2<=>Visual2	-0.1648	0.06289	0.008802	0.137099
R_POS1_R_31pv	Default<=>Default	-0.1419	0.05421	0.008842	0.137099
L_10d_R_47m	Default<=>Default	0.27	0.1031	0.008841	0.137099
L_TE1a_R_47s	Default<=>Default	0.1389	0.05306	0.008826	0.137099
R_10r_R_TGd	Default<=>Default	0.179	0.06837	0.008843	0.137099
L_7AL_L_2	Somatomotor<=>Somatomotor	0.1551	0.05925	0.008873	0.137313
L_v23ab_L_47l	Default<=>Default	0.1723	0.0659	0.008948	0.137987
L_V6A_R_LIPv	Visual2<=>Visual2	-0.1589	0.0608	0.008949	0.137987
L_VIP_R_V3B	Visual2<=>Visual2	-0.167	0.06396	0.009021	0.138186
L_31pd_R_9p	Default<=>Default	0.1381	0.05287	0.00902	0.138186
R_9m_R_47l	Default<=>Default	0.1588	0.06081	0.009027	0.138186
L_PH_R_LO3	Visual2<=>Visual2	-0.1569	0.06006	0.009008	0.138186
R_33pr_R_IFSp	Frontoparietal<=>Frontoparietal	-0.1888	0.07235	0.009068	0.138564
L_43_L_p24	Cingulo-Opercular<=>Cingulo-Opercular	-0.1489	0.05709	0.009088	0.138621
R_47m_R_10v	Default<=>Default	0.2025	0.07766	0.009119	0.138844
L_47l_L_10v	Default<=>Default	0.1469	0.0564	0.009217	0.138907
R_V7_R_IPS1	Visual2<=>Visual2	-0.1548	0.05946	0.009233	0.138907
L_V2_R_VIP	Visual2<=>Visual2	-0.1995	0.07658	0.00919	0.138907
L_V4_R_VIP	Visual2<=>Visual2	-0.1895	0.07277	0.009218	0.138907
R_V4_R_VIP	Visual2<=>Visual2	-0.166	0.06378	0.009255	0.138907
L_8BL_R_9p	Default<=>Default	0.1977	0.07599	0.009282	0.138907
L_47s_R_9a	Default<=>Default	0.2462	0.09454	0.009198	0.138907
R_6ma_R_43	Cingulo-Opercular<=>Cingulo-Opercular	0.1359	0.05226	0.009303	0.138907
L_V7_R_PH	Visual2<=>Visual2	-0.1772	0.06814	0.00929	0.138907
R_PGs_R_PHA2	Default<=>Default	-0.1231	0.04723	0.009166	0.138907
L_47l_R_31pd	Default<=>Default	0.2507	0.09635	0.009269	0.138907
L_d23ab_R_47s	Default<=>Default	0.1478	0.05689	0.00936	0.139129
R_LO1_R_PH	Visual2<=>Visual2	-0.1949	0.075	0.009363	0.139129
L_PGi_R_PHA2	Default<=>Default	-0.2197	0.08457	0.009367	0.139129
L_LIPv_L_VMV1	Visual2<=>Visual2	-0.2194	0.08452	0.009421	0.139408
L_VIP_R_V2	Visual2<=>Visual2	-0.1613	0.06213	0.009435	0.139408
L_OP4_R_OP2-3	Somatomotor<=>Somatomotor	-0.1479	0.05693	0.009403	0.139408
L_9a_L_STSvp	Default<=>Default	0.1201	0.0463	0.009494	0.13951
L_FST_R_MT	Visual2<=>Visual2	-0.1985	0.07652	0.009482	0.13951
L_9p_R_31pv	Default<=>Default	0.1586	0.06117	0.0095	0.13951
L_OP4_R_Ig	Somatomotor<=>Somatomotor	-0.175	0.0675	0.009524	0.13951
L_9p_R_STSva	Default<=>Default	0.1459	0.05627	0.009511	0.13951
R_8BL_R_PGi	Default<=>Default	0.1313	0.0507	0.00959	0.140235
L_10d_R_TGd	Default<=>Default	0.16	0.06179	0.00961	0.140286
L_OP4_L_Ig	Somatomotor<=>Somatomotor	-0.1852	0.07154	0.009637	0.140439
L_TGd_R_PGs	Default<=>Default	0.191	0.07382	0.009671	0.140693
L_IP0_R_AIP	Dorsal-Attention<=>Dorsal-Attention	-0.1468	0.05678	0.00973	0.14119
L_V6A_R_VMV1	Visual2<=>Visual2	-0.1614	0.06242	0.009745	0.14119
R_p47r_R_TE1m	Frontoparietal<=>Frontoparietal	0.1124	0.04351	0.009755	0.14119
L_MST_R_MST	Visual2<=>Visual2	-0.1516	0.05867	0.009794	0.141513
L_13l_L_AVI	Frontoparietal<=>Frontoparietal	-0.1739	0.0674	0.009855	0.141744
L_9m_R_7m	Default<=>Default	0.1479	0.05729	0.00985	0.141744
L_STSva_R_47s	Default<=>Default	0.1311	0.05082	0.00986	0.141744
L_p9-46v_L_TE1p	Frontoparietal<=>Frontoparietal	0.1373	0.05324	0.009929	0.14189
R_V8_R_MT	Visual2<=>Visual2	-0.1577	0.06114	0.009908	0.14189
L_STSvp_R_47m	Default<=>Default	0.1272	0.0493	0.009908	0.14189
R_PoI2_R_PF	Cingulo-Opercular<=>Cingulo-Opercular	-0.1169	0.04534	0.009937	0.14189
R_V3A_R_PIT	Visual2<=>Visual2	-0.2302	0.08932	0.009962	0.142009
L_LIPv_L_V3CD	Visual2<=>Visual2	-0.1609	0.0625	0.01003	0.142166
L_p24pr_R_PSL	Cingulo-Opercular<=>Cingulo-Opercular	-0.1517	0.05894	0.01004	0.142166
R_44_R_s6-8	Frontoparietal<=>Frontoparietal	0.1553	0.06031	0.01001	0.142166
R_OP4_R_OP2-3	Somatomotor<=>Somatomotor	-0.1499	0.05821	0.01002	0.142166
L_47s_R_23d	Default<=>Default	0.2243	0.08713	0.01006	0.142213
L_MST_R_V7	Visual2<=>Visual2	-0.1571	0.06121	0.01024	0.144517
L_FST_R_V8	Visual2<=>Visual2	-0.1832	0.07136	0.01027	0.1447
L_8Av_L_STSva	Default<=>Default	0.1342	0.05229	0.0103	0.144882
L_TPOJ2_R_TPOJ3	Posterior-Multimodal<=>Posterior-Multimodal	-0.1783	0.0696	0.0104	0.146047
L_FST_R_VMV3	Visual2<=>Visual2	-0.2542	0.09923	0.01042	0.146086
L_LIPv_R_VMV2	Visual2<=>Visual2	-0.1775	0.06934	0.01048	0.146444
L_p47r_R_31a	Frontoparietal<=>Frontoparietal	0.1852	0.07235	0.01047	0.146444
L_d23ab_L_8Av	Default<=>Default	0.133	0.052	0.01054	0.146924
L_IFJp_L_IFSa	Frontoparietal<=>Frontoparietal	0.1507	0.05894	0.01058	0.146924
L_8BM_L_p47r	Frontoparietal<=>Frontoparietal	0.1279	0.05004	0.01058	0.146924
L_V6A_R_V3A	Visual2<=>Visual2	-0.2052	0.08032	0.01063	0.146924
L_47l_R_d23ab	Default<=>Default	0.2519	0.09866	0.01067	0.146924
L_PF_R_a24pr	Cingulo-Opercular<=>Cingulo-Opercular	-0.113	0.04424	0.01067	0.146924
L_a24_R_47l	Default<=>Default	0.204	0.07988	0.01065	0.146924
R_9a_R_STSva	Default<=>Default	0.1255	0.04913	0.01064	0.146924
L_FOP3_R_p24	Cingulo-Opercular<=>Cingulo-Opercular	-0.1725	0.06755	0.01067	0.146924
L_47l_R_v23ab	Default<=>Default	0.1674	0.06567	0.01078	0.148199
R_8BL_R_10v	Default<=>Default	0.1408	0.05523	0.0108	0.148234
L_31a_R_23d	Default<=>Default	-0.1388	0.05447	0.01082	0.148269
L_Ig_R_OP4	Somatomotor<=>Somatomotor	-0.1566	0.0615	0.01087	0.148714
L_POS1_L_d23ab	Default<=>Default	-0.16	0.06286	0.0109	0.148885
L_9p_L_TE1a	Default<=>Default	0.1133	0.04452	0.01093	0.149055
L_MST_L_LO1	Visual2<=>Visual2	-0.1808	0.07106	0.01097	0.149122
L_23d_R_47l	Default<=>Default	0.1551	0.06096	0.01096	0.149122
L_3b_L_OP4	Somatomotor<=>Somatomotor	-0.1266	0.04983	0.01103	0.149356
R_47m_R_47s	Default<=>Default	0.1367	0.05377	0.01104	0.149356
R_V6A_R_LO3	Visual2<=>Visual2	-0.1486	0.05844	0.01102	0.149356
L_TE1a_R_31pv	Default<=>Default	0.1461	0.05756	0.01113	0.150127
R_31pv_R_47l	Default<=>Default	0.1729	0.06813	0.01114	0.150127
L_a47r_R_IFSp	Frontoparietal<=>Frontoparietal	0.1879	0.07402	0.01115	0.150127
L_23d_L_STSva	Default<=>Default	0.143	0.05641	0.01121	0.150696
R_9m_R_9p	Default<=>Default	0.1673	0.06599	0.01124	0.150861
R_8Av_R_47s	Default<=>Default	0.1183	0.04671	0.0113	0.151322
R_6ma_R_FOP1	Cingulo-Opercular<=>Cingulo-Opercular	0.1288	0.05083	0.01131	0.151322
L_p24pr_L_PoI2	Cingulo-Opercular<=>Cingulo-Opercular	-0.1598	0.06319	0.01142	0.151393
L_9m_L_STSvp	Default<=>Default	0.1279	0.05051	0.01136	0.151393
L_VMV1_R_LIPv	Visual2<=>Visual2	-0.1956	0.07733	0.01144	0.151393
L_1_R_6v	Somatomotor<=>Somatomotor	-0.1373	0.05427	0.01142	0.151393
L_23d_R_8Av	Default<=>Default	0.135	0.05338	0.01143	0.151393
L_TE1p_R_8C	Frontoparietal<=>Frontoparietal	0.1441	0.05691	0.01135	0.151393
L_p47r_R_OFC	Frontoparietal<=>Frontoparietal	-0.1867	0.07379	0.01139	0.151393
L_PGi_R_PHA1	Default<=>Default	-0.2169	0.08587	0.01153	0.152347
L_TE1p_R_PFm	Frontoparietal<=>Frontoparietal	0.1176	0.04659	0.01157	0.152638
L_7AL_L_7PC	Somatomotor<=>Somatomotor	0.1831	0.07268	0.01176	0.152902
L_p32pr_L_9-46d	Cingulo-Opercular<=>Cingulo-Opercular	0.1455	0.0577	0.01169	0.152902
L_VMV1_R_V6	Visual2<=>Visual2	-0.149	0.05907	0.01166	0.152902
L_V3A_R_FFC	Visual2<=>Visual2	-0.1654	0.06562	0.01174	0.152902
R_23d_R_9a	Default<=>Default	0.1652	0.06557	0.01176	0.152902
L_31pv_R_STSda	Default<=>Default	0.105	0.04166	0.01175	0.152902
L_45_R_STSdp	Language<=>Language	0.142	0.05637	0.01177	0.152902
L_10v_R_TE2a	Default<=>Default	0.1222	0.04848	0.01169	0.152902
L_VIP_R_V3CD	Visual2<=>Visual2	-0.1663	0.06603	0.01177	0.152902
R_V4_R_LO3	Visual2<=>Visual2	-0.1599	0.06336	0.01163	0.152902
L_MT_R_MST	Visual2<=>Visual2	-0.1574	0.0625	0.01181	0.153187
L_PFcm_R_6ma	Cingulo-Opercular<=>Cingulo-Opercular	0.1251	0.04978	0.01199	0.155049
R_9m_R_TE1a	Default<=>Default	0.1072	0.04268	0.01199	0.155049
L_OP1_L_Ig	Somatomotor<=>Somatomotor	-0.1517	0.06044	0.01206	0.15561
R_V6A_R_VMV1	Visual2<=>Visual2	-0.1507	0.06005	0.01207	0.15561
R_PIT_R_LO3	Visual2<=>Visual2	-0.1876	0.07475	0.01209	0.155631
L_47l_R_9m	Default<=>Default	0.1608	0.06411	0.01215	0.155696
L_p47r_R_PFm	Frontoparietal<=>Frontoparietal	0.1802	0.07183	0.01213	0.155696
R_s32_R_STSva	Default<=>Default	0.151	0.0602	0.01215	0.155696
L_31pd_R_8Av	Default<=>Default	0.1317	0.05253	0.01218	0.155845
L_STGa_R_SFL	Language<=>Language	0.2066	0.08243	0.01221	0.155994
R_FFC_R_LO1	Visual2<=>Visual2	-0.2144	0.08557	0.01223	0.156015
L_23d_L_31a	Default<=>Default	-0.1308	0.05224	0.01227	0.156291
L_TE1a_R_9m	Default<=>Default	0.1295	0.05172	0.01229	0.156311
L_AVI_L_p10p	Frontoparietal<=>Frontoparietal	0.1397	0.05582	0.01232	0.156458
L_9-46d_L_FOP1	Cingulo-Opercular<=>Cingulo-Opercular	0.1217	0.04866	0.01235	0.156519
R_47m_R_PGi	Default<=>Default	0.1449	0.05791	0.01238	0.156519
R_PH_R_V3CD	Visual2<=>Visual2	-0.2067	0.08265	0.01238	0.156519
L_a24pr_L_PFop	Cingulo-Opercular<=>Cingulo-Opercular	-0.1699	0.06794	0.01241	0.156665
L_PHA1_R_8Ad	Default<=>Default	-0.2247	0.08993	0.01245	0.156936
L_8Av_R_47m	Default<=>Default	0.1434	0.05741	0.01247	0.156956
L_1_L_6v	Somatomotor<=>Somatomotor	-0.1592	0.06375	0.01252	0.15712
L_PIT_R_V8	Visual2<=>Visual2	-0.1586	0.0635	0.01251	0.15712
L_9-46d_R_SCEF	Cingulo-Opercular<=>Cingulo-Opercular	0.1216	0.04874	0.01262	0.158141
L_V4_R_LO3	Visual2<=>Visual2	-0.1528	0.06126	0.01264	0.158158
R_47l_R_STSda	Default<=>Default	0.1443	0.0579	0.01267	0.1583
R_7AL_R_6mp	Somatomotor<=>Somatomotor	0.1373	0.05525	0.01293	0.161312
R_POS1_R_STSva	Default<=>Default	-0.1517	0.06108	0.01301	0.162072
L_PH_R_V6	Visual2<=>Visual2	-0.1326	0.05354	0.01324	0.162085
L_RSC_R_RSC	Frontoparietal<=>Frontoparietal	-0.117	0.04723	0.01321	0.162085
L_23d_R_23d	Default<=>Default	-0.1133	0.04571	0.0132	0.162085
L_23c_R_6ma	Cingulo-Opercular<=>Cingulo-Opercular	0.1254	0.05057	0.01312	0.162085
R_5m_R_3a	Somatomotor<=>Somatomotor	-0.1327	0.05355	0.01324	0.162085
L_STSvp_R_8BL	Default<=>Default	0.1436	0.05785	0.01308	0.162085
L_v23ab_R_9p	Default<=>Default	0.1104	0.04451	0.01309	0.162085
L_9p_R_PreS	Default<=>Default	0.2169	0.08756	0.01323	0.162085
L_ProS_R_ProS	Visual1<=>Visual1	-0.109	0.04399	0.01318	0.162085
R_FFC_R_VVC	Visual2<=>Visual2	-0.1807	0.07296	0.01324	0.162085
L_a32pr_R_PoI1	Cingulo-Opercular<=>Cingulo-Opercular	-0.1254	0.05057	0.01318	0.162085
L_10pp_R_STSva	Default<=>Default	0.2346	0.0945	0.01304	0.162085
L_FST_R_V3A	Visual2<=>Visual2	-0.3344	0.135	0.01326	0.162096
L_24dd_R_3a	Somatomotor<=>Somatomotor	-0.1314	0.05315	0.0134	0.16288
R_23d_R_8BL	Default<=>Default	0.1261	0.05101	0.01342	0.16288
L_10d_R_9a	Default<=>Default	0.1337	0.05409	0.01341	0.16288
L_TGd_R_TE2a	Default<=>Default	0.1326	0.05364	0.01342	0.16288
L_PoI1_R_p24	Cingulo-Opercular<=>Cingulo-Opercular	-0.2181	0.0882	0.0134	0.16288
R_47m_R_9p	Default<=>Default	0.1408	0.05698	0.01345	0.163012
L_v23ab_L_d23ab	Default<=>Default	-0.1348	0.05457	0.01347	0.163022
L_PGi_R_STSvp	Default<=>Default	0.1229	0.04974	0.0135	0.163152
R_a24pr_R_PF	Cingulo-Opercular<=>Cingulo-Opercular	-0.1432	0.058	0.01355	0.163524
L_p9-46v_L_p47r	Frontoparietal<=>Frontoparietal	0.1752	0.07098	0.01359	0.163774
L_8BL_L_PGi	Default<=>Default	0.1085	0.04399	0.01361	0.163783
L_v23ab_R_47s	Default<=>Default	0.131	0.05314	0.01367	0.164272
L_STSvp_R_9m	Default<=>Default	0.1307	0.05301	0.01369	0.16428
L_FST_R_LO1	Visual2<=>Visual2	-0.1458	0.05916	0.01373	0.164528
R_23c_R_9-46d	Cingulo-Opercular<=>Cingulo-Opercular	0.113	0.04586	0.01375	0.164535
R_V6_R_LO3	Visual2<=>Visual2	-0.1605	0.06518	0.01379	0.164782
L_47l_L_9a	Default<=>Default	0.1173	0.04772	0.01394	0.166226
L_VIP_R_VMV1	Visual2<=>Visual2	-0.2358	0.09591	0.01395	0.166226
L_7PL_L_PFt	Dorsal-Attention<=>Dorsal-Attention	0.1565	0.06374	0.01407	0.166287
L_8BL_L_STSvp	Default<=>Default	0.1147	0.04677	0.01417	0.166287
L_VIP_R_V3	Visual2<=>Visual2	-0.1663	0.06775	0.01411	0.166287
L_LO3_R_PIT	Visual2<=>Visual2	-0.193	0.07865	0.01413	0.166287
L_STSvp_R_d23ab	Default<=>Default	0.1355	0.05523	0.01419	0.166287
L_9m_R_31pv	Default<=>Default	0.1378	0.05617	0.01415	0.166287
L_47s_R_10v	Default<=>Default	0.1295	0.05281	0.01418	0.166287
R_STSvp_R_TE1a	Default<=>Default	0.1155	0.047	0.01401	0.166287
R_STSdp_R_TPOJ1	Language<=>Language	-0.1427	0.05817	0.01418	0.166287
R_V8_R_V3CD	Visual2<=>Visual2	-0.1701	0.06925	0.01401	0.166287
L_3a_R_Ig	Somatomotor<=>Somatomotor	-0.1438	0.05861	0.01414	0.166287
L_a24pr_R_p24	Cingulo-Opercular<=>Cingulo-Opercular	-0.1346	0.05484	0.01414	0.166287
L_V4_L_FST	Visual2<=>Visual2	-0.184	0.07509	0.01429	0.166312
L_V7_R_VIP	Visual2<=>Visual2	-0.1394	0.0569	0.01426	0.166312
R_MT_R_V4t	Visual2<=>Visual2	-0.2048	0.0836	0.01427	0.166312
L_V2_R_VVC	Visual2<=>Visual2	-0.1536	0.0627	0.01429	0.166312
R_TE2a_R_s32	Default<=>Default	0.1153	0.04704	0.01423	0.166312
L_VIP_R_V8	Visual2<=>Visual2	-0.18	0.0735	0.01433	0.166549
L_24dd_L_6v	Somatomotor<=>Somatomotor	-0.1253	0.05118	0.01437	0.166559
L_ProS_R_DVT	Visual1<=>Visual1	-0.1247	0.05095	0.01436	0.166559
L_9p_L_STSva	Default<=>Default	0.1175	0.04802	0.0144	0.166679
L_LIPv_R_LO1	Visual2<=>Visual2	-0.1815	0.07419	0.01444	0.166915
R_9p_R_STSva	Default<=>Default	0.132	0.05398	0.01448	0.16715
L_V7_R_V3CD	Visual2<=>Visual2	-0.1847	0.07561	0.01455	0.16773
L_a24pr_L_PF	Cingulo-Opercular<=>Cingulo-Opercular	-0.1058	0.04332	0.01457	0.167733
L_IPS1_R_V3	Visual2<=>Visual2	-0.1219	0.04992	0.01464	0.167971
L_SFL_R_STGa	Language<=>Language	0.14	0.05736	0.01463	0.167971
L_V3_R_VMV1	Visual2<=>Visual2	-0.1734	0.07105	0.01465	0.167971
L_9-46d_R_p32pr	Cingulo-Opercular<=>Cingulo-Opercular	0.1203	0.0493	0.01472	0.168098
L_10d_R_47l	Default<=>Default	0.1709	0.07007	0.01473	0.168098
L_AVI_R_a9-46v	Frontoparietal<=>Frontoparietal	0.1334	0.05469	0.01475	0.168098
L_23c_R_PoI2	Cingulo-Opercular<=>Cingulo-Opercular	-0.1416	0.05806	0.01476	0.168098
L_V6_R_LO3	Visual2<=>Visual2	-0.1551	0.06361	0.01472	0.168098
R_47s_R_s32	Default<=>Default	0.1538	0.06308	0.01478	0.1681
L_PH_R_V3CD	Visual2<=>Visual2	-0.1584	0.06503	0.01483	0.168443
L_10d_R_8Av	Default<=>Default	0.1595	0.06551	0.01488	0.168786
L_POS1_L_PGi	Default<=>Default	-0.2059	0.08464	0.01498	0.169693
L_8Av_L_31pd	Default<=>Default	0.1171	0.04818	0.01507	0.170259
L_6r_L_p24	Cingulo-Opercular<=>Cingulo-Opercular	-0.1838	0.07562	0.01507	0.170259
L_V3A_R_MT	Visual2<=>Visual2	-0.1319	0.05436	0.01527	0.171946
L_d23ab_R_8Av	Default<=>Default	0.1269	0.05231	0.01526	0.171946
L_PHA2_R_PGs	Default<=>Default	-0.1139	0.04696	0.01528	0.171946
R_7m_R_47m	Default<=>Default	0.1279	0.05276	0.01533	0.17228
L_47s_R_TGd	Default<=>Default	0.1279	0.05279	0.01538	0.172614
L_TA2_L_A4	Auditory<=>Auditory	-0.1563	0.06461	0.01555	0.173252
R_V2_R_IPS1	Visual2<=>Visual2	-0.1244	0.05144	0.01557	0.173252
L_9-46d_R_6ma	Cingulo-Opercular<=>Cingulo-Opercular	0.1481	0.06118	0.0155	0.173252
L_PSL_R_IFJa	Language<=>Language	-0.1601	0.06619	0.0156	0.173252
L_p32pr_R_9-46d	Cingulo-Opercular<=>Cingulo-Opercular	0.1199	0.0496	0.0156	0.173252
R_POS1_R_10v	Default<=>Default	-0.1293	0.05342	0.01553	0.173252
L_TE2a_R_TE1a	Default<=>Default	0.2286	0.09451	0.01559	0.173252
L_PHA2_R_PGi	Default<=>Default	-0.1412	0.05834	0.01551	0.173252
L_a24_R_STSva	Default<=>Default	0.1152	0.04767	0.0157	0.174135
L_a24_R_TGd	Default<=>Default	0.1437	0.05952	0.0158	0.175015
L_POS1_R_STSva	Default<=>Default	-0.1346	0.05579	0.01583	0.175119
L_STSva_R_STSda	Default<=>Default	0.1182	0.04904	0.0159	0.175437
R_V8_R_VVC	Visual2<=>Visual2	-0.1434	0.05946	0.01588	0.175437
R_55b_R_IFJa	Language<=>Language	-0.1959	0.08128	0.01594	0.17565
L_LIPv_L_V6A	Visual2<=>Visual2	-0.1844	0.07657	0.01604	0.176295
L_6d_R_4	Somatomotor<=>Somatomotor	-0.1333	0.05536	0.01603	0.176295
L_47s_L_TE1m	Default<=>Default	0.2211	0.09185	0.01609	0.176607
L_31pv_R_8Ad	Default<=>Default	-0.1442	0.05993	0.01611	0.176607
L_VMV2_R_V8	Visual2<=>Visual2	-0.158	0.06569	0.01617	0.176691
R_LO2_R_LIPv	Visual2<=>Visual2	-0.1998	0.08308	0.01616	0.176691
L_a24pr_R_PoI1	Cingulo-Opercular<=>Cingulo-Opercular	-0.1362	0.05663	0.01618	0.176691
L_47m_L_STSvp	Default<=>Default	0.1354	0.05637	0.01631	0.177882
L_V3_L_IPS1	Visual2<=>Visual2	-0.1174	0.04896	0.01649	0.17819
L_23c_L_9-46d	Cingulo-Opercular<=>Cingulo-Opercular	0.1136	0.04736	0.01645	0.17819
L_d23ab_L_PHA1	Default<=>Default	-0.1782	0.07435	0.01656	0.17819
L_31pd_L_STSva	Default<=>Default	0.1137	0.04747	0.01659	0.17819
L_MST_R_V6	Visual2<=>Visual2	-0.1672	0.06979	0.01658	0.17819
L_p32pr_R_5mv	Cingulo-Opercular<=>Cingulo-Opercular	0.1247	0.05202	0.01654	0.17819
L_PGi_R_8Av	Default<=>Default	0.1463	0.06106	0.01655	0.17819
R_v23ab_R_8Ad	Default<=>Default	-0.1235	0.05148	0.01642	0.17819
R_9a_R_STSvp	Default<=>Default	0.1039	0.04331	0.01649	0.17819
R_VIP_R_VMV3	Visual2<=>Visual2	-0.1441	0.06003	0.01636	0.17819
L_LO1_R_LO3	Visual2<=>Visual2	-0.1674	0.06984	0.01655	0.17819
R_FFC_R_LO3	Visual2<=>Visual2	-0.1507	0.06281	0.0164	0.17819
L_47s_L_STSva	Default<=>Default	0.136	0.05678	0.01663	0.178266
L_FOP3_L_a32pr	Cingulo-Opercular<=>Cingulo-Opercular	-0.1113	0.04647	0.01666	0.178266
L_STV_R_STSdp	Language<=>Language	-0.1917	0.08007	0.01664	0.178266
R_STSda_R_31pd	Default<=>Default	0.1201	0.05019	0.01672	0.178683
L_V3A_R_VMV1	Visual2<=>Visual2	-0.1542	0.06446	0.01676	0.178886
L_IFJp_L_p9-46v	Frontoparietal<=>Frontoparietal	0.2421	0.1013	0.01684	0.179065
L_PH_R_V7	Visual2<=>Visual2	-0.1874	0.07839	0.01683	0.179065
R_V3_R_IPS1	Visual2<=>Visual2	-0.1212	0.0507	0.01681	0.179065
L_9a_L_STSva	Default<=>Default	0.1254	0.05249	0.01687	0.179159
R_31pv_R_STSda	Default<=>Default	0.09668	0.04048	0.01691	0.17936
L_V8_L_LIPv	Visual2<=>Visual2	-0.2083	0.08722	0.01694	0.179454
L_47m_L_8BL	Default<=>Default	0.1183	0.04961	0.01708	0.179811
L_10d_L_47l	Default<=>Default	0.1428	0.05994	0.01717	0.179811
L_23c_L_FOP3	Cingulo-Opercular<=>Cingulo-Opercular	-0.1206	0.05066	0.01725	0.179811
L_VMV1_R_V8	Visual2<=>Visual2	-0.1339	0.05617	0.01712	0.179811
L_MST_R_PIT	Visual2<=>Visual2	-0.2997	0.1258	0.01723	0.179811
L_PIT_R_MT	Visual2<=>Visual2	-0.2241	0.09394	0.01707	0.179811
L_10pp_R_23d	Default<=>Default	0.1855	0.07789	0.01724	0.179811
R_1_R_6d	Somatomotor<=>Somatomotor	-0.1601	0.06721	0.01721	0.179811
L_47l_R_47m	Default<=>Default	0.1613	0.06768	0.01715	0.179811
R_v23ab_R_47m	Default<=>Default	0.1261	0.05292	0.01715	0.179811
L_8BL_R_47s	Default<=>Default	0.1228	0.05148	0.01708	0.179811
L_a24pr_R_PoI2	Cingulo-Opercular<=>Cingulo-Opercular	-0.1538	0.06461	0.01727	0.179811
L_47l_R_PHA2	Default<=>Default	-0.1522	0.06376	0.017	0.179811
R_10pp_R_STSva	Default<=>Default	0.1424	0.0597	0.01704	0.179811
R_V3_R_PH	Visual2<=>Visual2	-0.1703	0.07155	0.0173	0.179891
R_47m_R_s32	Default<=>Default	0.1399	0.05878	0.01732	0.179891
L_POS1_L_v23ab	Default<=>Default	-0.2424	0.1019	0.01743	0.180012
L_IP2_L_p47r	Frontoparietal<=>Frontoparietal	0.1103	0.0464	0.01748	0.180012
L_v23ab_R_POS1	Default<=>Default	-0.3299	0.1388	0.01748	0.180012
R_6ma_R_7Am	Cingulo-Opercular<=>Cingulo-Opercular	0.1628	0.0685	0.01746	0.180012
L_47s_R_47l	Default<=>Default	0.1687	0.07097	0.01746	0.180012
L_10r_R_STSvp	Default<=>Default	0.1126	0.04735	0.01744	0.180012
L_STSva_R_TGd	Default<=>Default	0.1171	0.04928	0.01746	0.180012
L_47m_L_47l	Default<=>Default	0.1351	0.05695	0.01768	0.180148
L_6ma_L_9-46d	Cingulo-Opercular<=>Cingulo-Opercular	0.2152	0.09082	0.01779	0.180148
L_MST_L_VMV1	Visual2<=>Visual2	-0.2051	0.08654	0.01779	0.180148
L_V3_R_IPS1	Visual2<=>Visual2	-0.1253	0.05285	0.01774	0.180148
L_24dd_R_5m	Somatomotor<=>Somatomotor	-0.124	0.05233	0.01776	0.180148
R_5m_R_6d	Somatomotor<=>Somatomotor	-0.1353	0.05701	0.01767	0.180148
R_8Av_R_9m	Default<=>Default	0.1185	0.04999	0.01775	0.180148
L_STV_R_IFJa	Language<=>Language	-0.1761	0.07415	0.01758	0.180148
L_p10p_R_i6-8	Frontoparietal<=>Frontoparietal	0.257	0.1083	0.01768	0.180148
L_10pp_R_TE1a	Default<=>Default	0.1916	0.08066	0.01756	0.180148
L_DVT_R_DVT	Visual1<=>Visual1	-0.1339	0.0564	0.01761	0.180148
L_p24_R_PF	Cingulo-Opercular<=>Cingulo-Opercular	-0.1348	0.05681	0.01761	0.180148
R_V3A_R_VMV1	Visual2<=>Visual2	-0.1554	0.06555	0.01777	0.180148
R_VIP_R_LO3	Visual2<=>Visual2	-0.139	0.05852	0.01754	0.180148
L_8BL_L_STSva	Default<=>Default	0.1157	0.04888	0.01797	0.180227
L_45_R_SFL	Language<=>Language	0.1245	0.05264	0.018	0.180227
L_9p_R_7m	Default<=>Default	0.1305	0.05508	0.01783	0.180227
L_OFC_R_POS1	Default<=>Default	0.1857	0.07849	0.01799	0.180227
R_6ma_R_p24pr	Cingulo-Opercular<=>Cingulo-Opercular	0.1156	0.04884	0.01797	0.180227
L_10r_R_47m	Default<=>Default	0.149	0.06299	0.01801	0.180227
L_Ig_R_OP2-3	Somatomotor<=>Somatomotor	-0.1154	0.04877	0.01799	0.180227
R_VMV1_R_VMV2	Visual2<=>Visual2	-0.1182	0.04994	0.01794	0.180227
R_44_R_31a	Frontoparietal<=>Frontoparietal	0.1333	0.0563	0.01786	0.180227
L_8BM_R_p47r	Frontoparietal<=>Frontoparietal	0.1137	0.04802	0.01788	0.180227
L_47l_R_9p	Default<=>Default	0.1924	0.08137	0.01807	0.180615
L_31pd_R_9a	Default<=>Default	0.0963	0.04082	0.01831	0.182584
R_47m_R_STSda	Default<=>Default	0.1351	0.05725	0.0183	0.182584
L_MST_L_V3A	Visual2<=>Visual2	-0.1603	0.06796	0.01834	0.182639
L_9m_L_47s	Default<=>Default	0.1094	0.04641	0.01838	0.182639
L_24dd_L_Ig	Somatomotor<=>Somatomotor	-0.1358	0.05758	0.01837	0.182639
L_45_L_A5	Language<=>Language	0.1393	0.05911	0.01847	0.18309
L_PoI2_L_PFop	Cingulo-Opercular<=>Cingulo-Opercular	-0.1199	0.05092	0.01849	0.18309
L_OP1_R_6v	Somatomotor<=>Somatomotor	-0.1512	0.06419	0.01849	0.18309
L_IPS1_R_V8	Visual2<=>Visual2	-0.1247	0.05295	0.01854	0.183371
L_FST_R_V3	Visual2<=>Visual2	-0.2562	0.1089	0.01859	0.183636
R_FEF_R_FOP1	Cingulo-Opercular<=>Cingulo-Opercular	0.14	0.05951	0.01861	0.183636
R_IPS1_R_V3B	Visual2<=>Visual2	-0.1616	0.06875	0.01871	0.184195
L_a9-46v_R_d32	Frontoparietal<=>Frontoparietal	-0.1329	0.05652	0.01871	0.184195
R_V2_R_FFC	Visual2<=>Visual2	-0.1303	0.05546	0.0188	0.184227
L_10d_R_47s	Default<=>Default	0.1204	0.05123	0.01877	0.184227
R_9m_R_PGs	Default<=>Default	0.09809	0.04174	0.01878	0.184227
L_PH_R_VMV2	Visual2<=>Visual2	-0.1464	0.0623	0.01875	0.184227
L_PoI2_L_FOP4	Cingulo-Opercular<=>Cingulo-Opercular	-0.131	0.05583	0.01896	0.185367
L_TE1a_R_47m	Default<=>Default	0.108	0.04603	0.01894	0.185367
L_a24_R_STSvp	Default<=>Default	0.1098	0.04681	0.01904	0.185509
L_OFC_R_PGi	Default<=>Default	0.1489	0.06348	0.01901	0.185509
L_a47r_R_31a	Frontoparietal<=>Frontoparietal	0.1233	0.05259	0.01904	0.185509
L_d23ab_L_STSvp	Default<=>Default	0.1162	0.04956	0.01909	0.185571
L_TE1a_R_10d	Default<=>Default	0.1555	0.06636	0.01908	0.185571
L_6d_R_1	Somatomotor<=>Somatomotor	-0.1255	0.05355	0.01912	0.185632
R_V3_R_VMV1	Visual2<=>Visual2	-0.167	0.07129	0.01914	0.185632
L_PoI2_R_43	Cingulo-Opercular<=>Cingulo-Opercular	-0.1253	0.05349	0.01919	0.185886
L_VMV1_R_VMV1	Visual2<=>Visual2	-0.1148	0.04903	0.01921	0.185886
L_9m_L_8BL	Default<=>Default	0.1185	0.05062	0.01926	0.186158
L_PoI2_L_a32pr	Cingulo-Opercular<=>Cingulo-Opercular	-0.1202	0.05137	0.01933	0.186622
L_a9-46v_L_IP2	Frontoparietal<=>Frontoparietal	0.1289	0.05517	0.01942	0.186643
L_47l_L_31a	Default<=>Default	0.1383	0.05916	0.0194	0.186643
R_V6_R_FFC	Visual2<=>Visual2	-0.1951	0.08346	0.0194	0.186643
L_9p_R_47l	Default<=>Default	0.1413	0.06047	0.01942	0.186643
L_7m_R_POS1	Default<=>Default	-0.153	0.06549	0.01949	0.186682
L_V8_R_LIPv	Visual2<=>Visual2	-0.1787	0.0765	0.01948	0.186682
R_RSC_R_p47r	Frontoparietal<=>Frontoparietal	0.1701	0.07279	0.01945	0.186682
L_5mv_L_p32pr	Cingulo-Opercular<=>Cingulo-Opercular	0.1167	0.05008	0.01983	0.186969
L_8BL_L_47s	Default<=>Default	0.1253	0.05374	0.01975	0.186969
L_V4_R_FFC	Visual2<=>Visual2	-0.1434	0.0615	0.0197	0.186969
L_PCV_R_PCV	Posterior-Multimodal<=>Posterior-Multimodal	-0.1329	0.05705	0.01985	0.186969
L_STSvp_R_23d	Default<=>Default	0.1502	0.0644	0.01969	0.186969
L_p32pr_R_6ma	Cingulo-Opercular<=>Cingulo-Opercular	0.1144	0.04912	0.01981	0.186969
L_FOP3_R_a24pr	Cingulo-Opercular<=>Cingulo-Opercular	-0.1116	0.04789	0.01978	0.186969
L_OFC_R_10r	Default<=>Default	0.1445	0.06193	0.01964	0.186969
L_PGs_R_8Av	Default<=>Default	0.1312	0.05623	0.01964	0.186969
L_STSvp_R_9p	Default<=>Default	0.1453	0.06238	0.01981	0.186969
R_10v_R_10pp	Default<=>Default	0.1473	0.06324	0.01982	0.186969
L_47l_R_TGd	Default<=>Default	0.1484	0.0636	0.01961	0.186969
L_9m_R_PGi	Default<=>Default	0.1072	0.04601	0.01982	0.186969
L_FST_R_V3CD	Visual2<=>Visual2	-0.1653	0.07086	0.01967	0.186969
L_10d_R_STSva	Default<=>Default	0.1097	0.04709	0.01979	0.186969
L_POS1_R_10d	Default<=>Default	-0.1408	0.06048	0.01988	0.187044
R_8BL_R_PGs	Default<=>Default	0.1001	0.043	0.01991	0.187119
R_V3_R_MT	Visual2<=>Visual2	-0.1362	0.05853	0.02	0.18755
L_LIPv_R_V6A	Visual2<=>Visual2	-0.2041	0.08774	0.02	0.18755
L_9-46d_R_FOP1	Cingulo-Opercular<=>Cingulo-Opercular	0.1087	0.04675	0.02006	0.187905
L_PFt_L_PHT	Dorsal-Attention<=>Dorsal-Attention	0.09357	0.04026	0.02012	0.188052
L_7m_R_9p	Default<=>Default	0.1206	0.05188	0.0201	0.188052
L_MST_L_V6	Visual2<=>Visual2	-0.1704	0.07344	0.02032	0.18829
L_46_L_FOP1	Cingulo-Opercular<=>Cingulo-Opercular	0.1324	0.0571	0.02044	0.18829
L_8C_L_PFm	Frontoparietal<=>Frontoparietal	0.1176	0.05076	0.02049	0.18829
L_PH_R_V2	Visual2<=>Visual2	-0.1525	0.06578	0.02043	0.18829
L_PH_R_V3	Visual2<=>Visual2	-0.1544	0.06648	0.02019	0.18829
L_V6A_R_VIP	Visual2<=>Visual2	-0.1494	0.06439	0.02032	0.18829
L_SCEF_R_6r	Cingulo-Opercular<=>Cingulo-Opercular	-0.1244	0.05368	0.02043	0.18829
L_RSC_R_IFSp	Frontoparietal<=>Frontoparietal	0.1553	0.06696	0.02033	0.18829
L_31pv_R_9a	Default<=>Default	0.08871	0.03825	0.02038	0.18829
L_a24pr_R_PF	Cingulo-Opercular<=>Cingulo-Opercular	-0.1201	0.05179	0.02039	0.18829
L_PGs_R_PHA2	Default<=>Default	-0.1179	0.0509	0.0205	0.18829
L_V6_R_FST	Visual2<=>Visual2	-0.1813	0.07815	0.02036	0.18829
L_MST_R_LO3	Visual2<=>Visual2	-0.1491	0.06434	0.02045	0.18829
R_8BL_R_s32	Default<=>Default	0.1436	0.06188	0.02032	0.18829
L_24dd_R_Ig	Somatomotor<=>Somatomotor	-0.1578	0.068	0.02031	0.18829
R_FOP5_R_p24	Cingulo-Opercular<=>Cingulo-Opercular	-0.1543	0.06655	0.02046	0.18829
R_MI_R_p24	Cingulo-Opercular<=>Cingulo-Opercular	-0.1366	0.05901	0.02065	0.189463
R_6d_R_6v	Somatomotor<=>Somatomotor	-0.1344	0.05809	0.0207	0.189717
L_47s_L_31a	Default<=>Default	0.1521	0.06578	0.02073	0.189744
L_43_R_a24pr	Cingulo-Opercular<=>Cingulo-Opercular	-0.1162	0.05023	0.02075	0.189744
R_LO1_R_LO3	Visual2<=>Visual2	-0.1665	0.07202	0.02077	0.189744
L_PFcm_L_PoI2	Cingulo-Opercular<=>Cingulo-Opercular	-0.1177	0.05095	0.02091	0.189798
L_d32_L_STSva	Default<=>Default	0.1481	0.06406	0.0208	0.189798
L_31pd_R_POS1	Default<=>Default	-0.1242	0.05375	0.02088	0.189798
L_p24pr_R_PoI2	Cingulo-Opercular<=>Cingulo-Opercular	-0.1351	0.05848	0.02089	0.189798
L_7m_R_STSvp	Default<=>Default	0.08647	0.03743	0.02088	0.189798
L_p10p_R_IP2	Frontoparietal<=>Frontoparietal	0.1241	0.0537	0.02086	0.189798
R_V7_R_FFC	Visual2<=>Visual2	-0.1731	0.07496	0.02096	0.190049
L_9p_R_9p	Default<=>Default	0.187	0.08102	0.021	0.190209
L_9p_L_STSvp	Default<=>Default	0.1185	0.05135	0.02104	0.190368
R_FFC_R_LO2	Visual2<=>Visual2	-0.139	0.06029	0.02109	0.190618
L_3b_L_2	Somatomotor<=>Somatomotor	-0.104	0.04511	0.02116	0.190688
L_31pv_L_47m	Default<=>Default	0.1148	0.04979	0.02118	0.190688
L_23d_L_TE1a	Default<=>Default	0.09932	0.0431	0.02121	0.190688
L_V3B_R_LIPv	Visual2<=>Visual2	-0.1238	0.0537	0.0212	0.190688
L_PCV_R_TPOJ2	Posterior-Multimodal<=>Posterior-Multimodal	-0.115	0.04992	0.0212	0.190688
L_V4_R_V8	Visual2<=>Visual2	-0.1853	0.08049	0.02131	0.191385
L_MIP_L_PFt	Dorsal-Attention<=>Dorsal-Attention	0.1288	0.05597	0.02136	0.191429
L_RSC_R_44	Frontoparietal<=>Frontoparietal	0.1374	0.0597	0.02134	0.191429
L_STSva_R_31pv	Default<=>Default	0.1364	0.05932	0.02144	0.191494
L_9-46d_R_23c	Cingulo-Opercular<=>Cingulo-Opercular	0.09578	0.04166	0.02148	0.191494
L_p24_R_23c	Cingulo-Opercular<=>Cingulo-Opercular	-0.1252	0.05443	0.02148	0.191494
R_6ma_R_PFcm	Cingulo-Opercular<=>Cingulo-Opercular	0.1086	0.04724	0.02148	0.191494
R_PH_R_VMV3	Visual2<=>Visual2	-0.1729	0.0752	0.02146	0.191494
L_LO2_R_FFC	Visual2<=>Visual2	-0.1349	0.05872	0.02158	0.192184
L_9p_R_8BL	Default<=>Default	0.1404	0.06112	0.02162	0.192339
L_4_L_6v	Somatomotor<=>Somatomotor	-0.1162	0.05067	0.02181	0.192361
L_8Av_L_10v	Default<=>Default	0.1515	0.06612	0.02193	0.192361
L_TGd_L_PGi	Default<=>Default	0.1056	0.04607	0.02194	0.192361
L_7Pm_L_p47r	Frontoparietal<=>Frontoparietal	0.1832	0.07986	0.0218	0.192361
L_SCEF_R_PEF	Cingulo-Opercular<=>Cingulo-Opercular	-0.1413	0.06172	0.02203	0.192361
L_PIT_R_FFC	Visual2<=>Visual2	-0.1387	0.0605	0.02187	0.192361
L_V8_R_V3B	Visual2<=>Visual2	-0.1621	0.07068	0.0218	0.192361
L_PIT_R_V3B	Visual2<=>Visual2	-0.2135	0.09303	0.02177	0.192361
R_V3B_R_PIT	Visual2<=>Visual2	-0.2197	0.09576	0.02179	0.192361
L_5mv_R_9-46d	Cingulo-Opercular<=>Cingulo-Opercular	0.1324	0.05769	0.0217	0.192361
R_OP4_R_OP1	Somatomotor<=>Somatomotor	-0.1014	0.04422	0.0218	0.192361
R_OP1_R_OP2-3	Somatomotor<=>Somatomotor	-0.1224	0.05333	0.02169	0.192361
R_6r_R_MI	Cingulo-Opercular<=>Cingulo-Opercular	-0.1476	0.06443	0.02202	0.192361
L_9p_R_PGs	Default<=>Default	0.1175	0.05131	0.02201	0.192361
R_23d_R_PGs	Default<=>Default	0.1155	0.05046	0.02202	0.192361
L_IPS1_R_VMV1	Visual2<=>Visual2	-0.1366	0.05964	0.02198	0.192361
R_PH_R_FST	Visual2<=>Visual2	-0.1727	0.0753	0.02183	0.192361
L_IPS1_R_V3CD	Visual2<=>Visual2	-0.1189	0.05189	0.02189	0.192361
R_V3A_R_IPS1	Visual2<=>Visual2	-0.1237	0.05405	0.02206	0.192425
L_VMV1_R_FST	Visual2<=>Visual2	-0.1781	0.07783	0.02212	0.19275
L_s6-8_L_p47r	Frontoparietal<=>Frontoparietal	0.14	0.0612	0.0222	0.193249
L_5mv_L_FOP1	Cingulo-Opercular<=>Cingulo-Opercular	0.1145	0.05008	0.02225	0.193462
L_a24_R_PGi	Default<=>Default	0.1271	0.05558	0.02227	0.193462
R_v23ab_R_STSvp	Default<=>Default	0.08966	0.03925	0.02234	0.193872
L_V8_L_PH	Visual2<=>Visual2	-0.1541	0.06747	0.02242	0.194368
L_MI_L_p24	Cingulo-Opercular<=>Cingulo-Opercular	-0.1475	0.06464	0.02254	0.194898
L_31pv_R_POS1	Default<=>Default	-0.1374	0.06024	0.02252	0.194898
L_PFop_R_PI	Cingulo-Opercular<=>Cingulo-Opercular	-0.24	0.1052	0.02255	0.194898
L_31pv_L_9p	Default<=>Default	0.109	0.0478	0.0226	0.194908
L_a47r_R_IP2	Frontoparietal<=>Frontoparietal	0.1126	0.04936	0.02258	0.194908
R_PIT_R_FST	Visual2<=>Visual2	-0.1794	0.07869	0.02262	0.194908
L_p24_R_PoI2	Cingulo-Opercular<=>Cingulo-Opercular	-0.1574	0.06908	0.02268	0.19503
L_V4_R_V3CD	Visual2<=>Visual2	-0.1594	0.06993	0.02266	0.19503
L_STSdp_L_TPOJ1	Language<=>Language	-0.1327	0.05828	0.02278	0.195468
L_IPS1_R_V3A	Visual2<=>Visual2	-0.1097	0.04815	0.02277	0.195468
L_8BL_R_9a	Default<=>Default	0.1154	0.05067	0.0228	0.195468
L_STSvp_R_STSda	Default<=>Default	0.1399	0.06154	0.02297	0.196727
L_8Av_R_POS1	Default<=>Default	-0.1545	0.06797	0.02303	0.196929
R_V7_R_VMV1	Visual2<=>Visual2	-0.1461	0.06429	0.02304	0.196929
L_PHA1_L_PGi	Default<=>Default	-0.1838	0.08101	0.02327	0.198297
R_POS1_R_d23ab	Default<=>Default	-0.1649	0.07266	0.02327	0.198297
L_PGs_R_9p	Default<=>Default	0.1124	0.04953	0.02323	0.198297
L_5mv_L_9-46d	Cingulo-Opercular<=>Cingulo-Opercular	0.1067	0.04717	0.02369	0.199102
L_7m_L_TGd	Default<=>Default	0.1086	0.04806	0.02377	0.199102
L_AVI_L_IP1	Frontoparietal<=>Frontoparietal	0.1227	0.05425	0.02368	0.199102
L_V2_L_FST	Visual2<=>Visual2	-0.2567	0.1134	0.02357	0.199102
L_PoI1_L_a32pr	Cingulo-Opercular<=>Cingulo-Opercular	-0.1347	0.05963	0.02384	0.199102
L_V3CD_R_V8	Visual2<=>Visual2	-0.1512	0.06685	0.02373	0.199102
L_MST_R_V3A	Visual2<=>Visual2	-0.1695	0.07489	0.02358	0.199102
R_V3A_R_FFC	Visual2<=>Visual2	-0.188	0.08323	0.02388	0.199102
L_V3_R_MT	Visual2<=>Visual2	-0.1366	0.06044	0.02384	0.199102
L_A5_R_SFL	Language<=>Language	0.1321	0.05839	0.02372	0.199102
R_23c_R_6ma	Cingulo-Opercular<=>Cingulo-Opercular	0.1209	0.05338	0.02354	0.199102
R_24dd_R_6v	Somatomotor<=>Somatomotor	-0.126	0.05569	0.02364	0.199102
L_7m_R_47m	Default<=>Default	0.1312	0.05795	0.02354	0.199102
R_45_R_IFJa	Language<=>Language	-0.1396	0.06174	0.02376	0.199102
L_7m_R_PHA1	Default<=>Default	-0.1511	0.0667	0.02352	0.199102
R_7m_R_STSda	Default<=>Default	0.09594	0.04245	0.0238	0.199102
R_a24_R_STSvp	Default<=>Default	0.1477	0.06528	0.0237	0.199102
L_PCV_R_TPOJ3	Posterior-Multimodal<=>Posterior-Multimodal	-0.1384	0.0611	0.02351	0.199102
L_10pp_R_PGi	Default<=>Default	0.1553	0.0686	0.02359	0.199102
R_a24_R_PGi	Default<=>Default	0.1444	0.06374	0.02352	0.199102
R_LIPv_R_VMV3	Visual2<=>Visual2	-0.177	0.07828	0.02372	0.199102
R_V2_R_VVC	Visual2<=>Visual2	-0.1401	0.062	0.02386	0.199102
L_V4_R_MT	Visual2<=>Visual2	-0.1392	0.06167	0.02396	0.199573
L_d23ab_R_POS1	Default<=>Default	-0.172	0.07627	0.02409	0.200459
L_23d_R_STSda	Default<=>Default	0.1336	0.05925	0.02417	0.200928
L_V2_L_PH	Visual2<=>Visual2	-0.1712	0.07597	0.02424	0.201086
L_PHA1_R_d23ab	Default<=>Default	-0.167	0.07413	0.02426	0.201086
R_V7_R_FST	Visual2<=>Visual2	-0.145	0.06433	0.02424	0.201086
L_V3_R_PH	Visual2<=>Visual2	-0.184	0.08167	0.02429	0.201138
L_3b_L_OP1	Somatomotor<=>Somatomotor	-0.1239	0.05501	0.02433	0.201273
R_a24pr_R_MI	Cingulo-Opercular<=>Cingulo-Opercular	-0.09669	0.04296	0.0244	0.201656
L_V6_R_FFC	Visual2<=>Visual2	-0.1583	0.07042	0.02456	0.202584
L_STSva_R_7m	Default<=>Default	0.1174	0.05221	0.02456	0.202584
L_d32_R_47l	Default<=>Default	0.1161	0.05168	0.02462	0.202882
R_33pr_R_PFm	Frontoparietal<=>Frontoparietal	-0.1319	0.0587	0.02465	0.202933
L_47m_R_9p	Default<=>Default	0.1168	0.052	0.02474	0.20328
R_LIPv_R_VMV1	Visual2<=>Visual2	-0.2603	0.1159	0.02474	0.20328
R_5L_R_3a	Somatomotor<=>Somatomotor	-0.1402	0.06245	0.02481	0.203658
L_6a_L_PFt	Dorsal-Attention<=>Dorsal-Attention	0.129	0.05756	0.02499	0.204116
L_47m_R_8Av	Default<=>Default	0.1536	0.06852	0.02498	0.204116
L_TE1m_R_8Av	Default<=>Default	0.1076	0.04797	0.02496	0.204116
L_7Pm_R_PFm	Frontoparietal<=>Frontoparietal	-0.1569	0.07	0.02495	0.204116
R_7m_R_25	Default<=>Default	0.1218	0.05436	0.02501	0.204116
L_AVI_R_p10p	Frontoparietal<=>Frontoparietal	0.1342	0.05989	0.02499	0.204116
L_V3B_L_LIPv	Visual2<=>Visual2	-0.1299	0.05798	0.02509	0.204458
R_5mv_R_9-46d	Cingulo-Opercular<=>Cingulo-Opercular	0.1198	0.05348	0.0251	0.204458
L_9a_R_10r	Default<=>Default	-0.1039	0.04642	0.02516	0.20475
R_FFC_R_LIPv	Visual2<=>Visual2	-0.1807	0.08073	0.0252	0.20488
L_V8_L_FST	Visual2<=>Visual2	-0.2122	0.09484	0.02526	0.204975
R_V6_R_FST	Visual2<=>Visual2	-0.1403	0.06271	0.02525	0.204975
L_a9-46v_L_13l	Frontoparietal<=>Frontoparietal	-0.1076	0.04813	0.0254	0.205603
L_TE1m_R_47m	Default<=>Default	0.1596	0.0714	0.02538	0.205603
L_47s_R_31pd	Default<=>Default	0.353	0.158	0.02541	0.205603
L_TE1a_R_TE2a	Default<=>Default	0.1306	0.05844	0.02544	0.20565
L_LO1_L_FST	Visual2<=>Visual2	-0.159	0.07121	0.02554	0.206262
L_v23ab_R_47m	Default<=>Default	0.133	0.05964	0.02575	0.207761
L_MST_R_PH	Visual2<=>Visual2	-0.2058	0.09236	0.02587	0.208531
L_RSC_R_a47r	Frontoparietal<=>Frontoparietal	0.1471	0.06604	0.02596	0.209058
L_7m_L_POS1	Default<=>Default	-0.1495	0.06718	0.02601	0.209262
L_PH_L_VMV1	Visual2<=>Visual2	-0.2483	0.1116	0.02605	0.209386
L_IPS1_R_IPS1	Visual2<=>Visual2	-0.1845	0.08294	0.0261	0.209589
L_IFJp_L_i6-8	Frontoparietal<=>Frontoparietal	0.1602	0.07203	0.02617	0.209755
R_7m_R_9a	Default<=>Default	0.09756	0.04387	0.02615	0.209755
L_SCEF_L_PFop	Cingulo-Opercular<=>Cingulo-Opercular	-0.116	0.05219	0.02628	0.21024
L_IP2_R_TE1m	Frontoparietal<=>Frontoparietal	-0.1132	0.05095	0.02627	0.21024
L_FST_R_V4t	Visual2<=>Visual2	-0.131	0.05898	0.02635	0.210602
L_a24_R_9a	Default<=>Default	0.1799	0.08104	0.02638	0.210643
R_V3B_R_FST	Visual2<=>Visual2	-0.1458	0.06577	0.02659	0.212121
L_3b_L_6v	Somatomotor<=>Somatomotor	-0.1189	0.05363	0.02663	0.212241
R_4_R_5m	Somatomotor<=>Somatomotor	-0.1276	0.05757	0.02667	0.21232
L_d32_R_STSda	Default<=>Default	0.1356	0.0612	0.02669	0.21232
L_6v_R_1	Somatomotor<=>Somatomotor	-0.1559	0.0704	0.0268	0.21236
L_SFL_R_45	Language<=>Language	0.1451	0.0655	0.02674	0.21236
L_POS1_R_47s	Default<=>Default	0.1963	0.08864	0.02682	0.21236
L_V6_R_VVC	Visual2<=>Visual2	-0.1293	0.05839	0.02682	0.21236
L_8Av_R_s32	Default<=>Default	0.1648	0.07439	0.02676	0.21236
L_STSvp_R_STSvp	Default<=>Default	0.1191	0.05382	0.02686	0.21244
R_MI_R_PF	Cingulo-Opercular<=>Cingulo-Opercular	-0.1267	0.05725	0.02688	0.21244
L_7m_R_8BL	Default<=>Default	0.1256	0.05682	0.02705	0.213544
R_VMV1_R_V3CD	Visual2<=>Visual2	-0.139	0.06287	0.02707	0.213544
R_IFJa_R_TPOJ1	Language<=>Language	-0.1453	0.06577	0.02715	0.213976
L_9p_R_31pd	Default<=>Default	0.1275	0.05773	0.02718	0.214014
L_6v_L_OP1	Somatomotor<=>Somatomotor	-0.1587	0.07192	0.0273	0.214046
R_V3A_R_MT	Visual2<=>Visual2	-0.1364	0.0618	0.02728	0.214046
L_PFt_R_LIPd	Dorsal-Attention<=>Dorsal-Attention	0.1585	0.07181	0.02731	0.214046
L_24dd_R_OP2-3	Somatomotor<=>Somatomotor	-0.1288	0.05835	0.02729	0.214046
L_v23ab_R_25	Default<=>Default	0.1492	0.06757	0.02725	0.214046
L_IPS1_R_V3B	Visual2<=>Visual2	-0.1124	0.05093	0.02735	0.214162
L_10pp_R_31pd	Default<=>Default	0.2035	0.0923	0.02744	0.214669
L_LO1_R_PIT	Visual2<=>Visual2	-0.2161	0.09805	0.02749	0.214743
L_V3A_R_V3CD	Visual2<=>Visual2	-0.1484	0.06731	0.0275	0.214743
L_IPS1_L_PIT	Visual2<=>Visual2	-0.1582	0.07183	0.02767	0.214766
L_V7_R_FFC	Visual2<=>Visual2	-0.1318	0.0598	0.02756	0.214766
L_PH_R_MT	Visual2<=>Visual2	-0.1535	0.06971	0.02768	0.214766
L_10d_R_8BL	Default<=>Default	0.1502	0.06816	0.02759	0.214766
L_VIP_R_VMV3	Visual2<=>Visual2	-0.1716	0.07788	0.0276	0.214766
L_7m_R_PHA2	Default<=>Default	-0.1608	0.07299	0.02761	0.214766
L_9m_R_31pd	Default<=>Default	0.1304	0.05921	0.02766	0.214766
L_p24_R_5mv	Cingulo-Opercular<=>Cingulo-Opercular	-0.1267	0.05757	0.02775	0.214953
L_LO1_R_PH	Visual2<=>Visual2	-0.1762	0.08009	0.02778	0.214953
R_TPOJ2_R_TPOJ3	Posterior-Multimodal<=>Posterior-Multimodal	-0.1552	0.07055	0.02778	0.214953
L_31a_R_31pv	Default<=>Default	-0.1192	0.05422	0.02794	0.215995
L_8BL_L_31pd	Default<=>Default	0.1161	0.05285	0.02808	0.21688
L_V4_R_LO1	Visual2<=>Visual2	-0.1429	0.06512	0.02815	0.217026
L_TE1p_R_IFJp	Frontoparietal<=>Frontoparietal	0.1321	0.06019	0.02814	0.217026
L_7Am_L_PoI2	Cingulo-Opercular<=>Cingulo-Opercular	-0.1291	0.05881	0.02821	0.217239
R_d23ab_R_9p	Default<=>Default	0.1015	0.04628	0.02828	0.217239
L_7Am_R_46	Cingulo-Opercular<=>Cingulo-Opercular	0.1562	0.07122	0.02825	0.217239
R_6v_R_Ig	Somatomotor<=>Somatomotor	-0.1365	0.06222	0.02826	0.217239
R_31pv_R_STSvp	Default<=>Default	0.09716	0.0443	0.02831	0.217273
L_V7_R_V8	Visual2<=>Visual2	-0.1382	0.06306	0.02841	0.217834
L_p24_R_43	Cingulo-Opercular<=>Cingulo-Opercular	-0.1544	0.07046	0.02846	0.217834
L_IPS1_R_LO3	Visual2<=>Visual2	-0.1116	0.05091	0.02844	0.217834
L_1_R_3b	Somatomotor<=>Somatomotor	-0.1136	0.05187	0.02849	0.217868
L_SCEF_L_9-46d	Cingulo-Opercular<=>Cingulo-Opercular	0.1436	0.06561	0.02861	0.217871
L_6d_R_6d	Somatomotor<=>Somatomotor	-0.1077	0.04919	0.02858	0.217871
L_31pv_R_9p	Default<=>Default	0.1133	0.05177	0.02864	0.217871
R_RSC_R_44	Frontoparietal<=>Frontoparietal	0.1396	0.06381	0.02867	0.217871
L_V8_R_VMV1	Visual2<=>Visual2	-0.1522	0.06955	0.02861	0.217871
L_PIT_R_V3CD	Visual2<=>Visual2	-0.1982	0.09058	0.02867	0.217871
L_TE1a_R_31pd	Default<=>Default	0.1237	0.05647	0.02853	0.217871
L_4_L_24dd	Somatomotor<=>Somatomotor	-0.1115	0.051	0.02878	0.218512
L_AVI_R_7Pm	Frontoparietal<=>Frontoparietal	0.1963	0.08983	0.02889	0.218836
R_10r_R_9p	Default<=>Default	0.1233	0.05641	0.02886	0.218836
R_9p_R_PGs	Default<=>Default	0.102	0.04667	0.0289	0.218836
L_MI_L_PoI1	Cingulo-Opercular<=>Cingulo-Opercular	-0.1309	0.05995	0.02899	0.21931
L_31pv_R_8Av	Default<=>Default	0.1001	0.04585	0.02902	0.21931
R_10d_R_TE1a	Default<=>Default	0.1011	0.0463	0.02904	0.21931
L_V4_L_VIP	Visual2<=>Visual2	-0.1337	0.06131	0.02921	0.219724
R_V8_R_PIT	Visual2<=>Visual2	-0.1524	0.06985	0.02917	0.219724
R_3a_R_6d	Somatomotor<=>Somatomotor	-0.1323	0.0607	0.02925	0.219724
R_V2_R_PH	Visual2<=>Visual2	-0.1569	0.07195	0.02922	0.219724
L_LO2_R_LO3	Visual2<=>Visual2	-0.1658	0.07601	0.02919	0.219724
R_LIPv_R_VVC	Visual2<=>Visual2	-0.1892	0.0868	0.02925	0.219724
L_STSvp_R_8Av	Default<=>Default	0.1064	0.04881	0.02934	0.219848
L_s32_R_TE2a	Default<=>Default	0.1045	0.04798	0.02936	0.219848
L_FST_R_VMV2	Visual2<=>Visual2	-0.1388	0.06372	0.02936	0.219848
R_6r_R_FOP5	Cingulo-Opercular<=>Cingulo-Opercular	-0.1243	0.05707	0.02937	0.219848
R_8Av_R_PGs	Default<=>Default	0.1181	0.05424	0.0295	0.220627
R_FFC_R_PIT	Visual2<=>Visual2	-0.1707	0.07843	0.02956	0.220687
L_a24_R_8BL	Default<=>Default	0.1338	0.06151	0.02955	0.220687
L_9p_L_31pd	Default<=>Default	0.1017	0.04676	0.02968	0.221388
R_LO2_R_MT	Visual2<=>Visual2	-0.1506	0.0693	0.02976	0.22179
L_STSdp_R_45	Language<=>Language	0.1435	0.0661	0.02991	0.222713
L_MST_L_MT	Visual2<=>Visual2	-0.1297	0.05988	0.03027	0.223932
L_8Av_L_9p	Default<=>Default	0.1054	0.04869	0.03037	0.223932
L_a24pr_L_PoI1	Cingulo-Opercular<=>Cingulo-Opercular	-0.1237	0.05713	0.03034	0.223932
L_FOP5_L_p24	Cingulo-Opercular<=>Cingulo-Opercular	-0.1109	0.05114	0.03014	0.223932
L_AVI_R_POS2	Frontoparietal<=>Frontoparietal	0.214	0.09878	0.03031	0.223932
L_PIT_R_LO1	Visual2<=>Visual2	-0.161	0.07429	0.03027	0.223932
L_PHA2_R_8Ad	Default<=>Default	-0.1408	0.06495	0.0302	0.223932
R_a24_R_9p	Default<=>Default	0.1529	0.07064	0.03039	0.223932
L_RSC_R_IFJp	Frontoparietal<=>Frontoparietal	0.1614	0.07453	0.03033	0.223932
L_a24_R_STSda	Default<=>Default	0.1209	0.05579	0.03023	0.223932
L_PH_R_FST	Visual2<=>Visual2	-0.1186	0.05477	0.03031	0.223932
R_FFC_R_V3CD	Visual2<=>Visual2	-0.1265	0.05834	0.03015	0.223932
L_47m_L_PGs	Default<=>Default	0.1527	0.07055	0.03047	0.224327
L_PGi_R_47s	Default<=>Default	0.1301	0.06017	0.03062	0.224847
L_IP0_R_IP0	Dorsal-Attention<=>Dorsal-Attention	-0.125	0.05782	0.0306	0.224847
L_FOP4_R_PF	Cingulo-Opercular<=>Cingulo-Opercular	-0.1223	0.05655	0.03062	0.224847
L_9a_R_47l	Default<=>Default	0.1336	0.06182	0.03068	0.225093
L_TE1a_L_TE1m	Default<=>Default	0.1627	0.0753	0.03071	0.2251
L_10pp_R_31pv	Default<=>Default	0.2524	0.1169	0.03084	0.2251
L_7AL_R_7PC	Somatomotor<=>Somatomotor	0.1601	0.07411	0.03074	0.2251
L_7m_R_47l	Default<=>Default	0.1279	0.05923	0.03082	0.2251
L_9-46d_R_FOP4	Cingulo-Opercular<=>Cingulo-Opercular	0.08606	0.03985	0.03081	0.2251
R_FOP4_R_p24	Cingulo-Opercular<=>Cingulo-Opercular	-0.1208	0.0559	0.03078	0.2251
L_47m_R_STSvp	Default<=>Default	0.1766	0.08186	0.03095	0.225709
L_47l_R_10v	Default<=>Default	0.1238	0.05737	0.031	0.22588
L_SCEF_L_PoI2	Cingulo-Opercular<=>Cingulo-Opercular	-0.1222	0.05666	0.03106	0.226123
L_IPS1_L_LIPv	Visual2<=>Visual2	-0.1696	0.07871	0.03114	0.226173
L_FOP4_L_PF	Cingulo-Opercular<=>Cingulo-Opercular	-0.09556	0.04434	0.03116	0.226173
L_IP1_R_i6-8	Frontoparietal<=>Frontoparietal	-0.1226	0.05691	0.0312	0.226173
L_3b_R_OP2-3	Somatomotor<=>Somatomotor	-0.1267	0.05879	0.0312	0.226173
R_STSda_R_s32	Default<=>Default	0.1101	0.0511	0.03116	0.226173
L_FST_R_V4	Visual2<=>Visual2	-0.1509	0.07003	0.03123	0.226198
L_TE2a_R_TGd	Default<=>Default	0.1569	0.07285	0.03126	0.226222
L_s6-8_R_IFJp	Frontoparietal<=>Frontoparietal	0.1483	0.06891	0.03141	0.226728
L_PF_R_MI	Cingulo-Opercular<=>Cingulo-Opercular	-0.08713	0.04048	0.03138	0.226728
L_a24_R_TE1a	Default<=>Default	0.1158	0.05381	0.03139	0.226728
L_d23ab_L_8Ad	Default<=>Default	-0.1059	0.04924	0.03154	0.227112
L_10d_L_47s	Default<=>Default	0.121	0.05627	0.03155	0.227112
L_6d_R_5m	Somatomotor<=>Somatomotor	-0.1187	0.05519	0.03149	0.227112
R_3b_R_5m	Somatomotor<=>Somatomotor	-0.1176	0.05472	0.03157	0.227112
L_PFt_R_MIP	Dorsal-Attention<=>Dorsal-Attention	0.1239	0.05767	0.03167	0.227638
L_LO2_R_V3B	Visual2<=>Visual2	-0.1408	0.06556	0.03176	0.227681
L_PHA2_R_47l	Default<=>Default	-0.1977	0.09208	0.03176	0.227681
L_10r_R_10pp	Default<=>Default	0.2055	0.09565	0.03171	0.227681
R_55b_R_STGa	Language<=>Language	-0.156	0.07267	0.03179	0.227681
L_V7_R_VMV1	Visual2<=>Visual2	-0.1392	0.06485	0.03181	0.227681
L_d23ab_R_47m	Default<=>Default	0.1061	0.04945	0.03193	0.228156
L_TE1m_R_TGd	Default<=>Default	0.122	0.05688	0.03193	0.228156
L_STSvp_R_7m	Default<=>Default	0.14	0.0653	0.03198	0.228321
L_6mp_R_7AL	Somatomotor<=>Somatomotor	0.126	0.05877	0.03201	0.228343
R_V3B_R_V3CD	Visual2<=>Visual2	-0.1366	0.06375	0.03212	0.228936
L_VMV1_R_V2	Visual2<=>Visual2	-0.1568	0.07319	0.03215	0.228958
L_VIP_R_LO3	Visual2<=>Visual2	-0.1272	0.05937	0.0322	0.229122
L_10pp_L_PGi	Default<=>Default	0.1534	0.07171	0.03245	0.229357
L_V3A_L_VMV1	Visual2<=>Visual2	-0.1616	0.07557	0.03252	0.229357
L_PHA1_L_31pd	Default<=>Default	-0.1434	0.06709	0.03252	0.229357
L_V3CD_R_V3B	Visual2<=>Visual2	-0.1872	0.08751	0.03239	0.229357
R_V3B_R_MT	Visual2<=>Visual2	-0.1274	0.05951	0.03227	0.229357
L_OP1_R_3a	Somatomotor<=>Somatomotor	-0.1121	0.0524	0.03249	0.229357
L_TGd_R_47s	Default<=>Default	0.09889	0.04624	0.03248	0.229357
R_9p_R_H	Default<=>Default	0.1485	0.06943	0.03239	0.229357
L_10pp_R_STSda	Default<=>Default	0.2945	0.1377	0.03245	0.229357
R_RSC_R_31a	Frontoparietal<=>Frontoparietal	-0.1079	0.05039	0.03231	0.229357
L_6mp_R_Ig	Somatomotor<=>Somatomotor	-0.09876	0.0462	0.03253	0.229357
R_V3_R_V8	Visual2<=>Visual2	-0.1878	0.08795	0.03271	0.230435
L_V3A_L_VMV2	Visual2<=>Visual2	-0.1598	0.07487	0.03278	0.230545
R_EC_R_PHA1	Default<=>Default	0.1173	0.05493	0.03277	0.230545
R_a24pr_R_PoI2	Cingulo-Opercular<=>Cingulo-Opercular	-0.1171	0.05487	0.03281	0.230566
R_10pp_R_STSda	Default<=>Default	0.1594	0.07471	0.03287	0.230796
L_d32_L_47l	Default<=>Default	0.09816	0.04603	0.03297	0.231116
L_9p_R_v23ab	Default<=>Default	0.1186	0.05559	0.03295	0.231116
L_IFSp_R_55b	Language<=>Language	-0.1423	0.06674	0.03304	0.231226
L_8BM_R_IFSp	Frontoparietal<=>Frontoparietal	0.188	0.08819	0.03303	0.231226
R_FFC_R_VMV3	Visual2<=>Visual2	-0.123	0.05774	0.03311	0.231525
L_8Av_R_31pd	Default<=>Default	0.1206	0.05666	0.03325	0.232191
R_FOP5_R_a32pr	Cingulo-Opercular<=>Cingulo-Opercular	-0.1427	0.06704	0.03326	0.232191
R_3a_R_Ig	Somatomotor<=>Somatomotor	-0.1188	0.05581	0.03333	0.232489
L_45_L_STGa	Language<=>Language	0.1169	0.05494	0.0334	0.232595
R_44_R_p10p	Frontoparietal<=>Frontoparietal	0.1147	0.05393	0.0334	0.232595
L_POS1_L_31pv	Default<=>Default	-0.1162	0.0547	0.03369	0.233041
L_LO1_L_LIPv	Visual2<=>Visual2	-0.1319	0.06222	0.03404	0.233041
L_24dd_L_3a	Somatomotor<=>Somatomotor	-0.1082	0.05101	0.03382	0.233041
L_a9-46v_L_TE1p	Frontoparietal<=>Frontoparietal	0.09926	0.0468	0.03394	0.233041
L_23c_L_p24	Cingulo-Opercular<=>Cingulo-Opercular	-0.1151	0.05431	0.03404	0.233041
L_PIT_R_V3	Visual2<=>Visual2	-0.1452	0.06842	0.03382	0.233041
L_24dd_R_3b	Somatomotor<=>Somatomotor	-0.114	0.05376	0.03402	0.233041
L_OFC_R_7m	Default<=>Default	0.1513	0.07128	0.0338	0.233041
L_5L_R_3a	Somatomotor<=>Somatomotor	-0.1231	0.05792	0.0335	0.233041
R_3b_R_6d	Somatomotor<=>Somatomotor	-0.1266	0.05962	0.03376	0.233041
L_AVI_R_p9-46v	Frontoparietal<=>Frontoparietal	0.1194	0.05629	0.03391	0.233041
L_p47r_R_i6-8	Frontoparietal<=>Frontoparietal	0.1106	0.05205	0.03363	0.233041
R_a9-46v_R_i6-8	Frontoparietal<=>Frontoparietal	0.0985	0.04639	0.03373	0.233041
L_V4_R_PH	Visual2<=>Visual2	-0.1618	0.07628	0.03395	0.233041
R_V4_R_PH	Visual2<=>Visual2	-0.1621	0.07642	0.03388	0.233041
R_MST_R_FST	Visual2<=>Visual2	-0.1499	0.07058	0.03363	0.233041
R_MT_R_V3CD	Visual2<=>Visual2	-0.1165	0.05488	0.03378	0.233041
R_VIP_R_VMV2	Visual2<=>Visual2	-0.1158	0.0546	0.034	0.233041
R_PH_R_VMV2	Visual2<=>Visual2	-0.1338	0.06305	0.03387	0.233041
R_52_R_MBelt	Auditory<=>Auditory	-0.1122	0.05282	0.03373	0.233041
R_6r_R_PI	Cingulo-Opercular<=>Cingulo-Opercular	-0.233	0.1097	0.03372	0.233041
L_8BM_R_i6-8	Frontoparietal<=>Frontoparietal	0.124	0.05854	0.03417	0.233743
L_V3A_R_FST	Visual2<=>Visual2	-0.1766	0.08346	0.03429	0.234323
R_PoI1_R_p24	Cingulo-Opercular<=>Cingulo-Opercular	-0.155	0.07321	0.03431	0.234323
L_10v_L_47s	Default<=>Default	0.1169	0.05528	0.03454	0.23471
L_VIP_L_VMV1	Visual2<=>Visual2	-0.1584	0.07489	0.03442	0.23471
L_55b_L_TGv	Language<=>Language	0.1131	0.05349	0.03453	0.23471
L_LO1_R_FFC	Visual2<=>Visual2	-0.1441	0.06813	0.03446	0.23471
L_1_R_6d	Somatomotor<=>Somatomotor	-0.1216	0.05753	0.03456	0.23471
L_STGa_R_STSdp	Language<=>Language	0.1482	0.07013	0.03454	0.23471
L_PGs_R_PGi	Default<=>Default	-0.1786	0.08446	0.03451	0.23471
R_V2_R_V8	Visual2<=>Visual2	-0.2161	0.1023	0.03465	0.234909
R_V4_R_MT	Visual2<=>Visual2	-0.1361	0.06446	0.0347	0.234909
L_i6-8_R_8BM	Frontoparietal<=>Frontoparietal	-0.138	0.06533	0.03465	0.234909
L_PFcm_R_PoI2	Cingulo-Opercular<=>Cingulo-Opercular	-0.09769	0.04625	0.03468	0.234909
L_3b_R_6d	Somatomotor<=>Somatomotor	-0.122	0.05781	0.03477	0.235196
R_7PC_R_6mp	Somatomotor<=>Somatomotor	0.1233	0.05842	0.03481	0.235279
L_FOP4_R_PoI2	Cingulo-Opercular<=>Cingulo-Opercular	-0.1061	0.05031	0.03494	0.23597
L_43_L_PoI2	Cingulo-Opercular<=>Cingulo-Opercular	-0.1076	0.05107	0.03504	0.23627
L_8BL_L_TGd	Default<=>Default	0.104	0.04933	0.03503	0.23627
L_31pd_R_PHA1	Default<=>Default	-0.2898	0.1375	0.03507	0.236284
L_5m_R_6v	Somatomotor<=>Somatomotor	-0.1202	0.05708	0.03515	0.236636
L_LO1_L_PH	Visual2<=>Visual2	-0.1434	0.06809	0.03524	0.237001
R_23d_R_TGd	Default<=>Default	0.118	0.05603	0.03526	0.237001
R_5m_R_6v	Somatomotor<=>Somatomotor	-0.1342	0.06376	0.03535	0.23723
L_6r_R_p24	Cingulo-Opercular<=>Cingulo-Opercular	-0.1456	0.06917	0.03533	0.23723
L_IPS1_R_V2	Visual2<=>Visual2	-0.11	0.05231	0.03542	0.237325
L_TE1a_R_PHA1	Default<=>Default	-0.1676	0.07968	0.03542	0.237325
L_31a_R_7m	Default<=>Default	-0.1084	0.05154	0.03548	0.237353
L_4_R_5m	Somatomotor<=>Somatomotor	-0.1168	0.05554	0.03547	0.237353
R_2_R_6d	Somatomotor<=>Somatomotor	-0.128	0.0609	0.03554	0.23738
R_9a_R_STSda	Default<=>Default	0.09284	0.04416	0.03554	0.23738
L_3a_L_Ig	Somatomotor<=>Somatomotor	-0.1314	0.06252	0.03561	0.237475
R_7m_R_POS1	Default<=>Default	-0.1354	0.06443	0.03561	0.237475
L_FOP1_R_PFop	Cingulo-Opercular<=>Cingulo-Opercular	0.1256	0.05978	0.03565	0.237555
L_31a_R_8Ad	Default<=>Default	-0.1403	0.06684	0.03583	0.238567
R_8BL_R_10d	Default<=>Default	0.09991	0.04762	0.03591	0.238913
R_a24pr_R_FOP4	Cingulo-Opercular<=>Cingulo-Opercular	-0.09492	0.04527	0.03602	0.239457
L_a24pr_R_a24pr	Cingulo-Opercular<=>Cingulo-Opercular	-0.08877	0.04236	0.03613	0.24
L_5mv_R_FOP1	Cingulo-Opercular<=>Cingulo-Opercular	0.1143	0.05455	0.03621	0.240168
L_POS1_R_PHA1	Default<=>Default	-0.1253	0.05984	0.03622	0.240168
L_MST_R_FST	Visual2<=>Visual2	-0.1274	0.06083	0.03624	0.240168
L_4_R_OP2-3	Somatomotor<=>Somatomotor	-0.1284	0.06134	0.03632	0.24051
L_V3A_L_IPS1	Visual2<=>Visual2	-0.09984	0.04771	0.0364	0.240797
R_6ma_R_9-46d	Cingulo-Opercular<=>Cingulo-Opercular	0.1258	0.06015	0.03642	0.240797
L_3b_L_24dd	Somatomotor<=>Somatomotor	-0.1106	0.05292	0.03656	0.241347
L_H_L_TE2a	Default<=>Default	0.1261	0.0603	0.03654	0.241347
R_9p_R_31pd	Default<=>Default	0.1156	0.05539	0.03682	0.242875
L_V6A_L_VMV1	Visual2<=>Visual2	-0.1364	0.06536	0.03691	0.242968
L_31a_R_d23ab	Default<=>Default	-0.1105	0.05292	0.03687	0.242968
R_A5_R_TPOJ1	Language<=>Language	-0.106	0.05081	0.03692	0.242968
L_POS1_L_TE1a	Default<=>Default	-0.2066	0.09903	0.03697	0.243053
L_3b_R_1	Somatomotor<=>Somatomotor	-0.1035	0.04962	0.03699	0.243053
L_V4_L_IPS1	Visual2<=>Visual2	-0.105	0.05041	0.03723	0.243125
L_MST_L_LO2	Visual2<=>Visual2	-0.1596	0.07656	0.03705	0.243125
L_IP1_L_p47r	Frontoparietal<=>Frontoparietal	0.1003	0.04812	0.0372	0.243125
R_MST_R_PIT	Visual2<=>Visual2	-0.2543	0.1221	0.03723	0.243125
L_3b_R_6v	Somatomotor<=>Somatomotor	-0.1022	0.04904	0.03722	0.243125
R_v23ab_R_9m	Default<=>Default	0.09132	0.04383	0.03722	0.243125
R_10v_R_STSvp	Default<=>Default	0.1019	0.04889	0.03719	0.243125
R_MT_R_VVC	Visual2<=>Visual2	-0.1586	0.07609	0.03718	0.243125
L_4_L_OP1	Somatomotor<=>Somatomotor	-0.116	0.05576	0.03746	0.243504
L_47s_R_10r	Default<=>Default	0.1498	0.07201	0.03746	0.243504
R_9p_R_10v	Default<=>Default	0.1038	0.04991	0.03744	0.243504
L_FOP4_R_MI	Cingulo-Opercular<=>Cingulo-Opercular	-0.09669	0.04645	0.03738	0.243504
L_TA2_R_PBelt	Auditory<=>Auditory	-0.09488	0.04558	0.03739	0.243504
L_1_R_Ig	Somatomotor<=>Somatomotor	-0.1571	0.07546	0.03735	0.243504
L_23d_L_9m	Default<=>Default	0.09808	0.04725	0.03791	0.24362
L_s6-8_L_AVI	Frontoparietal<=>Frontoparietal	0.1348	0.06492	0.03785	0.24362
L_V1_R_V1	Visual1<=>Visual1	-0.1307	0.06291	0.0377	0.24362
L_OP1_R_3b	Somatomotor<=>Somatomotor	-0.105	0.05049	0.03754	0.24362
L_V3A_R_IPS1	Visual2<=>Visual2	-0.1086	0.05234	0.03808	0.24362
L_24dv_R_7AL	Somatomotor<=>Somatomotor	0.1228	0.0592	0.03798	0.24362
L_p24_R_a24pr	Cingulo-Opercular<=>Cingulo-Opercular	-0.1043	0.05027	0.03805	0.24362
L_PoI2_R_p32pr	Cingulo-Opercular<=>Cingulo-Opercular	-0.1438	0.06928	0.03795	0.24362
R_a24_R_47m	Default<=>Default	0.1382	0.06658	0.03787	0.24362
L_TE1p_R_p9-46v	Frontoparietal<=>Frontoparietal	0.1007	0.04851	0.03793	0.24362
L_9m_R_47s	Default<=>Default	0.09793	0.04715	0.03779	0.24362
R_FOP1_R_PFop	Cingulo-Opercular<=>Cingulo-Opercular	0.1143	0.05498	0.0377	0.24362
L_8Ad_R_PGi	Default<=>Default	-0.1228	0.05917	0.03793	0.24362
L_FST_R_V6A	Visual2<=>Visual2	-0.201	0.09691	0.03804	0.24362
L_MST_R_VMV1	Visual2<=>Visual2	-0.1487	0.07151	0.03762	0.24362
R_V3B_R_VMV1	Visual2<=>Visual2	-0.1419	0.06822	0.03758	0.24362
L_VMV1_R_VMV3	Visual2<=>Visual2	-0.111	0.05342	0.03772	0.24362
L_VMV1_R_VMV2	Visual2<=>Visual2	-0.1127	0.05428	0.03791	0.24362
L_V3_R_VVC	Visual2<=>Visual2	-0.1281	0.06156	0.03752	0.24362
L_IFJp_R_TE1m	Frontoparietal<=>Frontoparietal	-0.1288	0.06202	0.03791	0.24362
R_PF_R_PI	Cingulo-Opercular<=>Cingulo-Opercular	-0.2261	0.109	0.03808	0.24362
L_EC_L_PHA2	Default<=>Default	0.131	0.06319	0.03814	0.24382
L_FOP3_R_PSL	Cingulo-Opercular<=>Cingulo-Opercular	-0.09433	0.04552	0.03822	0.244148
L_23d_L_TGd	Default<=>Default	0.1112	0.05368	0.03826	0.24422
L_46_L_MI	Cingulo-Opercular<=>Cingulo-Opercular	0.1015	0.04905	0.03849	0.24422
L_V7_R_V3A	Visual2<=>Visual2	-0.1247	0.06021	0.03832	0.24422
L_LIPv_R_FFC	Visual2<=>Visual2	-0.1489	0.07195	0.03845	0.24422
L_PHA2_R_7m	Default<=>Default	-0.1158	0.05589	0.0383	0.24422
R_1_R_3a	Somatomotor<=>Somatomotor	-0.1061	0.05126	0.03841	0.24422
R_7m_R_9m	Default<=>Default	0.09984	0.04821	0.03838	0.24422
L_10v_R_9p	Default<=>Default	0.1213	0.05861	0.03849	0.24422
R_V6_R_VVC	Visual2<=>Visual2	-0.1242	0.05999	0.03848	0.24422
L_POS1_L_25	Default<=>Default	0.1106	0.05348	0.03863	0.244926
L_LO1_R_LO1	Visual2<=>Visual2	-0.1408	0.0681	0.03874	0.245384
R_a47r_R_PFm	Frontoparietal<=>Frontoparietal	0.1162	0.05622	0.03876	0.245384
L_9p_L_47l	Default<=>Default	0.1117	0.05407	0.03884	0.245707
R_47m_R_PGs	Default<=>Default	0.1239	0.05999	0.03896	0.246283
L_V8_R_FFC	Visual2<=>Visual2	-0.1204	0.05835	0.03899	0.246289
L_LO1_R_FST	Visual2<=>Visual2	-0.1237	0.05992	0.03903	0.246359
R_LO1_R_PIT	Visual2<=>Visual2	-0.171	0.08292	0.03921	0.246762
R_3b_R_1	Somatomotor<=>Somatomotor	-0.1044	0.05065	0.03919	0.246762
L_11l_R_d32	Frontoparietal<=>Frontoparietal	-0.1639	0.07945	0.03915	0.246762
R_PHA1_R_TE2a	Default<=>Default	0.1547	0.07499	0.03917	0.246762
L_9a_L_PGi	Default<=>Default	0.09478	0.04597	0.03924	0.246768
L_6ma_L_p32pr	Cingulo-Opercular<=>Cingulo-Opercular	0.1229	0.05967	0.03949	0.247003
L_LIPd_L_PFt	Dorsal-Attention<=>Dorsal-Attention	0.1402	0.06811	0.03951	0.247003
L_V4_L_PH	Visual2<=>Visual2	-0.1494	0.07251	0.03941	0.247003
L_POS1_R_v23ab	Default<=>Default	-0.1628	0.07898	0.03934	0.247003
L_d23ab_R_9p	Default<=>Default	0.1021	0.04958	0.0394	0.247003
R_10pp_R_TE2a	Default<=>Default	0.1288	0.06254	0.03948	0.247003
L_V6_R_VMV3	Visual2<=>Visual2	-0.1231	0.05979	0.03946	0.247003
R_47l_R_31pd	Default<=>Default	0.2031	0.09863	0.03945	0.247003
L_IP0_R_PGp	Dorsal-Attention<=>Dorsal-Attention	-0.1255	0.06098	0.03959	0.247321
L_a24pr_L_43	Cingulo-Opercular<=>Cingulo-Opercular	-0.1215	0.05906	0.0397	0.247416
L_VMV1_R_V3A	Visual2<=>Visual2	-0.1335	0.06492	0.03978	0.247416
L_3b_R_5m	Somatomotor<=>Somatomotor	-0.1109	0.05392	0.03967	0.247416
L_31pv_R_10r	Default<=>Default	-0.084	0.04085	0.03973	0.247416
R_V8_R_FST	Visual2<=>Visual2	-0.1218	0.05922	0.03976	0.247416
L_9p_R_s32	Default<=>Default	0.1109	0.05392	0.03977	0.247416
L_MST_R_V3	Visual2<=>Visual2	-0.1731	0.08421	0.03985	0.247671
L_IP2_L_IP1	Frontoparietal<=>Frontoparietal	0.1054	0.05132	0.03994	0.247748
L_TE2a_L_PHA2	Default<=>Default	0.1827	0.08892	0.03995	0.247748
R_9p_R_47l	Default<=>Default	0.2346	0.1142	0.0399	0.247748
R_V6_R_MT	Visual2<=>Visual2	-0.1161	0.05651	0.03998	0.247754
L_PoI2_R_SCEF	Cingulo-Opercular<=>Cingulo-Opercular	-0.1224	0.05961	0.04007	0.247769
R_v23ab_R_9a	Default<=>Default	0.08062	0.03926	0.04002	0.247769
L_TE2a_R_10v	Default<=>Default	0.1201	0.0585	0.04006	0.247769
L_V3A_R_PIT	Visual2<=>Visual2	-0.2037	0.09925	0.04012	0.247898
L_p47r_R_RSC	Frontoparietal<=>Frontoparietal	0.1307	0.0637	0.04018	0.24797
L_PI_R_p24pr	Cingulo-Opercular<=>Cingulo-Opercular	-0.2404	0.1172	0.04019	0.24797
L_VIP_R_V6A	Visual2<=>Visual2	-0.1614	0.07869	0.04027	0.248283
L_7Am_L_6r	Cingulo-Opercular<=>Cingulo-Opercular	0.1092	0.05334	0.04066	0.248302
L_LIPv_L_VMV2	Visual2<=>Visual2	-0.1636	0.07982	0.04044	0.248302
L_24dd_R_4	Somatomotor<=>Somatomotor	-0.108	0.05278	0.04068	0.248302
R_V3_R_PIT	Visual2<=>Visual2	-0.182	0.08882	0.04045	0.248302
L_VMV1_R_VIP	Visual2<=>Visual2	-0.1369	0.06692	0.04077	0.248302
L_3b_R_2	Somatomotor<=>Somatomotor	-0.09526	0.0465	0.04051	0.248302
L_9-46d_R_p24pr	Cingulo-Opercular<=>Cingulo-Opercular	0.106	0.05176	0.04064	0.248302
R_3a_R_OP2-3	Somatomotor<=>Somatomotor	-0.122	0.05956	0.04056	0.248302
L_SCEF_R_PoI2	Cingulo-Opercular<=>Cingulo-Opercular	-0.1093	0.05336	0.04052	0.248302
R_PHA1_R_STSda	Default<=>Default	-0.1453	0.0709	0.04048	0.248302
L_8Ad_R_TE1a	Default<=>Default	-0.1053	0.05149	0.04077	0.248302
L_47l_R_TE2a	Default<=>Default	0.1797	0.08768	0.04043	0.248302
L_IPS1_R_PH	Visual2<=>Visual2	-0.1927	0.09413	0.0407	0.248302
R_LIPv_R_VMV2	Visual2<=>Visual2	-0.1343	0.06566	0.04075	0.248302
L_V8_R_VVC	Visual2<=>Visual2	-0.1236	0.06035	0.04052	0.248302
L_47l_R_s32	Default<=>Default	0.1127	0.05506	0.04063	0.248302
L_FOP3_R_PoI1	Cingulo-Opercular<=>Cingulo-Opercular	-0.09064	0.04426	0.04055	0.248302
L_MST_L_V6A	Visual2<=>Visual2	-0.121	0.05919	0.04091	0.248977
L_STSva_R_23d	Default<=>Default	0.1486	0.07268	0.04094	0.248981
L_V3_R_V3B	Visual2<=>Visual2	-0.1505	0.07366	0.04106	0.249532
L_PI_R_6r	Cingulo-Opercular<=>Cingulo-Opercular	-0.1528	0.07482	0.0411	0.249597
L_23d_L_TE1m	Default<=>Default	0.112	0.05488	0.04132	0.250039
L_6v_R_OP2-3	Somatomotor<=>Somatomotor	-0.1206	0.05909	0.0413	0.250039
R_5L_R_OP2-3	Somatomotor<=>Somatomotor	-0.1181	0.05788	0.04131	0.250039
L_s6-8_R_IP2	Frontoparietal<=>Frontoparietal	0.09751	0.04778	0.04126	0.250039
R_IPS1_R_VMV1	Visual2<=>Visual2	-0.1628	0.07981	0.04131	0.250039
L_24dd_L_OP1	Somatomotor<=>Somatomotor	-0.1075	0.05269	0.04138	0.250046
R_6ma_R_PoI1	Cingulo-Opercular<=>Cingulo-Opercular	0.1092	0.05353	0.04136	0.250046
L_FFC_R_MT	Visual2<=>Visual2	-0.1438	0.07053	0.04152	0.250535
L_V7_R_V6A	Visual2<=>Visual2	-0.1211	0.05943	0.0415	0.250535
L_PoI2_R_6r	Cingulo-Opercular<=>Cingulo-Opercular	-0.1162	0.05701	0.04155	0.250539
L_p9-46v_L_s6-8	Frontoparietal<=>Frontoparietal	0.1124	0.05518	0.04161	0.250668
R_V7_R_MT	Visual2<=>Visual2	-0.1225	0.06013	0.04166	0.250668
L_7m_R_9a	Default<=>Default	0.08045	0.0395	0.04166	0.250668
L_23d_R_PGs	Default<=>Default	0.09493	0.04664	0.0418	0.251332
L_V3_R_V8	Visual2<=>Visual2	-0.1908	0.09376	0.04186	0.251398
L_TE1p_R_a47r	Frontoparietal<=>Frontoparietal	0.1078	0.05296	0.04187	0.251398
L_7PC_R_6mp	Somatomotor<=>Somatomotor	0.108	0.05308	0.04195	0.2517
L_PHA2_R_STSva	Default<=>Default	-0.1163	0.05721	0.04198	0.251702
R_7m_R_STSvp	Default<=>Default	0.09409	0.04628	0.04206	0.252004
L_FST_L_V3CD	Visual2<=>Visual2	-0.1452	0.07147	0.04222	0.252606
L_v23ab_R_STSvp	Default<=>Default	0.07972	0.03924	0.0422	0.252606
R_IPS1_R_VIP	Visual2<=>Visual2	-0.128	0.06303	0.04225	0.252608
R_7Am_R_46	Cingulo-Opercular<=>Cingulo-Opercular	0.1483	0.07306	0.04232	0.252849
R_VMV1_R_VMV3	Visual2<=>Visual2	-0.1128	0.05559	0.04238	0.253029
R_9p_R_10d	Default<=>Default	0.1112	0.05481	0.04257	0.253985
L_FOP2_L_Ig	Somatomotor<=>Somatomotor	-0.1328	0.0655	0.04261	0.254045
L_LIPv_R_IPS1	Visual2<=>Visual2	-0.1489	0.07352	0.04277	0.254285
L_V8_R_MT	Visual2<=>Visual2	-0.1444	0.07129	0.04275	0.254285
L_PGi_R_TGd	Default<=>Default	0.1048	0.0517	0.04276	0.254285
R_V3B_R_VVC	Visual2<=>Visual2	-0.1152	0.05683	0.04273	0.254285
R_V7_R_V3B	Visual2<=>Visual2	-0.1427	0.07061	0.04322	0.255886
L_p24pr_R_6ma	Cingulo-Opercular<=>Cingulo-Opercular	0.1045	0.05165	0.04314	0.255886
R_47m_R_9a	Default<=>Default	0.1155	0.05714	0.04317	0.255886
R_v23ab_R_TE2a	Default<=>Default	0.1483	0.07333	0.04317	0.255886
R_PH_R_V4t	Visual2<=>Visual2	-0.1208	0.05973	0.04322	0.255886
R_VMV3_R_VMV2	Visual2<=>Visual2	-0.1129	0.05584	0.04317	0.255886
L_47s_L_PreS	Default<=>Default	0.206	0.1019	0.04331	0.256241
L_VIP_R_V4	Visual2<=>Visual2	-0.1348	0.06673	0.04341	0.256297
R_SFL_R_STGa	Language<=>Language	0.1611	0.07978	0.0434	0.256297
R_MST_R_PH	Visual2<=>Visual2	-0.1719	0.08511	0.04338	0.256297
R_7m_R_TE2a	Default<=>Default	0.109	0.05404	0.04362	0.257358
L_43_R_p24	Cingulo-Opercular<=>Cingulo-Opercular	-0.1469	0.07283	0.04371	0.25771
L_8C_L_p9-46v	Frontoparietal<=>Frontoparietal	0.1222	0.06062	0.04383	0.258055
L_a10p_L_13l	Frontoparietal<=>Frontoparietal	0.1122	0.05567	0.04389	0.258055
L_p24pr_L_43	Cingulo-Opercular<=>Cingulo-Opercular	-0.09894	0.04909	0.04386	0.258055
L_PFt_R_PGp	Dorsal-Attention<=>Dorsal-Attention	0.172	0.08536	0.04388	0.258055
R_a24_R_9a	Default<=>Default	0.1527	0.0758	0.04396	0.258109
R_52_R_TA2	Auditory<=>Auditory	-0.1106	0.05491	0.04394	0.258109
L_V2_L_VIP	Visual2<=>Visual2	-0.1399	0.06946	0.04404	0.2584
L_PHA2_L_31pd	Default<=>Default	-0.1118	0.05555	0.04413	0.25863
L_7Am_R_PoI2	Cingulo-Opercular<=>Cingulo-Opercular	-0.126	0.06259	0.04414	0.25863
L_23d_L_47s	Default<=>Default	0.1344	0.06681	0.04425	0.25867
L_V3A_L_V3CD	Visual2<=>Visual2	-0.1371	0.06818	0.04427	0.25867
L_a10p_L_p47r	Frontoparietal<=>Frontoparietal	0.1287	0.06398	0.04432	0.25867
R_V4_R_LO1	Visual2<=>Visual2	-0.1282	0.06374	0.04436	0.25867
L_POS2_R_33pr	Frontoparietal<=>Frontoparietal	-0.1051	0.05226	0.04435	0.25867
R_9a_R_47s	Default<=>Default	0.1378	0.06852	0.04436	0.25867
R_MT_R_VMV1	Visual2<=>Visual2	-0.1191	0.05921	0.04432	0.25867
L_OFC_R_PGs	Default<=>Default	0.1162	0.05779	0.04441	0.258784
L_8Ad_R_47l	Default<=>Default	0.1197	0.05958	0.04452	0.259247
R_TE2a_R_PGi	Default<=>Default	0.09629	0.04795	0.04461	0.259416
L_OFC_R_PHA2	Default<=>Default	0.2571	0.128	0.04459	0.259416
L_10d_L_STSvp	Default<=>Default	0.1029	0.05124	0.04471	0.259465
L_V3CD_R_V2	Visual2<=>Visual2	-0.1432	0.07136	0.04471	0.259465
L_3b_R_Ig	Somatomotor<=>Somatomotor	-0.1187	0.05911	0.04468	0.259465
L_PIT_R_LO3	Visual2<=>Visual2	-0.1983	0.09884	0.04477	0.259635
L_v23ab_R_47l	Default<=>Default	0.1199	0.05975	0.04485	0.259799
R_TE1a_R_PHA2	Default<=>Default	-0.1459	0.07276	0.04487	0.259799
R_31a_R_p47r	Frontoparietal<=>Frontoparietal	0.1666	0.08305	0.04489	0.259799
L_24dv_L_Ig	Somatomotor<=>Somatomotor	-0.1007	0.05026	0.04503	0.260013
L_9m_R_23d	Default<=>Default	0.1081	0.05392	0.04508	0.260013
L_46_R_6r	Cingulo-Opercular<=>Cingulo-Opercular	0.1446	0.07215	0.04504	0.260013
L_FOP4_R_6r	Cingulo-Opercular<=>Cingulo-Opercular	-0.1069	0.05333	0.04504	0.260013
L_Ig_R_OP1	Somatomotor<=>Somatomotor	-0.1174	0.05859	0.04508	0.260013
L_9-46d_L_MI	Cingulo-Opercular<=>Cingulo-Opercular	0.09212	0.046	0.04522	0.260222
L_10pp_L_STSva	Default<=>Default	0.1302	0.06504	0.04521	0.260222
L_V6_R_V8	Visual2<=>Visual2	-0.1577	0.07876	0.04525	0.260222
R_V3_R_V3B	Visual2<=>Visual2	-0.1265	0.06319	0.0453	0.260222
L_MIP_R_AIP	Dorsal-Attention<=>Dorsal-Attention	-0.1025	0.0512	0.04527	0.260222
L_PoI2_R_p24	Cingulo-Opercular<=>Cingulo-Opercular	-0.2304	0.115	0.04516	0.260222
L_23d_L_10d	Default<=>Default	0.1005	0.05022	0.04536	0.260391
L_31pd_R_10r	Default<=>Default	-0.07939	0.03969	0.04548	0.260842
R_9p_R_TE1a	Default<=>Default	0.09926	0.04963	0.0455	0.260842
L_33pr_L_PoI2	Cingulo-Opercular<=>Cingulo-Opercular	-0.106	0.05307	0.04576	0.262022
L_23c_L_PI	Cingulo-Opercular<=>Cingulo-Opercular	-0.2426	0.1215	0.04578	0.262022
L_LO1_R_VIP	Visual2<=>Visual2	-0.1312	0.06572	0.04586	0.262022
L_p32_R_9p	Default<=>Default	0.1635	0.08189	0.04583	0.262022
R_10v_R_STSda	Default<=>Default	0.09054	0.04534	0.04585	0.262022
L_10pp_L_PHA2	Default<=>Default	0.174	0.0872	0.04599	0.26206
L_v23ab_R_PHA1	Default<=>Default	-0.1472	0.07375	0.04598	0.26206
L_d32_R_PGs	Default<=>Default	0.1103	0.05523	0.04593	0.26206
L_p47r_R_p47r	Frontoparietal<=>Frontoparietal	0.1668	0.08359	0.04598	0.26206
L_STSvp_R_POS1	Default<=>Default	-0.1703	0.08538	0.04611	0.262392
R_IPS1_R_LO3	Visual2<=>Visual2	-0.1126	0.05647	0.04611	0.262392
R_31pv_R_9m	Default<=>Default	0.1006	0.05046	0.04616	0.2625
L_FOP3_R_MI	Cingulo-Opercular<=>Cingulo-Opercular	-0.09473	0.04752	0.0462	0.262552
L_OP4_R_6d	Somatomotor<=>Somatomotor	-0.1407	0.07058	0.04625	0.26266
L_10d_R_23d	Default<=>Default	0.1191	0.05981	0.04639	0.26328
L_LO2_R_MST	Visual2<=>Visual2	-0.1824	0.09165	0.04655	0.264011
L_PFm_R_a47r	Frontoparietal<=>Frontoparietal	0.0976	0.04905	0.04662	0.264112
L_OFC_R_PHA1	Default<=>Default	0.1683	0.08461	0.04663	0.264112
L_RSC_L_PFm	Frontoparietal<=>Frontoparietal	-0.1043	0.05245	0.04673	0.264326
R_POS1_R_47l	Default<=>Default	-0.1243	0.0625	0.04671	0.264326
L_p47r_R_POS2	Frontoparietal<=>Frontoparietal	0.1428	0.07184	0.04677	0.264377
L_11l_R_a10p	Frontoparietal<=>Frontoparietal	-0.1622	0.08161	0.04689	0.264703
R_a24_R_STSda	Default<=>Default	0.1183	0.05954	0.04689	0.264703
L_V6_L_IPS1	Visual2<=>Visual2	-0.1061	0.05345	0.04717	0.265984
L_6ma_L_FOP4	Cingulo-Opercular<=>Cingulo-Opercular	0.1458	0.07355	0.04743	0.265984
R_MST_R_LIPv	Visual2<=>Visual2	-0.1864	0.094	0.04742	0.265984
L_PoI2_R_IFSa	Cingulo-Opercular<=>Cingulo-Opercular	-0.1118	0.05637	0.04728	0.265984
L_IFJa_R_A5	Language<=>Language	-0.124	0.06251	0.04733	0.265984
L_10r_R_TGd	Default<=>Default	0.1165	0.05875	0.04736	0.265984
L_VMV2_R_PH	Visual2<=>Visual2	-0.1863	0.09392	0.04729	0.265984
L_TPOJ3_R_TPOJ3	Posterior-Multimodal<=>Posterior-Multimodal	-0.1246	0.06278	0.04725	0.265984
R_FST_R_LO3	Visual2<=>Visual2	-0.1568	0.07907	0.04742	0.265984
L_33pr_R_p24	Cingulo-Opercular<=>Cingulo-Opercular	-0.1266	0.06382	0.0473	0.265984
R_a24_R_47s	Default<=>Default	0.1267	0.06393	0.04747	0.266032
L_24dd_R_24dd	Somatomotor<=>Somatomotor	-0.1076	0.05433	0.04756	0.266361
L_MI_R_p24	Cingulo-Opercular<=>Cingulo-Opercular	-0.1531	0.07729	0.04767	0.266801
L_10r_L_47s	Default<=>Default	0.09874	0.04992	0.04795	0.267835
L_46_L_FOP5	Cingulo-Opercular<=>Cingulo-Opercular	0.1211	0.06126	0.04805	0.267835
L_VMV2_R_V3A	Visual2<=>Visual2	-0.1336	0.06758	0.04812	0.267835
L_V2_R_IPS1	Visual2<=>Visual2	-0.1112	0.05629	0.04817	0.267835
L_FFC_R_LO1	Visual2<=>Visual2	-0.1657	0.08379	0.04794	0.267835
L_6v_R_3a	Somatomotor<=>Somatomotor	-0.096	0.04856	0.04804	0.267835
L_TE2a_R_10r	Default<=>Default	0.1726	0.08732	0.04815	0.267835
L_10pp_R_8Av	Default<=>Default	0.2012	0.1017	0.04793	0.267835
L_V3B_R_PH	Visual2<=>Visual2	-0.1305	0.06602	0.04803	0.267835
L_VMV1_R_V6A	Visual2<=>Visual2	-0.1267	0.0641	0.04812	0.267835
L_SFL_L_STGa	Language<=>Language	0.1072	0.05432	0.04844	0.26916
L_33pr_R_PSL	Cingulo-Opercular<=>Cingulo-Opercular	-0.1174	0.05951	0.04851	0.269197
L_9m_R_v23ab	Default<=>Default	0.1056	0.05351	0.04848	0.269197
L_1_R_4	Somatomotor<=>Somatomotor	-0.09498	0.04818	0.04869	0.269844
R_OP1_R_Ig	Somatomotor<=>Somatomotor	-0.1202	0.06098	0.04867	0.269844
L_9m_R_10d	Default<=>Default	0.1489	0.07557	0.04875	0.27
L_MST_L_PIT	Visual2<=>Visual2	-0.2004	0.1019	0.04917	0.270793
L_V7_L_PIT	Visual2<=>Visual2	-0.1796	0.09133	0.04918	0.270793
L_H_R_9p	Default<=>Default	0.1403	0.07128	0.04897	0.270793
L_a47r_R_44	Frontoparietal<=>Frontoparietal	0.1197	0.06078	0.049	0.270793
L_31a_R_TE1a	Default<=>Default	-0.09464	0.04809	0.04908	0.270793
L_V3CD_R_PH	Visual2<=>Visual2	-0.1778	0.09034	0.04909	0.270793
R_STSvp_R_PGi	Default<=>Default	0.1266	0.06432	0.04895	0.270793
R_V8_R_VMV2	Visual2<=>Visual2	-0.1039	0.0528	0.04906	0.270793
R_33pr_R_p47r	Frontoparietal<=>Frontoparietal	-0.09253	0.04703	0.04912	0.270793
R_6ma_R_a24pr	Cingulo-Opercular<=>Cingulo-Opercular	0.1015	0.05164	0.0494	0.271828
L_POS1_L_31pd	Default<=>Default	-0.1097	0.05585	0.04956	0.272102
R_a24_R_8BL	Default<=>Default	0.1449	0.07378	0.04957	0.272102
R_10d_R_STSda	Default<=>Default	0.08554	0.04357	0.04961	0.272102
R_AIP_R_PGp	Dorsal-Attention<=>Dorsal-Attention	-0.1258	0.06405	0.0496	0.272102
R_a24pr_R_PoI1	Cingulo-Opercular<=>Cingulo-Opercular	-0.1176	0.05991	0.04956	0.272102
R_A1_R_52	Auditory<=>Auditory	-0.09242	0.04708	0.04966	0.272201
L_V3A_R_V8	Visual2<=>Visual2	-0.1541	0.07852	0.04971	0.272299
L_31pv_L_STSva	Default<=>Default	0.09343	0.04763	0.04982	0.272726
R_A5_R_STSdp	Language<=>Language	-0.1103	0.05625	0.04992	0.273097
L_10v_L_STSvp	Default<=>Default	0.1003	0.05117	0.04999	0.273129
R_47l_R_TE2a	Default<=>Default	0.1123	0.0573	0.04997	0.273129
L_5L_L_24dv	Somatomotor<=>Somatomotor	0.1533	0.07828	0.05019	0.273518
L_8C_L_TE1p	Frontoparietal<=>Frontoparietal	0.09483	0.04842	0.05018	0.273518
L_a24_R_8Av	Default<=>Default	0.1174	0.05993	0.05014	0.273518
L_6ma_R_FOP1	Cingulo-Opercular<=>Cingulo-Opercular	0.111	0.05668	0.05014	0.273518
L_13l_L_p47r	Frontoparietal<=>Frontoparietal	-0.1009	0.05154	0.05031	0.273579
L_43_R_6ma	Cingulo-Opercular<=>Cingulo-Opercular	0.09329	0.04766	0.05033	0.273579
L_10r_R_47s	Default<=>Default	0.1042	0.05323	0.0503	0.273579
L_VMV2_R_VMV1	Visual2<=>Visual2	-0.1016	0.05193	0.05032	0.273579
L_5mv_L_FOP4	Cingulo-Opercular<=>Cingulo-Opercular	0.09961	0.05091	0.05042	0.273893
L_LIPv_R_PIT	Visual2<=>Visual2	-0.1785	0.09139	0.05085	0.2757
L_LO3_R_LIPv	Visual2<=>Visual2	-0.1389	0.07112	0.05081	0.2757
R_V7_R_V6A	Visual2<=>Visual2	-0.1188	0.06085	0.05083	0.2757
L_PGs_R_8BL	Default<=>Default	0.0857	0.0439	0.05092	0.275903
L_PIT_R_V7	Visual2<=>Visual2	-0.2303	0.118	0.05098	0.276052
L_6ma_R_5mv	Cingulo-Opercular<=>Cingulo-Opercular	0.1039	0.05323	0.05104	0.276188
L_p32_R_10v	Default<=>Default	-0.1121	0.05746	0.05107	0.276188
L_V6A_R_MT	Visual2<=>Visual2	-0.1117	0.05732	0.05135	0.277173
L_47m_R_47m	Default<=>Default	0.1402	0.07192	0.05133	0.277173
L_PF_R_9-46d	Cingulo-Opercular<=>Cingulo-Opercular	-0.08603	0.04415	0.05135	0.277173
L_LO2_L_LIPv	Visual2<=>Visual2	-0.1675	0.08603	0.05156	0.277218
L_2_L_6v	Somatomotor<=>Somatomotor	-0.1049	0.05394	0.05175	0.277218
L_7Am_L_46	Cingulo-Opercular<=>Cingulo-Opercular	0.09881	0.05078	0.05169	0.277218
L_8Ad_L_47s	Default<=>Default	0.1379	0.07083	0.05159	0.277218
L_V3CD_R_V3	Visual2<=>Visual2	-0.158	0.08123	0.05172	0.277218
L_FFC_R_V8	Visual2<=>Visual2	-0.1485	0.07631	0.05167	0.277218
L_V4_R_V3B	Visual2<=>Visual2	-0.1753	0.09004	0.05152	0.277218
L_a9-46v_R_p9-46v	Frontoparietal<=>Frontoparietal	0.2301	0.1183	0.0517	0.277218
L_SCEF_R_46	Cingulo-Opercular<=>Cingulo-Opercular	-0.119	0.06109	0.05149	0.277218
R_OFC_R_AVI	Frontoparietal<=>Frontoparietal	-0.1113	0.05716	0.05144	0.277218
L_a24_R_PGs	Default<=>Default	0.09489	0.04875	0.05163	0.277218
R_VMV3_R_LO3	Visual2<=>Visual2	-0.1131	0.05808	0.05145	0.277218
L_SCEF_L_PFcm	Cingulo-Opercular<=>Cingulo-Opercular	-0.09308	0.04788	0.05191	0.277415
L_9m_L_PGs	Default<=>Default	0.09182	0.04724	0.05195	0.277415
R_PEF_R_SCEF	Cingulo-Opercular<=>Cingulo-Opercular	-0.1039	0.05344	0.05182	0.277415
L_7AL_R_1	Somatomotor<=>Somatomotor	0.118	0.06071	0.05195	0.277415
R_EC_R_PHA2	Default<=>Default	0.1555	0.07997	0.05191	0.277415
L_V3A_R_V7	Visual2<=>Visual2	-0.1265	0.0651	0.05206	0.277828
L_IFJp_L_IP1	Frontoparietal<=>Frontoparietal	0.1505	0.07753	0.05226	0.277848
L_PFcm_L_p24	Cingulo-Opercular<=>Cingulo-Opercular	-0.1293	0.06662	0.05223	0.277848
L_PH_R_V4	Visual2<=>Visual2	-0.1304	0.06716	0.05222	0.277848
L_TE2a_R_H	Default<=>Default	0.1438	0.07406	0.05219	0.277848
R_9m_R_PGi	Default<=>Default	0.08653	0.04458	0.05224	0.277848
R_1_R_Ig	Somatomotor<=>Somatomotor	-0.1346	0.06935	0.05224	0.277848
L_MST_L_V7	Visual2<=>Visual2	-0.1254	0.06467	0.0524	0.278418
L_V2_R_V8	Visual2<=>Visual2	-0.2028	0.1046	0.05252	0.278813
L_6v_R_Ig	Somatomotor<=>Somatomotor	-0.1055	0.05441	0.05254	0.278813
L_IPS1_R_PIT	Visual2<=>Visual2	-0.125	0.06451	0.05259	0.278904
R_d23ab_R_9m	Default<=>Default	0.0879	0.04538	0.05274	0.279041
L_a47r_R_8C	Frontoparietal<=>Frontoparietal	0.1206	0.06225	0.05275	0.279041
L_10d_R_STSda	Default<=>Default	0.09369	0.04838	0.05278	0.279041
R_PGi_R_PHA2	Default<=>Default	-0.1209	0.0624	0.05278	0.279041
R_V3A_R_FST	Visual2<=>Visual2	-0.1684	0.08689	0.05267	0.279041
L_LO2_R_VIP	Visual2<=>Visual2	-0.1523	0.07867	0.05284	0.279184
L_55b_L_PSL	Language<=>Language	0.1087	0.05618	0.05304	0.279719
R_10d_R_STSvp	Default<=>Default	0.0773	0.03995	0.053	0.279719
R_V4_R_V3CD	Visual2<=>Visual2	-0.1441	0.07449	0.05303	0.279719
L_PFm_R_RSC	Frontoparietal<=>Frontoparietal	-0.1151	0.0595	0.05309	0.279809
L_PHA1_R_POS1	Default<=>Default	-0.1568	0.08116	0.05339	0.281216
L_FEF_L_6ma	Cingulo-Opercular<=>Cingulo-Opercular	0.1462	0.07568	0.05344	0.281247
L_7AL_L_1	Somatomotor<=>Somatomotor	0.1437	0.07442	0.05354	0.281247
L_RI_L_PBelt	Auditory<=>Auditory	-0.08331	0.04319	0.05372	0.281247
L_6mp_L_Ig	Somatomotor<=>Somatomotor	-0.09611	0.04981	0.05369	0.281247
L_FST_R_FFC	Visual2<=>Visual2	-0.1534	0.07944	0.05353	0.281247
L_6v_R_6v	Somatomotor<=>Somatomotor	-0.09661	0.05009	0.05376	0.281247
L_31pv_R_47m	Default<=>Default	0.09941	0.05151	0.05364	0.281247
L_31pv_R_TE2a	Default<=>Default	0.1247	0.06466	0.05376	0.281247
L_8BL_R_PGi	Default<=>Default	0.08884	0.04604	0.05365	0.281247
L_V3_R_V3CD	Visual2<=>Visual2	-0.1739	0.0901	0.05359	0.281247
R_V7_R_V3CD	Visual2<=>Visual2	-0.1451	0.07516	0.0536	0.281247
L_TGv_R_STGa	Language<=>Language	0.1204	0.06247	0.05386	0.281597
L_p9-46v_L_i6-8	Frontoparietal<=>Frontoparietal	0.1943	0.1008	0.05396	0.281877
R_45_R_A5	Language<=>Language	0.1329	0.06897	0.05398	0.281877
R_24dd_R_3a	Somatomotor<=>Somatomotor	-0.1071	0.05557	0.05404	0.282017
R_5mv_R_FOP1	Cingulo-Opercular<=>Cingulo-Opercular	0.08894	0.04618	0.05409	0.282105
L_v23ab_L_8Ad	Default<=>Default	-0.1078	0.05601	0.05433	0.282248
L_MST_R_LO2	Visual2<=>Visual2	-0.139	0.07222	0.05427	0.282248
R_7m_R_8Ad	Default<=>Default	-0.1056	0.05488	0.05435	0.282248
L_a24pr_R_PFcm	Cingulo-Opercular<=>Cingulo-Opercular	-0.0972	0.05051	0.0543	0.282248
L_8Ad_R_PHA1	Default<=>Default	-0.1604	0.08334	0.05428	0.282248
R_OFC_R_IP1	Frontoparietal<=>Frontoparietal	0.1257	0.06529	0.05419	0.282248
L_FFC_R_VMV1	Visual2<=>Visual2	-0.1438	0.07473	0.05431	0.282248
L_V3A_R_VVC	Visual2<=>Visual2	-0.1191	0.06193	0.05441	0.282387
R_PIT_R_PH	Visual2<=>Visual2	-0.1519	0.07897	0.05447	0.282526
R_V8_R_LO1	Visual2<=>Visual2	-0.1172	0.06094	0.05454	0.282544
L_PGs_R_TGd	Default<=>Default	0.1005	0.05229	0.05451	0.282544
R_FOP3_R_p24	Cingulo-Opercular<=>Cingulo-Opercular	-0.1233	0.06417	0.05475	0.283459
L_PreS_R_8BL	Default<=>Default	0.1328	0.06917	0.05491	0.283648
L_8Av_R_47l	Default<=>Default	0.1348	0.07023	0.05492	0.283648
L_46_R_FOP1	Cingulo-Opercular<=>Cingulo-Opercular	0.1103	0.05746	0.05488	0.283648
L_LO2_R_PH	Visual2<=>Visual2	-0.1652	0.08605	0.05491	0.283648
L_V2_R_FFC	Visual2<=>Visual2	-0.1224	0.06386	0.05524	0.284436
L_PI_R_5mv	Cingulo-Opercular<=>Cingulo-Opercular	-0.1899	0.09903	0.05518	0.284436
L_23c_R_9-46d	Cingulo-Opercular<=>Cingulo-Opercular	0.09439	0.04923	0.05519	0.284436
R_PHA1_R_PGs	Default<=>Default	-0.1191	0.06208	0.05512	0.284436
L_LO1_R_V3CD	Visual2<=>Visual2	-0.1214	0.06334	0.05521	0.284436
L_9p_L_TE1m	Default<=>Default	0.1008	0.05261	0.05537	0.284742
L_p24pr_L_p24	Cingulo-Opercular<=>Cingulo-Opercular	-0.09886	0.05161	0.0554	0.284742
L_6v_R_3b	Somatomotor<=>Somatomotor	-0.1077	0.05622	0.05536	0.284742
L_LIPv_R_VVC	Visual2<=>Visual2	-0.1333	0.06962	0.05545	0.284827
L_FOP4_R_FEF	Cingulo-Opercular<=>Cingulo-Opercular	0.1274	0.06654	0.0555	0.284911
R_LO1_R_V3CD	Visual2<=>Visual2	-0.1188	0.06207	0.05557	0.285098
L_23d_R_STSva	Default<=>Default	0.1094	0.05717	0.05566	0.285216
R_10d_R_STSva	Default<=>Default	0.098	0.05121	0.05566	0.285216
R_p24pr_R_PoI2	Cingulo-Opercular<=>Cingulo-Opercular	-0.1006	0.0526	0.05573	0.285384
R_PGi_R_25	Default<=>Default	0.1083	0.05664	0.05576	0.285384
L_IP2_R_s6-8	Frontoparietal<=>Frontoparietal	-0.1151	0.06018	0.05586	0.285635
L_10d_R_PHA1	Default<=>Default	-0.162	0.08473	0.05588	0.285635
L_V3A_R_VMV3	Visual2<=>Visual2	-0.1213	0.06347	0.05591	0.285635
L_PoI2_R_FOP4	Cingulo-Opercular<=>Cingulo-Opercular	-0.09957	0.05209	0.05596	0.285719
R_47l_R_PGs	Default<=>Default	0.1063	0.05562	0.05601	0.285802
L_31pv_L_8BL	Default<=>Default	0.09508	0.04977	0.05609	0.286039
L_PI_R_FOP4	Cingulo-Opercular<=>Cingulo-Opercular	-0.181	0.09477	0.05617	0.286103
L_IPS1_R_V6A	Visual2<=>Visual2	-0.1098	0.0575	0.05614	0.286103
L_PHA3_R_AIP	Dorsal-Attention<=>Dorsal-Attention	-0.2133	0.1117	0.05621	0.286136
L_PFcm_L_FOP4	Cingulo-Opercular<=>Cingulo-Opercular	-0.09536	0.04995	0.05626	0.286219
L_IFSa_L_TE1p	Frontoparietal<=>Frontoparietal	0.111	0.05822	0.05657	0.287623
L_TGd_R_a24	Default<=>Default	0.1202	0.06303	0.05661	0.287655
R_a47r_R_IFSp	Frontoparietal<=>Frontoparietal	0.1036	0.05434	0.0567	0.287768
L_13l_R_a9-46v	Frontoparietal<=>Frontoparietal	-0.1074	0.05635	0.05668	0.287768
L_31pd_R_8Ad	Default<=>Default	-0.1043	0.05473	0.05677	0.287951
L_V3A_L_LO3	Visual2<=>Visual2	-0.1598	0.084	0.05714	0.289137
L_9-46d_R_FEF	Cingulo-Opercular<=>Cingulo-Opercular	0.1228	0.06456	0.05711	0.289137
L_OP4_R_OP1	Somatomotor<=>Somatomotor	-0.09297	0.04887	0.0571	0.289137
R_7Am_R_FOP1	Cingulo-Opercular<=>Cingulo-Opercular	0.1222	0.06423	0.05711	0.289137
L_v23ab_R_10r	Default<=>Default	-0.08424	0.04429	0.0572	0.289269
R_IPS1_R_PIT	Visual2<=>Visual2	-0.119	0.06264	0.0575	0.290024
L_LIPv_R_MT	Visual2<=>Visual2	-0.1372	0.07224	0.05751	0.290024
L_FOP2_R_OP4	Somatomotor<=>Somatomotor	-0.1022	0.05378	0.0574	0.290024
R_POS1_R_PHA1	Default<=>Default	-0.1107	0.0583	0.05752	0.290024
R_V3_R_VVC	Visual2<=>Visual2	-0.1176	0.06192	0.05751	0.290024
L_4_L_OP4	Somatomotor<=>Somatomotor	-0.09473	0.0499	0.05766	0.290213
L_STSdp_R_SFL	Language<=>Language	0.1284	0.06762	0.05765	0.290213
L_9-46d_R_43	Cingulo-Opercular<=>Cingulo-Opercular	0.1082	0.057	0.05761	0.290213
R_10r_R_47s	Default<=>Default	0.14	0.07377	0.05771	0.290293
L_PGi_L_STSva	Default<=>Default	0.08686	0.04579	0.05785	0.29046
L_p32pr_R_FEF	Cingulo-Opercular<=>Cingulo-Opercular	0.1078	0.05682	0.05785	0.29046
L_PHA2_R_POS1	Default<=>Default	-0.1109	0.05848	0.05788	0.29046
R_MI_R_FOP5	Cingulo-Opercular<=>Cingulo-Opercular	-0.07903	0.04166	0.05783	0.29046
R_V2_R_PIT	Visual2<=>Visual2	-0.1459	0.07698	0.05802	0.290476
R_V2_R_MT	Visual2<=>Visual2	-0.1146	0.06047	0.05799	0.290476
L_PHA1_R_31pv	Default<=>Default	-0.1121	0.05911	0.05797	0.290476
R_8Ad_R_47l	Default<=>Default	0.1114	0.05876	0.058	0.290476
R_V3_R_V3CD	Visual2<=>Visual2	-0.1463	0.07721	0.05814	0.290905
L_p24pr_L_a24pr	Cingulo-Opercular<=>Cingulo-Opercular	-0.1019	0.05383	0.05839	0.291813
L_4_R_Ig	Somatomotor<=>Somatomotor	-0.1027	0.05427	0.05836	0.291813
L_8Av_R_9m	Default<=>Default	0.1007	0.0532	0.05846	0.291819
L_PI_R_PFcm	Cingulo-Opercular<=>Cingulo-Opercular	-0.1277	0.06748	0.05846	0.291819
L_V8_L_IPS1	Visual2<=>Visual2	-0.1071	0.05663	0.05853	0.291997
L_V7_L_V3CD	Visual2<=>Visual2	-0.1607	0.085	0.05865	0.292081
L_PH_R_VMV3	Visual2<=>Visual2	-0.1262	0.06673	0.05865	0.292081
R_V3_R_FST	Visual2<=>Visual2	-0.1694	0.08961	0.05865	0.292081
L_47l_R_PHA1	Default<=>Default	-0.1484	0.07852	0.05872	0.292258
L_3b_R_3a	Somatomotor<=>Somatomotor	-0.09724	0.05147	0.05888	0.292883
L_TPOJ1_R_A5	Language<=>Language	-0.1164	0.06163	0.059	0.293308
R_PIT_R_V3CD	Visual2<=>Visual2	-0.1945	0.1031	0.0591	0.293634
R_PIT_R_LIPv	Visual2<=>Visual2	-0.2478	0.1313	0.05917	0.29381
L_7m_L_47m	Default<=>Default	0.103	0.05462	0.05942	0.294531
L_6d_L_OP4	Somatomotor<=>Somatomotor	-0.1499	0.07957	0.05954	0.294531
L_SFL_L_A5	Language<=>Language	0.1109	0.05889	0.05969	0.294531
L_AVI_L_IP2	Frontoparietal<=>Frontoparietal	0.1258	0.06684	0.05987	0.294531
L_V2_L_VMV1	Visual2<=>Visual2	-0.1343	0.07132	0.05974	0.294531
L_VMV3_L_V4t	Visual2<=>Visual2	0.1389	0.07374	0.05958	0.294531
L_V7_R_PIT	Visual2<=>Visual2	-0.2569	0.1364	0.0596	0.294531
L_PGs_R_v23ab	Default<=>Default	-0.1095	0.05817	0.05986	0.294531
R_3b_R_24dd	Somatomotor<=>Somatomotor	-0.1017	0.05406	0.05983	0.294531
L_MI_R_7Am	Cingulo-Opercular<=>Cingulo-Opercular	0.154	0.08171	0.05939	0.294531
L_V3B_R_VIP	Visual2<=>Visual2	-0.1254	0.06652	0.05936	0.294531
L_FOP2_R_3a	Somatomotor<=>Somatomotor	-0.1098	0.05827	0.05947	0.294531
R_6v_R_OP2-3	Somatomotor<=>Somatomotor	-0.1358	0.07214	0.05974	0.294531
L_PIT_R_PH	Visual2<=>Visual2	-0.1877	0.09961	0.05952	0.294531
R_V8_R_VMV3	Visual2<=>Visual2	-0.1071	0.05688	0.05978	0.294531
L_31a_R_31pd	Default<=>Default	-0.107	0.05688	0.05985	0.294531
L_47s_L_STSvp	Default<=>Default	0.09996	0.05315	0.06001	0.294879
L_MST_R_V4t	Visual2<=>Visual2	-0.12	0.06379	0.06	0.294879
L_AVI_R_13l	Frontoparietal<=>Frontoparietal	-0.1371	0.07297	0.06016	0.295104
L_TE1a_R_PGi	Default<=>Default	0.1026	0.05457	0.06014	0.295104
L_STSva_R_STSva	Default<=>Default	0.09066	0.04823	0.06015	0.295104
L_d23ab_R_TGd	Default<=>Default	0.09476	0.05043	0.06027	0.295473
L_d23ab_R_9a	Default<=>Default	0.06948	0.03698	0.06031	0.295498
L_IFJa_R_55b	Language<=>Language	-0.1348	0.07177	0.06037	0.295622
L_STSvp_R_47l	Default<=>Default	0.1351	0.07198	0.06053	0.296234
L_45_R_STGa	Language<=>Language	0.1367	0.07286	0.06057	0.296259
L_MST_L_V3	Visual2<=>Visual2	-0.1815	0.09685	0.06096	0.297531
L_8Ad_L_STSvp	Default<=>Default	0.08835	0.04715	0.06097	0.297531
R_3b_R_2	Somatomotor<=>Somatomotor	-0.08769	0.04679	0.06089	0.297531
L_5m_R_OP2-3	Somatomotor<=>Somatomotor	-0.1162	0.062	0.06093	0.297531
R_23c_R_PoI2	Cingulo-Opercular<=>Cingulo-Opercular	-0.09125	0.04871	0.06102	0.297604
L_ProS_L_DVT	Visual1<=>Visual1	-0.08836	0.04718	0.06111	0.297847
L_PI_R_IFSa	Cingulo-Opercular<=>Cingulo-Opercular	-0.1437	0.07675	0.06114	0.297847
L_PIT_L_LIPv	Visual2<=>Visual2	-0.2098	0.1121	0.06119	0.29792
L_V7_R_MT	Visual2<=>Visual2	-0.1101	0.0588	0.06123	0.297944
L_V2_L_VMV2	Visual2<=>Visual2	-0.1474	0.07877	0.06136	0.298381
L_8BL_R_PreS	Default<=>Default	0.1596	0.0853	0.06139	0.298381
R_4_R_3a	Somatomotor<=>Somatomotor	-0.09194	0.04916	0.06143	0.298404
L_9p_L_TGd	Default<=>Default	0.08348	0.04465	0.06152	0.298671
L_8BL_L_TE1m	Default<=>Default	0.1144	0.06119	0.0616	0.298718
R_H_R_PHA2	Default<=>Default	0.1303	0.06971	0.0616	0.298718
R_MT_R_VIP	Visual2<=>Visual2	-0.1175	0.06287	0.06173	0.299104
L_1_R_1	Somatomotor<=>Somatomotor	-0.08815	0.04719	0.06175	0.299104
L_6mp_L_6v	Somatomotor<=>Somatomotor	-0.08672	0.04652	0.06231	0.299195
L_v23ab_L_47m	Default<=>Default	0.09737	0.0523	0.06261	0.299195
L_8C_L_a47r	Frontoparietal<=>Frontoparietal	0.09944	0.05341	0.06263	0.299195
L_SCEF_L_43	Cingulo-Opercular<=>Cingulo-Opercular	-0.0967	0.05188	0.06233	0.299195
L_TA2_L_PBelt	Auditory<=>Auditory	-0.108	0.05784	0.06187	0.299195
L_6v_L_Ig	Somatomotor<=>Somatomotor	-0.1165	0.06238	0.06181	0.299195
L_SCEF_L_PI	Cingulo-Opercular<=>Cingulo-Opercular	-0.1444	0.07746	0.06223	0.299195
L_p32pr_L_p24	Cingulo-Opercular<=>Cingulo-Opercular	-0.1189	0.06385	0.0625	0.299195
L_FST_R_MST	Visual2<=>Visual2	-0.1478	0.07927	0.06218	0.299195
L_VVC_R_V8	Visual2<=>Visual2	-0.1235	0.06618	0.06207	0.299195
R_V8_R_V7	Visual2<=>Visual2	-0.1461	0.0785	0.06269	0.299195
L_V6_R_IPS1	Visual2<=>Visual2	-0.1237	0.0664	0.06251	0.299195
R_MST_R_FFC	Visual2<=>Visual2	-0.1553	0.08336	0.06252	0.299195
L_V6A_R_V3B	Visual2<=>Visual2	-0.1292	0.06941	0.06275	0.299195
L_FST_R_PIT	Visual2<=>Visual2	-0.1748	0.09377	0.06232	0.299195
L_V3CD_R_MT	Visual2<=>Visual2	-0.1065	0.05715	0.06242	0.299195
L_6v_R_5m	Somatomotor<=>Somatomotor	-0.09028	0.0485	0.06266	0.299195
L_2_R_6v	Somatomotor<=>Somatomotor	-0.1095	0.05864	0.06196	0.299195
R_10r_R_8Ad	Default<=>Default	-0.09791	0.05248	0.06212	0.299195
L_8Ad_R_10d	Default<=>Default	-0.1175	0.06312	0.06263	0.299195
L_s6-8_R_a9-46v	Frontoparietal<=>Frontoparietal	0.09873	0.05296	0.06228	0.299195
L_POS1_R_10v	Default<=>Default	-0.1069	0.05745	0.06276	0.299195
L_5L_R_OP2-3	Somatomotor<=>Somatomotor	-0.1185	0.06366	0.06279	0.299195
L_3a_R_OP2-3	Somatomotor<=>Somatomotor	-0.1081	0.05794	0.06206	0.299195
L_PHA1_R_TE1a	Default<=>Default	-0.1058	0.05675	0.06238	0.299195
L_47l_R_PGi	Default<=>Default	0.1066	0.05721	0.06238	0.299195
L_TE1m_R_PGi	Default<=>Default	0.1276	0.06842	0.06217	0.299195
L_AVI_R_31a	Frontoparietal<=>Frontoparietal	0.1208	0.0648	0.06238	0.299195
L_p24pr_R_p24	Cingulo-Opercular<=>Cingulo-Opercular	-0.1171	0.0629	0.06257	0.299195
L_4_L_3b	Somatomotor<=>Somatomotor	-0.09947	0.05347	0.06286	0.299215
L_PHA2_R_8Av	Default<=>Default	-0.1189	0.06392	0.0629	0.299215
R_6ma_R_6r	Cingulo-Opercular<=>Cingulo-Opercular	0.1111	0.05972	0.06288	0.299215
R_9a_R_PreS	Default<=>Default	0.113	0.06079	0.06302	0.299283
R_IPS1_R_V6A	Visual2<=>Visual2	-0.1341	0.07215	0.063	0.299283
R_POS1_R_25	Default<=>Default	0.09611	0.05169	0.06297	0.299283
L_7Pm_L_a9-46v	Frontoparietal<=>Frontoparietal	0.1125	0.06053	0.06315	0.299733
L_11l_R_p10p	Frontoparietal<=>Frontoparietal	-0.105	0.05651	0.06322	0.299898
L_MT_R_FST	Visual2<=>Visual2	-0.1407	0.07578	0.06328	0.300015
L_46_R_5mv	Cingulo-Opercular<=>Cingulo-Opercular	0.102	0.05492	0.06337	0.300107
L_FOP1_R_5mv	Cingulo-Opercular<=>Cingulo-Opercular	0.1038	0.0559	0.06336	0.300107
R_8Ad_R_PGi	Default<=>Default	-0.1013	0.05458	0.06341	0.300129
L_8BM_L_p9-46v	Frontoparietal<=>Frontoparietal	0.08579	0.04623	0.06351	0.300148
L_PGs_R_23d	Default<=>Default	0.1042	0.05616	0.0635	0.300148
L_PIT_R_VMV1	Visual2<=>Visual2	-0.1429	0.07699	0.06352	0.300148
R_IPS1_R_V3CD	Visual2<=>Visual2	-0.1076	0.05803	0.06359	0.300312
L_TA2_R_A4	Auditory<=>Auditory	-0.1006	0.05427	0.06366	0.300475
L_POS1_L_8Ad	Default<=>Default	-0.1681	0.0907	0.0638	0.300505
L_8BL_L_PGs	Default<=>Default	0.07617	0.04109	0.06374	0.300505
L_FOP2_R_3b	Somatomotor<=>Somatomotor	-0.1025	0.05534	0.06402	0.300505
L_5L_R_7AL	Somatomotor<=>Somatomotor	0.1279	0.06901	0.06375	0.300505
L_FOP1_R_7Am	Cingulo-Opercular<=>Cingulo-Opercular	0.1478	0.07977	0.06388	0.300505
L_6a_R_6a	Dorsal-Attention<=>Dorsal-Attention	0.09127	0.04925	0.06385	0.300505
L_9-46d_R_PFcm	Cingulo-Opercular<=>Cingulo-Opercular	0.0889	0.04798	0.06389	0.300505
R_9p_R_EC	Default<=>Default	0.1279	0.06905	0.06397	0.300505
R_47s_R_PreS	Default<=>Default	0.1087	0.0587	0.06401	0.300505
R_8Ad_R_TGd	Default<=>Default	0.103	0.05559	0.06394	0.300505
L_STSvp_L_PGi	Default<=>Default	0.09825	0.05308	0.06416	0.300996
L_IFSp_L_A5	Language<=>Language	0.1253	0.06771	0.06424	0.301085
R_31pv_R_PHA2	Default<=>Default	-0.128	0.06918	0.06425	0.301085
L_V7_R_V3B	Visual2<=>Visual2	-0.1157	0.06256	0.06441	0.301664
L_1_R_3a	Somatomotor<=>Somatomotor	-0.09617	0.05201	0.06445	0.301664
L_p47r_R_IP1	Frontoparietal<=>Frontoparietal	0.0914	0.04943	0.06448	0.301664
L_1_R_OP2-3	Somatomotor<=>Somatomotor	-0.1193	0.06453	0.06453	0.301732
L_a24_L_47l	Default<=>Default	0.1163	0.06299	0.06484	0.302749
L_PIT_R_V2	Visual2<=>Visual2	-0.1193	0.06459	0.06479	0.302749
L_MST_R_V3B	Visual2<=>Visual2	-0.1077	0.05832	0.06489	0.302749
R_2_R_3a	Somatomotor<=>Somatomotor	-0.08909	0.04826	0.06488	0.302749
L_PIT_R_V3A	Visual2<=>Visual2	-0.2376	0.1287	0.06497	0.302789
L_13l_R_AVI	Frontoparietal<=>Frontoparietal	-0.1138	0.06164	0.06497	0.302789
L_LO1_R_V3	Visual2<=>Visual2	-0.1294	0.07012	0.06503	0.302903
L_5L_R_Ig	Somatomotor<=>Somatomotor	-0.151	0.08186	0.06507	0.302923
L_3b_R_4	Somatomotor<=>Somatomotor	-0.09496	0.05149	0.06515	0.303129
R_V8_R_LO2	Visual2<=>Visual2	-0.1084	0.05878	0.06526	0.303475
L_8Av_L_10d	Default<=>Default	0.1015	0.05513	0.06559	0.30405
L_a24pr_L_6r	Cingulo-Opercular<=>Cingulo-Opercular	-0.1177	0.06392	0.06567	0.30405
L_VIP_R_IPS1	Visual2<=>Visual2	-0.1177	0.06393	0.06553	0.30405
L_8BL_R_d23ab	Default<=>Default	0.09784	0.05315	0.06565	0.30405
R_3b_R_3a	Somatomotor<=>Somatomotor	-0.0927	0.05034	0.06554	0.30405
R_4_R_OP2-3	Somatomotor<=>Somatomotor	-0.1187	0.06449	0.06566	0.30405
L_p24_R_PFcm	Cingulo-Opercular<=>Cingulo-Opercular	-0.1318	0.07156	0.06555	0.30405
L_13l_R_31a	Frontoparietal<=>Frontoparietal	0.1259	0.06838	0.06567	0.30405
L_23d_L_PGi	Default<=>Default	0.1181	0.06423	0.06592	0.30471
L_MST_L_V3CD	Visual2<=>Visual2	-0.1251	0.06804	0.06591	0.30471
L_STSvp_R_PHA1	Default<=>Default	-0.209	0.1136	0.06587	0.30471
R_PIT_R_VIP	Visual2<=>Visual2	-0.127	0.06913	0.0661	0.30521
L_31pd_R_STSda	Default<=>Default	0.0874	0.04756	0.0661	0.30521
L_8Av_L_PGs	Default<=>Default	0.08402	0.04573	0.06614	0.305228
L_7PL_R_PFt	Dorsal-Attention<=>Dorsal-Attention	0.1071	0.0583	0.06621	0.305386
L_a24_L_47s	Default<=>Default	0.09251	0.05039	0.06637	0.30546
L_MST_R_V4	Visual2<=>Visual2	-0.1294	0.0705	0.06636	0.30546
L_V4_R_PIT	Visual2<=>Visual2	-0.177	0.09639	0.06634	0.30546
R_a24_R_10d	Default<=>Default	0.1069	0.05818	0.06629	0.30546
L_IPS1_L_V3CD	Visual2<=>Visual2	-0.1038	0.05656	0.06656	0.305884
L_p47r_R_p9-46v	Frontoparietal<=>Frontoparietal	0.1274	0.06942	0.06651	0.305884
L_8Av_R_47s	Default<=>Default	0.1002	0.05462	0.06657	0.305884
L_H_R_PHA2	Default<=>Default	0.12	0.06545	0.06668	0.306223
L_23d_L_PGs	Default<=>Default	0.08717	0.04755	0.06678	0.306489
L_24dd_R_FOP2	Somatomotor<=>Somatomotor	-0.1313	0.07165	0.06681	0.306489
L_PHA1_L_TE1a	Default<=>Default	-0.1156	0.06308	0.06692	0.306828
L_PreS_L_TE2a	Default<=>Default	0.116	0.06342	0.0674	0.307254
L_MST_L_LO3	Visual2<=>Visual2	-0.132	0.07209	0.06721	0.307254
L_VMV1_R_MT	Visual2<=>Visual2	-0.1133	0.06204	0.0677	0.307254
L_p24_R_PSL	Cingulo-Opercular<=>Cingulo-Opercular	-0.132	0.07223	0.06754	0.307254
L_8Ad_R_POS1	Default<=>Default	-0.3513	0.192	0.0672	0.307254
L_46_R_23c	Cingulo-Opercular<=>Cingulo-Opercular	0.07757	0.04238	0.06722	0.307254
L_2_R_7AL	Somatomotor<=>Somatomotor	0.09091	0.04975	0.06765	0.307254
L_5m_R_3a	Somatomotor<=>Somatomotor	-0.09129	0.04989	0.06726	0.307254
R_3a_R_6v	Somatomotor<=>Somatomotor	-0.09863	0.05397	0.06764	0.307254
L_PF_R_p32pr	Cingulo-Opercular<=>Cingulo-Opercular	-0.1007	0.05509	0.06769	0.307254
L_TE1m_R_9m	Default<=>Default	0.1227	0.06716	0.06762	0.307254
L_SCEF_R_IFSa	Cingulo-Opercular<=>Cingulo-Opercular	-0.1149	0.06282	0.06745	0.307254
L_TE1p_R_a10p	Frontoparietal<=>Frontoparietal	0.0988	0.05399	0.06726	0.307254
R_Pir_R_AAIC	Orbito-Affective<=>Orbito-Affective	-0.1982	0.1084	0.06761	0.307254
R_ProS_R_DVT	Visual1<=>Visual1	-0.09274	0.05064	0.06707	0.307254
L_PHA1_R_PGs	Default<=>Default	-0.1676	0.09166	0.06751	0.307254
R_V3B_R_V6A	Visual2<=>Visual2	-0.1526	0.08345	0.06744	0.307254
R_V3A_R_V3CD	Visual2<=>Visual2	-0.1399	0.07654	0.06765	0.307254
L_7AL_R_Ig	Somatomotor<=>Somatomotor	-0.1614	0.08827	0.06742	0.307254
L_VMV1_R_V3	Visual2<=>Visual2	-0.1406	0.07702	0.06783	0.307487
L_STSva_R_TE1a	Default<=>Default	0.09887	0.05414	0.06782	0.307487
L_V6A_R_V3CD	Visual2<=>Visual2	-0.1271	0.06961	0.06786	0.307487
L_V6_L_VMV2	Visual2<=>Visual2	-0.1008	0.05525	0.06812	0.307732
L_PIT_R_V4	Visual2<=>Visual2	-0.131	0.07184	0.06821	0.307732
L_47m_R_31pv	Default<=>Default	0.1014	0.05562	0.06824	0.307732
L_10d_R_9m	Default<=>Default	0.09402	0.05155	0.06818	0.307732
R_6ma_R_FOP4	Cingulo-Opercular<=>Cingulo-Opercular	0.1034	0.05666	0.06801	0.307732
L_31pv_R_PHA1	Default<=>Default	-0.1088	0.05965	0.06819	0.307732
R_v23ab_R_STSda	Default<=>Default	0.08224	0.04508	0.06808	0.307732
L_47m_R_PGi	Default<=>Default	0.1396	0.07654	0.06814	0.307732
R_PI_R_p24	Cingulo-Opercular<=>Cingulo-Opercular	0.1686	0.09245	0.0682	0.307732
L_V3A_L_LO1	Visual2<=>Visual2	-0.119	0.06534	0.0685	0.308182
L_1_L_6d	Somatomotor<=>Somatomotor	-0.1018	0.05588	0.06859	0.308182
L_FST_R_LO2	Visual2<=>Visual2	-0.09997	0.0549	0.06861	0.308182
R_6ma_R_p32pr	Cingulo-Opercular<=>Cingulo-Opercular	0.1035	0.05685	0.06863	0.308182
L_IP2_R_8BM	Frontoparietal<=>Frontoparietal	-0.09775	0.05363	0.06838	0.308182
L_43_R_MI	Cingulo-Opercular<=>Cingulo-Opercular	-0.104	0.05708	0.06855	0.308182
L_7PL_R_IP0	Dorsal-Attention<=>Dorsal-Attention	0.09852	0.05407	0.06843	0.308182
R_MST_R_V4t	Visual2<=>Visual2	-0.1662	0.09126	0.06849	0.308182
R_1_R_2	Somatomotor<=>Somatomotor	-0.1173	0.06443	0.06877	0.308485
R_VMV1_R_FST	Visual2<=>Visual2	-0.1129	0.06205	0.06874	0.308485
L_V3_L_V3CD	Visual2<=>Visual2	-0.155	0.08522	0.06899	0.309145
L_TGd_L_TE1m	Default<=>Default	0.09407	0.05173	0.06897	0.309145
L_V6_R_PIT	Visual2<=>Visual2	-0.145	0.07976	0.06908	0.309222
L_23d_R_STSvp	Default<=>Default	0.09088	0.04999	0.06908	0.309222
L_Ig_R_5m	Somatomotor<=>Somatomotor	-0.1129	0.06215	0.06921	0.309641
L_46_R_43	Cingulo-Opercular<=>Cingulo-Opercular	0.1347	0.07417	0.06928	0.309791
L_H_L_TE1a	Default<=>Default	-0.1191	0.06557	0.06936	0.309809
L_31pd_R_47m	Default<=>Default	0.09028	0.04972	0.06943	0.309809
R_9a_R_TE1a	Default<=>Default	0.07394	0.04072	0.06943	0.309809
R_10v_R_TE1a	Default<=>Default	0.09318	0.05131	0.06936	0.309809
R_d23ab_R_8Ad	Default<=>Default	-0.09981	0.05499	0.06953	0.310093
L_a24_L_TGd	Default<=>Default	0.1037	0.05718	0.06974	0.31054
L_LO2_R_V8	Visual2<=>Visual2	-0.103	0.05676	0.06967	0.31054
L_PF_R_a32pr	Cingulo-Opercular<=>Cingulo-Opercular	-0.09302	0.05129	0.06972	0.31054
R_9m_R_9a	Default<=>Default	0.09212	0.0508	0.06981	0.310689
L_p32pr_R_p24	Cingulo-Opercular<=>Cingulo-Opercular	-0.1305	0.07199	0.06986	0.310749
L_IP2_R_31a	Frontoparietal<=>Frontoparietal	-0.1111	0.06132	0.06992	0.310853
L_d32_L_31a	Default<=>Default	-0.1107	0.0611	0.06997	0.310913
L_5mv_L_46	Cingulo-Opercular<=>Cingulo-Opercular	0.07691	0.04248	0.07026	0.311683
L_PoI2_R_23c	Cingulo-Opercular<=>Cingulo-Opercular	-0.1017	0.05619	0.07018	0.311683
L_PHA2_R_EC	Default<=>Default	0.1234	0.06818	0.07029	0.311683
R_STSvp_R_31pd	Default<=>Default	0.09166	0.05063	0.07026	0.311683
L_23d_L_9p	Default<=>Default	0.08839	0.04884	0.07034	0.311742
L_6ma_R_PFcm	Cingulo-Opercular<=>Cingulo-Opercular	0.09291	0.05135	0.07039	0.311771
R_33pr_R_AVI	Frontoparietal<=>Frontoparietal	-0.1078	0.05957	0.07042	0.311771
L_POS2_L_p9-46v	Frontoparietal<=>Frontoparietal	0.1082	0.05985	0.07052	0.311889
L_V3_R_V2	Visual2<=>Visual2	-0.1342	0.07418	0.07051	0.311889
L_TGd_R_10v	Default<=>Default	0.08553	0.04731	0.07061	0.312124
L_9-46d_L_43	Cingulo-Opercular<=>Cingulo-Opercular	0.1037	0.05742	0.07083	0.312771
L_10pp_R_d23ab	Default<=>Default	0.2116	0.1171	0.07083	0.312771
L_IP2_R_IFSp	Frontoparietal<=>Frontoparietal	0.08973	0.0497	0.07104	0.313536
L_MT_R_PIT	Visual2<=>Visual2	-0.2543	0.1409	0.07117	0.313946
L_v23ab_L_OFC	Default<=>Default	0.1257	0.0697	0.07124	0.313986
L_a24pr_R_PSL	Cingulo-Opercular<=>Cingulo-Opercular	-0.0857	0.04751	0.07129	0.313986
R_PH_R_VVC	Visual2<=>Visual2	-0.1215	0.06736	0.07127	0.313986
L_PoI2_R_PFcm	Cingulo-Opercular<=>Cingulo-Opercular	-0.09424	0.05227	0.07136	0.314132
R_LO1_R_LO2	Visual2<=>Visual2	-0.115	0.06382	0.07156	0.314849
L_LO3_R_MT	Visual2<=>Visual2	-0.1105	0.06137	0.07173	0.315271
R_a24_R_TE1a	Default<=>Default	0.1073	0.05957	0.07172	0.315271
L_PSL_L_45	Language<=>Language	0.093	0.05165	0.07178	0.315327
L_IFSp_L_STSdp	Language<=>Language	0.08919	0.04954	0.07182	0.31534
R_V3A_R_VVC	Visual2<=>Visual2	-0.1081	0.06008	0.07201	0.316011
L_PSL_L_IFSp	Language<=>Language	0.1002	0.05576	0.07218	0.316216
L_9p_R_10d	Default<=>Default	0.1121	0.06233	0.07221	0.316216
L_a9-46v_R_13l	Frontoparietal<=>Frontoparietal	-0.09729	0.05412	0.07223	0.316216
L_s6-8_R_AVI	Frontoparietal<=>Frontoparietal	0.09288	0.05167	0.07225	0.316216
L_31a_R_PGi	Default<=>Default	-0.1086	0.06045	0.07228	0.316216
L_PHA2_R_31pd	Default<=>Default	-0.1186	0.06599	0.07223	0.316216
L_Ig_R_6v	Somatomotor<=>Somatomotor	-0.1177	0.0655	0.07236	0.31624
L_7Am_R_6r	Cingulo-Opercular<=>Cingulo-Opercular	0.1027	0.05715	0.07235	0.31624
L_VIP_L_V3CD	Visual2<=>Visual2	-0.1073	0.05974	0.07241	0.316296
L_9p_R_47m	Default<=>Default	0.1065	0.05934	0.0726	0.316637
L_TE2a_R_10d	Default<=>Default	0.1678	0.09347	0.07259	0.316637
L_6ma_R_FOP4	Cingulo-Opercular<=>Cingulo-Opercular	0.1253	0.06979	0.0726	0.316637
L_3a_L_6d	Somatomotor<=>Somatomotor	-0.09556	0.05323	0.07265	0.316693
L_LO1_L_PIT	Visual2<=>Visual2	-0.1182	0.0659	0.07286	0.316926
L_a9-46v_L_IP1	Frontoparietal<=>Frontoparietal	0.1475	0.08226	0.07289	0.316926
R_8BM_R_11l	Frontoparietal<=>Frontoparietal	-0.09447	0.05266	0.0728	0.316926
R_FEF_R_FOP4	Cingulo-Opercular<=>Cingulo-Opercular	0.1003	0.05593	0.07282	0.316926
L_FST_R_FST	Visual2<=>Visual2	-0.1158	0.06457	0.07283	0.316926
L_FOP4_L_PFop	Cingulo-Opercular<=>Cingulo-Opercular	-0.09189	0.05126	0.07302	0.317329
L_PoI1_R_a24pr	Cingulo-Opercular<=>Cingulo-Opercular	-0.1035	0.05781	0.07327	0.318253
R_V6_R_PIT	Visual2<=>Visual2	-0.1426	0.0797	0.07352	0.319056
R_5mv_R_p24	Cingulo-Opercular<=>Cingulo-Opercular	-0.1185	0.06621	0.07353	0.319056
L_TE1m_R_23d	Default<=>Default	0.1228	0.06868	0.07368	0.31938
L_6v_R_6d	Somatomotor<=>Somatomotor	-0.09496	0.05309	0.07368	0.31938
L_PH_R_VVC	Visual2<=>Visual2	-0.1032	0.05771	0.07372	0.319391
L_V3_L_PIT	Visual2<=>Visual2	-0.1335	0.07468	0.07386	0.319671
L_V3A_L_PIT	Visual2<=>Visual2	-0.1897	0.1061	0.07386	0.319671
L_10v_R_23d	Default<=>Default	0.09422	0.05273	0.07395	0.319898
L_47l_L_s32	Default<=>Default	0.1308	0.07322	0.07415	0.320327
R_RSC_R_IFSp	Frontoparietal<=>Frontoparietal	0.1322	0.07401	0.07411	0.320327
L_TA2_R_52	Auditory<=>Auditory	-0.1113	0.06234	0.07418	0.320327
R_LO2_R_VMV1	Visual2<=>Visual2	-0.134	0.07505	0.0742	0.320327
L_A5_L_TPOJ1	Language<=>Language	-0.09463	0.05305	0.07445	0.320515
R_3b_R_5L	Somatomotor<=>Somatomotor	-0.1036	0.05809	0.07447	0.320515
L_TGd_R_47m	Default<=>Default	0.1004	0.05628	0.07433	0.320515
R_d32_R_IFSp	Frontoparietal<=>Frontoparietal	0.1455	0.08158	0.07443	0.320515
R_LIPv_R_PH	Visual2<=>Visual2	-0.1924	0.1079	0.07443	0.320515
R_STSvp_R_s32	Default<=>Default	0.104	0.0583	0.0744	0.320515
L_6v_R_4	Somatomotor<=>Somatomotor	-0.09005	0.0505	0.07457	0.320783
L_8C_L_IFSa	Frontoparietal<=>Frontoparietal	0.1037	0.05819	0.0747	0.321113
L_V8_R_V8	Visual2<=>Visual2	-0.122	0.06848	0.07474	0.321113
L_i6-8_R_RSC	Frontoparietal<=>Frontoparietal	-0.1632	0.09158	0.07476	0.321113
L_VMV2_R_LIPv	Visual2<=>Visual2	-0.1686	0.09463	0.07487	0.32126
L_10v_R_31pd	Default<=>Default	0.113	0.06344	0.07486	0.32126
R_STGa_R_TPOJ1	Language<=>Language	-0.1472	0.08267	0.07505	0.32187
L_7Pm_L_PFm	Frontoparietal<=>Frontoparietal	-0.09213	0.05177	0.07515	0.321873
L_25_R_10d	Default<=>Default	0.1082	0.0608	0.07519	0.321873
L_23d_R_9a	Default<=>Default	0.1564	0.08788	0.07514	0.321873
R_d23ab_R_STSda	Default<=>Default	0.07613	0.04279	0.07523	0.321873
R_45_R_STSdp	Language<=>Language	0.09071	0.05099	0.07524	0.321873
R_6v_R_OP1	Somatomotor<=>Somatomotor	-0.09351	0.05259	0.07537	0.322266
L_VMV2_R_V2	Visual2<=>Visual2	-0.15	0.08439	0.07541	0.322275
R_V3_R_LO1	Visual2<=>Visual2	-0.1181	0.06644	0.07553	0.322626
L_4_L_1	Somatomotor<=>Somatomotor	-0.1008	0.05675	0.07558	0.322677
L_LO1_R_V8	Visual2<=>Visual2	-0.118	0.0664	0.07563	0.322729
L_7m_L_8Ad	Default<=>Default	-0.109	0.06136	0.07567	0.322737
L_8Ad_R_STSva	Default<=>Default	-0.09099	0.05123	0.07573	0.322831
L_2_R_3b	Somatomotor<=>Somatomotor	-0.07786	0.04387	0.07597	0.323044
L_V3_R_PIT	Visual2<=>Visual2	-0.164	0.0924	0.07594	0.323044
L_TE1p_R_AVI	Frontoparietal<=>Frontoparietal	0.08678	0.04888	0.07584	0.323044
L_TE2a_R_TE2a	Default<=>Default	0.07793	0.0439	0.0759	0.323044
R_PF_R_p24	Cingulo-Opercular<=>Cingulo-Opercular	-0.09732	0.05483	0.07589	0.323044
L_V3_R_FST	Visual2<=>Visual2	-0.1642	0.09256	0.07605	0.323222
L_46_R_FOP4	Cingulo-Opercular<=>Cingulo-Opercular	0.086	0.04849	0.07615	0.323324
R_FOP1_R_p24	Cingulo-Opercular<=>Cingulo-Opercular	-0.1142	0.06438	0.07614	0.323324
L_47m_L_31a	Default<=>Default	0.1231	0.06944	0.07627	0.323407
L_MST_R_V2	Visual2<=>Visual2	-0.1332	0.07514	0.07631	0.323407
L_V3CD_R_LO1	Visual2<=>Visual2	-0.1416	0.07991	0.07636	0.323407
R_4_R_6d	Somatomotor<=>Somatomotor	-0.1041	0.05874	0.07636	0.323407
L_5mv_R_PFop	Cingulo-Opercular<=>Cingulo-Opercular	0.09414	0.0531	0.07624	0.323407
R_EC_R_H	Default<=>Default	0.1378	0.07782	0.0766	0.324262
L_10d_R_10pp	Default<=>Default	0.2185	0.1234	0.07664	0.32427
L_IFSa_L_p47r	Frontoparietal<=>Frontoparietal	0.118	0.06666	0.07668	0.324277
L_6ma_L_FOP5	Cingulo-Opercular<=>Cingulo-Opercular	0.1109	0.06265	0.07673	0.324327
L_PFcm_R_a24pr	Cingulo-Opercular<=>Cingulo-Opercular	-0.1034	0.05843	0.07683	0.324589
L_V3A_L_V7	Visual2<=>Visual2	-0.1051	0.0594	0.0769	0.324604
L_TE1a_L_31pd	Default<=>Default	0.08713	0.04926	0.07691	0.324604
L_TGd_L_PGs	Default<=>Default	0.08612	0.04872	0.0771	0.325055
L_IPS1_R_VIP	Visual2<=>Visual2	-0.2976	0.1684	0.07717	0.325055
L_PFcm_R_6r	Cingulo-Opercular<=>Cingulo-Opercular	-0.08529	0.04824	0.07706	0.325055
R_V4t_R_FST	Visual2<=>Visual2	-0.1154	0.0653	0.07714	0.325055
L_FOP1_R_9-46d	Cingulo-Opercular<=>Cingulo-Opercular	0.08482	0.04801	0.07728	0.325357
R_V2_R_V3B	Visual2<=>Visual2	-0.1031	0.05838	0.07749	0.32608
R_V7_R_PIT	Visual2<=>Visual2	-0.2661	0.1507	0.07755	0.326171
L_44_L_IFSp	Language<=>Language	0.1266	0.07175	0.07763	0.326346
L_p47r_R_7Pm	Frontoparietal<=>Frontoparietal	0.103	0.0584	0.07783	0.327025
L_47m_L_8Ad	Default<=>Default	0.1064	0.06036	0.07798	0.327169
L_31pd_L_31a	Default<=>Default	-0.08915	0.05058	0.07797	0.327169
L_FST_R_PH	Visual2<=>Visual2	-0.2045	0.116	0.07794	0.327169
L_9-46d_L_FOP4	Cingulo-Opercular<=>Cingulo-Opercular	0.08357	0.04746	0.07829	0.327745
L_PI_R_PEF	Cingulo-Opercular<=>Cingulo-Opercular	-0.1247	0.07085	0.07831	0.327745
L_10r_R_47l	Default<=>Default	0.1145	0.065	0.07822	0.327745
L_TE2a_R_10pp	Default<=>Default	0.09641	0.05475	0.07825	0.327745
R_AVI_R_p10p	Frontoparietal<=>Frontoparietal	0.09622	0.05465	0.07828	0.327745
L_STSvp_L_STSva	Default<=>Default	0.1199	0.06813	0.07845	0.327852
L_6d_R_2	Somatomotor<=>Somatomotor	-0.08774	0.04986	0.07846	0.327852
L_PFop_R_a24pr	Cingulo-Opercular<=>Cingulo-Opercular	-0.1303	0.07405	0.07849	0.327852
R_p9-46v_R_a9-46v	Frontoparietal<=>Frontoparietal	0.09561	0.05432	0.07838	0.327852
R_47m_R_8Ad	Default<=>Default	0.09688	0.05511	0.07878	0.328902
L_d32_L_STSvp	Default<=>Default	0.09552	0.05436	0.07892	0.328923
L_TGd_R_d23ab	Default<=>Default	0.1053	0.05991	0.07884	0.328923
R_V2_R_VMV3	Visual2<=>Visual2	-0.1105	0.06291	0.07894	0.328923
R_IFSa_R_FOP5	Cingulo-Opercular<=>Cingulo-Opercular	-0.1039	0.05916	0.07892	0.328923
L_PI_R_43	Cingulo-Opercular<=>Cingulo-Opercular	-0.1607	0.09148	0.079	0.329012
L_LIPd_L_PHT	Dorsal-Attention<=>Dorsal-Attention	0.09593	0.05463	0.07907	0.329142
L_IPS1_L_VIP	Visual2<=>Visual2	-0.1857	0.1058	0.07917	0.329397
L_STSvp_L_PGs	Default<=>Default	0.08769	0.04999	0.07939	0.329957
L_PHA2_R_31pv	Default<=>Default	-0.1118	0.06377	0.07944	0.329957
R_a24_R_9m	Default<=>Default	0.1175	0.06697	0.07938	0.329957
L_a47r_R_IP1	Frontoparietal<=>Frontoparietal	0.1113	0.06345	0.07946	0.329957
R_45_R_STGa	Language<=>Language	0.1214	0.06923	0.07956	0.330211
L_47l_L_TGd	Default<=>Default	0.08173	0.04664	0.07972	0.330713
L_a10p_R_IFSp	Frontoparietal<=>Frontoparietal	0.1909	0.1091	0.07999	0.331352
R_a9-46v_R_OFC	Frontoparietal<=>Frontoparietal	-0.1647	0.09408	0.08003	0.331352
L_23d_R_PGi	Default<=>Default	0.08977	0.05128	0.08003	0.331352
L_STSvp_R_PGs	Default<=>Default	0.08465	0.04836	0.08002	0.331352
L_7Am_L_a24pr	Cingulo-Opercular<=>Cingulo-Opercular	-0.1115	0.06372	0.08021	0.331464
L_PIT_R_LIPv	Visual2<=>Visual2	-0.3463	0.198	0.08029	0.331464
L_PFcm_R_MI	Cingulo-Opercular<=>Cingulo-Opercular	-0.07847	0.04486	0.08026	0.331464
L_LIPd_R_PFt	Dorsal-Attention<=>Dorsal-Attention	0.1001	0.05724	0.08033	0.331464
L_v23ab_R_TGd	Default<=>Default	0.1007	0.05759	0.0803	0.331464
L_8C_R_p47r	Frontoparietal<=>Frontoparietal	0.1075	0.06149	0.08033	0.331464
L_MBelt_R_MBelt	Auditory<=>Auditory	-0.07247	0.04142	0.08015	0.331464
R_v23ab_R_d23ab	Default<=>Default	-0.09482	0.05427	0.08064	0.332225
R_FEF_R_6ma	Cingulo-Opercular<=>Cingulo-Opercular	0.1048	0.06001	0.08071	0.332225
R_23c_R_46	Cingulo-Opercular<=>Cingulo-Opercular	0.08285	0.04742	0.08065	0.332225
R_23c_R_PFop	Cingulo-Opercular<=>Cingulo-Opercular	0.09474	0.05423	0.08063	0.332225
L_PI_R_PF	Cingulo-Opercular<=>Cingulo-Opercular	-0.1603	0.09178	0.08069	0.332225
L_31a_R_PHA1	Default<=>Default	-0.1085	0.06216	0.08078	0.332352
L_d32_L_47s	Default<=>Default	0.09981	0.0572	0.08103	0.333058
R_33pr_R_8C	Frontoparietal<=>Frontoparietal	-0.2318	0.1329	0.08102	0.333058
L_TE1p_R_IP2	Frontoparietal<=>Frontoparietal	0.08375	0.04801	0.0811	0.333185
L_FOP4_R_6ma	Cingulo-Opercular<=>Cingulo-Opercular	0.0794	0.04553	0.08116	0.33327
L_IP1_R_PFm	Frontoparietal<=>Frontoparietal	-0.1871	0.1073	0.08123	0.333396
L_IFSp_L_TGv	Language<=>Language	0.09006	0.05168	0.08137	0.33381
L_24dv_R_7PC	Somatomotor<=>Somatomotor	0.1295	0.07436	0.08155	0.333944
L_PGi_R_9a	Default<=>Default	0.1034	0.05939	0.08156	0.333944
L_STSdp_R_TPOJ1	Language<=>Language	-0.09593	0.05506	0.08146	0.333944
R_a24pr_R_FOP5	Cingulo-Opercular<=>Cingulo-Opercular	-0.07628	0.0438	0.08155	0.333944
L_6d_R_OP2-3	Somatomotor<=>Somatomotor	-0.1155	0.06631	0.08164	0.334111
L_TE2p_R_6a	Dorsal-Attention<=>Dorsal-Attention	-0.2314	0.133	0.0818	0.334604
L_8Ad_R_25	Default<=>Default	0.1413	0.08124	0.08196	0.335097
L_d23ab_L_47m	Default<=>Default	0.08739	0.05027	0.08213	0.335188
L_STSdp_L_TGv	Language<=>Language	0.1041	0.05987	0.08203	0.335188
L_MST_R_LO1	Visual2<=>Visual2	-0.1077	0.06193	0.08214	0.335188
L_AIP_R_AIP	Dorsal-Attention<=>Dorsal-Attention	-0.09972	0.05735	0.08207	0.335188
L_V7_L_FST	Visual2<=>Visual2	-0.1171	0.06741	0.08227	0.335396
R_s6-8_R_PFm	Frontoparietal<=>Frontoparietal	-0.1131	0.06508	0.08225	0.335396
L_46_L_FOP4	Cingulo-Opercular<=>Cingulo-Opercular	0.08757	0.05043	0.08245	0.335969
L_p47r_R_8C	Frontoparietal<=>Frontoparietal	0.1248	0.07189	0.08251	0.336052
L_5mv_L_6ma	Cingulo-Opercular<=>Cingulo-Opercular	0.08681	0.05002	0.08265	0.3363
R_p24pr_R_a24pr	Cingulo-Opercular<=>Cingulo-Opercular	-0.079	0.04552	0.08262	0.3363
L_MST_L_V8	Visual2<=>Visual2	-0.1597	0.09206	0.08282	0.336756
L_5L_L_7AL	Somatomotor<=>Somatomotor	0.1085	0.06257	0.08293	0.336756
L_PFt_L_AIP	Dorsal-Attention<=>Dorsal-Attention	0.09622	0.0555	0.08299	0.336756
L_a9-46v_R_IFSp	Frontoparietal<=>Frontoparietal	0.2167	0.125	0.08294	0.336756
R_FOP4_R_FOP3	Cingulo-Opercular<=>Cingulo-Opercular	-0.09484	0.05471	0.083	0.336756
R_5L_R_Ig	Somatomotor<=>Somatomotor	-0.1175	0.0678	0.083	0.336756
L_d23ab_L_H	Default<=>Default	-0.09676	0.05585	0.08316	0.336923
L_4_L_Ig	Somatomotor<=>Somatomotor	-0.101	0.05828	0.08309	0.336923
R_a47r_R_31a	Frontoparietal<=>Frontoparietal	0.09604	0.05543	0.08315	0.336923
L_VMV1_R_IPS1	Visual2<=>Visual2	-0.1102	0.06359	0.08322	0.337005
L_24dd_R_OP1	Somatomotor<=>Somatomotor	-0.09149	0.05283	0.08332	0.33725
L_Ig_R_3a	Somatomotor<=>Somatomotor	-0.09613	0.05552	0.08337	0.337291
L_PHA1_L_PGs	Default<=>Default	-0.1564	0.09035	0.08351	0.337657
L_PIT_R_FST	Visual2<=>Visual2	-0.1852	0.107	0.08354	0.337657
L_LO1_R_V3B	Visual2<=>Visual2	-0.0993	0.05739	0.0836	0.337739
L_8Av_R_8Ad	Default<=>Default	-0.1343	0.07763	0.08369	0.337782
L_OFC_R_10d	Default<=>Default	0.1187	0.06864	0.08367	0.337782
L_24dd_R_1	Somatomotor<=>Somatomotor	-0.098	0.0567	0.08393	0.338149
R_8Av_R_10v	Default<=>Default	0.1149	0.06648	0.08389	0.338149
L_7Pm_R_s6-8	Frontoparietal<=>Frontoparietal	-0.2071	0.1198	0.08398	0.338149
L_9-46d_R_FOP3	Cingulo-Opercular<=>Cingulo-Opercular	0.08225	0.0476	0.08398	0.338149
L_8BM_R_IP2	Frontoparietal<=>Frontoparietal	0.07971	0.04611	0.08385	0.338149
R_31pv_R_9a	Default<=>Default	0.06961	0.04029	0.08402	0.33815
L_47s_L_TGd	Default<=>Default	0.09718	0.05626	0.08409	0.338271
L_a24pr_R_MI	Cingulo-Opercular<=>Cingulo-Opercular	-0.08467	0.04902	0.08413	0.338272
L_POS1_L_TE1m	Default<=>Default	-0.1696	0.09837	0.08463	0.34004
R_V6_R_V8	Visual2<=>Visual2	-0.1689	0.09796	0.08477	0.34004
R_7Am_R_6r	Cingulo-Opercular<=>Cingulo-Opercular	0.1213	0.07036	0.08481	0.34004
L_V4_R_VMV1	Visual2<=>Visual2	-0.1238	0.07181	0.08474	0.34004
R_PHA2_R_31pd	Default<=>Default	-0.1336	0.0775	0.08471	0.34004
R_10v_R_STSva	Default<=>Default	0.09095	0.05275	0.08468	0.34004
L_47m_L_TE1m	Default<=>Default	0.1156	0.06712	0.08509	0.340841
L_31a_R_p32	Default<=>Default	-0.1104	0.06412	0.08508	0.340841
L_VMV2_R_LO3	Visual2<=>Visual2	-0.1041	0.06049	0.08522	0.341081
R_p10p_R_p47r	Frontoparietal<=>Frontoparietal	0.1188	0.06901	0.08523	0.341081
L_IFSa_L_PFm	Frontoparietal<=>Frontoparietal	0.09549	0.05554	0.08555	0.341356
L_FEF_R_PEF	Cingulo-Opercular<=>Cingulo-Opercular	-0.1544	0.08976	0.08545	0.341356
R_V6_R_IPS1	Visual2<=>Visual2	-0.1033	0.06004	0.08539	0.341356
L_TE1m_R_8BL	Default<=>Default	0.1092	0.06346	0.08535	0.341356
R_10r_R_47l	Default<=>Default	0.1171	0.06813	0.08553	0.341356
L_9-46d_R_6r	Cingulo-Opercular<=>Cingulo-Opercular	0.08542	0.04968	0.08558	0.341356
R_MBelt_R_LBelt	Auditory<=>Auditory	-0.072	0.04187	0.08548	0.341356
R_a9-46v_R_AVI	Frontoparietal<=>Frontoparietal	0.09495	0.05526	0.08573	0.341794
R_PFt_R_PHA3	Dorsal-Attention<=>Dorsal-Attention	-0.1624	0.09454	0.08588	0.342231
L_V7_L_VIP	Visual2<=>Visual2	-0.09062	0.05278	0.08598	0.342469
L_VMV2_R_VMV2	Visual2<=>Visual2	-0.08837	0.05148	0.08609	0.342746
L_1_L_OP4	Somatomotor<=>Somatomotor	-0.1049	0.06117	0.08637	0.343053
L_a47r_L_TE1p	Frontoparietal<=>Frontoparietal	0.07488	0.04366	0.08629	0.343053
L_VIP_R_LO1	Visual2<=>Visual2	-0.1172	0.06837	0.08649	0.343053
L_a9-46v_R_7Pm	Frontoparietal<=>Frontoparietal	0.09756	0.05691	0.08646	0.343053
L_8Ad_R_10r	Default<=>Default	-0.09901	0.05776	0.08648	0.343053
L_PoI2_R_MI	Cingulo-Opercular<=>Cingulo-Opercular	-0.08073	0.04706	0.08626	0.343053
L_V8_R_LO3	Visual2<=>Visual2	-0.1112	0.06486	0.08641	0.343053
R_10d_R_25	Default<=>Default	0.1281	0.07473	0.08639	0.343053
L_PGi_R_9p	Default<=>Default	0.1109	0.06473	0.08658	0.34325
R_RSC_R_11l	Frontoparietal<=>Frontoparietal	0.1249	0.07293	0.08671	0.343444
R_10d_R_EC	Default<=>Default	0.1082	0.06316	0.08671	0.343444
L_31pv_L_TE1a	Default<=>Default	0.08653	0.05053	0.08684	0.343799
R_5mv_R_46	Cingulo-Opercular<=>Cingulo-Opercular	0.09815	0.05734	0.08698	0.344193
L_10pp_R_v23ab	Default<=>Default	0.2651	0.155	0.08714	0.344382
L_8Ad_R_47m	Default<=>Default	0.1138	0.06655	0.08717	0.344382
R_SCEF_R_IFSa	Cingulo-Opercular<=>Cingulo-Opercular	-0.09528	0.05569	0.0871	0.344382
R_7Am_R_FOP4	Cingulo-Opercular<=>Cingulo-Opercular	0.1038	0.0607	0.08719	0.344382
L_3a_L_OP1	Somatomotor<=>Somatomotor	-0.1012	0.05922	0.0874	0.345051
L_8Av_L_s32	Default<=>Default	0.1039	0.06091	0.08812	0.347571
R_V4_R_FST	Visual2<=>Visual2	-0.1341	0.07866	0.08811	0.347571
L_7Pm_L_IFJp	Frontoparietal<=>Frontoparietal	0.1028	0.06032	0.08844	0.348025
L_9m_L_PGi	Default<=>Default	0.07242	0.0425	0.08839	0.348025
L_47l_R_9a	Default<=>Default	0.1064	0.06246	0.08844	0.348025
L_SFL_R_A5	Language<=>Language	0.1033	0.06062	0.08842	0.348025
R_PGs_R_25	Default<=>Default	0.09245	0.05426	0.0884	0.348025
L_LO2_R_PIT	Visual2<=>Visual2	-0.1044	0.06131	0.08849	0.348061
R_LO3_R_VMV2	Visual2<=>Visual2	-0.09413	0.05528	0.0886	0.348332
L_i6-8_R_TE1m	Frontoparietal<=>Frontoparietal	-0.09082	0.05335	0.08871	0.348603
R_a9-46v_R_13l	Frontoparietal<=>Frontoparietal	-0.08727	0.05131	0.08897	0.349463
L_V7_R_V3	Visual2<=>Visual2	-0.099	0.05824	0.08914	0.349969
L_Ig_R_RI	Somatomotor<=>Somatomotor	-0.09457	0.05564	0.08922	0.350122
L_PoI2_L_FOP3	Cingulo-Opercular<=>Cingulo-Opercular	-0.07292	0.04292	0.08929	0.350234
L_V7_L_IPS1	Visual2<=>Visual2	-0.08387	0.04939	0.08947	0.350533
L_PFm_R_PFm	Frontoparietal<=>Frontoparietal	0.08265	0.04867	0.08943	0.350533
L_V7_R_FST	Visual2<=>Visual2	-0.1103	0.06497	0.08949	0.350533
L_MST_L_V4	Visual2<=>Visual2	-0.1352	0.0797	0.08975	0.350806
L_POS1_L_10d	Default<=>Default	-0.1061	0.06252	0.08979	0.350806
L_3b_L_FOP2	Somatomotor<=>Somatomotor	-0.09955	0.05865	0.08962	0.350806
L_PGs_R_8Ad	Default<=>Default	-0.1299	0.07655	0.08973	0.350806
L_PoI2_R_46	Cingulo-Opercular<=>Cingulo-Opercular	-0.0938	0.05531	0.08989	0.350806
L_OFC_R_10v	Default<=>Default	0.1042	0.06141	0.08969	0.350806
L_PI_R_MI	Cingulo-Opercular<=>Cingulo-Opercular	-0.2583	0.1523	0.08988	0.350806
L_FOP4_R_a32pr	Cingulo-Opercular<=>Cingulo-Opercular	-0.09114	0.05373	0.08984	0.350806
L_7AL_L_Ig	Somatomotor<=>Somatomotor	-0.1246	0.0735	0.09005	0.351108
L_PGp_R_PFt	Dorsal-Attention<=>Dorsal-Attention	0.09444	0.05571	0.09005	0.351108
L_IFSa_L_IP2	Frontoparietal<=>Frontoparietal	0.07691	0.0454	0.09026	0.351638
R_V4_R_PIT	Visual2<=>Visual2	-0.1327	0.07833	0.0903	0.351638
R_V6_R_V6A	Visual2<=>Visual2	-0.1018	0.06011	0.09031	0.351638
R_5m_R_24dd	Somatomotor<=>Somatomotor	-0.09503	0.05615	0.09055	0.352166
L_IFJp_R_a47r	Frontoparietal<=>Frontoparietal	-0.105	0.06205	0.09057	0.352166
R_MT_R_LO3	Visual2<=>Visual2	-0.1101	0.06503	0.09053	0.352166
L_47m_L_PGi	Default<=>Default	0.08834	0.05222	0.09071	0.352549
L_9p_L_PGi	Default<=>Default	0.07462	0.04417	0.0911	0.353418
R_3b_R_6v	Somatomotor<=>Somatomotor	-0.09663	0.05718	0.09103	0.353418
L_PreS_R_8Ad	Default<=>Default	-0.1271	0.07518	0.09103	0.353418
L_a24_R_9m	Default<=>Default	0.1038	0.06142	0.09108	0.353418
L_10r_R_8BL	Default<=>Default	0.1217	0.07206	0.09126	0.353716
L_TE1m_R_9p	Default<=>Default	0.1066	0.06311	0.09126	0.353716
L_PFcm_R_IFSa	Cingulo-Opercular<=>Cingulo-Opercular	-0.08754	0.05186	0.09142	0.353852
L_TE2a_R_PHA1	Default<=>Default	0.2352	0.1393	0.09142	0.353852
L_7m_R_STSda	Default<=>Default	0.07403	0.04386	0.09142	0.353852
L_46_R_PFcm	Cingulo-Opercular<=>Cingulo-Opercular	0.09287	0.05504	0.09155	0.354071
R_PIT_R_VMV3	Visual2<=>Visual2	-0.1207	0.07151	0.09156	0.354071
L_8Ad_L_10pp	Default<=>Default	0.2075	0.123	0.09167	0.354335
L_VIP_R_PIT	Visual2<=>Visual2	-0.1478	0.08764	0.09176	0.35436
R_POS1_R_v23ab	Default<=>Default	-0.1578	0.09357	0.09173	0.35436
L_31a_R_POS1	Default<=>Default	-0.1167	0.06921	0.09185	0.354386
L_IFJa_R_STSdp	Language<=>Language	-0.0904	0.05362	0.09181	0.354386
L_LO2_L_FST	Visual2<=>Visual2	-0.1368	0.08119	0.09198	0.354726
R_FEF_R_p32pr	Cingulo-Opercular<=>Cingulo-Opercular	0.1052	0.06243	0.09207	0.354801
L_PFm_R_s6-8	Frontoparietal<=>Frontoparietal	-0.08865	0.05264	0.09217	0.354801
L_33pr_R_FOP4	Cingulo-Opercular<=>Cingulo-Opercular	-0.0976	0.05797	0.09225	0.354801
L_STV_R_A5	Language<=>Language	-0.1177	0.06988	0.09218	0.354801
L_V8_R_PH	Visual2<=>Visual2	-0.1277	0.07586	0.09222	0.354801
L_i6-8_R_PFm	Frontoparietal<=>Frontoparietal	-0.1096	0.06508	0.09213	0.354801
L_FOP1_L_PI	Cingulo-Opercular<=>Cingulo-Opercular	-0.1657	0.09847	0.09251	0.35564
L_OFC_L_PHA2	Default<=>Default	0.1266	0.07528	0.0926	0.355664
L_PHA1_R_10d	Default<=>Default	-0.1563	0.09291	0.09259	0.355664
L_PIT_R_VMV3	Visual2<=>Visual2	-0.1227	0.07297	0.09268	0.355811
L_v23ab_R_v23ab	Default<=>Default	-0.09744	0.05798	0.09283	0.355981
L_PFt_R_7PL	Dorsal-Attention<=>Dorsal-Attention	0.09606	0.05715	0.09281	0.355981
L_OP4_R_3a	Somatomotor<=>Somatomotor	-0.09175	0.05459	0.09285	0.355981
L_FFC_R_V3B	Visual2<=>Visual2	-0.1355	0.08063	0.09294	0.356165
L_p10p_R_7Pm	Frontoparietal<=>Frontoparietal	0.08985	0.0535	0.09309	0.356579
L_PFt_L_IP0	Dorsal-Attention<=>Dorsal-Attention	0.1207	0.07192	0.09321	0.356717
L_23c_R_p24pr	Cingulo-Opercular<=>Cingulo-Opercular	-0.07883	0.04696	0.09321	0.356717
L_p24pr_L_PFcm	Cingulo-Opercular<=>Cingulo-Opercular	-0.09815	0.05849	0.09331	0.356939
R_31pv_R_TE2a	Default<=>Default	0.09532	0.05682	0.0934	0.357123
L_v23ab_R_TE2a	Default<=>Default	0.1047	0.0624	0.09351	0.357275
R_4_R_Ig	Somatomotor<=>Somatomotor	-0.09784	0.05836	0.09365	0.357275
R_PFm_R_p47r	Frontoparietal<=>Frontoparietal	0.09369	0.05588	0.09364	0.357275
L_PF_R_PI	Cingulo-Opercular<=>Cingulo-Opercular	-0.1791	0.1068	0.09363	0.357275
R_PoI2_R_p24	Cingulo-Opercular<=>Cingulo-Opercular	-0.1556	0.09282	0.09359	0.357275
L_V8_R_V3CD	Visual2<=>Visual2	-0.1396	0.08329	0.09371	0.357343
L_FFC_R_V4	Visual2<=>Visual2	-0.129	0.07696	0.09378	0.357449
L_V3_L_LO1	Visual2<=>Visual2	-0.1471	0.08784	0.0939	0.357575
L_24dd_L_OP4	Somatomotor<=>Somatomotor	-0.1012	0.06049	0.09436	0.357575
L_POS2_L_PFm	Frontoparietal<=>Frontoparietal	-0.09321	0.0557	0.09428	0.357575
L_V3_L_VMV1	Visual2<=>Visual2	-0.1175	0.07016	0.09404	0.357575
R_LO1_R_MT	Visual2<=>Visual2	-0.1193	0.07132	0.09435	0.357575
R_4_R_24dd	Somatomotor<=>Somatomotor	-0.092	0.05496	0.09414	0.357575
L_TGd_R_p32	Default<=>Default	0.1135	0.06784	0.09426	0.357575
L_STSva_R_47m	Default<=>Default	0.09067	0.05415	0.09401	0.357575
R_v23ab_R_10pp	Default<=>Default	0.13	0.07769	0.09433	0.357575
L_IP2_R_OFC	Frontoparietal<=>Frontoparietal	-0.1679	0.1003	0.09399	0.357575
L_9p_R_EC	Default<=>Default	0.08952	0.05347	0.09408	0.357575
R_9p_R_STSvp	Default<=>Default	0.07548	0.04511	0.09431	0.357575
R_EC_R_TGd	Default<=>Default	0.1087	0.06487	0.09393	0.357575
R_STSda_R_PHA2	Default<=>Default	-0.1155	0.06912	0.09468	0.358627
L_OFC_R_STSda	Default<=>Default	0.2334	0.1398	0.09484	0.359073
L_d23ab_R_STSda	Default<=>Default	0.07642	0.04576	0.09489	0.359103
L_PI_R_FOP3	Cingulo-Opercular<=>Cingulo-Opercular	-0.1237	0.07407	0.09494	0.359132
L_V2_L_IPS1	Visual2<=>Visual2	-0.08497	0.05089	0.09499	0.359161
R_7m_R_10pp	Default<=>Default	0.1395	0.08356	0.09507	0.359304
L_7m_L_STSvp	Default<=>Default	0.08406	0.05045	0.09563	0.360929
R_24dd_R_1	Somatomotor<=>Somatomotor	-0.1048	0.06287	0.09567	0.360929
L_FEF_R_6r	Cingulo-Opercular<=>Cingulo-Opercular	-0.09527	0.05717	0.0956	0.360929
L_STSva_R_PGs	Default<=>Default	0.09326	0.05596	0.09559	0.360929
L_p10p_R_AVI	Frontoparietal<=>Frontoparietal	0.09862	0.0592	0.09575	0.361071
L_LO2_R_FST	Visual2<=>Visual2	-0.1643	0.09868	0.09587	0.361363
L_IFSa_L_s6-8	Frontoparietal<=>Frontoparietal	0.1058	0.06358	0.09598	0.361617
L_47l_R_a24	Default<=>Default	0.1081	0.06496	0.0962	0.362275
L_IFSa_R_11l	Frontoparietal<=>Frontoparietal	-0.1456	0.08752	0.09624	0.362275
R_VMV3_R_VVC	Visual2<=>Visual2	-0.09831	0.05915	0.09653	0.363206
L_IFJp_L_TE1p	Frontoparietal<=>Frontoparietal	0.09252	0.05569	0.09664	0.363411
R_V8_R_IPS1	Visual2<=>Visual2	-0.09539	0.05742	0.09667	0.363411
L_9m_L_TGd	Default<=>Default	0.08134	0.04902	0.09704	0.364393
L_47m_R_10d	Default<=>Default	0.1076	0.06486	0.09705	0.364393
R_6d_R_OP1	Somatomotor<=>Somatomotor	-0.1368	0.08244	0.09706	0.364393
L_V3CD_R_V7	Visual2<=>Visual2	-0.1583	0.09546	0.09729	0.365095
L_p24_R_PEF	Cingulo-Opercular<=>Cingulo-Opercular	-0.1162	0.07008	0.09745	0.365512
R_STSvp_R_PGs	Default<=>Default	0.08141	0.04913	0.09753	0.365512
L_24dv_R_Ig	Somatomotor<=>Somatomotor	-0.09123	0.05506	0.09751	0.365512
L_PFop_R_p24	Cingulo-Opercular<=>Cingulo-Opercular	-0.09406	0.05685	0.09801	0.367149
L_33pr_L_FOP3	Cingulo-Opercular<=>Cingulo-Opercular	-0.08464	0.0512	0.09829	0.367873
L_11l_R_8BM	Frontoparietal<=>Frontoparietal	-0.1221	0.07382	0.09826	0.367873
L_EC_R_s32	Default<=>Default	-0.09393	0.05686	0.09857	0.368759
R_PSL_R_PoI1	Cingulo-Opercular<=>Cingulo-Opercular	-0.08331	0.05044	0.09863	0.368821
L_PHA1_R_47l	Default<=>Default	-0.1086	0.06577	0.09885	0.369481
L_SFL_L_STSda	Language<=>Language	0.08663	0.05251	0.09899	0.369488
L_PIT_R_IPS1	Visual2<=>Visual2	-0.1496	0.09073	0.09917	0.369488
L_8Av_R_23d	Default<=>Default	0.08628	0.05231	0.09905	0.369488
L_v23ab_R_d23ab	Default<=>Default	-0.09052	0.0549	0.09917	0.369488
L_Ig_R_24dv	Somatomotor<=>Somatomotor	-0.08289	0.05025	0.099	0.369488
L_IFSa_R_IFSp	Frontoparietal<=>Frontoparietal	0.2952	0.179	0.09917	0.369488
L_TE1a_R_PHA2	Default<=>Default	-0.1176	0.07132	0.09915	0.369488
L_TE2a_R_s32	Default<=>Default	0.07803	0.04733	0.0992	0.369488
L_31pd_R_d23ab	Default<=>Default	-0.06499	0.03943	0.0993	0.369649
L_V6A_R_VMV3	Visual2<=>Visual2	-0.1062	0.06446	0.09933	0.369649
L_9-46d_R_a24pr	Cingulo-Opercular<=>Cingulo-Opercular	0.07473	0.04536	0.09943	0.369859
L_PH_L_V3CD	Visual2<=>Visual2	-0.1169	0.07102	0.09967	0.370225
L_STV_R_55b	Language<=>Language	-0.09941	0.06039	0.09971	0.370225
R_LO1_R_VIP	Visual2<=>Visual2	-0.1113	0.06761	0.09979	0.370225
L_POS2_R_i6-8	Frontoparietal<=>Frontoparietal	0.1511	0.09177	0.09966	0.370225
L_TE2a_R_PGi	Default<=>Default	0.1356	0.08233	0.09968	0.370225
L_Ig_R_Ig	Somatomotor<=>Somatomotor	-0.09059	0.05503	0.09975	0.370225
L_11l_R_PFm	Frontoparietal<=>Frontoparietal	-0.09609	0.0584	0.09987	0.37036
L_s6-8_R_s6-8	Frontoparietal<=>Frontoparietal	-0.1107	0.06733	0.09998	0.370606
R_1_R_6v	Somatomotor<=>Somatomotor	-0.1162	0.0707	0.1003	0.371631
L_FOP2_R_4	Somatomotor<=>Somatomotor	-0.08466	0.05156	0.1006	0.371769
R_V8_R_V3A	Visual2<=>Visual2	-0.1382	0.08414	0.1004	0.371769
L_OP1_R_OP1	Somatomotor<=>Somatomotor	-0.07393	0.04501	0.1005	0.371769
L_Pir_R_AAIC	Orbito-Affective<=>Orbito-Affective	-0.1336	0.0814	0.1006	0.371769
R_d23ab_R_TE2a	Default<=>Default	0.0871	0.05305	0.1006	0.371769
R_9a_R_PGs	Default<=>Default	0.06041	0.03679	0.1006	0.371769
L_V3_R_LO1	Visual2<=>Visual2	-0.1161	0.07075	0.1008	0.371861
L_8C_R_s6-8	Frontoparietal<=>Frontoparietal	-0.1449	0.0883	0.1008	0.371861
L_TE1m_R_PGs	Default<=>Default	0.08109	0.04942	0.1008	0.371861
L_STSvp_R_STSva	Default<=>Default	0.08947	0.05451	0.1007	0.371861
L_IFSa_L_i6-8	Frontoparietal<=>Frontoparietal	0.08939	0.05448	0.1009	0.371907
R_a24pr_R_p24	Cingulo-Opercular<=>Cingulo-Opercular	-0.08231	0.05017	0.1009	0.371907
L_IPS1_L_LO2	Visual2<=>Visual2	-0.09129	0.05568	0.1011	0.372045
L_6r_L_PoI2	Cingulo-Opercular<=>Cingulo-Opercular	-0.09305	0.05677	0.1012	0.372045
L_a24_R_47m	Default<=>Default	0.104	0.06343	0.101	0.372045
L_11l_R_s6-8	Frontoparietal<=>Frontoparietal	-0.08901	0.05431	0.1012	0.372045
L_10r_R_TE2a	Default<=>Default	0.1081	0.06596	0.1012	0.372045
L_FFC_R_LO3	Visual2<=>Visual2	-0.1281	0.07813	0.1011	0.372045
L_V3A_L_FFC	Visual2<=>Visual2	-0.1488	0.09091	0.1017	0.372593
L_d23ab_L_31pd	Default<=>Default	-0.06617	0.04042	0.1016	0.372593
L_7Pm_R_RSC	Frontoparietal<=>Frontoparietal	-0.106	0.06469	0.1014	0.372593
L_V3CD_R_PIT	Visual2<=>Visual2	-0.1538	0.09392	0.1016	0.372593
R_47m_R_8Av	Default<=>Default	0.09706	0.05931	0.1017	0.372593
L_v23ab_R_8BL	Default<=>Default	0.0849	0.05187	0.1017	0.372593
L_s6-8_R_p9-46v	Frontoparietal<=>Frontoparietal	0.08665	0.05292	0.1016	0.372593
R_33pr_R_13l	Frontoparietal<=>Frontoparietal	-0.1424	0.08695	0.1016	0.372593
L_PoI1_R_PoI1	Cingulo-Opercular<=>Cingulo-Opercular	-0.06501	0.03974	0.1019	0.373165
L_PHA2_R_H	Default<=>Default	0.09104	0.05568	0.1021	0.373736
L_1_L_3a	Somatomotor<=>Somatomotor	-0.08126	0.04975	0.1024	0.374189
L_10v_R_31pv	Default<=>Default	0.1019	0.06239	0.1023	0.374189
R_LO2_R_LO3	Visual2<=>Visual2	-0.1001	0.06128	0.1024	0.374189
R_10d_R_s32	Default<=>Default	0.1107	0.06781	0.1024	0.374189
L_8BM_L_IFJp	Frontoparietal<=>Frontoparietal	0.09885	0.06053	0.1025	0.374233
R_IFSp_R_p10p	Frontoparietal<=>Frontoparietal	0.09158	0.05609	0.1025	0.374233
L_VMV1_R_FFC	Visual2<=>Visual2	-0.08945	0.05479	0.1026	0.374276
L_3b_R_OP4	Somatomotor<=>Somatomotor	-0.08141	0.04987	0.1026	0.374276
L_31pv_R_9m	Default<=>Default	0.07503	0.046	0.1028	0.374567
L_STSva_R_9m	Default<=>Default	0.0759	0.04653	0.1028	0.374567
R_PEF_R_IFSa	Cingulo-Opercular<=>Cingulo-Opercular	-0.09774	0.05993	0.1029	0.374567
L_DVT_R_ProS	Visual1<=>Visual1	-0.07767	0.04762	0.1029	0.374567
L_10v_R_PGs	Default<=>Default	0.08359	0.05126	0.1029	0.374567
L_OP4_L_OP2-3	Somatomotor<=>Somatomotor	-0.09107	0.05587	0.1031	0.374973
R_p24pr_R_43	Cingulo-Opercular<=>Cingulo-Opercular	-0.07331	0.04498	0.1031	0.374973
L_TE2a_L_s32	Default<=>Default	0.08188	0.05028	0.1034	0.375903
L_10pp_L_PGs	Default<=>Default	0.1017	0.06247	0.1035	0.375987
L_d23ab_R_10r	Default<=>Default	-0.07582	0.04658	0.1036	0.375987
L_8Av_R_8BL	Default<=>Default	0.09572	0.05881	0.1036	0.375987
L_V4_R_VVC	Visual2<=>Visual2	-0.1078	0.06623	0.1036	0.375987
L_p32_L_10v	Default<=>Default	-0.0897	0.05512	0.1037	0.376189
R_8Av_R_47l	Default<=>Default	0.08076	0.04965	0.1038	0.376391
L_IP1_R_POS2	Frontoparietal<=>Frontoparietal	-0.1141	0.07018	0.1041	0.377318
L_PIT_R_LO2	Visual2<=>Visual2	-0.09135	0.05622	0.1042	0.377519
R_55b_R_A5	Language<=>Language	-0.1125	0.06928	0.1044	0.377922
L_RSC_R_p10p	Frontoparietal<=>Frontoparietal	-0.1097	0.06758	0.1044	0.377922
L_6v_R_OP4	Somatomotor<=>Somatomotor	-0.1264	0.07784	0.1045	0.378123
L_10pp_R_10r	Default<=>Default	0.2753	0.1696	0.1046	0.378162
R_SCEF_R_6r	Cingulo-Opercular<=>Cingulo-Opercular	-0.1095	0.06751	0.1046	0.378162
L_V7_L_PH	Visual2<=>Visual2	-0.09162	0.0565	0.1049	0.378281
L_A1_L_MBelt	Auditory<=>Auditory	-0.07669	0.04729	0.1048	0.378281
L_PH_R_FFC	Visual2<=>Visual2	-0.1165	0.07183	0.1049	0.378281
L_v23ab_R_10pp	Default<=>Default	0.1638	0.101	0.1048	0.378281
R_PIT_R_V4t	Visual2<=>Visual2	-0.1027	0.0633	0.1049	0.378281
R_V2_R_V3CD	Visual2<=>Visual2	-0.1117	0.06884	0.1048	0.378281
L_FOP3_L_PF	Cingulo-Opercular<=>Cingulo-Opercular	-0.0706	0.04358	0.1053	0.379119
L_AVI_L_p47r	Frontoparietal<=>Frontoparietal	0.1346	0.08312	0.1053	0.379119
L_VMV2_R_V7	Visual2<=>Visual2	-0.1143	0.0706	0.1054	0.379119
L_47m_R_d23ab	Default<=>Default	0.09929	0.06129	0.1052	0.379119
L_TE1a_R_10pp	Default<=>Default	0.09724	0.06005	0.1054	0.379119
R_p32pr_R_PF	Cingulo-Opercular<=>Cingulo-Opercular	-0.1259	0.07775	0.1054	0.379119
R_FOP4_R_MI	Cingulo-Opercular<=>Cingulo-Opercular	-0.07451	0.04603	0.1055	0.379157
L_47m_R_25	Default<=>Default	-0.2103	0.1299	0.1055	0.379157
L_PHA1_R_STSva	Default<=>Default	-0.08986	0.05553	0.1056	0.379356
R_2_R_Ig	Somatomotor<=>Somatomotor	-0.1115	0.06891	0.1057	0.379555
L_24dd_L_6d	Somatomotor<=>Somatomotor	-0.08217	0.0508	0.1058	0.379754
R_MI_R_FOP3	Cingulo-Opercular<=>Cingulo-Opercular	-0.09115	0.05642	0.1062	0.381028
L_PH_R_PH	Visual2<=>Visual2	-0.1074	0.06651	0.1063	0.381226
L_a47r_L_IP2	Frontoparietal<=>Frontoparietal	0.08058	0.04993	0.1065	0.381621
L_p24pr_R_43	Cingulo-Opercular<=>Cingulo-Opercular	-0.08106	0.05022	0.1065	0.381621
L_33pr_R_FOP5	Cingulo-Opercular<=>Cingulo-Opercular	-0.08994	0.05573	0.1066	0.381819
L_6d_L_OP1	Somatomotor<=>Somatomotor	-0.09147	0.0567	0.1067	0.381855
L_FFC_R_V3CD	Visual2<=>Visual2	-0.1247	0.07729	0.1067	0.381855
L_FFC_L_LO1	Visual2<=>Visual2	-0.09339	0.058	0.1074	0.382498
L_4_L_2	Somatomotor<=>Somatomotor	-0.07206	0.04474	0.1073	0.382498
L_47m_L_10d	Default<=>Default	0.08495	0.0528	0.1076	0.382498
L_d32_L_OFC	Default<=>Default	-0.1152	0.07153	0.1074	0.382498
L_OFC_L_47s	Default<=>Default	-0.1309	0.0813	0.1075	0.382498
L_6ma_L_MI	Cingulo-Opercular<=>Cingulo-Opercular	0.1125	0.06986	0.1074	0.382498
L_44_L_A5	Language<=>Language	0.08843	0.05486	0.107	0.382498
L_PIT_L_V3CD	Visual2<=>Visual2	-0.135	0.0838	0.1071	0.382498
L_TE1a_R_v23ab	Default<=>Default	0.07851	0.04879	0.1076	0.382498
L_47m_R_9m	Default<=>Default	0.06859	0.04255	0.107	0.382498
R_6d_R_OP4	Somatomotor<=>Somatomotor	-0.0983	0.06107	0.1075	0.382498
L_FOP3_R_FOP4	Cingulo-Opercular<=>Cingulo-Opercular	-0.07959	0.04941	0.1072	0.382498
R_IFJa_R_STGa	Language<=>Language	-0.08823	0.05481	0.1074	0.382498
L_d32_R_PGi	Default<=>Default	0.09528	0.05922	0.1076	0.382498
R_31pv_R_s32	Default<=>Default	0.08503	0.05283	0.1075	0.382498
L_FOP1_R_PI	Cingulo-Opercular<=>Cingulo-Opercular	-0.3047	0.1892	0.1073	0.382498
L_s32_R_9p	Default<=>Default	0.08966	0.05576	0.1078	0.382888
L_V6_R_V3CD	Visual2<=>Visual2	-0.1055	0.06559	0.1078	0.382888
L_IPS1_R_V4	Visual2<=>Visual2	-0.08538	0.05311	0.1079	0.383083
L_47l_R_10d	Default<=>Default	0.1331	0.08284	0.1081	0.383313
L_p10p_R_p9-46v	Frontoparietal<=>Frontoparietal	0.1322	0.08227	0.1081	0.383313
L_V7_R_VMV3	Visual2<=>Visual2	-0.1044	0.065	0.1081	0.383313
L_POS2_L_11l	Frontoparietal<=>Frontoparietal	-0.1113	0.06934	0.1085	0.384571
L_d32_L_PGi	Default<=>Default	0.09005	0.05613	0.1087	0.385119
L_8Av_R_31pv	Default<=>Default	0.09165	0.05716	0.1088	0.385313
R_IPS1_R_VMV3	Visual2<=>Visual2	-0.1145	0.07147	0.109	0.38586
L_STV_L_TPOJ1	Language<=>Language	-0.1706	0.1065	0.1092	0.385925
R_6v_R_OP4	Somatomotor<=>Somatomotor	-0.09298	0.05804	0.1092	0.385925
R_43_R_PoI2	Cingulo-Opercular<=>Cingulo-Opercular	-0.08312	0.05187	0.1091	0.385925
R_23d_R_EC	Default<=>Default	0.1093	0.06822	0.1092	0.385925
L_7m_L_OFC	Default<=>Default	0.1217	0.07603	0.1094	0.386022
L_1_L_OP1	Somatomotor<=>Somatomotor	-0.1167	0.07293	0.1094	0.386022
L_52_L_MBelt	Auditory<=>Auditory	-0.08	0.04999	0.1095	0.386022
R_V3A_R_V3B	Visual2<=>Visual2	-0.1071	0.0669	0.1095	0.386022
L_7AL_R_6mp	Somatomotor<=>Somatomotor	0.08839	0.05524	0.1095	0.386022
R_FFC_R_V4t	Visual2<=>Visual2	-0.1228	0.07666	0.1093	0.386022
R_FFC_R_PH	Visual2<=>Visual2	-0.1139	0.07119	0.1097	0.386406
L_8BM_R_PFm	Frontoparietal<=>Frontoparietal	0.0907	0.0567	0.1097	0.386406
L_V3_R_VMV3	Visual2<=>Visual2	-0.1048	0.06551	0.1098	0.386438
R_V2_R_FST	Visual2<=>Visual2	-0.1301	0.08135	0.1098	0.386438
R_FFC_R_VIP	Visual2<=>Visual2	-0.1179	0.07374	0.1099	0.38663
L_V6A_L_FST	Visual2<=>Visual2	-0.1536	0.09615	0.11	0.386821
L_LO1_R_MST	Visual2<=>Visual2	-0.1237	0.07741	0.1101	0.386853
R_PIT_R_VMV1	Visual2<=>Visual2	-0.151	0.09447	0.1101	0.386853
L_8BM_L_IFSa	Frontoparietal<=>Frontoparietal	0.08738	0.05474	0.1105	0.388098
L_p24_R_6r	Cingulo-Opercular<=>Cingulo-Opercular	-0.1072	0.06719	0.1106	0.388128
L_OP2-3_R_OP2-3	Somatomotor<=>Somatomotor	-0.08374	0.05248	0.1106	0.388128
L_3b_L_Ig	Somatomotor<=>Somatomotor	-0.0918	0.05757	0.1108	0.388349
L_STSda_R_STSdp	Language<=>Language	0.1016	0.06369	0.1108	0.388349
R_LO2_R_PH	Visual2<=>Visual2	-0.09408	0.05901	0.1108	0.388349
L_47m_R_PGs	Default<=>Default	0.1698	0.1065	0.1109	0.388379
L_7Pm_R_p10p	Frontoparietal<=>Frontoparietal	-0.1979	0.1241	0.1109	0.388379
R_V3A_R_V6A	Visual2<=>Visual2	-0.1309	0.08212	0.111	0.388409
L_FOP5_R_p24	Cingulo-Opercular<=>Cingulo-Opercular	-0.09319	0.05848	0.111	0.388409
L_8Ad_L_47l	Default<=>Default	0.09024	0.05665	0.1111	0.388439
L_POS2_R_d32	Frontoparietal<=>Frontoparietal	-0.1429	0.08966	0.1111	0.388439
R_IFSa_R_FOP4	Cingulo-Opercular<=>Cingulo-Opercular	-0.08899	0.05586	0.1112	0.388628
L_TE1a_R_POS1	Default<=>Default	-0.287	0.1802	0.1113	0.388818
L_IPS1_R_FFC	Visual2<=>Visual2	-0.1041	0.06536	0.1114	0.388877
R_RSC_R_IFJp	Frontoparietal<=>Frontoparietal	0.1382	0.08685	0.1115	0.388877
L_9m_R_PHA1	Default<=>Default	-0.1476	0.09271	0.1115	0.388877
R_47s_R_TE2a	Default<=>Default	0.1118	0.07024	0.1115	0.388877
L_8BM_L_8C	Frontoparietal<=>Frontoparietal	0.08106	0.05096	0.1117	0.388923
L_6r_L_PFcm	Cingulo-Opercular<=>Cingulo-Opercular	-0.07932	0.04989	0.1119	0.388923
L_OP4_L_FOP2	Somatomotor<=>Somatomotor	-0.0914	0.05752	0.112	0.388923
L_VMV1_R_MST	Visual2<=>Visual2	-0.1264	0.07957	0.1122	0.388923
L_LO1_R_V2	Visual2<=>Visual2	-0.1135	0.07143	0.1121	0.388923
L_V3CD_R_V3A	Visual2<=>Visual2	-0.1144	0.07199	0.1121	0.388923
L_TE2a_R_v23ab	Default<=>Default	0.1529	0.09624	0.112	0.388923
L_9p_R_d23ab	Default<=>Default	0.08444	0.05316	0.1122	0.388923
L_6r_R_a24pr	Cingulo-Opercular<=>Cingulo-Opercular	-0.08421	0.05299	0.112	0.388923
R_6mp_R_OP4	Somatomotor<=>Somatomotor	0.0792	0.0498	0.1117	0.388923
R_5m_R_OP1	Somatomotor<=>Somatomotor	-0.08624	0.05429	0.1122	0.388923
R_31pv_R_PHA1	Default<=>Default	-0.09671	0.06079	0.1116	0.388923
L_PEF_R_PHA3	Dorsal-Attention<=>Dorsal-Attention	0.09968	0.06274	0.1121	0.388923
R_5mv_R_PFop	Cingulo-Opercular<=>Cingulo-Opercular	0.09111	0.05736	0.1122	0.388923
L_V2_R_VMV3	Visual2<=>Visual2	-0.09989	0.06288	0.1122	0.388923
R_8Av_R_31pd	Default<=>Default	0.08087	0.05095	0.1125	0.389804
L_a47r_R_IFJp	Frontoparietal<=>Frontoparietal	0.1012	0.06378	0.1126	0.389992
R_8BL_R_9p	Default<=>Default	0.0907	0.05719	0.1127	0.390179
R_8Av_R_STSva	Default<=>Default	0.08116	0.0512	0.1129	0.390712
R_24dd_R_6mp	Somatomotor<=>Somatomotor	-0.07137	0.04505	0.1131	0.391086
R_7m_R_PHA2	Default<=>Default	-0.08635	0.05449	0.1131	0.391086
R_11l_R_TE1p	Frontoparietal<=>Frontoparietal	-0.1092	0.06893	0.1132	0.391272
L_5L_R_6mp	Somatomotor<=>Somatomotor	0.1074	0.06781	0.1133	0.391459
L_3a_L_FOP2	Somatomotor<=>Somatomotor	-0.09186	0.05803	0.1134	0.391645
R_MIP_R_AIP	Dorsal-Attention<=>Dorsal-Attention	-0.08456	0.05342	0.1135	0.391831
R_STSvp_R_STSva	Default<=>Default	0.09066	0.0573	0.1136	0.392017
R_23d_R_STSda	Default<=>Default	0.1024	0.06477	0.1137	0.392203
R_47s_R_H	Default<=>Default	0.09851	0.0623	0.1138	0.392229
R_SFL_R_STSdp	Language<=>Language	0.08018	0.0507	0.1138	0.392229
L_9m_L_TE1a	Default<=>Default	0.09148	0.05787	0.1139	0.392256
R_VIP_R_VVC	Visual2<=>Visual2	-0.09154	0.0579	0.1139	0.392256
L_V6_L_V6A	Visual2<=>Visual2	-0.08367	0.05294	0.114	0.392282
L_31pd_R_TE2a	Default<=>Default	0.0969	0.06131	0.114	0.392282
L_V2_L_V3CD	Visual2<=>Visual2	-0.1145	0.07252	0.1142	0.392811
L_a24_R_10d	Default<=>Default	0.09614	0.0609	0.1144	0.39334
L_4_L_FOP2	Somatomotor<=>Somatomotor	-0.0872	0.05529	0.1147	0.393784
L_LO3_R_V8	Visual2<=>Visual2	-0.1275	0.08086	0.1148	0.393784
L_24dd_R_2	Somatomotor<=>Somatomotor	-0.08186	0.05192	0.1149	0.393784
L_s6-8_R_i6-8	Frontoparietal<=>Frontoparietal	0.1248	0.07906	0.1146	0.393784
L_a24pr_R_43	Cingulo-Opercular<=>Cingulo-Opercular	-0.07822	0.04958	0.1147	0.393784
L_STSvp_R_PreS	Default<=>Default	-0.1585	0.1006	0.1149	0.393784
L_MST_R_VMV3	Visual2<=>Visual2	-0.104	0.06599	0.1149	0.393784
R_V6A_R_V3CD	Visual2<=>Visual2	-0.1166	0.07392	0.1148	0.393784
R_10d_R_10v	Default<=>Default	0.1089	0.06912	0.115	0.393968
L_PIT_R_MST	Visual2<=>Visual2	-0.1731	0.1098	0.1151	0.394151
L_FOP1_R_FEF	Cingulo-Opercular<=>Cingulo-Opercular	0.1043	0.06621	0.1153	0.394518
L_43_R_PoI2	Cingulo-Opercular<=>Cingulo-Opercular	-0.07666	0.04867	0.1153	0.394518
L_PH_L_LO3	Visual2<=>Visual2	-0.1116	0.0709	0.1154	0.394701
L_24dd_L_2	Somatomotor<=>Somatomotor	-0.08027	0.05102	0.1157	0.394774
L_2_L_3a	Somatomotor<=>Somatomotor	-0.07453	0.04737	0.1156	0.394774
R_4_R_3b	Somatomotor<=>Somatomotor	-0.08499	0.05402	0.1157	0.394774
R_POS2_R_33pr	Frontoparietal<=>Frontoparietal	-0.09457	0.06013	0.1157	0.394774
R_9m_R_PreS	Default<=>Default	0.1048	0.06662	0.1156	0.394774
L_FOP3_R_PF	Cingulo-Opercular<=>Cingulo-Opercular	-0.08581	0.05455	0.1157	0.394774
L_PGs_R_47m	Default<=>Default	0.08695	0.05528	0.1158	0.394957
R_LO2_R_PIT	Visual2<=>Visual2	-0.09047	0.05755	0.116	0.395321
L_10d_R_31pv	Default<=>Default	0.09704	0.06174	0.116	0.395321
L_V3CD_R_VMV1	Visual2<=>Visual2	-0.09611	0.06116	0.1161	0.395503
R_23d_R_s32	Default<=>Default	0.1187	0.07559	0.1162	0.395685
L_V7_L_LO1	Visual2<=>Visual2	-0.106	0.06761	0.1168	0.396141
L_V2_L_PIT	Visual2<=>Visual2	-0.1224	0.07792	0.1164	0.396141
L_9m_L_STSva	Default<=>Default	0.07506	0.04786	0.1168	0.396141
L_PoI2_L_PI	Cingulo-Opercular<=>Cingulo-Opercular	-0.1381	0.08803	0.1168	0.396141
R_10r_R_47m	Default<=>Default	0.1037	0.0661	0.1168	0.396141
L_8Ad_R_10v	Default<=>Default	-0.09264	0.05903	0.1166	0.396141
L_a24_R_47s	Default<=>Default	0.09764	0.06225	0.1168	0.396141
R_IFSa_R_MI	Cingulo-Opercular<=>Cingulo-Opercular	-0.07773	0.04955	0.1168	0.396141
L_TE1m_R_31pd	Default<=>Default	0.1223	0.07795	0.1166	0.396141
R_TE1p_R_p47r	Frontoparietal<=>Frontoparietal	0.07502	0.04782	0.1167	0.396141
L_5m_L_24dd	Somatomotor<=>Somatomotor	-0.07923	0.05055	0.117	0.396661
L_9m_R_d23ab	Default<=>Default	0.09176	0.05857	0.1172	0.397022
R_33pr_R_a9-46v	Frontoparietal<=>Frontoparietal	-0.07965	0.05084	0.1172	0.397022
L_3b_L_5m	Somatomotor<=>Somatomotor	-0.07798	0.04981	0.1175	0.397513
L_3a_L_6v	Somatomotor<=>Somatomotor	-0.07766	0.04967	0.118	0.397513
L_OP1_L_FOP2	Somatomotor<=>Somatomotor	-0.08146	0.05205	0.1176	0.397513
L_PoI2_L_PoI1	Cingulo-Opercular<=>Cingulo-Opercular	-0.06679	0.0427	0.1178	0.397513
L_11l_L_p10p	Frontoparietal<=>Frontoparietal	-0.1088	0.06955	0.1178	0.397513
L_a9-46v_L_p47r	Frontoparietal<=>Frontoparietal	0.1581	0.101	0.1176	0.397513
L_PIT_R_PIT	Visual2<=>Visual2	-0.0992	0.06344	0.1179	0.397513
L_FOP5_R_5mv	Cingulo-Opercular<=>Cingulo-Opercular	0.07568	0.04837	0.1177	0.397513
L_FOP5_R_9-46d	Cingulo-Opercular<=>Cingulo-Opercular	0.06833	0.04367	0.1177	0.397513
R_8Av_R_TE1a	Default<=>Default	0.07317	0.04677	0.1177	0.397513
L_V2_R_PH	Visual2<=>Visual2	-0.1446	0.09245	0.1177	0.397513
R_V4_R_VMV1	Visual2<=>Visual2	-0.108	0.06909	0.118	0.397513
L_7m_R_25	Default<=>Default	0.1057	0.06759	0.1179	0.397513
R_31pd_R_STSva	Default<=>Default	0.08514	0.05446	0.118	0.397513
L_STSvp_L_31a	Default<=>Default	0.08686	0.0556	0.1182	0.397714
L_2_R_4	Somatomotor<=>Somatomotor	-0.06466	0.04138	0.1182	0.397714
L_p10p_R_RSC	Frontoparietal<=>Frontoparietal	-0.1079	0.06906	0.1182	0.397714
R_a24pr_R_PFcm	Cingulo-Opercular<=>Cingulo-Opercular	-0.07968	0.05101	0.1183	0.397893
L_7Pm_L_s6-8	Frontoparietal<=>Frontoparietal	-0.09176	0.0588	0.1186	0.398428
L_9-46d_L_FOP5	Cingulo-Opercular<=>Cingulo-Opercular	0.06984	0.04474	0.1186	0.398428
L_PH_R_MST	Visual2<=>Visual2	-0.1464	0.09381	0.1186	0.398428
L_PHA1_R_7m	Default<=>Default	-0.09018	0.0578	0.1187	0.398607
L_IPS1_L_LO1	Visual2<=>Visual2	-0.08711	0.05585	0.1188	0.398627
L_AVI_R_s6-8	Frontoparietal<=>Frontoparietal	0.07852	0.05033	0.1188	0.398627
L_V4_L_PIT	Visual2<=>Visual2	-0.1013	0.06496	0.1189	0.398751
L_SCEF_L_6r	Cingulo-Opercular<=>Cingulo-Opercular	-0.07929	0.05087	0.1191	0.398751
L_8Ad_L_25	Default<=>Default	0.1027	0.06592	0.1193	0.398751
L_PoI1_R_FEF	Cingulo-Opercular<=>Cingulo-Opercular	0.09627	0.06183	0.1194	0.398751
L_43_R_PEF	Cingulo-Opercular<=>Cingulo-Opercular	-0.07242	0.0465	0.1194	0.398751
L_10pp_R_7m	Default<=>Default	0.2205	0.1415	0.1191	0.398751
L_3b_R_24dd	Somatomotor<=>Somatomotor	-0.09312	0.0598	0.1194	0.398751
L_POS1_R_47l	Default<=>Default	-0.123	0.079	0.1193	0.398751
L_FEF_R_IFSa	Cingulo-Opercular<=>Cingulo-Opercular	-0.1255	0.08055	0.1193	0.398751
L_IP1_R_AVI	Frontoparietal<=>Frontoparietal	0.1002	0.06431	0.1191	0.398751
L_7m_R_PGi	Default<=>Default	-0.08126	0.05218	0.1194	0.398751
L_PH_R_V6A	Visual2<=>Visual2	-0.1116	0.0716	0.1193	0.398751
R_10pp_R_PGi	Default<=>Default	0.1161	0.07459	0.1196	0.399262
L_6v_R_24dd	Somatomotor<=>Somatomotor	-0.08981	0.05772	0.1197	0.399439
R_IFSp_R_s6-8	Frontoparietal<=>Frontoparietal	0.142	0.0913	0.1199	0.399949
L_7Am_R_6ma	Cingulo-Opercular<=>Cingulo-Opercular	0.08828	0.05678	0.12	0.400126
L_6v_R_5L	Somatomotor<=>Somatomotor	-0.09118	0.0587	0.1203	0.400969
L_IP2_R_PFm	Frontoparietal<=>Frontoparietal	-0.1417	0.09127	0.1204	0.401144
L_a9-46v_R_IP1	Frontoparietal<=>Frontoparietal	0.125	0.08051	0.1206	0.401496
L_LO3_R_FST	Visual2<=>Visual2	-0.1	0.06443	0.1206	0.401496
L_IFSp_L_STSda	Language<=>Language	0.0766	0.04936	0.1207	0.401514
L_7PC_R_Ig	Somatomotor<=>Somatomotor	-0.1195	0.07699	0.1207	0.401514
L_8C_L_AVI	Frontoparietal<=>Frontoparietal	0.09996	0.06444	0.1209	0.401708
L_V6_R_MT	Visual2<=>Visual2	-0.09316	0.06006	0.1209	0.401708
L_TE1m_R_10d	Default<=>Default	0.1013	0.06531	0.1209	0.401708
L_PGi_L_PHA2	Default<=>Default	-0.1372	0.08847	0.121	0.401726
L_V1_R_DVT	Visual1<=>Visual1	-0.08892	0.05734	0.121	0.401726
L_4_R_6d	Somatomotor<=>Somatomotor	-0.0836	0.05395	0.1212	0.401762
R_a24_R_H	Default<=>Default	0.1143	0.07374	0.1211	0.401762
L_PHA2_R_STSvp	Default<=>Default	-0.08393	0.05416	0.1212	0.401762
R_9a_R_s32	Default<=>Default	0.08139	0.05252	0.1212	0.401762
L_d23ab_L_31pv	Default<=>Default	-0.0726	0.04689	0.1215	0.401815
L_IPS1_L_VMV1	Visual2<=>Visual2	-0.08509	0.05495	0.1215	0.401815
L_2_R_3a	Somatomotor<=>Somatomotor	-0.07354	0.04747	0.1213	0.401815
L_FOP4_R_IFSa	Cingulo-Opercular<=>Cingulo-Opercular	-0.08151	0.05264	0.1215	0.401815
L_31pv_R_10pp	Default<=>Default	0.2369	0.1529	0.1214	0.401815
R_FEF_R_PoI1	Cingulo-Opercular<=>Cingulo-Opercular	0.1103	0.07117	0.1214	0.401815
L_LO1_L_V3CD	Visual2<=>Visual2	-0.1391	0.08984	0.1216	0.401833
L_V8_R_V2	Visual2<=>Visual2	-0.1153	0.0745	0.1216	0.401833
R_i6-8_R_p47r	Frontoparietal<=>Frontoparietal	0.09635	0.06225	0.1217	0.402007
L_a47r_R_11l	Frontoparietal<=>Frontoparietal	-0.1298	0.08391	0.1218	0.402181
L_8Ad_L_PHA1	Default<=>Default	-0.09632	0.0623	0.122	0.402373
L_9m_L_31pd	Default<=>Default	0.07883	0.05097	0.122	0.402373
L_IPS1_R_V6	Visual2<=>Visual2	-0.08369	0.05411	0.122	0.402373
L_V6_R_V6A	Visual2<=>Visual2	-0.0973	0.06294	0.1221	0.402546
L_7Am_R_p24	Cingulo-Opercular<=>Cingulo-Opercular	-0.1707	0.1105	0.1223	0.403049
L_FFC_R_VVC	Visual2<=>Visual2	-0.1019	0.06595	0.1224	0.403222
R_RI_R_Ig	Somatomotor<=>Somatomotor	-0.09546	0.06182	0.1226	0.403725
L_PI_R_FOP1	Cingulo-Opercular<=>Cingulo-Opercular	-0.1487	0.09633	0.1227	0.403897
L_V3CD_R_FFC	Visual2<=>Visual2	-0.09189	0.05959	0.123	0.404571
L_9-46d_R_PFop	Cingulo-Opercular<=>Cingulo-Opercular	0.07203	0.04671	0.123	0.404571
L_5m_R_7PC	Somatomotor<=>Somatomotor	-0.119	0.07719	0.1231	0.404587
L_PGi_R_10r	Default<=>Default	-0.1067	0.06916	0.1231	0.404587
L_8Ad_R_d23ab	Default<=>Default	-0.08659	0.05618	0.1232	0.404603
L_6r_R_SCEF	Cingulo-Opercular<=>Cingulo-Opercular	-0.07773	0.05042	0.1232	0.404603
L_PHA2_R_10d	Default<=>Default	-0.09349	0.06066	0.1233	0.404775
L_47l_R_8Ad	Default<=>Default	0.09248	0.06002	0.1234	0.404946
L_V8_R_VMV3	Visual2<=>Visual2	-0.09927	0.06444	0.1235	0.405118
L_47l_L_47s	Default<=>Default	0.09398	0.06103	0.1236	0.405133
L_V3B_R_LO3	Visual2<=>Visual2	-0.08381	0.05443	0.1236	0.405133
L_FEF_L_PoI2	Cingulo-Opercular<=>Cingulo-Opercular	-0.09152	0.05945	0.1237	0.405305
L_V6_R_VMV2	Visual2<=>Visual2	-0.07852	0.05104	0.1239	0.405804
L_FEF_R_FEF	Cingulo-Opercular<=>Cingulo-Opercular	-0.09032	0.05872	0.124	0.405818
R_OFC_R_31a	Frontoparietal<=>Frontoparietal	0.1072	0.06968	0.124	0.405818
L_8Av_R_25	Default<=>Default	0.09849	0.06404	0.1241	0.405989
L_VVC_R_VVC	Visual2<=>Visual2	-0.0863	0.05613	0.1242	0.40616
L_a47r_L_a10p	Frontoparietal<=>Frontoparietal	0.09454	0.06153	0.1244	0.406188
R_d23ab_R_8Av	Default<=>Default	0.08477	0.05517	0.1244	0.406188
L_SCEF_R_43	Cingulo-Opercular<=>Cingulo-Opercular	-0.08409	0.05471	0.1243	0.406188
R_v23ab_R_25	Default<=>Default	0.1286	0.08368	0.1244	0.406188
R_V3B_R_VMV3	Visual2<=>Visual2	-0.09823	0.06395	0.1245	0.406203
L_9m_R_PHA2	Default<=>Default	-0.105	0.06836	0.1245	0.406203
L_A5_R_TPOJ1	Language<=>Language	-0.07763	0.05056	0.1247	0.406699
R_a24pr_R_6r	Cingulo-Opercular<=>Cingulo-Opercular	-0.08679	0.05655	0.1248	0.406713
L_TE1p_R_OFC	Frontoparietal<=>Frontoparietal	-0.07557	0.04923	0.1248	0.406713
L_10d_R_TE2a	Default<=>Default	0.09753	0.06356	0.1249	0.406883
R_PoI2_R_FOP4	Cingulo-Opercular<=>Cingulo-Opercular	-0.07316	0.04768	0.125	0.406897
L_a24pr_R_FOP3	Cingulo-Opercular<=>Cingulo-Opercular	-0.08128	0.05299	0.125	0.406897
L_13l_R_33pr	Frontoparietal<=>Frontoparietal	-0.1123	0.07327	0.1252	0.407236
L_25_R_8Ad	Default<=>Default	0.09127	0.05952	0.1252	0.407236
L_LO2_R_LO1	Visual2<=>Visual2	-0.09261	0.06042	0.1253	0.407405
L_V4t_R_MST	Visual2<=>Visual2	-0.09839	0.06421	0.1254	0.407574
R_V3A_R_V7	Visual2<=>Visual2	-0.09842	0.06423	0.1255	0.407743
L_PSL_L_44	Language<=>Language	0.09609	0.06273	0.1256	0.407756
R_MST_R_LO2	Visual2<=>Visual2	-0.1238	0.08083	0.1256	0.407756
L_TE2p_R_TE2p	Dorsal-Attention<=>Dorsal-Attention	-0.179	0.1169	0.1257	0.407925
L_PF_L_PoI1	Cingulo-Opercular<=>Cingulo-Opercular	-0.05853	0.03823	0.1258	0.408093
L_4_R_24dd	Somatomotor<=>Somatomotor	-0.08465	0.05531	0.1259	0.408262
L_PoI2_L_MI	Cingulo-Opercular<=>Cingulo-Opercular	-0.09322	0.06094	0.1261	0.408599
L_24dd_L_FOP2	Somatomotor<=>Somatomotor	-0.08518	0.05568	0.1261	0.408599
L_8BM_L_IP2	Frontoparietal<=>Frontoparietal	0.0698	0.0457	0.1267	0.40994
L_LIPv_R_LO2	Visual2<=>Visual2	-0.1221	0.07995	0.1268	0.40994
L_a10p_R_33pr	Frontoparietal<=>Frontoparietal	-0.1148	0.07519	0.1267	0.40994
R_FEF_R_9-46d	Cingulo-Opercular<=>Cingulo-Opercular	0.119	0.07794	0.1269	0.40994
L_a24pr_R_FOP4	Cingulo-Opercular<=>Cingulo-Opercular	-0.07708	0.0505	0.1269	0.40994
L_46_R_PFop	Cingulo-Opercular<=>Cingulo-Opercular	0.08272	0.05416	0.1266	0.40994
R_9a_R_31pd	Default<=>Default	0.09232	0.06048	0.1269	0.40994
L_8BM_R_TE1m	Frontoparietal<=>Frontoparietal	-0.08241	0.05397	0.1268	0.40994
R_9-46d_R_PFcm	Cingulo-Opercular<=>Cingulo-Opercular	0.08115	0.0532	0.1271	0.41043
L_s6-8_R_33pr	Frontoparietal<=>Frontoparietal	0.112	0.07344	0.1273	0.410608
L_2_R_OP2-3	Somatomotor<=>Somatomotor	-0.09435	0.06188	0.1273	0.410608
R_TE2a_R_PGs	Default<=>Default	0.06915	0.04535	0.1273	0.410608
L_IPS1_L_FST	Visual2<=>Visual2	-0.1284	0.08426	0.1274	0.410774
R_POS2_R_AVI	Frontoparietal<=>Frontoparietal	0.1179	0.07738	0.1275	0.410785
L_SCEF_R_PFop	Cingulo-Opercular<=>Cingulo-Opercular	-0.06794	0.04458	0.1275	0.410785
L_31pv_L_31a	Default<=>Default	-0.07705	0.05057	0.1276	0.410796
L_8Ad_R_STSvp	Default<=>Default	0.06032	0.03959	0.1276	0.410796
L_5mv_R_FOP4	Cingulo-Opercular<=>Cingulo-Opercular	0.07242	0.04754	0.1277	0.410962
L_V3CD_R_IPS1	Visual2<=>Visual2	-0.1008	0.06617	0.1278	0.410972
L_PH_R_V4t	Visual2<=>Visual2	-0.09134	0.05997	0.1278	0.410972
L_31a_R_v23ab	Default<=>Default	-0.08393	0.05514	0.128	0.411149
R_55b_R_STSdp	Language<=>Language	-0.08927	0.05866	0.128	0.411149
L_6d_R_Ig	Somatomotor<=>Somatomotor	-0.135	0.08872	0.128	0.411149
R_24dd_R_2	Somatomotor<=>Somatomotor	-0.09214	0.06055	0.1281	0.411314
L_PBelt_L_MBelt	Auditory<=>Auditory	-0.07237	0.04757	0.1282	0.41148
L_V3_L_VMV2	Visual2<=>Visual2	-0.1265	0.08323	0.1285	0.412287
L_4_R_6v	Somatomotor<=>Somatomotor	-0.07957	0.05236	0.1286	0.412452
R_V4_R_V8	Visual2<=>Visual2	-0.1064	0.07003	0.1287	0.412617
R_d23ab_R_9a	Default<=>Default	0.06071	0.03997	0.1288	0.412626
R_IFJp_R_31a	Frontoparietal<=>Frontoparietal	0.1249	0.08225	0.1288	0.412626
L_TGv_R_STSdp	Language<=>Language	0.09813	0.06462	0.1289	0.412791
L_d23ab_R_PHA1	Default<=>Default	-0.1091	0.07188	0.129	0.412956
R_7m_R_s32	Default<=>Default	0.07414	0.04887	0.1292	0.41344
L_9a_L_47s	Default<=>Default	0.08954	0.05905	0.1294	0.413457
L_6d_R_24dd	Somatomotor<=>Somatomotor	-0.1027	0.0677	0.1294	0.413457
L_p24_R_p24pr	Cingulo-Opercular<=>Cingulo-Opercular	-0.1054	0.06949	0.1293	0.413457
L_AIP_R_TE2p	Dorsal-Attention<=>Dorsal-Attention	-0.1432	0.09442	0.1294	0.413457
L_a24pr_R_PFop	Cingulo-Opercular<=>Cingulo-Opercular	-0.09459	0.0624	0.1295	0.413621
L_AAIC_R_AAIC	Orbito-Affective<=>Orbito-Affective	-0.0776	0.0512	0.1296	0.413629
R_PBelt_R_LBelt	Auditory<=>Auditory	-0.06791	0.04481	0.1296	0.413629
L_VMV2_R_VMV3	Visual2<=>Visual2	-0.0844	0.0557	0.1297	0.413793
L_10d_R_POS1	Default<=>Default	-0.1078	0.07115	0.1298	0.413957
L_STSda_L_TPOJ1	Language<=>Language	-0.09678	0.0639	0.1299	0.41412
L_V7_L_V6A	Visual2<=>Visual2	-0.09045	0.05973	0.13	0.414284
R_44_R_TE1m	Frontoparietal<=>Frontoparietal	0.07952	0.05253	0.1301	0.414447
R_V3B_R_LO1	Visual2<=>Visual2	-0.08704	0.05751	0.1302	0.414455
L_VVC_R_MT	Visual2<=>Visual2	-0.1021	0.06746	0.1302	0.414455
L_TE1p_R_a9-46v	Frontoparietal<=>Frontoparietal	0.07309	0.04831	0.1303	0.414618
L_OFC_R_v23ab	Default<=>Default	0.1412	0.09337	0.1305	0.414943
R_4_R_5L	Somatomotor<=>Somatomotor	-0.09753	0.06451	0.1305	0.414943
L_FEF_L_PI	Cingulo-Opercular<=>Cingulo-Opercular	-0.1026	0.06788	0.1308	0.415741
L_PCV_R_STV	Posterior-Multimodal<=>Posterior-Multimodal	-0.1344	0.08899	0.1309	0.415748
R_p24pr_R_MI	Cingulo-Opercular<=>Cingulo-Opercular	-0.06953	0.04602	0.1309	0.415748
L_FEF_L_FOP4	Cingulo-Opercular<=>Cingulo-Opercular	0.1002	0.06631	0.131	0.41591
R_a24pr_R_FOP3	Cingulo-Opercular<=>Cingulo-Opercular	-0.08218	0.05442	0.1311	0.416072
L_FOP5_L_PI	Cingulo-Opercular<=>Cingulo-Opercular	-0.1477	0.09784	0.1312	0.416234
L_6v_L_OP4	Somatomotor<=>Somatomotor	-0.0858	0.05687	0.1314	0.416247
L_PIT_R_VIP	Visual2<=>Visual2	-0.1406	0.09319	0.1314	0.416247
L_FOP2_R_OP2-3	Somatomotor<=>Somatomotor	-0.07302	0.0484	0.1314	0.416247
L_31pv_R_PHA2	Default<=>Default	-0.09546	0.06329	0.1314	0.416247
L_POS2_R_RSC	Frontoparietal<=>Frontoparietal	-0.07247	0.04807	0.1316	0.416415
R_24dd_R_6d	Somatomotor<=>Somatomotor	-0.1013	0.0672	0.1316	0.416415
L_TE1p_R_IP1	Frontoparietal<=>Frontoparietal	0.07358	0.0488	0.1316	0.416415
L_3b_R_5L	Somatomotor<=>Somatomotor	-0.0994	0.06594	0.1317	0.416576
L_8Ad_R_47s	Default<=>Default	0.1008	0.06688	0.1318	0.416582
L_6r_R_MI	Cingulo-Opercular<=>Cingulo-Opercular	-0.08173	0.05423	0.1318	0.416582
L_i6-8_L_p10p	Frontoparietal<=>Frontoparietal	0.09204	0.06108	0.1319	0.416743
L_V7_L_VMV2	Visual2<=>Visual2	-0.09348	0.06206	0.132	0.416749
L_3b_R_3b	Somatomotor<=>Somatomotor	-0.08113	0.05386	0.132	0.416749
R_IFJp_R_s6-8	Frontoparietal<=>Frontoparietal	0.09267	0.06155	0.1322	0.417226
L_7Am_L_MI	Cingulo-Opercular<=>Cingulo-Opercular	0.09868	0.0656	0.1325	0.417707
L_p9-46v_L_PFm	Frontoparietal<=>Frontoparietal	0.08325	0.05534	0.1325	0.417707
L_VMV1_R_V7	Visual2<=>Visual2	-0.1023	0.06798	0.1325	0.417707
L_8BL_R_10pp	Default<=>Default	0.1342	0.08928	0.1327	0.417872
L_a47r_R_TE1p	Frontoparietal<=>Frontoparietal	0.08198	0.05452	0.1327	0.417872
R_FOP3_R_PI	Cingulo-Opercular<=>Cingulo-Opercular	-0.151	0.1004	0.1327	0.417872
L_a32pr_R_FEF	Cingulo-Opercular<=>Cingulo-Opercular	0.09744	0.06482	0.1328	0.417877
R_43_R_MI	Cingulo-Opercular<=>Cingulo-Opercular	-0.07056	0.04695	0.1328	0.417877
L_OP2-3_R_OP4	Somatomotor<=>Somatomotor	-0.09149	0.06088	0.1329	0.418037
L_10pp_R_STSvp	Default<=>Default	0.131	0.08726	0.1333	0.41914
L_MI_R_MI	Cingulo-Opercular<=>Cingulo-Opercular	-0.0742	0.04948	0.1337	0.420242
L_6ma_R_43	Cingulo-Opercular<=>Cingulo-Opercular	0.08104	0.05406	0.1338	0.420401
L_s32_R_POS1	Default<=>Default	-0.09463	0.06314	0.1339	0.42056
L_5mv_L_PI	Cingulo-Opercular<=>Cingulo-Opercular	-0.1338	0.08931	0.134	0.420563
L_7Pm_R_IFJp	Frontoparietal<=>Frontoparietal	0.1373	0.09165	0.134	0.420563
L_i6-8_L_IP2	Frontoparietal<=>Frontoparietal	0.09787	0.06536	0.1343	0.420585
L_7m_L_STSva	Default<=>Default	0.071	0.04746	0.1347	0.420585
L_LO3_R_V3	Visual2<=>Visual2	-0.13	0.08682	0.1344	0.420585
L_7AL_R_5L	Somatomotor<=>Somatomotor	0.1343	0.08976	0.1346	0.420585
L_6v_R_2	Somatomotor<=>Somatomotor	-0.07653	0.05113	0.1344	0.420585
L_5m_R_6d	Somatomotor<=>Somatomotor	-0.08998	0.06015	0.1347	0.420585
L_TPOJ1_R_IFJa	Language<=>Language	-0.1106	0.07383	0.1341	0.420585
L_TE1m_R_9a	Default<=>Default	0.07741	0.05175	0.1347	0.420585
L_47s_R_47s	Default<=>Default	0.07222	0.04822	0.1342	0.420585
L_6mp_R_OP2-3	Somatomotor<=>Somatomotor	-0.07131	0.04765	0.1345	0.420585
L_8Av_R_PHA1	Default<=>Default	-0.1067	0.07135	0.1346	0.420585
R_TE2a_R_PHA2	Default<=>Default	0.1415	0.09455	0.1344	0.420585
R_TE2a_R_31pd	Default<=>Default	0.1119	0.07478	0.1346	0.420585
R_TE2a_R_STSva	Default<=>Default	0.3718	0.2482	0.1342	0.420585
L_V6A_R_PH	Visual2<=>Visual2	-0.1008	0.06741	0.1348	0.420742
L_p10p_R_a9-46v	Frontoparietal<=>Frontoparietal	0.1087	0.07269	0.1349	0.420745
R_V3CD_R_VVC	Visual2<=>Visual2	-0.08681	0.05806	0.1349	0.420745
L_PFm_R_8C	Frontoparietal<=>Frontoparietal	0.09039	0.06052	0.1353	0.421374
R_3b_R_OP1	Somatomotor<=>Somatomotor	-0.1005	0.06727	0.1353	0.421374
R_7Am_R_PF	Cingulo-Opercular<=>Cingulo-Opercular	0.1016	0.06801	0.1352	0.421374
L_V3A_R_V6A	Visual2<=>Visual2	-0.1131	0.07575	0.1353	0.421374
R_d32_R_i6-8	Frontoparietal<=>Frontoparietal	0.09684	0.06485	0.1354	0.421531
R_FST_R_V3CD	Visual2<=>Visual2	-0.1003	0.06725	0.1359	0.422778
R_OP2-3_R_Ig	Somatomotor<=>Somatomotor	-0.07821	0.05245	0.1359	0.422778
L_7m_L_8Av	Default<=>Default	0.0865	0.05802	0.136	0.422934
L_V6_R_V3A	Visual2<=>Visual2	-0.09156	0.06144	0.1361	0.422935
R_7Pm_R_31a	Frontoparietal<=>Frontoparietal	-0.1063	0.07132	0.1361	0.422935
L_OP4_R_6v	Somatomotor<=>Somatomotor	-0.08318	0.05582	0.1362	0.423091
L_10r_L_10d	Default<=>Default	-0.08191	0.055	0.1364	0.423403
L_7Pm_R_POS2	Frontoparietal<=>Frontoparietal	-0.1144	0.07682	0.1364	0.423403
L_23c_R_FEF	Cingulo-Opercular<=>Cingulo-Opercular	0.08235	0.05531	0.1365	0.423404
R_LIPv_R_V4t	Visual2<=>Visual2	-0.1198	0.08049	0.1365	0.423404
L_IPS1_R_VMV3	Visual2<=>Visual2	-0.08926	0.05996	0.1366	0.42356
L_10r_L_8Av	Default<=>Default	0.08203	0.05514	0.1368	0.423562
L_VMV2_R_V6	Visual2<=>Visual2	-0.09096	0.06113	0.1368	0.423562
R_MST_R_V8	Visual2<=>Visual2	-0.1283	0.0862	0.1367	0.423562
L_3a_R_5m	Somatomotor<=>Somatomotor	-0.07824	0.05258	0.1368	0.423562
L_8Av_R_10v	Default<=>Default	0.1025	0.06894	0.1369	0.423717
L_AVI_R_IP1	Frontoparietal<=>Frontoparietal	0.07683	0.05166	0.137	0.423718
L_10pp_R_PGs	Default<=>Default	0.2905	0.1954	0.137	0.423718
L_FOP4_R_a24pr	Cingulo-Opercular<=>Cingulo-Opercular	-0.07555	0.05083	0.1372	0.424182
L_IP1_R_a9-46v	Frontoparietal<=>Frontoparietal	0.1643	0.1106	0.1374	0.424645
L_AVI_R_TE1p	Frontoparietal<=>Frontoparietal	0.07751	0.05219	0.1375	0.424646
L_d23ab_R_PHA2	Default<=>Default	-0.1015	0.06833	0.1375	0.424646
L_5m_L_6d	Somatomotor<=>Somatomotor	-0.08682	0.05848	0.1376	0.4248
R_4_R_1	Somatomotor<=>Somatomotor	-0.07366	0.04967	0.1381	0.42557
L_8C_R_d32	Frontoparietal<=>Frontoparietal	-0.08845	0.05965	0.1381	0.42557
L_POS2_R_p9-46v	Frontoparietal<=>Frontoparietal	0.09201	0.06206	0.1381	0.42557
L_LO3_R_PH	Visual2<=>Visual2	-0.109	0.07348	0.138	0.42557
R_24dd_R_Ig	Somatomotor<=>Somatomotor	-0.1015	0.06839	0.1379	0.42557
L_p24pr_L_PI	Cingulo-Opercular<=>Cingulo-Opercular	-0.2809	0.1896	0.1384	0.426031
L_SCEF_R_PSL	Cingulo-Opercular<=>Cingulo-Opercular	-0.08152	0.05501	0.1383	0.426031
L_IFSp_R_45	Language<=>Language	0.1068	0.07205	0.1384	0.426031
R_PCV_R_TPOJ2	Posterior-Multimodal<=>Posterior-Multimodal	-0.08452	0.05706	0.1385	0.426185
L_6d_L_Ig	Somatomotor<=>Somatomotor	-0.1009	0.06814	0.1386	0.426338
L_IFJp_L_s6-8	Frontoparietal<=>Frontoparietal	0.09226	0.06234	0.1388	0.426644
L_PF_R_PF	Cingulo-Opercular<=>Cingulo-Opercular	-0.05545	0.03746	0.1388	0.426644
L_9a_R_STSvp	Default<=>Default	0.07303	0.04938	0.1392	0.42741
L_PGs_R_25	Default<=>Default	0.07942	0.0537	0.1391	0.42741
L_p24_R_PI	Cingulo-Opercular<=>Cingulo-Opercular	0.1463	0.09893	0.1392	0.42741
R_8Av_R_8BL	Default<=>Default	0.07756	0.05245	0.1393	0.427562
L_FOP5_R_23c	Cingulo-Opercular<=>Cingulo-Opercular	0.07295	0.04936	0.1395	0.428022
L_10r_L_47l	Default<=>Default	0.08772	0.05941	0.1398	0.428169
L_V3_L_LO3	Visual2<=>Visual2	-0.1465	0.09921	0.1397	0.428169
L_LO3_R_V3A	Visual2<=>Visual2	-0.1085	0.07349	0.1398	0.428169
L_a32pr_R_PoI2	Cingulo-Opercular<=>Cingulo-Opercular	-0.08591	0.05817	0.1397	0.428169
L_VMV1_R_VVC	Visual2<=>Visual2	-0.06904	0.04676	0.1398	0.428169
L_RSC_L_a47r	Frontoparietal<=>Frontoparietal	0.1149	0.07787	0.1401	0.428316
L_V8_R_IPS1	Visual2<=>Visual2	-0.08757	0.05936	0.1401	0.428316
L_47s_R_47m	Default<=>Default	0.08561	0.05802	0.1401	0.428316
L_9p_R_PGi	Default<=>Default	0.08283	0.05611	0.1399	0.428316
L_6r_R_PoI1	Cingulo-Opercular<=>Cingulo-Opercular	0.07149	0.04845	0.14	0.428316
L_47m_R_47l	Default<=>Default	0.1568	0.1063	0.1402	0.428467
L_PoI2_R_FOP3	Cingulo-Opercular<=>Cingulo-Opercular	-0.07615	0.05164	0.1403	0.428619
L_7m_L_9p	Default<=>Default	0.07284	0.04941	0.1405	0.428921
L_PoI2_R_PFop	Cingulo-Opercular<=>Cingulo-Opercular	-0.07	0.0475	0.1405	0.428921
R_d32_R_a10p	Frontoparietal<=>Frontoparietal	-0.09401	0.0638	0.1406	0.429072
L_PoI2_R_FOP1	Cingulo-Opercular<=>Cingulo-Opercular	-0.07498	0.05091	0.1408	0.429528
L_8BL_L_OFC	Default<=>Default	-0.1118	0.07599	0.1411	0.429669
L_10d_L_PHA1	Default<=>Default	-0.09584	0.06515	0.1412	0.429669
L_RI_R_52	Auditory<=>Auditory	-0.06186	0.04203	0.1411	0.429669
L_MBelt_R_PBelt	Auditory<=>Auditory	-0.06252	0.04249	0.1412	0.429669
L_MST_R_V6A	Visual2<=>Visual2	-0.09452	0.06422	0.141	0.429669
R_V7_R_VMV3	Visual2<=>Visual2	-0.09691	0.06585	0.1411	0.429669
L_MI_R_FOP5	Cingulo-Opercular<=>Cingulo-Opercular	-0.06625	0.04501	0.1411	0.429669
L_V3_R_V3	Visual2<=>Visual2	-0.1101	0.07489	0.1414	0.430123
R_24dd_R_FOP2	Somatomotor<=>Somatomotor	-0.1044	0.07102	0.1415	0.430273
L_5m_L_6v	Somatomotor<=>Somatomotor	-0.06803	0.04636	0.1422	0.43086
L_3a_L_OP4	Somatomotor<=>Somatomotor	-0.07718	0.05259	0.1422	0.43086
L_TE1a_L_PGi	Default<=>Default	0.06268	0.04268	0.1419	0.43086
L_TGd_L_STSva	Default<=>Default	0.0656	0.04469	0.1421	0.43086
L_s6-8_R_RSC	Frontoparietal<=>Frontoparietal	-0.08589	0.0585	0.142	0.43086
L_PFop_R_6ma	Cingulo-Opercular<=>Cingulo-Opercular	0.06953	0.04734	0.1419	0.43086
L_i6-8_R_d32	Frontoparietal<=>Frontoparietal	-0.1545	0.1052	0.1419	0.43086
R_1_R_OP1	Somatomotor<=>Somatomotor	-0.09227	0.06287	0.1422	0.43086
L_9a_R_PreS	Default<=>Default	0.08278	0.05639	0.1421	0.43086
L_POS1_R_PHA2	Default<=>Default	-0.08389	0.05714	0.1421	0.43086
L_PGi_R_47l	Default<=>Default	0.08926	0.06084	0.1423	0.431009
L_a10p_R_d32	Frontoparietal<=>Frontoparietal	-0.09777	0.06667	0.1425	0.431154
L_8Av_R_STSva	Default<=>Default	0.0753	0.05133	0.1424	0.431154
L_31a_R_STSva	Default<=>Default	-0.07776	0.05303	0.1425	0.431154
L_V4_L_V7	Visual2<=>Visual2	-0.1195	0.08148	0.1427	0.431605
L_5m_R_3b	Somatomotor<=>Somatomotor	-0.07015	0.0479	0.143	0.432205
R_PIT_R_V6A	Visual2<=>Visual2	-0.1287	0.08785	0.143	0.432205
L_PHA1_R_v23ab	Default<=>Default	-0.1036	0.07078	0.1432	0.432496
R_3a_R_OP1	Somatomotor<=>Somatomotor	-0.08854	0.06049	0.1433	0.432496
R_31pv_R_25	Default<=>Default	0.07705	0.05264	0.1432	0.432496
R_AVI_R_TE1m	Frontoparietal<=>Frontoparietal	-0.0853	0.05829	0.1433	0.432496
L_a24_L_H	Default<=>Default	-0.07911	0.05409	0.1436	0.433094
L_5L_R_4	Somatomotor<=>Somatomotor	-0.09163	0.06266	0.1436	0.433094
L_23d_L_47m	Default<=>Default	0.08	0.05473	0.1439	0.433525
L_d23ab_L_8BL	Default<=>Default	0.07033	0.04813	0.144	0.433525
L_VMV3_L_VVC	Visual2<=>Visual2	0.1268	0.08673	0.1438	0.433525
L_4_R_5L	Somatomotor<=>Somatomotor	-0.1041	0.07127	0.1441	0.433525
R_PSL_R_a24pr	Cingulo-Opercular<=>Cingulo-Opercular	-0.07482	0.05123	0.1441	0.433525
L_TE2a_R_8Ad	Default<=>Default	0.09627	0.06589	0.144	0.433525
L_a9-46v_R_11l	Frontoparietal<=>Frontoparietal	-0.09567	0.06547	0.144	0.433525
L_MT_R_FFC	Visual2<=>Visual2	-0.1785	0.1223	0.1443	0.433819
L_PHA2_R_TE1a	Default<=>Default	-0.07817	0.05354	0.1443	0.433819
R_FOP2_R_Ig	Somatomotor<=>Somatomotor	-0.08887	0.06088	0.1444	0.433966
L_v23ab_L_25	Default<=>Default	0.08208	0.05628	0.1448	0.43408
L_V6_R_V6	Visual2<=>Visual2	-0.07021	0.04815	0.1448	0.43408
L_OP1_R_4	Somatomotor<=>Somatomotor	-0.0765	0.05246	0.1448	0.43408
L_47l_R_POS1	Default<=>Default	-0.1067	0.07321	0.1448	0.43408
L_PI_R_SCEF	Cingulo-Opercular<=>Cingulo-Opercular	-0.1075	0.07375	0.145	0.43408
R_LO2_R_VIP	Visual2<=>Visual2	-0.08645	0.05927	0.1447	0.43408
L_4_R_2	Somatomotor<=>Somatomotor	-0.06927	0.04753	0.145	0.43408
R_2_R_6v	Somatomotor<=>Somatomotor	-0.08052	0.05519	0.1446	0.43408
R_23d_R_8Av	Default<=>Default	0.09819	0.06737	0.145	0.43408
R_a10p_R_s6-8	Frontoparietal<=>Frontoparietal	-0.09316	0.06392	0.145	0.43408
R_7PC_R_Ig	Somatomotor<=>Somatomotor	-0.1171	0.08033	0.1448	0.43408
L_7m_L_PHA1	Default<=>Default	-0.08932	0.0613	0.1451	0.434227
L_p32pr_L_PoI2	Cingulo-Opercular<=>Cingulo-Opercular	-0.07856	0.05394	0.1452	0.434373
L_FOP4_L_PoI1	Cingulo-Opercular<=>Cingulo-Opercular	-0.07949	0.0546	0.1454	0.434818
L_V3B_L_PH	Visual2<=>Visual2	-0.09299	0.0639	0.1456	0.434957
L_8BL_R_v23ab	Default<=>Default	0.06872	0.04722	0.1456	0.434957
L_POS1_R_STSda	Default<=>Default	-0.08427	0.05791	0.1456	0.434957
L_24dv_L_7AL	Somatomotor<=>Somatomotor	0.09096	0.06253	0.1458	0.435095
L_PHA2_R_d23ab	Default<=>Default	-0.09155	0.06292	0.1457	0.435095
L_STSvp_R_TGd	Default<=>Default	0.07052	0.04848	0.1458	0.435095
L_d32_R_9a	Default<=>Default	0.1567	0.1078	0.146	0.435234
L_PoI1_R_MI	Cingulo-Opercular<=>Cingulo-Opercular	-0.06878	0.04731	0.146	0.435234
R_V2_R_VMV2	Visual2<=>Visual2	-0.09183	0.06317	0.146	0.435234
L_8BL_R_s32	Default<=>Default	0.0944	0.06495	0.1461	0.435379
L_31pv_L_PHA1	Default<=>Default	-0.0798	0.05494	0.1463	0.435517
L_OP2-3_R_5m	Somatomotor<=>Somatomotor	-0.07888	0.0543	0.1463	0.435517
R_PGi_R_s32	Default<=>Default	0.07167	0.04932	0.1462	0.435517
R_POS1_R_47s	Default<=>Default	0.1143	0.07869	0.1464	0.435662
L_FST_R_IPS1	Visual2<=>Visual2	-0.1233	0.0849	0.1465	0.435807
L_31pv_L_PGi	Default<=>Default	0.06453	0.04447	0.1468	0.435936
L_9p_L_PGs	Default<=>Default	0.06271	0.04321	0.1467	0.435936
R_PSL_R_p24pr	Cingulo-Opercular<=>Cingulo-Opercular	-0.08234	0.05675	0.1468	0.435936
L_IP1_R_s6-8	Frontoparietal<=>Frontoparietal	-0.09062	0.06243	0.1467	0.435936
L_43_R_PI	Cingulo-Opercular<=>Cingulo-Opercular	-0.2196	0.1512	0.1466	0.435936
L_8C_L_IP2	Frontoparietal<=>Frontoparietal	0.0716	0.04936	0.1469	0.436081
L_V8_L_VIP	Visual2<=>Visual2	-0.09086	0.06265	0.147	0.436217
L_10d_L_STSva	Default<=>Default	0.07179	0.04952	0.1471	0.436217
R_33pr_R_a10p	Frontoparietal<=>Frontoparietal	-0.09853	0.06795	0.1471	0.436217
L_PoI1_R_FOP4	Cingulo-Opercular<=>Cingulo-Opercular	-0.08024	0.05537	0.1473	0.436658
L_3b_L_7PC	Somatomotor<=>Somatomotor	-0.079	0.05452	0.1474	0.436785
L_31pd_R_9m	Default<=>Default	0.06915	0.04774	0.1475	0.436785
R_POS1_R_PHA2	Default<=>Default	-0.07663	0.05292	0.1476	0.436785
R_V7_R_VVC	Visual2<=>Visual2	-0.0837	0.05779	0.1475	0.436785
R_6d_R_Ig	Somatomotor<=>Somatomotor	-0.1256	0.08675	0.1476	0.436785
L_LO3_R_V3CD	Visual2<=>Visual2	-0.1182	0.08162	0.1477	0.436929
L_9a_L_TGd	Default<=>Default	0.07294	0.05041	0.1479	0.437064
L_d32_R_STSvp	Default<=>Default	0.07043	0.04867	0.1479	0.437064
R_STSda_R_PGs	Default<=>Default	0.07486	0.05173	0.1479	0.437064
L_IFSa_L_a10p	Frontoparietal<=>Frontoparietal	0.0945	0.06536	0.1482	0.437789
L_V6A_R_V6	Visual2<=>Visual2	-0.086	0.05949	0.1483	0.437789
L_6ma_R_9-46d	Cingulo-Opercular<=>Cingulo-Opercular	0.08644	0.05979	0.1483	0.437789
L_AVI_L_PFm	Frontoparietal<=>Frontoparietal	0.07044	0.04874	0.1484	0.437932
L_p32_L_OFC	Default<=>Default	-0.1053	0.0729	0.1485	0.438075
L_FFC_R_V3	Visual2<=>Visual2	-0.1454	0.1007	0.1488	0.438655
R_7m_R_8Av	Default<=>Default	0.08956	0.06204	0.1488	0.438655
L_31pv_L_9m	Default<=>Default	0.07119	0.04934	0.149	0.438788
R_10r_R_10pp	Default<=>Default	0.2875	0.1993	0.149	0.438788
L_24dd_R_OP4	Somatomotor<=>Somatomotor	-0.07889	0.05465	0.1489	0.438788
L_23c_L_FOP5	Cingulo-Opercular<=>Cingulo-Opercular	0.06943	0.04813	0.1491	0.438931
L_V3_L_V7	Visual2<=>Visual2	-0.09333	0.06475	0.1494	0.439205
L_VMV2_R_V3	Visual2<=>Visual2	-0.1125	0.07805	0.1494	0.439205
R_8Ad_R_TE1a	Default<=>Default	-0.06233	0.04322	0.1493	0.439205
R_AVI_R_31a	Frontoparietal<=>Frontoparietal	0.08293	0.05752	0.1494	0.439205
R_MT_R_VMV3	Visual2<=>Visual2	-0.08947	0.06207	0.1495	0.439347
R_3b_R_7PC	Somatomotor<=>Somatomotor	-0.08263	0.05735	0.1496	0.439489
L_FST_R_VVC	Visual2<=>Visual2	-0.1074	0.07455	0.1497	0.439631
L_5m_R_5m	Somatomotor<=>Somatomotor	-0.06763	0.04695	0.1498	0.439772
R_p32_R_47l	Default<=>Default	0.1244	0.08641	0.1499	0.439914
L_a9-46v_L_i6-8	Frontoparietal<=>Frontoparietal	0.09309	0.06473	0.1504	0.440154
L_9-46d_L_PFop	Cingulo-Opercular<=>Cingulo-Opercular	0.07061	0.04911	0.1505	0.440154
L_i6-8_L_p47r	Frontoparietal<=>Frontoparietal	0.07588	0.05278	0.1505	0.440154
L_3a_R_6v	Somatomotor<=>Somatomotor	-0.07662	0.05323	0.1501	0.440154
L_PGi_R_8Ad	Default<=>Default	-0.0753	0.05234	0.1502	0.440154
L_8Ad_R_9p	Default<=>Default	0.08265	0.05746	0.1504	0.440154
R_POS1_R_9p	Default<=>Default	0.07783	0.05413	0.1505	0.440154
R_8BL_R_9a	Default<=>Default	0.07215	0.05013	0.1501	0.440154
R_3b_R_OP2-3	Somatomotor<=>Somatomotor	-0.08932	0.06213	0.1505	0.440154
R_IFJa_R_A5	Language<=>Language	-0.09872	0.06862	0.1503	0.440154
L_OP1_R_1	Somatomotor<=>Somatomotor	-0.0815	0.05671	0.1507	0.440284
R_FFC_R_FST	Visual2<=>Visual2	-0.1011	0.07033	0.1507	0.440284
L_PFcm_R_PI	Cingulo-Opercular<=>Cingulo-Opercular	-0.1262	0.08777	0.1506	0.440284
L_V6A_R_PIT	Visual2<=>Visual2	-0.1127	0.0785	0.151	0.440858
L_33pr_R_p24pr	Cingulo-Opercular<=>Cingulo-Opercular	-0.0697	0.04853	0.151	0.440858
L_A5_L_TGv	Language<=>Language	0.07986	0.05564	0.1512	0.440987
R_7AL_R_2	Somatomotor<=>Somatomotor	0.0715	0.04981	0.1512	0.440987
R_s6-8_R_AVI	Frontoparietal<=>Frontoparietal	0.063	0.04388	0.1511	0.440987
L_OFC_L_PreS	Default<=>Default	0.09252	0.06453	0.1516	0.44185
L_V8_R_PIT	Visual2<=>Visual2	-0.09741	0.06793	0.1516	0.44185
L_PSL_L_SFL	Language<=>Language	0.06941	0.04843	0.1518	0.44213
R_47m_R_TE2a	Default<=>Default	0.1276	0.08905	0.1518	0.44213
L_AIP_L_PHA3	Dorsal-Attention<=>Dorsal-Attention	-0.1075	0.07503	0.152	0.442409
L_TGd_R_10r	Default<=>Default	0.09505	0.06635	0.152	0.442409
L_4_R_3a	Somatomotor<=>Somatomotor	-0.06874	0.04801	0.1522	0.442839
L_FOP3_R_IFSa	Cingulo-Opercular<=>Cingulo-Opercular	-0.08347	0.05833	0.1524	0.443118
R_EC_R_PGi	Default<=>Default	0.08794	0.06145	0.1524	0.443118
L_31pv_L_8Ad	Default<=>Default	-0.0746	0.05217	0.1527	0.443838
L_8Av_L_25	Default<=>Default	0.1541	0.1078	0.1528	0.443977
L_8C_R_IFSp	Frontoparietal<=>Frontoparietal	0.1179	0.08253	0.153	0.444254
R_a47r_R_11l	Frontoparietal<=>Frontoparietal	-0.09628	0.06738	0.153	0.444254
L_31pv_L_10pp	Default<=>Default	0.1137	0.07959	0.1532	0.444379
L_7Pm_R_d32	Frontoparietal<=>Frontoparietal	-0.2007	0.1405	0.1532	0.444379
L_PFt_R_6a	Dorsal-Attention<=>Dorsal-Attention	0.07595	0.05317	0.1532	0.444379
L_10r_R_POS1	Default<=>Default	-0.1061	0.0743	0.1534	0.444656
L_p10p_R_PFm	Frontoparietal<=>Frontoparietal	0.09236	0.0647	0.1534	0.444656
L_FEF_R_FOP1	Cingulo-Opercular<=>Cingulo-Opercular	0.07323	0.0513	0.1535	0.444794
L_a24pr_L_a32pr	Cingulo-Opercular<=>Cingulo-Opercular	-0.08263	0.05793	0.1538	0.445511
L_2_R_Ig	Somatomotor<=>Somatomotor	-0.1054	0.07395	0.1541	0.446228
R_PFcm_R_PoI2	Cingulo-Opercular<=>Cingulo-Opercular	-0.0619	0.04345	0.1542	0.446366
L_s6-8_L_PFm	Frontoparietal<=>Frontoparietal	-0.07718	0.05419	0.1544	0.44664
L_STSva_R_PHA1	Default<=>Default	-0.09716	0.06823	0.1544	0.44664
L_V6_L_V3CD	Visual2<=>Visual2	-0.09261	0.06506	0.1546	0.446762
L_5m_R_4	Somatomotor<=>Somatomotor	-0.07037	0.04943	0.1546	0.446762
R_FOP4_R_FOP5	Cingulo-Opercular<=>Cingulo-Opercular	-0.05528	0.03883	0.1545	0.446762
L_IP1_L_PFm	Frontoparietal<=>Frontoparietal	-0.09384	0.06594	0.1547	0.446899
L_IFSp_R_A5	Language<=>Language	0.09801	0.06889	0.1548	0.447036
L_V6_L_PIT	Visual2<=>Visual2	-0.1294	0.09107	0.1553	0.447688
L_PEF_L_7PL	Dorsal-Attention<=>Dorsal-Attention	0.2215	0.1559	0.1555	0.447688
R_V2_R_V3	Visual2<=>Visual2	-0.08186	0.05763	0.1555	0.447688
L_LO1_R_V3A	Visual2<=>Visual2	-0.0917	0.06456	0.1555	0.447688
R_v23ab_R_8Av	Default<=>Default	0.0857	0.0603	0.1553	0.447688
L_IP2_R_p9-46v	Frontoparietal<=>Frontoparietal	0.09342	0.06575	0.1554	0.447688
R_31pv_R_10pp	Default<=>Default	0.106	0.07453	0.1552	0.447688
R_a10p_R_11l	Frontoparietal<=>Frontoparietal	-0.1425	0.1003	0.1555	0.447688
R_PIT_R_VMV2	Visual2<=>Visual2	-0.09977	0.07018	0.1551	0.447688
L_3b_L_3a	Somatomotor<=>Somatomotor	-0.06897	0.04859	0.1558	0.448232
R_9m_R_10d	Default<=>Default	0.08813	0.06211	0.1559	0.448232
R_V3_R_VMV3	Visual2<=>Visual2	-0.09124	0.06431	0.1559	0.448232
R_STSda_R_25	Default<=>Default	0.1362	0.09598	0.1558	0.448232
R_8Ad_R_10pp	Default<=>Default	0.1281	0.09033	0.1562	0.448639
R_1_R_OP2-3	Somatomotor<=>Somatomotor	-0.08954	0.06314	0.1562	0.448639
L_7Pm_R_AVI	Frontoparietal<=>Frontoparietal	0.07179	0.05062	0.1561	0.448639
L_5mv_L_MI	Cingulo-Opercular<=>Cingulo-Opercular	0.08226	0.05803	0.1564	0.448759
L_8Ad_R_8Av	Default<=>Default	0.07276	0.05134	0.1564	0.448759
R_a47r_R_TE1m	Frontoparietal<=>Frontoparietal	0.06625	0.04673	0.1563	0.448759
L_POS2_L_a47r	Frontoparietal<=>Frontoparietal	0.105	0.07418	0.1568	0.449434
L_PreS_L_STSva	Default<=>Default	-0.0957	0.06761	0.1569	0.449434
R_a24pr_R_IFSa	Cingulo-Opercular<=>Cingulo-Opercular	-0.08903	0.06288	0.1568	0.449434
R_6d_R_OP2-3	Somatomotor<=>Somatomotor	-0.1068	0.07542	0.1568	0.449434
L_33pr_R_MI	Cingulo-Opercular<=>Cingulo-Opercular	-0.07174	0.05068	0.1569	0.449434
L_IFJp_R_8C	Frontoparietal<=>Frontoparietal	-0.08592	0.06071	0.157	0.449569
L_H_L_PGi	Default<=>Default	-0.1312	0.09278	0.1572	0.449839
L_V3CD_R_VMV3	Visual2<=>Visual2	-0.09572	0.06766	0.1572	0.449839
L_3a_R_24dd	Somatomotor<=>Somatomotor	-0.08141	0.05757	0.1573	0.449973
L_9-46d_R_MI	Cingulo-Opercular<=>Cingulo-Opercular	0.05829	0.04122	0.1574	0.450108
L_55b_L_SFL	Language<=>Language	0.0657	0.0466	0.1585	0.450808
L_23d_L_10v	Default<=>Default	0.06289	0.04456	0.1581	0.450808
L_TGd_L_TE2a	Default<=>Default	0.09	0.06379	0.1583	0.450808
L_PFcm_L_PF	Cingulo-Opercular<=>Cingulo-Opercular	-0.06201	0.04399	0.1586	0.450808
L_d32_L_PGs	Default<=>Default	0.08589	0.06083	0.1579	0.450808
L_5L_R_3b	Somatomotor<=>Somatomotor	-0.07979	0.05658	0.1585	0.450808
L_V4_R_IPS1	Visual2<=>Visual2	-0.0826	0.05853	0.1582	0.450808
L_6ma_R_23c	Cingulo-Opercular<=>Cingulo-Opercular	0.0797	0.05652	0.1585	0.450808
L_2_R_6d	Somatomotor<=>Somatomotor	-0.07542	0.05345	0.1582	0.450808
L_7m_R_8Av	Default<=>Default	0.07635	0.05413	0.1584	0.450808
R_p32pr_R_FOP4	Cingulo-Opercular<=>Cingulo-Opercular	-0.07965	0.0564	0.1579	0.450808
L_OFC_R_H	Default<=>Default	0.08063	0.05711	0.158	0.450808
L_9a_R_TGd	Default<=>Default	0.08028	0.05691	0.1583	0.450808
R_a9-46v_R_IP1	Frontoparietal<=>Frontoparietal	0.08276	0.05866	0.1583	0.450808
L_TE2a_R_PHA2	Default<=>Default	0.2597	0.1842	0.1586	0.450808
R_10d_R_PHA2	Default<=>Default	-0.08258	0.05849	0.158	0.450808
L_5m_R_Ig	Somatomotor<=>Somatomotor	-0.09117	0.06461	0.1582	0.450808
R_FOP4_R_a32pr	Cingulo-Opercular<=>Cingulo-Opercular	-0.06715	0.04755	0.1579	0.450808
L_V2_R_MT	Visual2<=>Visual2	-0.08663	0.06146	0.1587	0.450942
R_a24_R_PreS	Default<=>Default	0.1087	0.07717	0.1588	0.451075
L_3a_L_OP2-3	Somatomotor<=>Somatomotor	-0.08437	0.05996	0.1594	0.451421
L_VIP_R_MT	Visual2<=>Visual2	-0.09933	0.07058	0.1594	0.451421
R_2_R_OP2-3	Somatomotor<=>Somatomotor	-0.09184	0.06524	0.1592	0.451421
L_PI_R_PoI2	Cingulo-Opercular<=>Cingulo-Opercular	-0.1049	0.07454	0.1594	0.451421
R_p32pr_R_PoI2	Cingulo-Opercular<=>Cingulo-Opercular	-0.09043	0.06425	0.1593	0.451421
R_POS1_R_STSda	Default<=>Default	-0.08584	0.06096	0.1591	0.451421
L_8Ad_R_TGd	Default<=>Default	0.08466	0.06012	0.159	0.451421
R_V6_R_VMV3	Visual2<=>Visual2	-0.103	0.07321	0.1594	0.451421
L_10pp_R_s32	Default<=>Default	-0.092	0.06533	0.1591	0.451421
L_VMV1_R_V3CD	Visual2<=>Visual2	-0.09814	0.06977	0.1596	0.451837
R_FEF_R_FOP3	Cingulo-Opercular<=>Cingulo-Opercular	0.07363	0.05237	0.1598	0.451951
L_PHA1_R_31pd	Default<=>Default	-0.1671	0.1189	0.1598	0.451951
R_LO2_R_VVC	Visual2<=>Visual2	-0.1115	0.07933	0.1597	0.451951
R_PFt_R_TE2p	Dorsal-Attention<=>Dorsal-Attention	-0.1289	0.09178	0.16	0.452065
R_LO2_R_FST	Visual2<=>Visual2	-0.1014	0.07216	0.16	0.452065
R_TGd_R_s32	Default<=>Default	0.07375	0.05247	0.1599	0.452065
L_6ma_R_p32pr	Cingulo-Opercular<=>Cingulo-Opercular	0.1067	0.07597	0.1602	0.45248
L_IP1_R_a10p	Frontoparietal<=>Frontoparietal	0.07554	0.05384	0.1606	0.453308
L_PoI2_R_FOP5	Cingulo-Opercular<=>Cingulo-Opercular	-0.07262	0.05175	0.1606	0.453308
L_PGs_R_PreS	Default<=>Default	-0.1001	0.07134	0.1607	0.45344
R_V4_R_V3B	Visual2<=>Visual2	-0.09631	0.06867	0.1608	0.453571
L_24dd_R_6d	Somatomotor<=>Somatomotor	-0.08578	0.06119	0.161	0.453684
L_PHA1_R_10v	Default<=>Default	-0.09397	0.06704	0.161	0.453684
R_MI_R_a32pr	Cingulo-Opercular<=>Cingulo-Opercular	-0.07482	0.05338	0.161	0.453684
R_d23ab_R_10pp	Default<=>Default	0.09654	0.06889	0.1611	0.453815
L_45_L_IFSp	Language<=>Language	0.07	0.04998	0.1613	0.453927
L_FOP4_L_FOP3	Cingulo-Opercular<=>Cingulo-Opercular	-0.07015	0.05008	0.1613	0.453927
L_31a_R_9m	Default<=>Default	-0.07074	0.0505	0.1612	0.453927
L_V4_R_V3	Visual2<=>Visual2	-0.09669	0.06906	0.1615	0.454339
L_LO1_L_VIP	Visual2<=>Visual2	-0.09202	0.06573	0.1616	0.45447
L_10pp_R_9m	Default<=>Default	0.1297	0.09269	0.1617	0.454601
L_MST_R_V3CD	Visual2<=>Visual2	-0.08978	0.06419	0.1619	0.455012
L_V7_R_IPS1	Visual2<=>Visual2	-0.08056	0.05763	0.1622	0.455705
L_PSL_L_STV	Language<=>Language	0.194	0.1388	0.1624	0.455965
L_5mv_L_FOP5	Cingulo-Opercular<=>Cingulo-Opercular	0.07698	0.0551	0.1624	0.455965
L_V8_R_VIP	Visual2<=>Visual2	-0.09469	0.06779	0.1625	0.456095
L_TGd_R_8Ad	Default<=>Default	0.1115	0.07984	0.1627	0.456506
L_LO1_L_V6A	Visual2<=>Visual2	-0.09114	0.0653	0.1628	0.456635
L_1_L_Ig	Somatomotor<=>Somatomotor	-0.08791	0.06305	0.1633	0.457714
L_LO1_R_LO2	Visual2<=>Visual2	-0.08247	0.05917	0.1634	0.457714
L_TE1m_R_TE2a	Default<=>Default	0.07355	0.05277	0.1634	0.457714
L_MST_R_VVC	Visual2<=>Visual2	-0.1242	0.08912	0.1633	0.457714
L_47s_L_PHA2	Default<=>Default	0.1262	0.09059	0.1636	0.457821
L_PI_L_a32pr	Cingulo-Opercular<=>Cingulo-Opercular	-0.1651	0.1185	0.1636	0.457821
L_a32pr_L_p24	Cingulo-Opercular<=>Cingulo-Opercular	-0.1015	0.07283	0.1636	0.457821
L_V4_L_LO1	Visual2<=>Visual2	-0.09551	0.06859	0.1638	0.458079
L_STSvp_L_TE1a	Default<=>Default	0.06937	0.04982	0.1638	0.458079
L_a24pr_L_PI	Cingulo-Opercular<=>Cingulo-Opercular	-0.1845	0.1325	0.164	0.458315
L_V4_R_LO2	Visual2<=>Visual2	-0.09799	0.07043	0.1641	0.458315
L_7Pm_R_7Pm	Frontoparietal<=>Frontoparietal	-0.094	0.06756	0.1641	0.458315
L_PGs_R_9a	Default<=>Default	0.05422	0.03896	0.164	0.458315
L_s32_R_47s	Default<=>Default	0.07327	0.05268	0.1643	0.458572
R_H_R_TGd	Default<=>Default	0.1017	0.07312	0.1643	0.458572
R_SCEF_R_6ma	Cingulo-Opercular<=>Cingulo-Opercular	0.06773	0.04872	0.1645	0.458829
L_STSvp_R_PHA2	Default<=>Default	-0.1143	0.08226	0.1645	0.458829
L_STV_R_STGa	Language<=>Language	-0.3256	0.2343	0.1646	0.458957
L_8Ad_R_9m	Default<=>Default	-0.07238	0.05209	0.1647	0.459085
L_TA2_R_TA2	Auditory<=>Auditory	-0.06216	0.04476	0.1649	0.459492
R_8Ad_R_10d	Default<=>Default	-0.074	0.0533	0.165	0.45962
L_7m_L_8BL	Default<=>Default	0.0811	0.05847	0.1654	0.460583
L_V6A_R_V8	Visual2<=>Visual2	-0.09527	0.0687	0.1655	0.46071
L_10pp_L_31pd	Default<=>Default	0.1382	0.0997	0.1658	0.460941
R_10d_R_9a	Default<=>Default	0.07959	0.05743	0.1658	0.460941
L_3a_R_FOP2	Somatomotor<=>Somatomotor	-0.08401	0.06062	0.1658	0.460941
R_10d_R_H	Default<=>Default	0.1086	0.07838	0.1658	0.460941
L_PIT_L_FST	Visual2<=>Visual2	-0.1425	0.1028	0.1659	0.461068
R_SCEF_R_FOP5	Cingulo-Opercular<=>Cingulo-Opercular	-0.05787	0.04181	0.1663	0.462029
L_FOP1_R_23c	Cingulo-Opercular<=>Cingulo-Opercular	0.07704	0.0557	0.1666	0.462409
L_p32_R_8Av	Default<=>Default	0.09577	0.06925	0.1666	0.462409
L_PoI1_R_PoI2	Cingulo-Opercular<=>Cingulo-Opercular	-0.05995	0.04333	0.1665	0.462409
L_25_R_25	Default<=>Default	-0.06433	0.04652	0.1667	0.462535
L_IP2_R_AVI	Frontoparietal<=>Frontoparietal	0.07829	0.05662	0.1668	0.462662
R_OP1_R_RI	Somatomotor<=>Somatomotor	-0.07815	0.05655	0.1669	0.462788
L_8BL_R_a24	Default<=>Default	0.1143	0.08273	0.1672	0.463317
R_4_R_OP1	Somatomotor<=>Somatomotor	-0.09214	0.06672	0.1672	0.463317
L_RSC_R_POS2	Frontoparietal<=>Frontoparietal	-0.07102	0.05144	0.1674	0.46372
L_V4_L_V8	Visual2<=>Visual2	-0.09867	0.07148	0.1675	0.463846
L_PGs_L_PHA2	Default<=>Default	-0.0689	0.04995	0.1678	0.464223
L_d23ab_L_31a	Default<=>Default	-0.07008	0.05079	0.1677	0.464223
L_POS1_R_31pd	Default<=>Default	-0.0837	0.06069	0.1678	0.464223
L_10pp_R_8BL	Default<=>Default	0.1755	0.1273	0.168	0.464474
L_d32_R_PreS	Default<=>Default	0.114	0.0827	0.168	0.464474
L_33pr_L_p24	Cingulo-Opercular<=>Cingulo-Opercular	-0.08189	0.0594	0.1681	0.464599
L_9-46d_L_PoI1	Cingulo-Opercular<=>Cingulo-Opercular	0.0664	0.04819	0.1683	0.464849
L_46_L_PI	Cingulo-Opercular<=>Cingulo-Opercular	-0.1278	0.09277	0.1683	0.464849
L_OP2-3_L_FOP2	Somatomotor<=>Somatomotor	-0.07278	0.0529	0.1688	0.465021
L_4_R_4	Somatomotor<=>Somatomotor	-0.07039	0.05112	0.1685	0.465021
L_PFm_R_7Pm	Frontoparietal<=>Frontoparietal	-0.07597	0.05517	0.1686	0.465021
R_OP2-3_R_RI	Somatomotor<=>Somatomotor	-0.07792	0.05661	0.1687	0.465021
L_p24pr_R_MI	Cingulo-Opercular<=>Cingulo-Opercular	-0.07362	0.05349	0.1687	0.465021
L_VIP_R_VMV2	Visual2<=>Visual2	-0.0859	0.06239	0.1686	0.465021
L_PGi_R_25	Default<=>Default	0.0836	0.06075	0.1688	0.465021
R_PBelt_R_MBelt	Auditory<=>Auditory	-0.05264	0.03824	0.1687	0.465021
L_MI_R_6ma	Cingulo-Opercular<=>Cingulo-Opercular	0.08537	0.06205	0.1689	0.465146
L_MST_L_V2	Visual2<=>Visual2	-0.1022	0.07434	0.1693	0.465493
L_RSC_R_7Pm	Frontoparietal<=>Frontoparietal	-0.06762	0.04919	0.1692	0.465493
L_PGs_R_47l	Default<=>Default	0.09155	0.06661	0.1693	0.465493
R_p24pr_R_IFSa	Cingulo-Opercular<=>Cingulo-Opercular	-0.09286	0.06752	0.1691	0.465493
R_AIP_R_TE2p	Dorsal-Attention<=>Dorsal-Attention	-0.08608	0.06263	0.1693	0.465493
R_MST_R_V3B	Visual2<=>Visual2	-0.1058	0.07701	0.1695	0.465741
R_24dd_R_OP1	Somatomotor<=>Somatomotor	-0.0904	0.0658	0.1695	0.465741
R_V6A_R_VMV3	Visual2<=>Visual2	-0.09307	0.06776	0.1696	0.465865
L_8C_R_11l	Frontoparietal<=>Frontoparietal	-0.1349	0.09829	0.1699	0.46621
R_5mv_R_PoI2	Cingulo-Opercular<=>Cingulo-Opercular	-0.06233	0.04542	0.17	0.46621
L_47s_R_PreS	Default<=>Default	0.1254	0.09138	0.1699	0.46621
L_10d_R_PHA2	Default<=>Default	-0.08396	0.06115	0.1698	0.46621
R_PFop_R_PoI1	Cingulo-Opercular<=>Cingulo-Opercular	0.06889	0.05021	0.17	0.46621
R_5m_R_FOP2	Somatomotor<=>Somatomotor	-0.1018	0.07422	0.1701	0.466334
L_VMV1_L_V3CD	Visual2<=>Visual2	-0.1185	0.08639	0.1703	0.466431
L_7Am_R_FEF	Cingulo-Opercular<=>Cingulo-Opercular	-0.09776	0.07129	0.1703	0.466431
L_8C_R_31a	Frontoparietal<=>Frontoparietal	-0.07833	0.05712	0.1703	0.466431
L_LO3_R_V2	Visual2<=>Visual2	-0.1069	0.07802	0.1705	0.466528
R_PH_R_V6A	Visual2<=>Visual2	-0.09346	0.06818	0.1704	0.466528
L_p24pr_R_PoI1	Cingulo-Opercular<=>Cingulo-Opercular	-0.06469	0.04719	0.1705	0.466528
L_24dd_L_1	Somatomotor<=>Somatomotor	-0.07861	0.05738	0.1707	0.466774
L_FOP3_L_PI	Cingulo-Opercular<=>Cingulo-Opercular	-0.1478	0.1079	0.1707	0.466774
L_FOP4_L_PI	Cingulo-Opercular<=>Cingulo-Opercular	-0.312	0.2278	0.1708	0.466897
R_PFcm_R_PI	Cingulo-Opercular<=>Cingulo-Opercular	-0.1483	0.1083	0.1709	0.46702
L_6mp_L_FOP2	Somatomotor<=>Somatomotor	-0.07227	0.0528	0.1711	0.467116
L_PGi_R_47m	Default<=>Default	0.08813	0.06439	0.1711	0.467116
L_STSda_R_TPOJ1	Language<=>Language	-0.06844	0.05	0.1711	0.467116
L_p24pr_R_FOP5	Cingulo-Opercular<=>Cingulo-Opercular	-0.06937	0.05069	0.1712	0.467239
L_V6_R_V7	Visual2<=>Visual2	-0.08854	0.06475	0.1715	0.467757
L_p24pr_R_p24pr	Cingulo-Opercular<=>Cingulo-Opercular	-0.05849	0.04277	0.1715	0.467757
L_TPOJ2_L_TPOJ3	Posterior-Multimodal<=>Posterior-Multimodal	-0.09899	0.07242	0.1717	0.468153
L_RSC_L_7Pm	Frontoparietal<=>Frontoparietal	-0.072	0.05269	0.1718	0.468219
L_7m_L_10pp	Default<=>Default	0.1319	0.09659	0.172	0.468219
L_s32_R_23d	Default<=>Default	0.08563	0.06268	0.1719	0.468219
L_OP2-3_R_6v	Somatomotor<=>Somatomotor	-0.0868	0.06355	0.172	0.468219
R_a9-46v_R_IP2	Frontoparietal<=>Frontoparietal	0.08459	0.06192	0.1719	0.468219
L_RI_L_TA2	Auditory<=>Auditory	-0.09246	0.06775	0.1724	0.469016
L_v23ab_L_TE2a	Default<=>Default	0.1214	0.0891	0.1729	0.469016
L_PIT_L_PH	Visual2<=>Visual2	-0.0988	0.07248	0.1729	0.469016
L_9p_L_25	Default<=>Default	0.09741	0.0714	0.1725	0.469016
L_9p_L_s32	Default<=>Default	0.0745	0.05465	0.1729	0.469016
L_6mp_R_7PC	Somatomotor<=>Somatomotor	0.07584	0.05563	0.1728	0.469016
R_d32_R_44	Frontoparietal<=>Frontoparietal	0.1037	0.07606	0.1726	0.469016
R_8Av_R_9a	Default<=>Default	0.06843	0.05019	0.1728	0.469016
L_OP4_R_OP4	Somatomotor<=>Somatomotor	-0.06819	0.05003	0.1728	0.469016
L_v23ab_R_PGs	Default<=>Default	-0.06641	0.04868	0.1725	0.469016
R_LO3_R_VVC	Visual2<=>Visual2	-0.08106	0.05947	0.1729	0.469016
L_10v_R_7m	Default<=>Default	0.08677	0.06371	0.1732	0.46953
L_p32_R_47l	Default<=>Default	0.1203	0.08835	0.1732	0.46953
L_p9-46v_L_IP1	Frontoparietal<=>Frontoparietal	0.1645	0.1209	0.1736	0.470285
L_5mv_R_FEF	Cingulo-Opercular<=>Cingulo-Opercular	0.0835	0.06138	0.1737	0.470285
L_OFC_R_TE1a	Default<=>Default	0.1137	0.08358	0.1737	0.470285
R_V4_R_VVC	Visual2<=>Visual2	-0.08089	0.05946	0.1737	0.470285
L_p32pr_L_FOP1	Cingulo-Opercular<=>Cingulo-Opercular	0.07196	0.05294	0.174	0.470469
L_LO2_L_PH	Visual2<=>Visual2	-0.1079	0.07934	0.174	0.470469
L_6mp_R_24dd	Somatomotor<=>Somatomotor	-0.06396	0.04706	0.1741	0.470469
R_47l_R_H	Default<=>Default	0.1163	0.08553	0.1739	0.470469
R_8Av_R_PGi	Default<=>Default	0.08342	0.06137	0.1741	0.470469
L_IP1_R_31a	Frontoparietal<=>Frontoparietal	-0.0824	0.06063	0.1741	0.470469
L_2_L_6d	Somatomotor<=>Somatomotor	-0.05975	0.04399	0.1743	0.47056
R_31pv_R_10d	Default<=>Default	0.06806	0.0501	0.1743	0.47056
R_2_R_OP1	Somatomotor<=>Somatomotor	-0.08246	0.0607	0.1743	0.47056
L_7PL_L_AIP	Dorsal-Attention<=>Dorsal-Attention	0.1148	0.08457	0.1748	0.470983
L_PEF_L_PHA3	Dorsal-Attention<=>Dorsal-Attention	0.08413	0.06201	0.1749	0.470983
L_PBelt_L_A4	Auditory<=>Auditory	-0.08927	0.06579	0.1748	0.470983
L_2_R_6mp	Somatomotor<=>Somatomotor	0.06789	0.05005	0.1749	0.470983
L_IP2_R_d32	Frontoparietal<=>Frontoparietal	-0.09506	0.07003	0.1747	0.470983
R_PoI2_R_FOP3	Cingulo-Opercular<=>Cingulo-Opercular	-0.06812	0.05019	0.1747	0.470983
L_3b_R_FOP2	Somatomotor<=>Somatomotor	-0.08342	0.06145	0.1746	0.470983
L_MT_R_V4t	Visual2<=>Visual2	-0.08825	0.06503	0.1748	0.470983
L_23d_L_10r	Default<=>Default	0.06858	0.05058	0.1752	0.471342
L_LIPv_L_LO3	Visual2<=>Visual2	-0.09518	0.0702	0.1752	0.471342
L_PGi_R_PGi	Default<=>Default	-0.1011	0.07455	0.1751	0.471342
L_i6-8_L_AVI	Frontoparietal<=>Frontoparietal	0.08292	0.0612	0.1755	0.472
L_7m_R_10pp	Default<=>Default	0.1904	0.1406	0.1758	0.472358
R_AVI_R_IP1	Frontoparietal<=>Frontoparietal	0.07016	0.05182	0.1758	0.472358
L_33pr_R_PF	Cingulo-Opercular<=>Cingulo-Opercular	-0.072	0.05317	0.1757	0.472358
L_VIP_R_FFC	Visual2<=>Visual2	-0.1082	0.07999	0.176	0.472746
L_23c_L_6ma	Cingulo-Opercular<=>Cingulo-Opercular	0.08637	0.06389	0.1764	0.472893
L_5L_L_2	Somatomotor<=>Somatomotor	0.08267	0.06116	0.1765	0.472893
R_V2_R_LO1	Visual2<=>Visual2	-0.08428	0.06231	0.1762	0.472893
L_TE1m_R_31pv	Default<=>Default	0.1011	0.07483	0.1765	0.472893
L_v23ab_R_10v	Default<=>Default	-0.07863	0.05814	0.1762	0.472893
L_IP0_R_LIPd	Dorsal-Attention<=>Dorsal-Attention	-0.07058	0.05221	0.1764	0.472893
L_23d_R_TGd	Default<=>Default	0.08305	0.06144	0.1765	0.472893
L_PFop_R_PFop	Cingulo-Opercular<=>Cingulo-Opercular	0.0742	0.05488	0.1764	0.472893
R_PSL_R_MI	Cingulo-Opercular<=>Cingulo-Opercular	-0.05808	0.04299	0.1767	0.472981
L_MT_R_PH	Visual2<=>Visual2	-0.1382	0.1022	0.1766	0.472981
L_LO2_R_VMV1	Visual2<=>Visual2	-0.09125	0.06754	0.1767	0.472981
R_p32pr_R_MI	Cingulo-Opercular<=>Cingulo-Opercular	-0.0819	0.06066	0.1769	0.47307
L_7m_R_TE2a	Default<=>Default	0.07694	0.05697	0.1769	0.47307
L_10d_R_PGs	Default<=>Default	0.06179	0.04575	0.1768	0.47307
L_10d_R_TE1a	Default<=>Default	0.06603	0.04892	0.1771	0.473456
L_25_R_9p	Default<=>Default	0.08241	0.06108	0.1772	0.473543
L_24dv_R_OP2-3	Somatomotor<=>Somatomotor	-0.06764	0.05014	0.1773	0.473543
L_s32_R_TE1a	Default<=>Default	0.07489	0.05551	0.1773	0.473543
R_IPS1_R_LIPv	Visual2<=>Visual2	-0.09356	0.06936	0.1774	0.473661
L_EC_R_9p	Default<=>Default	0.08999	0.06675	0.1776	0.474046
L_RSC_L_POS2	Frontoparietal<=>Frontoparietal	-0.06509	0.0483	0.1778	0.474071
L_OFC_L_PGi	Default<=>Default	0.1082	0.08024	0.1777	0.474071
L_MT_L_LO3	Visual2<=>Visual2	-0.1137	0.08439	0.1779	0.474071
L_7Am_R_a24pr	Cingulo-Opercular<=>Cingulo-Opercular	-0.07026	0.05216	0.178	0.474071
R_24dd_R_OP2-3	Somatomotor<=>Somatomotor	-0.08039	0.05968	0.178	0.474071
L_d32_R_TGd	Default<=>Default	0.07616	0.05654	0.178	0.474071
L_PI_R_PoI1	Cingulo-Opercular<=>Cingulo-Opercular	-0.1012	0.07512	0.1779	0.474071
L_46_L_p24	Cingulo-Opercular<=>Cingulo-Opercular	-0.07825	0.05812	0.1781	0.474189
L_i6-8_R_s6-8	Frontoparietal<=>Frontoparietal	-0.127	0.09433	0.1782	0.474307
L_TGd_L_31a	Default<=>Default	0.06129	0.04556	0.1785	0.474808
L_s32_R_10pp	Default<=>Default	0.06266	0.04657	0.1785	0.474808
L_SCEF_R_23c	Cingulo-Opercular<=>Cingulo-Opercular	-0.06963	0.05177	0.1786	0.474925
L_7Am_R_PoI1	Cingulo-Opercular<=>Cingulo-Opercular	-0.1044	0.07762	0.1787	0.475042
L_PFm_R_POS2	Frontoparietal<=>Frontoparietal	-0.09104	0.06773	0.1789	0.475425
L_55b_L_STV	Language<=>Language	-0.1097	0.08168	0.1793	0.475447
L_6ma_L_p24pr	Cingulo-Opercular<=>Cingulo-Opercular	0.08791	0.06546	0.1793	0.475447
L_7Am_L_9-46d	Cingulo-Opercular<=>Cingulo-Opercular	0.07413	0.05518	0.1791	0.475447
L_PH_L_VMV2	Visual2<=>Visual2	-0.1659	0.1235	0.1792	0.475447
L_10pp_R_47l	Default<=>Default	0.1146	0.08531	0.1793	0.475447
L_TGv_R_IFJa	Language<=>Language	0.1003	0.07473	0.1793	0.475447
L_FOP1_R_p24	Cingulo-Opercular<=>Cingulo-Opercular	-0.08927	0.06644	0.1791	0.475447
R_24dv_R_FOP2	Somatomotor<=>Somatomotor	-0.07914	0.05896	0.1795	0.475681
R_52_R_PBelt	Auditory<=>Auditory	-0.05815	0.04332	0.1795	0.475681
R_9m_R_TE2a	Default<=>Default	0.0717	0.05343	0.1796	0.475797
L_8BM_L_11l	Frontoparietal<=>Frontoparietal	-0.08512	0.06348	0.1799	0.476083
L_a24pr_L_FOP4	Cingulo-Opercular<=>Cingulo-Opercular	-0.07474	0.05574	0.18	0.476083
L_H_L_STSva	Default<=>Default	-0.07035	0.05249	0.1801	0.476083
L_a24pr_R_6ma	Cingulo-Opercular<=>Cingulo-Opercular	0.07258	0.05411	0.1798	0.476083
L_23d_R_47m	Default<=>Default	0.06741	0.05029	0.1801	0.476083
R_10v_R_EC	Default<=>Default	0.08016	0.05978	0.1799	0.476083
R_POS1_R_31pd	Default<=>Default	-0.08216	0.06129	0.18	0.476083
L_V3CD_R_V6	Visual2<=>Visual2	-0.1009	0.07533	0.1805	0.476992
L_a47r_L_11l	Frontoparietal<=>Frontoparietal	-0.0903	0.06746	0.1807	0.477372
R_31pv_R_8Ad	Default<=>Default	-0.0747	0.05582	0.1808	0.477487
L_POS1_L_31a	Default<=>Default	-0.08595	0.06428	0.1812	0.478246
L_V7_R_V4	Visual2<=>Visual2	-0.09978	0.07463	0.1812	0.478246
R_7Pm_R_IFJp	Frontoparietal<=>Frontoparietal	0.1092	0.08169	0.1814	0.478626
L_47m_L_OFC	Default<=>Default	-0.2959	0.2217	0.1819	0.479647
L_OP1_R_FOP2	Somatomotor<=>Somatomotor	-0.08916	0.06679	0.1819	0.479647
L_TE1m_R_47s	Default<=>Default	0.1945	0.1458	0.182	0.479762
L_VMV2_R_V3B	Visual2<=>Visual2	-0.09041	0.0678	0.1824	0.480483
L_IP2_R_IFJp	Frontoparietal<=>Frontoparietal	0.08434	0.06327	0.1825	0.480483
L_TE2p_R_PFt	Dorsal-Attention<=>Dorsal-Attention	-0.09154	0.06866	0.1825	0.480483
L_p9-46v_R_p47r	Frontoparietal<=>Frontoparietal	0.08963	0.06724	0.1825	0.480483
R_FOP4_R_PI	Cingulo-Opercular<=>Cingulo-Opercular	-0.134	0.1005	0.1826	0.480598
L_10d_L_TGd	Default<=>Default	0.0719	0.05398	0.1829	0.481238
L_LO1_L_LO2	Visual2<=>Visual2	-0.08207	0.06163	0.183	0.481352
L_9a_R_PGi	Default<=>Default	0.06492	0.04879	0.1833	0.481992
L_5m_R_OP1	Somatomotor<=>Somatomotor	-0.07712	0.05799	0.1835	0.482369
L_47m_L_9p	Default<=>Default	0.06149	0.04625	0.1836	0.482482
L_STSda_R_55b	Language<=>Language	-0.0804	0.06047	0.1837	0.482596
L_STSva_R_POS1	Default<=>Default	-0.09793	0.07369	0.1839	0.482972
L_9-46d_R_PSL	Cingulo-Opercular<=>Cingulo-Opercular	0.08213	0.06185	0.1842	0.483162
L_RSC_R_8C	Frontoparietal<=>Frontoparietal	0.08119	0.06114	0.1842	0.483162
L_13l_R_44	Frontoparietal<=>Frontoparietal	-0.08327	0.06271	0.1842	0.483162
L_31pd_R_10pp	Default<=>Default	0.2043	0.1538	0.1841	0.483162
R_4_R_2	Somatomotor<=>Somatomotor	-0.05872	0.04423	0.1843	0.483276
L_5mv_L_p24	Cingulo-Opercular<=>Cingulo-Opercular	-0.07442	0.0561	0.1846	0.483614
L_a24pr_R_IFSa	Cingulo-Opercular<=>Cingulo-Opercular	-0.07996	0.06025	0.1845	0.483614
R_33pr_R_31a	Frontoparietal<=>Frontoparietal	-0.0779	0.05871	0.1846	0.483614
L_FFC_R_V2	Visual2<=>Visual2	-0.1436	0.1083	0.1848	0.48384
L_FOP3_R_a32pr	Cingulo-Opercular<=>Cingulo-Opercular	-0.07367	0.05555	0.1848	0.48384
L_V2_L_V8	Visual2<=>Visual2	-0.113	0.08522	0.185	0.483916
L_24dv_L_FOP2	Somatomotor<=>Somatomotor	-0.06814	0.0514	0.185	0.483916
L_11l_L_PFm	Frontoparietal<=>Frontoparietal	-0.07392	0.05576	0.185	0.483916
L_PIT_L_MT	Visual2<=>Visual2	-0.1572	0.1187	0.1853	0.48392
L_SCEF_L_FOP4	Cingulo-Opercular<=>Cingulo-Opercular	0.07224	0.05455	0.1854	0.48392
L_MT_R_V6	Visual2<=>Visual2	-0.09599	0.07249	0.1854	0.48392
L_33pr_R_a24pr	Cingulo-Opercular<=>Cingulo-Opercular	-0.06859	0.05178	0.1853	0.48392
L_POS1_R_9m	Default<=>Default	-0.08128	0.06137	0.1854	0.48392
L_11l_R_a47r	Frontoparietal<=>Frontoparietal	-0.09302	0.0702	0.1852	0.48392
R_8BL_R_H	Default<=>Default	0.2251	0.17	0.1853	0.48392
L_23c_L_a24pr	Cingulo-Opercular<=>Cingulo-Opercular	-0.06535	0.04939	0.1858	0.484444
L_47m_L_9m	Default<=>Default	0.05392	0.04077	0.186	0.484444
L_6r_L_a32pr	Cingulo-Opercular<=>Cingulo-Opercular	-0.09119	0.06894	0.1859	0.484444
L_IP1_R_OFC	Frontoparietal<=>Frontoparietal	0.08985	0.06794	0.186	0.484444
L_43_R_FOP4	Cingulo-Opercular<=>Cingulo-Opercular	-0.07477	0.05654	0.186	0.484444
R_v23ab_R_PGs	Default<=>Default	-0.07326	0.05536	0.1858	0.484444
R_VMV3_R_V3CD	Visual2<=>Visual2	-0.0814	0.06152	0.1858	0.484444
L_OP1_L_OP2-3	Somatomotor<=>Somatomotor	-0.06859	0.0519	0.1863	0.484779
L_PHA1_R_9p	Default<=>Default	0.08181	0.0619	0.1863	0.484779
L_6v_R_OP1	Somatomotor<=>Somatomotor	-0.07296	0.05521	0.1863	0.484779
L_v23ab_L_10pp	Default<=>Default	0.15	0.1136	0.1866	0.485411
L_Ig_R_4	Somatomotor<=>Somatomotor	-0.07643	0.05789	0.1868	0.485783
L_V8_L_V7	Visual2<=>Visual2	-0.08524	0.06459	0.1869	0.485894
L_8Av_R_TE1a	Default<=>Default	0.07295	0.0553	0.1871	0.486265
L_p24pr_L_46	Cingulo-Opercular<=>Cingulo-Opercular	0.07491	0.05683	0.1875	0.486858
L_V4_L_V3CD	Visual2<=>Visual2	-0.1516	0.115	0.1874	0.486858
R_6ma_R_PI	Cingulo-Opercular<=>Cingulo-Opercular	-0.1092	0.08287	0.1875	0.486858
L_v23ab_L_TGd	Default<=>Default	0.06899	0.05237	0.1877	0.486931
L_V8_R_V3	Visual2<=>Visual2	-0.1065	0.08078	0.1876	0.486931
L_a24_R_TE2a	Default<=>Default	0.09281	0.07045	0.1877	0.486931
L_7PC_R_OP2-3	Somatomotor<=>Somatomotor	-0.07879	0.05982	0.1878	0.487042
L_TE2a_R_PGs	Default<=>Default	0.1215	0.09232	0.188	0.487412
L_V7_R_LO1	Visual2<=>Visual2	-0.0841	0.0639	0.1882	0.487633
L_31a_R_PGs	Default<=>Default	-0.08329	0.06329	0.1882	0.487633
L_8BL_R_10d	Default<=>Default	0.07517	0.05714	0.1883	0.487743
L_SFL_L_45	Language<=>Language	0.08021	0.06099	0.1884	0.487853
L_7Pm_R_33pr	Frontoparietal<=>Frontoparietal	-0.07446	0.05665	0.1887	0.488332
L_V2_R_V3CD	Visual2<=>Visual2	-0.1131	0.08602	0.1887	0.488332
L_7Am_L_p24	Cingulo-Opercular<=>Cingulo-Opercular	-0.1463	0.1114	0.1889	0.488436
L_IP1_R_RSC	Frontoparietal<=>Frontoparietal	-0.08535	0.06498	0.189	0.488436
R_44_R_AVI	Frontoparietal<=>Frontoparietal	-0.06512	0.04959	0.1892	0.488436
L_55b_R_A5	Language<=>Language	-0.07948	0.06054	0.1892	0.488436
R_7Am_R_PFop	Cingulo-Opercular<=>Cingulo-Opercular	0.08149	0.06205	0.1891	0.488436
L_VMV2_R_V3CD	Visual2<=>Visual2	-0.08862	0.06743	0.1888	0.488436
L_V3A_R_VMV2	Visual2<=>Visual2	-0.08472	0.0645	0.189	0.488436
R_PSL_R_p24	Cingulo-Opercular<=>Cingulo-Opercular	-0.08263	0.06293	0.1892	0.488436
L_d23ab_L_9p	Default<=>Default	0.06241	0.04757	0.1895	0.488468
L_43_L_FOP4	Cingulo-Opercular<=>Cingulo-Opercular	-0.06372	0.04856	0.1895	0.488468
L_8BL_L_PreS	Default<=>Default	0.08742	0.06663	0.1895	0.488468
L_V3B_R_PIT	Visual2<=>Visual2	-0.09807	0.07473	0.1894	0.488468
R_PEF_R_p24	Cingulo-Opercular<=>Cingulo-Opercular	-0.08828	0.06729	0.1895	0.488468
L_SCEF_R_PF	Cingulo-Opercular<=>Cingulo-Opercular	-0.06756	0.0515	0.1896	0.488578
L_TE1a_R_d23ab	Default<=>Default	0.07235	0.05516	0.1897	0.488649
L_PFcm_R_43	Cingulo-Opercular<=>Cingulo-Opercular	-0.07384	0.05632	0.1898	0.488649
L_V6A_R_FST	Visual2<=>Visual2	-0.0801	0.06109	0.1898	0.488649
R_s6-8_R_TE1p	Frontoparietal<=>Frontoparietal	-0.08955	0.06833	0.19	0.488867
R_V6_R_VMV2	Visual2<=>Visual2	-0.06844	0.05222	0.19	0.488867
L_MST_L_PH	Visual2<=>Visual2	-0.1285	0.09812	0.1902	0.489234
L_8BL_R_POS1	Default<=>Default	-0.1112	0.0849	0.1905	0.489857
R_4_R_6v	Somatomotor<=>Somatomotor	-0.06984	0.05336	0.1906	0.489966
L_SCEF_R_p24	Cingulo-Opercular<=>Cingulo-Opercular	-0.07854	0.06002	0.1907	0.490075
L_V2_R_V2	Visual2<=>Visual2	-0.08657	0.06619	0.1909	0.490105
L_a47r_R_p9-46v	Frontoparietal<=>Frontoparietal	0.07556	0.05777	0.1908	0.490105
R_10pp_R_TGd	Default<=>Default	0.06768	0.05174	0.1909	0.490105
R_10r_R_TE2a	Default<=>Default	0.09569	0.07318	0.191	0.490105
R_52_R_LBelt	Auditory<=>Auditory	-0.06115	0.04677	0.191	0.490105
L_TPOJ2_R_PCV	Posterior-Multimodal<=>Posterior-Multimodal	-0.09064	0.06934	0.1911	0.490213
L_PoI2_L_FOP1	Cingulo-Opercular<=>Cingulo-Opercular	-0.07346	0.05623	0.1914	0.49039
L_7PC_R_3b	Somatomotor<=>Somatomotor	-0.07073	0.05413	0.1913	0.49039
R_a9-46v_R_s6-8	Frontoparietal<=>Frontoparietal	0.0595	0.04555	0.1914	0.49039
L_TE1m_R_H	Default<=>Default	-0.08187	0.06265	0.1913	0.49039
L_10d_R_31pd	Default<=>Default	0.08538	0.06537	0.1915	0.490499
L_RSC_L_IFSa	Frontoparietal<=>Frontoparietal	0.08219	0.06294	0.1916	0.490607
L_8C_L_a10p	Frontoparietal<=>Frontoparietal	0.09312	0.07134	0.1918	0.490971
L_24dv_R_5L	Somatomotor<=>Somatomotor	0.08706	0.06673	0.192	0.491147
L_POS1_R_10r	Default<=>Default	-0.06949	0.05328	0.1921	0.491147
R_13l_R_31a	Frontoparietal<=>Frontoparietal	0.07513	0.0576	0.1921	0.491147
R_TE1a_R_25	Default<=>Default	0.1129	0.08657	0.1921	0.491147
R_FFC_R_VMV2	Visual2<=>Visual2	-0.07441	0.05708	0.1923	0.49151
L_7PC_L_Ig	Somatomotor<=>Somatomotor	-0.08937	0.06861	0.1927	0.492385
L_31pv_R_d23ab	Default<=>Default	-0.05914	0.04541	0.1928	0.492451
L_4_R_1	Somatomotor<=>Somatomotor	-0.06984	0.05364	0.1929	0.492451
L_31pv_R_STSva	Default<=>Default	0.06465	0.04965	0.1929	0.492451
L_7Am_L_FOP1	Cingulo-Opercular<=>Cingulo-Opercular	0.09175	0.07048	0.193	0.492559
L_PFop_R_p24pr	Cingulo-Opercular<=>Cingulo-Opercular	-0.07164	0.05506	0.1932	0.492921
R_d23ab_R_s32	Default<=>Default	0.06042	0.04645	0.1933	0.493028
L_V2_R_V3B	Visual2<=>Visual2	-0.08638	0.06642	0.1934	0.493135
L_V7_L_VMV1	Visual2<=>Visual2	-0.08493	0.06532	0.1936	0.493497
R_6r_R_PoI2	Cingulo-Opercular<=>Cingulo-Opercular	-0.06567	0.05053	0.1937	0.493604
L_IPS1_R_MT	Visual2<=>Visual2	-0.08115	0.06246	0.1938	0.493711
L_PHA1_L_PHA2	Default<=>Default	-0.0719	0.05535	0.194	0.493841
L_V8_R_V4	Visual2<=>Visual2	-0.09435	0.07268	0.1942	0.493841
L_PoI1_R_p24pr	Cingulo-Opercular<=>Cingulo-Opercular	-0.06783	0.05224	0.1942	0.493841
L_TE1m_R_10r	Default<=>Default	0.1052	0.08099	0.194	0.493841
L_10pp_R_10v	Default<=>Default	0.09072	0.06987	0.1942	0.493841
R_MI_R_FOP1	Cingulo-Opercular<=>Cingulo-Opercular	-0.0635	0.04892	0.1942	0.493841
R_RSC_R_a9-46v	Frontoparietal<=>Frontoparietal	0.08222	0.06337	0.1945	0.493865
L_PreS_R_TE2a	Default<=>Default	0.07512	0.05789	0.1944	0.493865
L_IFJa_R_TPOJ1	Language<=>Language	-0.08826	0.06802	0.1944	0.493865
L_47s_R_s32	Default<=>Default	0.09379	0.07226	0.1943	0.493865
R_TA2_R_MBelt	Auditory<=>Auditory	0.05744	0.04428	0.1945	0.493865
L_d23ab_R_10v	Default<=>Default	-0.06696	0.05164	0.1947	0.494077
L_a47r_R_i6-8	Frontoparietal<=>Frontoparietal	0.06984	0.05386	0.1947	0.494077
R_31pd_R_s32	Default<=>Default	0.07106	0.0548	0.1948	0.494184
L_FOP4_R_FOP3	Cingulo-Opercular<=>Cingulo-Opercular	-0.06665	0.05143	0.195	0.494543
L_VMV1_L_VMV2	Visual2<=>Visual2	-0.06771	0.05226	0.1951	0.494649
R_7Pm_R_PFm	Frontoparietal<=>Frontoparietal	-0.08015	0.0619	0.1954	0.495262
R_a24pr_R_FOP1	Cingulo-Opercular<=>Cingulo-Opercular	-0.06443	0.04979	0.1957	0.495875
L_PFop_R_5mv	Cingulo-Opercular<=>Cingulo-Opercular	0.07235	0.05595	0.196	0.496487
L_FEF_L_p24pr	Cingulo-Opercular<=>Cingulo-Opercular	-0.06654	0.05148	0.1962	0.496845
L_9-46d_R_7Am	Cingulo-Opercular<=>Cingulo-Opercular	0.08383	0.06489	0.1964	0.497203
R_p32pr_R_FOP5	Cingulo-Opercular<=>Cingulo-Opercular	-0.06387	0.04944	0.1965	0.497308
L_PreS_L_s32	Default<=>Default	-0.0841	0.06513	0.1966	0.497413
L_POS2_L_a9-46v	Frontoparietal<=>Frontoparietal	0.07858	0.06094	0.1972	0.497911
L_MT_R_V8	Visual2<=>Visual2	-0.09881	0.07667	0.1974	0.497911
L_PGi_R_31pv	Default<=>Default	0.06537	0.05066	0.1969	0.497911
R_23d_R_10pp	Default<=>Default	0.08707	0.06755	0.1974	0.497911
L_PHT_R_PFt	Dorsal-Attention<=>Dorsal-Attention	0.05909	0.04581	0.197	0.497911
R_a24_R_EC	Default<=>Default	0.1105	0.08567	0.197	0.497911
L_TPOJ1_R_STGa	Language<=>Language	-0.147	0.114	0.1974	0.497911
L_p47r_R_IP2	Frontoparietal<=>Frontoparietal	0.06296	0.04881	0.1971	0.497911
L_25_R_PGi	Default<=>Default	0.0721	0.05594	0.1975	0.497911
L_V3CD_R_V6A	Visual2<=>Visual2	-0.08719	0.06762	0.1972	0.497911
R_a24_R_s32	Default<=>Default	0.09246	0.07171	0.1973	0.497911
L_TE1m_R_STSva	Default<=>Default	0.1009	0.07832	0.1975	0.497911
R_a24_R_PGs	Default<=>Default	0.06291	0.04882	0.1976	0.498015
L_V3A_L_LO2	Visual2<=>Visual2	-0.09145	0.07099	0.1977	0.49812
L_p32_R_9a	Default<=>Default	0.08335	0.06472	0.1978	0.498224
L_PGs_R_10pp	Default<=>Default	0.1099	0.08537	0.1981	0.498536
R_47l_R_PHA2	Default<=>Default	-0.08472	0.06583	0.1981	0.498536
L_PBelt_R_A4	Auditory<=>Auditory	-0.06445	0.05007	0.1981	0.498536
L_8Ad_R_7m	Default<=>Default	-0.08887	0.06908	0.1983	0.498892
R_EC_R_31pd	Default<=>Default	0.07627	0.05933	0.1986	0.499498
R_8Ad_R_PGs	Default<=>Default	-0.079	0.06147	0.1987	0.499602
L_OP4_R_2	Somatomotor<=>Somatomotor	-0.06993	0.05443	0.1988	0.499661
L_H_R_10pp	Default<=>Default	0.07171	0.05581	0.1989	0.499661
R_9a_R_PGi	Default<=>Default	0.0614	0.0478	0.1989	0.499661
L_IFSp_R_SFL	Language<=>Language	0.07036	0.05478	0.199	0.499765
L_IFJa_R_45	Language<=>Language	-0.1016	0.07909	0.1991	0.499868
L_10d_L_10v	Default<=>Default	-0.08248	0.06424	0.1992	0.499971
L_MST_R_VMV2	Visual2<=>Visual2	-0.08904	0.06937	0.1993	0.500075
L_6ma_L_33pr	Cingulo-Opercular<=>Cingulo-Opercular	0.1081	0.08427	0.1998	0.500501
L_10r_L_10pp	Default<=>Default	0.09523	0.07431	0.2	0.500501
L_10r_R_10v	Default<=>Default	-0.07612	0.05939	0.1999	0.500501
L_a9-46v_R_AVI	Frontoparietal<=>Frontoparietal	0.07009	0.05465	0.1996	0.500501
L_PreS_R_H	Default<=>Default	0.0649	0.05064	0.2	0.500501
L_25_R_STSda	Default<=>Default	0.1055	0.08231	0.1999	0.500501
R_V3A_R_VMV3	Visual2<=>Visual2	-0.0771	0.06015	0.1999	0.500501
R_STSvp_R_PHA2	Default<=>Default	-0.1059	0.0826	0.1997	0.500501
L_IPS1_R_VMV2	Visual2<=>Visual2	-0.06785	0.05291	0.1997	0.500501
L_a47r_R_AVI	Frontoparietal<=>Frontoparietal	0.07492	0.05847	0.2001	0.500604
L_5L_L_7PC	Somatomotor<=>Somatomotor	0.09455	0.07383	0.2003	0.500662
L_PSL_R_TPOJ1	Language<=>Language	-0.1066	0.08326	0.2003	0.500662
L_V4_R_FST	Visual2<=>Visual2	-0.1024	0.07993	0.2003	0.500662
L_STV_L_IFSp	Language<=>Language	-0.07018	0.05482	0.2005	0.501014
L_46_R_p24	Cingulo-Opercular<=>Cingulo-Opercular	-0.07907	0.06177	0.2006	0.501117
L_10pp_L_TE1a	Default<=>Default	0.08953	0.06997	0.2007	0.501219
L_PIT_R_VVC	Visual2<=>Visual2	-0.07884	0.06162	0.2008	0.501321
L_V6_L_FFC	Visual2<=>Visual2	-0.1548	0.1211	0.2012	0.502173
L_9p_R_9m	Default<=>Default	0.08321	0.06511	0.2013	0.502275
L_5m_L_OP1	Somatomotor<=>Somatomotor	-0.07245	0.05672	0.2015	0.502433
L_V3B_L_V4t	Visual2<=>Visual2	0.08172	0.06397	0.2015	0.502433
L_PFop_R_p32pr	Cingulo-Opercular<=>Cingulo-Opercular	-0.117	0.09163	0.2016	0.502433
L_STSvp_R_TE1a	Default<=>Default	0.05756	0.04508	0.2016	0.502433
L_V4_L_FFC	Visual2<=>Visual2	-0.08856	0.06941	0.202	0.502692
L_PFm_R_33pr	Frontoparietal<=>Frontoparietal	-0.08347	0.0654	0.2019	0.502692
L_p32_R_47m	Default<=>Default	0.0915	0.0717	0.2019	0.502692
L_PHA2_R_9m	Default<=>Default	-0.1098	0.08608	0.202	0.502692
R_7m_R_PHA1	Default<=>Default	-0.07956	0.06236	0.202	0.502692
L_V7_L_LO2	Visual2<=>Visual2	-0.09081	0.07121	0.2022	0.50285
L_6d_L_6mp	Somatomotor<=>Somatomotor	-0.05656	0.04436	0.2023	0.50285
R_7PC_R_3a	Somatomotor<=>Somatomotor	-0.07361	0.05773	0.2022	0.50285
R_44_R_13l	Frontoparietal<=>Frontoparietal	-0.08068	0.06328	0.2023	0.50285
L_p9-46v_R_IP1	Frontoparietal<=>Frontoparietal	0.09676	0.07594	0.2026	0.503301
R_PIT_R_VVC	Visual2<=>Visual2	-0.1105	0.08669	0.2026	0.503301
R_13l_R_AVI	Frontoparietal<=>Frontoparietal	-0.08246	0.06474	0.2028	0.503503
L_POS2_R_PFm	Frontoparietal<=>Frontoparietal	-0.08012	0.06291	0.2028	0.503503
L_OFC_L_s32	Default<=>Default	0.05632	0.04423	0.2029	0.503605
R_8Ad_R_10v	Default<=>Default	-0.08144	0.06398	0.203	0.503706
L_6d_R_FOP2	Somatomotor<=>Somatomotor	-0.09025	0.07092	0.2032	0.504055
R_10d_R_31pd	Default<=>Default	0.07006	0.05509	0.2035	0.504651
R_6ma_R_PF	Cingulo-Opercular<=>Cingulo-Opercular	0.07077	0.05569	0.2038	0.505248
L_p9-46v_R_d32	Frontoparietal<=>Frontoparietal	-0.08308	0.0654	0.204	0.505596
R_23c_R_PI	Cingulo-Opercular<=>Cingulo-Opercular	-0.1243	0.09789	0.2041	0.505697
L_3a_R_3a	Somatomotor<=>Somatomotor	-0.06045	0.04762	0.2043	0.505897
L_47l_R_47l	Default<=>Default	0.07036	0.05543	0.2043	0.505897
L_46_L_PFop	Cingulo-Opercular<=>Cingulo-Opercular	0.05531	0.0436	0.2046	0.505903
L_V2_L_V4t	Visual2<=>Visual2	0.1138	0.0897	0.2045	0.505903
L_a10p_R_8BM	Frontoparietal<=>Frontoparietal	-0.09587	0.07555	0.2045	0.505903
L_10pp_R_8Ad	Default<=>Default	0.1108	0.08736	0.2046	0.505903
L_43_R_IFSa	Cingulo-Opercular<=>Cingulo-Opercular	-0.07732	0.06095	0.2046	0.505903
L_a10p_R_s6-8	Frontoparietal<=>Frontoparietal	-0.07262	0.05728	0.2048	0.506103
R_MST_R_LO3	Visual2<=>Visual2	-0.1231	0.09707	0.2048	0.506103
L_PoI2_R_PEF	Cingulo-Opercular<=>Cingulo-Opercular	-0.06233	0.04919	0.2051	0.506697
L_V3A_R_V3B	Visual2<=>Visual2	-0.09069	0.07159	0.2052	0.506796
L_23d_L_10pp	Default<=>Default	0.1333	0.1053	0.2054	0.506801
L_EC_R_23d	Default<=>Default	0.09366	0.07397	0.2055	0.506801
L_a10p_R_13l	Frontoparietal<=>Frontoparietal	0.1119	0.08839	0.2055	0.506801
L_SFL_R_TPOJ1	Language<=>Language	0.06829	0.05393	0.2054	0.506801
L_V2_R_VMV2	Visual2<=>Visual2	-0.08232	0.06502	0.2055	0.506801
L_POS2_L_IFSa	Frontoparietal<=>Frontoparietal	0.07954	0.06288	0.2059	0.507492
R_8Av_R_10d	Default<=>Default	0.08025	0.06344	0.2059	0.507492
L_6r_R_FOP4	Cingulo-Opercular<=>Cingulo-Opercular	-0.07056	0.05582	0.2062	0.508084
R_31pv_R_TE1a	Default<=>Default	0.06109	0.04833	0.2063	0.508183
L_V2_L_LO1	Visual2<=>Visual2	-0.09239	0.07316	0.2067	0.508825
L_OP1_R_6d	Somatomotor<=>Somatomotor	-0.07971	0.06315	0.2068	0.508825
L_PoI2_R_9-46d	Cingulo-Opercular<=>Cingulo-Opercular	-0.06045	0.04788	0.2068	0.508825
L_5mv_R_FOP5	Cingulo-Opercular<=>Cingulo-Opercular	0.06205	0.04914	0.2067	0.508825
L_V3_L_FFC	Visual2<=>Visual2	-0.1337	0.106	0.207	0.508974
L_23c_L_p24pr	Cingulo-Opercular<=>Cingulo-Opercular	-0.0604	0.04787	0.207	0.508974
L_8Av_R_9a	Default<=>Default	0.05725	0.04538	0.2071	0.508974
R_SCEF_R_p24	Cingulo-Opercular<=>Cingulo-Opercular	-0.08594	0.06812	0.2071	0.508974
L_PGs_R_H	Default<=>Default	-0.1203	0.09543	0.2074	0.509269
L_V7_R_VVC	Visual2<=>Visual2	-0.0697	0.05527	0.2073	0.509269
R_9m_R_s32	Default<=>Default	0.06553	0.05198	0.2074	0.509269
L_FOP2_R_6v	Somatomotor<=>Somatomotor	-0.07392	0.05865	0.2075	0.509367
L_V6A_L_V3CD	Visual2<=>Visual2	-0.08806	0.06988	0.2076	0.509466
L_MST_L_LIPv	Visual2<=>Visual2	-0.1472	0.1168	0.2077	0.509564
R_33pr_R_11l	Frontoparietal<=>Frontoparietal	0.09274	0.07365	0.208	0.510152
L_PoI1_R_IFSa	Cingulo-Opercular<=>Cingulo-Opercular	-0.06657	0.05288	0.2081	0.51025
L_s32_R_STSvp	Default<=>Default	0.09035	0.07182	0.2084	0.510839
R_7Am_R_43	Cingulo-Opercular<=>Cingulo-Opercular	0.09283	0.07381	0.2085	0.510936
L_a24pr_R_6r	Cingulo-Opercular<=>Cingulo-Opercular	-0.06402	0.05094	0.2088	0.511474
L_8BM_R_IFJp	Frontoparietal<=>Frontoparietal	0.1324	0.1053	0.2089	0.511474
R_7m_R_EC	Default<=>Default	0.07088	0.05641	0.2089	0.511474
L_24dd_L_6mp	Somatomotor<=>Somatomotor	-0.05241	0.04177	0.2096	0.512546
L_44_R_55b	Language<=>Language	-0.1035	0.08246	0.2096	0.512546
L_a47r_R_RSC	Frontoparietal<=>Frontoparietal	0.1206	0.09605	0.2094	0.512546
L_FOP5_R_6ma	Cingulo-Opercular<=>Cingulo-Opercular	0.05472	0.04362	0.2097	0.512546
L_IP2_R_11l	Frontoparietal<=>Frontoparietal	-0.07838	0.06248	0.2096	0.512546
L_IPS1_R_FST	Visual2<=>Visual2	-0.07241	0.05773	0.2097	0.512546
L_PF_R_PoI1	Cingulo-Opercular<=>Cingulo-Opercular	-0.04923	0.03926	0.2099	0.512888
L_5mv_R_FOP3	Cingulo-Opercular<=>Cingulo-Opercular	0.05411	0.04316	0.21	0.512984
L_LO2_R_V4t	Visual2<=>Visual2	-0.07715	0.06157	0.2102	0.513325
R_IFSp_R_TE1p	Frontoparietal<=>Frontoparietal	0.0609	0.04862	0.2104	0.513666
L_IFSa_L_AVI	Frontoparietal<=>Frontoparietal	0.07409	0.0592	0.2107	0.513956
R_7Pm_R_13l	Frontoparietal<=>Frontoparietal	-0.07847	0.06269	0.2107	0.513956
R_V6A_R_VMV2	Visual2<=>Visual2	-0.07518	0.06007	0.2107	0.513956
L_47l_R_10r	Default<=>Default	0.0714	0.05708	0.211	0.51454
R_PoI2_R_MI	Cingulo-Opercular<=>Cingulo-Opercular	-0.05921	0.04735	0.2112	0.51488
L_IFSp_L_STGa	Language<=>Language	0.0704	0.05631	0.2113	0.514976
L_9p_R_10pp	Default<=>Default	0.1812	0.145	0.2115	0.515315
L_LO2_L_VIP	Visual2<=>Visual2	-0.1047	0.08391	0.212	0.515742
L_OFC_L_PHA1	Default<=>Default	0.1239	0.09931	0.2121	0.515742
L_IPS1_L_PH	Visual2<=>Visual2	-0.08089	0.06478	0.2118	0.515742
L_FEF_R_23c	Cingulo-Opercular<=>Cingulo-Opercular	-0.07445	0.05963	0.2119	0.515742
L_MST_R_VIP	Visual2<=>Visual2	-0.07862	0.06299	0.212	0.515742
R_a24_R_8Av	Default<=>Default	0.07872	0.06308	0.2121	0.515742
L_POS2_R_AVI	Frontoparietal<=>Frontoparietal	0.0787	0.06305	0.2119	0.515742
R_23c_R_p24pr	Cingulo-Opercular<=>Cingulo-Opercular	-0.05968	0.04785	0.2123	0.515933
R_23d_R_STSva	Default<=>Default	0.07205	0.05777	0.2123	0.515933
L_9a_L_TE1a	Default<=>Default	0.05255	0.04215	0.2125	0.515976
L_PFcm_R_p24pr	Cingulo-Opercular<=>Cingulo-Opercular	-0.07402	0.05937	0.2125	0.515976
L_6d_R_OP4	Somatomotor<=>Somatomotor	-0.09756	0.07823	0.2124	0.515976
L_LO3_R_V6	Visual2<=>Visual2	-0.08648	0.06938	0.2126	0.516071
L_p32_R_47s	Default<=>Default	0.08302	0.06662	0.2127	0.516167
L_9m_L_TE2a	Default<=>Default	-0.1036	0.08314	0.2129	0.516504
L_PreS_L_STSvp	Default<=>Default	-0.09051	0.0727	0.2131	0.516842
L_d32_L_TE2a	Default<=>Default	-0.1153	0.09271	0.2137	0.517253
L_33pr_L_PF	Cingulo-Opercular<=>Cingulo-Opercular	-0.06323	0.05084	0.2136	0.517253
L_IPS1_L_V6A	Visual2<=>Visual2	-0.06628	0.05333	0.2139	0.517253
L_47m_L_31pd	Default<=>Default	0.05748	0.04624	0.2139	0.517253
L_a24_L_31a	Default<=>Default	-0.07609	0.06119	0.2137	0.517253
L_p10p_L_p47r	Frontoparietal<=>Frontoparietal	0.06871	0.05527	0.2138	0.517253
L_IPS1_R_LO1	Visual2<=>Visual2	-0.06376	0.0513	0.2139	0.517253
L_STSva_R_d23ab	Default<=>Default	0.07245	0.0583	0.214	0.517253
L_p32pr_R_7Am	Cingulo-Opercular<=>Cingulo-Opercular	0.1131	0.09096	0.2135	0.517253
L_7AL_R_OP2-3	Somatomotor<=>Somatomotor	-0.08883	0.07148	0.214	0.517253
R_7Am_R_FOP3	Cingulo-Opercular<=>Cingulo-Opercular	0.1018	0.0818	0.2134	0.517253
L_PIT_R_V4t	Visual2<=>Visual2	-0.09145	0.07354	0.2136	0.517253
R_10r_R_s32	Default<=>Default	0.0739	0.05949	0.2141	0.517347
L_p24pr_L_FOP3	Cingulo-Opercular<=>Cingulo-Opercular	-0.06728	0.05417	0.2142	0.517442
L_PoI1_R_6r	Cingulo-Opercular<=>Cingulo-Opercular	-0.06867	0.05532	0.2145	0.518019
R_v23ab_R_EC	Default<=>Default	0.07831	0.06315	0.2149	0.518838
L_11l_L_i6-8	Frontoparietal<=>Frontoparietal	0.1032	0.08325	0.2152	0.519213
L_PFop_R_PoI2	Cingulo-Opercular<=>Cingulo-Opercular	-0.06302	0.05086	0.2153	0.519213
L_1_R_FOP2	Somatomotor<=>Somatomotor	-0.08848	0.07139	0.2152	0.519213
L_TGd_R_s32	Default<=>Default	0.05453	0.04401	0.2153	0.519213
L_v23ab_R_p32	Default<=>Default	-0.09321	0.07524	0.2154	0.519307
R_9p_R_47s	Default<=>Default	0.07956	0.06425	0.2156	0.519642
R_V4_R_IPS1	Visual2<=>Visual2	-0.06492	0.05244	0.2158	0.519829
L_PFcm_R_9-46d	Cingulo-Opercular<=>Cingulo-Opercular	0.06613	0.05343	0.2158	0.519829
R_MT_R_V6A	Visual2<=>Visual2	-0.06765	0.05466	0.2159	0.519922
L_STGa_L_STSdp	Language<=>Language	0.06996	0.05662	0.2166	0.520134
L_IFSa_L_IP1	Frontoparietal<=>Frontoparietal	0.05891	0.04764	0.2162	0.520134
L_V3CD_L_VMV2	Visual2<=>Visual2	-0.09195	0.07441	0.2165	0.520134
R_MST_R_V4	Visual2<=>Visual2	-0.1027	0.08311	0.2166	0.520134
L_V3A_R_V3A	Visual2<=>Visual2	-0.07064	0.05711	0.2161	0.520134
L_V8_R_LO1	Visual2<=>Visual2	-0.08838	0.0715	0.2164	0.520134
L_MI_R_a24pr	Cingulo-Opercular<=>Cingulo-Opercular	-0.06953	0.05627	0.2166	0.520134
L_a10p_R_i6-8	Frontoparietal<=>Frontoparietal	0.1284	0.1039	0.2166	0.520134
L_PF_R_FOP3	Cingulo-Opercular<=>Cingulo-Opercular	-0.06261	0.05066	0.2165	0.520134
R_10r_R_STSda	Default<=>Default	0.06605	0.05341	0.2162	0.520134
L_2_L_OP4	Somatomotor<=>Somatomotor	-0.07212	0.05841	0.2169	0.520707
L_IFJp_L_AVI	Frontoparietal<=>Frontoparietal	0.07007	0.05678	0.2171	0.520746
L_5mv_L_PoI1	Cingulo-Opercular<=>Cingulo-Opercular	0.06639	0.05378	0.217	0.520746
L_PFop_R_FEF	Cingulo-Opercular<=>Cingulo-Opercular	0.08895	0.07207	0.2171	0.520746
L_LIPv_L_VMV3	Visual2<=>Visual2	-0.1407	0.114	0.2173	0.521078
L_RSC_L_AVI	Frontoparietal<=>Frontoparietal	0.08076	0.0655	0.2176	0.521209
L_PreS_L_31pd	Default<=>Default	-0.06751	0.05476	0.2176	0.521209
L_25_R_47l	Default<=>Default	0.09619	0.07801	0.2175	0.521209
L_9-46d_R_PF	Cingulo-Opercular<=>Cingulo-Opercular	0.0603	0.04891	0.2176	0.521209
L_d23ab_L_PHA2	Default<=>Default	-0.07494	0.0608	0.2177	0.521302
L_p32pr_L_46	Cingulo-Opercular<=>Cingulo-Opercular	0.06887	0.05595	0.2183	0.52204
L_PHA2_L_TE1m	Default<=>Default	-0.07434	0.0604	0.2184	0.52204
R_5L_R_6mp	Somatomotor<=>Somatomotor	0.06958	0.05654	0.2184	0.52204
L_d32_R_8Av	Default<=>Default	0.05853	0.04756	0.2185	0.52204
L_POS2_R_44	Frontoparietal<=>Frontoparietal	0.07113	0.05781	0.2185	0.52204
R_33pr_R_IFJp	Frontoparietal<=>Frontoparietal	-0.1308	0.1063	0.2184	0.52204
L_33pr_R_PoI2	Cingulo-Opercular<=>Cingulo-Opercular	-0.06959	0.05653	0.2183	0.52204
R_9m_R_31pd	Default<=>Default	0.06259	0.05083	0.2182	0.52204
L_d23ab_L_PGi	Default<=>Default	0.05491	0.04463	0.2186	0.522133
L_23d_L_PHA1	Default<=>Default	-0.1284	0.1045	0.2192	0.522244
L_TE1p_L_IP2	Frontoparietal<=>Frontoparietal	0.06179	0.05024	0.2188	0.522244
L_FST_L_LO3	Visual2<=>Visual2	-0.09162	0.07455	0.2191	0.522244
L_V3CD_R_V4	Visual2<=>Visual2	-0.1209	0.09836	0.2189	0.522244
L_V7_R_LO2	Visual2<=>Visual2	-0.09413	0.07659	0.2191	0.522244
L_1_R_6mp	Somatomotor<=>Somatomotor	0.06177	0.05025	0.219	0.522244
L_PreS_R_PGs	Default<=>Default	-0.08131	0.06617	0.2191	0.522244
R_10r_R_25	Default<=>Default	0.1205	0.09801	0.219	0.522244
R_46_R_PI	Cingulo-Opercular<=>Cingulo-Opercular	-0.09922	0.08074	0.2192	0.522244
L_9a_L_31pd	Default<=>Default	0.05401	0.04399	0.2196	0.522758
R_47l_R_9a	Default<=>Default	0.07537	0.0614	0.2196	0.522758
R_FST_R_VMV2	Visual2<=>Visual2	-0.06981	0.05685	0.2195	0.522758
L_PoI1_R_PF	Cingulo-Opercular<=>Cingulo-Opercular	-0.05891	0.048	0.2197	0.522849
L_d23ab_R_d23ab	Default<=>Default	-0.05513	0.04493	0.2199	0.523032
L_8BM_R_IP1	Frontoparietal<=>Frontoparietal	0.06953	0.05668	0.2199	0.523032
L_p47r_R_IFJp	Frontoparietal<=>Frontoparietal	0.09842	0.08026	0.2201	0.523361
L_9p_R_a24	Default<=>Default	0.1028	0.08384	0.2203	0.52369
L_7m_L_d23ab	Default<=>Default	-0.05604	0.04573	0.2204	0.523781
R_7AL_R_OP2-3	Somatomotor<=>Somatomotor	-0.08527	0.06962	0.2206	0.52411
R_a47r_R_a9-46v	Frontoparietal<=>Frontoparietal	-0.07815	0.06382	0.2208	0.524292
R_8BL_R_EC	Default<=>Default	0.1032	0.08429	0.2208	0.524292
L_6ma_R_PSL	Cingulo-Opercular<=>Cingulo-Opercular	0.08511	0.06952	0.2209	0.524383
L_8C_R_p10p	Frontoparietal<=>Frontoparietal	-0.07536	0.06158	0.2211	0.524711
L_PI_R_6ma	Cingulo-Opercular<=>Cingulo-Opercular	-0.08961	0.0733	0.2215	0.525514
L_6mp_L_OP1	Somatomotor<=>Somatomotor	-0.05674	0.04643	0.2217	0.525841
L_6ma_R_p24pr	Cingulo-Opercular<=>Cingulo-Opercular	0.06435	0.05268	0.2219	0.526169
R_FEF_R_PEF	Cingulo-Opercular<=>Cingulo-Opercular	-0.08568	0.07017	0.2221	0.526496
R_47l_R_PGi	Default<=>Default	0.1006	0.08244	0.2222	0.526586
L_LO1_R_V7	Visual2<=>Visual2	-0.07739	0.06342	0.2223	0.526676
L_31a_R_9p	Default<=>Default	-0.08179	0.06706	0.2226	0.527093
R_8BM_R_p9-46v	Frontoparietal<=>Frontoparietal	-0.05535	0.04538	0.2226	0.527093
L_25_R_8Av	Default<=>Default	0.1	0.08201	0.2227	0.527183
R_PFop_R_PF	Cingulo-Opercular<=>Cingulo-Opercular	0.06589	0.05407	0.223	0.527746
L_8BM_L_13l	Frontoparietal<=>Frontoparietal	-0.08036	0.06595	0.2231	0.527836
L_PFcm_R_PEF	Cingulo-Opercular<=>Cingulo-Opercular	-0.05959	0.04894	0.2233	0.527868
L_PEF_R_AIP	Dorsal-Attention<=>Dorsal-Attention	-0.07735	0.0635	0.2232	0.527868
L_9a_R_STSda	Default<=>Default	0.05906	0.04849	0.2233	0.527868
L_TE2a_R_31pv	Default<=>Default	0.09243	0.07592	0.2234	0.527957
L_8BL_L_31a	Default<=>Default	0.06449	0.05299	0.2236	0.528136
L_3a_R_6d	Somatomotor<=>Somatomotor	-0.07136	0.05863	0.2236	0.528136
R_8Ad_R_PHA1	Default<=>Default	-0.1016	0.08352	0.2239	0.528551
R_TE1p_R_p10p	Frontoparietal<=>Frontoparietal	-0.06125	0.05036	0.2239	0.528551
L_TE1p_R_8BM	Frontoparietal<=>Frontoparietal	0.06126	0.05038	0.224	0.52864
L_7m_L_TE1a	Default<=>Default	0.06317	0.05196	0.2241	0.528729
L_5L_R_5m	Somatomotor<=>Somatomotor	-0.06793	0.05591	0.2243	0.529054
L_PH_R_PIT	Visual2<=>Visual2	-0.07716	0.06353	0.2245	0.529232
R_7PL_R_AIP	Dorsal-Attention<=>Dorsal-Attention	-0.09263	0.07626	0.2245	0.529232
R_8C_R_a47r	Frontoparietal<=>Frontoparietal	0.06566	0.05408	0.2247	0.52941
R_9a_R_10v	Default<=>Default	0.05358	0.04413	0.2247	0.52941
L_p10p_R_8C	Frontoparietal<=>Frontoparietal	0.1187	0.09783	0.2251	0.529911
L_PHA1_R_PHA1	Default<=>Default	-0.05875	0.04843	0.2251	0.529911
L_FOP4_R_PoI1	Cingulo-Opercular<=>Cingulo-Opercular	-0.05318	0.04383	0.225	0.529911
L_4_L_5L	Somatomotor<=>Somatomotor	-0.07922	0.06531	0.2252	0.53
L_PI_R_PSL	Cingulo-Opercular<=>Cingulo-Opercular	-0.09854	0.08129	0.2254	0.530177
R_a10p_R_IP1	Frontoparietal<=>Frontoparietal	0.06609	0.05452	0.2254	0.530177
L_33pr_L_MI	Cingulo-Opercular<=>Cingulo-Opercular	-0.0704	0.05809	0.2255	0.530265
R_H_R_TE2a	Default<=>Default	0.06995	0.05776	0.2258	0.530824
L_5mv_L_6r	Cingulo-Opercular<=>Cingulo-Opercular	0.06457	0.05336	0.2262	0.53147
R_3b_R_Ig	Somatomotor<=>Somatomotor	-0.07318	0.06047	0.2262	0.53147
R_7Pm_R_AVI	Frontoparietal<=>Frontoparietal	0.08207	0.06784	0.2264	0.531793
R_V3B_R_LO2	Visual2<=>Visual2	-0.08931	0.07389	0.2268	0.532291
L_LO1_R_V4t	Visual2<=>Visual2	-0.06845	0.05664	0.2268	0.532291
L_IPS1_R_VVC	Visual2<=>Visual2	-0.06967	0.05765	0.2268	0.532291
L_2_L_Ig	Somatomotor<=>Somatomotor	-0.07625	0.06315	0.2272	0.532435
L_VMV2_R_VIP	Visual2<=>Visual2	-0.08376	0.06935	0.2271	0.532435
R_5m_R_1	Somatomotor<=>Somatomotor	-0.06511	0.05393	0.2273	0.532435
L_RSC_R_a9-46v	Frontoparietal<=>Frontoparietal	0.06915	0.05727	0.2272	0.532435
L_6a_R_PFt	Dorsal-Attention<=>Dorsal-Attention	0.06318	0.05231	0.2272	0.532435
L_LO1_R_VMV1	Visual2<=>Visual2	-0.06932	0.05737	0.227	0.532435
R_7AL_R_Ig	Somatomotor<=>Somatomotor	-0.09886	0.08189	0.2273	0.532435
L_3b_L_5L	Somatomotor<=>Somatomotor	-0.07755	0.0643	0.2278	0.532812
L_V4_R_MST	Visual2<=>Visual2	-0.09992	0.08286	0.2279	0.532812
L_47s_R_TE2a	Default<=>Default	0.08489	0.07035	0.2276	0.532812
L_a10p_R_IP1	Frontoparietal<=>Frontoparietal	0.08391	0.06959	0.2279	0.532812
L_V6A_R_V6A	Visual2<=>Visual2	-0.06766	0.05609	0.2277	0.532812
R_TE1a_R_31pd	Default<=>Default	0.06164	0.05109	0.2276	0.532812
L_FOP5_R_a32pr	Cingulo-Opercular<=>Cingulo-Opercular	-0.05773	0.04788	0.2279	0.532812
L_v23ab_L_a24	Default<=>Default	-0.06671	0.05533	0.228	0.532899
L_9-46d_L_FOP3	Cingulo-Opercular<=>Cingulo-Opercular	0.05982	0.04963	0.2281	0.532986
R_a24pr_R_43	Cingulo-Opercular<=>Cingulo-Opercular	-0.05971	0.04955	0.2282	0.533073
L_7m_R_d23ab	Default<=>Default	-0.05639	0.04681	0.2283	0.533101
L_TE2a_R_47l	Default<=>Default	0.08471	0.07034	0.2284	0.533101
L_p10p_R_IP1	Frontoparietal<=>Frontoparietal	0.07316	0.06074	0.2284	0.533101
R_PHA1_R_PGi	Default<=>Default	-0.08195	0.0681	0.2288	0.533888
L_10d_L_s32	Default<=>Default	-0.06451	0.05364	0.2291	0.534381
L_9m_L_TE1m	Default<=>Default	0.09831	0.08175	0.2292	0.534381
L_FFC_R_VMV3	Visual2<=>Visual2	-0.07359	0.0612	0.2292	0.534381
L_V6_L_V8	Visual2<=>Visual2	-0.09354	0.07781	0.2293	0.534467
R_11l_R_31a	Frontoparietal<=>Frontoparietal	0.09994	0.08316	0.2294	0.534554
L_7PC_R_4	Somatomotor<=>Somatomotor	-0.05959	0.0496	0.2296	0.53458
R_13l_R_PFm	Frontoparietal<=>Frontoparietal	-0.0696	0.05792	0.2295	0.53458
L_44_R_TGv	Language<=>Language	-0.08158	0.0679	0.2296	0.53458
L_V6_L_V7	Visual2<=>Visual2	-0.07121	0.05933	0.23	0.535218
L_5m_L_FOP2	Somatomotor<=>Somatomotor	-0.08219	0.06847	0.23	0.535218
L_POS1_L_23d	Default<=>Default	-0.08546	0.07124	0.2303	0.535587
L_d23ab_L_PreS	Default<=>Default	-0.07487	0.06242	0.2303	0.535587
L_a24pr_R_7Am	Cingulo-Opercular<=>Cingulo-Opercular	-0.07562	0.06308	0.2306	0.535587
L_TE1p_R_31a	Frontoparietal<=>Frontoparietal	0.06839	0.05704	0.2305	0.535587
L_A1_R_MBelt	Auditory<=>Auditory	-0.0509	0.04245	0.2306	0.535587
R_7Pm_R_TE1m	Frontoparietal<=>Frontoparietal	-0.05236	0.04367	0.2305	0.535587
R_33pr_R_TE1m	Frontoparietal<=>Frontoparietal	-0.08752	0.073	0.2306	0.535587
L_10r_R_8Ad	Default<=>Default	-0.06969	0.05819	0.231	0.536223
R_LIPv_R_FST	Visual2<=>Visual2	-0.09808	0.08188	0.231	0.536223
L_7AL_L_6d	Somatomotor<=>Somatomotor	0.09469	0.07907	0.2311	0.536309
L_33pr_L_a24pr	Cingulo-Opercular<=>Cingulo-Opercular	-0.06465	0.05402	0.2314	0.536419
R_7Pm_R_a9-46v	Frontoparietal<=>Frontoparietal	0.06254	0.05226	0.2314	0.536419
L_p47r_R_a10p	Frontoparietal<=>Frontoparietal	0.0898	0.07504	0.2314	0.536419
L_TE1p_R_i6-8	Frontoparietal<=>Frontoparietal	0.06291	0.05256	0.2313	0.536419
L_PreS_R_POS1	Default<=>Default	-0.09636	0.08055	0.2316	0.536443
R_6ma_R_FOP3	Cingulo-Opercular<=>Cingulo-Opercular	0.06136	0.05128	0.2315	0.536443
L_PHT_R_TE2p	Dorsal-Attention<=>Dorsal-Attention	-0.06983	0.05838	0.2316	0.536443
L_LO1_L_LO3	Visual2<=>Visual2	-0.1248	0.1044	0.2318	0.536468
L_47s_L_25	Default<=>Default	-0.1098	0.09185	0.2318	0.536468
R_8BM_R_AVI	Frontoparietal<=>Frontoparietal	-0.07258	0.06068	0.2317	0.536468
L_TE2p_R_IP0	Dorsal-Attention<=>Dorsal-Attention	-0.0815	0.06817	0.2319	0.536553
L_V3_L_V4	Visual2<=>Visual2	-0.08722	0.07305	0.2325	0.53721
L_7m_L_25	Default<=>Default	0.08406	0.07041	0.2325	0.53721
L_10r_R_8Av	Default<=>Default	0.05716	0.04785	0.2323	0.53721
L_45_R_A5	Language<=>Language	0.08512	0.07128	0.2324	0.53721
L_SCEF_R_a32pr	Cingulo-Opercular<=>Cingulo-Opercular	-0.0622	0.05208	0.2324	0.53721
L_a47r_R_TE1m	Frontoparietal<=>Frontoparietal	0.06016	0.05042	0.2328	0.537757
L_a10p_L_11l	Frontoparietal<=>Frontoparietal	-0.09921	0.08321	0.2331	0.538303
L_47m_R_23d	Default<=>Default	0.08584	0.07199	0.2332	0.538388
L_OP4_R_1	Somatomotor<=>Somatomotor	-0.06867	0.05763	0.2334	0.538703
L_LO1_R_IPS1	Visual2<=>Visual2	-0.06764	0.05679	0.2337	0.539103
L_p24pr_R_a24pr	Cingulo-Opercular<=>Cingulo-Opercular	-0.06157	0.05171	0.2337	0.539103
R_POS1_R_10r	Default<=>Default	-0.06834	0.0574	0.2338	0.539187
L_5m_L_Ig	Somatomotor<=>Somatomotor	-0.07917	0.06653	0.234	0.539209
L_TE2a_R_EC	Default<=>Default	0.07224	0.06069	0.234	0.539209
R_V3CD_R_VMV2	Visual2<=>Visual2	-0.07074	0.05943	0.2339	0.539209
L_v23ab_L_9p	Default<=>Default	0.05423	0.04562	0.2345	0.53986
L_V3A_R_MST	Visual2<=>Visual2	-0.08079	0.06798	0.2346	0.53986
L_SCEF_R_FEF	Cingulo-Opercular<=>Cingulo-Opercular	-0.06081	0.05117	0.2346	0.53986
L_4_R_FOP2	Somatomotor<=>Somatomotor	-0.06913	0.05814	0.2344	0.53986
R_v23ab_R_PHA1	Default<=>Default	-0.07994	0.06726	0.2346	0.53986
L_V8_L_V3A	Visual2<=>Visual2	-0.09235	0.07777	0.235	0.539986
L_6ma_R_FEF	Cingulo-Opercular<=>Cingulo-Opercular	0.06531	0.055	0.235	0.539986
L_LO2_R_LO2	Visual2<=>Visual2	-0.06005	0.05055	0.2349	0.539986
L_V2_R_PIT	Visual2<=>Visual2	-0.09831	0.08277	0.2349	0.539986
L_33pr_R_p32pr	Cingulo-Opercular<=>Cingulo-Opercular	-0.06574	0.05537	0.2351	0.539986
L_7Pm_R_44	Frontoparietal<=>Frontoparietal	0.06246	0.05257	0.2348	0.539986
R_a10p_R_PFm	Frontoparietal<=>Frontoparietal	-0.05873	0.04946	0.2351	0.539986
L_10r_R_10r	Default<=>Default	-0.05834	0.04915	0.2353	0.5403
L_v23ab_L_10r	Default<=>Default	-0.06072	0.05122	0.2358	0.540509
L_MI_R_FEF	Cingulo-Opercular<=>Cingulo-Opercular	0.08795	0.07413	0.2355	0.540509
L_TE2a_R_7m	Default<=>Default	0.2013	0.1698	0.2359	0.540509
L_25_R_POS1	Default<=>Default	0.06585	0.05553	0.2357	0.540509
L_5mv_R_5mv	Cingulo-Opercular<=>Cingulo-Opercular	0.04875	0.04112	0.2358	0.540509
L_8BM_R_a9-46v	Frontoparietal<=>Frontoparietal	0.07129	0.06015	0.2359	0.540509
R_10pp_R_47s	Default<=>Default	0.1219	0.1028	0.2357	0.540509
R_IFSa_R_FOP3	Cingulo-Opercular<=>Cingulo-Opercular	-0.07396	0.06237	0.2358	0.540509
L_POS1_R_EC	Default<=>Default	0.07042	0.05946	0.2363	0.541279
L_10v_L_PGi	Default<=>Default	0.06758	0.05709	0.2365	0.5413
L_POS2_R_a9-46v	Frontoparietal<=>Frontoparietal	0.08001	0.06759	0.2365	0.5413
L_25_R_PGs	Default<=>Default	0.06515	0.05502	0.2364	0.5413
L_MT_R_LIPv	Visual2<=>Visual2	-0.1184	0.1001	0.2369	0.542069
L_7Pm_R_p9-46v	Frontoparietal<=>Frontoparietal	0.07934	0.06712	0.2372	0.542609
R_IPS1_R_LO1	Visual2<=>Visual2	-0.06071	0.05144	0.2379	0.543918
L_Ig_R_24dd	Somatomotor<=>Somatomotor	-0.06566	0.05563	0.2379	0.543918
L_LO2_R_V7	Visual2<=>Visual2	-0.08901	0.07544	0.238	0.544
L_SCEF_L_p24	Cingulo-Opercular<=>Cingulo-Opercular	-0.07053	0.05979	0.2382	0.544164
L_VVC_R_V2	Visual2<=>Visual2	-0.09852	0.08352	0.2382	0.544164
L_IP2_R_a9-46v	Frontoparietal<=>Frontoparietal	0.09136	0.07746	0.2383	0.544246
L_PIT_L_VIP	Visual2<=>Visual2	-0.0855	0.07255	0.2386	0.544493
R_RSC_R_POS2	Frontoparietal<=>Frontoparietal	-0.05222	0.0443	0.2386	0.544493
L_RSC_R_11l	Frontoparietal<=>Frontoparietal	0.08603	0.07299	0.2385	0.544493
L_47m_R_H	Default<=>Default	-0.1263	0.1072	0.2387	0.544574
L_6v_L_OP2-3	Somatomotor<=>Somatomotor	-0.06342	0.05383	0.2388	0.544656
L_V4_R_V2	Visual2<=>Visual2	-0.07737	0.06569	0.2389	0.544738
L_POS1_L_PHA1	Default<=>Default	-0.07248	0.06156	0.2391	0.544756
L_9p_R_23d	Default<=>Default	0.06845	0.05813	0.239	0.544756
L_IP1_R_33pr	Frontoparietal<=>Frontoparietal	-0.07917	0.06726	0.2391	0.544756
R_RSC_R_p9-46v	Frontoparietal<=>Frontoparietal	0.06893	0.05856	0.2392	0.544837
L_1_L_2	Somatomotor<=>Somatomotor	-0.06171	0.05244	0.2393	0.544919
L_IFSa_R_p47r	Frontoparietal<=>Frontoparietal	0.09576	0.0814	0.2395	0.545228
L_V2_L_FFC	Visual2<=>Visual2	-0.1187	0.101	0.2399	0.545554
L_9-46d_L_p24	Cingulo-Opercular<=>Cingulo-Opercular	-0.06164	0.05244	0.2398	0.545554
L_3b_R_OP1	Somatomotor<=>Somatomotor	-0.07297	0.06209	0.2399	0.545554
L_a32pr_R_MI	Cingulo-Opercular<=>Cingulo-Opercular	-0.05376	0.04575	0.2399	0.545554
L_PGp_R_PGp	Dorsal-Attention<=>Dorsal-Attention	-0.07853	0.06684	0.24	0.545636
L_44_L_STSda	Language<=>Language	0.06416	0.05462	0.2402	0.545879
L_p32_L_TE2a	Default<=>Default	-0.07984	0.06799	0.2403	0.545879
L_10r_R_31pv	Default<=>Default	0.05976	0.05089	0.2403	0.545879
L_25_R_v23ab	Default<=>Default	0.07608	0.06482	0.2405	0.546188
L_43_L_PI	Cingulo-Opercular<=>Cingulo-Opercular	-0.08651	0.07374	0.2407	0.546204
L_a9-46v_R_a10p	Frontoparietal<=>Frontoparietal	-0.07259	0.06187	0.2407	0.546204
L_LIPv_R_V4t	Visual2<=>Visual2	-0.08347	0.07115	0.2407	0.546204
R_10r_R_TE1a	Default<=>Default	0.05999	0.05115	0.2408	0.546285
L_5m_L_3a	Somatomotor<=>Somatomotor	-0.06001	0.05119	0.2411	0.546819
L_31a_R_a24	Default<=>Default	-0.07447	0.06356	0.2413	0.547127
R_PHA1_R_25	Default<=>Default	0.08831	0.07539	0.2414	0.547208
L_FOP2_R_Ig	Somatomotor<=>Somatomotor	-0.06828	0.0583	0.2415	0.547288
L_POS1_L_PHA2	Default<=>Default	-0.05919	0.05057	0.2418	0.547676
L_p32pr_L_a32pr	Cingulo-Opercular<=>Cingulo-Opercular	-0.08084	0.06906	0.2418	0.547676
R_H_R_STSda	Default<=>Default	0.0882	0.07539	0.242	0.547837
L_IP0_R_PHT	Dorsal-Attention<=>Dorsal-Attention	-0.06831	0.05839	0.242	0.547837
L_VIP_R_VIP	Visual2<=>Visual2	-0.07542	0.06447	0.2421	0.547917
L_8C_L_a9-46v	Frontoparietal<=>Frontoparietal	0.06885	0.0589	0.2424	0.548158
L_STSvp_L_TGd	Default<=>Default	0.05695	0.04871	0.2424	0.548158
L_OFC_R_47l	Default<=>Default	0.08755	0.0749	0.2424	0.548158
L_LIPd_R_6a	Dorsal-Attention<=>Dorsal-Attention	-0.1089	0.0932	0.2425	0.548238
L_6r_R_a32pr	Cingulo-Opercular<=>Cingulo-Opercular	-0.06682	0.05718	0.2426	0.548319
L_6r_L_46	Cingulo-Opercular<=>Cingulo-Opercular	0.0899	0.07697	0.2428	0.548333
L_TE1m_R_POS1	Default<=>Default	-0.3329	0.285	0.2428	0.548333
L_V3B_R_V3CD	Visual2<=>Visual2	-0.0593	0.05077	0.2427	0.548333
L_10pp_R_TE2a	Default<=>Default	0.0652	0.05585	0.2431	0.548427
L_13l_R_IP1	Frontoparietal<=>Frontoparietal	0.06075	0.05204	0.2431	0.548427
L_V4t_R_FST	Visual2<=>Visual2	-0.06391	0.05474	0.243	0.548427
R_VMV3_R_FST	Visual2<=>Visual2	-0.06742	0.05776	0.2431	0.548427
L_10r_L_PHA1	Default<=>Default	-0.06634	0.05685	0.2432	0.548507
L_TPOJ1_R_STSdp	Language<=>Language	-0.08154	0.06988	0.2433	0.548587
L_PH_L_FST	Visual2<=>Visual2	-0.06965	0.05971	0.2434	0.548667
L_46_R_SCEF	Cingulo-Opercular<=>Cingulo-Opercular	0.05967	0.05116	0.2435	0.548747
L_FEF_L_9-46d	Cingulo-Opercular<=>Cingulo-Opercular	0.2294	0.1968	0.2439	0.548948
L_6a_L_AIP	Dorsal-Attention<=>Dorsal-Attention	0.08167	0.0701	0.244	0.548948
L_10r_L_TE1m	Default<=>Default	0.0844	0.07249	0.2443	0.548948
L_25_R_7m	Default<=>Default	0.07132	0.06122	0.244	0.548948
L_Ig_R_5L	Somatomotor<=>Somatomotor	-0.07107	0.06104	0.2443	0.548948
R_d32_R_IFJp	Frontoparietal<=>Frontoparietal	0.1404	0.1205	0.2442	0.548948
L_v23ab_R_9a	Default<=>Default	0.04553	0.03907	0.2439	0.548948
R_10r_R_H	Default<=>Default	0.1114	0.09571	0.2443	0.548948
R_FEF_R_PF	Cingulo-Opercular<=>Cingulo-Opercular	0.0858	0.07368	0.2442	0.548948
R_31pv_R_STSva	Default<=>Default	0.06371	0.05471	0.2442	0.548948
R_PFop_R_p24	Cingulo-Opercular<=>Cingulo-Opercular	-0.08207	0.07044	0.2439	0.548948
L_PHA2_R_25	Default<=>Default	0.2213	0.1901	0.2444	0.549028
L_OP4_R_3b	Somatomotor<=>Somatomotor	-0.06602	0.05676	0.2447	0.549556
L_p9-46v_R_44	Frontoparietal<=>Frontoparietal	0.06798	0.05846	0.2448	0.549636
L_7Am_L_PoI1	Cingulo-Opercular<=>Cingulo-Opercular	-0.06178	0.05318	0.2453	0.550613
R_p32_R_TGd	Default<=>Default	0.07136	0.06145	0.2455	0.550771
L_23d_R_TE1a	Default<=>Default	0.05765	0.04965	0.2455	0.550771
L_4_L_5m	Somatomotor<=>Somatomotor	-0.059	0.05084	0.2458	0.550862
R_PEF_R_6r	Cingulo-Opercular<=>Cingulo-Opercular	-0.0706	0.06084	0.2458	0.550862
L_STSdp_R_STSdp	Language<=>Language	0.06435	0.05544	0.2457	0.550862
L_POS1_R_TGd	Default<=>Default	0.09129	0.07866	0.2458	0.550862
L_10v_R_10d	Default<=>Default	0.1087	0.09372	0.246	0.551165
L_PH_R_VIP	Visual2<=>Visual2	-0.0756	0.06518	0.2461	0.551243
R_10v_R_H	Default<=>Default	0.1091	0.09409	0.2462	0.551322
L_PEF_L_MIP	Dorsal-Attention<=>Dorsal-Attention	0.07674	0.06619	0.2463	0.5514
L_8BL_R_TE2a	Default<=>Default	0.07921	0.06833	0.2464	0.551479
R_9p_R_9a	Default<=>Default	0.08763	0.07564	0.2467	0.55186
L_V4t_R_V6A	Visual2<=>Visual2	0.07475	0.06452	0.2467	0.55186
L_23d_L_s32	Default<=>Default	0.06696	0.05781	0.2468	0.551871
L_A1_R_A1	Auditory<=>Auditory	-0.04975	0.04296	0.2469	0.551871
L_9-46d_R_FOP5	Cingulo-Opercular<=>Cingulo-Opercular	0.0573	0.04948	0.2469	0.551871
R_POS2_R_a9-46v	Frontoparietal<=>Frontoparietal	0.07311	0.06315	0.247	0.55195
L_10r_R_9a	Default<=>Default	0.05062	0.04376	0.2474	0.552553
L_TPOJ1_R_TPOJ1	Language<=>Language	-0.09479	0.08195	0.2474	0.552553
R_MST_R_V6	Visual2<=>Visual2	-0.06631	0.05736	0.2476	0.552564
L_IPS1_R_LIPv	Visual2<=>Visual2	-0.07884	0.06819	0.2476	0.552564
R_A1_R_PBelt	Auditory<=>Auditory	-0.0528	0.04565	0.2475	0.552564
L_23d_L_9a	Default<=>Default	0.09349	0.08093	0.248	0.55273
L_STV_L_STSda	Language<=>Language	-0.0819	0.07089	0.248	0.55273
L_TGv_R_45	Language<=>Language	0.06747	0.05837	0.2478	0.55273
L_STV_R_TPOJ1	Language<=>Language	-0.07089	0.06135	0.2479	0.55273
L_PoI1_R_FOP5	Cingulo-Opercular<=>Cingulo-Opercular	-0.05708	0.0494	0.2479	0.55273
L_7m_R_s32	Default<=>Default	0.05932	0.05138	0.2483	0.553254
L_p32_L_s32	Default<=>Default	-0.07222	0.06256	0.2484	0.553332
L_33pr_R_FOP3	Cingulo-Opercular<=>Cingulo-Opercular	-0.06224	0.05394	0.2485	0.553409
L_p24_R_7Am	Cingulo-Opercular<=>Cingulo-Opercular	-0.1051	0.09107	0.2486	0.553419
L_p9-46v_R_IFSp	Frontoparietal<=>Frontoparietal	0.08505	0.07373	0.2487	0.553419
R_IFSp_R_TE1m	Frontoparietal<=>Frontoparietal	0.1029	0.08924	0.2487	0.553419
L_VIP_R_VVC	Visual2<=>Visual2	-0.0638	0.05532	0.2488	0.553497
L_V8_L_V3CD	Visual2<=>Visual2	-0.08194	0.07108	0.249	0.553797
L_PSL_L_STGa	Language<=>Language	0.06939	0.0602	0.2491	0.553874
L_p9-46v_R_AVI	Frontoparietal<=>Frontoparietal	0.06389	0.05545	0.2492	0.553952
L_a32pr_R_FOP3	Cingulo-Opercular<=>Cingulo-Opercular	-0.06947	0.06029	0.2493	0.554029
L_7m_L_v23ab	Default<=>Default	-0.06692	0.05814	0.2497	0.554048
L_TE1a_R_a24	Default<=>Default	0.06957	0.06044	0.2497	0.554048
R_7Pm_R_p9-46v	Frontoparietal<=>Frontoparietal	0.08158	0.07085	0.2496	0.554048
L_8BL_R_10v	Default<=>Default	0.05814	0.05049	0.2495	0.554048
L_PF_R_FOP5	Cingulo-Opercular<=>Cingulo-Opercular	-0.056	0.04864	0.2495	0.554048
R_A1_R_MBelt	Auditory<=>Auditory	-0.04759	0.04135	0.2497	0.554048
R_p32_R_9a	Default<=>Default	0.1057	0.09182	0.2499	0.554203
R_6r_R_p24	Cingulo-Opercular<=>Cingulo-Opercular	-0.07675	0.0667	0.2499	0.554203
R_PCV_R_TPOJ3	Posterior-Multimodal<=>Posterior-Multimodal	-0.07771	0.06756	0.2501	0.554501
L_POS1_L_TE2a	Default<=>Default	0.0884	0.07693	0.2505	0.555243
L_23c_L_PFcm	Cingulo-Opercular<=>Cingulo-Opercular	-0.05855	0.05099	0.2509	0.555985
L_V3B_L_FST	Visual2<=>Visual2	-0.0765	0.0667	0.2514	0.556222
R_FEF_R_5mv	Cingulo-Opercular<=>Cingulo-Opercular	0.06792	0.05919	0.2512	0.556222
L_6r_R_p24pr	Cingulo-Opercular<=>Cingulo-Opercular	-0.06908	0.06021	0.2513	0.556222
L_PGi_R_STSda	Default<=>Default	0.06955	0.06063	0.2513	0.556222
R_p32_R_PGi	Default<=>Default	0.09682	0.08442	0.2514	0.556222
L_PGi_R_s32	Default<=>Default	0.05232	0.0456	0.2512	0.556222
R_EC_R_STSva	Default<=>Default	0.0761	0.06638	0.2516	0.55652
L_23c_L_46	Cingulo-Opercular<=>Cingulo-Opercular	0.04772	0.04164	0.2518	0.556528
L_6r_L_43	Cingulo-Opercular<=>Cingulo-Opercular	-0.06574	0.05736	0.2518	0.556528
R_V3B_R_VMV2	Visual2<=>Visual2	-0.06935	0.0605	0.2517	0.556528
L_V3B_L_PIT	Visual2<=>Visual2	-0.08371	0.07307	0.252	0.556535
L_10r_L_9p	Default<=>Default	0.06039	0.05272	0.252	0.556535
L_VMV3_R_V4t	Visual2<=>Visual2	0.08843	0.07718	0.2519	0.556535
L_p24pr_L_9-46d	Cingulo-Opercular<=>Cingulo-Opercular	0.06438	0.05623	0.2522	0.556688
L_POS2_R_IFSp	Frontoparietal<=>Frontoparietal	0.09432	0.08238	0.2522	0.556688
L_31pv_L_PreS	Default<=>Default	-0.06074	0.05308	0.2525	0.556771
L_VMV1_L_LO3	Visual2<=>Visual2	-0.08259	0.07217	0.2525	0.556771
L_3a_R_4	Somatomotor<=>Somatomotor	-0.05725	0.05002	0.2524	0.556771
L_PF_R_p24pr	Cingulo-Opercular<=>Cingulo-Opercular	-0.04644	0.04059	0.2525	0.556771
L_A1_L_PBelt	Auditory<=>Auditory	-0.05355	0.0468	0.2526	0.556847
L_V4_R_V4	Visual2<=>Visual2	-0.07691	0.06727	0.2529	0.557364
L_1_R_7AL	Somatomotor<=>Somatomotor	0.0781	0.06833	0.253	0.55744
L_PGp_L_IP0	Dorsal-Attention<=>Dorsal-Attention	-0.0769	0.06731	0.2533	0.557956
L_VMV1_R_PIT	Visual2<=>Visual2	-0.1172	0.1027	0.2537	0.558629
L_6r_R_7Am	Cingulo-Opercular<=>Cingulo-Opercular	0.07173	0.06286	0.2538	0.558629
L_p24_R_p32pr	Cingulo-Opercular<=>Cingulo-Opercular	-0.07051	0.0618	0.2539	0.558629
L_p9-46v_R_11l	Frontoparietal<=>Frontoparietal	-0.07793	0.0683	0.2539	0.558629
R_PSL_R_43	Cingulo-Opercular<=>Cingulo-Opercular	-0.05561	0.04875	0.254	0.558629
R_SCEF_R_PoI2	Cingulo-Opercular<=>Cingulo-Opercular	-0.06216	0.05448	0.254	0.558629
R_PEF_R_PoI2	Cingulo-Opercular<=>Cingulo-Opercular	-0.06294	0.05521	0.2542	0.558924
L_MBelt_R_52	Auditory<=>Auditory	-0.05618	0.0493	0.2545	0.559439
L_LO2_L_V3CD	Visual2<=>Visual2	-0.0861	0.07562	0.2549	0.559884
L_IFSa_R_a10p	Frontoparietal<=>Frontoparietal	0.08671	0.07616	0.2549	0.559884
R_7PC_R_OP2-3	Somatomotor<=>Somatomotor	-0.07208	0.0633	0.2549	0.559884
L_8Av_L_EC	Default<=>Default	0.07035	0.0618	0.255	0.559959
R_47l_R_EC	Default<=>Default	0.09548	0.08391	0.2551	0.560033
L_V6_L_V3A	Visual2<=>Visual2	-0.08466	0.07446	0.2555	0.560048
L_23c_L_FOP1	Cingulo-Opercular<=>Cingulo-Opercular	0.06989	0.06148	0.2556	0.560048
L_4_R_3b	Somatomotor<=>Somatomotor	-0.06113	0.05377	0.2556	0.560048
L_a9-46v_R_8BM	Frontoparietal<=>Frontoparietal	-0.06839	0.06016	0.2556	0.560048
L_STSvp_R_10d	Default<=>Default	0.05923	0.05207	0.2553	0.560048
L_PGp_R_AIP	Dorsal-Attention<=>Dorsal-Attention	-0.08186	0.07201	0.2557	0.560048
R_55b_R_TPOJ1	Language<=>Language	-0.06605	0.05811	0.2557	0.560048
L_PI_R_FOP5	Cingulo-Opercular<=>Cingulo-Opercular	-0.08125	0.07141	0.2552	0.560048
L_31pd_R_STSva	Default<=>Default	0.0614	0.05399	0.2555	0.560048
L_10v_R_EC	Default<=>Default	0.07787	0.06854	0.2559	0.560342
R_a47r_R_i6-8	Frontoparietal<=>Frontoparietal	0.06416	0.05648	0.256	0.560416
L_PreS_R_25	Default<=>Default	0.07146	0.06293	0.2561	0.560491
L_V8_L_VMV2	Visual2<=>Visual2	-0.1225	0.1079	0.2562	0.560565
R_TE2p_R_PHT	Dorsal-Attention<=>Dorsal-Attention	-0.07049	0.0621	0.2563	0.56064
L_LO3_R_MST	Visual2<=>Visual2	-0.08381	0.07385	0.2564	0.560649
L_V6A_R_V3	Visual2<=>Visual2	-0.08193	0.07223	0.2567	0.560649
R_5L_R_24dd	Somatomotor<=>Somatomotor	-0.06709	0.05914	0.2567	0.560649
L_FOP2_R_1	Somatomotor<=>Somatomotor	-0.07465	0.06581	0.2566	0.560649
L_7Am_R_FOP1	Cingulo-Opercular<=>Cingulo-Opercular	0.06903	0.06084	0.2566	0.560649
L_PHA1_R_PGi	Default<=>Default	-0.09079	0.08005	0.2567	0.560649
L_6ma_L_FOP1	Cingulo-Opercular<=>Cingulo-Opercular	0.05501	0.04853	0.257	0.560657
L_OFC_L_TE1m	Default<=>Default	-0.05673	0.05005	0.2571	0.560657
L_IP0_R_7PL	Dorsal-Attention<=>Dorsal-Attention	-0.05538	0.04887	0.2571	0.560657
L_25_R_10r	Default<=>Default	0.08952	0.07897	0.257	0.560657
L_s32_R_47l	Default<=>Default	0.07752	0.06838	0.257	0.560657
L_PFm_R_31a	Frontoparietal<=>Frontoparietal	-0.05144	0.04537	0.2569	0.560657
L_A1_L_TA2	Auditory<=>Auditory	-0.06315	0.05577	0.2575	0.561098
R_7PL_R_PFt	Dorsal-Attention<=>Dorsal-Attention	0.05963	0.05267	0.2575	0.561098
L_6ma_R_p24	Cingulo-Opercular<=>Cingulo-Opercular	-0.07886	0.06964	0.2575	0.561098
L_IFSa_R_AVI	Frontoparietal<=>Frontoparietal	0.07981	0.07051	0.2577	0.56139
L_V6_L_LO3	Visual2<=>Visual2	-0.08873	0.07842	0.2578	0.561463
L_STSva_R_10pp	Default<=>Default	0.09207	0.08138	0.2579	0.561537
L_IFJp_L_a9-46v	Frontoparietal<=>Frontoparietal	0.08915	0.07889	0.2585	0.56198
L_23d_R_p32	Default<=>Default	-0.1311	0.116	0.2584	0.56198
R_9m_R_10pp	Default<=>Default	0.09616	0.08506	0.2583	0.56198
R_9p_R_PHA1	Default<=>Default	0.07782	0.06882	0.2582	0.56198
R_LIPd_R_IP0	Dorsal-Attention<=>Dorsal-Attention	-0.05884	0.05206	0.2584	0.56198
L_PHA2_R_PHA2	Default<=>Default	-0.04755	0.04208	0.2585	0.56198
L_6ma_R_6r	Cingulo-Opercular<=>Cingulo-Opercular	0.05708	0.05054	0.2587	0.56227
L_FOP3_R_p32pr	Cingulo-Opercular<=>Cingulo-Opercular	-0.06113	0.05415	0.2589	0.562417
R_SCEF_R_9-46d	Cingulo-Opercular<=>Cingulo-Opercular	0.05473	0.04847	0.2589	0.562417
L_V3_R_MST	Visual2<=>Visual2	-0.09907	0.08781	0.2592	0.562855
R_p32pr_R_6r	Cingulo-Opercular<=>Cingulo-Opercular	-0.06803	0.06031	0.2593	0.562855
L_23d_R_PHA1	Default<=>Default	-0.1239	0.1098	0.2593	0.562855
L_VMV3_R_LIPv	Visual2<=>Visual2	-0.3061	0.2714	0.2594	0.562928
R_24dv_R_7PC	Somatomotor<=>Somatomotor	0.1047	0.09287	0.2597	0.563147
R_9m_R_PHA2	Default<=>Default	-0.09916	0.08798	0.2597	0.563147
L_OFC_R_31pd	Default<=>Default	0.09433	0.08369	0.2597	0.563147
L_v23ab_L_PGs	Default<=>Default	-0.05681	0.05042	0.2599	0.563437
L_IFSa_L_13l	Frontoparietal<=>Frontoparietal	-0.0584	0.05187	0.2602	0.563512
L_9m_L_OFC	Default<=>Default	-0.14	0.1243	0.2601	0.563512
L_LO2_L_V4t	Visual2<=>Visual2	-0.08349	0.07415	0.2602	0.563512
L_EC_R_47l	Default<=>Default	0.1014	0.09	0.2601	0.563512
L_PreS_L_PGs	Default<=>Default	-0.0909	0.08075	0.2603	0.563585
L_VMV1_R_LO2	Visual2<=>Visual2	-0.1067	0.09478	0.2604	0.563658
L_IP0_R_TE2p	Dorsal-Attention<=>Dorsal-Attention	-0.09317	0.08281	0.2606	0.563947
L_9m_R_10pp	Default<=>Default	0.1576	0.1402	0.2608	0.564237
L_MST_L_V4t	Visual2<=>Visual2	-0.0723	0.06433	0.261	0.564525
L_6ma_L_PoI1	Cingulo-Opercular<=>Cingulo-Opercular	0.07608	0.06776	0.2615	0.564744
L_V7_R_V2	Visual2<=>Visual2	-0.06241	0.05557	0.2614	0.564744
L_25_R_31pv	Default<=>Default	0.06071	0.05404	0.2612	0.564744
L_OP4_R_FOP2	Somatomotor<=>Somatomotor	-0.07876	0.07013	0.2615	0.564744
L_PHA2_R_TGd	Default<=>Default	0.07455	0.06637	0.2614	0.564744
R_13l_R_IP1	Frontoparietal<=>Frontoparietal	0.05318	0.04734	0.2613	0.564744
L_44_R_IFJa	Language<=>Language	-0.2221	0.1979	0.2617	0.565033
L_5m_R_24dd	Somatomotor<=>Somatomotor	-0.0605	0.05394	0.262	0.565249
R_10r_R_8BL	Default<=>Default	0.07346	0.06548	0.2619	0.565249
R_H_R_PHA1	Default<=>Default	0.0703	0.06267	0.262	0.565249
L_a10p_L_i6-8	Frontoparietal<=>Frontoparietal	0.09185	0.08191	0.2621	0.565322
L_24dv_L_7PC	Somatomotor<=>Somatomotor	0.075	0.06693	0.2625	0.565467
L_a24_L_TE1m	Default<=>Default	0.06706	0.05985	0.2625	0.565467
L_3a_R_3b	Somatomotor<=>Somatomotor	-0.05793	0.0517	0.2625	0.565467
R_PreS_R_TE2a	Default<=>Default	0.09095	0.08117	0.2625	0.565467
R_LO1_R_FST	Visual2<=>Visual2	-0.07745	0.06911	0.2624	0.565467
L_V6_R_V3B	Visual2<=>Visual2	-0.07071	0.06312	0.2626	0.565467
L_10d_R_8Ad	Default<=>Default	-0.05998	0.05355	0.2627	0.565467
R_SCEF_R_MI	Cingulo-Opercular<=>Cingulo-Opercular	-0.06187	0.05524	0.2627	0.565467
L_9m_R_TE2a	Default<=>Default	0.07913	0.07067	0.2628	0.565539
L_a9-46v_R_IP2	Frontoparietal<=>Frontoparietal	0.06818	0.06094	0.2632	0.566257
L_RSC_L_s6-8	Frontoparietal<=>Frontoparietal	-0.06217	0.0556	0.2635	0.566615
L_46_R_PSL	Cingulo-Opercular<=>Cingulo-Opercular	0.07013	0.06272	0.2635	0.566615
L_5m_R_FOP2	Somatomotor<=>Somatomotor	-0.08247	0.07381	0.2639	0.567332
L_33pr_L_43	Cingulo-Opercular<=>Cingulo-Opercular	-0.06164	0.05519	0.2641	0.567618
L_V4_R_VMV3	Visual2<=>Visual2	-0.077	0.06898	0.2643	0.567904
R_LO2_R_V3CD	Visual2<=>Visual2	-0.07855	0.07039	0.2644	0.567975
L_7AL_R_6d	Somatomotor<=>Somatomotor	0.08066	0.07232	0.2647	0.568476
L_8Av_L_8Ad	Default<=>Default	0.05754	0.0516	0.2648	0.568547
L_IFJa_L_STSda	Language<=>Language	-0.06463	0.05797	0.2649	0.568618
L_6r_L_PI	Cingulo-Opercular<=>Cingulo-Opercular	-0.08493	0.0762	0.265	0.568689
R_IPS1_R_VVC	Visual2<=>Visual2	-0.06202	0.05569	0.2654	0.569404
L_7m_L_9m	Default<=>Default	0.06271	0.05633	0.2655	0.569474
L_IP2_R_RSC	Frontoparietal<=>Frontoparietal	-0.06074	0.05458	0.2658	0.569974
L_OP1_R_2	Somatomotor<=>Somatomotor	-0.06404	0.05757	0.266	0.570259
R_IFJp_R_p10p	Frontoparietal<=>Frontoparietal	0.07956	0.07158	0.2663	0.570758
L_SFL_L_STV	Language<=>Language	0.06772	0.06098	0.2667	0.571471
L_p32_R_8Ad	Default<=>Default	-0.05637	0.05077	0.2669	0.571611
L_31pd_R_31pd	Default<=>Default	0.05116	0.04608	0.2669	0.571611
R_a47r_R_IFJp	Frontoparietal<=>Frontoparietal	0.09421	0.08495	0.2674	0.572394
R_POS2_R_TE1p	Frontoparietal<=>Frontoparietal	-0.06317	0.05696	0.2674	0.572394
L_MBelt_L_LBelt	Auditory<=>Auditory	-0.04909	0.04429	0.2677	0.572603
L_10pp_R_POS1	Default<=>Default	0.1365	0.1231	0.2676	0.572603
L_H_R_p32	Default<=>Default	-0.07879	0.07109	0.2677	0.572603
L_s6-8_R_d32	Frontoparietal<=>Frontoparietal	-0.06691	0.06038	0.2678	0.572673
L_RSC_R_33pr	Frontoparietal<=>Frontoparietal	-0.0738	0.06662	0.268	0.572812
R_p32pr_R_p24	Cingulo-Opercular<=>Cingulo-Opercular	-0.08176	0.07382	0.268	0.572812
L_7Am_R_23c	Cingulo-Opercular<=>Cingulo-Opercular	-0.06281	0.05674	0.2684	0.573379
L_23d_R_47s	Default<=>Default	0.06826	0.06168	0.2684	0.573379
R_POS2_R_PFm	Frontoparietal<=>Frontoparietal	-0.06355	0.05743	0.2685	0.573448
L_POS2_L_s6-8	Frontoparietal<=>Frontoparietal	-0.06857	0.06198	0.2686	0.573517
R_IFSa_R_p24	Cingulo-Opercular<=>Cingulo-Opercular	-0.06563	0.05934	0.2687	0.573587
L_a47r_L_p47r	Frontoparietal<=>Frontoparietal	0.06566	0.05939	0.2689	0.573725
L_MST_R_LIPv	Visual2<=>Visual2	-0.09741	0.08811	0.2689	0.573725
L_1_R_24dd	Somatomotor<=>Somatomotor	-0.07662	0.06932	0.269	0.573795
L_6r_L_FOP4	Cingulo-Opercular<=>Cingulo-Opercular	-0.06631	0.06003	0.2693	0.57429
L_V6_R_V3	Visual2<=>Visual2	-0.07048	0.06391	0.2701	0.575419
L_1_R_5m	Somatomotor<=>Somatomotor	-0.05699	0.05168	0.2701	0.575419
L_PHA1_R_EC	Default<=>Default	0.09346	0.08472	0.2699	0.575419
L_a24_R_31pd	Default<=>Default	0.07189	0.0652	0.2701	0.575419
L_10v_L_TE2a	Default<=>Default	0.0622	0.05641	0.2702	0.575487
L_8BL_L_9p	Default<=>Default	0.05931	0.05384	0.2706	0.575762
L_PGi_L_31pd	Default<=>Default	0.05205	0.04725	0.2706	0.575762
L_43_R_6r	Cingulo-Opercular<=>Cingulo-Opercular	-0.06554	0.05947	0.2704	0.575762
R_PFop_R_PI	Cingulo-Opercular<=>Cingulo-Opercular	-0.2687	0.2439	0.2705	0.575762
L_RSC_R_AVI	Frontoparietal<=>Frontoparietal	0.06379	0.05796	0.2711	0.576681
L_V8_L_PIT	Visual2<=>Visual2	-0.09809	0.08917	0.2713	0.576962
L_TE1p_L_IP1	Frontoparietal<=>Frontoparietal	0.05997	0.05456	0.2717	0.577235
L_TE1a_L_PHA2	Default<=>Default	-0.06097	0.05547	0.2717	0.577235
L_7Am_L_PI	Cingulo-Opercular<=>Cingulo-Opercular	-0.08835	0.08037	0.2716	0.577235
L_d23ab_R_H	Default<=>Default	-0.07406	0.06736	0.2715	0.577235
R_7Am_R_9-46d	Cingulo-Opercular<=>Cingulo-Opercular	0.06578	0.05987	0.2718	0.577303
L_V6_R_V2	Visual2<=>Visual2	-0.07417	0.06751	0.2719	0.577371
L_8C_R_RSC	Frontoparietal<=>Frontoparietal	-0.08357	0.07616	0.2725	0.578501
L_p24pr_R_FOP3	Cingulo-Opercular<=>Cingulo-Opercular	-0.06612	0.06026	0.2726	0.578568
L_V3_L_V8	Visual2<=>Visual2	-0.08358	0.07625	0.273	0.578839
L_23c_R_a24pr	Cingulo-Opercular<=>Cingulo-Opercular	-0.04956	0.0452	0.2729	0.578839
R_IFJp_R_TE1p	Frontoparietal<=>Frontoparietal	0.08304	0.07576	0.273	0.578839
R_TA2_R_A4	Auditory<=>Auditory	-0.05654	0.05158	0.273	0.578839
L_46_L_PFcm	Cingulo-Opercular<=>Cingulo-Opercular	0.05271	0.0481	0.2731	0.578907
L_47m_R_TE1a	Default<=>Default	0.05335	0.04869	0.2732	0.578974
L_PCV_L_TPOJ3	Posterior-Multimodal<=>Posterior-Multimodal	-0.06435	0.05877	0.2735	0.579321
L_OP4_R_4	Somatomotor<=>Somatomotor	-0.05346	0.04882	0.2735	0.579321
L_V1_L_ProS	Visual1<=>Visual1	-0.05284	0.0483	0.2739	0.579802
L_33pr_R_23c	Cingulo-Opercular<=>Cingulo-Opercular	-0.0479	0.04378	0.2739	0.579802
L_7Am_R_43	Cingulo-Opercular<=>Cingulo-Opercular	0.06898	0.06306	0.274	0.579802
R_AVI_R_TE1p	Frontoparietal<=>Frontoparietal	0.05224	0.04775	0.274	0.579802
L_v23ab_R_7m	Default<=>Default	-0.06951	0.06357	0.2742	0.58008
L_7Pm_L_p10p	Frontoparietal<=>Frontoparietal	0.06819	0.06239	0.2743	0.580148
R_3a_R_FOP2	Somatomotor<=>Somatomotor	-0.06475	0.05925	0.2745	0.580282
L_OP2-3_R_Ig	Somatomotor<=>Somatomotor	-0.05355	0.04901	0.2745	0.580282
L_a10p_L_IP1	Frontoparietal<=>Frontoparietal	0.07164	0.06557	0.2746	0.580349
L_d23ab_L_10r	Default<=>Default	-0.05085	0.04658	0.275	0.580616
L_PoI1_R_p32pr	Cingulo-Opercular<=>Cingulo-Opercular	-0.07368	0.0675	0.275	0.580616
R_IFSp_R_11l	Frontoparietal<=>Frontoparietal	-0.07812	0.07154	0.2749	0.580616
L_6r_R_PoI2	Cingulo-Opercular<=>Cingulo-Opercular	-0.05297	0.04851	0.2749	0.580616
L_7m_R_31pd	Default<=>Default	0.05627	0.05156	0.2751	0.580683
L_STSdp_R_STGa	Language<=>Language	0.08325	0.07631	0.2753	0.580817
L_IFSa_R_TE1m	Frontoparietal<=>Frontoparietal	-0.1541	0.1413	0.2753	0.580817
R_PGi_R_PGs	Default<=>Default	-0.07531	0.06904	0.2754	0.580883
L_4_L_3a	Somatomotor<=>Somatomotor	-0.04907	0.04501	0.2756	0.580939
L_PGi_L_25	Default<=>Default	0.07794	0.07151	0.2757	0.580939
L_9p_R_10v	Default<=>Default	0.05371	0.04927	0.2757	0.580939
L_PF_R_FOP4	Cingulo-Opercular<=>Cingulo-Opercular	-0.04582	0.04201	0.2755	0.580939
L_23c_L_33pr	Cingulo-Opercular<=>Cingulo-Opercular	-0.05228	0.048	0.2761	0.581438
L_a24pr_L_9-46d	Cingulo-Opercular<=>Cingulo-Opercular	0.0544	0.05	0.2766	0.581438
L_47l_L_PreS	Default<=>Default	0.07429	0.06834	0.277	0.581438
L_PFop_L_PF	Cingulo-Opercular<=>Cingulo-Opercular	-0.05118	0.04708	0.277	0.581438
L_V3CD_R_LO2	Visual2<=>Visual2	-0.08509	0.07821	0.2766	0.581438
L_PI_R_p32pr	Cingulo-Opercular<=>Cingulo-Opercular	-0.2015	0.1853	0.2769	0.581438
L_POS1_R_9p	Default<=>Default	0.05536	0.05089	0.2767	0.581438
L_FOP5_R_6r	Cingulo-Opercular<=>Cingulo-Opercular	-0.0517	0.0475	0.2764	0.581438
L_7Pm_R_a9-46v	Frontoparietal<=>Frontoparietal	0.05075	0.0467	0.2771	0.581438
R_10d_R_PreS	Default<=>Default	0.07192	0.06617	0.2771	0.581438
L_EC_R_H	Default<=>Default	0.133	0.1222	0.2762	0.581438
R_10pp_R_H	Default<=>Default	0.06377	0.05862	0.2767	0.581438
R_EC_R_STSda	Default<=>Default	0.06493	0.05974	0.2771	0.581438
L_PreS_R_TGd	Default<=>Default	0.06514	0.05983	0.2763	0.581438
R_V6_R_V3CD	Visual2<=>Visual2	-0.08241	0.0757	0.2763	0.581438
R_VMV1_R_VVC	Visual2<=>Visual2	-0.04942	0.04547	0.2771	0.581438
R_8Av_R_s32	Default<=>Default	0.05755	0.05284	0.2761	0.581438
L_FEF_R_PoI2	Cingulo-Opercular<=>Cingulo-Opercular	-0.06635	0.06109	0.2774	0.581924
L_MST_L_IPS1	Visual2<=>Visual2	-0.06604	0.06086	0.2778	0.581967
L_PreS_R_23d	Default<=>Default	0.07383	0.06804	0.2779	0.581967
R_FEF_R_23c	Cingulo-Opercular<=>Cingulo-Opercular	0.07128	0.06569	0.2779	0.581967
R_31pv_R_8Av	Default<=>Default	0.0565	0.05207	0.2778	0.581967
R_IFSp_R_a10p	Frontoparietal<=>Frontoparietal	0.06241	0.05749	0.2776	0.581967
L_7Pm_R_13l	Frontoparietal<=>Frontoparietal	-0.08006	0.07378	0.2778	0.581967
R_a24_R_TE2a	Default<=>Default	0.07733	0.07123	0.2776	0.581967
L_7Am_R_IFSa	Cingulo-Opercular<=>Cingulo-Opercular	0.08313	0.07668	0.2783	0.58223
R_11l_R_i6-8	Frontoparietal<=>Frontoparietal	-0.0699	0.06448	0.2783	0.58223
R_a47r_R_s6-8	Frontoparietal<=>Frontoparietal	-0.05549	0.05117	0.2782	0.58223
L_31a_R_TE2a	Default<=>Default	-0.07138	0.06582	0.2781	0.58223
R_POS1_R_a24	Default<=>Default	-0.06973	0.06436	0.2786	0.582714
L_p32_L_8Ad	Default<=>Default	-0.06348	0.05866	0.2791	0.582732
L_10r_L_TE2a	Default<=>Default	0.09032	0.08349	0.2794	0.582732
L_8C_R_POS2	Frontoparietal<=>Frontoparietal	-0.06252	0.05781	0.2795	0.582732
L_10d_R_7m	Default<=>Default	0.0796	0.07359	0.2794	0.582732
L_SCEF_R_a24pr	Cingulo-Opercular<=>Cingulo-Opercular	-0.05492	0.05075	0.2791	0.582732
L_8Ad_R_a24	Default<=>Default	-0.06928	0.06403	0.2792	0.582732
R_47l_R_10pp	Default<=>Default	0.07169	0.06622	0.279	0.582732
L_p47r_R_13l	Frontoparietal<=>Frontoparietal	-0.06388	0.05908	0.2795	0.582732
R_i6-8_R_s6-8	Frontoparietal<=>Frontoparietal	0.07131	0.0659	0.2792	0.582732
L_PGi_R_H	Default<=>Default	-0.0768	0.07101	0.2795	0.582732
R_47m_R_PHA2	Default<=>Default	-0.1016	0.09391	0.2794	0.582732
L_47s_R_25	Default<=>Default	-0.1024	0.09458	0.2789	0.582732
L_47m_R_STSva	Default<=>Default	0.06083	0.0562	0.2791	0.582732
L_PGi_R_PreS	Default<=>Default	-0.08447	0.07817	0.2798	0.583071
L_25_R_TE1a	Default<=>Default	0.1001	0.09258	0.2798	0.583071
L_9p_R_TE2a	Default<=>Default	0.07278	0.06737	0.28	0.583345
L_3a_R_5L	Somatomotor<=>Somatomotor	-0.06696	0.06202	0.2803	0.583684
R_PI_R_a32pr	Cingulo-Opercular<=>Cingulo-Opercular	0.09363	0.08673	0.2803	0.583684
L_PH_R_LIPv	Visual2<=>Visual2	-0.07571	0.07015	0.2805	0.583957
R_MST_R_VMV1	Visual2<=>Visual2	-0.07753	0.07185	0.2806	0.584022
L_p32_L_47l	Default<=>Default	0.061	0.05656	0.2808	0.584295
L_PHA1_L_TE2a	Default<=>Default	0.1734	0.1608	0.2809	0.58436
R_8Ad_R_STSvp	Default<=>Default	0.04932	0.04576	0.2811	0.584633
R_PHA1_R_31pd	Default<=>Default	-0.0794	0.07368	0.2812	0.584698
L_5L_L_Ig	Somatomotor<=>Somatomotor	-0.07764	0.07209	0.2815	0.584749
R_5mv_R_7Am	Cingulo-Opercular<=>Cingulo-Opercular	0.08245	0.07652	0.2813	0.584749
L_6a_R_MIP	Dorsal-Attention<=>Dorsal-Attention	0.07357	0.06829	0.2814	0.584749
L_d32_R_TE2a	Default<=>Default	-0.08925	0.08287	0.2815	0.584749
L_VIP_L_VMV2	Visual2<=>Visual2	-0.07838	0.07279	0.2816	0.584814
L_FOP3_R_PoI2	Cingulo-Opercular<=>Cingulo-Opercular	-0.04487	0.04169	0.2818	0.585086
L_10v_L_TE1m	Default<=>Default	0.1048	0.09741	0.2819	0.585151
L_4_L_7PC	Somatomotor<=>Somatomotor	-0.05736	0.05332	0.282	0.585215
L_PEF_L_LIPd	Dorsal-Attention<=>Dorsal-Attention	0.06238	0.05803	0.2824	0.585252
L_PF_L_PI	Cingulo-Opercular<=>Cingulo-Opercular	-0.0785	0.07302	0.2823	0.585252
R_7AL_R_3a	Somatomotor<=>Somatomotor	-0.07449	0.06931	0.2825	0.585252
L_OFC_R_10pp	Default<=>Default	0.0504	0.04687	0.2823	0.585252
L_3a_R_OP1	Somatomotor<=>Somatomotor	-0.06445	0.05997	0.2825	0.585252
R_V4_R_VMV3	Visual2<=>Visual2	-0.06506	0.06052	0.2823	0.585252
R_47l_R_25	Default<=>Default	0.06805	0.0633	0.2823	0.585252
L_43_R_p24pr	Cingulo-Opercular<=>Cingulo-Opercular	-0.04452	0.04143	0.2826	0.585317
L_V6_L_V3	Visual2<=>Visual2	-0.07689	0.0716	0.2829	0.585367
L_PIT_R_V6	Visual2<=>Visual2	-0.1918	0.1785	0.2827	0.585367
L_PHA1_R_23d	Default<=>Default	0.07493	0.06978	0.2829	0.585367
L_d23ab_R_9m	Default<=>Default	0.04937	0.04598	0.2829	0.585367
L_PreS_R_31pd	Default<=>Default	-0.06566	0.06116	0.283	0.585432
L_d32_R_10r	Default<=>Default	-0.07763	0.07237	0.2834	0.586116
R_24dv_R_RI	Somatomotor<=>Somatomotor	-0.0631	0.05884	0.2836	0.586245
L_STSda_R_TGv	Language<=>Language	0.0683	0.06369	0.2836	0.586245
L_2_R_FOP2	Somatomotor<=>Somatomotor	-0.07566	0.07059	0.2838	0.586515
L_PFt_R_PHT	Dorsal-Attention<=>Dorsal-Attention	0.05461	0.05096	0.2839	0.586579
R_7AL_R_1	Somatomotor<=>Somatomotor	0.06397	0.05972	0.2841	0.58685
L_VVC_R_FFC	Visual2<=>Visual2	-0.077	0.07191	0.2843	0.58712
L_STSda_L_TGv	Language<=>Language	0.05718	0.05345	0.2848	0.587645
L_ProS_R_V1	Visual1<=>Visual1	-0.05147	0.04812	0.2848	0.587645
R_V6_R_V3A	Visual2<=>Visual2	-0.07167	0.067	0.2847	0.587645
L_a47r_R_a9-46v	Frontoparietal<=>Frontoparietal	0.06585	0.06158	0.2849	0.587645
L_13l_R_OFC	Frontoparietal<=>Frontoparietal	0.04855	0.0454	0.2849	0.587645
L_RSC_L_a9-46v	Frontoparietal<=>Frontoparietal	0.05938	0.05554	0.285	0.587709
L_EC_L_STSva	Default<=>Default	-0.11	0.103	0.2854	0.58782
R_33pr_R_a47r	Frontoparietal<=>Frontoparietal	-0.05861	0.05486	0.2854	0.58782
L_IFSa_R_a9-46v	Frontoparietal<=>Frontoparietal	-0.05787	0.05417	0.2853	0.58782
R_46_R_PF	Cingulo-Opercular<=>Cingulo-Opercular	0.05538	0.05185	0.2854	0.58782
L_LO2_R_V3CD	Visual2<=>Visual2	-0.06276	0.05874	0.2854	0.58782
R_V6_R_V7	Visual2<=>Visual2	-0.07151	0.06698	0.2856	0.58809
L_SCEF_L_6ma	Cingulo-Opercular<=>Cingulo-Opercular	0.05603	0.05254	0.2863	0.588532
L_5L_L_3a	Somatomotor<=>Somatomotor	-0.06156	0.05774	0.2863	0.588532
L_a24_L_8Ad	Default<=>Default	-0.05824	0.05461	0.2862	0.588532
L_6v_R_7PC	Somatomotor<=>Somatomotor	-0.09594	0.08997	0.2863	0.588532
R_FEF_R_MI	Cingulo-Opercular<=>Cingulo-Opercular	0.06363	0.05963	0.286	0.588532
R_10r_R_PHA2	Default<=>Default	0.08741	0.08193	0.286	0.588532
R_V6A_R_V4t	Visual2<=>Visual2	0.07906	0.07414	0.2862	0.588532
L_8Ad_L_OFC	Default<=>Default	0.09806	0.09199	0.2864	0.588596
L_POS1_L_10r	Default<=>Default	-0.06253	0.05868	0.2866	0.588722
L_2_L_OP1	Somatomotor<=>Somatomotor	-0.06661	0.06251	0.2866	0.588722
L_9a_L_TE2a	Default<=>Default	-0.08525	0.08002	0.2867	0.588785
L_VVC_R_MST	Visual2<=>Visual2	0.09789	0.09199	0.2872	0.589669
L_s32_R_p32	Default<=>Default	-0.06433	0.06048	0.2875	0.589858
L_9a_R_47m	Default<=>Default	0.06477	0.0609	0.2875	0.589858
R_A1_R_TA2	Auditory<=>Auditory	0.06319	0.05941	0.2875	0.589858
L_STSva_L_TE1m	Default<=>Default	0.06706	0.06306	0.2876	0.58992
L_V3CD_R_VVC	Visual2<=>Visual2	-0.05906	0.05555	0.2877	0.589983
L_PreS_R_STSva	Default<=>Default	-0.06461	0.06079	0.2879	0.590251
L_SCEF_L_FOP1	Cingulo-Opercular<=>Cingulo-Opercular	-0.05385	0.05074	0.2885	0.590324
L_1_L_FOP2	Somatomotor<=>Somatomotor	-0.08545	0.08054	0.2887	0.590324
L_VIP_L_PH	Visual2<=>Visual2	-0.06192	0.0583	0.2882	0.590324
L_7PL_L_IP0	Dorsal-Attention<=>Dorsal-Attention	0.05732	0.05399	0.2884	0.590324
L_OP1_R_5m	Somatomotor<=>Somatomotor	-0.05445	0.0513	0.2885	0.590324
L_7PC_R_3a	Somatomotor<=>Somatomotor	-0.0541	0.05097	0.2885	0.590324
L_AVI_R_8BM	Frontoparietal<=>Frontoparietal	-0.05969	0.0562	0.2882	0.590324
L_TE1p_R_TE1p	Frontoparietal<=>Frontoparietal	0.05841	0.05505	0.2886	0.590324
L_MIP_R_TE2p	Dorsal-Attention<=>Dorsal-Attention	-0.07924	0.07468	0.2887	0.590324
L_RSC_R_IP2	Frontoparietal<=>Frontoparietal	0.06702	0.06315	0.2886	0.590324
R_s6-8_R_p47r	Frontoparietal<=>Frontoparietal	0.06671	0.06288	0.2887	0.590324
L_FOP4_R_5mv	Cingulo-Opercular<=>Cingulo-Opercular	0.06119	0.0577	0.2889	0.590591
L_8BM_L_AVI	Frontoparietal<=>Frontoparietal	0.05186	0.04891	0.289	0.590653
L_PFcm_L_PI	Cingulo-Opercular<=>Cingulo-Opercular	-0.06813	0.06427	0.2891	0.590715
L_V6_L_MT	Visual2<=>Visual2	-0.08083	0.07629	0.2894	0.590822
L_V3B_R_V8	Visual2<=>Visual2	-0.05394	0.05093	0.2895	0.590822
L_V6A_R_IPS1	Visual2<=>Visual2	-0.06179	0.05832	0.2894	0.590822
L_POS1_R_TE2a	Default<=>Default	0.06249	0.05899	0.2895	0.590822
L_i6-8_R_p10p	Frontoparietal<=>Frontoparietal	-0.06993	0.066	0.2893	0.590822
L_PFcm_L_PFop	Cingulo-Opercular<=>Cingulo-Opercular	-0.07179	0.06789	0.2903	0.59217
L_8BM_R_p9-46v	Frontoparietal<=>Frontoparietal	0.05432	0.05137	0.2903	0.59217
L_MT_R_LO3	Visual2<=>Visual2	-0.07464	0.07061	0.2904	0.592232
L_7PC_L_FOP2	Somatomotor<=>Somatomotor	0.07809	0.0739	0.2906	0.592498
L_45_L_TGv	Language<=>Language	0.05151	0.04877	0.2909	0.592967
L_10d_L_9a	Default<=>Default	0.05438	0.05154	0.2914	0.593274
L_47m_L_TE2a	Default<=>Default	-0.1619	0.1535	0.2914	0.593274
L_5mv_L_PFop	Cingulo-Opercular<=>Cingulo-Opercular	0.06037	0.0572	0.2913	0.593274
L_LO3_R_V3B	Visual2<=>Visual2	-0.07957	0.07539	0.2912	0.593274
R_10r_R_STSvp	Default<=>Default	0.06095	0.05775	0.2913	0.593274
L_PH_L_V6A	Visual2<=>Visual2	-0.06433	0.061	0.2916	0.593397
L_47s_L_s32	Default<=>Default	0.07	0.06637	0.2916	0.593397
L_PI_R_a32pr	Cingulo-Opercular<=>Cingulo-Opercular	-0.1008	0.0956	0.2918	0.593662
R_MST_R_V2	Visual2<=>Visual2	-0.07682	0.07289	0.2919	0.593723
L_7PC_L_2	Somatomotor<=>Somatomotor	0.06599	0.0628	0.2933	0.594862
L_VIP_L_V6A	Visual2<=>Visual2	-0.07039	0.06688	0.2926	0.594862
L_LO2_L_VMV3	Visual2<=>Visual2	0.1141	0.1085	0.2931	0.594862
L_a9-46v_L_p10p	Frontoparietal<=>Frontoparietal	0.06826	0.06492	0.2931	0.594862
L_PI_R_23c	Cingulo-Opercular<=>Cingulo-Opercular	-0.1294	0.1232	0.2932	0.594862
R_d23ab_R_10r	Default<=>Default	-0.04777	0.04543	0.2931	0.594862
L_PFm_R_i6-8	Frontoparietal<=>Frontoparietal	0.04812	0.04576	0.293	0.594862
L_d32_R_PHA1	Default<=>Default	-0.1821	0.1732	0.2929	0.594862
R_9m_R_PHA1	Default<=>Default	-0.1029	0.09787	0.293	0.594862
L_PEF_R_PHT	Dorsal-Attention<=>Dorsal-Attention	-0.09421	0.08964	0.2933	0.594862
R_VIP_R_V4t	Visual2<=>Visual2	-0.06551	0.06228	0.2928	0.594862
R_PoI1_R_a32pr	Cingulo-Opercular<=>Cingulo-Opercular	-0.06473	0.06153	0.2928	0.594862
L_VMV2_R_FST	Visual2<=>Visual2	-0.07819	0.07444	0.2935	0.595126
L_i6-8_R_POS2	Frontoparietal<=>Frontoparietal	-0.07907	0.07535	0.294	0.595834
L_PGs_R_7m	Default<=>Default	-0.05441	0.05187	0.2942	0.595834
L_24dv_R_6mp	Somatomotor<=>Somatomotor	0.05013	0.04777	0.294	0.595834
R_POS1_R_9m	Default<=>Default	-0.06271	0.05977	0.2941	0.595834
R_VMV2_R_VVC	Visual2<=>Visual2	-0.05891	0.05615	0.2942	0.595834
L_TPOJ1_R_55b	Language<=>Language	-0.06247	0.05957	0.2943	0.595873
L_IP2_R_33pr	Frontoparietal<=>Frontoparietal	-0.08396	0.0801	0.2945	0.595873
L_RI_R_PBelt	Auditory<=>Auditory	-0.04019	0.03833	0.2944	0.595873
L_TE1m_R_s32	Default<=>Default	0.06612	0.06307	0.2945	0.595873
L_FOP4_R_PSL	Cingulo-Opercular<=>Cingulo-Opercular	-0.04868	0.04646	0.2947	0.595994
L_LO3_R_VIP	Visual2<=>Visual2	-0.06445	0.06151	0.2947	0.595994
L_9m_L_9a	Default<=>Default	0.04906	0.04688	0.2954	0.596133
L_POS1_L_STSvp	Default<=>Default	-0.07914	0.0756	0.2952	0.596133
L_OFC_L_TE1a	Default<=>Default	-0.06215	0.05933	0.2949	0.596133
L_PHA1_L_STSva	Default<=>Default	-0.0693	0.06618	0.295	0.596133
R_MST_R_V7	Visual2<=>Visual2	-0.09295	0.08883	0.2954	0.596133
L_VMV1_R_V3B	Visual2<=>Visual2	-0.066	0.06303	0.295	0.596133
L_OP2-3_R_5L	Somatomotor<=>Somatomotor	-0.05867	0.05605	0.2953	0.596133
R_a24pr_R_9-46d	Cingulo-Opercular<=>Cingulo-Opercular	0.04491	0.04291	0.2953	0.596133
L_STSvp_R_25	Default<=>Default	-0.1583	0.1511	0.2951	0.596133
L_A1_R_PBelt	Auditory<=>Auditory	-0.04805	0.04596	0.2958	0.596798
L_IFJp_L_11l	Frontoparietal<=>Frontoparietal	0.061	0.05841	0.2963	0.597158
L_p32pr_L_FOP4	Cingulo-Opercular<=>Cingulo-Opercular	0.0525	0.05028	0.2964	0.597158
L_47m_R_POS1	Default<=>Default	-0.08916	0.08536	0.2962	0.597158
L_STSva_R_v23ab	Default<=>Default	0.05508	0.05273	0.2963	0.597158
L_3a_R_2	Somatomotor<=>Somatomotor	-0.05005	0.0479	0.2961	0.597158
R_23c_R_p24	Cingulo-Opercular<=>Cingulo-Opercular	-0.05794	0.05549	0.2964	0.597158
R_PEF_R_p24pr	Cingulo-Opercular<=>Cingulo-Opercular	-0.05525	0.05293	0.2965	0.597218
L_POS1_R_a24	Default<=>Default	-0.06857	0.06574	0.2969	0.597457
R_p32pr_R_IFSa	Cingulo-Opercular<=>Cingulo-Opercular	-0.08276	0.07931	0.2967	0.597457
L_IP1_R_13l	Frontoparietal<=>Frontoparietal	0.05037	0.04828	0.2969	0.597457
L_V3CD_R_FST	Visual2<=>Visual2	-0.0688	0.06596	0.2969	0.597457
L_10pp_R_10pp	Default<=>Default	0.07883	0.0756	0.2971	0.597718
L_1_R_OP1	Somatomotor<=>Somatomotor	-0.0728	0.06987	0.2974	0.59818
L_p32_L_25	Default<=>Default	-0.1256	0.1206	0.2976	0.59844
L_IFJa_L_IFSp	Language<=>Language	0.04915	0.0472	0.2978	0.598701
R_RSC_R_8C	Frontoparietal<=>Frontoparietal	0.06289	0.06044	0.298	0.598819
R_a9-46v_R_p10p	Frontoparietal<=>Frontoparietal	0.05366	0.05156	0.298	0.598819
L_p24pr_L_6r	Cingulo-Opercular<=>Cingulo-Opercular	-0.06049	0.05817	0.2984	0.598833
L_VMV3_R_MST	Visual2<=>Visual2	0.08293	0.07972	0.2983	0.598833
R_8C_R_11l	Frontoparietal<=>Frontoparietal	-0.06207	0.05965	0.2981	0.598833
L_p32pr_R_PFcm	Cingulo-Opercular<=>Cingulo-Opercular	0.05164	0.04965	0.2983	0.598833
R_1_R_FOP2	Somatomotor<=>Somatomotor	-0.09346	0.0899	0.2985	0.598833
R_PoI2_R_FOP5	Cingulo-Opercular<=>Cingulo-Opercular	-0.04941	0.04753	0.2985	0.598833
R_AVI_R_p47r	Frontoparietal<=>Frontoparietal	-0.07379	0.07097	0.2985	0.598833
L_AIP_R_PFt	Dorsal-Attention<=>Dorsal-Attention	0.05451	0.05247	0.2988	0.599293
L_PreS_R_TE1a	Default<=>Default	-0.06942	0.06682	0.2989	0.599352
L_V6A_L_VMV2	Visual2<=>Visual2	-0.06805	0.06553	0.2991	0.599612
R_EC_R_PreS	Default<=>Default	0.07242	0.06976	0.2992	0.59967
L_V4t_R_IPS1	Visual2<=>Visual2	0.05535	0.05334	0.2994	0.59993
L_v23ab_L_d32	Default<=>Default	-0.06276	0.06049	0.2995	0.599989
L_9p_L_47s	Default<=>Default	0.05715	0.05524	0.3008	0.600187
L_d32_L_TGd	Default<=>Default	0.0585	0.05643	0.2999	0.600187
L_44_L_TPOJ1	Language<=>Language	0.06765	0.06535	0.3006	0.600187
L_p24pr_L_a32pr	Cingulo-Opercular<=>Cingulo-Opercular	-0.05333	0.05151	0.3005	0.600187
L_OP1_R_24dv	Somatomotor<=>Somatomotor	-0.0511	0.04932	0.3002	0.600187
L_p24_R_SCEF	Cingulo-Opercular<=>Cingulo-Opercular	-0.0654	0.06314	0.3004	0.600187
L_3b_R_7PC	Somatomotor<=>Somatomotor	-0.05475	0.05284	0.3001	0.600187
L_24dv_R_2	Somatomotor<=>Somatomotor	0.06835	0.06606	0.3008	0.600187
R_7Pm_R_33pr	Frontoparietal<=>Frontoparietal	-0.06301	0.0608	0.3	0.600187
L_PBelt_R_52	Auditory<=>Auditory	-0.04655	0.04495	0.3004	0.600187
L_47m_R_PHA1	Default<=>Default	-0.2588	0.2502	0.3008	0.600187
R_a24pr_R_PFop	Cingulo-Opercular<=>Cingulo-Opercular	-0.06634	0.06403	0.3002	0.600187
L_LO3_R_VMV1	Visual2<=>Visual2	-0.06424	0.06208	0.3008	0.600187
L_31pv_R_31pd	Default<=>Default	0.05005	0.04828	0.2999	0.600187
L_a24pr_R_FOP5	Cingulo-Opercular<=>Cingulo-Opercular	-0.04717	0.04551	0.2999	0.600187
L_FOP4_R_FOP5	Cingulo-Opercular<=>Cingulo-Opercular	-0.04365	0.04217	0.3007	0.600187
L_FOP4_R_PI	Cingulo-Opercular<=>Cingulo-Opercular	-0.1417	0.1369	0.3004	0.600187
L_FEF_L_FOP5	Cingulo-Opercular<=>Cingulo-Opercular	0.05616	0.05433	0.3013	0.600621
L_MT_R_V2	Visual2<=>Visual2	-0.09538	0.09227	0.3012	0.600621
R_46_R_PFcm	Cingulo-Opercular<=>Cingulo-Opercular	0.06655	0.06436	0.3012	0.600621
R_25_R_STSva	Default<=>Default	0.1536	0.1486	0.3013	0.600621
L_V4_L_VMV1	Visual2<=>Visual2	-0.08569	0.08295	0.3016	0.600631
L_PHA1_L_TE1m	Default<=>Default	-0.08043	0.07784	0.3015	0.600631
L_V6A_R_FFC	Visual2<=>Visual2	-0.07076	0.0685	0.3017	0.600631
L_MBelt_R_A1	Auditory<=>Auditory	-0.04418	0.04278	0.3018	0.600631
L_PFcm_R_p32pr	Cingulo-Opercular<=>Cingulo-Opercular	-0.06707	0.06495	0.3018	0.600631
R_8Av_R_9p	Default<=>Default	0.04953	0.04797	0.3018	0.600631
R_FOP4_R_PF	Cingulo-Opercular<=>Cingulo-Opercular	-0.05791	0.05607	0.3017	0.600631
L_6r_R_p32pr	Cingulo-Opercular<=>Cingulo-Opercular	-0.07062	0.06841	0.3019	0.600689
L_STSva_R_PreS	Default<=>Default	-0.07734	0.07494	0.302	0.600747
L_6mp_R_6v	Somatomotor<=>Somatomotor	-0.04556	0.04417	0.3023	0.600781
L_FOP3_R_6r	Cingulo-Opercular<=>Cingulo-Opercular	-0.07236	0.07016	0.3023	0.600781
L_FOP1_R_FOP1	Cingulo-Opercular<=>Cingulo-Opercular	0.0474	0.04593	0.3022	0.600781
R_V6A_R_FST	Visual2<=>Visual2	-0.06889	0.06676	0.3021	0.600781
L_7m_R_9m	Default<=>Default	0.05145	0.04992	0.3027	0.601155
L_STSvp_R_s32	Default<=>Default	0.06279	0.06093	0.3027	0.601155
R_AAIC_R_pOFC	Orbito-Affective<=>Orbito-Affective	0.07614	0.07387	0.3027	0.601155
L_8Ad_R_10pp	Default<=>Default	0.1619	0.1572	0.3031	0.601668
L_STSva_R_s32	Default<=>Default	0.05796	0.05628	0.3031	0.601668
L_10v_R_H	Default<=>Default	0.07537	0.07329	0.3038	0.602916
L_FOP2_R_OP1	Somatomotor<=>Somatomotor	-0.05787	0.05629	0.3039	0.602974
R_LO1_R_VMV3	Visual2<=>Visual2	-0.06324	0.06153	0.304	0.603032
L_V8_R_VMV2	Visual2<=>Visual2	-0.07457	0.07259	0.3043	0.603486
L_FOP5_R_MI	Cingulo-Opercular<=>Cingulo-Opercular	-0.04106	0.04	0.3046	0.60394
L_TA2_R_LBelt	Auditory<=>Auditory	-0.05451	0.05311	0.3047	0.603997
L_MI_R_IFSa	Cingulo-Opercular<=>Cingulo-Opercular	-0.05991	0.05838	0.3048	0.604054
L_10v_R_9a	Default<=>Default	0.04556	0.04441	0.3049	0.604112
L_FOP3_R_43	Cingulo-Opercular<=>Cingulo-Opercular	-0.04875	0.04754	0.3051	0.604367
R_23c_R_IFSa	Cingulo-Opercular<=>Cingulo-Opercular	-0.06084	0.05934	0.3053	0.604622
L_MT_L_PH	Visual2<=>Visual2	-0.08998	0.08779	0.3054	0.604679
R_5L_R_6d	Somatomotor<=>Somatomotor	-0.07646	0.07464	0.3056	0.604793
R_9p_R_PHA2	Default<=>Default	0.1251	0.1221	0.3056	0.604793
R_6r_R_FOP4	Cingulo-Opercular<=>Cingulo-Opercular	-0.07124	0.06958	0.3059	0.605246
L_v23ab_L_31pv	Default<=>Default	-0.05506	0.05382	0.3063	0.605249
L_TE1a_L_STSva	Default<=>Default	0.04535	0.04431	0.306	0.605249
L_24dd_R_5L	Somatomotor<=>Somatomotor	-0.06042	0.05905	0.3062	0.605249
L_SCEF_R_SCEF	Cingulo-Opercular<=>Cingulo-Opercular	-0.04713	0.04607	0.3063	0.605249
L_7AL_R_OP4	Somatomotor<=>Somatomotor	0.07715	0.07543	0.3064	0.605249
L_PHA3_R_PFt	Dorsal-Attention<=>Dorsal-Attention	-0.09045	0.08843	0.3064	0.605249
R_d23ab_R_PHA1	Default<=>Default	-0.06975	0.06819	0.3064	0.605249
L_3a_R_1	Somatomotor<=>Somatomotor	-0.05146	0.05034	0.3066	0.605503
L_d32_L_8Av	Default<=>Default	0.0429	0.04198	0.3068	0.605616
R_POS2_R_11l	Frontoparietal<=>Frontoparietal	0.07911	0.07741	0.3068	0.605616
R_PEF_R_7Am	Cingulo-Opercular<=>Cingulo-Opercular	0.08914	0.08729	0.3072	0.606265
L_STV_L_STSdp	Language<=>Language	-0.07909	0.07747	0.3073	0.606294
L_V2_L_LO3	Visual2<=>Visual2	-0.08679	0.08505	0.3075	0.606294
L_PGs_R_10r	Default<=>Default	-0.05384	0.05274	0.3074	0.606294
R_8Ad_R_25	Default<=>Default	0.07338	0.07191	0.3075	0.606294
L_V3B_R_FFC	Visual2<=>Visual2	-0.06447	0.06321	0.3077	0.606547
L_IFSa_R_OFC	Frontoparietal<=>Frontoparietal	-0.1035	0.1015	0.3078	0.606604
L_V7_R_V6	Visual2<=>Visual2	-0.07214	0.07074	0.3079	0.60666
L_a9-46v_R_a9-46v	Frontoparietal<=>Frontoparietal	0.07373	0.07232	0.308	0.606716
L_LO1_L_MT	Visual2<=>Visual2	-0.08284	0.08133	0.3084	0.606717
L_44_L_STSdp	Language<=>Language	0.05871	0.05764	0.3085	0.606717
L_10d_L_TE1a	Default<=>Default	0.06155	0.0604	0.3082	0.606717
L_10v_R_POS1	Default<=>Default	-0.07457	0.07321	0.3084	0.606717
R_v23ab_R_a24	Default<=>Default	0.0596	0.05852	0.3085	0.606717
L_AVI_R_i6-8	Frontoparietal<=>Frontoparietal	0.06191	0.06079	0.3085	0.606717
R_8BL_R_TE2a	Default<=>Default	0.05377	0.05277	0.3082	0.606717
R_31a_R_p10p	Frontoparietal<=>Frontoparietal	-0.06168	0.06065	0.3091	0.607475
L_IP2_R_p47r	Frontoparietal<=>Frontoparietal	0.06156	0.06051	0.309	0.607475
L_PoI1_R_PI	Cingulo-Opercular<=>Cingulo-Opercular	-0.06538	0.06428	0.3091	0.607475
L_TE1m_R_10pp	Default<=>Default	0.07131	0.07013	0.3092	0.607531
L_d23ab_L_TGd	Default<=>Default	0.05004	0.04928	0.3099	0.608343
L_LO2_R_IPS1	Visual2<=>Visual2	-0.06213	0.06119	0.3099	0.608343
L_9p_R_H	Default<=>Default	0.09122	0.08981	0.3098	0.608343
L_9-46d_R_PoI1	Cingulo-Opercular<=>Cingulo-Opercular	0.04812	0.04738	0.3098	0.608343
L_a24_L_8Av	Default<=>Default	0.0497	0.04902	0.3107	0.608929
L_PH_L_V4t	Visual2<=>Visual2	-0.08157	0.08041	0.3104	0.608929
L_43_L_FOP5	Cingulo-Opercular<=>Cingulo-Opercular	-0.04584	0.04522	0.3107	0.608929
L_V2_R_LO1	Visual2<=>Visual2	-0.065	0.06407	0.3104	0.608929
L_MI_R_6r	Cingulo-Opercular<=>Cingulo-Opercular	-0.06075	0.05992	0.3107	0.608929
L_PHA1_R_TE2a	Default<=>Default	0.1443	0.1423	0.3106	0.608929
R_10pp_R_PGs	Default<=>Default	0.07417	0.07317	0.3107	0.608929
L_9a_L_OFC	Default<=>Default	-0.1036	0.1023	0.3111	0.609457
L_7PL_L_TE2p	Dorsal-Attention<=>Dorsal-Attention	-0.06132	0.06056	0.3112	0.609457
L_PFop_R_7Am	Cingulo-Opercular<=>Cingulo-Opercular	0.08629	0.08523	0.3113	0.609457
R_5L_R_OP1	Somatomotor<=>Somatomotor	-0.05552	0.05485	0.3114	0.609457
L_PGs_R_TE1a	Default<=>Default	-0.04658	0.04599	0.3112	0.609457
R_6a_R_IP0	Dorsal-Attention<=>Dorsal-Attention	-0.05924	0.05852	0.3114	0.609457
L_OFC_R_31pv	Default<=>Default	0.0628	0.06208	0.3117	0.609904
R_p32pr_R_9-46d	Cingulo-Opercular<=>Cingulo-Opercular	0.05265	0.05206	0.3119	0.610014
R_8Av_R_PreS	Default<=>Default	0.07016	0.06938	0.3119	0.610014
R_MST_R_LO1	Visual2<=>Visual2	-0.07352	0.07272	0.312	0.61007
L_FOP3_R_PFcm	Cingulo-Opercular<=>Cingulo-Opercular	-0.0451	0.04463	0.3123	0.610516
R_10pp_R_EC	Default<=>Default	0.05951	0.05892	0.3125	0.610766
L_RSC_L_i6-8	Frontoparietal<=>Frontoparietal	-0.06889	0.06829	0.3131	0.611095
L_47m_L_PHA1	Default<=>Default	-0.06433	0.06373	0.3128	0.611095
L_OFC_R_23d	Default<=>Default	0.05933	0.05881	0.3131	0.611095
R_POS2_R_d32	Frontoparietal<=>Frontoparietal	-0.0757	0.07505	0.3131	0.611095
L_PF_R_IFSa	Cingulo-Opercular<=>Cingulo-Opercular	-0.05913	0.05859	0.3129	0.611095
L_p9-46v_R_13l	Frontoparietal<=>Frontoparietal	-0.05616	0.05565	0.3129	0.611095
L_7PL_R_PGp	Dorsal-Attention<=>Dorsal-Attention	0.05322	0.05277	0.3132	0.61115
L_MBelt_R_TA2	Auditory<=>Auditory	0.04837	0.04797	0.3133	0.611205
L_OFC_R_8Ad	Default<=>Default	0.08477	0.08414	0.3137	0.611845
L_a24_R_v23ab	Default<=>Default	0.05988	0.05946	0.3139	0.612094
L_10v_L_10pp	Default<=>Default	0.06298	0.06257	0.3141	0.612226
L_p24pr_L_PoI1	Cingulo-Opercular<=>Cingulo-Opercular	-0.05028	0.04999	0.3144	0.612226
L_p10p_R_44	Frontoparietal<=>Frontoparietal	0.0581	0.05775	0.3144	0.612226
R_44_R_TE1p	Frontoparietal<=>Frontoparietal	0.04623	0.04595	0.3144	0.612226
L_10r_R_STSva	Default<=>Default	0.04643	0.04613	0.3142	0.612226
R_FOP3_R_a32pr	Cingulo-Opercular<=>Cingulo-Opercular	-0.05534	0.05499	0.3142	0.612226
L_7Pm_L_p9-46v	Frontoparietal<=>Frontoparietal	0.06465	0.0643	0.3147	0.612249
L_OFC_L_TE2a	Default<=>Default	0.04974	0.04948	0.3147	0.612249
L_a24pr_R_p24pr	Cingulo-Opercular<=>Cingulo-Opercular	-0.04421	0.04397	0.3147	0.612249
R_v23ab_R_PHA2	Default<=>Default	-0.0579	0.05759	0.3147	0.612249
R_v23ab_R_TE1a	Default<=>Default	0.04502	0.04478	0.3148	0.612303
L_V2_L_VVC	Visual2<=>Visual2	-0.0805	0.0801	0.3149	0.612358
R_p32_R_47s	Default<=>Default	0.07891	0.07853	0.315	0.612412
L_V4t_R_V2	Visual2<=>Visual2	0.09354	0.09315	0.3152	0.612661
L_1_R_2	Somatomotor<=>Somatomotor	-0.05794	0.0577	0.3153	0.612715
L_p47r_R_11l	Frontoparietal<=>Frontoparietal	-0.09682	0.09643	0.3154	0.612769
L_PGs_L_STSva	Default<=>Default	0.054	0.05381	0.3156	0.612877
L_5mv_R_a32pr	Cingulo-Opercular<=>Cingulo-Opercular	0.06644	0.0662	0.3156	0.612877
L_44_L_IFJa	Language<=>Language	0.07501	0.07476	0.3157	0.612931
L_IFJp_R_7Pm	Frontoparietal<=>Frontoparietal	0.05379	0.05362	0.3158	0.612985
L_PGi_R_STSva	Default<=>Default	0.05662	0.05646	0.316	0.613233
L_8Ad_R_s32	Default<=>Default	0.06004	0.0599	0.3162	0.613481
L_VIP_L_FST	Visual2<=>Visual2	-0.062	0.06189	0.3165	0.613503
L_7Am_R_PEF	Cingulo-Opercular<=>Cingulo-Opercular	0.07738	0.07723	0.3164	0.613503
L_STGa_R_55b	Language<=>Language	-0.06318	0.06307	0.3165	0.613503
R_7Am_R_MI	Cingulo-Opercular<=>Cingulo-Opercular	0.08667	0.08652	0.3165	0.613503
L_5mv_R_SCEF	Cingulo-Opercular<=>Cingulo-Opercular	0.05496	0.0549	0.3168	0.613665
L_24dv_R_6v	Somatomotor<=>Somatomotor	-0.06249	0.06242	0.3168	0.613665
L_a47r_R_a47r	Frontoparietal<=>Frontoparietal	0.06297	0.0629	0.3168	0.613665
L_LO1_R_V4	Visual2<=>Visual2	-0.07062	0.07056	0.3169	0.613718
R_v23ab_R_s32	Default<=>Default	0.04869	0.04866	0.317	0.613772
L_5mv_R_MI	Cingulo-Opercular<=>Cingulo-Opercular	0.04619	0.04618	0.3171	0.613826
L_STSvp_R_8Ad	Default<=>Default	0.04633	0.04632	0.3172	0.61388
R_d32_R_a47r	Frontoparietal<=>Frontoparietal	0.0547	0.05473	0.3176	0.614374
R_PGi_R_STSva	Default<=>Default	0.05596	0.056	0.3176	0.614374
L_FEF_L_p32pr	Cingulo-Opercular<=>Cingulo-Opercular	0.06413	0.06422	0.318	0.615008
L_POS2_R_TE1p	Frontoparietal<=>Frontoparietal	-0.06312	0.06323	0.3181	0.615061
L_47m_R_PreS	Default<=>Default	-0.07868	0.07883	0.3182	0.615114
L_d32_R_47m	Default<=>Default	0.06411	0.06427	0.3185	0.615554
R_PGs_R_s32	Default<=>Default	0.0441	0.04422	0.3186	0.615607
L_24dv_L_OP1	Somatomotor<=>Somatomotor	-0.0491	0.04927	0.3189	0.615627
L_43_L_PFcm	Cingulo-Opercular<=>Cingulo-Opercular	-0.05099	0.05116	0.3189	0.615627
L_PoI1_L_FOP5	Cingulo-Opercular<=>Cingulo-Opercular	-0.0477	0.04785	0.3189	0.615627
R_8Ad_R_s32	Default<=>Default	0.06324	0.06345	0.3189	0.615627
R_8Av_R_STSvp	Default<=>Default	0.05225	0.05243	0.319	0.61568
L_d23ab_L_a24	Default<=>Default	-0.05091	0.05111	0.3193	0.615753
L_POS1_L_9m	Default<=>Default	-0.08558	0.08594	0.3194	0.615753
L_d32_R_7m	Default<=>Default	0.09056	0.09093	0.3193	0.615753
L_MI_R_FOP4	Cingulo-Opercular<=>Cingulo-Opercular	-0.05828	0.05853	0.3194	0.615753
L_43_R_FOP5	Cingulo-Opercular<=>Cingulo-Opercular	-0.04557	0.04578	0.3194	0.615753
L_V4t_R_PIT	Visual2<=>Visual2	-0.1249	0.1255	0.3195	0.615806
L_PBelt_R_PBelt	Auditory<=>Auditory	-0.0478	0.04805	0.3198	0.616104
L_MI_R_PFop	Cingulo-Opercular<=>Cingulo-Opercular	0.04843	0.04868	0.3198	0.616104
R_MST_R_VIP	Visual2<=>Visual2	-0.06317	0.06354	0.3202	0.616735
R_8Av_R_25	Default<=>Default	0.07092	0.07136	0.3203	0.616788
R_LIPv_R_VIP	Visual2<=>Visual2	-0.1077	0.1084	0.3204	0.616841
L_PIT_L_LO3	Visual2<=>Visual2	-0.07685	0.07737	0.3205	0.616894
L_5mv_R_p32pr	Cingulo-Opercular<=>Cingulo-Opercular	0.06039	0.06084	0.3209	0.617524
L_8C_R_PFm	Frontoparietal<=>Frontoparietal	0.05799	0.05844	0.321	0.617576
L_47m_L_TGd	Default<=>Default	-0.05075	0.05119	0.3215	0.618118
L_SCEF_R_7Am	Cingulo-Opercular<=>Cingulo-Opercular	-0.05435	0.05483	0.3215	0.618118
L_v23ab_R_8Av	Default<=>Default	0.0567	0.05719	0.3215	0.618118
R_V7_R_VMV2	Visual2<=>Visual2	-0.05905	0.05959	0.3217	0.618363
L_p24pr_L_33pr	Cingulo-Opercular<=>Cingulo-Opercular	-0.04987	0.05036	0.3221	0.618712
L_a24_L_EC	Default<=>Default	-0.07007	0.07077	0.3221	0.618712
L_8BM_R_8BM	Frontoparietal<=>Frontoparietal	0.04814	0.04861	0.322	0.618712
L_V6_R_MST	Visual2<=>Visual2	-0.06439	0.06511	0.3227	0.618762
L_LO3_R_V4	Visual2<=>Visual2	-0.08225	0.08316	0.3226	0.618762
L_PH_R_LO2	Visual2<=>Visual2	-0.05813	0.05875	0.3225	0.618762
L_p24pr_R_23c	Cingulo-Opercular<=>Cingulo-Opercular	-0.04456	0.04507	0.3229	0.618762
L_6ma_R_SCEF	Cingulo-Opercular<=>Cingulo-Opercular	0.05194	0.05256	0.323	0.618762
L_IP1_R_8BM	Frontoparietal<=>Frontoparietal	-0.05644	0.05708	0.3228	0.618762
L_p10p_R_11l	Frontoparietal<=>Frontoparietal	-0.07402	0.0749	0.323	0.618762
R_8BM_R_s6-8	Frontoparietal<=>Frontoparietal	-0.05443	0.055	0.3224	0.618762
R_IFSa_R_PoI2	Cingulo-Opercular<=>Cingulo-Opercular	-0.05332	0.05396	0.323	0.618762
L_PHA2_R_TE2a	Default<=>Default	0.0938	0.09492	0.323	0.618762
R_PHA2_R_s32	Default<=>Default	0.08899	0.08999	0.3227	0.618762
L_a10p_R_p47r	Frontoparietal<=>Frontoparietal	0.06617	0.06696	0.323	0.618762
L_TE1p_R_s6-8	Frontoparietal<=>Frontoparietal	-0.0718	0.07269	0.3233	0.619197
L_p9-46v_L_a9-46v	Frontoparietal<=>Frontoparietal	0.5163	0.5228	0.3234	0.619249
L_PoI2_R_5mv	Cingulo-Opercular<=>Cingulo-Opercular	-0.04863	0.04928	0.3237	0.619683
L_47s_R_EC	Default<=>Default	0.0638	0.06467	0.3239	0.619927
L_7PC_R_5L	Somatomotor<=>Somatomotor	0.09265	0.09397	0.3242	0.620082
R_7Pm_R_TE1p	Frontoparietal<=>Frontoparietal	-0.06395	0.06486	0.3242	0.620082
R_MIP_R_IP0	Dorsal-Attention<=>Dorsal-Attention	-0.06959	0.07057	0.3241	0.620082
R_OP1_R_FOP2	Somatomotor<=>Somatomotor	-0.06341	0.06435	0.3244	0.620325
L_PFcm_L_FOP5	Cingulo-Opercular<=>Cingulo-Opercular	-0.04345	0.04411	0.3246	0.62034
L_FOP4_L_a32pr	Cingulo-Opercular<=>Cingulo-Opercular	-0.04619	0.0469	0.3247	0.62034
R_6r_R_FOP3	Cingulo-Opercular<=>Cingulo-Opercular	-0.06074	0.06166	0.3245	0.62034
L_FOP1_R_PF	Cingulo-Opercular<=>Cingulo-Opercular	0.05402	0.05485	0.3247	0.62034
L_PF_R_FEF	Cingulo-Opercular<=>Cingulo-Opercular	0.07179	0.07293	0.3249	0.620582
L_FST_R_LIPv	Visual2<=>Visual2	-0.09393	0.09546	0.3251	0.620825
L_FFC_R_PIT	Visual2<=>Visual2	-0.07358	0.07481	0.3253	0.620928
L_s6-8_R_OFC	Frontoparietal<=>Frontoparietal	-0.06173	0.06275	0.3253	0.620928
L_AVI_R_44	Frontoparietal<=>Frontoparietal	-0.06156	0.06262	0.3255	0.62103
L_a24pr_R_FOP1	Cingulo-Opercular<=>Cingulo-Opercular	-0.05034	0.0512	0.3255	0.62103
L_44_L_STGa	Language<=>Language	0.05293	0.05389	0.326	0.621426
L_55b_R_IFJa	Language<=>Language	-0.1658	0.1687	0.3259	0.621426
R_9-46d_R_FOP1	Cingulo-Opercular<=>Cingulo-Opercular	0.04604	0.04685	0.3258	0.621426
R_d23ab_R_25	Default<=>Default	0.05664	0.05767	0.326	0.621426
L_LIPv_L_VIP	Visual2<=>Visual2	0.1279	0.1302	0.3261	0.621477
L_RSC_L_IP1	Frontoparietal<=>Frontoparietal	-0.05927	0.06038	0.3262	0.621528
L_10r_L_OFC	Default<=>Default	0.1207	0.1229	0.3263	0.62158
R_9m_R_EC	Default<=>Default	0.05245	0.05347	0.3266	0.622012
L_9p_L_10v	Default<=>Default	0.05222	0.05326	0.3269	0.622127
L_VMV2_R_FFC	Visual2<=>Visual2	-0.05888	0.06006	0.3269	0.622127
R_5L_R_7AL	Somatomotor<=>Somatomotor	0.07814	0.07971	0.3269	0.622127
L_AVI_R_a47r	Frontoparietal<=>Frontoparietal	-0.0689	0.0703	0.327	0.622127
R_RSC_R_AVI	Frontoparietal<=>Frontoparietal	0.05611	0.05726	0.3271	0.622127
R_PSL_R_FOP3	Cingulo-Opercular<=>Cingulo-Opercular	-0.04366	0.04454	0.3271	0.622127
L_OFC_L_31pd	Default<=>Default	0.0853	0.08707	0.3273	0.622368
L_MIP_L_6a	Dorsal-Attention<=>Dorsal-Attention	0.06808	0.06953	0.3275	0.622432
L_PreS_L_TE1a	Default<=>Default	-0.05244	0.05355	0.3275	0.622432
L_EC_L_TE2a	Default<=>Default	0.05579	0.057	0.3277	0.622432
R_p32_R_10r	Default<=>Default	-0.055	0.0562	0.3277	0.622432
L_6ma_R_FOP3	Cingulo-Opercular<=>Cingulo-Opercular	0.06194	0.06326	0.3276	0.622432
L_v23ab_L_p32	Default<=>Default	-0.05854	0.05986	0.3281	0.622774
R_7PL_R_PHA3	Dorsal-Attention<=>Dorsal-Attention	0.0542	0.05542	0.328	0.622774
L_STSva_R_PHA2	Default<=>Default	-0.06074	0.06211	0.3281	0.622774
L_V8_R_V6	Visual2<=>Visual2	-0.07837	0.08014	0.3282	0.622825
R_MST_R_V3CD	Visual2<=>Visual2	-0.08209	0.08398	0.3283	0.622876
L_6mp_R_3b	Somatomotor<=>Somatomotor	-0.04084	0.0418	0.3286	0.623306
L_5m_L_1	Somatomotor<=>Somatomotor	-0.05169	0.05295	0.3289	0.623318
L_LIPd_L_AIP	Dorsal-Attention<=>Dorsal-Attention	0.05216	0.05342	0.3289	0.623318
L_LIPv_R_MST	Visual2<=>Visual2	-0.111	0.1137	0.3287	0.623318
R_V6_R_V2	Visual2<=>Visual2	-0.0699	0.07158	0.3288	0.623318
L_s6-8_R_13l	Frontoparietal<=>Frontoparietal	0.07366	0.07548	0.3291	0.623558
L_PBelt_L_LBelt	Auditory<=>Auditory	-0.04549	0.04662	0.3292	0.623608
L_8BM_L_a47r	Frontoparietal<=>Frontoparietal	0.04681	0.04799	0.3294	0.623848
R_MST_R_V3	Visual2<=>Visual2	-0.07713	0.07911	0.3296	0.624088
L_FFC_L_LO2	Visual2<=>Visual2	-0.06538	0.06716	0.3303	0.624489
L_PSL_R_55b	Language<=>Language	-0.06911	0.07101	0.3304	0.624489
R_FEF_R_a24pr	Cingulo-Opercular<=>Cingulo-Opercular	0.05047	0.05186	0.3304	0.624489
R_7AL_R_FOP2	Somatomotor<=>Somatomotor	0.07557	0.07759	0.3301	0.624489
L_46_R_PF	Cingulo-Opercular<=>Cingulo-Opercular	0.05233	0.05375	0.3302	0.624489
R_44_R_PFm	Frontoparietal<=>Frontoparietal	0.04429	0.04549	0.3303	0.624489
R_LO1_R_VMV1	Visual2<=>Visual2	-0.06533	0.06711	0.3303	0.624489
L_p47r_R_p10p	Frontoparietal<=>Frontoparietal	0.05065	0.052	0.33	0.624489
L_FEF_R_46	Cingulo-Opercular<=>Cingulo-Opercular	-0.07362	0.07566	0.3305	0.624539
L_VMV3_L_FST	Visual2<=>Visual2	-0.08422	0.08655	0.3306	0.624589
L_46_R_PoI1	Cingulo-Opercular<=>Cingulo-Opercular	0.05007	0.05149	0.3308	0.624828
L_8Ad_L_9a	Default<=>Default	-0.04694	0.04829	0.331	0.624928
L_IFJp_R_11l	Frontoparietal<=>Frontoparietal	-0.06332	0.06514	0.331	0.624928
R_24dv_R_3a	Somatomotor<=>Somatomotor	-0.0696	0.07168	0.3316	0.625922
L_p9-46v_L_p10p	Frontoparietal<=>Frontoparietal	0.06108	0.06294	0.3318	0.626021
L_H_R_STSva	Default<=>Default	-0.08929	0.092	0.3318	0.626021
L_PGs_R_10d	Default<=>Default	-0.04666	0.04808	0.3319	0.626071
R_V3_R_LO2	Visual2<=>Visual2	-0.06362	0.06558	0.332	0.62612
L_8BL_R_H	Default<=>Default	0.0801	0.08259	0.3321	0.62617
L_V3B_L_LO2	Visual2<=>Visual2	-0.05396	0.05566	0.3323	0.626269
L_p32_L_31pd	Default<=>Default	-0.05313	0.0548	0.3323	0.626269
R_p24pr_R_9-46d	Cingulo-Opercular<=>Cingulo-Opercular	0.05256	0.05423	0.3324	0.626319
L_V6A_R_VMV2	Visual2<=>Visual2	-0.05907	0.06095	0.3325	0.626368
L_7AL_L_OP2-3	Somatomotor<=>Somatomotor	-0.07716	0.07964	0.3326	0.626418
L_47m_L_9a	Default<=>Default	0.05112	0.0528	0.333	0.626615
L_FOP2_R_7PC	Somatomotor<=>Somatomotor	0.08422	0.08695	0.3328	0.626615
R_p32_R_s32	Default<=>Default	-0.06927	0.07154	0.3329	0.626615
L_p10p_R_p47r	Frontoparietal<=>Frontoparietal	0.06123	0.06325	0.333	0.626615
L_V8_L_LO1	Visual2<=>Visual2	-0.06537	0.06754	0.3331	0.626665
R_24dd_R_7AL	Somatomotor<=>Somatomotor	-0.06195	0.06405	0.3334	0.626813
L_23c_R_MI	Cingulo-Opercular<=>Cingulo-Opercular	-0.05017	0.05187	0.3334	0.626813
L_7Am_R_PF	Cingulo-Opercular<=>Cingulo-Opercular	0.05391	0.05574	0.3334	0.626813
L_5L_L_24dd	Somatomotor<=>Somatomotor	-0.06328	0.06548	0.3338	0.626871
R_SFL_R_IFJa	Language<=>Language	-0.04813	0.04979	0.3337	0.626871
R_STSda_R_TE2a	Default<=>Default	0.6057	0.6264	0.3336	0.626871
R_LO1_R_VVC	Visual2<=>Visual2	-0.06335	0.06555	0.3338	0.626871
R_10v_R_25	Default<=>Default	0.06583	0.06812	0.3338	0.626871
L_MST_L_FST	Visual2<=>Visual2	-0.1067	0.1104	0.3341	0.627157
L_a24pr_R_a32pr	Cingulo-Opercular<=>Cingulo-Opercular	-0.05027	0.05205	0.3341	0.627157
L_OFC_L_STSvp	Default<=>Default	-0.1172	0.1215	0.3345	0.627769
L_PFcm_R_FOP4	Cingulo-Opercular<=>Cingulo-Opercular	-0.04828	0.05006	0.3348	0.628194
L_9a_L_PHA2	Default<=>Default	-0.05716	0.0593	0.3351	0.628528
L_5L_R_6v	Somatomotor<=>Somatomotor	-0.0657	0.06818	0.3352	0.628528
R_a24_R_10pp	Default<=>Default	0.1146	0.1189	0.3352	0.628528
L_p9-46v_R_OFC	Frontoparietal<=>Frontoparietal	-0.1116	0.1159	0.3355	0.628813
L_a9-46v_R_TE1m	Frontoparietal<=>Frontoparietal	-0.04224	0.04386	0.3355	0.628813
L_d32_L_8BL	Default<=>Default	0.04259	0.04425	0.3359	0.629424
L_VMV3_R_V8	Visual2<=>Visual2	-0.08814	0.09161	0.336	0.629472
L_PFcm_R_23c	Cingulo-Opercular<=>Cingulo-Opercular	0.04621	0.04806	0.3363	0.629895
L_10v_R_v23ab	Default<=>Default	0.05839	0.06074	0.3365	0.629902
L_STSvp_R_v23ab	Default<=>Default	0.05436	0.05657	0.3366	0.629902
L_i6-8_R_8C	Frontoparietal<=>Frontoparietal	-0.06093	0.06342	0.3366	0.629902
R_i6-8_R_p10p	Frontoparietal<=>Frontoparietal	0.05335	0.05551	0.3365	0.629902
L_V7_R_MST	Visual2<=>Visual2	-0.07061	0.07351	0.3368	0.629998
L_LIPd_R_AIP	Dorsal-Attention<=>Dorsal-Attention	-0.06714	0.06991	0.3368	0.629998
L_5m_L_24dv	Somatomotor<=>Somatomotor	0.06231	0.06489	0.337	0.630234
R_IFSp_R_PFm	Frontoparietal<=>Frontoparietal	0.06051	0.06305	0.3372	0.630469
L_7m_L_31a	Default<=>Default	-0.04589	0.04784	0.3374	0.630704
L_V3_R_V7	Visual2<=>Visual2	-0.07777	0.0811	0.3376	0.6308
R_43_R_PF	Cingulo-Opercular<=>Cingulo-Opercular	0.04885	0.05095	0.3376	0.6308
L_43_L_MI	Cingulo-Opercular<=>Cingulo-Opercular	-0.06215	0.06489	0.3382	0.631644
L_RSC_R_i6-8	Frontoparietal<=>Frontoparietal	0.07287	0.07608	0.3382	0.631644
L_23c_R_46	Cingulo-Opercular<=>Cingulo-Opercular	0.04473	0.04674	0.3385	0.632065
L_6ma_L_a24pr	Cingulo-Opercular<=>Cingulo-Opercular	0.0604	0.06311	0.3386	0.632113
L_V8_L_VMV1	Visual2<=>Visual2	-0.07189	0.07516	0.3388	0.632347
R_MST_R_IPS1	Visual2<=>Visual2	0.06457	0.06758	0.3393	0.632863
R_POS2_R_44	Frontoparietal<=>Frontoparietal	0.05623	0.05883	0.3392	0.632863
L_24dd_R_RI	Somatomotor<=>Somatomotor	-0.05162	0.05403	0.3393	0.632863
L_EC_L_H	Default<=>Default	-0.05686	0.05952	0.3394	0.632911
R_TE1p_R_31a	Frontoparietal<=>Frontoparietal	-0.05519	0.05777	0.3395	0.632959
L_V8_R_FST	Visual2<=>Visual2	-0.06447	0.06751	0.3396	0.633006
L_24dv_L_6v	Somatomotor<=>Somatomotor	-0.05649	0.05919	0.3399	0.633108
L_7PL_L_LIPd	Dorsal-Attention<=>Dorsal-Attention	0.1042	0.1093	0.3404	0.633108
L_9a_L_PHA1	Default<=>Default	-0.06126	0.06424	0.3403	0.633108
L_d23ab_R_7m	Default<=>Default	-0.04955	0.05197	0.3404	0.633108
L_2_R_1	Somatomotor<=>Somatomotor	-0.04695	0.04921	0.34	0.633108
R_8BM_R_44	Frontoparietal<=>Frontoparietal	0.05393	0.0565	0.3398	0.633108
L_d23ab_R_10pp	Default<=>Default	0.08309	0.08713	0.3403	0.633108
R_a10p_R_i6-8	Frontoparietal<=>Frontoparietal	0.07322	0.07679	0.3403	0.633108
R_8BM_R_IP2	Frontoparietal<=>Frontoparietal	-0.04358	0.04566	0.3399	0.633108
R_PHA2_R_STSva	Default<=>Default	-0.08157	0.08552	0.3402	0.633108
L_LO3_R_LO2	Visual2<=>Visual2	-0.05903	0.06194	0.3406	0.633342
L_8BM_R_33pr	Frontoparietal<=>Frontoparietal	-0.06094	0.06398	0.3409	0.633345
L_SCEF_R_FOP3	Cingulo-Opercular<=>Cingulo-Opercular	-0.052	0.05459	0.3408	0.633345
R_RSC_R_IP2	Frontoparietal<=>Frontoparietal	0.05419	0.0569	0.3409	0.633345
R_p24pr_R_PI	Cingulo-Opercular<=>Cingulo-Opercular	-0.1677	0.1761	0.3409	0.633345
L_TPOJ1_R_45	Language<=>Language	0.07812	0.08204	0.341	0.633392
R_8BL_R_10pp	Default<=>Default	0.06849	0.07195	0.3412	0.633625
R_PEF_R_MI	Cingulo-Opercular<=>Cingulo-Opercular	-0.05321	0.05595	0.3415	0.633905
R_AVI_R_PFm	Frontoparietal<=>Frontoparietal	-0.04679	0.04919	0.3415	0.633905
L_47l_R_p32	Default<=>Default	0.05502	0.05785	0.3416	0.633952
L_VMV3_R_LO1	Visual2<=>Visual2	0.06083	0.06399	0.3418	0.634046
R_AIP_R_PHA3	Dorsal-Attention<=>Dorsal-Attention	-0.0704	0.07405	0.3418	0.634046
R_8Ad_R_TE2a	Default<=>Default	0.05064	0.05328	0.3419	0.634094
R_POS2_R_p9-46v	Frontoparietal<=>Frontoparietal	0.06388	0.06723	0.3421	0.634235
L_IFJp_R_OFC	Frontoparietal<=>Frontoparietal	-0.07764	0.08175	0.3422	0.634235
R_VIP_R_PH	Visual2<=>Visual2	-0.08434	0.0888	0.3422	0.634235
L_a47r_L_AVI	Frontoparietal<=>Frontoparietal	0.04687	0.04938	0.3425	0.634375
L_FOP3_L_PoI1	Cingulo-Opercular<=>Cingulo-Opercular	-0.04063	0.0428	0.3425	0.634375
L_FOP1_R_PFcm	Cingulo-Opercular<=>Cingulo-Opercular	0.05009	0.05276	0.3424	0.634375
R_PEF_R_PI	Cingulo-Opercular<=>Cingulo-Opercular	-0.1438	0.1516	0.3428	0.634793
L_10r_L_STSvp	Default<=>Default	0.05617	0.05923	0.3429	0.634839
L_9a_R_9p	Default<=>Default	0.1246	0.1315	0.3431	0.635071
L_31a_L_STSva	Default<=>Default	0.05092	0.05373	0.3433	0.635165
R_3b_R_FOP2	Somatomotor<=>Somatomotor	-0.05828	0.0615	0.3433	0.635165
L_43_R_FOP3	Cingulo-Opercular<=>Cingulo-Opercular	-0.04647	0.04904	0.3434	0.635211
L_V3A_R_LO1	Visual2<=>Visual2	-0.06039	0.06378	0.3437	0.635628
L_MI_R_23c	Cingulo-Opercular<=>Cingulo-Opercular	0.05104	0.054	0.3446	0.636646
L_47m_R_47s	Default<=>Default	0.06279	0.06645	0.3447	0.636646
L_TE2a_R_PreS	Default<=>Default	0.07366	0.07792	0.3445	0.636646
L_V3_R_VMV2	Visual2<=>Visual2	-0.06541	0.0692	0.3445	0.636646
L_46_R_FOP5	Cingulo-Opercular<=>Cingulo-Opercular	0.05804	0.06143	0.3447	0.636646
R_10r_R_STSva	Default<=>Default	0.04575	0.04841	0.3446	0.636646
L_PF_R_7Am	Cingulo-Opercular<=>Cingulo-Opercular	-0.04819	0.05104	0.3451	0.637108
R_6d_R_RI	Somatomotor<=>Somatomotor	-0.05758	0.06099	0.3451	0.637108
L_A4_R_A4	Auditory<=>Auditory	-0.04727	0.05008	0.3452	0.637154
L_7AL_R_3a	Somatomotor<=>Somatomotor	-0.07304	0.0774	0.3453	0.6372
L_V8_R_V7	Visual2<=>Visual2	-0.06385	0.06777	0.3461	0.638538
L_d23ab_L_p32	Default<=>Default	-0.05336	0.05665	0.3462	0.638583
L_31a_R_PHA2	Default<=>Default	-0.05397	0.05733	0.3465	0.638998
L_V2_R_FST	Visual2<=>Visual2	-0.07813	0.08301	0.3466	0.639044
L_24dv_L_OP4	Somatomotor<=>Somatomotor	-0.06458	0.06862	0.3467	0.639089
L_d32_L_8Ad	Default<=>Default	-0.06597	0.0702	0.3474	0.639547
L_24dv_R_1	Somatomotor<=>Somatomotor	0.06141	0.06535	0.3474	0.639547
L_TE2a_R_a24	Default<=>Default	0.07031	0.0748	0.3472	0.639547
R_33pr_R_8BM	Frontoparietal<=>Frontoparietal	-0.04681	0.0498	0.3473	0.639547
R_8BM_R_a10p	Frontoparietal<=>Frontoparietal	-0.05918	0.06295	0.3472	0.639547
R_6a_R_PHA3	Dorsal-Attention<=>Dorsal-Attention	-0.07587	0.08071	0.3472	0.639547
L_V2_L_V3	Visual2<=>Visual2	-0.06437	0.06858	0.348	0.639634
R_V7_R_LO2	Visual2<=>Visual2	-0.07459	0.07952	0.3482	0.639634
R_p32_R_9p	Default<=>Default	0.1005	0.1072	0.3482	0.639634
L_a10p_R_a47r	Frontoparietal<=>Frontoparietal	0.0757	0.08064	0.3479	0.639634
R_PEF_R_43	Cingulo-Opercular<=>Cingulo-Opercular	-0.04921	0.05246	0.3482	0.639634
L_6ma_R_PFop	Cingulo-Opercular<=>Cingulo-Opercular	0.04951	0.05276	0.3481	0.639634
R_LO2_R_VMV3	Visual2<=>Visual2	-0.06649	0.07079	0.3476	0.639634
L_6ma_R_PoI1	Cingulo-Opercular<=>Cingulo-Opercular	0.06416	0.06833	0.3477	0.639634
R_p32pr_R_PoI1	Cingulo-Opercular<=>Cingulo-Opercular	-0.06047	0.06445	0.3481	0.639634
L_7Pm_R_TE1m	Frontoparietal<=>Frontoparietal	-0.04448	0.0474	0.348	0.639634
L_9m_L_PHA1	Default<=>Default	-0.0686	0.07316	0.3484	0.639863
L_PHA2_R_STSda	Default<=>Default	-0.06175	0.06586	0.3485	0.639908
L_p32_L_8Av	Default<=>Default	0.04827	0.05151	0.3487	0.639999
R_6ma_R_46	Cingulo-Opercular<=>Cingulo-Opercular	0.05899	0.06295	0.3487	0.639999
L_45_L_STSdp	Language<=>Language	0.06268	0.0669	0.3489	0.640089
L_9m_R_POS1	Default<=>Default	-0.08183	0.08735	0.3489	0.640089
L_V4t_L_VMV2	Visual2<=>Visual2	0.07273	0.07767	0.349	0.640135
L_V4t_R_VVC	Visual2<=>Visual2	0.05081	0.05426	0.3491	0.64018
R_PSL_R_6ma	Cingulo-Opercular<=>Cingulo-Opercular	0.06503	0.06948	0.3493	0.64027
R_7PC_R_6d	Somatomotor<=>Somatomotor	-0.05639	0.06026	0.3493	0.64027
L_p10p_R_a10p	Frontoparietal<=>Frontoparietal	-0.05249	0.05613	0.3497	0.640727
R_10d_R_PHA1	Default<=>Default	-0.06575	0.07031	0.3497	0.640727
L_10r_L_8BL	Default<=>Default	0.0511	0.05469	0.3501	0.641045
L_9p_L_PreS	Default<=>Default	0.04862	0.05202	0.35	0.641045
R_6v_R_FOP2	Somatomotor<=>Somatomotor	-0.05283	0.05654	0.3501	0.641045
L_FOP2_R_RI	Somatomotor<=>Somatomotor	-0.05306	0.05682	0.3504	0.641456
L_PI_R_7Am	Cingulo-Opercular<=>Cingulo-Opercular	-0.1119	0.1198	0.3505	0.641501
L_8BL_L_PHA1	Default<=>Default	-0.1026	0.1099	0.3507	0.641729
L_13l_L_IP1	Frontoparietal<=>Frontoparietal	0.04688	0.05025	0.3509	0.641957
L_TE1a_R_s32	Default<=>Default	0.04709	0.0505	0.351	0.642001
L_7PC_R_24dv	Somatomotor<=>Somatomotor	0.06939	0.07442	0.3511	0.642046
L_V3B_R_MT	Visual2<=>Visual2	-0.05723	0.06139	0.3512	0.642091
R_a9-46v_R_TE1p	Frontoparietal<=>Frontoparietal	0.04155	0.04457	0.3513	0.642135
L_23d_R_POS1	Default<=>Default	-0.06119	0.06574	0.352	0.642585
L_PFcm_R_5mv	Cingulo-Opercular<=>Cingulo-Opercular	0.04532	0.04867	0.3518	0.642585
L_a10p_R_44	Frontoparietal<=>Frontoparietal	0.0713	0.07657	0.3518	0.642585
L_46_R_MI	Cingulo-Opercular<=>Cingulo-Opercular	0.04962	0.05332	0.352	0.642585
L_VMV2_R_V6A	Visual2<=>Visual2	-0.06138	0.06591	0.3517	0.642585
R_a47r_R_p47r	Frontoparietal<=>Frontoparietal	0.0617	0.06628	0.3519	0.642585
L_24dv_L_3a	Somatomotor<=>Somatomotor	-0.0558	0.06	0.3524	0.643177
L_a24pr_R_FEF	Cingulo-Opercular<=>Cingulo-Opercular	0.05729	0.06162	0.3525	0.643222
L_FFC_R_VIP	Visual2<=>Visual2	-0.07125	0.07669	0.3529	0.643399
L_OP2-3_R_6mp	Somatomotor<=>Somatomotor	0.05073	0.05459	0.3527	0.643399
L_LIPd_R_IP0	Dorsal-Attention<=>Dorsal-Attention	-0.05106	0.05495	0.3528	0.643399
L_10v_R_PGi	Default<=>Default	0.05206	0.05603	0.3529	0.643399
L_OP2-3_R_1	Somatomotor<=>Somatomotor	-0.05485	0.05911	0.3534	0.644034
L_10d_R_10v	Default<=>Default	-0.05447	0.0587	0.3534	0.644034
L_OFC_R_25	Default<=>Default	-0.03535	0.03812	0.3537	0.644442
R_MT_R_VMV2	Visual2<=>Visual2	-0.06232	0.0673	0.3544	0.645579
L_SCEF_L_p24pr	Cingulo-Opercular<=>Cingulo-Opercular	-0.04996	0.05398	0.3547	0.645849
L_d23ab_R_p32	Default<=>Default	-0.07038	0.07604	0.3547	0.645849
L_6r_L_9-46d	Cingulo-Opercular<=>Cingulo-Opercular	0.06143	0.06639	0.3548	0.645893
R_IFSa_R_PI	Cingulo-Opercular<=>Cingulo-Opercular	-0.06391	0.06908	0.3549	0.645936
L_FOP1_R_a24pr	Cingulo-Opercular<=>Cingulo-Opercular	-0.05153	0.05572	0.3551	0.646023
R_OFC_R_p47r	Frontoparietal<=>Frontoparietal	-0.062	0.06704	0.3551	0.646023
L_VMV1_R_V4	Visual2<=>Visual2	-0.06786	0.07343	0.3554	0.646431
L_SFL_L_TGv	Language<=>Language	0.04883	0.05285	0.3556	0.646605
L_STSva_R_10d	Default<=>Default	0.05912	0.06402	0.3558	0.646605
L_s6-8_R_8C	Frontoparietal<=>Frontoparietal	0.07604	0.08232	0.3557	0.646605
L_10r_R_25	Default<=>Default	0.1202	0.1301	0.3558	0.646605
R_IP1_R_p10p	Frontoparietal<=>Frontoparietal	-0.05013	0.05429	0.3559	0.646648
L_FST_L_VMV2	Visual2<=>Visual2	-0.08337	0.09042	0.3565	0.6476
L_8Av_L_31a	Default<=>Default	0.05361	0.05819	0.3569	0.647911
L_PGi_L_TE1m	Default<=>Default	0.05387	0.05846	0.3569	0.647911
L_PIT_R_VMV2	Visual2<=>Visual2	-0.0665	0.07218	0.3569	0.647911
L_7Am_L_33pr	Cingulo-Opercular<=>Cingulo-Opercular	-0.04769	0.05185	0.3577	0.648713
L_POS2_L_IFJp	Frontoparietal<=>Frontoparietal	0.05124	0.05571	0.3577	0.648713
R_1_R_6mp	Somatomotor<=>Somatomotor	0.05041	0.05482	0.3578	0.648713
L_11l_R_8C	Frontoparietal<=>Frontoparietal	-0.08576	0.09325	0.3578	0.648713
L_i6-8_R_a47r	Frontoparietal<=>Frontoparietal	-0.05775	0.06276	0.3575	0.648713
L_9p_R_9a	Default<=>Default	0.05517	0.05995	0.3575	0.648713
L_V3B_L_VMV2	Visual2<=>Visual2	-0.0538	0.05852	0.3579	0.648756
L_VMV3_R_VMV2	Visual2<=>Visual2	-0.05832	0.06345	0.358	0.648799
L_V3A_R_V2	Visual2<=>Visual2	-0.06039	0.0658	0.3587	0.649513
L_a24pr_R_PEF	Cingulo-Opercular<=>Cingulo-Opercular	-0.05893	0.06418	0.3585	0.649513
L_p47r_R_d32	Frontoparietal<=>Frontoparietal	0.05222	0.05689	0.3587	0.649513
L_PHA2_R_PHA1	Default<=>Default	-0.04184	0.04558	0.3586	0.649513
L_p32_L_STSvp	Default<=>Default	0.07114	0.07753	0.3588	0.649556
R_p32_R_STSda	Default<=>Default	0.07512	0.08192	0.3591	0.64996
L_5m_L_7PC	Somatomotor<=>Somatomotor	-0.06384	0.06965	0.3594	0.650365
R_POS1_R_47m	Default<=>Default	-0.08705	0.09506	0.3598	0.650534
L_25_R_EC	Default<=>Default	0.05989	0.06537	0.3596	0.650534
L_23d_R_s32	Default<=>Default	0.05735	0.06261	0.3597	0.650534
L_PoI2_R_PI	Cingulo-Opercular<=>Cingulo-Opercular	-0.05416	0.05914	0.3598	0.650534
R_7Pm_R_d32	Frontoparietal<=>Frontoparietal	-0.0688	0.07516	0.36	0.650554
R_23d_R_8Ad	Default<=>Default	0.0634	0.06933	0.3605	0.650554
R_7PC_R_OP4	Somatomotor<=>Somatomotor	0.0664	0.07259	0.3604	0.650554
L_7Am_R_FOP4	Cingulo-Opercular<=>Cingulo-Opercular	0.04812	0.0526	0.3603	0.650554
R_LIPd_R_PFt	Dorsal-Attention<=>Dorsal-Attention	0.04983	0.05449	0.3605	0.650554
L_55b_R_STGa	Language<=>Language	-0.08964	0.09797	0.3602	0.650554
L_p32_R_TE2a	Default<=>Default	-0.06333	0.06922	0.3602	0.650554
L_s6-8_R_IP1	Frontoparietal<=>Frontoparietal	0.04473	0.04888	0.3601	0.650554
R_33pr_R_IP1	Frontoparietal<=>Frontoparietal	-0.07254	0.07926	0.3601	0.650554
L_p47r_R_a47r	Frontoparietal<=>Frontoparietal	0.06501	0.07114	0.3608	0.650819
R_v23ab_R_STSva	Default<=>Default	0.04396	0.0481	0.3608	0.650819
L_7PL_R_6a	Dorsal-Attention<=>Dorsal-Attention	0.06261	0.06853	0.3609	0.650861
R_V4_R_LO2	Visual2<=>Visual2	-0.05987	0.06559	0.3613	0.651306
L_31a_R_10r	Default<=>Default	-0.05303	0.05809	0.3613	0.651306
L_6ma_R_a24pr	Cingulo-Opercular<=>Cingulo-Opercular	0.05992	0.06571	0.3618	0.651931
L_a24pr_R_46	Cingulo-Opercular<=>Cingulo-Opercular	-0.04731	0.05187	0.3618	0.651931
L_23c_L_p32pr	Cingulo-Opercular<=>Cingulo-Opercular	0.04629	0.05077	0.3619	0.651973
L_SCEF_R_5mv	Cingulo-Opercular<=>Cingulo-Opercular	0.04049	0.04444	0.3623	0.65214
L_6d_R_5L	Somatomotor<=>Somatomotor	-0.06075	0.06669	0.3623	0.65214
L_V4t_R_VMV2	Visual2<=>Visual2	0.06428	0.07055	0.3622	0.65214
L_23d_R_25	Default<=>Default	-0.06923	0.07596	0.3621	0.65214
L_LO2_R_V3A	Visual2<=>Visual2	-0.06184	0.06792	0.3626	0.652542
L_2_L_OP2-3	Somatomotor<=>Somatomotor	-0.05827	0.06404	0.3629	0.652805
R_RSC_R_i6-8	Frontoparietal<=>Frontoparietal	0.06145	0.06754	0.3629	0.652805
L_6mp_L_OP4	Somatomotor<=>Somatomotor	-0.04288	0.04719	0.3635	0.653193
L_MT_R_LO2	Visual2<=>Visual2	-0.06274	0.06901	0.3633	0.653193
L_7Pm_R_TE1p	Frontoparietal<=>Frontoparietal	-0.0539	0.05931	0.3635	0.653193
L_23c_R_p24	Cingulo-Opercular<=>Cingulo-Opercular	-0.05078	0.05588	0.3635	0.653193
R_43_R_p24	Cingulo-Opercular<=>Cingulo-Opercular	-0.06989	0.07687	0.3633	0.653193
L_9m_L_PHA2	Default<=>Default	-0.07525	0.08284	0.3637	0.653359
R_24dv_R_7AL	Somatomotor<=>Somatomotor	0.06128	0.0675	0.3639	0.653359
L_10pp_R_47s	Default<=>Default	0.0656	0.07225	0.3639	0.653359
L_TE1m_R_EC	Default<=>Default	-0.05681	0.06256	0.3638	0.653359
L_46_L_43	Cingulo-Opercular<=>Cingulo-Opercular	0.05865	0.06466	0.3644	0.653497
L_6v_L_FOP2	Somatomotor<=>Somatomotor	-0.0534	0.05894	0.3649	0.653497
L_OP2-3_L_Ig	Somatomotor<=>Somatomotor	-0.04567	0.05036	0.3645	0.653497
L_EC_R_47m	Default<=>Default	0.1048	0.1156	0.3646	0.653497
R_POS2_R_a47r	Frontoparietal<=>Frontoparietal	0.05877	0.06486	0.3649	0.653497
L_p32pr_R_IFSa	Cingulo-Opercular<=>Cingulo-Opercular	-0.05648	0.06223	0.3641	0.653497
L_IP2_R_13l	Frontoparietal<=>Frontoparietal	-0.05325	0.05871	0.3644	0.653497
R_FOP4_R_FOP1	Cingulo-Opercular<=>Cingulo-Opercular	-0.04433	0.04887	0.3643	0.653497
R_31pv_R_EC	Default<=>Default	0.04889	0.05393	0.3646	0.653497
R_33pr_R_IP2	Frontoparietal<=>Frontoparietal	-0.086	0.09489	0.3648	0.653497
L_v23ab_R_PGi	Default<=>Default	-0.04179	0.04606	0.3643	0.653497
L_p32_R_PGs	Default<=>Default	0.04097	0.0452	0.3648	0.653497
L_6d_L_OP2-3	Somatomotor<=>Somatomotor	-0.05726	0.06322	0.3651	0.653718
L_IP1_R_p10p	Frontoparietal<=>Frontoparietal	-0.05247	0.05801	0.3657	0.654654
L_H_R_31pd	Default<=>Default	-0.05466	0.06044	0.3658	0.654695
L_IP1_R_p47r	Frontoparietal<=>Frontoparietal	0.05247	0.05806	0.3661	0.655094
L_V3A_L_MT	Visual2<=>Visual2	-0.07416	0.08213	0.3665	0.655672
L_9p_R_10r	Default<=>Default	0.0591	0.0655	0.3669	0.656249
R_STSda_R_PGi	Default<=>Default	0.04456	0.0494	0.367	0.65629
L_7AL_R_24dv	Somatomotor<=>Somatomotor	0.05986	0.06643	0.3675	0.656891
L_2_R_OP4	Somatomotor<=>Somatomotor	-0.05934	0.06588	0.3678	0.656891
L_6d_R_OP1	Somatomotor<=>Somatomotor	-0.06576	0.07302	0.3678	0.656891
L_31pv_R_TE1a	Default<=>Default	0.04621	0.05127	0.3675	0.656891
R_23d_R_TE2a	Default<=>Default	0.05487	0.06092	0.3678	0.656891
R_7m_R_STSva	Default<=>Default	0.04711	0.0523	0.3677	0.656891
L_d32_L_9a	Default<=>Default	0.05393	0.05989	0.3679	0.656931
R_SFL_R_TGv	Language<=>Language	0.04836	0.05372	0.368	0.656972
L_p24_R_FEF	Cingulo-Opercular<=>Cingulo-Opercular	0.09287	0.1032	0.3683	0.657093
L_7PC_R_7AL	Somatomotor<=>Somatomotor	0.06805	0.07562	0.3682	0.657093
L_AVI_R_a10p	Frontoparietal<=>Frontoparietal	0.06425	0.07141	0.3683	0.657093
L_V3A_R_LO2	Visual2<=>Visual2	-0.06613	0.07352	0.3684	0.657133
R_8C_R_OFC	Frontoparietal<=>Frontoparietal	0.05665	0.063	0.3685	0.657174
L_LO3_R_LO3	Visual2<=>Visual2	-0.05298	0.05893	0.3687	0.657392
L_1_L_OP2-3	Somatomotor<=>Somatomotor	-0.05462	0.0608	0.369	0.657651
L_a24_L_TE1a	Default<=>Default	0.05008	0.05575	0.369	0.657651
R_v23ab_R_PreS	Default<=>Default	0.06135	0.06834	0.3694	0.658226
R_OP2-3_R_FOP2	Somatomotor<=>Somatomotor	-0.05165	0.05755	0.3695	0.658266
L_MT_L_VVC	Visual2<=>Visual2	0.1139	0.127	0.3697	0.658485
L_8C_R_a47r	Frontoparietal<=>Frontoparietal	0.05113	0.05703	0.3699	0.658703
L_8Ad_L_9m	Default<=>Default	-0.04692	0.05234	0.37	0.658743
L_p32_L_10r	Default<=>Default	-0.05311	0.05935	0.3708	0.659182
L_23c_L_6r	Cingulo-Opercular<=>Cingulo-Opercular	0.04309	0.04813	0.3706	0.659182
L_7m_L_PHA2	Default<=>Default	-0.05162	0.05765	0.3706	0.659182
L_d32_L_25	Default<=>Default	-0.101	0.1128	0.3709	0.659182
L_VMV2_R_IPS1	Visual2<=>Visual2	-0.06955	0.07772	0.3709	0.659182
L_s32_R_v23ab	Default<=>Default	-0.04512	0.05044	0.3711	0.659182
L_p32_R_p32	Default<=>Default	-0.05639	0.06303	0.371	0.659182
R_9m_R_H	Default<=>Default	0.0656	0.07335	0.3711	0.659182
L_i6-8_R_31a	Frontoparietal<=>Frontoparietal	-0.06722	0.07506	0.3705	0.659182
L_PFop_R_FOP5	Cingulo-Opercular<=>Cingulo-Opercular	-0.04466	0.04988	0.3706	0.659182
L_a32pr_R_FOP5	Cingulo-Opercular<=>Cingulo-Opercular	-0.0487	0.05444	0.371	0.659182
L_7AL_R_5m	Somatomotor<=>Somatomotor	0.06473	0.0724	0.3713	0.659399
L_31pv_L_p32	Default<=>Default	-0.05065	0.05669	0.3716	0.65942
L_10r_L_8Ad	Default<=>Default	-0.05069	0.05674	0.3717	0.65942
L_V4t_L_VVC	Visual2<=>Visual2	0.06556	0.07334	0.3714	0.65942
L_VVC_R_V3B	Visual2<=>Visual2	-0.05464	0.06117	0.3717	0.65942
R_23c_R_FOP1	Cingulo-Opercular<=>Cingulo-Opercular	0.04409	0.04935	0.3716	0.65942
L_v23ab_L_8Av	Default<=>Default	0.05299	0.0594	0.3723	0.660347
L_MIP_L_PGp	Dorsal-Attention<=>Dorsal-Attention	0.05951	0.06673	0.3725	0.660564
L_9m_R_PreS	Default<=>Default	0.06654	0.07462	0.3726	0.660603
L_8Ad_L_10d	Default<=>Default	-0.05011	0.05622	0.3728	0.66082
L_46_R_7Am	Cingulo-Opercular<=>Cingulo-Opercular	0.05045	0.05668	0.3733	0.660879
R_23d_R_9m	Default<=>Default	0.05006	0.05619	0.373	0.660879
L_8BM_R_11l	Frontoparietal<=>Frontoparietal	-0.05718	0.06422	0.3732	0.660879
L_25_R_H	Default<=>Default	0.06007	0.06745	0.3731	0.660879
L_s32_R_STSda	Default<=>Default	0.05615	0.06307	0.3733	0.660879
R_d32_R_TE1p	Frontoparietal<=>Frontoparietal	-0.04658	0.05228	0.373	0.660879
L_LO3_R_FFC	Visual2<=>Visual2	-0.05993	0.06736	0.3736	0.661134
L_PFop_R_23c	Cingulo-Opercular<=>Cingulo-Opercular	0.04649	0.05225	0.3736	0.661134
L_25_R_9a	Default<=>Default	0.05484	0.06165	0.3737	0.661174
L_MT_R_V3	Visual2<=>Visual2	-0.1393	0.1566	0.3738	0.661213
L_POS1_L_8BL	Default<=>Default	-0.05652	0.06364	0.3745	0.662313
L_8Av_L_PHA1	Default<=>Default	-0.07169	0.08075	0.3746	0.662352
L_7PC_L_OP2-3	Somatomotor<=>Somatomotor	-0.07363	0.083	0.375	0.662783
L_LO3_R_LO1	Visual2<=>Visual2	-0.07325	0.08257	0.375	0.662783
R_p32_R_10d	Default<=>Default	0.06033	0.06805	0.3753	0.663176
R_45_R_TPOJ1	Language<=>Language	0.06486	0.0732	0.3756	0.66343
L_8Ad_R_PHA2	Default<=>Default	-0.05042	0.0569	0.3756	0.66343
L_a47r_R_a10p	Frontoparietal<=>Frontoparietal	0.0476	0.05373	0.3757	0.663469
L_IP0_R_6a	Dorsal-Attention<=>Dorsal-Attention	-0.05836	0.0659	0.3758	0.663507
L_OP1_R_24dd	Somatomotor<=>Somatomotor	-0.05651	0.06383	0.3759	0.663546
R_6r_R_PFop	Cingulo-Opercular<=>Cingulo-Opercular	0.04809	0.05433	0.3761	0.663761
L_47m_L_PHA2	Default<=>Default	0.05821	0.06583	0.3765	0.663954
L_a24_L_s32	Default<=>Default	-0.04619	0.05221	0.3764	0.663954
L_V2_R_V3	Visual2<=>Visual2	-0.06385	0.07221	0.3766	0.663954
L_5m_R_2	Somatomotor<=>Somatomotor	-0.05086	0.05751	0.3766	0.663954
L_TGd_R_H	Default<=>Default	0.05104	0.0577	0.3763	0.663954
L_A5_R_55b	Language<=>Language	-0.05664	0.06411	0.377	0.664383
R_p24pr_R_6r	Cingulo-Opercular<=>Cingulo-Opercular	-0.05363	0.0607	0.377	0.664383
L_MT_L_VMV1	Visual2<=>Visual2	-0.06909	0.07823	0.3772	0.664598
L_p9-46v_R_a9-46v	Frontoparietal<=>Frontoparietal	0.07423	0.08416	0.3778	0.665517
R_POS2_R_OFC	Frontoparietal<=>Frontoparietal	0.05794	0.06573	0.3781	0.665631
L_52_R_TA2	Auditory<=>Auditory	0.04479	0.05082	0.3781	0.665631
L_PHA3_R_PHT	Dorsal-Attention<=>Dorsal-Attention	-0.06609	0.07498	0.378	0.665631
L_55b_L_STSda	Language<=>Language	-0.05697	0.06465	0.3782	0.66567
L_6ma_R_FOP5	Cingulo-Opercular<=>Cingulo-Opercular	0.05462	0.06202	0.3784	0.665884
L_p9-46v_R_33pr	Frontoparietal<=>Frontoparietal	-0.04583	0.05206	0.3787	0.666274
L_LO2_L_MT	Visual2<=>Visual2	-0.1778	0.202	0.3788	0.666287
L_PFt_R_PFt	Dorsal-Attention<=>Dorsal-Attention	0.05307	0.06033	0.3791	0.666287
R_PHA1_R_s32	Default<=>Default	0.06636	0.07544	0.3791	0.666287
L_PoI2_R_a32pr	Cingulo-Opercular<=>Cingulo-Opercular	-0.05493	0.06245	0.3791	0.666287
R_PFcm_R_p24	Cingulo-Opercular<=>Cingulo-Opercular	-0.06618	0.07521	0.3789	0.666287
L_IP1_R_44	Frontoparietal<=>Frontoparietal	0.04663	0.05305	0.3795	0.666853
R_6d_R_FOP2	Somatomotor<=>Somatomotor	-0.05285	0.06015	0.3796	0.66689
R_H_R_25	Default<=>Default	0.05747	0.06544	0.3798	0.667104
L_V8_L_FFC	Visual2<=>Visual2	-0.09754	0.1111	0.3801	0.66743
R_PEF_R_a24pr	Cingulo-Opercular<=>Cingulo-Opercular	-0.04902	0.05586	0.3802	0.66743
L_PGi_R_TE2a	Default<=>Default	0.05523	0.06296	0.3803	0.66743
L_TGd_R_25	Default<=>Default	-0.04947	0.05639	0.3803	0.66743
L_47s_L_TE2a	Default<=>Default	-0.0936	0.1068	0.3808	0.66748
L_TGv_R_SFL	Language<=>Language	0.04838	0.05519	0.3807	0.66748
L_PHA2_R_v23ab	Default<=>Default	-0.05239	0.05977	0.3808	0.66748
L_25_R_d23ab	Default<=>Default	0.05046	0.05756	0.3807	0.66748
L_6v_R_24dv	Somatomotor<=>Somatomotor	-0.05031	0.05738	0.3806	0.66748
L_V7_R_VMV2	Visual2<=>Visual2	-0.05179	0.05905	0.3805	0.66748
L_6ma_L_46	Cingulo-Opercular<=>Cingulo-Opercular	0.07684	0.08771	0.381	0.667555
L_V4t_R_V3CD	Visual2<=>Visual2	0.05712	0.0652	0.381	0.667555
R_IPS1_R_MT	Visual2<=>Visual2	-0.05062	0.05781	0.3813	0.667668
L_46_R_p24pr	Cingulo-Opercular<=>Cingulo-Opercular	0.04535	0.05178	0.3812	0.667668
R_FOP3_R_FOP5	Cingulo-Opercular<=>Cingulo-Opercular	-0.03781	0.04319	0.3813	0.667668
R_4_R_FOP2	Somatomotor<=>Somatomotor	-0.05152	0.05888	0.3815	0.66788
R_PSL_R_46	Cingulo-Opercular<=>Cingulo-Opercular	0.0578	0.06605	0.3816	0.667918
L_s6-8_R_POS2	Frontoparietal<=>Frontoparietal	-0.06772	0.07741	0.3817	0.66793
R_55b_R_SFL	Language<=>Language	-0.04435	0.05071	0.3819	0.66793
L_p47r_R_44	Frontoparietal<=>Frontoparietal	0.05782	0.06613	0.3819	0.66793
L_PGp_R_IP0	Dorsal-Attention<=>Dorsal-Attention	-0.0576	0.06588	0.382	0.66793
L_PFcm_R_p24	Cingulo-Opercular<=>Cingulo-Opercular	-0.0654	0.07481	0.382	0.66793
L_LO2_L_LO3	Visual2<=>Visual2	-0.1341	0.1534	0.3822	0.668005
L_i6-8_R_IP1	Frontoparietal<=>Frontoparietal	-0.05119	0.05858	0.3822	0.668005
L_TE1a_R_EC	Default<=>Default	-0.06165	0.07058	0.3824	0.668217
R_43_R_FOP4	Cingulo-Opercular<=>Cingulo-Opercular	-0.04768	0.05462	0.3827	0.668541
L_p32_R_PHA2	Default<=>Default	0.06878	0.07882	0.3829	0.668541
R_23d_R_31pd	Default<=>Default	-0.04759	0.05454	0.3829	0.668541
L_10r_R_s32	Default<=>Default	0.04776	0.05473	0.3829	0.668541
L_43_L_FOP1	Cingulo-Opercular<=>Cingulo-Opercular	0.04038	0.04638	0.384	0.668849
L_6ma_L_FOP3	Cingulo-Opercular<=>Cingulo-Opercular	0.05856	0.06729	0.3841	0.668849
L_TE1a_L_PGs	Default<=>Default	0.04093	0.04701	0.384	0.668849
L_V3A_L_VMV3	Visual2<=>Visual2	-0.07379	0.08475	0.3839	0.668849
L_d23ab_L_s32	Default<=>Default	-0.04178	0.048	0.3841	0.668849
L_FFC_R_V6	Visual2<=>Visual2	-0.09244	0.1061	0.3838	0.668849
R_5L_R_7PC	Somatomotor<=>Somatomotor	0.09702	0.1113	0.3835	0.668849
L_a10p_R_p9-46v	Frontoparietal<=>Frontoparietal	0.07276	0.08345	0.3833	0.668849
L_5mv_R_46	Cingulo-Opercular<=>Cingulo-Opercular	0.04505	0.05172	0.3838	0.668849
L_5mv_R_PFcm	Cingulo-Opercular<=>Cingulo-Opercular	0.04468	0.05128	0.3837	0.668849
R_d23ab_R_EC	Default<=>Default	0.04753	0.05461	0.3841	0.668849
R_23d_R_TE1a	Default<=>Default	0.0449	0.05157	0.3839	0.668849
R_10pp_R_31pd	Default<=>Default	0.1357	0.1559	0.384	0.668849
L_9a_R_47s	Default<=>Default	0.06115	0.07029	0.3843	0.66906
L_55b_R_SFL	Language<=>Language	0.04702	0.05407	0.3845	0.669271
L_IFJp_R_i6-8	Frontoparietal<=>Frontoparietal	-0.05007	0.05762	0.3849	0.669693
R_MI_R_PI	Cingulo-Opercular<=>Cingulo-Opercular	-0.1124	0.1293	0.3849	0.669693
L_H_L_STSvp	Default<=>Default	-0.1011	0.1165	0.3852	0.66984
L_46_R_FEF	Cingulo-Opercular<=>Cingulo-Opercular	0.04946	0.05698	0.3853	0.66984
L_OFC_R_PreS	Default<=>Default	0.06418	0.07392	0.3853	0.66984
L_55b_R_TGv	Language<=>Language	0.04938	0.05688	0.3853	0.66984
L_PoI1_R_6ma	Cingulo-Opercular<=>Cingulo-Opercular	0.05153	0.05938	0.3855	0.669914
L_45_R_TPOJ1	Language<=>Language	0.05633	0.06491	0.3855	0.669914
L_6ma_R_PEF	Cingulo-Opercular<=>Cingulo-Opercular	-0.05749	0.0663	0.3858	0.670161
L_s32_R_47m	Default<=>Default	0.05158	0.05948	0.3858	0.670161
R_PSL_R_p32pr	Cingulo-Opercular<=>Cingulo-Opercular	-0.0444	0.05122	0.386	0.670371
L_OP4_R_6mp	Somatomotor<=>Somatomotor	0.04589	0.05296	0.3862	0.670581
R_8Ad_R_31pd	Default<=>Default	-0.04138	0.04776	0.3863	0.670618
L_V4t_L_V3CD	Visual2<=>Visual2	0.05557	0.06416	0.3865	0.670691
R_EC_R_TE1a	Default<=>Default	0.04816	0.05561	0.3865	0.670691
L_FOP1_R_PoI2	Cingulo-Opercular<=>Cingulo-Opercular	-0.0446	0.05154	0.3869	0.671248
L_V8_R_MST	Visual2<=>Visual2	-0.08234	0.09518	0.387	0.671285
R_d32_R_8BM	Frontoparietal<=>Frontoparietal	0.04549	0.0526	0.3871	0.671321
L_PFm_R_p10p	Frontoparietal<=>Frontoparietal	-0.04987	0.05771	0.3875	0.671878
L_10pp_L_s32	Default<=>Default	0.04623	0.05355	0.388	0.672059
L_PFcm_R_PSL	Cingulo-Opercular<=>Cingulo-Opercular	-0.04609	0.05336	0.3877	0.672059
L_8C_R_8BM	Frontoparietal<=>Frontoparietal	-0.04486	0.05197	0.388	0.672059
L_a24_R_10pp	Default<=>Default	0.1107	0.1282	0.3879	0.672059
R_A1_R_LBelt	Auditory<=>Auditory	-0.03961	0.04586	0.3879	0.672059
L_a47r_L_p9-46v	Frontoparietal<=>Frontoparietal	0.04732	0.05484	0.3883	0.672441
L_FOP1_L_PFop	Cingulo-Opercular<=>Cingulo-Opercular	0.04829	0.05603	0.3887	0.672997
L_8BM_R_a47r	Frontoparietal<=>Frontoparietal	0.0514	0.05965	0.3889	0.673206
L_FFC_R_LO2	Visual2<=>Visual2	-0.05634	0.0654	0.389	0.673242
L_43_R_PSL	Cingulo-Opercular<=>Cingulo-Opercular	-0.03855	0.04476	0.3892	0.673451
L_PFm_R_11l	Frontoparietal<=>Frontoparietal	-0.05479	0.06365	0.3893	0.673487
L_LO3_R_V7	Visual2<=>Visual2	-0.06607	0.07678	0.3895	0.673695
L_d23ab_R_PreS	Default<=>Default	-0.08495	0.09887	0.3902	0.674769
L_PCV_L_TPOJ2	Posterior-Multimodal<=>Posterior-Multimodal	-0.04569	0.05318	0.3903	0.674804
L_IFJp_R_TE1p	Frontoparietal<=>Frontoparietal	0.05147	0.05993	0.3905	0.674876
R_FEF_R_p24	Cingulo-Opercular<=>Cingulo-Opercular	0.06843	0.07969	0.3905	0.674876
R_9-46d_R_FOP4	Cingulo-Opercular<=>Cingulo-Opercular	0.03572	0.04162	0.3907	0.675084
L_SCEF_L_33pr	Cingulo-Opercular<=>Cingulo-Opercular	-0.04958	0.05791	0.3919	0.675235
L_a24_L_10r	Default<=>Default	-0.04435	0.05173	0.3913	0.675235
L_p32_L_9m	Default<=>Default	-0.05054	0.05901	0.3917	0.675235
L_8Av_L_PreS	Default<=>Default	0.05192	0.06055	0.3912	0.675235
L_10pp_L_PreS	Default<=>Default	0.06912	0.08073	0.3919	0.675235
L_10v_L_TE1a	Default<=>Default	0.05069	0.05912	0.3912	0.675235
R_FEF_R_PSL	Cingulo-Opercular<=>Cingulo-Opercular	0.05168	0.06034	0.3917	0.675235
L_47m_R_v23ab	Default<=>Default	0.04823	0.05624	0.391	0.675235
L_10d_R_d23ab	Default<=>Default	0.04923	0.0575	0.3919	0.675235
L_OP1_R_6mp	Somatomotor<=>Somatomotor	0.04529	0.05281	0.3912	0.675235
R_LIPd_R_AIP	Dorsal-Attention<=>Dorsal-Attention	-0.06646	0.07753	0.3913	0.675235
L_10pp_R_TGd	Default<=>Default	0.06357	0.07424	0.3919	0.675235
L_v23ab_R_PHA2	Default<=>Default	-0.0514	0.06004	0.3919	0.675235
L_a9-46v_R_31a	Frontoparietal<=>Frontoparietal	0.04538	0.05298	0.3917	0.675235
R_RSC_R_TE1p	Frontoparietal<=>Frontoparietal	-0.05287	0.06178	0.392	0.67527
R_4_R_7PC	Somatomotor<=>Somatomotor	-0.04475	0.0523	0.3921	0.675305
R_8C_R_IFSp	Frontoparietal<=>Frontoparietal	0.06618	0.07741	0.3926	0.675928
L_IP1_R_IP1	Frontoparietal<=>Frontoparietal	-0.08197	0.09589	0.3927	0.675928
L_9a_R_STSva	Default<=>Default	0.04423	0.05175	0.3927	0.675928
R_IFSp_R_p47r	Frontoparietal<=>Frontoparietal	0.0692	0.08101	0.393	0.676307
R_STGa_R_A5	Language<=>Language	-0.08848	0.1037	0.3933	0.676686
R_10d_R_10pp	Default<=>Default	0.4334	0.508	0.3935	0.676893
L_FFC_L_PIT	Visual2<=>Visual2	-0.07379	0.08651	0.3937	0.6771
L_LBelt_R_52	Auditory<=>Auditory	-0.04341	0.05091	0.3938	0.677135
L_47m_R_7m	Default<=>Default	0.05074	0.05951	0.3939	0.67717
R_OP4_R_FOP2	Somatomotor<=>Somatomotor	-0.05821	0.06835	0.3944	0.677755
L_31a_R_TGd	Default<=>Default	0.04433	0.05205	0.3944	0.677755
L_LBelt_R_MBelt	Auditory<=>Auditory	-0.03716	0.04364	0.3945	0.67779
R_IFJa_R_TGv	Language<=>Language	0.06134	0.07206	0.3946	0.677825
L_43_R_7Am	Cingulo-Opercular<=>Cingulo-Opercular	0.06463	0.07598	0.395	0.678375
R_5mv_R_p32pr	Cingulo-Opercular<=>Cingulo-Opercular	0.04488	0.05277	0.3951	0.678409
L_6ma_L_43	Cingulo-Opercular<=>Cingulo-Opercular	0.04504	0.05299	0.3954	0.678513
L_TA2_L_LBelt	Auditory<=>Auditory	-0.05016	0.059	0.3953	0.678513
R_V1_R_DVT	Visual1<=>Visual1	-0.05121	0.06026	0.3954	0.678513
L_47m_R_TE2a	Default<=>Default	-0.08281	0.09751	0.3957	0.678891
L_a24_L_d32	Default<=>Default	-0.06715	0.07911	0.396	0.679268
R_8BM_R_IFSp	Frontoparietal<=>Frontoparietal	0.05327	0.06279	0.3962	0.679337
L_PFcm_R_FOP5	Cingulo-Opercular<=>Cingulo-Opercular	-0.0365	0.04303	0.3962	0.679337
L_7m_L_d32	Default<=>Default	0.05378	0.06341	0.3963	0.679371
L_8Ad_L_TE2a	Default<=>Default	0.06374	0.07516	0.3964	0.679406
L_VVC_R_VMV3	Visual2<=>Visual2	-0.05048	0.05956	0.3967	0.679783
L_10v_L_STSva	Default<=>Default	0.03915	0.0462	0.3968	0.679817
L_V6A_R_V2	Visual2<=>Visual2	-0.06239	0.07369	0.3972	0.679817
L_a24_R_7m	Default<=>Default	0.04926	0.05818	0.3972	0.679817
L_PFop_R_SCEF	Cingulo-Opercular<=>Cingulo-Opercular	-0.05121	0.06046	0.397	0.679817
L_PreS_R_10v	Default<=>Default	-0.04516	0.05332	0.397	0.679817
R_SCEF_R_PI	Cingulo-Opercular<=>Cingulo-Opercular	-0.06443	0.07608	0.3971	0.679817
R_PFcm_R_PFop	Cingulo-Opercular<=>Cingulo-Opercular	0.05576	0.06588	0.3973	0.679851
L_5L_R_2	Somatomotor<=>Somatomotor	0.05814	0.06876	0.3978	0.68057
R_IFSa_R_FOP1	Cingulo-Opercular<=>Cingulo-Opercular	-0.04324	0.05115	0.3979	0.680604
L_STSvp_R_H	Default<=>Default	-0.05976	0.07071	0.398	0.680638
L_55b_L_IFSp	Language<=>Language	-0.05755	0.06817	0.3985	0.680671
L_10v_R_9m	Default<=>Default	0.05153	0.06104	0.3985	0.680671
L_5L_R_OP1	Somatomotor<=>Somatomotor	-0.05265	0.06231	0.3981	0.680671
R_a24_R_PHA1	Default<=>Default	0.07045	0.08344	0.3985	0.680671
R_IFSa_R_PF	Cingulo-Opercular<=>Cingulo-Opercular	-0.04311	0.05103	0.3982	0.680671
L_STSva_R_25	Default<=>Default	-0.07695	0.09112	0.3984	0.680671
L_TE1p_R_RSC	Frontoparietal<=>Frontoparietal	-0.05522	0.06543	0.3987	0.680875
L_LO1_L_VMV3	Visual2<=>Visual2	0.07966	0.09449	0.3992	0.681045
L_V8_R_LO2	Visual2<=>Visual2	-0.06714	0.07961	0.399	0.681045
R_FEF_R_7Am	Cingulo-Opercular<=>Cingulo-Opercular	-0.06786	0.08048	0.3991	0.681045
L_p10p_R_33pr	Frontoparietal<=>Frontoparietal	-0.0561	0.06654	0.3992	0.681045
R_7m_R_PGs	Default<=>Default	-0.04086	0.04845	0.3991	0.681045
R_V2_R_V6A	Visual2<=>Visual2	-0.06935	0.08228	0.3993	0.681079
L_V3A_R_V3	Visual2<=>Visual2	-0.05684	0.06745	0.3994	0.681112
L_5m_R_6mp	Somatomotor<=>Somatomotor	0.04597	0.05457	0.3995	0.681146
L_6a_R_7PL	Dorsal-Attention<=>Dorsal-Attention	0.05043	0.05988	0.3997	0.681179
L_MI_R_43	Cingulo-Opercular<=>Cingulo-Opercular	-0.05689	0.0676	0.4	0.681179
L_MI_R_FOP3	Cingulo-Opercular<=>Cingulo-Opercular	-0.0538	0.06392	0.4	0.681179
R_47s_R_EC	Default<=>Default	0.06037	0.07173	0.4	0.681179
L_IFJp_R_IP1	Frontoparietal<=>Frontoparietal	0.05427	0.06446	0.3999	0.681179
L_PIT_R_V6A	Visual2<=>Visual2	-0.0657	0.07801	0.3997	0.681179
L_8C_L_p10p	Frontoparietal<=>Frontoparietal	0.04507	0.05359	0.4004	0.68145
L_PreS_R_31pv	Default<=>Default	-0.04809	0.05719	0.4004	0.68145
R_STV_R_TPOJ2	Posterior-Multimodal<=>Posterior-Multimodal	-0.05612	0.06673	0.4004	0.68145
L_7PL_R_PHA3	Dorsal-Attention<=>Dorsal-Attention	0.0602	0.0716	0.4005	0.681484
L_10v_R_s32	Default<=>Default	0.04794	0.05704	0.4007	0.681687
L_IFSa_R_44	Frontoparietal<=>Frontoparietal	0.05914	0.07039	0.4008	0.681721
L_10r_R_23d	Default<=>Default	0.04419	0.05262	0.401	0.681925
L_a24pr_L_MI	Cingulo-Opercular<=>Cingulo-Opercular	-0.04971	0.05923	0.4014	0.682059
L_IPS1_L_LO3	Visual2<=>Visual2	-0.05752	0.06855	0.4014	0.682059
L_10pp_R_p32	Default<=>Default	0.154	0.1835	0.4014	0.682059
R_6r_R_a32pr	Cingulo-Opercular<=>Cingulo-Opercular	-0.04787	0.05704	0.4014	0.682059
L_POS2_R_13l	Frontoparietal<=>Frontoparietal	-0.05214	0.06218	0.4017	0.682432
L_PoI1_L_PI	Cingulo-Opercular<=>Cingulo-Opercular	-0.05676	0.06773	0.402	0.682566
L_IP2_R_7Pm	Frontoparietal<=>Frontoparietal	0.0467	0.05572	0.4019	0.682566
R_33pr_R_TE1p	Frontoparietal<=>Frontoparietal	-0.06341	0.07569	0.4021	0.682566
R_LO2_R_V4t	Visual2<=>Visual2	-0.04867	0.05808	0.4021	0.682566
L_8Ad_L_31pd	Default<=>Default	-0.04445	0.05308	0.4024	0.682596
L_10pp_L_31a	Default<=>Default	0.07569	0.09043	0.4026	0.682596
L_PHA3_R_MIP	Dorsal-Attention<=>Dorsal-Attention	-0.07852	0.09378	0.4024	0.682596
L_IFSa_R_IFJp	Frontoparietal<=>Frontoparietal	0.05937	0.07088	0.4022	0.682596
L_23d_R_PHA2	Default<=>Default	-0.06052	0.07231	0.4026	0.682596
R_11l_R_p10p	Frontoparietal<=>Frontoparietal	-0.04611	0.05508	0.4025	0.682596
L_7AL_L_OP4	Somatomotor<=>Somatomotor	0.0571	0.06824	0.4027	0.68263
L_PFop_L_a32pr	Cingulo-Opercular<=>Cingulo-Opercular	-0.04706	0.05628	0.403	0.682729
L_7m_R_10r	Default<=>Default	-0.0448	0.05357	0.403	0.682729
R_p32_R_8Ad	Default<=>Default	-0.05958	0.07122	0.4029	0.682729
R_8C_R_p9-46v	Frontoparietal<=>Frontoparietal	-0.03824	0.04577	0.4034	0.683271
L_13l_R_8C	Frontoparietal<=>Frontoparietal	0.05578	0.06677	0.4035	0.683304
L_3b_L_6mp	Somatomotor<=>Somatomotor	-0.0355	0.04251	0.4037	0.683506
R_7m_R_31pv	Default<=>Default	0.03548	0.04251	0.4039	0.683709
L_PoI2_L_FOP5	Cingulo-Opercular<=>Cingulo-Opercular	-0.042	0.05038	0.4045	0.684043
L_MI_L_a32pr	Cingulo-Opercular<=>Cingulo-Opercular	-0.04475	0.05367	0.4044	0.684043
R_PSL_R_9-46d	Cingulo-Opercular<=>Cingulo-Opercular	0.04497	0.05395	0.4045	0.684043
L_STSvp_R_10v	Default<=>Default	0.04358	0.05225	0.4043	0.684043
R_8C_R_p47r	Frontoparietal<=>Frontoparietal	0.04941	0.05924	0.4043	0.684043
L_V3CD_L_LO3	Visual2<=>Visual2	-0.07313	0.08779	0.4048	0.684414
L_LO2_L_PIT	Visual2<=>Visual2	-0.0478	0.05738	0.4049	0.684447
L_8BL_R_EC	Default<=>Default	0.06887	0.08271	0.405	0.68448
L_PGi_L_s32	Default<=>Default	0.05108	0.06138	0.4053	0.684851
R_2_R_6mp	Somatomotor<=>Somatomotor	0.04105	0.04934	0.4054	0.684883
R_PSL_R_6r	Cingulo-Opercular<=>Cingulo-Opercular	-0.03281	0.03947	0.4058	0.68515
R_d32_R_OFC	Frontoparietal<=>Frontoparietal	-0.08648	0.104	0.4058	0.68515
L_PFop_R_FOP4	Cingulo-Opercular<=>Cingulo-Opercular	-0.05063	0.06091	0.4058	0.68515
L_5mv_R_PoI1	Cingulo-Opercular<=>Cingulo-Opercular	0.04295	0.05169	0.406	0.685352
L_MT_R_V4	Visual2<=>Visual2	-0.07619	0.09172	0.4061	0.685385
L_PEF_L_6a	Dorsal-Attention<=>Dorsal-Attention	0.05113	0.06162	0.4066	0.686092
L_STGa_R_STGa	Language<=>Language	0.04473	0.05391	0.4067	0.686125
L_25_R_10v	Default<=>Default	0.0535	0.06451	0.4069	0.686326
L_47l_R_47s	Default<=>Default	0.05207	0.06284	0.4073	0.686864
L_a9-46v_R_44	Frontoparietal<=>Frontoparietal	0.04748	0.05734	0.4076	0.687233
L_IP2_L_p10p	Frontoparietal<=>Frontoparietal	0.04376	0.05288	0.408	0.687635
L_MI_R_FOP1	Cingulo-Opercular<=>Cingulo-Opercular	-0.0484	0.0585	0.408	0.687635
R_23c_R_a32pr	Cingulo-Opercular<=>Cingulo-Opercular	0.04633	0.05602	0.4082	0.687836
R_8C_R_a9-46v	Frontoparietal<=>Frontoparietal	-0.0593	0.07174	0.4084	0.688036
L_a10p_R_IFJp	Frontoparietal<=>Frontoparietal	-0.09902	0.1198	0.4086	0.688237
L_9a_R_H	Default<=>Default	-0.05545	0.06713	0.4088	0.688437
L_V6_L_LO2	Visual2<=>Visual2	-0.05855	0.0709	0.409	0.688637
L_IPS1_L_FFC	Visual2<=>Visual2	-0.06494	0.07868	0.4092	0.688838
L_10d_L_EC	Default<=>Default	-0.0706	0.08565	0.4098	0.689438
L_SCEF_R_FOP5	Cingulo-Opercular<=>Cingulo-Opercular	-0.04027	0.04885	0.4097	0.689438
R_a10p_R_TE1m	Frontoparietal<=>Frontoparietal	-0.0446	0.05411	0.4098	0.689438
L_9p_L_10d	Default<=>Default	0.04567	0.05548	0.4104	0.690037
L_52_R_52	Auditory<=>Auditory	-0.04046	0.04915	0.4104	0.690037
L_A1_R_TA2	Auditory<=>Auditory	0.05239	0.06364	0.4104	0.690037
R_8BM_R_8C	Frontoparietal<=>Frontoparietal	-0.05937	0.07216	0.4106	0.690237
L_Pir_L_pOFC	Orbito-Affective<=>Orbito-Affective	-0.07664	0.09318	0.4108	0.690437
L_FOP4_L_MI	Cingulo-Opercular<=>Cingulo-Opercular	-0.04239	0.05157	0.4111	0.690531
L_55b_L_TPOJ1	Language<=>Language	-0.06256	0.0761	0.411	0.690531
R_i6-8_R_TE1p	Frontoparietal<=>Frontoparietal	-0.04734	0.05759	0.4111	0.690531
L_PFop_L_PI	Cingulo-Opercular<=>Cingulo-Opercular	-0.08105	0.09863	0.4112	0.690562
L_VMV2_L_VVC	Visual2<=>Visual2	0.06131	0.07466	0.4115	0.690793
L_5mv_R_PoI2	Cingulo-Opercular<=>Cingulo-Opercular	-0.03978	0.04844	0.4115	0.690793
L_V3_R_V6	Visual2<=>Visual2	-0.05907	0.07196	0.4117	0.690856
R_PoI1_R_PI	Cingulo-Opercular<=>Cingulo-Opercular	-0.08326	0.1014	0.4117	0.690856
L_10d_R_10r	Default<=>Default	-0.03752	0.04572	0.4118	0.690887
L_MIP_R_PHT	Dorsal-Attention<=>Dorsal-Attention	-0.05099	0.06214	0.4119	0.690919
L_6r_R_IFSa	Cingulo-Opercular<=>Cingulo-Opercular	-0.04492	0.05476	0.412	0.69095
R_p9-46v_R_AVI	Frontoparietal<=>Frontoparietal	0.04483	0.05466	0.4122	0.691149
L_47m_R_9a	Default<=>Default	0.04746	0.0579	0.4124	0.691348
L_PSL_R_SFL	Language<=>Language	-0.04197	0.05124	0.4127	0.691441
L_24dv_R_FOP2	Somatomotor<=>Somatomotor	-0.05305	0.06475	0.4126	0.691441
L_OFC_R_STSva	Default<=>Default	0.3197	0.3903	0.4127	0.691441
L_10pp_L_TE1m	Default<=>Default	0.06001	0.07333	0.4131	0.691839
R_33pr_R_i6-8	Frontoparietal<=>Frontoparietal	-0.03924	0.04795	0.4131	0.691839
L_POS1_L_10pp	Default<=>Default	0.3597	0.4413	0.4151	0.691946
L_31pv_L_PHA2	Default<=>Default	-0.04379	0.05364	0.4143	0.691946
L_V4_L_LO3	Visual2<=>Visual2	-0.06506	0.07981	0.4149	0.691946
L_MT_L_VMV2	Visual2<=>Visual2	0.08704	0.1065	0.4137	0.691946
L_p24pr_L_FOP5	Cingulo-Opercular<=>Cingulo-Opercular	-0.04979	0.06111	0.4152	0.691946
L_VVC_R_V3	Visual2<=>Visual2	-0.05962	0.07312	0.4149	0.691946
L_MT_R_V3A	Visual2<=>Visual2	-0.1063	0.1301	0.4138	0.691946
L_PH_R_IPS1	Visual2<=>Visual2	-0.04831	0.05922	0.4146	0.691946
R_IPS1_R_FFC	Visual2<=>Visual2	-0.06344	0.07774	0.4145	0.691946
L_31pv_R_7m	Default<=>Default	0.04203	0.05155	0.4149	0.691946
L_24dd_R_24dv	Somatomotor<=>Somatomotor	-0.04243	0.05195	0.4141	0.691946
L_FOP3_R_6ma	Cingulo-Opercular<=>Cingulo-Opercular	0.0439	0.05375	0.4141	0.691946
R_23c_R_7Am	Cingulo-Opercular<=>Cingulo-Opercular	0.04659	0.0571	0.4146	0.691946
L_LIPv_R_LIPv	Visual2<=>Visual2	-0.08453	0.1035	0.414	0.691946
L_7PC_R_1	Somatomotor<=>Somatomotor	0.04972	0.06083	0.4137	0.691946
L_IP1_R_d32	Frontoparietal<=>Frontoparietal	-0.06514	0.07982	0.4145	0.691946
L_p10p_R_a47r	Frontoparietal<=>Frontoparietal	0.05955	0.07309	0.4152	0.691946
R_7PC_R_FOP2	Somatomotor<=>Somatomotor	0.06704	0.08201	0.4137	0.691946
R_8Av_R_TE2a	Default<=>Default	0.04102	0.05032	0.415	0.691946
R_43_R_PFop	Cingulo-Opercular<=>Cingulo-Opercular	0.04564	0.05593	0.4145	0.691946
L_FFC_R_V4t	Visual2<=>Visual2	-0.052	0.06372	0.4144	0.691946
L_TE1m_R_25	Default<=>Default	-0.04739	0.05817	0.4152	0.691946
L_POS2_R_TE1m	Frontoparietal<=>Frontoparietal	-0.04174	0.05112	0.4142	0.691946
L_9-46d_R_PI	Cingulo-Opercular<=>Cingulo-Opercular	0.07837	0.09598	0.4142	0.691946
L_FOP5_R_PI	Cingulo-Opercular<=>Cingulo-Opercular	0.079	0.09684	0.4146	0.691946
L_8Av_L_10pp	Default<=>Default	0.06872	0.08439	0.4154	0.692008
R_IFSa_R_9-46d	Cingulo-Opercular<=>Cingulo-Opercular	-0.05482	0.06731	0.4154	0.692008
L_V3B_R_VMV1	Visual2<=>Visual2	-0.05041	0.06191	0.4155	0.692038
L_9m_L_s32	Default<=>Default	-0.04654	0.05718	0.4157	0.692236
R_6ma_R_PoI2	Cingulo-Opercular<=>Cingulo-Opercular	0.04215	0.05179	0.4158	0.692267
L_45_R_TGv	Language<=>Language	0.05753	0.07075	0.4161	0.69263
L_23c_L_43	Cingulo-Opercular<=>Cingulo-Opercular	-0.04931	0.06065	0.4162	0.692661
R_7AL_R_6v	Somatomotor<=>Somatomotor	0.06228	0.07665	0.4165	0.693025
L_OFC_L_H	Default<=>Default	0.05095	0.06275	0.4169	0.693042
L_a24_L_TE2a	Default<=>Default	0.07003	0.08627	0.417	0.693042
R_V2_R_LO2	Visual2<=>Visual2	-0.05562	0.06853	0.417	0.693042
L_6r_R_9-46d	Cingulo-Opercular<=>Cingulo-Opercular	-0.04203	0.05177	0.4168	0.693042
L_TE2a_R_9a	Default<=>Default	-0.07339	0.09039	0.4169	0.693042
L_7Am_R_PI	Cingulo-Opercular<=>Cingulo-Opercular	-0.1296	0.1596	0.4167	0.693042
L_6r_R_FOP5	Cingulo-Opercular<=>Cingulo-Opercular	-0.04862	0.05991	0.4171	0.693073
L_10pp_L_TE2a	Default<=>Default	0.04703	0.05798	0.4173	0.69327
L_PreS_L_PGi	Default<=>Default	-0.05221	0.06444	0.4178	0.693693
L_STV_R_SFL	Language<=>Language	-0.06753	0.08333	0.4177	0.693693
L_IFSa_R_IP1	Frontoparietal<=>Frontoparietal	0.04278	0.0528	0.4178	0.693693
L_H_R_TE1a	Default<=>Default	-0.07016	0.08661	0.4179	0.693724
L_IP0_R_MIP	Dorsal-Attention<=>Dorsal-Attention	-0.05267	0.06505	0.4181	0.693785
L_d32_R_STSva	Default<=>Default	0.04704	0.0581	0.4181	0.693785
L_i6-8_R_IFSp	Frontoparietal<=>Frontoparietal	0.05457	0.06743	0.4184	0.694147
L_IFJp_R_33pr	Frontoparietal<=>Frontoparietal	0.05502	0.06802	0.4186	0.694208
L_4_R_OP1	Somatomotor<=>Somatomotor	-0.04852	0.05998	0.4186	0.694208
L_OP1_R_5L	Somatomotor<=>Somatomotor	-0.04613	0.05704	0.4187	0.694238
L_PGi_R_10pp	Default<=>Default	0.06867	0.08497	0.419	0.6946
L_LIPd_L_IP0	Dorsal-Attention<=>Dorsal-Attention	-0.04143	0.05132	0.4195	0.694615
L_10d_L_PGi	Default<=>Default	0.04246	0.0526	0.4195	0.694615
L_V8_L_VVC	Visual2<=>Visual2	-0.06128	0.07589	0.4194	0.694615
R_V7_R_LO1	Visual2<=>Visual2	-0.05745	0.07114	0.4193	0.694615
L_POS2_R_a47r	Frontoparietal<=>Frontoparietal	0.05976	0.07402	0.4194	0.694615
L_PSL_R_A5	Language<=>Language	-0.04994	0.06184	0.4193	0.694615
L_10pp_L_PHA1	Default<=>Default	0.2547	0.3156	0.4196	0.694646
R_5L_R_1	Somatomotor<=>Somatomotor	-0.04914	0.06094	0.4201	0.694962
R_7Am_R_p32pr	Cingulo-Opercular<=>Cingulo-Opercular	0.06209	0.07697	0.4199	0.694962
L_LBelt_R_PBelt	Auditory<=>Auditory	-0.03312	0.04109	0.4202	0.694962
R_PHA1_R_TE1a	Default<=>Default	-0.05405	0.06703	0.42	0.694962
L_PoI1_R_a32pr	Cingulo-Opercular<=>Cingulo-Opercular	-0.04953	0.06145	0.4202	0.694962
L_IP1_R_TE1m	Frontoparietal<=>Frontoparietal	-0.04372	0.0543	0.4207	0.695653
L_A1_R_LBelt	Auditory<=>Auditory	-0.03827	0.04755	0.4209	0.695849
L_PHT_L_IP0	Dorsal-Attention<=>Dorsal-Attention	0.04877	0.0606	0.421	0.695879
L_TE2p_R_PGp	Dorsal-Attention<=>Dorsal-Attention	-0.04579	0.05692	0.4211	0.695909
L_5L_L_6v	Somatomotor<=>Somatomotor	-0.05223	0.06501	0.4217	0.696088
L_5mv_L_PoI2	Cingulo-Opercular<=>Cingulo-Opercular	-0.03834	0.04768	0.4214	0.696088
L_FST_L_VVC	Visual2<=>Visual2	-0.06401	0.07968	0.4217	0.696088
L_FOP5_R_PEF	Cingulo-Opercular<=>Cingulo-Opercular	-0.05899	0.07337	0.4214	0.696088
L_FEF_R_7Am	Cingulo-Opercular<=>Cingulo-Opercular	-0.06114	0.0761	0.4217	0.696088
R_45_R_TGv	Language<=>Language	0.05287	0.06579	0.4216	0.696088
R_9a_R_25	Default<=>Default	0.06321	0.0787	0.4218	0.696117
L_7PC_L_6mp	Somatomotor<=>Somatomotor	0.04487	0.05592	0.4224	0.696867
R_d23ab_R_a24	Default<=>Default	0.04649	0.05797	0.4225	0.696867
L_p9-46v_R_IFJp	Frontoparietal<=>Frontoparietal	0.05896	0.07351	0.4225	0.696867
L_PFm_R_p9-46v	Frontoparietal<=>Frontoparietal	0.04289	0.05352	0.423	0.69718
L_p10p_R_OFC	Frontoparietal<=>Frontoparietal	-0.06322	0.07892	0.4231	0.69718
L_FOP4_R_43	Cingulo-Opercular<=>Cingulo-Opercular	-0.03777	0.04715	0.4231	0.69718
R_10v_R_PreS	Default<=>Default	-0.05647	0.0705	0.4231	0.69718
R_V3A_R_VMV2	Visual2<=>Visual2	-0.04531	0.05654	0.4229	0.69718
L_9a_R_8Av	Default<=>Default	0.04641	0.05796	0.4233	0.697374
L_STV_L_IFJa	Language<=>Language	-0.04441	0.0555	0.4236	0.697627
L_FOP1_R_PEF	Cingulo-Opercular<=>Cingulo-Opercular	-0.03877	0.04845	0.4237	0.697627
L_FEF_R_6ma	Cingulo-Opercular<=>Cingulo-Opercular	0.04468	0.05584	0.4237	0.697627
L_FFC_L_V3CD	Visual2<=>Visual2	-0.05573	0.06969	0.4239	0.697821
L_V3_L_MT	Visual2<=>Visual2	-0.09339	0.1169	0.4242	0.69818
R_8BM_R_p47r	Frontoparietal<=>Frontoparietal	0.05539	0.06935	0.4245	0.698538
L_V1_R_ProS	Visual1<=>Visual1	-0.04411	0.05525	0.4246	0.698567
L_PHA1_R_47s	Default<=>Default	0.05353	0.06705	0.4247	0.698597
L_PreS_R_PGi	Default<=>Default	-0.04914	0.06157	0.4248	0.698626
L_POS1_L_a24	Default<=>Default	-0.05547	0.06957	0.4253	0.698907
L_33pr_L_PoI1	Cingulo-Opercular<=>Cingulo-Opercular	-0.04281	0.05368	0.4252	0.698907
L_31a_R_10v	Default<=>Default	-0.04026	0.05049	0.4252	0.698907
L_TPOJ1_R_TGv	Language<=>Language	-0.06778	0.085	0.4253	0.698907
L_PHA3_R_PHA3	Dorsal-Attention<=>Dorsal-Attention	-0.06172	0.07744	0.4254	0.698936
L_OFC_L_TGd	Default<=>Default	-0.05822	0.07305	0.4255	0.698965
L_7Pm_L_11l	Frontoparietal<=>Frontoparietal	-0.0511	0.06413	0.4256	0.698994
L_31pd_R_PGi	Default<=>Default	-0.03352	0.04208	0.4257	0.699023
L_FFC_R_MST	Visual2<=>Visual2	-0.07228	0.09077	0.4259	0.699217
R_6mp_R_OP1	Somatomotor<=>Somatomotor	0.04543	0.05706	0.426	0.699246
R_PEF_R_FOP3	Cingulo-Opercular<=>Cingulo-Opercular	-0.03833	0.04817	0.4262	0.699439
L_43_R_5mv	Cingulo-Opercular<=>Cingulo-Opercular	0.04187	0.05266	0.4266	0.699555
L_V2_R_V4t	Visual2<=>Visual2	0.05361	0.06743	0.4266	0.699555
R_IPS1_R_VMV2	Visual2<=>Visual2	-0.04719	0.05932	0.4264	0.699555
L_PFcm_R_PoI1	Cingulo-Opercular<=>Cingulo-Opercular	-0.03752	0.04719	0.4266	0.699555
R_POS1_R_TE2a	Default<=>Default	0.04257	0.05355	0.4267	0.699584
R_d23ab_R_STSva	Default<=>Default	0.04169	0.05246	0.4268	0.699613
L_PHA1_R_PHA2	Default<=>Default	-0.04353	0.05479	0.4269	0.699642
L_a32pr_R_FOP4	Cingulo-Opercular<=>Cingulo-Opercular	-0.03842	0.04837	0.427	0.699671
L_PHA1_R_STSda	Default<=>Default	-0.04035	0.05082	0.4271	0.699699
L_9a_R_8Ad	Default<=>Default	-0.04158	0.05238	0.4273	0.699757
L_9a_R_PGs	Default<=>Default	0.03767	0.04745	0.4273	0.699757
L_p32_R_d23ab	Default<=>Default	-0.04552	0.05737	0.4276	0.699873
R_p9-46v_R_11l	Frontoparietal<=>Frontoparietal	-0.04196	0.0529	0.4277	0.699873
L_5mv_R_PF	Cingulo-Opercular<=>Cingulo-Opercular	0.03798	0.04789	0.4277	0.699873
L_25_R_PHA2	Default<=>Default	0.09238	0.1164	0.4275	0.699873
L_PSL_L_A5	Language<=>Language	0.03565	0.04496	0.4278	0.699902
L_9p_L_PHA2	Default<=>Default	0.04146	0.05231	0.428	0.699959
L_LIPd_R_PHA3	Dorsal-Attention<=>Dorsal-Attention	-0.06127	0.0773	0.428	0.699959
L_V3B_L_VIP	Visual2<=>Visual2	-0.05475	0.06909	0.4281	0.699988
L_9p_L_EC	Default<=>Default	0.04902	0.06192	0.4286	0.700132
L_V4_L_VMV2	Visual2<=>Visual2	-0.0879	0.111	0.4286	0.700132
R_8Ad_R_8BL	Default<=>Default	-0.03281	0.04145	0.4286	0.700132
L_PreS_R_9a	Default<=>Default	0.03791	0.04789	0.4286	0.700132
L_p9-46v_R_31a	Frontoparietal<=>Frontoparietal	-0.06379	0.08052	0.4283	0.700132
L_FOP5_R_IFSa	Cingulo-Opercular<=>Cingulo-Opercular	-0.04903	0.06196	0.4288	0.700324
L_31pv_R_p32	Default<=>Default	-0.05174	0.06541	0.4289	0.700353
L_V6_L_V2	Visual2<=>Visual2	-0.05552	0.07023	0.4292	0.700573
L_23c_L_PoI1	Cingulo-Opercular<=>Cingulo-Opercular	-0.04035	0.05104	0.4292	0.700573
L_LIPv_L_V4t	Visual2<=>Visual2	-0.05847	0.07401	0.4295	0.700582
R_V2_R_V3A	Visual2<=>Visual2	-0.05296	0.06705	0.4296	0.700582
L_V4_R_V7	Visual2<=>Visual2	-0.07427	0.094	0.4294	0.700582
L_7AL_R_6v	Somatomotor<=>Somatomotor	0.0635	0.08039	0.4296	0.700582
L_31a_R_8Av	Default<=>Default	-0.06176	0.0782	0.4297	0.700582
L_7Pm_R_IP2	Frontoparietal<=>Frontoparietal	0.0459	0.05812	0.4297	0.700582
L_RI_L_LBelt	Auditory<=>Auditory	-0.03264	0.04134	0.4298	0.70061
R_s6-8_R_IP2	Frontoparietal<=>Frontoparietal	0.03633	0.04603	0.4299	0.700639
R_10pp_R_STSvp	Default<=>Default	0.0528	0.0669	0.43	0.700667
L_PIT_L_VMV1	Visual2<=>Visual2	-0.07897	0.1002	0.4305	0.700839
L_a47r_R_POS2	Frontoparietal<=>Frontoparietal	0.06728	0.08531	0.4303	0.700839
L_PGi_R_23d	Default<=>Default	0.05143	0.06524	0.4305	0.700839
L_STSvp_R_47s	Default<=>Default	0.05049	0.06405	0.4305	0.700839
R_47l_R_PHA1	Default<=>Default	-0.05716	0.07252	0.4306	0.700839
L_VMV3_R_PH	Visual2<=>Visual2	-0.07068	0.08967	0.4306	0.700839
L_MI_R_PoI2	Cingulo-Opercular<=>Cingulo-Opercular	-0.0405	0.0514	0.4308	0.70103
L_33pr_R_SCEF	Cingulo-Opercular<=>Cingulo-Opercular	-0.04428	0.05624	0.4311	0.701384
L_V3B_L_MT	Visual2<=>Visual2	0.06948	0.08844	0.4321	0.701399
L_6ma_L_7Am	Cingulo-Opercular<=>Cingulo-Opercular	0.05109	0.06504	0.4321	0.701399
L_v23ab_L_PHA1	Default<=>Default	-0.04652	0.05921	0.4321	0.701399
L_11l_R_POS2	Frontoparietal<=>Frontoparietal	-0.05278	0.06707	0.4314	0.701399
R_d23ab_R_p32	Default<=>Default	-0.0469	0.05962	0.4315	0.701399
R_7Pm_R_IFSp	Frontoparietal<=>Frontoparietal	0.05855	0.0745	0.4319	0.701399
R_MIP_R_6a	Dorsal-Attention<=>Dorsal-Attention	0.07331	0.09325	0.4318	0.701399
L_IFJp_R_s6-8	Frontoparietal<=>Frontoparietal	-0.04673	0.05943	0.4317	0.701399
L_A4_R_52	Auditory<=>Auditory	-0.0509	0.06477	0.4319	0.701399
L_p9-46v_R_IP2	Frontoparietal<=>Frontoparietal	0.04722	0.06007	0.4318	0.701399
R_10v_R_s32	Default<=>Default	0.04456	0.05668	0.4317	0.701399
R_PoI2_R_PI	Cingulo-Opercular<=>Cingulo-Opercular	-0.07325	0.09322	0.432	0.701399
L_IFJa_L_TGv	Language<=>Language	0.05849	0.07451	0.4324	0.701752
L_SFL_L_IFSp	Language<=>Language	0.03414	0.04349	0.4325	0.70178
L_8BM_R_OFC	Frontoparietal<=>Frontoparietal	-0.05976	0.07619	0.4328	0.702133
L_5m_R_1	Somatomotor<=>Somatomotor	-0.04143	0.05284	0.433	0.702323
R_IFJp_R_IFSp	Frontoparietal<=>Frontoparietal	-0.04451	0.05678	0.4331	0.702351
L_9a_R_POS1	Default<=>Default	-0.03916	0.04998	0.4333	0.702386
L_8Av_R_d23ab	Default<=>Default	0.04721	0.06031	0.4337	0.702386
L_A1_R_52	Auditory<=>Auditory	-0.04035	0.0515	0.4334	0.702386
L_23d_R_TE2a	Default<=>Default	0.04661	0.05954	0.4337	0.702386
L_PFm_R_IP2	Frontoparietal<=>Frontoparietal	0.04389	0.05605	0.4335	0.702386
L_s32_R_s32	Default<=>Default	-0.03825	0.04884	0.4334	0.702386
R_PSL_R_FOP5	Cingulo-Opercular<=>Cingulo-Opercular	-0.03567	0.04556	0.4337	0.702386
L_13l_L_p10p	Frontoparietal<=>Frontoparietal	-0.05791	0.07406	0.4343	0.702554
L_a9-46v_R_POS2	Frontoparietal<=>Frontoparietal	0.05157	0.06594	0.4341	0.702554
L_7Am_R_p24pr	Cingulo-Opercular<=>Cingulo-Opercular	-0.03805	0.04863	0.434	0.702554
L_H_R_8Ad	Default<=>Default	-0.08507	0.1088	0.4343	0.702554
L_3a_R_OP4	Somatomotor<=>Somatomotor	-0.04125	0.05275	0.4342	0.702554
R_FOP3_R_PF	Cingulo-Opercular<=>Cingulo-Opercular	-0.0455	0.05816	0.434	0.702554
L_a9-46v_R_p47r	Frontoparietal<=>Frontoparietal	0.1255	0.1605	0.4344	0.702582
L_7PC_R_2	Somatomotor<=>Somatomotor	0.04189	0.0536	0.4345	0.70261
L_p24pr_L_PF	Cingulo-Opercular<=>Cingulo-Opercular	-0.03526	0.04515	0.4347	0.702799
L_7PC_R_6v	Somatomotor<=>Somatomotor	-0.05468	0.07006	0.4351	0.703312
L_V3A_R_V6	Visual2<=>Visual2	-0.06377	0.08178	0.4356	0.703585
L_TE1m_R_a24	Default<=>Default	0.05947	0.07626	0.4355	0.703585
L_PFt_R_IP0	Dorsal-Attention<=>Dorsal-Attention	0.06244	0.08007	0.4355	0.703585
L_LO3_R_V4t	Visual2<=>Visual2	-0.04575	0.05868	0.4356	0.703585
L_FOP5_R_PFop	Cingulo-Opercular<=>Cingulo-Opercular	0.03654	0.04689	0.4358	0.703774
R_13l_R_p47r	Frontoparietal<=>Frontoparietal	-0.04647	0.05965	0.436	0.703964
L_31pv_R_31pv	Default<=>Default	0.03302	0.04244	0.4365	0.704637
L_PHA3_R_IP0	Dorsal-Attention<=>Dorsal-Attention	-0.04789	0.06158	0.4367	0.704826
L_31pv_R_10v	Default<=>Default	-0.03805	0.04894	0.4369	0.705015
L_6mp_R_3a	Somatomotor<=>Somatomotor	-0.03506	0.04516	0.4375	0.705447
L_9a_R_PHA1	Default<=>Default	-0.08437	0.1087	0.4375	0.705447
L_7Am_R_PFop	Cingulo-Opercular<=>Cingulo-Opercular	0.0397	0.05113	0.4375	0.705447
R_IP2_R_p10p	Frontoparietal<=>Frontoparietal	0.0384	0.04944	0.4373	0.705447
R_LIPd_R_6a	Dorsal-Attention<=>Dorsal-Attention	0.06542	0.08429	0.4377	0.705636
R_9a_R_10pp	Default<=>Default	0.06653	0.08579	0.4381	0.706012
L_MBelt_R_LBelt	Auditory<=>Auditory	-0.03289	0.04241	0.4381	0.706012
L_A5_R_IFJa	Language<=>Language	-0.05069	0.06539	0.4382	0.70604
L_EC_R_PGi	Default<=>Default	0.04112	0.05307	0.4384	0.706228
L_7PL_L_PHA3	Dorsal-Attention<=>Dorsal-Attention	-0.05784	0.0747	0.4388	0.706284
L_23c_R_23c	Cingulo-Opercular<=>Cingulo-Opercular	-0.02816	0.03637	0.4388	0.706284
L_FOP2_R_5L	Somatomotor<=>Somatomotor	-0.05807	0.07503	0.4389	0.706284
L_a9-46v_R_a47r	Frontoparietal<=>Frontoparietal	-0.0546	0.07051	0.4387	0.706284
L_6mp_R_FOP2	Somatomotor<=>Somatomotor	-0.04399	0.05684	0.439	0.706284
L_d23ab_R_TE2a	Default<=>Default	0.04739	0.06125	0.4391	0.706284
L_FEF_R_PoI1	Cingulo-Opercular<=>Cingulo-Opercular	0.04254	0.05499	0.4391	0.706284
R_8BM_R_p10p	Frontoparietal<=>Frontoparietal	0.04419	0.0571	0.439	0.706284
L_POS2_L_13l	Frontoparietal<=>Frontoparietal	-0.04679	0.06051	0.4394	0.706366
L_RSC_L_p10p	Frontoparietal<=>Frontoparietal	-0.05957	0.07704	0.4394	0.706366
L_31a_R_47s	Default<=>Default	0.0439	0.05676	0.4393	0.706366
L_44_L_45	Language<=>Language	0.04249	0.05501	0.4399	0.707036
L_31pd_L_s32	Default<=>Default	-0.04022	0.05214	0.4405	0.707492
L_31pv_R_v23ab	Default<=>Default	-0.04218	0.0547	0.4406	0.707492
L_IFJp_R_a10p	Frontoparietal<=>Frontoparietal	0.05076	0.0658	0.4405	0.707492
R_a9-46v_R_a10p	Frontoparietal<=>Frontoparietal	-0.03798	0.04925	0.4406	0.707492
L_p9-46v_R_s6-8	Frontoparietal<=>Frontoparietal	-0.04297	0.05572	0.4406	0.707492
L_PGi_R_d23ab	Default<=>Default	0.04023	0.05219	0.4408	0.707679
R_p32pr_R_FOP3	Cingulo-Opercular<=>Cingulo-Opercular	-0.0458	0.05945	0.441	0.707866
L_PGs_L_31pd	Default<=>Default	-0.03168	0.04113	0.4411	0.707893
L_24dv_L_1	Somatomotor<=>Somatomotor	0.05253	0.06824	0.4415	0.708027
L_SCEF_L_46	Cingulo-Opercular<=>Cingulo-Opercular	0.03594	0.04671	0.4416	0.708027
L_IFJa_L_TPOJ1	Language<=>Language	-0.03824	0.04969	0.4416	0.708027
L_TE2p_R_PHA3	Dorsal-Attention<=>Dorsal-Attention	0.1117	0.1451	0.4414	0.708027
R_10v_R_31pd	Default<=>Default	0.04138	0.05374	0.4413	0.708027
L_d32_R_8BL	Default<=>Default	0.04316	0.05612	0.4419	0.708374
R_a24pr_R_PI	Cingulo-Opercular<=>Cingulo-Opercular	-0.09904	0.1288	0.442	0.708401
L_24dv_R_6d	Somatomotor<=>Somatomotor	0.04262	0.05545	0.4421	0.708427
R_PCV_R_STV	Posterior-Multimodal<=>Posterior-Multimodal	-0.05756	0.07492	0.4423	0.708614
L_TA2_R_A1	Auditory<=>Auditory	-0.04111	0.05352	0.4424	0.708641
L_a10p_L_TE1p	Frontoparietal<=>Frontoparietal	0.04304	0.05607	0.4427	0.70872
L_MT_R_V7	Visual2<=>Visual2	-0.0998	0.13	0.4426	0.70872
L_10r_R_EC	Default<=>Default	0.05517	0.07186	0.4427	0.70872
L_LO1_L_VMV1	Visual2<=>Visual2	-0.05706	0.07434	0.4428	0.708747
L_V3_L_V6A	Visual2<=>Visual2	-0.05942	0.07747	0.443	0.7088
L_23c_R_43	Cingulo-Opercular<=>Cingulo-Opercular	-0.04244	0.05532	0.443	0.7088
R_8Ad_R_PHA2	Default<=>Default	-0.0503	0.06559	0.4432	0.708986
R_PGp_R_IP0	Dorsal-Attention<=>Dorsal-Attention	-0.04236	0.05531	0.4437	0.709653
L_LO1_R_V6	Visual2<=>Visual2	-0.05681	0.07418	0.4438	0.709679
L_43_L_a32pr	Cingulo-Opercular<=>Cingulo-Opercular	-0.04005	0.05233	0.4441	0.709918
L_p32pr_R_FOP1	Cingulo-Opercular<=>Cingulo-Opercular	0.04048	0.0529	0.4442	0.709918
L_STSvp_R_EC	Default<=>Default	-0.07795	0.1019	0.4442	0.709918
L_10pp_R_PreS	Default<=>Default	0.06484	0.0848	0.4445	0.710264
L_pOFC_R_Pir	Orbito-Affective<=>Orbito-Affective	-0.05985	0.07828	0.4446	0.71029
L_47m_L_EC	Default<=>Default	-0.08207	0.1074	0.4447	0.710316
L_FOP3_R_FOP5	Cingulo-Opercular<=>Cingulo-Opercular	-0.03314	0.04337	0.4448	0.710342
R_24dv_R_6v	Somatomotor<=>Somatomotor	-0.04341	0.05684	0.445	0.710395
R_23c_R_PF	Cingulo-Opercular<=>Cingulo-Opercular	0.03393	0.04443	0.445	0.710395
L_VMV3_R_PIT	Visual2<=>Visual2	-0.0907	0.1188	0.4453	0.71074
L_FOP5_R_a24pr	Cingulo-Opercular<=>Cingulo-Opercular	-0.03519	0.04612	0.4455	0.710926
L_p32_R_10r	Default<=>Default	-0.04256	0.0558	0.4456	0.710952
R_13l_R_OFC	Frontoparietal<=>Frontoparietal	0.03475	0.0456	0.446	0.711456
L_8Av_R_PHA2	Default<=>Default	-0.05472	0.07184	0.4462	0.711642
L_EC_L_25	Default<=>Default	-0.04503	0.05915	0.4465	0.711719
L_33pr_R_7Am	Cingulo-Opercular<=>Cingulo-Opercular	-0.04528	0.05948	0.4465	0.711719
L_PFm_R_IFJp	Frontoparietal<=>Frontoparietal	0.04638	0.06093	0.4465	0.711719
L_s32_R_a24	Default<=>Default	-0.04868	0.064	0.4469	0.71209
R_PHA3_R_PHT	Dorsal-Attention<=>Dorsal-Attention	-0.05914	0.07776	0.4469	0.71209
R_5mv_R_FOP3	Cingulo-Opercular<=>Cingulo-Opercular	0.03824	0.05029	0.447	0.712116
R_IP2_R_PFm	Frontoparietal<=>Frontoparietal	-0.04265	0.05611	0.4472	0.712301
L_PBelt_R_A1	Auditory<=>Auditory	-0.03826	0.05035	0.4474	0.712486
L_p32pr_R_p32pr	Cingulo-Opercular<=>Cingulo-Opercular	0.03919	0.0516	0.4475	0.712511
L_a9-46v_L_11l	Frontoparietal<=>Frontoparietal	-0.04488	0.05909	0.4476	0.712537
L_AVI_R_8C	Frontoparietal<=>Frontoparietal	0.06056	0.07977	0.4478	0.712588
L_PF_R_46	Cingulo-Opercular<=>Cingulo-Opercular	-0.04962	0.06537	0.4478	0.712588
L_V8_L_MT	Visual2<=>Visual2	-0.09584	0.1264	0.4484	0.712731
L_v23ab_L_10d	Default<=>Default	-0.0519	0.06861	0.4493	0.712731
L_9-46d_L_PFcm	Cingulo-Opercular<=>Cingulo-Opercular	0.03789	0.05003	0.4489	0.712731
L_6a_L_PHA3	Dorsal-Attention<=>Dorsal-Attention	-0.05061	0.06677	0.4484	0.712731
L_7Pm_L_IP2	Frontoparietal<=>Frontoparietal	0.05568	0.07352	0.4488	0.712731
L_7m_L_PGs	Default<=>Default	-0.03545	0.04679	0.4487	0.712731
L_V4_L_V4t	Visual2<=>Visual2	0.06316	0.0833	0.4483	0.712731
L_PF_L_a32pr	Cingulo-Opercular<=>Cingulo-Opercular	-0.04088	0.05391	0.4483	0.712731
L_LO2_R_V4	Visual2<=>Visual2	-0.0402	0.05314	0.4494	0.712731
L_V4t_R_V7	Visual2<=>Visual2	0.0708	0.09345	0.4487	0.712731
R_9m_R_10v	Default<=>Default	0.03909	0.05155	0.4483	0.712731
L_EC_R_TE1a	Default<=>Default	0.06119	0.08085	0.4491	0.712731
L_a9-46v_R_TE1p	Frontoparietal<=>Frontoparietal	0.03724	0.04921	0.4492	0.712731
L_10r_R_31pd	Default<=>Default	0.04218	0.05577	0.4494	0.712731
R_H_R_31pd	Default<=>Default	0.0558	0.07376	0.4493	0.712731
L_LO1_R_VVC	Visual2<=>Visual2	-0.04698	0.062	0.4486	0.712731
L_9p_R_25	Default<=>Default	0.08438	0.1115	0.4493	0.712731
R_FOP4_R_PoI1	Cingulo-Opercular<=>Cingulo-Opercular	-0.03628	0.04795	0.4493	0.712731
L_FOP3_R_p24pr	Cingulo-Opercular<=>Cingulo-Opercular	-0.03201	0.04237	0.45	0.71355
R_9-46d_R_PFop	Cingulo-Opercular<=>Cingulo-Opercular	0.0363	0.04807	0.4502	0.713734
L_i6-8_R_7Pm	Frontoparietal<=>Frontoparietal	-0.06045	0.08008	0.4503	0.713759
L_6a_L_PHT	Dorsal-Attention<=>Dorsal-Attention	0.03681	0.04879	0.4506	0.713835
L_FEF_L_a32pr	Cingulo-Opercular<=>Cingulo-Opercular	0.05711	0.07568	0.4505	0.713835
L_OFC_R_d23ab	Default<=>Default	0.04729	0.06268	0.4506	0.713835
L_PHA1_R_8Av	Default<=>Default	-0.05647	0.07487	0.4507	0.71386
L_POS1_L_9a	Default<=>Default	-0.03448	0.04577	0.4513	0.714012
L_24dd_L_OP2-3	Somatomotor<=>Somatomotor	-0.0369	0.04897	0.4512	0.714012
L_PFcm_L_FOP3	Cingulo-Opercular<=>Cingulo-Opercular	-0.0401	0.05322	0.4512	0.714012
L_8Ad_L_TGd	Default<=>Default	0.04197	0.05572	0.4513	0.714012
L_2_R_5L	Somatomotor<=>Somatomotor	0.04187	0.05557	0.4511	0.714012
R_PreS_R_25	Default<=>Default	0.05638	0.0748	0.451	0.714012
L_10r_L_31a	Default<=>Default	0.03829	0.05087	0.4516	0.714354
L_a10p_R_OFC	Frontoparietal<=>Frontoparietal	0.04822	0.06412	0.452	0.71472
L_47s_R_H	Default<=>Default	0.05283	0.07024	0.452	0.71472
L_5L_L_OP2-3	Somatomotor<=>Somatomotor	-0.05119	0.06811	0.4523	0.714929
R_V6_R_V3	Visual2<=>Visual2	-0.0522	0.06945	0.4523	0.714929
R_RSC_R_33pr	Frontoparietal<=>Frontoparietal	-0.05481	0.07294	0.4524	0.714954
L_25_R_10pp	Default<=>Default	0.0381	0.05076	0.4529	0.715478
L_V3B_R_VVC	Visual2<=>Visual2	-0.04792	0.06384	0.4529	0.715478
L_V3_R_LO2	Visual2<=>Visual2	-0.05176	0.06901	0.4533	0.715843
L_d23ab_R_PGs	Default<=>Default	0.0334	0.04454	0.4533	0.715843
L_PoI2_R_PoI1	Cingulo-Opercular<=>Cingulo-Opercular	-0.03354	0.04473	0.4534	0.715868
R_11l_R_13l	Frontoparietal<=>Frontoparietal	0.04613	0.06158	0.4538	0.716367
L_PoI1_R_PEF	Cingulo-Opercular<=>Cingulo-Opercular	-0.03704	0.04946	0.4539	0.716391
R_5L_R_6v	Somatomotor<=>Somatomotor	-0.04934	0.0659	0.4541	0.716574
L_STV_L_A5	Language<=>Language	-0.07129	0.09537	0.4548	0.717545
R_23c_R_SCEF	Cingulo-Opercular<=>Cingulo-Opercular	-0.03866	0.05176	0.4552	0.71791
L_POS2_R_p47r	Frontoparietal<=>Frontoparietal	0.05786	0.07748	0.4552	0.71791
L_H_L_PGs	Default<=>Default	-0.06015	0.08068	0.4559	0.718081
L_EC_L_31pd	Default<=>Default	-0.0446	0.05981	0.4559	0.718081
L_PreS_L_31a	Default<=>Default	-0.04854	0.06509	0.4558	0.718081
L_LO2_R_V3	Visual2<=>Visual2	-0.04044	0.05421	0.4556	0.718081
R_25_R_s32	Default<=>Default	-0.03741	0.05016	0.4558	0.718081
L_AAIC_R_pOFC	Orbito-Affective<=>Orbito-Affective	0.04657	0.06247	0.4559	0.718081
R_55b_R_TGv	Language<=>Language	0.05557	0.07448	0.4556	0.718081
L_9p_L_31a	Default<=>Default	0.0404	0.05421	0.4561	0.718262
L_8C_R_IFJp	Frontoparietal<=>Frontoparietal	0.05285	0.07094	0.4563	0.718444
L_MT_L_VIP	Visual2<=>Visual2	0.06621	0.08894	0.4566	0.718481
L_p9-46v_L_a10p	Frontoparietal<=>Frontoparietal	0.06249	0.08402	0.457	0.718481
L_9a_L_PreS	Default<=>Default	0.0376	0.05054	0.4569	0.718481
L_FEF_R_p32pr	Cingulo-Opercular<=>Cingulo-Opercular	0.0543	0.07294	0.4566	0.718481
L_PGi_R_p32	Default<=>Default	-0.0908	0.122	0.4566	0.718481
R_33pr_R_p9-46v	Frontoparietal<=>Frontoparietal	-0.04133	0.05556	0.457	0.718481
R_V3_R_V6A	Visual2<=>Visual2	-0.05696	0.07653	0.4567	0.718481
L_IFSa_R_31a	Frontoparietal<=>Frontoparietal	0.05797	0.07793	0.457	0.718481
L_LIPd_R_MIP	Dorsal-Attention<=>Dorsal-Attention	0.05102	0.0686	0.4571	0.718505
L_PEF_L_AIP	Dorsal-Attention<=>Dorsal-Attention	0.05122	0.06894	0.4575	0.719001
L_p32_R_8BL	Default<=>Default	0.05066	0.06821	0.4577	0.719182
L_23d_L_31pv	Default<=>Default	0.03468	0.04671	0.4578	0.719207
L_24dv_L_2	Somatomotor<=>Somatomotor	0.04239	0.05717	0.4584	0.719508
L_LIPd_L_PHA3	Dorsal-Attention<=>Dorsal-Attention	-0.05184	0.06991	0.4583	0.719508
L_V3B_L_VMV1	Visual2<=>Visual2	-0.04675	0.06303	0.4583	0.719508
L_8Av_L_TE1m	Default<=>Default	0.03928	0.05299	0.4585	0.719508
L_8Av_R_7m	Default<=>Default	0.0567	0.0765	0.4585	0.719508
L_FFC_R_FST	Visual2<=>Visual2	-0.04766	0.06428	0.4584	0.719508
R_46_R_43	Cingulo-Opercular<=>Cingulo-Opercular	0.04609	0.06221	0.4587	0.719556
L_a32pr_R_PFop	Cingulo-Opercular<=>Cingulo-Opercular	-0.04092	0.05522	0.4587	0.719556
L_TE2a_L_25	Default<=>Default	0.03517	0.0475	0.459	0.719894
L_MIP_R_PFt	Dorsal-Attention<=>Dorsal-Attention	0.04152	0.05609	0.4592	0.720074
R_PreS_R_STSda	Default<=>Default	0.04619	0.06242	0.4593	0.720098
L_p32_L_EC	Default<=>Default	-0.06794	0.09184	0.4594	0.720122
L_FFC_R_V7	Visual2<=>Visual2	-0.06176	0.0835	0.4595	0.720146
L_IFSa_R_PFm	Frontoparietal<=>Frontoparietal	0.05301	0.07167	0.4596	0.72017
R_43_R_FOP5	Cingulo-Opercular<=>Cingulo-Opercular	-0.03654	0.04943	0.4597	0.720194
L_V7_L_V4t	Visual2<=>Visual2	0.05292	0.07164	0.46	0.720531
L_p10p_R_IFSp	Frontoparietal<=>Frontoparietal	0.07995	0.1082	0.4601	0.720555
L_FOP5_R_FEF	Cingulo-Opercular<=>Cingulo-Opercular	0.05594	0.07581	0.4606	0.720939
L_43_R_SCEF	Cingulo-Opercular<=>Cingulo-Opercular	-0.04344	0.05885	0.4605	0.720939
L_MI_R_PoI1	Cingulo-Opercular<=>Cingulo-Opercular	-0.03684	0.04993	0.4606	0.720939
L_FEF_L_PoI1	Cingulo-Opercular<=>Cingulo-Opercular	0.04011	0.05439	0.4608	0.720987
L_a32pr_R_9-46d	Cingulo-Opercular<=>Cingulo-Opercular	0.04623	0.06268	0.4608	0.720987
L_6d_L_FOP2	Somatomotor<=>Somatomotor	-0.04923	0.06685	0.4615	0.721152
L_i6-8_L_TE1p	Frontoparietal<=>Frontoparietal	0.04158	0.05644	0.4613	0.721152
L_V4t_R_V3	Visual2<=>Visual2	0.08868	0.1204	0.4612	0.721152
L_47s_R_POS1	Default<=>Default	0.1818	0.2468	0.4613	0.721152
R_6ma_R_IFSa	Cingulo-Opercular<=>Cingulo-Opercular	-0.04663	0.0633	0.4613	0.721152
R_IFSa_R_PFcm	Cingulo-Opercular<=>Cingulo-Opercular	-0.04416	0.05997	0.4615	0.721152
R_7Am_R_PoI2	Cingulo-Opercular<=>Cingulo-Opercular	-0.05095	0.06916	0.4614	0.721152
R_RSC_R_7Pm	Frontoparietal<=>Frontoparietal	-0.03779	0.05134	0.4617	0.721332
L_IP2_R_44	Frontoparietal<=>Frontoparietal	0.03822	0.05194	0.4618	0.721356
L_10r_L_9m	Default<=>Default	-0.04026	0.05476	0.4623	0.722004
L_V6_L_LO1	Visual2<=>Visual2	-0.05139	0.06997	0.4627	0.722098
L_A1_L_A4	Auditory<=>Auditory	0.05434	0.07397	0.4626	0.722098
L_V3B_R_V4t	Visual2<=>Visual2	0.0355	0.04834	0.4627	0.722098
L_PFop_R_PoI1	Cingulo-Opercular<=>Cingulo-Opercular	0.03654	0.04974	0.4626	0.722098
R_LO2_R_VMV2	Visual2<=>Visual2	-0.052	0.07084	0.4629	0.722277
L_p32pr_L_PI	Cingulo-Opercular<=>Cingulo-Opercular	-0.308	0.4196	0.463	0.7223
L_8C_L_11l	Frontoparietal<=>Frontoparietal	-0.04996	0.0682	0.4639	0.722401
L_13l_L_i6-8	Frontoparietal<=>Frontoparietal	0.04829	0.06587	0.4635	0.722401
L_SCEF_L_PF	Cingulo-Opercular<=>Cingulo-Opercular	-0.03545	0.04838	0.4637	0.722401
R_5m_R_2	Somatomotor<=>Somatomotor	-0.04372	0.0597	0.464	0.722401
L_PreS_R_10pp	Default<=>Default	0.06853	0.09359	0.464	0.722401
L_Pir_R_Pir	Orbito-Affective<=>Orbito-Affective	0.03834	0.05234	0.4639	0.722401
L_10v_R_PHA1	Default<=>Default	-0.06672	0.091	0.4634	0.722401
L_IFSp_R_TPOJ1	Language<=>Language	-0.05094	0.06955	0.4639	0.722401
L_PGs_R_PGs	Default<=>Default	-0.04633	0.06325	0.4639	0.722401
L_EC_R_31pd	Default<=>Default	0.0399	0.05441	0.4634	0.722401
R_8C_R_31a	Frontoparietal<=>Frontoparietal	0.04088	0.05576	0.4635	0.722401
R_EC_R_TE2a	Default<=>Default	0.04191	0.05726	0.4643	0.722736
L_s32_R_7m	Default<=>Default	-0.04596	0.06285	0.4646	0.722806
L_a9-46v_R_IFJp	Frontoparietal<=>Frontoparietal	0.07068	0.09664	0.4646	0.722806
R_13l_R_IP2	Frontoparietal<=>Frontoparietal	-0.04337	0.0593	0.4645	0.722806
L_44_R_STSdp	Language<=>Language	0.04686	0.0641	0.4648	0.722984
L_46_R_a24pr	Cingulo-Opercular<=>Cingulo-Opercular	0.0373	0.05104	0.4649	0.723008
L_FOP3_R_23c	Cingulo-Opercular<=>Cingulo-Opercular	-0.0361	0.04945	0.4654	0.723653
L_d32_R_47s	Default<=>Default	0.05001	0.06856	0.4657	0.723987
L_33pr_R_PEF	Cingulo-Opercular<=>Cingulo-Opercular	-0.05419	0.07431	0.4659	0.724165
L_p10p_R_d32	Frontoparietal<=>Frontoparietal	-0.04519	0.062	0.4661	0.724343
L_7PC_L_1	Somatomotor<=>Somatomotor	0.05032	0.06908	0.4663	0.724389
L_p32pr_R_SCEF	Cingulo-Opercular<=>Cingulo-Opercular	0.03909	0.05366	0.4663	0.724389
L_2_R_7PC	Somatomotor<=>Somatomotor	0.047	0.06461	0.467	0.725344
L_4_R_OP4	Somatomotor<=>Somatomotor	-0.03942	0.05419	0.4671	0.725367
L_FOP3_R_FOP1	Cingulo-Opercular<=>Cingulo-Opercular	-0.03191	0.04388	0.4672	0.725389
L_d23ab_L_OFC	Default<=>Default	-0.04334	0.05968	0.4677	0.726033
L_33pr_R_6r	Cingulo-Opercular<=>Cingulo-Opercular	-0.04018	0.05536	0.468	0.726366
L_7Pm_L_IFSa	Frontoparietal<=>Frontoparietal	0.04455	0.0614	0.4681	0.726389
L_7m_L_23d	Default<=>Default	0.03297	0.0455	0.4687	0.726658
L_a24_L_8BL	Default<=>Default	0.0405	0.05597	0.4693	0.726658
L_d23ab_L_10pp	Default<=>Default	0.09794	0.1352	0.4688	0.726658
L_v23ab_L_31a	Default<=>Default	-0.03973	0.05489	0.4691	0.726658
L_4_R_24dv	Somatomotor<=>Somatomotor	-0.04502	0.06221	0.4693	0.726658
L_46_R_6ma	Cingulo-Opercular<=>Cingulo-Opercular	0.04842	0.06687	0.469	0.726658
L_SCEF_R_PFcm	Cingulo-Opercular<=>Cingulo-Opercular	-0.03339	0.04606	0.4685	0.726658
L_47l_R_PreS	Default<=>Default	0.05255	0.07259	0.4692	0.726658
R_47m_R_PreS	Default<=>Default	0.077	0.1064	0.4691	0.726658
L_10r_R_PHA1	Default<=>Default	-0.04926	0.06798	0.4687	0.726658
R_PF_R_FOP5	Cingulo-Opercular<=>Cingulo-Opercular	-0.03472	0.04793	0.4689	0.726658
R_OFC_R_TE1m	Frontoparietal<=>Frontoparietal	-0.03127	0.04321	0.4692	0.726658
L_d32_R_31pv	Default<=>Default	0.05276	0.07294	0.4695	0.726835
L_d32_L_EC	Default<=>Default	-0.0637	0.08812	0.4697	0.727012
L_p9-46v_L_13l	Frontoparietal<=>Frontoparietal	-0.03464	0.04794	0.4699	0.72719
L_7AL_L_6v	Somatomotor<=>Somatomotor	0.05041	0.06986	0.4706	0.727345
L_a24_L_STSvp	Default<=>Default	0.04044	0.05605	0.4706	0.727345
L_PGp_R_7PL	Dorsal-Attention<=>Dorsal-Attention	-0.04257	0.05893	0.4701	0.727345
L_i6-8_R_11l	Frontoparietal<=>Frontoparietal	-0.06589	0.09131	0.4705	0.727345
L_9p_R_47s	Default<=>Default	0.04199	0.0582	0.4706	0.727345
R_PreS_R_H	Default<=>Default	-0.03735	0.05176	0.4705	0.727345
L_7m_R_PGs	Default<=>Default	-0.03273	0.04533	0.4702	0.727345
L_IPS1_L_V3B	Visual2<=>Visual2	-0.03456	0.04796	0.4712	0.727347
L_MI_R_SCEF	Cingulo-Opercular<=>Cingulo-Opercular	-0.04496	0.06238	0.471	0.727347
L_MI_R_p32pr	Cingulo-Opercular<=>Cingulo-Opercular	-0.05362	0.07441	0.4712	0.727347
R_23d_R_STSvp	Default<=>Default	0.04414	0.06124	0.4711	0.727347
L_9a_R_TE2a	Default<=>Default	-0.05325	0.07389	0.4711	0.727347
L_PI_R_PFop	Cingulo-Opercular<=>Cingulo-Opercular	-0.05538	0.07678	0.4708	0.727347
R_V3_R_VMV2	Visual2<=>Visual2	-0.04488	0.06225	0.4709	0.727347
L_FOP2_R_24dv	Somatomotor<=>Somatomotor	-0.03851	0.05349	0.4716	0.727832
L_i6-8_R_i6-8	Frontoparietal<=>Frontoparietal	-0.04137	0.05748	0.4717	0.727854
L_TGd_L_25	Default<=>Default	-0.05563	0.07731	0.4718	0.727876
L_5mv_L_23c	Cingulo-Opercular<=>Cingulo-Opercular	-0.03464	0.04819	0.4723	0.72803
L_8BL_L_10v	Default<=>Default	0.04233	0.05892	0.4725	0.72803
L_8BL_R_8Ad	Default<=>Default	0.0404	0.05624	0.4725	0.72803
L_H_R_PHA1	Default<=>Default	0.04712	0.06555	0.4722	0.72803
R_9p_R_TE2a	Default<=>Default	0.04019	0.05594	0.4725	0.72803
R_5mv_R_PF	Cingulo-Opercular<=>Cingulo-Opercular	0.03893	0.05412	0.472	0.72803
R_IFSa_R_a32pr	Cingulo-Opercular<=>Cingulo-Opercular	-0.0512	0.07125	0.4724	0.72803
R_2_R_OP4	Somatomotor<=>Somatomotor	-0.04621	0.06437	0.4728	0.728097
R_6a_R_TE2p	Dorsal-Attention<=>Dorsal-Attention	-0.1249	0.1739	0.4727	0.728097
R_44_R_IP2	Frontoparietal<=>Frontoparietal	-0.03241	0.04514	0.4728	0.728097
R_7Pm_R_44	Frontoparietal<=>Frontoparietal	0.04493	0.06259	0.4729	0.728119
L_FEF_R_43	Cingulo-Opercular<=>Cingulo-Opercular	-0.04088	0.05699	0.4732	0.728448
L_IFJa_L_STGa	Language<=>Language	-0.04181	0.05832	0.4735	0.728646
L_23d_R_10r	Default<=>Default	-0.05134	0.07163	0.4735	0.728646
L_V2_R_V6	Visual2<=>Visual2	-0.05391	0.0754	0.4746	0.728667
L_FEF_R_PSL	Cingulo-Opercular<=>Cingulo-Opercular	-0.04343	0.06074	0.4746	0.728667
L_IP1_R_7Pm	Frontoparietal<=>Frontoparietal	-0.03919	0.05476	0.4742	0.728667
L_5L_R_24dd	Somatomotor<=>Somatomotor	-0.04945	0.06907	0.474	0.728667
R_FEF_R_6r	Cingulo-Opercular<=>Cingulo-Opercular	-0.0635	0.08883	0.4747	0.728667
R_POS2_R_IFSp	Frontoparietal<=>Frontoparietal	0.0611	0.0853	0.4738	0.728667
L_33pr_R_IFSa	Cingulo-Opercular<=>Cingulo-Opercular	-0.04762	0.06659	0.4746	0.728667
R_FEF_R_46	Cingulo-Opercular<=>Cingulo-Opercular	-0.04822	0.06738	0.4742	0.728667
R_46_R_9-46d	Cingulo-Opercular<=>Cingulo-Opercular	0.06972	0.09736	0.4739	0.728667
L_13l_R_a10p	Frontoparietal<=>Frontoparietal	0.05311	0.0743	0.4748	0.728667
L_PHA3_R_LIPd	Dorsal-Attention<=>Dorsal-Attention	-0.0609	0.08503	0.4739	0.728667
L_24dv_R_OP1	Somatomotor<=>Somatomotor	-0.03795	0.0531	0.4748	0.728667
L_6a_R_PHT	Dorsal-Attention<=>Dorsal-Attention	0.04985	0.06967	0.4743	0.728667
L_V3B_R_FST	Visual2<=>Visual2	-0.04385	0.06125	0.474	0.728667
R_p24pr_R_PoI1	Cingulo-Opercular<=>Cingulo-Opercular	-0.03917	0.05472	0.4741	0.728667
L_OFC_R_9a	Default<=>Default	-0.04889	0.06844	0.475	0.728842
L_PGs_R_d23ab	Default<=>Default	-0.03499	0.04907	0.4758	0.729938
L_10r_R_a24	Default<=>Default	0.04089	0.05735	0.4759	0.72996
L_FOP2_R_5m	Somatomotor<=>Somatomotor	-0.04077	0.05721	0.4761	0.730135
L_4_L_OP2-3	Somatomotor<=>Somatomotor	-0.04052	0.05702	0.4773	0.730524
L_3b_L_OP2-3	Somatomotor<=>Somatomotor	-0.03931	0.05531	0.4772	0.730524
L_10v_L_TGd	Default<=>Default	0.0352	0.04951	0.4772	0.730524
L_VMV3_R_V3B	Visual2<=>Visual2	-0.06655	0.09361	0.4772	0.730524
L_TE1m_R_7m	Default<=>Default	0.07845	0.1103	0.4768	0.730524
R_PSL_R_SCEF	Cingulo-Opercular<=>Cingulo-Opercular	-0.03185	0.04477	0.4768	0.730524
L_STSdp_R_IFJa	Language<=>Language	-0.05206	0.07326	0.4773	0.730524
L_a47r_R_OFC	Frontoparietal<=>Frontoparietal	-0.08068	0.1134	0.4769	0.730524
L_FEF_R_MI	Cingulo-Opercular<=>Cingulo-Opercular	-0.04729	0.06653	0.4772	0.730524
R_d23ab_R_PHA2	Default<=>Default	-0.04148	0.05827	0.4765	0.730524
L_31pd_R_25	Default<=>Default	0.04512	0.06347	0.4772	0.730524
L_p32_L_PHA1	Default<=>Default	-0.06385	0.08992	0.4777	0.731005
R_POS2_R_IP1	Frontoparietal<=>Frontoparietal	-0.06757	0.09523	0.478	0.731332
R_55b_R_45	Language<=>Language	-0.05122	0.0722	0.4781	0.731354
L_POS2_R_11l	Frontoparietal<=>Frontoparietal	0.05252	0.07406	0.4782	0.731375
L_IP1_R_IFSp	Frontoparietal<=>Frontoparietal	0.0305	0.04301	0.4783	0.731396
L_MT_R_LO1	Visual2<=>Visual2	-0.05785	0.08162	0.4784	0.731417
L_POS2_L_8BM	Frontoparietal<=>Frontoparietal	0.04921	0.06944	0.4785	0.731439
L_11l_R_11l	Frontoparietal<=>Frontoparietal	0.04184	0.05905	0.4786	0.73146
L_FFC_R_LIPv	Visual2<=>Visual2	-0.08843	0.1248	0.4787	0.731481
L_OP2-3_R_3a	Somatomotor<=>Somatomotor	-0.04052	0.05721	0.4788	0.731502
L_5m_L_5L	Somatomotor<=>Somatomotor	-0.03765	0.05318	0.479	0.731519
L_9a_L_H	Default<=>Default	-0.06482	0.09161	0.4792	0.731519
L_TE2p_L_PHT	Dorsal-Attention<=>Dorsal-Attention	-0.03963	0.05603	0.4794	0.731519
L_9a_L_PGs	Default<=>Default	0.03051	0.0431	0.479	0.731519
L_13l_R_13l	Frontoparietal<=>Frontoparietal	0.03768	0.05325	0.4792	0.731519
R_PEF_R_FOP4	Cingulo-Opercular<=>Cingulo-Opercular	-0.03754	0.05309	0.4794	0.731519
L_p32_R_STSvp	Default<=>Default	0.03816	0.05397	0.4795	0.731519
L_TE1p_R_TE1m	Frontoparietal<=>Frontoparietal	-0.05172	0.07314	0.4795	0.731519
L_PI_R_46	Cingulo-Opercular<=>Cingulo-Opercular	-0.127	0.1797	0.4797	0.731562
L_i6-8_R_OFC	Frontoparietal<=>Frontoparietal	0.05548	0.0785	0.4797	0.731562
L_47m_L_TE1a	Default<=>Default	0.03372	0.04775	0.4801	0.73204
L_PGs_R_s32	Default<=>Default	0.03067	0.04346	0.4804	0.732366
L_10v_L_31pd	Default<=>Default	0.03589	0.05092	0.481	0.732535
L_A1_L_LBelt	Auditory<=>Auditory	-0.03364	0.04775	0.4811	0.732535
L_p32_L_STSva	Default<=>Default	-0.04206	0.05971	0.4811	0.732535
L_MT_R_V3B	Visual2<=>Visual2	-0.06512	0.09245	0.4812	0.732535
L_MI_R_p24pr	Cingulo-Opercular<=>Cingulo-Opercular	-0.03664	0.05194	0.4806	0.732535
L_33pr_R_43	Cingulo-Opercular<=>Cingulo-Opercular	-0.03636	0.05162	0.4812	0.732535
L_11l_R_AVI	Frontoparietal<=>Frontoparietal	0.04559	0.06465	0.4808	0.732535
R_v23ab_R_H	Default<=>Default	0.0506	0.07176	0.4808	0.732535
R_V8_R_V6A	Visual2<=>Visual2	-0.06006	0.08531	0.4814	0.732708
L_7m_L_31pd	Default<=>Default	0.03293	0.04678	0.4815	0.732729
L_V3_R_V6A	Visual2<=>Visual2	-0.05801	0.08246	0.4818	0.733054
R_23d_R_10d	Default<=>Default	0.04853	0.06904	0.4821	0.733379
L_d32_R_25	Default<=>Default	-0.07293	0.1038	0.4824	0.733704
L_6a_L_PGp	Dorsal-Attention<=>Dorsal-Attention	0.04387	0.0625	0.4828	0.734181
L_10r_L_47m	Default<=>Default	0.03281	0.04678	0.483	0.734354
L_10pp_R_PHA2	Default<=>Default	0.06326	0.09024	0.4833	0.734678
L_RSC_R_8BM	Frontoparietal<=>Frontoparietal	0.0418	0.05965	0.4835	0.734851
L_a24_L_p32	Default<=>Default	-0.04476	0.06392	0.4838	0.734863
L_d23ab_L_10v	Default<=>Default	-0.03764	0.05381	0.4842	0.734863
L_FOP3_R_FEF	Cingulo-Opercular<=>Cingulo-Opercular	0.04696	0.06706	0.4838	0.734863
L_A4_R_A1	Auditory<=>Auditory	0.04208	0.06014	0.4841	0.734863
L_MI_R_PSL	Cingulo-Opercular<=>Cingulo-Opercular	-0.03545	0.05068	0.4842	0.734863
L_EC_R_47s	Default<=>Default	0.05438	0.07767	0.4838	0.734863
L_6v_R_FOP2	Somatomotor<=>Somatomotor	-0.04033	0.05765	0.4842	0.734863
L_43_R_a32pr	Cingulo-Opercular<=>Cingulo-Opercular	-0.03667	0.05242	0.4842	0.734863
L_5L_L_FOP2	Somatomotor<=>Somatomotor	-0.05742	0.08221	0.4849	0.735027
L_V6_R_LO2	Visual2<=>Visual2	-0.04899	0.0701	0.4846	0.735027
L_PreS_R_a24	Default<=>Default	0.05808	0.08315	0.4849	0.735027
L_47s_R_p32	Default<=>Default	0.04745	0.06787	0.4845	0.735027
L_p24_R_9-46d	Cingulo-Opercular<=>Cingulo-Opercular	-0.04397	0.06292	0.4847	0.735027
L_STGa_R_TPOJ1	Language<=>Language	0.03708	0.0531	0.4849	0.735027
L_PHA2_R_s32	Default<=>Default	0.04113	0.0589	0.485	0.735027
L_23c_R_PoI1	Cingulo-Opercular<=>Cingulo-Opercular	-0.03527	0.05051	0.485	0.735027
L_MI_L_FOP3	Cingulo-Opercular<=>Cingulo-Opercular	-0.0381	0.05458	0.4851	0.735047
L_7m_L_TE2a	Default<=>Default	0.06651	0.09535	0.4855	0.735129
L_13l_L_IP2	Frontoparietal<=>Frontoparietal	-0.03801	0.05448	0.4853	0.735129
L_IFSa_R_13l	Frontoparietal<=>Frontoparietal	0.04172	0.05981	0.4855	0.735129
R_p24pr_R_FOP5	Cingulo-Opercular<=>Cingulo-Opercular	-0.03349	0.04801	0.4854	0.735129
L_V3B_R_LO2	Visual2<=>Visual2	-0.03958	0.05675	0.4856	0.735149
R_9-46d_R_43	Cingulo-Opercular<=>Cingulo-Opercular	0.03776	0.05417	0.4857	0.73517
L_7m_R_p32	Default<=>Default	0.06466	0.09282	0.486	0.735493
L_OP4_R_24dd	Somatomotor<=>Somatomotor	-0.0424	0.06089	0.4862	0.735664
L_V3_R_V3A	Visual2<=>Visual2	-0.076	0.1092	0.4863	0.735685
L_V3_L_VVC	Visual2<=>Visual2	-0.05614	0.08066	0.4865	0.735725
L_EC_L_TE1m	Default<=>Default	-0.04218	0.06061	0.4865	0.735725
L_6r_L_FOP5	Cingulo-Opercular<=>Cingulo-Opercular	-0.04394	0.06316	0.4866	0.735745
R_POS1_R_STSvp	Default<=>Default	-0.03769	0.0542	0.4867	0.735766
R_PF_R_PoI1	Cingulo-Opercular<=>Cingulo-Opercular	-0.03453	0.04965	0.4868	0.735786
L_47m_R_EC	Default<=>Default	-0.1235	0.1776	0.4871	0.736108
L_7m_R_v23ab	Default<=>Default	-0.03546	0.05108	0.4875	0.736582
R_IFSp_R_AVI	Frontoparietal<=>Frontoparietal	-0.04075	0.05872	0.4877	0.736753
L_5L_R_24dv	Somatomotor<=>Somatomotor	0.0482	0.06948	0.4879	0.736924
L_10v_L_PHA1	Default<=>Default	-0.04473	0.06451	0.4881	0.736964
R_PSL_R_FOP4	Cingulo-Opercular<=>Cingulo-Opercular	-0.03106	0.04479	0.4881	0.736964
L_V3A_L_VVC	Visual2<=>Visual2	-0.0516	0.07445	0.4883	0.737004
L_LBelt_R_LBelt	Auditory<=>Auditory	-0.03126	0.0451	0.4883	0.737004
L_43_R_PFop	Cingulo-Opercular<=>Cingulo-Opercular	0.03306	0.04773	0.4885	0.737175
L_a10p_L_PFm	Frontoparietal<=>Frontoparietal	0.04178	0.06041	0.4892	0.737707
R_6r_R_IFSa	Cingulo-Opercular<=>Cingulo-Opercular	-0.03562	0.0515	0.4891	0.737707
R_IPS1_R_PH	Visual2<=>Visual2	-0.09298	0.1344	0.4892	0.737707
R_SCEF_R_a32pr	Cingulo-Opercular<=>Cingulo-Opercular	-0.03834	0.05543	0.4891	0.737707
L_7Am_L_PFop	Cingulo-Opercular<=>Cingulo-Opercular	0.03866	0.05599	0.4899	0.737846
L_IP1_L_p10p	Frontoparietal<=>Frontoparietal	0.03548	0.05136	0.4897	0.737846
L_PGp_R_6a	Dorsal-Attention<=>Dorsal-Attention	0.04584	0.06631	0.4894	0.737846
L_10r_R_STSda	Default<=>Default	0.03558	0.05152	0.4898	0.737846
L_p32_R_TE1a	Default<=>Default	-0.03722	0.05388	0.4897	0.737846
R_i6-8_R_PFm	Frontoparietal<=>Frontoparietal	0.03496	0.05061	0.4897	0.737846
L_10d_R_PGi	Default<=>Default	0.03639	0.0527	0.4899	0.737846
L_9m_L_9p	Default<=>Default	0.03921	0.05681	0.4901	0.737906
L_VVC_R_PIT	Visual2<=>Visual2	-0.05855	0.08487	0.4902	0.737906
L_V4t_R_LO3	Visual2<=>Visual2	-0.03493	0.05062	0.4902	0.737906
L_FOP4_L_FOP5	Cingulo-Opercular<=>Cingulo-Opercular	0.02669	0.03871	0.4905	0.738226
L_PGi_L_31a	Default<=>Default	0.03873	0.05623	0.491	0.738586
R_PSL_R_5mv	Cingulo-Opercular<=>Cingulo-Opercular	-0.03698	0.05368	0.4909	0.738586
L_9a_R_s32	Default<=>Default	0.03815	0.0554	0.491	0.738586
L_46_R_FOP3	Cingulo-Opercular<=>Cingulo-Opercular	0.03923	0.05698	0.4911	0.738606
L_POS1_R_10pp	Default<=>Default	0.07435	0.108	0.4912	0.738626
L_STSvp_L_TE2a	Default<=>Default	-0.06323	0.09191	0.4915	0.738815
R_23c_R_FOP5	Cingulo-Opercular<=>Cingulo-Opercular	0.03756	0.0546	0.4915	0.738815
