## Supplementary material for "Genetic influences on the intrinsic and extrinsic functional organizations of the cerebral cortex": supp_tables: TableS10_Genetic_correlation.xlsx (part 2 of 3)

### Sheet: Schizophrenia (continued)
Table S10: Genetic correlation between fMRI traits and other complex traits. This sheet provides the results between 8531 area-level resting fMRI traits and schizophrenia. Significant pairs at FDR 5% level are highlighted in bold.
L_POS2_R_IP2	Frontoparietal<=>Frontoparietal	0.04862	0.07075	0.4919	0.739024
L_s6-8_R_p10p	Frontoparietal<=>Frontoparietal	-0.0494	0.07188	0.4919	0.739024
L_46_R_PI	Cingulo-Opercular<=>Cingulo-Opercular	-0.05092	0.07409	0.4919	0.739024
L_PGi_R_31pd	Default<=>Default	0.03727	0.05424	0.492	0.739044
L_AVI_L_TE1p	Frontoparietal<=>Frontoparietal	0.0359	0.05228	0.4924	0.739292
L_TE1p_L_PFm	Frontoparietal<=>Frontoparietal	0.02751	0.04009	0.4926	0.739292
R_23d_R_31pv	Default<=>Default	-0.03933	0.05731	0.4925	0.739292
L_1_R_OP4	Somatomotor<=>Somatomotor	-0.04151	0.06049	0.4926	0.739292
L_v23ab_R_H	Default<=>Default	-0.05655	0.08239	0.4925	0.739292
L_31a_R_47m	Default<=>Default	0.04266	0.0622	0.4928	0.739461
L_PEF_R_LIPd	Dorsal-Attention<=>Dorsal-Attention	-0.06893	0.1006	0.4932	0.739931
L_PHA2_R_23d	Default<=>Default	0.04699	0.0686	0.4934	0.7401
L_8C_R_33pr	Frontoparietal<=>Frontoparietal	-0.04879	0.07125	0.4935	0.740119
L_PF_R_6r	Cingulo-Opercular<=>Cingulo-Opercular	-0.03015	0.04406	0.4938	0.740439
R_6a_R_PFt	Dorsal-Attention<=>Dorsal-Attention	0.04466	0.06529	0.494	0.740608
L_23c_L_SCEF	Cingulo-Opercular<=>Cingulo-Opercular	-0.03608	0.05277	0.4941	0.740627
L_FEF_L_FOP1	Cingulo-Opercular<=>Cingulo-Opercular	0.04	0.05851	0.4942	0.740646
R_8C_R_s6-8	Frontoparietal<=>Frontoparietal	-0.04413	0.06462	0.4946	0.741115
L_6r_R_5mv	Cingulo-Opercular<=>Cingulo-Opercular	0.0407	0.0596	0.4947	0.741134
L_STSva_R_H	Default<=>Default	-0.04572	0.06701	0.495	0.741322
L_VVC_R_LO3	Visual2<=>Visual2	-0.0453	0.06639	0.495	0.741322
L_v23ab_L_PreS	Default<=>Default	-0.04471	0.06559	0.4954	0.741605
L_10r_L_TGd	Default<=>Default	0.03506	0.05144	0.4955	0.741605
L_V4t_L_FST	Visual2<=>Visual2	-0.04357	0.06393	0.4955	0.741605
L_IFJp_L_p10p	Frontoparietal<=>Frontoparietal	0.04229	0.06209	0.4958	0.741605
L_RSC_R_a10p	Frontoparietal<=>Frontoparietal	-0.07886	0.1157	0.4956	0.741605
L_9-46d_R_PoI2	Cingulo-Opercular<=>Cingulo-Opercular	0.03483	0.05114	0.4958	0.741605
R_8BM_R_TE1p	Frontoparietal<=>Frontoparietal	-0.03299	0.04843	0.4958	0.741605
L_10v_L_PGs	Default<=>Default	0.0318	0.04671	0.4959	0.741624
R_H_R_PGs	Default<=>Default	-0.04232	0.06233	0.4972	0.743437
L_6ma_L_PF	Cingulo-Opercular<=>Cingulo-Opercular	-0.04151	0.06123	0.4978	0.744204
L_PoI2_R_7Am	Cingulo-Opercular<=>Cingulo-Opercular	-0.04653	0.06868	0.4981	0.744259
R_5L_R_OP4	Somatomotor<=>Somatomotor	0.03877	0.05723	0.4981	0.744259
R_d32_R_p47r	Frontoparietal<=>Frontoparietal	0.05129	0.0757	0.498	0.744259
L_TE1p_L_p10p	Frontoparietal<=>Frontoparietal	-0.03382	0.04993	0.4982	0.744278
L_47m_R_31pd	Default<=>Default	0.04308	0.06361	0.4983	0.744296
L_VMV2_R_V4	Visual2<=>Visual2	-0.05254	0.07763	0.4985	0.744464
L_FOP4_R_FOP4	Cingulo-Opercular<=>Cingulo-Opercular	-0.02984	0.04413	0.4989	0.744669
L_IFJp_R_PFm	Frontoparietal<=>Frontoparietal	-0.05662	0.08373	0.4989	0.744669
L_TE1a_R_25	Default<=>Default	-0.04911	0.07262	0.4989	0.744669
L_7Am_L_FOP4	Cingulo-Opercular<=>Cingulo-Opercular	0.03329	0.04926	0.4992	0.744986
L_10r_L_PreS	Default<=>Default	-0.04282	0.06338	0.4993	0.745004
L_FOP1_R_IFSa	Cingulo-Opercular<=>Cingulo-Opercular	-0.04056	0.06013	0.4999	0.745768
L_a47r_L_IP1	Frontoparietal<=>Frontoparietal	0.03386	0.0502	0.5	0.745787
L_PSL_R_TGv	Language<=>Language	-0.06638	0.09846	0.5002	0.745954
L_SCEF_L_p32pr	Cingulo-Opercular<=>Cingulo-Opercular	0.03708	0.05506	0.5007	0.746456
L_8BM_R_RSC	Frontoparietal<=>Frontoparietal	-0.03998	0.05937	0.5008	0.746456
L_IFJp_R_44	Frontoparietal<=>Frontoparietal	-0.04926	0.07318	0.5008	0.746456
L_AVI_R_d32	Frontoparietal<=>Frontoparietal	-0.03839	0.05707	0.5012	0.746659
R_7Am_R_FOP5	Cingulo-Opercular<=>Cingulo-Opercular	0.0583	0.08665	0.5011	0.746659
L_MI_R_PI	Cingulo-Opercular<=>Cingulo-Opercular	-0.04962	0.07377	0.5012	0.746659
L_FEF_R_SCEF	Cingulo-Opercular<=>Cingulo-Opercular	-0.03275	0.04873	0.5016	0.747124
L_V6A_R_LO1	Visual2<=>Visual2	-0.04942	0.07358	0.5018	0.747291
L_FOP1_L_PoI1	Cingulo-Opercular<=>Cingulo-Opercular	0.03451	0.05147	0.5025	0.747958
L_6r_R_PEF	Cingulo-Opercular<=>Cingulo-Opercular	-0.03908	0.0583	0.5026	0.747958
L_5L_R_7PC	Somatomotor<=>Somatomotor	0.05607	0.08363	0.5026	0.747958
R_p24pr_R_p24	Cingulo-Opercular<=>Cingulo-Opercular	-0.05753	0.08581	0.5026	0.747958
L_V3B_R_IPS1	Visual2<=>Visual2	-0.03532	0.05271	0.5028	0.748029
L_PFop_R_MI	Cingulo-Opercular<=>Cingulo-Opercular	-0.0371	0.05539	0.503	0.748029
L_PGs_R_TE2a	Default<=>Default	0.03164	0.04722	0.5029	0.748029
R_5mv_R_a32pr	Cingulo-Opercular<=>Cingulo-Opercular	0.04265	0.06369	0.503	0.748029
R_p24pr_R_FOP3	Cingulo-Opercular<=>Cingulo-Opercular	-0.03427	0.0512	0.5033	0.748344
L_OP2-3_R_7PC	Somatomotor<=>Somatomotor	-0.05317	0.0795	0.5036	0.748659
L_d32_L_31pd	Default<=>Default	0.03945	0.05903	0.5039	0.748843
R_23c_R_FOP4	Cingulo-Opercular<=>Cingulo-Opercular	0.03397	0.05083	0.5039	0.748843
L_23c_R_FOP5	Cingulo-Opercular<=>Cingulo-Opercular	0.03096	0.04633	0.5041	0.749009
L_MIP_L_AIP	Dorsal-Attention<=>Dorsal-Attention	0.03081	0.04612	0.5042	0.749027
R_23d_R_10v	Default<=>Default	0.0382	0.05722	0.5044	0.749193
L_8Av_R_TE2a	Default<=>Default	0.04647	0.06967	0.5047	0.749507
L_7m_R_10d	Default<=>Default	-0.03956	0.05937	0.5052	0.750119
L_FFC_R_FFC	Visual2<=>Visual2	-0.0445	0.06681	0.5053	0.750136
L_V3_L_V4t	Visual2<=>Visual2	0.1353	0.2033	0.5056	0.75045
L_d32_L_PreS	Default<=>Default	0.05478	0.08231	0.5057	0.750468
L_VMV3_R_VIP	Visual2<=>Visual2	-0.04776	0.07181	0.506	0.750782
L_LO2_R_VMV3	Visual2<=>Visual2	-0.04405	0.06629	0.5063	0.751096
L_13l_R_p47r	Frontoparietal<=>Frontoparietal	-0.04565	0.06869	0.5064	0.751113
L_TE2a_L_31pd	Default<=>Default	0.08787	0.1324	0.507	0.751478
L_PreS_R_d23ab	Default<=>Default	-0.03976	0.05991	0.507	0.751478
R_23d_R_p32	Default<=>Default	-0.04436	0.06686	0.507	0.751478
L_PFm_R_OFC	Frontoparietal<=>Frontoparietal	-0.06262	0.09435	0.5068	0.751478
L_23d_L_a24	Default<=>Default	-0.04386	0.06623	0.5078	0.752532
L_AIP_L_PGp	Dorsal-Attention<=>Dorsal-Attention	0.03366	0.05085	0.508	0.752698
R_10r_R_PreS	Default<=>Default	0.04699	0.07109	0.5086	0.753455
R_p24pr_R_PFcm	Cingulo-Opercular<=>Cingulo-Opercular	-0.03432	0.05194	0.5088	0.753489
L_p32_R_STSda	Default<=>Default	0.03679	0.05569	0.5088	0.753489
L_FOP4_R_PEF	Cingulo-Opercular<=>Cingulo-Opercular	-0.03716	0.05626	0.5089	0.753505
L_V7_L_FFC	Visual2<=>Visual2	-0.04571	0.06932	0.5096	0.753754
L_10d_R_10d	Default<=>Default	0.03718	0.05632	0.5092	0.753754
L_PHA1_R_10pp	Default<=>Default	0.05735	0.08697	0.5096	0.753754
L_d32_R_H	Default<=>Default	0.05135	0.07787	0.5096	0.753754
L_8Ad_R_TE2a	Default<=>Default	0.04995	0.07572	0.5094	0.753754
R_H_R_STSva	Default<=>Default	0.06234	0.09448	0.5094	0.753754
L_FFC_L_VMV3	Visual2<=>Visual2	0.04922	0.07472	0.5101	0.754362
R_d23ab_R_TE1a	Default<=>Default	0.03067	0.04658	0.5103	0.754526
L_SCEF_L_FOP3	Cingulo-Opercular<=>Cingulo-Opercular	-0.03868	0.05887	0.5112	0.755479
L_H_R_10d	Default<=>Default	0.06846	0.1042	0.5113	0.755479
L_10pp_R_9a	Default<=>Default	0.08134	0.1238	0.5112	0.755479
R_PHA1_R_STSva	Default<=>Default	-0.04798	0.07305	0.5113	0.755479
L_p32pr_R_PFop	Cingulo-Opercular<=>Cingulo-Opercular	0.03583	0.0546	0.5116	0.755791
L_OFC_L_STSva	Default<=>Default	-0.06439	0.09814	0.5118	0.755824
L_H_R_23d	Default<=>Default	0.04193	0.06392	0.5118	0.755824
L_FFC_L_VMV1	Visual2<=>Visual2	-0.05379	0.08204	0.512	0.755987
R_PoI2_R_FOP1	Cingulo-Opercular<=>Cingulo-Opercular	-0.03208	0.04893	0.5121	0.756004
L_5m_L_OP4	Somatomotor<=>Somatomotor	-0.03477	0.05315	0.513	0.756544
R_7m_R_d23ab	Default<=>Default	-0.03216	0.04914	0.5128	0.756544
L_LIPd_R_LIPd	Dorsal-Attention<=>Dorsal-Attention	-0.04957	0.07575	0.5128	0.756544
R_IFSa_R_43	Cingulo-Opercular<=>Cingulo-Opercular	-0.03949	0.06036	0.513	0.756544
R_6mp_R_Ig	Somatomotor<=>Somatomotor	-0.04019	0.06145	0.513	0.756544
R_a10p_R_p47r	Frontoparietal<=>Frontoparietal	0.04594	0.07022	0.513	0.756544
L_IFJp_R_IFJp	Frontoparietal<=>Frontoparietal	-0.04779	0.0731	0.5133	0.756855
L_POS1_L_TGd	Default<=>Default	0.08168	0.1251	0.5139	0.757214
R_5m_R_7AL	Somatomotor<=>Somatomotor	0.05919	0.09064	0.5137	0.757214
L_V4t_R_LIPv	Visual2<=>Visual2	-0.04155	0.06365	0.5139	0.757214
L_23d_R_9m	Default<=>Default	0.03333	0.05106	0.5139	0.757214
L_p9-46v_R_p9-46v	Frontoparietal<=>Frontoparietal	0.04726	0.07243	0.5141	0.757377
L_TE2a_R_31pd	Default<=>Default	0.2129	0.3265	0.5143	0.75754
L_MT_R_IPS1	Visual2<=>Visual2	0.06249	0.09587	0.5145	0.757704
L_LO1_R_VMV3	Visual2<=>Visual2	-0.0393	0.06031	0.5147	0.757867
L_EC_R_7m	Default<=>Default	0.03635	0.0558	0.5148	0.757883
R_p32_R_10v	Default<=>Default	-0.03586	0.05511	0.5152	0.75834
L_POS1_L_H	Default<=>Default	0.03537	0.05439	0.5155	0.758519
L_PHA2_R_47s	Default<=>Default	0.04653	0.07156	0.5155	0.758519
L_7m_L_PreS	Default<=>Default	-0.04365	0.06734	0.5169	0.759001
L_MT_L_VMV3	Visual2<=>Visual2	0.06205	0.09566	0.5166	0.759001
L_MI_R_5mv	Cingulo-Opercular<=>Cingulo-Opercular	0.03783	0.05836	0.5169	0.759001
L_45_R_IFJa	Language<=>Language	-0.05253	0.08101	0.5167	0.759001
L_PGs_R_10v	Default<=>Default	-0.03219	0.0496	0.5163	0.759001
L_TE1m_R_PHA1	Default<=>Default	-0.09429	0.1455	0.5169	0.759001
L_PreS_R_STSda	Default<=>Default	-0.03546	0.0547	0.5168	0.759001
L_s32_R_TGd	Default<=>Default	0.03032	0.04672	0.5163	0.759001
R_AIP_R_PHT	Dorsal-Attention<=>Dorsal-Attention	-0.0437	0.06738	0.5167	0.759001
L_PHA1_R_25	Default<=>Default	0.07526	0.1159	0.5162	0.759001
L_8BM_R_p10p	Frontoparietal<=>Frontoparietal	0.04003	0.06176	0.5169	0.759001
L_52_R_MBelt	Auditory<=>Auditory	-0.03108	0.04788	0.5163	0.759001
L_a24pr_R_23c	Cingulo-Opercular<=>Cingulo-Opercular	-0.03396	0.05249	0.5176	0.759898
R_44_R_IFSp	Frontoparietal<=>Frontoparietal	-0.0529	0.08183	0.518	0.760354
L_IFJp_R_8BM	Frontoparietal<=>Frontoparietal	-0.04238	0.06557	0.5181	0.760369
L_23c_R_PI	Cingulo-Opercular<=>Cingulo-Opercular	-0.1878	0.2906	0.5182	0.760385
L_a9-46v_L_s6-8	Frontoparietal<=>Frontoparietal	0.03916	0.06061	0.5183	0.7604
L_47l_R_H	Default<=>Default	0.0431	0.06675	0.5185	0.760562
L_4_L_6mp	Somatomotor<=>Somatomotor	-0.02648	0.04112	0.5196	0.760731
L_VMV1_L_VMV3	Visual2<=>Visual2	-0.03835	0.0595	0.5192	0.760731
L_23d_L_PHA2	Default<=>Default	-0.07354	0.114	0.5189	0.760731
L_TA2_L_MBelt	Auditory<=>Auditory	0.03069	0.04766	0.5196	0.760731
L_SCEF_R_p24pr	Cingulo-Opercular<=>Cingulo-Opercular	-0.03421	0.05308	0.5192	0.760731
R_POS2_R_i6-8	Frontoparietal<=>Frontoparietal	0.07542	0.1169	0.5188	0.760731
R_11l_R_PFm	Frontoparietal<=>Frontoparietal	-0.03388	0.05259	0.5195	0.760731
R_TE1a_R_PGs	Default<=>Default	0.0292	0.04533	0.5195	0.760731
L_VMV3_R_VVC	Visual2<=>Visual2	0.04892	0.07586	0.519	0.760731
R_IFSa_R_PoI1	Cingulo-Opercular<=>Cingulo-Opercular	-0.04032	0.06261	0.5195	0.760731
R_STGa_R_TGv	Language<=>Language	0.05784	0.08981	0.5195	0.760731
L_33pr_R_9-46d	Cingulo-Opercular<=>Cingulo-Opercular	-0.0386	0.05996	0.5197	0.760746
R_SCEF_R_a24pr	Cingulo-Opercular<=>Cingulo-Opercular	-0.03612	0.05613	0.5199	0.760777
L_33pr_R_46	Cingulo-Opercular<=>Cingulo-Opercular	-0.03794	0.05896	0.5199	0.760777
L_47l_L_25	Default<=>Default	0.08803	0.1369	0.5202	0.760954
L_STSva_R_PGi	Default<=>Default	0.03507	0.05454	0.5202	0.760954
L_8C_L_IP1	Frontoparietal<=>Frontoparietal	0.03455	0.05378	0.5206	0.761307
L_MST_L_VMV2	Visual2<=>Visual2	-0.06125	0.09539	0.5208	0.761307
L_VMV2_R_LO1	Visual2<=>Visual2	-0.04078	0.06351	0.5208	0.761307
R_RSC_R_p10p	Frontoparietal<=>Frontoparietal	-0.04154	0.06468	0.5208	0.761307
L_8C_L_IFJp	Frontoparietal<=>Frontoparietal	0.05066	0.07899	0.5213	0.761907
L_33pr_L_FOP4	Cingulo-Opercular<=>Cingulo-Opercular	-0.03937	0.06142	0.5215	0.761937
R_V2_R_V7	Visual2<=>Visual2	-0.03506	0.0547	0.5215	0.761937
L_25_R_8BL	Default<=>Default	0.1152	0.1798	0.5217	0.762098
R_5L_R_24dv	Somatomotor<=>Somatomotor	0.04279	0.06687	0.5222	0.762697
R_8Ad_R_9a	Default<=>Default	0.02957	0.04626	0.5226	0.762888
L_8C_R_i6-8	Frontoparietal<=>Frontoparietal	-0.04056	0.06343	0.5225	0.762888
R_PreS_R_STSva	Default<=>Default	0.03823	0.05979	0.5226	0.762888
R_PGs_R_31pd	Default<=>Default	0.03205	0.05016	0.5228	0.762918
L_a10p_R_p10p	Frontoparietal<=>Frontoparietal	-0.03674	0.05749	0.5228	0.762918
L_a24_L_9p	Default<=>Default	0.04056	0.06348	0.5229	0.762933
R_31pv_R_31pd	Default<=>Default	0.03128	0.04899	0.5232	0.76324
R_IP1_R_p47r	Frontoparietal<=>Frontoparietal	0.03991	0.06258	0.5237	0.763707
L_11l_R_TE1m	Frontoparietal<=>Frontoparietal	-0.05608	0.08796	0.5237	0.763707
L_FOP2_R_6d	Somatomotor<=>Somatomotor	-0.04789	0.07516	0.524	0.763882
R_RSC_R_a10p	Frontoparietal<=>Frontoparietal	-0.04466	0.0701	0.524	0.763882
L_33pr_L_PI	Cingulo-Opercular<=>Cingulo-Opercular	-0.08142	0.1278	0.5241	0.763897
L_FEF_R_p24pr	Cingulo-Opercular<=>Cingulo-Opercular	-0.03302	0.05194	0.525	0.765077
L_PI_R_FEF	Cingulo-Opercular<=>Cingulo-Opercular	-0.04383	0.06898	0.5252	0.765106
L_46_R_IFSa	Cingulo-Opercular<=>Cingulo-Opercular	0.04183	0.06584	0.5252	0.765106
L_FFC_L_VIP	Visual2<=>Visual2	0.04267	0.0673	0.5261	0.766286
L_33pr_L_FOP5	Cingulo-Opercular<=>Cingulo-Opercular	0.03755	0.05923	0.5262	0.7663
L_IFSa_R_8BM	Frontoparietal<=>Frontoparietal	0.04918	0.07764	0.5264	0.766329
L_v23ab_R_TE1a	Default<=>Default	-0.02789	0.04402	0.5264	0.766329
R_23d_R_25	Default<=>Default	0.04162	0.06574	0.5267	0.766634
L_RSC_L_8BM	Frontoparietal<=>Frontoparietal	-0.03918	0.06191	0.5268	0.766648
L_7PL_R_LIPd	Dorsal-Attention<=>Dorsal-Attention	0.09563	0.1511	0.5269	0.766663
R_10r_R_EC	Default<=>Default	0.05053	0.07987	0.527	0.766677
L_s6-8_R_31a	Frontoparietal<=>Frontoparietal	-0.03632	0.05745	0.5273	0.766982
R_a47r_R_IP1	Frontoparietal<=>Frontoparietal	0.03679	0.05821	0.5274	0.766996
L_8BM_R_8C	Frontoparietal<=>Frontoparietal	0.04364	0.06907	0.5276	0.767156
L_43_L_FOP3	Cingulo-Opercular<=>Cingulo-Opercular	-0.02853	0.04524	0.5284	0.767268
L_PreS_L_TGd	Default<=>Default	0.0453	0.07181	0.5281	0.767268
L_5m_R_24dv	Somatomotor<=>Somatomotor	-0.03949	0.0626	0.5281	0.767268
L_i6-8_R_a10p	Frontoparietal<=>Frontoparietal	0.03472	0.05507	0.5284	0.767268
L_MIP_R_LIPd	Dorsal-Attention<=>Dorsal-Attention	-0.04082	0.06476	0.5284	0.767268
L_p47r_R_AVI	Frontoparietal<=>Frontoparietal	0.04585	0.07267	0.5281	0.767268
L_FOP3_R_FOP3	Cingulo-Opercular<=>Cingulo-Opercular	-0.02662	0.04222	0.5283	0.767268
R_VMV1_R_V4t	Visual2<=>Visual2	-0.03849	0.06105	0.5284	0.767268
L_5L_L_6mp	Somatomotor<=>Somatomotor	0.03276	0.05205	0.5291	0.767629
L_8C_R_7Pm	Frontoparietal<=>Frontoparietal	-0.03731	0.05925	0.5289	0.767629
L_6mp_R_5L	Somatomotor<=>Somatomotor	0.03301	0.05246	0.5291	0.767629
L_13l_R_s6-8	Frontoparietal<=>Frontoparietal	0.0732	0.1163	0.529	0.767629
R_47m_R_EC	Default<=>Default	0.06233	0.09897	0.5289	0.767629
L_d23ab_L_9m	Default<=>Default	0.03298	0.05246	0.5296	0.767858
L_p32_L_TE1a	Default<=>Default	-0.03366	0.05357	0.5298	0.767858
L_RSC_L_IP2	Frontoparietal<=>Frontoparietal	-0.03663	0.05827	0.5296	0.767858
L_p24_R_6ma	Cingulo-Opercular<=>Cingulo-Opercular	-0.04795	0.07632	0.5298	0.767858
L_8BM_R_s6-8	Frontoparietal<=>Frontoparietal	-0.03959	0.06295	0.5294	0.767858
R_SCEF_R_PF	Cingulo-Opercular<=>Cingulo-Opercular	-0.03704	0.05892	0.5297	0.767858
R_43_R_PFcm	Cingulo-Opercular<=>Cingulo-Opercular	-0.03595	0.05725	0.5301	0.768161
R_7AL_R_6d	Somatomotor<=>Somatomotor	0.04163	0.06635	0.5304	0.768465
L_9m_L_25	Default<=>Default	-0.06666	0.1063	0.5305	0.768479
L_PFcm_L_MI	Cingulo-Opercular<=>Cingulo-Opercular	-0.03446	0.055	0.531	0.769072
L_STV_R_TGv	Language<=>Language	-0.05465	0.08726	0.5311	0.769086
R_23d_R_10r	Default<=>Default	-0.04156	0.06638	0.5313	0.769113
R_5mv_R_PI	Cingulo-Opercular<=>Cingulo-Opercular	-0.3516	0.5617	0.5313	0.769113
L_9a_R_8BL	Default<=>Default	0.03583	0.05727	0.5316	0.769416
L_STGa_R_A5	Language<=>Language	0.04359	0.06971	0.5318	0.769575
L_10r_L_9a	Default<=>Default	-0.03025	0.04844	0.5323	0.770167
L_2_R_24dd	Somatomotor<=>Somatomotor	-0.0374	0.05994	0.5326	0.77047
L_p10p_R_13l	Frontoparietal<=>Frontoparietal	-0.07226	0.1158	0.5327	0.770483
R_d23ab_R_10d	Default<=>Default	0.03106	0.04979	0.5328	0.770497
L_6r_L_FOP1	Cingulo-Opercular<=>Cingulo-Opercular	-0.03451	0.0554	0.5333	0.770564
L_10pp_L_TGd	Default<=>Default	0.03962	0.06356	0.5331	0.770564
L_H_L_PHA2	Default<=>Default	0.03568	0.05728	0.5333	0.770564
L_8Ad_R_31pv	Default<=>Default	-0.03435	0.05511	0.5332	0.770564
L_p9-46v_R_TE1m	Frontoparietal<=>Frontoparietal	-0.03163	0.05074	0.533	0.770564
R_PFt_R_IP0	Dorsal-Attention<=>Dorsal-Attention	-0.03761	0.06038	0.5334	0.770578
L_5mv_L_PFcm	Cingulo-Opercular<=>Cingulo-Opercular	0.0307	0.04948	0.535	0.770661
L_V7_L_LO3	Visual2<=>Visual2	-0.05154	0.08307	0.535	0.770661
L_TE1a_L_25	Default<=>Default	-0.06101	0.09817	0.5343	0.770661
L_PreS_L_TE1m	Default<=>Default	-0.03957	0.06371	0.5346	0.770661
L_V8_R_V3A	Visual2<=>Visual2	-0.05969	0.09607	0.5344	0.770661
L_IFJa_R_SFL	Language<=>Language	-0.03919	0.06302	0.534	0.770661
L_PGp_R_MIP	Dorsal-Attention<=>Dorsal-Attention	-0.03544	0.05701	0.5341	0.770661
L_s32_R_10r	Default<=>Default	-0.03491	0.05622	0.5346	0.770661
L_8Av_R_9p	Default<=>Default	0.03794	0.06102	0.5341	0.770661
R_7Am_R_IFSa	Cingulo-Opercular<=>Cingulo-Opercular	0.03944	0.06358	0.535	0.770661
R_44_R_a10p	Frontoparietal<=>Frontoparietal	0.03375	0.05439	0.5349	0.770661
L_6mp_R_OP1	Somatomotor<=>Somatomotor	-0.02797	0.04505	0.5347	0.770661
L_SCEF_R_MI	Cingulo-Opercular<=>Cingulo-Opercular	-0.03621	0.05828	0.5344	0.770661
L_6a_R_IP0	Dorsal-Attention<=>Dorsal-Attention	-0.03933	0.06321	0.5338	0.770661
R_PHT_R_IP0	Dorsal-Attention<=>Dorsal-Attention	-0.03669	0.05905	0.5345	0.770661
R_FEF_R_PI	Cingulo-Opercular<=>Cingulo-Opercular	-0.05826	0.09383	0.5347	0.770661
R_6ma_R_p24	Cingulo-Opercular<=>Cingulo-Opercular	-0.03674	0.05917	0.5346	0.770661
L_IPS1_R_LO2	Visual2<=>Visual2	-0.03694	0.05955	0.5351	0.770675
R_p32_R_47m	Default<=>Default	0.05926	0.09558	0.5352	0.770688
L_PGs_L_25	Default<=>Default	0.03527	0.05689	0.5353	0.770701
L_46_L_9-46d	Cingulo-Opercular<=>Cingulo-Opercular	0.109	0.176	0.5359	0.771317
L_7Am_R_7Am	Cingulo-Opercular<=>Cingulo-Opercular	-0.03633	0.05871	0.536	0.771317
L_13l_R_8BM	Frontoparietal<=>Frontoparietal	-0.04087	0.06605	0.536	0.771317
L_a10p_R_RSC	Frontoparietal<=>Frontoparietal	-0.05242	0.08477	0.5364	0.771762
L_PreS_L_PHA2	Default<=>Default	-0.03752	0.06076	0.537	0.771972
L_24dd_R_7AL	Somatomotor<=>Somatomotor	0.04062	0.06576	0.5368	0.771972
R_p9-46v_R_p47r	Frontoparietal<=>Frontoparietal	0.03685	0.05967	0.5369	0.771972
R_7Am_R_PI	Cingulo-Opercular<=>Cingulo-Opercular	-0.1016	0.1646	0.537	0.771972
R_PF_R_a32pr	Cingulo-Opercular<=>Cingulo-Opercular	-0.03507	0.05681	0.537	0.771972
R_STSdp_R_TGv	Language<=>Language	0.04598	0.0745	0.5371	0.771985
L_H_R_d23ab	Default<=>Default	-0.03133	0.05081	0.5375	0.772298
L_9p_R_p32	Default<=>Default	0.07234	0.1173	0.5375	0.772298
L_47l_L_10pp	Default<=>Default	0.05363	0.08699	0.5376	0.772311
L_9a_R_9m	Default<=>Default	0.03539	0.05743	0.5377	0.772324
L_33pr_L_46	Cingulo-Opercular<=>Cingulo-Opercular	0.03761	0.06112	0.5384	0.773199
L_V4t_R_FFC	Visual2<=>Visual2	-0.0436	0.07089	0.5385	0.773212
R_d32_R_13l	Frontoparietal<=>Frontoparietal	0.04645	0.07553	0.5386	0.773225
L_IFSa_L_p9-46v	Frontoparietal<=>Frontoparietal	0.04621	0.0752	0.5388	0.773381
R_2_R_FOP2	Somatomotor<=>Somatomotor	-0.04203	0.06841	0.539	0.773538
L_p47r_R_TE1p	Frontoparietal<=>Frontoparietal	0.03354	0.05462	0.5391	0.773551
L_d32_L_47m	Default<=>Default	0.03432	0.0559	0.5393	0.773576
L_9-46d_L_a32pr	Cingulo-Opercular<=>Cingulo-Opercular	0.04242	0.06911	0.5393	0.773576
L_d23ab_R_a24	Default<=>Default	-0.03896	0.06352	0.5396	0.773876
L_8BM_L_PFm	Frontoparietal<=>Frontoparietal	0.03363	0.05485	0.5397	0.773889
L_TE2p_L_IP0	Dorsal-Attention<=>Dorsal-Attention	-0.04558	0.07445	0.5404	0.774762
L_7Am_L_FOP5	Cingulo-Opercular<=>Cingulo-Opercular	0.03464	0.05664	0.5408	0.775204
L_33pr_R_PFcm	Cingulo-Opercular<=>Cingulo-Opercular	-0.02949	0.04822	0.5409	0.775217
L_POS1_L_47l	Default<=>Default	-0.04028	0.0659	0.541	0.77523
L_TE2a_R_8Av	Default<=>Default	0.05647	0.09242	0.5412	0.775385
L_7Pm_R_11l	Frontoparietal<=>Frontoparietal	0.04355	0.07129	0.5413	0.775398
R_V4_R_V3A	Visual2<=>Visual2	0.04391	0.07192	0.5415	0.775554
L_AIP_R_MIP	Dorsal-Attention<=>Dorsal-Attention	0.03367	0.05518	0.5418	0.775852
L_a24_R_PreS	Default<=>Default	0.04735	0.07765	0.542	0.776008
L_8Ad_R_p32	Default<=>Default	-0.04035	0.06626	0.5425	0.776462
L_p24_R_p24	Cingulo-Opercular<=>Cingulo-Opercular	-0.03374	0.05539	0.5425	0.776462
L_25_R_23d	Default<=>Default	0.04358	0.07159	0.5427	0.776487
L_IFSp_R_STSdp	Language<=>Language	0.03237	0.05317	0.5427	0.776487
L_LIPv_R_FST	Visual2<=>Visual2	-0.04092	0.06725	0.5428	0.776499
L_8BL_L_10d	Default<=>Default	0.03187	0.05238	0.543	0.776504
L_p32_L_TGd	Default<=>Default	-0.03589	0.05913	0.5439	0.776504
L_10v_L_PHA2	Default<=>Default	0.03193	0.05261	0.5439	0.776504
L_PFcm_L_a32pr	Cingulo-Opercular<=>Cingulo-Opercular	-0.031	0.05103	0.5436	0.776504
L_7m_R_7m	Default<=>Default	0.02793	0.04594	0.5432	0.776504
L_VIP_R_LIPv	Visual2<=>Visual2	-0.0577	0.09507	0.5439	0.776504
R_31pv_R_a24	Default<=>Default	0.03737	0.06156	0.5438	0.776504
L_PHA2_R_8BL	Default<=>Default	-0.04122	0.06787	0.5436	0.776504
R_46_R_FOP4	Cingulo-Opercular<=>Cingulo-Opercular	0.02959	0.04871	0.5435	0.776504
R_9a_R_H	Default<=>Default	0.03104	0.05102	0.543	0.776504
L_MIP_R_IP0	Dorsal-Attention<=>Dorsal-Attention	-0.03199	0.05263	0.5433	0.776504
R_TE1p_R_TE1m	Frontoparietal<=>Frontoparietal	-0.02813	0.0463	0.5435	0.776504
L_FOP4_R_7Am	Cingulo-Opercular<=>Cingulo-Opercular	0.03732	0.06156	0.5443	0.776814
L_8Av_R_PGs	Default<=>Default	0.0331	0.05459	0.5443	0.776814
L_5mv_L_7Am	Cingulo-Opercular<=>Cingulo-Opercular	-0.03785	0.06247	0.5446	0.776981
L_PreS_L_H	Default<=>Default	0.03038	0.05014	0.5446	0.776981
L_11l_R_IP1	Frontoparietal<=>Frontoparietal	0.03774	0.06233	0.5448	0.777136
L_PHA2_R_47m	Default<=>Default	-0.06511	0.1076	0.5451	0.777172
L_H_R_47l	Default<=>Default	0.08887	0.1468	0.545	0.777172
L_POS1_R_H	Default<=>Default	0.03793	0.06267	0.5451	0.777172
L_31pv_L_9a	Default<=>Default	0.02478	0.04104	0.546	0.777294
L_d32_L_PHA1	Default<=>Default	-0.08031	0.1329	0.5455	0.777294
L_10r_L_TE1a	Default<=>Default	0.03197	0.05297	0.5461	0.777294
L_V3CD_L_VVC	Visual2<=>Visual2	0.04887	0.08087	0.5456	0.777294
L_v23ab_R_a24	Default<=>Default	-0.03434	0.05683	0.5457	0.777294
L_9m_R_a24	Default<=>Default	0.03834	0.06349	0.5459	0.777294
R_44_R_OFC	Frontoparietal<=>Frontoparietal	-0.04566	0.07564	0.5461	0.777294
L_IP2_R_IP1	Frontoparietal<=>Frontoparietal	0.03772	0.06248	0.5461	0.777294
R_FFC_R_V6A	Visual2<=>Visual2	-0.0377	0.06243	0.5459	0.777294
L_SCEF_R_PoI1	Cingulo-Opercular<=>Cingulo-Opercular	-0.03766	0.0623	0.5454	0.777294
L_a24_L_10pp	Default<=>Default	0.07156	0.1186	0.5462	0.777306
L_MI_R_9-46d	Cingulo-Opercular<=>Cingulo-Opercular	0.03241	0.05372	0.5463	0.777318
L_IFJa_L_STSdp	Language<=>Language	-0.02977	0.04939	0.5467	0.777627
L_i6-8_R_IFJp	Frontoparietal<=>Frontoparietal	0.03483	0.05779	0.5467	0.777627
R_V3A_R_LO2	Visual2<=>Visual2	-0.04382	0.07276	0.547	0.777923
L_24dv_R_3a	Somatomotor<=>Somatomotor	-0.03592	0.0597	0.5474	0.778362
L_8Av_R_10pp	Default<=>Default	0.04528	0.07533	0.5478	0.7788
L_p10p_R_TE1m	Frontoparietal<=>Frontoparietal	-0.03582	0.05961	0.5479	0.778812
L_V3CD_R_MST	Visual2<=>Visual2	-0.0407	0.06776	0.548	0.778824
L_25_L_s32	Default<=>Default	0.03811	0.06345	0.5481	0.778836
L_PoI1_R_PSL	Cingulo-Opercular<=>Cingulo-Opercular	-0.02941	0.04902	0.5485	0.779143
L_8C_R_IP2	Frontoparietal<=>Frontoparietal	-0.03354	0.05591	0.5485	0.779143
L_v23ab_R_STSda	Default<=>Default	0.02672	0.04456	0.5488	0.779439
L_FEF_L_PFcm	Cingulo-Opercular<=>Cingulo-Opercular	-0.03083	0.05154	0.5497	0.779805
R_IPS1_R_LO2	Visual2<=>Visual2	-0.03568	0.05964	0.5496	0.779805
L_5mv_R_6r	Cingulo-Opercular<=>Cingulo-Opercular	0.03424	0.0572	0.5495	0.779805
L_6r_R_6r	Cingulo-Opercular<=>Cingulo-Opercular	-0.02903	0.04853	0.5497	0.779805
L_a32pr_R_FOP1	Cingulo-Opercular<=>Cingulo-Opercular	-0.03129	0.05227	0.5495	0.779805
L_FOP2_R_FOP2	Somatomotor<=>Somatomotor	-0.03641	0.06086	0.5496	0.779805
L_PFop_R_a32pr	Cingulo-Opercular<=>Cingulo-Opercular	-0.03568	0.0596	0.5494	0.779805
L_a24_R_POS1	Default<=>Default	-0.0418	0.06989	0.5498	0.779816
L_10d_L_TE1m	Default<=>Default	0.04235	0.07084	0.55	0.77997
L_7Am_L_p32pr	Cingulo-Opercular<=>Cingulo-Opercular	0.03747	0.0627	0.5501	0.779982
R_8Av_R_H	Default<=>Default	0.04076	0.06821	0.5502	0.779993
L_VIP_R_LO2	Visual2<=>Visual2	-0.04119	0.06896	0.5503	0.780005
L_6mp_R_5m	Somatomotor<=>Somatomotor	-0.02949	0.04943	0.5507	0.780442
L_PFm_R_a9-46v	Frontoparietal<=>Frontoparietal	0.03058	0.05126	0.5508	0.780453
L_V4t_R_V4	Visual2<=>Visual2	0.05286	0.08869	0.5512	0.780652
L_Ig_R_3b	Somatomotor<=>Somatomotor	-0.03393	0.05695	0.5513	0.780652
L_p32pr_R_23c	Cingulo-Opercular<=>Cingulo-Opercular	0.03237	0.05431	0.5511	0.780652
R_PoI2_R_PFop	Cingulo-Opercular<=>Cingulo-Opercular	-0.02778	0.04663	0.5514	0.780652
R_PoI1_R_FOP5	Cingulo-Opercular<=>Cingulo-Opercular	-0.02488	0.04177	0.5514	0.780652
L_p32pr_R_43	Cingulo-Opercular<=>Cingulo-Opercular	0.03354	0.05632	0.5515	0.780664
R_FEF_R_a32pr	Cingulo-Opercular<=>Cingulo-Opercular	0.03783	0.06359	0.5518	0.780958
L_23c_L_7Am	Cingulo-Opercular<=>Cingulo-Opercular	-0.0387	0.06505	0.5519	0.78097
L_8Ad_R_PGs	Default<=>Default	-0.0348	0.05857	0.5523	0.781406
L_PEF_R_PFt	Dorsal-Attention<=>Dorsal-Attention	-0.03364	0.05663	0.5525	0.781558
L_31pv_L_10v	Default<=>Default	0.03106	0.05241	0.5534	0.78166
L_V1_L_DVT	Visual1<=>Visual1	-0.03781	0.06376	0.5532	0.78166
L_9a_L_25	Default<=>Default	0.05083	0.08571	0.5532	0.78166
L_d23ab_L_STSva	Default<=>Default	0.03029	0.05112	0.5534	0.78166
R_6ma_R_MI	Cingulo-Opercular<=>Cingulo-Opercular	0.0337	0.05679	0.5529	0.78166
R_a47r_R_AVI	Frontoparietal<=>Frontoparietal	-0.03356	0.0566	0.5533	0.78166
R_23d_R_PreS	Default<=>Default	0.05703	0.09607	0.5528	0.78166
R_47m_R_H	Default<=>Default	0.08667	0.146	0.5528	0.78166
L_i6-8_R_TE1p	Frontoparietal<=>Frontoparietal	-0.04313	0.07275	0.5533	0.78166
L_FFC_R_PH	Visual2<=>Visual2	-0.04077	0.06881	0.5535	0.781672
R_PFcm_R_PF	Cingulo-Opercular<=>Cingulo-Opercular	0.0348	0.05876	0.5536	0.781683
L_p10p_R_TE1p	Frontoparietal<=>Frontoparietal	0.03637	0.06144	0.5538	0.781835
L_IFSa_L_a9-46v	Frontoparietal<=>Frontoparietal	0.04884	0.08253	0.554	0.781988
L_PFop_R_PSL	Cingulo-Opercular<=>Cingulo-Opercular	-0.02867	0.04847	0.5542	0.78201
L_p32_R_10pp	Default<=>Default	0.04967	0.08398	0.5542	0.78201
R_44_R_i6-8	Frontoparietal<=>Frontoparietal	0.02663	0.04503	0.5544	0.782033
L_7m_R_EC	Default<=>Default	0.03757	0.06354	0.5544	0.782033
R_SFL_R_A5	Language<=>Language	0.02987	0.05053	0.5545	0.782044
R_7m_R_PGi	Default<=>Default	-0.02701	0.04574	0.5549	0.782478
L_31pv_L_TE1m	Default<=>Default	0.03749	0.0635	0.555	0.782489
L_31pd_R_p32	Default<=>Default	-0.04313	0.07312	0.5552	0.782511
R_a47r_R_OFC	Frontoparietal<=>Frontoparietal	-0.04166	0.07061	0.5552	0.782511
R_8BM_R_IFJp	Frontoparietal<=>Frontoparietal	-0.04499	0.07628	0.5553	0.782523
R_3b_R_24dv	Somatomotor<=>Somatomotor	-0.03793	0.06432	0.5554	0.782534
L_6r_L_MI	Cingulo-Opercular<=>Cingulo-Opercular	0.03457	0.05877	0.5564	0.782904
L_8BM_R_POS2	Frontoparietal<=>Frontoparietal	0.04165	0.07079	0.5563	0.782904
L_EC_R_10r	Default<=>Default	0.03966	0.06734	0.5559	0.782904
L_PHA1_R_9m	Default<=>Default	-0.04253	0.07226	0.5562	0.782904
L_8Ad_R_8BL	Default<=>Default	-0.03204	0.05442	0.556	0.782904
L_TE2a_R_9p	Default<=>Default	0.0545	0.0926	0.5562	0.782904
L_POS2_R_8C	Frontoparietal<=>Frontoparietal	0.03962	0.06735	0.5563	0.782904
L_VMV3_R_LO3	Visual2<=>Visual2	-0.04068	0.06917	0.5564	0.782904
L_H_L_31pd	Default<=>Default	-0.03938	0.06697	0.5565	0.782915
R_5mv_R_6r	Cingulo-Opercular<=>Cingulo-Opercular	0.04095	0.06967	0.5567	0.783067
L_IP2_R_a47r	Frontoparietal<=>Frontoparietal	-0.03272	0.05568	0.5568	0.783078
L_RSC_L_p9-46v	Frontoparietal<=>Frontoparietal	0.03945	0.0673	0.5577	0.783221
L_5L_L_OP1	Somatomotor<=>Somatomotor	-0.0403	0.06881	0.5581	0.783221
L_PSL_L_STSda	Language<=>Language	0.0249	0.04248	0.5578	0.783221
L_AIP_L_TE2p	Dorsal-Attention<=>Dorsal-Attention	-0.03251	0.05551	0.5581	0.783221
L_TGd_L_s32	Default<=>Default	-0.02877	0.0491	0.5578	0.783221
L_9-46d_R_PEF	Cingulo-Opercular<=>Cingulo-Opercular	0.04239	0.07231	0.5578	0.783221
L_FST_R_VIP	Visual2<=>Visual2	-0.04015	0.06852	0.5579	0.783221
L_OFC_R_47m	Default<=>Default	-0.05129	0.08747	0.5576	0.783221
R_POS2_R_IFJp	Frontoparietal<=>Frontoparietal	0.04864	0.08299	0.5578	0.783221
R_STGa_R_STSdp	Language<=>Language	0.04112	0.07021	0.5581	0.783221
L_25_R_STSvp	Default<=>Default	0.04489	0.07643	0.557	0.783221
L_VIP_R_V4t	Visual2<=>Visual2	-0.05041	0.08599	0.5577	0.783221
L_a10p_R_TE1m	Frontoparietal<=>Frontoparietal	0.04689	0.07988	0.5572	0.783221
L_p32pr_R_PEF	Cingulo-Opercular<=>Cingulo-Opercular	-0.03545	0.06059	0.5585	0.783545
L_POS1_R_8Av	Default<=>Default	-0.04664	0.07976	0.5587	0.783545
L_s32_R_8BL	Default<=>Default	0.04435	0.07585	0.5587	0.783545
L_31a_R_STSda	Default<=>Default	0.03102	0.05305	0.5587	0.783545
L_7Pm_R_8BM	Frontoparietal<=>Frontoparietal	-0.03667	0.06275	0.5589	0.783567
L_s32_R_H	Default<=>Default	0.03301	0.05648	0.5589	0.783567
L_TPOJ1_L_TGv	Language<=>Language	0.03696	0.06326	0.559	0.783578
L_PIT_L_V4t	Visual2<=>Visual2	-0.05423	0.0929	0.5594	0.784009
L_V6A_L_VVC	Visual2<=>Visual2	0.04665	0.07997	0.5597	0.7843
L_47l_L_PHA2	Default<=>Default	-0.08805	0.1511	0.56	0.784591
L_10pp_R_9p	Default<=>Default	0.05563	0.09547	0.5601	0.784602
L_10pp_L_STSvp	Default<=>Default	0.04696	0.08064	0.5603	0.784623
R_7AL_R_OP4	Somatomotor<=>Somatomotor	0.03357	0.05765	0.5603	0.784623
L_OP4_R_7AL	Somatomotor<=>Somatomotor	0.03247	0.05578	0.5605	0.784774
L_PFcm_R_FOP3	Cingulo-Opercular<=>Cingulo-Opercular	-0.03093	0.05319	0.5609	0.785205
L_31a_L_TE1m	Default<=>Default	-0.02952	0.05078	0.5611	0.785355
L_OP2-3_R_7AL	Somatomotor<=>Somatomotor	-0.0361	0.06214	0.5613	0.785376
L_4_R_7PC	Somatomotor<=>Somatomotor	-0.03294	0.0567	0.5613	0.785376
L_31pv_L_EC	Default<=>Default	-0.03111	0.05356	0.5614	0.785387
R_SCEF_R_7Am	Cingulo-Opercular<=>Cingulo-Opercular	0.0413	0.07115	0.5616	0.785537
L_PoI1_R_PFop	Cingulo-Opercular<=>Cingulo-Opercular	0.02826	0.04872	0.5619	0.785828
L_10pp_L_25	Default<=>Default	-0.03713	0.06412	0.5626	0.785922
L_p47r_R_33pr	Frontoparietal<=>Frontoparietal	-0.04233	0.07313	0.5627	0.785922
L_p47r_R_8BM	Frontoparietal<=>Frontoparietal	0.04226	0.07293	0.5622	0.785922
R_d32_R_p9-46v	Frontoparietal<=>Frontoparietal	0.03906	0.06744	0.5624	0.785922
L_p24_R_46	Cingulo-Opercular<=>Cingulo-Opercular	-0.03604	0.06226	0.5627	0.785922
L_9a_R_EC	Default<=>Default	-0.04085	0.07059	0.5628	0.785922
L_TGd_R_PreS	Default<=>Default	0.04254	0.07343	0.5624	0.785922
L_s32_R_PHA2	Default<=>Default	0.04859	0.08398	0.5628	0.785922
R_8BM_R_TE1m	Frontoparietal<=>Frontoparietal	-0.02733	0.04714	0.5621	0.785922
L_FEF_L_7Am	Cingulo-Opercular<=>Cingulo-Opercular	-0.04151	0.07176	0.563	0.786072
L_8BL_L_9a	Default<=>Default	0.02646	0.04577	0.5632	0.786222
L_p10p_R_p10p	Frontoparietal<=>Frontoparietal	-0.03211	0.05556	0.5633	0.786232
L_7m_R_STSva	Default<=>Default	0.03159	0.05468	0.5635	0.786382
L_FOP5_R_43	Cingulo-Opercular<=>Cingulo-Opercular	-0.03026	0.0524	0.5636	0.786393
L_2_R_OP1	Somatomotor<=>Somatomotor	-0.03285	0.05691	0.5637	0.786403
L_6a_L_TE2p	Dorsal-Attention<=>Dorsal-Attention	-0.04761	0.08254	0.5641	0.786445
L_1_R_5L	Somatomotor<=>Somatomotor	-0.03606	0.06251	0.564	0.786445
R_FST_R_VVC	Visual2<=>Visual2	-0.03063	0.0531	0.564	0.786445
L_PGs_R_STSva	Default<=>Default	-0.03039	0.05269	0.5641	0.786445
L_a47r_R_7Pm	Frontoparietal<=>Frontoparietal	0.03986	0.06926	0.5649	0.786914
L_43_R_p32pr	Cingulo-Opercular<=>Cingulo-Opercular	-0.0331	0.0575	0.5649	0.786914
R_SCEF_R_46	Cingulo-Opercular<=>Cingulo-Opercular	-0.02932	0.05093	0.5648	0.786914
L_p32_R_25	Default<=>Default	-0.1487	0.2583	0.5649	0.786914
R_46_R_p24	Cingulo-Opercular<=>Cingulo-Opercular	-0.04031	0.07004	0.5649	0.786914
L_LO2_L_V6A	Visual2<=>Visual2	-0.03818	0.06635	0.565	0.786925
R_7m_R_10r	Default<=>Default	-0.0294	0.05111	0.5652	0.787074
L_EC_L_s32	Default<=>Default	-0.03413	0.05939	0.5655	0.787363
L_FFC_L_LO3	Visual2<=>Visual2	-0.03803	0.06619	0.5656	0.787373
L_9m_R_p32	Default<=>Default	0.0414	0.07219	0.5663	0.788218
L_IP0_R_PHA3	Dorsal-Attention<=>Dorsal-Attention	-0.03687	0.06432	0.5665	0.788368
R_33pr_R_d32	Frontoparietal<=>Frontoparietal	-0.04152	0.0725	0.5668	0.788527
R_OFC_R_IP2	Frontoparietal<=>Frontoparietal	-0.04111	0.07178	0.5668	0.788527
L_FOP5_R_PoI2	Cingulo-Opercular<=>Cingulo-Opercular	-0.02701	0.04717	0.5669	0.788537
L_IPS1_L_MT	Visual2<=>Visual2	-0.05474	0.09566	0.5671	0.788676
L_5mv_L_a32pr	Cingulo-Opercular<=>Cingulo-Opercular	0.03197	0.05603	0.5683	0.788676
L_p32_R_POS1	Default<=>Default	0.0364	0.06366	0.5675	0.788676
L_10r_R_d23ab	Default<=>Default	-0.03055	0.05349	0.5679	0.788676
L_8BL_R_10r	Default<=>Default	0.03599	0.06301	0.5679	0.788676
L_25_R_9m	Default<=>Default	0.04243	0.07423	0.5676	0.788676
L_PHA1_R_TGd	Default<=>Default	0.04589	0.08043	0.5683	0.788676
L_10r_R_TE1a	Default<=>Default	0.02967	0.05187	0.5674	0.788676
L_AVI_R_IP2	Frontoparietal<=>Frontoparietal	0.02725	0.04773	0.568	0.788676
L_V6_R_V4t	Visual2<=>Visual2	-0.03592	0.06278	0.5672	0.788676
R_IP1_R_31a	Frontoparietal<=>Frontoparietal	-0.04508	0.07899	0.5682	0.788676
R_s6-8_R_p10p	Frontoparietal<=>Frontoparietal	-0.04187	0.07322	0.5675	0.788676
R_9-46d_R_PI	Cingulo-Opercular<=>Cingulo-Opercular	0.06684	0.117	0.5679	0.788676
L_33pr_R_a32pr	Cingulo-Opercular<=>Cingulo-Opercular	-0.03428	0.06009	0.5683	0.788676
R_MST_R_VMV2	Visual2<=>Visual2	-0.04386	0.07689	0.5684	0.788686
R_31pv_R_10r	Default<=>Default	-0.02655	0.0466	0.5688	0.788726
L_31pd_R_10v	Default<=>Default	-0.02815	0.04941	0.5688	0.788726
L_STSdp_R_A5	Language<=>Language	-0.03054	0.05358	0.5687	0.788726
R_a9-46v_R_31a	Frontoparietal<=>Frontoparietal	0.03805	0.06675	0.5686	0.788726
L_POS1_R_p32	Default<=>Default	-0.04721	0.08294	0.5692	0.789152
R_5mv_R_43	Cingulo-Opercular<=>Cingulo-Opercular	0.02937	0.05166	0.5697	0.789716
L_31pv_L_10r	Default<=>Default	-0.02668	0.04699	0.5702	0.789775
L_23d_L_PreS	Default<=>Default	-0.04095	0.07214	0.5703	0.789775
L_a24_R_31pv	Default<=>Default	0.03538	0.0623	0.5701	0.789775
L_5m_R_OP4	Somatomotor<=>Somatomotor	-0.03327	0.05857	0.57	0.789775
L_RSC_R_TE1p	Frontoparietal<=>Frontoparietal	-0.03312	0.05835	0.5703	0.789775
R_10pp_R_s32	Default<=>Default	0.03662	0.06453	0.5703	0.789775
L_PSL_L_TGv	Language<=>Language	0.04276	0.07545	0.5709	0.790219
L_p47r_R_s6-8	Frontoparietal<=>Frontoparietal	0.03004	0.053	0.5708	0.790219
L_10pp_R_EC	Default<=>Default	0.0462	0.08152	0.5709	0.790219
L_33pr_L_a32pr	Cingulo-Opercular<=>Cingulo-Opercular	-0.03498	0.06176	0.5711	0.790367
R_TE1p_R_PFm	Frontoparietal<=>Frontoparietal	-0.02629	0.04644	0.5713	0.790515
R_TE1a_R_PGi	Default<=>Default	0.02771	0.04899	0.5716	0.790802
R_8BM_R_13l	Frontoparietal<=>Frontoparietal	0.02813	0.04975	0.5717	0.790811
L_5L_L_1	Somatomotor<=>Somatomotor	0.03311	0.05865	0.5724	0.791112
L_v23ab_L_8BL	Default<=>Default	0.02571	0.04567	0.5735	0.791112
L_a10p_L_AVI	Frontoparietal<=>Frontoparietal	0.0392	0.06951	0.5728	0.791112
L_PSL_L_TPOJ1	Language<=>Language	0.03823	0.06789	0.5734	0.791112
L_MST_L_VVC	Visual2<=>Visual2	-0.05164	0.09162	0.573	0.791112
L_STSvp_L_TE1m	Default<=>Default	0.02805	0.04978	0.5732	0.791112
L_FOP2_R_7AL	Somatomotor<=>Somatomotor	0.04474	0.07941	0.5731	0.791112
L_OP2-3_R_2	Somatomotor<=>Somatomotor	-0.03161	0.05607	0.573	0.791112
R_POS2_R_8BM	Frontoparietal<=>Frontoparietal	0.04066	0.07215	0.5731	0.791112
L_PGs_R_9m	Default<=>Default	0.02361	0.0419	0.5731	0.791112
L_FEF_R_9-46d	Cingulo-Opercular<=>Cingulo-Opercular	0.0413	0.07336	0.5735	0.791112
R_8C_R_AVI	Frontoparietal<=>Frontoparietal	-0.04915	0.08732	0.5735	0.791112
R_a10p_R_IP2	Frontoparietal<=>Frontoparietal	0.03165	0.05612	0.5728	0.791112
L_p9-46v_R_PFm	Frontoparietal<=>Frontoparietal	0.03503	0.06214	0.5729	0.791112
L_AVI_R_PFm	Frontoparietal<=>Frontoparietal	0.03753	0.06663	0.5733	0.791112
L_EC_R_PHA2	Default<=>Default	0.05245	0.09292	0.5725	0.791112
R_V7_R_V4t	Visual2<=>Visual2	0.03874	0.06881	0.5734	0.791112
L_PIT_L_V6A	Visual2<=>Visual2	-0.05813	0.1033	0.5736	0.791121
L_24dd_R_6mp	Somatomotor<=>Somatomotor	-0.02573	0.04574	0.5737	0.791131
L_s6-8_R_a47r	Frontoparietal<=>Frontoparietal	0.0314	0.05584	0.5739	0.791278
L_7PL_L_6a	Dorsal-Attention<=>Dorsal-Attention	0.03934	0.06998	0.574	0.791287
L_PHA1_R_10r	Default<=>Default	-0.0346	0.06157	0.5741	0.791297
R_Pir_R_pOFC	Orbito-Affective<=>Orbito-Affective	-0.04146	0.07382	0.5744	0.791582
L_PFop_R_PFcm	Cingulo-Opercular<=>Cingulo-Opercular	0.03048	0.05431	0.5746	0.791601
R_PFm_R_TE1m	Frontoparietal<=>Frontoparietal	0.02416	0.04304	0.5746	0.791601
L_RSC_R_13l	Frontoparietal<=>Frontoparietal	0.04089	0.07288	0.5747	0.79161
L_33pr_L_9-46d	Cingulo-Opercular<=>Cingulo-Opercular	0.03402	0.06065	0.5749	0.791695
L_8BL_R_p32	Default<=>Default	0.03598	0.06417	0.575	0.791695
L_13l_R_IFJp	Frontoparietal<=>Frontoparietal	0.03684	0.06581	0.5756	0.791695
R_p32_R_10pp	Default<=>Default	0.04639	0.08286	0.5756	0.791695
L_v23ab_R_PreS	Default<=>Default	-0.04945	0.08821	0.5751	0.791695
R_47m_R_PHA1	Default<=>Default	-0.05483	0.09788	0.5754	0.791695
R_SFL_R_TPOJ1	Language<=>Language	0.03339	0.0596	0.5753	0.791695
L_MI_R_a32pr	Cingulo-Opercular<=>Cingulo-Opercular	-0.03561	0.06358	0.5755	0.791695
L_a32pr_R_p24	Cingulo-Opercular<=>Cingulo-Opercular	-0.04303	0.07684	0.5755	0.791695
L_a32pr_R_PF	Cingulo-Opercular<=>Cingulo-Opercular	-0.02831	0.05059	0.5757	0.791704
L_PFop_R_FOP1	Cingulo-Opercular<=>Cingulo-Opercular	0.03331	0.05955	0.5759	0.791723
L_VVC_R_FST	Visual2<=>Visual2	0.04413	0.07888	0.5759	0.791723
L_PHA2_R_PreS	Default<=>Default	-0.03655	0.06536	0.576	0.791732
R_9a_R_PHA2	Default<=>Default	-0.05578	0.09979	0.5762	0.791879
L_PFm_R_TE1m	Frontoparietal<=>Frontoparietal	0.02462	0.04405	0.5763	0.791888
L_p24pr_L_MI	Cingulo-Opercular<=>Cingulo-Opercular	-0.04385	0.07877	0.5778	0.792923
L_V4_L_VMV3	Visual2<=>Visual2	0.07035	0.1263	0.5774	0.792923
L_PHA1_L_s32	Default<=>Default	0.03997	0.07182	0.5778	0.792923
L_10d_R_v23ab	Default<=>Default	0.04701	0.08443	0.5777	0.792923
L_Ig_R_1	Somatomotor<=>Somatomotor	-0.03287	0.05902	0.5775	0.792923
L_47s_R_10pp	Default<=>Default	0.04077	0.07316	0.5774	0.792923
R_s6-8_R_31a	Frontoparietal<=>Frontoparietal	0.03488	0.06266	0.5777	0.792923
L_8BL_R_25	Default<=>Default	-0.06435	0.1156	0.5778	0.792923
L_STGa_L_A5	Language<=>Language	0.03218	0.05783	0.5779	0.792933
L_i6-8_L_IP1	Frontoparietal<=>Frontoparietal	-0.04003	0.07201	0.5782	0.793216
L_POS1_L_PreS	Default<=>Default	-0.03483	0.06266	0.5783	0.793225
L_31pv_L_s32	Default<=>Default	-0.02422	0.0436	0.5785	0.793243
L_IFJp_L_p47r	Frontoparietal<=>Frontoparietal	0.03256	0.0586	0.5785	0.793243
L_8Ad_L_H	Default<=>Default	-0.04173	0.07518	0.5789	0.793664
L_p24pr_R_FOP1	Cingulo-Opercular<=>Cingulo-Opercular	-0.03018	0.05447	0.5795	0.794358
L_p32_R_9m	Default<=>Default	-0.03442	0.06215	0.5797	0.794504
L_a10p_R_IP2	Frontoparietal<=>Frontoparietal	0.03324	0.06004	0.5799	0.79465
L_V8_L_LO2	Visual2<=>Visual2	-0.04011	0.07267	0.581	0.795388
L_p24pr_L_PFop	Cingulo-Opercular<=>Cingulo-Opercular	-0.02929	0.05305	0.5809	0.795388
L_SFL_R_55b	Language<=>Language	0.0441	0.0799	0.581	0.795388
R_6v_R_RI	Somatomotor<=>Somatomotor	-0.04143	0.07507	0.581	0.795388
R_d32_R_PFm	Frontoparietal<=>Frontoparietal	-0.03121	0.0565	0.5806	0.795388
R_a24_R_PHA2	Default<=>Default	0.03924	0.07109	0.581	0.795388
L_7Pm_L_i6-8	Frontoparietal<=>Frontoparietal	-0.04863	0.08817	0.5812	0.795533
L_7Am_L_43	Cingulo-Opercular<=>Cingulo-Opercular	0.03449	0.06259	0.5816	0.795603
L_OFC_L_25	Default<=>Default	-0.02427	0.04403	0.5815	0.795603
L_POS1_L_STSva	Default<=>Default	-0.03381	0.06141	0.582	0.795603
L_OP2-3_R_4	Somatomotor<=>Somatomotor	-0.03255	0.05913	0.582	0.795603
L_OP2-3_R_6d	Somatomotor<=>Somatomotor	-0.03383	0.06145	0.5819	0.795603
L_STSva_R_TE2a	Default<=>Default	0.03231	0.05868	0.5819	0.795603
R_p9-46v_R_IP1	Frontoparietal<=>Frontoparietal	0.04152	0.07539	0.5818	0.795603
L_STSdp_R_TGv	Language<=>Language	0.03819	0.06932	0.5816	0.795603
L_VMV2_R_LO2	Visual2<=>Visual2	-0.07543	0.1371	0.5823	0.795885
L_AIP_L_IP0	Dorsal-Attention<=>Dorsal-Attention	0.02237	0.0407	0.5826	0.795911
L_d32_R_10d	Default<=>Default	-0.03864	0.07029	0.5825	0.795911
R_8Ad_R_STSva	Default<=>Default	-0.03149	0.0573	0.5826	0.795911
L_FEF_L_PF	Cingulo-Opercular<=>Cingulo-Opercular	0.03525	0.06422	0.583	0.795945
R_a10p_R_OFC	Frontoparietal<=>Frontoparietal	0.04246	0.07732	0.583	0.795945
R_24dv_R_OP2-3	Somatomotor<=>Somatomotor	-0.02714	0.04943	0.583	0.795945
L_H_R_s32	Default<=>Default	0.0332	0.06046	0.5829	0.795945
L_PGs_R_STSda	Default<=>Default	0.02765	0.0504	0.5833	0.796227
L_V2_R_MST	Visual2<=>Visual2	-0.04043	0.07378	0.5837	0.796645
R_STSvp_R_TE2a	Default<=>Default	0.03536	0.06459	0.5841	0.797063
R_i6-8_R_AVI	Frontoparietal<=>Frontoparietal	0.03378	0.06172	0.5842	0.797071
L_8Av_L_PHA2	Default<=>Default	-0.03688	0.06758	0.5852	0.798308
L_A1_L_RI	Auditory<=>Auditory	-0.02389	0.04389	0.5862	0.798991
L_7Am_L_PFcm	Cingulo-Opercular<=>Cingulo-Opercular	-0.03144	0.05793	0.5873	0.798991
L_52_L_PBelt	Auditory<=>Auditory	-0.02799	0.0515	0.5868	0.798991
L_PHA1_L_25	Default<=>Default	0.04864	0.08933	0.586	0.798991
L_31a_L_s32	Default<=>Default	0.02669	0.04918	0.5873	0.798991
L_p9-46v_R_7Pm	Frontoparietal<=>Frontoparietal	0.02842	0.05221	0.5861	0.798991
L_6d_R_7PC	Somatomotor<=>Somatomotor	-0.03212	0.05909	0.5867	0.798991
L_7Pm_R_IFSp	Frontoparietal<=>Frontoparietal	0.05645	0.1039	0.5868	0.798991
L_RSC_R_p9-46v	Frontoparietal<=>Frontoparietal	0.03111	0.05731	0.5872	0.798991
L_11l_R_p9-46v	Frontoparietal<=>Frontoparietal	0.03026	0.05563	0.5865	0.798991
L_p9-46v_R_a10p	Frontoparietal<=>Frontoparietal	-0.03511	0.06442	0.5858	0.798991
L_OP2-3_R_OP1	Somatomotor<=>Somatomotor	-0.02624	0.04832	0.5871	0.798991
L_TF_R_PeEc	Ventral-Multimodal<=>Ventral-Multimodal	0.02502	0.04601	0.5867	0.798991
R_PreS_R_TGd	Default<=>Default	0.03566	0.0656	0.5867	0.798991
R_TE2p_R_IP0	Dorsal-Attention<=>Dorsal-Attention	-0.03841	0.07073	0.5871	0.798991
L_EC_R_25	Default<=>Default	-0.02782	0.05107	0.586	0.798991
R_7Am_R_a32pr	Cingulo-Opercular<=>Cingulo-Opercular	0.04339	0.07989	0.587	0.798991
L_PGi_L_PGs	Default<=>Default	0.03899	0.07186	0.5874	0.798999
L_LBelt_R_A1	Auditory<=>Auditory	-0.02476	0.04563	0.5875	0.799008
L_9a_R_9a	Default<=>Default	0.03712	0.06845	0.5876	0.799016
L_TA2_R_MBelt	Auditory<=>Auditory	-0.027	0.04981	0.5877	0.799024
L_9a_R_10v	Default<=>Default	-0.02674	0.04933	0.5878	0.799032
L_POS1_L_8Av	Default<=>Default	-0.03313	0.06114	0.5879	0.79904
L_s6-8_R_11l	Frontoparietal<=>Frontoparietal	-0.03567	0.06586	0.5881	0.799184
R_PFt_R_PHT	Dorsal-Attention<=>Dorsal-Attention	0.02802	0.0518	0.5886	0.79948
L_TE1m_R_PHA2	Default<=>Default	-0.04621	0.08544	0.5886	0.79948
R_31pd_R_25	Default<=>Default	0.03996	0.07388	0.5886	0.79948
R_5m_R_5L	Somatomotor<=>Somatomotor	-0.03166	0.05854	0.5887	0.799488
L_STSdp_R_55b	Language<=>Language	-0.03475	0.06437	0.5894	0.800055
L_SCEF_R_9-46d	Cingulo-Opercular<=>Cingulo-Opercular	0.02549	0.04723	0.5894	0.800055
R_a9-46v_R_p47r	Frontoparietal<=>Frontoparietal	-0.04317	0.07998	0.5894	0.800055
L_p24pr_R_6r	Cingulo-Opercular<=>Cingulo-Opercular	-0.03312	0.06138	0.5896	0.800198
R_23c_R_a24pr	Cingulo-Opercular<=>Cingulo-Opercular	-0.02665	0.04946	0.59	0.800613
L_10v_R_d23ab	Default<=>Default	0.02936	0.05454	0.5903	0.800765
L_STSva_R_EC	Default<=>Default	-0.05969	0.1109	0.5903	0.800765
L_a24pr_L_FOP1	Cingulo-Opercular<=>Cingulo-Opercular	-0.02536	0.04712	0.5904	0.800772
L_AVI_R_RSC	Frontoparietal<=>Frontoparietal	-0.03174	0.05898	0.5905	0.80078
L_7PL_R_MIP	Dorsal-Attention<=>Dorsal-Attention	0.04448	0.08275	0.5909	0.801195
L_5m_L_6mp	Somatomotor<=>Somatomotor	0.02642	0.04917	0.591	0.801202
L_VVC_R_LIPv	Visual2<=>Visual2	-0.05118	0.09532	0.5913	0.801481
L_6r_R_46	Cingulo-Opercular<=>Cingulo-Opercular	-0.03325	0.06194	0.5914	0.801489
R_6a_R_AIP	Dorsal-Attention<=>Dorsal-Attention	-0.03051	0.05689	0.5918	0.801791
L_PHA1_R_H	Default<=>Default	0.03877	0.07234	0.592	0.801791
R_V1_R_ProS	Visual1<=>Visual1	-0.02935	0.05476	0.592	0.801791
L_PFt_R_PHA3	Dorsal-Attention<=>Dorsal-Attention	-0.05708	0.1065	0.5919	0.801791
L_p10p_R_POS2	Frontoparietal<=>Frontoparietal	0.02884	0.05383	0.5921	0.801798
L_23d_R_31pd	Default<=>Default	-0.02921	0.05452	0.5922	0.801806
R_p32_R_8BL	Default<=>Default	0.04396	0.08208	0.5923	0.801813
L_d32_L_PHA2	Default<=>Default	0.03963	0.07406	0.5925	0.801956
L_46_L_FOP3	Cingulo-Opercular<=>Cingulo-Opercular	0.0282	0.05271	0.5927	0.802099
L_V3_L_V3A	Visual2<=>Visual2	-0.0378	0.07079	0.5934	0.802919
R_RSC_R_13l	Frontoparietal<=>Frontoparietal	0.03687	0.0691	0.5936	0.802941
L_PEF_R_6a	Dorsal-Attention<=>Dorsal-Attention	0.03562	0.06677	0.5937	0.802941
L_7Pm_R_i6-8	Frontoparietal<=>Frontoparietal	0.03003	0.05629	0.5937	0.802941
L_46_R_p32pr	Cingulo-Opercular<=>Cingulo-Opercular	0.03149	0.05909	0.5941	0.803354
R_23c_R_6r	Cingulo-Opercular<=>Cingulo-Opercular	0.02937	0.05522	0.5948	0.804173
L_FOP4_R_PFcm	Cingulo-Opercular<=>Cingulo-Opercular	-0.02524	0.04748	0.5949	0.80418
L_9m_L_PreS	Default<=>Default	0.03889	0.07317	0.5951	0.804194
L_POS2_R_8BM	Frontoparietal<=>Frontoparietal	0.03538	0.06658	0.5951	0.804194
L_TE2a_L_STSva	Default<=>Default	0.04226	0.07956	0.5953	0.804209
R_A5_R_TGv	Language<=>Language	-0.03541	0.06667	0.5953	0.804209
L_PFcm_R_PF	Cingulo-Opercular<=>Cingulo-Opercular	-0.02833	0.05335	0.5955	0.804351
L_IFSp_R_IFJa	Language<=>Language	-0.04784	0.09018	0.5957	0.804493
L_RI_L_A4	Auditory<=>Auditory	-0.02616	0.04932	0.5958	0.8045
L_FOP5_L_a32pr	Cingulo-Opercular<=>Cingulo-Opercular	-0.02654	0.05006	0.5961	0.804778
L_10d_L_10pp	Default<=>Default	0.04812	0.09082	0.5963	0.804792
R_RSC_R_8BM	Frontoparietal<=>Frontoparietal	0.0365	0.0689	0.5963	0.804792
L_11l_R_33pr	Frontoparietal<=>Frontoparietal	0.04519	0.08532	0.5964	0.804799
R_FEF_R_PFop	Cingulo-Opercular<=>Cingulo-Opercular	0.03359	0.06344	0.5965	0.804806
R_IFSp_R_IP2	Frontoparietal<=>Frontoparietal	0.02331	0.04404	0.5966	0.804813
L_7PC_R_24dd	Somatomotor<=>Somatomotor	-0.0342	0.06465	0.5968	0.804955
R_IFJp_R_AVI	Frontoparietal<=>Frontoparietal	-0.08047	0.1522	0.5969	0.804962
L_PF_R_23c	Cingulo-Opercular<=>Cingulo-Opercular	-0.02047	0.03872	0.5971	0.805104
L_MT_R_V3CD	Visual2<=>Visual2	-0.05587	0.1058	0.5974	0.805381
R_PSL_R_a32pr	Cingulo-Opercular<=>Cingulo-Opercular	-0.03865	0.07322	0.5976	0.805523
R_7Pm_R_IP2	Frontoparietal<=>Frontoparietal	0.02664	0.05047	0.5977	0.80553
R_FEF_R_IFSa	Cingulo-Opercular<=>Cingulo-Opercular	0.03391	0.06435	0.5983	0.805955
R_IFSp_R_13l	Frontoparietal<=>Frontoparietal	-0.02739	0.052	0.5983	0.805955
L_MIP_R_PHA3	Dorsal-Attention<=>Dorsal-Attention	0.04206	0.07984	0.5983	0.805955
L_PoI1_R_23c	Cingulo-Opercular<=>Cingulo-Opercular	0.02346	0.04454	0.5984	0.805962
L_OFC_R_EC	Default<=>Default	0.02978	0.05657	0.5985	0.805969
R_PSL_R_23c	Cingulo-Opercular<=>Cingulo-Opercular	0.02544	0.04834	0.5986	0.805976
L_POS1_R_s32	Default<=>Default	0.02919	0.0555	0.5989	0.806252
L_7Am_R_FOP3	Cingulo-Opercular<=>Cingulo-Opercular	0.03517	0.06691	0.5992	0.806528
L_POS1_L_EC	Default<=>Default	0.02865	0.05458	0.5996	0.806938
L_MST_L_VMV3	Visual2<=>Visual2	-0.04156	0.07924	0.5999	0.807214
R_7m_R_31pd	Default<=>Default	0.02539	0.04843	0.6001	0.807355
R_43_R_FOP3	Cingulo-Opercular<=>Cingulo-Opercular	-0.0251	0.0479	0.6003	0.807497
L_OFC_L_PGs	Default<=>Default	0.02938	0.05613	0.6006	0.807772
R_MST_R_V3A	Visual2<=>Visual2	-0.03897	0.07444	0.6007	0.807779
L_8C_L_s6-8	Frontoparietal<=>Frontoparietal	0.03924	0.07507	0.6012	0.808202
L_s6-8_L_IP2	Frontoparietal<=>Frontoparietal	0.02599	0.04974	0.6013	0.808202
L_p24pr_R_FOP4	Cingulo-Opercular<=>Cingulo-Opercular	-0.02836	0.05427	0.6013	0.808202
L_d23ab_L_EC	Default<=>Default	-0.03119	0.05974	0.6017	0.808484
R_7Pm_R_11l	Frontoparietal<=>Frontoparietal	0.03515	0.06734	0.6017	0.808484
R_6r_R_46	Cingulo-Opercular<=>Cingulo-Opercular	0.03182	0.06097	0.6018	0.80849
L_v23ab_L_31pd	Default<=>Default	-0.0246	0.04715	0.6019	0.808497
L_10d_L_25	Default<=>Default	0.03922	0.07529	0.6024	0.809041
L_MIP_L_PHA3	Dorsal-Attention<=>Dorsal-Attention	0.04154	0.07985	0.6029	0.809584
L_EC_R_31pv	Default<=>Default	0.02849	0.05484	0.6034	0.810127
L_6ma_L_PFcm	Cingulo-Opercular<=>Cingulo-Opercular	0.02682	0.05166	0.6037	0.810402
L_MT_L_V4t	Visual2<=>Visual2	-0.0317	0.06109	0.6038	0.810408
L_7AL_R_3b	Somatomotor<=>Somatomotor	-0.03491	0.0673	0.604	0.810549
L_TPOJ1_R_SFL	Language<=>Language	0.04456	0.08601	0.6044	0.810957
R_POS1_R_9a	Default<=>Default	0.02289	0.0442	0.6046	0.811098
L_7AL_L_6mp	Somatomotor<=>Somatomotor	0.02751	0.05316	0.6049	0.811372
L_PHA1_R_STSvp	Default<=>Default	-0.0307	0.05935	0.605	0.811378
L_PEF_L_IP0	Dorsal-Attention<=>Dorsal-Attention	0.02723	0.05285	0.6064	0.811718
L_TGd_L_PHA2	Default<=>Default	0.03229	0.06265	0.6063	0.811718
L_TE2a_L_31a	Default<=>Default	-0.03952	0.07658	0.6058	0.811718
L_10r_L_s32	Default<=>Default	-0.02628	0.05095	0.6061	0.811718
L_45_R_55b	Language<=>Language	-0.04048	0.07839	0.6055	0.811718
R_7m_R_a24	Default<=>Default	0.0322	0.06234	0.6055	0.811718
R_44_R_IFJp	Frontoparietal<=>Frontoparietal	-0.04165	0.08079	0.6062	0.811718
L_47m_R_STSda	Default<=>Default	0.02585	0.05016	0.6062	0.811718
R_7m_R_TE1a	Default<=>Default	0.02637	0.05117	0.6063	0.811718
R_p32_R_25	Default<=>Default	-0.1359	0.2635	0.6059	0.811718
L_6ma_R_PI	Cingulo-Opercular<=>Cingulo-Opercular	-0.06299	0.1222	0.6062	0.811718
L_7Am_R_a32pr	Cingulo-Opercular<=>Cingulo-Opercular	-0.04127	0.08009	0.6064	0.811718
L_A1_L_52	Auditory<=>Auditory	-0.02446	0.04754	0.6068	0.812126
L_PHA2_R_10pp	Default<=>Default	0.03556	0.06915	0.6071	0.812399
R_V4t_R_LO3	Visual2<=>Visual2	-0.03145	0.0612	0.6073	0.812411
R_24dv_R_Ig	Somatomotor<=>Somatomotor	-0.02888	0.05619	0.6073	0.812411
L_3b_L_7AL	Somatomotor<=>Somatomotor	-0.03947	0.07684	0.6074	0.812417
L_V3B_R_V6A	Visual2<=>Visual2	-0.0329	0.06408	0.6077	0.81269
L_31pd_L_25	Default<=>Default	0.03669	0.07151	0.6079	0.812829
L_POS2_L_7Pm	Frontoparietal<=>Frontoparietal	-0.0305	0.0595	0.6083	0.813108
L_a24_R_PHA2	Default<=>Default	-0.02976	0.05806	0.6083	0.813108
L_PEF_L_PHT	Dorsal-Attention<=>Dorsal-Attention	0.04847	0.09469	0.6087	0.813387
R_9p_R_10pp	Default<=>Default	0.05247	0.1025	0.6087	0.813387
L_p32pr_R_PSL	Cingulo-Opercular<=>Cingulo-Opercular	0.02377	0.04646	0.6088	0.813393
L_V6A_R_MST	Visual2<=>Visual2	-0.03493	0.06828	0.609	0.813532
L_TGv_R_A5	Language<=>Language	0.03223	0.06304	0.6092	0.813671
L_V8_L_VMV3	Visual2<=>Visual2	0.1024	0.2004	0.6095	0.813816
L_AVI_R_AVI	Frontoparietal<=>Frontoparietal	-0.02251	0.04406	0.6095	0.813816
L_a9-46v_L_PFm	Frontoparietal<=>Frontoparietal	0.02374	0.04654	0.61	0.8141
L_10r_L_31pd	Default<=>Default	-0.02188	0.04289	0.61	0.8141
R_a10p_R_13l	Frontoparietal<=>Frontoparietal	-0.03495	0.06851	0.61	0.8141
L_31pv_R_s32	Default<=>Default	0.02198	0.04311	0.6101	0.814105
L_8BL_L_10pp	Default<=>Default	0.04607	0.09048	0.6106	0.814645
R_FEF_R_43	Cingulo-Opercular<=>Cingulo-Opercular	0.03488	0.06851	0.6107	0.81465
R_p32_R_9m	Default<=>Default	0.03725	0.07326	0.6111	0.815056
L_a24_L_25	Default<=>Default	-0.04916	0.09676	0.6114	0.815072
L_TE2a_R_23d	Default<=>Default	0.029	0.05709	0.6114	0.815072
R_8BM_R_PFm	Frontoparietal<=>Frontoparietal	-0.02502	0.04924	0.6113	0.815072
L_PEF_L_PFt	Dorsal-Attention<=>Dorsal-Attention	0.02947	0.05803	0.6115	0.815078
R_23d_R_v23ab	Default<=>Default	0.02764	0.05442	0.6116	0.815083
L_V4t_R_PH	Visual2<=>Visual2	-0.03496	0.06886	0.6117	0.815088
R_PHA1_R_TGd	Default<=>Default	0.03757	0.07405	0.6119	0.815227
R_5mv_R_a24pr	Cingulo-Opercular<=>Cingulo-Opercular	0.02512	0.04954	0.6122	0.815371
L_V6A_R_VVC	Visual2<=>Visual2	-0.02845	0.05612	0.6122	0.815371
L_FEF_R_PI	Cingulo-Opercular<=>Cingulo-Opercular	-0.1424	0.281	0.6124	0.815509
L_s6-8_L_TE1p	Frontoparietal<=>Frontoparietal	0.02512	0.04963	0.6127	0.815659
R_PSL_R_PFcm	Cingulo-Opercular<=>Cingulo-Opercular	-0.03197	0.06316	0.6128	0.815659
R_PSL_R_PFop	Cingulo-Opercular<=>Cingulo-Opercular	-0.02467	0.04874	0.6128	0.815659
L_OFC_R_47s	Default<=>Default	-0.03398	0.06715	0.6129	0.815664
L_V6_L_VVC	Visual2<=>Visual2	-0.04109	0.08124	0.613	0.815669
L_p9-46v_R_8BM	Frontoparietal<=>Frontoparietal	-0.02471	0.04886	0.6131	0.815675
L_10r_L_10v	Default<=>Default	-0.03237	0.06437	0.615	0.816157
L_IFJp_L_a10p	Frontoparietal<=>Frontoparietal	0.03438	0.06814	0.6139	0.816157
L_47m_L_47s	Default<=>Default	0.03896	0.07744	0.6149	0.816157
R_V3_R_V7	Visual2<=>Visual2	-0.02955	0.05862	0.6142	0.816157
R_V6_R_V3B	Visual2<=>Visual2	-0.03516	0.06985	0.6147	0.816157
R_V6_R_LO2	Visual2<=>Visual2	-0.03416	0.06779	0.6143	0.816157
L_EC_R_POS1	Default<=>Default	-0.02651	0.0526	0.6143	0.816157
L_23d_R_v23ab	Default<=>Default	0.02411	0.04784	0.6143	0.816157
L_PHA3_R_7PL	Dorsal-Attention<=>Dorsal-Attention	-0.03112	0.06172	0.6141	0.816157
L_23d_R_9p	Default<=>Default	0.02764	0.05483	0.6141	0.816157
L_6ma_R_PoI2	Cingulo-Opercular<=>Cingulo-Opercular	-0.03281	0.06508	0.6142	0.816157
R_46_R_PoI2	Cingulo-Opercular<=>Cingulo-Opercular	-0.02884	0.05734	0.615	0.816157
L_STSda_R_STGa	Language<=>Language	0.03525	0.07003	0.6147	0.816157
L_LIPd_R_TE2p	Dorsal-Attention<=>Dorsal-Attention	-0.03708	0.07362	0.6145	0.816157
R_FOP4_R_PFop	Cingulo-Opercular<=>Cingulo-Opercular	0.02689	0.05342	0.6147	0.816157
L_d32_R_s32	Default<=>Default	0.0382	0.07591	0.6148	0.816157
L_i6-8_R_a9-46v	Frontoparietal<=>Frontoparietal	0.02538	0.05047	0.6151	0.816163
L_5m_L_2	Somatomotor<=>Somatomotor	-0.02922	0.05815	0.6153	0.816178
L_p24pr_R_SCEF	Cingulo-Opercular<=>Cingulo-Opercular	-0.02929	0.0583	0.6154	0.816178
L_31a_R_EC	Default<=>Default	-0.03406	0.0678	0.6154	0.816178
L_8C_R_44	Frontoparietal<=>Frontoparietal	0.03033	0.06042	0.6156	0.816316
L_AIP_R_PHA3	Dorsal-Attention<=>Dorsal-Attention	-0.03921	0.07821	0.6161	0.816852
R_RSC_R_d32	Frontoparietal<=>Frontoparietal	0.04213	0.08407	0.6163	0.816989
R_V8_R_V4t	Visual2<=>Visual2	-0.03058	0.06109	0.6167	0.817392
L_p9-46v_R_TE1p	Frontoparietal<=>Frontoparietal	0.03078	0.06153	0.6169	0.81753
L_s32_R_d23ab	Default<=>Default	-0.02763	0.05526	0.6171	0.81754
L_11l_R_13l	Frontoparietal<=>Frontoparietal	-0.03234	0.06468	0.6171	0.81754
L_44_R_SFL	Language<=>Language	-0.02849	0.05704	0.6174	0.817682
R_8BM_R_IP1	Frontoparietal<=>Frontoparietal	-0.03008	0.06023	0.6174	0.817682
L_STGa_L_STSda	Language<=>Language	0.02648	0.05304	0.6176	0.817819
L_PHA2_R_9a	Default<=>Default	-0.02801	0.05615	0.6179	0.818089
L_TPOJ2_R_STV	Posterior-Multimodal<=>Posterior-Multimodal	0.05252	0.1053	0.6181	0.818226
L_5L_R_6d	Somatomotor<=>Somatomotor	-0.03689	0.07405	0.6183	0.818364
L_PGi_R_7m	Default<=>Default	0.02667	0.05354	0.6184	0.818369
L_p32_L_10d	Default<=>Default	-0.03094	0.06214	0.6185	0.818373
L_a9-46v_R_33pr	Frontoparietal<=>Frontoparietal	-0.02731	0.05487	0.6187	0.818511
L_d32_L_p32	Default<=>Default	-0.03266	0.06572	0.6193	0.81854
L_9a_R_v23ab	Default<=>Default	0.02101	0.04229	0.6193	0.81854
L_10r_R_9m	Default<=>Default	0.02603	0.05234	0.619	0.81854
L_PHA1_R_9a	Default<=>Default	-0.03282	0.06606	0.6193	0.81854
L_9p_R_PHA1	Default<=>Default	-0.04772	0.09604	0.6193	0.81854
R_7PL_R_PGp	Dorsal-Attention<=>Dorsal-Attention	-0.02399	0.04826	0.619	0.81854
L_8Ad_R_31pd	Default<=>Default	-0.03062	0.06165	0.6194	0.818544
L_11l_R_p47r	Frontoparietal<=>Frontoparietal	-0.03475	0.06998	0.6195	0.818549
R_7PC_R_OP1	Somatomotor<=>Somatomotor	-0.0363	0.07317	0.6199	0.81895
L_IFJp_R_p9-46v	Frontoparietal<=>Frontoparietal	-0.04583	0.09247	0.6201	0.819087
L_9p_L_H	Default<=>Default	0.02821	0.05694	0.6203	0.819097
L_10v_R_10v	Default<=>Default	0.02518	0.05083	0.6203	0.819097
L_s6-8_R_TE1m	Frontoparietal<=>Frontoparietal	-0.02368	0.04783	0.6206	0.819366
L_PI_R_PI	Cingulo-Opercular<=>Cingulo-Opercular	0.03597	0.07269	0.6207	0.81937
L_TE1p_R_d32	Frontoparietal<=>Frontoparietal	-0.03133	0.06342	0.6213	0.820035
L_A4_R_MBelt	Auditory<=>Auditory	0.03278	0.06647	0.6219	0.820699
L_d32_L_TE1a	Default<=>Default	0.02316	0.04698	0.622	0.820704
R_IP2_R_p47r	Frontoparietal<=>Frontoparietal	0.02416	0.04909	0.6226	0.821368
L_47s_L_H	Default<=>Default	0.02708	0.05505	0.6228	0.821504
L_8Ad_L_TE1a	Default<=>Default	-0.02475	0.05042	0.6236	0.821539
L_PIT_L_VMV2	Visual2<=>Visual2	-0.04657	0.09489	0.6235	0.821539
L_VMV3_R_V4	Visual2<=>Visual2	0.04877	0.0993	0.6233	0.821539
L_47m_R_a24	Default<=>Default	0.02937	0.05985	0.6236	0.821539
L_OFC_R_p32	Default<=>Default	-0.05885	0.1199	0.6236	0.821539
L_PoI1_R_9-46d	Cingulo-Opercular<=>Cingulo-Opercular	0.02656	0.05413	0.6236	0.821539
L_TE1p_R_13l	Frontoparietal<=>Frontoparietal	0.02719	0.05539	0.6235	0.821539
L_FOP1_R_MI	Cingulo-Opercular<=>Cingulo-Opercular	-0.02676	0.0545	0.6234	0.821539
L_MST_L_V3B	Visual2<=>Visual2	-0.02842	0.05796	0.6238	0.821675
L_7m_R_10v	Default<=>Default	-0.02793	0.057	0.6241	0.821688
R_13l_R_i6-8	Frontoparietal<=>Frontoparietal	-0.0319	0.0651	0.6241	0.821688
R_47s_R_PHA1	Default<=>Default	0.03933	0.08023	0.624	0.821688
R_7AL_R_OP1	Somatomotor<=>Somatomotor	-0.02973	0.06069	0.6242	0.821692
L_7Am_L_FOP3	Cingulo-Opercular<=>Cingulo-Opercular	-0.03082	0.06294	0.6244	0.821701
L_V3B_R_VMV3	Visual2<=>Visual2	-0.0288	0.05882	0.6244	0.821701
R_4_R_24dv	Somatomotor<=>Somatomotor	-0.03098	0.06336	0.6248	0.821973
L_MT_R_VVC	Visual2<=>Visual2	0.04296	0.08784	0.6248	0.821973
L_PGp_R_PHT	Dorsal-Attention<=>Dorsal-Attention	-0.02916	0.05963	0.6249	0.821977
L_V2_L_V7	Visual2<=>Visual2	-0.02843	0.05827	0.6257	0.822902
L_d32_R_p32	Default<=>Default	-0.06634	0.1361	0.626	0.823169
L_d23ab_L_TE1a	Default<=>Default	0.02375	0.04878	0.6263	0.823436
L_7m_L_EC	Default<=>Default	0.02782	0.0572	0.6267	0.823835
R_31pv_R_p32	Default<=>Default	-0.0354	0.07282	0.6269	0.82397
L_MIP_L_IP0	Dorsal-Attention<=>Dorsal-Attention	0.02581	0.05326	0.628	0.824419
L_LIPv_L_VVC	Visual2<=>Visual2	-0.03682	0.07585	0.6274	0.824419
L_TE1a_L_s32	Default<=>Default	-0.02774	0.05723	0.6278	0.824419
L_31pd_L_TE1m	Default<=>Default	0.03426	0.0708	0.6284	0.824419
L_p24pr_R_FEF	Cingulo-Opercular<=>Cingulo-Opercular	-0.02943	0.06077	0.6282	0.824419
L_FFC_R_IPS1	Visual2<=>Visual2	-0.03548	0.07335	0.6286	0.824419
L_a24pr_R_5mv	Cingulo-Opercular<=>Cingulo-Opercular	0.02686	0.05546	0.6281	0.824419
R_6r_R_9-46d	Cingulo-Opercular<=>Cingulo-Opercular	0.02763	0.05712	0.6286	0.824419
R_IFJp_R_a10p	Frontoparietal<=>Frontoparietal	0.04453	0.09207	0.6286	0.824419
L_STSda_R_A5	Language<=>Language	0.03093	0.06388	0.6283	0.824419
L_6r_R_PFop	Cingulo-Opercular<=>Cingulo-Opercular	0.0242	0.04991	0.6278	0.824419
L_6r_R_PF	Cingulo-Opercular<=>Cingulo-Opercular	0.02637	0.05446	0.6282	0.824419
R_VIP_R_FST	Visual2<=>Visual2	-0.02821	0.05814	0.6275	0.824419
R_p32_R_31pd	Default<=>Default	-0.03263	0.06744	0.6285	0.824419
L_9m_R_10r	Default<=>Default	-0.02579	0.05333	0.6287	0.824423
L_SCEF_L_7Am	Cingulo-Opercular<=>Cingulo-Opercular	-0.02443	0.05059	0.6291	0.82482
L_33pr_L_PFcm	Cingulo-Opercular<=>Cingulo-Opercular	-0.0259	0.05364	0.6292	0.824824
R_10r_R_PHA1	Default<=>Default	0.03185	0.06601	0.6294	0.824959
L_p24pr_R_PEF	Cingulo-Opercular<=>Cingulo-Opercular	-0.02759	0.0573	0.6302	0.825756
L_7Am_R_9-46d	Cingulo-Opercular<=>Cingulo-Opercular	0.02829	0.05877	0.6303	0.825756
L_H_R_STSvp	Default<=>Default	-0.05097	0.1059	0.6303	0.825756
R_7Pm_R_a10p	Frontoparietal<=>Frontoparietal	0.03498	0.07274	0.6306	0.825894
R_10d_R_PGs	Default<=>Default	-0.02125	0.04419	0.6306	0.825894
L_8BM_L_TE1p	Frontoparietal<=>Frontoparietal	0.02095	0.04368	0.6315	0.826185
L_47m_L_STSva	Default<=>Default	0.02583	0.05384	0.6314	0.826185
L_6mp_R_2	Somatomotor<=>Somatomotor	0.02213	0.04613	0.6315	0.826185
L_IFJa_R_IFJa	Language<=>Language	-0.03438	0.07171	0.6316	0.826185
R_8Ad_R_EC	Default<=>Default	0.04067	0.0848	0.6315	0.826185
R_9a_R_EC	Default<=>Default	0.02335	0.04865	0.6312	0.826185
R_47l_R_PreS	Default<=>Default	0.04378	0.09121	0.6312	0.826185
L_H_R_25	Default<=>Default	0.02586	0.05393	0.6316	0.826185
R_PSL_R_7Am	Cingulo-Opercular<=>Cingulo-Opercular	-0.02724	0.05682	0.6317	0.826189
L_POS2_L_p10p	Frontoparietal<=>Frontoparietal	0.03051	0.06369	0.6318	0.826193
L_FOP3_R_5mv	Cingulo-Opercular<=>Cingulo-Opercular	-0.02116	0.04418	0.6319	0.826196
L_8Av_R_p32	Default<=>Default	0.02599	0.0543	0.6322	0.826461
L_PHT_R_LIPd	Dorsal-Attention<=>Dorsal-Attention	0.0611	0.1277	0.6323	0.826465
L_p32_L_H	Default<=>Default	-0.04448	0.09316	0.633	0.827252
L_Pir_R_pOFC	Orbito-Affective<=>Orbito-Affective	-0.06711	0.1406	0.6331	0.827256
L_10r_L_25	Default<=>Default	0.03316	0.06952	0.6334	0.827393
R_LIPd_R_PGp	Dorsal-Attention<=>Dorsal-Attention	-0.03273	0.06862	0.6334	0.827393
L_FOP1_L_a32pr	Cingulo-Opercular<=>Cingulo-Opercular	-0.02034	0.04269	0.6337	0.827658
L_24dd_L_7PC	Somatomotor<=>Somatomotor	-0.02925	0.06176	0.6358	0.828236
L_7Pm_L_a47r	Frontoparietal<=>Frontoparietal	0.03187	0.06712	0.6349	0.828236
L_33pr_L_FOP1	Cingulo-Opercular<=>Cingulo-Opercular	0.02425	0.05104	0.6347	0.828236
L_23d_L_H	Default<=>Default	-0.03185	0.06716	0.6353	0.828236
L_IFJa_L_A5	Language<=>Language	-0.02851	0.06	0.6346	0.828236
L_VIP_L_LO3	Visual2<=>Visual2	-0.03016	0.06363	0.6355	0.828236
L_PreS_R_7m	Default<=>Default	-0.02987	0.06308	0.6358	0.828236
L_PoI1_R_7Am	Cingulo-Opercular<=>Cingulo-Opercular	0.02785	0.05882	0.6358	0.828236
L_H_R_10r	Default<=>Default	-0.0397	0.08383	0.6358	0.828236
R_44_R_p9-46v	Frontoparietal<=>Frontoparietal	-0.02244	0.04728	0.6352	0.828236
L_6ma_R_46	Cingulo-Opercular<=>Cingulo-Opercular	0.02695	0.05677	0.6349	0.828236
R_SCEF_R_43	Cingulo-Opercular<=>Cingulo-Opercular	-0.02751	0.05789	0.6346	0.828236
R_LIPd_R_TE2p	Dorsal-Attention<=>Dorsal-Attention	0.03086	0.06508	0.6354	0.828236
R_46_R_PFop	Cingulo-Opercular<=>Cingulo-Opercular	0.02503	0.05269	0.6348	0.828236
R_RSC_R_PFm	Frontoparietal<=>Frontoparietal	0.03033	0.06396	0.6354	0.828236
L_FFC_R_VMV2	Visual2<=>Visual2	-0.0302	0.06362	0.635	0.828236
L_PBelt_R_LBelt	Auditory<=>Auditory	-0.02857	0.06008	0.6344	0.828236
L_RI_L_MBelt	Auditory<=>Auditory	0.02379	0.05027	0.636	0.82837
R_3b_R_OP4	Somatomotor<=>Somatomotor	-0.02568	0.05431	0.6364	0.82851
R_5mv_R_FOP4	Cingulo-Opercular<=>Cingulo-Opercular	0.02477	0.05238	0.6363	0.82851
R_MIP_R_TE2p	Dorsal-Attention<=>Dorsal-Attention	0.03139	0.0664	0.6364	0.82851
R_44_R_p47r	Frontoparietal<=>Frontoparietal	0.03218	0.06809	0.6365	0.828513
L_5mv_R_p24pr	Cingulo-Opercular<=>Cingulo-Opercular	-0.02052	0.04343	0.6367	0.828646
R_d32_R_31a	Frontoparietal<=>Frontoparietal	-0.02471	0.05233	0.6369	0.82878
L_PoI1_R_FOP3	Cingulo-Opercular<=>Cingulo-Opercular	-0.02604	0.05519	0.6371	0.828913
L_V2_R_V6A	Visual2<=>Visual2	-0.03643	0.07724	0.6372	0.828916
L_8Ad_L_EC	Default<=>Default	0.02745	0.05828	0.6376	0.828932
L_LO2_L_VMV2	Visual2<=>Visual2	-0.03717	0.07893	0.6377	0.828932
L_TE1a_R_10r	Default<=>Default	0.03216	0.06823	0.6374	0.828932
L_d32_R_10pp	Default<=>Default	-0.07568	0.1607	0.6376	0.828932
R_24dd_R_RI	Somatomotor<=>Somatomotor	-0.0315	0.0669	0.6377	0.828932
L_7PC_L_3a	Somatomotor<=>Somatomotor	-0.03048	0.06473	0.6378	0.828935
L_8C_R_13l	Frontoparietal<=>Frontoparietal	-0.0267	0.05673	0.6379	0.828938
R_PEF_R_PSL	Cingulo-Opercular<=>Cingulo-Opercular	-0.02424	0.05155	0.6383	0.829331
L_a10p_L_s6-8	Frontoparietal<=>Frontoparietal	0.0381	0.08109	0.6384	0.829334
L_10d_L_31pd	Default<=>Default	0.02428	0.05171	0.6386	0.829467
L_a24_R_EC	Default<=>Default	-0.03113	0.06634	0.6389	0.82973
L_H_R_7m	Default<=>Default	-0.03367	0.07178	0.6391	0.829863
L_23d_L_d32	Default<=>Default	-0.03261	0.06956	0.6393	0.829869
L_PFop_L_PoI1	Cingulo-Opercular<=>Cingulo-Opercular	0.02051	0.04377	0.6393	0.829869
R_IP1_R_TE1m	Frontoparietal<=>Frontoparietal	0.02141	0.04569	0.6394	0.829872
L_9-46d_R_46	Cingulo-Opercular<=>Cingulo-Opercular	0.05124	0.1094	0.6396	0.829881
L_s6-8_R_a10p	Frontoparietal<=>Frontoparietal	0.02766	0.05909	0.6397	0.829881
R_8Av_R_10pp	Default<=>Default	0.02704	0.05777	0.6397	0.829881
R_a10p_R_31a	Frontoparietal<=>Frontoparietal	0.03395	0.07255	0.6398	0.829884
L_p32pr_R_MI	Cingulo-Opercular<=>Cingulo-Opercular	-0.02399	0.05128	0.6399	0.829887
L_25_L_TE1m	Default<=>Default	-0.02726	0.0583	0.64	0.82989
L_V3B_R_V3B	Visual2<=>Visual2	-0.02327	0.04977	0.6401	0.829893
L_47m_L_H	Default<=>Default	-0.03941	0.08441	0.6406	0.830415
L_52_L_RI	Auditory<=>Auditory	-0.02036	0.04362	0.6407	0.830418
R_POS1_R_8BL	Default<=>Default	-0.02477	0.0531	0.6409	0.83055
R_PoI2_R_a32pr	Cingulo-Opercular<=>Cingulo-Opercular	-0.02629	0.05639	0.641	0.830553
L_MST_L_FFC	Visual2<=>Visual2	-0.04225	0.09066	0.6412	0.830562
L_8BL_L_TE2a	Default<=>Default	-0.03581	0.07686	0.6413	0.830562
R_8Ad_R_H	Default<=>Default	-0.04177	0.08967	0.6413	0.830562
L_i6-8_L_s6-8	Frontoparietal<=>Frontoparietal	-0.02635	0.05658	0.6414	0.830565
L_PHA2_R_9p	Default<=>Default	0.02917	0.06264	0.6415	0.830568
L_31pd_R_23d	Default<=>Default	-0.02392	0.05142	0.6418	0.830829
L_31pv_R_23d	Default<=>Default	0.02484	0.05342	0.6419	0.830832
R_POS2_R_p47r	Frontoparietal<=>Frontoparietal	0.03249	0.06996	0.6424	0.831353
L_PGs_R_p32	Default<=>Default	-0.04358	0.09394	0.6427	0.831488
L_31pd_R_TE1a	Default<=>Default	0.02255	0.04861	0.6427	0.831488
R_7Am_R_PFcm	Cingulo-Opercular<=>Cingulo-Opercular	0.03372	0.07272	0.6428	0.83149
L_33pr_L_p32pr	Cingulo-Opercular<=>Cingulo-Opercular	-0.02688	0.05798	0.643	0.831532
L_MIP_L_TE2p	Dorsal-Attention<=>Dorsal-Attention	-0.03221	0.06968	0.6439	0.831532
L_V4t_R_V3A	Visual2<=>Visual2	0.06576	0.1424	0.6441	0.831532
L_VMV3_R_MT	Visual2<=>Visual2	-0.02911	0.06287	0.6434	0.831532
R_3b_R_7AL	Somatomotor<=>Somatomotor	-0.02746	0.05934	0.6436	0.831532
L_23c_R_SCEF	Cingulo-Opercular<=>Cingulo-Opercular	-0.02455	0.0531	0.6439	0.831532
R_4_R_6mp	Somatomotor<=>Somatomotor	0.02403	0.05201	0.6441	0.831532
L_31pd_R_a24	Default<=>Default	-0.02494	0.05384	0.6432	0.831532
R_7Pm_R_8BM	Frontoparietal<=>Frontoparietal	-0.03324	0.07178	0.6433	0.831532
R_v23ab_R_10d	Default<=>Default	0.02611	0.05648	0.6439	0.831532
L_PreS_R_47l	Default<=>Default	0.03062	0.06619	0.6436	0.831532
R_SCEF_R_FOP3	Cingulo-Opercular<=>Cingulo-Opercular	-0.02452	0.05312	0.6443	0.831532
L_EC_R_TE2a	Default<=>Default	0.02375	0.05141	0.6441	0.831532
R_TGd_R_25	Default<=>Default	-0.02777	0.06016	0.6443	0.831532
L_FOP1_R_FOP5	Cingulo-Opercular<=>Cingulo-Opercular	-0.0232	0.05026	0.6443	0.831532
R_1_R_RI	Somatomotor<=>Somatomotor	0.02773	0.0601	0.6445	0.831663
L_7PL_L_MIP	Dorsal-Attention<=>Dorsal-Attention	0.0241	0.05225	0.6447	0.831669
L_10d_R_a24	Default<=>Default	0.02441	0.05294	0.6447	0.831669
L_IFSa_R_8C	Frontoparietal<=>Frontoparietal	0.03955	0.08587	0.6451	0.831932
R_8BL_R_PHA2	Default<=>Default	-0.03556	0.07721	0.6451	0.831932
L_24dd_L_7AL	Somatomotor<=>Somatomotor	-0.03722	0.08087	0.6454	0.832193
R_7m_R_PreS	Default<=>Default	0.03023	0.06573	0.6456	0.832324
L_FOP5_R_SCEF	Cingulo-Opercular<=>Cingulo-Opercular	0.01916	0.04172	0.646	0.832714
R_23c_R_PFcm	Cingulo-Opercular<=>Cingulo-Opercular	0.02307	0.05024	0.6461	0.832716
L_9-46d_L_PoI2	Cingulo-Opercular<=>Cingulo-Opercular	0.02117	0.04615	0.6464	0.832977
L_TE2a_L_PGi	Default<=>Default	0.03589	0.07837	0.647	0.833623
R_7PL_R_PHT	Dorsal-Attention<=>Dorsal-Attention	-0.03752	0.08198	0.6472	0.833755
L_V4_L_MT	Visual2<=>Visual2	-0.04862	0.1063	0.6474	0.833759
L_47m_L_10v	Default<=>Default	0.0311	0.068	0.6474	0.833759
L_POS1_L_d32	Default<=>Default	-0.03703	0.08099	0.6475	0.833762
L_OFC_L_EC	Default<=>Default	-0.02253	0.04929	0.6476	0.833764
R_IFJp_R_OFC	Frontoparietal<=>Frontoparietal	-0.0396	0.08666	0.6477	0.833767
L_s32_R_10v	Default<=>Default	-0.02167	0.04743	0.6478	0.833769
L_TGd_R_10pp	Default<=>Default	0.02217	0.0486	0.6482	0.833905
L_PGi_R_PGs	Default<=>Default	0.02731	0.05985	0.6482	0.833905
L_p24pr_R_a32pr	Cingulo-Opercular<=>Cingulo-Opercular	-0.02574	0.0564	0.6481	0.833905
L_Ig_R_6mp	Somatomotor<=>Somatomotor	-0.0251	0.05503	0.6484	0.834036
L_p24pr_R_PI	Cingulo-Opercular<=>Cingulo-Opercular	-0.4318	0.948	0.6487	0.834295
R_8BM_R_OFC	Frontoparietal<=>Frontoparietal	0.03198	0.07023	0.6488	0.834298
L_IFSa_R_IP2	Frontoparietal<=>Frontoparietal	0.02357	0.05185	0.6493	0.834814
L_10d_R_s32	Default<=>Default	0.02208	0.04862	0.6497	0.835202
L_VVC_R_V6A	Visual2<=>Visual2	0.03208	0.07074	0.6502	0.835718
L_6ma_L_PoI2	Cingulo-Opercular<=>Cingulo-Opercular	-0.03276	0.07233	0.6506	0.835859
L_a24_L_PHA2	Default<=>Default	-0.03137	0.06933	0.6509	0.835859
L_PGs_L_31a	Default<=>Default	0.02534	0.05598	0.6508	0.835859
L_52_L_LBelt	Auditory<=>Auditory	-0.02092	0.04621	0.6507	0.835859
R_5m_R_RI	Somatomotor<=>Somatomotor	-0.02489	0.055	0.6508	0.835859
R_MIP_R_PHA3	Dorsal-Attention<=>Dorsal-Attention	0.03135	0.06927	0.6509	0.835859
R_SFL_R_45	Language<=>Language	0.02965	0.06556	0.651	0.835862
L_FOP3_R_SCEF	Cingulo-Opercular<=>Cingulo-Opercular	-0.02356	0.05209	0.6511	0.835864
L_23d_R_10v	Default<=>Default	0.02299	0.05085	0.6512	0.835866
L_d32_R_10v	Default<=>Default	-0.02777	0.06146	0.6514	0.835996
R_d32_R_11l	Frontoparietal<=>Frontoparietal	0.02347	0.05197	0.6516	0.836127
R_FOP3_R_PFop	Cingulo-Opercular<=>Cingulo-Opercular	0.02632	0.05832	0.6517	0.836129
L_VMV2_R_PIT	Visual2<=>Visual2	-0.06117	0.1357	0.6521	0.836515
L_31pv_L_25	Default<=>Default	0.02857	0.06342	0.6523	0.836646
L_V4_L_V6A	Visual2<=>Visual2	-0.03864	0.08579	0.6525	0.836776
L_PHA3_R_6a	Dorsal-Attention<=>Dorsal-Attention	-0.02867	0.06369	0.6526	0.836778
L_43_L_PF	Cingulo-Opercular<=>Cingulo-Opercular	-0.02111	0.047	0.6533	0.837549
L_8BM_R_AVI	Frontoparietal<=>Frontoparietal	0.02384	0.05322	0.6541	0.838448
L_23c_R_FOP4	Cingulo-Opercular<=>Cingulo-Opercular	-0.02286	0.05103	0.6542	0.83845
L_PF_R_6ma	Cingulo-Opercular<=>Cingulo-Opercular	-0.02145	0.04794	0.6545	0.838708
R_5mv_R_MI	Cingulo-Opercular<=>Cingulo-Opercular	0.02042	0.04565	0.6546	0.838709
L_d32_L_9p	Default<=>Default	-0.02352	0.05258	0.6547	0.838711
L_RI_R_A4	Auditory<=>Auditory	-0.01963	0.04393	0.6549	0.838841
L_TE1a_R_PreS	Default<=>Default	-0.03404	0.07618	0.655	0.838842
L_9m_L_10pp	Default<=>Default	0.04153	0.09298	0.6551	0.838844
L_VIP_L_VMV3	Visual2<=>Visual2	-0.0387	0.08671	0.6553	0.838847
L_d32_L_s32	Default<=>Default	-0.04369	0.09787	0.6553	0.838847
L_31pv_R_a24	Default<=>Default	-0.02292	0.05142	0.6558	0.838982
L_RSC_R_IP1	Frontoparietal<=>Frontoparietal	-0.02853	0.06399	0.6558	0.838982
L_31a_R_25	Default<=>Default	0.03498	0.07846	0.6558	0.838982
R_TE2a_R_25	Default<=>Default	-0.02027	0.04545	0.6556	0.838982
R_3a_R_OP4	Somatomotor<=>Somatomotor	-0.02439	0.05478	0.6561	0.839113
L_5L_R_RI	Somatomotor<=>Somatomotor	0.02899	0.06512	0.6561	0.839113
R_31pv_R_10v	Default<=>Default	0.02526	0.05673	0.6562	0.839114
L_31a_R_9a	Default<=>Default	-0.02291	0.05153	0.6566	0.839375
L_PreS_R_EC	Default<=>Default	0.02352	0.05291	0.6567	0.839375
L_8BM_R_TE1p	Frontoparietal<=>Frontoparietal	0.02228	0.05011	0.6567	0.839375
L_V8_L_LO3	Visual2<=>Visual2	-0.03872	0.08725	0.6572	0.839382
L_IPS1_L_VMV2	Visual2<=>Visual2	-0.02981	0.06718	0.6572	0.839382
L_LIPd_R_PHT	Dorsal-Attention<=>Dorsal-Attention	0.02868	0.06457	0.657	0.839382
L_TGv_R_TPOJ1	Language<=>Language	0.02938	0.06619	0.6571	0.839382
L_LIPd_R_PGp	Dorsal-Attention<=>Dorsal-Attention	-0.03491	0.07859	0.6569	0.839382
L_p32_L_PHA2	Default<=>Default	0.03064	0.0691	0.6575	0.839387
L_EC_L_31a	Default<=>Default	-0.02661	0.06002	0.6575	0.839387
R_8C_R_p10p	Frontoparietal<=>Frontoparietal	0.02603	0.05869	0.6574	0.839387
L_a32pr_R_PSL	Cingulo-Opercular<=>Cingulo-Opercular	0.02437	0.05498	0.6576	0.839388
L_9m_R_8Ad	Default<=>Default	0.02289	0.05166	0.6577	0.83939
L_p32pr_R_FOP3	Cingulo-Opercular<=>Cingulo-Opercular	0.02147	0.04851	0.658	0.839647
R_23d_R_PHA1	Default<=>Default	0.03218	0.07272	0.6582	0.839776
L_PoI1_R_46	Cingulo-Opercular<=>Cingulo-Opercular	-0.02545	0.05758	0.6584	0.839905
L_TGv_R_55b	Language<=>Language	0.0385	0.08712	0.6585	0.839906
R_24dd_R_24dv	Somatomotor<=>Somatomotor	-0.02318	0.05246	0.6586	0.839908
L_H_R_47m	Default<=>Default	0.09242	0.2094	0.659	0.840166
L_p10p_R_31a	Frontoparietal<=>Frontoparietal	-0.02607	0.05907	0.659	0.840166
R_46_R_a32pr	Cingulo-Opercular<=>Cingulo-Opercular	0.02763	0.06268	0.6593	0.840422
L_23d_R_10pp	Default<=>Default	0.04163	0.09449	0.6595	0.840551
L_7AL_L_FOP2	Somatomotor<=>Somatomotor	0.0374	0.08491	0.6596	0.840552
R_MIP_R_PFt	Dorsal-Attention<=>Dorsal-Attention	0.02386	0.05417	0.6597	0.840554
L_7m_L_9a	Default<=>Default	0.02028	0.0462	0.6606	0.840692
L_POS1_L_10v	Default<=>Default	-0.02853	0.06486	0.66	0.840692
L_6r_L_PoI1	Cingulo-Opercular<=>Cingulo-Opercular	-0.02298	0.05229	0.6604	0.840692
L_a32pr_R_7Am	Cingulo-Opercular<=>Cingulo-Opercular	0.02805	0.06388	0.6606	0.840692
R_POS1_R_EC	Default<=>Default	0.02548	0.058	0.6604	0.840692
R_d32_R_IP2	Frontoparietal<=>Frontoparietal	0.0245	0.0558	0.6606	0.840692
L_MI_R_PF	Cingulo-Opercular<=>Cingulo-Opercular	-0.02588	0.05893	0.6605	0.840692
R_TPOJ1_R_TGv	Language<=>Language	-0.02968	0.06761	0.6606	0.840692
L_a32pr_R_6ma	Cingulo-Opercular<=>Cingulo-Opercular	0.02304	0.05253	0.6609	0.840947
L_AIP_L_PHT	Dorsal-Attention<=>Dorsal-Attention	0.02594	0.05918	0.6611	0.841076
R_7Pm_R_s6-8	Frontoparietal<=>Frontoparietal	-0.02989	0.06822	0.6612	0.841077
R_FOP1_R_FOP5	Cingulo-Opercular<=>Cingulo-Opercular	-0.01921	0.04384	0.6613	0.841079
L_43_R_9-46d	Cingulo-Opercular<=>Cingulo-Opercular	0.02347	0.05359	0.6614	0.84108
L_v23ab_L_PHA2	Default<=>Default	0.02409	0.05502	0.6615	0.841081
L_7m_L_10v	Default<=>Default	0.02413	0.05512	0.6616	0.841082
L_7m_R_TE1a	Default<=>Default	-0.02303	0.05263	0.6618	0.841211
L_V4_R_VMV2	Visual2<=>Visual2	-0.02976	0.0681	0.6621	0.841466
R_5L_R_RI	Somatomotor<=>Somatomotor	0.02733	0.06271	0.6629	0.842108
L_33pr_R_FOP1	Cingulo-Opercular<=>Cingulo-Opercular	-0.02278	0.05228	0.663	0.842108
R_d32_R_IP1	Frontoparietal<=>Frontoparietal	0.04101	0.09418	0.6632	0.842108
R_p32_R_PHA2	Default<=>Default	0.05081	0.1166	0.6629	0.842108
L_TGv_R_TGv	Language<=>Language	0.02042	0.04689	0.6632	0.842108
L_13l_R_TE1m	Frontoparietal<=>Frontoparietal	0.02268	0.05208	0.6631	0.842108
L_V6A_L_LO3	Visual2<=>Visual2	-0.03029	0.06955	0.6633	0.84211
L_v23ab_R_23d	Default<=>Default	0.02486	0.05715	0.6636	0.842365
L_7AL_R_FOP2	Somatomotor<=>Somatomotor	0.03846	0.08854	0.664	0.842746
R_7m_R_H	Default<=>Default	0.02848	0.06558	0.6641	0.842747
L_i6-8_R_13l	Frontoparietal<=>Frontoparietal	0.02618	0.06032	0.6643	0.842875
L_10pp_R_25	Default<=>Default	-0.0263	0.06064	0.6645	0.843003
R_44_R_a47r	Frontoparietal<=>Frontoparietal	0.02311	0.0533	0.6646	0.843004
R_7PC_R_RI	Somatomotor<=>Somatomotor	0.03629	0.08384	0.6651	0.843512
L_5mv_L_43	Cingulo-Opercular<=>Cingulo-Opercular	0.02249	0.052	0.6654	0.843767
L_FOP1_R_PoI1	Cingulo-Opercular<=>Cingulo-Opercular	0.02358	0.05457	0.6657	0.843895
R_p9-46v_R_p10p	Frontoparietal<=>Frontoparietal	0.02136	0.04944	0.6657	0.843895
L_11l_L_IP1	Frontoparietal<=>Frontoparietal	0.02951	0.06836	0.6659	0.844023
R_s6-8_R_TE1m	Frontoparietal<=>Frontoparietal	-0.02229	0.05163	0.666	0.844024
L_8Av_R_10r	Default<=>Default	-0.02616	0.06063	0.6661	0.844025
R_SCEF_R_FOP4	Cingulo-Opercular<=>Cingulo-Opercular	-0.02501	0.05799	0.6662	0.844026
L_a24pr_L_46	Cingulo-Opercular<=>Cingulo-Opercular	0.0201	0.04666	0.6667	0.844533
L_a32pr_R_6r	Cingulo-Opercular<=>Cingulo-Opercular	-0.02442	0.05673	0.6668	0.844534
R_PFcm_R_a32pr	Cingulo-Opercular<=>Cingulo-Opercular	0.02959	0.06881	0.6671	0.844788
L_FOP1_R_6r	Cingulo-Opercular<=>Cingulo-Opercular	-0.02849	0.06629	0.6674	0.844916
R_IFJp_R_i6-8	Frontoparietal<=>Frontoparietal	0.02507	0.05833	0.6674	0.844916
L_a24pr_L_FOP5	Cingulo-Opercular<=>Cingulo-Opercular	-0.0191	0.04448	0.6676	0.845043
L_a32pr_R_p24pr	Cingulo-Opercular<=>Cingulo-Opercular	-0.02099	0.04891	0.6679	0.845045
R_a47r_R_p10p	Frontoparietal<=>Frontoparietal	-0.02324	0.05416	0.6678	0.845045
L_EC_R_STSva	Default<=>Default	0.05154	0.1201	0.6679	0.845045
L_8Av_R_10d	Default<=>Default	0.02629	0.06129	0.668	0.845046
L_5mv_R_PSL	Cingulo-Opercular<=>Cingulo-Opercular	0.02468	0.05756	0.6681	0.845047
L_9m_R_s32	Default<=>Default	0.02209	0.05156	0.6683	0.845174
L_d23ab_L_d32	Default<=>Default	-0.02487	0.05814	0.6688	0.845177
L_a10p_R_7Pm	Frontoparietal<=>Frontoparietal	-0.02389	0.05586	0.6688	0.845177
L_IFSa_R_p9-46v	Frontoparietal<=>Frontoparietal	0.04079	0.09533	0.6688	0.845177
L_TE2a_R_STSvp	Default<=>Default	0.03924	0.09164	0.6685	0.845177
L_v23ab_R_s32	Default<=>Default	0.02038	0.04764	0.6688	0.845177
L_s32_R_8Av	Default<=>Default	0.0278	0.06501	0.6689	0.845178
L_d23ab_L_25	Default<=>Default	-0.02489	0.05824	0.6691	0.845305
L_PFcm_R_46	Cingulo-Opercular<=>Cingulo-Opercular	0.0276	0.06463	0.6693	0.845432
L_45_L_IFJa	Language<=>Language	-0.02311	0.05427	0.6702	0.845565
L_5m_L_OP2-3	Somatomotor<=>Somatomotor	-0.02418	0.05678	0.6702	0.845565
L_VMV3_L_LO3	Visual2<=>Visual2	0.0344	0.08087	0.6705	0.845565
L_PIT_L_VVC	Visual2<=>Visual2	-0.02606	0.06106	0.6696	0.845565
L_a47r_R_d32	Frontoparietal<=>Frontoparietal	0.0208	0.04879	0.6699	0.845565
L_TE2a_R_9m	Default<=>Default	0.03328	0.07802	0.6698	0.845565
L_47l_R_10pp	Default<=>Default	0.05572	0.1309	0.6704	0.845565
L_PBelt_R_TA2	Auditory<=>Auditory	-0.0217	0.05098	0.6704	0.845565
L_s32_R_PreS	Default<=>Default	-0.03017	0.07095	0.6706	0.845565
L_H_R_PGs	Default<=>Default	-0.02563	0.06025	0.6706	0.845565
R_IPS1_R_V4t	Visual2<=>Visual2	0.0232	0.05451	0.6704	0.845565
L_31pv_R_25	Default<=>Default	0.02296	0.05395	0.6704	0.845565
L_31a_R_8BL	Default<=>Default	-0.02144	0.05042	0.6708	0.845566
R_PFcm_R_FOP5	Cingulo-Opercular<=>Cingulo-Opercular	-0.01836	0.04321	0.6708	0.845566
L_OP2-3_R_FOP2	Somatomotor<=>Somatomotor	-0.02565	0.0604	0.671	0.845693
L_43_R_43	Cingulo-Opercular<=>Cingulo-Opercular	-0.02029	0.04783	0.6714	0.846072
L_10d_L_31a	Default<=>Default	-0.02247	0.05304	0.6718	0.84645
L_v23ab_R_EC	Default<=>Default	0.02569	0.0607	0.6722	0.846828
R_MIP_R_PGp	Dorsal-Attention<=>Dorsal-Attention	-0.03061	0.07237	0.6724	0.846955
L_AIP_R_6a	Dorsal-Attention<=>Dorsal-Attention	0.02841	0.06719	0.6725	0.846955
R_5mv_R_IFSa	Cingulo-Opercular<=>Cingulo-Opercular	-0.03574	0.08455	0.6726	0.846956
R_FEF_R_PFcm	Cingulo-Opercular<=>Cingulo-Opercular	0.02748	0.0651	0.673	0.847334
R_8Ad_R_9p	Default<=>Default	0.02117	0.0502	0.6733	0.84746
R_TGd_R_PHA2	Default<=>Default	0.03087	0.07321	0.6733	0.84746
L_OP1_R_7AL	Somatomotor<=>Somatomotor	0.02454	0.05824	0.6734	0.847461
L_VMV3_R_VMV1	Visual2<=>Visual2	-0.02337	0.05546	0.6735	0.847461
L_7m_L_H	Default<=>Default	-0.03024	0.07186	0.6739	0.847588
L_a24_R_a24	Default<=>Default	0.02083	0.0495	0.6739	0.847588
L_OFC_R_TE2a	Default<=>Default	0.01794	0.04263	0.6739	0.847588
R_5m_R_24dv	Somatomotor<=>Somatomotor	-0.02771	0.06588	0.6741	0.847714
L_POS2_L_IP1	Frontoparietal<=>Frontoparietal	-0.0224	0.05334	0.6745	0.848091
L_6ma_R_6ma	Cingulo-Opercular<=>Cingulo-Opercular	0.02027	0.0483	0.6747	0.848217
L_8Ad_L_PGs	Default<=>Default	-0.02519	0.06003	0.6748	0.848217
R_8BL_R_PHA1	Default<=>Default	0.03236	0.07719	0.675	0.848343
R_31pv_R_PGi	Default<=>Default	0.02095	0.05007	0.6756	0.848972
L_11l_R_7Pm	Frontoparietal<=>Frontoparietal	-0.02704	0.06464	0.6758	0.849097
L_d32_R_v23ab	Default<=>Default	0.02823	0.06758	0.6761	0.849349
L_8BL_R_PHA2	Default<=>Default	-0.02428	0.05821	0.6765	0.849726
L_8Ad_L_PHA2	Default<=>Default	-0.0224	0.05378	0.677	0.849977
L_PHA1_L_31a	Default<=>Default	-0.04521	0.1085	0.6769	0.849977
R_PSL_R_FOP1	Cingulo-Opercular<=>Cingulo-Opercular	-0.01979	0.04749	0.6769	0.849977
L_d23ab_R_25	Default<=>Default	-0.0244	0.0586	0.6771	0.849977
L_V8_L_V4t	Visual2<=>Visual2	0.03012	0.07258	0.6782	0.851106
L_TE1p_R_11l	Frontoparietal<=>Frontoparietal	-0.03139	0.07561	0.6781	0.851106
R_11l_R_IP1	Frontoparietal<=>Frontoparietal	-0.02276	0.05495	0.6788	0.851733
L_6mp_R_4	Somatomotor<=>Somatomotor	-0.01652	0.03996	0.6793	0.852109
L_p24pr_R_PFop	Cingulo-Opercular<=>Cingulo-Opercular	0.0209	0.05056	0.6793	0.852109
L_p24pr_R_PFcm	Cingulo-Opercular<=>Cingulo-Opercular	-0.02234	0.05406	0.6795	0.852234
L_6r_L_PFop	Cingulo-Opercular<=>Cingulo-Opercular	0.02005	0.04857	0.6798	0.852358
R_V4_R_VMV2	Visual2<=>Visual2	-0.02472	0.05989	0.6797	0.852358
L_V7_L_V3B	Visual2<=>Visual2	0.02122	0.0515	0.6804	0.852859
R_V3A_R_LO1	Visual2<=>Visual2	-0.02745	0.06662	0.6803	0.852859
L_LO3_L_VVC	Visual2<=>Visual2	0.03206	0.07791	0.6807	0.852982
L_VVC_R_LO2	Visual2<=>Visual2	-0.03093	0.0752	0.6808	0.852982
R_5mv_R_SCEF	Cingulo-Opercular<=>Cingulo-Opercular	0.02169	0.05271	0.6806	0.852982
R_p32_R_TE1a	Default<=>Default	0.02499	0.06078	0.681	0.852982
L_23c_R_a32pr	Cingulo-Opercular<=>Cingulo-Opercular	0.02411	0.05861	0.6809	0.852982
L_d23ab_R_31pv	Default<=>Default	0.01962	0.04782	0.6816	0.853356
R_POS1_R_TGd	Default<=>Default	0.02977	0.07249	0.6814	0.853356
R_p32pr_R_PFop	Cingulo-Opercular<=>Cingulo-Opercular	-0.03081	0.07507	0.6815	0.853356
L_31pv_L_10d	Default<=>Default	0.02429	0.05932	0.6822	0.853475
L_8Av_L_9a	Default<=>Default	0.01558	0.03804	0.6822	0.853475
L_A5_L_STSdp	Language<=>Language	0.02053	0.05012	0.6821	0.853475
L_IFJp_R_RSC	Frontoparietal<=>Frontoparietal	-0.02722	0.06661	0.6828	0.853475
L_Ig_R_2	Somatomotor<=>Somatomotor	-0.02267	0.05543	0.6825	0.853475
L_IFJp_R_d32	Frontoparietal<=>Frontoparietal	-0.02868	0.07017	0.6828	0.853475
R_FOP1_R_FOP3	Cingulo-Opercular<=>Cingulo-Opercular	-0.01913	0.04665	0.6818	0.853475
L_10pp_R_PHA1	Default<=>Default	0.03835	0.09381	0.6827	0.853475
L_EC_R_STSda	Default<=>Default	0.02613	0.06389	0.6826	0.853475
R_p24pr_R_PF	Cingulo-Opercular<=>Cingulo-Opercular	-0.02277	0.05563	0.6823	0.853475
R_9-46d_R_a32pr	Cingulo-Opercular<=>Cingulo-Opercular	0.02401	0.05875	0.6827	0.853475
L_11l_R_44	Frontoparietal<=>Frontoparietal	-0.02865	0.07025	0.6834	0.854099
L_EC_R_p32	Default<=>Default	-0.03651	0.08962	0.6837	0.854348
L_i6-8_L_PFm	Frontoparietal<=>Frontoparietal	-0.01771	0.04356	0.6843	0.854972
L_FEF_L_MI	Cingulo-Opercular<=>Cingulo-Opercular	0.02681	0.06599	0.6845	0.855097
R_v23ab_R_p32	Default<=>Default	0.02515	0.06197	0.6848	0.855346
L_8C_L_i6-8	Frontoparietal<=>Frontoparietal	0.02259	0.0557	0.6851	0.855469
L_TE1p_R_33pr	Frontoparietal<=>Frontoparietal	0.02709	0.06681	0.6851	0.855469
R_V3A_R_V4t	Visual2<=>Visual2	0.02876	0.07102	0.6855	0.855842
L_8BM_L_s6-8	Frontoparietal<=>Frontoparietal	-0.02515	0.06222	0.686	0.856088
L_EC_R_10d	Default<=>Default	0.02758	0.06817	0.6858	0.856088
R_IFJp_R_p9-46v	Frontoparietal<=>Frontoparietal	0.03142	0.07771	0.686	0.856088
R_FOP1_R_a32pr	Cingulo-Opercular<=>Cingulo-Opercular	-0.01984	0.04909	0.6861	0.856088
L_23d_L_EC	Default<=>Default	0.02467	0.06113	0.6865	0.856459
L_8C_R_a10p	Frontoparietal<=>Frontoparietal	0.02231	0.0553	0.6866	0.856459
L_FOP1_R_FOP3	Cingulo-Opercular<=>Cingulo-Opercular	0.02114	0.05242	0.6868	0.856459
R_V6A_R_VVC	Visual2<=>Visual2	-0.02449	0.06074	0.6868	0.856459
L_s6-8_L_IP1	Frontoparietal<=>Frontoparietal	-0.02008	0.05003	0.6881	0.856568
L_6ma_L_p24	Cingulo-Opercular<=>Cingulo-Opercular	-0.02937	0.07297	0.6873	0.856568
L_PF_R_PSL	Cingulo-Opercular<=>Cingulo-Opercular	0.01865	0.04647	0.6882	0.856568
L_6ma_R_7Am	Cingulo-Opercular<=>Cingulo-Opercular	0.02466	0.06147	0.6883	0.856568
R_7Am_R_a24pr	Cingulo-Opercular<=>Cingulo-Opercular	-0.02682	0.06664	0.6874	0.856568
L_p24pr_R_p32pr	Cingulo-Opercular<=>Cingulo-Opercular	-0.02409	0.06003	0.6883	0.856568
L_PHA2_R_p32	Default<=>Default	-0.05288	0.1315	0.6875	0.856568
R_a24_R_10r	Default<=>Default	0.02133	0.05303	0.6875	0.856568
L_PreS_R_9m	Default<=>Default	0.02582	0.06425	0.6878	0.856568
L_TE1m_R_10v	Default<=>Default	0.03539	0.0882	0.6883	0.856568
R_POS1_R_10pp	Default<=>Default	0.03366	0.08388	0.6881	0.856568
R_RSC_R_s6-8	Frontoparietal<=>Frontoparietal	0.03544	0.0883	0.6881	0.856568
L_23c_R_PFcm	Cingulo-Opercular<=>Cingulo-Opercular	-0.0212	0.05286	0.6884	0.856568
R_POS1_R_H	Default<=>Default	-0.02631	0.06537	0.6874	0.856568
R_a24pr_R_a32pr	Cingulo-Opercular<=>Cingulo-Opercular	-0.01975	0.0491	0.6875	0.856568
L_6d_R_6mp	Somatomotor<=>Somatomotor	-0.01939	0.04841	0.6888	0.85694
R_IFSa_R_46	Cingulo-Opercular<=>Cingulo-Opercular	-0.02229	0.05571	0.6891	0.857062
R_6r_R_PF	Cingulo-Opercular<=>Cingulo-Opercular	-0.02503	0.06254	0.689	0.857062
L_FOP1_L_PF	Cingulo-Opercular<=>Cingulo-Opercular	-0.01785	0.04479	0.6902	0.858054
L_PFcm_R_FEF	Cingulo-Opercular<=>Cingulo-Opercular	0.02807	0.0704	0.6902	0.858054
L_6ma_R_PF	Cingulo-Opercular<=>Cingulo-Opercular	0.02257	0.05659	0.69	0.858054
L_OP2-3_R_RI	Somatomotor<=>Somatomotor	-0.02372	0.05957	0.6905	0.858176
L_p24_R_a32pr	Cingulo-Opercular<=>Cingulo-Opercular	-0.02367	0.05946	0.6905	0.858176
L_p32pr_L_6r	Cingulo-Opercular<=>Cingulo-Opercular	-0.0273	0.06869	0.691	0.858409
L_p32_L_9a	Default<=>Default	-0.02606	0.0656	0.6912	0.858409
L_STGa_L_TGv	Language<=>Language	0.02732	0.06883	0.6914	0.858409
L_3a_R_24dv	Somatomotor<=>Somatomotor	-0.02488	0.06278	0.6918	0.858409
L_3a_R_7AL	Somatomotor<=>Somatomotor	0.02503	0.06314	0.6918	0.858409
R_7AL_R_7PC	Somatomotor<=>Somatomotor	0.03631	0.09133	0.691	0.858409
L_FOP3_R_46	Cingulo-Opercular<=>Cingulo-Opercular	-0.02388	0.06026	0.6919	0.858409
L_TE2a_R_47s	Default<=>Default	-0.02916	0.07341	0.6912	0.858409
L_7PC_R_OP1	Somatomotor<=>Somatomotor	0.02699	0.06799	0.6913	0.858409
L_PGp_R_PHA3	Dorsal-Attention<=>Dorsal-Attention	0.03043	0.07662	0.6912	0.858409
R_IP2_R_IP1	Frontoparietal<=>Frontoparietal	0.02052	0.05172	0.6915	0.858409
L_AIP_R_IP0	Dorsal-Attention<=>Dorsal-Attention	-0.02061	0.05201	0.6918	0.858409
L_PF_R_5mv	Cingulo-Opercular<=>Cingulo-Opercular	0.02077	0.05247	0.6922	0.858529
L_p10p_R_IFJp	Frontoparietal<=>Frontoparietal	0.05627	0.1421	0.6921	0.858529
R_d23ab_R_PGi	Default<=>Default	-0.02055	0.05194	0.6923	0.858529
L_8BM_L_a9-46v	Frontoparietal<=>Frontoparietal	0.02119	0.05358	0.6925	0.858651
L_FEF_L_43	Cingulo-Opercular<=>Cingulo-Opercular	-0.02045	0.0518	0.693	0.85889
L_PSL_L_STSdp	Language<=>Language	0.02105	0.05338	0.6934	0.85889
L_PEF_L_PGp	Dorsal-Attention<=>Dorsal-Attention	0.02791	0.07074	0.6932	0.85889
L_31pd_R_7m	Default<=>Default	0.01945	0.04927	0.6931	0.85889
R_FEF_R_SCEF	Cingulo-Opercular<=>Cingulo-Opercular	0.01851	0.04689	0.693	0.85889
L_31pd_R_10d	Default<=>Default	-0.02047	0.05192	0.6934	0.85889
R_IFSp_R_IP1	Frontoparietal<=>Frontoparietal	0.01787	0.04523	0.6928	0.85889
L_3a_L_6mp	Somatomotor<=>Somatomotor	-0.01642	0.04183	0.6946	0.859121
L_13l_L_PFm	Frontoparietal<=>Frontoparietal	0.02411	0.06145	0.6948	0.859121
L_11l_L_p47r	Frontoparietal<=>Frontoparietal	0.02928	0.07456	0.6945	0.859121
L_V6_R_LO1	Visual2<=>Visual2	-0.02328	0.0593	0.6947	0.859121
L_13l_R_7Pm	Frontoparietal<=>Frontoparietal	-0.02549	0.06494	0.6947	0.859121
L_23d_R_a24	Default<=>Default	-0.03393	0.08647	0.6948	0.859121
L_7Pm_R_8C	Frontoparietal<=>Frontoparietal	-0.02288	0.05816	0.694	0.859121
L_3b_R_RI	Somatomotor<=>Somatomotor	-0.0261	0.06643	0.6943	0.859121
R_SCEF_R_FOP1	Cingulo-Opercular<=>Cingulo-Opercular	0.01998	0.05081	0.6941	0.859121
L_10r_R_H	Default<=>Default	-0.04079	0.1037	0.6941	0.859121
R_PHA1_R_STSvp	Default<=>Default	-0.05253	0.1335	0.6939	0.859121
L_46_R_a32pr	Cingulo-Opercular<=>Cingulo-Opercular	-0.02051	0.05221	0.6944	0.859121
L_TE2a_R_p32	Default<=>Default	-0.03978	0.1014	0.695	0.859242
L_PFop_R_IFSa	Cingulo-Opercular<=>Cingulo-Opercular	-0.02148	0.05481	0.6951	0.859242
L_s6-8_R_7Pm	Frontoparietal<=>Frontoparietal	-0.02072	0.05294	0.6955	0.859611
L_5L_L_OP4	Somatomotor<=>Somatomotor	-0.02121	0.05428	0.696	0.859979
L_IFJp_R_p47r	Frontoparietal<=>Frontoparietal	-0.03025	0.07739	0.6959	0.859979
L_STSda_L_STSdp	Language<=>Language	0.02451	0.06283	0.6965	0.86047
R_8Av_R_PHA1	Default<=>Default	0.02757	0.07071	0.6966	0.86047
L_a10p_L_p10p	Frontoparietal<=>Frontoparietal	-0.02462	0.06319	0.6968	0.860592
L_10v_R_PreS	Default<=>Default	-0.02921	0.07501	0.697	0.860714
L_PEF_R_TE2p	Dorsal-Attention<=>Dorsal-Attention	-0.04496	0.1159	0.698	0.861824
R_7PC_R_2	Somatomotor<=>Somatomotor	-0.02506	0.06465	0.6982	0.861945
L_24dv_L_6mp	Somatomotor<=>Somatomotor	0.01841	0.04757	0.6988	0.86206
L_a47r_L_a9-46v	Frontoparietal<=>Frontoparietal	0.02268	0.05853	0.6984	0.86206
L_VMV1_R_LO1	Visual2<=>Visual2	-0.0251	0.06488	0.6988	0.86206
L_TE1p_R_7Pm	Frontoparietal<=>Frontoparietal	0.02091	0.054	0.6986	0.86206
R_POS2_R_s6-8	Frontoparietal<=>Frontoparietal	0.04816	0.1245	0.6988	0.86206
L_FFC_L_VMV2	Visual2<=>Visual2	-0.02444	0.06326	0.6993	0.862551
L_9-46d_L_PI	Cingulo-Opercular<=>Cingulo-Opercular	0.09463	0.2451	0.6995	0.862673
L_STSvp_L_s32	Default<=>Default	0.03259	0.08453	0.6998	0.862792
L_2_R_24dv	Somatomotor<=>Somatomotor	0.02715	0.0704	0.6998	0.862792
L_OFC_R_8Av	Default<=>Default	0.02726	0.07081	0.7002	0.86291
L_A5_R_STGa	Language<=>Language	-0.04033	0.1047	0.7	0.86291
R_7PL_R_IP0	Dorsal-Attention<=>Dorsal-Attention	-0.01914	0.0497	0.7001	0.86291
R_PFcm_R_MI	Cingulo-Opercular<=>Cingulo-Opercular	-0.01754	0.04557	0.7004	0.863029
L_V3CD_R_VMV2	Visual2<=>Visual2	-0.02648	0.06884	0.7005	0.863029
L_23c_R_PFop	Cingulo-Opercular<=>Cingulo-Opercular	0.02173	0.05654	0.7007	0.86315
L_PF_R_PEF	Cingulo-Opercular<=>Cingulo-Opercular	-0.0201	0.05232	0.7009	0.863271
R_7Am_R_p24	Cingulo-Opercular<=>Cingulo-Opercular	-0.02748	0.07166	0.7013	0.863639
L_8C_R_p9-46v	Frontoparietal<=>Frontoparietal	-0.03061	0.07986	0.7015	0.86376
L_31pv_L_TE2a	Default<=>Default	0.03485	0.09111	0.702	0.864248
L_7Am_R_5mv	Cingulo-Opercular<=>Cingulo-Opercular	0.02904	0.07594	0.7021	0.864248
L_23d_L_OFC	Default<=>Default	-0.0238	0.06235	0.7027	0.864611
L_47l_L_EC	Default<=>Default	0.02502	0.06556	0.7027	0.864611
L_23c_R_PEF	Cingulo-Opercular<=>Cingulo-Opercular	0.02038	0.05336	0.7025	0.864611
L_d23ab_L_9a	Default<=>Default	-0.01483	0.03894	0.7034	0.865096
L_RSC_R_d32	Frontoparietal<=>Frontoparietal	-0.02567	0.06737	0.7032	0.865096
L_PHT_R_AIP	Dorsal-Attention<=>Dorsal-Attention	-0.02295	0.06027	0.7033	0.865096
L_3b_R_6mp	Somatomotor<=>Somatomotor	0.01928	0.05072	0.7038	0.865463
L_AAIC_L_pOFC	Orbito-Affective<=>Orbito-Affective	-0.02149	0.05664	0.7044	0.865825
L_47m_R_8Ad	Default<=>Default	0.03086	0.08128	0.7042	0.865825
R_24dv_R_OP4	Somatomotor<=>Somatomotor	0.02323	0.06121	0.7043	0.865825
L_25_R_TGd	Default<=>Default	-0.02564	0.06779	0.7052	0.866683
L_IP1_R_a47r	Frontoparietal<=>Frontoparietal	0.02262	0.05988	0.7056	0.867049
L_7m_R_31pv	Default<=>Default	0.01677	0.04443	0.7058	0.867169
L_a9-46v_R_p10p	Frontoparietal<=>Frontoparietal	-0.03327	0.08834	0.7064	0.867781
L_V8_L_V3B	Visual2<=>Visual2	-0.02663	0.07101	0.7077	0.86799
L_POS2_L_i6-8	Frontoparietal<=>Frontoparietal	0.03742	0.09987	0.7079	0.86799
L_TE1a_L_TE2a	Default<=>Default	0.02217	0.05899	0.707	0.86799
L_STSvp_L_PHA2	Default<=>Default	-0.02358	0.06291	0.7078	0.86799
L_V4_L_VVC	Visual2<=>Visual2	-0.03092	0.0824	0.7075	0.86799
L_LO2_R_V6	Visual2<=>Visual2	-0.02537	0.06771	0.708	0.86799
L_6r_R_6ma	Cingulo-Opercular<=>Cingulo-Opercular	0.0184	0.04899	0.7073	0.86799
L_Ig_R_6d	Somatomotor<=>Somatomotor	-0.02402	0.06413	0.708	0.86799
R_7Am_R_p24pr	Cingulo-Opercular<=>Cingulo-Opercular	-0.01987	0.05305	0.708	0.86799
L_TE2a_R_8BL	Default<=>Default	0.02868	0.07646	0.7076	0.86799
L_LO3_R_V6A	Visual2<=>Visual2	0.02192	0.05826	0.7068	0.86799
L_VMV1_R_V4t	Visual2<=>Visual2	-0.02624	0.06982	0.707	0.86799
L_POS2_R_p10p	Frontoparietal<=>Frontoparietal	-0.03255	0.08659	0.707	0.86799
L_MBelt_R_A4	Auditory<=>Auditory	-0.0159	0.04234	0.7074	0.86799
L_EC_L_PreS	Default<=>Default	0.02267	0.06071	0.7088	0.868341
L_46_L_PoI1	Cingulo-Opercular<=>Cingulo-Opercular	0.01822	0.04875	0.7086	0.868341
L_PHA2_L_STSva	Default<=>Default	-0.0203	0.05434	0.7088	0.868341
L_p9-46v_R_POS2	Frontoparietal<=>Frontoparietal	0.02895	0.07755	0.7089	0.868341
L_11l_R_IP2	Frontoparietal<=>Frontoparietal	0.02246	0.06014	0.7088	0.868341
L_p32_R_31pd	Default<=>Default	-0.02539	0.06802	0.7089	0.868341
L_PGi_R_a24	Default<=>Default	-0.0262	0.07032	0.7095	0.868823
L_PreS_R_STSvp	Default<=>Default	-0.02263	0.06079	0.7096	0.868823
R_IFSp_R_31a	Frontoparietal<=>Frontoparietal	0.03004	0.08061	0.7094	0.868823
L_7m_L_10d	Default<=>Default	0.02656	0.07141	0.7099	0.868934
L_MT_L_V6A	Visual2<=>Visual2	-0.03158	0.08497	0.7101	0.868934
L_s6-8_R_TE1p	Frontoparietal<=>Frontoparietal	-0.01812	0.04875	0.7101	0.868934
R_6ma_R_FOP5	Cingulo-Opercular<=>Cingulo-Opercular	0.02017	0.0542	0.7098	0.868934
L_p24pr_L_FOP4	Cingulo-Opercular<=>Cingulo-Opercular	-0.02292	0.06183	0.7109	0.869006
L_MI_L_PF	Cingulo-Opercular<=>Cingulo-Opercular	-0.01556	0.04202	0.7112	0.869006
L_V2_L_VMV3	Visual2<=>Visual2	-0.03885	0.1049	0.7111	0.869006
L_LIPv_L_FST	Visual2<=>Visual2	0.0366	0.09858	0.7105	0.869006
L_44_L_TGv	Language<=>Language	0.01828	0.0494	0.7114	0.869006
L_52_R_A1	Auditory<=>Auditory	-0.01789	0.04841	0.7117	0.869006
L_FOP4_R_SCEF	Cingulo-Opercular<=>Cingulo-Opercular	0.01823	0.04933	0.7117	0.869006
L_OP4_R_7PC	Somatomotor<=>Somatomotor	0.02468	0.06681	0.7119	0.869006
R_a24pr_R_46	Cingulo-Opercular<=>Cingulo-Opercular	0.02033	0.05504	0.7119	0.869006
L_TE2p_R_LIPd	Dorsal-Attention<=>Dorsal-Attention	0.03998	0.1078	0.7108	0.869006
L_TE2p_R_AIP	Dorsal-Attention<=>Dorsal-Attention	-0.0227	0.06137	0.7115	0.869006
L_PEF_R_PGp	Dorsal-Attention<=>Dorsal-Attention	-0.02334	0.06292	0.7107	0.869006
L_STSvp_R_PGi	Default<=>Default	0.02034	0.05507	0.7119	0.869006
L_V4t_R_VMV3	Visual2<=>Visual2	0.01977	0.05346	0.7115	0.869006
R_8Av_R_PHA2	Default<=>Default	-0.02422	0.06542	0.7112	0.869006
R_i6-8_R_31a	Frontoparietal<=>Frontoparietal	0.02244	0.0608	0.712	0.869006
R_9p_R_25	Default<=>Default	0.03704	0.1	0.7112	0.869006
L_a32pr_R_PI	Cingulo-Opercular<=>Cingulo-Opercular	0.03594	0.09699	0.711	0.869006
L_V4_L_V3A	Visual2<=>Visual2	-0.02725	0.07387	0.7122	0.869125
L_9a_L_31a	Default<=>Default	-0.01847	0.05019	0.7129	0.869852
R_43_R_FOP1	Cingulo-Opercular<=>Cingulo-Opercular	0.01767	0.04802	0.713	0.869852
R_7Am_R_PoI1	Cingulo-Opercular<=>Cingulo-Opercular	-0.03125	0.08511	0.7135	0.870337
L_9m_L_10d	Default<=>Default	0.02227	0.06072	0.7138	0.870453
L_PGs_R_EC	Default<=>Default	-0.02359	0.0643	0.7137	0.870453
L_a10p_R_8C	Frontoparietal<=>Frontoparietal	0.03546	0.09689	0.7143	0.870938
L_PreS_R_PHA1	Default<=>Default	-0.01964	0.05369	0.7145	0.871056
L_V3B_R_V7	Visual2<=>Visual2	-0.01922	0.05261	0.7149	0.871169
R_PEF_R_p32pr	Cingulo-Opercular<=>Cingulo-Opercular	-0.02125	0.05813	0.7147	0.871169
L_PHT_R_PHT	Dorsal-Attention<=>Dorsal-Attention	0.02021	0.05533	0.7149	0.871169
L_a47r_L_s6-8	Frontoparietal<=>Frontoparietal	0.02153	0.05913	0.7157	0.871385
L_10v_L_PreS	Default<=>Default	-0.02191	0.06019	0.7159	0.871385
L_8BM_L_IP1	Frontoparietal<=>Frontoparietal	0.01661	0.04559	0.7156	0.871385
L_VMV1_L_VVC	Visual2<=>Visual2	0.02405	0.06605	0.7157	0.871385
L_V3_R_V4	Visual2<=>Visual2	-0.02906	0.0797	0.7154	0.871385
R_8C_R_44	Frontoparietal<=>Frontoparietal	0.02453	0.06738	0.7158	0.871385
L_31a_R_47l	Default<=>Default	-0.02299	0.06303	0.7154	0.871385
R_6r_R_43	Cingulo-Opercular<=>Cingulo-Opercular	-0.02109	0.05798	0.716	0.871385
R_EC_R_25	Default<=>Default	0.02059	0.0565	0.7156	0.871385
L_IP2_R_POS2	Frontoparietal<=>Frontoparietal	-0.02394	0.06585	0.7162	0.871503
R_PEF_R_6ma	Cingulo-Opercular<=>Cingulo-Opercular	-0.02237	0.06169	0.7168	0.872105
R_PEF_R_PoI1	Cingulo-Opercular<=>Cingulo-Opercular	-0.01905	0.05254	0.7169	0.872105
L_a10p_L_IP2	Frontoparietal<=>Frontoparietal	0.02342	0.06464	0.7172	0.87222
L_LO2_L_VMV1	Visual2<=>Visual2	-0.0367	0.1013	0.7172	0.87222
L_SFL_L_STSdp	Language<=>Language	0.02108	0.05827	0.7176	0.87245
L_a24_R_10v	Default<=>Default	-0.01921	0.05316	0.7178	0.87245
R_9m_R_25	Default<=>Default	0.03389	0.09374	0.7177	0.87245
R_FOP5_R_PI	Cingulo-Opercular<=>Cingulo-Opercular	0.02744	0.07591	0.7178	0.87245
L_FEF_L_33pr	Cingulo-Opercular<=>Cingulo-Opercular	-0.0248	0.06867	0.718	0.872565
L_7Pm_L_8C	Frontoparietal<=>Frontoparietal	0.0277	0.07674	0.7181	0.872565
L_8Ad_L_10v	Default<=>Default	-0.02031	0.05635	0.7186	0.872799
L_a24_R_8Ad	Default<=>Default	0.02042	0.05663	0.7184	0.872799
R_8C_R_a10p	Frontoparietal<=>Frontoparietal	-0.02136	0.05927	0.7186	0.872799
R_v23ab_R_10r	Default<=>Default	-0.01594	0.04434	0.7193	0.873025
L_POS2_R_OFC	Frontoparietal<=>Frontoparietal	-0.02194	0.06098	0.7191	0.873025
L_d32_R_EC	Default<=>Default	-0.03127	0.08691	0.719	0.873025
L_A5_R_STSdp	Language<=>Language	0.02145	0.0596	0.7189	0.873025
R_10r_R_31pd	Default<=>Default	-0.01744	0.04853	0.7193	0.873025
R_PFcm_R_FOP1	Cingulo-Opercular<=>Cingulo-Opercular	0.01621	0.04515	0.7196	0.873264
L_d23ab_L_TE2a	Default<=>Default	-0.02916	0.08137	0.72	0.873625
L_31a_L_25	Default<=>Default	0.02628	0.07363	0.7212	0.874328
L_VMV3_R_V2	Visual2<=>Visual2	-0.03613	0.1013	0.7213	0.874328
L_10r_R_7m	Default<=>Default	0.02051	0.0574	0.7209	0.874328
R_7m_R_v23ab	Default<=>Default	-0.01715	0.04803	0.7211	0.874328
R_4_R_7AL	Somatomotor<=>Somatomotor	-0.02252	0.06304	0.721	0.874328
L_s32_R_10d	Default<=>Default	0.02215	0.06204	0.721	0.874328
L_24dv_R_OP4	Somatomotor<=>Somatomotor	-0.02477	0.06939	0.7212	0.874328
L_31pd_R_PGs	Default<=>Default	-0.01753	0.04919	0.7216	0.874567
L_31pv_L_a24	Default<=>Default	-0.01846	0.05185	0.7218	0.874684
L_FEF_L_5mv	Cingulo-Opercular<=>Cingulo-Opercular	0.01661	0.0468	0.7226	0.874781
L_a9-46v_L_a10p	Frontoparietal<=>Frontoparietal	-0.02513	0.0707	0.7223	0.874781
L_31pv_L_OFC	Default<=>Default	0.02512	0.07062	0.7221	0.874781
L_V6_L_VMV3	Visual2<=>Visual2	-0.02147	0.06042	0.7224	0.874781
L_4_R_RI	Somatomotor<=>Somatomotor	-0.02386	0.06715	0.7224	0.874781
L_FOP1_R_FOP4	Cingulo-Opercular<=>Cingulo-Opercular	0.01982	0.05575	0.7222	0.874781
R_p9-46v_R_IP2	Frontoparietal<=>Frontoparietal	0.01837	0.05173	0.7225	0.874781
L_5mv_R_PEF	Cingulo-Opercular<=>Cingulo-Opercular	-0.01889	0.05336	0.7233	0.875126
L_PGi_R_9m	Default<=>Default	0.01931	0.05448	0.7231	0.875126
L_MI_R_46	Cingulo-Opercular<=>Cingulo-Opercular	0.02044	0.05777	0.7234	0.875126
R_11l_R_OFC	Frontoparietal<=>Frontoparietal	-0.031	0.08753	0.7232	0.875126
R_3a_R_RI	Somatomotor<=>Somatomotor	-0.0244	0.06884	0.723	0.875126
L_7m_L_31pv	Default<=>Default	0.01535	0.04354	0.7244	0.875192
L_v23ab_L_H	Default<=>Default	-0.02528	0.07173	0.7245	0.875192
L_FOP3_L_PFop	Cingulo-Opercular<=>Cingulo-Opercular	-0.01827	0.05187	0.7248	0.875192
L_LO1_L_V4t	Visual2<=>Visual2	-0.02125	0.06024	0.7243	0.875192
L_46_R_PEF	Cingulo-Opercular<=>Cingulo-Opercular	0.02121	0.06029	0.725	0.875192
L_55b_R_55b	Language<=>Language	-0.02076	0.05878	0.724	0.875192
L_FOP1_R_PSL	Cingulo-Opercular<=>Cingulo-Opercular	-0.01599	0.0454	0.7246	0.875192
L_5m_R_5L	Somatomotor<=>Somatomotor	-0.02165	0.06148	0.7248	0.875192
L_PHT_R_7PL	Dorsal-Attention<=>Dorsal-Attention	-0.01989	0.05637	0.7242	0.875192
L_i6-8_R_44	Frontoparietal<=>Frontoparietal	0.01649	0.04664	0.7237	0.875192
L_IP1_R_p9-46v	Frontoparietal<=>Frontoparietal	0.02858	0.08097	0.7241	0.875192
L_a10p_R_PFm	Frontoparietal<=>Frontoparietal	0.01787	0.05059	0.7239	0.875192
R_LO1_R_VMV2	Visual2<=>Visual2	-0.01966	0.05589	0.725	0.875192
L_25_R_31pd	Default<=>Default	0.02761	0.0781	0.7238	0.875192
L_RI_R_LBelt	Auditory<=>Auditory	-0.01685	0.04769	0.7238	0.875192
L_7Am_R_PSL	Cingulo-Opercular<=>Cingulo-Opercular	-0.024	0.06831	0.7254	0.875302
L_7AL_R_OP1	Somatomotor<=>Somatomotor	-0.02409	0.06854	0.7253	0.875302
L_RI_R_MBelt	Auditory<=>Auditory	0.01522	0.04329	0.7252	0.875302
L_H_R_9a	Default<=>Default	0.01861	0.05315	0.7262	0.876142
L_23c_R_PSL	Cingulo-Opercular<=>Cingulo-Opercular	-0.02174	0.06216	0.7266	0.876497
L_10v_R_a24	Default<=>Default	0.01828	0.05231	0.7267	0.876497
L_AVI_R_33pr	Frontoparietal<=>Frontoparietal	-0.02893	0.08283	0.7269	0.876614
L_a24pr_L_p32pr	Cingulo-Opercular<=>Cingulo-Opercular	-0.02006	0.05749	0.7271	0.87673
L_VMV3_L_VMV2	Visual2<=>Visual2	-0.02005	0.05751	0.7273	0.876847
L_v23ab_L_STSvp	Default<=>Default	0.02247	0.06452	0.7276	0.877084
L_PoI2_R_FEF	Cingulo-Opercular<=>Cingulo-Opercular	-0.02395	0.06884	0.728	0.877442
L_46_L_PoI2	Cingulo-Opercular<=>Cingulo-Opercular	-0.01688	0.04862	0.7285	0.877671
L_p24pr_R_7Am	Cingulo-Opercular<=>Cingulo-Opercular	-0.01861	0.05358	0.7284	0.877671
L_6v_R_RI	Somatomotor<=>Somatomotor	-0.0224	0.06455	0.7285	0.877671
L_2_R_2	Somatomotor<=>Somatomotor	0.01802	0.05198	0.7288	0.877908
L_PHT_L_PGp	Dorsal-Attention<=>Dorsal-Attention	0.01894	0.05475	0.7295	0.878245
L_6ma_L_a32pr	Cingulo-Opercular<=>Cingulo-Opercular	0.02537	0.07328	0.7292	0.878245
L_46_R_9-46d	Cingulo-Opercular<=>Cingulo-Opercular	0.01938	0.05608	0.7297	0.878245
L_7PC_R_OP4	Somatomotor<=>Somatomotor	0.02077	0.06009	0.7297	0.878245
R_9a_R_PHA1	Default<=>Default	0.0352	0.1017	0.7293	0.878245
L_IP1_R_IP2	Frontoparietal<=>Frontoparietal	0.01858	0.05377	0.7297	0.878245
R_V4t_R_V3CD	Visual2<=>Visual2	0.0201	0.05826	0.73	0.878482
L_10d_L_PreS	Default<=>Default	-0.02269	0.06584	0.7303	0.878594
L_9-46d_R_9-46d	Cingulo-Opercular<=>Cingulo-Opercular	0.01578	0.04576	0.7303	0.878594
L_1_R_7PC	Somatomotor<=>Somatomotor	0.02647	0.07702	0.7311	0.879432
L_31pv_L_H	Default<=>Default	-0.01844	0.05376	0.7316	0.879535
L_10v_L_s32	Default<=>Default	-0.01606	0.0468	0.7315	0.879535
L_Ig_R_7PC	Somatomotor<=>Somatomotor	-0.02251	0.06555	0.7313	0.879535
R_IFJp_R_IP1	Frontoparietal<=>Frontoparietal	0.0178	0.0519	0.7316	0.879535
L_POS1_L_47m	Default<=>Default	0.02106	0.06165	0.7326	0.880239
L_v23ab_L_TE1m	Default<=>Default	-0.02144	0.06273	0.7325	0.880239
L_STGa_R_IFJa	Language<=>Language	0.02127	0.0622	0.7324	0.880239
R_4_R_RI	Somatomotor<=>Somatomotor	0.02398	0.07016	0.7325	0.880239
L_8BM_R_13l	Frontoparietal<=>Frontoparietal	-0.02696	0.07928	0.7338	0.881431
L_23d_R_EC	Default<=>Default	0.02845	0.08366	0.7338	0.881431
L_7Pm_L_a10p	Frontoparietal<=>Frontoparietal	-0.02412	0.07106	0.7342	0.881663
L_LBelt_R_TA2	Auditory<=>Auditory	0.01751	0.05158	0.7342	0.881663
L_LO2_R_VVC	Visual2<=>Visual2	-0.02085	0.06148	0.7345	0.881774
R_5mv_R_FOP5	Cingulo-Opercular<=>Cingulo-Opercular	0.01642	0.0484	0.7345	0.881774
L_V6_L_V4	Visual2<=>Visual2	-0.0235	0.06942	0.7349	0.882125
R_p9-46v_R_13l	Frontoparietal<=>Frontoparietal	-0.0154	0.04549	0.735	0.882125
L_d23ab_L_PGs	Default<=>Default	0.01305	0.03864	0.7357	0.882466
L_a32pr_R_a24pr	Cingulo-Opercular<=>Cingulo-Opercular	-0.01797	0.05322	0.7357	0.882466
L_PHA2_R_10v	Default<=>Default	-0.01928	0.0571	0.7356	0.882466
L_PFt_R_AIP	Dorsal-Attention<=>Dorsal-Attention	0.01848	0.05473	0.7357	0.882466
R_6d_R_6mp	Somatomotor<=>Somatomotor	0.01705	0.05056	0.736	0.882697
R_FEF_R_FOP5	Cingulo-Opercular<=>Cingulo-Opercular	0.02165	0.06426	0.7361	0.882697
L_SFL_L_TPOJ1	Language<=>Language	0.0172	0.05111	0.7365	0.882927
L_6ma_R_a32pr	Cingulo-Opercular<=>Cingulo-Opercular	-0.02382	0.07076	0.7364	0.882927
L_V3B_R_V2	Visual2<=>Visual2	-0.01856	0.05521	0.7368	0.883033
L_V2_R_LO2	Visual2<=>Visual2	-0.02425	0.07215	0.7368	0.883033
L_8C_R_TE1m	Frontoparietal<=>Frontoparietal	-0.01784	0.05312	0.7369	0.883033
L_p24pr_R_5mv	Cingulo-Opercular<=>Cingulo-Opercular	0.01588	0.04733	0.7372	0.883268
L_p32pr_R_p24pr	Cingulo-Opercular<=>Cingulo-Opercular	0.01757	0.0524	0.7374	0.883383
R_5m_R_OP4	Somatomotor<=>Somatomotor	0.01773	0.05293	0.7376	0.883498
R_PEF_R_23c	Cingulo-Opercular<=>Cingulo-Opercular	-0.01652	0.04935	0.7378	0.883613
L_9p_L_OFC	Default<=>Default	-0.02383	0.07128	0.7381	0.883718
L_V2_R_V4	Visual2<=>Visual2	0.02475	0.07407	0.7382	0.883718
L_POS2_R_7Pm	Frontoparietal<=>Frontoparietal	-0.02401	0.07178	0.738	0.883718
R_POS2_R_TE1m	Frontoparietal<=>Frontoparietal	-0.01573	0.04711	0.7384	0.883833
L_PreS_R_PreS	Default<=>Default	-0.0172	0.05155	0.7386	0.883948
L_MST_L_VIP	Visual2<=>Visual2	-0.02989	0.08967	0.7389	0.884182
L_p32_R_PreS	Default<=>Default	0.02472	0.0743	0.7393	0.884412
R_PFt_R_PGp	Dorsal-Attention<=>Dorsal-Attention	0.02053	0.06168	0.7392	0.884412
L_23c_L_PF	Cingulo-Opercular<=>Cingulo-Opercular	-0.01449	0.04364	0.7398	0.884846
L_FOP1_L_FOP5	Cingulo-Opercular<=>Cingulo-Opercular	-0.01518	0.04584	0.7406	0.884846
L_FEF_R_5mv	Cingulo-Opercular<=>Cingulo-Opercular	0.01667	0.05028	0.7403	0.884846
L_SCEF_R_p32pr	Cingulo-Opercular<=>Cingulo-Opercular	-0.01794	0.05412	0.7403	0.884846
L_s32_R_9m	Default<=>Default	-0.02019	0.061	0.7406	0.884846
L_13l_R_11l	Frontoparietal<=>Frontoparietal	-0.08496	0.2563	0.7403	0.884846
R_6a_R_PHT	Dorsal-Attention<=>Dorsal-Attention	-0.02359	0.07108	0.74	0.884846
L_p32_R_PGi	Default<=>Default	0.01711	0.05168	0.7405	0.884846
R_POS1_R_s32	Default<=>Default	-0.01677	0.05057	0.7401	0.884846
R_PSL_R_IFSa	Cingulo-Opercular<=>Cingulo-Opercular	-0.01741	0.05266	0.741	0.885194
R_10v_R_PGs	Default<=>Default	0.01788	0.05412	0.7411	0.885194
L_PFop_L_FOP5	Cingulo-Opercular<=>Cingulo-Opercular	-0.01561	0.04733	0.7415	0.885298
L_7Am_R_PFcm	Cingulo-Opercular<=>Cingulo-Opercular	-0.02396	0.07261	0.7414	0.885298
L_47m_R_PHA2	Default<=>Default	-0.3136	0.95	0.7413	0.885298
L_EC_L_STSvp	Default<=>Default	0.03582	0.1088	0.742	0.885398
L_OFC_R_a24	Default<=>Default	0.03452	0.1048	0.7418	0.885398
L_FOP1_R_46	Cingulo-Opercular<=>Cingulo-Opercular	0.02034	0.06175	0.7419	0.885398
L_OP4_R_RI	Somatomotor<=>Somatomotor	-0.02114	0.06415	0.7417	0.885398
L_52_L_A4	Auditory<=>Auditory	0.02142	0.06517	0.7423	0.885626
L_STSvp_R_a24	Default<=>Default	0.01798	0.05472	0.7424	0.885626
L_VVC_R_V6	Visual2<=>Visual2	-0.02383	0.07256	0.7426	0.885741
R_a47r_R_p9-46v	Frontoparietal<=>Frontoparietal	-0.01849	0.05637	0.7429	0.885969
R_RSC_R_TE1m	Frontoparietal<=>Frontoparietal	0.01628	0.04965	0.743	0.885969
L_7Pm_R_p47r	Frontoparietal<=>Frontoparietal	0.02145	0.06552	0.7434	0.886321
L_MI_L_FOP1	Cingulo-Opercular<=>Cingulo-Opercular	-0.0183	0.05609	0.7442	0.886777
L_STGa_L_TPOJ1	Language<=>Language	0.02144	0.06562	0.7439	0.886777
L_a32pr_R_SCEF	Cingulo-Opercular<=>Cingulo-Opercular	-0.01617	0.04954	0.7441	0.886777
R_3a_R_6mp	Somatomotor<=>Somatomotor	-0.01791	0.05486	0.744	0.886777
L_23c_R_5mv	Cingulo-Opercular<=>Cingulo-Opercular	-0.01588	0.04878	0.7447	0.887244
L_13l_R_d32	Frontoparietal<=>Frontoparietal	-0.04076	0.1252	0.7448	0.887244
L_EC_R_PGs	Default<=>Default	0.01622	0.04988	0.7451	0.887476
L_5L_R_FOP2	Somatomotor<=>Somatomotor	-0.03298	0.1015	0.7453	0.88759
L_10d_L_PHA2	Default<=>Default	-0.01767	0.05452	0.7458	0.887683
L_PGi_R_10d	Default<=>Default	-0.01576	0.0486	0.7457	0.887683
R_IFSp_R_OFC	Frontoparietal<=>Frontoparietal	-0.0344	0.1061	0.7457	0.887683
L_VVC_R_V3CD	Visual2<=>Visual2	0.02603	0.08026	0.7457	0.887683
L_IFSa_R_p10p	Frontoparietal<=>Frontoparietal	0.0212	0.06543	0.7459	0.887683
L_8BM_L_i6-8	Frontoparietal<=>Frontoparietal	0.01642	0.05077	0.7465	0.887775
L_a24_L_31pd	Default<=>Default	-0.01654	0.05116	0.7464	0.887775
R_POS1_R_23d	Default<=>Default	0.02337	0.0722	0.7462	0.887775
L_OFC_R_9p	Default<=>Default	0.02611	0.08077	0.7465	0.887775
L_PHA3_R_PGp	Dorsal-Attention<=>Dorsal-Attention	-0.02134	0.06592	0.7461	0.887775
L_MT_L_LIPv	Visual2<=>Visual2	-0.03597	0.1114	0.7468	0.888007
L_PHA2_L_25	Default<=>Default	0.02153	0.06678	0.7471	0.888105
L_FOP1_R_43	Cingulo-Opercular<=>Cingulo-Opercular	0.01574	0.04884	0.7473	0.888105
L_31a_R_PreS	Default<=>Default	-0.02178	0.06753	0.747	0.888105
R_H_R_STSvp	Default<=>Default	0.02384	0.07397	0.7472	0.888105
L_a24_L_OFC	Default<=>Default	-0.03142	0.09782	0.748	0.888812
L_A4_R_TA2	Auditory<=>Auditory	-0.01997	0.06227	0.7485	0.889282
L_23c_L_a32pr	Cingulo-Opercular<=>Cingulo-Opercular	0.01611	0.05039	0.7491	0.889497
R_a9-46v_R_PFm	Frontoparietal<=>Frontoparietal	-0.01725	0.05386	0.7488	0.889497
L_LO3_R_VMV3	Visual2<=>Visual2	-0.02198	0.0687	0.749	0.889497
L_p47r_R_TE1m	Frontoparietal<=>Frontoparietal	-0.01636	0.05111	0.7489	0.889497
L_7m_L_s32	Default<=>Default	-0.01914	0.05995	0.7495	0.889724
L_a47r_R_33pr	Frontoparietal<=>Frontoparietal	-0.03138	0.09825	0.7494	0.889724
R_7m_R_10v	Default<=>Default	0.01652	0.05177	0.7497	0.889837
L_10pp_R_a24	Default<=>Default	0.06109	0.1918	0.7501	0.890181
L_v23ab_R_10d	Default<=>Default	-0.02024	0.06357	0.7502	0.890181
L_TE2a_R_47m	Default<=>Default	-0.03795	0.1193	0.7505	0.890289
L_9a_R_PHA2	Default<=>Default	-0.02455	0.07718	0.7504	0.890289
L_V3B_R_V3	Visual2<=>Visual2	-0.01764	0.05555	0.7508	0.89052
R_V3_R_V3A	Visual2<=>Visual2	-0.0209	0.06591	0.7511	0.890746
L_IP1_R_IFJp	Frontoparietal<=>Frontoparietal	0.01742	0.05494	0.7512	0.890746
L_STV_L_44	Language<=>Language	0.02172	0.0686	0.7515	0.890977
L_25_R_STSva	Default<=>Default	0.1918	0.6068	0.7519	0.891327
L_IFJp_R_POS2	Frontoparietal<=>Frontoparietal	-0.02329	0.07376	0.7522	0.891553
L_43_R_PFcm	Cingulo-Opercular<=>Cingulo-Opercular	-0.01537	0.04871	0.7523	0.891553
L_44_R_TPOJ1	Language<=>Language	0.02448	0.07766	0.7526	0.891784
L_23d_R_10d	Default<=>Default	0.01782	0.05688	0.754	0.893194
R_d32_R_s6-8	Frontoparietal<=>Frontoparietal	-0.02669	0.08519	0.754	0.893194
R_EC_R_s32	Default<=>Default	0.02178	0.06959	0.7543	0.893424
L_a24pr_R_p32pr	Cingulo-Opercular<=>Cingulo-Opercular	-0.01561	0.04997	0.7547	0.893524
R_8BM_R_a47r	Frontoparietal<=>Frontoparietal	-0.0176	0.0563	0.7545	0.893524
L_p32pr_R_PoI1	Cingulo-Opercular<=>Cingulo-Opercular	0.01635	0.05229	0.7546	0.893524
R_7Pm_R_i6-8	Frontoparietal<=>Frontoparietal	0.02122	0.06802	0.7551	0.893873
L_V2_L_V4	Visual2<=>Visual2	-0.02063	0.06628	0.7556	0.893942
L_6a_L_IP0	Dorsal-Attention<=>Dorsal-Attention	-0.02005	0.06442	0.7556	0.893942
L_VVC_R_V3A	Visual2<=>Visual2	-0.02747	0.08836	0.7559	0.893942
L_TE1a_R_p32	Default<=>Default	0.024	0.07719	0.7559	0.893942
L_a24_R_10r	Default<=>Default	-0.01877	0.0604	0.756	0.893942
R_p32pr_R_43	Cingulo-Opercular<=>Cingulo-Opercular	-0.01932	0.06203	0.7555	0.893942
L_FEF_R_FOP4	Cingulo-Opercular<=>Cingulo-Opercular	0.01679	0.05389	0.7554	0.893942
L_PSL_R_STSdp	Language<=>Language	-0.02616	0.08411	0.7558	0.893942
L_9p_L_10pp	Default<=>Default	0.02809	0.09058	0.7565	0.89416
L_v23ab_R_31pv	Default<=>Default	-0.01469	0.04734	0.7564	0.89416
R_OFC_R_i6-8	Frontoparietal<=>Frontoparietal	0.02067	0.06668	0.7565	0.89416
L_2_R_RI	Somatomotor<=>Somatomotor	0.0186	0.06003	0.7567	0.894272
L_11l_R_RSC	Frontoparietal<=>Frontoparietal	-0.02122	0.06862	0.7571	0.894621
R_a24pr_R_p32pr	Cingulo-Opercular<=>Cingulo-Opercular	-0.01571	0.05089	0.7575	0.894969
L_a10p_R_POS2	Frontoparietal<=>Frontoparietal	-0.01733	0.0562	0.7578	0.895199
R_p9-46v_R_s6-8	Frontoparietal<=>Frontoparietal	0.01543	0.05008	0.7581	0.895304
R_OFC_R_PFm	Frontoparietal<=>Frontoparietal	0.01993	0.06472	0.7581	0.895304
L_v23ab_L_TE1a	Default<=>Default	-0.01616	0.05261	0.7586	0.895515
L_PreS_L_25	Default<=>Default	-0.01869	0.06083	0.7586	0.895515
L_6r_R_FOP3	Cingulo-Opercular<=>Cingulo-Opercular	-0.01705	0.05551	0.7587	0.895515
L_s32_R_EC	Default<=>Default	0.0198	0.06447	0.7587	0.895515
L_7PC_R_6d	Somatomotor<=>Somatomotor	-0.01802	0.05888	0.7595	0.895837
L_STSvp_R_10r	Default<=>Default	0.02075	0.0677	0.7593	0.895837
L_PHT_R_6a	Dorsal-Attention<=>Dorsal-Attention	0.01675	0.05473	0.7595	0.895837
R_8Av_R_EC	Default<=>Default	0.02402	0.07835	0.7592	0.895837
R_MIP_R_PHT	Dorsal-Attention<=>Dorsal-Attention	0.0203	0.06628	0.7594	0.895837
L_a24_R_p32	Default<=>Default	-0.02327	0.07608	0.7597	0.895948
L_47s_L_EC	Default<=>Default	-0.02858	0.09368	0.7603	0.896034
L_8Av_L_H	Default<=>Default	0.01989	0.06513	0.7601	0.896034
L_p32_R_7m	Default<=>Default	0.01876	0.06144	0.7601	0.896034
L_3a_R_6mp	Somatomotor<=>Somatomotor	0.01591	0.05213	0.7602	0.896034
L_FEF_R_PF	Cingulo-Opercular<=>Cingulo-Opercular	-0.02004	0.06564	0.7602	0.896034
L_PH_L_VMV3	Visual2<=>Visual2	-0.0799	0.2625	0.7608	0.89625
L_LIPd_R_7PL	Dorsal-Attention<=>Dorsal-Attention	0.02314	0.076	0.7608	0.89625
L_FOP4_R_p24pr	Cingulo-Opercular<=>Cingulo-Opercular	-0.01578	0.05179	0.7606	0.89625
L_5L_L_6d	Somatomotor<=>Somatomotor	-0.02424	0.07975	0.7612	0.896453
L_6mp_L_OP2-3	Somatomotor<=>Somatomotor	-0.01426	0.04696	0.7614	0.896453
L_H_R_a24	Default<=>Default	-0.01935	0.0637	0.7613	0.896453
L_v23ab_R_9m	Default<=>Default	0.01441	0.04749	0.7615	0.896453
L_a10p_R_11l	Frontoparietal<=>Frontoparietal	-0.02859	0.09408	0.7612	0.896453
L_10d_L_H	Default<=>Default	-0.02221	0.07337	0.7621	0.897035
R_TE1p_R_IP2	Frontoparietal<=>Frontoparietal	0.01489	0.04928	0.7625	0.897382
R_OFC_R_s6-8	Frontoparietal<=>Frontoparietal	-0.02391	0.07917	0.7627	0.897493
R_V4_R_V7	Visual2<=>Visual2	-0.02592	0.086	0.7631	0.897715
R_6mp_R_OP2-3	Somatomotor<=>Somatomotor	-0.01683	0.05585	0.7631	0.897715
L_MIP_R_PGp	Dorsal-Attention<=>Dorsal-Attention	-0.01655	0.05497	0.7634	0.897937
L_A5_R_TGv	Language<=>Language	-0.0208	0.06915	0.7635	0.897937
L_V3_L_LO2	Visual2<=>Visual2	-0.01864	0.06207	0.764	0.898132
L_d32_L_9m	Default<=>Default	0.01552	0.05174	0.7641	0.898132
L_FEF_L_PFop	Cingulo-Opercular<=>Cingulo-Opercular	0.01838	0.06129	0.7643	0.898132
R_V2_R_V4t	Visual2<=>Visual2	0.01941	0.06459	0.7638	0.898132
L_V3B_R_VMV2	Visual2<=>Visual2	-0.01632	0.05439	0.7642	0.898132
L_47m_R_s32	Default<=>Default	0.02477	0.08251	0.764	0.898132
L_V6A_L_V4t	Visual2<=>Visual2	0.02073	0.06922	0.7646	0.89836
L_PGs_L_TE1m	Default<=>Default	0.01559	0.05218	0.765	0.898457
L_47s_R_PHA1	Default<=>Default	0.03228	0.1079	0.7648	0.898457
L_p32_R_s32	Default<=>Default	-0.02478	0.08286	0.7649	0.898457
L_MIP_L_PHT	Dorsal-Attention<=>Dorsal-Attention	0.01784	0.05982	0.7655	0.898789
R_11l_R_TE1m	Frontoparietal<=>Frontoparietal	0.02207	0.07401	0.7656	0.898789
R_9-46d_R_p24	Cingulo-Opercular<=>Cingulo-Opercular	0.01947	0.06531	0.7656	0.898789
L_9p_L_9a	Default<=>Default	-0.01589	0.05351	0.7665	0.899053
L_V2_L_V6A	Visual2<=>Visual2	-0.021	0.07067	0.7664	0.899053
L_POS1_R_23d	Default<=>Default	-0.02272	0.07652	0.7665	0.899053
L_TE1m_R_d23ab	Default<=>Default	0.01699	0.05738	0.7672	0.899053
L_7AL_R_24dd	Somatomotor<=>Somatomotor	-0.02864	0.09669	0.7671	0.899053
L_FEF_R_a24pr	Cingulo-Opercular<=>Cingulo-Opercular	-0.0198	0.0667	0.7666	0.899053
R_7PL_R_6a	Dorsal-Attention<=>Dorsal-Attention	0.01867	0.06278	0.7662	0.899053
L_a32pr_R_43	Cingulo-Opercular<=>Cingulo-Opercular	-0.01498	0.05053	0.7668	0.899053
L_RI_R_TA2	Auditory<=>Auditory	-0.01443	0.04869	0.7669	0.899053
L_PFm_R_AVI	Frontoparietal<=>Frontoparietal	0.01359	0.04579	0.7666	0.899053
L_H_R_TGd	Default<=>Default	0.01629	0.055	0.7672	0.899053
L_7Am_R_FOP5	Cingulo-Opercular<=>Cingulo-Opercular	0.01842	0.0619	0.766	0.899053
R_46_R_FOP5	Cingulo-Opercular<=>Cingulo-Opercular	-0.01532	0.05162	0.7667	0.899053
R_8C_R_PFm	Frontoparietal<=>Frontoparietal	0.01556	0.05264	0.7675	0.899156
R_7Pm_R_p10p	Frontoparietal<=>Frontoparietal	-0.02078	0.07031	0.7675	0.899156
L_10r_L_H	Default<=>Default	-0.02292	0.07791	0.7686	0.899446
L_47l_L_TE2a	Default<=>Default	-0.02055	0.0697	0.7682	0.899446
L_6ma_L_PI	Cingulo-Opercular<=>Cingulo-Opercular	-0.02761	0.09388	0.7687	0.899446
L_43_R_FEF	Cingulo-Opercular<=>Cingulo-Opercular	0.01616	0.05478	0.7679	0.899446
L_V4_R_V3A	Visual2<=>Visual2	-0.02088	0.07082	0.7681	0.899446
L_OP4_R_24dv	Somatomotor<=>Somatomotor	-0.01893	0.06436	0.7687	0.899446
R_7PC_R_6v	Somatomotor<=>Somatomotor	-0.02621	0.08895	0.7683	0.899446
R_d32_R_8C	Frontoparietal<=>Frontoparietal	0.01908	0.06477	0.7683	0.899446
R_33pr_R_s6-8	Frontoparietal<=>Frontoparietal	-0.01719	0.05841	0.7685	0.899446
L_PSL_R_STGa	Language<=>Language	-0.02252	0.07667	0.7689	0.899556
R_23c_R_PoI1	Cingulo-Opercular<=>Cingulo-Opercular	-0.01297	0.04422	0.7692	0.899783
L_p47r_R_a9-46v	Frontoparietal<=>Frontoparietal	0.01922	0.06571	0.7699	0.900478
L_55b_L_IFJa	Language<=>Language	-0.01667	0.05706	0.7701	0.900588
L_IPS1_L_V4t	Visual2<=>Visual2	0.01636	0.05601	0.7703	0.900684
L_p32pr_R_6r	Cingulo-Opercular<=>Cingulo-Opercular	-0.0154	0.05281	0.7705	0.900684
R_IP2_R_TE1m	Frontoparietal<=>Frontoparietal	-0.01408	0.04828	0.7705	0.900684
L_52_L_TA2	Auditory<=>Auditory	-0.01749	0.06	0.7707	0.900793
L_V3B_R_V6	Visual2<=>Visual2	0.0209	0.07178	0.7709	0.900903
L_PI_R_a24pr	Cingulo-Opercular<=>Cingulo-Opercular	-0.3389	1.165	0.7711	0.901006
L_IP2_R_8C	Frontoparietal<=>Frontoparietal	0.01596	0.05488	0.7712	0.901006
L_7Am_R_SCEF	Cingulo-Opercular<=>Cingulo-Opercular	-0.01612	0.05559	0.7718	0.901211
L_POS1_R_8BL	Default<=>Default	-0.01636	0.0564	0.7717	0.901211
R_10r_R_10v	Default<=>Default	-0.0184	0.06341	0.7717	0.901211
R_PHA3_R_IP0	Dorsal-Attention<=>Dorsal-Attention	-0.01774	0.06115	0.7717	0.901211
L_RSC_L_TE1p	Frontoparietal<=>Frontoparietal	-0.01618	0.05599	0.7725	0.901781
L_p32_R_TGd	Default<=>Default	0.01842	0.0637	0.7725	0.901781
L_8Ad_L_PreS	Default<=>Default	-0.01887	0.06537	0.7728	0.901985
L_31pd_R_v23ab	Default<=>Default	-0.01441	0.04992	0.7729	0.901985
L_FOP3_R_7Am	Cingulo-Opercular<=>Cingulo-Opercular	-0.02116	0.07337	0.773	0.901985
R_PEF_R_FOP5	Cingulo-Opercular<=>Cingulo-Opercular	-0.02016	0.06993	0.7731	0.901985
L_7PC_L_6v	Somatomotor<=>Somatomotor	-0.01866	0.06478	0.7734	0.90208
L_OP2-3_R_24dd	Somatomotor<=>Somatomotor	-0.01522	0.05283	0.7733	0.90208
L_23c_R_IFSa	Cingulo-Opercular<=>Cingulo-Opercular	-0.01943	0.0675	0.7735	0.90208
L_V4t_L_LO3	Visual2<=>Visual2	-0.01866	0.06504	0.7742	0.902154
L_LO2_L_VVC	Visual2<=>Visual2	-0.02005	0.06981	0.774	0.902154
L_H_R_31pv	Default<=>Default	-0.01502	0.05227	0.7739	0.902154
L_24dv_R_5m	Somatomotor<=>Somatomotor	0.01699	0.05913	0.7739	0.902154
L_44_R_A5	Language<=>Language	-0.01865	0.06496	0.7741	0.902154
R_PreS_R_PHA2	Default<=>Default	0.01721	0.05991	0.7739	0.902154
L_5mv_L_SCEF	Cingulo-Opercular<=>Cingulo-Opercular	0.01514	0.05289	0.7747	0.90246
L_FOP5_R_p32pr	Cingulo-Opercular<=>Cingulo-Opercular	-0.01255	0.04391	0.775	0.90246
R_IFJp_R_a9-46v	Frontoparietal<=>Frontoparietal	-0.02511	0.08778	0.7748	0.90246
L_H_R_10v	Default<=>Default	-0.02068	0.07237	0.7751	0.90246
L_d23ab_R_PGi	Default<=>Default	-0.01347	0.04711	0.775	0.90246
R_PHA1_R_PHA2	Default<=>Default	-0.0147	0.05144	0.7751	0.90246
L_6r_L_PF	Cingulo-Opercular<=>Cingulo-Opercular	-0.01499	0.05272	0.7762	0.902751
L_23d_L_31pd	Default<=>Default	0.01189	0.04179	0.776	0.902751
L_PHA1_R_p32	Default<=>Default	-0.02446	0.0858	0.7756	0.902751
L_IFSa_R_i6-8	Frontoparietal<=>Frontoparietal	0.01767	0.06202	0.7758	0.902751
L_7AL_R_RI	Somatomotor<=>Somatomotor	0.01967	0.06898	0.7756	0.902751
R_d23ab_R_PreS	Default<=>Default	0.01934	0.06793	0.7759	0.902751
R_i6-8_R_IP2	Frontoparietal<=>Frontoparietal	0.01374	0.04832	0.7761	0.902751
L_PFcm_R_a32pr	Cingulo-Opercular<=>Cingulo-Opercular	-0.01771	0.06216	0.7757	0.902751
L_PreS_R_v23ab	Default<=>Default	-0.01741	0.06144	0.7769	0.903194
L_OP1_R_RI	Somatomotor<=>Somatomotor	-0.01483	0.05233	0.7769	0.903194
R_PreS_R_STSvp	Default<=>Default	0.02445	0.08618	0.7767	0.903194
L_10d_L_OFC	Default<=>Default	-0.02472	0.08732	0.7771	0.903281
L_d23ab_R_23d	Default<=>Default	0.01508	0.05335	0.7774	0.903281
L_p9-46v_R_8C	Frontoparietal<=>Frontoparietal	0.02087	0.07378	0.7773	0.903281
R_11l_R_IP2	Frontoparietal<=>Frontoparietal	-0.01603	0.05672	0.7774	0.903281
L_3b_L_24dv	Somatomotor<=>Somatomotor	-0.01822	0.06458	0.7779	0.903491
L_6a_R_AIP	Dorsal-Attention<=>Dorsal-Attention	-0.01512	0.05357	0.7778	0.903491
L_AVI_R_p47r	Frontoparietal<=>Frontoparietal	-0.02243	0.07949	0.7778	0.903491
L_V3_L_V3B	Visual2<=>Visual2	-0.01554	0.05524	0.7785	0.90365
L_V3B_R_LO1	Visual2<=>Visual2	-0.01339	0.04757	0.7783	0.90365
L_3a_R_7PC	Somatomotor<=>Somatomotor	-0.017	0.06061	0.779	0.90365
L_EC_R_9m	Default<=>Default	0.01651	0.05868	0.7785	0.90365
L_31pv_R_10d	Default<=>Default	-0.0153	0.05447	0.7788	0.90365
L_8C_R_8C	Frontoparietal<=>Frontoparietal	-0.01838	0.06552	0.7791	0.90365
L_5mv_R_43	Cingulo-Opercular<=>Cingulo-Opercular	0.01548	0.05515	0.7789	0.90365
L_6r_R_43	Cingulo-Opercular<=>Cingulo-Opercular	-0.01485	0.05291	0.7789	0.90365
R_IFSa_R_PFop	Cingulo-Opercular<=>Cingulo-Opercular	0.01496	0.05334	0.7791	0.90365
R_p32_R_STSva	Default<=>Default	-0.02098	0.07474	0.7789	0.90365
L_8C_R_OFC	Frontoparietal<=>Frontoparietal	-0.01914	0.06838	0.7795	0.903983
L_23d_R_PreS	Default<=>Default	0.02083	0.07442	0.7796	0.903983
L_13l_R_RSC	Frontoparietal<=>Frontoparietal	0.01811	0.06478	0.7798	0.904091
L_4_R_7AL	Somatomotor<=>Somatomotor	0.01823	0.06526	0.78	0.904192
R_IFSp_R_i6-8	Frontoparietal<=>Frontoparietal	0.01693	0.06065	0.7801	0.904192
L_10r_L_EC	Default<=>Default	0.01754	0.06311	0.781	0.904495
L_10r_R_10d	Default<=>Default	-0.01919	0.06893	0.7807	0.904495
L_PoI2_R_PoI2	Cingulo-Opercular<=>Cingulo-Opercular	-0.01185	0.04255	0.7807	0.904495
L_VIP_R_PH	Visual2<=>Visual2	-0.03029	0.1088	0.7808	0.904495
L_LBelt_R_A4	Auditory<=>Auditory	0.01248	0.04488	0.7809	0.904495
R_13l_R_TE1m	Frontoparietal<=>Frontoparietal	0.01537	0.05519	0.7806	0.904495
R_8C_R_IP2	Frontoparietal<=>Frontoparietal	-0.01436	0.05171	0.7812	0.904603
L_8Ad_R_STSda	Default<=>Default	0.01412	0.05094	0.7816	0.904943
L_55b_L_44	Language<=>Language	0.01609	0.0583	0.7826	0.904984
L_V6A_R_V4	Visual2<=>Visual2	-0.02203	0.07971	0.7823	0.904984
L_7m_R_23d	Default<=>Default	0.01599	0.05789	0.7824	0.904984
L_OP2-3_R_24dv	Somatomotor<=>Somatomotor	-0.0136	0.04929	0.7827	0.904984
L_PF_R_SCEF	Cingulo-Opercular<=>Cingulo-Opercular	-0.01307	0.04734	0.7825	0.904984
L_7Pm_R_OFC	Frontoparietal<=>Frontoparietal	0.01593	0.05752	0.7818	0.904984
R_p24pr_R_FOP1	Cingulo-Opercular<=>Cingulo-Opercular	-0.01266	0.04586	0.7825	0.904984
L_6a_R_PHA3	Dorsal-Attention<=>Dorsal-Attention	0.02918	0.1058	0.7827	0.904984
L_OFC_R_STSvp	Default<=>Default	0.0177	0.06417	0.7827	0.904984
L_33pr_R_PoI1	Cingulo-Opercular<=>Cingulo-Opercular	-0.01322	0.04779	0.782	0.904984
L_7Pm_L_8BM	Frontoparietal<=>Frontoparietal	0.01873	0.06812	0.7833	0.905546
L_STSva_R_a24	Default<=>Default	0.01789	0.06508	0.7834	0.905546
L_9m_L_31a	Default<=>Default	0.01346	0.04908	0.7838	0.905639
L_PHA2_R_a24	Default<=>Default	-0.02329	0.08483	0.7836	0.905639
R_H_R_PGi	Default<=>Default	-0.02112	0.07697	0.7838	0.905639
L_a24_L_47m	Default<=>Default	-0.01464	0.05349	0.7844	0.905955
L_LIPd_L_TE2p	Dorsal-Attention<=>Dorsal-Attention	0.01848	0.06755	0.7844	0.905955
L_IP2_L_PFm	Frontoparietal<=>Frontoparietal	-0.01835	0.06704	0.7843	0.905955
L_s32_R_25	Default<=>Default	-0.01402	0.05128	0.7845	0.905955
L_d32_R_PHA2	Default<=>Default	0.01715	0.06278	0.7847	0.906063
L_PreS_L_PHA1	Default<=>Default	0.01287	0.04719	0.7852	0.906271
L_V4t_R_LO1	Visual2<=>Visual2	0.01745	0.06399	0.7851	0.906271
L_3b_R_24dv	Somatomotor<=>Somatomotor	-0.01716	0.06292	0.7851	0.906271
R_5L_R_FOP2	Somatomotor<=>Somatomotor	-0.02436	0.08944	0.7854	0.906378
R_p24pr_R_PFop	Cingulo-Opercular<=>Cingulo-Opercular	-0.01466	0.054	0.786	0.906948
R_7m_R_23d	Default<=>Default	-0.01533	0.05673	0.7869	0.907863
L_TE1m_R_p32	Default<=>Default	0.02276	0.08429	0.7872	0.908086
L_6v_R_7AL	Somatomotor<=>Somatomotor	0.01895	0.07046	0.788	0.908638
L_p24_R_IFSa	Cingulo-Opercular<=>Cingulo-Opercular	-0.01825	0.06783	0.7879	0.908638
R_MIP_R_LIPd	Dorsal-Attention<=>Dorsal-Attention	0.0162	0.06017	0.7878	0.908638
L_V4t_R_LO2	Visual2<=>Visual2	-0.01928	0.07208	0.7891	0.908797
L_5L_R_1	Somatomotor<=>Somatomotor	0.01474	0.05506	0.7889	0.908797
R_7m_R_p32	Default<=>Default	0.02069	0.07726	0.7888	0.908797
R_OP4_R_RI	Somatomotor<=>Somatomotor	0.01742	0.065	0.7887	0.908797
L_TGd_R_EC	Default<=>Default	-0.02395	0.08919	0.7883	0.908797
R_STV_R_TPOJ3	Posterior-Multimodal<=>Posterior-Multimodal	-0.03442	0.1285	0.7889	0.908797
L_33pr_R_PFop	Cingulo-Opercular<=>Cingulo-Opercular	-0.01371	0.05125	0.789	0.908797
R_PreS_R_PGs	Default<=>Default	-0.01874	0.0699	0.7887	0.908797
R_p10p_R_TE1m	Frontoparietal<=>Frontoparietal	-0.01455	0.05424	0.7885	0.908797
L_8Av_R_a24	Default<=>Default	0.01464	0.05478	0.7893	0.908904
L_PI_R_9-46d	Cingulo-Opercular<=>Cingulo-Opercular	0.06749	0.2528	0.7895	0.909011
L_33pr_L_6r	Cingulo-Opercular<=>Cingulo-Opercular	-0.01778	0.06668	0.7897	0.909094
L_SCEF_L_FOP5	Cingulo-Opercular<=>Cingulo-Opercular	-0.01241	0.04659	0.79	0.909094
L_TE1p_R_POS2	Frontoparietal<=>Frontoparietal	-0.01624	0.06093	0.7898	0.909094
R_POS1_R_8Av	Default<=>Default	-0.02359	0.08857	0.79	0.909094
L_LO2_R_VMV2	Visual2<=>Visual2	-0.01886	0.07114	0.791	0.909998
R_d23ab_R_31pd	Default<=>Default	-0.01246	0.04701	0.7909	0.909998
L_VMV3_R_V7	Visual2<=>Visual2	-0.02941	0.1113	0.7916	0.910195
L_FOP1_R_SCEF	Cingulo-Opercular<=>Cingulo-Opercular	-0.01646	0.0622	0.7913	0.910195
R_23c_R_p32pr	Cingulo-Opercular<=>Cingulo-Opercular	0.01572	0.05947	0.7916	0.910195
L_POS1_R_STSvp	Default<=>Default	-0.01315	0.04971	0.7914	0.910195
R_p32_R_STSvp	Default<=>Default	0.01782	0.06751	0.7918	0.910302
L_8C_R_TE1p	Frontoparietal<=>Frontoparietal	0.01581	0.05994	0.792	0.910409
L_TPOJ3_R_TPOJ2	Posterior-Multimodal<=>Posterior-Multimodal	-0.03786	0.1438	0.7924	0.910745
R_SCEF_R_p24pr	Cingulo-Opercular<=>Cingulo-Opercular	-0.01341	0.05105	0.7928	0.910836
L_31pv_R_PGi	Default<=>Default	-0.01122	0.04271	0.7928	0.910836
R_a32pr_R_p24	Cingulo-Opercular<=>Cingulo-Opercular	-0.01478	0.05628	0.7928	0.910836
L_23d_L_TE2a	Default<=>Default	-0.01456	0.05553	0.7931	0.911049
R_11l_R_AVI	Frontoparietal<=>Frontoparietal	0.02012	0.07676	0.7932	0.911049
L_PHA2_L_31a	Default<=>Default	-0.01611	0.06151	0.7934	0.911147
L_IP1_R_TE1p	Frontoparietal<=>Frontoparietal	0.01531	0.05851	0.7935	0.911147
L_s32_L_STSva	Default<=>Default	0.01461	0.05595	0.794	0.911343
L_24dv_R_4	Somatomotor<=>Somatomotor	0.01667	0.06385	0.794	0.911343
L_MT_R_VMV1	Visual2<=>Visual2	-0.01613	0.06176	0.7939	0.911343
L_a47r_R_p10p	Frontoparietal<=>Frontoparietal	0.01425	0.0546	0.7941	0.911343
L_47s_L_PHA1	Default<=>Default	0.02645	0.1015	0.7943	0.91145
L_47l_L_PHA1	Default<=>Default	-0.01742	0.06694	0.7947	0.911539
L_31pd_R_PreS	Default<=>Default	-0.0156	0.05997	0.7947	0.911539
L_IFJp_R_p10p	Frontoparietal<=>Frontoparietal	0.0166	0.06379	0.7946	0.911539
L_p32pr_L_PFcm	Cingulo-Opercular<=>Cingulo-Opercular	-0.01346	0.05195	0.7956	0.911825
L_9a_R_d23ab	Default<=>Default	-0.01153	0.04455	0.7957	0.911825
R_v23ab_R_10v	Default<=>Default	-0.014	0.05397	0.7953	0.911825
R_RSC_R_OFC	Frontoparietal<=>Frontoparietal	0.01528	0.05899	0.7956	0.911825
L_6a_R_PGp	Dorsal-Attention<=>Dorsal-Attention	0.01821	0.07022	0.7953	0.911825
L_IFJp_R_31a	Frontoparietal<=>Frontoparietal	0.02561	0.0988	0.7955	0.911825
L_9-46d_R_a32pr	Cingulo-Opercular<=>Cingulo-Opercular	0.01366	0.05278	0.7957	0.911825
L_PFm_R_TE1p	Frontoparietal<=>Frontoparietal	-0.0109	0.04219	0.7961	0.91216
L_p32_R_a24	Default<=>Default	0.01406	0.05449	0.7963	0.912266
L_23d_L_p32	Default<=>Default	-0.01973	0.0768	0.7972	0.912542
L_FOP2_R_2	Somatomotor<=>Somatomotor	0.01832	0.07133	0.7974	0.912542
L_p10p_R_s6-8	Frontoparietal<=>Frontoparietal	0.01902	0.07386	0.7968	0.912542
L_SCEF_R_FOP4	Cingulo-Opercular<=>Cingulo-Opercular	-0.01432	0.05574	0.7973	0.912542
L_8Ad_R_H	Default<=>Default	-0.01834	0.07135	0.7972	0.912542
L_31a_R_STSvp	Default<=>Default	-0.01248	0.04848	0.7969	0.912542
R_POS2_R_IP2	Frontoparietal<=>Frontoparietal	0.01962	0.07639	0.7973	0.912542
L_d23ab_R_s32	Default<=>Default	0.01148	0.04466	0.7971	0.912542
L_TE2p_R_PHT	Dorsal-Attention<=>Dorsal-Attention	-0.01732	0.06761	0.7978	0.912877
R_d23ab_R_10v	Default<=>Default	-0.01337	0.05229	0.7982	0.913211
R_8Ad_R_9m	Default<=>Default	-0.0113	0.04424	0.7984	0.913317
L_8Ad_L_STSva	Default<=>Default	0.0134	0.05256	0.7988	0.913406
L_a10p_R_a10p	Frontoparietal<=>Frontoparietal	0.01491	0.05843	0.7986	0.913406
L_IPS1_R_V4t	Visual2<=>Visual2	-0.01445	0.05668	0.7988	0.913406
L_8BL_L_25	Default<=>Default	-0.02545	0.1002	0.7995	0.91396
L_24dv_R_3b	Somatomotor<=>Somatomotor	-0.01548	0.06092	0.7994	0.91396
L_PeEc_L_TF	Ventral-Multimodal<=>Ventral-Multimodal	0.01179	0.04653	0.7999	0.914294
L_p32_L_PGi	Default<=>Default	-0.01641	0.06483	0.8002	0.914391
R_10r_R_9a	Default<=>Default	0.01244	0.04914	0.8002	0.914391
L_TE2p_L_PGp	Dorsal-Attention<=>Dorsal-Attention	-0.01451	0.05748	0.8007	0.914682
L_FFC_L_V6A	Visual2<=>Visual2	0.01753	0.06954	0.801	0.914682
L_9a_R_7m	Default<=>Default	0.01308	0.05182	0.8008	0.914682
L_TE1m_R_v23ab	Default<=>Default	0.0197	0.07799	0.8006	0.914682
L_6mp_R_1	Somatomotor<=>Somatomotor	-0.01067	0.04236	0.8011	0.914682
L_STSvp_R_10pp	Default<=>Default	-0.02549	0.1011	0.801	0.914682
L_23c_R_6r	Cingulo-Opercular<=>Cingulo-Opercular	-0.01422	0.0566	0.8017	0.915112
R_7Pm_R_OFC	Frontoparietal<=>Frontoparietal	0.01711	0.06813	0.8017	0.915112
L_31a_R_s32	Default<=>Default	-0.01324	0.05276	0.8018	0.915112
L_43_R_PF	Cingulo-Opercular<=>Cingulo-Opercular	0.01367	0.0546	0.8022	0.915445
L_13l_R_i6-8	Frontoparietal<=>Frontoparietal	-0.01967	0.07861	0.8024	0.915551
L_d32_R_POS1	Default<=>Default	-0.01826	0.07304	0.8026	0.915656
L_9a_R_23d	Default<=>Default	0.01698	0.06804	0.8029	0.915743
L_a47r_R_8BM	Frontoparietal<=>Frontoparietal	0.01205	0.04829	0.803	0.915743
L_47m_R_10v	Default<=>Default	0.01492	0.05974	0.8028	0.915743
R_d32_R_a9-46v	Frontoparietal<=>Frontoparietal	0.01457	0.05845	0.8032	0.915849
L_5m_L_7AL	Somatomotor<=>Somatomotor	-0.01959	0.07885	0.8038	0.916164
R_10r_R_10d	Default<=>Default	0.01351	0.05432	0.8036	0.916164
R_11l_R_s6-8	Frontoparietal<=>Frontoparietal	-0.01692	0.0681	0.8038	0.916164
L_OFC_R_TGd	Default<=>Default	0.01865	0.07522	0.8042	0.916497
L_p9-46v_R_a47r	Frontoparietal<=>Frontoparietal	0.01481	0.05982	0.8045	0.916584
R_46_R_MI	Cingulo-Opercular<=>Cingulo-Opercular	-0.01517	0.06133	0.8046	0.916584
L_d32_R_31pd	Default<=>Default	0.02808	0.1135	0.8046	0.916584
L_V8_L_V6A	Visual2<=>Visual2	-0.01667	0.06749	0.8049	0.916671
L_SCEF_L_PoI1	Cingulo-Opercular<=>Cingulo-Opercular	-0.01442	0.05836	0.8048	0.916671
L_PHA1_R_s32	Default<=>Default	-0.01524	0.06171	0.805	0.916671
L_7m_L_TE1m	Default<=>Default	0.02123	0.08621	0.8054	0.916994
R_LIPd_R_PHT	Dorsal-Attention<=>Dorsal-Attention	0.01962	0.07969	0.8055	0.916994
L_11l_L_13l	Frontoparietal<=>Frontoparietal	0.0162	0.06596	0.806	0.917072
L_H_L_25	Default<=>Default	0.01459	0.05935	0.8058	0.917072
L_VMV3_R_LO2	Visual2<=>Visual2	0.02727	0.1109	0.8057	0.917072
R_PFt_R_AIP	Dorsal-Attention<=>Dorsal-Attention	-0.01034	0.04209	0.8059	0.917072
L_1_R_24dv	Somatomotor<=>Somatomotor	-0.01624	0.06635	0.8067	0.917377
L_55b_R_TPOJ1	Language<=>Language	-0.01907	0.07784	0.8064	0.917377
R_V4_R_V6A	Visual2<=>Visual2	0.01967	0.0804	0.8067	0.917377
L_VVC_R_VMV1	Visual2<=>Visual2	-0.0154	0.06293	0.8067	0.917377
L_23c_L_PFop	Cingulo-Opercular<=>Cingulo-Opercular	0.01358	0.05556	0.807	0.917595
L_EC_R_8BL	Default<=>Default	0.04184	0.1716	0.8074	0.917927
L_23d_L_v23ab	Default<=>Default	0.01128	0.04654	0.8084	0.917931
L_a24_L_PreS	Default<=>Default	-0.01488	0.06134	0.8084	0.917931
L_55b_L_A5	Language<=>Language	-0.0138	0.05688	0.8083	0.917931
L_10v_L_31a	Default<=>Default	0.01163	0.04807	0.8087	0.917931
L_v23ab_L_STSva	Default<=>Default	0.01187	0.04905	0.8087	0.917931
L_6d_R_24dv	Somatomotor<=>Somatomotor	-0.01464	0.06032	0.8082	0.917931
L_MIP_R_MIP	Dorsal-Attention<=>Dorsal-Attention	0.01339	0.0553	0.8087	0.917931
L_10d_R_p32	Default<=>Default	0.01606	0.06606	0.8079	0.917931
R_PEF_R_PFcm	Cingulo-Opercular<=>Cingulo-Opercular	-0.01212	0.04987	0.8079	0.917931
L_31pv_R_EC	Default<=>Default	-0.01314	0.05424	0.8086	0.917931
R_10v_R_PHA1	Default<=>Default	-0.02118	0.08704	0.8077	0.917931
R_OFC_R_TE1p	Frontoparietal<=>Frontoparietal	-0.0145	0.05956	0.8076	0.917931
R_V6_R_V4t	Visual2<=>Visual2	-0.01577	0.06537	0.8094	0.918603
R_47s_R_PHA2	Default<=>Default	0.02046	0.08496	0.8097	0.918698
L_p32pr_R_PI	Cingulo-Opercular<=>Cingulo-Opercular	0.04372	0.1815	0.8097	0.918698
L_7AL_L_3a	Somatomotor<=>Somatomotor	-0.01789	0.07436	0.8099	0.918802
L_POS2_L_8C	Frontoparietal<=>Frontoparietal	0.01236	0.05167	0.8109	0.919004
L_8BM_L_a10p	Frontoparietal<=>Frontoparietal	0.01536	0.06434	0.8113	0.919004
L_8Av_L_TE2a	Default<=>Default	0.01931	0.08066	0.8108	0.919004
L_6ma_L_PFop	Cingulo-Opercular<=>Cingulo-Opercular	-0.01178	0.04945	0.8117	0.919004
L_IFSa_L_p10p	Frontoparietal<=>Frontoparietal	0.0141	0.05913	0.8116	0.919004
R_V3_R_V4	Visual2<=>Visual2	-0.01754	0.07348	0.8113	0.919004
L_23d_R_8Ad	Default<=>Default	0.01243	0.05201	0.811	0.919004
R_p9-46v_R_a10p	Frontoparietal<=>Frontoparietal	0.01356	0.05666	0.8109	0.919004
R_24dd_R_OP4	Somatomotor<=>Somatomotor	-0.01524	0.06385	0.8114	0.919004
L_6d_R_RI	Somatomotor<=>Somatomotor	-0.01538	0.06453	0.8117	0.919004
R_46_R_FOP1	Cingulo-Opercular<=>Cingulo-Opercular	-0.01406	0.05891	0.8114	0.919004
R_10pp_R_PreS	Default<=>Default	-0.02318	0.09698	0.8111	0.919004
L_V4_R_V6A	Visual2<=>Visual2	-0.02005	0.08352	0.8103	0.919004
R_47s_R_25	Default<=>Default	0.01495	0.06233	0.8104	0.919004
R_PBelt_R_A4	Auditory<=>Auditory	-0.009803	0.04105	0.8113	0.919004
L_TE2a_L_TE1m	Default<=>Default	-0.01358	0.05719	0.8123	0.91956
R_a24_R_10v	Default<=>Default	0.01222	0.05161	0.8129	0.920117
L_5mv_L_PF	Cingulo-Opercular<=>Cingulo-Opercular	0.01016	0.043	0.8131	0.920211
L_RI_R_A1	Auditory<=>Auditory	-0.01026	0.04343	0.8132	0.920211
L_LIPv_L_PH	Visual2<=>Visual2	-0.01788	0.07587	0.8137	0.920409
L_IFJp_R_AVI	Frontoparietal<=>Frontoparietal	0.01464	0.0621	0.8137	0.920409
L_10d_R_25	Default<=>Default	-0.02238	0.09496	0.8137	0.920409
L_V4_L_V3B	Visual2<=>Visual2	-0.01311	0.05575	0.814	0.920626
L_FOP1_R_p24pr	Cingulo-Opercular<=>Cingulo-Opercular	-0.01192	0.05073	0.8142	0.92073
L_9a_R_25	Default<=>Default	-0.01896	0.08087	0.8146	0.92106
L_a24_L_PGs	Default<=>Default	0.01416	0.06057	0.8151	0.921493
R_s6-8_R_IP1	Frontoparietal<=>Frontoparietal	0.0133	0.05689	0.8152	0.921493
L_2_L_6mp	Somatomotor<=>Somatomotor	0.01069	0.04587	0.8157	0.921935
L_p32_L_8BL	Default<=>Default	-0.01418	0.06092	0.816	0.922029
L_10v_R_10r	Default<=>Default	0.01432	0.06149	0.8159	0.922029
L_p32_L_9p	Default<=>Default	-0.01839	0.07928	0.8166	0.922084
L_10v_L_H	Default<=>Default	0.01416	0.06091	0.8162	0.922084
R_31pv_R_H	Default<=>Default	0.01517	0.06534	0.8164	0.922084
L_PHT_R_PHA3	Dorsal-Attention<=>Dorsal-Attention	-0.02697	0.1164	0.8167	0.922084
L_H_R_TE2a	Default<=>Default	0.01254	0.05405	0.8166	0.922084
L_MT_R_VMV3	Visual2<=>Visual2	-0.01682	0.07246	0.8165	0.922084
L_FEF_L_SCEF	Cingulo-Opercular<=>Cingulo-Opercular	0.01358	0.05883	0.8175	0.92213
L_a9-46v_R_RSC	Frontoparietal<=>Frontoparietal	-0.01244	0.05384	0.8173	0.92213
L_24dv_R_24dv	Somatomotor<=>Somatomotor	0.01119	0.04841	0.8172	0.92213
L_a9-46v_R_8C	Frontoparietal<=>Frontoparietal	0.01735	0.07505	0.8171	0.92213
L_TE1a_R_H	Default<=>Default	-0.02517	0.1087	0.8169	0.92213
L_V4t_R_V4t	Visual2<=>Visual2	-0.01355	0.05854	0.817	0.92213
R_a24_R_25	Default<=>Default	-0.03179	0.1377	0.8174	0.92213
L_3b_R_7AL	Somatomotor<=>Somatomotor	0.01385	0.06029	0.8183	0.92242
L_EC_R_8Av	Default<=>Default	0.01636	0.07116	0.8182	0.92242
L_6a_R_LIPd	Dorsal-Attention<=>Dorsal-Attention	0.01832	0.07967	0.8181	0.92242
L_H_R_H	Default<=>Default	0.0124	0.05391	0.818	0.92242
L_11l_R_31a	Frontoparietal<=>Frontoparietal	-0.01824	0.0793	0.8181	0.92242
L_13l_R_PFm	Frontoparietal<=>Frontoparietal	-0.01801	0.07849	0.8185	0.922523
L_6ma_R_IFSa	Cingulo-Opercular<=>Cingulo-Opercular	-0.02209	0.09643	0.8188	0.922616
L_7PL_R_TE2p	Dorsal-Attention<=>Dorsal-Attention	-0.01555	0.06783	0.8187	0.922616
L_p32pr_R_FOP4	Cingulo-Opercular<=>Cingulo-Opercular	0.01254	0.05498	0.8195	0.923282
L_RSC_L_11l	Frontoparietal<=>Frontoparietal	-0.01725	0.07596	0.8203	0.923694
L_LO1_L_VMV2	Visual2<=>Visual2	-0.0158	0.06944	0.82	0.923694
L_13l_R_TE1p	Frontoparietal<=>Frontoparietal	-0.02182	0.09605	0.8203	0.923694
L_PHT_R_PGp	Dorsal-Attention<=>Dorsal-Attention	-0.01231	0.0542	0.8203	0.923694
L_10v_L_25	Default<=>Default	0.01463	0.06476	0.8213	0.923718
L_SCEF_L_a32pr	Cingulo-Opercular<=>Cingulo-Opercular	-0.01412	0.06227	0.8207	0.923718
L_DVT_R_V1	Visual1<=>Visual1	-0.01405	0.06213	0.8211	0.923718
L_FOP5_R_7Am	Cingulo-Opercular<=>Cingulo-Opercular	0.0164	0.07248	0.821	0.923718
R_8Av_R_8Ad	Default<=>Default	-0.01659	0.07342	0.8212	0.923718
R_p32pr_R_46	Cingulo-Opercular<=>Cingulo-Opercular	-0.01274	0.05641	0.8213	0.923718
L_TE2a_R_25	Default<=>Default	0.01077	0.04764	0.8211	0.923718
R_10pp_R_25	Default<=>Default	0.0109	0.04818	0.8209	0.923718
L_31pd_R_s32	Default<=>Default	0.01046	0.04615	0.8207	0.923718
L_VIP_R_MST	Visual2<=>Visual2	-0.01524	0.06779	0.8221	0.924495
L_7PC_L_OP1	Somatomotor<=>Somatomotor	-0.01475	0.06578	0.8226	0.92469
L_6r_L_FOP3	Cingulo-Opercular<=>Cingulo-Opercular	-0.01282	0.05716	0.8226	0.92469
L_a47r_R_s6-8	Frontoparietal<=>Frontoparietal	-0.01336	0.05955	0.8225	0.92469
L_a24_L_10v	Default<=>Default	-0.01252	0.05595	0.8229	0.924885
L_10d_L_PGs	Default<=>Default	0.01091	0.04881	0.8231	0.924885
L_STV_R_45	Language<=>Language	-0.01778	0.07954	0.8231	0.924885
L_7Pm_L_13l	Frontoparietal<=>Frontoparietal	0.01349	0.06054	0.8236	0.92507
L_7AL_R_4	Somatomotor<=>Somatomotor	-0.01709	0.07667	0.8236	0.92507
L_VVC_R_IPS1	Visual2<=>Visual2	-0.01568	0.07037	0.8237	0.92507
L_d32_R_9p	Default<=>Default	0.0209	0.0937	0.8235	0.92507
R_p32_R_PHA1	Default<=>Default	0.01529	0.06873	0.8239	0.925172
L_7PL_L_PGp	Dorsal-Attention<=>Dorsal-Attention	0.01305	0.05891	0.8246	0.925225
R_4_R_OP4	Somatomotor<=>Somatomotor	-0.01127	0.05074	0.8243	0.925225
R_6mp_R_RI	Somatomotor<=>Somatomotor	-0.01261	0.05688	0.8246	0.925225
L_a24_R_H	Default<=>Default	0.01456	0.06562	0.8244	0.925225
R_V4_R_V4t	Visual2<=>Visual2	0.01457	0.06572	0.8246	0.925225
R_V3B_R_V4t	Visual2<=>Visual2	0.01292	0.05823	0.8244	0.925225
L_d32_R_9m	Default<=>Default	0.01355	0.06131	0.8251	0.925663
L_VMV2_R_MT	Visual2<=>Visual2	-0.01573	0.07144	0.8257	0.926082
L_1_R_RI	Somatomotor<=>Somatomotor	0.01283	0.05827	0.8258	0.926082
L_FFC_R_V6A	Visual2<=>Visual2	0.01926	0.08744	0.8257	0.926082
L_FOP3_R_PEF	Cingulo-Opercular<=>Cingulo-Opercular	-0.01166	0.05304	0.8261	0.926174
L_31a_R_H	Default<=>Default	0.01388	0.06312	0.826	0.926174
L_7Am_L_p24pr	Cingulo-Opercular<=>Cingulo-Opercular	-0.01274	0.05836	0.8272	0.926185
L_11l_L_AVI	Frontoparietal<=>Frontoparietal	0.02117	0.09666	0.8266	0.926185
L_VMV3_R_FFC	Visual2<=>Visual2	-0.01768	0.08096	0.8271	0.926185
L_PFcm_R_SCEF	Cingulo-Opercular<=>Cingulo-Opercular	-0.01456	0.0665	0.8267	0.926185
R_5m_R_7PC	Somatomotor<=>Somatomotor	0.01544	0.07056	0.8268	0.926185
L_25_R_TE2a	Default<=>Default	0.009851	0.04513	0.8272	0.926185
R_PGi_R_31pd	Default<=>Default	0.01063	0.04867	0.8272	0.926185
R_FOP3_R_PoI1	Cingulo-Opercular<=>Cingulo-Opercular	0.01064	0.04856	0.8266	0.926185
L_IP2_R_p10p	Frontoparietal<=>Frontoparietal	-0.01307	0.05973	0.8268	0.926185
L_33pr_R_PI	Cingulo-Opercular<=>Cingulo-Opercular	-0.02686	0.1225	0.8264	0.926185
R_5mv_R_p24pr	Cingulo-Opercular<=>Cingulo-Opercular	-0.009379	0.04302	0.8274	0.926287
L_H_L_TGd	Default<=>Default	-0.01139	0.05246	0.8281	0.926806
L_TE2a_R_d23ab	Default<=>Default	0.02097	0.09669	0.8283	0.926806
L_POS1_R_47m	Default<=>Default	0.01697	0.07813	0.828	0.926806
R_AVI_R_IP2	Frontoparietal<=>Frontoparietal	0.01207	0.05565	0.8282	0.926806
L_p32_L_10pp	Default<=>Default	-0.01461	0.06744	0.8285	0.926897
L_OP1_R_7PC	Somatomotor<=>Somatomotor	-0.01385	0.06396	0.8286	0.926897
L_31pv_L_31pd	Default<=>Default	-0.008118	0.03759	0.829	0.927223
L_FOP1_L_FOP3	Cingulo-Opercular<=>Cingulo-Opercular	-0.01024	0.04754	0.8294	0.927528
L_13l_R_POS2	Frontoparietal<=>Frontoparietal	-0.01331	0.06179	0.8295	0.927528
L_OFC_R_s32	Default<=>Default	0.008771	0.04076	0.8296	0.927528
R_PFm_R_p10p	Frontoparietal<=>Frontoparietal	-0.01334	0.06216	0.8301	0.927964
L_9a_R_31pv	Default<=>Default	0.01008	0.04704	0.8304	0.928178
R_8BM_R_31a	Frontoparietal<=>Frontoparietal	0.01349	0.06313	0.8308	0.928503
L_FOP5_R_FOP3	Cingulo-Opercular<=>Cingulo-Opercular	-0.00957	0.04492	0.8313	0.928695
L_H_R_STSda	Default<=>Default	0.01621	0.07604	0.8312	0.928695
L_a32pr_R_a32pr	Cingulo-Opercular<=>Cingulo-Opercular	0.01111	0.05206	0.8311	0.928695
R_7PC_R_1	Somatomotor<=>Somatomotor	0.01432	0.0673	0.8315	0.928796
L_TE1a_R_10v	Default<=>Default	0.01289	0.06074	0.832	0.92909
L_MIP_R_6a	Dorsal-Attention<=>Dorsal-Attention	0.01461	0.06884	0.8319	0.92909
L_24dv_R_RI	Somatomotor<=>Somatomotor	-0.01242	0.05863	0.8322	0.92909
L_10r_R_PGs	Default<=>Default	0.01012	0.04773	0.8321	0.92909
L_a32pr_R_PEF	Cingulo-Opercular<=>Cingulo-Opercular	-0.02033	0.09606	0.8324	0.92918
L_43_R_FOP1	Cingulo-Opercular<=>Cingulo-Opercular	0.0108	0.05107	0.8325	0.92918
L_a10p_R_a9-46v	Frontoparietal<=>Frontoparietal	0.01967	0.09324	0.8329	0.929505
L_23d_L_8Ad	Default<=>Default	0.008919	0.04236	0.8332	0.929564
L_8Ad_L_TE1m	Default<=>Default	-0.01053	0.05002	0.8333	0.929564
L_IP2_R_i6-8	Frontoparietal<=>Frontoparietal	-0.01325	0.06306	0.8335	0.929564
R_6r_R_PFcm	Cingulo-Opercular<=>Cingulo-Opercular	0.01157	0.05506	0.8335	0.929564
L_6ma_R_MI	Cingulo-Opercular<=>Cingulo-Opercular	0.01422	0.06764	0.8335	0.929564
L_V7_L_VVC	Visual2<=>Visual2	0.01466	0.06987	0.8338	0.929654
L_7Am_R_MI	Cingulo-Opercular<=>Cingulo-Opercular	0.01312	0.06252	0.8337	0.929654
L_i6-8_R_33pr	Frontoparietal<=>Frontoparietal	-0.01047	0.05	0.8341	0.929856
L_AIP_R_LIPd	Dorsal-Attention<=>Dorsal-Attention	-0.02278	0.1088	0.8342	0.929856
L_H_R_PreS	Default<=>Default	-0.01246	0.0596	0.8344	0.929957
R_5L_R_2	Somatomotor<=>Somatomotor	0.01247	0.05973	0.8346	0.930058
L_IFJp_L_13l	Frontoparietal<=>Frontoparietal	-0.01302	0.06287	0.8359	0.931374
L_TE1p_R_p10p	Frontoparietal<=>Frontoparietal	-0.01234	0.05959	0.836	0.931374
L_2_L_FOP2	Somatomotor<=>Somatomotor	-0.01453	0.07049	0.8367	0.93141
L_V3B_R_MST	Visual2<=>Visual2	-0.0165	0.07991	0.8364	0.93141
L_LO2_R_V2	Visual2<=>Visual2	-0.01145	0.05559	0.8368	0.93141
L_POS2_R_a10p	Frontoparietal<=>Frontoparietal	-0.02078	0.1007	0.8366	0.93141
L_a47r_R_13l	Frontoparietal<=>Frontoparietal	0.01368	0.06627	0.8365	0.93141
R_24dv_R_OP1	Somatomotor<=>Somatomotor	0.01121	0.05436	0.8367	0.93141
L_7m_R_PreS	Default<=>Default	0.01365	0.06626	0.8368	0.93141
L_VVC_R_PH	Visual2<=>Visual2	-0.01518	0.07384	0.8371	0.931622
L_11l_L_TE1p	Frontoparietal<=>Frontoparietal	-0.01719	0.0839	0.8376	0.932056
L_EC_L_TE1a	Default<=>Default	-0.01675	0.08223	0.8386	0.93206
L_EC_L_PGs	Default<=>Default	-0.01073	0.05265	0.8385	0.93206
L_10r_L_STSva	Default<=>Default	0.01088	0.05317	0.8379	0.93206
L_9a_L_TE1m	Default<=>Default	0.01155	0.05653	0.8381	0.93206
L_VVC_R_V4	Visual2<=>Visual2	-0.01673	0.08183	0.838	0.93206
L_6r_R_23c	Cingulo-Opercular<=>Cingulo-Opercular	0.01012	0.04955	0.8382	0.93206
L_9m_R_10v	Default<=>Default	0.01066	0.05219	0.8382	0.93206
R_LIPd_R_PHA3	Dorsal-Attention<=>Dorsal-Attention	0.01763	0.0866	0.8387	0.93206
L_EC_R_TGd	Default<=>Default	-0.02157	0.1058	0.8385	0.93206
R_13l_R_p10p	Frontoparietal<=>Frontoparietal	0.01217	0.05972	0.8386	0.93206
L_a24_L_9a	Default<=>Default	-0.01247	0.06139	0.839	0.932138
L_POS2_L_TE1p	Frontoparietal<=>Frontoparietal	-0.01174	0.05775	0.8389	0.932138
R_24dv_R_6mp	Somatomotor<=>Somatomotor	-0.00952	0.04689	0.8391	0.932138
L_6a_R_TE2p	Dorsal-Attention<=>Dorsal-Attention	-0.04	0.1974	0.8394	0.93235
L_11l_R_OFC	Frontoparietal<=>Frontoparietal	0.01024	0.05064	0.8398	0.932672
R_POS2_R_a10p	Frontoparietal<=>Frontoparietal	0.01578	0.07817	0.84	0.932772
L_25_L_STSva	Default<=>Default	-0.01562	0.0778	0.8409	0.93304
L_H_R_POS1	Default<=>Default	-0.01248	0.06204	0.8406	0.93304
L_PFcm_R_7Am	Cingulo-Opercular<=>Cingulo-Opercular	0.01305	0.06496	0.8408	0.93304
L_10d_R_PreS	Default<=>Default	0.01374	0.06841	0.8408	0.93304
R_13l_R_TE1p	Frontoparietal<=>Frontoparietal	-0.01124	0.05585	0.8405	0.93304
L_LIPv_R_PH	Visual2<=>Visual2	-0.02538	0.1263	0.8407	0.93304
L_v23ab_R_STSva	Default<=>Default	-0.008639	0.04315	0.8413	0.933362
L_10r_L_PGs	Default<=>Default	0.009813	0.04914	0.8417	0.933684
L_V3B_R_V4	Visual2<=>Visual2	-0.01067	0.05355	0.8421	0.933884
L_PFm_R_a10p	Frontoparietal<=>Frontoparietal	0.01071	0.05374	0.842	0.933884
L_7PC_L_OP4	Somatomotor<=>Somatomotor	0.01333	0.06721	0.8428	0.933928
L_8BL_L_PHA2	Default<=>Default	-0.01386	0.06971	0.8424	0.933928
L_VMV3_L_V3CD	Visual2<=>Visual2	0.02007	0.1011	0.8427	0.933928
L_FOP4_R_46	Cingulo-Opercular<=>Cingulo-Opercular	-0.01012	0.05105	0.8428	0.933928
L_FOP5_R_FOP1	Cingulo-Opercular<=>Cingulo-Opercular	0.008997	0.04531	0.8426	0.933928
R_MI_R_PoI1	Cingulo-Opercular<=>Cingulo-Opercular	-0.008718	0.04383	0.8423	0.933928
L_MIP_L_LIPd	Dorsal-Attention<=>Dorsal-Attention	0.01084	0.05503	0.8438	0.934305
L_45_L_TPOJ1	Language<=>Language	0.01203	0.06101	0.8437	0.934305
L_8Av_R_PreS	Default<=>Default	-0.01272	0.06451	0.8437	0.934305
L_V3_R_V4t	Visual2<=>Visual2	0.01368	0.06942	0.8437	0.934305
L_9a_R_31pd	Default<=>Default	-0.009582	0.04862	0.8438	0.934305
L_FOP1_R_a32pr	Cingulo-Opercular<=>Cingulo-Opercular	-0.01144	0.05801	0.8437	0.934305
L_PF_L_FOP5	Cingulo-Opercular<=>Cingulo-Opercular	0.009814	0.0499	0.8441	0.934394
R_PEF_R_9-46d	Cingulo-Opercular<=>Cingulo-Opercular	-0.01068	0.05431	0.8441	0.934394
L_13l_R_a47r	Frontoparietal<=>Frontoparietal	-0.01613	0.08215	0.8444	0.934604
L_10r_R_p32	Default<=>Default	-0.0138	0.07052	0.8449	0.93477
R_IFJp_R_11l	Frontoparietal<=>Frontoparietal	-0.01773	0.09074	0.8451	0.93477
L_a10p_R_31a	Frontoparietal<=>Frontoparietal	-0.01203	0.06156	0.8451	0.93477
R_PoI2_R_PoI1	Cingulo-Opercular<=>Cingulo-Opercular	-0.009526	0.04872	0.845	0.93477
L_a24pr_R_PI	Cingulo-Opercular<=>Cingulo-Opercular	-0.03025	0.1549	0.8451	0.93477
L_TE2p_R_MIP	Dorsal-Attention<=>Dorsal-Attention	-0.01343	0.06891	0.8455	0.935091
L_a47r_L_IFSa	Frontoparietal<=>Frontoparietal	-0.01304	0.06705	0.8458	0.935179
L_a24_L_STSva	Default<=>Default	0.01082	0.05562	0.8458	0.935179
L_9m_L_EC	Default<=>Default	-0.01315	0.06812	0.847	0.935654
L_33pr_R_6ma	Cingulo-Opercular<=>Cingulo-Opercular	0.01136	0.05887	0.847	0.935654
R_8C_R_13l	Frontoparietal<=>Frontoparietal	-0.01207	0.06255	0.847	0.935654
L_p9-46v_R_i6-8	Frontoparietal<=>Frontoparietal	0.01184	0.06115	0.8465	0.935654
L_5L_R_OP4	Somatomotor<=>Somatomotor	0.01186	0.06136	0.8467	0.935654
L_a10p_R_AVI	Frontoparietal<=>Frontoparietal	-0.01539	0.07959	0.8466	0.935654
L_H_R_EC	Default<=>Default	0.01171	0.06045	0.8465	0.935654
L_PreS_R_10r	Default<=>Default	0.01271	0.06611	0.8475	0.93583
L_FEF_R_PFcm	Cingulo-Opercular<=>Cingulo-Opercular	-0.01025	0.05333	0.8476	0.93583
L_PreS_R_s32	Default<=>Default	0.01345	0.06989	0.8474	0.93583
L_IFSp_R_TGv	Language<=>Language	0.01167	0.06073	0.8476	0.93583
L_25_R_a24	Default<=>Default	-0.01943	0.1013	0.848	0.935906
R_23d_R_PHA2	Default<=>Default	0.01244	0.06486	0.8479	0.935906
L_i6-8_R_p47r	Frontoparietal<=>Frontoparietal	0.01069	0.05573	0.8479	0.935906
R_24dd_R_7PC	Somatomotor<=>Somatomotor	-0.01083	0.05662	0.8483	0.935994
L_LIPv_R_VIP	Visual2<=>Visual2	-0.03171	0.1657	0.8482	0.935994
L_V8_R_V6A	Visual2<=>Visual2	-0.01393	0.07291	0.8485	0.936093
L_4_L_7AL	Somatomotor<=>Somatomotor	-0.01527	0.08008	0.8488	0.936181
L_MST_R_IPS1	Visual2<=>Visual2	-0.01163	0.06099	0.8488	0.936181
L_V4t_R_V8	Visual2<=>Visual2	0.01088	0.05715	0.8491	0.936269
L_6mp_R_RI	Somatomotor<=>Somatomotor	-0.01033	0.05424	0.849	0.936269
L_FEF_L_46	Cingulo-Opercular<=>Cingulo-Opercular	0.01549	0.08178	0.8498	0.936278
L_55b_L_STGa	Language<=>Language	0.01122	0.05938	0.8501	0.936278
L_V3B_L_V6A	Visual2<=>Visual2	-0.01102	0.05816	0.8497	0.936278
L_VIP_L_V4t	Visual2<=>Visual2	-0.01345	0.07102	0.8498	0.936278
L_8Ad_L_31a	Default<=>Default	-0.01139	0.06023	0.8501	0.936278
L_MBelt_L_A4	Auditory<=>Auditory	-0.01071	0.05665	0.8501	0.936278
L_PGi_R_EC	Default<=>Default	-0.01175	0.06214	0.8501	0.936278
R_p32_R_PreS	Default<=>Default	-0.01612	0.08523	0.85	0.936278
L_STSvp_R_TE2a	Default<=>Default	0.01304	0.06896	0.85	0.936278
L_PFop_R_9-46d	Cingulo-Opercular<=>Cingulo-Opercular	-0.00991	0.05254	0.8504	0.936487
R_POS2_R_8C	Frontoparietal<=>Frontoparietal	0.01162	0.06184	0.851	0.937026
L_7m_L_p32	Default<=>Default	0.01191	0.06359	0.8515	0.937334
R_IFJp_R_PFm	Frontoparietal<=>Frontoparietal	-0.01224	0.06538	0.8515	0.937334
R_5mv_R_23c	Cingulo-Opercular<=>Cingulo-Opercular	0.009692	0.05219	0.8527	0.938412
R_7Pm_R_8C	Frontoparietal<=>Frontoparietal	0.01157	0.06228	0.8526	0.938412
L_8C_R_IP1	Frontoparietal<=>Frontoparietal	0.01038	0.05601	0.853	0.938499
R_EC_R_PGs	Default<=>Default	0.0101	0.05444	0.8529	0.938499
L_MI_L_FOP5	Cingulo-Opercular<=>Cingulo-Opercular	-0.007691	0.04157	0.8532	0.938563
L_44_R_45	Language<=>Language	-0.01685	0.0911	0.8533	0.938563
L_IFJp_R_13l	Frontoparietal<=>Frontoparietal	-0.01019	0.05519	0.8535	0.938563
R_TA2_R_LBelt	Auditory<=>Auditory	-0.009414	0.05097	0.8535	0.938563
L_IFSa_R_POS2	Frontoparietal<=>Frontoparietal	0.01285	0.06995	0.8542	0.939211
L_9a_L_EC	Default<=>Default	-0.01359	0.07419	0.8547	0.939217
L_PGs_R_a24	Default<=>Default	-0.0106	0.05808	0.8552	0.939217
L_IFSa_R_a47r	Frontoparietal<=>Frontoparietal	-0.01187	0.06503	0.8552	0.939217
L_FOP4_R_9-46d	Cingulo-Opercular<=>Cingulo-Opercular	0.008334	0.04563	0.8551	0.939217
L_7Pm_R_a10p	Frontoparietal<=>Frontoparietal	-0.01418	0.07758	0.855	0.939217
L_p32_R_PHA1	Default<=>Default	-0.01853	0.1015	0.8551	0.939217
L_25_R_PHA1	Default<=>Default	0.01325	0.07228	0.8546	0.939217
R_POS2_R_p10p	Frontoparietal<=>Frontoparietal	0.01044	0.05704	0.8548	0.939217
L_s32_R_STSva	Default<=>Default	0.01245	0.06822	0.8552	0.939217
L_TPOJ2_R_TPOJ2	Posterior-Multimodal<=>Posterior-Multimodal	0.009755	0.05356	0.8555	0.939425
L_PFcm_R_PFcm	Cingulo-Opercular<=>Cingulo-Opercular	-0.008686	0.04792	0.8562	0.940072
R_6r_R_FOP1	Cingulo-Opercular<=>Cingulo-Opercular	-0.009561	0.05282	0.8564	0.94017
R_p9-46v_R_i6-8	Frontoparietal<=>Frontoparietal	0.01205	0.0668	0.8568	0.940487
L_46_L_PF	Cingulo-Opercular<=>Cingulo-Opercular	0.01039	0.05802	0.8579	0.941197
L_H_L_s32	Default<=>Default	0.01011	0.05646	0.8579	0.941197
R_7PL_R_LIPd	Dorsal-Attention<=>Dorsal-Attention	0.01892	0.1057	0.8579	0.941197
R_PFop_R_FOP5	Cingulo-Opercular<=>Cingulo-Opercular	0.00833	0.04655	0.858	0.941197
R_PEF_R_a32pr	Cingulo-Opercular<=>Cingulo-Opercular	0.012	0.06711	0.858	0.941197
L_V2_L_MT	Visual2<=>Visual2	-0.01518	0.08539	0.8589	0.941333
L_d32_L_10r	Default<=>Default	-0.01033	0.05789	0.8584	0.941333
L_FOP2_R_24dd	Somatomotor<=>Somatomotor	-0.009971	0.05608	0.8589	0.941333
L_p32_R_10d	Default<=>Default	0.0113	0.06347	0.8586	0.941333
L_11l_R_IFSp	Frontoparietal<=>Frontoparietal	0.01093	0.06137	0.8587	0.941333
L_AIP_R_PGp	Dorsal-Attention<=>Dorsal-Attention	-0.01057	0.05931	0.8586	0.941333
R_PHT_R_PGp	Dorsal-Attention<=>Dorsal-Attention	-0.01125	0.06326	0.8589	0.941333
L_d23ab_R_STSva	Default<=>Default	0.008762	0.04961	0.8598	0.942198
L_24dv_R_24dd	Somatomotor<=>Somatomotor	-0.008595	0.04878	0.8601	0.942393
L_6d_R_7AL	Somatomotor<=>Somatomotor	0.01183	0.06719	0.8602	0.942393
L_H_L_PHA1	Default<=>Default	0.01037	0.05909	0.8607	0.942419
L_FEF_L_p24	Cingulo-Opercular<=>Cingulo-Opercular	-0.02091	0.119	0.8605	0.942419
L_EC_R_v23ab	Default<=>Default	0.01005	0.05741	0.861	0.942419
R_8BM_R_a9-46v	Frontoparietal<=>Frontoparietal	-0.01353	0.07715	0.8608	0.942419
L_RSC_R_s6-8	Frontoparietal<=>Frontoparietal	0.01803	0.1028	0.8608	0.942419
L_s32_R_PHA1	Default<=>Default	-0.01231	0.07023	0.8608	0.942419
L_PGs_R_31pd	Default<=>Default	0.009399	0.05368	0.861	0.942419
L_LO1_R_V6A	Visual2<=>Visual2	-0.01073	0.06139	0.8612	0.942516
L_31pv_L_d32	Default<=>Default	0.009885	0.05669	0.8616	0.94259
L_pOFC_R_AAIC	Orbito-Affective<=>Orbito-Affective	-0.01491	0.0855	0.8615	0.94259
L_PGp_R_TE2p	Dorsal-Attention<=>Dorsal-Attention	0.01222	0.07007	0.8615	0.94259
R_7Pm_R_a47r	Frontoparietal<=>Frontoparietal	0.01081	0.0622	0.8621	0.943016
L_MT_R_V6A	Visual2<=>Visual2	0.01397	0.08053	0.8623	0.943113
R_23d_R_a24	Default<=>Default	0.01373	0.07923	0.8625	0.94321
R_3b_R_6mp	Somatomotor<=>Somatomotor	-0.008781	0.05112	0.8636	0.943442
L_a32pr_R_46	Cingulo-Opercular<=>Cingulo-Opercular	0.01122	0.06518	0.8634	0.943442
L_p32pr_R_PoI2	Cingulo-Opercular<=>Cingulo-Opercular	-0.01052	0.06091	0.8629	0.943442
R_9-46d_R_PoI2	Cingulo-Opercular<=>Cingulo-Opercular	-0.008869	0.05142	0.8631	0.943442
R_d23ab_R_H	Default<=>Default	0.01095	0.06371	0.8635	0.943442
L_VMV2_R_V4t	Visual2<=>Visual2	-0.01321	0.07688	0.8636	0.943442
R_5mv_R_PoI1	Cingulo-Opercular<=>Cingulo-Opercular	0.008483	0.04934	0.8635	0.943442
R_46_R_PoI1	Cingulo-Opercular<=>Cingulo-Opercular	-0.01134	0.06603	0.8636	0.943442
R_MI_R_PFop	Cingulo-Opercular<=>Cingulo-Opercular	0.008131	0.04751	0.8641	0.943745
R_i6-8_R_TE1m	Frontoparietal<=>Frontoparietal	0.007064	0.04128	0.8641	0.943745
L_FOP5_R_FOP5	Cingulo-Opercular<=>Cingulo-Opercular	-0.007358	0.04306	0.8643	0.943842
L_SFL_L_IFJa	Language<=>Language	-0.008912	0.05294	0.8663	0.943939
L_p32pr_L_FOP3	Cingulo-Opercular<=>Cingulo-Opercular	-0.008025	0.04765	0.8663	0.943939
L_IFJp_L_PFm	Frontoparietal<=>Frontoparietal	0.008589	0.05044	0.8648	0.943939
L_EC_L_PGi	Default<=>Default	0.008807	0.0524	0.8665	0.943939
L_V3B_L_VVC	Visual2<=>Visual2	0.01185	0.06951	0.8646	0.943939
L_p32pr_L_PoI1	Cingulo-Opercular<=>Cingulo-Opercular	-0.009518	0.05626	0.8657	0.943939
L_PFm_L_p10p	Frontoparietal<=>Frontoparietal	-0.009312	0.05506	0.8657	0.943939
L_10pp_R_47m	Default<=>Default	0.02451	0.1455	0.8663	0.943939
R_p32_R_8Av	Default<=>Default	-0.0126	0.07474	0.8662	0.943939
R_10r_R_8Av	Default<=>Default	-0.01024	0.06047	0.8655	0.943939
L_RSC_R_OFC	Frontoparietal<=>Frontoparietal	0.009913	0.05866	0.8658	0.943939
L_a32pr_R_PFcm	Cingulo-Opercular<=>Cingulo-Opercular	-0.00819	0.04842	0.8657	0.943939
L_46_R_PoI2	Cingulo-Opercular<=>Cingulo-Opercular	0.008838	0.05256	0.8665	0.943939
R_10pp_R_PHA1	Default<=>Default	0.01943	0.115	0.8658	0.943939
L_POS2_R_IP1	Frontoparietal<=>Frontoparietal	0.01149	0.06744	0.8648	0.943939
R_p9-46v_R_PFm	Frontoparietal<=>Frontoparietal	0.01005	0.05916	0.8652	0.943939
L_VMV3_R_VMV3	Visual2<=>Visual2	-0.009692	0.05701	0.865	0.943939
R_a24_R_31pd	Default<=>Default	0.0108	0.06408	0.8661	0.943939
R_31a_R_TE1m	Frontoparietal<=>Frontoparietal	0.008587	0.05066	0.8654	0.943939
L_a32pr_R_IFSa	Cingulo-Opercular<=>Cingulo-Opercular	0.01419	0.08481	0.8671	0.944448
R_7AL_R_RI	Somatomotor<=>Somatomotor	0.01267	0.07581	0.8673	0.944448
L_PHT_R_IP0	Dorsal-Attention<=>Dorsal-Attention	0.01075	0.06429	0.8672	0.944448
L_9a_R_TE1a	Default<=>Default	-0.007474	0.0448	0.8675	0.944544
L_7m_L_PGi	Default<=>Default	-0.008817	0.05324	0.8685	0.945088
L_STSvp_L_25	Default<=>Default	0.0172	0.1041	0.8689	0.945088
L_d32_R_d23ab	Default<=>Default	0.01011	0.06104	0.8685	0.945088
L_7PC_R_7PC	Somatomotor<=>Somatomotor	-0.01307	0.07921	0.8689	0.945088
L_FOP4_R_p32pr	Cingulo-Opercular<=>Cingulo-Opercular	-0.009135	0.05538	0.869	0.945088
L_OFC_R_9m	Default<=>Default	0.01316	0.07957	0.8687	0.945088
R_23d_R_H	Default<=>Default	0.01089	0.06578	0.8686	0.945088
R_PHA3_R_TE2p	Dorsal-Attention<=>Dorsal-Attention	0.01062	0.06416	0.8685	0.945088
R_p9-46v_R_31a	Frontoparietal<=>Frontoparietal	0.009647	0.05828	0.8685	0.945088
L_POS1_L_s32	Default<=>Default	-0.008879	0.054	0.8694	0.945402
L_10v_L_EC	Default<=>Default	-0.01093	0.06694	0.8703	0.946005
L_5L_R_5L	Somatomotor<=>Somatomotor	-0.008833	0.05415	0.8704	0.946005
L_23c_R_p32pr	Cingulo-Opercular<=>Cingulo-Opercular	-0.009813	0.06015	0.8704	0.946005
R_PSL_R_PF	Cingulo-Opercular<=>Cingulo-Opercular	0.01021	0.06251	0.8702	0.946005
L_31pv_R_PGs	Default<=>Default	0.007403	0.04547	0.8707	0.94621
L_LO2_R_V6A	Visual2<=>Visual2	0.01083	0.06668	0.871	0.946415
L_p32pr_L_PF	Cingulo-Opercular<=>Cingulo-Opercular	-0.008609	0.05311	0.8712	0.946486
L_31pd_R_31pv	Default<=>Default	0.007146	0.04413	0.8713	0.946486
L_LO3_R_VVC	Visual2<=>Visual2	-0.01087	0.06716	0.8714	0.946486
L_a24_R_d23ab	Default<=>Default	0.008554	0.05292	0.8716	0.946582
L_POS2_L_IP2	Frontoparietal<=>Frontoparietal	0.008544	0.05321	0.8724	0.947209
L_PEF_R_IP0	Dorsal-Attention<=>Dorsal-Attention	-0.008149	0.05072	0.8724	0.947209
L_24dd_L_24dv	Somatomotor<=>Somatomotor	-0.007887	0.04929	0.8729	0.947251
L_POS1_L_p32	Default<=>Default	0.01068	0.06729	0.8739	0.947251
L_v23ab_L_9m	Default<=>Default	-0.008815	0.055	0.8727	0.947251
L_9p_L_TE2a	Default<=>Default	-0.01185	0.07465	0.8739	0.947251
L_V6A_R_LO2	Visual2<=>Visual2	-0.01023	0.0645	0.874	0.947251
R_10r_R_9m	Default<=>Default	-0.00824	0.05173	0.8734	0.947251
L_13l_R_p9-46v	Frontoparietal<=>Frontoparietal	0.007125	0.04473	0.8735	0.947251
L_25_R_47s	Default<=>Default	0.01247	0.07862	0.874	0.947251
L_11l_R_i6-8	Frontoparietal<=>Frontoparietal	0.01008	0.06356	0.8739	0.947251
L_i6-8_R_AVI	Frontoparietal<=>Frontoparietal	-0.007895	0.04939	0.873	0.947251
L_8Av_R_EC	Default<=>Default	-0.009354	0.05847	0.8729	0.947251
R_PEF_R_PFop	Cingulo-Opercular<=>Cingulo-Opercular	0.006841	0.04309	0.8739	0.947251
L_VVC_R_V4t	Visual2<=>Visual2	0.01391	0.08684	0.8728	0.947251
L_p32_R_STSva	Default<=>Default	0.009023	0.05668	0.8735	0.947251
L_STSva_R_8Ad	Default<=>Default	-0.007938	0.05015	0.8742	0.947347
L_10pp_L_EC	Default<=>Default	0.009475	0.05996	0.8744	0.947443
L_7PL_L_PHT	Dorsal-Attention<=>Dorsal-Attention	0.01241	0.0788	0.8749	0.947864
L_PoI1_R_5mv	Cingulo-Opercular<=>Cingulo-Opercular	-0.008063	0.05142	0.8754	0.948031
L_s6-8_R_8BM	Frontoparietal<=>Frontoparietal	-0.008909	0.05676	0.8753	0.948031
L_43_R_46	Cingulo-Opercular<=>Cingulo-Opercular	0.01054	0.06714	0.8753	0.948031
R_d32_R_AVI	Frontoparietal<=>Frontoparietal	-0.007372	0.04705	0.8755	0.948031
L_31pv_R_PreS	Default<=>Default	0.009406	0.06016	0.8758	0.948222
L_10pp_R_H	Default<=>Default	0.009865	0.06318	0.8759	0.948222
L_TE1a_L_31a	Default<=>Default	0.007163	0.04604	0.8764	0.948496
L_PHA2_L_s32	Default<=>Default	0.008939	0.05758	0.8766	0.948496
L_FOP4_R_23c	Cingulo-Opercular<=>Cingulo-Opercular	0.007668	0.04938	0.8766	0.948496
L_7Am_R_p32pr	Cingulo-Opercular<=>Cingulo-Opercular	-0.009863	0.06336	0.8763	0.948496
L_10r_L_PHA2	Default<=>Default	0.007548	0.04874	0.8769	0.948579
R_IPS1_R_FST	Visual2<=>Visual2	0.01041	0.0672	0.8769	0.948579
L_TPOJ3_R_STV	Posterior-Multimodal<=>Posterior-Multimodal	0.02065	0.1337	0.8773	0.94877
L_PreS_R_10d	Default<=>Default	0.01063	0.06889	0.8773	0.94877
L_3a_R_RI	Somatomotor<=>Somatomotor	-0.009315	0.06042	0.8775	0.948866
L_8Ad_R_9a	Default<=>Default	-0.007077	0.04601	0.8778	0.94907
L_STV_L_STGa	Language<=>Language	0.0136	0.08879	0.8782	0.949356
L_8BM_R_d32	Frontoparietal<=>Frontoparietal	-0.007781	0.05084	0.8784	0.949356
R_PGs_R_STSva	Default<=>Default	0.009029	0.05894	0.8783	0.949356
R_i6-8_R_IP1	Frontoparietal<=>Frontoparietal	-0.008819	0.05772	0.8786	0.949451
L_PHA1_L_TGd	Default<=>Default	-0.01147	0.07551	0.8792	0.949616
L_8C_R_a9-46v	Frontoparietal<=>Frontoparietal	0.01069	0.07022	0.879	0.949616
L_EC_R_EC	Default<=>Default	-0.009664	0.06356	0.8791	0.949616
L_IFSp_R_STGa	Language<=>Language	0.00932	0.06131	0.8792	0.949616
L_d23ab_L_10d	Default<=>Default	0.008153	0.05387	0.8797	0.949985
L_PHA3_L_TE2p	Dorsal-Attention<=>Dorsal-Attention	0.02304	0.1523	0.8798	0.949985
L_11l_L_IP2	Frontoparietal<=>Frontoparietal	-0.009306	0.06158	0.8799	0.949985
R_a24_R_p32	Default<=>Default	-0.008371	0.05547	0.88	0.949985
L_PFop_R_6r	Cingulo-Opercular<=>Cingulo-Opercular	-0.009289	0.0616	0.8801	0.949985
L_V7_R_V4t	Visual2<=>Visual2	0.009089	0.0606	0.8808	0.950607
L_a24_R_s32	Default<=>Default	-0.008934	0.05962	0.8809	0.950607
L_FEF_L_FOP3	Cingulo-Opercular<=>Cingulo-Opercular	0.007469	0.05021	0.8818	0.950853
R_PEF_R_5mv	Cingulo-Opercular<=>Cingulo-Opercular	-0.006914	0.0465	0.8818	0.950853
L_STSvp_R_p32	Default<=>Default	-0.01084	0.07288	0.8818	0.950853
R_1_R_OP4	Somatomotor<=>Somatomotor	-0.00803	0.05386	0.8815	0.950853
L_TGd_R_PHA2	Default<=>Default	0.01324	0.08897	0.8817	0.950853
R_LBelt_R_A4	Auditory<=>Auditory	-0.007512	0.05039	0.8815	0.950853
L_STSva_R_10v	Default<=>Default	-0.007719	0.05209	0.8822	0.950923
R_2_R_RI	Somatomotor<=>Somatomotor	-0.0093	0.06277	0.8822	0.950923
L_SFL_R_TGv	Language<=>Language	0.009626	0.06496	0.8822	0.950923
L_VIP_L_VVC	Visual2<=>Visual2	0.01088	0.07363	0.8825	0.951005
L_PF_R_FOP1	Cingulo-Opercular<=>Cingulo-Opercular	-0.006644	0.04491	0.8824	0.951005
L_10r_L_PGi	Default<=>Default	-0.009314	0.06318	0.8828	0.951207
R_24dv_R_2	Somatomotor<=>Somatomotor	0.009633	0.06568	0.8834	0.951733
L_PeEc_R_PeEc	Ventral-Multimodal<=>Ventral-Multimodal	0.006948	0.04751	0.8837	0.951815
L_FOP5_R_PF	Cingulo-Opercular<=>Cingulo-Opercular	0.00658	0.04496	0.8837	0.951815
L_52_R_PBelt	Auditory<=>Auditory	-0.006914	0.04742	0.8841	0.952125
L_2_R_5m	Somatomotor<=>Somatomotor	-0.007763	0.05349	0.8846	0.952288
L_PoI1_R_SCEF	Cingulo-Opercular<=>Cingulo-Opercular	-0.008735	0.06015	0.8845	0.952288
L_AAIC_R_Pir	Orbito-Affective<=>Orbito-Affective	0.01751	0.1206	0.8846	0.952288
L_VMV3_R_V6A	Visual2<=>Visual2	0.01745	0.1204	0.8847	0.952288
L_V7_L_VMV3	Visual2<=>Visual2	-0.01346	0.09302	0.8849	0.952383
L_V3B_L_LO1	Visual2<=>Visual2	0.008323	0.05779	0.8855	0.952843
L_4_L_24dv	Somatomotor<=>Somatomotor	-0.01003	0.06996	0.886	0.952843
L_24dv_L_6d	Somatomotor<=>Somatomotor	0.007665	0.05335	0.8858	0.952843
L_VMV3_R_V6	Visual2<=>Visual2	-0.01065	0.07429	0.886	0.952843
R_v23ab_R_31pv	Default<=>Default	-0.006222	0.0434	0.886	0.952843
R_a47r_R_TE1p	Frontoparietal<=>Frontoparietal	-0.006652	0.04637	0.8859	0.952843
L_PoI1_R_43	Cingulo-Opercular<=>Cingulo-Opercular	-0.007047	0.0497	0.8872	0.953892
R_FEF_R_PoI2	Cingulo-Opercular<=>Cingulo-Opercular	-0.009464	0.06672	0.8872	0.953892
L_V4_L_LO2	Visual2<=>Visual2	-0.008295	0.05859	0.8874	0.953986
L_7PL_R_AIP	Dorsal-Attention<=>Dorsal-Attention	-0.01387	0.09818	0.8876	0.95408
L_RSC_L_IFJp	Frontoparietal<=>Frontoparietal	0.007751	0.05492	0.8878	0.954148
L_V4_R_V6	Visual2<=>Visual2	-0.01215	0.08622	0.888	0.954148
L_d23ab_R_EC	Default<=>Default	-0.007687	0.05454	0.8879	0.954148
L_PHA1_L_STSvp	Default<=>Default	0.01066	0.07582	0.8882	0.954242
L_10r_R_v23ab	Default<=>Default	-0.008347	0.05952	0.8885	0.954444
L_FOP3_R_PFop	Cingulo-Opercular<=>Cingulo-Opercular	-0.007663	0.05475	0.8887	0.954538
L_p32_L_47s	Default<=>Default	-0.008243	0.05955	0.8899	0.954621
L_47l_L_H	Default<=>Default	-0.01198	0.08724	0.8908	0.954621
L_V3B_L_LO3	Visual2<=>Visual2	-0.009357	0.0677	0.8901	0.954621
L_FFC_L_VVC	Visual2<=>Visual2	0.01097	0.07972	0.8906	0.954621
L_PGs_L_s32	Default<=>Default	-0.006414	0.04656	0.8904	0.954621
R_V2_R_V4	Visual2<=>Visual2	-0.009001	0.0648	0.8895	0.954621
R_POS2_R_7Pm	Frontoparietal<=>Frontoparietal	-0.01332	0.09619	0.8899	0.954621
L_p32_R_23d	Default<=>Default	0.00972	0.07038	0.8902	0.954621
L_8Ad_R_23d	Default<=>Default	-0.007645	0.05486	0.8892	0.954621
L_SCEF_R_6ma	Cingulo-Opercular<=>Cingulo-Opercular	-0.006044	0.04373	0.8901	0.954621
L_24dd_R_7PC	Somatomotor<=>Somatomotor	-0.00826	0.0599	0.8903	0.954621
L_MT_R_VIP	Visual2<=>Visual2	-0.01217	0.08799	0.89	0.954621
R_a24_R_8Ad	Default<=>Default	0.007642	0.05513	0.8898	0.954621
L_PHA3_R_TE2p	Dorsal-Attention<=>Dorsal-Attention	0.01126	0.08184	0.8905	0.954621
L_FOP4_R_PFop	Cingulo-Opercular<=>Cingulo-Opercular	-0.006407	0.04661	0.8907	0.954621
R_p32_R_PGs	Default<=>Default	0.007473	0.0541	0.8901	0.954621
L_V6A_R_V4t	Visual2<=>Visual2	0.008838	0.06412	0.8904	0.954621
L_IFJa_R_TGv	Language<=>Language	0.008544	0.06172	0.8899	0.954621
L_47l_L_OFC	Default<=>Default	-0.01196	0.08749	0.8913	0.954916
L_Ig_R_FOP2	Somatomotor<=>Somatomotor	-0.008458	0.06186	0.8913	0.954916
L_V4t_R_V3B	Visual2<=>Visual2	0.009352	0.06854	0.8915	0.95501
R_44_R_a9-46v	Frontoparietal<=>Frontoparietal	0.00634	0.04667	0.8919	0.955318
L_PFt_R_TE2p	Dorsal-Attention<=>Dorsal-Attention	-0.0111	0.08193	0.8922	0.955519
R_TE2p_R_PGp	Dorsal-Attention<=>Dorsal-Attention	-0.007899	0.05847	0.8925	0.955586
R_10v_R_PHA2	Default<=>Default	-0.009998	0.07405	0.8926	0.955586
L_A4_R_LBelt	Auditory<=>Auditory	0.008917	0.06595	0.8924	0.955586
L_IFSa_R_s6-8	Frontoparietal<=>Frontoparietal	-0.01055	0.07844	0.893	0.955773
L_FOP3_R_PI	Cingulo-Opercular<=>Cingulo-Opercular	-0.0132	0.09817	0.893	0.955773
L_23d_L_d23ab	Default<=>Default	0.005858	0.04382	0.8937	0.956041
L_PGs_R_31pv	Default<=>Default	-0.006484	0.04839	0.8934	0.956041
R_8BM_R_i6-8	Frontoparietal<=>Frontoparietal	0.008603	0.06425	0.8935	0.956041
L_AIP_R_PHT	Dorsal-Attention<=>Dorsal-Attention	-0.01007	0.07532	0.8937	0.956041
L_IFSa_L_11l	Frontoparietal<=>Frontoparietal	-0.00743	0.05572	0.8939	0.956107
L_44_R_STGa	Language<=>Language	-0.007313	0.05493	0.8941	0.956107
L_13l_R_IP2	Frontoparietal<=>Frontoparietal	-0.008562	0.06434	0.8941	0.956107
L_p32_L_31a	Default<=>Default	0.007637	0.05779	0.8949	0.956602
L_OFC_L_31a	Default<=>Default	-0.009228	0.06984	0.8949	0.956602
R_IP1_R_PFm	Frontoparietal<=>Frontoparietal	-0.00999	0.07558	0.8948	0.956602
L_A5_L_STSda	Language<=>Language	0.00685	0.05208	0.8954	0.957016
L_PFop_R_PF	Cingulo-Opercular<=>Cingulo-Opercular	-0.007965	0.06076	0.8957	0.957216
L_LIPd_L_6a	Dorsal-Attention<=>Dorsal-Attention	-0.007812	0.05985	0.8961	0.957403
L_i6-8_R_p9-46v	Frontoparietal<=>Frontoparietal	0.01033	0.07908	0.8961	0.957403
L_5mv_L_a24pr	Cingulo-Opercular<=>Cingulo-Opercular	-0.006619	0.05077	0.8963	0.957496
L_V2_L_V3A	Visual2<=>Visual2	-0.008201	0.06342	0.8971	0.957869
L_5mv_L_33pr	Cingulo-Opercular<=>Cingulo-Opercular	-0.006472	0.05002	0.8971	0.957869
L_7m_L_a24	Default<=>Default	0.007606	0.0588	0.8971	0.957869
L_8Av_R_v23ab	Default<=>Default	0.008494	0.06567	0.8971	0.957869
L_23c_R_PF	Cingulo-Opercular<=>Cingulo-Opercular	-0.006064	0.04705	0.8974	0.958069
L_a47r_L_IFJp	Frontoparietal<=>Frontoparietal	-0.00684	0.05346	0.8982	0.958682
R_52_R_A4	Auditory<=>Auditory	-0.006842	0.05349	0.8982	0.958682
L_p9-46v_L_11l	Frontoparietal<=>Frontoparietal	0.00761	0.05986	0.8988	0.95892
L_s6-8_L_p10p	Frontoparietal<=>Frontoparietal	0.009879	0.07789	0.8991	0.95892
L_PFop_R_PEF	Cingulo-Opercular<=>Cingulo-Opercular	-0.005812	0.04583	0.8991	0.95892
L_EC_R_9a	Default<=>Default	-0.006434	0.05053	0.8987	0.95892
L_p32_R_EC	Default<=>Default	0.009287	0.07328	0.8991	0.95892
L_52_R_A4	Auditory<=>Auditory	0.007206	0.05661	0.8987	0.95892
L_8BL_L_s32	Default<=>Default	-0.007066	0.05601	0.8996	0.959198
L_6v_R_6mp	Somatomotor<=>Somatomotor	-0.006197	0.04916	0.8997	0.959198
L_47l_R_25	Default<=>Default	0.01095	0.08674	0.8996	0.959198
L_p32_R_v23ab	Default<=>Default	0.00757	0.06019	0.8999	0.959291
L_FEF_L_6r	Cingulo-Opercular<=>Cingulo-Opercular	-0.009092	0.07281	0.9006	0.959315
L_LBelt_L_A4	Auditory<=>Auditory	-0.007565	0.06052	0.9005	0.959315
R_FEF_R_p24pr	Cingulo-Opercular<=>Cingulo-Opercular	0.007133	0.05697	0.9003	0.959315
L_IFJp_R_IP2	Frontoparietal<=>Frontoparietal	0.007371	0.05874	0.9001	0.959315
R_V3_R_V4t	Visual2<=>Visual2	0.008252	0.06593	0.9004	0.959315
L_9-46d_R_p24	Cingulo-Opercular<=>Cingulo-Opercular	-0.006577	0.05262	0.9005	0.959315
L_EC_R_PHA1	Default<=>Default	0.01011	0.08111	0.9008	0.959408
L_STV_L_TGv	Language<=>Language	0.007813	0.063	0.9013	0.959483
L_EC_R_d23ab	Default<=>Default	0.007423	0.0602	0.9019	0.959483
R_d23ab_R_31pv	Default<=>Default	0.005281	0.04279	0.9018	0.959483
L_a32pr_R_23c	Cingulo-Opercular<=>Cingulo-Opercular	0.006016	0.04848	0.9012	0.959483
L_TE1a_R_8Ad	Default<=>Default	0.007293	0.05914	0.9019	0.959483
R_8C_R_TE1p	Frontoparietal<=>Frontoparietal	-0.006525	0.0525	0.9011	0.959483
R_V4t_R_VMV2	Visual2<=>Visual2	0.007493	0.06085	0.902	0.959483
R_PreS_R_31pd	Default<=>Default	0.008885	0.07192	0.9017	0.959483
L_VMV2_R_VVC	Visual2<=>Visual2	-0.007084	0.05743	0.9018	0.959483
R_a9-46v_R_TE1m	Frontoparietal<=>Frontoparietal	0.005162	0.04173	0.9016	0.959483
R_SCEF_R_p32pr	Cingulo-Opercular<=>Cingulo-Opercular	0.00675	0.05523	0.9027	0.959987
L_STSda_R_IFJa	Language<=>Language	-0.007763	0.06342	0.9026	0.959987
L_STSva_R_10r	Default<=>Default	-0.007663	0.06287	0.903	0.960186
L_IPS1_R_MST	Visual2<=>Visual2	-0.007068	0.05834	0.9036	0.960528
L_6r_R_PSL	Cingulo-Opercular<=>Cingulo-Opercular	-0.005888	0.04868	0.9037	0.960528
L_p24pr_R_IFSa	Cingulo-Opercular<=>Cingulo-Opercular	-0.008346	0.06917	0.904	0.960528
L_7PC_R_RI	Somatomotor<=>Somatomotor	0.007463	0.06171	0.9038	0.960528
L_A5_R_A5	Language<=>Language	0.007212	0.05966	0.9038	0.960528
L_p32pr_R_a32pr	Cingulo-Opercular<=>Cingulo-Opercular	-0.006993	0.05792	0.9039	0.960528
R_10d_R_PGi	Default<=>Default	0.006243	0.0519	0.9043	0.960727
L_8C_L_13l	Frontoparietal<=>Frontoparietal	-0.006345	0.05301	0.9047	0.960791
L_10pp_L_47s	Default<=>Default	-0.008889	0.07412	0.9045	0.960791
L_p10p_R_8BM	Frontoparietal<=>Frontoparietal	-0.008899	0.07433	0.9047	0.960791
L_a32pr_R_p32pr	Cingulo-Opercular<=>Cingulo-Opercular	-0.00632	0.0529	0.9049	0.960884
L_FFC_L_V4t	Visual2<=>Visual2	-0.009865	0.08284	0.9052	0.960934
L_6mp_R_24dv	Somatomotor<=>Somatomotor	-0.006049	0.05081	0.9052	0.960934
L_31pd_R_EC	Default<=>Default	-0.007781	0.06548	0.9054	0.960934
L_10v_R_25	Default<=>Default	-0.006629	0.05569	0.9053	0.960934
L_31pv_L_PGs	Default<=>Default	-0.004574	0.03859	0.9056	0.961026
L_d32_L_10d	Default<=>Default	-0.006617	0.05611	0.9061	0.961169
L_LIPd_L_PGp	Dorsal-Attention<=>Dorsal-Attention	-0.008097	0.0687	0.9062	0.961169
L_V2_R_V3A	Visual2<=>Visual2	-0.008962	0.07617	0.9063	0.961169
L_PFop_R_46	Cingulo-Opercular<=>Cingulo-Opercular	-0.006859	0.05826	0.9063	0.961169
L_LO3_R_VMV2	Visual2<=>Visual2	-0.007806	0.06629	0.9063	0.961169
L_PSL_R_45	Language<=>Language	-0.009154	0.07801	0.9066	0.961353
L_V4_R_V4t	Visual2<=>Visual2	0.008191	0.0699	0.9067	0.961353
L_10v_R_p32	Default<=>Default	-0.007687	0.06626	0.9076	0.962187
L_PF_R_43	Cingulo-Opercular<=>Cingulo-Opercular	0.00559	0.04852	0.9083	0.962569
R_9-46d_R_FOP3	Cingulo-Opercular<=>Cingulo-Opercular	0.005589	0.04843	0.9081	0.962569
R_9a_R_TE2a	Default<=>Default	-0.005941	0.05154	0.9082	0.962569
L_43_L_PFop	Cingulo-Opercular<=>Cingulo-Opercular	-0.005689	0.04965	0.9088	0.962979
R_V4t_R_VVC	Visual2<=>Visual2	-0.007449	0.06543	0.9094	0.963374
R_MBelt_R_A4	Auditory<=>Auditory	-0.004789	0.04207	0.9094	0.963374
R_8C_R_TE1m	Frontoparietal<=>Frontoparietal	-0.006034	0.05314	0.9096	0.963466
L_8Av_L_OFC	Default<=>Default	0.007685	0.06783	0.9098	0.963558
L_PFt_L_TE2p	Dorsal-Attention<=>Dorsal-Attention	0.006657	0.05895	0.9101	0.963755
L_d32_R_a24	Default<=>Default	0.007972	0.07094	0.9105	0.96403
L_EC_R_STSvp	Default<=>Default	0.008449	0.07532	0.9107	0.96403
R_LO2_R_V6A	Visual2<=>Visual2	0.007362	0.0656	0.9107	0.96403
R_6ma_R_a32pr	Cingulo-Opercular<=>Cingulo-Opercular	-0.006476	0.05792	0.911	0.964228
L_6r_R_FOP1	Cingulo-Opercular<=>Cingulo-Opercular	0.006431	0.0578	0.9114	0.964531
L_p32_L_PGs	Default<=>Default	0.005931	0.05528	0.9146	0.964645
L_7Am_L_a32pr	Cingulo-Opercular<=>Cingulo-Opercular	0.00842	0.0787	0.9148	0.964645
L_IFSa_R_7Pm	Frontoparietal<=>Frontoparietal	0.006889	0.06316	0.9131	0.964645
L_TE2a_R_POS1	Default<=>Default	0.008736	0.07972	0.9127	0.964645
R_23d_R_d23ab	Default<=>Default	0.006142	0.05576	0.9123	0.964645
L_STSva_R_p32	Default<=>Default	-0.008508	0.07736	0.9124	0.964645
L_47m_R_10r	Default<=>Default	-0.006505	0.05928	0.9126	0.964645
L_PHA1_R_8BL	Default<=>Default	-0.01137	0.1051	0.9139	0.964645
L_7Pm_R_a47r	Frontoparietal<=>Frontoparietal	-0.007432	0.06939	0.9147	0.964645
L_IFJp_R_IFSp	Frontoparietal<=>Frontoparietal	0.00725	0.06681	0.9136	0.964645
L_11l_R_a9-46v	Frontoparietal<=>Frontoparietal	-0.005532	0.05168	0.9148	0.964645
R_a47r_R_a10p	Frontoparietal<=>Frontoparietal	0.005764	0.05337	0.914	0.964645
L_EC_R_10pp	Default<=>Default	-0.005092	0.047	0.9137	0.964645
R_a9-46v_R_11l	Frontoparietal<=>Frontoparietal	0.005913	0.05493	0.9143	0.964645
R_a47r_R_13l	Frontoparietal<=>Frontoparietal	-0.008393	0.07569	0.9117	0.964645
L_a9-46v_R_s6-8	Frontoparietal<=>Frontoparietal	-0.006537	0.0605	0.914	0.964645
R_5mv_R_PFcm	Cingulo-Opercular<=>Cingulo-Opercular	-0.00531	0.04961	0.9148	0.964645
L_8C_R_AVI	Frontoparietal<=>Frontoparietal	0.007631	0.06978	0.9129	0.964645
L_10d_R_EC	Default<=>Default	0.008169	0.07561	0.914	0.964645
L_a24_R_PHA1	Default<=>Default	0.008655	0.08024	0.9141	0.964645
L_PGi_R_TE1a	Default<=>Default	0.004897	0.0453	0.9139	0.964645
R_7PL_R_TE2p	Dorsal-Attention<=>Dorsal-Attention	0.006367	0.05757	0.9119	0.964645
R_TE1p_R_IP1	Frontoparietal<=>Frontoparietal	0.005472	0.05041	0.9136	0.964645
L_PF_R_PFop	Cingulo-Opercular<=>Cingulo-Opercular	0.004605	0.04168	0.912	0.964645
L_9p_R_PHA2	Default<=>Default	-0.006074	0.05656	0.9145	0.964645
L_47s_R_PHA2	Default<=>Default	0.008715	0.07944	0.9126	0.964645
R_VMV3_R_V4t	Visual2<=>Visual2	0.0066	0.0609	0.9137	0.964645
L_VVC_R_VMV2	Visual2<=>Visual2	0.00779	0.07108	0.9127	0.964645
L_RSC_R_TE1m	Frontoparietal<=>Frontoparietal	-0.006091	0.05691	0.9148	0.964645
L_EC_L_TGd	Default<=>Default	-0.01189	0.112	0.9154	0.964784
L_H_L_31a	Default<=>Default	0.006757	0.06366	0.9155	0.964784
L_PGi_R_v23ab	Default<=>Default	-0.005504	0.05186	0.9155	0.964784
L_23c_R_FOP3	Cingulo-Opercular<=>Cingulo-Opercular	-0.005512	0.05176	0.9152	0.964784
R_IFJp_R_p47r	Frontoparietal<=>Frontoparietal	0.008051	0.07549	0.9151	0.964784
L_TF_R_TF	Ventral-Multimodal<=>Ventral-Multimodal	0.004676	0.04422	0.9158	0.96498
L_s32_R_31pv	Default<=>Default	0.005883	0.05579	0.916	0.965071
L_FOP5_R_p24pr	Cingulo-Opercular<=>Cingulo-Opercular	0.005073	0.04828	0.9163	0.965268
L_V2_L_LO2	Visual2<=>Visual2	0.006256	0.05968	0.9165	0.965359
R_11l_R_p47r	Frontoparietal<=>Frontoparietal	0.005452	0.0523	0.917	0.965766
R_13l_R_s6-8	Frontoparietal<=>Frontoparietal	-0.0076	0.0734	0.9175	0.966173
L_FEF_L_a24pr	Cingulo-Opercular<=>Cingulo-Opercular	-0.00696	0.06753	0.9179	0.96634
L_VMV3_R_IPS1	Visual2<=>Visual2	0.009012	0.08749	0.918	0.96634
R_d23ab_R_PGs	Default<=>Default	-0.005123	0.04971	0.9179	0.96634
R_H_R_s32	Default<=>Default	0.008599	0.08374	0.9182	0.966431
L_55b_R_45	Language<=>Language	-0.006798	0.06649	0.9186	0.966732
L_8Ad_L_9p	Default<=>Default	0.005173	0.05074	0.9188	0.966822
L_8Ad_L_8BL	Default<=>Default	-0.005798	0.05733	0.9194	0.966946
L_8Ad_L_PGi	Default<=>Default	-0.004969	0.04919	0.9196	0.966946
L_23d_R_31pv	Default<=>Default	0.00467	0.04628	0.9196	0.966946
L_TE1m_R_PreS	Default<=>Default	-0.007135	0.07043	0.9193	0.966946
R_8Ad_R_PreS	Default<=>Default	0.005663	0.05584	0.9192	0.966946
L_10v_R_PHA2	Default<=>Default	0.00709	0.07014	0.9195	0.966946
L_9-46d_L_PF	Cingulo-Opercular<=>Cingulo-Opercular	0.005517	0.05497	0.92	0.967007
L_33pr_R_5mv	Cingulo-Opercular<=>Cingulo-Opercular	0.005359	0.05321	0.9198	0.967007
L_FEF_R_FOP5	Cingulo-Opercular<=>Cingulo-Opercular	-0.006952	0.06922	0.92	0.967007
L_7PC_R_FOP2	Somatomotor<=>Somatomotor	0.009097	0.09085	0.9202	0.967098
L_AVI_R_11l	Frontoparietal<=>Frontoparietal	-0.00757	0.07574	0.9204	0.967188
L_7Pm_L_TE1p	Frontoparietal<=>Frontoparietal	-0.005339	0.05413	0.9214	0.96812
L_V3A_R_V4t	Visual2<=>Visual2	0.006441	0.06542	0.9216	0.968195
R_a10p_R_p10p	Frontoparietal<=>Frontoparietal	-0.005064	0.05154	0.9217	0.968195
L_d32_R_TE1a	Default<=>Default	-0.004914	0.0501	0.9219	0.968286
L_FEF_L_23c	Cingulo-Opercular<=>Cingulo-Opercular	0.005104	0.05229	0.9223	0.968586
L_PEF_L_TE2p	Dorsal-Attention<=>Dorsal-Attention	0.006056	0.06247	0.9228	0.968872
L_11l_R_IFJp	Frontoparietal<=>Frontoparietal	-0.01069	0.1101	0.9227	0.968872
L_d32_L_10pp	Default<=>Default	0.008062	0.08363	0.9232	0.969052
L_6r_R_FEF	Cingulo-Opercular<=>Cingulo-Opercular	0.00664	0.06881	0.9231	0.969052
L_p24pr_L_p32pr	Cingulo-Opercular<=>Cingulo-Opercular	-0.00568	0.05914	0.9235	0.969113
L_EC_R_8Ad	Default<=>Default	0.005645	0.05879	0.9235	0.969113
R_OFC_R_p10p	Frontoparietal<=>Frontoparietal	0.006827	0.07123	0.9236	0.969113
L_47m_L_PreS	Default<=>Default	0.007524	0.0788	0.9239	0.969308
L_p9-46v_R_p10p	Frontoparietal<=>Frontoparietal	-0.007	0.07348	0.9241	0.969398
R_V6_R_V4	Visual2<=>Visual2	0.007032	0.07418	0.9245	0.969578
L_a24_R_23d	Default<=>Default	-0.006992	0.07378	0.9245	0.969578
L_a24_L_9m	Default<=>Default	0.005403	0.05782	0.9255	0.969611
L_RSC_L_13l	Frontoparietal<=>Frontoparietal	0.004833	0.05161	0.9254	0.969611
L_SCEF_L_MI	Cingulo-Opercular<=>Cingulo-Opercular	0.005417	0.05807	0.9257	0.969611
L_V6A_L_VMV3	Visual2<=>Visual2	0.01077	0.1155	0.9257	0.969611
L_8BM_L_p10p	Frontoparietal<=>Frontoparietal	-0.00546	0.05875	0.926	0.969611
L_d32_R_8Ad	Default<=>Default	0.006452	0.06983	0.9264	0.969611
L_SFL_R_IFJa	Language<=>Language	0.006021	0.06385	0.9249	0.969611
L_AVI_R_IFJp	Frontoparietal<=>Frontoparietal	-0.006803	0.07397	0.9267	0.969611
L_5mv_R_IFSa	Cingulo-Opercular<=>Cingulo-Opercular	-0.007315	0.07781	0.9251	0.969611
L_p24pr_R_46	Cingulo-Opercular<=>Cingulo-Opercular	0.004719	0.05055	0.9256	0.969611
L_EC_R_10v	Default<=>Default	-0.006364	0.06864	0.9261	0.969611
R_44_R_11l	Frontoparietal<=>Frontoparietal	-0.004694	0.05095	0.9266	0.969611
L_23c_R_FOP1	Cingulo-Opercular<=>Cingulo-Opercular	-0.005028	0.05425	0.9262	0.969611
L_PFcm_R_FOP1	Cingulo-Opercular<=>Cingulo-Opercular	-0.004459	0.04824	0.9264	0.969611
L_8Av_R_H	Default<=>Default	-0.006774	0.07348	0.9265	0.969611
R_p32_R_TE2a	Default<=>Default	-0.01032	0.1096	0.925	0.969611
R_10r_R_PGi	Default<=>Default	-0.005026	0.054	0.9258	0.969611
R_IP2_R_31a	Frontoparietal<=>Frontoparietal	0.004954	0.05374	0.9265	0.969611
R_d32_R_TE1m	Frontoparietal<=>Frontoparietal	0.00558	0.06005	0.926	0.969611
L_33pr_L_PFop	Cingulo-Opercular<=>Cingulo-Opercular	-0.004791	0.05225	0.9269	0.969672
L_V4t_R_V6	Visual2<=>Visual2	0.006912	0.07545	0.927	0.969672
L_p9-46v_R_RSC	Frontoparietal<=>Frontoparietal	0.008169	0.08932	0.9271	0.969672
L_FEF_R_a32pr	Cingulo-Opercular<=>Cingulo-Opercular	0.005189	0.05738	0.9279	0.970389
L_H_R_v23ab	Default<=>Default	0.006706	0.07461	0.9284	0.970762
L_p32pr_R_a24pr	Cingulo-Opercular<=>Cingulo-Opercular	0.004583	0.05111	0.9286	0.970762
L_31pd_R_H	Default<=>Default	-0.006216	0.06933	0.9286	0.970762
L_7m_R_a24	Default<=>Default	-0.006652	0.07501	0.9293	0.971345
L_IFSa_R_TE1p	Frontoparietal<=>Frontoparietal	0.00576	0.06506	0.9295	0.971345
L_STGa_R_TGv	Language<=>Language	-0.006626	0.07493	0.9295	0.971345
L_FFC_L_V3B	Visual2<=>Visual2	-0.006207	0.07127	0.9306	0.971777
L_p32_R_31pv	Default<=>Default	0.005147	0.0588	0.9302	0.971777
L_9a_R_a24	Default<=>Default	0.005648	0.06437	0.9301	0.971777
R_8Ad_R_STSda	Default<=>Default	0.003922	0.04497	0.9305	0.971777
L_47m_R_TGd	Default<=>Default	-0.004436	0.05089	0.9305	0.971777
R_RSC_R_IP1	Frontoparietal<=>Frontoparietal	-0.00589	0.06735	0.9303	0.971777
L_V3CD_R_V4t	Visual2<=>Visual2	0.005329	0.06151	0.931	0.971956
R_A1_R_A4	Auditory<=>Auditory	0.00379	0.04372	0.9309	0.971956
L_IP2_R_IP2	Frontoparietal<=>Frontoparietal	-0.003935	0.04591	0.9317	0.972552
L_V8_R_V4t	Visual2<=>Visual2	-0.007331	0.08569	0.9318	0.972552
L_VMV3_R_V3CD	Visual2<=>Visual2	0.0076	0.08909	0.932	0.972641
L_PEF_R_MIP	Dorsal-Attention<=>Dorsal-Attention	0.004769	0.05614	0.9323	0.972835
L_IFSp_L_TPOJ1	Language<=>Language	-0.004686	0.05561	0.9328	0.973117
L_EC_R_PreS	Default<=>Default	-0.005009	0.0593	0.9327	0.973117
L_9p_R_POS1	Default<=>Default	-0.005977	0.07147	0.9334	0.973265
L_MIP_R_7PL	Dorsal-Attention<=>Dorsal-Attention	0.004592	0.05474	0.9332	0.973265
L_a24pr_R_9-46d	Cingulo-Opercular<=>Cingulo-Opercular	-0.004007	0.04788	0.9333	0.973265
R_PEF_R_FOP1	Cingulo-Opercular<=>Cingulo-Opercular	-0.003875	0.04618	0.9331	0.973265
L_11l_L_s6-8	Frontoparietal<=>Frontoparietal	0.005476	0.06599	0.9339	0.973309
L_6mp_R_6mp	Somatomotor<=>Somatomotor	0.003805	0.04586	0.9339	0.973309
L_PF_R_PFcm	Cingulo-Opercular<=>Cingulo-Opercular	0.004435	0.05342	0.9338	0.973309
L_A1_R_A4	Auditory<=>Auditory	0.004285	0.05149	0.9337	0.973309
L_PSL_L_IFJa	Language<=>Language	-0.004922	0.06017	0.9348	0.973754
L_9p_R_8Ad	Default<=>Default	0.005689	0.06962	0.9349	0.973754
L_5m_R_RI	Somatomotor<=>Somatomotor	-0.004944	0.0602	0.9346	0.973754
L_PoI1_R_FOP1	Cingulo-Opercular<=>Cingulo-Opercular	-0.004262	0.05213	0.9348	0.973754
R_6r_R_PoI1	Cingulo-Opercular<=>Cingulo-Opercular	-0.005191	0.06329	0.9346	0.973754
L_33pr_R_FEF	Cingulo-Opercular<=>Cingulo-Opercular	-0.005075	0.0626	0.9354	0.974155
R_POS1_R_p32	Default<=>Default	0.006942	0.08624	0.9358	0.974214
L_7m_R_H	Default<=>Default	0.005819	0.07224	0.9358	0.974214
L_VMV3_R_FST	Visual2<=>Visual2	-0.00588	0.07303	0.9358	0.974214
L_d32_R_23d	Default<=>Default	-0.00554	0.06918	0.9362	0.974376
L_IP1_R_11l	Frontoparietal<=>Frontoparietal	-0.004374	0.05464	0.9362	0.974376
R_46_R_FOP3	Cingulo-Opercular<=>Cingulo-Opercular	-0.005319	0.06656	0.9363	0.974376
L_9a_L_10pp	Default<=>Default	0.005937	0.07475	0.9367	0.974459
L_a24_L_PHA1	Default<=>Default	0.006631	0.08436	0.9373	0.974459
L_PHA3_L_PHT	Dorsal-Attention<=>Dorsal-Attention	0.005523	0.07019	0.9373	0.974459
L_V3A_L_V4t	Visual2<=>Visual2	0.006928	0.08903	0.938	0.974459
L_d23ab_L_TE1m	Default<=>Default	0.005006	0.06342	0.9371	0.974459
L_V2_R_V7	Visual2<=>Visual2	-0.004917	0.06298	0.9378	0.974459
L_4_R_6mp	Somatomotor<=>Somatomotor	0.003932	0.05055	0.938	0.974459
R_p24pr_R_p32pr	Cingulo-Opercular<=>Cingulo-Opercular	-0.003888	0.04964	0.9376	0.974459
L_TE1m_R_8Ad	Default<=>Default	-0.004992	0.06408	0.9379	0.974459
R_8C_R_IFJp	Frontoparietal<=>Frontoparietal	0.006849	0.08805	0.938	0.974459
L_9-46d_R_IFSa	Cingulo-Opercular<=>Cingulo-Opercular	-0.004741	0.05994	0.937	0.974459
R_23c_R_43	Cingulo-Opercular<=>Cingulo-Opercular	-0.004185	0.05306	0.9371	0.974459
L_FEF_R_PFop	Cingulo-Opercular<=>Cingulo-Opercular	0.003969	0.05107	0.9381	0.974459
R_10r_R_PGs	Default<=>Default	0.003567	0.04524	0.9372	0.974459
L_13l_R_p10p	Frontoparietal<=>Frontoparietal	-0.006734	0.08535	0.9371	0.974459
L_POS1_R_9a	Default<=>Default	0.00328	0.04255	0.9386	0.974859
L_9a_L_10v	Default<=>Default	-0.00374	0.0488	0.9389	0.975051
L_8Av_R_8Av	Default<=>Default	-0.003508	0.04598	0.9392	0.975228
L_d23ab_R_TE1a	Default<=>Default	-0.003621	0.04754	0.9393	0.975228
L_FOP5_R_FOP4	Cingulo-Opercular<=>Cingulo-Opercular	0.002861	0.03783	0.9397	0.975524
L_PFcm_R_PFop	Cingulo-Opercular<=>Cingulo-Opercular	0.00469	0.06257	0.9403	0.976028
L_5mv_R_7Am	Cingulo-Opercular<=>Cingulo-Opercular	-0.005348	0.07179	0.9406	0.97622
L_V6_L_V3B	Visual2<=>Visual2	-0.004426	0.0597	0.9409	0.976247
L_23d_L_25	Default<=>Default	-0.004725	0.06405	0.9412	0.976247
L_9a_R_10d	Default<=>Default	-0.004083	0.05532	0.9412	0.976247
R_PFcm_R_PoI1	Cingulo-Opercular<=>Cingulo-Opercular	0.003306	0.04464	0.941	0.976247
R_PFop_R_a32pr	Cingulo-Opercular<=>Cingulo-Opercular	-0.004162	0.05634	0.9411	0.976247
L_STV_L_45	Language<=>Language	0.004726	0.06463	0.9417	0.976315
L_5mv_L_FOP3	Cingulo-Opercular<=>Cingulo-Opercular	0.003592	0.04943	0.9421	0.976315
L_10pp_L_H	Default<=>Default	0.00428	0.05868	0.9419	0.976315
L_6mp_R_OP4	Somatomotor<=>Somatomotor	0.003217	0.04433	0.9421	0.976315
R_SCEF_R_PFcm	Cingulo-Opercular<=>Cingulo-Opercular	0.003825	0.05222	0.9416	0.976315
R_6mp_R_FOP2	Somatomotor<=>Somatomotor	-0.004175	0.05725	0.9419	0.976315
L_s6-8_R_PFm	Frontoparietal<=>Frontoparietal	-0.003861	0.05334	0.9423	0.976315
L_43_R_PoI1	Cingulo-Opercular<=>Cingulo-Opercular	0.004022	0.05518	0.9419	0.976315
R_FOP1_R_PoI1	Cingulo-Opercular<=>Cingulo-Opercular	-0.003796	0.05242	0.9423	0.976315
L_FFC_L_FST	Visual2<=>Visual2	0.005271	0.07392	0.9431	0.976548
L_PHT_R_MIP	Dorsal-Attention<=>Dorsal-Attention	-0.004163	0.05806	0.9428	0.976548
L_8BM_R_a10p	Frontoparietal<=>Frontoparietal	0.004381	0.06142	0.9431	0.976548
R_POS1_R_PreS	Default<=>Default	-0.004694	0.06577	0.9431	0.976548
R_LO1_R_V6A	Visual2<=>Visual2	-0.00482	0.06743	0.943	0.976548
R_7Pm_R_IP1	Frontoparietal<=>Frontoparietal	-0.003917	0.05522	0.9435	0.976843
L_23d_R_d23ab	Default<=>Default	-0.002949	0.04186	0.9438	0.976885
L_8Ad_R_EC	Default<=>Default	-0.003875	0.05509	0.9439	0.976885
L_a10p_R_TE1p	Frontoparietal<=>Frontoparietal	0.005646	0.08035	0.944	0.976885
L_p32pr_R_PF	Cingulo-Opercular<=>Cingulo-Opercular	-0.00354	0.05041	0.944	0.976885
L_25_R_47m	Default<=>Default	-0.008196	0.1174	0.9443	0.976957
R_44_R_IP1	Frontoparietal<=>Frontoparietal	-0.003405	0.04872	0.9443	0.976957
L_p24pr_L_FOP1	Cingulo-Opercular<=>Cingulo-Opercular	0.003847	0.05547	0.9447	0.977205
L_V3B_R_V3A	Visual2<=>Visual2	0.003568	0.0517	0.945	0.977205
R_p9-46v_R_OFC	Frontoparietal<=>Frontoparietal	0.004272	0.06165	0.9448	0.977205
R_SCEF_R_PoI1	Cingulo-Opercular<=>Cingulo-Opercular	0.003692	0.05343	0.9449	0.977205
L_5m_R_7AL	Somatomotor<=>Somatomotor	-0.00483	0.07155	0.9462	0.978327
L_v23ab_L_10v	Default<=>Default	-0.003878	0.05816	0.9468	0.978352
R_p24pr_R_46	Cingulo-Opercular<=>Cingulo-Opercular	0.00377	0.05642	0.9467	0.978352
L_FOP4_R_FOP1	Cingulo-Opercular<=>Cingulo-Opercular	0.003197	0.04772	0.9466	0.978352
R_LO1_R_V4t	Visual2<=>Visual2	-0.004256	0.06331	0.9464	0.978352
R_PreS_R_s32	Default<=>Default	0.006118	0.09141	0.9466	0.978352
L_10pp_L_OFC	Default<=>Default	0.003997	0.06037	0.9472	0.978528
R_3b_R_RI	Somatomotor<=>Somatomotor	-0.004491	0.06776	0.9472	0.978528
R_v23ab_R_31pd	Default<=>Default	0.003094	0.0469	0.9474	0.978615
R_7PL_R_MIP	Dorsal-Attention<=>Dorsal-Attention	0.004223	0.06451	0.9478	0.978894
R_a10p_R_AVI	Frontoparietal<=>Frontoparietal	0.003773	0.05777	0.9479	0.978894
L_s32_R_31pd	Default<=>Default	-0.004208	0.06482	0.9482	0.979084
L_AIP_R_7PL	Dorsal-Attention<=>Dorsal-Attention	-0.004774	0.07384	0.9485	0.979275
L_p24pr_R_PF	Cingulo-Opercular<=>Cingulo-Opercular	-0.00327	0.05136	0.9492	0.979879
L_H_R_PGi	Default<=>Default	0.004228	0.06664	0.9494	0.979966
L_1_L_6mp	Somatomotor<=>Somatomotor	-0.002778	0.04396	0.9496	0.980054
R_9-46d_R_PF	Cingulo-Opercular<=>Cingulo-Opercular	-0.003014	0.04789	0.9498	0.980141
L_10v_L_OFC	Default<=>Default	0.003448	0.05519	0.9502	0.9803
L_25_R_PreS	Default<=>Default	0.003782	0.06058	0.9502	0.9803
L_s32_R_PGi	Default<=>Default	-0.003828	0.06136	0.9503	0.9803
L_SFL_L_44	Language<=>Language	0.002931	0.04732	0.9506	0.980355
L_V4t_R_VIP	Visual2<=>Visual2	0.003678	0.05945	0.9507	0.980355
L_IFSa_R_d32	Frontoparietal<=>Frontoparietal	-0.004567	0.07393	0.9507	0.980355
L_V7_L_MT	Visual2<=>Visual2	0.005854	0.09516	0.9509	0.980427
L_7Am_L_PF	Cingulo-Opercular<=>Cingulo-Opercular	-0.003115	0.0507	0.951	0.980427
L_PFm_R_IP1	Frontoparietal<=>Frontoparietal	0.004987	0.08162	0.9513	0.980617
L_PHA3_L_PGp	Dorsal-Attention<=>Dorsal-Attention	0.003951	0.06543	0.9518	0.980656
L_IFSa_R_RSC	Frontoparietal<=>Frontoparietal	0.004233	0.06954	0.9515	0.980656
L_PreS_R_PHA2	Default<=>Default	0.003886	0.06434	0.9518	0.980656
R_IFJp_R_TE1m	Frontoparietal<=>Frontoparietal	-0.003508	0.05792	0.9517	0.980656
R_24dv_R_6d	Somatomotor<=>Somatomotor	-0.004037	0.06722	0.9521	0.980847
L_TE2a_L_PGs	Default<=>Default	-0.004297	0.07275	0.9529	0.981536
L_PeEc_R_TF	Ventral-Multimodal<=>Ventral-Multimodal	-0.00263	0.04463	0.953	0.981536
L_LO3_L_VMV2	Visual2<=>Visual2	-0.004042	0.06996	0.9539	0.981851
L_IFSa_R_33pr	Frontoparietal<=>Frontoparietal	-0.004045	0.07011	0.954	0.981851
L_5mv_R_a24pr	Cingulo-Opercular<=>Cingulo-Opercular	0.002822	0.04871	0.9538	0.981851
L_PoI1_R_PFcm	Cingulo-Opercular<=>Cingulo-Opercular	-0.002758	0.04777	0.954	0.981851
L_10d_R_H	Default<=>Default	0.00528	0.09065	0.9536	0.981851
R_8C_R_IP1	Frontoparietal<=>Frontoparietal	-0.003882	0.06664	0.9535	0.981851
L_FOP3_L_FOP5	Cingulo-Opercular<=>Cingulo-Opercular	-0.002456	0.04282	0.9543	0.982041
L_p24pr_R_9-46d	Cingulo-Opercular<=>Cingulo-Opercular	0.003231	0.05704	0.9548	0.982318
L_7PL_R_PHT	Dorsal-Attention<=>Dorsal-Attention	0.003941	0.06951	0.9548	0.982318
L_23c_L_MI	Cingulo-Opercular<=>Cingulo-Opercular	0.003496	0.06207	0.9551	0.982389
L_LO1_R_VMV2	Visual2<=>Visual2	0.003317	0.05873	0.955	0.982389
L_s32_L_TE1m	Default<=>Default	-0.0034	0.06137	0.9558	0.982633
L_23d_R_7m	Default<=>Default	-0.002539	0.04551	0.9555	0.982633
L_AVI_R_IFSp	Frontoparietal<=>Frontoparietal	-0.003863	0.06945	0.9556	0.982633
L_A4_R_PBelt	Auditory<=>Auditory	0.003426	0.06177	0.9558	0.982633
L_9m_L_10v	Default<=>Default	-0.002988	0.05415	0.956	0.982703
L_PFm_R_13l	Frontoparietal<=>Frontoparietal	0.003754	0.06821	0.9561	0.982703
R_PHA3_R_PGp	Dorsal-Attention<=>Dorsal-Attention	0.003734	0.06826	0.9564	0.982774
L_52_R_LBelt	Auditory<=>Auditory	-0.002454	0.04479	0.9563	0.982774
L_PBelt_R_MBelt	Auditory<=>Auditory	0.002272	0.04178	0.9566	0.982861
L_v23ab_L_EC	Default<=>Default	-0.003208	0.06023	0.9575	0.983666
L_7m_L_10r	Default<=>Default	0.003006	0.05741	0.9582	0.984147
L_LO3_R_IPS1	Visual2<=>Visual2	0.003467	0.06608	0.9582	0.984147
L_EC_L_PHA1	Default<=>Default	-0.00407	0.07897	0.9589	0.984444
L_47m_R_p32	Default<=>Default	-0.003579	0.07012	0.9593	0.984444
L_PHA1_R_47m	Default<=>Default	-0.00492	0.09646	0.9593	0.984444
L_9a_R_10pp	Default<=>Default	0.005717	0.1113	0.959	0.984444
R_p32pr_R_PFcm	Cingulo-Opercular<=>Cingulo-Opercular	0.003454	0.06685	0.9588	0.984444
R_PFcm_R_FOP4	Cingulo-Opercular<=>Cingulo-Opercular	0.002607	0.05096	0.9592	0.984444
L_PHA1_R_PreS	Default<=>Default	0.003043	0.05896	0.9588	0.984444
L_v23ab_R_31pd	Default<=>Default	-0.002361	0.04701	0.9599	0.984941
L_SCEF_L_a24pr	Cingulo-Opercular<=>Cingulo-Opercular	-0.002695	0.05414	0.9603	0.985232
L_POS2_L_a10p	Frontoparietal<=>Frontoparietal	0.003365	0.068	0.9605	0.985241
L_p32pr_L_43	Cingulo-Opercular<=>Cingulo-Opercular	-0.002635	0.054	0.9611	0.985241
L_LO1_L_VVC	Visual2<=>Visual2	0.003407	0.07004	0.9612	0.985241
L_PEF_R_7PL	Dorsal-Attention<=>Dorsal-Attention	-0.003359	0.06989	0.9617	0.985241
L_PreS_R_p32	Default<=>Default	-0.006817	0.1386	0.9608	0.985241
R_IFSp_R_a9-46v	Frontoparietal<=>Frontoparietal	0.002562	0.05195	0.9607	0.985241
R_p32_R_H	Default<=>Default	0.003796	0.07845	0.9614	0.985241
L_IP2_R_TE1p	Frontoparietal<=>Frontoparietal	-0.002775	0.05712	0.9612	0.985241
R_SCEF_R_PFop	Cingulo-Opercular<=>Cingulo-Opercular	-0.003112	0.06435	0.9614	0.985241
R_v23ab_R_PGi	Default<=>Default	-0.002626	0.05456	0.9616	0.985241
R_10pp_R_PHA2	Default<=>Default	-0.005308	0.1102	0.9616	0.985241
R_9-46d_R_PoI1	Cingulo-Opercular<=>Cingulo-Opercular	0.002731	0.05661	0.9615	0.985241
R_43_R_a32pr	Cingulo-Opercular<=>Cingulo-Opercular	-0.002533	0.05297	0.9619	0.985327
R_V6_R_LO1	Visual2<=>Visual2	0.002927	0.06214	0.9624	0.985602
R_PFcm_R_FOP3	Cingulo-Opercular<=>Cingulo-Opercular	0.002386	0.05062	0.9624	0.985602
L_7PC_L_6d	Somatomotor<=>Somatomotor	-0.002492	0.05368	0.963	0.985622
L_47m_L_s32	Default<=>Default	0.003292	0.07081	0.9629	0.985622
L_46_R_46	Cingulo-Opercular<=>Cingulo-Opercular	-0.002872	0.06126	0.9626	0.985622
L_H_R_47s	Default<=>Default	-0.002905	0.06238	0.9629	0.985622
L_8BM_R_31a	Frontoparietal<=>Frontoparietal	0.002892	0.06214	0.9629	0.985622
L_PHA3_L_IP0	Dorsal-Attention<=>Dorsal-Attention	0.002582	0.05591	0.9632	0.985626
L_V6_L_V4t	Visual2<=>Visual2	-0.003644	0.07981	0.9636	0.985626
L_VVC_R_LO1	Visual2<=>Visual2	0.003349	0.07324	0.9635	0.985626
L_5mv_R_23c	Cingulo-Opercular<=>Cingulo-Opercular	0.002153	0.04719	0.9636	0.985626
L_FOP5_R_46	Cingulo-Opercular<=>Cingulo-Opercular	0.002156	0.04696	0.9634	0.985626
L_MI_R_PFcm	Cingulo-Opercular<=>Cingulo-Opercular	-0.002561	0.05623	0.9637	0.985626
L_v23ab_L_PGi	Default<=>Default	0.002318	0.05115	0.9639	0.985696
R_PreS_R_PHA1	Default<=>Default	-0.002764	0.06127	0.964	0.985696
L_a24pr_R_SCEF	Cingulo-Opercular<=>Cingulo-Opercular	-0.002476	0.05515	0.9642	0.985765
L_s32_R_9a	Default<=>Default	0.001885	0.04207	0.9643	0.985765
L_10v_R_8Ad	Default<=>Default	0.003087	0.06953	0.9646	0.985834
R_STSvp_R_25	Default<=>Default	0.003728	0.084	0.9646	0.985834
L_8BL_L_EC	Default<=>Default	0.003136	0.07167	0.9651	0.985993
L_MI_L_PFop	Cingulo-Opercular<=>Cingulo-Opercular	0.00286	0.06583	0.9653	0.985993
L_MT_L_V3CD	Visual2<=>Visual2	0.003525	0.08154	0.9655	0.985993
L_OP4_R_5L	Somatomotor<=>Somatomotor	0.002182	0.05077	0.9657	0.985993
L_EC_R_a24	Default<=>Default	0.003365	0.07653	0.9649	0.985993
L_PreS_R_8Av	Default<=>Default	0.002309	0.05385	0.9658	0.985993
R_IFJp_R_13l	Frontoparietal<=>Frontoparietal	0.002842	0.06611	0.9657	0.985993
L_55b_R_STSdp	Language<=>Language	0.002584	0.06008	0.9657	0.985993
R_43_R_PoI1	Cingulo-Opercular<=>Cingulo-Opercular	0.002171	0.05012	0.9654	0.985993
L_9a_L_s32	Default<=>Default	0.002194	0.05139	0.966	0.986079
L_p32pr_R_FOP5	Cingulo-Opercular<=>Cingulo-Opercular	0.00195	0.04674	0.9667	0.986675
L_PFcm_L_PoI1	Cingulo-Opercular<=>Cingulo-Opercular	0.001986	0.04815	0.9671	0.986948
L_TGd_R_PHA1	Default<=>Default	-0.003818	0.09279	0.9672	0.986948
L_PHA2_R_10r	Default<=>Default	-0.002662	0.06514	0.9674	0.987017
R_7Pm_R_p47r	Frontoparietal<=>Frontoparietal	0.002746	0.06741	0.9675	0.987017
L_V3B_L_VMV3	Visual2<=>Visual2	-0.002797	0.07007	0.9682	0.98702
L_MI_R_PEF	Cingulo-Opercular<=>Cingulo-Opercular	0.002264	0.05661	0.9681	0.98702
L_s32_R_8Ad	Default<=>Default	-0.002806	0.06971	0.9679	0.98702
L_IFJp_R_a9-46v	Frontoparietal<=>Frontoparietal	0.002614	0.06448	0.9677	0.98702
R_RI_R_FOP2	Somatomotor<=>Somatomotor	-0.003104	0.07737	0.968	0.98702
R_6a_R_PGp	Dorsal-Attention<=>Dorsal-Attention	-0.003236	0.08019	0.9678	0.98702
L_7PL_R_7PL	Dorsal-Attention<=>Dorsal-Attention	-0.003056	0.07704	0.9684	0.987106
L_VMV1_L_V4t	Visual2<=>Visual2	0.003242	0.08268	0.9687	0.987158
L_TPOJ3_R_PCV	Posterior-Multimodal<=>Posterior-Multimodal	-0.0026	0.06655	0.9688	0.987158
R_9-46d_R_MI	Cingulo-Opercular<=>Cingulo-Opercular	0.001792	0.04567	0.9687	0.987158
R_23c_R_MI	Cingulo-Opercular<=>Cingulo-Opercular	0.00184	0.04737	0.969	0.987244
L_p32pr_R_46	Cingulo-Opercular<=>Cingulo-Opercular	0.002162	0.05619	0.9693	0.987414
L_FEF_R_FOP3	Cingulo-Opercular<=>Cingulo-Opercular	-0.002318	0.06033	0.9694	0.987414
L_FOP3_R_9-46d	Cingulo-Opercular<=>Cingulo-Opercular	-0.0019	0.05005	0.9697	0.987585
L_FOP5_R_PoI1	Cingulo-Opercular<=>Cingulo-Opercular	0.00159	0.04201	0.9698	0.987585
L_23d_R_H	Default<=>Default	0.002731	0.07437	0.9707	0.988383
L_VMV3_R_V3A	Visual2<=>Visual2	0.00339	0.09358	0.9711	0.988553
L_d23ab_R_10d	Default<=>Default	-0.001796	0.04962	0.9711	0.988553
L_p32pr_L_MI	Cingulo-Opercular<=>Cingulo-Opercular	0.001915	0.05317	0.9713	0.988638
L_FFC_L_LIPv	Visual2<=>Visual2	-0.003242	0.09097	0.9716	0.98869
R_a10p_R_TE1p	Frontoparietal<=>Frontoparietal	-0.001815	0.05113	0.9717	0.98869
L_8Av_R_PGi	Default<=>Default	-0.001971	0.05555	0.9717	0.98869
L_a24_R_25	Default<=>Default	-0.004548	0.1292	0.9719	0.988775
L_TGd_R_POS1	Default<=>Default	0.003314	0.09587	0.9724	0.989047
L_IP1_R_8C	Frontoparietal<=>Frontoparietal	-0.002156	0.06208	0.9723	0.989047
L_8BL_L_H	Default<=>Default	0.003262	0.09538	0.9727	0.989234
L_VIP_R_FST	Visual2<=>Visual2	-0.002134	0.06299	0.973	0.98942
L_RSC_R_PFm	Frontoparietal<=>Frontoparietal	-0.001665	0.04977	0.9733	0.98959
L_pOFC_R_pOFC	Orbito-Affective<=>Orbito-Affective	-0.001129	0.03383	0.9734	0.98959
L_d32_L_10v	Default<=>Default	-0.00195	0.05932	0.9738	0.98976
L_PFop_R_43	Cingulo-Opercular<=>Cingulo-Opercular	0.001543	0.04672	0.9737	0.98976
L_V3B_L_V3CD	Visual2<=>Visual2	-0.001821	0.05594	0.974	0.989845
L_10r_R_PGi	Default<=>Default	0.001683	0.05238	0.9744	0.990133
L_13l_L_s6-8	Frontoparietal<=>Frontoparietal	-0.002213	0.07098	0.9751	0.990134
L_a47r_L_p10p	Frontoparietal<=>Frontoparietal	0.001671	0.05319	0.9749	0.990134
L_H_L_TE1m	Default<=>Default	-0.001655	0.05242	0.9748	0.990134
L_OFC_R_8BL	Default<=>Default	0.002778	0.08898	0.9751	0.990134
R_8C_R_i6-8	Frontoparietal<=>Frontoparietal	0.001709	0.05413	0.9748	0.990134
L_FEF_R_p24	Cingulo-Opercular<=>Cingulo-Opercular	-0.003582	0.1127	0.9746	0.990134
R_5m_R_6mp	Somatomotor<=>Somatomotor	-0.00174	0.05629	0.9753	0.990219
R_9-46d_R_FOP5	Cingulo-Opercular<=>Cingulo-Opercular	-0.001553	0.05068	0.9756	0.990405
R_PEF_R_46	Cingulo-Opercular<=>Cingulo-Opercular	-0.002045	0.06763	0.9759	0.990591
R_23d_R_9p	Default<=>Default	0.001913	0.06475	0.9764	0.990963
L_31pv_R_H	Default<=>Default	-0.001693	0.05747	0.9765	0.990963
L_a24_L_10d	Default<=>Default	0.00148	0.05139	0.977	0.991234
R_33pr_R_p10p	Frontoparietal<=>Frontoparietal	-0.001899	0.06573	0.977	0.991234
L_p32pr_L_PFop	Cingulo-Opercular<=>Cingulo-Opercular	-0.001478	0.0544	0.9783	0.991369
L_v23ab_L_s32	Default<=>Default	0.001319	0.04761	0.9779	0.991369
L_VMV2_R_MST	Visual2<=>Visual2	-0.002293	0.08216	0.9777	0.991369
L_OP2-3_R_3b	Somatomotor<=>Somatomotor	-0.001515	0.05454	0.9778	0.991369
L_PoI2_R_6ma	Cingulo-Opercular<=>Cingulo-Opercular	-0.001654	0.05868	0.9775	0.991369
L_IP2_R_a10p	Frontoparietal<=>Frontoparietal	-0.001939	0.07001	0.9779	0.991369
L_PGp_R_LIPd	Dorsal-Attention<=>Dorsal-Attention	-0.001733	0.06314	0.9781	0.991369
R_PreS_R_PGi	Default<=>Default	-0.001849	0.0662	0.9777	0.991369
L_s32_R_PGs	Default<=>Default	0.001477	0.05397	0.9782	0.991369
L_d23ab_R_31pd	Default<=>Default	0.001456	0.05317	0.9782	0.991369
L_8Ad_L_s32	Default<=>Default	0.001387	0.05157	0.9785	0.991453
L_7PC_R_5m	Somatomotor<=>Somatomotor	-0.001454	0.05482	0.9788	0.991521
L_PGi_R_10v	Default<=>Default	0.00142	0.05326	0.9787	0.991521
L_46_L_a32pr	Cingulo-Opercular<=>Cingulo-Opercular	-0.001737	0.06741	0.9794	0.991875
L_VVC_R_VIP	Visual2<=>Visual2	0.00218	0.08503	0.9795	0.991875
R_POS2_R_13l	Frontoparietal<=>Frontoparietal	0.001616	0.06225	0.9793	0.991875
L_FOP5_R_PSL	Cingulo-Opercular<=>Cingulo-Opercular	0.001406	0.05612	0.98	0.992263
L_8BM_R_7Pm	Frontoparietal<=>Frontoparietal	-0.001518	0.06149	0.9803	0.992449
L_23c_R_7Am	Cingulo-Opercular<=>Cingulo-Opercular	0.0016	0.06557	0.9805	0.992516
L_IP0_R_PFt	Dorsal-Attention<=>Dorsal-Attention	0.00147	0.06038	0.9806	0.992516
L_a47r_L_13l	Frontoparietal<=>Frontoparietal	-0.001483	0.06284	0.9812	0.992869
L_IPS1_L_VVC	Visual2<=>Visual2	0.001434	0.06122	0.9813	0.992869
L_6r_R_PFcm	Cingulo-Opercular<=>Cingulo-Opercular	-0.001239	0.05246	0.9812	0.992869
L_V3A_L_V3B	Visual2<=>Visual2	0.001231	0.05358	0.9817	0.992902
L_PFm_R_8BM	Frontoparietal<=>Frontoparietal	-0.001007	0.04422	0.9818	0.992902
R_p9-46v_R_TE1m	Frontoparietal<=>Frontoparietal	0.0009185	0.04008	0.9817	0.992902
R_p32pr_R_a32pr	Cingulo-Opercular<=>Cingulo-Opercular	-0.001363	0.05916	0.9816	0.992902
L_RSC_L_8C	Frontoparietal<=>Frontoparietal	0.001365	0.06078	0.9821	0.992969
R_MST_R_V6A	Visual2<=>Visual2	0.001517	0.06728	0.982	0.992969
R_IFSp_R_p9-46v	Frontoparietal<=>Frontoparietal	-0.001191	0.05402	0.9824	0.993154
L_POS2_R_IFJp	Frontoparietal<=>Frontoparietal	0.001636	0.07587	0.9828	0.993441
R_PreS_R_TE1a	Default<=>Default	-0.001478	0.06938	0.983	0.993525
L_V2_L_V3B	Visual2<=>Visual2	0.001118	0.05298	0.9832	0.993609
L_9p_L_PHA1	Default<=>Default	-0.002022	0.1001	0.9839	0.993725
L_13l_L_TE1p	Frontoparietal<=>Frontoparietal	-0.001227	0.06067	0.9839	0.993725
L_31a_R_10pp	Default<=>Default	-0.001479	0.07243	0.9837	0.993725
L_8Ad_R_PreS	Default<=>Default	0.001515	0.07387	0.9836	0.993725
L_p32_R_H	Default<=>Default	0.00191	0.09381	0.9838	0.993725
L_POS1_L_9p	Default<=>Default	-0.001181	0.05995	0.9843	0.993893
R_10v_R_PGi	Default<=>Default	-0.001067	0.05431	0.9843	0.993893
L_PFt_L_PHA3	Dorsal-Attention<=>Dorsal-Attention	0.001666	0.08752	0.9848	0.994026
L_a24_L_PGi	Default<=>Default	0.001159	0.06118	0.9849	0.994026
L_VVC_R_V7	Visual2<=>Visual2	-0.001491	0.07824	0.9848	0.994026
R_TA2_R_PBelt	Auditory<=>Auditory	0.0009223	0.04776	0.9846	0.994026
L_23c_L_FOP4	Cingulo-Opercular<=>Cingulo-Opercular	0.0007682	0.04276	0.9857	0.994191
L_10d_L_TE2a	Default<=>Default	-0.001322	0.07134	0.9852	0.994191
L_7Pm_L_IP1	Frontoparietal<=>Frontoparietal	0.001095	0.0611	0.9857	0.994191
L_PH_L_VVC	Visual2<=>Visual2	0.001129	0.0632	0.9857	0.994191
L_p32pr_L_FOP5	Cingulo-Opercular<=>Cingulo-Opercular	-0.0008626	0.04891	0.9859	0.994191
L_H_R_8Av	Default<=>Default	0.001098	0.05986	0.9854	0.994191
L_SCEF_R_FOP1	Cingulo-Opercular<=>Cingulo-Opercular	0.0008061	0.04526	0.9858	0.994191
L_7Pm_R_IP1	Frontoparietal<=>Frontoparietal	-0.000924	0.0528	0.986	0.994191
L_FOP4_L_FOP1	Cingulo-Opercular<=>Cingulo-Opercular	0.0007958	0.04608	0.9862	0.994275
L_PFcm_L_FOP1	Cingulo-Opercular<=>Cingulo-Opercular	0.0008582	0.05023	0.9864	0.994359
R_p24pr_R_FOP4	Cingulo-Opercular<=>Cingulo-Opercular	-0.0008382	0.05204	0.9871	0.994946
R_6mp_R_6v	Somatomotor<=>Somatomotor	0.0007761	0.04907	0.9874	0.995013
R_31pv_R_PreS	Default<=>Default	0.0008749	0.05487	0.9873	0.995013
R_33pr_R_OFC	Frontoparietal<=>Frontoparietal	-0.0008058	0.05203	0.9876	0.995096
L_a47r_L_i6-8	Frontoparietal<=>Frontoparietal	0.0007619	0.0508	0.988	0.995145
L_POS1_R_PreS	Default<=>Default	-0.0009683	0.06433	0.988	0.995145
L_9m_R_H	Default<=>Default	-0.001097	0.07239	0.9879	0.995145
L_5mv_L_p24pr	Cingulo-Opercular<=>Cingulo-Opercular	0.0006073	0.04542	0.9893	0.995223
L_p32_L_PreS	Default<=>Default	-0.001011	0.07724	0.9896	0.995223
L_V3_L_VMV3	Visual2<=>Visual2	0.001601	0.1226	0.9896	0.995223
L_43_L_PoI1	Cingulo-Opercular<=>Cingulo-Opercular	0.0006553	0.04909	0.9893	0.995223
L_d32_L_TE1m	Default<=>Default	0.0007711	0.05942	0.9896	0.995223
L_V6_R_V4	Visual2<=>Visual2	-0.0008938	0.06387	0.9888	0.995223
L_FOP2_R_6mp	Somatomotor<=>Somatomotor	-0.0007108	0.05175	0.989	0.995223
L_9a_R_p32	Default<=>Default	-0.001183	0.09053	0.9896	0.995223
R_7m_R_10d	Default<=>Default	0.0008793	0.05974	0.9883	0.995223
R_23c_R_FOP3	Cingulo-Opercular<=>Cingulo-Opercular	-0.0008597	0.06192	0.9889	0.995223
R_IFJp_R_IP2	Frontoparietal<=>Frontoparietal	-0.0008132	0.06149	0.9894	0.995223
R_PFm_R_31a	Frontoparietal<=>Frontoparietal	0.0007227	0.05377	0.9893	0.995223
L_25_R_s32	Default<=>Default	-0.000739	0.05235	0.9887	0.995223
L_6mp_R_6d	Somatomotor<=>Somatomotor	-0.0006068	0.04797	0.9899	0.995407
R_p9-46v_R_TE1p	Frontoparietal<=>Frontoparietal	-0.0006418	0.05301	0.9903	0.995573
R_FOP1_R_PF	Cingulo-Opercular<=>Cingulo-Opercular	-0.0006603	0.05376	0.9902	0.995573
L_PFm_R_d32	Frontoparietal<=>Frontoparietal	-0.0005808	0.04882	0.9905	0.995622
R_d32_R_p10p	Frontoparietal<=>Frontoparietal	0.0007705	0.06624	0.9907	0.995622
R_p24pr_R_a32pr	Cingulo-Opercular<=>Cingulo-Opercular	0.0006792	0.05779	0.9906	0.995622
L_a9-46v_R_PFm	Frontoparietal<=>Frontoparietal	0.0006393	0.05581	0.9909	0.995705
L_a32pr_R_5mv	Cingulo-Opercular<=>Cingulo-Opercular	-0.0005914	0.05294	0.9911	0.995788
L_FOP1_R_p32pr	Cingulo-Opercular<=>Cingulo-Opercular	-0.0006666	0.06147	0.9913	0.995871
L_5mv_R_p24	Cingulo-Opercular<=>Cingulo-Opercular	-0.0006747	0.06617	0.9919	0.996356
L_55b_L_STSdp	Language<=>Language	0.0004985	0.05657	0.993	0.996872
L_IPS1_L_VMV3	Visual2<=>Visual2	-0.0006851	0.07627	0.9928	0.996872
L_43_R_23c	Cingulo-Opercular<=>Cingulo-Opercular	0.000457	0.05227	0.993	0.996872
R_EC_R_STSvp	Default<=>Default	-0.0005751	0.06483	0.9929	0.996872
L_V4t_R_VMV1	Visual2<=>Visual2	-0.0004991	0.05501	0.9928	0.996872
L_Ig_R_7AL	Somatomotor<=>Somatomotor	-0.0005409	0.06743	0.9936	0.997121
R_24dv_R_1	Somatomotor<=>Somatomotor	0.0005185	0.06489	0.9936	0.997121
L_MT_R_VMV2	Visual2<=>Visual2	-0.0007209	0.08936	0.9936	0.997121
R_H_R_TE1a	Default<=>Default	-0.0005618	0.07777	0.9942	0.997605
L_v23ab_L_9a	Default<=>Default	-0.0002568	0.04099	0.995	0.998054
L_MT_L_FST	Visual2<=>Visual2	-0.0008369	0.1274	0.9948	0.998054
R_PEF_R_PF	Cingulo-Opercular<=>Cingulo-Opercular	0.0003091	0.04815	0.9949	0.998054
L_OP4_R_5m	Somatomotor<=>Somatomotor	-0.0002836	0.04847	0.9953	0.99812
L_PFop_R_FOP3	Cingulo-Opercular<=>Cingulo-Opercular	-0.0004001	0.06663	0.9952	0.99812
L_7AL_L_OP1	Somatomotor<=>Somatomotor	0.0003315	0.06565	0.996	0.998686
L_i6-8_R_IP2	Frontoparietal<=>Frontoparietal	0.000291	0.05902	0.9961	0.998686
L_24dv_L_OP2-3	Somatomotor<=>Somatomotor	-0.0002122	0.0485	0.9965	0.998781
L_FFC_L_PH	Visual2<=>Visual2	-0.000301	0.07376	0.9967	0.998781
L_13l_R_IFSp	Frontoparietal<=>Frontoparietal	0.0002298	0.05384	0.9966	0.998781
L_9m_R_EC	Default<=>Default	-0.00023	0.05985	0.9969	0.998781
L_47l_R_EC	Default<=>Default	0.0003023	0.07178	0.9966	0.998781
R_MST_R_VVC	Visual2<=>Visual2	0.0002497	0.06211	0.9968	0.998781
L_VMV3_R_V3	Visual2<=>Visual2	-0.0003496	0.09756	0.9971	0.998828
R_p32pr_R_FOP1	Cingulo-Opercular<=>Cingulo-Opercular	0.0001851	0.05505	0.9973	0.998828
L_10r_R_PHA2	Default<=>Default	0.0002445	0.07109	0.9973	0.998828
L_55b_L_45	Language<=>Language	-0.0001453	0.05267	0.9978	0.998858
L_6ma_L_6r	Cingulo-Opercular<=>Cingulo-Opercular	-0.0001942	0.06583	0.9976	0.998858
R_a47r_R_IP2	Frontoparietal<=>Frontoparietal	-0.0001308	0.04705	0.9978	0.998858
R_MST_R_VMV3	Visual2<=>Visual2	-0.0001741	0.06362	0.9978	0.998858
L_p32_L_47m	Default<=>Default	-0.0001117	0.05085	0.9982	0.999088
L_p32_L_TE1m	Default<=>Default	0.000132	0.0624	0.9983	0.999088
L_V3A_R_V4	Visual2<=>Visual2	0.0001356	0.07297	0.9985	0.999088
R_PeEc_R_TF	Ventral-Multimodal<=>Ventral-Multimodal	-9.941e-05	0.04978	0.9984	0.999088
L_FOP5_R_PFcm	Cingulo-Opercular<=>Cingulo-Opercular	-7.09e-05	0.04962	0.9989	0.999371
L_FFC_L_MT	Visual2<=>Visual2	0.000102	0.1508	0.9995	0.999735
R_31pv_R_PGs	Default<=>Default	-3.78e-05	0.0497	0.9994	0.999735
L_10r_R_PreS	Default<=>Default	-3.122e-05	0.07338	0.9997	0.999818
L_TE2p_R_7PL	Dorsal-Attention<=>Dorsal-Attention	8.914e-07	0.07986	1	1
L_RSC_L_a10p	Frontoparietal<=>Frontoparietal	NA	NA	NA	NA
L_47m_L_10pp	Default<=>Default	NA	NA	NA	NA
L_POS1_L_47s	Default<=>Default	NA	NA	NA	NA
L_Pir_L_AAIC	Orbito-Affective<=>Orbito-Affective	NA	NA	NA	NA
L_d32_L_H	Default<=>Default	NA	NA	NA	NA
L_9m_L_H	Default<=>Default	NA	NA	NA	NA
L_PIT_L_VMV3	Visual2<=>Visual2	NA	NA	NA	NA
L_47m_L_25	Default<=>Default	NA	NA	NA	NA
L_PI_L_p24	Cingulo-Opercular<=>Cingulo-Opercular	NA	NA	NA	NA
L_FFC_R_V3A	Visual2<=>Visual2	NA	NA	NA	NA
L_PHA1_R_a24	Default<=>Default	NA	NA	NA	NA
L_25_R_p32	Default<=>Default	NA	NA	NA	NA
L_PreS_R_47m	Default<=>Default	NA	NA	NA	NA
L_H_R_9m	Default<=>Default	NA	NA	NA	NA
L_H_R_8BL	Default<=>Default	NA	NA	NA	NA
L_10pp_R_10d	Default<=>Default	NA	NA	NA	NA
L_47m_R_10pp	Default<=>Default	NA	NA	NA	NA
R_47m_R_10pp	Default<=>Default	NA	NA	NA	NA
L_POS2_R_s6-8	Frontoparietal<=>Frontoparietal	NA	NA	NA	NA
R_p32_R_EC	Default<=>Default	NA	NA	NA	NA
L_8BL_R_PHA1	Default<=>Default	NA	NA	NA	NA
L_TE2a_R_STSda	Default<=>Default	NA	NA	NA	NA
L_11l_R_TE1p	Frontoparietal<=>Frontoparietal	NA	NA	NA	NA
L_9m_R_25	Default<=>Default	NA	NA	NA	NA
R_47m_R_25	Default<=>Default	NA	NA	NA	NA
R_8BL_R_25	Default<=>Default	NA	NA	NA	NA
R_PHA2_R_25	Default<=>Default	NA	NA	NA	NA
L_TE2a_R_STSva	Default<=>Default	NA	NA	NA	NA
L_5mv_R_PI	Cingulo-Opercular<=>Cingulo-Opercular	NA	NA	NA	NA
L_SCEF_R_PI	Cingulo-Opercular<=>Cingulo-Opercular	NA	NA	NA	NA
R_PSL_R_PI	Cingulo-Opercular<=>Cingulo-Opercular	NA	NA	NA	NA
R_p32pr_R_PI	Cingulo-Opercular<=>Cingulo-Opercular	NA	NA	NA	NA
R_43_R_PI	Cingulo-Opercular<=>Cingulo-Opercular	NA	NA	NA	NA
R_FOP1_R_PI	Cingulo-Opercular<=>Cingulo-Opercular	NA	NA	NA	NA
L_PI_R_p24	Cingulo-Opercular<=>Cingulo-Opercular	NA	NA	NA	NA

### Sheet: Cross-disorder
Table S10: Genetic correlation between fMRI traits and other complex traits. This sheet provides the results between 8531 area-level resting fMRI traits and cross disorder. Significant pairs at FDR 5% level are highlighted in bold.
ID	Network	Rg	SE	Pvalue	FDR
L_31pv_L_47s	Default<=>Default	0.3592	0.07873	5.047e-06	0.0055885
L_d23ab_R_8BL	Default<=>Default	0.3194	0.06995	4.961e-06	0.0055885
L_31pd_R_47s	Default<=>Default	0.3194	0.06806	2.701e-06	0.0055885
R_d23ab_R_47s	Default<=>Default	0.3205	0.07038	5.261e-06	0.0055885
L_47s_R_STSda	Default<=>Default	0.3705	0.08118	5.03e-06	0.0055885
R_47s_R_STSda	Default<=>Default	0.3228	0.06807	2.122e-06	0.0055885
L_TGd_R_STSva	Default<=>Default	0.4284	0.09055	2.233e-06	0.0055885
R_47s_R_STSva	Default<=>Default	0.3409	0.07131	1.746e-06	0.0055885
R_31pv_R_47s	Default<=>Default	0.3616	0.08021	6.541e-06	0.00617616
L_31pv_R_8BL	Default<=>Default	0.3144	0.07072	8.766e-06	0.00744935
L_47s_R_STSvp	Default<=>Default	0.412	0.09315	9.767e-06	0.00754545
L_47s_R_d23ab	Default<=>Default	0.4389	0.1012	1.449e-05	0.010178
L_31pv_R_47s	Default<=>Default	0.2857	0.06612	1.557e-05	0.010178
L_d23ab_L_47s	Default<=>Default	0.3117	0.07272	1.813e-05	0.0102712
L_9m_R_STSvp	Default<=>Default	0.2701	0.06287	1.739e-05	0.0102712
L_47s_L_31pd	Default<=>Default	0.3163	0.07422	2.028e-05	0.0107712
R_47s_R_PGi	Default<=>Default	0.2897	0.06821	2.165e-05	0.0108225
L_23d_R_8BL	Default<=>Default	0.3411	0.08126	2.693e-05	0.012714
R_v23ab_R_47s	Default<=>Default	0.2665	0.06387	3.008e-05	0.0134537
L_47s_R_STSva	Default<=>Default	0.4395	0.106	3.397e-05	0.0144339
L_d23ab_R_47s	Default<=>Default	0.3099	0.07556	4.097e-05	0.0165792
L_8Av_L_47s	Default<=>Default	0.2458	0.06097	5.53e-05	0.0213609
L_V4t_R_MT	Visual2<=>Visual2	-0.3086	0.07735	6.639e-05	0.0236604
R_d23ab_R_8BL	Default<=>Default	0.2862	0.07189	6.875e-05	0.0236604
R_47s_R_TE1a	Default<=>Default	0.2694	0.06789	7.239e-05	0.0236604
R_TGd_R_STSva	Default<=>Default	0.2594	0.06535	7.197e-05	0.0236604
L_47s_R_PGi	Default<=>Default	0.3369	0.08562	8.325e-05	0.0262022
L_TE1a_R_8BL	Default<=>Default	0.2433	0.06203	8.743e-05	0.026535
L_9m_R_47l	Default<=>Default	0.3774	0.09736	0.0001059	0.0310324
L_47s_R_v23ab	Default<=>Default	0.5239	0.1362	0.0001203	0.0338549
R_8BL_R_47s	Default<=>Default	0.2578	0.06715	0.0001235	0.0338549
L_MT_R_MT	Visual2<=>Visual2	-0.3197	0.08419	0.0001461	0.0342446
L_SFL_R_SFL	Language<=>Language	0.307	0.08055	0.0001381	0.0342446
L_47s_R_31pv	Default<=>Default	0.4632	0.121	0.0001292	0.0342446
L_TE1a_R_8Av	Default<=>Default	0.2724	0.07183	0.0001491	0.0342446
L_9m_R_8BL	Default<=>Default	0.3931	0.1036	0.0001486	0.0342446
R_9m_R_47s	Default<=>Default	0.2572	0.06751	0.0001388	0.0342446
L_TE1p_R_IFSp	Frontoparietal<=>Frontoparietal	0.2923	0.07749	0.0001615	0.0361165
L_8BL_R_STSvp	Default<=>Default	0.2439	0.06481	0.0001677	0.0365414
L_LO2_R_LO1	Visual2<=>Visual2	-0.3495	0.09319	0.0001764	0.0370803
L_47s_R_8Av	Default<=>Default	0.4126	0.1101	0.0001789	0.0370803
L_LO1_R_LO1	Visual2<=>Visual2	-0.3551	0.09498	0.000185	0.0374317
L_s6-8_R_44	Frontoparietal<=>Frontoparietal	0.3058	0.08209	0.0001955	0.0386363
L_9m_R_8Av	Default<=>Default	0.3116	0.08386	0.0002029	0.0391874
L_31pd_R_8BL	Default<=>Default	0.2904	0.07866	0.0002224	0.041999
R_7m_R_47s	Default<=>Default	0.3576	0.09719	0.0002338	0.043192
L_s6-8_R_IP2	Frontoparietal<=>Frontoparietal	0.2722	0.07443	0.0002554	0.0454112
L_TGd_R_31pd	Default<=>Default	0.2853	0.07805	0.0002565	0.0454112
L_IPS1_R_V7	Visual2<=>Visual2	-0.2328	0.06458	0.0003123	0.0465601
L_MST_R_MT	Visual2<=>Visual2	-0.3642	0.1008	0.0003025	0.0465601
L_STSva_R_31pv	Default<=>Default	0.2717	0.0746	0.0002707	0.0465601
L_8BL_R_8Av	Default<=>Default	0.3133	0.08686	0.0003098	0.0465601
L_d23ab_R_47l	Default<=>Default	0.2949	0.0818	0.000312	0.0465601
L_TE1a_R_STSvp	Default<=>Default	0.2399	0.0664	0.0003017	0.0465601
R_LO1_R_PH	Visual2<=>Visual2	-0.3863	0.1071	0.0003093	0.0465601
R_MT_R_FST	Visual2<=>Visual2	-0.3528	0.09764	0.0003019	0.0465601
R_LO1_R_V3CD	Visual2<=>Visual2	-0.3242	0.08963	0.0002977	0.0465601
L_TE1p_R_IFJp	Frontoparietal<=>Frontoparietal	0.2939	0.08193	0.000334	0.0488275
R_47s_R_31pd	Default<=>Default	0.4148	0.1157	0.000339	0.0488275
L_7m_R_47s	Default<=>Default	0.2985	0.08364	0.0003584	0.0507614
L_7m_L_47s	Default<=>Default	0.3324	0.09405	0.0004091	0.0560731
L_8BL_R_47l	Default<=>Default	0.359	0.1015	0.0004055	0.0560731
L_V3A_R_V2	Visual2<=>Visual2	-0.2918	0.08282	0.0004262	0.0574896
L_47s_R_8BL	Default<=>Default	0.3897	0.1109	0.0004438	0.0580348
L_V4_R_V3CD	Visual2<=>Visual2	-0.3442	0.098	0.0004439	0.0580348
R_V2_R_V3CD	Visual2<=>Visual2	-0.3396	0.09719	0.0004748	0.0611341
L_8Av_L_8BL	Default<=>Default	0.2451	0.07057	0.0005142	0.0615447
L_FST_R_V6	Visual2<=>Visual2	-0.402	0.1156	0.0005089	0.0615447
L_47s_R_9m	Default<=>Default	0.312	0.08949	0.000489	0.0615447
R_23d_R_8BL	Default<=>Default	0.2609	0.07496	0.0004999	0.0615447
L_TGd_R_STSda	Default<=>Default	0.2453	0.07055	0.0005064	0.0615447
L_V4_R_LO1	Visual2<=>Visual2	-0.3235	0.09369	0.0005539	0.0648758
L_STSva_R_8BL	Default<=>Default	0.2634	0.07633	0.0005573	0.0648758
L_TGd_R_8Av	Default<=>Default	0.3235	0.09384	0.000567	0.0651131
L_a24pr_L_p24	Cingulo-Opercular<=>Cingulo-Opercular	-0.2164	0.06312	0.0006072	0.0680846
R_PH_R_LO3	Visual2<=>Visual2	-0.3655	0.1066	0.0006089	0.0680846
L_DVT_R_ProS	Visual1<=>Visual1	-0.2484	0.07258	0.0006198	0.0684034
L_23d_L_8Av	Default<=>Default	0.2247	0.06609	0.0006723	0.0696732
L_LO2_R_V4	Visual2<=>Visual2	-0.2844	0.08334	0.0006438	0.0696732
L_PF_R_p32pr	Cingulo-Opercular<=>Cingulo-Opercular	-0.2307	0.06779	0.000668	0.0696732
L_SFL_R_STSdp	Language<=>Language	0.2478	0.07285	0.0006704	0.0696732
L_47s_R_TE1a	Default<=>Default	0.2664	0.07828	0.000665	0.0696732
L_POS1_R_POS1	Default<=>Default	-0.3001	0.08845	0.0006906	0.0698657
R_47s_R_STSvp	Default<=>Default	0.2869	0.0845	0.0006865	0.0698657
L_9p_R_STSvp	Default<=>Default	0.2494	0.07368	0.0007124	0.0708167
L_MST_R_LO3	Visual2<=>Visual2	-0.3593	0.1063	0.000725	0.0708167
L_FOP5_R_a32pr	Cingulo-Opercular<=>Cingulo-Opercular	-0.2262	0.06691	0.0007224	0.0708167
L_TE1p_L_p47r	Frontoparietal<=>Frontoparietal	0.2446	0.07282	0.0007833	0.0712947
L_V1_R_V1	Visual1<=>Visual1	-0.2844	0.08486	0.0008045	0.0712947
L_MST_R_FFC	Visual2<=>Visual2	-0.5165	0.1539	0.0007929	0.0712947
R_V3_R_LO1	Visual2<=>Visual2	-0.3312	0.09883	0.0008054	0.0712947
L_TGd_R_23d	Default<=>Default	0.2723	0.08103	0.0007769	0.0712947
L_8BL_R_8BL	Default<=>Default	0.2946	0.08772	0.0007835	0.0712947
R_31pv_R_8BL	Default<=>Default	0.2272	0.06764	0.0007847	0.0712947
L_10v_R_STSva	Default<=>Default	0.2385	0.07099	0.0007794	0.0712947
L_TE1a_R_STSva	Default<=>Default	0.2164	0.0643	0.0007655	0.0712947
L_V3CD_R_V2	Visual2<=>Visual2	-0.3227	0.0965	0.0008267	0.0714776
L_10d_R_47s	Default<=>Default	0.2357	0.07054	0.0008327	0.0714776
R_V4_R_V3CD	Visual2<=>Visual2	-0.3482	0.1041	0.0008217	0.0714776
L_PGi_R_8Av	Default<=>Default	0.3223	0.09671	0.0008617	0.0732273
L_V6_L_VIP	Visual2<=>Visual2	-0.3197	0.09659	0.0009336	0.0733479
L_RSC_R_RSC	Frontoparietal<=>Frontoparietal	-0.2134	0.0642	0.0008859	0.0733479
L_LO2_R_LO2	Visual2<=>Visual2	-0.2543	0.07686	0.0009389	0.0733479
L_TE1a_R_47l	Default<=>Default	0.2668	0.08032	0.0008939	0.0733479
L_10d_R_STSvp	Default<=>Default	0.1879	0.05678	0.0009367	0.0733479
R_PH_R_V4t	Visual2<=>Visual2	-0.2754	0.08325	0.0009404	0.0733479
L_LO2_R_V3CD	Visual2<=>Visual2	-0.3047	0.09212	0.0009408	0.0733479
L_RSC_R_31a	Frontoparietal<=>Frontoparietal	-0.2524	0.07612	0.000912	0.0733479
L_POS2_R_31a	Frontoparietal<=>Frontoparietal	-0.336	0.1012	0.0009015	0.0733479
L_MST_L_MT	Visual2<=>Visual2	-0.3296	0.1007	0.001067	0.0736287
L_6d_L_6v	Somatomotor<=>Somatomotor	-0.3119	0.09599	0.001157	0.0736287
L_8Av_L_9m	Default<=>Default	0.2315	0.0714	0.001187	0.0736287
L_45_L_A5	Language<=>Language	0.2596	0.07978	0.00114	0.0736287
L_FFC_L_LO3	Visual2<=>Visual2	-0.3073	0.09457	0.001157	0.0736287
L_p10p_L_p47r	Frontoparietal<=>Frontoparietal	0.2538	0.0772	0.00101	0.0736287
L_33pr_L_p24	Cingulo-Opercular<=>Cingulo-Opercular	-0.2695	0.08172	0.0009753	0.0736287
L_V2_R_V2	Visual2<=>Visual2	-0.3162	0.09716	0.001136	0.0736287
L_5m_R_3b	Somatomotor<=>Somatomotor	-0.2257	0.06924	0.001117	0.0736287
L_FST_R_LO1	Visual2<=>Visual2	-0.3257	0.1004	0.001178	0.0736287
R_FFC_R_LO2	Visual2<=>Visual2	-0.2917	0.08958	0.001128	0.0736287
R_LO1_R_PIT	Visual2<=>Visual2	-0.3624	0.1116	0.001165	0.0736287
L_STSva_R_d23ab	Default<=>Default	0.232	0.07118	0.00112	0.0736287
L_STSvp_R_31pv	Default<=>Default	0.2651	0.08095	0.001056	0.0736287
R_6ma_R_7Am	Cingulo-Opercular<=>Cingulo-Opercular	0.3205	0.09829	0.00111	0.0736287
R_MT_R_LIPv	Visual2<=>Visual2	-0.2776	0.08517	0.001118	0.0736287
L_2_R_6v	Somatomotor<=>Somatomotor	-0.2594	0.07993	0.001175	0.0736287
L_10d_R_47l	Default<=>Default	0.3225	0.09866	0.00108	0.0736287
L_47s_R_47l	Default<=>Default	0.3661	0.1121	0.001088	0.0736287
R_10d_R_47s	Default<=>Default	0.232	0.07077	0.001043	0.0736287
R_10v_R_47s	Default<=>Default	0.2044	0.06228	0.001033	0.0736287
L_9m_R_STSda	Default<=>Default	0.2381	0.07343	0.001186	0.0736287
L_31pv_R_STSvp	Default<=>Default	0.1754	0.05352	0.001046	0.0736287
L_LO3_R_PH	Visual2<=>Visual2	-0.3182	0.0973	0.001074	0.0736287
R_ProS_R_DVT	Visual1<=>Visual1	-0.2389	0.07242	0.0009715	0.0736287
L_a47r_R_IP2	Frontoparietal<=>Frontoparietal	0.2113	0.0643	0.001018	0.0736287
L_IPS1_R_V3CD	Visual2<=>Visual2	-0.2299	0.06976	0.0009828	0.0736287
L_V3CD_R_V3CD	Visual2<=>Visual2	-0.3624	0.1116	0.001165	0.0736287
L_VVC_R_V8	Visual2<=>Visual2	-0.3106	0.09594	0.001205	0.0742036
R_47l_R_TE1a	Default<=>Default	0.2692	0.08326	0.001224	0.0742968
L_STSvp_R_31pd	Default<=>Default	0.2997	0.09263	0.001216	0.0742968
L_STSva_R_47l	Default<=>Default	0.2704	0.08375	0.001246	0.0750958
L_STV_R_IFJa	Language<=>Language	-0.2944	0.09128	0.001259	0.0753449
L_31pv_R_8Av	Default<=>Default	0.2228	0.06913	0.001269	0.0754123
L_p9-46v_L_TE1p	Frontoparietal<=>Frontoparietal	0.2412	0.07496	0.001289	0.0760689
R_d23ab_R_47l	Default<=>Default	0.2428	0.07549	0.001301	0.0762476
L_FST_R_V4t	Visual2<=>Visual2	-0.3008	0.09362	0.001312	0.0763656
L_V2_L_V3A	Visual2<=>Visual2	-0.2672	0.08325	0.001329	0.0767101
L_IFJa_R_STGa	Language<=>Language	-0.2427	0.07566	0.001336	0.0767101
R_V8_R_VMV1	Visual2<=>Visual2	-0.3161	0.0986	0.001345	0.0767101
L_STSva_R_31pd	Default<=>Default	0.2322	0.07257	0.001374	0.0778417
L_TE1p_R_8C	Frontoparietal<=>Frontoparietal	0.28	0.08762	0.001395	0.078508
L_VIP_R_V6	Visual2<=>Visual2	-0.2633	0.08273	0.001458	0.0805655
L_V3CD_R_V3	Visual2<=>Visual2	-0.3605	0.1133	0.001457	0.0805655
R_V6_R_VMV1	Visual2<=>Visual2	-0.2819	0.08859	0.00146	0.0805655
L_V2_L_V3CD	Visual2<=>Visual2	-0.3052	0.09661	0.00158	0.0833965
L_IPS1_R_V8	Visual2<=>Visual2	-0.2162	0.06831	0.001551	0.0833965
R_LO1_R_LO2	Visual2<=>Visual2	-0.2919	0.09214	0.001537	0.0833965
L_23d_R_47l	Default<=>Default	0.2897	0.09162	0.001569	0.0833965
R_PSL_R_PoI2	Cingulo-Opercular<=>Cingulo-Opercular	-0.2173	0.06878	0.00158	0.0833965
L_47m_R_STSvp	Default<=>Default	0.3652	0.1153	0.001533	0.0833965
L_FST_R_VMV1	Visual2<=>Visual2	-0.4186	0.1323	0.001561	0.0833965
L_31pv_L_8Av	Default<=>Default	0.2361	0.07578	0.001839	0.0848451
L_31pv_L_STSvp	Default<=>Default	0.1982	0.06305	0.001672	0.0848451
L_RSC_L_p47r	Frontoparietal<=>Frontoparietal	0.3312	0.1058	0.001743	0.0848451
L_V3_R_V2	Visual2<=>Visual2	-0.3015	0.09693	0.001867	0.0848451
L_POS2_R_RSC	Frontoparietal<=>Frontoparietal	-0.209	0.06664	0.001715	0.0848451
L_MST_R_V7	Visual2<=>Visual2	-0.304	0.09778	0.001879	0.0848451
L_V7_R_V7	Visual2<=>Visual2	-0.2467	0.0793	0.001868	0.0848451
L_V6A_R_V7	Visual2<=>Visual2	-0.2849	0.09061	0.001665	0.0848451
L_PH_R_LO1	Visual2<=>Visual2	-0.2638	0.08427	0.001744	0.0848451
R_V4_R_LO1	Visual2<=>Visual2	-0.2986	0.09533	0.001736	0.0848451
R_V8_R_LO2	Visual2<=>Visual2	-0.3165	0.1012	0.001766	0.0848451
R_MST_R_MT	Visual2<=>Visual2	-0.3206	0.1018	0.001644	0.0848451
R_FFC_R_MT	Visual2<=>Visual2	-0.292	0.09383	0.001858	0.0848451
L_A5_R_SFL	Language<=>Language	0.2618	0.08399	0.001827	0.0848451
L_STSdp_R_SFL	Language<=>Language	0.3066	0.09841	0.001836	0.0848451
L_6d_R_6v	Somatomotor<=>Somatomotor	-0.2417	0.07779	0.001887	0.0848451
L_PGi_R_8BL	Default<=>Default	0.2221	0.07097	0.001755	0.0848451
R_7m_R_8BL	Default<=>Default	0.2004	0.06423	0.001808	0.0848451
L_31pv_R_47l	Default<=>Default	0.3373	0.1084	0.00186	0.0848451
R_47l_R_47s	Default<=>Default	0.2533	0.08036	0.001623	0.0848451
L_STSva_R_STSvp	Default<=>Default	0.3214	0.1032	0.001837	0.0848451
R_9m_R_STSvp	Default<=>Default	0.2021	0.06486	0.001837	0.0848451
L_OFC_R_TGd	Default<=>Default	0.3311	0.106	0.001785	0.0848451
R_p32pr_R_PF	Cingulo-Opercular<=>Cingulo-Opercular	-0.2891	0.09268	0.001814	0.0848451
L_V6_R_VMV1	Visual2<=>Visual2	-0.2648	0.08479	0.001791	0.0848451
L_LO1_R_V3CD	Visual2<=>Visual2	-0.2871	0.09192	0.001786	0.0848451
L_FST_R_LO3	Visual2<=>Visual2	-0.3615	0.1156	0.001763	0.0848451
L_TE1p_R_p47r	Frontoparietal<=>Frontoparietal	0.2381	0.07659	0.001878	0.0848451
L_1_R_OP2-3	Somatomotor<=>Somatomotor	-0.2609	0.08401	0.001902	0.0850695
L_3a_L_OP2-3	Somatomotor<=>Somatomotor	-0.2465	0.07951	0.001931	0.0855111
L_47l_R_STSvp	Default<=>Default	0.3241	0.1045	0.001932	0.0855111
L_V3_L_V3A	Visual2<=>Visual2	-0.2737	0.08887	0.00207	0.0865888
L_31pv_L_47l	Default<=>Default	0.284	0.09194	0.002007	0.0865888
L_8Av_L_47l	Default<=>Default	0.2181	0.07075	0.002051	0.0865888
L_IPS1_R_LO1	Visual2<=>Visual2	-0.2093	0.06793	0.002064	0.0865888
L_FST_R_LO2	Visual2<=>Visual2	-0.2569	0.08316	0.002004	0.0865888
R_3b_R_5m	Somatomotor<=>Somatomotor	-0.2341	0.07612	0.002099	0.0865888
L_STSva_R_8Av	Default<=>Default	0.2837	0.09217	0.002084	0.0865888
L_TGd_R_8BL	Default<=>Default	0.2169	0.07033	0.002045	0.0865888
L_p47r_R_OFC	Frontoparietal<=>Frontoparietal	-0.36	0.1166	0.002025	0.0865888
R_8Av_R_47s	Default<=>Default	0.2334	0.0756	0.002017	0.0865888
L_ProS_R_ProS	Visual1<=>Visual1	-0.2101	0.06791	0.001979	0.0865888
L_9m_R_TE1a	Default<=>Default	0.2182	0.0709	0.002085	0.0865888
L_LO2_R_LO3	Visual2<=>Visual2	-0.3585	0.1165	0.002085	0.0865888
L_7Pm_R_31a	Frontoparietal<=>Frontoparietal	-0.3937	0.128	0.002094	0.0865888
L_1_L_OP4	Somatomotor<=>Somatomotor	-0.2445	0.07963	0.002137	0.086891
L_MST_L_V6A	Visual2<=>Visual2	-0.293	0.09541	0.002135	0.086891
L_VIP_R_V3A	Visual2<=>Visual2	-0.2627	0.08551	0.002125	0.086891
R_VMV3_R_VMV2	Visual2<=>Visual2	-0.2481	0.08093	0.002173	0.0879341
R_23d_R_47l	Default<=>Default	0.2649	0.08649	0.002195	0.0879864
L_V3_R_V3CD	Visual2<=>Visual2	-0.4238	0.1383	0.002186	0.0879864
L_LO2_R_V8	Visual2<=>Visual2	-0.28	0.0915	0.002216	0.0884111
L_RSC_L_POS2	Frontoparietal<=>Frontoparietal	-0.2149	0.07084	0.002423	0.0902779
L_V3A_L_VIP	Visual2<=>Visual2	-0.2516	0.08265	0.00233	0.0902779
L_2_L_6v	Somatomotor<=>Somatomotor	-0.2295	0.07568	0.002431	0.0902779
L_23d_L_47s	Default<=>Default	0.3008	0.09896	0.00237	0.0902779
L_MIP_L_PFt	Dorsal-Attention<=>Dorsal-Attention	0.2551	0.08418	0.002437	0.0902779
L_MST_L_V3CD	Visual2<=>Visual2	-0.3151	0.1042	0.002485	0.0902779
L_V6_L_VMV2	Visual2<=>Visual2	-0.248	0.08206	0.002507	0.0902779
L_V4_R_V4	Visual2<=>Visual2	-0.312	0.1024	0.002315	0.0902779
R_V2_R_LO1	Visual2<=>Visual2	-0.2654	0.08779	0.002506	0.0902779
L_LO2_R_MT	Visual2<=>Visual2	-0.3019	0.09974	0.002468	0.0902779
L_45_R_SFL	Language<=>Language	0.2385	0.07831	0.00232	0.0902779
L_POS1_R_31pv	Default<=>Default	-0.2475	0.08109	0.002274	0.0902779
R_V3A_R_VIP	Visual2<=>Visual2	-0.2872	0.09498	0.002492	0.0902779
L_47l_R_8BL	Default<=>Default	0.3112	0.1021	0.002309	0.0902779
L_8Av_R_47l	Default<=>Default	0.2967	0.09781	0.002423	0.0902779
L_IP2_R_IFJp	Frontoparietal<=>Frontoparietal	0.2514	0.08316	0.002503	0.0902779
L_47s_R_10v	Default<=>Default	0.2212	0.073	0.002442	0.0902779
L_3b_R_OP2-3	Somatomotor<=>Somatomotor	-0.2457	0.0814	0.002539	0.0902779
R_3b_R_OP2-3	Somatomotor<=>Somatomotor	-0.234	0.07751	0.002535	0.0902779
R_5m_R_OP2-3	Somatomotor<=>Somatomotor	-0.2925	0.0964	0.002416	0.0902779
R_5L_R_OP2-3	Somatomotor<=>Somatomotor	-0.2326	0.07661	0.002397	0.0902779
L_s6-8_R_AVI	Frontoparietal<=>Frontoparietal	0.232	0.07682	0.002533	0.0902779
R_8BL_R_STSda	Default<=>Default	0.1862	0.06143	0.002436	0.0902779
L_V7_R_V3CD	Visual2<=>Visual2	-0.3226	0.1061	0.002365	0.0902779
R_V8_R_VVC	Visual2<=>Visual2	-0.3054	0.1011	0.002515	0.0902779
L_a47r_R_p47r	Frontoparietal<=>Frontoparietal	0.2136	0.07061	0.00248	0.0902779
L_47l_R_8Av	Default<=>Default	0.2444	0.08101	0.002552	0.0903621
L_V4_R_V3	Visual2<=>Visual2	-0.3002	0.09998	0.002672	0.0912096
L_V3A_R_V3	Visual2<=>Visual2	-0.2635	0.08761	0.002635	0.0912096
L_IPS1_R_V3	Visual2<=>Visual2	-0.1836	0.06117	0.002687	0.0912096
L_MST_R_V3A	Visual2<=>Visual2	-0.3561	0.1186	0.002685	0.0912096
L_31pd_R_8Av	Default<=>Default	0.2222	0.07404	0.002685	0.0912096
L_TE1m_R_8Av	Default<=>Default	0.1886	0.06286	0.002694	0.0912096
L_a47r_R_IFSp	Frontoparietal<=>Frontoparietal	0.3061	0.1017	0.002621	0.0912096
L_POS1_R_STSda	Default<=>Default	-0.2217	0.07367	0.002615	0.0912096
R_POS1_R_STSda	Default<=>Default	-0.2352	0.07832	0.002668	0.0912096
L_IPS1_R_VMV1	Visual2<=>Visual2	-0.2348	0.07808	0.002632	0.0912096
R_V3_R_V3CD	Visual2<=>Visual2	-0.3537	0.1177	0.002664	0.0912096
L_MST_L_V3A	Visual2<=>Visual2	-0.3151	0.1065	0.003082	0.0917148
L_MST_L_IPS1	Visual2<=>Visual2	-0.2602	0.08819	0.003173	0.0917148
L_V4_L_IPS1	Visual2<=>Visual2	-0.1972	0.06677	0.003145	0.0917148
L_MST_L_LO1	Visual2<=>Visual2	-0.3453	0.1153	0.002758	0.0917148
L_23d_L_47l	Default<=>Default	0.2687	0.09088	0.003112	0.0917148
L_45_L_STSda	Language<=>Language	0.2473	0.08307	0.002914	0.0917148
L_IFSa_L_TE1p	Frontoparietal<=>Frontoparietal	0.2604	0.08796	0.00307	0.0917148
L_MST_L_V4t	Visual2<=>Visual2	-0.2931	0.09932	0.003166	0.0917148
L_V3A_L_FST	Visual2<=>Visual2	-0.4163	0.1397	0.002892	0.0917148
L_MST_L_LO3	Visual2<=>Visual2	-0.4104	0.1376	0.002864	0.0917148
L_23d_L_STSva	Default<=>Default	0.2514	0.08398	0.00276	0.0917148
L_8Av_L_STSva	Default<=>Default	0.2059	0.06903	0.002862	0.0917148
L_V3_R_V3	Visual2<=>Visual2	-0.3023	0.102	0.003035	0.0917148
L_MST_R_V8	Visual2<=>Visual2	-0.3329	0.1116	0.002855	0.0917148
L_V4_R_V8	Visual2<=>Visual2	-0.3874	0.1297	0.002813	0.0917148
R_RSC_R_POS2	Frontoparietal<=>Frontoparietal	-0.1675	0.05635	0.002948	0.0917148
L_VIP_R_V7	Visual2<=>Visual2	-0.2452	0.08307	0.003162	0.0917148
L_PIT_R_LO1	Visual2<=>Visual2	-0.2959	0.09947	0.002928	0.0917148
L_V3CD_R_LO1	Visual2<=>Visual2	-0.3546	0.1201	0.003146	0.0917148
R_V8_R_LO1	Visual2<=>Visual2	-0.2919	0.09864	0.003082	0.0917148
L_IPS1_R_PIT	Visual2<=>Visual2	-0.2539	0.08521	0.002887	0.0917148
L_PoI2_R_PSL	Cingulo-Opercular<=>Cingulo-Opercular	-0.2253	0.07609	0.003065	0.0917148
L_TE1a_R_23d	Default<=>Default	0.2019	0.06834	0.003129	0.0917148
L_TGd_R_31pv	Default<=>Default	0.2152	0.07228	0.002911	0.0917148
L_3b_R_5m	Somatomotor<=>Somatomotor	-0.2243	0.0759	0.003118	0.0917148
R_V7_R_LIPv	Visual2<=>Visual2	-0.253	0.08545	0.003075	0.0917148
L_9p_R_8Av	Default<=>Default	0.2472	0.08364	0.003127	0.0917148
L_STSvp_R_8Av	Default<=>Default	0.208	0.06975	0.002859	0.0917148
L_10v_R_47l	Default<=>Default	0.3058	0.1031	0.003024	0.0917148
R_8BL_R_47l	Default<=>Default	0.2646	0.08962	0.003152	0.0917148
L_s6-8_R_IFJp	Frontoparietal<=>Frontoparietal	0.3484	0.1173	0.002969	0.0917148
L_TE1p_R_OFC	Frontoparietal<=>Frontoparietal	-0.2067	0.06978	0.003057	0.0917148
R_9a_R_STSvp	Default<=>Default	0.1888	0.06339	0.002897	0.0917148
R_MT_R_PH	Visual2<=>Visual2	-0.2656	0.08975	0.003081	0.0917148
L_p47r_R_IP1	Frontoparietal<=>Frontoparietal	0.2093	0.07083	0.003124	0.0917148
L_IPS1_R_V6A	Visual2<=>Visual2	-0.2445	0.08226	0.002952	0.0917148
R_V8_R_V3CD	Visual2<=>Visual2	-0.318	0.1077	0.003153	0.0917148
L_FFC_R_LO3	Visual2<=>Visual2	-0.3471	0.1159	0.002748	0.0917148
R_FFC_R_LO3	Visual2<=>Visual2	-0.2734	0.09127	0.002739	0.0917148
R_V3CD_R_LO3	Visual2<=>Visual2	-0.2618	0.08782	0.002876	0.0917148
L_9m_R_STSva	Default<=>Default	0.2399	0.0808	0.002983	0.0917148
R_a24_R_STSva	Default<=>Default	0.2166	0.07292	0.002968	0.0917148
R_TE1a_R_STSva	Default<=>Default	0.1941	0.06509	0.002864	0.0917148
L_PH_L_LO3	Visual2<=>Visual2	-0.2962	0.1005	0.003205	0.0920138
L_v23ab_R_47s	Default<=>Default	0.2087	0.07082	0.003204	0.0920138
L_3a_R_OP2-3	Somatomotor<=>Somatomotor	-0.2377	0.0808	0.003268	0.0935066
L_MST_L_V7	Visual2<=>Visual2	-0.3124	0.1064	0.00331	0.0940991
L_LO2_R_V4t	Visual2<=>Visual2	-0.285	0.09707	0.003319	0.0940991
L_V4t_R_LO3	Visual2<=>Visual2	-0.24	0.08177	0.003332	0.0940991
R_V6A_R_LO3	Visual2<=>Visual2	-0.2756	0.09388	0.003333	0.0940991
L_STSda_R_SFL	Language<=>Language	0.3203	0.1094	0.003404	0.0957854
L_V3_L_V3CD	Visual2<=>Visual2	-0.3554	0.1214	0.003424	0.0960302
R_VMV1_R_VMV3	Visual2<=>Visual2	-0.2455	0.08394	0.003445	0.0963013
L_p24_R_a24pr	Cingulo-Opercular<=>Cingulo-Opercular	-0.208	0.07124	0.003499	0.0969935
R_8BL_R_TE1a	Default<=>Default	0.1594	0.0546	0.003502	0.0969935
R_A5_R_TPOJ1	Language<=>Language	-0.2145	0.07347	0.003504	0.0969935
L_23d_L_31a	Default<=>Default	-0.2146	0.07354	0.00353	0.0973959
L_FST_R_VMV2	Visual2<=>Visual2	-0.2695	0.09251	0.003575	0.0983183
L_V3_L_IPS1	Visual2<=>Visual2	-0.1755	0.06037	0.00366	0.0988931
L_2_L_6d	Somatomotor<=>Somatomotor	-0.1896	0.06522	0.003652	0.0988931
L_V6_L_FST	Visual2<=>Visual2	-0.4519	0.1556	0.003684	0.0988931
L_V7_L_VMV2	Visual2<=>Visual2	-0.2545	0.08761	0.003674	0.0988931
L_V4_R_V2	Visual2<=>Visual2	-0.2699	0.09294	0.003689	0.0988931
L_FST_R_V2	Visual2<=>Visual2	-0.461	0.1585	0.003636	0.0988931
L_TE1p_R_PFm	Frontoparietal<=>Frontoparietal	0.1958	0.06733	0.003639	0.0988931
L_MST_R_V4t	Visual2<=>Visual2	-0.2935	0.1011	0.003689	0.0988931
L_47s_R_7m	Default<=>Default	0.5798	0.1998	0.003707	0.0990632
L_V3A_L_V6A	Visual2<=>Visual2	-0.2999	0.1034	0.003731	0.099392
L_LIPd_R_PFt	Dorsal-Attention<=>Dorsal-Attention	0.2525	0.08721	0.003793	0.100728
L_LO3_R_FFC	Visual2<=>Visual2	-0.2876	0.09941	0.00382	0.101129
L_V4_L_FST	Visual2<=>Visual2	-0.3327	0.1151	0.003838	0.10129
L_LO2_R_FFC	Visual2<=>Visual2	-0.2405	0.08327	0.003872	0.101871
L_6r_R_a32pr	Cingulo-Opercular<=>Cingulo-Opercular	-0.2406	0.08344	0.003933	0.103156
L_31pv_L_PHA1	Default<=>Default	-0.2277	0.07901	0.003952	0.103227
R_LO2_R_PH	Visual2<=>Visual2	-0.2479	0.08605	0.00396	0.103227
L_PHA1_L_TE1a	Default<=>Default	-0.3001	0.1045	0.004078	0.103401
L_V6_L_VMV1	Visual2<=>Visual2	-0.2517	0.08769	0.004099	0.103401
L_V3A_L_V3CD	Visual2<=>Visual2	-0.2736	0.09539	0.004129	0.103401
L_PF_L_p24	Cingulo-Opercular<=>Cingulo-Opercular	-0.2436	0.08471	0.004026	0.103401
L_IPS1_R_V4	Visual2<=>Visual2	-0.1932	0.06727	0.004072	0.103401
L_OP1_R_3b	Somatomotor<=>Somatomotor	-0.213	0.07425	0.004123	0.103401
L_V3_R_LO1	Visual2<=>Visual2	-0.2825	0.09852	0.004137	0.103401
L_LO2_R_PIT	Visual2<=>Visual2	-0.2566	0.08923	0.004025	0.103401
L_47s_R_23d	Default<=>Default	0.3382	0.1178	0.004106	0.103401
L_TGd_R_47l	Default<=>Default	0.2353	0.08182	0.004035	0.103401
L_5m_R_OP2-3	Somatomotor<=>Somatomotor	-0.2874	0.1001	0.004091	0.103401
R_4_R_OP2-3	Somatomotor<=>Somatomotor	-0.2602	0.09057	0.004074	0.103401
L_a47r_R_PFm	Frontoparietal<=>Frontoparietal	0.2104	0.07318	0.004031	0.103401
R_PIT_R_LO3	Visual2<=>Visual2	-0.2725	0.09503	0.004131	0.103401
L_IPS1_R_V2	Visual2<=>Visual2	-0.183	0.06387	0.004168	0.103413
L_a10p_R_33pr	Frontoparietal<=>Frontoparietal	-0.3113	0.1087	0.004174	0.103413
L_8Av_R_9a	Default<=>Default	0.1762	0.0615	0.004159	0.103413
L_STSva_R_STSva	Default<=>Default	0.1857	0.06485	0.004195	0.103631
L_v23ab_L_47s	Default<=>Default	0.2775	0.09701	0.004232	0.10369
L_V4_R_LO2	Visual2<=>Visual2	-0.3106	0.1085	0.004217	0.10369
R_3a_R_OP2-3	Somatomotor<=>Somatomotor	-0.2361	0.08255	0.004234	0.10369
L_IPS1_R_V3A	Visual2<=>Visual2	-0.1754	0.06139	0.004267	0.10384
L_FST_R_FFC	Visual2<=>Visual2	-0.3556	0.1245	0.00428	0.10384
R_V7_R_VIP	Visual2<=>Visual2	-0.2379	0.08325	0.004263	0.10384
L_MST_R_V6A	Visual2<=>Visual2	-0.2913	0.102	0.004289	0.10384
L_MST_R_V6	Visual2<=>Visual2	-0.2818	0.09885	0.00436	0.104023
L_FST_R_V8	Visual2<=>Visual2	-0.3231	0.1134	0.00437	0.104023
R_24dd_R_3a	Somatomotor<=>Somatomotor	-0.2161	0.07574	0.00433	0.104023
R_STSdp_R_TPOJ1	Language<=>Language	-0.2521	0.08843	0.004361	0.104023
L_IPS1_R_VVC	Visual2<=>Visual2	-0.2168	0.076	0.00433	0.104023
R_47m_R_s32	Default<=>Default	0.2872	0.1007	0.00434	0.104023
L_PIT_R_LO2	Visual2<=>Visual2	-0.2282	0.08011	0.004394	0.104302
L_FST_R_MT	Visual2<=>Visual2	-0.308	0.1082	0.004417	0.104478
L_47s_R_PGs	Default<=>Default	0.4522	0.1589	0.004426	0.104478
R_8Av_R_9m	Default<=>Default	0.2167	0.07626	0.004482	0.105507
L_3b_L_5m	Somatomotor<=>Somatomotor	-0.2148	0.07593	0.004679	0.105921
L_23c_L_PoI2	Cingulo-Opercular<=>Cingulo-Opercular	-0.2196	0.07765	0.00469	0.105921
R_V2_R_V3	Visual2<=>Visual2	-0.2258	0.07971	0.004618	0.105921
L_MST_R_LO2	Visual2<=>Visual2	-0.3274	0.1156	0.004631	0.105921
L_IPS1_R_LO2	Visual2<=>Visual2	-0.2393	0.08452	0.004645	0.105921
L_47l_R_31pv	Default<=>Default	0.3249	0.1145	0.004538	0.105921
R_3b_R_24dd	Somatomotor<=>Somatomotor	-0.2189	0.07726	0.004614	0.105921
R_V8_R_LIPv	Visual2<=>Visual2	-0.3797	0.134	0.004613	0.105921
L_6d_R_2	Somatomotor<=>Somatomotor	-0.221	0.07787	0.004535	0.105921
R_1_R_OP2-3	Somatomotor<=>Somatomotor	-0.2186	0.07713	0.004585	0.105921
R_23d_R_PGi	Default<=>Default	0.2493	0.0882	0.004699	0.105921
R_FFC_R_V4t	Visual2<=>Visual2	-0.342	0.1205	0.004557	0.105921
L_FST_R_V3CD	Visual2<=>Visual2	-0.3322	0.117	0.004522	0.105921
R_V7_R_V3CD	Visual2<=>Visual2	-0.3098	0.1095	0.004671	0.105921
R_LO2_R_V3CD	Visual2<=>Visual2	-0.3147	0.1112	0.004659	0.105921
L_8BL_R_STSva	Default<=>Default	0.1965	0.06935	0.004601	0.105921
L_7m_R_8BL	Default<=>Default	0.2148	0.07603	0.004726	0.105967
L_LO1_R_PH	Visual2<=>Visual2	-0.2858	0.1012	0.004725	0.105967
L_8C_L_TE1p	Frontoparietal<=>Frontoparietal	0.1803	0.06404	0.004881	0.106377
L_LO2_R_V3	Visual2<=>Visual2	-0.246	0.08719	0.004781	0.106377
L_1_R_3b	Somatomotor<=>Somatomotor	-0.1904	0.06768	0.004898	0.106377
L_31pd_R_47l	Default<=>Default	0.2994	0.1064	0.004892	0.106377
L_10v_R_47s	Default<=>Default	0.1848	0.06554	0.004812	0.106377
R_a24_R_TGd	Default<=>Default	0.2043	0.07247	0.004812	0.106377
L_LIPv_R_VMV1	Visual2<=>Visual2	-0.3072	0.1091	0.004884	0.106377
L_V3A_R_V3CD	Visual2<=>Visual2	-0.2717	0.09659	0.004904	0.106377
L_V3_R_LO3	Visual2<=>Visual2	-0.2717	0.09659	0.004907	0.106377
R_V7_R_LO3	Visual2<=>Visual2	-0.2678	0.095	0.004824	0.106377
L_PH_R_VVC	Visual2<=>Visual2	-0.2265	0.08037	0.00484	0.106377
L_SCEF_R_a32pr	Cingulo-Opercular<=>Cingulo-Opercular	-0.2186	0.0776	0.004846	0.106377
L_33pr_R_a32pr	Cingulo-Opercular<=>Cingulo-Opercular	-0.2421	0.08601	0.004879	0.106377
L_FFC_R_VVC	Visual2<=>Visual2	-0.272	0.09685	0.004974	0.107555
L_LO3_R_PIT	Visual2<=>Visual2	-0.3064	0.1092	0.005011	0.10808
R_V3A_R_LIPv	Visual2<=>Visual2	-0.31	0.1105	0.005038	0.108387
L_VIP_R_V8	Visual2<=>Visual2	-0.3154	0.1125	0.00506	0.108586
L_8Av_R_8BL	Default<=>Default	0.2437	0.08704	0.005106	0.109026
R_VMV1_R_VMV2	Visual2<=>Visual2	-0.2327	0.08312	0.005119	0.109026
L_PF_R_a32pr	Cingulo-Opercular<=>Cingulo-Opercular	-0.2217	0.07917	0.005107	0.109026
L_V6_R_V6	Visual2<=>Visual2	-0.2014	0.07208	0.005208	0.109591
L_PH_R_V8	Visual2<=>Visual2	-0.2481	0.08872	0.005175	0.109591
L_MST_R_LO1	Visual2<=>Visual2	-0.2649	0.0948	0.00521	0.109591
L_9m_R_7m	Default<=>Default	0.2067	0.07393	0.005166	0.109591
L_d23ab_R_STSvp	Default<=>Default	0.1521	0.05444	0.005209	0.109591
L_V6A_R_LIPv	Visual2<=>Visual2	-0.256	0.09168	0.005228	0.109698
L_FFC_L_LO1	Visual2<=>Visual2	-0.239	0.08571	0.00529	0.110662
R_FFC_R_LO1	Visual2<=>Visual2	-0.3689	0.1323	0.0053	0.110662
L_STSda_R_45	Language<=>Language	0.2842	0.102	0.00533	0.111016
L_3b_L_1	Somatomotor<=>Somatomotor	-0.2047	0.07365	0.005454	0.111084
L_RSC_R_POS2	Frontoparietal<=>Frontoparietal	-0.2047	0.07366	0.005464	0.111084
L_FST_R_V7	Visual2<=>Visual2	-0.4063	0.1462	0.005437	0.111084
L_LO1_R_FFC	Visual2<=>Visual2	-0.2667	0.0959	0.00542	0.111084
L_V3_R_LIPv	Visual2<=>Visual2	-0.3315	0.1193	0.005457	0.111084
R_V2_R_LIPv	Visual2<=>Visual2	-0.3324	0.1194	0.005366	0.111084
L_TE1p_R_a47r	Frontoparietal<=>Frontoparietal	0.1895	0.06805	0.005362	0.111084
L_V6A_R_VMV1	Visual2<=>Visual2	-0.2614	0.09402	0.005429	0.111084
R_V6A_R_VMV1	Visual2<=>Visual2	-0.2458	0.0884	0.005426	0.111084
R_FOP5_R_a32pr	Cingulo-Opercular<=>Cingulo-Opercular	-0.2515	0.09041	0.005403	0.111084
R_IFJa_R_STGa	Language<=>Language	-0.2237	0.08059	0.005511	0.111587
R_V8_R_LO3	Visual2<=>Visual2	-0.2511	0.09049	0.005515	0.111587
L_V3CD_R_V8	Visual2<=>Visual2	-0.2985	0.1077	0.005567	0.112105
L_TGd_R_9a	Default<=>Default	0.2104	0.07587	0.00556	0.112105
L_8Av_L_STSvp	Default<=>Default	0.1924	0.06945	0.005596	0.112398
R_V4t_R_FST	Visual2<=>Visual2	-0.2805	0.1013	0.005608	0.112398
L_V2_R_V3	Visual2<=>Visual2	-0.2998	0.1083	0.005657	0.113113
L_MST_R_V4	Visual2<=>Visual2	-0.2982	0.108	0.005735	0.113715
L_5m_R_4	Somatomotor<=>Somatomotor	-0.203	0.07351	0.005748	0.113715
L_23d_R_8Av	Default<=>Default	0.2363	0.08556	0.005754	0.113715
R_PIT_R_PH	Visual2<=>Visual2	-0.2984	0.108	0.005709	0.113715
L_FST_R_VVC	Visual2<=>Visual2	-0.2939	0.1063	0.005717	0.113715
L_9m_R_9a	Default<=>Default	0.2145	0.07777	0.005809	0.114507
R_1_R_Ig	Somatomotor<=>Somatomotor	-0.258	0.09355	0.005821	0.114507
L_8C_L_p47r	Frontoparietal<=>Frontoparietal	0.2037	0.07391	0.005853	0.11487
L_V2_R_V3CD	Visual2<=>Visual2	-0.3567	0.1296	0.005912	0.115761
L_MT_R_V4t	Visual2<=>Visual2	-0.3173	0.1154	0.005966	0.11655
R_2_R_6d	Somatomotor<=>Somatomotor	-0.2486	0.09051	0.006012	0.117179
L_MST_R_V2	Visual2<=>Visual2	-0.3491	0.1271	0.006032	0.117206
L_POS1_R_d23ab	Default<=>Default	-0.2962	0.1079	0.006041	0.117206
L_13l_L_p47r	Frontoparietal<=>Frontoparietal	-0.2158	0.07877	0.006162	0.11741
L_9-46d_L_p24	Cingulo-Opercular<=>Cingulo-Opercular	-0.2147	0.07837	0.006149	0.11741
L_5m_R_3a	Somatomotor<=>Somatomotor	-0.2021	0.07375	0.006137	0.11741
L_47s_R_10r	Default<=>Default	0.257	0.0937	0.006095	0.11741
L_OP4_R_OP2-3	Somatomotor<=>Somatomotor	-0.2258	0.08228	0.006078	0.11741
L_VIP_R_V3CD	Visual2<=>Visual2	-0.2659	0.09699	0.006119	0.11741
R_PH_R_VVC	Visual2<=>Visual2	-0.2792	0.1019	0.006144	0.11741
R_5m_R_Ig	Somatomotor<=>Somatomotor	-0.2518	0.09191	0.006159	0.11741
L_d23ab_L_PHA1	Default<=>Default	-0.2805	0.1025	0.006186	0.117603
R_V8_R_VMV3	Visual2<=>Visual2	-0.2454	0.08978	0.006267	0.118877
L_a9-46v_L_13l	Frontoparietal<=>Frontoparietal	-0.1931	0.07071	0.006311	0.119445
L_FOP3_L_p24	Cingulo-Opercular<=>Cingulo-Opercular	-0.2236	0.08202	0.006416	0.120796
L_MST_R_V3	Visual2<=>Visual2	-0.3773	0.1384	0.006425	0.120796
L_MT_R_LO3	Visual2<=>Visual2	-0.3672	0.1347	0.006407	0.120796
L_IPS1_L_LO1	Visual2<=>Visual2	-0.2023	0.0743	0.006461	0.121204
L_V3_L_FST	Visual2<=>Visual2	-0.462	0.1697	0.006483	0.121349
L_47l_L_31pd	Default<=>Default	0.2762	0.1016	0.00654	0.122047
L_a9-46v_R_OFC	Frontoparietal<=>Frontoparietal	-0.2887	0.1062	0.006549	0.122047
R_9m_R_8BL	Default<=>Default	0.214	0.07881	0.00663	0.123286
R_LO2_R_LIPv	Visual2<=>Visual2	-0.3093	0.114	0.006679	0.123656
L_PFt_R_MIP	Dorsal-Attention<=>Dorsal-Attention	0.2595	0.09567	0.006671	0.123656
L_PGs_R_PHA1	Default<=>Default	-0.2161	0.07972	0.006709	0.123783
R_47s_R_PGs	Default<=>Default	0.2155	0.0795	0.006715	0.123783
L_IPS1_L_V3CD	Visual2<=>Visual2	-0.2077	0.07676	0.006821	0.124396
L_PFm_L_p47r	Frontoparietal<=>Frontoparietal	0.209	0.07731	0.00688	0.124396
L_MST_R_MST	Visual2<=>Visual2	-0.2339	0.08654	0.00688	0.124396
L_VMV2_R_V6	Visual2<=>Visual2	-0.2452	0.09062	0.006821	0.124396
L_STSvp_R_d23ab	Default<=>Default	0.188	0.06953	0.006847	0.124396
L_d23ab_R_8Av	Default<=>Default	0.2018	0.07464	0.006863	0.124396
L_9a_R_47l	Default<=>Default	0.2559	0.09449	0.006769	0.124396
L_TE1m_R_47l	Default<=>Default	0.2365	0.0874	0.006822	0.124396
R_p32pr_R_6r	Cingulo-Opercular<=>Cingulo-Opercular	-0.1794	0.06631	0.006821	0.124396
L_V3A_L_LO1	Visual2<=>Visual2	-0.2566	0.09505	0.006936	0.124877
R_PH_R_V3CD	Visual2<=>Visual2	-0.3244	0.1201	0.006923	0.124877
L_MST_L_LO2	Visual2<=>Visual2	-0.3293	0.1221	0.006983	0.12503
L_V4_L_LO2	Visual2<=>Visual2	-0.2447	0.09106	0.007209	0.12503
L_IFJp_L_TE1p	Frontoparietal<=>Frontoparietal	0.2134	0.07953	0.007292	0.12503
L_PoI2_L_PF	Cingulo-Opercular<=>Cingulo-Opercular	-0.173	0.06417	0.007033	0.12503
L_VMV1_L_FST	Visual2<=>Visual2	-0.363	0.1348	0.007077	0.12503
L_FST_L_V3CD	Visual2<=>Visual2	-0.3166	0.118	0.007302	0.12503
L_FST_R_V4	Visual2<=>Visual2	-0.265	0.09843	0.0071	0.12503
L_V2_R_LO1	Visual2<=>Visual2	-0.235	0.08761	0.007315	0.12503
L_V7_R_LO1	Visual2<=>Visual2	-0.2562	0.09562	0.007367	0.12503
L_FFC_R_LO1	Visual2<=>Visual2	-0.3696	0.1374	0.007156	0.12503
R_FFC_R_PIT	Visual2<=>Visual2	-0.3031	0.1123	0.006971	0.12503
L_FFC_R_MT	Visual2<=>Visual2	-0.2788	0.1041	0.007424	0.12503
L_PGs_R_POS1	Default<=>Default	-0.2255	0.08423	0.00742	0.12503
L_PHA1_R_d23ab	Default<=>Default	-0.2694	0.1004	0.00729	0.12503
L_3a_R_5m	Somatomotor<=>Somatomotor	-0.2008	0.07494	0.007361	0.12503
L_LO2_R_LIPv	Visual2<=>Visual2	-0.2945	0.1093	0.007028	0.12503
L_V6_R_VIP	Visual2<=>Visual2	-0.3024	0.1125	0.007188	0.12503
R_V6_R_VIP	Visual2<=>Visual2	-0.317	0.1179	0.007161	0.12503
R_2_R_6v	Somatomotor<=>Somatomotor	-0.2033	0.07558	0.007151	0.12503
L_10d_R_8BL	Default<=>Default	0.2169	0.08096	0.007386	0.12503
L_s6-8_R_a10p	Frontoparietal<=>Frontoparietal	0.2118	0.07914	0.00743	0.12503
L_9m_R_47s	Default<=>Default	0.1876	0.0697	0.007118	0.12503
L_p24_R_PoI2	Cingulo-Opercular<=>Cingulo-Opercular	-0.2536	0.09456	0.00732	0.12503
L_31pv_R_PHA1	Default<=>Default	-0.2273	0.0847	0.007285	0.12503
R_TGd_R_TE2a	Default<=>Default	0.2259	0.08435	0.007392	0.12503
L_MST_R_PH	Visual2<=>Visual2	-0.4191	0.1559	0.007187	0.12503
L_PHA2_R_PGs	Default<=>Default	-0.1792	0.06668	0.007201	0.12503
L_VMV1_R_VMV1	Visual2<=>Visual2	-0.2196	0.08193	0.007359	0.12503
L_VMV2_R_VMV1	Visual2<=>Visual2	-0.2258	0.08381	0.007051	0.12503
L_V3B_R_V3CD	Visual2<=>Visual2	-0.1948	0.0726	0.007302	0.12503
L_V3A_R_LO3	Visual2<=>Visual2	-0.2394	0.08904	0.007174	0.12503
R_FFC_R_VVC	Visual2<=>Visual2	-0.2819	0.1045	0.006991	0.12503
L_47l_R_STSva	Default<=>Default	0.2989	0.1116	0.007385	0.12503
R_MST_R_PH	Visual2<=>Visual2	-0.2974	0.1112	0.007481	0.125509
L_IPS1_R_LO3	Visual2<=>Visual2	-0.1769	0.06614	0.007488	0.125509
L_LO1_R_V8	Visual2<=>Visual2	-0.2862	0.1071	0.007522	0.125831
L_TGd_R_TE1a	Default<=>Default	0.2455	0.09187	0.007544	0.125951
L_V4_R_PH	Visual2<=>Visual2	-0.2562	0.09594	0.007563	0.12602
L_p10p_R_IP2	Frontoparietal<=>Frontoparietal	0.1901	0.0712	0.007585	0.12614
L_FST_L_LO3	Visual2<=>Visual2	-0.322	0.1206	0.007606	0.126242
L_V3A_L_IPS1	Visual2<=>Visual2	-0.1569	0.05879	0.00763	0.126247
R_4_R_5m	Somatomotor<=>Somatomotor	-0.2244	0.08412	0.007636	0.126247
L_47s_R_8Ad	Default<=>Default	0.2448	0.0918	0.007651	0.126249
L_5m_L_3a	Somatomotor<=>Somatomotor	-0.2037	0.07646	0.007701	0.126342
R_a24_R_STSda	Default<=>Default	0.2114	0.0793	0.007686	0.126342
R_FFC_R_PH	Visual2<=>Visual2	-0.2472	0.09279	0.007731	0.126342
R_V3A_R_LO3	Visual2<=>Visual2	-0.2675	0.1004	0.007707	0.126342
L_33pr_R_p24	Cingulo-Opercular<=>Cingulo-Opercular	-0.2496	0.09368	0.007718	0.126342
L_V4_L_V8	Visual2<=>Visual2	-0.2523	0.09481	0.007791	0.127079
L_p9-46v_R_IFJp	Frontoparietal<=>Frontoparietal	0.2597	0.09762	0.007811	0.127161
L_V3_L_V4	Visual2<=>Visual2	-0.2991	0.1125	0.007871	0.127648
L_POS1_R_TE1a	Default<=>Default	-0.2052	0.0772	0.007864	0.127648
L_V3B_L_LO2	Visual2<=>Visual2	-0.2173	0.0818	0.007907	0.127987
L_10r_R_STSvp	Default<=>Default	0.1769	0.06662	0.007922	0.127987
L_V6A_L_V3CD	Visual2<=>Visual2	-0.2737	0.1031	0.007957	0.128275
L_IPS1_R_V3B	Visual2<=>Visual2	-0.173	0.0652	0.00797	0.128275
L_FFC_R_V4t	Visual2<=>Visual2	-0.2566	0.09674	0.007996	0.12845
L_4_R_OP2-3	Somatomotor<=>Somatomotor	-0.2316	0.08737	0.008032	0.128574
L_MST_R_FST	Visual2<=>Visual2	-0.2659	0.1003	0.008034	0.128574
L_MST_L_V6	Visual2<=>Visual2	-0.3152	0.119	0.00808	0.128825
R_47l_R_STSva	Default<=>Default	0.2104	0.07942	0.008076	0.128825
R_V3_R_LIPv	Visual2<=>Visual2	-0.2851	0.1078	0.008138	0.129103
R_OP4_R_OP2-3	Somatomotor<=>Somatomotor	-0.214	0.08089	0.008143	0.129103
L_d32_R_STSvp	Default<=>Default	0.1833	0.06927	0.008138	0.129103
L_MST_L_V8	Visual2<=>Visual2	-0.4607	0.1745	0.008303	0.129136
L_IFJa_L_STGa	Language<=>Language	-0.2147	0.08124	0.008215	0.129136
L_23d_L_STSvp	Default<=>Default	0.2138	0.0811	0.008373	0.129136
L_V3CD_R_V4	Visual2<=>Visual2	-0.3735	0.1414	0.008241	0.129136
L_LIPv_R_V8	Visual2<=>Visual2	-0.2658	0.1006	0.008235	0.129136
L_VIP_R_LO1	Visual2<=>Visual2	-0.2684	0.1017	0.008333	0.129136
R_5L_R_3a	Somatomotor<=>Somatomotor	-0.2227	0.08434	0.008292	0.129136
R_33pr_R_d32	Frontoparietal<=>Frontoparietal	-0.2953	0.112	0.008359	0.129136
L_PSL_R_IFJa	Language<=>Language	-0.2184	0.0826	0.008201	0.129136
R_p32pr_R_FOP4	Cingulo-Opercular<=>Cingulo-Opercular	-0.1767	0.0668	0.008182	0.129136
L_VMV1_R_VMV3	Visual2<=>Visual2	-0.2082	0.07892	0.008339	0.129136
L_LO1_R_LO3	Visual2<=>Visual2	-0.2589	0.09808	0.008294	0.129136
L_PH_R_LO3	Visual2<=>Visual2	-0.2356	0.08935	0.008354	0.129136
L_LO3_R_LO3	Visual2<=>Visual2	-0.253	0.09587	0.008322	0.129136
R_LIPv_R_VVC	Visual2<=>Visual2	-0.3223	0.1222	0.008348	0.129136
L_V4_L_VIP	Visual2<=>Visual2	-0.2208	0.08382	0.00844	0.129179
L_FST_R_PIT	Visual2<=>Visual2	-0.4051	0.1539	0.00846	0.129179
L_V3A_R_LIPv	Visual2<=>Visual2	-0.2494	0.09463	0.008391	0.129179
L_PHA1_R_8Ad	Default<=>Default	-0.3706	0.1407	0.008422	0.129179
R_V7_R_PH	Visual2<=>Visual2	-0.3047	0.1157	0.00845	0.129179
R_LO1_R_VVC	Visual2<=>Visual2	-0.296	0.1124	0.008467	0.129179
L_IPS1_L_LO2	Visual2<=>Visual2	-0.1957	0.07434	0.008486	0.129237
R_IPS1_R_LO1	Visual2<=>Visual2	-0.1899	0.0722	0.008534	0.129503
L_LO1_R_LO2	Visual2<=>Visual2	-0.2389	0.0908	0.008524	0.129503
L_V7_R_VMV1	Visual2<=>Visual2	-0.2415	0.09188	0.008582	0.13
R_5m_R_3a	Somatomotor<=>Somatomotor	-0.2122	0.08077	0.0086	0.130041
R_47l_R_10v	Default<=>Default	0.2277	0.08681	0.00871	0.13147
L_23c_R_PoI2	Cingulo-Opercular<=>Cingulo-Opercular	-0.2107	0.08035	0.008745	0.131764
R_IFJp_R_TE1p	Frontoparietal<=>Frontoparietal	0.2574	0.09827	0.008813	0.132554
L_V2_L_V3	Visual2<=>Visual2	-0.2537	0.0969	0.008841	0.13274
R_LO1_R_LIPv	Visual2<=>Visual2	-0.2363	0.0903	0.008868	0.132876
L_STSva_R_47s	Default<=>Default	0.1945	0.07437	0.008897	0.132876
L_VVC_R_VVC	Visual2<=>Visual2	-0.1925	0.07358	0.008887	0.132876
L_V3A_L_V7	Visual2<=>Visual2	-0.206	0.07898	0.009112	0.133169
L_V3A_L_LIPv	Visual2<=>Visual2	-0.2484	0.09545	0.009265	0.133169
L_d23ab_L_8Av	Default<=>Default	0.2072	0.07932	0.008986	0.133169
L_PFt_L_IP0	Dorsal-Attention<=>Dorsal-Attention	0.2442	0.0936	0.009093	0.133169
L_V8_L_FST	Visual2<=>Visual2	-0.3875	0.1486	0.009095	0.133169
L_LO1_L_V3CD	Visual2<=>Visual2	-0.3347	0.1286	0.009215	0.133169
L_VIP_R_V4	Visual2<=>Visual2	-0.2225	0.08553	0.009273	0.133169
L_VMV2_R_V3A	Visual2<=>Visual2	-0.2582	0.09909	0.009163	0.133169
L_V4_R_FFC	Visual2<=>Visual2	-0.2238	0.08604	0.009277	0.133169
L_V4t_R_FFC	Visual2<=>Visual2	-0.2799	0.1071	0.008959	0.133169
L_LO1_R_PIT	Visual2<=>Visual2	-0.3415	0.1309	0.009076	0.133169
R_IPS1_R_PIT	Visual2<=>Visual2	-0.2209	0.08449	0.008939	0.133169
L_V3A_R_VIP	Visual2<=>Visual2	-0.2291	0.08785	0.009098	0.133169
R_V3B_R_VIP	Visual2<=>Visual2	-0.2556	0.09792	0.009039	0.133169
L_9a_R_STSvp	Default<=>Default	0.1467	0.05627	0.009129	0.133169
L_TE1p_R_IP2	Frontoparietal<=>Frontoparietal	0.1812	0.06954	0.00915	0.133169
R_PoI2_R_PF	Cingulo-Opercular<=>Cingulo-Opercular	-0.1776	0.06825	0.009268	0.133169
R_PIT_R_V3CD	Visual2<=>Visual2	-0.3664	0.1403	0.009026	0.133169
L_V6A_R_LO3	Visual2<=>Visual2	-0.2328	0.08923	0.009087	0.133169
L_V3CD_R_LO3	Visual2<=>Visual2	-0.2287	0.08786	0.009241	0.133169
L_IPS1_R_VMV2	Visual2<=>Visual2	-0.1833	0.07043	0.00926	0.133169
L_PHA1_R_31pd	Default<=>Default	-0.3414	0.1311	0.009219	0.133169
L_a24pr_R_a32pr	Cingulo-Opercular<=>Cingulo-Opercular	-0.1899	0.07282	0.0091	0.133169
L_PIT_R_V8	Visual2<=>Visual2	-0.2266	0.08713	0.00931	0.133197
L_a47r_R_44	Frontoparietal<=>Frontoparietal	0.2022	0.07779	0.009326	0.133197
R_23d_R_EC	Default<=>Default	0.242	0.09308	0.009317	0.133197
L_p9-46v_L_IP2	Frontoparietal<=>Frontoparietal	0.2883	0.1109	0.009351	0.13333
L_23d_R_STSvp	Default<=>Default	0.2046	0.07874	0.009384	0.133577
R_V3A_R_PH	Visual2<=>Visual2	-0.2809	0.1082	0.009418	0.133836
L_V3A_L_VMV2	Visual2<=>Visual2	-0.2874	0.1109	0.009578	0.133885
L_LO1_R_V3	Visual2<=>Visual2	-0.2726	0.1052	0.009542	0.133885
L_TE1p_R_p9-46v	Frontoparietal<=>Frontoparietal	0.1788	0.06895	0.009494	0.133885
L_8BL_R_9a	Default<=>Default	0.1965	0.07573	0.009476	0.133885
L_PGi_R_47s	Default<=>Default	0.2334	0.09003	0.009515	0.133885
R_23d_R_47s	Default<=>Default	0.2969	0.1146	0.009551	0.133885
L_TGd_R_STSvp	Default<=>Default	0.2143	0.08272	0.009579	0.133885
R_MT_R_V4t	Visual2<=>Visual2	-0.3393	0.1307	0.009446	0.133885
R_5L_R_Ig	Somatomotor<=>Somatomotor	-0.2362	0.09116	0.009576	0.133885
R_s32_R_STSva	Default<=>Default	0.2471	0.09533	0.009552	0.133885
R_47l_R_STSda	Default<=>Default	0.2102	0.08122	0.009654	0.134712
L_s6-8_R_p47r	Frontoparietal<=>Frontoparietal	0.2011	0.07775	0.00969	0.134993
L_V3A_R_PH	Visual2<=>Visual2	-0.3122	0.1207	0.009719	0.135175
L_PHA1_L_31pd	Default<=>Default	-0.2617	0.1013	0.00979	0.135198
L_PIT_R_V4	Visual2<=>Visual2	-0.2595	0.1004	0.009795	0.135198
L_VMV2_R_V8	Visual2<=>Visual2	-0.2727	0.1056	0.009832	0.135198
R_3b_R_3a	Somatomotor<=>Somatomotor	-0.1854	0.07179	0.009812	0.135198
L_PF_R_MI	Cingulo-Opercular<=>Cingulo-Opercular	-0.1711	0.06627	0.009829	0.135198
L_FST_R_V6A	Visual2<=>Visual2	-0.4234	0.1638	0.009743	0.135198
R_V2_R_LO3	Visual2<=>Visual2	-0.2335	0.09036	0.009764	0.135198
L_7Am_R_6ma	Cingulo-Opercular<=>Cingulo-Opercular	0.1879	0.07279	0.009854	0.135282
L_45_L_STSdp	Language<=>Language	0.2607	0.1011	0.009887	0.135516
L_VIP_R_PIT	Visual2<=>Visual2	-0.3634	0.141	0.009941	0.135805
L_47l_R_47l	Default<=>Default	0.2131	0.08269	0.009963	0.135805
L_p9-46v_R_IP1	Frontoparietal<=>Frontoparietal	0.2217	0.086	0.009945	0.135805
L_TE2a_R_PGs	Default<=>Default	0.3282	0.1274	0.009981	0.135805
L_V2_R_VMV1	Visual2<=>Visual2	-0.2466	0.09573	0.009989	0.135805
R_V2_R_VMV1	Visual2<=>Visual2	-0.2468	0.09582	0.01002	0.135805
R_LO2_R_VMV3	Visual2<=>Visual2	-0.2837	0.1102	0.01001	0.135805
L_VIP_R_V3	Visual2<=>Visual2	-0.2372	0.09216	0.01005	0.135995
L_47s_L_PGi	Default<=>Default	0.2204	0.08574	0.01016	0.136369
L_V7_L_V3CD	Visual2<=>Visual2	-0.3326	0.1293	0.01013	0.136369
L_FST_R_V3	Visual2<=>Visual2	-0.4481	0.1743	0.01017	0.136369
L_9m_R_31pv	Default<=>Default	0.1919	0.07463	0.01014	0.136369
L_LO1_R_LIPv	Visual2<=>Visual2	-0.2302	0.08959	0.01018	0.136369
R_V6_R_LIPv	Visual2<=>Visual2	-0.3141	0.1223	0.01019	0.136369
L_V4_R_VVC	Visual2<=>Visual2	-0.2806	0.1091	0.01013	0.136369
R_V3A_R_VMV1	Visual2<=>Visual2	-0.2424	0.09438	0.01022	0.136556
R_4_R_24dd	Somatomotor<=>Somatomotor	-0.1948	0.07585	0.01024	0.136608
L_23d_L_TE1a	Default<=>Default	0.172	0.06709	0.01036	0.137993
L_PIT_R_FFC	Visual2<=>Visual2	-0.2045	0.0799	0.01046	0.138422
L_OP2-3_R_5m	Somatomotor<=>Somatomotor	-0.1709	0.06675	0.01048	0.138422
L_6d_R_3a	Somatomotor<=>Somatomotor	-0.198	0.0773	0.01044	0.138422
L_PGp_R_6a	Dorsal-Attention<=>Dorsal-Attention	0.2585	0.101	0.01045	0.138422
R_PSL_R_43	Cingulo-Opercular<=>Cingulo-Opercular	-0.1757	0.06867	0.01049	0.138422
L_VIP_R_VMV1	Visual2<=>Visual2	-0.3905	0.1525	0.01045	0.138422
L_LO1_L_FST	Visual2<=>Visual2	-0.275	0.1075	0.01057	0.139046
R_1_R_3a	Somatomotor<=>Somatomotor	-0.1801	0.07046	0.01057	0.139046
L_V6_R_VVC	Visual2<=>Visual2	-0.2235	0.08746	0.01061	0.139142
R_p32pr_R_FOP5	Cingulo-Opercular<=>Cingulo-Opercular	-0.1634	0.06395	0.01061	0.139142
L_IPS1_L_V6A	Visual2<=>Visual2	-0.1755	0.06891	0.01085	0.139454
R_4_R_3b	Somatomotor<=>Somatomotor	-0.1894	0.07421	0.01072	0.139454
L_VIP_R_V3B	Visual2<=>Visual2	-0.2171	0.08515	0.01077	0.139454
L_9-46d_R_7Am	Cingulo-Opercular<=>Cingulo-Opercular	0.2085	0.08175	0.01076	0.139454
L_1_R_3a	Somatomotor<=>Somatomotor	-0.1838	0.07214	0.01082	0.139454
L_9p_R_47l	Default<=>Default	0.2192	0.08607	0.01088	0.139454
R_8Av_R_47l	Default<=>Default	0.1832	0.07188	0.01082	0.139454
L_9-46d_R_IFSa	Cingulo-Opercular<=>Cingulo-Opercular	-0.1861	0.07302	0.0108	0.139454
R_31pv_R_TGd	Default<=>Default	0.1727	0.0677	0.01072	0.139454
L_MT_R_PH	Visual2<=>Visual2	-0.4465	0.1752	0.01082	0.139454
L_p24_R_PF	Cingulo-Opercular<=>Cingulo-Opercular	-0.2002	0.07848	0.01074	0.139454
L_V6A_R_V3CD	Visual2<=>Visual2	-0.2746	0.1076	0.01072	0.139454
L_VIP_R_LO3	Visual2<=>Visual2	-0.2309	0.09054	0.01077	0.139454
L_MST_R_VMV2	Visual2<=>Visual2	-0.2763	0.1085	0.01088	0.139454
L_VMV1_R_VMV2	Visual2<=>Visual2	-0.2277	0.08938	0.01085	0.139454
L_a24pr_L_PF	Cingulo-Opercular<=>Cingulo-Opercular	-0.1714	0.06738	0.01094	0.140012
L_4_R_5m	Somatomotor<=>Somatomotor	-0.2145	0.08436	0.011	0.140568
L_IFJp_L_IP2	Frontoparietal<=>Frontoparietal	0.2386	0.09388	0.01102	0.140613
R_d23ab_R_STSvp	Default<=>Default	0.1513	0.0596	0.01112	0.141676
L_p47r_R_IFSp	Frontoparietal<=>Frontoparietal	0.3642	0.1437	0.01127	0.142307
L_SFL_R_STGa	Language<=>Language	0.2073	0.08175	0.01124	0.142307
R_V8_R_PH	Visual2<=>Visual2	-0.2891	0.114	0.01121	0.142307
L_TPOJ2_R_TPOJ3	Posterior-Multimodal<=>Posterior-Multimodal	-0.2547	0.1005	0.01126	0.142307
L_MST_R_VMV3	Visual2<=>Visual2	-0.2498	0.09855	0.01125	0.142307
L_47l_R_31pd	Default<=>Default	0.3195	0.126	0.01121	0.142307
L_V3CD_R_VVC	Visual2<=>Visual2	-0.2204	0.08713	0.01142	0.143987
R_V8_R_VIP	Visual2<=>Visual2	-0.2346	0.09299	0.01164	0.146543
L_V7_R_V2	Visual2<=>Visual2	-0.1792	0.07108	0.01168	0.146829
R_a10p_R_i6-8	Frontoparietal<=>Frontoparietal	0.2932	0.1163	0.0117	0.146864
R_V7_R_LO1	Visual2<=>Visual2	-0.2697	0.107	0.01173	0.147023
L_POS1_L_31pv	Default<=>Default	-0.2052	0.08156	0.01185	0.147348
L_V3A_L_PH	Visual2<=>Visual2	-0.2323	0.09233	0.01186	0.147348
L_TE1p_R_44	Frontoparietal<=>Frontoparietal	0.1841	0.0731	0.01179	0.147348
L_STSvp_R_9a	Default<=>Default	0.2375	0.09431	0.01181	0.147348
L_STSva_R_TGd	Default<=>Default	0.1568	0.06228	0.01182	0.147348
L_47s_R_31pd	Default<=>Default	0.6915	0.2748	0.01184	0.147348
L_MST_L_V2	Visual2<=>Visual2	-0.3157	0.1262	0.01239	0.148088
L_V3B_L_VMV2	Visual2<=>Visual2	-0.2123	0.08452	0.012	0.148088
L_POS2_L_p47r	Frontoparietal<=>Frontoparietal	0.2739	0.109	0.01199	0.148088
L_PoI1_L_p24	Cingulo-Opercular<=>Cingulo-Opercular	-0.2188	0.08736	0.01227	0.148088
L_V3A_R_V3A	Visual2<=>Visual2	-0.1972	0.07847	0.01199	0.148088
L_FST_R_V3A	Visual2<=>Visual2	-0.5379	0.2144	0.01211	0.148088
L_7Pm_R_RSC	Frontoparietal<=>Frontoparietal	-0.2123	0.08472	0.01221	0.148088
L_FST_R_V3B	Visual2<=>Visual2	-0.2454	0.09798	0.01226	0.148088
L_47l_R_d23ab	Default<=>Default	0.2467	0.09865	0.01239	0.148088
L_Ig_R_5m	Somatomotor<=>Somatomotor	-0.2031	0.08116	0.01233	0.148088
L_OP2-3_R_5L	Somatomotor<=>Somatomotor	-0.1763	0.07019	0.01201	0.148088
R_3b_R_1	Somatomotor<=>Somatomotor	-0.1624	0.06469	0.01206	0.148088
L_PF_R_a24pr	Cingulo-Opercular<=>Cingulo-Opercular	-0.1576	0.06291	0.01224	0.148088
L_PFop_R_p32pr	Cingulo-Opercular<=>Cingulo-Opercular	-0.2548	0.1018	0.0123	0.148088
R_8Av_R_8BL	Default<=>Default	0.2068	0.08263	0.01232	0.148088
L_10r_R_47l	Default<=>Default	0.2393	0.0952	0.01195	0.148088
L_23d_R_47s	Default<=>Default	0.2098	0.0836	0.01208	0.148088
L_POS1_R_PHA1	Default<=>Default	-0.2041	0.08148	0.01224	0.148088
R_9m_R_STSda	Default<=>Default	0.1532	0.06124	0.01235	0.148088
R_IFJa_R_STSdp	Language<=>Language	-0.1976	0.07881	0.01218	0.148088
R_LIPv_R_V6A	Visual2<=>Visual2	-0.3969	0.1583	0.01218	0.148088
L_MT_R_FST	Visual2<=>Visual2	-0.3132	0.1251	0.01233	0.148088
R_PH_R_FST	Visual2<=>Visual2	-0.2596	0.1038	0.01238	0.148088
L_MST_R_V3CD	Visual2<=>Visual2	-0.2521	0.1007	0.01231	0.148088
R_V3A_R_V3CD	Visual2<=>Visual2	-0.2717	0.1086	0.01234	0.148088
L_5m_R_Ig	Somatomotor<=>Somatomotor	-0.2428	0.09676	0.01208	0.148088
L_1_R_Ig	Somatomotor<=>Somatomotor	-0.252	0.1006	0.01224	0.148088
L_47l_R_TE1a	Default<=>Default	0.3064	0.1226	0.01241	0.148118
L_MST_L_V4	Visual2<=>Visual2	-0.3262	0.1305	0.01247	0.148329
L_VMV1_L_VMV2	Visual2<=>Visual2	-0.2021	0.08085	0.01245	0.148329
L_6v_R_OP2-3	Somatomotor<=>Somatomotor	-0.2013	0.08059	0.01248	0.148329
L_8Av_R_47s	Default<=>Default	0.1894	0.07588	0.01254	0.148419
R_STSda_R_TE1a	Default<=>Default	0.1689	0.06763	0.01254	0.148419
R_V4_R_PH	Visual2<=>Visual2	-0.2402	0.09619	0.01252	0.148419
L_MST_L_FFC	Visual2<=>Visual2	-0.4232	0.1697	0.01263	0.149031
L_V7_L_V6A	Visual2<=>Visual2	-0.2187	0.08778	0.01273	0.149031
L_V6A_L_VMV2	Visual2<=>Visual2	-0.2363	0.09505	0.01292	0.149031
L_d23ab_L_31a	Default<=>Default	-0.1773	0.07126	0.01285	0.149031
L_p24pr_L_p24	Cingulo-Opercular<=>Cingulo-Opercular	-0.174	0.06999	0.01289	0.149031
L_24dd_R_3b	Somatomotor<=>Somatomotor	-0.1768	0.07093	0.01269	0.149031
L_V3A_R_V7	Visual2<=>Visual2	-0.2403	0.09661	0.01286	0.149031
R_V7_R_IPS1	Visual2<=>Visual2	-0.1926	0.07729	0.01269	0.149031
L_VMV2_R_V3B	Visual2<=>Visual2	-0.2419	0.09715	0.01278	0.149031
L_MST_R_PIT	Visual2<=>Visual2	-0.4794	0.1929	0.01295	0.149031
L_TE1m_R_d23ab	Default<=>Default	0.207	0.08297	0.01262	0.149031
L_OP2-3_R_7PC	Somatomotor<=>Somatomotor	-0.2116	0.08497	0.01278	0.149031
L_1_R_1	Somatomotor<=>Somatomotor	-0.1634	0.06561	0.01275	0.149031
R_3a_R_6d	Somatomotor<=>Somatomotor	-0.2154	0.08661	0.01288	0.149031
L_47s_R_10d	Default<=>Default	0.219	0.08813	0.01296	0.149031
L_8BM_R_IFSp	Frontoparietal<=>Frontoparietal	0.3161	0.1272	0.01294	0.149031
L_23d_R_STSda	Default<=>Default	0.1945	0.07816	0.01284	0.149031
L_PH_R_VMV1	Visual2<=>Visual2	-0.3203	0.1288	0.01289	0.149031
L_FST_R_VMV3	Visual2<=>Visual2	-0.3531	0.1417	0.01268	0.149031
L_TE2a_R_25	Default<=>Default	-0.1529	0.06142	0.0128	0.149031
L_8Av_R_s32	Default<=>Default	0.2609	0.1048	0.01282	0.149031
L_LIPv_R_V3A	Visual2<=>Visual2	-0.2202	0.08863	0.01299	0.149174
R_LO2_R_VVC	Visual2<=>Visual2	-0.3499	0.1409	0.01302	0.149317
L_8Av_L_PGi	Default<=>Default	0.1682	0.06791	0.01325	0.15076
L_V2_L_FST	Visual2<=>Visual2	-0.4526	0.1827	0.01326	0.15076
L_3b_R_3b	Somatomotor<=>Somatomotor	-0.1829	0.07384	0.01327	0.15076
R_V3_R_LO3	Visual2<=>Visual2	-0.2294	0.09254	0.01319	0.15076
R_IPS1_R_LO3	Visual2<=>Visual2	-0.1826	0.07375	0.01327	0.15076
R_VMV3_R_VVC	Visual2<=>Visual2	-0.2211	0.08917	0.01317	0.15076
L_p24_R_PoI1	Cingulo-Opercular<=>Cingulo-Opercular	-0.2148	0.08669	0.01323	0.15076
L_23d_L_TGd	Default<=>Default	0.1985	0.08019	0.01329	0.150786
L_TE1a_R_9a	Default<=>Default	0.1688	0.0682	0.01335	0.151264
L_6d_R_3b	Somatomotor<=>Somatomotor	-0.1846	0.07468	0.01343	0.151968
L_47s_L_STSva	Default<=>Default	0.1882	0.07618	0.01348	0.15204
R_3b_R_5L	Somatomotor<=>Somatomotor	-0.1909	0.07725	0.01348	0.15204
L_8BL_R_STSda	Default<=>Default	0.147	0.05952	0.01349	0.15204
L_PH_R_V3A	Visual2<=>Visual2	-0.2556	0.1036	0.01357	0.152739
L_VMV1_R_V6	Visual2<=>Visual2	-0.2209	0.08955	0.01361	0.152986
R_SFL_R_STSdp	Language<=>Language	0.1985	0.08047	0.01365	0.153233
L_IFJp_L_i6-8	Frontoparietal<=>Frontoparietal	0.2265	0.09187	0.01368	0.153368
L_V3A_L_LO2	Visual2<=>Visual2	-0.2788	0.1132	0.0138	0.154033
L_MST_L_VMV1	Visual2<=>Visual2	-0.3331	0.1352	0.01378	0.154033
L_TE2a_L_PHA2	Default<=>Default	0.4662	0.1893	0.0138	0.154033
L_TE1m_R_STSvp	Default<=>Default	0.1791	0.07277	0.01383	0.154033
L_PH_R_V4t	Visual2<=>Visual2	-0.2001	0.08129	0.01382	0.154033
L_V7_L_IPS1	Visual2<=>Visual2	-0.1563	0.06355	0.0139	0.154207
R_9p_R_PreS	Default<=>Default	0.26	0.1057	0.0139	0.154207
R_p32pr_R_PoI1	Cingulo-Opercular<=>Cingulo-Opercular	-0.1764	0.07171	0.01388	0.154207
L_8BL_L_PHA1	Default<=>Default	-0.4436	0.1804	0.01396	0.15467
L_p32_L_9m	Default<=>Default	-0.1981	0.08067	0.01404	0.154951
L_TE1a_R_EC	Default<=>Default	-0.3107	0.1265	0.01404	0.154951
R_9m_R_STSva	Default<=>Default	0.1822	0.07414	0.01402	0.154951
L_PFop_L_p24	Cingulo-Opercular<=>Cingulo-Opercular	-0.221	0.09002	0.01407	0.15508
L_VVC_R_PIT	Visual2<=>Visual2	-0.3232	0.1317	0.01412	0.15543
L_MST_L_V3	Visual2<=>Visual2	-0.4113	0.1676	0.01416	0.155577
L_V4_R_LO3	Visual2<=>Visual2	-0.2169	0.08841	0.01417	0.155577
L_9m_L_47s	Default<=>Default	0.1609	0.06562	0.01422	0.155851
L_6d_L_OP4	Somatomotor<=>Somatomotor	-0.2128	0.08695	0.01439	0.155851
L_V2_L_VMV2	Visual2<=>Visual2	-0.2789	0.1139	0.01432	0.155851
L_V4_L_VVC	Visual2<=>Visual2	-0.2796	0.1142	0.01433	0.155851
L_LIPv_R_V2	Visual2<=>Visual2	-0.2292	0.09364	0.01436	0.155851
L_V2_R_LIPv	Visual2<=>Visual2	-0.3274	0.1337	0.01432	0.155851
R_31pv_R_47l	Default<=>Default	0.2532	0.1035	0.01444	0.155851
L_31pd_R_9a	Default<=>Default	0.149	0.06091	0.01444	0.155851
L_POS1_R_47s	Default<=>Default	0.3089	0.1261	0.01431	0.155851
L_PoI1_R_PoI2	Cingulo-Opercular<=>Cingulo-Opercular	-0.1443	0.05894	0.01439	0.155851
L_p47r_R_IP2	Frontoparietal<=>Frontoparietal	0.1457	0.05953	0.0144	0.155851
L_V7_R_V6A	Visual2<=>Visual2	-0.2313	0.0945	0.0144	0.155851
L_V8_R_V3CD	Visual2<=>Visual2	-0.2895	0.1182	0.01434	0.155851
L_LIPv_R_V3CD	Visual2<=>Visual2	-0.2118	0.08659	0.01447	0.155851
L_V3A_R_VVC	Visual2<=>Visual2	-0.2402	0.09823	0.01447	0.155851
L_PH_R_FFC	Visual2<=>Visual2	-0.2187	0.08947	0.0145	0.155904
L_V8_R_LO1	Visual2<=>Visual2	-0.2429	0.0994	0.01453	0.155904
R_8Av_R_9a	Default<=>Default	0.1641	0.06716	0.01453	0.155904
R_V3_R_VIP	Visual2<=>Visual2	-0.2203	0.09018	0.01456	0.156029
L_7AL_R_7AL	Somatomotor<=>Somatomotor	0.1951	0.07987	0.01459	0.156153
L_LO2_L_V3CD	Visual2<=>Visual2	-0.3018	0.1236	0.01466	0.156257
L_47l_L_STSva	Default<=>Default	0.1918	0.07861	0.01467	0.156257
L_LO1_R_V4	Visual2<=>Visual2	-0.2477	0.1015	0.01469	0.156257
L_10r_R_47s	Default<=>Default	0.1686	0.06912	0.0147	0.156257
R_PSL_R_FOP3	Cingulo-Opercular<=>Cingulo-Opercular	-0.1712	0.07018	0.01471	0.156257
L_VMV3_R_VMV1	Visual2<=>Visual2	-0.2207	0.09045	0.01468	0.156257
L_V6_L_LIPv	Visual2<=>Visual2	-0.2651	0.1088	0.01482	0.156764
L_3a_L_Ig	Somatomotor<=>Somatomotor	-0.2159	0.08864	0.01485	0.156764
L_PF_R_9-46d	Cingulo-Opercular<=>Cingulo-Opercular	-0.1697	0.06965	0.01485	0.156764
L_V4t_R_V4t	Visual2<=>Visual2	-0.2168	0.08899	0.01485	0.156764
L_V2_R_VVC	Visual2<=>Visual2	-0.2472	0.1015	0.01482	0.156764
L_d23ab_L_47l	Default<=>Default	0.2131	0.0875	0.01488	0.156886
R_IPS1_R_VIP	Visual2<=>Visual2	-0.2284	0.09386	0.01495	0.157234
L_PIT_R_V3CD	Visual2<=>Visual2	-0.2856	0.1174	0.01495	0.157234
R_8BL_R_9a	Default<=>Default	0.1843	0.0758	0.01503	0.15788
L_V3_L_VIP	Visual2<=>Visual2	-0.2155	0.08865	0.01505	0.157895
L_V3B_R_V2	Visual2<=>Visual2	-0.1821	0.07496	0.01513	0.158539
R_TGd_R_TE1a	Default<=>Default	0.1907	0.07854	0.01517	0.158762
R_IPS1_R_LO2	Visual2<=>Visual2	-0.2253	0.09284	0.01522	0.159089
L_VVC_R_FFC	Visual2<=>Visual2	-0.23	0.09484	0.01532	0.159938
L_V6_L_PH	Visual2<=>Visual2	-0.2245	0.09267	0.01539	0.160322
L_MT_R_MST	Visual2<=>Visual2	-0.2169	0.08957	0.01545	0.160322
L_VMV2_R_V7	Visual2<=>Visual2	-0.2521	0.1041	0.01547	0.160322
R_PSL_R_MI	Cingulo-Opercular<=>Cingulo-Opercular	-0.1552	0.06408	0.01541	0.160322
L_TE1a_R_PHA1	Default<=>Default	-0.2693	0.1112	0.01544	0.160322
L_POS1_R_STSva	Default<=>Default	-0.1836	0.07583	0.01546	0.160322
R_LO2_R_LO3	Visual2<=>Visual2	-0.211	0.08718	0.01552	0.160644
L_23d_L_8BL	Default<=>Default	0.1698	0.07022	0.01561	0.16071
L_a24pr_L_PFcm	Cingulo-Opercular<=>Cingulo-Opercular	-0.2169	0.08966	0.01556	0.16071
L_V7_R_V3	Visual2<=>Visual2	-0.1911	0.07906	0.01566	0.16071
L_OP2-3_R_3b	Somatomotor<=>Somatomotor	-0.1745	0.07232	0.01581	0.16071
L_V7_R_LO2	Visual2<=>Visual2	-0.2983	0.1236	0.01578	0.16071
R_LO2_R_PIT	Visual2<=>Visual2	-0.2033	0.08414	0.01568	0.16071
L_9p_R_7m	Default<=>Default	0.1664	0.06883	0.0156	0.16071
L_5m_R_1	Somatomotor<=>Somatomotor	-0.186	0.07703	0.01576	0.16071
R_VIP_R_V3CD	Visual2<=>Visual2	-0.2049	0.08475	0.01563	0.16071
R_V6A_R_V3CD	Visual2<=>Visual2	-0.277	0.1148	0.0158	0.16071
L_V7_R_LO3	Visual2<=>Visual2	-0.1988	0.08238	0.01581	0.16071
R_LO1_R_LO3	Visual2<=>Visual2	-0.2484	0.1027	0.01559	0.16071
L_V8_R_VVC	Visual2<=>Visual2	-0.2111	0.0874	0.01573	0.16071
L_3a_R_Ig	Somatomotor<=>Somatomotor	-0.2152	0.08912	0.01575	0.16071
L_10d_R_STSva	Default<=>Default	0.1519	0.06285	0.01564	0.16071
L_POS1_L_PHA2	Default<=>Default	-0.1499	0.06216	0.01586	0.161025
L_24dd_R_3a	Somatomotor<=>Somatomotor	-0.1743	0.07228	0.0159	0.161239
L_PI_R_FOP4	Cingulo-Opercular<=>Cingulo-Opercular	-0.3059	0.127	0.01601	0.162161
L_5m_L_1	Somatomotor<=>Somatomotor	-0.1931	0.08028	0.01617	0.162189
L_1_L_OP1	Somatomotor<=>Somatomotor	-0.2891	0.1202	0.01614	0.162189
L_8Av_L_TE1a	Default<=>Default	0.1644	0.06839	0.01621	0.162189
L_POS1_L_31pd	Default<=>Default	-0.1903	0.07909	0.01611	0.162189
L_LO2_R_V2	Visual2<=>Visual2	-0.2077	0.08634	0.01616	0.162189
L_V3A_R_V8	Visual2<=>Visual2	-0.2554	0.1063	0.01626	0.162189
L_V4t_R_LO2	Visual2<=>Visual2	-0.2661	0.1108	0.01628	0.162189
L_V3CD_R_LO2	Visual2<=>Visual2	-0.2884	0.12	0.01623	0.162189
L_PF_R_PoI2	Cingulo-Opercular<=>Cingulo-Opercular	-0.153	0.06366	0.0162	0.162189
L_V4t_R_PH	Visual2<=>Visual2	-0.2203	0.09169	0.01628	0.162189
R_33pr_R_PFm	Frontoparietal<=>Frontoparietal	-0.1797	0.07478	0.01626	0.162189
L_LO2_R_VVC	Visual2<=>Visual2	-0.2252	0.0937	0.01626	0.162189
L_VIP_R_VVC	Visual2<=>Visual2	-0.1961	0.08146	0.01604	0.162189
L_PHA2_R_STSva	Default<=>Default	-0.1857	0.07721	0.01616	0.162189
L_PF_L_a32pr	Cingulo-Opercular<=>Cingulo-Opercular	-0.1828	0.07612	0.01631	0.162298
L_d32_R_47l	Default<=>Default	0.1914	0.07976	0.0164	0.163003
L_PIT_R_PIT	Visual2<=>Visual2	-0.2123	0.08856	0.01653	0.16353
L_5L_R_OP2-3	Somatomotor<=>Somatomotor	-0.221	0.09219	0.01653	0.16353
R_a24pr_R_PF	Cingulo-Opercular<=>Cingulo-Opercular	-0.1942	0.08099	0.01648	0.16353
R_MI_R_PF	Cingulo-Opercular<=>Cingulo-Opercular	-0.2303	0.09603	0.0165	0.16353
R_LIPv_R_V3CD	Visual2<=>Visual2	-0.2064	0.08616	0.0166	0.164031
L_LO1_L_VVC	Visual2<=>Visual2	-0.2389	0.09994	0.01684	0.166115
L_10v_R_8Av	Default<=>Default	0.2086	0.08726	0.01685	0.166115
R_6mp_R_OP4	Somatomotor<=>Somatomotor	0.1737	0.07273	0.01691	0.166514
L_LIPv_R_V6	Visual2<=>Visual2	-0.2158	0.09043	0.01701	0.166639
L_2_R_3b	Somatomotor<=>Somatomotor	-0.1415	0.05927	0.01699	0.166639
L_Ig_R_5L	Somatomotor<=>Somatomotor	-0.1864	0.07804	0.01695	0.166639
L_V6_R_LIPv	Visual2<=>Visual2	-0.3163	0.1326	0.01705	0.166639
L_p9-46v_R_TE1p	Frontoparietal<=>Frontoparietal	0.202	0.08461	0.01697	0.166639
R_LO2_R_V4t	Visual2<=>Visual2	-0.2089	0.08756	0.01705	0.166639
R_FFC_R_V3CD	Visual2<=>Visual2	-0.2138	0.08962	0.01706	0.166639
L_LO2_R_V3B	Visual2<=>Visual2	-0.2229	0.09351	0.01714	0.167036
L_LIPv_R_VVC	Visual2<=>Visual2	-0.214	0.08977	0.01714	0.167036
L_V3CD_R_V7	Visual2<=>Visual2	-0.3397	0.1426	0.01724	0.167435
L_3b_R_24dd	Somatomotor<=>Somatomotor	-0.2022	0.08489	0.01724	0.167435
R_V4_R_LIPv	Visual2<=>Visual2	-0.2105	0.08839	0.01722	0.167435
R_p32pr_R_PoI2	Cingulo-Opercular<=>Cingulo-Opercular	-0.1947	0.08179	0.01727	0.167535
L_PSL_L_44	Language<=>Language	0.2251	0.09465	0.01738	0.167645
L_SFL_L_STSdp	Language<=>Language	0.2055	0.08637	0.01735	0.167645
L_MST_R_VMV1	Visual2<=>Visual2	-0.2568	0.1079	0.01736	0.167645
R_PH_R_VMV1	Visual2<=>Visual2	-0.2866	0.1205	0.01737	0.167645
L_MST_R_VVC	Visual2<=>Visual2	-0.4692	0.1971	0.01731	0.167645
L_8BL_L_47l	Default<=>Default	0.1959	0.08243	0.01748	0.167852
L_A5_R_45	Language<=>Language	0.2004	0.08432	0.01748	0.167852
L_7m_R_PHA1	Default<=>Default	-0.2415	0.1016	0.01743	0.167852
L_LO1_R_V4t	Visual2<=>Visual2	-0.2119	0.08919	0.01751	0.167852
L_VMV2_R_V3CD	Visual2<=>Visual2	-0.2274	0.09572	0.01751	0.167852
R_IPS1_R_V3CD	Visual2<=>Visual2	-0.1946	0.08191	0.01752	0.167852
L_PFm_R_IFSp	Frontoparietal<=>Frontoparietal	0.2324	0.09786	0.01754	0.167855
R_SCEF_R_a32pr	Cingulo-Opercular<=>Cingulo-Opercular	-0.1694	0.07134	0.01758	0.168048
L_LO2_R_PH	Visual2<=>Visual2	-0.2851	0.1201	0.01763	0.168243
R_VMV1_R_V3CD	Visual2<=>Visual2	-0.2076	0.0875	0.01764	0.168243
L_31a_R_23d	Default<=>Default	-0.1758	0.07409	0.01767	0.16834
L_PIT_R_V3	Visual2<=>Visual2	-0.2163	0.09123	0.01774	0.168818
L_PH_R_V4	Visual2<=>Visual2	-0.1971	0.08315	0.01777	0.168914
L_4_R_24dd	Somatomotor<=>Somatomotor	-0.1839	0.07761	0.0178	0.169011
L_H_L_TE1a	Default<=>Default	-0.2779	0.1174	0.01796	0.170244
R_LO1_R_VIP	Visual2<=>Visual2	-0.2224	0.09398	0.01797	0.170244
L_FFC_R_V3CD	Visual2<=>Visual2	-0.2857	0.1208	0.01801	0.170338
R_6r_R_a32pr	Cingulo-Opercular<=>Cingulo-Opercular	-0.1635	0.06914	0.01802	0.170338
L_IFSa_L_p10p	Frontoparietal<=>Frontoparietal	0.1858	0.07859	0.01808	0.170525
L_OP2-3_R_1	Somatomotor<=>Somatomotor	-0.1777	0.07518	0.01808	0.170525
L_RSC_R_p47r	Frontoparietal<=>Frontoparietal	0.1933	0.0818	0.0181	0.170525
L_V2_L_V4	Visual2<=>Visual2	-0.2191	0.09277	0.01817	0.1708
L_V3_L_LIPv	Visual2<=>Visual2	-0.2396	0.1016	0.0183	0.1708
L_VIP_L_VMV3	Visual2<=>Visual2	-0.2976	0.1262	0.01831	0.1708
L_A5_R_TPOJ1	Language<=>Language	-0.172	0.07287	0.01827	0.1708
L_V3_R_VMV1	Visual2<=>Visual2	-0.2378	0.1008	0.01826	0.1708
R_V7_R_VMV1	Visual2<=>Visual2	-0.2216	0.09385	0.01822	0.1708
R_RSC_R_31a	Frontoparietal<=>Frontoparietal	-0.1913	0.08104	0.01824	0.1708
R_V3CD_R_VVC	Visual2<=>Visual2	-0.2108	0.08926	0.0182	0.1708
L_a24_R_STSva	Default<=>Default	0.1634	0.0692	0.01822	0.1708
R_V4_R_FFC	Visual2<=>Visual2	-0.2025	0.08586	0.01834	0.170892
L_STV_R_STSdp	Language<=>Language	-0.3177	0.1348	0.01839	0.170983
R_47m_R_TGd	Default<=>Default	0.2366	0.1003	0.01837	0.170983
L_IPS1_L_LO3	Visual2<=>Visual2	-0.2056	0.08727	0.01845	0.171166
L_TGd_R_TGd	Default<=>Default	0.126	0.05347	0.01844	0.171166
L_V3A_R_FFC	Visual2<=>Visual2	-0.206	0.08746	0.0185	0.171443
L_7Pm_L_a9-46v	Frontoparietal<=>Frontoparietal	0.1912	0.08119	0.01854	0.17151
L_LIPd_L_PFt	Dorsal-Attention<=>Dorsal-Attention	0.2458	0.1046	0.01876	0.17151
L_47s_L_TE1a	Default<=>Default	0.1747	0.07434	0.01879	0.17151
L_V3_L_PH	Visual2<=>Visual2	-0.2168	0.09224	0.01876	0.17151
L_V8_L_PH	Visual2<=>Visual2	-0.2213	0.09411	0.01868	0.17151
L_VIP_R_V2	Visual2<=>Visual2	-0.2116	0.08995	0.01867	0.17151
L_POS1_R_v23ab	Default<=>Default	-0.1961	0.08329	0.01856	0.17151
L_31a_R_d23ab	Default<=>Default	-0.1739	0.07387	0.01858	0.17151
L_PoI2_R_p32pr	Cingulo-Opercular<=>Cingulo-Opercular	-0.1934	0.08231	0.01881	0.17151
L_10d_R_8Av	Default<=>Default	0.2203	0.09364	0.01867	0.17151
R_PSL_R_6r	Cingulo-Opercular<=>Cingulo-Opercular	-0.1419	0.06029	0.01863	0.17151
L_6ma_R_43	Cingulo-Opercular<=>Cingulo-Opercular	0.1683	0.07154	0.01868	0.17151
L_PGi_R_STSvp	Default<=>Default	0.1595	0.06785	0.01872	0.17151
L_VMV2_R_V6A	Visual2<=>Visual2	-0.2391	0.1018	0.01881	0.17151
R_VMV1_R_LO3	Visual2<=>Visual2	-0.2208	0.09393	0.01873	0.17151
L_V3B_L_VMV1	Visual2<=>Visual2	-0.2069	0.08815	0.0189	0.172141
R_5m_R_6d	Somatomotor<=>Somatomotor	-0.2158	0.09198	0.01894	0.172141
L_PFcm_R_a32pr	Cingulo-Opercular<=>Cingulo-Opercular	-0.2366	0.1008	0.01893	0.172141
L_V6_L_IPS1	Visual2<=>Visual2	-0.1728	0.07371	0.01908	0.172308
L_LIPv_R_V7	Visual2<=>Visual2	-0.2105	0.08979	0.01906	0.172308
R_IFSa_R_9-46d	Cingulo-Opercular<=>Cingulo-Opercular	-0.2474	0.1055	0.01907	0.172308
R_8Ad_R_47s	Default<=>Default	0.1674	0.0714	0.01905	0.172308
R_p32pr_R_MI	Cingulo-Opercular<=>Cingulo-Opercular	-0.1783	0.07602	0.01898	0.172308
R_V4_R_VVC	Visual2<=>Visual2	-0.2283	0.0974	0.01907	0.172308
L_PHA2_L_25	Default<=>Default	0.2841	0.1213	0.0192	0.172841
R_POS1_R_TE1a	Default<=>Default	-0.1944	0.08303	0.0192	0.172841
L_PHA1_R_PGs	Default<=>Default	-0.2471	0.1055	0.01916	0.172841
R_FST_R_LO3	Visual2<=>Visual2	-0.3111	0.1329	0.01924	0.173017
L_V4_L_PH	Visual2<=>Visual2	-0.2145	0.09176	0.01938	0.174092
R_47s_R_PHA1	Default<=>Default	0.2893	0.1238	0.01942	0.174267
L_23d_L_TE1m	Default<=>Default	0.1922	0.08225	0.01945	0.174352
L_PGs_L_PHA2	Default<=>Default	-0.1521	0.0651	0.01949	0.174527
L_7Pm_L_PFm	Frontoparietal<=>Frontoparietal	-0.1715	0.07348	0.01957	0.174875
R_V4_R_V8	Visual2<=>Visual2	-0.2579	0.1105	0.01955	0.174875
L_47s_L_PGs	Default<=>Default	0.2091	0.08959	0.01962	0.175137
L_V8_L_LO2	Visual2<=>Visual2	-0.2602	0.1117	0.01988	0.175596
L_23d_L_9m	Default<=>Default	0.16	0.06876	0.01994	0.175596
L_5m_L_OP1	Somatomotor<=>Somatomotor	-0.1989	0.08543	0.01991	0.175596
L_d23ab_L_STSvp	Default<=>Default	0.155	0.06651	0.0198	0.175596
L_p32pr_L_PF	Cingulo-Opercular<=>Cingulo-Opercular	-0.1541	0.06607	0.01972	0.175596
L_V7_L_FST	Visual2<=>Visual2	-0.2701	0.116	0.01992	0.175596
L_IP2_L_p47r	Frontoparietal<=>Frontoparietal	0.1418	0.06088	0.01982	0.175596
L_VVC_R_V4	Visual2<=>Visual2	-0.273	0.1172	0.01981	0.175596
R_V4_R_LO2	Visual2<=>Visual2	-0.2414	0.1036	0.01986	0.175596
L_MST_R_VIP	Visual2<=>Visual2	-0.2109	0.09048	0.01974	0.175596
R_33pr_R_a10p	Frontoparietal<=>Frontoparietal	-0.2192	0.09405	0.01976	0.175596
L_TE1a_R_STSda	Default<=>Default	0.1361	0.05839	0.01972	0.175596
R_VIP_R_VMV1	Visual2<=>Visual2	-0.1998	0.08582	0.01993	0.175596
L_V2_L_IPS1	Visual2<=>Visual2	-0.1451	0.06238	0.02	0.17576
L_6v_L_OP1	Somatomotor<=>Somatomotor	-0.2506	0.1077	0.01999	0.17576
L_6d_L_OP1	Somatomotor<=>Somatomotor	-0.2227	0.09576	0.02005	0.176017
L_31pv_L_STSva	Default<=>Default	0.1514	0.06512	0.02008	0.176099
L_a24pr_R_p24	Cingulo-Opercular<=>Cingulo-Opercular	-0.1833	0.07891	0.0202	0.176969
L_LO3_R_MT	Visual2<=>Visual2	-0.2207	0.09506	0.02023	0.177049
L_a9-46v_L_p10p	Frontoparietal<=>Frontoparietal	0.2105	0.09069	0.02031	0.177566
R_31pv_R_9m	Default<=>Default	0.1573	0.06786	0.02045	0.178057
L_PFm_R_a10p	Frontoparietal<=>Frontoparietal	0.1671	0.07207	0.02045	0.178057
L_PHA2_R_PGi	Default<=>Default	-0.1829	0.07888	0.02039	0.178057
R_LO2_R_VMV2	Visual2<=>Visual2	-0.2573	0.111	0.02043	0.178057
L_IPS1_L_VMV1	Visual2<=>Visual2	-0.1649	0.0712	0.02052	0.178198
L_V3B_R_V8	Visual2<=>Visual2	-0.1801	0.07775	0.02051	0.178198
L_V4_R_PIT	Visual2<=>Visual2	-0.2825	0.122	0.02055	0.178198
L_PHA2_R_POS1	Default<=>Default	-0.173	0.07469	0.02055	0.178198
L_IFJa_R_STSdp	Language<=>Language	-0.1675	0.07234	0.02058	0.178268
R_8C_R_IP2	Frontoparietal<=>Frontoparietal	0.1678	0.07246	0.0206	0.178268
L_PGi_R_47l	Default<=>Default	0.2064	0.08922	0.0207	0.178951
L_V3A_R_LO1	Visual2<=>Visual2	-0.2039	0.08817	0.02074	0.179114
L_FFC_R_LO2	Visual2<=>Visual2	-0.2131	0.0922	0.0208	0.179268
L_OP2-3_R_OP2-3	Somatomotor<=>Somatomotor	-0.1602	0.0693	0.02078	0.179268
L_7Pm_L_p47r	Frontoparietal<=>Frontoparietal	0.2912	0.126	0.02088	0.179488
L_V4t_R_LO1	Visual2<=>Visual2	-0.237	0.1026	0.02091	0.179488
L_LO3_R_LO2	Visual2<=>Visual2	-0.2311	0.1001	0.02089	0.179488
L_8Av_R_STSvp	Default<=>Default	0.1491	0.06452	0.02085	0.179488
L_POS1_L_TE1a	Default<=>Default	-0.3884	0.1683	0.02098	0.179716
R_2_R_3a	Somatomotor<=>Somatomotor	-0.1528	0.0662	0.021	0.179716
L_p10p_R_IFSp	Frontoparietal<=>Frontoparietal	0.3276	0.1419	0.02097	0.179716
L_PFm_R_33pr	Frontoparietal<=>Frontoparietal	-0.2131	0.0924	0.02108	0.180038
L_p10p_R_33pr	Frontoparietal<=>Frontoparietal	-0.2185	0.09473	0.02106	0.180038
L_V4_L_LO1	Visual2<=>Visual2	-0.2376	0.1031	0.02118	0.180529
R_POS1_R_31pv	Default<=>Default	-0.1935	0.08396	0.02117	0.180529
L_V4t_R_FST	Visual2<=>Visual2	-0.1876	0.08142	0.02121	0.180604
L_s6-8_R_p9-46v	Frontoparietal<=>Frontoparietal	0.1657	0.07193	0.02125	0.180763
L_TE1m_R_23d	Default<=>Default	0.2398	0.1041	0.0213	0.181007
R_5m_R_1	Somatomotor<=>Somatomotor	-0.1817	0.07891	0.02134	0.181166
L_V3_L_LO1	Visual2<=>Visual2	-0.2944	0.1281	0.02149	0.18151
R_4_R_3a	Somatomotor<=>Somatomotor	-0.171	0.07434	0.02142	0.18151
L_TE1a_R_47s	Default<=>Default	0.1759	0.0765	0.02151	0.18151
R_47m_R_TE1a	Default<=>Default	0.1772	0.07706	0.02145	0.18151
R_V3_R_PH	Visual2<=>Visual2	-0.2278	0.09906	0.02149	0.18151
L_VMV2_R_VMV2	Visual2<=>Visual2	-0.1851	0.0805	0.02151	0.18151
L_7PC_R_Ig	Somatomotor<=>Somatomotor	-0.2272	0.09884	0.02153	0.18151
L_PI_R_MI	Cingulo-Opercular<=>Cingulo-Opercular	-0.4822	0.2098	0.02156	0.181583
L_V8_L_V3A	Visual2<=>Visual2	-0.2228	0.09699	0.02163	0.181632
L_FOP2_L_Ig	Somatomotor<=>Somatomotor	-0.1973	0.08589	0.02161	0.181632
L_V3CD_R_V6A	Visual2<=>Visual2	-0.2384	0.1038	0.02161	0.181632
L_V7_R_LIPv	Visual2<=>Visual2	-0.1782	0.07766	0.02176	0.182543
L_3b_L_OP1	Somatomotor<=>Somatomotor	-0.2098	0.09151	0.02189	0.18272
L_1_L_OP2-3	Somatomotor<=>Somatomotor	-0.1766	0.07705	0.02189	0.18272
L_FFC_R_V4	Visual2<=>Visual2	-0.2707	0.1181	0.02191	0.18272
L_6ma_R_FOP1	Cingulo-Opercular<=>Cingulo-Opercular	0.168	0.07328	0.02185	0.18272
L_V3B_R_VMV1	Visual2<=>Visual2	-0.1972	0.08603	0.02186	0.18272
L_PIT_R_V4t	Visual2<=>Visual2	-0.2568	0.112	0.0219	0.18272
R_8Av_R_STSvp	Default<=>Default	0.1478	0.06449	0.02196	0.182778
L_VIP_R_V6A	Visual2<=>Visual2	-0.2677	0.1168	0.02196	0.182778
L_3b_R_1	Somatomotor<=>Somatomotor	-0.1576	0.06882	0.02201	0.183015
R_LO1_R_VMV3	Visual2<=>Visual2	-0.1965	0.08584	0.02208	0.183417
L_PH_R_V3	Visual2<=>Visual2	-0.2066	0.09032	0.02217	0.183806
L_PGs_R_47s	Default<=>Default	0.2158	0.09434	0.02217	0.183806
R_6r_R_FOP5	Cingulo-Opercular<=>Cingulo-Opercular	-0.1906	0.08334	0.0222	0.183875
L_IPS1_R_FFC	Visual2<=>Visual2	-0.1946	0.08514	0.02227	0.183917
L_POS1_R_8Ad	Default<=>Default	-0.2057	0.08997	0.02227	0.183917
L_9-46d_R_a32pr	Cingulo-Opercular<=>Cingulo-Opercular	-0.2208	0.09658	0.02225	0.183917
L_V2_L_VVC	Visual2<=>Visual2	-0.2387	0.1045	0.02235	0.184041
L_8Ad_R_47l	Default<=>Default	0.1869	0.08182	0.02235	0.184041
L_V2_R_LO3	Visual2<=>Visual2	-0.2116	0.09262	0.02233	0.184041
R_7PC_R_3a	Somatomotor<=>Somatomotor	-0.2135	0.09351	0.02243	0.184521
L_V3A_L_FFC	Visual2<=>Visual2	-0.3071	0.1346	0.02251	0.1846
L_V8_L_V3CD	Visual2<=>Visual2	-0.2263	0.09924	0.02257	0.1846
L_VMV2_R_V2	Visual2<=>Visual2	-0.2726	0.1195	0.02252	0.1846
R_V2_R_IPS1	Visual2<=>Visual2	-0.1659	0.0727	0.02247	0.1846
L_PCV_R_PCV	Posterior-Multimodal<=>Posterior-Multimodal	-0.1812	0.07942	0.02256	0.1846
L_V4_R_LIPv	Visual2<=>Visual2	-0.242	0.1061	0.02253	0.1846
L_LO1_L_PIT	Visual2<=>Visual2	-0.2215	0.09718	0.02264	0.18464
L_1_L_6v	Somatomotor<=>Somatomotor	-0.2324	0.102	0.02263	0.18464
L_LO1_R_V2	Visual2<=>Visual2	-0.2501	0.1097	0.02262	0.18464
L_V2_L_LO1	Visual2<=>Visual2	-0.244	0.1072	0.02291	0.184715
L_3b_L_2	Somatomotor<=>Somatomotor	-0.1532	0.06726	0.02276	0.184715
L_33pr_L_a24pr	Cingulo-Opercular<=>Cingulo-Opercular	-0.174	0.07642	0.0228	0.184715
R_V3_R_V8	Visual2<=>Visual2	-0.2803	0.1231	0.02279	0.184715
L_PFt_R_7PL	Dorsal-Attention<=>Dorsal-Attention	0.2033	0.08919	0.02268	0.184715
R_3b_R_2	Somatomotor<=>Somatomotor	-0.1379	0.06063	0.02289	0.184715
L_5m_R_6d	Somatomotor<=>Somatomotor	-0.1983	0.08718	0.02291	0.184715
R_d23ab_R_8Av	Default<=>Default	0.1795	0.07888	0.02286	0.184715
R_9m_R_47l	Default<=>Default	0.2135	0.09385	0.02288	0.184715
L_TPOJ1_R_IFJa	Language<=>Language	-0.274	0.1204	0.02286	0.184715
L_47l_R_STSda	Default<=>Default	0.1972	0.08656	0.02273	0.184715
R_TE2a_R_s32	Default<=>Default	0.1479	0.06495	0.02274	0.184715
L_p10p_R_p9-46v	Frontoparietal<=>Frontoparietal	0.2375	0.1044	0.02294	0.184781
L_31pv_R_9a	Default<=>Default	0.1505	0.06617	0.02298	0.184928
R_IPS1_R_V6A	Visual2<=>Visual2	-0.2163	0.09517	0.02304	0.185235
L_OFC_L_PreS	Default<=>Default	0.2013	0.0887	0.02327	0.185237
L_ProS_L_DVT	Visual1<=>Visual1	-0.1703	0.07502	0.02324	0.185237
L_V7_R_V8	Visual2<=>Visual2	-0.2209	0.09721	0.0231	0.185237
L_FFC_R_FFC	Visual2<=>Visual2	-0.2065	0.09091	0.02311	0.185237
R_V8_R_FFC	Visual2<=>Visual2	-0.1869	0.08229	0.02315	0.185237
L_3b_R_5L	Somatomotor<=>Somatomotor	-0.1871	0.08246	0.02325	0.185237
L_6v_R_1	Somatomotor<=>Somatomotor	-0.2268	0.09981	0.02309	0.185237
L_3b_R_3a	Somatomotor<=>Somatomotor	-0.1689	0.07445	0.02328	0.185237
L_Ig_R_OP2-3	Somatomotor<=>Somatomotor	-0.1521	0.06704	0.02327	0.185237
L_LO3_R_V4t	Visual2<=>Visual2	-0.2195	0.09668	0.02316	0.185237
L_V3B_R_VVC	Visual2<=>Visual2	-0.2169	0.09556	0.02322	0.185237
L_23c_L_6ma	Cingulo-Opercular<=>Cingulo-Opercular	0.1776	0.0783	0.02332	0.185382
L_9p_L_10pp	Default<=>Default	-0.3056	0.1348	0.02342	0.18581
L_47s_L_31a	Default<=>Default	0.2103	0.0929	0.02361	0.18581
L_PH_R_PIT	Visual2<=>Visual2	-0.1991	0.08796	0.02358	0.18581
R_PIT_R_LIPv	Visual2<=>Visual2	-0.4285	0.1894	0.02364	0.18581
L_2_R_6d	Somatomotor<=>Somatomotor	-0.1711	0.07558	0.02355	0.18581
L_10r_R_8BL	Default<=>Default	0.1941	0.08578	0.02366	0.18581
R_POS1_R_PHA1	Default<=>Default	-0.1838	0.08124	0.02367	0.18581
L_STSvp_R_STSvp	Default<=>Default	0.1573	0.06949	0.02356	0.18581
L_PSL_R_TPOJ1	Language<=>Language	-0.3066	0.1355	0.02368	0.18581
R_TPOJ2_R_TPOJ3	Posterior-Multimodal<=>Posterior-Multimodal	-0.2288	0.101	0.0235	0.18581
L_IPS1_R_VMV3	Visual2<=>Visual2	-0.1754	0.0775	0.02361	0.18581
R_V6_R_VVC	Visual2<=>Visual2	-0.21	0.09283	0.02367	0.18581
L_10r_R_STSva	Default<=>Default	0.1336	0.05897	0.02352	0.18581
R_PoI1_R_a32pr	Cingulo-Opercular<=>Cingulo-Opercular	-0.1887	0.08324	0.02342	0.18581
R_V2_R_VIP	Visual2<=>Visual2	-0.1962	0.08677	0.02373	0.186031
L_VMV3_L_FST	Visual2<=>Visual2	-0.2995	0.1325	0.02376	0.186094
L_V8_R_VMV3	Visual2<=>Visual2	-0.2036	0.0901	0.02383	0.186471
L_V3A_R_PIT	Visual2<=>Visual2	-0.289	0.128	0.02389	0.186597
L_TE2a_R_v23ab	Default<=>Default	0.2657	0.1176	0.02388	0.186597
L_VIP_R_VMV3	Visual2<=>Visual2	-0.2484	0.11	0.02392	0.186659
L_MT_L_LO3	Visual2<=>Visual2	-0.4068	0.1803	0.02406	0.186817
L_FOP4_L_p24	Cingulo-Opercular<=>Cingulo-Opercular	-0.1735	0.07692	0.02412	0.186817
L_FFC_R_PIT	Visual2<=>Visual2	-0.2575	0.1142	0.02415	0.186817
R_6d_R_6v	Somatomotor<=>Somatomotor	-0.193	0.08558	0.0241	0.186817
R_44_R_s6-8	Frontoparietal<=>Frontoparietal	0.1932	0.08562	0.02404	0.186817
L_STSva_R_TE1a	Default<=>Default	0.1811	0.08025	0.02407	0.186817
R_VIP_R_V6A	Visual2<=>Visual2	-0.2458	0.109	0.02416	0.186817
L_V3A_R_VMV1	Visual2<=>Visual2	-0.2084	0.09244	0.02414	0.186817
L_LO3_R_FST	Visual2<=>Visual2	-0.2366	0.1048	0.02405	0.186817
L_9m_R_31pd	Default<=>Default	0.1943	0.08611	0.02407	0.186817
L_VVC_R_IPS1	Visual2<=>Visual2	-0.218	0.09671	0.02419	0.186879
L_POS1_L_d23ab	Default<=>Default	-0.2305	0.1024	0.02446	0.187276
L_SFL_L_STSda	Language<=>Language	0.1735	0.0771	0.02443	0.187276
L_PoI2_L_p24	Cingulo-Opercular<=>Cingulo-Opercular	-0.2637	0.1172	0.02449	0.187276
L_V6_R_V2	Visual2<=>Visual2	-0.1986	0.08821	0.02433	0.187276
R_V3B_R_LO2	Visual2<=>Visual2	-0.2442	0.1086	0.02449	0.187276
L_LO1_R_MT	Visual2<=>Visual2	-0.2061	0.09149	0.02427	0.187276
L_PHA1_R_10d	Default<=>Default	-0.2906	0.1293	0.02455	0.187276
R_a24_R_47s	Default<=>Default	0.1908	0.08484	0.02454	0.187276
R_8BL_R_PreS	Default<=>Default	0.2511	0.1116	0.02449	0.187276
L_10v_R_STSvp	Default<=>Default	0.1565	0.0696	0.02451	0.187276
R_a24_R_STSvp	Default<=>Default	0.2248	0.09984	0.02438	0.187276
L_V1_R_DVT	Visual1<=>Visual1	-0.1842	0.08193	0.02455	0.187276
R_V7_R_VMV3	Visual2<=>Visual2	-0.2103	0.09343	0.02443	0.187276
L_FOP4_R_a32pr	Cingulo-Opercular<=>Cingulo-Opercular	-0.1731	0.07686	0.02432	0.187276
L_PoI2_R_p24pr	Cingulo-Opercular<=>Cingulo-Opercular	-0.1607	0.07152	0.0246	0.18749
R_V8_R_PIT	Visual2<=>Visual2	-0.2392	0.1065	0.02469	0.188007
L_V8_L_LO1	Visual2<=>Visual2	-0.2225	0.09909	0.02475	0.188295
R_VIP_R_LO3	Visual2<=>Visual2	-0.2054	0.09152	0.0248	0.188507
L_V4_L_V3A	Visual2<=>Visual2	-0.2098	0.09351	0.02488	0.188559
L_6ma_L_a24pr	Cingulo-Opercular<=>Cingulo-Opercular	0.1984	0.08848	0.02494	0.188559
L_47m_L_8Av	Default<=>Default	0.1709	0.07621	0.02494	0.188559
L_1_R_6d	Somatomotor<=>Somatomotor	-0.1898	0.0846	0.02488	0.188559
L_STV_R_A5	Language<=>Language	-0.2361	0.1052	0.02484	0.188559
R_8BL_R_STSva	Default<=>Default	0.1505	0.06714	0.02494	0.188559
R_V3_R_PIT	Visual2<=>Visual2	-0.2537	0.1132	0.02498	0.188601
L_p10p_R_i6-8	Frontoparietal<=>Frontoparietal	0.3449	0.1539	0.02499	0.188601
R_v23ab_R_TE2a	Default<=>Default	0.2195	0.09798	0.02505	0.188886
L_POS1_L_8BL	Default<=>Default	-0.2256	0.1008	0.02529	0.189209
L_6ma_L_FOP4	Cingulo-Opercular<=>Cingulo-Opercular	0.2204	0.09845	0.02521	0.189209
L_LO2_L_VVC	Visual2<=>Visual2	-0.2213	0.09897	0.02533	0.189209
L_LIPv_R_V3	Visual2<=>Visual2	-0.2161	0.09658	0.02523	0.189209
L_V3_R_LO2	Visual2<=>Visual2	-0.2346	0.1048	0.02521	0.189209
L_V3CD_R_PIT	Visual2<=>Visual2	-0.3151	0.1408	0.02526	0.189209
L_1_R_5m	Somatomotor<=>Somatomotor	-0.1606	0.07177	0.0252	0.189209
R_d23ab_R_9m	Default<=>Default	0.1489	0.06655	0.02522	0.189209
L_p32pr_R_IFSa	Cingulo-Opercular<=>Cingulo-Opercular	-0.1789	0.08003	0.02536	0.189209
L_TE1p_R_a10p	Frontoparietal<=>Frontoparietal	0.1953	0.08734	0.02534	0.189209
L_V3CD_R_PH	Visual2<=>Visual2	-0.2843	0.127	0.02514	0.189209
L_PF_R_p24	Cingulo-Opercular<=>Cingulo-Opercular	-0.1647	0.07366	0.02536	0.189209
L_V4_L_FFC	Visual2<=>Visual2	-0.2291	0.1026	0.02546	0.189223
L_IPS1_L_MT	Visual2<=>Visual2	-0.3163	0.1415	0.02539	0.189223
L_MST_L_VVC	Visual2<=>Visual2	-0.3232	0.1447	0.0255	0.189223
L_VIP_R_IPS1	Visual2<=>Visual2	-0.2219	0.09935	0.02554	0.189223
L_1_R_6v	Somatomotor<=>Somatomotor	-0.1585	0.07093	0.02543	0.189223
L_47s_R_9p	Default<=>Default	0.2444	0.1095	0.02554	0.189223
L_s6-8_R_i6-8	Frontoparietal<=>Frontoparietal	0.2814	0.126	0.02552	0.189223
L_ProS_R_DVT	Visual1<=>Visual1	-0.1742	0.07795	0.02541	0.189223
L_p9-46v_L_p10p	Frontoparietal<=>Frontoparietal	0.2035	0.09116	0.02557	0.18928
L_RSC_L_7Pm	Frontoparietal<=>Frontoparietal	-0.1723	0.07717	0.0256	0.189338
L_SFL_L_STV	Language<=>Language	0.165	0.07401	0.02573	0.189441
L_s6-8_L_AVI	Frontoparietal<=>Frontoparietal	0.2062	0.0925	0.02577	0.189441
L_LIPv_R_LO1	Visual2<=>Visual2	-0.2181	0.09775	0.0257	0.189441
L_6v_R_6d	Somatomotor<=>Somatomotor	-0.1845	0.08268	0.02567	0.189441
L_FOP5_R_p32pr	Cingulo-Opercular<=>Cingulo-Opercular	-0.14	0.06279	0.02575	0.189441
R_8Av_R_TE1a	Default<=>Default	0.1462	0.06551	0.02566	0.189441
L_6r_R_PFop	Cingulo-Opercular<=>Cingulo-Opercular	0.1617	0.07249	0.02573	0.189441
L_PIT_R_LO3	Visual2<=>Visual2	-0.2982	0.1338	0.0258	0.189497
L_PSL_L_SFL	Language<=>Language	0.1605	0.07213	0.02606	0.189515
L_POS1_L_10d	Default<=>Default	-0.1844	0.08282	0.02599	0.189515
L_7m_L_PHA1	Default<=>Default	-0.1993	0.08956	0.02607	0.189515
L_a9-46v_L_TE1p	Frontoparietal<=>Frontoparietal	0.1537	0.069	0.02592	0.189515
L_LO2_L_FST	Visual2<=>Visual2	-0.2783	0.125	0.02595	0.189515
L_6v_R_5m	Somatomotor<=>Somatomotor	-0.1839	0.08253	0.02584	0.189515
L_6d_R_1	Somatomotor<=>Somatomotor	-0.1616	0.0726	0.02597	0.189515
L_s6-8_R_IFSp	Frontoparietal<=>Frontoparietal	0.2596	0.1165	0.02586	0.189515
L_PoI2_R_PF	Cingulo-Opercular<=>Cingulo-Opercular	-0.1694	0.07609	0.026	0.189515
R_MST_R_FST	Visual2<=>Visual2	-0.2449	0.11	0.02602	0.189515
L_V6_R_LO3	Visual2<=>Visual2	-0.2118	0.09517	0.02606	0.189515
R_V3CD_R_VMV2	Visual2<=>Visual2	-0.1867	0.08388	0.02603	0.189515
L_PFop_R_6ma	Cingulo-Opercular<=>Cingulo-Opercular	0.1548	0.06961	0.02615	0.189934
L_PEF_L_TE2p	Dorsal-Attention<=>Dorsal-Attention	0.1899	0.08544	0.02625	0.190497
R_IFJa_R_TPOJ1	Language<=>Language	-0.2272	0.1022	0.02628	0.190552
L_OFC_L_PHA2	Default<=>Default	0.2623	0.1181	0.02634	0.190662
R_IPS1_R_LIPv	Visual2<=>Visual2	-0.2322	0.1046	0.02633	0.190662
R_6ma_R_PFop	Cingulo-Opercular<=>Cingulo-Opercular	0.1504	0.06778	0.02644	0.191223
L_V6A_L_VMV1	Visual2<=>Visual2	-0.2146	0.0967	0.0265	0.191295
R_7PC_R_OP2-3	Somatomotor<=>Somatomotor	-0.1906	0.08595	0.02654	0.191295
L_TE1a_R_TE1a	Default<=>Default	0.1249	0.05631	0.02652	0.191295
R_V3B_R_PH	Visual2<=>Visual2	-0.2541	0.1146	0.02653	0.191295
L_MST_R_V3B	Visual2<=>Visual2	-0.204	0.092	0.0266	0.191565
L_V6_R_PH	Visual2<=>Visual2	-0.2465	0.1112	0.02663	0.191619
L_SFL_R_45	Language<=>Language	0.2073	0.09355	0.02668	0.191654
L_TE2a_R_PGi	Default<=>Default	0.2645	0.1193	0.02666	0.191654
L_TGd_R_7m	Default<=>Default	0.1795	0.08103	0.02676	0.191741
L_MI_R_p32pr	Cingulo-Opercular<=>Cingulo-Opercular	-0.1886	0.08519	0.02682	0.191741
R_d23ab_R_47m	Default<=>Default	0.1638	0.07393	0.02675	0.191741
R_MST_R_V4t	Visual2<=>Visual2	-0.278	0.1256	0.02685	0.191741
R_V6_R_LO3	Visual2<=>Visual2	-0.2094	0.09458	0.02681	0.191741
R_IPS1_R_VVC	Visual2<=>Visual2	-0.1726	0.07796	0.02683	0.191741
R_FOP4_R_a32pr	Cingulo-Opercular<=>Cingulo-Opercular	-0.1527	0.06895	0.02673	0.191741
R_TGd_R_31pd	Default<=>Default	0.1611	0.0728	0.02692	0.192079
L_V2_R_V6	Visual2<=>Visual2	-0.2134	0.09648	0.02698	0.19211
L_TE2a_R_POS1	Default<=>Default	0.283	0.128	0.02697	0.19211
L_3a_R_24dd	Somatomotor<=>Somatomotor	-0.1757	0.07945	0.02703	0.19211
L_PreS_R_47s	Default<=>Default	0.236	0.1067	0.02704	0.19211
L_TE1p_R_TE1p	Frontoparietal<=>Frontoparietal	0.1689	0.0764	0.02706	0.19211
L_IPS1_R_V4t	Visual2<=>Visual2	-0.1596	0.07217	0.02703	0.19211
L_LO1_L_PH	Visual2<=>Visual2	-0.2087	0.09452	0.02727	0.192156
L_PH_R_V2	Visual2<=>Visual2	-0.2064	0.09344	0.02716	0.192156
L_V3CD_R_V3A	Visual2<=>Visual2	-0.2115	0.09577	0.02718	0.192156
L_45_R_45	Language<=>Language	0.1802	0.0816	0.0272	0.192156
R_IFJa_R_A5	Language<=>Language	-0.2233	0.1011	0.02723	0.192156
R_9m_R_TE1a	Default<=>Default	0.1222	0.05533	0.02716	0.192156
L_VVC_R_LO3	Visual2<=>Visual2	-0.2174	0.09842	0.02721	0.192156
L_V4t_R_VMV2	Visual2<=>Visual2	-0.2691	0.1219	0.02725	0.192156
L_V3_R_VVC	Visual2<=>Visual2	-0.2257	0.1021	0.02714	0.192156
L_6v_R_2	Somatomotor<=>Somatomotor	-0.1467	0.06647	0.0273	0.192208
L_V7_R_VMV2	Visual2<=>Visual2	-0.1832	0.08304	0.02737	0.192542
L_9m_L_STSvp	Default<=>Default	0.1502	0.06811	0.02744	0.192874
L_6v_R_24dd	Somatomotor<=>Somatomotor	-0.1744	0.07916	0.02759	0.193289
L_a32pr_R_IFSa	Cingulo-Opercular<=>Cingulo-Opercular	-0.2108	0.09568	0.02757	0.193289
L_PF_R_FOP3	Cingulo-Opercular<=>Cingulo-Opercular	-0.1386	0.0629	0.02756	0.193289
R_V6_R_VMV2	Visual2<=>Visual2	-0.1676	0.07606	0.02759	0.193289
L_VVC_R_V3B	Visual2<=>Visual2	-0.2098	0.09527	0.02767	0.193511
R_V4_R_PIT	Visual2<=>Visual2	-0.228	0.1036	0.02769	0.193511
R_VMV3_R_V3CD	Visual2<=>Visual2	-0.1816	0.08247	0.02768	0.193511
L_VVC_R_LO1	Visual2<=>Visual2	-0.2405	0.1093	0.02777	0.193752
R_V4_R_VIP	Visual2<=>Visual2	-0.1753	0.07966	0.02775	0.193752
L_V3_L_V7	Visual2<=>Visual2	-0.1833	0.08337	0.02788	0.194141
L_RSC_R_a47r	Frontoparietal<=>Frontoparietal	0.2387	0.1086	0.02791	0.194141
L_7Am_R_PoI2	Cingulo-Opercular<=>Cingulo-Opercular	-0.1961	0.08922	0.02793	0.194141
R_47s_R_TGd	Default<=>Default	0.1589	0.07227	0.0279	0.194141
R_LIPv_R_VMV1	Visual2<=>Visual2	-0.3334	0.1517	0.02794	0.194141
R_SFL_R_STGa	Language<=>Language	0.2481	0.1129	0.02798	0.19426
L_V6A_R_V3A	Visual2<=>Visual2	-0.2326	0.1059	0.02803	0.194448
L_POS2_R_POS2	Frontoparietal<=>Frontoparietal	-0.1915	0.0872	0.0281	0.194775
L_V6A_L_FST	Visual2<=>Visual2	-0.3759	0.1713	0.02818	0.194991
L_VVC_R_LO2	Visual2<=>Visual2	-0.2327	0.1061	0.0282	0.194991
L_TGd_R_9m	Default<=>Default	0.15	0.06836	0.0282	0.194991
L_11l_L_IP1	Frontoparietal<=>Frontoparietal	0.1981	0.09039	0.02839	0.196033
L_a24_R_STSda	Default<=>Default	0.1759	0.08026	0.02842	0.196033
L_V6_R_V3CD	Visual2<=>Visual2	-0.1945	0.08876	0.02842	0.196033
R_v23ab_R_8BL	Default<=>Default	0.1388	0.06337	0.02849	0.196357
L_PFm_R_IP2	Frontoparietal<=>Frontoparietal	0.1586	0.0724	0.02852	0.196404
L_a47r_R_a10p	Frontoparietal<=>Frontoparietal	0.1776	0.0811	0.02855	0.196452
L_V4_L_V3CD	Visual2<=>Visual2	-0.3907	0.1785	0.02861	0.196525
R_5m_R_24dd	Somatomotor<=>Somatomotor	-0.1858	0.08488	0.02863	0.196525
R_IFJp_R_s6-8	Frontoparietal<=>Frontoparietal	0.1839	0.08402	0.02863	0.196525
L_V7_R_VMV3	Visual2<=>Visual2	-0.196	0.08957	0.02866	0.196551
R_V6A_R_VMV2	Visual2<=>Visual2	-0.1964	0.08976	0.02868	0.196551
L_LIPv_R_LO3	Visual2<=>Visual2	-0.1761	0.0805	0.02874	0.196803
L_OP1_R_3a	Somatomotor<=>Somatomotor	-0.166	0.07594	0.02879	0.196987
L_STGa_L_TGv	Language<=>Language	0.2385	0.1092	0.0289	0.197563
L_V3B_R_V3	Visual2<=>Visual2	-0.1646	0.07539	0.02901	0.197563
L_5L_R_3b	Somatomotor<=>Somatomotor	-0.1721	0.0788	0.02896	0.197563
L_6v_R_3b	Somatomotor<=>Somatomotor	-0.1698	0.07782	0.02909	0.197563
L_9m_R_d23ab	Default<=>Default	0.1577	0.0722	0.02898	0.197563
L_STSva_R_9a	Default<=>Default	0.216	0.09898	0.02907	0.197563
L_45_R_STSdp	Language<=>Language	0.1775	0.08135	0.02913	0.197563
R_10v_R_TGd	Default<=>Default	0.1686	0.07721	0.02896	0.197563
L_STGa_R_TPOJ1	Language<=>Language	-0.1764	0.08078	0.02902	0.197563
R_LO1_R_FST	Visual2<=>Visual2	-0.2203	0.1009	0.02905	0.197563
R_OP4_R_Ig	Somatomotor<=>Somatomotor	-0.213	0.0976	0.02912	0.197563
L_PFcm_R_p32pr	Cingulo-Opercular<=>Cingulo-Opercular	-0.1888	0.08663	0.0293	0.198558
R_PSL_R_p32pr	Cingulo-Opercular<=>Cingulo-Opercular	-0.1619	0.07434	0.02946	0.199166
L_V2_R_VMV3	Visual2<=>Visual2	-0.1948	0.08947	0.02945	0.199166
R_V4_R_VMV3	Visual2<=>Visual2	-0.1852	0.08505	0.02945	0.199166
L_PSL_R_A5	Language<=>Language	-0.1838	0.08447	0.0296	0.199953
L_V8_R_V4	Visual2<=>Visual2	-0.2038	0.09373	0.02968	0.200334
L_IPS1_L_V4t	Visual2<=>Visual2	-0.1562	0.07189	0.02978	0.20085
L_24dd_L_6v	Somatomotor<=>Somatomotor	-0.161	0.07411	0.02981	0.200892
L_VVC_R_V2	Visual2<=>Visual2	-0.2532	0.1166	0.02996	0.201106
L_31pd_R_PHA1	Default<=>Default	-0.3996	0.1841	0.02992	0.201106
L_8Av_R_TE1a	Default<=>Default	0.1529	0.07042	0.02995	0.201106
L_VVC_R_V3CD	Visual2<=>Visual2	-0.2487	0.1146	0.02996	0.201106
R_10r_R_s32	Default<=>Default	0.1805	0.08311	0.0299	0.201106
R_d23ab_R_s32	Default<=>Default	0.1565	0.07212	0.03	0.201215
L_31pv_L_9m	Default<=>Default	0.138	0.06362	0.03006	0.201459
L_VMV1_R_V6A	Visual2<=>Visual2	-0.2151	0.09922	0.03019	0.202171
L_V7_L_LO1	Visual2<=>Visual2	-0.2172	0.1003	0.03029	0.202362
L_8Av_L_31pd	Default<=>Default	0.1417	0.06541	0.03029	0.202362
L_24dd_R_Ig	Somatomotor<=>Somatomotor	-0.1959	0.09044	0.03029	0.202362
L_VMV2_R_VMV3	Visual2<=>Visual2	-0.1811	0.08367	0.03039	0.202871
L_OFC_L_TE2a	Default<=>Default	-0.1428	0.06606	0.03062	0.202945
L_V3A_L_VMV1	Visual2<=>Visual2	-0.2523	0.1167	0.03061	0.202945
L_V7_R_V3B	Visual2<=>Visual2	-0.1787	0.08264	0.03064	0.202945
L_STSva_R_23d	Default<=>Default	0.2232	0.1032	0.03045	0.202945
L_STSvp_R_8BL	Default<=>Default	0.1572	0.07263	0.03045	0.202945
L_OP1_R_OP2-3	Somatomotor<=>Somatomotor	-0.1549	0.07159	0.03048	0.202945
R_MI_R_FOP3	Cingulo-Opercular<=>Cingulo-Opercular	-0.1505	0.06961	0.03061	0.202945
L_VVC_R_PH	Visual2<=>Visual2	-0.2294	0.1061	0.03056	0.202945
R_6a_R_PGp	Dorsal-Attention<=>Dorsal-Attention	0.2392	0.1106	0.03055	0.202945
L_TE1p_R_IP1	Frontoparietal<=>Frontoparietal	0.1605	0.07421	0.03054	0.202945
L_5m_R_5m	Somatomotor<=>Somatomotor	-0.1543	0.07143	0.03075	0.203213
L_PoI1_R_p32pr	Cingulo-Opercular<=>Cingulo-Opercular	-0.1934	0.08954	0.03079	0.203213
L_PH_R_VMV2	Visual2<=>Visual2	-0.2009	0.09302	0.03079	0.203213
R_V7_R_VMV2	Visual2<=>Visual2	-0.1913	0.08854	0.03072	0.203213
R_PIT_R_VVC	Visual2<=>Visual2	-0.3084	0.1428	0.0308	0.203213
L_V6_L_V2	Visual2<=>Visual2	-0.1871	0.08664	0.03085	0.203385
R_8BL_R_PGi	Default<=>Default	0.1502	0.06961	0.03089	0.203491
L_8Av_L_10v	Default<=>Default	0.1949	0.09033	0.03095	0.203571
R_V8_R_V4t	Visual2<=>Visual2	-0.226	0.1047	0.03094	0.203571
L_EC_L_PHA2	Default<=>Default	0.2064	0.09571	0.03108	0.204267
L_1_L_Ig	Somatomotor<=>Somatomotor	-0.1887	0.08753	0.03112	0.204372
L_47l_R_23d	Default<=>Default	0.2326	0.1079	0.03116	0.204477
L_VMV1_R_V8	Visual2<=>Visual2	-0.1892	0.08788	0.0313	0.205144
L_23d_R_23d	Default<=>Default	-0.1518	0.07051	0.03131	0.205144
L_LO1_L_LO2	Visual2<=>Visual2	-0.2146	0.0998	0.03153	0.205645
L_LO2_L_V4t	Visual2<=>Visual2	-0.2546	0.1183	0.03144	0.205645
L_OP2-3_R_4	Somatomotor<=>Somatomotor	-0.1707	0.07937	0.03149	0.205645
L_TGd_R_d23ab	Default<=>Default	0.1527	0.07105	0.03158	0.205645
L_STSva_R_47m	Default<=>Default	0.1496	0.06957	0.03155	0.205645
L_STSvp_R_47l	Default<=>Default	0.2132	0.09915	0.03156	0.205645
L_STV_R_TPOJ1	Language<=>Language	-0.1931	0.08978	0.03146	0.205645
R_V3B_R_V3CD	Visual2<=>Visual2	-0.186	0.08646	0.03149	0.205645
R_31pv_R_STSvp	Default<=>Default	0.1344	0.06254	0.03161	0.205683
L_V6_L_V3	Visual2<=>Visual2	-0.1879	0.08746	0.03166	0.205758
R_V2_R_VMV3	Visual2<=>Visual2	-0.1871	0.08707	0.03167	0.205758
L_H_L_TE1m	Default<=>Default	-0.177	0.08239	0.0317	0.205768
L_FOP4_R_p32pr	Cingulo-Opercular<=>Cingulo-Opercular	-0.1454	0.06769	0.03172	0.205768
L_10pp_L_47s	Default<=>Default	-0.2556	0.1192	0.03208	0.206998
L_3b_L_OP4	Somatomotor<=>Somatomotor	-0.1526	0.07116	0.03205	0.206998
L_2_L_OP1	Somatomotor<=>Somatomotor	-0.2124	0.09907	0.03204	0.206998
L_3b_L_OP2-3	Somatomotor<=>Somatomotor	-0.1589	0.07413	0.03203	0.206998
L_OP4_L_OP2-3	Somatomotor<=>Somatomotor	-0.1583	0.07385	0.03207	0.206998
L_V8_R_FFC	Visual2<=>Visual2	-0.1723	0.08035	0.03199	0.206998
R_V2_R_VVC	Visual2<=>Visual2	-0.2111	0.09842	0.03197	0.206998
L_V3B_L_VMV3	Visual2<=>Visual2	-0.2401	0.112	0.03212	0.207098
R_47m_R_10v	Default<=>Default	0.2431	0.1135	0.03219	0.207392
R_24dd_R_1	Somatomotor<=>Somatomotor	-0.1891	0.0883	0.03222	0.2074
R_7PC_R_Ig	Somatomotor<=>Somatomotor	-0.2264	0.1057	0.03224	0.2074
L_3b_R_Ig	Somatomotor<=>Somatomotor	-0.1898	0.08867	0.03232	0.207757
L_IP1_L_p47r	Frontoparietal<=>Frontoparietal	0.1462	0.06833	0.03239	0.20792
L_PH_R_V7	Visual2<=>Visual2	-0.2534	0.1185	0.03255	0.20792
R_3b_R_6d	Somatomotor<=>Somatomotor	-0.177	0.08275	0.03245	0.20792
L_TGd_R_a24	Default<=>Default	0.1604	0.07505	0.03257	0.20792
L_STSva_R_9m	Default<=>Default	0.1451	0.06789	0.03253	0.20792
L_AVI_R_44	Frontoparietal<=>Frontoparietal	-0.197	0.09211	0.03249	0.20792
R_47l_R_STSvp	Default<=>Default	0.1778	0.08322	0.03259	0.20792
R_PIT_R_V4t	Visual2<=>Visual2	-0.2043	0.09553	0.03245	0.20792
R_7Pm_R_31a	Frontoparietal<=>Frontoparietal	-0.2153	0.1007	0.03258	0.20792
L_6d_R_Ig	Somatomotor<=>Somatomotor	-0.2625	0.1228	0.03247	0.20792
R_V3_R_VVC	Visual2<=>Visual2	-0.2112	0.09885	0.03263	0.208019
L_MT_L_V4t	Visual2<=>Visual2	-0.1958	0.09169	0.03268	0.208026
R_STGa_R_A5	Language<=>Language	-0.3605	0.1688	0.03268	0.208026
L_OP1_R_5L	Somatomotor<=>Somatomotor	-0.1618	0.07577	0.03273	0.208033
L_RSC_R_33pr	Frontoparietal<=>Frontoparietal	-0.2404	0.1126	0.03271	0.208033
L_8Av_L_TGd	Default<=>Default	0.1479	0.06929	0.03282	0.208449
L_V2_L_LIPv	Visual2<=>Visual2	-0.216	0.1013	0.03305	0.209041
L_V3B_L_FST	Visual2<=>Visual2	-0.2038	0.09558	0.03299	0.209041
L_OFC_R_POS1	Default<=>Default	0.2524	0.1184	0.03305	0.209041
L_3b_R_2	Somatomotor<=>Somatomotor	-0.141	0.06611	0.03295	0.209041
L_2_R_3a	Somatomotor<=>Somatomotor	-0.149	0.06993	0.03311	0.209041
L_7PC_R_OP2-3	Somatomotor<=>Somatomotor	-0.173	0.08119	0.03307	0.209041
L_23d_R_TE1a	Default<=>Default	0.1493	0.07008	0.03309	0.209041
R_PH_R_V6A	Visual2<=>Visual2	-0.2286	0.1072	0.033	0.209041
L_47l_R_POS1	Default<=>Default	-0.2078	0.09754	0.03317	0.209264
L_PHA1_L_PGs	Default<=>Default	-0.2617	0.123	0.03335	0.209529
L_V3_L_VMV2	Visual2<=>Visual2	-0.2658	0.1249	0.03335	0.209529
L_V7_R_V4	Visual2<=>Visual2	-0.2299	0.108	0.03332	0.209529
L_IP1_R_IFJp	Frontoparietal<=>Frontoparietal	0.1693	0.07956	0.03336	0.209529
L_V3_R_PH	Visual2<=>Visual2	-0.2377	0.1117	0.03332	0.209529
L_5L_R_Ig	Somatomotor<=>Somatomotor	-0.2612	0.1228	0.03335	0.209529
R_STSvp_R_TE1a	Default<=>Default	0.1414	0.06647	0.0334	0.209626
L_STV_R_55b	Language<=>Language	-0.2229	0.1049	0.03352	0.210102
L_11l_R_IP1	Frontoparietal<=>Frontoparietal	0.1786	0.08403	0.03353	0.210102
L_V3_R_VMV3	Visual2<=>Visual2	-0.194	0.09126	0.03355	0.210102
L_7Am_L_PoI2	Cingulo-Opercular<=>Cingulo-Opercular	-0.1874	0.08825	0.03366	0.210171
L_VMV1_L_VMV3	Visual2<=>Visual2	-0.2206	0.1038	0.03365	0.210171
R_V3_R_LO2	Visual2<=>Visual2	-0.216	0.1017	0.03362	0.210171
L_POS1_R_PGi	Default<=>Default	-0.1889	0.08891	0.03366	0.210171
R_PSL_R_PoI1	Cingulo-Opercular<=>Cingulo-Opercular	-0.144	0.06779	0.0337	0.210266
R_p32pr_R_PFop	Cingulo-Opercular<=>Cingulo-Opercular	-0.1825	0.08599	0.03378	0.210611
L_V3CD_R_IPS1	Visual2<=>Visual2	-0.1993	0.09394	0.03386	0.210955
L_PoI2_R_46	Cingulo-Opercular<=>Cingulo-Opercular	-0.1641	0.07738	0.0339	0.211049
L_VIP_R_LO2	Visual2<=>Visual2	-0.2163	0.102	0.03394	0.211144
L_6r_L_a32pr	Cingulo-Opercular<=>Cingulo-Opercular	-0.2425	0.1144	0.03402	0.211394
L_31a_R_STSva	Default<=>Default	-0.1424	0.06719	0.03403	0.211394
L_SFL_L_A5	Language<=>Language	0.1789	0.08442	0.03412	0.211798
L_PoI2_R_23c	Cingulo-Opercular<=>Cingulo-Opercular	-0.188	0.08876	0.03415	0.21183
L_V4t_R_MST	Visual2<=>Visual2	-0.1954	0.09228	0.0342	0.211831
L_9p_R_STSva	Default<=>Default	0.1592	0.07516	0.0342	0.211831
L_MT_R_VVC	Visual2<=>Visual2	-0.2764	0.1305	0.03424	0.211924
L_MT_R_LO2	Visual2<=>Visual2	-0.2669	0.1261	0.03427	0.211925
R_47l_R_31pd	Default<=>Default	0.3061	0.1446	0.03429	0.211925
L_p24_R_46	Cingulo-Opercular<=>Cingulo-Opercular	-0.1834	0.08665	0.03433	0.212018
L_p32_L_10v	Default<=>Default	-0.1471	0.06964	0.03464	0.212083
L_10r_L_47s	Default<=>Default	0.1433	0.0678	0.03455	0.212083
L_d23ab_L_STSva	Default<=>Default	0.1466	0.06935	0.03448	0.212083
L_9a_L_STSva	Default<=>Default	0.1503	0.07104	0.03442	0.212083
R_POS1_R_d23ab	Default<=>Default	-0.2317	0.1096	0.03453	0.212083
L_STSvp_R_9m	Default<=>Default	0.1457	0.06893	0.03454	0.212083
L_6ma_R_FOP4	Cingulo-Opercular<=>Cingulo-Opercular	0.2023	0.09574	0.03464	0.212083
L_31pd_R_STSvp	Default<=>Default	0.1169	0.05534	0.03464	0.212083
R_IFJp_R_IP1	Frontoparietal<=>Frontoparietal	0.1431	0.06764	0.03441	0.212083
L_V3A_R_VMV2	Visual2<=>Visual2	-0.2047	0.09687	0.03458	0.212083
R_47s_R_s32	Default<=>Default	0.1647	0.07786	0.03439	0.212083
R_FOP3_R_a32pr	Cingulo-Opercular<=>Cingulo-Opercular	-0.1616	0.07643	0.03454	0.212083
L_MT_R_PIT	Visual2<=>Visual2	-0.359	0.17	0.03467	0.212114
R_V4_R_LO3	Visual2<=>Visual2	-0.1933	0.09157	0.03474	0.212389
L_TE1m_R_EC	Default<=>Default	-0.1846	0.08746	0.03481	0.212664
R_V3_R_FFC	Visual2<=>Visual2	-0.1856	0.08799	0.03488	0.212938
L_OFC_R_v23ab	Default<=>Default	0.2711	0.1286	0.03498	0.213333
L_A5_R_IFJa	Language<=>Language	-0.194	0.09204	0.03502	0.213333
R_PHA1_R_STSda	Default<=>Default	-0.2206	0.1046	0.035	0.213333
L_47m_R_d23ab	Default<=>Default	0.1715	0.08146	0.03523	0.214459
L_V4_L_V7	Visual2<=>Visual2	-0.247	0.1174	0.03531	0.214792
L_LIPv_L_VMV1	Visual2<=>Visual2	-0.24	0.1141	0.03549	0.215732
L_5m_L_6v	Somatomotor<=>Somatomotor	-0.1715	0.08166	0.03567	0.215928
L_VMV3_R_V8	Visual2<=>Visual2	-0.3577	0.1702	0.0356	0.215928
L_IFJa_R_A5	Language<=>Language	-0.2042	0.09719	0.03563	0.215928
R_POS2_R_31a	Frontoparietal<=>Frontoparietal	-0.2607	0.1241	0.0357	0.215928
R_STSda_R_s32	Default<=>Default	0.1541	0.07332	0.03556	0.215928
R_3b_R_Ig	Somatomotor<=>Somatomotor	-0.1766	0.08402	0.03559	0.215928
R_3a_R_Ig	Somatomotor<=>Somatomotor	-0.1818	0.08654	0.0357	0.215928
R_10v_R_STSva	Default<=>Default	0.1429	0.06807	0.03579	0.216318
L_9p_R_31pv	Default<=>Default	0.1876	0.08943	0.03588	0.216708
R_23d_R_TE2a	Default<=>Default	0.1758	0.08381	0.03591	0.216735
L_V4t_R_V3CD	Visual2<=>Visual2	-0.2261	0.1078	0.03601	0.217185
L_V3_L_LO2	Visual2<=>Visual2	-0.2151	0.1028	0.03643	0.21731
L_8BL_L_STSvp	Default<=>Default	0.1364	0.06515	0.03626	0.21731
L_OFC_L_TE1m	Default<=>Default	-0.1531	0.07314	0.03634	0.21731
L_46_L_p24	Cingulo-Opercular<=>Cingulo-Opercular	-0.1773	0.08474	0.03641	0.21731
L_V3B_R_V4	Visual2<=>Visual2	-0.1733	0.0828	0.03635	0.21731
L_MT_R_FFC	Visual2<=>Visual2	-0.5309	0.2536	0.03632	0.21731
L_V3A_R_LO2	Visual2<=>Visual2	-0.2367	0.113	0.03612	0.21731
L_8BL_R_23d	Default<=>Default	0.1675	0.08006	0.03638	0.21731
L_1_R_24dd	Somatomotor<=>Somatomotor	-0.2031	0.09694	0.03614	0.21731
L_OP1_R_1	Somatomotor<=>Somatomotor	-0.1902	0.09075	0.03609	0.21731
L_5L_R_3a	Somatomotor<=>Somatomotor	-0.1814	0.0867	0.03644	0.21731
L_OP2-3_R_3a	Somatomotor<=>Somatomotor	-0.1585	0.07563	0.03616	0.21731
L_3b_R_6d	Somatomotor<=>Somatomotor	-0.176	0.08408	0.03636	0.21731
L_a9-46v_R_13l	Frontoparietal<=>Frontoparietal	-0.1614	0.07706	0.03622	0.21731
R_LIPv_R_LO3	Visual2<=>Visual2	-0.1781	0.08498	0.03614	0.21731
L_V4t_R_VVC	Visual2<=>Visual2	-0.178	0.085	0.03621	0.21731
L_24dd_R_OP2-3	Somatomotor<=>Somatomotor	-0.1628	0.07785	0.03657	0.217933
L_V6A_R_LO1	Visual2<=>Visual2	-0.232	0.111	0.03665	0.217951
L_V3B_R_LO2	Visual2<=>Visual2	-0.1838	0.08793	0.0366	0.217951
L_47m_R_PGi	Default<=>Default	0.2006	0.09599	0.03663	0.217951
L_d23ab_L_PHA2	Default<=>Default	-0.1382	0.06618	0.03683	0.218868
L_SFL_L_45	Language<=>Language	0.167	0.08004	0.03693	0.219069
L_7PC_L_OP2-3	Somatomotor<=>Somatomotor	-0.1741	0.0835	0.03706	0.219069
L_V3A_L_VMV3	Visual2<=>Visual2	-0.2888	0.1385	0.03707	0.219069
L_Ig_R_3b	Somatomotor<=>Somatomotor	-0.1704	0.0817	0.03705	0.219069
R_PHA1_R_PGs	Default<=>Default	-0.196	0.09393	0.03693	0.219069
R_V3B_R_VMV1	Visual2<=>Visual2	-0.2011	0.09644	0.037	0.219069
L_VIP_R_V4t	Visual2<=>Visual2	-0.2961	0.1419	0.03695	0.219069
R_31a_R_p10p	Frontoparietal<=>Frontoparietal	-0.1764	0.08458	0.03701	0.219069
L_VVC_R_VMV3	Visual2<=>Visual2	-0.1853	0.08888	0.03713	0.219271
R_4_R_5L	Somatomotor<=>Somatomotor	-0.1787	0.08578	0.03727	0.219945
L_FST_L_VVC	Visual2<=>Visual2	-0.2306	0.1107	0.0373	0.219969
L_V3CD_R_VMV3	Visual2<=>Visual2	-0.2002	0.09618	0.03737	0.220229
L_TE2a_R_31pv	Default<=>Default	0.2176	0.1045	0.0374	0.220253
L_31pv_R_POS1	Default<=>Default	-0.1936	0.09304	0.03743	0.220277
L_STGa_R_SFL	Language<=>Language	0.2287	0.11	0.03756	0.220889
L_V2_L_LO2	Visual2<=>Visual2	-0.1952	0.0939	0.03765	0.22123
R_V7_R_V3B	Visual2<=>Visual2	-0.189	0.09094	0.03767	0.22123
L_10d_L_47s	Default<=>Default	0.1609	0.07747	0.03777	0.221358
R_a24_R_47l	Default<=>Default	0.2135	0.1028	0.03776	0.221358
L_23d_R_STSva	Default<=>Default	0.1759	0.08468	0.03774	0.221358
L_PHA1_R_31pv	Default<=>Default	-0.1657	0.07978	0.03781	0.22144
L_FOP2_R_3b	Somatomotor<=>Somatomotor	-0.169	0.08141	0.0379	0.221662
L_FOP4_R_MI	Cingulo-Opercular<=>Cingulo-Opercular	-0.1491	0.07183	0.03789	0.221662
L_IPS1_L_VMV3	Visual2<=>Visual2	-0.2114	0.1019	0.03795	0.221801
L_d23ab_R_9a	Default<=>Default	0.1362	0.06568	0.03808	0.221951
L_6d_R_FOP2	Somatomotor<=>Somatomotor	-0.2467	0.1189	0.03803	0.221951
L_POS1_R_PGs	Default<=>Default	-0.2376	0.1145	0.03804	0.221951
R_V8_R_VMV2	Visual2<=>Visual2	-0.1829	0.0882	0.03806	0.221951
L_IPS1_R_IPS1	Visual2<=>Visual2	-0.2423	0.1169	0.03815	0.222054
L_VMV1_R_LO3	Visual2<=>Visual2	-0.2008	0.09682	0.03813	0.222054
L_TGd_R_v23ab	Default<=>Default	0.1684	0.08122	0.03818	0.222076
L_9p_R_PGs	Default<=>Default	0.157	0.07581	0.03833	0.222796
L_MI_L_p24	Cingulo-Opercular<=>Cingulo-Opercular	-0.1836	0.0887	0.03848	0.223515
L_PHA2_L_31pd	Default<=>Default	-0.1544	0.07463	0.03853	0.223565
R_7Am_R_9-46d	Cingulo-Opercular<=>Cingulo-Opercular	0.1723	0.08331	0.03862	0.223565
R_V3A_R_VMV2	Visual2<=>Visual2	-0.1737	0.08397	0.0386	0.223565
R_LO3_R_VVC	Visual2<=>Visual2	-0.184	0.08894	0.0386	0.223565
L_PoI1_R_PoI1	Cingulo-Opercular<=>Cingulo-Opercular	-0.1078	0.05209	0.0386	0.223565
L_V7_L_LO2	Visual2<=>Visual2	-0.2317	0.1122	0.03885	0.22385
L_V3B_L_VVC	Visual2<=>Visual2	-0.1904	0.0921	0.0387	0.22385
L_LO2_R_IPS1	Visual2<=>Visual2	-0.1678	0.08125	0.03887	0.22385
R_MST_R_LIPv	Visual2<=>Visual2	-0.2553	0.1236	0.03887	0.22385
L_TGd_R_10d	Default<=>Default	0.2036	0.09856	0.0388	0.22385
R_v23ab_R_47l	Default<=>Default	0.1855	0.08981	0.03888	0.22385
L_p47r_R_i6-8	Frontoparietal<=>Frontoparietal	0.1601	0.07749	0.03879	0.22385
L_p24_R_FOP4	Cingulo-Opercular<=>Cingulo-Opercular	-0.1535	0.07431	0.03883	0.22385
R_VIP_R_VVC	Visual2<=>Visual2	-0.1755	0.08503	0.039	0.224389
L_LO3_R_V8	Visual2<=>Visual2	-0.2439	0.1183	0.03919	0.22516
L_a24_R_47s	Default<=>Default	0.1566	0.07592	0.03918	0.22516
L_23d_R_TE2a	Default<=>Default	0.1943	0.09422	0.03922	0.22516
L_V7_R_VVC	Visual2<=>Visual2	-0.1634	0.07926	0.03924	0.22516
R_23d_R_TGd	Default<=>Default	0.1646	0.07983	0.03928	0.225237
L_IPS1_R_PH	Visual2<=>Visual2	-0.2787	0.1353	0.03934	0.225429
L_p24_R_PI	Cingulo-Opercular<=>Cingulo-Opercular	0.2659	0.1291	0.03937	0.225449
L_VMV2_R_V3	Visual2<=>Visual2	-0.2324	0.1128	0.03943	0.225489
L_43_R_PSL	Cingulo-Opercular<=>Cingulo-Opercular	-0.1382	0.06709	0.03942	0.225489
R_V3B_R_VVC	Visual2<=>Visual2	-0.1862	0.09045	0.03955	0.226023
L_LO1_L_V6A	Visual2<=>Visual2	-0.1946	0.09459	0.03967	0.226404
L_V3CD_R_LIPv	Visual2<=>Visual2	-0.2341	0.1138	0.03966	0.226404
L_PreS_R_PGs	Default<=>Default	-0.1742	0.08468	0.03971	0.22648
L_V3_R_V8	Visual2<=>Visual2	-0.255	0.1241	0.03986	0.226575
L_a24pr_R_PSL	Cingulo-Opercular<=>Cingulo-Opercular	-0.1522	0.07404	0.03983	0.226575
L_7PC_R_6v	Somatomotor<=>Somatomotor	-0.2182	0.1061	0.03976	0.226575
L_25_R_STSda	Default<=>Default	0.2615	0.1272	0.03982	0.226575
R_LO2_R_FST	Visual2<=>Visual2	-0.226	0.11	0.03986	0.226575
L_MI_R_PSL	Cingulo-Opercular<=>Cingulo-Opercular	-0.1566	0.07621	0.0399	0.226651
L_IPS1_L_V3B	Visual2<=>Visual2	-0.1257	0.06123	0.04006	0.227237
L_LIPv_R_PIT	Visual2<=>Visual2	-0.2731	0.133	0.04005	0.227237
L_6d_R_5m	Somatomotor<=>Somatomotor	-0.1774	0.08644	0.0401	0.227237
L_TGd_R_p32	Default<=>Default	0.2237	0.109	0.04011	0.227237
R_44_R_TE1p	Frontoparietal<=>Frontoparietal	0.1401	0.06827	0.04015	0.227312
L_FOP4_R_p24	Cingulo-Opercular<=>Cingulo-Opercular	-0.166	0.08095	0.04025	0.227726
L_OFC_L_47s	Default<=>Default	-0.2235	0.109	0.04028	0.227744
L_A5_L_TGv	Language<=>Language	0.1464	0.07143	0.04037	0.228063
L_FFC_R_PH	Visual2<=>Visual2	-0.2076	0.1013	0.04039	0.228063
L_4_L_5m	Somatomotor<=>Somatomotor	-0.1603	0.07823	0.04045	0.22825
L_23c_L_PFcm	Cingulo-Opercular<=>Cingulo-Opercular	-0.1602	0.07823	0.04054	0.228472
L_OFC_R_STSda	Default<=>Default	0.4661	0.2276	0.04056	0.228472
L_STSva_R_STSda	Default<=>Default	0.1342	0.06551	0.04057	0.228472
L_10d_L_PHA1	Default<=>Default	-0.1854	0.09061	0.04071	0.228784
L_VMV3_R_V2	Visual2<=>Visual2	-0.3237	0.1582	0.04074	0.228784
L_V7_R_PIT	Visual2<=>Visual2	-0.3172	0.155	0.04072	0.228784
R_PIT_R_MT	Visual2<=>Visual2	-0.2768	0.1353	0.04076	0.228784
L_MIP_R_PFt	Dorsal-Attention<=>Dorsal-Attention	0.1857	0.0907	0.04067	0.228784
L_3a_R_3b	Somatomotor<=>Somatomotor	-0.1475	0.07213	0.04082	0.228797
L_V3B_R_LO1	Visual2<=>Visual2	-0.1374	0.06717	0.04085	0.228797
R_PH_R_VMV3	Visual2<=>Visual2	-0.2268	0.1109	0.04083	0.228797
R_47l_R_s32	Default<=>Default	0.1979	0.09679	0.04087	0.228797
L_1_R_4	Somatomotor<=>Somatomotor	-0.1374	0.06726	0.04104	0.229597
R_4_R_Ig	Somatomotor<=>Somatomotor	-0.171	0.08371	0.0411	0.229781
L_a24pr_R_IFSa	Cingulo-Opercular<=>Cingulo-Opercular	-0.1505	0.07372	0.04114	0.229854
L_V8_L_IPS1	Visual2<=>Visual2	-0.1518	0.07436	0.0412	0.230038
L_RSC_R_7Pm	Frontoparietal<=>Frontoparietal	-0.1389	0.06807	0.04125	0.230166
L_TPOJ3_R_TPOJ3	Posterior-Multimodal<=>Posterior-Multimodal	-0.1978	0.09694	0.04132	0.230405
L_V2_L_V3B	Visual2<=>Visual2	-0.1502	0.07372	0.04155	0.230715
L_6r_L_p24	Cingulo-Opercular<=>Cingulo-Opercular	-0.2374	0.1164	0.04143	0.230715
R_V3B_R_PIT	Visual2<=>Visual2	-0.2244	0.1101	0.04153	0.230715
L_9p_R_d23ab	Default<=>Default	0.1379	0.0677	0.04161	0.230715
R_1_R_2	Somatomotor<=>Somatomotor	-0.1946	0.09545	0.04151	0.230715
L_TE1m_R_H	Default<=>Default	-0.183	0.08981	0.04159	0.230715
R_MT_R_V3CD	Visual2<=>Visual2	-0.1685	0.08272	0.04162	0.230715
R_8BL_R_31pd	Default<=>Default	0.1485	0.07286	0.04158	0.230715
L_PreS_R_25	Default<=>Default	0.1934	0.09487	0.04143	0.230715
L_POS2_L_a9-46v	Frontoparietal<=>Frontoparietal	0.2036	0.09999	0.04168	0.230747
L_V8_R_LO2	Visual2<=>Visual2	-0.2516	0.1235	0.04166	0.230747
L_V3_R_PIT	Visual2<=>Visual2	-0.2404	0.1181	0.04171	0.230763
R_IPS1_R_VMV1	Visual2<=>Visual2	-0.2118	0.1041	0.04182	0.231221
L_LIPv_L_V6A	Visual2<=>Visual2	-0.1972	0.09691	0.0419	0.231362
L_p24_R_FOP3	Cingulo-Opercular<=>Cingulo-Opercular	-0.2117	0.1041	0.0419	0.231362
L_9m_L_PHA2	Default<=>Default	-0.1677	0.08247	0.04203	0.231683
L_47s_R_a24	Default<=>Default	0.1387	0.0682	0.04204	0.231683
R_8Av_R_PGs	Default<=>Default	0.1573	0.07738	0.04204	0.231683
L_46_R_p24	Cingulo-Opercular<=>Cingulo-Opercular	-0.1692	0.08323	0.04209	0.231809
R_POS1_R_47s	Default<=>Default	0.2362	0.1162	0.04213	0.231879
L_IPS1_L_FFC	Visual2<=>Visual2	-0.2361	0.1162	0.04222	0.232224
L_LO3_R_LIPv	Visual2<=>Visual2	-0.1994	0.09821	0.04234	0.232638
L_3a_R_RI	Somatomotor<=>Somatomotor	-0.174	0.08571	0.04235	0.232638
L_3a_R_5L	Somatomotor<=>Somatomotor	-0.1585	0.07812	0.04248	0.233174
R_5L_R_1	Somatomotor<=>Somatomotor	-0.1743	0.08593	0.04253	0.233174
R_V6_R_PH	Visual2<=>Visual2	-0.2044	0.1008	0.04253	0.233174
R_V2_R_PH	Visual2<=>Visual2	-0.2047	0.101	0.0426	0.233407
L_V2_R_VMV2	Visual2<=>Visual2	-0.1854	0.09145	0.04266	0.233585
L_IPS1_L_VMV2	Visual2<=>Visual2	-0.1756	0.08664	0.04273	0.233818
L_7m_L_POS1	Default<=>Default	-0.2071	0.1023	0.04284	0.234119
L_p9-46v_R_IP2	Frontoparietal<=>Frontoparietal	0.1519	0.07499	0.04284	0.234119
L_V6A_R_VIP	Visual2<=>Visual2	-0.1891	0.09341	0.04291	0.2342
R_s6-8_R_AVI	Frontoparietal<=>Frontoparietal	0.1393	0.06882	0.0429	0.2342
L_OFC_R_PHA1	Default<=>Default	0.2516	0.1243	0.04299	0.234486
L_PHA1_L_PHA2	Default<=>Default	-0.1463	0.07233	0.04309	0.234523
L_V2_R_V3A	Visual2<=>Visual2	-0.2114	0.1045	0.04303	0.234523
L_OP1_R_6d	Somatomotor<=>Somatomotor	-0.1863	0.09214	0.04314	0.234523
L_FOP4_R_6r	Cingulo-Opercular<=>Cingulo-Opercular	-0.153	0.07567	0.04317	0.234523
R_a10p_R_IP1	Frontoparietal<=>Frontoparietal	0.1785	0.08826	0.04313	0.234523
L_V3A_R_VMV3	Visual2<=>Visual2	-0.1858	0.0919	0.04319	0.234523
L_p24_R_p24	Cingulo-Opercular<=>Cingulo-Opercular	-0.1327	0.06561	0.04318	0.234523
L_LO3_R_V3CD	Visual2<=>Visual2	-0.2318	0.1147	0.04323	0.23459
L_VMV2_R_PH	Visual2<=>Visual2	-0.302	0.1494	0.04328	0.234712
L_V8_R_V3B	Visual2<=>Visual2	-0.1797	0.08892	0.04333	0.234833
L_PHA1_R_10v	Default<=>Default	-0.2037	0.1009	0.04348	0.235496
L_47l_L_TE1m	Default<=>Default	0.1765	0.0875	0.04367	0.236074
R_47m_R_8BL	Default<=>Default	0.1528	0.07572	0.04365	0.236074
R_9p_R_PGi	Default<=>Default	0.146	0.07238	0.04366	0.236074
L_V6A_R_V3B	Visual2<=>Visual2	-0.1881	0.09328	0.04377	0.236464
R_RSC_R_7Pm	Frontoparietal<=>Frontoparietal	-0.1351	0.06703	0.0439	0.236564
L_p24_R_MI	Cingulo-Opercular<=>Cingulo-Opercular	-0.1627	0.08074	0.04389	0.236564
R_10r_R_TGd	Default<=>Default	0.1903	0.09439	0.04383	0.236564
R_V6A_R_VMV3	Visual2<=>Visual2	-0.1965	0.09753	0.04388	0.236564
R_IPS1_R_V3B	Visual2<=>Visual2	-0.1859	0.09227	0.04396	0.236738
L_43_L_p24	Cingulo-Opercular<=>Cingulo-Opercular	-0.16	0.07945	0.04402	0.236911
L_p47r_R_POS2	Frontoparietal<=>Frontoparietal	0.2448	0.1216	0.04413	0.23716
L_MT_R_LIPv	Visual2<=>Visual2	-0.2913	0.1447	0.04415	0.23716
R_8BL_R_STSvp	Default<=>Default	0.1443	0.07166	0.0441	0.23716
R_IPS1_R_VMV3	Visual2<=>Visual2	-0.1844	0.09164	0.04419	0.237225
L_p47r_R_RSC	Frontoparietal<=>Frontoparietal	0.2128	0.1058	0.04426	0.237354
R_V1_R_DVT	Visual1<=>Visual1	-0.1716	0.08528	0.04427	0.237354
R_LO2_R_MT	Visual2<=>Visual2	-0.1988	0.09887	0.04431	0.237419
R_10r_R_47s	Default<=>Default	0.1986	0.09878	0.04435	0.237483
L_PF_R_FOP4	Cingulo-Opercular<=>Cingulo-Opercular	-0.113	0.05619	0.04438	0.237494
R_V2_R_V8	Visual2<=>Visual2	-0.2611	0.1299	0.04442	0.237559
L_9p_R_STSda	Default<=>Default	0.1226	0.06098	0.04445	0.23757
L_V3A_L_PIT	Visual2<=>Visual2	-0.2596	0.1293	0.04476	0.239076
R_STSda_R_25	Default<=>Default	0.2653	0.1323	0.04485	0.239407
L_PGi_R_9a	Default<=>Default	0.1773	0.0884	0.04489	0.23947
R_V3A_R_V7	Visual2<=>Visual2	-0.1812	0.0904	0.04499	0.239809
L_POS2_R_33pr	Frontoparietal<=>Frontoparietal	-0.154	0.07683	0.04501	0.239809
R_FOP4_R_MI	Cingulo-Opercular<=>Cingulo-Opercular	-0.1225	0.06112	0.0451	0.240138
L_s6-8_L_PFm	Frontoparietal<=>Frontoparietal	-0.1613	0.08055	0.04527	0.240892
L_2_L_Ig	Somatomotor<=>Somatomotor	-0.1661	0.08298	0.04534	0.241016
L_PI_R_PoI2	Cingulo-Opercular<=>Cingulo-Opercular	-0.1886	0.09422	0.04535	0.241016
L_p10p_R_p47r	Frontoparietal<=>Frontoparietal	0.1895	0.09468	0.04539	0.241078
R_24dd_R_RI	Somatomotor<=>Somatomotor	-0.2353	0.1176	0.04549	0.241458
R_PIT_R_VIP	Visual2<=>Visual2	-0.2034	0.1018	0.04564	0.241854
L_8BL_R_47s	Default<=>Default	0.1479	0.07402	0.04563	0.241854
L_PHA2_R_STSda	Default<=>Default	-0.161	0.08056	0.04565	0.241854
L_V8_R_PIT	Visual2<=>Visual2	-0.192	0.09614	0.04586	0.242513
L_TA2_R_TA2	Auditory<=>Auditory	-0.1395	0.06988	0.04585	0.242513
R_OP2-3_R_Ig	Somatomotor<=>Somatomotor	-0.1505	0.07539	0.04585	0.242513
R_MT_R_LO3	Visual2<=>Visual2	-0.1775	0.08894	0.04594	0.242785
L_MT_L_PH	Visual2<=>Visual2	-0.2976	0.1492	0.046	0.242951
L_V2_L_VIP	Visual2<=>Visual2	-0.1819	0.09129	0.04631	0.244285
L_AVI_L_p10p	Frontoparietal<=>Frontoparietal	0.1586	0.07957	0.0463	0.244285
L_8C_L_p9-46v	Frontoparietal<=>Frontoparietal	0.1686	0.08474	0.04657	0.244291
L_8Ad_L_PHA1	Default<=>Default	-0.1804	0.09056	0.04643	0.244291
L_PHT_L_IP0	Dorsal-Attention<=>Dorsal-Attention	0.1793	0.09009	0.04655	0.244291
L_V3A_L_VVC	Visual2<=>Visual2	-0.204	0.1024	0.04644	0.244291
L_V3_R_VIP	Visual2<=>Visual2	-0.1922	0.0966	0.04657	0.244291
R_47m_R_47s	Default<=>Default	0.1444	0.0725	0.04637	0.244291
L_V1_R_ProS	Visual1<=>Visual1	-0.1519	0.07632	0.04654	0.244291
R_8Ad_R_TE1a	Default<=>Default	-0.1228	0.06167	0.04649	0.244291
L_POS1_R_31pd	Default<=>Default	-0.1539	0.07733	0.04654	0.244291
R_V7_R_PIT	Visual2<=>Visual2	-0.341	0.1714	0.04667	0.244566
R_V3_R_VMV1	Visual2<=>Visual2	-0.1946	0.09782	0.04668	0.244566
R_i6-8_R_p10p	Frontoparietal<=>Frontoparietal	0.1614	0.08115	0.04673	0.244677
L_VMV3_R_PH	Visual2<=>Visual2	-0.2793	0.1405	0.04682	0.244998
R_23d_R_PreS	Default<=>Default	0.3416	0.1718	0.04685	0.245004
L_IFJp_L_p10p	Frontoparietal<=>Frontoparietal	0.1655	0.08326	0.04689	0.245016
R_V7_R_V6A	Visual2<=>Visual2	-0.1803	0.09074	0.04691	0.245016
L_PIT_R_MT	Visual2<=>Visual2	-0.2528	0.1273	0.04697	0.245179
L_8C_R_IFJp	Frontoparietal<=>Frontoparietal	0.1824	0.09184	0.04703	0.245243
L_2_R_Ig	Somatomotor<=>Somatomotor	-0.1864	0.09388	0.04704	0.245243
L_p32pr_L_p24	Cingulo-Opercular<=>Cingulo-Opercular	-0.1509	0.07603	0.04713	0.245561
L_24dd_R_4	Somatomotor<=>Somatomotor	-0.1395	0.07032	0.04723	0.245781
L_VMV1_R_LIPv	Visual2<=>Visual2	-0.2212	0.1115	0.04721	0.245781
L_8BL_R_POS1	Default<=>Default	-0.2643	0.1332	0.04726	0.245787
R_55b_R_IFJa	Language<=>Language	-0.2326	0.1173	0.04733	0.245803
R_V2_R_VMV2	Visual2<=>Visual2	-0.1752	0.08833	0.0473	0.245803
R_PoI2_R_p24	Cingulo-Opercular<=>Cingulo-Opercular	-0.2365	0.1192	0.04735	0.245803
L_VIP_R_FFC	Visual2<=>Visual2	-0.2249	0.1135	0.04743	0.245918
R_TE1a_R_TE2a	Default<=>Default	0.198	0.09989	0.04743	0.245918
R_RSC_R_a47r	Frontoparietal<=>Frontoparietal	0.213	0.1076	0.04769	0.246815
L_47m_R_PGs	Default<=>Default	0.2759	0.1393	0.04768	0.246815
L_LO2_R_VMV3	Visual2<=>Visual2	-0.1925	0.09723	0.04767	0.246815
L_PHA1_L_PGi	Default<=>Default	-0.2353	0.1189	0.04779	0.246984
R_V3_R_IPS1	Visual2<=>Visual2	-0.1373	0.06934	0.04777	0.246984
R_45_R_A5	Language<=>Language	0.1855	0.09375	0.04781	0.246984
R_V3A_R_PIT	Visual2<=>Visual2	-0.2148	0.1085	0.04787	0.247144
R_24dd_R_OP2-3	Somatomotor<=>Somatomotor	-0.1601	0.08092	0.0479	0.247149
L_5m_L_OP2-3	Somatomotor<=>Somatomotor	-0.159	0.08044	0.04805	0.247252
L_H_L_PGi	Default<=>Default	-0.3255	0.1648	0.04821	0.247252
R_V6_R_V2	Visual2<=>Visual2	-0.1812	0.0917	0.0482	0.247252
L_V6_R_V3A	Visual2<=>Visual2	-0.165	0.08348	0.0481	0.247252
L_TE1m_R_31pv	Default<=>Default	0.2157	0.1092	0.04823	0.247252
L_31pd_R_8Ad	Default<=>Default	-0.1515	0.07664	0.04802	0.247252
L_8Ad_R_10v	Default<=>Default	-0.1656	0.08383	0.04824	0.247252
L_9a_R_STSda	Default<=>Default	0.1287	0.0651	0.0481	0.247252
L_10v_R_STSda	Default<=>Default	0.1317	0.06659	0.04803	0.247252
R_47m_R_TE2a	Default<=>Default	0.2551	0.1291	0.0481	0.247252
R_31pv_R_s32	Default<=>Default	0.1585	0.08022	0.04818	0.247252
L_V4_R_VMV3	Visual2<=>Visual2	-0.196	0.09924	0.04827	0.247256
L_FOP1_L_p24	Cingulo-Opercular<=>Cingulo-Opercular	-0.1858	0.09413	0.04833	0.247415
L_LO1_L_VIP	Visual2<=>Visual2	-0.179	0.09068	0.04838	0.247522
R_V6_R_VMV3	Visual2<=>Visual2	-0.1897	0.09619	0.04858	0.248395
L_LO3_R_VIP	Visual2<=>Visual2	-0.1782	0.09038	0.0487	0.248709
L_PH_R_V3CD	Visual2<=>Visual2	-0.185	0.09383	0.0487	0.248709
R_V8_R_V3B	Visual2<=>Visual2	-0.2084	0.1057	0.04876	0.248866
L_47m_L_STSvp	Default<=>Default	0.1646	0.08356	0.0488	0.248874
R_PeEc_R_TF	Ventral-Multimodal<=>Ventral-Multimodal	-0.1383	0.0702	0.04882	0.248874
L_V6A_R_PH	Visual2<=>Visual2	-0.1965	0.09974	0.04886	0.248928
L_V2_L_VMV1	Visual2<=>Visual2	-0.1991	0.1012	0.04902	0.249251
L_24dd_R_1	Somatomotor<=>Somatomotor	-0.1519	0.07715	0.04903	0.249251
L_a47r_R_8C	Frontoparietal<=>Frontoparietal	0.1863	0.09463	0.04902	0.249251
L_1_R_OP4	Somatomotor<=>Somatomotor	-0.1636	0.08315	0.04906	0.249251
R_p32pr_R_FOP3	Cingulo-Opercular<=>Cingulo-Opercular	-0.1443	0.07331	0.04907	0.249251
L_PFop_R_PSL	Cingulo-Opercular<=>Cingulo-Opercular	-0.1322	0.06718	0.04914	0.249261
R_9a_R_TE1a	Default<=>Default	0.1245	0.06326	0.04911	0.249261
L_LO1_R_VVC	Visual2<=>Visual2	-0.2016	0.1025	0.04916	0.249261
R_7m_R_8Av	Default<=>Default	0.1695	0.08621	0.04928	0.249721
L_8BL_L_OFC	Default<=>Default	-0.2596	0.1321	0.04936	0.249828
L_OFC_R_10r	Default<=>Default	0.1718	0.08743	0.04936	0.249828
L_V2_R_V8	Visual2<=>Visual2	-0.2613	0.133	0.04942	0.249983
L_47l_L_9a	Default<=>Default	0.1297	0.06602	0.0495	0.249992
L_d32_L_OFC	Default<=>Default	-0.1846	0.09401	0.04951	0.249992
L_LIPv_R_VMV3	Visual2<=>Visual2	-0.1956	0.0996	0.04951	0.249992
L_TPOJ1_R_A5	Language<=>Language	-0.1881	0.0958	0.04965	0.25055
L_VMV3_R_VMV2	Visual2<=>Visual2	-0.2018	0.1029	0.04974	0.250855
L_IPS1_L_PIT	Visual2<=>Visual2	-0.1682	0.08578	0.04994	0.251672
L_4_L_2	Somatomotor<=>Somatomotor	-0.1313	0.06702	0.05005	0.251672
L_TA2_L_A4	Auditory<=>Auditory	-0.1909	0.09741	0.04997	0.251672
L_V6A_R_VMV3	Visual2<=>Visual2	-0.179	0.09134	0.05003	0.251672
R_V3A_R_VVC	Visual2<=>Visual2	-0.1853	0.09454	0.05	0.251672
R_3b_R_RI	Somatomotor<=>Somatomotor	-0.2099	0.1072	0.05014	0.251876
R_PF_R_a32pr	Cingulo-Opercular<=>Cingulo-Opercular	-0.1607	0.08205	0.05015	0.251876
L_LO2_R_V7	Visual2<=>Visual2	-0.2365	0.1208	0.05028	0.252331
R_SCEF_R_6r	Cingulo-Opercular<=>Cingulo-Opercular	-0.1657	0.08464	0.0503	0.252331
L_d32_R_PGi	Default<=>Default	0.17	0.08686	0.05037	0.252385
R_24dd_R_Ig	Somatomotor<=>Somatomotor	-0.196	0.1001	0.05035	0.252385
L_8BL_L_10pp	Default<=>Default	-0.2459	0.1257	0.05048	0.252638
L_p47r_R_7Pm	Frontoparietal<=>Frontoparietal	0.1763	0.09014	0.05048	0.252638
R_RSC_R_IFSp	Frontoparietal<=>Frontoparietal	0.1944	0.09944	0.05061	0.25309
L_31pv_R_STSva	Default<=>Default	0.1162	0.05942	0.05063	0.25309
R_V2_R_LO2	Visual2<=>Visual2	-0.2013	0.103	0.05067	0.253141
R_V2_R_V4	Visual2<=>Visual2	-0.1764	0.0903	0.05072	0.253144
R_STSda_R_STSva	Default<=>Default	0.1151	0.05893	0.05073	0.253144
L_3b_L_6d	Somatomotor<=>Somatomotor	-0.165	0.08451	0.05094	0.253202
L_PFcm_L_p24	Cingulo-Opercular<=>Cingulo-Opercular	-0.1906	0.0976	0.05088	0.253202
L_FOP5_L_p24	Cingulo-Opercular<=>Cingulo-Opercular	-0.135	0.06913	0.05079	0.253202
L_V6A_R_V2	Visual2<=>Visual2	-0.1725	0.08841	0.05098	0.253202
L_V3CD_R_VIP	Visual2<=>Visual2	-0.1626	0.08323	0.05081	0.253202
L_6v_R_3a	Somatomotor<=>Somatomotor	-0.14	0.07172	0.05095	0.253202
L_p47r_R_8C	Frontoparietal<=>Frontoparietal	0.1898	0.09722	0.05092	0.253202
L_43_R_a32pr	Cingulo-Opercular<=>Cingulo-Opercular	-0.1535	0.07864	0.05098	0.253202
L_IPS1_R_MT	Visual2<=>Visual2	-0.1626	0.08336	0.05111	0.253699
R_SCEF_R_p32pr	Cingulo-Opercular<=>Cingulo-Opercular	-0.1327	0.0681	0.05127	0.254345
R_OP2-3_R_RI	Somatomotor<=>Somatomotor	-0.1635	0.08388	0.0513	0.254345
R_IFJp_R_p9-46v	Frontoparietal<=>Frontoparietal	0.2086	0.107	0.05137	0.254445
R_FEF_R_FOP1	Cingulo-Opercular<=>Cingulo-Opercular	0.1736	0.08909	0.05138	0.254445
L_8Av_L_10d	Default<=>Default	0.1513	0.0777	0.05151	0.25494
L_7Pm_R_PFm	Frontoparietal<=>Frontoparietal	-0.2059	0.1057	0.05154	0.25494
L_4_L_1	Somatomotor<=>Somatomotor	-0.1532	0.07871	0.05159	0.255039
L_TE1m_R_PGs	Default<=>Default	0.1256	0.06454	0.05166	0.255088
L_V3B_R_VMV2	Visual2<=>Visual2	-0.1527	0.07847	0.05163	0.255088
L_MST_L_PIT	Visual2<=>Visual2	-0.3094	0.159	0.05172	0.255236
L_MST_L_PH	Visual2<=>Visual2	-0.3243	0.1668	0.05182	0.255285
L_STSva_R_7m	Default<=>Default	0.1463	0.07522	0.0518	0.255285
L_6ma_R_9-46d	Cingulo-Opercular<=>Cingulo-Opercular	0.1595	0.082	0.05182	0.255285
L_FFC_L_V4t	Visual2<=>Visual2	-0.237	0.122	0.05203	0.256072
L_p24_R_FOP1	Cingulo-Opercular<=>Cingulo-Opercular	-0.1777	0.09144	0.05204	0.256072
L_V2_R_LO2	Visual2<=>Visual2	-0.2191	0.1128	0.05213	0.256218
L_p47r_R_a10p	Frontoparietal<=>Frontoparietal	0.2053	0.1057	0.05212	0.256218
L_PHA1_L_TE1m	Default<=>Default	-0.2614	0.1347	0.05221	0.256315
L_47m_R_31pv	Default<=>Default	0.155	0.07985	0.05219	0.256315
L_V3_R_FFC	Visual2<=>Visual2	-0.1749	0.0901	0.05227	0.256362
R_PFm_R_TE1m	Frontoparietal<=>Frontoparietal	0.1064	0.05481	0.05228	0.256362
L_47l_L_TE1a	Default<=>Default	0.1577	0.08131	0.0524	0.256506
L_V4t_L_LO3	Visual2<=>Visual2	-0.2181	0.1124	0.05239	0.256506
L_VIP_R_VMV2	Visual2<=>Visual2	-0.169	0.0871	0.05236	0.256506
L_24dd_L_2	Somatomotor<=>Somatomotor	-0.1376	0.07095	0.05253	0.256698
L_PIT_R_V2	Visual2<=>Visual2	-0.1609	0.08302	0.05256	0.256698
R_55b_R_A5	Language<=>Language	-0.1841	0.09496	0.05251	0.256698
L_TE1m_R_25	Default<=>Default	-0.1565	0.08071	0.05248	0.256698
L_PGi_L_PHA2	Default<=>Default	-0.1961	0.1012	0.0526	0.256746
L_6d_L_Ig	Somatomotor<=>Somatomotor	-0.1845	0.09521	0.05267	0.25694
L_1_L_6d	Somatomotor<=>Somatomotor	-0.1581	0.08162	0.0528	0.257279
R_FOP1_R_a32pr	Cingulo-Opercular<=>Cingulo-Opercular	-0.1422	0.07344	0.05278	0.257279
L_10v_R_23d	Default<=>Default	0.1594	0.08233	0.05289	0.25757
L_2_R_OP2-3	Somatomotor<=>Somatomotor	-0.1528	0.07899	0.053	0.257958
L_V7_R_V3A	Visual2<=>Visual2	-0.1613	0.08338	0.05309	0.258001
L_p24_R_p24pr	Cingulo-Opercular<=>Cingulo-Opercular	-0.2112	0.1092	0.0531	0.258001
L_STSdp_R_45	Language<=>Language	0.2002	0.1035	0.05307	0.258001
L_V4t_L_FST	Visual2<=>Visual2	-0.1935	0.1	0.05316	0.258145
L_a47r_R_IFJp	Frontoparietal<=>Frontoparietal	0.1763	0.09121	0.05325	0.258434
L_VIP_L_VMV1	Visual2<=>Visual2	-0.2014	0.1043	0.05342	0.259111
L_OP1_R_6v	Somatomotor<=>Somatomotor	-0.17	0.08803	0.0535	0.259351
L_4_R_6d	Somatomotor<=>Somatomotor	-0.1522	0.07887	0.05356	0.259494
L_PFm_R_RSC	Frontoparietal<=>Frontoparietal	-0.1727	0.08954	0.05374	0.259774
L_PFcm_R_PSL	Cingulo-Opercular<=>Cingulo-Opercular	-0.1558	0.08078	0.05373	0.259774
L_TGd_R_9p	Default<=>Default	0.1669	0.0865	0.0537	0.259774
L_PGi_R_PHA1	Default<=>Default	-0.2443	0.1266	0.05369	0.259774
L_V4_L_LIPv	Visual2<=>Visual2	-0.182	0.09439	0.05378	0.259819
L_TGd_R_47m	Default<=>Default	0.1607	0.08339	0.05393	0.260049
L_31pv_R_8Ad	Default<=>Default	-0.166	0.08609	0.05388	0.260049
L_d32_R_STSda	Default<=>Default	0.1564	0.08115	0.05389	0.260049
L_LIPv_R_VMV2	Visual2<=>Visual2	-0.1851	0.09605	0.05395	0.260049
L_11l_L_i6-8	Frontoparietal<=>Frontoparietal	0.1959	0.1017	0.05405	0.260384
L_a47r_L_TE1p	Frontoparietal<=>Frontoparietal	0.1155	0.06001	0.05429	0.260551
L_5m_L_Ig	Somatomotor<=>Somatomotor	-0.1828	0.09497	0.05422	0.260551
L_V3_R_V4	Visual2<=>Visual2	-0.2329	0.121	0.05431	0.260551
L_PH_R_LO2	Visual2<=>Visual2	-0.1573	0.08173	0.05431	0.260551
L_MT_R_VIP	Visual2<=>Visual2	-0.2073	0.1077	0.05425	0.260551
R_8BL_R_PGs	Default<=>Default	0.1341	0.06967	0.05433	0.260551
L_V6_R_V6A	Visual2<=>Visual2	-0.1928	0.1002	0.05429	0.260551
L_V3CD_R_VMV1	Visual2<=>Visual2	-0.168	0.08726	0.05422	0.260551
L_4_L_6d	Somatomotor<=>Somatomotor	-0.1397	0.07266	0.05448	0.260825
L_IP1_L_PFm	Frontoparietal<=>Frontoparietal	-0.2107	0.1096	0.05449	0.260825
R_1_R_RI	Somatomotor<=>Somatomotor	-0.1764	0.09175	0.05445	0.260825
L_PFm_R_PFm	Frontoparietal<=>Frontoparietal	0.1246	0.06481	0.05451	0.260825
L_v23ab_R_8BL	Default<=>Default	0.1235	0.06427	0.05458	0.261007
L_9p_R_8BL	Default<=>Default	0.1654	0.08609	0.05464	0.261007
R_TE1p_R_p47r	Frontoparietal<=>Frontoparietal	0.1333	0.06938	0.05462	0.261007
L_PreS_L_TE2a	Default<=>Default	0.1691	0.08803	0.0547	0.261146
L_23d_L_10v	Default<=>Default	0.1355	0.07062	0.05499	0.261503
L_AVI_L_PFm	Frontoparietal<=>Frontoparietal	0.1381	0.07197	0.05492	0.261503
L_V7_L_VMV1	Visual2<=>Visual2	-0.1847	0.09624	0.05493	0.261503
L_3b_L_Ig	Somatomotor<=>Somatomotor	-0.163	0.08492	0.05499	0.261503
L_5m_R_24dd	Somatomotor<=>Somatomotor	-0.1578	0.0822	0.05482	0.261503
L_PoI1_R_MI	Cingulo-Opercular<=>Cingulo-Opercular	-0.141	0.07343	0.05488	0.261503
R_V3A_R_VMV3	Visual2<=>Visual2	-0.1619	0.08434	0.05485	0.261503
L_11l_R_d32	Frontoparietal<=>Frontoparietal	-0.2051	0.1069	0.05508	0.261784
R_LIPv_R_V4t	Visual2<=>Visual2	-0.204	0.1064	0.05522	0.262204
R_2_R_Ig	Somatomotor<=>Somatomotor	-0.1751	0.09135	0.05523	0.262204
L_1_R_RI	Somatomotor<=>Somatomotor	-0.1655	0.08639	0.0554	0.262864
L_POS1_R_9m	Default<=>Default	-0.1486	0.07758	0.05544	0.262902
L_8Ad_R_9m	Default<=>Default	-0.143	0.07465	0.05547	0.262902
L_p32_L_9p	Default<=>Default	-0.1804	0.09423	0.05558	0.262984
L_RSC_R_IFJp	Frontoparietal<=>Frontoparietal	0.2107	0.1101	0.05554	0.262984
L_TA2_R_A4	Auditory<=>Auditory	-0.1552	0.08106	0.05556	0.262984
L_FST_R_MST	Visual2<=>Visual2	-0.25	0.1307	0.05578	0.263197
L_V3_R_V7	Visual2<=>Visual2	-0.2312	0.1208	0.05568	0.263197
L_STSvp_R_23d	Default<=>Default	0.1764	0.0922	0.05578	0.263197
L_PI_R_PoI1	Cingulo-Opercular<=>Cingulo-Opercular	-0.1842	0.09628	0.05574	0.263197
R_IFSa_R_a32pr	Cingulo-Opercular<=>Cingulo-Opercular	-0.1568	0.08193	0.05569	0.263197
L_2_L_3a	Somatomotor<=>Somatomotor	-0.1392	0.07281	0.05582	0.26324
L_6ma_L_p24pr	Cingulo-Opercular<=>Cingulo-Opercular	0.1559	0.08165	0.05615	0.26326
L_4_L_OP1	Somatomotor<=>Somatomotor	-0.1657	0.08676	0.05614	0.26326
L_V3B_L_V3CD	Visual2<=>Visual2	-0.1576	0.08259	0.05627	0.26326
L_VIP_L_LO3	Visual2<=>Visual2	-0.1649	0.08637	0.05619	0.26326
L_FFC_R_V8	Visual2<=>Visual2	-0.222	0.1163	0.05625	0.26326
L_3b_R_4	Somatomotor<=>Somatomotor	-0.1413	0.07391	0.05597	0.26326
L_7PC_R_3b	Somatomotor<=>Somatomotor	-0.1489	0.07791	0.05598	0.26326
L_OP4_R_3b	Somatomotor<=>Somatomotor	-0.1461	0.07653	0.05628	0.26326
L_FFC_R_V3B	Visual2<=>Visual2	-0.2317	0.1214	0.05626	0.26326
L_Ig_R_3a	Somatomotor<=>Somatomotor	-0.1529	0.08002	0.05604	0.26326
L_v23ab_R_47l	Default<=>Default	0.1652	0.08655	0.05629	0.26326
L_10d_R_9a	Default<=>Default	0.1402	0.07333	0.05597	0.26326
L_PHA2_R_PreS	Default<=>Default	-0.1476	0.07727	0.05607	0.26326
R_IFJp_R_IP2	Frontoparietal<=>Frontoparietal	0.1552	0.08121	0.05592	0.26326
L_31a_R_31pd	Default<=>Default	-0.1661	0.08702	0.05632	0.26326
R_a24_R_s32	Default<=>Default	0.1865	0.09772	0.05631	0.26326
L_V4t_L_V3CD	Visual2<=>Visual2	-0.1952	0.1023	0.05641	0.263536
L_p32_L_8BL	Default<=>Default	-0.1573	0.08244	0.05647	0.263671
L_8Av_L_PHA2	Default<=>Default	-0.1738	0.09113	0.05657	0.263993
R_V2_R_V3B	Visual2<=>Visual2	-0.1461	0.07665	0.05666	0.264123
R_8BL_R_10v	Default<=>Default	0.1369	0.07184	0.05666	0.264123
L_LO3_R_LO1	Visual2<=>Visual2	-0.2283	0.1198	0.0567	0.264165
L_47s_R_47m	Default<=>Default	0.1546	0.08118	0.05679	0.264439
R_STGa_R_TPOJ1	Language<=>Language	-0.2399	0.126	0.05691	0.264853
R_23d_R_47m	Default<=>Default	0.1761	0.09252	0.05698	0.264888
R_V3_R_VMV3	Visual2<=>Visual2	-0.1733	0.09105	0.05698	0.264888
L_FFC_R_V3	Visual2<=>Visual2	-0.2946	0.1549	0.05715	0.265243
L_d23ab_R_POS1	Default<=>Default	-0.2266	0.1192	0.05714	0.265243
L_V6_R_VMV3	Visual2<=>Visual2	-0.1635	0.08593	0.0571	0.265243
L_a10p_R_d32	Frontoparietal<=>Frontoparietal	-0.2037	0.1071	0.05724	0.265516
L_FFC_R_VMV1	Visual2<=>Visual2	-0.2196	0.1155	0.05737	0.265974
L_OFC_R_H	Default<=>Default	0.1669	0.08783	0.05748	0.266339
L_V3_R_V6	Visual2<=>Visual2	-0.1696	0.08933	0.05766	0.267027
L_VVC_R_LIPv	Visual2<=>Visual2	-0.2753	0.1451	0.05775	0.267298
R_23c_R_p32pr	Cingulo-Opercular<=>Cingulo-Opercular	-0.1361	0.07171	0.05779	0.267338
L_5L_L_OP2-3	Somatomotor<=>Somatomotor	-0.1691	0.08921	0.05798	0.267343
L_STSda_R_55b	Language<=>Language	-0.163	0.08598	0.05795	0.267343
L_RSC_R_IFSp	Frontoparietal<=>Frontoparietal	0.1939	0.1023	0.05789	0.267343
L_TGd_R_47s	Default<=>Default	0.1378	0.07266	0.05796	0.267343
L_TE1m_R_STSda	Default<=>Default	0.2627	0.1386	0.05793	0.267343
R_9a_R_PGs	Default<=>Default	0.1077	0.05678	0.05783	0.267343
L_8BM_L_13l	Frontoparietal<=>Frontoparietal	-0.197	0.104	0.05815	0.267692
R_V2_R_V7	Visual2<=>Visual2	-0.1572	0.08295	0.05814	0.267692
R_V4t_R_VVC	Visual2<=>Visual2	-0.1802	0.09512	0.05813	0.267692
L_V3_L_VVC	Visual2<=>Visual2	-0.2013	0.1063	0.05826	0.267954
L_PHA2_R_31pd	Default<=>Default	-0.1305	0.06892	0.05827	0.267954
L_V2_L_VMV3	Visual2<=>Visual2	-0.3052	0.1612	0.05834	0.268131
L_10r_R_7m	Default<=>Default	0.1366	0.07221	0.05857	0.269042
L_IP1_R_RSC	Frontoparietal<=>Frontoparietal	-0.1497	0.07918	0.05865	0.269264
L_23d_R_TGd	Default<=>Default	0.1652	0.08739	0.05872	0.269386
L_8Ad_R_TE1a	Default<=>Default	-0.1336	0.07069	0.05874	0.269386
L_p32_L_9a	Default<=>Default	-0.1597	0.08452	0.05887	0.269538
L_47s_L_PHA2	Default<=>Default	0.2529	0.1339	0.0589	0.269538
L_FOP3_R_PSL	Cingulo-Opercular<=>Cingulo-Opercular	-0.1287	0.06811	0.0589	0.269538
L_9p_R_23d	Default<=>Default	0.1551	0.08209	0.05885	0.269538
L_POS1_L_v23ab	Default<=>Default	-0.2445	0.1294	0.05897	0.269568
R_MI_R_a32pr	Cingulo-Opercular<=>Cingulo-Opercular	-0.1449	0.07675	0.05896	0.269568
R_V2_R_PIT	Visual2<=>Visual2	-0.189	0.1002	0.0591	0.269955
L_POS1_R_10v	Default<=>Default	-0.1679	0.08899	0.05913	0.269955
L_FOP1_R_a32pr	Cingulo-Opercular<=>Cingulo-Opercular	-0.1624	0.08604	0.05915	0.269955
L_4_L_OP2-3	Somatomotor<=>Somatomotor	-0.1487	0.07885	0.05924	0.270014
L_PHA2_R_d23ab	Default<=>Default	-0.1371	0.07269	0.05929	0.270014
L_TPOJ1_R_STGa	Language<=>Language	-0.3425	0.1816	0.05924	0.270014
R_OFC_R_TE1m	Frontoparietal<=>Frontoparietal	-0.1118	0.05927	0.05928	0.270014
L_1_L_3a	Somatomotor<=>Somatomotor	-0.1368	0.0726	0.05946	0.270156
L_FFC_L_V3CD	Visual2<=>Visual2	-0.2036	0.108	0.05938	0.270156
L_LO1_R_V3A	Visual2<=>Visual2	-0.1833	0.09729	0.05948	0.270156
L_8Av_R_8Ad	Default<=>Default	-0.1936	0.1027	0.05943	0.270156
L_s6-8_R_11l	Frontoparietal<=>Frontoparietal	0.1516	0.08041	0.05942	0.270156
L_POS1_L_PGs	Default<=>Default	-0.2378	0.1262	0.05964	0.270738
L_p24pr_L_PoI2	Cingulo-Opercular<=>Cingulo-Opercular	-0.1725	0.09167	0.05988	0.271239
L_STGa_L_TPOJ1	Language<=>Language	-0.159	0.08453	0.05989	0.271239
L_V4t_R_V8	Visual2<=>Visual2	-0.1877	0.09977	0.05991	0.271239
R_V3B_R_LO1	Visual2<=>Visual2	-0.1496	0.07952	0.05987	0.271239
R_6r_R_FOP4	Cingulo-Opercular<=>Cingulo-Opercular	-0.1546	0.08214	0.05986	0.271239
L_V7_L_LIPv	Visual2<=>Visual2	-0.1446	0.07688	0.06003	0.271637
L_6ma_L_FOP3	Cingulo-Opercular<=>Cingulo-Opercular	0.1815	0.09655	0.06011	0.271828
R_10d_R_47l	Default<=>Default	0.1704	0.09064	0.06017	0.271828
R_d23ab_R_9a	Default<=>Default	0.1344	0.0715	0.06017	0.271828
L_LO1_R_VMV3	Visual2<=>Visual2	-0.1692	0.09006	0.0602	0.271828
L_IFJa_L_A5	Language<=>Language	-0.1502	0.07994	0.0603	0.271846
L_47l_R_7m	Default<=>Default	0.1961	0.1044	0.06024	0.271846
L_POS2_R_i6-8	Frontoparietal<=>Frontoparietal	0.3261	0.1736	0.06029	0.271846
L_p9-46v_R_p9-46v	Frontoparietal<=>Frontoparietal	0.1854	0.09878	0.06046	0.272125
R_V1_R_ProS	Visual1<=>Visual1	-0.1424	0.07582	0.06045	0.272125
L_V7_R_PH	Visual2<=>Visual2	-0.2025	0.1079	0.06049	0.272125
R_VMV2_R_VVC	Visual2<=>Visual2	-0.1644	0.08758	0.06048	0.272125
L_TE1a_R_31pv	Default<=>Default	0.142	0.0757	0.06073	0.272916
R_8Av_R_PGi	Default<=>Default	0.1537	0.08195	0.06072	0.272916
L_MT_R_V8	Visual2<=>Visual2	-0.2644	0.1411	0.06092	0.273236
L_V7_R_VIP	Visual2<=>Visual2	-0.154	0.08217	0.06091	0.273236
R_6v_R_OP2-3	Somatomotor<=>Somatomotor	-0.1628	0.08685	0.06093	0.273236
R_LO2_R_VMV1	Visual2<=>Visual2	-0.1928	0.1028	0.06084	0.273236
L_31a_R_31pv	Default<=>Default	-0.1414	0.07548	0.061	0.273406
L_5mv_L_6ma	Cingulo-Opercular<=>Cingulo-Opercular	0.1209	0.06458	0.06122	0.273418
L_24dv_L_OP1	Somatomotor<=>Somatomotor	-0.1395	0.07447	0.06113	0.273418
L_LIPv_R_V4	Visual2<=>Visual2	-0.1819	0.09713	0.06116	0.273418
L_d32_R_31pv	Default<=>Default	0.2222	0.1187	0.06117	0.273418
R_31pv_R_STSda	Default<=>Default	0.1016	0.05424	0.06105	0.273418
R_MST_R_LO3	Visual2<=>Visual2	-0.2536	0.1355	0.06126	0.273418
R_47m_R_STSva	Default<=>Default	0.1485	0.07933	0.06115	0.273418
R_PoI2_R_a32pr	Cingulo-Opercular<=>Cingulo-Opercular	-0.1646	0.08793	0.06126	0.273418
L_V6A_R_V3	Visual2<=>Visual2	-0.1688	0.09023	0.0613	0.273453
L_5m_R_RI	Somatomotor<=>Somatomotor	-0.1806	0.09659	0.06147	0.274057
R_VMV1_R_VVC	Visual2<=>Visual2	-0.1409	0.07533	0.0615	0.274057
L_V7_L_VIP	Visual2<=>Visual2	-0.1397	0.07476	0.06163	0.274205
L_10r_L_H	Default<=>Default	-0.1613	0.08632	0.06161	0.274205
R_VIP_R_VMV2	Visual2<=>Visual2	-0.1534	0.08208	0.06158	0.274205
L_9m_R_9m	Default<=>Default	0.1307	0.06996	0.0617	0.274274
R_9p_R_47s	Default<=>Default	0.1726	0.09238	0.06171	0.274274
L_V8_R_V2	Visual2<=>Visual2	-0.1715	0.09178	0.06175	0.274308
L_v23ab_R_8Ad	Default<=>Default	-0.1429	0.07655	0.06188	0.274599
L_IFSa_R_IFSp	Frontoparietal<=>Frontoparietal	0.4018	0.2152	0.06186	0.274599
L_s6-8_R_a9-46v	Frontoparietal<=>Frontoparietal	0.1655	0.08864	0.06195	0.274766
L_a24_R_TGd	Default<=>Default	0.1535	0.08225	0.06203	0.274977
L_TE1a_R_PreS	Default<=>Default	-0.2108	0.113	0.06209	0.275099
L_IFJp_R_TE1p	Frontoparietal<=>Frontoparietal	0.1493	0.08002	0.06216	0.275266
L_MI_R_p24	Cingulo-Opercular<=>Cingulo-Opercular	-0.1742	0.09344	0.06221	0.275344
L_SCEF_R_46	Cingulo-Opercular<=>Cingulo-Opercular	-0.155	0.08316	0.06236	0.275864
L_a32pr_R_6r	Cingulo-Opercular<=>Cingulo-Opercular	-0.1498	0.08039	0.06245	0.276119
L_7Pm_L_AVI	Frontoparietal<=>Frontoparietal	0.2181	0.1171	0.06261	0.276538
L_V6_R_VMV2	Visual2<=>Visual2	-0.1441	0.0774	0.06259	0.276538
L_V2_R_VIP	Visual2<=>Visual2	-0.1778	0.09551	0.06271	0.276549
L_7m_R_8Ad	Default<=>Default	-0.1387	0.07451	0.06271	0.276549
L_SCEF_R_6r	Cingulo-Opercular<=>Cingulo-Opercular	-0.1398	0.07509	0.06268	0.276549
L_V8_R_LO3	Visual2<=>Visual2	-0.1722	0.09253	0.06278	0.276714
L_6v_L_Ig	Somatomotor<=>Somatomotor	-0.1685	0.09056	0.06282	0.276746
L_PH_R_V3B	Visual2<=>Visual2	-0.1949	0.1048	0.0629	0.276746
L_23c_R_PSL	Cingulo-Opercular<=>Cingulo-Opercular	-0.1713	0.09211	0.06295	0.276746
R_OP2-3_R_FOP2	Somatomotor<=>Somatomotor	-0.1535	0.08256	0.06295	0.276746
L_v23ab_R_PHA1	Default<=>Default	-0.1691	0.09093	0.06286	0.276746
L_31pv_L_31a	Default<=>Default	-0.1297	0.06981	0.06315	0.276766
L_TE1a_R_9m	Default<=>Default	0.132	0.07102	0.063	0.276766
L_p32pr_R_6r	Cingulo-Opercular<=>Cingulo-Opercular	-0.1449	0.07798	0.06308	0.276766
L_a47r_R_IP1	Frontoparietal<=>Frontoparietal	0.166	0.08929	0.06305	0.276766
L_p24pr_R_PFop	Cingulo-Opercular<=>Cingulo-Opercular	0.1363	0.07336	0.06312	0.276766
R_POS1_R_STSva	Default<=>Default	-0.1656	0.08909	0.06314	0.276766
R_8C_R_p47r	Frontoparietal<=>Frontoparietal	0.1446	0.07784	0.06319	0.276798
R_3b_R_FOP2	Somatomotor<=>Somatomotor	-0.1722	0.09275	0.0633	0.277137
L_V3B_R_V7	Visual2<=>Visual2	-0.1403	0.07558	0.06343	0.277563
L_d23ab_R_8Ad	Default<=>Default	-0.1379	0.07432	0.06358	0.277934
R_a24pr_R_MI	Cingulo-Opercular<=>Cingulo-Opercular	-0.1282	0.06908	0.06357	0.277934
L_33pr_L_a32pr	Cingulo-Opercular<=>Cingulo-Opercular	-0.16	0.08628	0.06377	0.278621
L_31pv_L_TGd	Default<=>Default	0.1216	0.06563	0.06384	0.278783
L_V4_R_VIP	Visual2<=>Visual2	-0.1707	0.09214	0.06399	0.279295
R_V7_R_LO2	Visual2<=>Visual2	-0.2218	0.1198	0.06411	0.279531
L_2_R_FOP2	Somatomotor<=>Somatomotor	-0.2039	0.1101	0.0641	0.279531
R_PSL_R_a32pr	Cingulo-Opercular<=>Cingulo-Opercular	-0.2194	0.1186	0.06432	0.280303
L_POS1_L_TE2a	Default<=>Default	0.2257	0.1221	0.06457	0.280473
L_FFC_L_FST	Visual2<=>Visual2	-0.2212	0.1196	0.06449	0.280473
L_VIP_L_V3CD	Visual2<=>Visual2	-0.169	0.09141	0.06442	0.280473
L_8BM_L_p47r	Frontoparietal<=>Frontoparietal	0.1419	0.07675	0.06456	0.280473
L_24dv_R_3b	Somatomotor<=>Somatomotor	-0.1567	0.08476	0.06445	0.280473
L_8BM_R_33pr	Frontoparietal<=>Frontoparietal	-0.1664	0.09001	0.06457	0.280473
L_PIT_R_VMV3	Visual2<=>Visual2	-0.1941	0.105	0.06459	0.280473
L_3b_L_6v	Somatomotor<=>Somatomotor	-0.143	0.07741	0.06468	0.280594
L_FOP1_R_PSL	Cingulo-Opercular<=>Cingulo-Opercular	-0.1183	0.06405	0.06472	0.280594
L_TE1a_R_47m	Default<=>Default	0.1263	0.06838	0.06475	0.280594
L_PHA2_R_TE1a	Default<=>Default	-0.1397	0.07562	0.06471	0.280594
L_V2_L_V7	Visual2<=>Visual2	-0.1317	0.07137	0.06492	0.28062
L_OP2-3_L_FOP2	Somatomotor<=>Somatomotor	-0.1374	0.07445	0.06501	0.28062
L_V3CD_R_V6	Visual2<=>Visual2	-0.1641	0.0889	0.06485	0.28062
R_V3A_R_LO1	Visual2<=>Visual2	-0.1733	0.09387	0.0648	0.28062
L_VMV3_R_VIP	Visual2<=>Visual2	-0.1988	0.1077	0.06496	0.28062
R_LIPv_R_VIP	Visual2<=>Visual2	-0.3669	0.1987	0.0649	0.28062
L_4_R_2	Somatomotor<=>Somatomotor	-0.1257	0.06814	0.06501	0.28062
R_43_R_a32pr	Cingulo-Opercular<=>Cingulo-Opercular	-0.1487	0.08056	0.06502	0.28062
L_4_R_3a	Somatomotor<=>Somatomotor	-0.1351	0.07329	0.0652	0.281254
L_VVC_R_V3	Visual2<=>Visual2	-0.1841	0.09988	0.06535	0.281472
L_6d_R_OP2-3	Somatomotor<=>Somatomotor	-0.1613	0.08751	0.06532	0.281472
R_31pv_R_TE2a	Default<=>Default	0.1663	0.09025	0.06533	0.281472
R_3b_R_7PC	Somatomotor<=>Somatomotor	-0.154	0.08357	0.06544	0.281574
R_V6A_R_VVC	Visual2<=>Visual2	-0.1681	0.09123	0.06541	0.281574
R_RSC_R_p10p	Frontoparietal<=>Frontoparietal	-0.168	0.09123	0.06549	0.281647
L_5m_R_2	Somatomotor<=>Somatomotor	-0.1549	0.08415	0.06559	0.281792
L_TPOJ2_R_TPOJ2	Posterior-Multimodal<=>Posterior-Multimodal	-0.1363	0.07405	0.06558	0.281792
L_5m_R_6v	Somatomotor<=>Somatomotor	-0.1657	0.09005	0.06572	0.282065
R_3b_R_OP1	Somatomotor<=>Somatomotor	-0.17	0.09235	0.0657	0.282065
L_p10p_R_OFC	Frontoparietal<=>Frontoparietal	-0.2221	0.1207	0.06576	0.282094
L_8Ad_L_H	Default<=>Default	-0.229	0.1245	0.06585	0.282324
L_Ig_R_6d	Somatomotor<=>Somatomotor	-0.1597	0.08682	0.06588	0.282324
L_PFop_R_PI	Cingulo-Opercular<=>Cingulo-Opercular	-0.2556	0.139	0.06593	0.282396
L_V6_L_V7	Visual2<=>Visual2	-0.1578	0.08585	0.06613	0.28254
L_V6_L_V3CD	Visual2<=>Visual2	-0.1641	0.08929	0.06612	0.28254
R_MST_R_PIT	Visual2<=>Visual2	-0.2475	0.1347	0.06608	0.28254
L_PFm_R_8C	Frontoparietal<=>Frontoparietal	0.154	0.08381	0.0661	0.28254
L_TPOJ1_R_TPOJ1	Language<=>Language	-0.228	0.124	0.06605	0.28254
L_d23ab_R_9m	Default<=>Default	0.1182	0.06432	0.06622	0.282641
L_47m_R_TE1a	Default<=>Default	0.1208	0.06576	0.0662	0.282641
L_25_L_TE1m	Default<=>Default	-0.1663	0.09058	0.06636	0.282954
L_a47r_R_p9-46v	Frontoparietal<=>Frontoparietal	0.1335	0.0727	0.06636	0.282954
L_13l_L_AVI	Frontoparietal<=>Frontoparietal	-0.1761	0.09599	0.06664	0.283905
L_LO2_R_V3A	Visual2<=>Visual2	-0.2012	0.1097	0.06674	0.283905
L_p9-46v_R_a10p	Frontoparietal<=>Frontoparietal	0.1683	0.09175	0.06665	0.283905
L_31pd_R_PHA2	Default<=>Default	-0.1922	0.1048	0.0667	0.283905
R_STSda_R_31pd	Default<=>Default	0.1242	0.06776	0.06675	0.283905
L_VMV1_L_V3CD	Visual2<=>Visual2	-0.2277	0.1242	0.06679	0.283933
L_10pp_R_23d	Default<=>Default	0.2254	0.123	0.06699	0.284641
L_FOP2_R_1	Somatomotor<=>Somatomotor	-0.1655	0.09036	0.06704	0.284711
L_EC_L_TE1m	Default<=>Default	-0.1575	0.08605	0.06713	0.284808
L_V6_R_V8	Visual2<=>Visual2	-0.187	0.1021	0.0671	0.284808
L_VMV2_R_VIP	Visual2<=>Visual2	-0.2001	0.1094	0.06731	0.285429
R_V2_R_V3A	Visual2<=>Visual2	-0.1594	0.08711	0.06735	0.285457
L_4_L_6v	Somatomotor<=>Somatomotor	-0.1326	0.07251	0.06745	0.285738
L_PFm_R_i6-8	Frontoparietal<=>Frontoparietal	0.1252	0.06847	0.06756	0.286061
L_PH_R_MT	Visual2<=>Visual2	-0.1685	0.09223	0.06766	0.286342
L_8Av_L_9a	Default<=>Default	0.1141	0.0625	0.06785	0.286634
L_2_L_OP2-3	Somatomotor<=>Somatomotor	-0.1353	0.07418	0.0681	0.286634
L_IPS1_L_VVC	Visual2<=>Visual2	-0.1454	0.07968	0.06803	0.286634
L_FFC_L_VVC	Visual2<=>Visual2	-0.1876	0.1028	0.06809	0.286634
L_Ig_R_24dd	Somatomotor<=>Somatomotor	-0.1509	0.08264	0.06783	0.286634
L_LO1_R_VIP	Visual2<=>Visual2	-0.1696	0.09295	0.06801	0.286634
L_TGd_R_10r	Default<=>Default	0.1727	0.09463	0.06799	0.286634
L_PFm_R_a47r	Frontoparietal<=>Frontoparietal	0.1349	0.07392	0.06799	0.286634
R_IFSa_R_FOP3	Cingulo-Opercular<=>Cingulo-Opercular	-0.1352	0.07404	0.06788	0.286634
R_55b_R_STGa	Language<=>Language	-0.2061	0.1129	0.06802	0.286634
L_FST_R_PH	Visual2<=>Visual2	-0.3769	0.2066	0.06805	0.286634
R_23c_R_SCEF	Cingulo-Opercular<=>Cingulo-Opercular	-0.131	0.07184	0.06821	0.286671
L_TE1p_R_a9-46v	Frontoparietal<=>Frontoparietal	0.1436	0.07874	0.06815	0.286671
R_LIPd_R_PFt	Dorsal-Attention<=>Dorsal-Attention	0.1417	0.07771	0.0682	0.286671
R_33pr_R_IFSp	Frontoparietal<=>Frontoparietal	-0.1562	0.08569	0.06835	0.28696
L_p10p_R_a9-46v	Frontoparietal<=>Frontoparietal	0.2063	0.1132	0.06838	0.28696
R_10pp_R_STSva	Default<=>Default	0.1748	0.09592	0.06834	0.28696
R_33pr_R_31a	Frontoparietal<=>Frontoparietal	-0.1373	0.07533	0.06842	0.286986
L_FFC_R_MST	Visual2<=>Visual2	-0.2775	0.1523	0.06849	0.287138
L_46_L_PoI2	Cingulo-Opercular<=>Cingulo-Opercular	-0.122	0.06702	0.06876	0.287278
L_STSvp_L_31pd	Default<=>Default	0.1205	0.0662	0.06873	0.287278
L_a10p_L_p47r	Frontoparietal<=>Frontoparietal	0.1641	0.09013	0.06872	0.287278
L_V6A_R_PIT	Visual2<=>Visual2	-0.1921	0.1055	0.06869	0.287278
R_8Av_R_10v	Default<=>Default	0.182	0.09997	0.06874	0.287278
L_IP1_R_a10p	Frontoparietal<=>Frontoparietal	0.1702	0.09347	0.06865	0.287278
L_PreS_R_s32	Default<=>Default	0.2018	0.1109	0.06871	0.287278
R_9a_R_47s	Default<=>Default	0.1657	0.09107	0.06882	0.287387
L_5m_L_OP4	Somatomotor<=>Somatomotor	-0.147	0.08082	0.0689	0.287391
L_2_R_24dd	Somatomotor<=>Somatomotor	-0.1507	0.08288	0.06896	0.287391
L_31pv_R_TGd	Default<=>Default	0.1112	0.06115	0.06899	0.287391
L_23d_R_PGi	Default<=>Default	0.149	0.08191	0.06896	0.287391
L_VVC_R_V4t	Visual2<=>Visual2	-0.2174	0.1195	0.06893	0.287391
L_p9-46v_L_IP1	Frontoparietal<=>Frontoparietal	0.2761	0.1519	0.06916	0.287958
L_PFt_L_AIP	Dorsal-Attention<=>Dorsal-Attention	0.1613	0.08881	0.06932	0.288367
L_7PL_R_6a	Dorsal-Attention<=>Dorsal-Attention	0.1663	0.09159	0.06936	0.288367
L_1_R_FOP2	Somatomotor<=>Somatomotor	-0.2126	0.1171	0.06936	0.288367
R_24dv_R_OP1	Somatomotor<=>Somatomotor	0.1298	0.0715	0.06952	0.28889
L_8Ad_L_9m	Default<=>Default	-0.127	0.07005	0.06984	0.289155
L_PreS_L_TE1a	Default<=>Default	-0.1648	0.0909	0.06986	0.289155
L_STSdp_L_TGv	Language<=>Language	0.1634	0.09011	0.06969	0.289155
L_SCEF_L_a32pr	Cingulo-Opercular<=>Cingulo-Opercular	-0.1763	0.09725	0.06981	0.289155
L_VIP_R_LIPv	Visual2<=>Visual2	-0.2621	0.1446	0.06986	0.289155
L_p24pr_R_PFcm	Cingulo-Opercular<=>Cingulo-Opercular	0.1457	0.0804	0.06988	0.289155
L_a24pr_R_MI	Cingulo-Opercular<=>Cingulo-Opercular	-0.152	0.08382	0.06984	0.289155
L_V3_R_VMV2	Visual2<=>Visual2	-0.1763	0.09726	0.0698	0.289155
R_TGd_R_25	Default<=>Default	0.143	0.07888	0.06989	0.289155
L_VMV2_R_LIPv	Visual2<=>Visual2	-0.2564	0.1415	0.07006	0.289295
R_V3B_R_LIPv	Visual2<=>Visual2	-0.1557	0.08596	0.07005	0.289295
L_6a_R_MIP	Dorsal-Attention<=>Dorsal-Attention	0.1849	0.1021	0.07005	0.289295
L_47s_R_9a	Default<=>Default	0.2169	0.1197	0.07002	0.289295
L_FFC_L_LO2	Visual2<=>Visual2	-0.1842	0.1018	0.07054	0.289876
L_LO1_R_V3B	Visual2<=>Visual2	-0.1453	0.08035	0.0706	0.289876
L_VMV1_R_LO2	Visual2<=>Visual2	-0.2272	0.1256	0.07057	0.289876
L_FOP5_R_PSL	Cingulo-Opercular<=>Cingulo-Opercular	-0.141	0.07794	0.07041	0.289876
L_8BL_R_31pv	Default<=>Default	0.1293	0.07152	0.07054	0.289876
L_OP4_R_3a	Somatomotor<=>Somatomotor	-0.1469	0.08117	0.0704	0.289876
L_p24_R_6r	Cingulo-Opercular<=>Cingulo-Opercular	-0.178	0.09838	0.07041	0.289876
L_FOP5_R_MI	Cingulo-Opercular<=>Cingulo-Opercular	-0.1073	0.0593	0.0703	0.289876
R_v23ab_R_TGd	Default<=>Default	0.1476	0.08158	0.07036	0.289876
R_p9-46v_R_IP2	Frontoparietal<=>Frontoparietal	0.1285	0.07101	0.0703	0.289876
R_LO1_R_V6A	Visual2<=>Visual2	-0.1811	0.1002	0.07061	0.289876
L_VVC_R_VMV2	Visual2<=>Visual2	-0.1702	0.0941	0.0705	0.289876
L_VIP_L_VMV2	Visual2<=>Visual2	-0.1921	0.1063	0.0707	0.290106
R_FOP4_R_FOP3	Cingulo-Opercular<=>Cingulo-Opercular	-0.1212	0.06704	0.07074	0.29013
L_MI_R_MI	Cingulo-Opercular<=>Cingulo-Opercular	-0.1257	0.06959	0.0709	0.290505
R_10v_R_TE2a	Default<=>Default	0.1318	0.07298	0.0709	0.290505
L_VMV3_R_V3	Visual2<=>Visual2	-0.2949	0.1633	0.07094	0.290529
L_PFop_R_a32pr	Cingulo-Opercular<=>Cingulo-Opercular	-0.1522	0.08432	0.07099	0.290594
L_V3CD_L_VMV2	Visual2<=>Visual2	-0.2123	0.1176	0.07105	0.2907
L_PFm_R_44	Frontoparietal<=>Frontoparietal	0.132	0.07316	0.07115	0.290969
L_IP2_L_p10p	Frontoparietal<=>Frontoparietal	0.1252	0.06943	0.07138	0.291616
L_VMV1_R_V3A	Visual2<=>Visual2	-0.1794	0.09955	0.07148	0.291616
L_MST_R_LIPv	Visual2<=>Visual2	-0.2132	0.1183	0.07145	0.291616
R_2_R_OP2-3	Somatomotor<=>Somatomotor	-0.1324	0.07344	0.07145	0.291616
L_TE1a_R_PHA2	Default<=>Default	-0.1872	0.1038	0.07144	0.291616
R_FFC_R_LIPv	Visual2<=>Visual2	-0.221	0.1227	0.07166	0.29221
L_46_R_PI	Cingulo-Opercular<=>Cingulo-Opercular	-0.2238	0.1243	0.07177	0.292519
L_25_R_TGd	Default<=>Default	0.1566	0.08699	0.07184	0.292523
L_V3B_R_VMV3	Visual2<=>Visual2	-0.1473	0.08182	0.07181	0.292523
L_IP2_R_OFC	Frontoparietal<=>Frontoparietal	-0.2751	0.153	0.07203	0.292917
L_PFt_R_LIPd	Dorsal-Attention<=>Dorsal-Attention	0.1804	0.1003	0.07204	0.292917
L_PoI2_R_a32pr	Cingulo-Opercular<=>Cingulo-Opercular	-0.1595	0.08865	0.072	0.292917
L_V3_L_V3B	Visual2<=>Visual2	-0.139	0.07733	0.0722	0.293146
L_FOP5_L_PI	Cingulo-Opercular<=>Cingulo-Opercular	-0.2432	0.1352	0.07215	0.293146
L_PGs_R_STSva	Default<=>Default	-0.1146	0.06375	0.07219	0.293146
L_9m_L_PHA1	Default<=>Default	-0.189	0.1053	0.07265	0.294032
L_TE1p_L_IP1	Frontoparietal<=>Frontoparietal	0.1347	0.07513	0.07308	0.294032
L_d32_L_PGi	Default<=>Default	0.1688	0.09396	0.07247	0.294032
L_V6_L_VMV3	Visual2<=>Visual2	-0.16	0.08929	0.07309	0.294032
L_VMV1_R_V2	Visual2<=>Visual2	-0.1773	0.09887	0.07288	0.294032
L_LO1_R_V7	Visual2<=>Visual2	-0.1741	0.09704	0.07277	0.294032
L_MT_R_LO1	Visual2<=>Visual2	-0.2367	0.1318	0.07254	0.294032
L_d32_R_8BL	Default<=>Default	0.1479	0.08247	0.07289	0.294032
L_s6-8_R_OFC	Frontoparietal<=>Frontoparietal	-0.1849	0.1029	0.07252	0.294032
L_TE1p_R_i6-8	Frontoparietal<=>Frontoparietal	0.1321	0.07369	0.07294	0.294032
L_6r_R_43	Cingulo-Opercular<=>Cingulo-Opercular	0.1304	0.07274	0.07306	0.294032
L_PoI2_R_MI	Cingulo-Opercular<=>Cingulo-Opercular	-0.1292	0.07204	0.07287	0.294032
L_p10p_R_AVI	Frontoparietal<=>Frontoparietal	0.1475	0.08223	0.07278	0.294032
L_TA2_R_PBelt	Auditory<=>Auditory	-0.125	0.0697	0.07301	0.294032
R_47m_R_STSvp	Default<=>Default	0.1386	0.07728	0.07293	0.294032
L_H_R_TE1a	Default<=>Default	-0.2453	0.1369	0.07311	0.294032
L_LO2_R_VMV2	Visual2<=>Visual2	-0.1988	0.1109	0.07293	0.294032
R_LO1_R_VMV2	Visual2<=>Visual2	-0.1473	0.08212	0.07282	0.294032
L_TE1a_R_31pd	Default<=>Default	0.1443	0.08039	0.07272	0.294032
L_46_R_a32pr	Cingulo-Opercular<=>Cingulo-Opercular	-0.154	0.0858	0.07273	0.294032
L_POS1_L_PHA1	Default<=>Default	-0.1459	0.08142	0.07322	0.294335
L_VMV1_R_PH	Visual2<=>Visual2	-0.1834	0.1024	0.07326	0.294356
L_9a_L_TGd	Default<=>Default	0.1272	0.07107	0.07348	0.294525
L_31pd_R_POS1	Default<=>Default	-0.1424	0.07956	0.0735	0.294525
L_6ma_R_PFop	Cingulo-Opercular<=>Cingulo-Opercular	0.1138	0.06359	0.07344	0.294525
L_LIPv_R_V6A	Visual2<=>Visual2	-0.2035	0.1137	0.07351	0.294525
L_V8_R_VMV1	Visual2<=>Visual2	-0.1683	0.09402	0.07349	0.294525
R_LO3_R_VMV2	Visual2<=>Visual2	-0.1519	0.08484	0.07344	0.294525
L_8Ad_L_10v	Default<=>Default	-0.1511	0.08445	0.0736	0.294669
L_IFJp_L_s6-8	Frontoparietal<=>Frontoparietal	0.17	0.09503	0.07364	0.294669
L_FOP1_R_PoI2	Cingulo-Opercular<=>Cingulo-Opercular	-0.1229	0.06873	0.07365	0.294669
L_24dd_L_Ig	Somatomotor<=>Somatomotor	-0.1414	0.07908	0.07374	0.294752
L_4_R_5L	Somatomotor<=>Somatomotor	-0.1682	0.09405	0.07374	0.294752
L_MST_L_VIP	Visual2<=>Visual2	-0.2521	0.141	0.07381	0.294874
L_TE2p_L_IP0	Dorsal-Attention<=>Dorsal-Attention	0.1969	0.1102	0.07384	0.294874
L_V8_L_VIP	Visual2<=>Visual2	-0.1753	0.09817	0.07418	0.295106
L_24dd_L_3a	Somatomotor<=>Somatomotor	-0.1261	0.07057	0.074	0.295106
L_6v_L_OP2-3	Somatomotor<=>Somatomotor	-0.1414	0.07924	0.07427	0.295106
L_V3_L_V6A	Visual2<=>Visual2	-0.1769	0.09905	0.07408	0.295106
L_V3CD_L_VVC	Visual2<=>Visual2	-0.2035	0.114	0.07415	0.295106
L_MI_L_FOP5	Cingulo-Opercular<=>Cingulo-Opercular	-0.1102	0.06172	0.07428	0.295106
R_p32pr_R_IFSa	Cingulo-Opercular<=>Cingulo-Opercular	-0.1498	0.08392	0.07428	0.295106
L_Pir_R_AAIC	Orbito-Affective<=>Orbito-Affective	-0.2151	0.1204	0.07413	0.295106
L_PI_R_FOP3	Cingulo-Opercular<=>Cingulo-Opercular	-0.1882	0.1054	0.07423	0.295106
L_8BL_R_PGs	Default<=>Default	0.1126	0.06305	0.07404	0.295106
L_47s_R_PHA2	Default<=>Default	0.1732	0.09691	0.07398	0.295106
L_8Av_R_POS1	Default<=>Default	-0.1697	0.09512	0.07442	0.295524
L_AVI_R_s6-8	Frontoparietal<=>Frontoparietal	0.1395	0.07822	0.07456	0.295784
L_PFcm_R_43	Cingulo-Opercular<=>Cingulo-Opercular	-0.1492	0.08368	0.07459	0.295784
L_VMV2_R_LO3	Visual2<=>Visual2	-0.1656	0.09284	0.07453	0.295784
R_POS1_R_PGi	Default<=>Default	-0.1724	0.09673	0.07463	0.295805
L_5L_L_3a	Somatomotor<=>Somatomotor	-0.1424	0.07993	0.07479	0.296242
L_24dd_R_2	Somatomotor<=>Somatomotor	-0.1288	0.07231	0.07481	0.296242
R_IPS1_R_V4t	Visual2<=>Visual2	-0.1336	0.07501	0.07498	0.296777
L_7m_R_8Av	Default<=>Default	0.1411	0.07932	0.0752	0.297509
L_PHA2_R_8Av	Default<=>Default	-0.1794	0.1008	0.07528	0.297687
L_PoI2_L_FOP1	Cingulo-Opercular<=>Cingulo-Opercular	-0.1444	0.08121	0.0754	0.297785
R_V3A_R_IPS1	Visual2<=>Visual2	-0.13	0.0731	0.07541	0.297785
R_POS1_R_PGs	Default<=>Default	-0.1925	0.1083	0.07541	0.297785
L_PGs_R_STSda	Default<=>Default	-0.1239	0.06969	0.07551	0.298042
R_V3B_R_LO3	Visual2<=>Visual2	-0.1375	0.07741	0.07579	0.299008
L_V8_R_V8	Visual2<=>Visual2	-0.1696	0.09555	0.07589	0.299264
L_FOP4_R_FOP3	Cingulo-Opercular<=>Cingulo-Opercular	-0.1176	0.06629	0.07597	0.29944
L_3b_R_RI	Somatomotor<=>Somatomotor	-0.1879	0.1059	0.07605	0.299617
L_4_R_3b	Somatomotor<=>Somatomotor	-0.1351	0.07619	0.0761	0.299675
L_24dv_L_Ig	Somatomotor<=>Somatomotor	-0.1352	0.07623	0.07616	0.299751
L_STSvp_R_PGs	Default<=>Default	0.1204	0.06792	0.07619	0.299751
L_FST_L_VMV2	Visual2<=>Visual2	-0.2639	0.1489	0.07639	0.300299
L_V3A_R_V6	Visual2<=>Visual2	-0.1886	0.1065	0.0764	0.300299
L_PreS_L_31pd	Default<=>Default	-0.1414	0.07981	0.07654	0.300711
L_V7_L_VMV3	Visual2<=>Visual2	-0.2741	0.1549	0.07671	0.3011
L_PIT_L_V3CD	Visual2<=>Visual2	-0.1956	0.1105	0.07669	0.3011
R_POS1_R_v23ab	Default<=>Default	-0.1457	0.08232	0.07679	0.301275
L_a24pr_R_PF	Cingulo-Opercular<=>Cingulo-Opercular	-0.1469	0.08303	0.07687	0.30145
L_9a_L_47s	Default<=>Default	0.143	0.08089	0.07702	0.301838
L_VIP_L_V6A	Visual2<=>Visual2	-0.1593	0.09009	0.07704	0.301838
L_1_L_FOP2	Somatomotor<=>Somatomotor	-0.2051	0.116	0.07719	0.302225
L_V6_L_VVC	Visual2<=>Visual2	-0.1856	0.1051	0.07721	0.302225
L_VMV1_R_IPS1	Visual2<=>Visual2	-0.1588	0.0899	0.07734	0.302316
L_IFSa_R_a10p	Frontoparietal<=>Frontoparietal	0.1817	0.1029	0.07733	0.302316
L_VMV1_R_V3CD	Visual2<=>Visual2	-0.1738	0.09839	0.0773	0.302316
R_10r_R_47l	Default<=>Default	0.1724	0.09763	0.07741	0.302451
L_MT_R_V6	Visual2<=>Visual2	-0.2012	0.114	0.07756	0.302658
L_6ma_R_a24pr	Cingulo-Opercular<=>Cingulo-Opercular	0.1545	0.08751	0.07757	0.302658
L_V2_R_PH	Visual2<=>Visual2	-0.2202	0.1248	0.07756	0.302658
R_PI_R_p24	Cingulo-Opercular<=>Cingulo-Opercular	0.2069	0.1172	0.07764	0.302792
L_3b_R_OP4	Somatomotor<=>Somatomotor	-0.1248	0.07076	0.07787	0.30335
L_5m_R_FOP2	Somatomotor<=>Somatomotor	-0.1963	0.1113	0.07789	0.30335
R_VIP_R_V4t	Visual2<=>Visual2	-0.1605	0.09104	0.07787	0.30335
L_PFt_L_PGp	Dorsal-Attention<=>Dorsal-Attention	0.131	0.0743	0.07796	0.303483
L_LO1_L_V4t	Visual2<=>Visual2	-0.1703	0.09666	0.07802	0.303578
L_TGv_R_STSdp	Language<=>Language	0.1512	0.08582	0.0781	0.30375
L_PFcm_R_a24pr	Cingulo-Opercular<=>Cingulo-Opercular	-0.1472	0.08358	0.07814	0.303767
L_V8_L_V7	Visual2<=>Visual2	-0.1504	0.08543	0.07826	0.303882
L_7PL_L_PGp	Dorsal-Attention<=>Dorsal-Attention	0.1474	0.08377	0.07842	0.303882
L_10d_R_POS1	Default<=>Default	-0.1618	0.09196	0.07842	0.303882
L_OP1_R_5m	Somatomotor<=>Somatomotor	-0.1365	0.07756	0.07839	0.303882
L_PH_R_VMV3	Visual2<=>Visual2	-0.1715	0.09737	0.07826	0.303882
R_PIT_R_VMV3	Visual2<=>Visual2	-0.1881	0.1068	0.07836	0.303882
R_LO1_R_V4t	Visual2<=>Visual2	-0.1657	0.09412	0.07833	0.303882
L_TE1m_R_9a	Default<=>Default	0.1384	0.07867	0.07857	0.304324
L_V3B_R_V6A	Visual2<=>Visual2	-0.1636	0.09305	0.0787	0.304689
L_RSC_L_PFm	Frontoparietal<=>Frontoparietal	-0.1458	0.08299	0.07884	0.304978
L_LIPv_L_VMV2	Visual2<=>Visual2	-0.1943	0.1106	0.07899	0.304978
R_7Pm_R_33pr	Frontoparietal<=>Frontoparietal	-0.1388	0.07898	0.07894	0.304978
R_31pv_R_9a	Default<=>Default	0.125	0.07113	0.07887	0.304978
L_p10p_R_IP1	Frontoparietal<=>Frontoparietal	0.1557	0.08862	0.07892	0.304978
R_V7_R_VVC	Visual2<=>Visual2	-0.161	0.09164	0.07896	0.304978
L_IFJa_L_STSdp	Language<=>Language	-0.1289	0.07342	0.0791	0.304987
L_5mv_R_PSL	Cingulo-Opercular<=>Cingulo-Opercular	-0.1465	0.08344	0.07907	0.304987
L_9a_R_PGi	Default<=>Default	0.1138	0.06477	0.07903	0.304987
R_5m_R_6v	Somatomotor<=>Somatomotor	-0.168	0.0957	0.07926	0.305466
L_Ig_R_4	Somatomotor<=>Somatomotor	-0.1464	0.08343	0.07935	0.305612
L_OP4_R_6mp	Somatomotor<=>Somatomotor	0.1391	0.07928	0.07937	0.305612
L_p24_R_23c	Cingulo-Opercular<=>Cingulo-Opercular	-0.138	0.0787	0.07944	0.305643
R_6r_R_MI	Cingulo-Opercular<=>Cingulo-Opercular	-0.1657	0.09446	0.07945	0.305643
L_TGd_R_TE2a	Default<=>Default	0.1335	0.07616	0.07961	0.30612
L_9a_L_STSvp	Default<=>Default	0.1213	0.06925	0.07981	0.306751
L_FOP4_R_PF	Cingulo-Opercular<=>Cingulo-Opercular	-0.1415	0.08077	0.07985	0.306766
L_6r_R_FOP1	Cingulo-Opercular<=>Cingulo-Opercular	0.1458	0.08323	0.07992	0.306896
L_8BL_L_PHA2	Default<=>Default	-0.1363	0.07791	0.08019	0.307793
L_46_L_a32pr	Cingulo-Opercular<=>Cingulo-Opercular	-0.1624	0.09285	0.0803	0.308076
R_a24_R_H	Default<=>Default	0.1896	0.1084	0.08034	0.308091
L_7PL_L_IP0	Dorsal-Attention<=>Dorsal-Attention	0.1339	0.07663	0.08048	0.308249
L_7Pm_R_33pr	Frontoparietal<=>Frontoparietal	-0.1355	0.07751	0.08049	0.308249
R_V4_R_VMV1	Visual2<=>Visual2	-0.1602	0.09166	0.08046	0.308249
L_s6-8_R_RSC	Frontoparietal<=>Frontoparietal	-0.1454	0.0832	0.08061	0.308507
L_V6A_R_VMV2	Visual2<=>Visual2	-0.1564	0.08951	0.08063	0.308507
L_9m_L_47l	Default<=>Default	0.1298	0.07433	0.08076	0.308764
L_8BL_L_s32	Default<=>Default	-0.1561	0.08938	0.08077	0.308764
L_11l_R_8BM	Frontoparietal<=>Frontoparietal	-0.167	0.09568	0.08082	0.308792
R_d23ab_R_TE2a	Default<=>Default	0.1412	0.08088	0.08085	0.308792
L_6d_R_6d	Somatomotor<=>Somatomotor	-0.1237	0.07091	0.08104	0.309379
L_47s_R_TGd	Default<=>Default	0.1236	0.07084	0.0811	0.309469
L_24dd_R_6v	Somatomotor<=>Somatomotor	-0.1316	0.07546	0.08117	0.309597
L_s6-8_R_8BM	Frontoparietal<=>Frontoparietal	0.1426	0.08179	0.08123	0.309624
L_PF_R_PoI1	Cingulo-Opercular<=>Cingulo-Opercular	-0.09932	0.05697	0.08125	0.309624
L_a24_L_31a	Default<=>Default	-0.1478	0.08478	0.08129	0.309638
R_4_R_1	Somatomotor<=>Somatomotor	-0.1139	0.06536	0.08136	0.309766
L_LIPd_R_MIP	Dorsal-Attention<=>Dorsal-Attention	0.1714	0.09835	0.08146	0.310008
L_PoI2_L_PFop	Cingulo-Opercular<=>Cingulo-Opercular	-0.135	0.07752	0.08151	0.310059
L_6d_R_24dd	Somatomotor<=>Somatomotor	-0.1583	0.0909	0.08161	0.310301
R_V8_R_V7	Visual2<=>Visual2	-0.2074	0.1191	0.08168	0.310327
R_FFC_R_FST	Visual2<=>Visual2	-0.1827	0.1049	0.08169	0.310327
L_PFm_R_p47r	Frontoparietal<=>Frontoparietal	0.1129	0.06486	0.08174	0.310378
L_LO1_R_IPS1	Visual2<=>Visual2	-0.1327	0.07624	0.0818	0.310467
L_PFt_L_PHT	Dorsal-Attention<=>Dorsal-Attention	0.1078	0.06202	0.0823	0.311102
L_FOP4_L_PF	Cingulo-Opercular<=>Cingulo-Opercular	-0.1195	0.06882	0.08235	0.311102
L_47l_L_PGi	Default<=>Default	0.1316	0.07574	0.08221	0.311102
L_V6_R_V3	Visual2<=>Visual2	-0.1369	0.07882	0.08237	0.311102
L_8Av_R_d23ab	Default<=>Default	0.1546	0.08892	0.08209	0.311102
L_8Av_R_10v	Default<=>Default	0.1611	0.09271	0.08224	0.311102
L_31pv_R_STSda	Default<=>Default	0.09344	0.05375	0.08213	0.311102
R_10r_R_STSvp	Default<=>Default	0.1347	0.07749	0.08216	0.311102
R_8Av_R_TGd	Default<=>Default	0.1375	0.0791	0.08212	0.311102
L_V8_R_VMV2	Visual2<=>Visual2	-0.167	0.09612	0.08229	0.311102
R_STSvp_R_31pd	Default<=>Default	0.1188	0.06833	0.08205	0.311102
L_PoI2_R_9-46d	Cingulo-Opercular<=>Cingulo-Opercular	-0.1255	0.07229	0.0825	0.311455
L_RSC_R_44	Frontoparietal<=>Frontoparietal	0.1476	0.08507	0.08267	0.31182
R_8BM_R_a9-46v	Frontoparietal<=>Frontoparietal	-0.1928	0.1111	0.08264	0.31182
L_47m_R_47l	Default<=>Default	0.318	0.1833	0.08271	0.311832
L_8Av_R_STSda	Default<=>Default	0.1067	0.06152	0.08278	0.311958
L_MST_L_V3B	Visual2<=>Visual2	-0.1488	0.0858	0.08293	0.31197
L_V8_R_V3	Visual2<=>Visual2	-0.1713	0.09876	0.08283	0.31197
R_FOP1_R_PFop	Cingulo-Opercular<=>Cingulo-Opercular	0.1391	0.08022	0.08292	0.31197
R_44_R_31a	Frontoparietal<=>Frontoparietal	0.1378	0.07948	0.08286	0.31197
L_s6-8_L_p47r	Frontoparietal<=>Frontoparietal	0.1489	0.08592	0.08302	0.312007
L_6mp_R_3b	Somatomotor<=>Somatomotor	-0.1103	0.06362	0.08305	0.312007
L_3b_R_FOP2	Somatomotor<=>Somatomotor	-0.1618	0.09337	0.08305	0.312007
L_8Av_L_9p	Default<=>Default	0.1354	0.07822	0.08345	0.313005
L_TE1p_R_8BM	Frontoparietal<=>Frontoparietal	0.12	0.06931	0.0835	0.313005
R_5m_R_FOP2	Somatomotor<=>Somatomotor	-0.2089	0.1207	0.08342	0.313005
L_IFSa_R_IP1	Frontoparietal<=>Frontoparietal	0.1299	0.07507	0.08349	0.313005
R_V3B_R_VMV2	Visual2<=>Visual2	-0.1552	0.08963	0.08337	0.313005
L_PFt_R_PGp	Dorsal-Attention<=>Dorsal-Attention	0.186	0.1075	0.08357	0.31313
L_PHA2_R_7m	Default<=>Default	-0.1272	0.07353	0.08367	0.313202
L_10v_R_47m	Default<=>Default	0.1883	0.1089	0.0837	0.313202
L_VMV3_R_V3CD	Visual2<=>Visual2	-0.2488	0.1438	0.08367	0.313202
R_9p_R_STSda	Default<=>Default	0.1053	0.06088	0.08378	0.313364
L_MST_L_VMV3	Visual2<=>Visual2	-0.2059	0.1191	0.08383	0.313413
L_8Ad_R_8Ad	Default<=>Default	-0.147	0.08507	0.08389	0.313499
L_V3_L_VMV1	Visual2<=>Visual2	-0.1732	0.1003	0.0841	0.314008
L_STGa_R_45	Language<=>Language	0.1474	0.08531	0.08408	0.314008
L_PFt_R_PHT	Dorsal-Attention<=>Dorsal-Attention	0.1171	0.06781	0.08414	0.314019
L_33pr_R_a24pr	Cingulo-Opercular<=>Cingulo-Opercular	-0.1215	0.07034	0.08422	0.314117
L_PHA2_R_STSvp	Default<=>Default	-0.1456	0.08434	0.08424	0.314117
L_4_L_24dd	Somatomotor<=>Somatomotor	-0.1217	0.07052	0.08428	0.314128
R_8BM_R_AVI	Frontoparietal<=>Frontoparietal	-0.1557	0.09023	0.08433	0.314176
L_9a_R_8BL	Default<=>Default	0.1326	0.07685	0.0844	0.314299
L_p47r_R_p9-46v	Frontoparietal<=>Frontoparietal	0.167	0.09676	0.08444	0.314311
L_IP0_R_PFt	Dorsal-Attention<=>Dorsal-Attention	0.1314	0.07617	0.08461	0.314806
R_v23ab_R_8Ad	Default<=>Default	-0.1345	0.07805	0.08473	0.315114
L_s6-8_R_IP1	Frontoparietal<=>Frontoparietal	0.1445	0.08385	0.08488	0.315534
L_25_R_v23ab	Default<=>Default	0.1808	0.1049	0.08494	0.315619
L_LO1_R_FST	Visual2<=>Visual2	-0.1618	0.09395	0.08503	0.315815
R_v23ab_R_10pp	Default<=>Default	0.195	0.1133	0.08519	0.315857
L_p47r_R_PFm	Frontoparietal<=>Frontoparietal	0.1776	0.1032	0.08518	0.315857
L_V6A_R_V6A	Visual2<=>Visual2	-0.1442	0.0838	0.08518	0.315857
R_V3B_R_VMV3	Visual2<=>Visual2	-0.1483	0.08616	0.08519	0.315857
L_6mp_L_6v	Somatomotor<=>Somatomotor	-0.1274	0.07402	0.08531	0.31591
R_V3_R_V4	Visual2<=>Visual2	-0.1859	0.1081	0.08529	0.31591
L_VMV3_R_FFC	Visual2<=>Visual2	-0.2037	0.1184	0.08535	0.31591
L_PI_R_SCEF	Cingulo-Opercular<=>Cingulo-Opercular	-0.1745	0.1015	0.08539	0.31591
R_33pr_R_8BM	Frontoparietal<=>Frontoparietal	-0.1219	0.07083	0.08537	0.31591
L_23c_R_43	Cingulo-Opercular<=>Cingulo-Opercular	-0.143	0.08313	0.08545	0.315994
L_TE2a_R_d23ab	Default<=>Default	0.2461	0.1431	0.08553	0.316152
R_1_R_FOP2	Somatomotor<=>Somatomotor	-0.2811	0.1635	0.08563	0.316384
L_23c_L_PF	Cingulo-Opercular<=>Cingulo-Opercular	-0.1042	0.06064	0.08582	0.316948
R_33pr_R_8C	Frontoparietal<=>Frontoparietal	-0.3005	0.175	0.08589	0.317069
L_p24_R_PFop	Cingulo-Opercular<=>Cingulo-Opercular	-0.1631	0.09496	0.08597	0.317227
R_MST_R_LO2	Visual2<=>Visual2	-0.1943	0.1132	0.08611	0.317605
L_POS2_L_p9-46v	Frontoparietal<=>Frontoparietal	0.1463	0.0853	0.0862	0.317799
L_p32_L_8Ad	Default<=>Default	-0.1311	0.07644	0.08637	0.318288
L_V4_R_VMV1	Visual2<=>Visual2	-0.1644	0.09589	0.08648	0.318555
L_LO2_L_VIP	Visual2<=>Visual2	-0.2055	0.1199	0.08658	0.318785
R_31pv_R_8Av	Default<=>Default	0.1319	0.07706	0.08686	0.31954
R_PH_R_VMV2	Visual2<=>Visual2	-0.1699	0.09924	0.08685	0.31954
L_5L_R_7AL	Somatomotor<=>Somatomotor	0.1671	0.09765	0.08698	0.319843
L_V4_L_PIT	Visual2<=>Visual2	-0.1567	0.0916	0.08706	0.31986
L_TE2a_R_PHA1	Default<=>Default	0.4042	0.2362	0.08706	0.31986
L_RSC_L_s6-8	Frontoparietal<=>Frontoparietal	-0.1327	0.07763	0.08725	0.320005
L_p9-46v_L_p47r	Frontoparietal<=>Frontoparietal	0.1548	0.09054	0.08724	0.320005
R_FFC_R_VMV1	Visual2<=>Visual2	-0.1381	0.08075	0.0872	0.320005
L_a24pr_R_PoI1	Cingulo-Opercular<=>Cingulo-Opercular	-0.1304	0.0762	0.08715	0.320005
R_FOP3_R_PF	Cingulo-Opercular<=>Cingulo-Opercular	-0.1364	0.0798	0.08741	0.320177
L_IPS1_R_FST	Visual2<=>Visual2	-0.1483	0.08674	0.0874	0.320177
R_33pr_R_p10p	Frontoparietal<=>Frontoparietal	-0.1834	0.1073	0.08738	0.320177
L_11l_R_i6-8	Frontoparietal<=>Frontoparietal	0.1675	0.09802	0.08745	0.320185
L_FEF_R_FOP1	Cingulo-Opercular<=>Cingulo-Opercular	0.144	0.08431	0.08754	0.320239
L_STSda_R_TPOJ1	Language<=>Language	-0.1156	0.06767	0.08752	0.320239
R_4_R_2	Somatomotor<=>Somatomotor	-0.106	0.06208	0.08766	0.32054
L_IFJp_L_IP1	Frontoparietal<=>Frontoparietal	0.1988	0.1164	0.08771	0.320585
L_6mp_R_24dd	Somatomotor<=>Somatomotor	-0.1199	0.07022	0.0878	0.320776
L_MT_R_V2	Visual2<=>Visual2	-0.299	0.1752	0.08793	0.320975
R_10r_R_47m	Default<=>Default	0.1651	0.09674	0.08793	0.320975
L_V3_R_V3A	Visual2<=>Visual2	-0.2415	0.1416	0.08798	0.321019
R_5L_R_24dd	Somatomotor<=>Somatomotor	-0.1457	0.0854	0.08805	0.321137
L_OFC_R_PHA2	Default<=>Default	0.3007	0.1764	0.08824	0.321692
R_PSL_R_5mv	Cingulo-Opercular<=>Cingulo-Opercular	-0.1394	0.08181	0.08839	0.3221
R_PFop_R_a32pr	Cingulo-Opercular<=>Cingulo-Opercular	-0.1349	0.07921	0.08846	0.322217
L_OP4_R_1	Somatomotor<=>Somatomotor	-0.1427	0.08377	0.08857	0.32248
R_24dd_R_6d	Somatomotor<=>Somatomotor	-0.1506	0.08849	0.0887	0.322677
R_9m_R_9a	Default<=>Default	0.1179	0.06925	0.08869	0.322677
L_PHA1_R_TE1a	Default<=>Default	-0.164	0.09644	0.08896	0.323484
R_a24pr_R_PoI1	Cingulo-Opercular<=>Cingulo-Opercular	-0.1287	0.0757	0.089	0.323491
L_V6_L_MT	Visual2<=>Visual2	-0.2166	0.128	0.09064	0.3235
L_3b_L_5L	Somatomotor<=>Somatomotor	-0.1443	0.08494	0.08942	0.3235
L_5mv_L_7Am	Cingulo-Opercular<=>Cingulo-Opercular	-0.1525	0.08996	0.09004	0.3235
L_V8_L_LIPv	Visual2<=>Visual2	-0.1707	0.1009	0.0907	0.3235
L_8BM_L_8C	Frontoparietal<=>Frontoparietal	0.1025	0.06063	0.09092	0.3235
L_8C_L_AVI	Frontoparietal<=>Frontoparietal	0.162	0.09545	0.08963	0.3235
L_V2_L_PH	Visual2<=>Visual2	-0.1789	0.1054	0.08959	0.3235
L_8C_L_PFm	Frontoparietal<=>Frontoparietal	0.1037	0.06117	0.09015	0.3235
L_STSvp_L_PGi	Default<=>Default	0.1371	0.0807	0.08937	0.3235
L_VIP_L_FST	Visual2<=>Visual2	-0.1933	0.1141	0.09011	0.3235
L_4_L_Ig	Somatomotor<=>Somatomotor	-0.1471	0.08657	0.08929	0.3235
L_H_L_STSva	Default<=>Default	-0.1185	0.07001	0.09047	0.3235
L_V3A_R_V4	Visual2<=>Visual2	-0.1686	0.09934	0.0897	0.3235
R_V6_R_V8	Visual2<=>Visual2	-0.1962	0.116	0.09072	0.3235
L_i6-8_R_RSC	Frontoparietal<=>Frontoparietal	-0.2151	0.1268	0.08971	0.3235
L_V4_R_V7	Visual2<=>Visual2	-0.2367	0.1395	0.08968	0.3235
R_FFC_R_V3B	Visual2<=>Visual2	-0.1401	0.08288	0.09102	0.3235
L_V4t_R_PIT	Visual2<=>Visual2	-0.372	0.2197	0.09039	0.3235
L_33pr_R_PSL	Cingulo-Opercular<=>Cingulo-Opercular	-0.1337	0.07888	0.09001	0.3235
L_10pp_R_31pv	Default<=>Default	0.2132	0.1257	0.08989	0.3235
L_1_R_5L	Somatomotor<=>Somatomotor	-0.1335	0.07874	0.0901	0.3235
L_6v_R_5L	Somatomotor<=>Somatomotor	-0.1533	0.09066	0.09083	0.3235
L_OP4_R_5L	Somatomotor<=>Somatomotor	-0.1137	0.06686	0.08916	0.3235
L_MI_R_SCEF	Cingulo-Opercular<=>Cingulo-Opercular	-0.1492	0.0881	0.09029	0.3235
R_PSL_R_SCEF	Cingulo-Opercular<=>Cingulo-Opercular	-0.1275	0.07543	0.09093	0.3235
L_3b_R_7PC	Somatomotor<=>Somatomotor	-0.1304	0.07711	0.09093	0.3235
L_Ig_R_1	Somatomotor<=>Somatomotor	-0.1278	0.07559	0.09088	0.3235
R_1_R_6d	Somatomotor<=>Somatomotor	-0.159	0.09398	0.09066	0.3235
L_FOP1_R_p32pr	Cingulo-Opercular<=>Cingulo-Opercular	-0.1365	0.08032	0.08923	0.3235
L_PI_R_p32pr	Cingulo-Opercular<=>Cingulo-Opercular	-0.4282	0.2533	0.09095	0.3235
L_IP2_R_44	Frontoparietal<=>Frontoparietal	0.1254	0.07376	0.08925	0.3235
L_IP2_R_IFSp	Frontoparietal<=>Frontoparietal	0.1258	0.07431	0.09055	0.3235
L_PF_R_46	Cingulo-Opercular<=>Cingulo-Opercular	-0.1507	0.08891	0.09002	0.3235
L_IP1_R_11l	Frontoparietal<=>Frontoparietal	0.1184	0.06997	0.09071	0.3235
L_6d_R_OP4	Somatomotor<=>Somatomotor	-0.1715	0.1013	0.09054	0.3235
R_4_R_RI	Somatomotor<=>Somatomotor	-0.196	0.116	0.091	0.3235
L_FOP4_R_PoI2	Cingulo-Opercular<=>Cingulo-Opercular	-0.1222	0.07228	0.09098	0.3235
R_SCEF_R_MI	Cingulo-Opercular<=>Cingulo-Opercular	-0.1193	0.07028	0.0897	0.3235
L_d23ab_R_TE1a	Default<=>Default	0.1012	0.05975	0.0904	0.3235
R_10r_R_TE2a	Default<=>Default	0.1897	0.1119	0.0901	0.3235
R_8Av_R_TE2a	Default<=>Default	0.1143	0.06738	0.08974	0.3235
L_8BM_R_IP2	Frontoparietal<=>Frontoparietal	0.1059	0.06233	0.08946	0.3235
R_7Pm_R_PFm	Frontoparietal<=>Frontoparietal	-0.1547	0.09104	0.08921	0.3235
L_H_R_PGs	Default<=>Default	-0.1226	0.0722	0.08964	0.3235
L_PGi_R_PHA2	Default<=>Default	-0.1771	0.1048	0.09096	0.3235
L_10r_R_31pd	Default<=>Default	0.1308	0.07716	0.0901	0.3235
L_LO3_R_VVC	Visual2<=>Visual2	-0.1564	0.09226	0.0901	0.3235
L_47s_R_25	Default<=>Default	-0.2163	0.1279	0.09089	0.3235
L_4_R_Ig	Somatomotor<=>Somatomotor	-0.1399	0.08264	0.09053	0.3235
R_6r_R_PI	Cingulo-Opercular<=>Cingulo-Opercular	-0.259	0.1525	0.0894	0.3235
L_p24pr_R_a32pr	Cingulo-Opercular<=>Cingulo-Opercular	-0.138	0.08153	0.09048	0.3235
L_MI_R_a32pr	Cingulo-Opercular<=>Cingulo-Opercular	-0.1387	0.08207	0.09092	0.3235
R_FOP3_R_p24	Cingulo-Opercular<=>Cingulo-Opercular	-0.1479	0.08732	0.0903	0.3235
L_3a_R_3a	Somatomotor<=>Somatomotor	-0.1203	0.07118	0.09107	0.323542
L_6ma_R_7Am	Cingulo-Opercular<=>Cingulo-Opercular	0.1273	0.07532	0.09111	0.323549
L_TE1p_L_IP2	Frontoparietal<=>Frontoparietal	0.1182	0.06997	0.09117	0.323627
L_46_R_p32pr	Cingulo-Opercular<=>Cingulo-Opercular	-0.1539	0.09113	0.09123	0.323705
L_V6_R_PIT	Visual2<=>Visual2	-0.1779	0.1054	0.09146	0.324186
L_DVT_R_DVT	Visual1<=>Visual1	-0.1551	0.09188	0.09148	0.324186
R_TE1p_R_IP2	Frontoparietal<=>Frontoparietal	0.1055	0.06249	0.09144	0.324186
R_PHA1_R_TE2a	Default<=>Default	0.205	0.1215	0.09155	0.324298
L_V4t_R_V4	Visual2<=>Visual2	-0.2778	0.1647	0.09161	0.324376
L_5L_L_OP1	Somatomotor<=>Somatomotor	-0.1839	0.1091	0.09168	0.324488
R_V6_R_V3CD	Visual2<=>Visual2	-0.1606	0.09521	0.09173	0.32453
L_STV_L_STGa	Language<=>Language	-0.2289	0.1358	0.09181	0.324678
L_3a_L_OP1	Somatomotor<=>Somatomotor	-0.1422	0.08439	0.09201	0.32525
L_55b_R_SFL	Language<=>Language	0.1341	0.0796	0.09209	0.325397
L_i6-8_R_8BM	Frontoparietal<=>Frontoparietal	-0.1444	0.08575	0.09215	0.325474
L_V6_L_V3A	Visual2<=>Visual2	-0.17	0.101	0.09237	0.325639
L_V8_L_VVC	Visual2<=>Visual2	-0.1791	0.1065	0.09244	0.325639
L_LIPv_R_MT	Visual2<=>Visual2	-0.1587	0.09425	0.09228	0.325639
L_TE1a_R_d23ab	Default<=>Default	0.1222	0.07266	0.09257	0.325639
L_6mp_R_7AL	Somatomotor<=>Somatomotor	0.1393	0.08281	0.09258	0.325639
R_LO2_R_VIP	Visual2<=>Visual2	-0.1428	0.08484	0.09236	0.325639
L_33pr_R_p32pr	Cingulo-Opercular<=>Cingulo-Opercular	-0.1215	0.07224	0.09258	0.325639
L_p9-46v_R_8C	Frontoparietal<=>Frontoparietal	0.1498	0.08899	0.09241	0.325639
L_STSdp_R_TPOJ1	Language<=>Language	-0.1232	0.07321	0.0925	0.325639
L_LO2_R_FST	Visual2<=>Visual2	-0.2511	0.1492	0.0925	0.325639
R_7PC_R_RI	Somatomotor<=>Somatomotor	-0.1736	0.1032	0.09266	0.325786
R_7m_R_9a	Default<=>Default	0.1079	0.0642	0.09277	0.326038
L_V6A_R_LO2	Visual2<=>Visual2	-0.1713	0.1019	0.09284	0.326149
L_FST_R_LIPv	Visual2<=>Visual2	-0.307	0.1827	0.0929	0.326225
L_6v_R_4	Somatomotor<=>Somatomotor	-0.1201	0.07154	0.09314	0.326833
L_V4_R_V3B	Visual2<=>Visual2	-0.1834	0.1092	0.09315	0.326833
L_i6-8_R_IFJp	Frontoparietal<=>Frontoparietal	0.1356	0.08079	0.09337	0.327469
L_FOP5_R_6r	Cingulo-Opercular<=>Cingulo-Opercular	-0.118	0.07032	0.09346	0.327515
R_3a_R_RI	Somatomotor<=>Somatomotor	-0.1715	0.1022	0.09344	0.327515
L_PIT_L_VVC	Visual2<=>Visual2	-0.1364	0.0814	0.09377	0.32779
L_TE2a_L_25	Default<=>Default	-0.1138	0.06791	0.09372	0.32779
R_V4_R_V7	Visual2<=>Visual2	-0.2034	0.1213	0.09364	0.32779
L_V7_R_FFC	Visual2<=>Visual2	-0.1434	0.08554	0.0936	0.32779
R_a24_R_PHA2	Default<=>Default	0.1637	0.09766	0.09374	0.32779
R_TGd_R_s32	Default<=>Default	0.1287	0.07678	0.09368	0.32779
L_FFC_R_FST	Visual2<=>Visual2	-0.1727	0.1031	0.09396	0.328319
L_V3_R_IPS1	Visual2<=>Visual2	-0.1207	0.0721	0.09403	0.328429
R_MST_R_FFC	Visual2<=>Visual2	-0.2168	0.1295	0.09407	0.328433
L_10r_L_8Av	Default<=>Default	0.1233	0.07365	0.09418	0.328682
L_8C_L_IFSa	Frontoparietal<=>Frontoparietal	0.1377	0.08228	0.0943	0.328831
L_V3A_R_V6A	Visual2<=>Visual2	-0.183	0.1094	0.09427	0.328831
L_IFJp_L_11l	Frontoparietal<=>Frontoparietal	0.1331	0.0796	0.09439	0.32901
R_IFSp_R_TE1m	Frontoparietal<=>Frontoparietal	0.2187	0.1308	0.09445	0.329084
L_7Am_R_PFcm	Cingulo-Opercular<=>Cingulo-Opercular	-0.1679	0.1004	0.09455	0.329298
L_8BL_R_TE1a	Default<=>Default	0.121	0.07239	0.09461	0.329371
L_LO2_L_VMV3	Visual2<=>Visual2	-0.2983	0.1786	0.09486	0.330107
R_MIP_R_6a	Dorsal-Attention<=>Dorsal-Attention	0.2647	0.1586	0.09503	0.330563
L_V3B_L_VIP	Visual2<=>Visual2	-0.1472	0.08822	0.09516	0.330609
L_7PL_L_PFt	Dorsal-Attention<=>Dorsal-Attention	0.1515	0.09078	0.09515	0.330609
R_V4_R_VMV2	Visual2<=>Visual2	-0.1452	0.08701	0.09511	0.330609
L_8Ad_L_10d	Default<=>Default	-0.122	0.07316	0.09548	0.330909
L_9m_L_9a	Default<=>Default	0.1051	0.063	0.09529	0.330909
L_VMV1_R_V7	Visual2<=>Visual2	-0.1675	0.1005	0.09548	0.330909
L_8BL_R_d23ab	Default<=>Default	0.1196	0.07175	0.09542	0.330909
R_d23ab_R_TGd	Default<=>Default	0.1021	0.06121	0.09542	0.330909
L_7Am_R_PoI1	Cingulo-Opercular<=>Cingulo-Opercular	-0.1821	0.1092	0.09545	0.330909
L_47l_L_10v	Default<=>Default	0.1312	0.07876	0.09583	0.331616
L_V7_L_VVC	Visual2<=>Visual2	-0.1513	0.09086	0.09583	0.331616
L_7Pm_R_IFJp	Frontoparietal<=>Frontoparietal	0.1967	0.1181	0.09574	0.331616
R_SCEF_R_PoI2	Cingulo-Opercular<=>Cingulo-Opercular	-0.1215	0.07294	0.09584	0.331616
R_LO1_R_VMV1	Visual2<=>Visual2	-0.1605	0.09637	0.0959	0.331688
L_9m_L_8BL	Default<=>Default	0.1234	0.07412	0.09599	0.331865
L_V6_L_FFC	Visual2<=>Visual2	-0.2755	0.1655	0.09608	0.331881
L_V4_L_V6A	Visual2<=>Visual2	-0.2062	0.1239	0.09609	0.331881
L_LIPv_R_LO2	Visual2<=>Visual2	-0.1905	0.1145	0.09617	0.331881
L_STSva_R_v23ab	Default<=>Default	0.1219	0.07329	0.09615	0.331881
L_VMV3_R_VVC	Visual2<=>Visual2	-0.1988	0.1195	0.09619	0.331881
L_47l_R_PHA1	Default<=>Default	-0.1638	0.09853	0.09635	0.332298
L_a24pr_R_6r	Cingulo-Opercular<=>Cingulo-Opercular	-0.1282	0.07712	0.0964	0.332336
L_V3CD_R_VMV2	Visual2<=>Visual2	-0.1744	0.105	0.09663	0.332993
L_V3B_L_V6A	Visual2<=>Visual2	-0.1306	0.07863	0.09683	0.333447
L_PI_R_PF	Cingulo-Opercular<=>Cingulo-Opercular	-0.169	0.1018	0.09684	0.333447
L_47l_R_47s	Default<=>Default	0.1561	0.09404	0.09691	0.333553
L_24dd_R_24dd	Somatomotor<=>Somatomotor	-0.1294	0.07803	0.0972	0.334145
L_FOP5_R_FOP4	Cingulo-Opercular<=>Cingulo-Opercular	-0.08971	0.05409	0.09719	0.334145
R_RSC_R_TE1m	Frontoparietal<=>Frontoparietal	0.1227	0.07399	0.09718	0.334145
R_PGs_R_PHA2	Default<=>Default	-0.1102	0.06648	0.09731	0.334388
L_3b_L_7PC	Somatomotor<=>Somatomotor	-0.1301	0.07853	0.09767	0.335353
L_p24_R_43	Cingulo-Opercular<=>Cingulo-Opercular	-0.1557	0.09401	0.09765	0.335353
L_EC_R_23d	Default<=>Default	0.1721	0.104	0.09794	0.335942
L_PoI1_R_p24pr	Cingulo-Opercular<=>Cingulo-Opercular	-0.1139	0.06882	0.09796	0.335942
L_8Ad_R_STSvp	Default<=>Default	0.09191	0.05554	0.09794	0.335942
L_OP1_R_4	Somatomotor<=>Somatomotor	-0.1257	0.07597	0.09809	0.336252
L_FOP4_L_MI	Cingulo-Opercular<=>Cingulo-Opercular	-0.126	0.07616	0.09817	0.336391
L_9m_R_PGs	Default<=>Default	0.1208	0.07308	0.09822	0.336426
L_POS1_L_OFC	Default<=>Default	0.1898	0.1149	0.0984	0.3365
L_3b_L_FOP2	Somatomotor<=>Somatomotor	-0.147	0.08897	0.09838	0.3365
L_PHA1_L_STSva	Default<=>Default	-0.1711	0.1035	0.09838	0.3365
R_RSC_R_33pr	Frontoparietal<=>Frontoparietal	-0.1809	0.1094	0.09839	0.3365
L_PHA2_R_8Ad	Default<=>Default	-0.1556	0.09415	0.0985	0.336707
L_43_R_p32pr	Cingulo-Opercular<=>Cingulo-Opercular	-0.1255	0.07598	0.09857	0.336811
L_31a_R_9p	Default<=>Default	-0.1666	0.1009	0.09865	0.336948
L_s32_R_H	Default<=>Default	0.141	0.08537	0.09872	0.337052
L_9p_R_31pd	Default<=>Default	0.1347	0.08162	0.09893	0.337633
L_a24_R_47l	Default<=>Default	0.1852	0.1123	0.09901	0.337771
L_9a_R_10r	Default<=>Default	-0.1022	0.06197	0.0991	0.337942
L_6d_L_FOP2	Somatomotor<=>Somatomotor	-0.1621	0.09829	0.09918	0.337978
R_PFcm_R_FOP1	Cingulo-Opercular<=>Cingulo-Opercular	0.1188	0.07205	0.09919	0.337978
R_55b_R_STSdp	Language<=>Language	-0.1669	0.1012	0.09923	0.337979
R_FOP4_R_PF	Cingulo-Opercular<=>Cingulo-Opercular	-0.1223	0.07421	0.09947	0.33866
L_V3CD_R_FFC	Visual2<=>Visual2	-0.1477	0.08966	0.09954	0.338763
L_3b_R_OP1	Somatomotor<=>Somatomotor	-0.1478	0.08975	0.09963	0.338933
L_8Ad_L_31pd	Default<=>Default	-0.1207	0.07332	0.0997	0.338969
L_d23ab_L_TE1m	Default<=>Default	0.1464	0.08894	0.09975	0.338969
L_V3CD_R_V3B	Visual2<=>Visual2	-0.1823	0.1108	0.09976	0.338969
R_LIPv_R_VMV3	Visual2<=>Visual2	-0.1758	0.1068	0.09985	0.339139
L_AVI_R_8BM	Frontoparietal<=>Frontoparietal	-0.1306	0.0794	0.09999	0.339479
L_24dd_R_6d	Somatomotor<=>Somatomotor	-0.1357	0.0825	0.1001	0.339581
R_23d_R_p32	Default<=>Default	-0.1373	0.0835	0.1001	0.339581
L_LO3_L_VVC	Visual2<=>Visual2	-0.1531	0.09313	0.1002	0.339784
L_VMV3_R_V3B	Visual2<=>Visual2	-0.2457	0.1497	0.1006	0.340393
L_9m_R_v23ab	Default<=>Default	0.1276	0.07776	0.1007	0.340393
R_4_R_6d	Somatomotor<=>Somatomotor	-0.1392	0.08478	0.1007	0.340393
R_POS2_R_33pr	Frontoparietal<=>Frontoparietal	-0.1394	0.0849	0.1007	0.340393
R_a24pr_R_IFSa	Cingulo-Opercular<=>Cingulo-Opercular	-0.1288	0.07847	0.1007	0.340393
L_MI_R_FOP4	Cingulo-Opercular<=>Cingulo-Opercular	-0.1218	0.07412	0.1005	0.340393
L_V8_R_PH	Visual2<=>Visual2	-0.1805	0.1099	0.1005	0.340393
R_VIP_R_VMV3	Visual2<=>Visual2	-0.1465	0.08927	0.1007	0.340393
L_RSC_L_11l	Frontoparietal<=>Frontoparietal	0.1655	0.101	0.1011	0.340661
L_V4_L_VMV1	Visual2<=>Visual2	-0.1846	0.1126	0.101	0.340661
L_PH_L_V3CD	Visual2<=>Visual2	-0.1661	0.1013	0.101	0.340661
L_TE1a_R_POS1	Default<=>Default	-0.4101	0.2501	0.1011	0.340661
R_8BM_R_11l	Frontoparietal<=>Frontoparietal	-0.1333	0.08127	0.101	0.340661
L_24dv_R_OP2-3	Somatomotor<=>Somatomotor	-0.1149	0.07005	0.1009	0.340661
L_FOP1_R_MI	Cingulo-Opercular<=>Cingulo-Opercular	-0.1253	0.0764	0.1009	0.340661
L_10pp_R_STSva	Default<=>Default	0.1968	0.12	0.1011	0.340661
L_10d_L_10v	Default<=>Default	-0.1395	0.08517	0.1014	0.340726
L_TE1a_L_PHA2	Default<=>Default	-0.1203	0.07341	0.1014	0.340726
L_PH_L_V4t	Visual2<=>Visual2	-0.1705	0.104	0.1013	0.340726
L_4_R_4	Somatomotor<=>Somatomotor	-0.1233	0.07524	0.1014	0.340726
L_VMV3_R_PIT	Visual2<=>Visual2	-0.3879	0.2367	0.1013	0.340726
L_p10p_R_44	Frontoparietal<=>Frontoparietal	0.1274	0.07775	0.1012	0.340726
L_Ig_R_FOP2	Somatomotor<=>Somatomotor	-0.1518	0.09266	0.1013	0.340726
L_OP4_R_Ig	Somatomotor<=>Somatomotor	-0.1552	0.09483	0.1017	0.341599
L_POS2_L_PFm	Frontoparietal<=>Frontoparietal	-0.1298	0.07937	0.1019	0.342001
L_3a_R_1	Somatomotor<=>Somatomotor	-0.1144	0.06991	0.1019	0.342001
L_8BL_L_H	Default<=>Default	-0.3488	0.2133	0.102	0.342201
L_V3_L_PIT	Visual2<=>Visual2	-0.1669	0.1022	0.1023	0.342661
L_5m_L_6d	Somatomotor<=>Somatomotor	-0.1426	0.08733	0.1024	0.342661
L_v23ab_L_PHA1	Default<=>Default	-0.107	0.06555	0.1025	0.342661
L_IP2_L_IP1	Frontoparietal<=>Frontoparietal	0.1245	0.07623	0.1023	0.342661
L_9m_L_PGi	Default<=>Default	0.1007	0.06166	0.1024	0.342661
R_24dd_R_6v	Somatomotor<=>Somatomotor	-0.1222	0.07485	0.1025	0.342661
L_d23ab_R_PHA1	Default<=>Default	-0.1663	0.1018	0.1022	0.342661
R_POS1_R_TE2a	Default<=>Default	0.1492	0.09136	0.1025	0.342661
R_p47r_R_TE1m	Frontoparietal<=>Frontoparietal	0.1031	0.06313	0.1024	0.342661
L_7Am_L_9-46d	Cingulo-Opercular<=>Cingulo-Opercular	0.1295	0.0793	0.1026	0.342726
L_a24_R_STSvp	Default<=>Default	0.1152	0.07054	0.1026	0.342726
L_VMV3_R_V4	Visual2<=>Visual2	-0.2793	0.1711	0.1027	0.34279
L_a9-46v_R_POS2	Frontoparietal<=>Frontoparietal	0.1648	0.101	0.1027	0.34279
L_8BL_L_STSva	Default<=>Default	0.1083	0.06639	0.1028	0.34299
L_3b_L_24dd	Somatomotor<=>Somatomotor	-0.1191	0.07301	0.103	0.343118
L_1_L_2	Somatomotor<=>Somatomotor	-0.1234	0.07566	0.103	0.343118
L_2_R_4	Somatomotor<=>Somatomotor	-0.1006	0.06172	0.103	0.343118
R_PIT_R_V6A	Visual2<=>Visual2	-0.1832	0.1123	0.103	0.343118
L_FFC_R_IPS1	Visual2<=>Visual2	-0.1737	0.1065	0.1031	0.343317
L_V6_L_V4	Visual2<=>Visual2	-0.1443	0.08862	0.1034	0.343374
L_IFSa_L_p47r	Frontoparietal<=>Frontoparietal	0.1419	0.08711	0.1034	0.343374
R_V4_R_IPS1	Visual2<=>Visual2	-0.1255	0.07704	0.1033	0.343374
L_OP4_R_6d	Somatomotor<=>Somatomotor	-0.153	0.09394	0.1033	0.343374
R_PIT_R_FST	Visual2<=>Visual2	-0.1753	0.1077	0.1034	0.343374
R_FST_R_V3CD	Visual2<=>Visual2	-0.1726	0.1059	0.1033	0.343374
L_PFm_R_31a	Frontoparietal<=>Frontoparietal	-0.1224	0.07517	0.1033	0.343374
L_IFJp_L_p9-46v	Frontoparietal<=>Frontoparietal	0.2155	0.1323	0.1035	0.343571
L_PoI2_R_FOP4	Cingulo-Opercular<=>Cingulo-Opercular	-0.1133	0.0696	0.1036	0.343635
L_IFSa_R_IP2	Frontoparietal<=>Frontoparietal	0.1184	0.07275	0.1036	0.343635
L_8C_R_p47r	Frontoparietal<=>Frontoparietal	0.137	0.08418	0.1037	0.343832
R_47l_R_TGd	Default<=>Default	0.1381	0.08492	0.1038	0.34403
L_PF_L_PoI1	Cingulo-Opercular<=>Cingulo-Opercular	-0.09504	0.05845	0.1039	0.344093
L_6ma_R_PFcm	Cingulo-Opercular<=>Cingulo-Opercular	0.1112	0.06836	0.1039	0.344093
L_d32_R_9a	Default<=>Default	0.2503	0.154	0.104	0.34429
L_PHT_R_6a	Dorsal-Attention<=>Dorsal-Attention	0.1181	0.07264	0.1041	0.344487
L_p47r_R_p47r	Frontoparietal<=>Frontoparietal	0.1694	0.1042	0.1042	0.344683
L_24dd_R_5m	Somatomotor<=>Somatomotor	-0.1277	0.07865	0.1044	0.345076
R_31pv_R_STSva	Default<=>Default	0.1081	0.06658	0.1044	0.345076
R_V8_R_IPS1	Visual2<=>Visual2	-0.138	0.08502	0.1045	0.345273
L_OP1_R_OP4	Somatomotor<=>Somatomotor	-0.1056	0.06509	0.1047	0.345799
L_V6_R_LO2	Visual2<=>Visual2	-0.166	0.1023	0.1048	0.345995
L_TE1m_R_8BL	Default<=>Default	0.1328	0.08192	0.105	0.346386
L_STSda_R_STSdp	Language<=>Language	0.1333	0.08224	0.105	0.346386
R_a24_R_PreS	Default<=>Default	0.2032	0.1254	0.1051	0.346581
L_RSC_L_a9-46v	Frontoparietal<=>Frontoparietal	0.1436	0.08867	0.1053	0.346971
L_LO2_L_V6A	Visual2<=>Visual2	-0.1592	0.09831	0.1053	0.346971
L_a10p_L_13l	Frontoparietal<=>Frontoparietal	0.1292	0.07981	0.1054	0.347032
L_V3_L_VMV3	Visual2<=>Visual2	-0.3318	0.2049	0.1054	0.347032
R_V3B_R_V6A	Visual2<=>Visual2	-0.1835	0.1134	0.1055	0.347092
L_V3B_R_LO3	Visual2<=>Visual2	-0.1246	0.07695	0.1055	0.347092
L_6d_R_4	Somatomotor<=>Somatomotor	-0.122	0.07537	0.1056	0.347287
L_3a_L_OP4	Somatomotor<=>Somatomotor	-0.1238	0.07657	0.1059	0.347466
L_7PC_R_3a	Somatomotor<=>Somatomotor	-0.1327	0.08205	0.1059	0.347466
L_PF_R_6r	Cingulo-Opercular<=>Cingulo-Opercular	-0.1129	0.0698	0.1058	0.347466
R_PEF_R_FOP1	Cingulo-Opercular<=>Cingulo-Opercular	0.1217	0.07529	0.1059	0.347466
R_a9-46v_R_TE1p	Frontoparietal<=>Frontoparietal	0.1064	0.06582	0.1059	0.347466
L_V4_R_V4t	Visual2<=>Visual2	-0.1772	0.1095	0.1057	0.347466
L_MST_L_LIPv	Visual2<=>Visual2	-0.2729	0.1688	0.1061	0.347988
L_V2_L_V6A	Visual2<=>Visual2	-0.1411	0.08738	0.1063	0.348375
L_IP0_R_IP0	Dorsal-Attention<=>Dorsal-Attention	-0.1145	0.07091	0.1063	0.348375
L_V7_R_V6	Visual2<=>Visual2	-0.1465	0.09074	0.1064	0.348569
L_FFC_R_V2	Visual2<=>Visual2	-0.2383	0.1477	0.1066	0.349089
L_a47r_L_PFm	Frontoparietal<=>Frontoparietal	0.1112	0.06894	0.1067	0.349282
L_9-46d_L_a32pr	Cingulo-Opercular<=>Cingulo-Opercular	-0.1583	0.09817	0.1068	0.34934
L_OFC_R_10v	Default<=>Default	0.1467	0.09095	0.1068	0.34934
L_24dv_R_3a	Somatomotor<=>Somatomotor	-0.1353	0.08389	0.1069	0.349457
L_p24_R_9-46d	Cingulo-Opercular<=>Cingulo-Opercular	-0.1466	0.09096	0.107	0.349457
R_7Am_R_PF	Cingulo-Opercular<=>Cingulo-Opercular	0.1639	0.1017	0.107	0.349457
R_v23ab_R_s32	Default<=>Default	0.1328	0.08241	0.107	0.349457
L_IFJa_L_STSda	Language<=>Language	-0.1176	0.07298	0.1071	0.349515
R_24dd_R_2	Somatomotor<=>Somatomotor	-0.1303	0.08088	0.1071	0.349515
R_RI_R_Ig	Somatomotor<=>Somatomotor	-0.1448	0.0899	0.1072	0.349707
R_VMV3_R_LO3	Visual2<=>Visual2	-0.1404	0.08717	0.1073	0.349898
L_LO2_L_PH	Visual2<=>Visual2	-0.1756	0.1091	0.1075	0.350148
L_11l_L_IP2	Frontoparietal<=>Frontoparietal	0.1469	0.09123	0.1075	0.350148
R_43_R_MI	Cingulo-Opercular<=>Cingulo-Opercular	-0.1164	0.0723	0.1075	0.350148
L_RSC_R_p10p	Frontoparietal<=>Frontoparietal	-0.1516	0.09427	0.1078	0.35099
R_V6_R_PIT	Visual2<=>Visual2	-0.1636	0.1018	0.1079	0.351047
R_5m_R_RI	Somatomotor<=>Somatomotor	-0.1354	0.08422	0.1079	0.351047
L_FST_R_IPS1	Visual2<=>Visual2	-0.2339	0.1455	0.108	0.351103
L_PHA3_R_AIP	Dorsal-Attention<=>Dorsal-Attention	-0.199	0.1238	0.108	0.351103
L_24dv_L_6v	Somatomotor<=>Somatomotor	-0.146	0.09096	0.1083	0.351675
L_d23ab_L_H	Default<=>Default	-0.1456	0.09065	0.1083	0.351675
L_8Ad_R_10r	Default<=>Default	-0.1376	0.08572	0.1083	0.351675
L_PEF_L_PHT	Dorsal-Attention<=>Dorsal-Attention	0.1816	0.1131	0.1085	0.351787
L_LIPv_L_VMV3	Visual2<=>Visual2	-0.2469	0.1538	0.1085	0.351787
L_V3CD_L_LO3	Visual2<=>Visual2	-0.1952	0.1216	0.1085	0.351787
R_RSC_R_p47r	Frontoparietal<=>Frontoparietal	0.161	0.1003	0.1084	0.351787
L_31pv_L_47m	Default<=>Default	0.1153	0.07186	0.1086	0.351842
L_TPOJ1_R_STSdp	Language<=>Language	-0.1674	0.1043	0.1086	0.351842
L_PH_L_VMV1	Visual2<=>Visual2	-0.2624	0.1636	0.1087	0.351898
L_POS1_R_TGd	Default<=>Default	-0.1897	0.1182	0.1087	0.351898
L_8Av_R_9m	Default<=>Default	0.1199	0.07477	0.1088	0.351954
L_PH_R_V6A	Visual2<=>Visual2	-0.1766	0.1101	0.1088	0.351954
R_V4_R_MT	Visual2<=>Visual2	-0.1466	0.09148	0.1091	0.35279
L_31pv_L_8Ad	Default<=>Default	-0.1192	0.07444	0.1094	0.353088
L_d23ab_R_47m	Default<=>Default	0.1217	0.07605	0.1094	0.353088
R_a47r_R_PFm	Frontoparietal<=>Frontoparietal	0.1267	0.07917	0.1094	0.353088
R_6d_R_Ig	Somatomotor<=>Somatomotor	-0.1949	0.1217	0.1094	0.353088
L_i6-8_R_TE1m	Frontoparietal<=>Frontoparietal	-0.1156	0.07222	0.1093	0.353088
R_PIT_R_VMV1	Visual2<=>Visual2	-0.1936	0.121	0.1096	0.353465
L_d23ab_R_STSva	Default<=>Default	0.09283	0.05801	0.1096	0.353465
L_MST_L_VMV2	Visual2<=>Visual2	-0.3012	0.1883	0.1097	0.353519
L_LO2_R_MST	Visual2<=>Visual2	-0.1939	0.1212	0.1097	0.353519
L_SCEF_L_PFop	Cingulo-Opercular<=>Cingulo-Opercular	-0.1304	0.08156	0.1098	0.353708
L_VMV3_L_VMV2	Visual2<=>Visual2	-0.1336	0.08356	0.1099	0.353761
L_V3_R_V3B	Visual2<=>Visual2	-0.1424	0.08905	0.1099	0.353761
L_6a_L_PGp	Dorsal-Attention<=>Dorsal-Attention	0.1502	0.09405	0.1102	0.353923
L_PHA1_R_7m	Default<=>Default	-0.1309	0.08192	0.1102	0.353923
R_7m_R_9p	Default<=>Default	0.1121	0.07017	0.1102	0.353923
L_4_R_RI	Somatomotor<=>Somatomotor	-0.1646	0.1031	0.1102	0.353923
L_p24pr_R_PoI2	Cingulo-Opercular<=>Cingulo-Opercular	-0.1246	0.078	0.1101	0.353923
L_PHA1_R_STSva	Default<=>Default	-0.13	0.08137	0.1102	0.353923
L_43_L_PFcm	Cingulo-Opercular<=>Cingulo-Opercular	-0.1278	0.08	0.1103	0.35411
L_OP1_R_7PC	Somatomotor<=>Somatomotor	-0.1324	0.08298	0.1106	0.354537
R_7PL_R_6a	Dorsal-Attention<=>Dorsal-Attention	0.1497	0.09383	0.1106	0.354537
R_LIPv_R_PH	Visual2<=>Visual2	-0.2848	0.1785	0.1106	0.354537
L_V8_R_V4t	Visual2<=>Visual2	-0.1961	0.1229	0.1105	0.354537
L_p10p_R_RSC	Frontoparietal<=>Frontoparietal	-0.1639	0.1027	0.1107	0.354591
R_23d_R_s32	Default<=>Default	0.2143	0.1343	0.1107	0.354591
L_V2_R_IPS1	Visual2<=>Visual2	-0.1191	0.0747	0.1108	0.354777
L_9m_L_10pp	Default<=>Default	-0.2443	0.1533	0.1109	0.35483
L_47l_L_STSvp	Default<=>Default	0.1249	0.07837	0.1109	0.35483
L_POS2_L_AVI	Frontoparietal<=>Frontoparietal	0.1501	0.09418	0.111	0.355016
L_LO2_L_VMV2	Visual2<=>Visual2	-0.2221	0.1394	0.1111	0.355202
L_PGi_R_POS1	Default<=>Default	-0.1582	0.09933	0.1112	0.355388
L_VMV3_L_V4t	Visual2<=>Visual2	-0.1736	0.109	0.1113	0.355574
R_v23ab_R_H	Default<=>Default	0.181	0.1137	0.1115	0.356079
L_PIT_R_V3B	Visual2<=>Visual2	-0.1725	0.1084	0.1116	0.356131
L_8BM_R_p47r	Frontoparietal<=>Frontoparietal	0.1191	0.07487	0.1116	0.356131
L_FOP3_L_PF	Cingulo-Opercular<=>Cingulo-Opercular	-0.09253	0.05818	0.1118	0.356234
L_V2_R_PIT	Visual2<=>Visual2	-0.1821	0.1145	0.1118	0.356234
L_OP2-3_R_OP4	Somatomotor<=>Somatomotor	-0.121	0.07607	0.1118	0.356234
L_3a_R_FOP2	Somatomotor<=>Somatomotor	-0.1414	0.08889	0.1117	0.356234
L_VMV3_R_V3A	Visual2<=>Visual2	-0.2395	0.1506	0.1119	0.356419
L_8Ad_R_TGd	Default<=>Default	-0.1431	0.09004	0.112	0.35647
L_10v_R_TE1a	Default<=>Default	0.1182	0.07436	0.112	0.35647
L_9a_L_PGi	Default<=>Default	0.108	0.06796	0.1121	0.356522
L_V4t_R_VMV3	Visual2<=>Visual2	-0.1404	0.08836	0.1121	0.356522
R_H_R_STSva	Default<=>Default	0.2533	0.1595	0.1122	0.356706
L_V4_R_IPS1	Visual2<=>Visual2	-0.1312	0.08258	0.1123	0.356891
L_d32_R_7m	Default<=>Default	0.2191	0.138	0.1124	0.357075
L_PIT_L_FST	Visual2<=>Visual2	-0.2261	0.1425	0.1126	0.357443
L_SCEF_R_p32pr	Cingulo-Opercular<=>Cingulo-Opercular	-0.1165	0.07345	0.1126	0.357443
L_MI_L_PI	Cingulo-Opercular<=>Cingulo-Opercular	-0.2166	0.1366	0.1127	0.357493
R_TE2a_R_STSva	Default<=>Default	0.3806	0.2399	0.1127	0.357493
L_PreS_L_PGi	Default<=>Default	-0.1535	0.09687	0.113	0.357511
L_LIPv_R_V3B	Visual2<=>Visual2	-0.1311	0.08267	0.1129	0.357511
R_6d_R_RI	Somatomotor<=>Somatomotor	-0.1439	0.09081	0.113	0.357511
L_MI_R_PFcm	Cingulo-Opercular<=>Cingulo-Opercular	0.125	0.07883	0.1128	0.357511
L_8BL_R_31pd	Default<=>Default	0.1235	0.0779	0.1129	0.357511
L_TE1p_R_31a	Frontoparietal<=>Frontoparietal	0.124	0.07823	0.1129	0.357511
R_PF_R_PI	Cingulo-Opercular<=>Cingulo-Opercular	-0.258	0.1628	0.113	0.357511
L_LO3_R_V3	Visual2<=>Visual2	-0.2008	0.1267	0.1131	0.357561
L_10d_R_TE2a	Default<=>Default	0.1493	0.09422	0.1131	0.357561
L_PGs_R_TGd	Default<=>Default	-0.1209	0.07633	0.1132	0.357744
R_31pv_R_10d	Default<=>Default	0.1223	0.07725	0.1134	0.358243
L_7m_L_PHA2	Default<=>Default	-0.1177	0.07436	0.1136	0.358608
L_a24pr_R_PoI2	Cingulo-Opercular<=>Cingulo-Opercular	-0.1687	0.1066	0.1136	0.358608
L_33pr_R_23c	Cingulo-Opercular<=>Cingulo-Opercular	-0.08989	0.05683	0.1137	0.35879
L_V4_L_V3B	Visual2<=>Visual2	-0.1293	0.08176	0.1139	0.359155
L_V3A_L_V3B	Visual2<=>Visual2	-0.1197	0.07574	0.1139	0.359155
L_47m_R_8Av	Default<=>Default	0.1468	0.09287	0.114	0.359337
L_PH_L_V6A	Visual2<=>Visual2	-0.1512	0.09573	0.1143	0.359749
L_s6-8_R_8C	Frontoparietal<=>Frontoparietal	0.2179	0.138	0.1143	0.359749
R_OFC_R_IP2	Frontoparietal<=>Frontoparietal	-0.1496	0.09475	0.1143	0.359749
L_a24_R_31pd	Default<=>Default	0.1461	0.09248	0.1142	0.359749
L_V7_L_V4t	Visual2<=>Visual2	-0.1955	0.1239	0.1144	0.35993
L_a47r_R_a47r	Frontoparietal<=>Frontoparietal	0.1373	0.08703	0.1145	0.359978
L_10v_R_31pd	Default<=>Default	0.1234	0.07821	0.1145	0.359978
L_10d_R_10pp	Default<=>Default	0.2705	0.1714	0.1146	0.360159
L_d32_R_47s	Default<=>Default	0.1373	0.08709	0.1149	0.360569
L_9p_R_PreS	Default<=>Default	0.2073	0.1315	0.1149	0.360569
L_OFC_R_PreS	Default<=>Default	0.1489	0.09442	0.1149	0.360569
L_TE1a_R_TGd	Default<=>Default	0.1095	0.06944	0.1148	0.360569
L_7Pm_R_i6-8	Frontoparietal<=>Frontoparietal	0.1357	0.08609	0.115	0.360749
L_31pv_L_PHA2	Default<=>Default	-0.1052	0.06677	0.1152	0.36111
R_6ma_R_PI	Cingulo-Opercular<=>Cingulo-Opercular	-0.1971	0.1251	0.1152	0.36111
L_PGp_R_PFt	Dorsal-Attention<=>Dorsal-Attention	0.1279	0.08123	0.1153	0.361157
R_9a_R_TGd	Default<=>Default	0.1088	0.06906	0.1153	0.361157
R_a24pr_R_6r	Cingulo-Opercular<=>Cingulo-Opercular	-0.1289	0.08186	0.1154	0.361337
R_24dd_R_6mp	Somatomotor<=>Somatomotor	-0.1081	0.06875	0.1158	0.362323
R_MT_R_VVC	Visual2<=>Visual2	-0.1507	0.09583	0.1158	0.362323
R_IPS1_R_VMV2	Visual2<=>Visual2	-0.1216	0.07732	0.1159	0.362502
L_MI_R_FOP3	Cingulo-Opercular<=>Cingulo-Opercular	-0.1204	0.07661	0.116	0.362548
L_31pv_R_TE2a	Default<=>Default	0.1482	0.09427	0.116	0.362548
L_PHA3_R_IP0	Dorsal-Attention<=>Dorsal-Attention	-0.1296	0.08246	0.1161	0.362727
R_23d_R_STSda	Default<=>Default	0.1438	0.09152	0.1162	0.362906
L_OP1_R_6mp	Somatomotor<=>Somatomotor	0.1117	0.07114	0.1164	0.363397
L_STSvp_L_31a	Default<=>Default	0.1206	0.07681	0.1165	0.363576
L_s32_R_23d	Default<=>Default	0.1665	0.1062	0.1169	0.36469
L_10d_R_31pv	Default<=>Default	0.1241	0.07922	0.1171	0.364912
R_v23ab_R_47m	Default<=>Default	0.1199	0.07651	0.1171	0.364912
R_10v_R_STSvp	Default<=>Default	0.1065	0.06795	0.1171	0.364912
R_V3_R_V3B	Visual2<=>Visual2	-0.1308	0.08346	0.1172	0.36509
L_V6_R_FFC	Visual2<=>Visual2	-0.1596	0.1019	0.1173	0.365134
R_23c_R_PoI2	Cingulo-Opercular<=>Cingulo-Opercular	-0.1135	0.07249	0.1173	0.365134
L_EC_R_v23ab	Default<=>Default	0.136	0.08686	0.1174	0.365311
L_6d_L_OP2-3	Somatomotor<=>Somatomotor	-0.1279	0.08169	0.1175	0.365489
L_OP1_R_2	Somatomotor<=>Somatomotor	-0.143	0.09135	0.1176	0.365666
L_31pv_L_9a	Default<=>Default	0.1009	0.06448	0.1177	0.365709
R_V6_R_V3A	Visual2<=>Visual2	-0.1371	0.08761	0.1177	0.365709
L_V2_R_V7	Visual2<=>Visual2	-0.1454	0.09296	0.1178	0.365886
L_AVI_R_TE1m	Frontoparietal<=>Frontoparietal	-0.1537	0.09831	0.118	0.366373
R_IPS1_R_MT	Visual2<=>Visual2	-0.1198	0.07667	0.1181	0.366416
R_9p_R_47l	Default<=>Default	0.2229	0.1426	0.1181	0.366416
L_6ma_L_9-46d	Cingulo-Opercular<=>Cingulo-Opercular	0.1871	0.1198	0.1184	0.366811
L_55b_L_STSda	Language<=>Language	-0.1641	0.1051	0.1184	0.366811
L_31a_R_a24	Default<=>Default	-0.1248	0.07992	0.1183	0.366811
L_PGs_R_PreS	Default<=>Default	-0.1321	0.08459	0.1184	0.366811
L_6v_R_RI	Somatomotor<=>Somatomotor	-0.1492	0.09559	0.1186	0.367297
L_STSvp_L_PGs	Default<=>Default	0.1145	0.0734	0.1188	0.367782
L_V6A_R_V6	Visual2<=>Visual2	-0.1324	0.0849	0.119	0.367865
R_8BM_R_IFSp	Frontoparietal<=>Frontoparietal	0.1544	0.099	0.1189	0.367865
L_FST_R_FST	Visual2<=>Visual2	-0.1645	0.1055	0.119	0.367865
L_MI_R_FOP5	Cingulo-Opercular<=>Cingulo-Opercular	-0.1078	0.06915	0.119	0.367865
L_FFC_R_V7	Visual2<=>Visual2	-0.2112	0.1355	0.1191	0.368041
L_s32_R_STSva	Default<=>Default	0.1522	0.0977	0.1192	0.368216
L_13l_L_s6-8	Frontoparietal<=>Frontoparietal	-0.1571	0.1009	0.1194	0.368298
L_TE1m_R_9m	Default<=>Default	0.1456	0.09349	0.1194	0.368298
L_OP2-3_R_FOP2	Somatomotor<=>Somatomotor	-0.1384	0.08884	0.1194	0.368298
L_p10p_R_TE1p	Frontoparietal<=>Frontoparietal	0.1399	0.08979	0.1193	0.368298
L_a47r_R_TE1p	Frontoparietal<=>Frontoparietal	0.1094	0.07029	0.1195	0.368339
L_p47r_R_p10p	Frontoparietal<=>Frontoparietal	0.1197	0.07686	0.1195	0.368339
L_V3B_R_LIPv	Visual2<=>Visual2	-0.1126	0.07237	0.1196	0.36838
L_45_R_A5	Language<=>Language	0.1389	0.08925	0.1196	0.36838
L_PIT_L_MT	Visual2<=>Visual2	-0.2558	0.1646	0.1202	0.369105
L_5m_L_2	Somatomotor<=>Somatomotor	-0.1309	0.08417	0.1199	0.369105
L_24dv_L_3a	Somatomotor<=>Somatomotor	-0.135	0.08687	0.1202	0.369105
L_d23ab_L_9m	Default<=>Default	0.1015	0.06534	0.1203	0.369105
L_PFcm_L_PoI2	Cingulo-Opercular<=>Cingulo-Opercular	-0.1161	0.07476	0.1204	0.369105
L_9a_L_31pd	Default<=>Default	0.1016	0.06536	0.12	0.369105
L_TGd_L_31pd	Default<=>Default	0.1087	0.06993	0.1202	0.369105
L_VVC_R_V3A	Visual2<=>Visual2	-0.1882	0.1212	0.1202	0.369105
L_6d_R_7PC	Somatomotor<=>Somatomotor	-0.134	0.08629	0.1204	0.369105
L_FOP5_R_46	Cingulo-Opercular<=>Cingulo-Opercular	-0.1057	0.06807	0.1204	0.369105
R_3a_R_FOP2	Somatomotor<=>Somatomotor	-0.1455	0.09357	0.1201	0.369105
L_p32pr_R_a32pr	Cingulo-Opercular<=>Cingulo-Opercular	-0.1144	0.07364	0.1204	0.369105
L_6r_R_p24	Cingulo-Opercular<=>Cingulo-Opercular	-0.1654	0.1064	0.1201	0.369105
L_V7_L_V3B	Visual2<=>Visual2	-0.112	0.07217	0.1206	0.369226
L_10d_L_STSvp	Default<=>Default	0.1066	0.06867	0.1207	0.369226
L_23c_R_SCEF	Cingulo-Opercular<=>Cingulo-Opercular	-0.1281	0.08251	0.1207	0.369226
L_7Am_R_a24pr	Cingulo-Opercular<=>Cingulo-Opercular	-0.1135	0.0731	0.1206	0.369226
L_8C_R_IFSp	Frontoparietal<=>Frontoparietal	0.1672	0.1077	0.1207	0.369226
L_PHA3_R_LIPd	Dorsal-Attention<=>Dorsal-Attention	-0.1814	0.1168	0.1206	0.369226
L_PH_R_V6	Visual2<=>Visual2	-0.133	0.08586	0.1215	0.371539
L_H_L_31pd	Default<=>Default	-0.1368	0.08834	0.1216	0.371711
R_PHA1_R_PHA2	Default<=>Default	-0.1031	0.06659	0.1217	0.371883
L_PFcm_R_PoI2	Cingulo-Opercular<=>Cingulo-Opercular	-0.104	0.06723	0.1219	0.37236
R_23d_R_10v	Default<=>Default	0.1459	0.09432	0.122	0.372532
R_8Ad_R_STSva	Default<=>Default	-0.1317	0.08519	0.1222	0.373008
L_V8_R_LIPv	Visual2<=>Visual2	-0.1775	0.1149	0.1225	0.37379
L_V3B_L_LO1	Visual2<=>Visual2	-0.1244	0.08066	0.1229	0.373936
L_H_L_PGs	Default<=>Default	-0.1622	0.1051	0.1229	0.373936
L_LO3_R_V2	Visual2<=>Visual2	-0.1698	0.1101	0.1229	0.373936
L_A5_R_55b	Language<=>Language	-0.1344	0.08713	0.1229	0.373936
R_V8_R_MT	Visual2<=>Visual2	-0.136	0.08815	0.1229	0.373936
L_10d_R_7m	Default<=>Default	0.1383	0.08962	0.1227	0.373936
L_PI_R_6r	Cingulo-Opercular<=>Cingulo-Opercular	-0.1483	0.09609	0.1226	0.373936
L_PF_R_PI	Cingulo-Opercular<=>Cingulo-Opercular	-0.2427	0.1573	0.1228	0.373936
L_8Ad_L_TE1a	Default<=>Default	-0.1079	0.06994	0.123	0.373973
L_10d_L_STSva	Default<=>Default	0.1123	0.07279	0.123	0.373973
L_V3A_R_V3B	Visual2<=>Visual2	-0.1396	0.09053	0.1231	0.374009
L_TPOJ2_R_PCV	Posterior-Multimodal<=>Posterior-Multimodal	-0.1577	0.1023	0.1231	0.374009
L_FFC_L_VMV3	Visual2<=>Visual2	-0.1763	0.1144	0.1232	0.374179
L_10v_L_PHA1	Default<=>Default	-0.1447	0.09395	0.1234	0.374519
L_47m_R_9p	Default<=>Default	0.09972	0.06472	0.1234	0.374519
L_9m_R_23d	Default<=>Default	0.1185	0.07694	0.1237	0.375028
R_3a_R_OP1	Somatomotor<=>Somatomotor	-0.133	0.08637	0.1237	0.375028
L_PGi_R_H	Default<=>Default	-0.1612	0.1047	0.1237	0.375028
L_8BL_L_TE2a	Default<=>Default	-0.1703	0.1107	0.1239	0.375099
L_55b_L_TGv	Language<=>Language	0.1298	0.08434	0.1239	0.375099
L_STSvp_L_STSva	Default<=>Default	0.1452	0.09438	0.1238	0.375099
L_STGa_R_A5	Language<=>Language	-0.1497	0.09728	0.1239	0.375099
L_7PC_L_6d	Somatomotor<=>Somatomotor	-0.121	0.07872	0.1242	0.375472
L_OFC_L_s32	Default<=>Default	0.09792	0.06369	0.1242	0.375472
L_p32_R_PHA2	Default<=>Default	0.1616	0.1051	0.1242	0.375472
R_VMV3_R_FST	Visual2<=>Visual2	-0.1461	0.09503	0.1242	0.375472
R_FFC_R_VIP	Visual2<=>Visual2	-0.1509	0.0982	0.1244	0.375809
L_31pv_R_PHA2	Default<=>Default	-0.1344	0.08745	0.1244	0.375809
L_V8_L_V4t	Visual2<=>Visual2	-0.188	0.1224	0.1245	0.375844
R_9m_R_TGd	Default<=>Default	0.1054	0.06864	0.1245	0.375844
L_V3A_L_MT	Visual2<=>Visual2	-0.2287	0.149	0.1249	0.375856
L_5m_L_24dd	Somatomotor<=>Somatomotor	-0.1102	0.07186	0.1252	0.375856
L_23d_L_p32	Default<=>Default	-0.1573	0.1026	0.1251	0.375856
L_PSL_L_45	Language<=>Language	0.1197	0.07792	0.1246	0.375856
L_STGa_L_STSda	Language<=>Language	-0.09907	0.06457	0.125	0.375856
L_V6_L_V6A	Visual2<=>Visual2	-0.1277	0.08327	0.1252	0.375856
L_9m_L_31pd	Default<=>Default	0.09527	0.06208	0.1249	0.375856
L_MST_R_IPS1	Visual2<=>Visual2	-0.1361	0.08867	0.1248	0.375856
L_25_R_POS1	Default<=>Default	0.1295	0.08441	0.1249	0.375856
R_5m_R_2	Somatomotor<=>Somatomotor	-0.1375	0.08966	0.1252	0.375856
L_47l_R_9m	Default<=>Default	0.1251	0.08162	0.1253	0.375856
R_33pr_R_44	Frontoparietal<=>Frontoparietal	-0.1437	0.09359	0.1246	0.375856
R_OP1_R_OP2-3	Somatomotor<=>Somatomotor	-0.1121	0.07313	0.1253	0.375856
L_AIP_R_PFt	Dorsal-Attention<=>Dorsal-Attention	0.1246	0.08125	0.1251	0.375856
L_47s_R_PHA1	Default<=>Default	0.2235	0.1456	0.1248	0.375856
L_LO1_R_VMV2	Visual2<=>Visual2	-0.1369	0.08929	0.1253	0.375856
L_IP1_R_31a	Frontoparietal<=>Frontoparietal	-0.1347	0.08779	0.1251	0.375856
R_8BL_R_s32	Default<=>Default	0.1392	0.09071	0.1248	0.375856
R_p32_R_10r	Default<=>Default	-0.1204	0.07853	0.1254	0.376023
L_FOP2_R_4	Somatomotor<=>Somatomotor	-0.1154	0.07529	0.1255	0.376057
R_d23ab_R_STSva	Default<=>Default	0.09587	0.06257	0.1255	0.376057
L_IPS1_R_V6	Visual2<=>Visual2	-0.1061	0.06926	0.1256	0.376224
L_LO1_L_LIPv	Visual2<=>Visual2	-0.1312	0.08571	0.1258	0.376425
R_31pv_R_9p	Default<=>Default	0.1032	0.0674	0.1258	0.376425
R_EC_R_PHA2	Default<=>Default	0.1646	0.1075	0.1258	0.376425
L_LO1_L_MT	Visual2<=>Visual2	-0.214	0.1398	0.1259	0.376592
L_VMV2_R_IPS1	Visual2<=>Visual2	-0.1738	0.1136	0.126	0.376759
L_SCEF_R_23c	Cingulo-Opercular<=>Cingulo-Opercular	-0.1192	0.07791	0.1261	0.376925
L_PH_L_VMV2	Visual2<=>Visual2	-0.3141	0.2055	0.1264	0.377026
L_V6_R_V7	Visual2<=>Visual2	-0.1604	0.1049	0.1263	0.377026
R_SCEF_R_FOP4	Cingulo-Opercular<=>Cingulo-Opercular	-0.1012	0.0662	0.1264	0.377026
L_TF_R_TF	Ventral-Multimodal<=>Ventral-Multimodal	-0.09418	0.06161	0.1263	0.377026
R_s6-8_R_PFm	Frontoparietal<=>Frontoparietal	-0.1404	0.09181	0.1262	0.377026
L_VVC_R_VMV1	Visual2<=>Visual2	-0.1308	0.08555	0.1264	0.377026
L_8Ad_R_8Av	Default<=>Default	0.1145	0.07493	0.1265	0.377192
L_8Ad_R_EC	Default<=>Default	-0.1306	0.08546	0.1266	0.377358
L_IPS1_L_VIP	Visual2<=>Visual2	-0.1897	0.1242	0.1267	0.377391
L_OP4_L_Ig	Somatomotor<=>Somatomotor	-0.1403	0.09188	0.1267	0.377391
L_8C_L_a47r	Frontoparietal<=>Frontoparietal	0.0922	0.06042	0.127	0.37802
L_PGs_R_9a	Default<=>Default	0.08996	0.05894	0.127	0.37802
L_p9-46v_L_s6-8	Frontoparietal<=>Frontoparietal	0.1193	0.07824	0.1272	0.378151
L_6ma_L_PFop	Cingulo-Opercular<=>Cingulo-Opercular	0.09992	0.06554	0.1274	0.378151
L_MST_L_FST	Visual2<=>Visual2	-0.3858	0.2531	0.1274	0.378151
L_V2_R_V4	Visual2<=>Visual2	-0.1639	0.1075	0.1273	0.378151
L_PI_R_6ma	Cingulo-Opercular<=>Cingulo-Opercular	-0.1683	0.1103	0.1271	0.378151
R_7AL_R_6mp	Somatomotor<=>Somatomotor	0.1091	0.0715	0.1272	0.378151
L_24dd_R_FOP2	Somatomotor<=>Somatomotor	-0.1484	0.09732	0.1273	0.378151
R_PEF_R_PFop	Cingulo-Opercular<=>Cingulo-Opercular	0.1005	0.06593	0.1274	0.378151
L_OP1_L_FOP2	Somatomotor<=>Somatomotor	-0.1148	0.07532	0.1275	0.378183
R_POS1_R_31pd	Default<=>Default	-0.1153	0.07567	0.1275	0.378183
L_TE2a_L_PGs	Default<=>Default	0.1405	0.09221	0.1276	0.378348
L_v23ab_R_POS1	Default<=>Default	-0.2271	0.1491	0.1277	0.378512
L_TPOJ2_L_TPOJ3	Posterior-Multimodal<=>Posterior-Multimodal	-0.1701	0.1117	0.1278	0.378545
L_FOP2_R_3a	Somatomotor<=>Somatomotor	-0.1286	0.08443	0.1278	0.378545
L_p24pr_R_PEF	Cingulo-Opercular<=>Cingulo-Opercular	0.1327	0.08718	0.1279	0.378577
R_5L_R_6d	Somatomotor<=>Somatomotor	-0.1613	0.106	0.1279	0.378577
L_V3B_L_PH	Visual2<=>Visual2	-0.1416	0.09303	0.128	0.378741
L_V8_L_LO3	Visual2<=>Visual2	-0.1745	0.1148	0.1283	0.379033
L_V3B_R_FFC	Visual2<=>Visual2	-0.1353	0.08895	0.1282	0.379033
L_V4_R_MT	Visual2<=>Visual2	-0.1312	0.0863	0.1284	0.379033
R_5mv_R_SCEF	Cingulo-Opercular<=>Cingulo-Opercular	-0.1073	0.07057	0.1283	0.379033
L_IPS1_R_LIPv	Visual2<=>Visual2	-0.153	0.1007	0.1285	0.379033
L_10d_R_47m	Default<=>Default	0.1883	0.1239	0.1285	0.379033
R_7Am_R_6r	Cingulo-Opercular<=>Cingulo-Opercular	0.1647	0.1084	0.1285	0.379033
R_p32_R_TGd	Default<=>Default	0.1378	0.0906	0.1283	0.379033
R_8Av_R_s32	Default<=>Default	0.1258	0.08271	0.1284	0.379033
L_8C_R_IP2	Frontoparietal<=>Frontoparietal	0.1063	0.07	0.1287	0.379491
L_V2_L_PIT	Visual2<=>Visual2	-0.1558	0.1025	0.1288	0.379654
L_VMV2_R_V4	Visual2<=>Visual2	-0.1831	0.1207	0.1293	0.380996
R_V8_R_V3A	Visual2<=>Visual2	-0.1709	0.1127	0.1294	0.381158
L_6v_R_Ig	Somatomotor<=>Somatomotor	-0.1199	0.07906	0.1295	0.381321
L_PFcm_R_6r	Cingulo-Opercular<=>Cingulo-Opercular	-0.09742	0.0643	0.1297	0.381645
R_6d_R_FOP2	Somatomotor<=>Somatomotor	-0.1385	0.09139	0.1297	0.381645
L_MI_L_PF	Cingulo-Opercular<=>Cingulo-Opercular	-0.1047	0.06914	0.1298	0.381675
R_a24pr_R_p24	Cingulo-Opercular<=>Cingulo-Opercular	-0.1083	0.0715	0.1298	0.381675
L_47s_L_STSvp	Default<=>Default	0.111	0.07331	0.1299	0.381837
L_V4_L_V4t	Visual2<=>Visual2	-0.224	0.148	0.1302	0.382454
R_9a_R_PGi	Default<=>Default	0.1072	0.07084	0.1302	0.382454
L_31a_R_v23ab	Default<=>Default	-0.1212	0.08014	0.1303	0.382616
L_V6A_L_V4t	Visual2<=>Visual2	-0.1708	0.113	0.1308	0.38279
L_OP1_L_Ig	Somatomotor<=>Somatomotor	-0.1316	0.08712	0.1309	0.38279
L_a10p_R_RSC	Frontoparietal<=>Frontoparietal	-0.2073	0.1372	0.1309	0.38279
L_Ig_R_24dv	Somatomotor<=>Somatomotor	-0.1063	0.07034	0.1307	0.38279
R_6ma_R_PFcm	Cingulo-Opercular<=>Cingulo-Opercular	0.1033	0.06833	0.1306	0.38279
L_a24pr_R_FOP3	Cingulo-Opercular<=>Cingulo-Opercular	-0.1183	0.07831	0.1308	0.38279
R_v23ab_R_STSvp	Default<=>Default	0.08477	0.05607	0.1305	0.38279
L_V3B_R_PH	Visual2<=>Visual2	-0.1486	0.09831	0.1307	0.38279
L_10pp_R_31pd	Default<=>Default	0.1785	0.1181	0.1308	0.38279
R_8Ad_R_31pd	Default<=>Default	-0.09935	0.06577	0.1309	0.38279
R_7m_R_s32	Default<=>Default	0.1126	0.07447	0.1306	0.38279
L_9-46d_R_p24	Cingulo-Opercular<=>Cingulo-Opercular	-0.1276	0.08441	0.1305	0.38279
L_V6_R_V4t	Visual2<=>Visual2	-0.1527	0.1011	0.131	0.382951
L_6ma_R_PF	Cingulo-Opercular<=>Cingulo-Opercular	0.1037	0.06869	0.1312	0.383404
L_a24_R_7m	Default<=>Default	0.1322	0.08761	0.1313	0.383564
L_a24_R_PreS	Default<=>Default	0.1457	0.09659	0.1314	0.383592
L_PGs_R_PGi	Default<=>Default	-0.1655	0.1097	0.1314	0.383592
R_a47r_R_s6-8	Frontoparietal<=>Frontoparietal	-0.1024	0.06787	0.1315	0.383752
L_a47r_L_IP2	Frontoparietal<=>Frontoparietal	0.09763	0.06476	0.1317	0.384204
L_TE1p_R_11l	Frontoparietal<=>Frontoparietal	0.1386	0.09199	0.1318	0.384364
L_47l_R_47m	Default<=>Default	0.1446	0.09602	0.132	0.384419
L_5mv_R_43	Cingulo-Opercular<=>Cingulo-Opercular	-0.1238	0.08221	0.132	0.384419
L_PFcm_R_MI	Cingulo-Opercular<=>Cingulo-Opercular	-0.1095	0.07268	0.132	0.384419
R_EC_R_TE1a	Default<=>Default	-0.1257	0.08346	0.132	0.384419
L_4_R_1	Somatomotor<=>Somatomotor	-0.1103	0.07324	0.1322	0.384738
R_PSL_R_PFop	Cingulo-Opercular<=>Cingulo-Opercular	-0.1012	0.06723	0.1322	0.384738
L_6ma_L_33pr	Cingulo-Opercular<=>Cingulo-Opercular	0.1644	0.1093	0.1325	0.385347
L_23c_R_6r	Cingulo-Opercular<=>Cingulo-Opercular	-0.1108	0.07369	0.1325	0.385347
R_p32pr_R_43	Cingulo-Opercular<=>Cingulo-Opercular	-0.1205	0.08011	0.1326	0.385374
L_i6-8_R_PFm	Frontoparietal<=>Frontoparietal	-0.1458	0.09696	0.1326	0.385374
L_47s_R_PreS	Default<=>Default	0.1773	0.1179	0.1327	0.385533
R_d32_R_i6-8	Frontoparietal<=>Frontoparietal	0.1333	0.08866	0.1328	0.38556
L_EC_R_PreS	Default<=>Default	0.125	0.08318	0.1328	0.38556
R_RSC_R_44	Frontoparietal<=>Frontoparietal	0.1266	0.08427	0.1329	0.385719
R_6d_R_OP1	Somatomotor<=>Somatomotor	-0.1477	0.09835	0.1331	0.386167
L_PeEc_R_TF	Ventral-Multimodal<=>Ventral-Multimodal	-0.09496	0.06326	0.1333	0.386615
L_55b_L_44	Language<=>Language	0.1247	0.08316	0.1338	0.387669
L_7Am_L_6r	Cingulo-Opercular<=>Cingulo-Opercular	0.1239	0.0826	0.1338	0.387669
L_RSC_L_IP1	Frontoparietal<=>Frontoparietal	-0.1195	0.0797	0.1338	0.387669
L_IFSa_L_IP2	Frontoparietal<=>Frontoparietal	0.1	0.06671	0.1339	0.387694
R_47m_R_PreS	Default<=>Default	0.2484	0.1657	0.1339	0.387694
L_p24_R_p32pr	Cingulo-Opercular<=>Cingulo-Opercular	-0.1261	0.08415	0.1341	0.388009
R_V4t_R_LO3	Visual2<=>Visual2	-0.1321	0.08817	0.1341	0.388009
L_PFop_R_7Am	Cingulo-Opercular<=>Cingulo-Opercular	0.193	0.1289	0.1342	0.388166
R_6d_R_OP2-3	Somatomotor<=>Somatomotor	-0.1439	0.0961	0.1343	0.388323
L_V4t_L_VVC	Visual2<=>Visual2	-0.1647	0.11	0.1344	0.38848
R_25_R_STSva	Default<=>Default	0.3029	0.2024	0.1345	0.388637
L_V3B_R_PIT	Visual2<=>Visual2	-0.1626	0.1087	0.1346	0.388794
L_5L_R_4	Somatomotor<=>Somatomotor	-0.1347	0.09012	0.1349	0.389528
L_MT_L_VIP	Visual2<=>Visual2	-0.2087	0.1398	0.1355	0.389935
L_V8_L_VMV2	Visual2<=>Visual2	-0.2405	0.161	0.1353	0.389935
L_V8_R_V6	Visual2<=>Visual2	-0.1432	0.09584	0.1351	0.389935
R_V6_R_V3	Visual2<=>Visual2	-0.1239	0.08299	0.1355	0.389935
L_STGa_R_55b	Language<=>Language	-0.1526	0.1022	0.1355	0.389935
R_RI_R_FOP2	Somatomotor<=>Somatomotor	-0.1806	0.1209	0.1353	0.389935
L_STSvp_R_PHA1	Default<=>Default	-0.2248	0.1505	0.1352	0.389935
R_8BL_R_TGd	Default<=>Default	0.1084	0.07261	0.1355	0.389935
R_V8_R_FST	Visual2<=>Visual2	-0.1418	0.09497	0.1354	0.389935
L_PoI1_R_p24	Cingulo-Opercular<=>Cingulo-Opercular	-0.1803	0.1207	0.1354	0.389935
L_3a_R_6d	Somatomotor<=>Somatomotor	-0.1267	0.08493	0.1356	0.389959
L_a9-46v_R_a47r	Frontoparietal<=>Frontoparietal	-0.1559	0.1045	0.1356	0.389959
L_TGv_R_A5	Language<=>Language	0.1102	0.07386	0.1357	0.390115
L_10r_L_10d	Default<=>Default	-0.1148	0.07697	0.1359	0.390255
L_MT_L_V3CD	Visual2<=>Visual2	-0.2115	0.1419	0.1361	0.390255
L_PIT_L_LO3	Visual2<=>Visual2	-0.1547	0.1037	0.1358	0.390255
L_5L_L_Ig	Somatomotor<=>Somatomotor	-0.1504	0.1009	0.1361	0.390255
L_V3B_R_V3B	Visual2<=>Visual2	-0.1028	0.06898	0.1363	0.390255
L_2_R_5m	Somatomotor<=>Somatomotor	-0.119	0.07983	0.1362	0.390255
L_PHA1_R_8BL	Default<=>Default	-0.2571	0.1725	0.1361	0.390255
L_FOP2_R_OP2-3	Somatomotor<=>Somatomotor	-0.1059	0.0711	0.1363	0.390255
R_55b_R_TPOJ1	Language<=>Language	-0.1318	0.0884	0.136	0.390255
L_VMV3_R_VMV3	Visual2<=>Visual2	-0.1277	0.08574	0.1363	0.390255
R_23d_R_25	Default<=>Default	0.1489	0.09992	0.1362	0.390255
R_p24pr_R_a32pr	Cingulo-Opercular<=>Cingulo-Opercular	-0.1239	0.08309	0.1359	0.390255
L_Ig_R_7PC	Somatomotor<=>Somatomotor	-0.1244	0.08356	0.1366	0.390851
R_47l_R_PGi	Default<=>Default	0.1688	0.1134	0.1366	0.390851
R_5L_R_RI	Somatomotor<=>Somatomotor	-0.1364	0.0917	0.1368	0.391291
L_LO3_R_V4	Visual2<=>Visual2	-0.1707	0.1148	0.1371	0.392017
L_OFC_L_STSvp	Default<=>Default	-0.2909	0.196	0.1377	0.392413
L_MI_L_PoI1	Cingulo-Opercular<=>Cingulo-Opercular	-0.1281	0.0863	0.1377	0.392413
L_7Am_R_p32pr	Cingulo-Opercular<=>Cingulo-Opercular	-0.1464	0.09857	0.1375	0.392413
L_POS2_R_d32	Frontoparietal<=>Frontoparietal	-0.1731	0.1165	0.1373	0.392413
R_10r_R_10pp	Default<=>Default	0.3551	0.2391	0.1374	0.392413
L_PFcm_R_FOP3	Cingulo-Opercular<=>Cingulo-Opercular	-0.1046	0.07047	0.1377	0.392413
L_SFL_R_A5	Language<=>Language	0.1394	0.09387	0.1376	0.392413
R_9m_R_31pd	Default<=>Default	0.1109	0.07467	0.1376	0.392413
L_8C_R_31a	Frontoparietal<=>Frontoparietal	-0.1298	0.08741	0.1375	0.392413
L_8Ad_R_STSva	Default<=>Default	-0.1056	0.0711	0.1376	0.392413
L_V6A_L_VMV3	Visual2<=>Visual2	-0.3263	0.2199	0.1378	0.392566
L_FOP5_R_p24	Cingulo-Opercular<=>Cingulo-Opercular	-0.1223	0.08245	0.1379	0.392719
L_TE2a_L_TE1m	Default<=>Default	-0.1182	0.0797	0.1381	0.392894
L_V6A_R_IPS1	Visual2<=>Visual2	-0.1201	0.08098	0.1381	0.392894
R_4_R_7PC	Somatomotor<=>Somatomotor	-0.1234	0.08324	0.1381	0.392894
L_10r_R_TGd	Default<=>Default	0.1139	0.07685	0.1383	0.393331
L_TGd_R_EC	Default<=>Default	-0.1792	0.1209	0.1384	0.393484
L_LO3_R_IPS1	Visual2<=>Visual2	-0.1214	0.08197	0.1385	0.393505
L_Ig_R_OP4	Somatomotor<=>Somatomotor	-0.1243	0.08389	0.1385	0.393505
L_FEF_L_6ma	Cingulo-Opercular<=>Cingulo-Opercular	0.1318	0.089	0.1386	0.393526
L_25_R_H	Default<=>Default	0.1403	0.09476	0.1386	0.393526
L_V3_L_FFC	Visual2<=>Visual2	-0.2278	0.1539	0.1389	0.393609
L_v23ab_L_8Av	Default<=>Default	0.1157	0.07817	0.1389	0.393609
L_IP1_L_p10p	Frontoparietal<=>Frontoparietal	0.1058	0.07146	0.1387	0.393609
L_a47r_R_i6-8	Frontoparietal<=>Frontoparietal	0.1171	0.07917	0.139	0.393609
R_5L_R_OP1	Somatomotor<=>Somatomotor	-0.1129	0.07627	0.139	0.393609
R_6ma_R_FOP1	Cingulo-Opercular<=>Cingulo-Opercular	0.1109	0.07495	0.139	0.393609
L_47l_R_s32	Default<=>Default	0.123	0.08307	0.1388	0.393609
R_PF_R_p24	Cingulo-Opercular<=>Cingulo-Opercular	-0.1085	0.07332	0.1388	0.393609
L_PoI1_R_FOP3	Cingulo-Opercular<=>Cingulo-Opercular	-0.1101	0.07444	0.1391	0.393761
L_23d_R_s32	Default<=>Default	0.1698	0.1148	0.1392	0.393913
L_31pv_L_PGi	Default<=>Default	0.1012	0.06843	0.1393	0.394065
R_a9-46v_R_OFC	Frontoparietal<=>Frontoparietal	-0.192	0.13	0.1396	0.394782
L_24dv_R_Ig	Somatomotor<=>Somatomotor	-0.1169	0.07919	0.1397	0.394934
L_TPOJ1_R_55b	Language<=>Language	-0.1293	0.08753	0.1398	0.395085
L_25_R_31pv	Default<=>Default	0.1174	0.07955	0.1399	0.395236
L_V3B_L_PIT	Visual2<=>Visual2	-0.1429	0.09685	0.1401	0.395275
L_7PC_L_OP1	Somatomotor<=>Somatomotor	-0.1408	0.09545	0.1401	0.395275
R_V3_R_V7	Visual2<=>Visual2	-0.13	0.08812	0.1401	0.395275
L_V4t_R_VMV1	Visual2<=>Visual2	-0.1422	0.09633	0.14	0.395275
L_FOP4_L_PI	Cingulo-Opercular<=>Cingulo-Opercular	-0.2827	0.1916	0.1402	0.395295
R_a24pr_R_a32pr	Cingulo-Opercular<=>Cingulo-Opercular	-0.1061	0.07191	0.1402	0.395295
L_RSC_R_11l	Frontoparietal<=>Frontoparietal	0.1481	0.1005	0.1406	0.396291
L_SFL_L_IFJa	Language<=>Language	-0.1128	0.0766	0.1407	0.396442
L_PSL_L_TGv	Language<=>Language	0.1615	0.1097	0.141	0.397024
L_7Pm_R_a10p	Frontoparietal<=>Frontoparietal	0.1678	0.1139	0.141	0.397024
R_13l_R_31a	Frontoparietal<=>Frontoparietal	0.1504	0.1022	0.1411	0.397174
L_PreS_L_STSvp	Default<=>Default	-0.1688	0.1147	0.1412	0.397192
L_8Ad_L_TGd	Default<=>Default	-0.1211	0.08234	0.1412	0.397192
L_24dd_L_1	Somatomotor<=>Somatomotor	-0.1164	0.0791	0.1413	0.397342
L_7Am_L_p24	Cingulo-Opercular<=>Cingulo-Opercular	-0.1967	0.1338	0.1415	0.397773
L_SFL_L_STGa	Language<=>Language	0.1044	0.071	0.1416	0.397922
L_PEF_L_7PL	Dorsal-Attention<=>Dorsal-Attention	0.3692	0.2514	0.1419	0.397993
L_VIP_L_PH	Visual2<=>Visual2	-0.1381	0.09403	0.1419	0.397993
L_LIPv_L_V3CD	Visual2<=>Visual2	-0.1228	0.08362	0.142	0.397993
L_FEF_R_PEF	Cingulo-Opercular<=>Cingulo-Opercular	-0.1743	0.1187	0.142	0.397993
L_PreS_R_a24	Default<=>Default	0.191	0.1301	0.142	0.397993
R_7m_R_47l	Default<=>Default	0.1221	0.08314	0.1419	0.397993
R_RSC_R_11l	Frontoparietal<=>Frontoparietal	0.142	0.0967	0.142	0.397993
R_9a_R_31pd	Default<=>Default	0.1373	0.09352	0.1419	0.397993
R_10d_R_PreS	Default<=>Default	0.122	0.08309	0.1421	0.398142
L_VMV3_L_V3CD	Visual2<=>Visual2	-0.2626	0.179	0.1422	0.39816
L_PoI2_R_SCEF	Cingulo-Opercular<=>Cingulo-Opercular	-0.1235	0.08417	0.1422	0.39816
L_STSvp_R_47m	Default<=>Default	0.1058	0.07214	0.1423	0.398178
L_p24pr_R_FOP1	Cingulo-Opercular<=>Cingulo-Opercular	0.1189	0.08105	0.1423	0.398178
R_45_R_IFJa	Language<=>Language	-0.1297	0.08841	0.1424	0.398195
R_V6_R_V6A	Visual2<=>Visual2	-0.1322	0.09012	0.1424	0.398195
L_3a_R_2	Somatomotor<=>Somatomotor	-0.09887	0.06744	0.1426	0.398623
L_31a_R_TE1a	Default<=>Default	-0.09683	0.06606	0.1427	0.398772
L_OP4_L_OP1	Somatomotor<=>Somatomotor	-0.1049	0.07158	0.1428	0.39892
L_43_R_6ma	Cingulo-Opercular<=>Cingulo-Opercular	0.111	0.07575	0.1429	0.398937
R_a24_R_8Av	Default<=>Default	0.1472	0.1005	0.1429	0.398937
L_SCEF_R_PSL	Cingulo-Opercular<=>Cingulo-Opercular	-0.1203	0.08217	0.1432	0.399643
L_23c_R_6ma	Cingulo-Opercular<=>Cingulo-Opercular	0.1002	0.06848	0.1433	0.399791
R_STSda_R_TGd	Default<=>Default	0.1075	0.07347	0.1435	0.400218
L_6r_L_PFop	Cingulo-Opercular<=>Cingulo-Opercular	0.1064	0.07281	0.1438	0.400791
L_13l_R_31a	Frontoparietal<=>Frontoparietal	0.1504	0.1029	0.1438	0.400791
L_47s_L_TE2a	Default<=>Default	-0.2372	0.1623	0.1439	0.400938
L_PFm_R_s6-8	Frontoparietal<=>Frontoparietal	-0.1182	0.08093	0.144	0.401086
L_10pp_R_8Av	Default<=>Default	0.1989	0.1362	0.1442	0.401511
L_PoI2_R_PoI2	Cingulo-Opercular<=>Cingulo-Opercular	-0.08576	0.05874	0.1443	0.401658
R_23d_R_8Ad	Default<=>Default	0.1269	0.08693	0.1444	0.401805
L_6ma_R_p32pr	Cingulo-Opercular<=>Cingulo-Opercular	0.1418	0.09721	0.1446	0.402229
L_TGd_R_s32	Default<=>Default	0.1007	0.06906	0.1448	0.402654
L_a10p_R_IFJp	Frontoparietal<=>Frontoparietal	0.3005	0.2063	0.1453	0.403912
L_a24pr_L_PFop	Cingulo-Opercular<=>Cingulo-Opercular	-0.1418	0.09744	0.1455	0.404204
R_10r_R_10v	Default<=>Default	0.1481	0.1018	0.1455	0.404204
L_5L_L_7AL	Somatomotor<=>Somatomotor	0.1328	0.09122	0.1456	0.404217
L_8BM_R_IFJp	Frontoparietal<=>Frontoparietal	0.2044	0.1405	0.1456	0.404217
L_d23ab_L_47m	Default<=>Default	0.102	0.07013	0.1459	0.404918
L_v23ab_L_8Ad	Default<=>Default	-0.1218	0.08379	0.146	0.405063
L_V2_L_MT	Visual2<=>Visual2	-0.2247	0.1547	0.1463	0.405272
L_9-46d_L_PoI2	Cingulo-Opercular<=>Cingulo-Opercular	-0.0948	0.06527	0.1464	0.405272
L_23c_L_p24	Cingulo-Opercular<=>Cingulo-Opercular	-0.1094	0.07531	0.1464	0.405272
L_MT_R_V4	Visual2<=>Visual2	-0.2192	0.1509	0.1464	0.405272
L_6r_R_PSL	Cingulo-Opercular<=>Cingulo-Opercular	-0.09116	0.0628	0.1466	0.405272
L_4_R_7PC	Somatomotor<=>Somatomotor	-0.1318	0.09076	0.1465	0.405272
R_6ma_R_43	Cingulo-Opercular<=>Cingulo-Opercular	0.1187	0.0818	0.1466	0.405272
L_4_R_FOP2	Somatomotor<=>Somatomotor	-0.1288	0.08866	0.1463	0.405272
L_OP1_R_FOP2	Somatomotor<=>Somatomotor	-0.1465	0.1009	0.1466	0.405272
R_9-46d_R_a32pr	Cingulo-Opercular<=>Cingulo-Opercular	-0.1205	0.08296	0.1465	0.405272
L_PoI2_R_p24	Cingulo-Opercular<=>Cingulo-Opercular	-0.2204	0.1517	0.1462	0.405272
L_VMV2_R_LO1	Visual2<=>Visual2	-0.1413	0.09741	0.1467	0.405285
L_MT_R_VMV3	Visual2<=>Visual2	-0.1613	0.1111	0.1467	0.405285
L_3a_R_4	Somatomotor<=>Somatomotor	-0.1099	0.07575	0.1468	0.405298
L_47l_R_v23ab	Default<=>Default	0.1251	0.08624	0.1468	0.405298
L_LO1_R_MST	Visual2<=>Visual2	-0.1633	0.1126	0.1472	0.406006
R_IFSp_R_IP2	Frontoparietal<=>Frontoparietal	0.0999	0.06893	0.1472	0.406006
R_V6_R_V4t	Visual2<=>Visual2	-0.1512	0.1043	0.1472	0.406006
L_PGs_R_H	Default<=>Default	-0.1589	0.1097	0.1473	0.40615
L_13l_R_RSC	Frontoparietal<=>Frontoparietal	0.1371	0.09468	0.1475	0.40657
L_V3A_L_V4t	Visual2<=>Visual2	-0.2566	0.1773	0.1477	0.406989
L_VMV1_L_V4t	Visual2<=>Visual2	-0.2356	0.1628	0.1479	0.407408
R_AVI_R_31a	Frontoparietal<=>Frontoparietal	0.1303	0.09005	0.148	0.407552
L_2_L_FOP2	Somatomotor<=>Somatomotor	-0.1372	0.09487	0.1481	0.407563
L_V3CD_R_MT	Visual2<=>Visual2	-0.1173	0.0811	0.1481	0.407563
L_TPOJ1_R_SFL	Language<=>Language	0.1815	0.1256	0.1482	0.407706
L_PreS_L_PGs	Default<=>Default	-0.1623	0.1123	0.1485	0.407739
L_1_R_OP1	Somatomotor<=>Somatomotor	-0.1426	0.09872	0.1485	0.407739
L_31pd_R_PreS	Default<=>Default	-0.12	0.08302	0.1484	0.407739
L_8Av_R_PHA1	Default<=>Default	-0.1473	0.1019	0.1483	0.407739
L_IP2_R_31a	Frontoparietal<=>Frontoparietal	-0.1258	0.08704	0.1485	0.407739
L_25_R_25	Default<=>Default	-0.09273	0.06417	0.1484	0.407739
L_V6_L_V3B	Visual2<=>Visual2	-0.1198	0.083	0.149	0.407817
L_OP1_L_OP2-3	Somatomotor<=>Somatomotor	-0.1038	0.07196	0.1492	0.407817
L_a24pr_L_PoI1	Cingulo-Opercular<=>Cingulo-Opercular	-0.1295	0.08983	0.1492	0.407817
L_PGi_L_STSva	Default<=>Default	0.1028	0.07121	0.1489	0.407817
L_VMV1_R_VIP	Visual2<=>Visual2	-0.1507	0.1045	0.1491	0.407817
L_10v_R_8BL	Default<=>Default	0.1247	0.08636	0.1487	0.407817
R_IFSp_R_a10p	Frontoparietal<=>Frontoparietal	0.1178	0.08158	0.1487	0.407817
L_23d_R_H	Default<=>Default	0.1494	0.1036	0.149	0.407817
R_45_R_STGa	Language<=>Language	0.1527	0.1058	0.149	0.407817
L_8Av_R_TGd	Default<=>Default	0.1075	0.0745	0.1491	0.407817
L_AIP_R_TE2p	Dorsal-Attention<=>Dorsal-Attention	0.1678	0.1163	0.1492	0.407817
L_IP1_R_PFm	Frontoparietal<=>Frontoparietal	-0.2202	0.1526	0.149	0.407817
R_i6-8_R_p47r	Frontoparietal<=>Frontoparietal	0.1195	0.0828	0.1491	0.407817
L_43_R_p24	Cingulo-Opercular<=>Cingulo-Opercular	-0.1545	0.107	0.1486	0.407817
L_p10p_R_13l	Frontoparietal<=>Frontoparietal	-0.2583	0.1791	0.1493	0.407959
L_LIPv_L_LO3	Visual2<=>Visual2	-0.1198	0.08311	0.1494	0.408101
R_9p_R_9a	Default<=>Default	0.1463	0.1015	0.1495	0.408243
R_7PC_R_6v	Somatomotor<=>Somatomotor	-0.2009	0.1395	0.1497	0.408264
L_STSdp_R_IFJa	Language<=>Language	-0.1667	0.1157	0.1497	0.408264
R_6ma_R_9-46d	Cingulo-Opercular<=>Cingulo-Opercular	0.1253	0.08696	0.1497	0.408264
R_7Pm_R_TE1p	Frontoparietal<=>Frontoparietal	-0.08754	0.06075	0.1496	0.408264
L_55b_L_STGa	Language<=>Language	-0.1395	0.09689	0.15	0.408437
L_VMV3_R_V6	Visual2<=>Visual2	-0.1538	0.1069	0.1501	0.408437
L_8BL_R_7m	Default<=>Default	0.1058	0.07349	0.15	0.408437
R_PSL_R_FOP4	Cingulo-Opercular<=>Cingulo-Opercular	-0.09155	0.06359	0.15	0.408437
L_Pir_R_Pir	Orbito-Affective<=>Orbito-Affective	-0.095	0.066	0.1501	0.408437
R_31pv_R_PHA1	Default<=>Default	-0.1224	0.08497	0.1499	0.408437
L_MT_R_VMV2	Visual2<=>Visual2	-0.1848	0.1284	0.1501	0.408437
L_RSC_R_AVI	Frontoparietal<=>Frontoparietal	0.1279	0.08891	0.1502	0.408579
L_4_L_FOP2	Somatomotor<=>Somatomotor	-0.111	0.07722	0.1504	0.40873
L_47s_L_PreS	Default<=>Default	0.2131	0.1482	0.1504	0.40873
L_47m_L_31a	Default<=>Default	0.1396	0.09709	0.1504	0.40873
L_p24_R_a32pr	Cingulo-Opercular<=>Cingulo-Opercular	-0.1139	0.07928	0.1507	0.409415
L_FOP1_L_FOP5	Cingulo-Opercular<=>Cingulo-Opercular	-0.09713	0.06761	0.1508	0.409555
L_i6-8_R_a47r	Frontoparietal<=>Frontoparietal	-0.1112	0.07745	0.151	0.409575
R_POS1_R_10v	Default<=>Default	-0.1213	0.08444	0.151	0.409575
R_d23ab_R_10pp	Default<=>Default	0.1562	0.1087	0.151	0.409575
L_p9-46v_R_OFC	Frontoparietal<=>Frontoparietal	-0.2294	0.1598	0.151	0.409575
L_10r_R_STSda	Default<=>Default	0.09658	0.06728	0.1511	0.409715
L_IFSp_R_STGa	Language<=>Language	-0.113	0.0787	0.1512	0.409856
L_6r_R_PI	Cingulo-Opercular<=>Cingulo-Opercular	-0.1521	0.106	0.1513	0.409996
L_V6A_R_V8	Visual2<=>Visual2	-0.147	0.1025	0.1515	0.410146
L_VMV3_R_V7	Visual2<=>Visual2	-0.3058	0.2132	0.1515	0.410146
R_V2_R_FFC	Visual2<=>Visual2	-0.1186	0.08272	0.1515	0.410146
L_PoI2_L_FOP5	Cingulo-Opercular<=>Cingulo-Opercular	-0.1001	0.06983	0.1517	0.410556
L_a24pr_L_43	Cingulo-Opercular<=>Cingulo-Opercular	-0.1322	0.09224	0.1518	0.410565
L_a32pr_L_p24	Cingulo-Opercular<=>Cingulo-Opercular	-0.1374	0.09588	0.1518	0.410565
R_POS1_R_TGd	Default<=>Default	-0.1575	0.1099	0.1519	0.410705
R_PFcm_R_a32pr	Cingulo-Opercular<=>Cingulo-Opercular	-0.1471	0.1027	0.152	0.410845
L_MT_R_V3CD	Visual2<=>Visual2	-0.28	0.1955	0.1521	0.410984
L_8Av_L_PHA1	Default<=>Default	-0.1596	0.1115	0.1522	0.410993
L_PIT_R_V3A	Visual2<=>Visual2	-0.1983	0.1385	0.1522	0.410993
L_VIP_R_PH	Visual2<=>Visual2	-0.2847	0.1989	0.1523	0.411002
L_TE1a_R_PGs	Default<=>Default	0.105	0.07338	0.1523	0.411002
L_TE2p_R_MIP	Dorsal-Attention<=>Dorsal-Attention	0.1543	0.1078	0.1524	0.411011
R_IP1_R_p47r	Frontoparietal<=>Frontoparietal	0.1116	0.07796	0.1524	0.411011
L_V8_L_V3B	Visual2<=>Visual2	-0.1422	0.09935	0.1525	0.41115
L_IPS1_R_VIP	Visual2<=>Visual2	-0.297	0.2076	0.1526	0.411159
L_31pd_R_31pd	Default<=>Default	0.101	0.0706	0.1526	0.411159
L_23d_R_PreS	Default<=>Default	0.1666	0.1165	0.1527	0.411298
L_8BM_R_s6-8	Frontoparietal<=>Frontoparietal	-0.1198	0.08383	0.1528	0.411306
L_6r_R_PF	Cingulo-Opercular<=>Cingulo-Opercular	0.1194	0.08354	0.1528	0.411306
L_PHA2_R_9m	Default<=>Default	-0.1286	0.08995	0.1529	0.411445
L_9p_R_s32	Default<=>Default	0.1207	0.08449	0.153	0.411584
R_V3_R_VMV2	Visual2<=>Visual2	-0.1287	0.0901	0.1531	0.411723
L_FOP5_R_IFSa	Cingulo-Opercular<=>Cingulo-Opercular	-0.1281	0.08966	0.1532	0.411861
L_PGs_R_10pp	Default<=>Default	0.1982	0.1388	0.1533	0.41187
R_31pv_R_10pp	Default<=>Default	0.1703	0.1193	0.1533	0.41187
R_v23ab_R_9m	Default<=>Default	0.0889	0.06227	0.1534	0.411878
L_47s_R_s32	Default<=>Default	0.1407	0.09855	0.1534	0.411878
L_V4t_R_LIPv	Visual2<=>Visual2	-0.1309	0.0917	0.1535	0.411886
R_7Am_R_FOP1	Cingulo-Opercular<=>Cingulo-Opercular	0.1374	0.09627	0.1535	0.411886
L_MI_R_6r	Cingulo-Opercular<=>Cingulo-Opercular	-0.1136	0.07966	0.154	0.413097
L_V8_R_IPS1	Visual2<=>Visual2	-0.1134	0.07967	0.1544	0.413909
L_31a_R_10d	Default<=>Default	-0.1237	0.08684	0.1544	0.413909
L_7m_R_47l	Default<=>Default	0.1335	0.09373	0.1545	0.413916
L_a24_R_PHA1	Default<=>Default	0.1528	0.1073	0.1545	0.413916
L_7Pm_L_p9-46v	Frontoparietal<=>Frontoparietal	0.1246	0.08756	0.1546	0.413923
L_IP2_R_IP2	Frontoparietal<=>Frontoparietal	0.09592	0.06738	0.1546	0.413923
L_POS2_R_IFJp	Frontoparietal<=>Frontoparietal	0.164	0.1153	0.1549	0.414465
L_FOP2_R_FOP2	Somatomotor<=>Somatomotor	-0.1237	0.08698	0.1549	0.414465
R_PF_R_PoI1	Cingulo-Opercular<=>Cingulo-Opercular	-0.09908	0.06969	0.1551	0.414869
L_d32_L_31pd	Default<=>Default	0.1109	0.07802	0.1552	0.414882
L_10v_R_31pv	Default<=>Default	0.108	0.076	0.1553	0.414882
L_a24pr_R_6ma	Cingulo-Opercular<=>Cingulo-Opercular	0.113	0.07949	0.1553	0.414882
L_8BL_R_25	Default<=>Default	-0.2889	0.2033	0.1553	0.414882
R_V6_R_LO2	Visual2<=>Visual2	-0.1411	0.09936	0.1557	0.41582
L_23d_L_10d	Default<=>Default	0.1101	0.07759	0.156	0.416359
R_a24_R_EC	Default<=>Default	0.1805	0.1272	0.156	0.416359
L_VMV1_R_V3B	Visual2<=>Visual2	-0.1302	0.09185	0.1563	0.416898
L_V4_R_VMV2	Visual2<=>Visual2	-0.1389	0.098	0.1563	0.416898
L_d32_R_PHA2	Default<=>Default	0.1477	0.1042	0.1564	0.417034
L_PoI1_R_FOP4	Cingulo-Opercular<=>Cingulo-Opercular	-0.1005	0.07092	0.1566	0.417305
R_PHA1_R_25	Default<=>Default	0.1463	0.1033	0.1566	0.417305
L_9p_R_v23ab	Default<=>Default	0.0982	0.06937	0.1569	0.417974
L_5L_R_24dd	Somatomotor<=>Somatomotor	-0.1375	0.09713	0.157	0.417978
L_8Av_R_STSva	Default<=>Default	0.09584	0.06773	0.157	0.417978
L_p24pr_L_33pr	Cingulo-Opercular<=>Cingulo-Opercular	-0.09857	0.06971	0.1573	0.418515
L_31pd_L_31a	Default<=>Default	-0.09375	0.06629	0.1573	0.418515
R_10r_R_8BL	Default<=>Default	0.1337	0.09454	0.1574	0.41865
L_23d_R_9m	Default<=>Default	0.1091	0.07722	0.1575	0.418784
R_VIP_R_PH	Visual2<=>Visual2	-0.1675	0.1185	0.1576	0.418919
L_8C_L_IP2	Frontoparietal<=>Frontoparietal	0.09834	0.06966	0.158	0.419196
L_7Pm_L_p10p	Frontoparietal<=>Frontoparietal	0.1279	0.09059	0.158	0.419196
L_p24pr_R_PSL	Cingulo-Opercular<=>Cingulo-Opercular	-0.1136	0.08045	0.1579	0.419196
R_v23ab_R_25	Default<=>Default	0.1833	0.1298	0.1579	0.419196
R_45_R_TGv	Language<=>Language	0.1331	0.09425	0.158	0.419196
L_FOP3_R_PI	Cingulo-Opercular<=>Cingulo-Opercular	0.2103	0.1489	0.1579	0.419196
R_7m_R_9m	Default<=>Default	0.08862	0.0628	0.1582	0.419206
L_TE1a_R_9p	Default<=>Default	0.1021	0.07236	0.1582	0.419206
L_31pd_R_STSda	Default<=>Default	0.08119	0.05754	0.1582	0.419206
R_IPS1_R_PH	Visual2<=>Visual2	-0.3128	0.2217	0.1583	0.419206
L_47l_R_PHA2	Default<=>Default	-0.1295	0.0918	0.1583	0.419206
L_V3_R_V4t	Visual2<=>Visual2	-0.152	0.1077	0.1583	0.419206
L_a9-46v_R_i6-8	Frontoparietal<=>Frontoparietal	0.1136	0.08052	0.1584	0.419341
L_LO3_R_V6	Visual2<=>Visual2	-0.1394	0.09883	0.1585	0.419344
L_PHT_R_LIPd	Dorsal-Attention<=>Dorsal-Attention	0.269	0.1908	0.1585	0.419344
L_VMV3_L_VVC	Visual2<=>Visual2	-0.1726	0.1224	0.1586	0.419478
L_23c_L_33pr	Cingulo-Opercular<=>Cingulo-Opercular	-0.08306	0.05893	0.1587	0.419481
L_p32_R_9m	Default<=>Default	-0.1236	0.08768	0.1587	0.419481
L_6a_R_7PL	Dorsal-Attention<=>Dorsal-Attention	0.1294	0.09182	0.1588	0.419615
R_H_R_25	Default<=>Default	0.1353	0.09613	0.1594	0.42107
L_13l_R_TE1m	Frontoparietal<=>Frontoparietal	-0.09645	0.06857	0.1595	0.421203
L_8Ad_R_v23ab	Default<=>Default	-0.1437	0.1021	0.1596	0.421336
R_TA2_R_A4	Auditory<=>Auditory	-0.1098	0.07811	0.1599	0.421997
R_8C_R_a47r	Frontoparietal<=>Frontoparietal	0.112	0.07977	0.1602	0.422657
L_PHA2_R_10d	Default<=>Default	-0.1018	0.07248	0.1603	0.42279
L_PFm_R_8BM	Frontoparietal<=>Frontoparietal	0.1005	0.07157	0.1604	0.422791
L_23d_R_PGs	Default<=>Default	0.1028	0.07321	0.1604	0.422791
L_PGs_R_PHA2	Default<=>Default	-0.1008	0.07188	0.1606	0.423187
L_V6_L_V8	Visual2<=>Visual2	-0.1311	0.09345	0.1607	0.423188
L_TGv_R_IFJa	Language<=>Language	0.1416	0.101	0.1607	0.423188
R_a10p_R_11l	Frontoparietal<=>Frontoparietal	-0.2001	0.1428	0.161	0.423847
L_10r_L_STSvp	Default<=>Default	0.1139	0.0813	0.1611	0.423979
L_3b_L_3a	Somatomotor<=>Somatomotor	-0.1031	0.07358	0.1613	0.424111
L_LIPv_L_VVC	Visual2<=>Visual2	-0.131	0.09353	0.1613	0.424111
R_OP4_R_FOP2	Somatomotor<=>Somatomotor	-0.1481	0.1057	0.1613	0.424111
L_STSvp_R_7m	Default<=>Default	0.1201	0.08577	0.1614	0.424243
R_V7_R_FFC	Visual2<=>Visual2	-0.1517	0.1084	0.1617	0.424506
R_PSL_R_a24pr	Cingulo-Opercular<=>Cingulo-Opercular	-0.09795	0.07002	0.1618	0.424506
L_6r_R_p32pr	Cingulo-Opercular<=>Cingulo-Opercular	-0.1234	0.08824	0.1618	0.424506
R_RSC_R_IFJp	Frontoparietal<=>Frontoparietal	0.1662	0.1188	0.1618	0.424506
R_7PL_R_PFt	Dorsal-Attention<=>Dorsal-Attention	0.1141	0.08153	0.1618	0.424506
L_PH_R_FST	Visual2<=>Visual2	-0.1231	0.08791	0.1616	0.424506
L_2_R_7AL	Somatomotor<=>Somatomotor	0.1031	0.07369	0.1619	0.424638
L_V8_L_MT	Visual2<=>Visual2	-0.3628	0.2597	0.1623	0.425293
L_VMV3_R_LO2	Visual2<=>Visual2	-0.3309	0.2368	0.1622	0.425293
L_10pp_R_d23ab	Default<=>Default	0.1944	0.1391	0.1623	0.425293
L_A5_R_STGa	Language<=>Language	-0.1892	0.1354	0.1624	0.425424
L_p9-46v_R_IFSp	Frontoparietal<=>Frontoparietal	0.1467	0.1051	0.1625	0.425555
R_V4t_R_V3CD	Visual2<=>Visual2	-0.1234	0.08839	0.1627	0.425947
L_7AL_R_Ig	Somatomotor<=>Somatomotor	-0.1591	0.114	0.1628	0.426078
R_FOP4_R_p24	Cingulo-Opercular<=>Cingulo-Opercular	-0.1071	0.07675	0.163	0.42647
R_p32pr_R_a32pr	Cingulo-Opercular<=>Cingulo-Opercular	-0.1092	0.07832	0.1631	0.4266
L_8BM_R_PFm	Frontoparietal<=>Frontoparietal	0.1165	0.0836	0.1633	0.426992
L_V8_L_VMV1	Visual2<=>Visual2	-0.1442	0.1035	0.1635	0.427252
R_PFt_R_PGp	Dorsal-Attention<=>Dorsal-Attention	0.1158	0.08314	0.1635	0.427252
L_7Am_R_SCEF	Cingulo-Opercular<=>Cingulo-Opercular	-0.1119	0.0803	0.1636	0.427382
L_6ma_L_p32pr	Cingulo-Opercular<=>Cingulo-Opercular	0.1048	0.07526	0.1639	0.427508
L_8BL_L_47s	Default<=>Default	0.09986	0.07172	0.1638	0.427508
L_PoI2_L_FOP4	Cingulo-Opercular<=>Cingulo-Opercular	-0.1041	0.07474	0.1637	0.427508
L_p47r_R_11l	Frontoparietal<=>Frontoparietal	-0.1556	0.1117	0.1638	0.427508
L_PoI2_R_FOP3	Cingulo-Opercular<=>Cingulo-Opercular	-0.1065	0.0765	0.1639	0.427508
L_PoI1_R_a32pr	Cingulo-Opercular<=>Cingulo-Opercular	-0.1196	0.08596	0.164	0.427638
L_6ma_L_43	Cingulo-Opercular<=>Cingulo-Opercular	0.09845	0.07083	0.1645	0.428405
L_v23ab_L_H	Default<=>Default	-0.111	0.07994	0.1649	0.428405
L_10r_L_PHA1	Default<=>Default	-0.1136	0.08175	0.1646	0.428405
L_7Am_R_FEF	Cingulo-Opercular<=>Cingulo-Opercular	-0.1519	0.1093	0.1645	0.428405
L_SCEF_R_PEF	Cingulo-Opercular<=>Cingulo-Opercular	-0.1345	0.09677	0.1646	0.428405
L_MT_R_IPS1	Visual2<=>Visual2	-0.1788	0.1288	0.1649	0.428405
L_IFSa_R_d32	Frontoparietal<=>Frontoparietal	-0.1457	0.1049	0.1647	0.428405
L_PGs_R_8BL	Default<=>Default	0.08855	0.06373	0.1647	0.428405
L_7m_R_9a	Default<=>Default	0.08915	0.06419	0.1649	0.428405
L_OP2-3_R_RI	Somatomotor<=>Somatomotor	-0.1159	0.08349	0.165	0.428405
R_10r_R_STSda	Default<=>Default	0.09785	0.07037	0.1644	0.428405
L_s32_R_TE2a	Default<=>Default	0.09053	0.06521	0.165	0.428405
R_V3A_R_V6A	Visual2<=>Visual2	-0.1535	0.1105	0.165	0.428405
L_SCEF_R_FOP5	Cingulo-Opercular<=>Cingulo-Opercular	-0.1112	0.08002	0.1645	0.428405
L_PHA3_L_PGp	Dorsal-Attention<=>Dorsal-Attention	-0.1349	0.0972	0.1653	0.428529
R_47m_R_EC	Default<=>Default	0.2092	0.1508	0.1653	0.428529
L_PIT_R_PH	Visual2<=>Visual2	-0.1672	0.1204	0.1651	0.428529
L_PF_R_PF	Cingulo-Opercular<=>Cingulo-Opercular	-0.08383	0.06041	0.1652	0.428529
L_STSva_R_s32	Default<=>Default	0.119	0.08571	0.1652	0.428529
L_IFJa_R_55b	Language<=>Language	-0.1339	0.09654	0.1654	0.428658
L_IFSa_L_PFm	Frontoparietal<=>Frontoparietal	0.1122	0.08099	0.1659	0.429038
L_FOP1_L_PI	Cingulo-Opercular<=>Cingulo-Opercular	-0.1566	0.113	0.1659	0.429038
L_23d_R_p32	Default<=>Default	-0.1915	0.1382	0.1658	0.429038
R_a9-46v_R_11l	Frontoparietal<=>Frontoparietal	-0.1111	0.08021	0.1659	0.429038
L_TE1p_R_AVI	Frontoparietal<=>Frontoparietal	0.09814	0.07083	0.1659	0.429038
L_7PL_R_PHA3	Dorsal-Attention<=>Dorsal-Attention	0.1395	0.1007	0.1657	0.429038
R_10pp_R_PGi	Default<=>Default	0.1415	0.1021	0.1657	0.429038
L_10pp_L_PHA2	Default<=>Default	0.1773	0.1281	0.1662	0.429161
L_9m_L_STSva	Default<=>Default	0.09388	0.06779	0.1661	0.429161
R_LO1_R_MT	Visual2<=>Visual2	-0.1343	0.097	0.1662	0.429161
L_2_R_1	Somatomotor<=>Somatomotor	-0.09738	0.0703	0.166	0.429161
L_TE2a_R_STSvp	Default<=>Default	0.1668	0.1205	0.1662	0.429161
L_7Am_L_PFcm	Cingulo-Opercular<=>Cingulo-Opercular	-0.1139	0.08229	0.1664	0.429547
L_p10p_R_IFJp	Frontoparietal<=>Frontoparietal	0.5858	0.4235	0.1666	0.429932
R_OFC_R_TE1p	Frontoparietal<=>Frontoparietal	-0.1028	0.07435	0.1667	0.43006
L_i6-8_L_IP1	Frontoparietal<=>Frontoparietal	-0.1413	0.1022	0.1668	0.430187
L_MT_L_V6A	Visual2<=>Visual2	-0.1999	0.1447	0.167	0.430311
L_V6_R_V4	Visual2<=>Visual2	-0.1114	0.08062	0.167	0.430311
L_a24pr_R_46	Cingulo-Opercular<=>Cingulo-Opercular	-0.1005	0.0727	0.167	0.430311
L_PI_R_PSL	Cingulo-Opercular<=>Cingulo-Opercular	-0.1404	0.1017	0.1675	0.431207
L_7Pm_R_AVI	Frontoparietal<=>Frontoparietal	0.09444	0.06841	0.1674	0.431207
R_EC_R_PHA1	Default<=>Default	0.1216	0.08808	0.1675	0.431207
L_47l_R_10v	Default<=>Default	0.1251	0.09069	0.1677	0.431591
L_6ma_R_PSL	Cingulo-Opercular<=>Cingulo-Opercular	0.1117	0.08104	0.1679	0.431844
L_46_R_43	Cingulo-Opercular<=>Cingulo-Opercular	0.1348	0.09776	0.1679	0.431844
R_9m_R_TE2a	Default<=>Default	0.1112	0.08065	0.1681	0.432228
L_a24_R_H	Default<=>Default	0.1188	0.08618	0.1682	0.432354
L_6mp_R_3a	Somatomotor<=>Somatomotor	-0.09602	0.06971	0.1684	0.432738
R_23d_R_8Av	Default<=>Default	0.1317	0.09564	0.1685	0.432864
L_VVC_R_V7	Visual2<=>Visual2	-0.1526	0.1109	0.1688	0.433503
R_TE2a_R_31pd	Default<=>Default	0.1349	0.09808	0.1689	0.433629
R_POS1_R_25	Default<=>Default	0.1121	0.08154	0.1691	0.434011
L_23d_L_PGs	Default<=>Default	0.09408	0.06844	0.1693	0.434262
R_6r_R_FOP3	Cingulo-Opercular<=>Cingulo-Opercular	-0.1087	0.07907	0.1693	0.434262
L_31pv_R_v23ab	Default<=>Default	-0.1061	0.07725	0.1696	0.434901
L_6v_L_FOP2	Somatomotor<=>Somatomotor	-0.1111	0.08095	0.1698	0.43502
L_31pv_L_TE1a	Default<=>Default	0.08783	0.06397	0.1697	0.43502
L_VIP_R_MST	Visual2<=>Visual2	-0.1235	0.08999	0.1698	0.43502
L_p32_L_10pp	Default<=>Default	-0.1576	0.115	0.1705	0.435357
L_7AL_L_Ig	Somatomotor<=>Somatomotor	-0.1297	0.0947	0.1707	0.435357
L_SCEF_R_SCEF	Cingulo-Opercular<=>Cingulo-Opercular	-0.08588	0.06265	0.1705	0.435357
L_PIT_R_LIPv	Visual2<=>Visual2	-0.3739	0.2727	0.1704	0.435357
L_FOP5_R_a24pr	Cingulo-Opercular<=>Cingulo-Opercular	-0.09093	0.06628	0.1701	0.435357
L_PreS_R_10r	Default<=>Default	0.1366	0.09961	0.1701	0.435357
L_v23ab_R_8Av	Default<=>Default	0.1133	0.0826	0.1701	0.435357
L_23d_R_8Ad	Default<=>Default	0.1077	0.07855	0.1705	0.435357
R_POS1_R_47l	Default<=>Default	-0.1164	0.08496	0.1707	0.435357
L_p10p_R_a47r	Frontoparietal<=>Frontoparietal	0.1519	0.1108	0.1703	0.435357
R_47l_R_TE2a	Default<=>Default	0.119	0.08684	0.1705	0.435357
R_AVI_R_IP2	Frontoparietal<=>Frontoparietal	-0.1043	0.0761	0.1706	0.435357
L_STSva_R_PGs	Default<=>Default	0.1112	0.08108	0.1702	0.435357
R_9p_R_PHA2	Default<=>Default	0.2178	0.159	0.1707	0.435357
R_9m_R_s32	Default<=>Default	0.1007	0.07349	0.1707	0.435357
L_LIPv_R_FFC	Visual2<=>Visual2	-0.1249	0.09122	0.1709	0.435475
R_PEF_R_a24pr	Cingulo-Opercular<=>Cingulo-Opercular	0.1117	0.0816	0.1709	0.435475
L_PFop_R_p24	Cingulo-Opercular<=>Cingulo-Opercular	-0.1154	0.08429	0.1709	0.435475
L_V2_L_V8	Visual2<=>Visual2	-0.1395	0.102	0.1713	0.435573
L_V6_L_PIT	Visual2<=>Visual2	-0.1648	0.1205	0.1712	0.435573
L_IFSa_L_a10p	Frontoparietal<=>Frontoparietal	0.133	0.09721	0.1713	0.435573
L_23c_L_PoI1	Cingulo-Opercular<=>Cingulo-Opercular	-0.09928	0.0726	0.1714	0.435573
L_IFSp_L_TGv	Language<=>Language	0.1075	0.07854	0.1712	0.435573
L_s6-8_R_a47r	Frontoparietal<=>Frontoparietal	0.1108	0.08099	0.1714	0.435573
L_VMV1_R_VVC	Visual2<=>Visual2	-0.09507	0.0695	0.1713	0.435573
L_7Am_R_a32pr	Cingulo-Opercular<=>Cingulo-Opercular	-0.1728	0.1262	0.1711	0.435573
R_IFSa_R_p24	Cingulo-Opercular<=>Cingulo-Opercular	-0.1106	0.08081	0.171	0.435573
L_6ma_L_PoI1	Cingulo-Opercular<=>Cingulo-Opercular	0.1265	0.09254	0.1715	0.435697
R_FST_R_VMV2	Visual2<=>Visual2	-0.1267	0.0927	0.1717	0.435945
L_10d_R_31pd	Default<=>Default	0.1217	0.08904	0.1717	0.435945
R_V3A_R_V3B	Visual2<=>Visual2	-0.1193	0.08733	0.1718	0.436068
L_9m_L_9p	Default<=>Default	-0.08939	0.06544	0.172	0.436185
L_LO3_R_MST	Visual2<=>Visual2	-0.1593	0.1166	0.1719	0.436185
L_TGv_R_TPOJ1	Language<=>Language	0.1234	0.09031	0.172	0.436185
R_47m_R_8Av	Default<=>Default	0.1136	0.08319	0.1721	0.436308
L_a9-46v_R_7Pm	Frontoparietal<=>Frontoparietal	0.1204	0.0882	0.1723	0.436555
R_PHA2_R_31pd	Default<=>Default	-0.1373	0.1006	0.1723	0.436555
L_V6_R_LO1	Visual2<=>Visual2	-0.1076	0.07884	0.1724	0.436678
L_24dd_L_OP1	Somatomotor<=>Somatomotor	-0.1016	0.07452	0.1728	0.437163
L_V3_L_LO3	Visual2<=>Visual2	-0.1962	0.1439	0.1728	0.437163
L_p10p_R_8C	Frontoparietal<=>Frontoparietal	0.2178	0.1598	0.1729	0.437163
L_45_R_STGa	Language<=>Language	0.1282	0.09402	0.1728	0.437163
L_47m_R_STSda	Default<=>Default	0.09632	0.07066	0.1728	0.437163
L_10v_R_TGd	Default<=>Default	0.1062	0.07791	0.1729	0.437163
L_LO2_L_LIPv	Visual2<=>Visual2	-0.1476	0.1084	0.1732	0.437271
L_OP4_R_RI	Somatomotor<=>Somatomotor	-0.1251	0.09185	0.1732	0.437271
R_46_R_MI	Cingulo-Opercular<=>Cingulo-Opercular	-0.1122	0.08235	0.1732	0.437271
L_10r_R_TE2a	Default<=>Default	0.1341	0.0984	0.173	0.437271
R_47l_R_PGs	Default<=>Default	0.1081	0.07939	0.1731	0.437271
R_V6_R_FFC	Visual2<=>Visual2	-0.1539	0.113	0.1734	0.437646
L_d32_R_POS1	Default<=>Default	0.1268	0.09319	0.1735	0.437768
L_IFSp_R_SFL	Language<=>Language	0.1109	0.08154	0.1738	0.438135
L_TGv_R_STGa	Language<=>Language	0.1155	0.08496	0.1738	0.438135
L_p47r_R_TE1p	Frontoparietal<=>Frontoparietal	0.09551	0.0702	0.1737	0.438135
L_s32_R_47m	Default<=>Default	0.1349	0.09935	0.1744	0.439256
L_6d_R_OP1	Somatomotor<=>Somatomotor	-0.1355	0.09976	0.1744	0.439256
R_a24pr_R_FOP5	Cingulo-Opercular<=>Cingulo-Opercular	-0.08686	0.06396	0.1744	0.439256
L_LO2_L_PIT	Visual2<=>Visual2	-0.123	0.09063	0.1748	0.440003
L_p9-46v_L_AVI	Frontoparietal<=>Frontoparietal	0.1109	0.08173	0.1748	0.440003
R_a47r_R_TE1m	Frontoparietal<=>Frontoparietal	0.0862	0.06354	0.1749	0.440124
L_47m_L_47l	Default<=>Default	0.1208	0.08907	0.1751	0.440497
L_LIPd_L_PHT	Dorsal-Attention<=>Dorsal-Attention	0.1158	0.08549	0.1755	0.441102
L_3a_R_7PC	Somatomotor<=>Somatomotor	-0.1234	0.09108	0.1756	0.441102
L_OP2-3_R_6v	Somatomotor<=>Somatomotor	-0.1108	0.08181	0.1754	0.441102
L_8BM_R_44	Frontoparietal<=>Frontoparietal	0.08955	0.06612	0.1756	0.441102
L_LO2_R_V6A	Visual2<=>Visual2	-0.1446	0.1067	0.1755	0.441102
L_31a_R_p32	Default<=>Default	-0.1212	0.08949	0.1757	0.441223
L_POS1_L_10v	Default<=>Default	-0.1292	0.09544	0.1759	0.441595
L_V4_L_VMV3	Visual2<=>Visual2	-0.3053	0.2257	0.1762	0.442077
L_STV_L_TGv	Language<=>Language	0.1152	0.08518	0.1763	0.442077
L_7PC_R_RI	Somatomotor<=>Somatomotor	-0.1131	0.08365	0.1762	0.442077
R_23d_R_PHA1	Default<=>Default	0.1486	0.1099	0.1763	0.442077
L_31pd_R_9p	Default<=>Default	0.09344	0.06912	0.1764	0.442197
R_PreS_R_STSda	Default<=>Default	-0.1117	0.08262	0.1765	0.442317
L_p32pr_R_MI	Cingulo-Opercular<=>Cingulo-Opercular	-0.1001	0.07407	0.1766	0.442437
L_V8_R_V7	Visual2<=>Visual2	-0.1254	0.09281	0.1767	0.442557
L_d32_L_STSvp	Default<=>Default	0.1172	0.08683	0.1769	0.442797
L_V6_R_IPS1	Visual2<=>Visual2	-0.1243	0.09206	0.1769	0.442797
L_FOP4_L_PoI1	Cingulo-Opercular<=>Cingulo-Opercular	-0.1015	0.07522	0.1772	0.443026
L_LO1_R_V6	Visual2<=>Visual2	-0.1245	0.09225	0.1772	0.443026
L_6a_R_PGp	Dorsal-Attention<=>Dorsal-Attention	0.1443	0.1069	0.1771	0.443026
L_PIT_R_VVC	Visual2<=>Visual2	-0.1244	0.09214	0.1771	0.443026
L_p32_L_31pd	Default<=>Default	-0.09718	0.07204	0.1774	0.443135
R_23d_R_9a	Default<=>Default	0.1199	0.08884	0.1773	0.443135
R_9a_R_STSva	Default<=>Default	0.09324	0.06913	0.1774	0.443135
L_TE2a_R_PHA2	Default<=>Default	0.3869	0.2871	0.1777	0.443754
L_V4_L_VMV2	Visual2<=>Visual2	-0.2614	0.194	0.1779	0.444123
L_p32_L_10d	Default<=>Default	-0.09156	0.06799	0.1781	0.444492
L_EC_L_TE1a	Default<=>Default	-0.1636	0.1216	0.1785	0.444837
L_d23ab_L_PGi	Default<=>Default	0.0897	0.06667	0.1785	0.444837
L_47m_R_8BL	Default<=>Default	0.09058	0.06733	0.1785	0.444837
L_MT_R_VMV1	Visual2<=>Visual2	-0.139	0.1033	0.1784	0.444837
L_43_R_PI	Cingulo-Opercular<=>Cingulo-Opercular	-0.2599	0.1931	0.1784	0.444837
L_a24pr_L_PoI2	Cingulo-Opercular<=>Cingulo-Opercular	-0.1308	0.09732	0.179	0.445821
R_MI_R_p24	Cingulo-Opercular<=>Cingulo-Opercular	-0.1109	0.08254	0.179	0.445821
L_23d_L_31pv	Default<=>Default	0.08918	0.06639	0.1792	0.445927
L_POS1_L_25	Default<=>Default	0.1085	0.08076	0.1792	0.445927
R_9a_R_TE2a	Default<=>Default	0.09733	0.07246	0.1792	0.445927
L_9p_L_PHA2	Default<=>Default	0.09887	0.07364	0.1794	0.446033
L_13l_R_8BM	Frontoparietal<=>Frontoparietal	-0.1224	0.09117	0.1793	0.446033
L_LO2_R_VMV1	Visual2<=>Visual2	-0.1335	0.09945	0.1794	0.446033
L_RI_R_52	Auditory<=>Auditory	-0.09423	0.07022	0.1796	0.4464
L_PH_L_FST	Visual2<=>Visual2	-0.1329	0.09909	0.18	0.447263
L_FOP4_R_a24pr	Cingulo-Opercular<=>Cingulo-Opercular	-0.09327	0.06959	0.1802	0.447616
L_STSva_R_10r	Default<=>Default	0.1167	0.08711	0.1803	0.447616
L_31a_R_9m	Default<=>Default	-0.08832	0.06593	0.1803	0.447616
L_MIP_L_LIPd	Dorsal-Attention<=>Dorsal-Attention	0.1056	0.07884	0.1805	0.447693
L_V8_R_MT	Visual2<=>Visual2	-0.1278	0.09549	0.1807	0.447693
R_5mv_R_6ma	Cingulo-Opercular<=>Cingulo-Opercular	0.08986	0.06713	0.1807	0.447693
L_OP2-3_R_2	Somatomotor<=>Somatomotor	-0.09854	0.0736	0.1806	0.447693
L_9m_R_TGd	Default<=>Default	0.1077	0.08042	0.1805	0.447693
L_PHA3_R_PGp	Dorsal-Attention<=>Dorsal-Attention	-0.1252	0.09349	0.1806	0.447693
R_V6A_R_FST	Visual2<=>Visual2	-0.1409	0.1052	0.1805	0.447693
L_PIT_R_FST	Visual2<=>Visual2	-0.1953	0.1459	0.1809	0.447797
L_d32_R_31pd	Default<=>Default	0.2699	0.2017	0.1809	0.447797
L_V6A_R_VVC	Visual2<=>Visual2	-0.1179	0.0881	0.1808	0.447797
R_TE2a_R_PGi	Default<=>Default	0.09185	0.06867	0.181	0.447914
R_6mp_R_OP1	Somatomotor<=>Somatomotor	0.1004	0.07508	0.1811	0.448031
L_47m_L_PGs	Default<=>Default	0.1325	0.0991	0.1813	0.448265
L_10d_R_23d	Default<=>Default	0.1164	0.08704	0.1813	0.448265
R_p9-46v_R_AVI	Frontoparietal<=>Frontoparietal	-0.1126	0.0843	0.1815	0.448629
R_PEF_R_PF	Cingulo-Opercular<=>Cingulo-Opercular	0.1001	0.07497	0.1816	0.448746
L_IP2_R_p47r	Frontoparietal<=>Frontoparietal	0.1105	0.08278	0.1818	0.449109
R_23c_R_p24pr	Cingulo-Opercular<=>Cingulo-Opercular	-0.09435	0.0707	0.182	0.449473
L_23d_L_8Ad	Default<=>Default	0.09402	0.07048	0.1822	0.449705
L_PreS_R_POS1	Default<=>Default	-0.1228	0.09209	0.1822	0.449705
L_23d_L_9p	Default<=>Default	0.09092	0.06821	0.1826	0.4503
L_9a_R_7m	Default<=>Default	0.09643	0.07235	0.1826	0.4503
L_AVI_R_11l	Frontoparietal<=>Frontoparietal	-0.1454	0.1091	0.1825	0.4503
R_LIPv_R_FST	Visual2<=>Visual2	-0.1712	0.1285	0.1827	0.450416
L_RSC_L_a47r	Frontoparietal<=>Frontoparietal	0.1609	0.1209	0.1831	0.450473
L_8C_L_s6-8	Frontoparietal<=>Frontoparietal	0.1299	0.09757	0.1832	0.450473
L_V6A_L_VVC	Visual2<=>Visual2	-0.1446	0.1086	0.1831	0.450473
L_a24_R_31pv	Default<=>Default	0.1191	0.08944	0.1829	0.450473
R_PSL_R_p24pr	Cingulo-Opercular<=>Cingulo-Opercular	-0.1004	0.07538	0.1828	0.450473
L_s32_R_TGd	Default<=>Default	0.0906	0.06807	0.1832	0.450473
L_IP2_R_IP1	Frontoparietal<=>Frontoparietal	0.1272	0.0956	0.1832	0.450473
L_LO1_R_V6A	Visual2<=>Visual2	-0.1249	0.09377	0.183	0.450473
R_10d_R_s32	Default<=>Default	0.1219	0.09158	0.1831	0.450473
L_FOP1_R_6r	Cingulo-Opercular<=>Cingulo-Opercular	-0.1271	0.09554	0.1833	0.450588
L_a9-46v_R_d32	Frontoparietal<=>Frontoparietal	-0.1322	0.09938	0.1835	0.450689
L_8BL_R_9m	Default<=>Default	0.09686	0.0728	0.1834	0.450689
L_PSL_R_STSdp	Language<=>Language	-0.1678	0.1262	0.1835	0.450689
L_H_L_STSvp	Default<=>Default	-0.306	0.2304	0.1841	0.451249
L_p10p_R_7Pm	Frontoparietal<=>Frontoparietal	0.1105	0.08313	0.1839	0.451249
L_TE2a_R_10r	Default<=>Default	0.1649	0.1241	0.184	0.451249
L_23d_R_10v	Default<=>Default	0.1101	0.0828	0.1838	0.451249
L_PreS_R_STSda	Default<=>Default	-0.09985	0.07515	0.184	0.451249
R_V3_R_V4t	Visual2<=>Visual2	-0.1437	0.1081	0.1839	0.451249
L_STGa_R_TGv	Language<=>Language	0.1431	0.1077	0.1841	0.451249
L_a24_R_POS1	Default<=>Default	0.1221	0.09195	0.1843	0.451609
L_IPS1_L_FST	Visual2<=>Visual2	-0.189	0.1424	0.1844	0.451693
L_47m_R_v23ab	Default<=>Default	0.1049	0.07907	0.1845	0.451693
L_POS1_R_10d	Default<=>Default	-0.1178	0.08879	0.1846	0.451693
L_FOP3_R_MI	Cingulo-Opercular<=>Cingulo-Opercular	-0.08717	0.06569	0.1845	0.451693
R_STSda_R_STSvp	Default<=>Default	0.1095	0.08256	0.1846	0.451693
R_5L_R_FOP2	Somatomotor<=>Somatomotor	-0.2021	0.1524	0.1847	0.451808
L_PH_L_VVC	Visual2<=>Visual2	-0.1116	0.08413	0.1849	0.452037
R_8Av_R_STSda	Default<=>Default	0.0951	0.07172	0.1849	0.452037
L_7AL_L_OP2-3	Somatomotor<=>Somatomotor	-0.1264	0.0954	0.1851	0.452396
L_a47r_L_a10p	Frontoparietal<=>Frontoparietal	0.1046	0.07898	0.1852	0.452494
R_V7_R_MT	Visual2<=>Visual2	-0.1149	0.08677	0.1853	0.452494
R_PoI1_R_p24	Cingulo-Opercular<=>Cingulo-Opercular	-0.1284	0.09692	0.1853	0.452494
L_PIT_L_VIP	Visual2<=>Visual2	-0.126	0.09518	0.1856	0.452576
L_V2_R_V3B	Visual2<=>Visual2	-0.1106	0.08355	0.1856	0.452576
L_FOP4_R_PSL	Cingulo-Opercular<=>Cingulo-Opercular	-0.09069	0.06848	0.1854	0.452576
L_OFC_R_31pv	Default<=>Default	0.1022	0.07718	0.1855	0.452576
R_10pp_R_TE1a	Default<=>Default	0.1172	0.08851	0.1855	0.452576
L_FST_R_VIP	Visual2<=>Visual2	-0.1476	0.1116	0.1857	0.45269
L_V4t_R_V2	Visual2<=>Visual2	-0.2285	0.1727	0.1858	0.452804
R_v23ab_R_EC	Default<=>Default	0.1233	0.09321	0.1859	0.452918
L_STV_L_44	Language<=>Language	0.1219	0.09226	0.1865	0.452935
L_POS2_L_IFJp	Frontoparietal<=>Frontoparietal	0.11	0.08321	0.1862	0.452935
L_PHA1_L_TGd	Default<=>Default	-0.1398	0.1058	0.1864	0.452935
R_1_R_6v	Somatomotor<=>Somatomotor	-0.1216	0.092	0.1861	0.452935
L_a24pr_R_a24pr	Cingulo-Opercular<=>Cingulo-Opercular	-0.0811	0.06141	0.1866	0.452935
L_EC_R_10r	Default<=>Default	0.1287	0.09735	0.1862	0.452935
L_9m_R_9p	Default<=>Default	0.1167	0.08835	0.1866	0.452935
L_TPOJ1_R_45	Language<=>Language	0.1694	0.1281	0.1861	0.452935
L_a32pr_R_46	Cingulo-Opercular<=>Cingulo-Opercular	-0.1216	0.09201	0.1864	0.452935
R_IFJp_R_i6-8	Frontoparietal<=>Frontoparietal	0.1114	0.08434	0.1865	0.452935
L_LIPd_R_PHA3	Dorsal-Attention<=>Dorsal-Attention	-0.1463	0.1108	0.1864	0.452935
L_LIPv_R_V4t	Visual2<=>Visual2	-0.1284	0.09716	0.1864	0.452935
R_9a_R_s32	Default<=>Default	0.1283	0.0971	0.1864	0.452935
L_SCEF_R_7Am	Cingulo-Opercular<=>Cingulo-Opercular	-0.1272	0.09637	0.1867	0.453049
R_23c_R_PoI1	Cingulo-Opercular<=>Cingulo-Opercular	-0.08888	0.06734	0.1869	0.453405
R_44_R_IP1	Frontoparietal<=>Frontoparietal	0.08599	0.06519	0.1871	0.45376
L_PGi_R_9p	Default<=>Default	0.1201	0.09108	0.1873	0.453857
R_24dd_R_FOP2	Somatomotor<=>Somatomotor	-0.1269	0.09619	0.1872	0.453857
L_PH_R_PH	Visual2<=>Visual2	-0.1294	0.0981	0.1873	0.453857
L_PreS_R_TE2a	Default<=>Default	0.1123	0.08519	0.1874	0.45397
L_7m_L_8Av	Default<=>Default	0.1079	0.08187	0.1875	0.454082
R_V4_R_V4t	Visual2<=>Visual2	-0.1318	0.1	0.1876	0.454195
L_OP2-3_R_24dd	Somatomotor<=>Somatomotor	-0.09904	0.07522	0.1879	0.454533
L_1_R_2	Somatomotor<=>Somatomotor	-0.1095	0.08315	0.1879	0.454533
L_RSC_R_TE1m	Frontoparietal<=>Frontoparietal	0.1081	0.08208	0.1878	0.454533
L_d32_L_s32	Default<=>Default	-0.1798	0.1366	0.188	0.454645
L_23d_R_9a	Default<=>Default	0.1597	0.1214	0.1882	0.454741
L_FOP4_R_FOP4	Cingulo-Opercular<=>Cingulo-Opercular	-0.07986	0.06068	0.1881	0.454741
L_TE2a_R_TGd	Default<=>Default	0.1313	0.09977	0.1882	0.454741
R_PEF_R_PFcm	Cingulo-Opercular<=>Cingulo-Opercular	0.1053	0.08007	0.1883	0.454853
L_7PC_R_24dd	Somatomotor<=>Somatomotor	-0.1239	0.09421	0.1885	0.455078
L_10d_R_TE1a	Default<=>Default	0.09169	0.06972	0.1885	0.455078
L_POS1_L_d32	Default<=>Default	0.1556	0.1184	0.1887	0.455302
L_31pd_R_EC	Default<=>Default	-0.1143	0.087	0.1887	0.455302
L_PH_R_MST	Visual2<=>Visual2	-0.1744	0.1327	0.1889	0.455379
L_V7_R_MT	Visual2<=>Visual2	-0.1071	0.08151	0.1888	0.455379
L_a24_R_v23ab	Default<=>Default	0.1225	0.09326	0.189	0.455379
L_9p_R_8Ad	Default<=>Default	0.1118	0.08515	0.189	0.455379
R_POS2_R_AVI	Frontoparietal<=>Frontoparietal	0.1386	0.1055	0.1889	0.455379
R_POS2_R_a9-46v	Frontoparietal<=>Frontoparietal	0.1128	0.0859	0.1891	0.455491
R_a9-46v_R_13l	Frontoparietal<=>Frontoparietal	-0.09948	0.07576	0.1892	0.455603
R_PoI2_R_MI	Cingulo-Opercular<=>Cingulo-Opercular	-0.08848	0.06744	0.1895	0.456067
R_IP2_R_IP1	Frontoparietal<=>Frontoparietal	0.09444	0.07197	0.1895	0.456067
R_V3_R_V3A	Visual2<=>Visual2	-0.1077	0.08216	0.1897	0.456419
R_46_R_PoI2	Cingulo-Opercular<=>Cingulo-Opercular	-0.102	0.07783	0.1901	0.457252
L_PIT_R_V7	Visual2<=>Visual2	-0.1861	0.1422	0.1905	0.457954
L_MI_R_PF	Cingulo-Opercular<=>Cingulo-Opercular	-0.1238	0.09456	0.1905	0.457954
R_H_R_TE2a	Default<=>Default	0.1066	0.08141	0.1906	0.458065
R_31pd_R_STSva	Default<=>Default	0.09936	0.07594	0.1907	0.458176
L_45_L_TGv	Language<=>Language	0.09264	0.07081	0.1908	0.458287
L_3a_L_6d	Somatomotor<=>Somatomotor	-0.1	0.07649	0.191	0.458618
L_RI_L_PBelt	Auditory<=>Auditory	-0.08893	0.06802	0.1911	0.458618
L_a24_R_8BL	Default<=>Default	0.1048	0.08014	0.1911	0.458618
R_6v_R_RI	Somatomotor<=>Somatomotor	-0.1364	0.1044	0.1914	0.459209
L_5m_R_OP1	Somatomotor<=>Somatomotor	-0.1142	0.0874	0.1915	0.459319
L_9m_R_PHA1	Default<=>Default	-0.1486	0.1138	0.1916	0.459429
L_RSC_L_p10p	Frontoparietal<=>Frontoparietal	-0.1576	0.1207	0.1919	0.459759
R_31pv_R_47m	Default<=>Default	0.1022	0.07831	0.1919	0.459759
L_PoI2_R_43	Cingulo-Opercular<=>Cingulo-Opercular	-0.09242	0.07082	0.1919	0.459759
R_V3_R_MT	Visual2<=>Visual2	-0.1095	0.08392	0.1921	0.45985
R_10d_R_TGd	Default<=>Default	0.1165	0.08932	0.1921	0.45985
R_9p_R_PGs	Default<=>Default	0.08719	0.06683	0.192	0.45985
L_V7_L_FFC	Visual2<=>Visual2	-0.1453	0.1115	0.1924	0.460179
R_2_R_RI	Somatomotor<=>Somatomotor	-0.1172	0.08995	0.1924	0.460179
R_LO2_R_V6A	Visual2<=>Visual2	-0.1256	0.09637	0.1924	0.460179
L_PoI1_R_PEF	Cingulo-Opercular<=>Cingulo-Opercular	0.1025	0.07869	0.1927	0.460767
L_p24_R_PSL	Cingulo-Opercular<=>Cingulo-Opercular	-0.1234	0.09486	0.1934	0.461531
R_SCEF_R_IFSa	Cingulo-Opercular<=>Cingulo-Opercular	-0.09731	0.07479	0.1932	0.461531
L_a24pr_R_FOP4	Cingulo-Opercular<=>Cingulo-Opercular	-0.089	0.06841	0.1933	0.461531
L_a32pr_R_PF	Cingulo-Opercular<=>Cingulo-Opercular	-0.09511	0.07312	0.1933	0.461531
L_47l_R_PGi	Default<=>Default	0.1017	0.07815	0.1931	0.461531
R_9-46d_R_FOP5	Cingulo-Opercular<=>Cingulo-Opercular	-0.1006	0.07735	0.1932	0.461531
R_FOP1_R_p24	Cingulo-Opercular<=>Cingulo-Opercular	-0.1294	0.09951	0.1934	0.461531
L_7m_R_POS1	Default<=>Default	-0.1294	0.09961	0.194	0.462833
L_PHA3_R_MIP	Dorsal-Attention<=>Dorsal-Attention	-0.1621	0.125	0.1948	0.464611
L_9a_L_TE1a	Default<=>Default	0.08269	0.06381	0.195	0.464958
L_d23ab_L_8BL	Default<=>Default	0.08226	0.06348	0.1951	0.465066
R_FOP4_R_FOP5	Cingulo-Opercular<=>Cingulo-Opercular	-0.07726	0.05964	0.1952	0.465174
L_47l_R_PGs	Default<=>Default	0.1106	0.08548	0.1958	0.466473
L_6ma_L_7Am	Cingulo-Opercular<=>Cingulo-Opercular	0.1059	0.08184	0.1959	0.46658
L_47m_L_OFC	Default<=>Default	-0.3775	0.292	0.1961	0.466926
L_44_L_A5	Language<=>Language	0.08885	0.06875	0.1963	0.466986
L_PFop_R_PEF	Cingulo-Opercular<=>Cingulo-Opercular	0.09033	0.0699	0.1963	0.466986
L_d23ab_R_p32	Default<=>Default	-0.1233	0.09541	0.1964	0.466986
L_5mv_R_PoI2	Cingulo-Opercular<=>Cingulo-Opercular	-0.08859	0.06857	0.1964	0.466986
R_a24pr_R_PoI2	Cingulo-Opercular<=>Cingulo-Opercular	-0.1054	0.08153	0.1962	0.466986
L_LO1_L_VMV3	Visual2<=>Visual2	-0.1922	0.1488	0.1965	0.467093
L_10pp_L_25	Default<=>Default	-0.1247	0.09661	0.1968	0.467153
R_10r_R_PHA1	Default<=>Default	0.1158	0.08969	0.1968	0.467153
R_23d_R_TE1a	Default<=>Default	0.09391	0.07274	0.1967	0.467153
R_8C_R_IP1	Frontoparietal<=>Frontoparietal	0.1199	0.0929	0.1968	0.467153
R_47m_R_31pd	Default<=>Default	0.1048	0.08112	0.1966	0.467153
R_MIP_R_PFt	Dorsal-Attention<=>Dorsal-Attention	0.09741	0.07548	0.1969	0.467259
R_10pp_R_s32	Default<=>Default	0.1172	0.09085	0.197	0.467366
L_PHT_R_PFt	Dorsal-Attention<=>Dorsal-Attention	0.08302	0.06437	0.1972	0.46771
R_SFL_R_TPOJ1	Language<=>Language	0.1047	0.08119	0.1974	0.467923
R_POS2_R_p10p	Frontoparietal<=>Frontoparietal	-0.1139	0.08835	0.1974	0.467923
L_6ma_R_p24pr	Cingulo-Opercular<=>Cingulo-Opercular	0.07627	0.0592	0.1976	0.468136
R_9a_R_10v	Default<=>Default	0.09379	0.0728	0.1976	0.468136
L_FFC_R_LIPv	Visual2<=>Visual2	-0.2888	0.2242	0.1977	0.468243
L_8BL_L_10v	Default<=>Default	-0.122	0.09476	0.1981	0.468798
R_9-46d_R_PF	Cingulo-Opercular<=>Cingulo-Opercular	-0.0945	0.07343	0.1981	0.468798
R_AAIC_R_pOFC	Orbito-Affective<=>Orbito-Affective	0.1491	0.1159	0.1981	0.468798
L_FOP3_R_PF	Cingulo-Opercular<=>Cingulo-Opercular	-0.09316	0.07241	0.1982	0.468904
L_VMV1_R_V3	Visual2<=>Visual2	-0.1347	0.1047	0.1984	0.469247
L_46_L_PoI1	Cingulo-Opercular<=>Cingulo-Opercular	-0.08943	0.06957	0.1986	0.469564
R_p24pr_R_PoI2	Cingulo-Opercular<=>Cingulo-Opercular	-0.08811	0.06856	0.1987	0.469564
L_STSva_R_TE2a	Default<=>Default	0.1075	0.08364	0.1987	0.469564
L_V3_L_V8	Visual2<=>Visual2	-0.1204	0.09368	0.1988	0.46967
L_PF_R_SCEF	Cingulo-Opercular<=>Cingulo-Opercular	-0.08412	0.06549	0.199	0.469962
L_8Ad_R_H	Default<=>Default	-0.1387	0.1081	0.1992	0.469962
L_10d_R_TGd	Default<=>Default	0.118	0.09192	0.1991	0.469962
L_V4_R_V6A	Visual2<=>Visual2	-0.146	0.1137	0.1992	0.469962
R_VMV3_R_V4t	Visual2<=>Visual2	-0.1238	0.09643	0.1992	0.469962
R_d23ab_R_TE1a	Default<=>Default	0.08095	0.06312	0.1997	0.47101
L_5mv_R_6ma	Cingulo-Opercular<=>Cingulo-Opercular	0.08605	0.06715	0.2	0.471064
L_31pv_R_EC	Default<=>Default	-0.09802	0.07646	0.1998	0.471064
L_IFJa_R_TPOJ1	Language<=>Language	-0.1199	0.09353	0.1999	0.471064
L_8Ad_R_25	Default<=>Default	-0.1547	0.1207	0.1999	0.471064
L_6r_R_PoI1	Cingulo-Opercular<=>Cingulo-Opercular	0.09167	0.07153	0.2	0.471064
L_OFC_R_23d	Default<=>Default	0.1015	0.07923	0.2003	0.47164
L_7Pm_R_a9-46v	Frontoparietal<=>Frontoparietal	0.0875	0.06834	0.2004	0.471745
L_10v_L_H	Default<=>Default	-0.116	0.0906	0.2006	0.471954
L_PreS_L_25	Default<=>Default	0.1229	0.09607	0.2006	0.471954
R_9p_R_s32	Default<=>Default	0.09659	0.07553	0.2009	0.472399
R_SCEF_R_p24	Cingulo-Opercular<=>Cingulo-Opercular	-0.1202	0.094	0.2009	0.472399
L_FEF_R_7Am	Cingulo-Opercular<=>Cingulo-Opercular	-0.1459	0.1142	0.2011	0.472607
L_FEF_R_a32pr	Cingulo-Opercular<=>Cingulo-Opercular	-0.09802	0.07667	0.2011	0.472607
L_PoI1_L_FOP5	Cingulo-Opercular<=>Cingulo-Opercular	-0.0845	0.06611	0.2012	0.472712
L_PI_R_FOP1	Cingulo-Opercular<=>Cingulo-Opercular	-0.1625	0.1273	0.2015	0.473024
L_d23ab_R_TGd	Default<=>Default	0.08268	0.06473	0.2015	0.473024
L_9p_R_TE1a	Default<=>Default	0.08879	0.06951	0.2015	0.473024
L_6mp_R_6d	Somatomotor<=>Somatomotor	-0.09675	0.07575	0.2016	0.473128
L_p32_L_10r	Default<=>Default	-0.09118	0.07142	0.2017	0.473205
R_FEF_R_7Am	Cingulo-Opercular<=>Cingulo-Opercular	-0.1688	0.1323	0.2018	0.473205
L_IP1_R_44	Frontoparietal<=>Frontoparietal	0.09354	0.07328	0.2018	0.473205
L_9m_L_OFC	Default<=>Default	-0.2317	0.1815	0.2019	0.473309
L_31pd_L_STSva	Default<=>Default	0.08359	0.06551	0.202	0.473413
L_a24_L_PGi	Default<=>Default	-0.1023	0.08029	0.2027	0.473487
L_STSdp_R_55b	Language<=>Language	-0.1206	0.09457	0.2022	0.473487
L_31pv_R_9m	Default<=>Default	0.07861	0.06167	0.2024	0.473487
L_AVI_R_IFJp	Frontoparietal<=>Frontoparietal	0.1187	0.09322	0.2027	0.473487
R_POS2_R_IFJp	Frontoparietal<=>Frontoparietal	0.1516	0.119	0.2025	0.473487
L_FOP4_R_IFSa	Cingulo-Opercular<=>Cingulo-Opercular	-0.09511	0.07465	0.2026	0.473487
L_STSva_R_10v	Default<=>Default	0.08993	0.07058	0.2026	0.473487
R_1_R_OP1	Somatomotor<=>Somatomotor	-0.1109	0.08703	0.2025	0.473487
R_43_R_PoI2	Cingulo-Opercular<=>Cingulo-Opercular	-0.0863	0.06774	0.2027	0.473487
R_10d_R_TE2a	Default<=>Default	0.1024	0.08036	0.2026	0.473487
L_7PL_R_IP0	Dorsal-Attention<=>Dorsal-Attention	0.09936	0.07793	0.2023	0.473487
L_V3CD_R_V4t	Visual2<=>Visual2	-0.1251	0.09815	0.2026	0.473487
L_a47r_L_13l	Frontoparietal<=>Frontoparietal	-0.1184	0.09298	0.2028	0.47359
L_IP2_R_8BM	Frontoparietal<=>Frontoparietal	-0.09823	0.07714	0.2029	0.473693
L_LIPd_R_7PL	Dorsal-Attention<=>Dorsal-Attention	0.1341	0.1053	0.203	0.473797
L_RSC_L_i6-8	Frontoparietal<=>Frontoparietal	-0.124	0.09745	0.2032	0.474003
L_VMV3_R_V6A	Visual2<=>Visual2	-0.2669	0.2098	0.2032	0.474003
L_a9-46v_R_IFSp	Frontoparietal<=>Frontoparietal	0.1924	0.1513	0.2034	0.474209
L_25_R_PHA1	Default<=>Default	0.1394	0.1096	0.2034	0.474209
L_PIT_R_MST	Visual2<=>Visual2	-0.1777	0.1399	0.2038	0.475012
L_V6_L_LO1	Visual2<=>Visual2	-0.1225	0.09648	0.2041	0.475059
L_V3_R_MT	Visual2<=>Visual2	-0.1063	0.08369	0.2041	0.475059
L_PoI1_R_46	Cingulo-Opercular<=>Cingulo-Opercular	-0.09969	0.07848	0.204	0.475059
L_STSdp_R_STSdp	Language<=>Language	0.09504	0.07483	0.204	0.475059
L_25_R_PHA2	Default<=>Default	0.2062	0.1623	0.2039	0.475059
R_PHA1_R_31pd	Default<=>Default	-0.1259	0.09918	0.2043	0.475395
L_FFC_R_VMV3	Visual2<=>Visual2	-0.1237	0.09757	0.2048	0.476428
L_45_L_IFJa	Language<=>Language	-0.1072	0.08458	0.205	0.476762
L_10pp_R_9p	Default<=>Default	-0.1597	0.1261	0.2052	0.476967
L_s6-8_R_PFm	Frontoparietal<=>Frontoparietal	0.106	0.08367	0.2052	0.476967
L_6ma_L_FOP5	Cingulo-Opercular<=>Cingulo-Opercular	0.1353	0.1068	0.2054	0.47704
R_i6-8_R_IP2	Frontoparietal<=>Frontoparietal	0.08112	0.06405	0.2053	0.47704
R_FEF_R_PoI1	Cingulo-Opercular<=>Cingulo-Opercular	0.1268	0.1001	0.2054	0.47704
L_EC_R_47m	Default<=>Default	0.3708	0.2929	0.2055	0.477142
L_V3A_L_LO3	Visual2<=>Visual2	-0.1636	0.1292	0.2056	0.477244
R_d32_R_44	Frontoparietal<=>Frontoparietal	-0.1296	0.1024	0.2057	0.477345
L_3a_L_6v	Somatomotor<=>Somatomotor	-0.09471	0.07491	0.2061	0.477882
L_6ma_R_23c	Cingulo-Opercular<=>Cingulo-Opercular	0.09255	0.07321	0.2061	0.477882
L_7AL_R_6mp	Somatomotor<=>Somatomotor	0.09907	0.07834	0.206	0.477882
L_a24pr_R_43	Cingulo-Opercular<=>Cingulo-Opercular	-0.09385	0.07426	0.2063	0.478215
L_8Ad_R_47s	Default<=>Default	0.1132	0.0896	0.2064	0.478317
L_31pv_L_H	Default<=>Default	-0.09681	0.07666	0.2066	0.47849
L_PHA2_R_23d	Default<=>Default	0.1323	0.1048	0.2067	0.47849
L_PHA2_R_47s	Default<=>Default	0.1351	0.107	0.2066	0.47849
L_23c_R_a32pr	Cingulo-Opercular<=>Cingulo-Opercular	-0.1095	0.08675	0.2067	0.47849
R_IP2_R_p47r	Frontoparietal<=>Frontoparietal	0.08608	0.06819	0.2068	0.478591
L_11l_L_s6-8	Frontoparietal<=>Frontoparietal	0.1082	0.08574	0.2071	0.478835
L_VIP_L_V4t	Visual2<=>Visual2	-0.1314	0.1042	0.2073	0.478835
L_33pr_R_SCEF	Cingulo-Opercular<=>Cingulo-Opercular	-0.09365	0.07426	0.2073	0.478835
L_TE1m_R_47m	Default<=>Default	0.1396	0.1107	0.2071	0.478835
R_d23ab_R_8Ad	Default<=>Default	-0.1028	0.08152	0.2073	0.478835
L_8BM_R_i6-8	Frontoparietal<=>Frontoparietal	0.09889	0.07841	0.2072	0.478835
L_RSC_R_IP2	Frontoparietal<=>Frontoparietal	0.1127	0.08931	0.2071	0.478835
L_4_L_3b	Somatomotor<=>Somatomotor	-0.09863	0.07826	0.2075	0.478907
L_46_R_7Am	Cingulo-Opercular<=>Cingulo-Opercular	0.09383	0.07443	0.2074	0.478907
R_7Pm_R_IFSp	Frontoparietal<=>Frontoparietal	-0.1194	0.09476	0.2075	0.478907
L_8Av_L_TE1m	Default<=>Default	0.0892	0.0708	0.2077	0.479108
L_EC_R_31pv	Default<=>Default	0.09435	0.07488	0.2077	0.479108
L_LO2_L_LO3	Visual2<=>Visual2	-0.2884	0.2291	0.208	0.47967
L_TE2a_R_PreS	Default<=>Default	0.1175	0.09331	0.2081	0.47977
L_8Av_R_23d	Default<=>Default	0.09931	0.07891	0.2082	0.479871
R_MI_R_FOP5	Cingulo-Opercular<=>Cingulo-Opercular	-0.079	0.06281	0.2084	0.480202
L_p24_R_6ma	Cingulo-Opercular<=>Cingulo-Opercular	-0.1383	0.1099	0.2085	0.480302
L_7PL_L_MIP	Dorsal-Attention<=>Dorsal-Attention	0.09475	0.07539	0.2088	0.480602
L_46_R_PFcm	Cingulo-Opercular<=>Cingulo-Opercular	0.09902	0.07877	0.2087	0.480602
L_FOP5_R_PoI2	Cingulo-Opercular<=>Cingulo-Opercular	-0.08502	0.06764	0.2088	0.480602
L_7AL_L_7PC	Somatomotor<=>Somatomotor	0.1302	0.1037	0.209	0.480672
L_10d_L_31a	Default<=>Default	-0.09671	0.07698	0.209	0.480672
L_d23ab_R_s32	Default<=>Default	0.09215	0.07334	0.2089	0.480672
L_6ma_R_FEF	Cingulo-Opercular<=>Cingulo-Opercular	0.09126	0.07266	0.2092	0.480741
R_V3A_R_LO2	Visual2<=>Visual2	-0.1298	0.1034	0.2091	0.480741
L_FOP3_R_6ma	Cingulo-Opercular<=>Cingulo-Opercular	0.09244	0.07362	0.2092	0.480741
L_TGv_R_55b	Language<=>Language	0.1763	0.1405	0.2097	0.48124
L_STSvp_R_v23ab	Default<=>Default	0.09957	0.07938	0.2097	0.48124
L_PF_R_23c	Cingulo-Opercular<=>Cingulo-Opercular	-0.07804	0.0622	0.2096	0.48124
L_24dv_R_6v	Somatomotor<=>Somatomotor	-0.1111	0.08854	0.2095	0.48124
L_6a_R_6a	Dorsal-Attention<=>Dorsal-Attention	0.1015	0.08093	0.2097	0.48124
L_IP2_R_PFm	Frontoparietal<=>Frontoparietal	-0.1498	0.1195	0.21	0.481668
R_43_R_p24	Cingulo-Opercular<=>Cingulo-Opercular	-0.1339	0.1068	0.21	0.481668
R_33pr_R_TE1m	Frontoparietal<=>Frontoparietal	-0.116	0.09259	0.2102	0.481997
L_STV_L_TPOJ1	Language<=>Language	-0.1764	0.1408	0.2105	0.482554
L_IFJp_R_11l	Frontoparietal<=>Frontoparietal	0.1008	0.08059	0.2108	0.483112
L_5L_L_7PC	Somatomotor<=>Somatomotor	0.1312	0.1049	0.211	0.483179
L_PFop_L_a32pr	Cingulo-Opercular<=>Cingulo-Opercular	-0.09768	0.07809	0.211	0.483179
L_7Am_R_43	Cingulo-Opercular<=>Cingulo-Opercular	-0.119	0.09513	0.211	0.483179
L_V4_L_MT	Visual2<=>Visual2	-0.2305	0.1844	0.2112	0.483507
L_V3_L_MT	Visual2<=>Visual2	-0.2994	0.2398	0.2119	0.483936
L_7m_L_8Ad	Default<=>Default	-0.1048	0.08394	0.2117	0.483936
L_8Ad_L_8BL	Default<=>Default	-0.09352	0.07486	0.2116	0.483936
L_FFC_L_VMV1	Visual2<=>Visual2	-0.1557	0.1246	0.2116	0.483936
L_31a_R_47m	Default<=>Default	-0.1029	0.08247	0.2119	0.483936
L_OFC_R_8BL	Default<=>Default	-0.2085	0.167	0.2117	0.483936
L_46_R_PoI2	Cingulo-Opercular<=>Cingulo-Opercular	-0.09367	0.07504	0.2119	0.483936
L_7m_R_PGi	Default<=>Default	-0.1088	0.08718	0.2118	0.483936
L_TGd_R_PGs	Default<=>Default	0.1235	0.09887	0.2118	0.483936
L_RSC_R_8C	Frontoparietal<=>Frontoparietal	0.1127	0.09032	0.212	0.484034
L_55b_L_STV	Language<=>Language	-0.1611	0.1291	0.2122	0.484101
L_STSva_R_9p	Default<=>Default	0.1079	0.08651	0.2122	0.484101
R_FFC_R_VMV3	Visual2<=>Visual2	-0.1148	0.09197	0.2121	0.484101
L_AVI_R_OFC	Frontoparietal<=>Frontoparietal	-0.1036	0.08309	0.2124	0.484297
L_55b_R_STGa	Language<=>Language	-0.2089	0.1675	0.2124	0.484297
L_9a_R_31pv	Default<=>Default	0.09496	0.0762	0.2127	0.484721
L_p32pr_R_p24	Cingulo-Opercular<=>Cingulo-Opercular	-0.1047	0.08401	0.2127	0.484721
L_d23ab_L_31pv	Default<=>Default	-0.08459	0.06805	0.2138	0.484791
L_3b_L_24dv	Somatomotor<=>Somatomotor	-0.1263	0.1015	0.2132	0.484791
L_p32pr_L_6r	Cingulo-Opercular<=>Cingulo-Opercular	-0.1205	0.09698	0.2141	0.484791
L_6ma_L_MI	Cingulo-Opercular<=>Cingulo-Opercular	0.1273	0.1023	0.2134	0.484791
L_10pp_L_TGd	Default<=>Default	-0.118	0.09495	0.2141	0.484791
L_PGi_L_PGs	Default<=>Default	0.1349	0.1084	0.2136	0.484791
L_V4_R_V3A	Visual2<=>Visual2	-0.114	0.09177	0.214	0.484791
L_V3A_R_IPS1	Visual2<=>Visual2	-0.08932	0.07185	0.2138	0.484791
L_10r_R_v23ab	Default<=>Default	0.1088	0.08743	0.2132	0.484791
L_H_R_10r	Default<=>Default	-0.1477	0.1188	0.2136	0.484791
L_POS2_R_11l	Frontoparietal<=>Frontoparietal	0.1295	0.104	0.2134	0.484791
L_6r_R_PFcm	Cingulo-Opercular<=>Cingulo-Opercular	0.08946	0.07193	0.2136	0.484791
L_7PL_R_PFt	Dorsal-Attention<=>Dorsal-Attention	0.1046	0.08399	0.2131	0.484791
L_TE1a_R_TE2a	Default<=>Default	0.11	0.08848	0.2138	0.484791
R_6a_R_PHT	Dorsal-Attention<=>Dorsal-Attention	0.1066	0.08572	0.2137	0.484791
L_11l_R_IP2	Frontoparietal<=>Frontoparietal	0.1092	0.08774	0.2132	0.484791
L_PGi_R_PGs	Default<=>Default	0.1162	0.09325	0.2129	0.484791
R_TE2a_R_PGs	Default<=>Default	0.07959	0.06405	0.214	0.484791
L_FFC_R_V6A	Visual2<=>Visual2	-0.1644	0.1322	0.2138	0.484791
R_MST_R_V3CD	Visual2<=>Visual2	-0.1693	0.1361	0.2136	0.484791
R_IP1_R_31a	Frontoparietal<=>Frontoparietal	-0.1399	0.1125	0.2139	0.484791
L_10r_R_s32	Default<=>Default	0.09051	0.07286	0.2141	0.484791
L_a32pr_R_PI	Cingulo-Opercular<=>Cingulo-Opercular	0.1672	0.1344	0.2137	0.484791
R_PI_R_a32pr	Cingulo-Opercular<=>Cingulo-Opercular	0.1611	0.1295	0.2133	0.484791
R_POS1_R_10d	Default<=>Default	-0.0997	0.08026	0.2142	0.484889
R_V2_R_V6A	Visual2<=>Visual2	-0.1354	0.1091	0.2145	0.485438
L_d23ab_R_STSda	Default<=>Default	0.0682	0.05495	0.2146	0.485535
L_PGi_R_PreS	Default<=>Default	-0.1382	0.1114	0.2148	0.485859
R_9-46d_R_FOP3	Cingulo-Opercular<=>Cingulo-Opercular	-0.09355	0.07543	0.2149	0.485955
L_6d_R_5L	Somatomotor<=>Somatomotor	-0.1176	0.09487	0.2151	0.486278
R_POS1_R_8Ad	Default<=>Default	-0.109	0.08799	0.2153	0.486601
R_5mv_R_FOP1	Cingulo-Opercular<=>Cingulo-Opercular	0.09133	0.07372	0.2154	0.486697
L_31pv_L_p32	Default<=>Default	-0.09129	0.07374	0.2157	0.487116
R_FST_R_VVC	Visual2<=>Visual2	-0.109	0.08802	0.2157	0.487116
L_10v_R_25	Default<=>Default	-0.1009	0.08154	0.2159	0.487438
L_24dd_L_7PC	Somatomotor<=>Somatomotor	-0.1104	0.08923	0.216	0.487535
L_10r_L_8Ad	Default<=>Default	-0.09874	0.07987	0.2164	0.487756
L_MT_L_VMV1	Visual2<=>Visual2	-0.1489	0.1205	0.2165	0.487756
L_31a_L_STSva	Default<=>Default	0.09587	0.07756	0.2164	0.487756
L_VIP_R_MT	Visual2<=>Visual2	-0.1176	0.09508	0.2163	0.487756
R_V3A_R_MT	Visual2<=>Visual2	-0.1047	0.08469	0.2163	0.487756
L_STV_R_STGa	Language<=>Language	-0.6025	0.4875	0.2165	0.487756
L_IFSa_R_TE1p	Frontoparietal<=>Frontoparietal	0.1046	0.08467	0.2165	0.487756
L_OFC_R_10d	Default<=>Default	0.1267	0.1025	0.2166	0.487852
L_IFJp_L_IFSa	Frontoparietal<=>Frontoparietal	0.1043	0.08447	0.2169	0.48814
L_8Av_R_31pv	Default<=>Default	0.1043	0.08448	0.2168	0.48814
L_OP4_R_OP4	Somatomotor<=>Somatomotor	-0.08736	0.07074	0.2169	0.48814
L_OFC_R_31pd	Default<=>Default	0.1331	0.1078	0.2172	0.488686
L_4_L_3a	Somatomotor<=>Somatomotor	-0.08619	0.06988	0.2175	0.488972
R_a24_R_PHA1	Default<=>Default	0.1519	0.1231	0.2174	0.488972
L_FOP5_R_PoI1	Cingulo-Opercular<=>Cingulo-Opercular	-0.0724	0.05871	0.2175	0.488972
L_TE1m_R_PGi	Default<=>Default	0.1082	0.08776	0.2176	0.489068
L_a24pr_L_FOP3	Cingulo-Opercular<=>Cingulo-Opercular	-0.08982	0.07287	0.2177	0.489163
L_FEF_R_46	Cingulo-Opercular<=>Cingulo-Opercular	-0.1278	0.1037	0.2179	0.489354
L_POS2_R_a9-46v	Frontoparietal<=>Frontoparietal	0.1119	0.09085	0.2179	0.489354
L_43_R_PoI2	Cingulo-Opercular<=>Cingulo-Opercular	-0.08177	0.06639	0.2181	0.489673
L_p24pr_L_a32pr	Cingulo-Opercular<=>Cingulo-Opercular	-0.09018	0.07323	0.2182	0.489769
L_V4t_L_VMV2	Visual2<=>Visual2	-0.1691	0.1374	0.2183	0.489864
L_TE2a_R_10d	Default<=>Default	0.1613	0.1311	0.2185	0.490183
L_24dv_L_2	Somatomotor<=>Somatomotor	-0.1071	0.08715	0.219	0.490235
L_p24pr_L_6r	Cingulo-Opercular<=>Cingulo-Opercular	0.1085	0.08821	0.2187	0.490235
L_PEF_L_LIPd	Dorsal-Attention<=>Dorsal-Attention	0.1106	0.08997	0.2189	0.490235
L_PIT_R_V6	Visual2<=>Visual2	-0.2489	0.2025	0.219	0.490235
L_p32_R_POS1	Default<=>Default	0.118	0.09591	0.2186	0.490235
L_TE2p_R_7PL	Dorsal-Attention<=>Dorsal-Attention	0.1355	0.1102	0.2188	0.490235
R_SCEF_R_46	Cingulo-Opercular<=>Cingulo-Opercular	-0.0823	0.06696	0.2191	0.490235
R_46_R_9-46d	Cingulo-Opercular<=>Cingulo-Opercular	-0.1567	0.1274	0.2189	0.490235
R_a24_R_10pp	Default<=>Default	0.2488	0.2023	0.2187	0.490235
L_PoI1_R_PF	Cingulo-Opercular<=>Cingulo-Opercular	-0.09169	0.07461	0.2191	0.490235
L_VVC_R_MT	Visual2<=>Visual2	-0.1095	0.08915	0.2193	0.490424
R_7Am_R_FOP4	Cingulo-Opercular<=>Cingulo-Opercular	0.09834	0.08006	0.2193	0.490424
L_9p_R_PGi	Default<=>Default	0.08414	0.06854	0.2196	0.490966
L_d23ab_R_v23ab	Default<=>Default	-0.107	0.08716	0.2198	0.491025
L_PI_R_p24pr	Cingulo-Opercular<=>Cingulo-Opercular	-0.1755	0.143	0.2197	0.491025
R_4_R_OP1	Somatomotor<=>Somatomotor	-0.1099	0.08957	0.2198	0.491025
L_s32_R_10pp	Default<=>Default	0.0912	0.07437	0.2201	0.491179
R_6ma_R_PF	Cingulo-Opercular<=>Cingulo-Opercular	0.09162	0.07471	0.22	0.491179
R_V6A_R_V4t	Visual2<=>Visual2	-0.1451	0.1183	0.2201	0.491179
R_STGa_R_TGv	Language<=>Language	0.1624	0.1324	0.22	0.491179
L_p32pr_R_5mv	Cingulo-Opercular<=>Cingulo-Opercular	0.0954	0.07784	0.2203	0.491367
L_24dd_R_RI	Somatomotor<=>Somatomotor	-0.09867	0.0805	0.2203	0.491367
L_d32_L_PGs	Default<=>Default	0.1117	0.09118	0.2204	0.491461
R_8Ad_R_10v	Default<=>Default	-0.1005	0.08209	0.2208	0.491966
L_p24_R_PFcm	Cingulo-Opercular<=>Cingulo-Opercular	-0.1211	0.09886	0.2208	0.491966
L_d23ab_R_TE2a	Default<=>Default	0.106	0.08657	0.2208	0.491966
L_7m_R_9p	Default<=>Default	0.08231	0.06725	0.221	0.492025
L_IP0_R_6a	Dorsal-Attention<=>Dorsal-Attention	0.1113	0.09093	0.221	0.492025
R_IPS1_R_FST	Visual2<=>Visual2	-0.1138	0.09296	0.221	0.492025
R_V7_R_FST	Visual2<=>Visual2	-0.1199	0.09803	0.2213	0.492563
L_6ma_R_FOP5	Cingulo-Opercular<=>Cingulo-Opercular	0.1147	0.09377	0.2214	0.492657
L_V3A_R_MT	Visual2<=>Visual2	-0.0953	0.07795	0.2215	0.492751
L_9m_R_47m	Default<=>Default	0.08644	0.07077	0.2219	0.493346
R_FEF_R_46	Cingulo-Opercular<=>Cingulo-Opercular	-0.1115	0.09126	0.2219	0.493346
L_24dv_R_FOP2	Somatomotor<=>Somatomotor	-0.1157	0.09475	0.222	0.493346
R_13l_R_p10p	Frontoparietal<=>Frontoparietal	-0.1113	0.09112	0.222	0.493346
R_31pv_R_a24	Default<=>Default	0.1102	0.09027	0.2221	0.493439
L_4_L_OP4	Somatomotor<=>Somatomotor	-0.09521	0.078	0.2222	0.493497
L_MIP_R_6a	Dorsal-Attention<=>Dorsal-Attention	0.1225	0.1004	0.2223	0.493497
L_6a_R_AIP	Dorsal-Attention<=>Dorsal-Attention	-0.0927	0.07596	0.2223	0.493497
L_V4t_R_V6A	Visual2<=>Visual2	-0.1269	0.104	0.2224	0.49359
R_23d_R_STSvp	Default<=>Default	0.1058	0.08674	0.2226	0.493905
L_7Am_L_46	Cingulo-Opercular<=>Cingulo-Opercular	0.08701	0.07136	0.2227	0.493998
R_V3B_R_FST	Visual2<=>Visual2	-0.1206	0.09894	0.2228	0.49409
L_VVC_R_V6A	Visual2<=>Visual2	-0.121	0.09927	0.223	0.494405
L_p24_R_IFSa	Cingulo-Opercular<=>Cingulo-Opercular	-0.09526	0.07819	0.2231	0.494498
L_PFm_R_IFJp	Frontoparietal<=>Frontoparietal	0.1028	0.08443	0.2234	0.495033
R_4_R_FOP2	Somatomotor<=>Somatomotor	-0.1131	0.09292	0.2235	0.495126
L_V2_L_FFC	Visual2<=>Visual2	-0.1816	0.1493	0.2238	0.495403
L_V6A_R_V4	Visual2<=>Visual2	-0.1346	0.1107	0.2238	0.495403
R_31pv_R_8Ad	Default<=>Default	-0.09418	0.07741	0.2238	0.495403
L_STV_L_45	Language<=>Language	0.09714	0.07992	0.2242	0.495569
L_47l_L_47s	Default<=>Default	0.115	0.09458	0.2241	0.495569
L_IFSa_L_s6-8	Frontoparietal<=>Frontoparietal	0.1125	0.09254	0.2242	0.495569
L_a10p_R_IFSp	Frontoparietal<=>Frontoparietal	0.1757	0.1446	0.2243	0.495569
R_POS2_R_11l	Frontoparietal<=>Frontoparietal	0.1305	0.1074	0.2244	0.495569
R_2_R_OP1	Somatomotor<=>Somatomotor	-0.09097	0.07482	0.224	0.495569
L_v23ab_R_PreS	Default<=>Default	-0.09892	0.08139	0.2242	0.495569
L_VMV2_R_FST	Visual2<=>Visual2	-0.1633	0.1344	0.2244	0.495569
L_PF_R_FOP5	Cingulo-Opercular<=>Cingulo-Opercular	-0.09138	0.07522	0.2244	0.495569
R_23c_R_a24pr	Cingulo-Opercular<=>Cingulo-Opercular	-0.07614	0.0627	0.2246	0.495753
L_SCEF_R_IFSa	Cingulo-Opercular<=>Cingulo-Opercular	-0.1134	0.09335	0.2246	0.495753
L_V7_R_IPS1	Visual2<=>Visual2	-0.09521	0.07846	0.2249	0.4959
L_5m_R_5L	Somatomotor<=>Somatomotor	-0.106	0.08736	0.2249	0.4959
L_10r_R_9p	Default<=>Default	0.07946	0.06548	0.2249	0.4959
R_7Am_R_PI	Cingulo-Opercular<=>Cingulo-Opercular	-0.3052	0.2514	0.2248	0.4959
L_d32_L_8Av	Default<=>Default	0.08447	0.06963	0.2251	0.495955
L_OFC_L_H	Default<=>Default	0.1026	0.0846	0.2251	0.495955
L_RSC_R_IP1	Frontoparietal<=>Frontoparietal	-0.103	0.0849	0.2251	0.495955
L_46_R_IFSa	Cingulo-Opercular<=>Cingulo-Opercular	-0.109	0.0899	0.2253	0.496267
L_IFSp_R_45	Language<=>Language	0.1242	0.1025	0.2254	0.496359
L_POS1_L_47l	Default<=>Default	-0.1137	0.0938	0.2255	0.496451
L_d23ab_L_31pd	Default<=>Default	-0.07009	0.05785	0.2256	0.496542
L_7Pm_L_11l	Frontoparietal<=>Frontoparietal	0.1053	0.08697	0.2258	0.496596
L_V4t_R_V7	Visual2<=>Visual2	-0.1991	0.1643	0.2257	0.496596
R_STSda_R_PGi	Default<=>Default	-0.0794	0.06556	0.2258	0.496596
R_v23ab_R_PGs	Default<=>Default	-0.08925	0.0737	0.2259	0.496688
L_V6_L_LO2	Visual2<=>Visual2	-0.1268	0.1048	0.2263	0.497032
L_a24_L_8BL	Default<=>Default	-0.09679	0.08007	0.2267	0.497032
L_V4t_R_V3B	Visual2<=>Visual2	-0.132	0.1091	0.2266	0.497032
R_47m_R_47l	Default<=>Default	0.1013	0.0838	0.2266	0.497032
L_7Pm_R_IFSp	Frontoparietal<=>Frontoparietal	-0.1887	0.156	0.2263	0.497032
R_OFC_R_i6-8	Frontoparietal<=>Frontoparietal	-0.122	0.1009	0.2264	0.497032
L_5mv_R_FOP1	Cingulo-Opercular<=>Cingulo-Opercular	0.0916	0.07571	0.2263	0.497032
R_p32_R_STSvp	Default<=>Default	0.1214	0.1004	0.2267	0.497032
L_FOP5_R_PF	Cingulo-Opercular<=>Cingulo-Opercular	-0.07313	0.06045	0.2263	0.497032
L_MT_R_V6A	Visual2<=>Visual2	-0.1724	0.1425	0.2265	0.497032
L_p24pr_R_p24	Cingulo-Opercular<=>Cingulo-Opercular	-0.1048	0.08669	0.2267	0.497032
R_33pr_R_i6-8	Frontoparietal<=>Frontoparietal	-0.08395	0.06948	0.2269	0.497342
L_Ig_R_RI	Somatomotor<=>Somatomotor	-0.1045	0.08655	0.2271	0.497652
R_PGp_R_IP0	Dorsal-Attention<=>Dorsal-Attention	-0.09389	0.07777	0.2273	0.497962
R_PFt_R_PHT	Dorsal-Attention<=>Dorsal-Attention	0.07899	0.06545	0.2274	0.498053
L_44_L_IFSp	Language<=>Language	0.1344	0.1113	0.2275	0.498144
L_p9-46v_R_44	Frontoparietal<=>Frontoparietal	0.09959	0.08258	0.2278	0.498672
L_p32pr_L_46	Cingulo-Opercular<=>Cingulo-Opercular	-0.09576	0.07945	0.2281	0.498957
L_STGa_L_A5	Language<=>Language	-0.08679	0.07204	0.2283	0.498957
L_MIP_L_PGp	Dorsal-Attention<=>Dorsal-Attention	0.1214	0.1008	0.2284	0.498957
L_AIP_L_IP0	Dorsal-Attention<=>Dorsal-Attention	0.08057	0.06683	0.228	0.498957
L_PHA1_R_POS1	Default<=>Default	-0.1286	0.1067	0.2282	0.498957
R_PEF_R_6r	Cingulo-Opercular<=>Cingulo-Opercular	0.1038	0.08615	0.2282	0.498957
R_IFSp_R_AVI	Frontoparietal<=>Frontoparietal	-0.1058	0.08781	0.2283	0.498957
L_p32_R_PreS	Default<=>Default	0.125	0.1038	0.2284	0.498957
L_FFC_L_PIT	Visual2<=>Visual2	-0.1358	0.113	0.2295	0.498989
L_V7_L_MT	Visual2<=>Visual2	-0.1843	0.1535	0.2298	0.498989
L_d23ab_L_9p	Default<=>Default	0.07659	0.06372	0.2294	0.498989
L_PEF_L_PFt	Dorsal-Attention<=>Dorsal-Attention	0.07493	0.06227	0.2288	0.498989
L_a24_L_PreS	Default<=>Default	0.1151	0.09565	0.2289	0.498989
L_A1_L_A4	Auditory<=>Auditory	0.145	0.1205	0.2291	0.498989
L_d32_L_STSva	Default<=>Default	0.1094	0.09112	0.2299	0.498989
L_TE1a_L_STSva	Default<=>Default	0.07492	0.06225	0.2287	0.498989
R_V3A_R_FFC	Visual2<=>Visual2	-0.1315	0.1095	0.2298	0.498989
L_V6_R_V3B	Visual2<=>Visual2	-0.115	0.09577	0.23	0.498989
R_V4_R_V3B	Visual2<=>Visual2	-0.1118	0.09311	0.23	0.498989
R_MT_R_VIP	Visual2<=>Visual2	-0.1041	0.08666	0.2295	0.498989
R_5L_R_2	Somatomotor<=>Somatomotor	-0.1037	0.0862	0.229	0.498989
L_a9-46v_R_8BM	Frontoparietal<=>Frontoparietal	-0.1061	0.08829	0.2293	0.498989
R_v23ab_R_9p	Default<=>Default	0.07688	0.0639	0.2289	0.498989
R_8Av_R_10pp	Default<=>Default	0.1068	0.08877	0.2288	0.498989
L_9a_R_47s	Default<=>Default	0.1182	0.09814	0.2286	0.498989
L_TE2p_R_6a	Dorsal-Attention<=>Dorsal-Attention	-0.2106	0.1753	0.2297	0.498989
L_6v_R_FOP2	Somatomotor<=>Somatomotor	-0.1063	0.08841	0.2292	0.498989
L_PreS_R_PreS	Default<=>Default	-0.06767	0.05627	0.2291	0.498989
R_A5_R_STSdp	Language<=>Language	-0.1008	0.08397	0.2299	0.498989
L_9a_R_TGd	Default<=>Default	0.09438	0.07848	0.2291	0.498989
L_AIP_R_PHT	Dorsal-Attention<=>Dorsal-Attention	0.1256	0.1047	0.23	0.498989
L_10d_R_s32	Default<=>Default	0.08784	0.07314	0.2298	0.498989
R_OP1_R_Ig	Somatomotor<=>Somatomotor	-0.1038	0.08638	0.2296	0.498989
L_p24_R_FOP5	Cingulo-Opercular<=>Cingulo-Opercular	-0.1095	0.09124	0.23	0.498989
R_SCEF_R_FOP5	Cingulo-Opercular<=>Cingulo-Opercular	-0.07616	0.06329	0.2289	0.498989
L_FOP4_R_SCEF	Cingulo-Opercular<=>Cingulo-Opercular	-0.08	0.06669	0.2303	0.499347
L_OFC_R_a24	Default<=>Default	0.1699	0.1417	0.2304	0.499347
L_a9-46v_R_a9-46v	Frontoparietal<=>Frontoparietal	0.1288	0.1074	0.2304	0.499347
L_10d_R_STSda	Default<=>Default	0.07092	0.05912	0.2303	0.499347
L_9-46d_R_PEF	Cingulo-Opercular<=>Cingulo-Opercular	0.1254	0.1046	0.2308	0.499959
L_47m_R_8Ad	Default<=>Default	0.1406	0.1173	0.2308	0.499959
R_s6-8_R_TE1m	Frontoparietal<=>Frontoparietal	-0.08876	0.07409	0.2309	0.500048
L_44_L_STSdp	Language<=>Language	0.0998	0.08343	0.2316	0.501308
L_V2_L_V4t	Visual2<=>Visual2	-0.1972	0.1648	0.2316	0.501308
L_VVC_R_V6	Visual2<=>Visual2	-0.1135	0.09491	0.2318	0.501486
L_a10p_R_13l	Frontoparietal<=>Frontoparietal	0.1272	0.1064	0.2318	0.501486
L_SCEF_L_7Am	Cingulo-Opercular<=>Cingulo-Opercular	-0.1037	0.08677	0.232	0.501497
L_7Am_R_PSL	Cingulo-Opercular<=>Cingulo-Opercular	-0.1072	0.08974	0.2321	0.501497
R_POS1_R_10pp	Default<=>Default	0.1615	0.1352	0.2321	0.501497
L_a47r_R_AVI	Frontoparietal<=>Frontoparietal	0.112	0.09374	0.232	0.501497
R_i6-8_R_PFm	Frontoparietal<=>Frontoparietal	0.09388	0.07855	0.232	0.501497
L_PreS_R_9p	Default<=>Default	0.1025	0.08583	0.2322	0.501585
L_PoI1_R_FEF	Cingulo-Opercular<=>Cingulo-Opercular	0.1126	0.09431	0.2323	0.501674
L_8Ad_R_10d	Default<=>Default	-0.1087	0.09104	0.2324	0.501762
L_V4t_R_IPS1	Visual2<=>Visual2	-0.09023	0.07562	0.2327	0.5019
L_FOP3_R_FOP1	Cingulo-Opercular<=>Cingulo-Opercular	0.08641	0.07238	0.2326	0.5019
R_MT_R_V6A	Visual2<=>Visual2	-0.09261	0.07758	0.2326	0.5019
L_VMV2_R_VVC	Visual2<=>Visual2	-0.1038	0.08694	0.2327	0.5019
L_FOP1_R_6ma	Cingulo-Opercular<=>Cingulo-Opercular	0.08794	0.0737	0.2328	0.501988
L_a10p_R_IP2	Frontoparietal<=>Frontoparietal	0.1122	0.09404	0.2329	0.502076
L_A4_R_LBelt	Auditory<=>Auditory	0.115	0.09644	0.233	0.502164
L_LO1_R_VMV1	Visual2<=>Visual2	-0.09712	0.08148	0.2333	0.502683
L_PoI1_R_PSL	Cingulo-Opercular<=>Cingulo-Opercular	-0.08049	0.06754	0.2334	0.502732
L_a47r_R_OFC	Frontoparietal<=>Frontoparietal	-0.254	0.2132	0.2335	0.502732
L_FOP2_R_RI	Somatomotor<=>Somatomotor	-0.09908	0.08317	0.2335	0.502732
L_55b_L_IFJa	Language<=>Language	-0.09266	0.0778	0.2337	0.503035
L_d32_L_TE2a	Default<=>Default	-0.1334	0.1121	0.2338	0.503083
R_PoI2_R_FOP4	Cingulo-Opercular<=>Cingulo-Opercular	-0.07539	0.06333	0.2339	0.503083
L_PIT_R_VMV1	Visual2<=>Visual2	-0.1263	0.1061	0.2339	0.503083
L_OP2-3_R_Ig	Somatomotor<=>Somatomotor	-0.08399	0.07059	0.2341	0.503386
L_POS1_R_10r	Default<=>Default	-0.09736	0.08184	0.2342	0.503474
L_IP0_R_PGp	Dorsal-Attention<=>Dorsal-Attention	-0.09531	0.08015	0.2344	0.503776
L_45_L_STGa	Language<=>Language	0.0853	0.07178	0.2347	0.504253
L_31a_R_47s	Default<=>Default	0.0953	0.08021	0.2348	0.504253
L_25_R_s32	Default<=>Default	0.08102	0.06819	0.2348	0.504253
R_V6_R_V7	Visual2<=>Visual2	-0.1143	0.09626	0.235	0.504555
R_OP1_R_FOP2	Somatomotor<=>Somatomotor	-0.1122	0.09447	0.2351	0.504643
L_a24_L_47s	Default<=>Default	0.08392	0.07073	0.2354	0.504904
R_d32_R_a10p	Frontoparietal<=>Frontoparietal	-0.1228	0.1035	0.2354	0.504904
L_10pp_R_STSda	Default<=>Default	0.1982	0.167	0.2353	0.504904
L_47m_L_PGi	Default<=>Default	0.09113	0.07684	0.2357	0.505292
L_p10p_R_d32	Frontoparietal<=>Frontoparietal	-0.1072	0.0904	0.2357	0.505292
L_10d_L_9a	Default<=>Default	0.08408	0.07104	0.2366	0.5062
L_8BL_L_25	Default<=>Default	-0.1877	0.1585	0.2363	0.5062
L_TGd_L_STSva	Default<=>Default	0.07409	0.0626	0.2366	0.5062
L_V2_R_FFC	Visual2<=>Visual2	-0.1062	0.08975	0.2365	0.5062
L_p24pr_R_6ma	Cingulo-Opercular<=>Cingulo-Opercular	0.08104	0.06844	0.2364	0.5062
L_5m_R_7PC	Somatomotor<=>Somatomotor	-0.1324	0.1118	0.2362	0.5062
L_H_R_8Ad	Default<=>Default	-0.2126	0.1796	0.2366	0.5062
L_FFC_R_VMV2	Visual2<=>Visual2	-0.1183	0.09997	0.2365	0.5062
L_47l_L_TGd	Default<=>Default	0.08507	0.072	0.2374	0.50685
L_23d_L_s32	Default<=>Default	0.1191	0.1008	0.2375	0.50685
L_23c_R_MI	Cingulo-Opercular<=>Cingulo-Opercular	-0.08937	0.07562	0.2373	0.50685
R_2_R_FOP2	Somatomotor<=>Somatomotor	-0.1185	0.1002	0.2371	0.50685
R_33pr_R_IP1	Frontoparietal<=>Frontoparietal	-0.1413	0.1195	0.237	0.50685
R_STSvp_R_PGi	Default<=>Default	0.09545	0.08077	0.2373	0.50685
R_23d_R_PGs	Default<=>Default	0.09292	0.07866	0.2375	0.50685
L_PoI2_R_PoI1	Cingulo-Opercular<=>Cingulo-Opercular	-0.07329	0.06204	0.2375	0.50685
L_PFm_R_TE1m	Frontoparietal<=>Frontoparietal	0.06899	0.05837	0.2372	0.50685
L_FOP3_R_a32pr	Cingulo-Opercular<=>Cingulo-Opercular	-0.09746	0.08246	0.2373	0.50685
R_5m_R_OP1	Somatomotor<=>Somatomotor	-0.09465	0.08018	0.2378	0.507235
R_9m_R_PGs	Default<=>Default	0.07676	0.06501	0.2378	0.507235
R_a24pr_R_FOP4	Cingulo-Opercular<=>Cingulo-Opercular	-0.07993	0.06774	0.238	0.507534
L_PHA1_R_STSvp	Default<=>Default	-0.1118	0.0948	0.2381	0.50762
R_PEF_R_PoI1	Cingulo-Opercular<=>Cingulo-Opercular	0.09968	0.0845	0.2382	0.507706
L_10d_R_d23ab	Default<=>Default	0.08109	0.06876	0.2383	0.507792
L_5L_R_5L	Somatomotor<=>Somatomotor	-0.0919	0.07798	0.2386	0.508049
L_46_R_MI	Cingulo-Opercular<=>Cingulo-Opercular	-0.08454	0.07174	0.2386	0.508049
L_7PL_R_PGp	Dorsal-Attention<=>Dorsal-Attention	0.0926	0.07857	0.2386	0.508049
L_PGs_R_8Ad	Default<=>Default	-0.1194	0.1014	0.2388	0.508347
L_TE1a_R_10d	Default<=>Default	0.1085	0.09216	0.2389	0.508433
L_H_L_TGd	Default<=>Default	-0.08837	0.07508	0.2392	0.508435
R_POS2_R_44	Frontoparietal<=>Frontoparietal	0.08264	0.07019	0.239	0.508435
R_p9-46v_R_a10p	Frontoparietal<=>Frontoparietal	0.1008	0.08565	0.2392	0.508435
R_47m_R_PGi	Default<=>Default	0.09626	0.08177	0.2391	0.508435
L_PHA2_R_25	Default<=>Default	0.5296	0.4498	0.2391	0.508435
L_FOP1_R_FOP3	Cingulo-Opercular<=>Cingulo-Opercular	-0.08	0.068	0.2394	0.508732
L_p9-46v_R_p10p	Frontoparietal<=>Frontoparietal	0.1268	0.1078	0.2395	0.508818
L_33pr_L_43	Cingulo-Opercular<=>Cingulo-Opercular	-0.08	0.06802	0.2396	0.508903
R_PIT_R_VMV2	Visual2<=>Visual2	-0.1193	0.1015	0.2397	0.508988
L_V4t_R_V6	Visual2<=>Visual2	-0.1446	0.1231	0.2399	0.509031
R_23d_R_9m	Default<=>Default	0.0894	0.07606	0.2399	0.509031
R_FOP2_R_Ig	Somatomotor<=>Somatomotor	-0.1047	0.08909	0.2398	0.509031
L_PreS_L_STSva	Default<=>Default	-0.1218	0.1037	0.2401	0.509328
R_Pir_R_AAIC	Orbito-Affective<=>Orbito-Affective	-0.1678	0.1428	0.2402	0.509413
R_LIPv_R_VMV2	Visual2<=>Visual2	-0.1058	0.09011	0.2403	0.509498
L_7AL_R_2	Somatomotor<=>Somatomotor	0.09404	0.08009	0.2404	0.509583
L_PI_R_23c	Cingulo-Opercular<=>Cingulo-Opercular	-0.1882	0.1604	0.2405	0.509668
L_LO2_R_VIP	Visual2<=>Visual2	-0.1359	0.1158	0.2406	0.509711
L_47l_R_9p	Default<=>Default	0.1181	0.1007	0.2407	0.509711
L_31pd_R_TGd	Default<=>Default	0.0877	0.07475	0.2407	0.509711
R_31pv_R_TE1a	Default<=>Default	0.08277	0.07058	0.2409	0.510007
R_10pp_R_STSda	Default<=>Default	0.1261	0.1076	0.2414	0.510938
L_PFop_R_SCEF	Cingulo-Opercular<=>Cingulo-Opercular	-0.09714	0.08296	0.2416	0.511107
R_SCEF_R_p24pr	Cingulo-Opercular<=>Cingulo-Opercular	-0.08825	0.07536	0.2416	0.511107
L_a9-46v_L_p47r	Frontoparietal<=>Frontoparietal	0.1751	0.1495	0.2417	0.511191
L_4_L_7PC	Somatomotor<=>Somatomotor	-0.09839	0.08408	0.242	0.511317
L_8BL_L_PGi	Default<=>Default	0.07319	0.06255	0.242	0.511317
L_PH_R_LIPv	Visual2<=>Visual2	-0.1388	0.1187	0.242	0.511317
R_11l_R_AVI	Frontoparietal<=>Frontoparietal	-0.09701	0.0829	0.2419	0.511317
L_VMV2_R_FFC	Visual2<=>Visual2	-0.117	0.1001	0.2426	0.512075
L_FOP1_R_46	Cingulo-Opercular<=>Cingulo-Opercular	-0.08771	0.07505	0.2425	0.512075
L_POS2_R_AVI	Frontoparietal<=>Frontoparietal	0.0998	0.08541	0.2426	0.512075
R_PreS_R_s32	Default<=>Default	0.1553	0.1329	0.2426	0.512075
L_SFL_L_TPOJ1	Language<=>Language	0.08313	0.07115	0.2427	0.512116
L_9m_R_PGi	Default<=>Default	0.08121	0.06954	0.2428	0.512116
L_EC_R_STSva	Default<=>Default	0.2129	0.1823	0.2428	0.512116
R_v23ab_R_d23ab	Default<=>Default	-0.09504	0.08141	0.243	0.512367
R_a9-46v_R_IP1	Frontoparietal<=>Frontoparietal	0.1069	0.09162	0.2431	0.512367
R_V2_R_V4t	Visual2<=>Visual2	-0.1216	0.1041	0.2431	0.512367
L_10v_R_8Ad	Default<=>Default	-0.1032	0.08849	0.2435	0.512701
L_11l_R_p9-46v	Frontoparietal<=>Frontoparietal	0.08998	0.07715	0.2435	0.512701
L_7PL_R_TE2p	Dorsal-Attention<=>Dorsal-Attention	0.1066	0.09141	0.2434	0.512701
R_PFop_R_PI	Cingulo-Opercular<=>Cingulo-Opercular	-0.3341	0.2865	0.2435	0.512701
R_5mv_R_PoI2	Cingulo-Opercular<=>Cingulo-Opercular	-0.07548	0.06475	0.2437	0.512995
L_4_L_24dv	Somatomotor<=>Somatomotor	-0.1204	0.1034	0.2439	0.513035
L_PFop_R_PoI2	Cingulo-Opercular<=>Cingulo-Opercular	-0.08132	0.06978	0.2439	0.513035
R_23d_R_PHA2	Default<=>Default	0.1135	0.09739	0.2439	0.513035
L_d23ab_L_TE1a	Default<=>Default	0.08038	0.069	0.244	0.513119
L_V3B_R_IPS1	Visual2<=>Visual2	-0.08632	0.0741	0.2441	0.513202
L_s32_R_31pv	Default<=>Default	0.09778	0.08399	0.2443	0.513495
L_25_R_23d	Default<=>Default	0.1359	0.1168	0.2445	0.513789
L_a24_L_47m	Default<=>Default	-0.08704	0.07484	0.2448	0.513911
L_33pr_L_PoI1	Cingulo-Opercular<=>Cingulo-Opercular	-0.08472	0.07284	0.2448	0.513911
L_8C_L_p10p	Frontoparietal<=>Frontoparietal	0.08564	0.07363	0.2448	0.513911
R_V6_R_V4	Visual2<=>Visual2	-0.1046	0.08989	0.2448	0.513911
L_a9-46v_R_IP1	Frontoparietal<=>Frontoparietal	0.1432	0.1232	0.2451	0.514413
L_43_R_MI	Cingulo-Opercular<=>Cingulo-Opercular	-0.1028	0.08845	0.2452	0.514496
R_MST_R_VIP	Visual2<=>Visual2	-0.1029	0.08861	0.2454	0.514662
R_10v_R_s32	Default<=>Default	0.09391	0.08084	0.2454	0.514662
L_a24_R_s32	Default<=>Default	0.09187	0.0791	0.2455	0.514744
L_10d_L_H	Default<=>Default	-0.116	0.1	0.246	0.514777
L_PGs_R_23d	Default<=>Default	0.09409	0.0811	0.246	0.514777
L_PGp_R_MIP	Dorsal-Attention<=>Dorsal-Attention	0.09904	0.08537	0.246	0.514777
R_v23ab_R_8Av	Default<=>Default	0.1007	0.08683	0.246	0.514777
R_44_R_i6-8	Frontoparietal<=>Frontoparietal	0.07222	0.06224	0.246	0.514777
L_8BL_R_PHA2	Default<=>Default	-0.1067	0.09188	0.2457	0.514777
R_10r_R_PHA2	Default<=>Default	0.1253	0.108	0.246	0.514777
R_FEF_R_a32pr	Cingulo-Opercular<=>Cingulo-Opercular	-0.1056	0.09098	0.2458	0.514777
L_10v_L_STSvp	Default<=>Default	0.08492	0.07322	0.2462	0.514815
L_PSL_R_55b	Language<=>Language	-0.1277	0.1101	0.2462	0.514815
L_10pp_R_PGs	Default<=>Default	0.2468	0.2128	0.2462	0.514815
L_OP1_R_24dd	Somatomotor<=>Somatomotor	-0.1065	0.09187	0.2464	0.515106
L_p32_R_47s	Default<=>Default	0.106	0.09149	0.2465	0.515189
L_MT_L_VVC	Visual2<=>Visual2	-0.2113	0.1824	0.2466	0.515271
L_PF_R_PSL	Cingulo-Opercular<=>Cingulo-Opercular	-0.08	0.06906	0.2467	0.515353
L_LO1_L_VMV2	Visual2<=>Visual2	-0.1225	0.1058	0.2469	0.515517
R_V4_R_FST	Visual2<=>Visual2	-0.1294	0.1118	0.2469	0.515517
L_PoI2_R_5mv	Cingulo-Opercular<=>Cingulo-Opercular	-0.0823	0.07113	0.2472	0.516017
L_STSvp_R_EC	Default<=>Default	-0.1749	0.1513	0.2475	0.516516
L_a10p_R_s6-8	Frontoparietal<=>Frontoparietal	-0.08796	0.07607	0.2476	0.516598
L_47m_R_31pd	Default<=>Default	0.1002	0.08671	0.2477	0.51668
L_p47r_R_13l	Frontoparietal<=>Frontoparietal	-0.09845	0.08518	0.2478	0.516762
R_23c_R_IFSa	Cingulo-Opercular<=>Cingulo-Opercular	-0.09475	0.08201	0.248	0.516798
L_a24_R_TE1a	Default<=>Default	0.08961	0.07757	0.248	0.516798
L_SFL_R_TPOJ1	Language<=>Language	0.08313	0.07195	0.248	0.516798
L_PGi_R_31pv	Default<=>Default	0.09005	0.07797	0.2482	0.517088
L_p9-46v_L_a10p	Frontoparietal<=>Frontoparietal	0.1257	0.1089	0.2483	0.51717
L_31pv_R_10r	Default<=>Default	-0.07139	0.06185	0.2484	0.517251
L_7m_L_31a	Default<=>Default	-0.07741	0.0671	0.2487	0.517369
L_V4t_R_VIP	Visual2<=>Visual2	-0.1078	0.09348	0.2487	0.517369
L_PoI1_R_a24pr	Cingulo-Opercular<=>Cingulo-Opercular	-0.09651	0.08364	0.2486	0.517369
R_47m_R_H	Default<=>Default	0.3617	0.3135	0.2487	0.517369
L_8BM_L_IFJp	Frontoparietal<=>Frontoparietal	0.08163	0.07081	0.249	0.517866
L_VMV1_R_V4	Visual2<=>Visual2	-0.1176	0.1021	0.2492	0.517902
L_6ma_R_6ma	Cingulo-Opercular<=>Cingulo-Opercular	0.07903	0.06857	0.2491	0.517902
R_PreS_R_PHA1	Default<=>Default	-0.08521	0.07395	0.2492	0.517902
L_d23ab_L_TGd	Default<=>Default	0.07626	0.0662	0.2493	0.517983
L_d23ab_L_p32	Default<=>Default	-0.09168	0.07962	0.2495	0.518125
L_43_L_PoI2	Cingulo-Opercular<=>Cingulo-Opercular	-0.08178	0.0711	0.25	0.518125
L_PEF_L_AIP	Dorsal-Attention<=>Dorsal-Attention	0.09958	0.08654	0.2499	0.518125
L_10pp_L_TE2a	Default<=>Default	-0.1088	0.09453	0.2499	0.518125
L_i6-8_L_PFm	Frontoparietal<=>Frontoparietal	-0.06983	0.06067	0.2498	0.518125
L_V8_R_V3A	Visual2<=>Visual2	-0.1296	0.1127	0.2501	0.518125
L_MT_R_V3A	Visual2<=>Visual2	-0.2671	0.232	0.2496	0.518125
R_IPS1_R_FFC	Visual2<=>Visual2	-0.1124	0.09768	0.2498	0.518125
L_PHT_R_MIP	Dorsal-Attention<=>Dorsal-Attention	0.09039	0.07849	0.2495	0.518125
L_OP2-3_R_6d	Somatomotor<=>Somatomotor	-0.09077	0.07886	0.2497	0.518125
L_TE1m_R_10r	Default<=>Default	0.1335	0.1161	0.2501	0.518125
R_6ma_R_IFSa	Cingulo-Opercular<=>Cingulo-Opercular	-0.09526	0.08281	0.25	0.518125
L_8BM_L_s6-8	Frontoparietal<=>Frontoparietal	-0.09342	0.08127	0.2503	0.518161
L_i6-8_L_p10p	Frontoparietal<=>Frontoparietal	0.09325	0.08109	0.2502	0.518161
R_5L_R_6v	Somatomotor<=>Somatomotor	-0.113	0.09826	0.2503	0.518161
L_OFC_R_PGi	Default<=>Default	0.09933	0.08642	0.2504	0.518241
L_3a_R_24dv	Somatomotor<=>Somatomotor	-0.09682	0.0843	0.2508	0.51869
R_47m_R_9m	Default<=>Default	0.07972	0.06941	0.2507	0.51869
R_STSda_R_PGs	Default<=>Default	-0.08192	0.07133	0.2508	0.51869
L_Ig_R_2	Somatomotor<=>Somatomotor	-0.08397	0.07318	0.2511	0.519058
L_46_R_a24pr	Cingulo-Opercular<=>Cingulo-Opercular	-0.09055	0.07889	0.2511	0.519058
L_IP2_R_8C	Frontoparietal<=>Frontoparietal	0.09377	0.08172	0.2512	0.519139
L_TE1m_R_v23ab	Default<=>Default	0.1348	0.1175	0.2513	0.519219
L_PFop_R_PFop	Cingulo-Opercular<=>Cingulo-Opercular	0.09327	0.08137	0.2517	0.519919
L_PFop_R_MI	Cingulo-Opercular<=>Cingulo-Opercular	-0.0991	0.08648	0.2518	0.519999
L_6v_R_7PC	Somatomotor<=>Somatomotor	-0.1602	0.1399	0.2522	0.520319
L_OFC_R_STSva	Default<=>Default	0.5402	0.4718	0.2522	0.520319
L_PI_R_PI	Cingulo-Opercular<=>Cingulo-Opercular	-0.1242	0.1085	0.2522	0.520319
L_PFcm_R_p24	Cingulo-Opercular<=>Cingulo-Opercular	-0.1291	0.1127	0.2521	0.520319
L_8Ad_L_47s	Default<=>Default	0.1176	0.1027	0.2523	0.520399
L_SCEF_L_PI	Cingulo-Opercular<=>Cingulo-Opercular	-0.1304	0.1139	0.2525	0.520686
R_IFSa_R_FOP4	Cingulo-Opercular<=>Cingulo-Opercular	-0.08024	0.07013	0.2526	0.520765
L_23c_L_7Am	Cingulo-Opercular<=>Cingulo-Opercular	-0.1079	0.09434	0.2527	0.520845
L_v23ab_L_8BL	Default<=>Default	-0.07969	0.06972	0.253	0.521084
L_31pd_R_d23ab	Default<=>Default	-0.0655	0.0573	0.253	0.521084
L_PFm_R_AVI	Frontoparietal<=>Frontoparietal	0.08106	0.0709	0.2529	0.521084
R_V6_R_LO1	Visual2<=>Visual2	-0.09189	0.08041	0.2531	0.521164
L_10v_R_9a	Default<=>Default	0.07842	0.06864	0.2532	0.521244
L_TGv_R_45	Language<=>Language	0.08565	0.07498	0.2533	0.521323
L_a24_R_PGi	Default<=>Default	0.09067	0.0794	0.2534	0.521403
L_PHA1_R_8Av	Default<=>Default	-0.1376	0.1205	0.2537	0.521894
L_PoI2_L_a32pr	Cingulo-Opercular<=>Cingulo-Opercular	-0.08966	0.07863	0.2542	0.522416
L_a24pr_R_p32pr	Cingulo-Opercular<=>Cingulo-Opercular	-0.07156	0.06277	0.2542	0.522416
R_11l_R_s6-8	Frontoparietal<=>Frontoparietal	0.1085	0.09514	0.2541	0.522416
L_H_R_PreS	Default<=>Default	-0.08673	0.07605	0.2541	0.522416
L_FFC_L_V3B	Visual2<=>Visual2	-0.1224	0.1073	0.2543	0.522496
L_2_L_OP4	Somatomotor<=>Somatomotor	-0.08273	0.0726	0.2545	0.52278
R_PGs_R_STSva	Default<=>Default	-0.08111	0.07119	0.2546	0.522859
R_PreS_R_TE2a	Default<=>Default	0.1127	0.09895	0.2548	0.523143
L_IFJp_R_13l	Frontoparietal<=>Frontoparietal	0.09396	0.08253	0.2549	0.523222
L_LBelt_L_A4	Auditory<=>Auditory	0.1115	0.09799	0.2551	0.523506
R_7PC_R_6d	Somatomotor<=>Somatomotor	-0.1053	0.09257	0.2553	0.52379
L_PHA1_R_PreS	Default<=>Default	-0.07971	0.0701	0.2555	0.524074
L_24dv_L_OP4	Somatomotor<=>Somatomotor	-0.09343	0.08219	0.2557	0.524231
R_i6-8_R_s6-8	Frontoparietal<=>Frontoparietal	0.1011	0.08898	0.2557	0.524231
L_5L_L_6v	Somatomotor<=>Somatomotor	-0.118	0.1039	0.2559	0.524515
L_9a_R_STSva	Default<=>Default	0.09181	0.08082	0.256	0.524593
L_PFop_R_a24pr	Cingulo-Opercular<=>Cingulo-Opercular	-0.1077	0.09481	0.2561	0.524672
L_VMV3_R_LO1	Visual2<=>Visual2	-0.1139	0.1003	0.2563	0.524828
R_7Pm_R_13l	Frontoparietal<=>Frontoparietal	-0.1058	0.09317	0.2563	0.524828
L_PSL_R_SFL	Language<=>Language	0.09358	0.08247	0.2565	0.524858
L_s6-8_R_7Pm	Frontoparietal<=>Frontoparietal	0.0876	0.07719	0.2565	0.524858
L_i6-8_R_p9-46v	Frontoparietal<=>Frontoparietal	-0.1122	0.09885	0.2565	0.524858
L_MI_R_a24pr	Cingulo-Opercular<=>Cingulo-Opercular	-0.0956	0.08428	0.2566	0.524937
R_46_R_PI	Cingulo-Opercular<=>Cingulo-Opercular	-0.1187	0.1047	0.2568	0.525219
L_a24_L_TGd	Default<=>Default	0.08816	0.07784	0.2573	0.525231
L_IFSa_R_RSC	Frontoparietal<=>Frontoparietal	0.1162	0.1026	0.2572	0.525231
L_OP4_R_2	Somatomotor<=>Somatomotor	-0.08541	0.0754	0.2573	0.525231
L_9p_R_47m	Default<=>Default	0.1009	0.08902	0.2571	0.525231
L_TE2a_R_47m	Default<=>Default	0.2779	0.2453	0.2573	0.525231
L_11l_R_OFC	Frontoparietal<=>Frontoparietal	-0.0911	0.0804	0.2571	0.525231
L_a32pr_R_PoI2	Cingulo-Opercular<=>Cingulo-Opercular	-0.09739	0.08597	0.2573	0.525231
R_RSC_R_IP1	Frontoparietal<=>Frontoparietal	-0.08907	0.07863	0.2573	0.525231
R_OFC_R_31a	Frontoparietal<=>Frontoparietal	0.1209	0.1068	0.2575	0.525513
R_a47r_R_IFSp	Frontoparietal<=>Frontoparietal	0.09092	0.08031	0.2576	0.525591
L_PHA3_L_IP0	Dorsal-Attention<=>Dorsal-Attention	-0.09018	0.07968	0.2577	0.525668
L_AIP_L_PHA3	Dorsal-Attention<=>Dorsal-Attention	-0.1064	0.09403	0.258	0.526154
R_6ma_R_p32pr	Cingulo-Opercular<=>Cingulo-Opercular	0.08321	0.0736	0.2582	0.526436
R_IFSp_R_13l	Frontoparietal<=>Frontoparietal	0.09307	0.08238	0.2586	0.526998
R_POS2_R_s6-8	Frontoparietal<=>Frontoparietal	0.2075	0.1837	0.2586	0.526998
L_PoI2_R_a24pr	Cingulo-Opercular<=>Cingulo-Opercular	-0.08925	0.07902	0.2587	0.527076
L_TE1a_R_7m	Default<=>Default	0.09466	0.08381	0.2588	0.527153
L_STSvp_R_POS1	Default<=>Default	-0.1483	0.1314	0.259	0.527308
L_IP2_R_a9-46v	Frontoparietal<=>Frontoparietal	0.1464	0.1297	0.259	0.527308
L_33pr_R_PF	Cingulo-Opercular<=>Cingulo-Opercular	-0.08008	0.07096	0.2591	0.527385
R_10v_R_TE1a	Default<=>Default	0.08099	0.07179	0.2592	0.527462
L_FOP4_R_23c	Cingulo-Opercular<=>Cingulo-Opercular	-0.0801	0.07102	0.2594	0.527616
L_8C_R_a10p	Frontoparietal<=>Frontoparietal	0.0869	0.07705	0.2594	0.527616
L_LIPd_R_TE2p	Dorsal-Attention<=>Dorsal-Attention	0.1155	0.1024	0.2595	0.527693
L_POS1_R_7m	Default<=>Default	-0.09601	0.08516	0.2596	0.527771
L_31pv_L_PreS	Default<=>Default	-0.08834	0.0784	0.2598	0.528051
L_7AL_L_OP1	Somatomotor<=>Somatomotor	-0.1016	0.09023	0.26	0.528106
L_TA2_L_PBelt	Auditory<=>Auditory	-0.08599	0.07638	0.2602	0.528106
L_6a_L_TE2p	Dorsal-Attention<=>Dorsal-Attention	-0.1248	0.1109	0.2602	0.528106
L_RSC_R_8BM	Frontoparietal<=>Frontoparietal	0.09064	0.08049	0.2601	0.528106
L_IP2_R_p9-46v	Frontoparietal<=>Frontoparietal	0.108	0.09588	0.26	0.528106
L_V7_R_V4t	Visual2<=>Visual2	-0.1049	0.09316	0.2602	0.528106
L_STSva_R_EC	Default<=>Default	-0.1765	0.1568	0.2604	0.528386
L_PIT_R_IPS1	Visual2<=>Visual2	-0.1262	0.1122	0.2606	0.528539
L_PFm_R_p9-46v	Frontoparietal<=>Frontoparietal	0.07808	0.06941	0.2606	0.528539
L_OP4_R_FOP2	Somatomotor<=>Somatomotor	-0.1247	0.1108	0.2607	0.528616
R_8Av_R_10d	Default<=>Default	0.09909	0.08812	0.2608	0.528692
R_MIP_R_TE2p	Dorsal-Attention<=>Dorsal-Attention	0.1135	0.101	0.2609	0.528769
R_7AL_R_Ig	Somatomotor<=>Somatomotor	-0.1205	0.1073	0.261	0.528845
L_AVI_R_POS2	Frontoparietal<=>Frontoparietal	0.1419	0.1263	0.2613	0.529327
R_47l_R_H	Default<=>Default	0.1271	0.1132	0.2615	0.529606
L_24dd_L_6mp	Somatomotor<=>Somatomotor	-0.07812	0.06963	0.2619	0.529861
L_8BM_L_11l	Frontoparietal<=>Frontoparietal	-0.09133	0.0814	0.2619	0.529861
L_V6_L_LO3	Visual2<=>Visual2	-0.1311	0.1169	0.262	0.529861
L_5mv_R_7Am	Cingulo-Opercular<=>Cingulo-Opercular	-0.1196	0.1066	0.262	0.529861
R_7Pm_R_p10p	Frontoparietal<=>Frontoparietal	-0.1115	0.09943	0.262	0.529861
L_45_R_TGv	Language<=>Language	0.1141	0.1017	0.2619	0.529861
L_p9-46v_L_13l	Frontoparietal<=>Frontoparietal	-0.07564	0.06753	0.2626	0.530191
L_p32_L_H	Default<=>Default	-0.1089	0.09722	0.2626	0.530191
L_STSva_R_10d	Default<=>Default	0.1097	0.09791	0.2625	0.530191
L_s6-8_R_13l	Frontoparietal<=>Frontoparietal	0.1321	0.1179	0.2623	0.530191
L_23c_R_FOP4	Cingulo-Opercular<=>Cingulo-Opercular	-0.074	0.06605	0.2625	0.530191
L_6mp_R_Ig	Somatomotor<=>Somatomotor	-0.08403	0.07498	0.2625	0.530191
R_PreS_R_STSva	Default<=>Default	0.09618	0.08582	0.2624	0.530191
L_8BL_L_31a	Default<=>Default	-0.08424	0.07521	0.2627	0.530267
L_IFSp_R_55b	Language<=>Language	-0.1097	0.09795	0.2629	0.530369
L_STSva_R_a24	Default<=>Default	0.08866	0.07922	0.263	0.530369
L_EC_R_47l	Default<=>Default	0.1528	0.1365	0.2629	0.530369
R_SCEF_R_PF	Cingulo-Opercular<=>Cingulo-Opercular	-0.08763	0.07828	0.263	0.530369
L_OP4_R_4	Somatomotor<=>Somatomotor	-0.08475	0.07572	0.2631	0.530445
L_8Av_R_47m	Default<=>Default	0.09551	0.08538	0.2633	0.530722
L_STSdp_R_A5	Language<=>Language	-0.08644	0.07733	0.2637	0.531402
L_POS1_L_9m	Default<=>Default	-0.1328	0.1189	0.264	0.531754
L_11l_R_POS2	Frontoparietal<=>Frontoparietal	0.1122	0.1005	0.264	0.531754
L_8Av_R_EC	Default<=>Default	-0.0925	0.08285	0.2642	0.532031
L_55b_R_TGv	Language<=>Language	0.107	0.09583	0.2643	0.532106
R_V3B_R_MT	Visual2<=>Visual2	-0.09272	0.08309	0.2645	0.532383
L_10v_L_47s	Default<=>Default	0.08817	0.07911	0.265	0.532582
L_24dd_L_OP4	Somatomotor<=>Somatomotor	-0.08066	0.07235	0.2649	0.532582
R_44_R_13l	Frontoparietal<=>Frontoparietal	-0.09782	0.08776	0.265	0.532582
L_6d_R_RI	Somatomotor<=>Somatomotor	-0.09721	0.08715	0.2647	0.532582
L_PHA3_R_PFt	Dorsal-Attention<=>Dorsal-Attention	-0.1675	0.1502	0.2648	0.532582
L_STSvp_R_STSda	Default<=>Default	0.08945	0.08026	0.2651	0.532582
L_IFJp_R_PFm	Frontoparietal<=>Frontoparietal	-0.1302	0.1168	0.265	0.532582
L_TGd_R_PGi	Default<=>Default	0.07808	0.07007	0.2651	0.532582
L_RSC_L_AVI	Frontoparietal<=>Frontoparietal	0.1003	0.08998	0.2652	0.532656
L_STSvp_R_STSva	Default<=>Default	0.0771	0.06922	0.2653	0.532731
R_POS2_R_i6-8	Frontoparietal<=>Frontoparietal	0.2432	0.2183	0.2654	0.532806
L_VMV1_L_LO3	Visual2<=>Visual2	-0.1178	0.1058	0.2656	0.533082
L_PGs_R_v23ab	Default<=>Default	-0.0846	0.07602	0.2657	0.533157
L_V3B_L_LIPv	Visual2<=>Visual2	-0.09143	0.08225	0.2663	0.533353
L_A1_L_RI	Auditory<=>Auditory	-0.07081	0.06369	0.2662	0.533353
L_43_L_FOP5	Cingulo-Opercular<=>Cingulo-Opercular	-0.07374	0.0663	0.266	0.533353
L_p24pr_L_PI	Cingulo-Opercular<=>Cingulo-Opercular	-0.1942	0.1746	0.266	0.533353
L_a24_R_8Ad	Default<=>Default	0.09272	0.08338	0.2662	0.533353
L_PreS_R_8Ad	Default<=>Default	-0.126	0.1133	0.2663	0.533353
R_PSL_R_PFcm	Cingulo-Opercular<=>Cingulo-Opercular	-0.1057	0.09502	0.2662	0.533353
R_a47r_R_p10p	Frontoparietal<=>Frontoparietal	-0.09064	0.08147	0.2659	0.533353
R_PEF_R_23c	Cingulo-Opercular<=>Cingulo-Opercular	0.08269	0.07443	0.2665	0.533502
L_24dv_R_OP4	Somatomotor<=>Somatomotor	-0.09215	0.08293	0.2665	0.533502
L_PGs_R_8Av	Default<=>Default	0.09656	0.08696	0.2668	0.533726
L_46_R_PFop	Cingulo-Opercular<=>Cingulo-Opercular	0.07974	0.07181	0.2668	0.533726
R_IFJp_R_PFm	Frontoparietal<=>Frontoparietal	-0.1017	0.09156	0.2668	0.533726
L_7PC_L_3a	Somatomotor<=>Somatomotor	-0.104	0.09371	0.2669	0.5338
L_1_R_7AL	Somatomotor<=>Somatomotor	0.0984	0.08865	0.267	0.533874
L_7m_L_47l	Default<=>Default	0.1055	0.09507	0.2672	0.533897
L_10pp_L_31a	Default<=>Default	0.1539	0.1387	0.2671	0.533897
L_PFm_R_POS2	Frontoparietal<=>Frontoparietal	-0.1146	0.1033	0.2672	0.533897
R_8Ad_R_10pp	Default<=>Default	0.1402	0.1265	0.2675	0.53412
L_6mp_R_OP2-3	Somatomotor<=>Somatomotor	-0.07878	0.07105	0.2675	0.53412
R_AIP_R_PHT	Dorsal-Attention<=>Dorsal-Attention	0.09749	0.08792	0.2675	0.53412
R_a47r_R_a10p	Frontoparietal<=>Frontoparietal	0.09207	0.08315	0.2681	0.535067
L_PHA1_R_PHA1	Default<=>Default	-0.07139	0.06446	0.2681	0.535067
L_7Pm_L_IFJp	Frontoparietal<=>Frontoparietal	0.08944	0.08079	0.2683	0.535089
L_AVI_R_AVI	Frontoparietal<=>Frontoparietal	-0.07203	0.06508	0.2683	0.535089
R_TE1a_R_s32	Default<=>Default	0.09479	0.08562	0.2682	0.535089
L_10d_R_PHA1	Default<=>Default	-0.1151	0.1041	0.2687	0.535761
L_6r_R_7Am	Cingulo-Opercular<=>Cingulo-Opercular	0.1224	0.1107	0.2689	0.536034
L_44_R_STSdp	Language<=>Language	0.09741	0.08811	0.269	0.536107
L_31pv_L_d32	Default<=>Default	0.08743	0.07914	0.2692	0.536254
L_8BL_R_47m	Default<=>Default	0.09436	0.08541	0.2692	0.536254
L_d23ab_L_8Ad	Default<=>Default	-0.07814	0.07079	0.2696	0.536297
L_SCEF_R_6ma	Cingulo-Opercular<=>Cingulo-Opercular	-0.07187	0.0651	0.2696	0.536297
R_d23ab_R_9p	Default<=>Default	0.06947	0.0629	0.2694	0.536297
L_a32pr_R_MI	Cingulo-Opercular<=>Cingulo-Opercular	-0.08367	0.07576	0.2694	0.536297
L_A4_R_PBelt	Auditory<=>Auditory	0.11	0.09967	0.2695	0.536297
R_STSdp_R_TGv	Language<=>Language	0.1134	0.1027	0.2696	0.536297
L_IP1_R_POS2	Frontoparietal<=>Frontoparietal	-0.1048	0.09498	0.2698	0.536569
L_TE1m_R_47s	Default<=>Default	0.1809	0.164	0.2699	0.536643
L_POS2_L_i6-8	Frontoparietal<=>Frontoparietal	0.1536	0.1393	0.2701	0.536789
L_TE1m_R_31pd	Default<=>Default	0.124	0.1124	0.2701	0.536789
L_3a_R_OP1	Somatomotor<=>Somatomotor	-0.09321	0.08455	0.2703	0.53681
L_IP1_R_IP2	Frontoparietal<=>Frontoparietal	0.07971	0.07229	0.2702	0.53681
L_TE1p_R_p10p	Frontoparietal<=>Frontoparietal	0.09186	0.08333	0.2703	0.53681
L_FFC_L_MT	Visual2<=>Visual2	-0.6552	0.5947	0.2706	0.53728
L_MT_R_V3	Visual2<=>Visual2	-0.383	0.3477	0.2707	0.537353
L_9m_L_TE1a	Default<=>Default	0.09012	0.08186	0.271	0.537519
L_LO3_R_V3A	Visual2<=>Visual2	-0.1219	0.1108	0.2711	0.537519
L_9p_R_9p	Default<=>Default	0.09603	0.08724	0.271	0.537519
L_v23ab_R_s32	Default<=>Default	0.08376	0.07608	0.2709	0.537519
R_6r_R_p24	Cingulo-Opercular<=>Cingulo-Opercular	-0.105	0.09541	0.2711	0.537519
L_POS1_L_PGi	Default<=>Default	-0.1302	0.1183	0.2713	0.537665
L_9a_R_s32	Default<=>Default	0.1005	0.0914	0.2713	0.537665
L_TA2_R_LBelt	Auditory<=>Auditory	-0.08702	0.07911	0.2714	0.537738
R_MIP_R_LIPd	Dorsal-Attention<=>Dorsal-Attention	0.09811	0.08924	0.2716	0.537883
L_p24pr_R_PF	Cingulo-Opercular<=>Cingulo-Opercular	0.07989	0.07267	0.2716	0.537883
L_55b_L_PSL	Language<=>Language	0.09465	0.08614	0.2719	0.538101
L_PHA2_R_31pv	Default<=>Default	-0.07356	0.06695	0.2719	0.538101
R_d23ab_R_STSda	Default<=>Default	0.05807	0.05285	0.2719	0.538101
R_PCV_R_TPOJ2	Posterior-Multimodal<=>Posterior-Multimodal	-0.08408	0.07657	0.2722	0.538569
L_7Am_R_p24	Cingulo-Opercular<=>Cingulo-Opercular	-0.1582	0.1442	0.2724	0.53884
L_46_R_FOP3	Cingulo-Opercular<=>Cingulo-Opercular	-0.07308	0.06661	0.2725	0.538912
L_IPS1_R_MST	Visual2<=>Visual2	-0.08926	0.08139	0.2728	0.539254
R_8C_R_44	Frontoparietal<=>Frontoparietal	0.08788	0.08013	0.2728	0.539254
L_47s_L_TGd	Default<=>Default	0.08361	0.07628	0.273	0.539524
L_23c_R_IFSa	Cingulo-Opercular<=>Cingulo-Opercular	-0.08826	0.08056	0.2732	0.539794
L_a24pr_L_9-46d	Cingulo-Opercular<=>Cingulo-Opercular	-0.08459	0.07725	0.2735	0.540135
R_9p_R_31pd	Default<=>Default	0.0817	0.07461	0.2735	0.540135
L_V4_R_V6	Visual2<=>Visual2	-0.1098	0.1003	0.2736	0.540207
L_POS2_R_p10p	Frontoparietal<=>Frontoparietal	-0.1315	0.1201	0.2737	0.540279
L_DVT_R_V1	Visual1<=>Visual1	-0.09406	0.08597	0.2739	0.540298
L_TE1p_R_7Pm	Frontoparietal<=>Frontoparietal	0.08682	0.07935	0.2739	0.540298
L_10pp_R_47l	Default<=>Default	0.1187	0.1084	0.2738	0.540298
R_8BM_R_p9-46v	Frontoparietal<=>Frontoparietal	-0.07688	0.07028	0.274	0.540369
L_EC_R_TGd	Default<=>Default	0.1713	0.1567	0.2741	0.540441
L_10r_L_47l	Default<=>Default	0.09016	0.08247	0.2743	0.540459
R_6r_R_9-46d	Cingulo-Opercular<=>Cingulo-Opercular	-0.08973	0.08207	0.2742	0.540459
L_v23ab_R_STSvp	Default<=>Default	0.06379	0.05835	0.2743	0.540459
L_6ma_L_FOP1	Cingulo-Opercular<=>Cingulo-Opercular	0.07383	0.06757	0.2745	0.540478
R_MST_R_LO1	Visual2<=>Visual2	-0.1117	0.1022	0.2744	0.540478
R_p32pr_R_p24	Cingulo-Opercular<=>Cingulo-Opercular	-0.1004	0.0919	0.2745	0.540478
L_STSda_L_TGv	Language<=>Language	0.07619	0.06975	0.2747	0.540746
R_POS2_R_d32	Frontoparietal<=>Frontoparietal	-0.1009	0.09237	0.2748	0.540818
L_TE2a_R_47l	Default<=>Default	0.1095	0.1003	0.275	0.541086
L_PFcm_L_FOP5	Cingulo-Opercular<=>Cingulo-Opercular	-0.06673	0.06115	0.2751	0.541157
L_10d_R_9p	Default<=>Default	0.07884	0.07227	0.2753	0.5413
R_7Am_R_PFop	Cingulo-Opercular<=>Cingulo-Opercular	0.1011	0.09264	0.2753	0.5413
L_TE2a_R_47s	Default<=>Default	-0.1333	0.1222	0.2757	0.541961
L_9p_L_H	Default<=>Default	-0.1012	0.09286	0.2758	0.542032
L_9-46d_L_PoI1	Cingulo-Opercular<=>Cingulo-Opercular	-0.07198	0.06609	0.2761	0.542371
L_TE2a_R_8Ad	Default<=>Default	0.09352	0.08587	0.2761	0.542371
R_6ma_R_a24pr	Cingulo-Opercular<=>Cingulo-Opercular	0.07981	0.0733	0.2762	0.542442
L_44_L_STSda	Language<=>Language	0.08764	0.08051	0.2764	0.54271
L_p24_R_FEF	Cingulo-Opercular<=>Cingulo-Opercular	0.1847	0.1699	0.277	0.543762
L_5mv_L_PoI2	Cingulo-Opercular<=>Cingulo-Opercular	-0.07789	0.0717	0.2773	0.543974
L_47l_L_PHA2	Default<=>Default	-0.3675	0.3382	0.2772	0.543974
L_8C_R_OFC	Frontoparietal<=>Frontoparietal	-0.09053	0.08333	0.2773	0.543974
L_p47r_R_31a	Frontoparietal<=>Frontoparietal	0.12	0.1105	0.2774	0.544045
L_V3B_R_V3A	Visual2<=>Visual2	-0.07808	0.07193	0.2777	0.544382
L_PoI2_R_6r	Cingulo-Opercular<=>Cingulo-Opercular	-0.09034	0.08322	0.2777	0.544382
L_d23ab_R_PHA2	Default<=>Default	-0.08764	0.08076	0.2778	0.544452
L_PFm_R_7Pm	Frontoparietal<=>Frontoparietal	-0.09558	0.08808	0.2779	0.544467
R_7Am_R_46	Cingulo-Opercular<=>Cingulo-Opercular	0.1034	0.09536	0.278	0.544467
L_13l_R_i6-8	Frontoparietal<=>Frontoparietal	-0.1291	0.119	0.278	0.544467
L_9-46d_L_PF	Cingulo-Opercular<=>Cingulo-Opercular	-0.08393	0.07756	0.2792	0.545004
L_VMV3_L_LO3	Visual2<=>Visual2	-0.1369	0.1265	0.2792	0.545004
L_10r_R_31pv	Default<=>Default	0.07832	0.07239	0.2793	0.545004
R_7AL_R_3a	Somatomotor<=>Somatomotor	-0.1077	0.09953	0.2791	0.545004
L_5L_R_6v	Somatomotor<=>Somatomotor	-0.1198	0.1105	0.2784	0.545004
L_FOP2_R_6v	Somatomotor<=>Somatomotor	-0.08208	0.07586	0.2793	0.545004
L_11l_R_33pr	Frontoparietal<=>Frontoparietal	-0.1176	0.1086	0.2789	0.545004
R_8BL_R_10d	Default<=>Default	0.08074	0.07461	0.2792	0.545004
L_FEF_R_IFSa	Cingulo-Opercular<=>Cingulo-Opercular	-0.1398	0.1291	0.2791	0.545004
L_9-46d_R_9-46d	Cingulo-Opercular<=>Cingulo-Opercular	-0.07498	0.06919	0.2785	0.545004
L_47l_R_9a	Default<=>Default	0.09071	0.08385	0.2793	0.545004
L_p9-46v_R_13l	Frontoparietal<=>Frontoparietal	-0.09131	0.08428	0.2786	0.545004
L_3a_R_OP4	Somatomotor<=>Somatomotor	-0.07934	0.07326	0.2788	0.545004
L_TE1a_R_H	Default<=>Default	-0.209	0.1931	0.2792	0.545004
L_47l_R_TGd	Default<=>Default	0.1032	0.09524	0.2785	0.545004
R_31pd_R_s32	Default<=>Default	0.09498	0.0877	0.2788	0.545004
L_V7_L_PIT	Visual2<=>Visual2	-0.1136	0.1051	0.2797	0.545534
L_31pv_R_TE1a	Default<=>Default	0.07216	0.06676	0.2797	0.545534
L_a47r_R_8BM	Frontoparietal<=>Frontoparietal	0.08263	0.07646	0.2798	0.545604
L_PI_R_5mv	Cingulo-Opercular<=>Cingulo-Opercular	-0.1624	0.1504	0.2802	0.546258
L_a24pr_L_46	Cingulo-Opercular<=>Cingulo-Opercular	-0.07815	0.0724	0.2804	0.546397
L_23d_L_31pd	Default<=>Default	0.06287	0.05825	0.2804	0.546397
L_V8_L_VMV3	Visual2<=>Visual2	-0.4193	0.3885	0.2805	0.546467
L_13l_R_IFSp	Frontoparietal<=>Frontoparietal	0.09222	0.08551	0.2808	0.546801
L_10r_R_10pp	Default<=>Default	0.1279	0.1186	0.2808	0.546801
L_44_L_TPOJ1	Language<=>Language	0.09225	0.08557	0.281	0.547065
R_IFJp_R_p10p	Frontoparietal<=>Frontoparietal	0.1081	0.1003	0.2813	0.547523
L_LO1_L_VMV1	Visual2<=>Visual2	-0.1146	0.1065	0.2817	0.547869
L_33pr_R_p24pr	Cingulo-Opercular<=>Cingulo-Opercular	-0.06981	0.06486	0.2818	0.547869
R_45_R_STSdp	Language<=>Language	0.07804	0.07251	0.2818	0.547869
L_POS1_R_25	Default<=>Default	0.09767	0.09075	0.2818	0.547869
R_31a_R_TE1m	Frontoparietal<=>Frontoparietal	0.07593	0.07052	0.2816	0.547869
R_MST_R_V8	Visual2<=>Visual2	-0.1384	0.1286	0.2819	0.547938
L_V6_L_V4t	Visual2<=>Visual2	-0.1565	0.1456	0.2821	0.548202
L_8Ad_L_10pp	Default<=>Default	-0.173	0.1609	0.2823	0.548227
L_LIPd_L_AIP	Dorsal-Attention<=>Dorsal-Attention	0.09771	0.0909	0.2824	0.548227
L_PoI2_R_IFSa	Cingulo-Opercular<=>Cingulo-Opercular	-0.07983	0.07426	0.2824	0.548227
R_a9-46v_R_AVI	Frontoparietal<=>Frontoparietal	-0.07949	0.07397	0.2825	0.548227
L_POS2_R_PFm	Frontoparietal<=>Frontoparietal	-0.0988	0.09187	0.2822	0.548227
R_PFop_R_p24	Cingulo-Opercular<=>Cingulo-Opercular	-0.1081	0.1006	0.2825	0.548227
R_8Ad_R_8BL	Default<=>Default	-0.06903	0.06426	0.2827	0.548239
L_STSvp_R_10d	Default<=>Default	0.07398	0.06885	0.2826	0.548239
L_7Am_R_MI	Cingulo-Opercular<=>Cingulo-Opercular	-0.08529	0.0794	0.2827	0.548239
L_31pv_L_8BL	Default<=>Default	0.07774	0.07245	0.2832	0.548333
L_PFcm_L_FOP4	Cingulo-Opercular<=>Cingulo-Opercular	-0.08013	0.07465	0.2831	0.548333
L_PIT_L_V4t	Visual2<=>Visual2	-0.16	0.1491	0.283	0.548333
L_OFC_R_9p	Default<=>Default	-0.1375	0.1281	0.2832	0.548333
L_2_R_RI	Somatomotor<=>Somatomotor	-0.0889	0.08282	0.2831	0.548333
R_s6-8_R_IP2	Frontoparietal<=>Frontoparietal	0.0746	0.06949	0.2831	0.548333
R_PHA2_R_s32	Default<=>Default	0.1375	0.128	0.2829	0.548333
L_7Pm_L_a47r	Frontoparietal<=>Frontoparietal	-0.0999	0.09313	0.2834	0.548358
L_6mp_L_Ig	Somatomotor<=>Somatomotor	-0.0807	0.07525	0.2835	0.548358
L_23d_R_10r	Default<=>Default	-0.1166	0.1087	0.2835	0.548358
L_POS2_R_p9-46v	Frontoparietal<=>Frontoparietal	0.08453	0.07878	0.2833	0.548358
L_VMV1_R_V4t	Visual2<=>Visual2	-0.1019	0.09507	0.2836	0.548358
L_9a_R_31pd	Default<=>Default	0.08475	0.07904	0.2836	0.548358
L_4_L_6mp	Somatomotor<=>Somatomotor	-0.06983	0.06514	0.2837	0.548426
L_V4t_R_V3	Visual2<=>Visual2	-0.3023	0.282	0.2838	0.548495
L_MT_L_FST	Visual2<=>Visual2	-0.4378	0.4086	0.2839	0.548563
L_10d_L_TE2a	Default<=>Default	0.09593	0.08956	0.2841	0.548825
R_H_R_TGd	Default<=>Default	0.1149	0.1073	0.2842	0.548894
L_p32pr_R_PFcm	Cingulo-Opercular<=>Cingulo-Opercular	0.08248	0.07704	0.2843	0.548962
L_7m_L_PreS	Default<=>Default	-0.1018	0.09515	0.2845	0.549223
L_8BM_R_8BM	Frontoparietal<=>Frontoparietal	0.07156	0.06687	0.2846	0.549292
L_PIT_L_PH	Visual2<=>Visual2	-0.0963	0.09001	0.2847	0.54936
L_PFcm_L_PF	Cingulo-Opercular<=>Cingulo-Opercular	-0.07035	0.06584	0.2853	0.549644
L_VIP_L_VVC	Visual2<=>Visual2	-0.1108	0.1037	0.2853	0.549644
L_43_R_6r	Cingulo-Opercular<=>Cingulo-Opercular	-0.08501	0.07955	0.2852	0.549644
L_AVI_R_a10p	Frontoparietal<=>Frontoparietal	-0.1153	0.1079	0.2852	0.549644
R_3a_R_OP4	Somatomotor<=>Somatomotor	-0.08281	0.07751	0.2853	0.549644
R_a10p_R_TE1p	Frontoparietal<=>Frontoparietal	0.07969	0.07457	0.2852	0.549644
L_8Av_R_31pd	Default<=>Default	0.09161	0.08572	0.2852	0.549644
L_9a_L_OFC	Default<=>Default	-0.1577	0.1477	0.2856	0.549723
L_TE1m_R_p32	Default<=>Default	0.1257	0.1178	0.2856	0.549723
L_d32_R_8Av	Default<=>Default	0.08373	0.0784	0.2856	0.549723
R_STSvp_R_TE2a	Default<=>Default	0.1029	0.09641	0.2856	0.549723
L_RI_L_TA2	Auditory<=>Auditory	-0.105	0.09836	0.2857	0.549791
L_IFSa_R_p9-46v	Frontoparietal<=>Frontoparietal	0.1447	0.1356	0.286	0.550244
R_10pp_R_31pd	Default<=>Default	0.1911	0.1793	0.2863	0.550697
R_OFC_R_s6-8	Frontoparietal<=>Frontoparietal	-0.1365	0.1281	0.2867	0.551341
L_PFt_L_TE2p	Dorsal-Attention<=>Dorsal-Attention	0.1014	0.09539	0.2876	0.552572
L_7Pm_R_44	Frontoparietal<=>Frontoparietal	0.0709	0.06666	0.2875	0.552572
L_PHA1_R_47l	Default<=>Default	0.1037	0.09756	0.2876	0.552572
R_46_R_FOP1	Cingulo-Opercular<=>Cingulo-Opercular	-0.08041	0.0756	0.2875	0.552572
L_a9-46v_R_IP2	Frontoparietal<=>Frontoparietal	0.08003	0.0753	0.2879	0.553023
L_5L_R_5m	Somatomotor<=>Somatomotor	-0.08362	0.07874	0.2882	0.553224
L_FEF_R_PFcm	Cingulo-Opercular<=>Cingulo-Opercular	0.08218	0.07738	0.2882	0.553224
L_IFJp_R_IP1	Frontoparietal<=>Frontoparietal	0.09834	0.0926	0.2882	0.553224
L_5L_L_24dd	Somatomotor<=>Somatomotor	-0.09992	0.09411	0.2883	0.553233
L_V6A_R_V4t	Visual2<=>Visual2	-0.1029	0.09692	0.2884	0.553233
L_10v_R_s32	Default<=>Default	0.08549	0.08052	0.2884	0.553233
L_a24pr_L_PI	Cingulo-Opercular<=>Cingulo-Opercular	-0.1643	0.1549	0.2886	0.553492
R_8Ad_R_47l	Default<=>Default	0.09293	0.08764	0.289	0.554009
L_6ma_R_PoI1	Cingulo-Opercular<=>Cingulo-Opercular	0.09248	0.08722	0.289	0.554009
L_24dv_L_6d	Somatomotor<=>Somatomotor	-0.08628	0.08148	0.2896	0.554409
L_PoI1_L_PI	Cingulo-Opercular<=>Cingulo-Opercular	-0.09879	0.09323	0.2893	0.554409
R_p32_R_10pp	Default<=>Default	0.1267	0.1197	0.2895	0.554409
R_PEF_R_PoI2	Cingulo-Opercular<=>Cingulo-Opercular	0.08589	0.08111	0.2896	0.554409
L_PHA2_R_PHA1	Default<=>Default	-0.07293	0.06884	0.2894	0.554409
R_LBelt_R_A4	Auditory<=>Auditory	0.07812	0.07376	0.2896	0.554409
L_8BM_R_OFC	Frontoparietal<=>Frontoparietal	-0.106	0.1001	0.2897	0.554475
L_24dv_L_1	Somatomotor<=>Somatomotor	-0.1058	0.0999	0.2898	0.554542
L_23d_L_PGi	Default<=>Default	0.1058	0.1	0.2899	0.554608
L_PGs_R_10v	Default<=>Default	-0.08208	0.07758	0.2901	0.554866
R_POS2_R_8C	Frontoparietal<=>Frontoparietal	0.09064	0.08577	0.2906	0.555514
L_EC_R_PHA1	Default<=>Default	0.1264	0.1197	0.2907	0.555514
R_TE2a_R_PHA2	Default<=>Default	0.145	0.1373	0.2907	0.555514
L_a47r_R_TE1m	Frontoparietal<=>Frontoparietal	0.08343	0.07895	0.2906	0.555514
L_STV_R_SFL	Language<=>Language	0.127	0.1203	0.2908	0.55558
L_H_R_31pd	Default<=>Default	-0.09377	0.08887	0.2914	0.556601
L_VVC_R_VIP	Visual2<=>Visual2	-0.1413	0.134	0.2915	0.556667
L_7m_L_TE2a	Default<=>Default	0.1373	0.1303	0.2918	0.556989
L_AIP_R_MIP	Dorsal-Attention<=>Dorsal-Attention	0.08727	0.08277	0.2918	0.556989
L_5mv_L_PFcm	Cingulo-Opercular<=>Cingulo-Opercular	-0.07857	0.07457	0.292	0.556996
L_7m_R_10d	Default<=>Default	-0.08619	0.08178	0.2919	0.556996
R_FOP5_R_p24	Cingulo-Opercular<=>Cingulo-Opercular	-0.09842	0.09341	0.292	0.556996
L_9m_L_25	Default<=>Default	-0.167	0.1585	0.2921	0.557002
R_V6_R_MT	Visual2<=>Visual2	-0.08302	0.07882	0.2922	0.557002
R_V3_R_V6A	Visual2<=>Visual2	-0.1069	0.1015	0.2922	0.557002
R_d23ab_R_10d	Default<=>Default	0.07752	0.07362	0.2923	0.557068
R_10pp_R_PGs	Default<=>Default	0.1292	0.1227	0.2924	0.557133
L_POS1_L_PreS	Default<=>Default	-0.08612	0.08182	0.2926	0.55714
L_47l_L_s32	Default<=>Default	0.1096	0.1041	0.2925	0.55714
R_7m_R_PHA1	Default<=>Default	-0.09495	0.09022	0.2926	0.55714
L_IP1_R_TE1p	Frontoparietal<=>Frontoparietal	0.06816	0.06477	0.2927	0.557205
L_10d_L_47l	Default<=>Default	0.08871	0.08436	0.293	0.557218
L_47s_R_47s	Default<=>Default	0.07284	0.06927	0.293	0.557218
L_2_R_OP1	Somatomotor<=>Somatomotor	-0.08024	0.07632	0.2931	0.557218
L_6v_R_OP1	Somatomotor<=>Somatomotor	-0.08532	0.08116	0.2931	0.557218
L_STSvp_R_TE1a	Default<=>Default	0.06351	0.06036	0.2928	0.557218
L_v23ab_R_TE2a	Default<=>Default	0.09843	0.09358	0.2929	0.557218
L_9m_L_TE2a	Default<=>Default	-0.1189	0.1131	0.2932	0.557283
R_PFcm_R_PFop	Cingulo-Opercular<=>Cingulo-Opercular	0.09179	0.08741	0.2937	0.558109
R_IFJa_R_TGv	Language<=>Language	0.1093	0.1041	0.2941	0.558744
L_STSda_L_STSdp	Language<=>Language	0.08779	0.08372	0.2944	0.558939
L_23c_R_FOP3	Cingulo-Opercular<=>Cingulo-Opercular	-0.07326	0.06987	0.2944	0.558939
L_a32pr_R_PoI1	Cingulo-Opercular<=>Cingulo-Opercular	-0.07531	0.07182	0.2944	0.558939
L_SCEF_R_p24	Cingulo-Opercular<=>Cingulo-Opercular	-0.08757	0.08354	0.2945	0.559004
L_p32_L_TE1a	Default<=>Default	-0.08131	0.07759	0.2946	0.559069
L_10v_L_PHA2	Default<=>Default	-0.0749	0.07149	0.2948	0.559199
L_V2_R_V4t	Visual2<=>Visual2	-0.1088	0.1039	0.2948	0.559199
L_d32_R_PGs	Default<=>Default	0.09048	0.08637	0.2949	0.559264
L_31pv_R_9p	Default<=>Default	0.07431	0.07097	0.2951	0.559393
R_9a_R_PreS	Default<=>Default	0.09277	0.0886	0.2951	0.559393
L_i6-8_R_TE1p	Frontoparietal<=>Frontoparietal	-0.0682	0.06515	0.2952	0.559458
L_p32_L_PGi	Default<=>Default	-0.08698	0.08312	0.2954	0.559712
L_LO1_L_LO3	Visual2<=>Visual2	-0.1552	0.1483	0.2956	0.559841
L_24dd_R_5L	Somatomotor<=>Somatomotor	-0.08737	0.08354	0.2956	0.559841
L_PGs_R_TE1a	Default<=>Default	-0.06081	0.05819	0.2959	0.560285
L_VMV3_R_IPS1	Visual2<=>Visual2	-0.1175	0.1125	0.2962	0.560478
L_a47r_R_33pr	Frontoparietal<=>Frontoparietal	-0.1272	0.1217	0.2962	0.560478
L_PoI1_R_6r	Cingulo-Opercular<=>Cingulo-Opercular	-0.089	0.08521	0.2962	0.560478
L_10v_L_TE1m	Default<=>Default	-0.1309	0.1254	0.2965	0.560921
L_47m_L_TGd	Default<=>Default	-0.07903	0.07571	0.2966	0.560985
R_PHA3_R_TE2p	Dorsal-Attention<=>Dorsal-Attention	-0.107	0.1025	0.2968	0.560989
L_V3_R_V6A	Visual2<=>Visual2	-0.1154	0.1105	0.2967	0.560989
L_LO3_R_VMV1	Visual2<=>Visual2	-0.09975	0.09561	0.2968	0.560989
L_11l_R_IFSp	Frontoparietal<=>Frontoparietal	0.08896	0.08529	0.2969	0.561053
R_TE1a_R_31pd	Default<=>Default	0.08038	0.07719	0.2977	0.56244
L_10pp_R_25	Default<=>Default	-0.09412	0.09041	0.2979	0.562693
R_8Av_R_31pd	Default<=>Default	0.08297	0.07971	0.298	0.562756
R_SFL_R_A5	Language<=>Language	0.07848	0.07543	0.2982	0.563009
L_MT_R_V7	Visual2<=>Visual2	-0.2488	0.2393	0.2986	0.563639
R_5mv_R_p32pr	Cingulo-Opercular<=>Cingulo-Opercular	-0.0698	0.06716	0.2987	0.563703
L_EC_R_7m	Default<=>Default	0.08829	0.08499	0.2989	0.563704
L_PoI2_R_7Am	Cingulo-Opercular<=>Cingulo-Opercular	-0.1148	0.1105	0.2988	0.563704
L_p10p_R_8BM	Frontoparietal<=>Frontoparietal	0.1094	0.1053	0.2989	0.563704
L_FOP5_R_FOP5	Cingulo-Opercular<=>Cingulo-Opercular	-0.05935	0.05716	0.2991	0.563956
L_VMV2_R_LO2	Visual2<=>Visual2	-0.417	0.4018	0.2994	0.564397
L_55b_L_SFL	Language<=>Language	0.07057	0.06803	0.2996	0.564398
L_TA2_L_MBelt	Auditory<=>Auditory	0.07401	0.07135	0.2996	0.564398
L_EC_R_d23ab	Default<=>Default	0.09018	0.08694	0.2996	0.564398
L_11l_R_RSC	Frontoparietal<=>Frontoparietal	0.09179	0.08852	0.2998	0.5644
L_47l_R_TE2a	Default<=>Default	0.1324	0.1277	0.2998	0.5644
R_46_R_FOP5	Cingulo-Opercular<=>Cingulo-Opercular	-0.07109	0.06856	0.2998	0.5644
R_FEF_R_FOP3	Cingulo-Opercular<=>Cingulo-Opercular	0.0745	0.07187	0.2999	0.564463
L_MIP_R_7PL	Dorsal-Attention<=>Dorsal-Attention	0.08516	0.08217	0.3	0.564526
L_FOP2_R_7AL	Somatomotor<=>Somatomotor	0.1127	0.1087	0.3001	0.564589
L_MI_L_FOP1	Cingulo-Opercular<=>Cingulo-Opercular	-0.09525	0.09196	0.3003	0.564841
L_RSC_R_a9-46v	Frontoparietal<=>Frontoparietal	0.09414	0.09091	0.3004	0.564904
L_7AL_R_OP2-3	Somatomotor<=>Somatomotor	-0.09653	0.09323	0.3005	0.564967
L_9p_R_9a	Default<=>Default	0.08271	0.07992	0.3008	0.565406
L_OP4_R_5m	Somatomotor<=>Somatomotor	-0.07481	0.07236	0.3012	0.565657
L_s32_R_10r	Default<=>Default	0.08075	0.07811	0.3012	0.565657
R_PHA1_R_STSvp	Default<=>Default	-0.2115	0.2045	0.3011	0.565657
R_V3B_R_V4t	Visual2<=>Visual2	-0.08962	0.08666	0.3011	0.565657
L_FEF_R_23c	Cingulo-Opercular<=>Cingulo-Opercular	-0.08842	0.08553	0.3013	0.56572
L_7m_L_47m	Default<=>Default	0.08379	0.08111	0.3016	0.565783
L_a10p_L_p10p	Frontoparietal<=>Frontoparietal	-0.07921	0.07668	0.3016	0.565783
L_23d_R_EC	Default<=>Default	0.1158	0.1122	0.3016	0.565783
R_a24_R_PGi	Default<=>Default	0.09258	0.08961	0.3016	0.565783
L_STSdp_L_TPOJ1	Language<=>Language	-0.0829	0.08034	0.3021	0.566346
L_LIPv_L_V4t	Visual2<=>Visual2	-0.1066	0.1033	0.3021	0.566346
L_TPOJ3_R_TPOJ2	Posterior-Multimodal<=>Posterior-Multimodal	-0.27	0.2616	0.3021	0.566346
L_9p_L_PGs	Default<=>Default	0.06527	0.06326	0.3022	0.566408
R_23c_R_6r	Cingulo-Opercular<=>Cingulo-Opercular	-0.08145	0.07903	0.3027	0.56722
L_s6-8_R_31a	Frontoparietal<=>Frontoparietal	-0.08738	0.08482	0.303	0.567657
R_3b_R_OP4	Somatomotor<=>Somatomotor	-0.07318	0.07106	0.3031	0.56772
L_47s_R_H	Default<=>Default	0.09308	0.09049	0.3037	0.568718
L_7PC_L_Ig	Somatomotor<=>Somatomotor	-0.08528	0.08293	0.3038	0.56878
L_23c_L_43	Cingulo-Opercular<=>Cingulo-Opercular	-0.0905	0.08803	0.3039	0.568842
L_24dd_L_FOP2	Somatomotor<=>Somatomotor	-0.08119	0.07902	0.3042	0.569153
R_PoI2_R_FOP3	Cingulo-Opercular<=>Cingulo-Opercular	-0.06662	0.06485	0.3042	0.569153
L_6ma_R_5mv	Cingulo-Opercular<=>Cingulo-Opercular	0.07253	0.07061	0.3043	0.569214
L_8Ad_L_s32	Default<=>Default	-0.09419	0.09176	0.3047	0.569835
R_a9-46v_R_a10p	Frontoparietal<=>Frontoparietal	-0.08353	0.08143	0.3049	0.569835
R_a24_R_TE2a	Default<=>Default	0.1012	0.09865	0.3048	0.569835
L_IP2_R_TE1m	Frontoparietal<=>Frontoparietal	-0.06965	0.06789	0.3049	0.569835
L_9p_L_OFC	Default<=>Default	-0.131	0.1277	0.3052	0.57002
L_STSvp_L_TE1a	Default<=>Default	0.06546	0.06385	0.3052	0.57002
L_OFC_R_25	Default<=>Default	-0.05569	0.0543	0.3051	0.57002
L_TE2a_R_23d	Default<=>Default	0.08	0.07811	0.3057	0.570828
R_RSC_R_s6-8	Frontoparietal<=>Frontoparietal	-0.1263	0.1233	0.3058	0.570889
L_PHT_L_PGp	Dorsal-Attention<=>Dorsal-Attention	0.08493	0.08302	0.3063	0.571195
L_7PC_R_4	Somatomotor<=>Somatomotor	-0.08187	0.08002	0.3063	0.571195
L_STSva_R_p32	Default<=>Default	0.1077	0.1053	0.3063	0.571195
L_6ma_R_FOP3	Cingulo-Opercular<=>Cingulo-Opercular	0.08563	0.0837	0.3063	0.571195
L_PoI2_R_PI	Cingulo-Opercular<=>Cingulo-Opercular	-0.0838	0.0819	0.3062	0.571195
L_VMV2_R_PIT	Visual2<=>Visual2	-0.2456	0.2402	0.3064	0.571257
L_p9-46v_R_7Pm	Frontoparietal<=>Frontoparietal	0.08149	0.07969	0.3065	0.571318
R_23d_R_H	Default<=>Default	0.09327	0.09128	0.3068	0.571375
L_7m_R_PHA2	Default<=>Default	-0.1033	0.1011	0.3067	0.571375
R_STSda_R_PHA2	Default<=>Default	-0.09727	0.09518	0.3068	0.571375
R_a10p_R_31a	Frontoparietal<=>Frontoparietal	0.1029	0.1007	0.3066	0.571375
L_AIP_R_7PL	Dorsal-Attention<=>Dorsal-Attention	0.1092	0.1069	0.307	0.571623
L_33pr_R_PEF	Cingulo-Opercular<=>Cingulo-Opercular	0.09876	0.09674	0.3073	0.572056
R_AIP_R_PHA3	Dorsal-Attention<=>Dorsal-Attention	-0.09952	0.09751	0.3074	0.572117
R_p32pr_R_46	Cingulo-Opercular<=>Cingulo-Opercular	-0.08104	0.07943	0.3076	0.572238
R_9m_R_10v	Default<=>Default	0.06814	0.06679	0.3076	0.572238
L_7m_L_H	Default<=>Default	-0.1125	0.1103	0.3078	0.57236
L_PGs_R_STSvp	Default<=>Default	0.05304	0.05201	0.3078	0.57236
L_d23ab_R_d23ab	Default<=>Default	-0.0712	0.06987	0.3082	0.572663
L_6mp_R_FOP2	Somatomotor<=>Somatomotor	-0.09155	0.08986	0.3083	0.572663
L_31a_R_STSvp	Default<=>Default	0.07214	0.07079	0.3082	0.572663
L_8Ad_R_31pd	Default<=>Default	-0.09066	0.08895	0.3081	0.572663
L_Ig_R_Ig	Somatomotor<=>Somatomotor	-0.07776	0.07633	0.3083	0.572663
L_9a_R_PGs	Default<=>Default	0.06834	0.06712	0.3086	0.573095
L_47l_L_H	Default<=>Default	-0.142	0.1396	0.309	0.573712
L_v23ab_R_47m	Default<=>Default	0.09489	0.09329	0.3091	0.573773
L_V2_L_LO3	Visual2<=>Visual2	-0.1186	0.1167	0.3094	0.573889
L_STSvp_R_10pp	Default<=>Default	-0.1859	0.183	0.3095	0.573889
L_8BM_R_11l	Frontoparietal<=>Frontoparietal	-0.09974	0.09814	0.3095	0.573889
L_25_R_PreS	Default<=>Default	0.08588	0.08448	0.3094	0.573889
R_VMV1_R_FST	Visual2<=>Visual2	-0.1004	0.09875	0.3093	0.573889
L_7PC_R_FOP2	Somatomotor<=>Somatomotor	-0.1454	0.1431	0.3097	0.574134
L_a24_R_TE2a	Default<=>Default	0.09335	0.09203	0.3104	0.575181
L_EC_R_31pd	Default<=>Default	0.07626	0.07519	0.3104	0.575181
L_9m_L_10v	Default<=>Default	-0.08199	0.08104	0.3117	0.575516
L_IP2_L_PFm	Frontoparietal<=>Frontoparietal	-0.09415	0.09295	0.3111	0.575516
L_POS1_L_31a	Default<=>Default	-0.08779	0.08678	0.3117	0.575516
L_24dv_R_4	Somatomotor<=>Somatomotor	-0.09441	0.0932	0.3111	0.575516
L_PGi_R_d23ab	Default<=>Default	0.07766	0.0766	0.3107	0.575516
L_PoI1_R_23c	Cingulo-Opercular<=>Cingulo-Opercular	-0.06872	0.0679	0.3115	0.575516
L_PFcm_R_6ma	Cingulo-Opercular<=>Cingulo-Opercular	0.07324	0.07233	0.3112	0.575516
R_a24_R_8Ad	Default<=>Default	0.084	0.08297	0.3113	0.575516
L_TE2a_R_9m	Default<=>Default	0.1077	0.1063	0.3109	0.575516
L_p47r_R_a47r	Frontoparietal<=>Frontoparietal	0.09873	0.09759	0.3116	0.575516
R_v23ab_R_9a	Default<=>Default	0.05806	0.05737	0.3116	0.575516
L_5m_R_OP4	Somatomotor<=>Somatomotor	-0.09286	0.09181	0.3118	0.575516
R_SCEF_R_FOP3	Cingulo-Opercular<=>Cingulo-Opercular	-0.06896	0.06809	0.3111	0.575516
L_PHA1_R_PGi	Default<=>Default	-0.12	0.1186	0.3118	0.575516
L_EC_R_PHA2	Default<=>Default	0.1475	0.1458	0.3116	0.575516
L_TE1a_R_25	Default<=>Default	-0.1131	0.1116	0.3109	0.575516
L_FOP4_R_PoI1	Cingulo-Opercular<=>Cingulo-Opercular	-0.06698	0.06617	0.3114	0.575516
L_FOP1_R_PI	Cingulo-Opercular<=>Cingulo-Opercular	-0.2104	0.208	0.3118	0.575516
L_FEF_L_FOP1	Cingulo-Opercular<=>Cingulo-Opercular	0.09276	0.09184	0.3125	0.576045
L_9p_L_STSvp	Default<=>Default	0.0741	0.07337	0.3125	0.576045
L_a24_L_25	Default<=>Default	0.116	0.1149	0.3129	0.576045
L_FFC_R_V6	Visual2<=>Visual2	-0.153	0.1515	0.3126	0.576045
L_9a_R_d23ab	Default<=>Default	0.06571	0.06505	0.3124	0.576045
L_8BL_R_9p	Default<=>Default	0.08982	0.08901	0.3129	0.576045
L_v23ab_R_9a	Default<=>Default	0.06295	0.06231	0.3123	0.576045
R_FEF_R_PFcm	Cingulo-Opercular<=>Cingulo-Opercular	0.08819	0.08737	0.3128	0.576045
L_PHA1_R_STSda	Default<=>Default	-0.06922	0.06851	0.3123	0.576045
L_55b_R_STSdp	Language<=>Language	-0.09044	0.0896	0.3128	0.576045
L_7Pm_R_TE1p	Frontoparietal<=>Frontoparietal	-0.06262	0.06203	0.3127	0.576045
L_V2_R_V6A	Visual2<=>Visual2	-0.1049	0.1039	0.3126	0.576045
R_LIPd_R_PHT	Dorsal-Attention<=>Dorsal-Attention	0.1068	0.1059	0.313	0.576104
L_7Am_L_a24pr	Cingulo-Opercular<=>Cingulo-Opercular	-0.09497	0.09423	0.3135	0.576276
L_9-46d_L_PFcm	Cingulo-Opercular<=>Cingulo-Opercular	-0.07428	0.07367	0.3133	0.576276
L_31pd_R_v23ab	Default<=>Default	-0.07091	0.07036	0.3135	0.576276
L_PEF_R_7PL	Dorsal-Attention<=>Dorsal-Attention	0.1074	0.1065	0.3133	0.576276
L_VIP_R_VIP	Visual2<=>Visual2	-0.08563	0.08496	0.3135	0.576276
L_8Ad_R_STSda	Default<=>Default	-0.06624	0.0657	0.3133	0.576276
L_TE2p_R_IP0	Dorsal-Attention<=>Dorsal-Attention	0.09377	0.09308	0.3137	0.576519
L_8Av_L_s32	Default<=>Default	0.08443	0.08385	0.314	0.576571
L_6v_R_6mp	Somatomotor<=>Somatomotor	-0.07148	0.07098	0.3139	0.576571
L_PoI2_R_PFop	Cingulo-Opercular<=>Cingulo-Opercular	-0.07229	0.0718	0.314	0.576571
L_VMV3_R_LO3	Visual2<=>Visual2	-0.1103	0.1095	0.3139	0.576571
R_8Ad_R_10d	Default<=>Default	-0.07344	0.07296	0.3141	0.57663
L_VMV1_L_VVC	Visual2<=>Visual2	-0.08794	0.08745	0.3146	0.577174
R_6d_R_6mp	Somatomotor<=>Somatomotor	-0.07588	0.07545	0.3146	0.577174
R_MIP_R_IP0	Dorsal-Attention<=>Dorsal-Attention	-0.1017	0.1011	0.3145	0.577174
L_47m_R_47m	Default<=>Default	0.1084	0.1079	0.3148	0.577292
R_V4t_R_VMV2	Visual2<=>Visual2	-0.09867	0.09816	0.3148	0.577292
L_8C_R_33pr	Frontoparietal<=>Frontoparietal	-0.09707	0.09664	0.3151	0.577717
L_V3A_R_FST	Visual2<=>Visual2	-0.1291	0.1287	0.3155	0.578326
L_PGi_L_31pd	Default<=>Default	0.07335	0.07309	0.3156	0.578384
L_3a_L_FOP2	Somatomotor<=>Somatomotor	-0.08275	0.08251	0.3159	0.578685
L_33pr_R_IFSa	Cingulo-Opercular<=>Cingulo-Opercular	-0.0897	0.08944	0.3159	0.578685
L_RSC_L_IFSa	Frontoparietal<=>Frontoparietal	0.08991	0.08967	0.316	0.578743
R_PHA1_R_PGi	Default<=>Default	-0.1082	0.108	0.3161	0.578802
R_4_R_24dv	Somatomotor<=>Somatomotor	-0.08792	0.08774	0.3163	0.578918
L_FOP2_R_6d	Somatomotor<=>Somatomotor	-0.1005	0.1003	0.3163	0.578918
L_VMV1_R_LO1	Visual2<=>Visual2	-0.08576	0.0856	0.3164	0.578977
L_p24pr_R_23c	Cingulo-Opercular<=>Cingulo-Opercular	-0.06508	0.06508	0.3173	0.579874
L_46_R_6r	Cingulo-Opercular<=>Cingulo-Opercular	0.08749	0.08746	0.3172	0.579874
L_POS1_R_10pp	Default<=>Default	0.1809	0.1808	0.3171	0.579874
L_11l_R_13l	Frontoparietal<=>Frontoparietal	-0.09738	0.09738	0.3173	0.579874
L_9-46d_R_PoI2	Cingulo-Opercular<=>Cingulo-Opercular	-0.07115	0.07115	0.3173	0.579874
R_7m_R_TGd	Default<=>Default	0.07767	0.07767	0.3173	0.579874
L_FOP1_R_FEF	Cingulo-Opercular<=>Cingulo-Opercular	0.1014	0.1015	0.3176	0.580173
R_MT_R_VMV3	Visual2<=>Visual2	-0.08792	0.08797	0.3176	0.580173
L_7AL_R_1	Somatomotor<=>Somatomotor	0.08374	0.08383	0.3179	0.580596
R_9a_R_H	Default<=>Default	0.08111	0.08122	0.318	0.580654
L_9-46d_R_6ma	Cingulo-Opercular<=>Cingulo-Opercular	0.09341	0.09358	0.3182	0.580894
L_TE2a_R_7m	Default<=>Default	0.2034	0.2038	0.3184	0.58101
R_10r_R_STSva	Default<=>Default	0.06729	0.06745	0.3184	0.58101
L_8C_L_IFJp	Frontoparietal<=>Frontoparietal	0.1207	0.121	0.3186	0.58125
L_EC_L_PreS	Default<=>Default	0.0944	0.09472	0.3189	0.581673
R_POS1_R_9p	Default<=>Default	0.08064	0.08091	0.319	0.58173
L_a24pr_L_FOP4	Cingulo-Opercular<=>Cingulo-Opercular	-0.07731	0.07767	0.3196	0.581758
L_PGs_L_31pd	Default<=>Default	-0.06465	0.0649	0.3192	0.581758
R_44_R_OFC	Frontoparietal<=>Frontoparietal	-0.1026	0.103	0.3191	0.581758
R_RSC_R_i6-8	Frontoparietal<=>Frontoparietal	0.09352	0.09398	0.3197	0.581758
R_IFSa_R_43	Cingulo-Opercular<=>Cingulo-Opercular	-0.08174	0.08207	0.3193	0.581758
L_s32_R_STSda	Default<=>Default	0.08599	0.08641	0.3197	0.581758
R_p32_R_TE2a	Default<=>Default	0.19	0.1908	0.3193	0.581758
L_LO3_R_VMV3	Visual2<=>Visual2	-0.1043	0.1048	0.3196	0.581758
L_23d_R_PHA2	Default<=>Default	0.1183	0.1189	0.3197	0.581758
L_31pd_R_STSva	Default<=>Default	0.06176	0.06204	0.3195	0.581758
R_H_R_STSda	Default<=>Default	0.09698	0.09747	0.3198	0.581816
L_IFJp_R_IP2	Frontoparietal<=>Frontoparietal	0.08758	0.08809	0.3201	0.582112
L_47m_R_s32	Default<=>Default	0.1292	0.1299	0.3201	0.582112
L_FOP5_R_FOP3	Cingulo-Opercular<=>Cingulo-Opercular	-0.06061	0.06097	0.3202	0.582169
L_7AL_L_2	Somatomotor<=>Somatomotor	0.07905	0.07954	0.3203	0.582217
L_a24_L_8Ad	Default<=>Default	-0.06949	0.06995	0.3205	0.582217
L_p24pr_L_PoI1	Cingulo-Opercular<=>Cingulo-Opercular	-0.06658	0.067	0.3204	0.582217
L_d23ab_R_10pp	Default<=>Default	0.1403	0.1412	0.3205	0.582217
L_RSC_R_i6-8	Frontoparietal<=>Frontoparietal	0.1116	0.1124	0.3206	0.582274
R_PSL_R_FOP1	Cingulo-Opercular<=>Cingulo-Opercular	-0.06623	0.0667	0.3207	0.582331
L_8Ad_R_9a	Default<=>Default	0.06649	0.06698	0.3209	0.58257
L_9a_L_PGs	Default<=>Default	0.06028	0.06074	0.321	0.582627
L_8BM_L_i6-8	Frontoparietal<=>Frontoparietal	-0.06076	0.06126	0.3213	0.583047
R_V7_R_V4t	Visual2<=>Visual2	-0.1026	0.1035	0.3214	0.583104
L_7Pm_R_11l	Frontoparietal<=>Frontoparietal	0.09476	0.09563	0.3217	0.583523
L_31pv_L_9p	Default<=>Default	0.06462	0.06524	0.3219	0.583761
R_a32pr_R_p24	Cingulo-Opercular<=>Cingulo-Opercular	-0.0711	0.07179	0.322	0.583818
L_10d_R_8Ad	Default<=>Default	-0.07766	0.07844	0.3222	0.584056
L_V3B_R_VIP	Visual2<=>Visual2	-0.0859	0.0868	0.3224	0.58417
L_V3CD_R_FST	Visual2<=>Visual2	-0.1062	0.1073	0.3224	0.58417
L_STSvp_R_47s	Default<=>Default	0.09491	0.09594	0.3226	0.584407
R_a24pr_R_FOP3	Cingulo-Opercular<=>Cingulo-Opercular	-0.07708	0.078	0.323	0.585007
L_LO2_L_MT	Visual2<=>Visual2	-0.3964	0.4015	0.3235	0.585165
L_a9-46v_R_11l	Frontoparietal<=>Frontoparietal	-0.09652	0.09773	0.3233	0.585165
L_24dd_R_OP1	Somatomotor<=>Somatomotor	-0.06738	0.06825	0.3235	0.585165
R_13l_R_AVI	Frontoparietal<=>Frontoparietal	-0.09027	0.09141	0.3234	0.585165
R_10d_R_31pd	Default<=>Default	0.08395	0.08499	0.3232	0.585165
L_IFSa_R_p10p	Frontoparietal<=>Frontoparietal	0.08515	0.08621	0.3233	0.585165
L_IFSp_L_A5	Language<=>Language	0.08328	0.08441	0.3238	0.585333
L_p32_R_s32	Default<=>Default	0.0988	0.1001	0.3237	0.585333
R_PFcm_R_p24	Cingulo-Opercular<=>Cingulo-Opercular	-0.1028	0.1042	0.3238	0.585333
L_IP2_R_i6-8	Frontoparietal<=>Frontoparietal	0.08745	0.0887	0.3242	0.585932
L_VMV3_R_LIPv	Visual2<=>Visual2	-0.3776	0.3831	0.3243	0.585988
L_IFJp_L_a10p	Frontoparietal<=>Frontoparietal	0.08877	0.09022	0.3252	0.586921
L_EC_R_a24	Default<=>Default	0.1053	0.107	0.325	0.586921
R_7m_R_47m	Default<=>Default	0.07232	0.07352	0.3253	0.586921
L_8C_R_s6-8	Frontoparietal<=>Frontoparietal	-0.1132	0.115	0.3251	0.586921
L_9a_R_TE1a	Default<=>Default	0.06706	0.06817	0.3253	0.586921
L_PGi_R_TE1a	Default<=>Default	0.06533	0.06642	0.3253	0.586921
L_a24_R_PHA2	Default<=>Default	0.07874	0.07998	0.3249	0.586921
L_FEF_R_FEF	Cingulo-Opercular<=>Cingulo-Opercular	-0.08085	0.08223	0.3254	0.586977
L_31pv_R_47m	Default<=>Default	0.07179	0.07306	0.3258	0.587574
L_7Am_L_33pr	Cingulo-Opercular<=>Cingulo-Opercular	-0.0687	0.06994	0.326	0.58781
L_LO3_R_V7	Visual2<=>Visual2	-0.1084	0.1105	0.3266	0.588517
L_FOP2_R_5m	Somatomotor<=>Somatomotor	-0.07958	0.08113	0.3266	0.588517
R_10v_R_H	Default<=>Default	0.1414	0.1442	0.3266	0.588517
L_10v_R_EC	Default<=>Default	-0.1016	0.1036	0.3267	0.588573
L_PGs_R_EC	Default<=>Default	-0.09499	0.09694	0.3271	0.589168
L_PoI1_R_9-46d	Cingulo-Opercular<=>Cingulo-Opercular	-0.07705	0.07865	0.3272	0.589223
L_EC_R_PGi	Default<=>Default	0.07785	0.07947	0.3273	0.589279
R_47s_R_H	Default<=>Default	0.09173	0.09367	0.3275	0.589514
L_d32_L_10pp	Default<=>Default	-0.1082	0.1105	0.3276	0.589569
R_7Am_R_PoI2	Cingulo-Opercular<=>Cingulo-Opercular	-0.101	0.1032	0.3278	0.589664
L_POS1_R_PreS	Default<=>Default	-0.06688	0.06835	0.3278	0.589664
L_H_R_H	Default<=>Default	-0.07117	0.07276	0.328	0.589664
L_9m_R_PHA2	Default<=>Default	-0.08589	0.08779	0.3279	0.589664
L_OP1_R_Ig	Somatomotor<=>Somatomotor	-0.07223	0.07385	0.328	0.589664
L_STV_L_IFJa	Language<=>Language	-0.07316	0.07482	0.3282	0.589899
R_FOP3_R_FOP5	Cingulo-Opercular<=>Cingulo-Opercular	-0.06339	0.06486	0.3284	0.590134
L_FOP3_R_6r	Cingulo-Opercular<=>Cingulo-Opercular	-0.08255	0.08452	0.3287	0.590548
R_a47r_R_a9-46v	Frontoparietal<=>Frontoparietal	-0.09384	0.09617	0.3292	0.591321
L_PreS_R_47l	Default<=>Default	0.0921	0.09446	0.3296	0.591915
L_7PL_L_LIPd	Dorsal-Attention<=>Dorsal-Attention	0.1294	0.1328	0.3299	0.592203
L_V4_L_LO3	Visual2<=>Visual2	-0.1088	0.1117	0.3299	0.592203
L_33pr_L_PF	Cingulo-Opercular<=>Cingulo-Opercular	-0.06926	0.07118	0.3306	0.593084
L_SCEF_R_5mv	Cingulo-Opercular<=>Cingulo-Opercular	-0.06836	0.07025	0.3305	0.593084
R_8C_R_IFSp	Frontoparietal<=>Frontoparietal	0.1059	0.1088	0.3306	0.593084
L_MIP_L_TE2p	Dorsal-Attention<=>Dorsal-Attention	0.09705	0.09978	0.3307	0.593138
R_PBelt_R_MBelt	Auditory<=>Auditory	-0.06	0.06171	0.3309	0.593372
L_7Pm_R_7Pm	Frontoparietal<=>Frontoparietal	-0.09838	0.1012	0.331	0.593426
L_s32_R_PreS	Default<=>Default	0.08747	0.09002	0.3312	0.593659
L_d32_L_47m	Default<=>Default	-0.07049	0.07256	0.3313	0.593713
L_TGd_R_8Ad	Default<=>Default	0.08317	0.08562	0.3314	0.593767
L_LIPv_R_LIPv	Visual2<=>Visual2	-0.1332	0.1372	0.3316	0.594
L_FOP4_R_6ma	Cingulo-Opercular<=>Cingulo-Opercular	0.06894	0.07104	0.3318	0.594233
L_STSda_R_STGa	Language<=>Language	-0.07981	0.08225	0.3319	0.594287
R_9m_R_PreS	Default<=>Default	0.08535	0.08798	0.332	0.594341
L_TE2a_L_31a	Default<=>Default	0.09545	0.09842	0.3321	0.594395
L_IFSp_L_STSda	Language<=>Language	0.06149	0.06342	0.3323	0.594627
L_10r_R_47m	Default<=>Default	0.08476	0.08745	0.3325	0.59486
L_24dv_R_5m	Somatomotor<=>Somatomotor	-0.07996	0.08252	0.3326	0.594914
L_PHA2_R_47l	Default<=>Default	-0.1053	0.1088	0.3329	0.595128
R_7PL_R_LIPd	Dorsal-Attention<=>Dorsal-Attention	0.1971	0.2036	0.333	0.595128
L_PFop_R_FOP1	Cingulo-Opercular<=>Cingulo-Opercular	0.08695	0.08979	0.3329	0.595128
L_47m_R_25	Default<=>Default	-0.1667	0.1721	0.333	0.595128
L_5mv_L_PF	Cingulo-Opercular<=>Cingulo-Opercular	-0.06835	0.07064	0.3333	0.595539
R_a24_R_9p	Default<=>Default	0.08814	0.09116	0.3336	0.595824
L_47l_R_10d	Default<=>Default	0.09863	0.102	0.3336	0.595824
L_23d_L_10pp	Default<=>Default	0.1438	0.1488	0.3338	0.596056
L_PHA1_R_47m	Default<=>Default	0.1268	0.1312	0.334	0.596163
R_31pv_R_PreS	Default<=>Default	-0.07853	0.08128	0.334	0.596163
L_9-46d_R_a24pr	Cingulo-Opercular<=>Cingulo-Opercular	-0.06823	0.07066	0.3343	0.596573
L_a24_L_9m	Default<=>Default	-0.07928	0.08216	0.3345	0.596679
R_11l_R_IP1	Frontoparietal<=>Frontoparietal	0.07628	0.07905	0.3345	0.596679
R_47m_R_STSda	Default<=>Default	0.07773	0.08058	0.3347	0.596911
L_4_R_24dv	Somatomotor<=>Somatomotor	-0.08274	0.08587	0.3353	0.597479
L_d23ab_R_10r	Default<=>Default	-0.064	0.06642	0.3353	0.597479
R_p9-46v_R_OFC	Frontoparietal<=>Frontoparietal	-0.08095	0.08402	0.3353	0.597479
R_IFSp_R_s6-8	Frontoparietal<=>Frontoparietal	0.1278	0.1327	0.3353	0.597479
L_PBelt_R_A1	Auditory<=>Auditory	-0.08014	0.08327	0.3358	0.597619
L_PreS_R_8BL	Default<=>Default	0.09897	0.1028	0.3358	0.597619
R_7AL_R_OP2-3	Somatomotor<=>Somatomotor	-0.08927	0.0927	0.3356	0.597619
L_45_R_TPOJ1	Language<=>Language	0.08148	0.08461	0.3355	0.597619
R_47s_R_PHA2	Default<=>Default	0.103	0.1069	0.3356	0.597619
L_VIP_R_FST	Visual2<=>Visual2	-0.09012	0.09364	0.3358	0.597619
R_d32_R_TE1m	Frontoparietal<=>Frontoparietal	0.07881	0.08192	0.336	0.597849
L_31a_R_EC	Default<=>Default	-0.08141	0.08467	0.3363	0.598133
L_FOP3_R_p24	Cingulo-Opercular<=>Cingulo-Opercular	-0.09544	0.09927	0.3363	0.598133
L_LO2_R_V6	Visual2<=>Visual2	-0.09394	0.09778	0.3367	0.598719
L_4_L_5L	Somatomotor<=>Somatomotor	-0.08775	0.09144	0.3372	0.599284
L_FOP3_R_PEF	Cingulo-Opercular<=>Cingulo-Opercular	0.07494	0.0781	0.3373	0.599284
L_FOP1_R_a24pr	Cingulo-Opercular<=>Cingulo-Opercular	-0.07813	0.08142	0.3373	0.599284
L_7m_R_s32	Default<=>Default	0.0754	0.07859	0.3373	0.599284
L_IP1_R_7Pm	Frontoparietal<=>Frontoparietal	-0.07431	0.07746	0.3374	0.599336
L_7Am_L_FOP3	Cingulo-Opercular<=>Cingulo-Opercular	-0.07801	0.08134	0.3375	0.599389
L_PoI2_L_FOP3	Cingulo-Opercular<=>Cingulo-Opercular	-0.06004	0.06261	0.3376	0.599441
R_55b_R_45	Language<=>Language	-0.09268	0.0967	0.3378	0.599671
L_EC_R_p32	Default<=>Default	0.1439	0.1502	0.338	0.599775
R_V8_R_V6A	Visual2<=>Visual2	-0.1223	0.1277	0.338	0.599775
L_8Av_R_v23ab	Default<=>Default	0.08198	0.08563	0.3384	0.60036
L_v23ab_R_10pp	Default<=>Default	0.1518	0.1586	0.3386	0.600589
R_9a_R_STSda	Default<=>Default	0.06385	0.06676	0.3388	0.600693
L_a9-46v_R_TE1p	Frontoparietal<=>Frontoparietal	0.06608	0.06908	0.3388	0.600693
R_13l_R_OFC	Frontoparietal<=>Frontoparietal	0.06692	0.06998	0.339	0.600922
L_V6A_R_MT	Visual2<=>Visual2	-0.07287	0.07623	0.3391	0.600974
L_55b_R_55b	Language<=>Language	-0.07511	0.07861	0.3393	0.601078
R_POS2_R_8BM	Frontoparietal<=>Frontoparietal	0.09015	0.09433	0.3393	0.601078
L_V7_L_PH	Visual2<=>Visual2	-0.08844	0.09263	0.3397	0.601411
R_8C_R_IFJp	Frontoparietal<=>Frontoparietal	0.1114	0.1166	0.3396	0.601411
R_d32_R_p10p	Frontoparietal<=>Frontoparietal	-0.08496	0.08899	0.3397	0.601411
R_POS1_R_PreS	Default<=>Default	-0.06187	0.06485	0.34	0.601816
L_FOP5_L_a32pr	Cingulo-Opercular<=>Cingulo-Opercular	-0.06528	0.06843	0.3401	0.601868
L_8BL_L_9a	Default<=>Default	0.06602	0.06922	0.3402	0.60192
L_V8_L_PIT	Visual2<=>Visual2	-0.1053	0.1104	0.3404	0.602023
L_p32_L_31a	Default<=>Default	-0.07469	0.07835	0.3404	0.602023
L_FEF_L_a32pr	Cingulo-Opercular<=>Cingulo-Opercular	0.1015	0.1066	0.3407	0.602177
R_PEF_R_43	Cingulo-Opercular<=>Cingulo-Opercular	0.09067	0.09517	0.3407	0.602177
R_PGi_R_PGs	Default<=>Default	-0.1001	0.105	0.3407	0.602177
L_IFSa_R_OFC	Frontoparietal<=>Frontoparietal	-0.1334	0.1401	0.3408	0.602229
L_44_R_TPOJ1	Language<=>Language	0.08709	0.09149	0.3412	0.60281
L_d32_L_25	Default<=>Default	-0.1334	0.1402	0.3413	0.602862
R_MI_R_PI	Cingulo-Opercular<=>Cingulo-Opercular	0.1383	0.1454	0.3415	0.60309
L_7m_L_9a	Default<=>Default	0.06784	0.07135	0.3417	0.603095
L_7Am_L_PoI1	Cingulo-Opercular<=>Cingulo-Opercular	-0.07648	0.08043	0.3416	0.603095
R_a24pr_R_p32pr	Cingulo-Opercular<=>Cingulo-Opercular	-0.05816	0.0612	0.3419	0.603095
L_OFC_R_47m	Default<=>Default	0.1223	0.1287	0.3419	0.603095
R_33pr_R_13l	Frontoparietal<=>Frontoparietal	-0.09949	0.1047	0.342	0.603095
L_PoI2_R_PFcm	Cingulo-Opercular<=>Cingulo-Opercular	-0.06967	0.07331	0.342	0.603095
L_46_R_FOP1	Cingulo-Opercular<=>Cingulo-Opercular	0.07373	0.07755	0.3418	0.603095
L_IP1_R_13l	Frontoparietal<=>Frontoparietal	0.0692	0.07284	0.3421	0.603146
L_v23ab_L_47l	Default<=>Default	0.08339	0.08784	0.3425	0.603726
L_5L_R_RI	Somatomotor<=>Somatomotor	-0.08382	0.08832	0.3426	0.603777
R_31pv_R_25	Default<=>Default	0.07313	0.0771	0.3429	0.604181
L_OFC_R_7m	Default<=>Default	0.1106	0.1167	0.3434	0.60456
R_PHA1_R_TE1a	Default<=>Default	-0.1024	0.1081	0.3434	0.60456
L_31pv_R_31pd	Default<=>Default	0.07402	0.0781	0.3433	0.60456
L_Pir_R_pOFC	Orbito-Affective<=>Orbito-Affective	-0.1738	0.1834	0.3433	0.60456
L_13l_L_TE1p	Frontoparietal<=>Frontoparietal	-0.08916	0.09413	0.3436	0.604662
L_25_R_d23ab	Default<=>Default	0.08335	0.08801	0.3436	0.604662
L_47m_L_9a	Default<=>Default	0.06792	0.07174	0.3437	0.604713
L_8C_R_8C	Frontoparietal<=>Frontoparietal	0.08678	0.09168	0.3438	0.604763
L_a47r_L_p47r	Frontoparietal<=>Frontoparietal	0.08245	0.08713	0.344	0.60499
L_7m_L_STSva	Default<=>Default	0.06645	0.07023	0.3441	0.605041
L_POS1_L_10r	Default<=>Default	-0.07976	0.08436	0.3444	0.605193
L_H_L_PHA2	Default<=>Default	0.05816	0.0615	0.3443	0.605193
L_p47r_R_IFJp	Frontoparietal<=>Frontoparietal	0.09894	0.1046	0.3444	0.605193
L_p32pr_L_a32pr	Cingulo-Opercular<=>Cingulo-Opercular	-0.07653	0.08096	0.3445	0.605243
L_6ma_R_MI	Cingulo-Opercular<=>Cingulo-Opercular	0.09441	0.09992	0.3447	0.605469
L_p24pr_L_46	Cingulo-Opercular<=>Cingulo-Opercular	0.0784	0.08303	0.345	0.605546
L_10d_L_TGd	Default<=>Default	0.06887	0.07295	0.3451	0.605546
L_31a_R_7m	Default<=>Default	-0.07292	0.07722	0.345	0.605546
L_8BL_R_a24	Default<=>Default	-0.1209	0.128	0.3451	0.605546
L_TGd_R_PHA1	Default<=>Default	-0.117	0.1239	0.3451	0.605546
L_6r_R_6r	Cingulo-Opercular<=>Cingulo-Opercular	0.06417	0.06802	0.3455	0.606123
L_s32_R_31pd	Default<=>Default	0.08457	0.08972	0.3459	0.606699
L_7Am_L_43	Cingulo-Opercular<=>Cingulo-Opercular	-0.09133	0.09693	0.3461	0.606925
L_d32_L_EC	Default<=>Default	-0.1058	0.1124	0.3463	0.60695
L_TE1a_L_25	Default<=>Default	-0.1482	0.1574	0.3463	0.60695
R_7AL_R_1	Somatomotor<=>Somatomotor	0.07866	0.08355	0.3464	0.60695
L_IP2_R_TE1p	Frontoparietal<=>Frontoparietal	0.06713	0.07129	0.3464	0.60695
R_44_R_a10p	Frontoparietal<=>Frontoparietal	-0.08082	0.08587	0.3466	0.607175
R_6r_R_PoI2	Cingulo-Opercular<=>Cingulo-Opercular	-0.0699	0.07433	0.347	0.607625
R_a9-46v_R_p10p	Frontoparietal<=>Frontoparietal	-0.07521	0.07998	0.347	0.607625
L_i6-8_R_d32	Frontoparietal<=>Frontoparietal	-0.1324	0.1409	0.3471	0.607675
L_TE2p_R_LIPd	Dorsal-Attention<=>Dorsal-Attention	0.164	0.1746	0.3475	0.608125
L_10r_R_PHA1	Default<=>Default	-0.08549	0.091	0.3475	0.608125
L_IPS1_L_LIPv	Visual2<=>Visual2	-0.1061	0.1129	0.3476	0.608175
L_43_R_23c	Cingulo-Opercular<=>Cingulo-Opercular	-0.07639	0.08137	0.3478	0.608399
R_PreS_R_PGs	Default<=>Default	-0.07288	0.07764	0.3479	0.608449
L_a10p_R_i6-8	Frontoparietal<=>Frontoparietal	0.1298	0.1384	0.3482	0.608848
L_8BL_L_EC	Default<=>Default	-0.1178	0.1257	0.3485	0.609122
L_10pp_R_s32	Default<=>Default	-0.08634	0.09209	0.3485	0.609122
R_6r_R_PoI1	Cingulo-Opercular<=>Cingulo-Opercular	-0.08254	0.08808	0.3487	0.609347
L_47m_R_23d	Default<=>Default	0.09911	0.1059	0.3494	0.610444
L_10pp_L_EC	Default<=>Default	-0.09468	0.1012	0.3495	0.610494
L_VMV1_R_MT	Visual2<=>Visual2	-0.08421	0.09007	0.3498	0.610641
R_a10p_R_OFC	Frontoparietal<=>Frontoparietal	-0.1102	0.1179	0.3498	0.610641
L_a47r_R_p10p	Frontoparietal<=>Frontoparietal	0.07351	0.07861	0.3497	0.610641
L_V4t_R_V3A	Visual2<=>Visual2	-0.3087	0.3302	0.3499	0.61069
L_VMV1_R_MST	Visual2<=>Visual2	-0.1224	0.131	0.35	0.610739
L_10pp_R_v23ab	Default<=>Default	0.1456	0.1559	0.3503	0.610761
L_45_R_IFJa	Language<=>Language	-0.1095	0.1171	0.3501	0.610761
R_6r_R_43	Cingulo-Opercular<=>Cingulo-Opercular	-0.07597	0.08133	0.3502	0.610761
L_p32_R_TE1a	Default<=>Default	-0.06722	0.07196	0.3503	0.610761
L_VMV1_R_FFC	Visual2<=>Visual2	-0.07821	0.08376	0.3505	0.610908
L_9-46d_R_6r	Cingulo-Opercular<=>Cingulo-Opercular	-0.06397	0.06853	0.3506	0.610908
L_31a_R_10pp	Default<=>Default	0.1107	0.1186	0.3506	0.610908
L_SCEF_L_p32pr	Cingulo-Opercular<=>Cingulo-Opercular	-0.07237	0.0776	0.3511	0.611278
L_IFJa_R_45	Language<=>Language	-0.103	0.1105	0.351	0.611278
R_IFJp_R_OFC	Frontoparietal<=>Frontoparietal	-0.1039	0.1115	0.3511	0.611278
L_5L_R_FOP2	Somatomotor<=>Somatomotor	-0.1609	0.1725	0.351	0.611278
L_9a_L_PHA2	Default<=>Default	-0.07838	0.08415	0.3516	0.611898
L_46_L_PI	Cingulo-Opercular<=>Cingulo-Opercular	-0.09841	0.1056	0.3516	0.611898
L_a47r_L_AVI	Frontoparietal<=>Frontoparietal	0.07068	0.07591	0.3518	0.61212
L_p32_L_47l	Default<=>Default	-0.07714	0.08294	0.3523	0.612364
L_p32_L_PreS	Default<=>Default	0.1243	0.1336	0.3523	0.612364
L_6mp_R_4	Somatomotor<=>Somatomotor	-0.05952	0.06398	0.3523	0.612364
R_p32_R_9p	Default<=>Default	-0.1254	0.1348	0.3522	0.612364
R_AIP_R_IP0	Dorsal-Attention<=>Dorsal-Attention	-0.06589	0.07082	0.3522	0.612364
L_9m_L_s32	Default<=>Default	-0.08154	0.08776	0.3528	0.613107
L_11l_L_TE1p	Frontoparietal<=>Frontoparietal	0.09557	0.1029	0.3531	0.613503
L_PGi_R_EC	Default<=>Default	-0.07676	0.08271	0.3534	0.613899
L_7Pm_R_IP2	Frontoparietal<=>Frontoparietal	0.07208	0.07772	0.3537	0.614294
L_p24pr_R_p32pr	Cingulo-Opercular<=>Cingulo-Opercular	-0.0735	0.07927	0.3538	0.614343
L_7Am_R_23c	Cingulo-Opercular<=>Cingulo-Opercular	-0.0693	0.07474	0.3539	0.614391
L_11l_R_IFJp	Frontoparietal<=>Frontoparietal	0.1567	0.1691	0.3542	0.614786
L_TE2p_L_PGp	Dorsal-Attention<=>Dorsal-Attention	0.07395	0.07987	0.3545	0.615055
R_8C_R_p9-46v	Frontoparietal<=>Frontoparietal	0.06456	0.06972	0.3545	0.615055
L_p32pr_R_FEF	Cingulo-Opercular<=>Cingulo-Opercular	0.08294	0.08962	0.3547	0.615277
L_24dd_L_6d	Somatomotor<=>Somatomotor	-0.06411	0.06932	0.355	0.615343
L_8Ad_L_OFC	Default<=>Default	-0.1425	0.1541	0.3551	0.615343
L_V1_L_DVT	Visual1<=>Visual1	-0.08031	0.08684	0.3551	0.615343
L_s6-8_R_d32	Frontoparietal<=>Frontoparietal	0.08737	0.09444	0.3549	0.615343
L_AAIC_R_pOFC	Orbito-Affective<=>Orbito-Affective	0.08489	0.09176	0.3549	0.615343
R_8Ad_R_9a	Default<=>Default	0.05782	0.06256	0.3554	0.615737
L_10d_L_10pp	Default<=>Default	-0.12	0.13	0.3558	0.615945
L_55b_L_TPOJ1	Language<=>Language	-0.1094	0.1186	0.3561	0.615945
L_TE2a_L_PGi	Default<=>Default	0.1027	0.1113	0.356	0.615945
L_PFcm_L_a32pr	Cingulo-Opercular<=>Cingulo-Opercular	-0.06606	0.07158	0.356	0.615945
L_10d_R_v23ab	Default<=>Default	0.1071	0.1159	0.3556	0.615945
R_44_R_AVI	Frontoparietal<=>Frontoparietal	-0.07032	0.07618	0.356	0.615945
L_PHT_R_IP0	Dorsal-Attention<=>Dorsal-Attention	0.08087	0.08764	0.3561	0.615945
L_PIT_R_VMV2	Visual2<=>Visual2	-0.09936	0.1076	0.356	0.615945
L_8C_L_IP1	Frontoparietal<=>Frontoparietal	0.07436	0.08065	0.3566	0.616308
L_10r_R_8Av	Default<=>Default	0.06769	0.07343	0.3566	0.616308
R_7Pm_R_IFJp	Frontoparietal<=>Frontoparietal	0.08752	0.09494	0.3566	0.616308
R_IFJp_R_a10p	Frontoparietal<=>Frontoparietal	0.1061	0.115	0.3564	0.616308
L_STSva_R_PreS	Default<=>Default	-0.09287	0.1008	0.3567	0.616356
L_10v_L_STSva	Default<=>Default	0.05943	0.06453	0.3571	0.616921
L_9m_R_POS1	Default<=>Default	-0.1066	0.1157	0.3572	0.616969
L_8C_R_RSC	Frontoparietal<=>Frontoparietal	-0.1021	0.111	0.3574	0.617063
R_POS2_R_7Pm	Frontoparietal<=>Frontoparietal	-0.1163	0.1264	0.3574	0.617063
L_PoI1_R_5mv	Cingulo-Opercular<=>Cingulo-Opercular	-0.06409	0.06966	0.3575	0.617111
R_VMV1_R_V4t	Visual2<=>Visual2	-0.08873	0.09646	0.3576	0.617158
R_10r_R_9p	Default<=>Default	0.07619	0.08288	0.3579	0.61755
L_PreS_R_STSvp	Default<=>Default	-0.08028	0.08735	0.3581	0.61777
R_V4_R_V6A	Visual2<=>Visual2	-0.1017	0.1107	0.3584	0.618162
L_23d_L_v23ab	Default<=>Default	0.06776	0.07381	0.3586	0.618381
L_PEF_L_PGp	Dorsal-Attention<=>Dorsal-Attention	0.0847	0.09233	0.359	0.61882
L_PHA1_R_PHA2	Default<=>Default	-0.06361	0.06934	0.359	0.61882
R_MST_R_V4	Visual2<=>Visual2	-0.1066	0.1162	0.3591	0.618867
L_V7_L_LO3	Visual2<=>Visual2	-0.09888	0.1079	0.3594	0.618882
L_9a_R_v23ab	Default<=>Default	0.05689	0.06205	0.3593	0.618882
R_24dv_R_RI	Somatomotor<=>Somatomotor	-0.08197	0.08945	0.3594	0.618882
R_d23ab_R_PHA1	Default<=>Default	-0.09628	0.105	0.3594	0.618882
L_FOP4_R_FEF	Cingulo-Opercular<=>Cingulo-Opercular	0.09201	0.1005	0.3598	0.619194
R_PHA1_R_TGd	Default<=>Default	-0.09578	0.1046	0.3597	0.619194
R_6v_R_Ig	Somatomotor<=>Somatomotor	-0.08175	0.08926	0.3598	0.619194
L_9-46d_R_43	Cingulo-Opercular<=>Cingulo-Opercular	0.06972	0.07619	0.3601	0.619334
R_46_R_FOP4	Cingulo-Opercular<=>Cingulo-Opercular	-0.05807	0.06345	0.3601	0.619334
R_EC_R_25	Default<=>Default	-0.0698	0.07625	0.36	0.619334
L_TE2a_R_p32	Default<=>Default	0.1272	0.1391	0.3602	0.619381
L_43_R_a24pr	Cingulo-Opercular<=>Cingulo-Opercular	-0.0732	0.08001	0.3603	0.619427
L_47s_L_25	Default<=>Default	-0.1102	0.1204	0.3604	0.619474
R_23d_R_10pp	Default<=>Default	0.0985	0.1077	0.3605	0.619521
L_FEF_L_7Am	Cingulo-Opercular<=>Cingulo-Opercular	-0.09603	0.1051	0.3607	0.619739
L_PI_R_43	Cingulo-Opercular<=>Cingulo-Opercular	-0.1059	0.1158	0.3608	0.619785
L_24dv_R_6mp	Somatomotor<=>Somatomotor	0.06528	0.07145	0.3609	0.619832
L_25_R_8Ad	Default<=>Default	0.07313	0.08005	0.361	0.619878
L_55b_R_TPOJ1	Language<=>Language	-0.107	0.1172	0.3611	0.619925
L_a24pr_R_FOP5	Cingulo-Opercular<=>Cingulo-Opercular	-0.06508	0.07127	0.3612	0.619971
L_47m_L_H	Default<=>Default	-0.1212	0.1329	0.3616	0.620407
L_10v_R_H	Default<=>Default	0.09089	0.09964	0.3616	0.620407
L_d23ab_R_9p	Default<=>Default	0.05995	0.06573	0.3617	0.620453
R_9-46d_R_MI	Cingulo-Opercular<=>Cingulo-Opercular	-0.06815	0.07474	0.3619	0.620671
L_p47r_R_AVI	Frontoparietal<=>Frontoparietal	-0.09545	0.1047	0.362	0.620718
L_8Ad_R_PGi	Default<=>Default	-0.07996	0.08783	0.3626	0.621621
L_10pp_L_TE1m	Default<=>Default	-0.08218	0.09035	0.3631	0.621726
R_5m_R_5L	Somatomotor<=>Somatomotor	-0.07263	0.07985	0.3631	0.621726
L_5mv_R_SCEF	Cingulo-Opercular<=>Cingulo-Opercular	-0.07473	0.08212	0.3628	0.621726
L_PHA2_R_8BL	Default<=>Default	-0.08143	0.08952	0.363	0.621726
L_8BL_R_EC	Default<=>Default	-0.1252	0.1376	0.3629	0.621726
R_PGi_R_25	Default<=>Default	0.06809	0.07484	0.3629	0.621726
L_FFC_L_VIP	Visual2<=>Visual2	-0.1024	0.1126	0.3633	0.621943
L_STSdp_R_TGv	Language<=>Language	0.08389	0.09231	0.3635	0.62216
L_3b_L_6mp	Somatomotor<=>Somatomotor	-0.06377	0.07021	0.3637	0.622251
L_9m_L_TGd	Default<=>Default	0.06519	0.07177	0.3637	0.622251
L_a24pr_L_MI	Cingulo-Opercular<=>Cingulo-Opercular	-0.08416	0.09269	0.3639	0.622468
L_PFcm_L_FOP1	Cingulo-Opercular<=>Cingulo-Opercular	-0.06136	0.0676	0.3641	0.622685
L_p32_R_47l	Default<=>Default	0.1037	0.1144	0.3643	0.622902
L_MI_R_9-46d	Cingulo-Opercular<=>Cingulo-Opercular	-0.07429	0.08192	0.3645	0.623118
L_7Pm_R_13l	Frontoparietal<=>Frontoparietal	-0.1022	0.1127	0.3647	0.623209
R_9m_R_PGi	Default<=>Default	0.06379	0.07037	0.3647	0.623209
L_PFcm_L_PFop	Cingulo-Opercular<=>Cingulo-Opercular	-0.09081	0.1002	0.3648	0.623255
R_10d_R_STSda	Default<=>Default	0.06087	0.06718	0.3649	0.623301
L_9m_R_EC	Default<=>Default	-0.08235	0.09091	0.365	0.623346
L_a24pr_L_FOP5	Cingulo-Opercular<=>Cingulo-Opercular	-0.05726	0.0633	0.3656	0.62412
L_STSva_R_PHA1	Default<=>Default	-0.08287	0.09159	0.3656	0.62412
L_7Am_R_PI	Cingulo-Opercular<=>Cingulo-Opercular	-0.2038	0.2254	0.3659	0.624507
L_7AL_R_5m	Somatomotor<=>Somatomotor	0.0946	0.1047	0.3661	0.624597
L_p9-46v_R_i6-8	Frontoparietal<=>Frontoparietal	0.07996	0.08847	0.3661	0.624597
L_PGi_L_TE1m	Default<=>Default	0.07554	0.08364	0.3664	0.624983
L_MT_L_VMV3	Visual2<=>Visual2	-0.1151	0.1275	0.3666	0.625199
L_PH_R_IPS1	Visual2<=>Visual2	-0.09015	0.09991	0.3669	0.62546
L_FEF_R_5mv	Cingulo-Opercular<=>Cingulo-Opercular	-0.07194	0.07972	0.3669	0.62546
L_2_R_OP4	Somatomotor<=>Somatomotor	-0.07526	0.08344	0.3671	0.625675
R_PEF_R_PI	Cingulo-Opercular<=>Cingulo-Opercular	-0.1648	0.1828	0.3672	0.62572
L_STSvp_L_TE1m	Default<=>Default	0.0634	0.07034	0.3675	0.625855
L_PHA2_R_v23ab	Default<=>Default	-0.05082	0.05639	0.3675	0.625855
L_OFC_R_s32	Default<=>Default	0.05592	0.06206	0.3675	0.625855
L_PHA2_R_a24	Default<=>Default	0.1214	0.1348	0.3678	0.625864
R_p24pr_R_IFSa	Cingulo-Opercular<=>Cingulo-Opercular	-0.08569	0.09515	0.3678	0.625864
R_46_R_FOP3	Cingulo-Opercular<=>Cingulo-Opercular	-0.07259	0.0806	0.3678	0.625864
R_8Ad_R_PGs	Default<=>Default	-0.06613	0.07342	0.3677	0.625864
L_47s_R_POS1	Default<=>Default	0.4189	0.4653	0.368	0.625954
L_STSda_R_TGv	Language<=>Language	0.07696	0.08549	0.368	0.625954
L_47m_R_STSva	Default<=>Default	0.06637	0.07375	0.3681	0.625998
L_8Av_R_TE2a	Default<=>Default	0.09206	0.1023	0.3682	0.626043
L_d23ab_R_PreS	Default<=>Default	-0.1071	0.119	0.3683	0.626088
L_7PL_L_AIP	Dorsal-Attention<=>Dorsal-Attention	0.102	0.1134	0.3686	0.626347
L_7m_R_PreS	Default<=>Default	-0.07936	0.08827	0.3686	0.626347
L_FEF_R_9-46d	Cingulo-Opercular<=>Cingulo-Opercular	0.101	0.1124	0.3687	0.626392
L_43_L_FOP4	Cingulo-Opercular<=>Cingulo-Opercular	-0.05899	0.06564	0.3688	0.626437
L_v23ab_L_d23ab	Default<=>Default	-0.06797	0.07566	0.369	0.626651
L_10r_R_TE1a	Default<=>Default	0.06598	0.07348	0.3692	0.626865
L_a24_L_p32	Default<=>Default	-0.06565	0.07316	0.3695	0.626999
L_5m_L_FOP2	Somatomotor<=>Somatomotor	-0.08735	0.09733	0.3695	0.626999
L_47m_L_PHA2	Default<=>Default	0.09551	0.1064	0.3695	0.626999
R_7PC_R_OP1	Somatomotor<=>Somatomotor	-0.07733	0.08619	0.3696	0.627043
L_31pv_R_7m	Default<=>Default	0.06888	0.07684	0.37	0.627597
L_7m_L_d32	Default<=>Default	0.08284	0.09243	0.3701	0.627641
L_7Am_R_p24pr	Cingulo-Opercular<=>Cingulo-Opercular	-0.06066	0.06769	0.3702	0.627649
R_a47r_R_OFC	Frontoparietal<=>Frontoparietal	-0.08671	0.0968	0.3704	0.627649
L_TE1p_R_s6-8	Frontoparietal<=>Frontoparietal	-0.08641	0.09646	0.3704	0.627649
R_8Ad_R_H	Default<=>Default	-0.1108	0.1237	0.3704	0.627649
L_POS1_L_8Ad	Default<=>Default	-0.11	0.1229	0.3708	0.627995
L_OFC_R_d23ab	Default<=>Default	0.07924	0.08855	0.3709	0.627995
R_23c_R_MI	Cingulo-Opercular<=>Cingulo-Opercular	-0.06479	0.07241	0.3709	0.627995
R_6ma_R_PoI1	Cingulo-Opercular<=>Cingulo-Opercular	0.06513	0.07278	0.3708	0.627995
R_3a_R_6v	Somatomotor<=>Somatomotor	-0.07113	0.07951	0.371	0.628039
L_IP2_R_a10p	Frontoparietal<=>Frontoparietal	0.1035	0.1158	0.3713	0.628047
R_STSvp_R_s32	Default<=>Default	0.07993	0.08941	0.3713	0.628047
R_9-46d_R_PoI1	Cingulo-Opercular<=>Cingulo-Opercular	-0.07935	0.08871	0.3711	0.628047
R_FOP3_R_PI	Cingulo-Opercular<=>Cingulo-Opercular	-0.1074	0.1201	0.3712	0.628047
R_IFSa_R_PoI1	Cingulo-Opercular<=>Cingulo-Opercular	-0.06976	0.07804	0.3714	0.628091
L_v23ab_L_TE1a	Default<=>Default	-0.07498	0.08396	0.3718	0.628311
L_5mv_R_6r	Cingulo-Opercular<=>Cingulo-Opercular	-0.0767	0.0859	0.3719	0.628311
L_IFSa_R_i6-8	Frontoparietal<=>Frontoparietal	0.07722	0.08645	0.3717	0.628311
R_10d_R_STSvp	Default<=>Default	0.05503	0.06161	0.3718	0.628311
L_IP1_R_p47r	Frontoparietal<=>Frontoparietal	0.06672	0.07472	0.3719	0.628311
R_STSvp_R_TGd	Default<=>Default	0.07596	0.08509	0.372	0.628355
L_v23ab_R_PGs	Default<=>Default	-0.06045	0.06774	0.3722	0.628568
L_a47r_L_p9-46v	Frontoparietal<=>Frontoparietal	0.05708	0.06401	0.3725	0.6287
R_POS2_R_p9-46v	Frontoparietal<=>Frontoparietal	0.08135	0.09123	0.3725	0.6287
L_TE1m_R_STSva	Default<=>Default	0.08323	0.09333	0.3725	0.6287
R_V6_R_IPS1	Visual2<=>Visual2	-0.07027	0.07882	0.3727	0.628913
L_SFL_L_TGv	Language<=>Language	0.07703	0.08643	0.3728	0.628957
L_PHA2_R_TE2a	Default<=>Default	0.1471	0.1651	0.373	0.629044
R_10v_R_31pd	Default<=>Default	0.06632	0.07444	0.373	0.629044
L_SCEF_L_PFcm	Cingulo-Opercular<=>Cingulo-Opercular	-0.06511	0.0731	0.3731	0.629088
L_9p_L_TE1m	Default<=>Default	0.06824	0.07667	0.3734	0.629344
R_FEF_R_p24	Cingulo-Opercular<=>Cingulo-Opercular	0.1045	0.1174	0.3734	0.629344
L_7m_R_d23ab	Default<=>Default	-0.06573	0.07399	0.3743	0.630736
R_PSL_R_PF	Cingulo-Opercular<=>Cingulo-Opercular	-0.07941	0.08941	0.3744	0.630779
L_31pd_R_PGs	Default<=>Default	-0.06873	0.07743	0.3747	0.63116
L_8Av_R_7m	Default<=>Default	0.0915	0.1031	0.375	0.631415
L_p32pr_R_PoI2	Cingulo-Opercular<=>Cingulo-Opercular	-0.08209	0.09253	0.375	0.631415
L_24dv_R_OP1	Somatomotor<=>Somatomotor	-0.06619	0.07467	0.3754	0.631881
L_SCEF_R_MI	Cingulo-Opercular<=>Cingulo-Opercular	-0.07756	0.08752	0.3755	0.631881
L_PBelt_R_A4	Auditory<=>Auditory	-0.06731	0.07596	0.3755	0.631881
L_7PC_R_6d	Somatomotor<=>Somatomotor	-0.08363	0.09439	0.3756	0.631924
L_PreS_L_s32	Default<=>Default	0.09516	0.1074	0.3757	0.631967
R_23d_R_10d	Default<=>Default	0.09146	0.1033	0.376	0.631972
L_9-46d_R_MI	Cingulo-Opercular<=>Cingulo-Opercular	-0.06476	0.07315	0.376	0.631972
R_10v_R_STSda	Default<=>Default	0.05627	0.06354	0.3759	0.631972
L_10r_R_PHA2	Default<=>Default	0.0834	0.0942	0.376	0.631972
L_13l_R_AVI	Frontoparietal<=>Frontoparietal	-0.08571	0.09686	0.3762	0.632058
L_p32_R_STSvp	Default<=>Default	0.06766	0.07646	0.3762	0.632058
R_7m_R_EC	Default<=>Default	0.07722	0.08728	0.3763	0.632101
L_PreS_R_23d	Default<=>Default	0.1059	0.1198	0.3766	0.632355
R_8Ad_R_s32	Default<=>Default	0.07411	0.08381	0.3766	0.632355
R_44_R_PFm	Frontoparietal<=>Frontoparietal	-0.05341	0.06044	0.3769	0.632733
L_p10p_R_31a	Frontoparietal<=>Frontoparietal	-0.07811	0.08843	0.3771	0.632944
R_PGi_R_s32	Default<=>Default	0.0635	0.07192	0.3773	0.633155
R_24dv_R_OP4	Somatomotor<=>Somatomotor	0.07857	0.08901	0.3774	0.633197
R_H_R_s32	Default<=>Default	0.1147	0.13	0.3775	0.63324
L_PreS_L_31a	Default<=>Default	-0.07803	0.08846	0.3777	0.633326
R_POS2_R_TE1m	Frontoparietal<=>Frontoparietal	0.05348	0.06062	0.3777	0.633326
L_23d_L_10r	Default<=>Default	0.06663	0.07555	0.3778	0.633335
L_8BM_L_a9-46v	Frontoparietal<=>Frontoparietal	-0.0638	0.07235	0.3779	0.633335
L_POS2_L_11l	Frontoparietal<=>Frontoparietal	0.08689	0.09868	0.3786	0.633335
L_TGd_L_PGi	Default<=>Default	0.05827	0.06615	0.3784	0.633335
L_6v_R_6v	Somatomotor<=>Somatomotor	-0.06231	0.07073	0.3784	0.633335
L_PGi_R_a24	Default<=>Default	-0.0896	0.1017	0.3783	0.633335
L_a47r_R_a9-46v	Frontoparietal<=>Frontoparietal	0.08064	0.09155	0.3784	0.633335
L_s32_R_47s	Default<=>Default	0.0641	0.07281	0.3786	0.633335
L_OP1_R_RI	Somatomotor<=>Somatomotor	-0.06437	0.07303	0.3781	0.633335
R_8Av_R_PreS	Default<=>Default	0.08023	0.09104	0.3782	0.633335
R_s6-8_R_TE1p	Frontoparietal<=>Frontoparietal	-0.0687	0.07801	0.3785	0.633335
L_7Am_R_FOP5	Cingulo-Opercular<=>Cingulo-Opercular	-0.06774	0.07687	0.3782	0.633335
R_p24pr_R_MI	Cingulo-Opercular<=>Cingulo-Opercular	-0.05958	0.0677	0.3788	0.63342
R_8Ad_R_STSda	Default<=>Default	-0.05505	0.06255	0.3788	0.63342
L_10r_L_9p	Default<=>Default	0.06781	0.07708	0.379	0.63363
L_MT_R_V3B	Visual2<=>Visual2	-0.1117	0.127	0.3791	0.633673
L_FEF_R_6ma	Cingulo-Opercular<=>Cingulo-Opercular	0.07148	0.08129	0.3792	0.633715
L_PreS_R_PGi	Default<=>Default	-0.0949	0.1079	0.3793	0.633758
L_a24_R_9p	Default<=>Default	0.0815	0.09274	0.3795	0.633967
L_v23ab_L_25	Default<=>Default	0.07794	0.08876	0.3798	0.634094
R_24dv_R_3a	Somatomotor<=>Somatomotor	-0.08672	0.09871	0.3797	0.634094
L_8Ad_R_a24	Default<=>Default	-0.07719	0.08788	0.3798	0.634094
L_43_L_a32pr	Cingulo-Opercular<=>Cingulo-Opercular	-0.06614	0.07531	0.3799	0.634137
L_i6-8_R_44	Frontoparietal<=>Frontoparietal	0.05286	0.06021	0.38	0.634179
L_TE2p_R_AIP	Dorsal-Attention<=>Dorsal-Attention	0.07955	0.09074	0.3806	0.635056
L_PI_R_PFop	Cingulo-Opercular<=>Cingulo-Opercular	-0.09005	0.1027	0.3807	0.635098
L_FFC_R_V3A	Visual2<=>Visual2	-0.4474	0.5107	0.3809	0.635307
L_8Ad_R_POS1	Default<=>Default	-0.176	0.2011	0.3813	0.635849
R_IFSa_R_PoI2	Cingulo-Opercular<=>Cingulo-Opercular	-0.06057	0.06922	0.3815	0.636058
L_10v_L_TE1a	Default<=>Default	-0.07117	0.08137	0.3818	0.63635
L_10pp_R_9m	Default<=>Default	-0.1029	0.1177	0.3819	0.63635
R_FOP5_R_PI	Cingulo-Opercular<=>Cingulo-Opercular	0.08361	0.09562	0.3819	0.63635
L_11l_R_a10p	Frontoparietal<=>Frontoparietal	-0.09534	0.1091	0.382	0.636392
L_IFSa_L_i6-8	Frontoparietal<=>Frontoparietal	0.06199	0.07092	0.3821	0.636434
R_p9-46v_R_TE1m	Frontoparietal<=>Frontoparietal	0.04823	0.05521	0.3824	0.636809
R_FEF_R_FOP4	Cingulo-Opercular<=>Cingulo-Opercular	0.07776	0.08906	0.3826	0.637017
L_AIP_R_PHA3	Dorsal-Attention<=>Dorsal-Attention	-0.09597	0.11	0.3827	0.637059
R_47l_R_25	Default<=>Default	0.08667	0.09935	0.383	0.637433
L_p32pr_L_FOP5	Cingulo-Opercular<=>Cingulo-Opercular	-0.06487	0.0744	0.3833	0.637558
L_TE2a_R_8Av	Default<=>Default	0.1064	0.122	0.3832	0.637558
R_7Pm_R_a47r	Frontoparietal<=>Frontoparietal	-0.07875	0.09032	0.3833	0.637558
R_13l_R_i6-8	Frontoparietal<=>Frontoparietal	-0.07597	0.08719	0.3836	0.637932
L_i6-8_R_a10p	Frontoparietal<=>Frontoparietal	0.06681	0.07671	0.3837	0.637974
R_AIP_R_TE2p	Dorsal-Attention<=>Dorsal-Attention	0.07088	0.08142	0.384	0.638347
L_a9-46v_R_IFJp	Frontoparietal<=>Frontoparietal	0.1222	0.1404	0.3841	0.638389
R_p24pr_R_p32pr	Cingulo-Opercular<=>Cingulo-Opercular	-0.05976	0.06868	0.3842	0.63843
R_PEF_R_9-46d	Cingulo-Opercular<=>Cingulo-Opercular	0.06884	0.07915	0.3844	0.638638
L_5m_L_5L	Somatomotor<=>Somatomotor	-0.07075	0.08137	0.3846	0.638845
R_p32_R_STSda	Default<=>Default	0.09522	0.1096	0.3848	0.639052
L_p10p_R_PFm	Frontoparietal<=>Frontoparietal	0.08295	0.09547	0.3849	0.639093
L_24dv_L_7PC	Somatomotor<=>Somatomotor	-0.07853	0.09043	0.3852	0.639467
L_47l_L_PHA1	Default<=>Default	-0.08077	0.09303	0.3853	0.639508
R_a47r_R_IFJp	Frontoparietal<=>Frontoparietal	0.09101	0.1049	0.3855	0.639715
L_9a_R_PreS	Default<=>Default	0.07158	0.0825	0.3856	0.639756
R_PoI2_R_PI	Cingulo-Opercular<=>Cingulo-Opercular	-0.112	0.1292	0.3858	0.639963
L_A1_L_MBelt	Auditory<=>Auditory	-0.05432	0.06265	0.3859	0.640004
R_IFSa_R_46	Cingulo-Opercular<=>Cingulo-Opercular	-0.0636	0.07336	0.386	0.640044
L_FEF_L_FOP4	Cingulo-Opercular<=>Cingulo-Opercular	0.09114	0.1053	0.3866	0.640415
L_10v_L_TE2a	Default<=>Default	-0.07202	0.0832	0.3866	0.640415
L_6a_L_IP0	Dorsal-Attention<=>Dorsal-Attention	0.08497	0.09811	0.3865	0.640415
R_d23ab_R_a24	Default<=>Default	0.07149	0.08255	0.3865	0.640415
L_31a_R_10r	Default<=>Default	-0.06641	0.07665	0.3863	0.640415
R_47s_R_PreS	Default<=>Default	0.0804	0.09288	0.3867	0.640455
L_v23ab_R_a24	Default<=>Default	-0.07142	0.08257	0.3871	0.640993
L_31a_R_8Ad	Default<=>Default	-0.07984	0.09236	0.3874	0.641365
L_OP4_L_FOP2	Somatomotor<=>Somatomotor	-0.06866	0.07948	0.3876	0.641571
R_6ma_R_6r	Cingulo-Opercular<=>Cingulo-Opercular	0.07669	0.08878	0.3877	0.641611
L_a24pr_L_6r	Cingulo-Opercular<=>Cingulo-Opercular	-0.09066	0.105	0.3879	0.641689
R_V2_R_MT	Visual2<=>Visual2	-0.07344	0.0851	0.3882	0.641689
L_10v_R_PreS	Default<=>Default	-0.0848	0.09829	0.3882	0.641689
L_9m_R_TE2a	Default<=>Default	0.086	0.09963	0.388	0.641689
L_VMV1_R_FST	Visual2<=>Visual2	-0.1012	0.1173	0.3879	0.641689
L_8BM_R_p10p	Frontoparietal<=>Frontoparietal	0.07403	0.08577	0.3881	0.641689
L_24dd_L_24dv	Somatomotor<=>Somatomotor	-0.06204	0.07191	0.3883	0.64173
L_9p_L_STSva	Default<=>Default	0.06135	0.07112	0.3884	0.64177
R_p32_R_PGs	Default<=>Default	-0.07251	0.0841	0.3886	0.641851
L_VMV2_R_V4t	Visual2<=>Visual2	-0.1028	0.1192	0.3886	0.641851
R_7Am_R_FOP3	Cingulo-Opercular<=>Cingulo-Opercular	0.08623	0.1002	0.3894	0.643047
L_v23ab_L_47m	Default<=>Default	0.06826	0.07934	0.3896	0.643253
L_10pp_L_TE1a	Default<=>Default	-0.07301	0.08487	0.3897	0.643293
L_25_R_10r	Default<=>Default	0.09975	0.116	0.39	0.643538
R_9p_R_10v	Default<=>Default	0.05946	0.06917	0.39	0.643538
L_9m_R_10r	Default<=>Default	-0.0678	0.07898	0.3906	0.644403
L_FFC_L_V6A	Visual2<=>Visual2	-0.08849	0.1031	0.3909	0.644773
R_IFSa_R_MI	Cingulo-Opercular<=>Cingulo-Opercular	-0.05485	0.06395	0.3911	0.644977
L_9a_R_H	Default<=>Default	-0.0779	0.09085	0.3912	0.645017
L_7m_L_9m	Default<=>Default	0.06817	0.07955	0.3915	0.645136
R_PreS_R_H	Default<=>Default	-0.06091	0.07108	0.3915	0.645136
L_FOP4_R_FOP5	Cingulo-Opercular<=>Cingulo-Opercular	-0.0525	0.06127	0.3915	0.645136
L_10v_R_PHA1	Default<=>Default	-0.09997	0.1167	0.3918	0.645505
L_5mv_R_5mv	Cingulo-Opercular<=>Cingulo-Opercular	-0.04938	0.05772	0.3923	0.646079
L_4_R_OP1	Somatomotor<=>Somatomotor	-0.07233	0.08454	0.3923	0.646079
L_24dd_R_7PC	Somatomotor<=>Somatomotor	-0.07492	0.08762	0.3925	0.646283
L_PreS_R_9a	Default<=>Default	0.05974	0.06994	0.393	0.646981
L_IP2_R_RSC	Frontoparietal<=>Frontoparietal	-0.07019	0.08226	0.3935	0.647427
L_10v_R_v23ab	Default<=>Default	0.0714	0.08368	0.3935	0.647427
L_7AL_R_3a	Somatomotor<=>Somatomotor	-0.1011	0.1185	0.3935	0.647427
L_POS1_R_p32	Default<=>Default	-0.1022	0.1198	0.3936	0.647467
L_10v_R_d23ab	Default<=>Default	0.05783	0.06786	0.3941	0.648164
R_p32pr_R_PFcm	Cingulo-Opercular<=>Cingulo-Opercular	-0.07878	0.09246	0.3942	0.648203
L_52_R_PBelt	Auditory<=>Auditory	0.05609	0.06586	0.3944	0.648406
R_POS1_R_PHA2	Default<=>Default	-0.05489	0.06448	0.3947	0.648774
L_33pr_R_9-46d	Cingulo-Opercular<=>Cingulo-Opercular	-0.07184	0.08446	0.395	0.649141
L_VVC_R_FST	Visual2<=>Visual2	-0.1002	0.1178	0.3951	0.64918
L_7AL_L_6mp	Somatomotor<=>Somatomotor	0.06762	0.07953	0.3952	0.649219
L_52_L_A4	Auditory<=>Auditory	0.0825	0.09708	0.3954	0.649335
L_PCV_R_STV	Posterior-Multimodal<=>Posterior-Multimodal	-0.1018	0.1198	0.3955	0.649335
L_OFC_R_p32	Default<=>Default	0.1546	0.1819	0.3955	0.649335
L_33pr_R_FOP5	Cingulo-Opercular<=>Cingulo-Opercular	-0.06552	0.07712	0.3956	0.649374
L_V7_R_FST	Visual2<=>Visual2	-0.09273	0.1092	0.3957	0.649413
L_d32_R_d23ab	Default<=>Default	0.07493	0.08826	0.3959	0.649615
L_IFJp_R_AVI	Frontoparietal<=>Frontoparietal	-0.07849	0.0925	0.3961	0.649818
L_v23ab_L_31pv	Default<=>Default	-0.06524	0.07699	0.3968	0.649837
L_5mv_L_p24pr	Cingulo-Opercular<=>Cingulo-Opercular	0.05	0.05901	0.3968	0.649837
L_s32_R_v23ab	Default<=>Default	0.07228	0.08522	0.3964	0.649837
L_6ma_R_SCEF	Cingulo-Opercular<=>Cingulo-Opercular	0.05553	0.06553	0.3968	0.649837
L_33pr_R_6ma	Cingulo-Opercular<=>Cingulo-Opercular	0.06785	0.08007	0.3968	0.649837
R_d32_R_8C	Frontoparietal<=>Frontoparietal	0.07682	0.09066	0.3968	0.649837
L_TGd_R_25	Default<=>Default	-0.06979	0.08232	0.3966	0.649837
L_TE1a_R_s32	Default<=>Default	0.06609	0.0779	0.3963	0.649837
R_a10p_R_p47r	Frontoparietal<=>Frontoparietal	0.07889	0.09304	0.3965	0.649837
L_8BL_L_PreS	Default<=>Default	-0.08232	0.09716	0.3969	0.649876
L_p24_R_SCEF	Cingulo-Opercular<=>Cingulo-Opercular	-0.08555	0.1011	0.3972	0.650117
L_LIPd_R_PHT	Dorsal-Attention<=>Dorsal-Attention	0.07732	0.09132	0.3972	0.650117
L_23c_R_p24pr	Cingulo-Opercular<=>Cingulo-Opercular	-0.06041	0.07142	0.3976	0.650521
L_PHA1_R_9a	Default<=>Default	-0.08295	0.09808	0.3976	0.650521
L_a47r_R_13l	Frontoparietal<=>Frontoparietal	0.07907	0.0935	0.3977	0.650559
L_POS1_R_PHA2	Default<=>Default	-0.058	0.06865	0.3981	0.651088
L_RSC_L_13l	Frontoparietal<=>Frontoparietal	0.07799	0.09239	0.3986	0.651655
R_PEF_R_p24pr	Cingulo-Opercular<=>Cingulo-Opercular	0.06643	0.0787	0.3986	0.651655
L_23c_L_a32pr	Cingulo-Opercular<=>Cingulo-Opercular	0.05891	0.06987	0.3991	0.652096
L_PHA3_R_7PL	Dorsal-Attention<=>Dorsal-Attention	-0.07401	0.08777	0.3991	0.652096
L_p9-46v_R_AVI	Frontoparietal<=>Frontoparietal	0.06657	0.07895	0.3991	0.652096
L_p24pr_R_7Am	Cingulo-Opercular<=>Cingulo-Opercular	0.06001	0.07122	0.3994	0.652461
L_AVI_L_p47r	Frontoparietal<=>Frontoparietal	0.09283	0.1102	0.3996	0.652662
L_OP4_R_24dd	Somatomotor<=>Somatomotor	-0.07274	0.08639	0.3997	0.6527
L_MI_R_PEF	Cingulo-Opercular<=>Cingulo-Opercular	0.06855	0.08141	0.3998	0.652738
L_PHA2_L_s32	Default<=>Default	0.06825	0.08113	0.4002	0.65314
R_d32_R_11l	Frontoparietal<=>Frontoparietal	-0.05938	0.07058	0.4002	0.65314
L_POS1_L_TGd	Default<=>Default	-0.1447	0.1721	0.4003	0.653178
L_PHA2_R_s32	Default<=>Default	0.06435	0.07654	0.4004	0.653215
L_23d_L_EC	Default<=>Default	0.07044	0.08378	0.4005	0.653253
L_MIP_L_AIP	Dorsal-Attention<=>Dorsal-Attention	0.06345	0.07551	0.4007	0.653329
L_13l_L_PFm	Frontoparietal<=>Frontoparietal	-0.07899	0.09399	0.4007	0.653329
R_MI_R_FOP1	Cingulo-Opercular<=>Cingulo-Opercular	-0.0629	0.07489	0.4009	0.653404
R_PreS_R_TGd	Default<=>Default	-0.0762	0.09071	0.4009	0.653404
L_LIPd_L_IP0	Dorsal-Attention<=>Dorsal-Attention	0.06479	0.07717	0.4011	0.653479
L_10r_R_p32	Default<=>Default	-0.07173	0.08542	0.4011	0.653479
L_6mp_R_5m	Somatomotor<=>Somatomotor	-0.06671	0.07947	0.4013	0.65368
L_V8_L_FFC	Visual2<=>Visual2	-0.1316	0.1569	0.4016	0.654043
L_10r_L_TE1m	Default<=>Default	0.0875	0.1043	0.4017	0.654081
R_POS1_R_9m	Default<=>Default	-0.06566	0.07831	0.4018	0.654118
L_a10p_L_IP1	Frontoparietal<=>Frontoparietal	0.07887	0.09411	0.402	0.654193
L_PFcm_R_FOP4	Cingulo-Opercular<=>Cingulo-Opercular	-0.05849	0.06979	0.402	0.654193
L_7PC_L_2	Somatomotor<=>Somatomotor	0.07794	0.09312	0.4026	0.654793
L_45_L_TPOJ1	Language<=>Language	0.06974	0.0833	0.4025	0.654793
L_a24pr_R_9-46d	Cingulo-Opercular<=>Cingulo-Opercular	-0.06259	0.07478	0.4026	0.654793
L_IP1_R_i6-8	Frontoparietal<=>Frontoparietal	-0.06756	0.08076	0.4028	0.654993
L_i6-8_L_TE1p	Frontoparietal<=>Frontoparietal	0.06093	0.07284	0.4029	0.65503
L_31pd_R_PGi	Default<=>Default	-0.06199	0.07412	0.403	0.655068
L_AIP_R_LIPd	Dorsal-Attention<=>Dorsal-Attention	0.1383	0.1655	0.4032	0.655267
L_7m_R_STSvp	Default<=>Default	0.04398	0.05263	0.4033	0.655305
R_31pd_R_25	Default<=>Default	0.0856	0.1024	0.4034	0.655342
R_PSL_R_7Am	Cingulo-Opercular<=>Cingulo-Opercular	-0.07197	0.08619	0.4037	0.655402
L_2_R_2	Somatomotor<=>Somatomotor	-0.06563	0.07863	0.4038	0.655402
L_Ig_R_6v	Somatomotor<=>Somatomotor	-0.07118	0.08524	0.4037	0.655402
R_POS1_R_47m	Default<=>Default	-0.1037	0.1242	0.4039	0.655402
R_a24pr_R_46	Cingulo-Opercular<=>Cingulo-Opercular	-0.06585	0.07886	0.4038	0.655402
L_23c_R_PoI1	Cingulo-Opercular<=>Cingulo-Opercular	-0.06172	0.07394	0.4039	0.655402
L_MI_R_7Am	Cingulo-Opercular<=>Cingulo-Opercular	0.09768	0.1171	0.4043	0.655926
L_PoI2_R_FOP5	Cingulo-Opercular<=>Cingulo-Opercular	-0.05903	0.07079	0.4044	0.655963
L_s32_R_47l	Default<=>Default	0.08428	0.1011	0.4046	0.656162
L_V6A_L_LO3	Visual2<=>Visual2	-0.08657	0.1039	0.4048	0.656361
L_55b_R_A5	Language<=>Language	-0.06867	0.08249	0.4051	0.656597
R_9p_R_25	Default<=>Default	-0.1452	0.1744	0.4051	0.656597
L_PoI2_L_PI	Cingulo-Opercular<=>Cingulo-Opercular	-0.09589	0.1152	0.4052	0.656634
L_7Pm_L_IP1	Frontoparietal<=>Frontoparietal	-0.07041	0.08462	0.4054	0.656833
L_23c_L_FOP3	Cingulo-Opercular<=>Cingulo-Opercular	-0.06041	0.07262	0.4055	0.65687
L_FOP4_L_PFop	Cingulo-Opercular<=>Cingulo-Opercular	-0.06163	0.0741	0.4056	0.656907
L_FFC_L_VMV2	Visual2<=>Visual2	-0.08552	0.1029	0.4057	0.656943
L_PF_R_IFSa	Cingulo-Opercular<=>Cingulo-Opercular	-0.07165	0.08618	0.4058	0.65698
L_POS2_R_7Pm	Frontoparietal<=>Frontoparietal	-0.0823	0.09903	0.4059	0.657017
L_MBelt_R_MBelt	Auditory<=>Auditory	-0.04896	0.05891	0.406	0.657054
L_OP2-3_L_Ig	Somatomotor<=>Somatomotor	-0.05989	0.07212	0.4063	0.657414
L_7Pm_R_IP1	Frontoparietal<=>Frontoparietal	-0.06445	0.07763	0.4064	0.65745
L_a10p_R_IP1	Frontoparietal<=>Frontoparietal	0.07948	0.09576	0.4066	0.657649
L_8BM_L_IFSa	Frontoparietal<=>Frontoparietal	0.07089	0.08549	0.407	0.65767
L_5m_R_24dv	Somatomotor<=>Somatomotor	-0.07411	0.08934	0.4068	0.65767
L_5mv_R_FOP4	Cingulo-Opercular<=>Cingulo-Opercular	0.05362	0.06466	0.407	0.65767
L_V3A_R_V4t	Visual2<=>Visual2	-0.08768	0.1057	0.4069	0.65767
R_IFJp_R_p47r	Frontoparietal<=>Frontoparietal	0.08646	0.1042	0.4068	0.65767
L_7AL_R_3b	Somatomotor<=>Somatomotor	-0.07806	0.09419	0.4072	0.657868
R_9m_R_H	Default<=>Default	0.07817	0.09436	0.4074	0.658066
R_8BM_R_i6-8	Frontoparietal<=>Frontoparietal	0.06823	0.08242	0.4078	0.658087
L_a9-46v_R_AVI	Frontoparietal<=>Frontoparietal	-0.06425	0.07756	0.4075	0.658087
R_9p_R_PHA1	Default<=>Default	0.07503	0.09061	0.4076	0.658087
R_9p_R_STSvp	Default<=>Default	0.06407	0.07741	0.4078	0.658087
L_PFt_R_TE2p	Dorsal-Attention<=>Dorsal-Attention	0.09746	0.1177	0.4078	0.658087
L_A5_L_TPOJ1	Language<=>Language	-0.06512	0.07873	0.4081	0.658305
L_10d_L_PHA2	Default<=>Default	-0.05539	0.06701	0.4084	0.658305
L_6ma_R_PEF	Cingulo-Opercular<=>Cingulo-Opercular	-0.07469	0.09033	0.4083	0.658305
L_H_R_8Av	Default<=>Default	-0.07297	0.08826	0.4084	0.658305
R_IP1_R_TE1m	Frontoparietal<=>Frontoparietal	0.04912	0.05939	0.4082	0.658305
R_46_R_p24	Cingulo-Opercular<=>Cingulo-Opercular	-0.07796	0.0943	0.4084	0.658305
R_9a_R_PHA1	Default<=>Default	0.1151	0.1394	0.4089	0.658986
L_a10p_R_p9-46v	Frontoparietal<=>Frontoparietal	0.1011	0.1225	0.4091	0.659183
L_IP1_R_a9-46v	Frontoparietal<=>Frontoparietal	0.1302	0.1578	0.4093	0.65938
L_MIP_R_PHT	Dorsal-Attention<=>Dorsal-Attention	0.07581	0.09205	0.4102	0.660705
R_PoI2_R_PFop	Cingulo-Opercular<=>Cingulo-Opercular	-0.05084	0.06177	0.4105	0.661063
L_46_R_9-46d	Cingulo-Opercular<=>Cingulo-Opercular	-0.0651	0.07913	0.4107	0.66126
R_10pp_R_TE2a	Default<=>Default	0.08313	0.1011	0.4108	0.661295
L_STV_L_A5	Language<=>Language	-0.1064	0.1295	0.411	0.661492
L_8BL_R_TGd	Default<=>Default	0.05591	0.06802	0.4111	0.661528
L_FOP1_L_PF	Cingulo-Opercular<=>Cingulo-Opercular	-0.0538	0.06564	0.4124	0.662867
L_PBelt_L_A4	Auditory<=>Auditory	-0.082	0.1	0.4124	0.662867
L_8C_R_a47r	Frontoparietal<=>Frontoparietal	0.06728	0.08208	0.4124	0.662867
L_5mv_R_IFSa	Cingulo-Opercular<=>Cingulo-Opercular	-0.08175	0.09969	0.4122	0.662867
R_p32_R_PHA1	Default<=>Default	0.08264	0.1008	0.4124	0.662867
R_45_R_TPOJ1	Language<=>Language	0.07793	0.09508	0.4124	0.662867
L_PHA1_R_47s	Default<=>Default	0.08781	0.1072	0.4125	0.662902
L_IFSa_R_IFJp	Frontoparietal<=>Frontoparietal	0.07818	0.09542	0.4126	0.662937
L_7AL_L_6d	Somatomotor<=>Somatomotor	-0.084	0.1026	0.413	0.663239
R_9p_R_EC	Default<=>Default	0.07839	0.09577	0.413	0.663239
L_25_R_31pd	Default<=>Default	0.09233	0.1128	0.4131	0.663239
L_IFJp_R_TE1m	Frontoparietal<=>Frontoparietal	-0.06786	0.08292	0.4131	0.663239
R_3b_R_6v	Somatomotor<=>Somatomotor	-0.06158	0.07525	0.4132	0.663274
L_RSC_R_s6-8	Frontoparietal<=>Frontoparietal	-0.1404	0.1716	0.4134	0.66347
L_FOP3_R_FEF	Cingulo-Opercular<=>Cingulo-Opercular	0.07267	0.08887	0.4136	0.663521
L_v23ab_R_7m	Default<=>Default	0.06644	0.08131	0.4139	0.663521
L_6v_R_24dv	Somatomotor<=>Somatomotor	-0.06837	0.08364	0.4137	0.663521
R_5mv_R_9-46d	Cingulo-Opercular<=>Cingulo-Opercular	0.06818	0.08343	0.4138	0.663521
R_MIP_R_PHT	Dorsal-Attention<=>Dorsal-Attention	0.07462	0.09133	0.4139	0.663521
R_v23ab_R_PGi	Default<=>Default	-0.06753	0.08263	0.4138	0.663521
R_PEF_R_MI	Cingulo-Opercular<=>Cingulo-Opercular	0.0621	0.07602	0.414	0.663556
L_SCEF_L_PoI2	Cingulo-Opercular<=>Cingulo-Opercular	-0.06167	0.07564	0.4149	0.663871
L_d23ab_L_PreS	Default<=>Default	-0.0741	0.09087	0.4148	0.663871
L_LIPd_L_TE2p	Dorsal-Attention<=>Dorsal-Attention	0.08279	0.1015	0.4147	0.663871
L_STSda_L_TPOJ1	Language<=>Language	-0.07922	0.09705	0.4144	0.663871
L_d32_L_PHA2	Default<=>Default	0.09096	0.1114	0.4143	0.663871
L_8Ad_L_25	Default<=>Default	-0.07982	0.09786	0.4147	0.663871
L_v23ab_R_d23ab	Default<=>Default	-0.05638	0.06911	0.4146	0.663871
L_FOP5_R_9-46d	Cingulo-Opercular<=>Cingulo-Opercular	-0.05218	0.06397	0.4147	0.663871
R_FFC_R_V6A	Visual2<=>Visual2	-0.07353	0.0902	0.4149	0.663871
L_24dv_R_5L	Somatomotor<=>Somatomotor	-0.07753	0.09525	0.4157	0.664776
L_PFop_R_IFSa	Cingulo-Opercular<=>Cingulo-Opercular	0.06068	0.07454	0.4156	0.664776
L_PHA2_R_10pp	Default<=>Default	0.09212	0.1132	0.4157	0.664776
L_A1_R_A1	Auditory<=>Auditory	-0.05501	0.06763	0.4161	0.6652
L_p32_R_p32	Default<=>Default	-0.06309	0.07759	0.4162	0.6652
L_FEF_R_PoI1	Cingulo-Opercular<=>Cingulo-Opercular	0.07228	0.08891	0.4162	0.6652
R_23c_R_PFcm	Cingulo-Opercular<=>Cingulo-Opercular	0.06132	0.07544	0.4163	0.665235
L_p9-46v_R_a47r	Frontoparietal<=>Frontoparietal	0.06786	0.08351	0.4164	0.665269
R_a47r_R_AVI	Frontoparietal<=>Frontoparietal	-0.06421	0.07903	0.4165	0.665304
L_PIT_L_LIPv	Visual2<=>Visual2	-0.09993	0.123	0.4167	0.665498
L_23c_R_a24pr	Cingulo-Opercular<=>Cingulo-Opercular	-0.05377	0.06625	0.417	0.665852
L_a24pr_L_FOP1	Cingulo-Opercular<=>Cingulo-Opercular	-0.05769	0.07111	0.4172	0.665865
L_SCEF_R_PFcm	Cingulo-Opercular<=>Cingulo-Opercular	0.05656	0.0697	0.4171	0.665865
L_PGi_R_31pd	Default<=>Default	0.06736	0.08305	0.4173	0.665865
R_31a_R_p47r	Frontoparietal<=>Frontoparietal	0.09406	0.116	0.4174	0.665865
L_25_R_STSva	Default<=>Default	0.3618	0.4462	0.4174	0.665865
L_PreS_R_PHA1	Default<=>Default	-0.05629	0.0695	0.418	0.666697
L_10pp_R_PHA2	Default<=>Default	0.09975	0.1232	0.4181	0.666732
L_FFC_R_VIP	Visual2<=>Visual2	-0.09024	0.1115	0.4183	0.666744
R_44_R_IFSp	Frontoparietal<=>Frontoparietal	-0.07756	0.09587	0.4185	0.666744
R_9a_R_EC	Default<=>Default	0.0715	0.08836	0.4185	0.666744
R_POS2_R_PFm	Frontoparietal<=>Frontoparietal	-0.06419	0.07932	0.4184	0.666744
R_10r_R_31pd	Default<=>Default	0.05531	0.06832	0.4182	0.666744
L_p24pr_L_p32pr	Cingulo-Opercular<=>Cingulo-Opercular	0.06136	0.07585	0.4186	0.666778
L_25_R_47m	Default<=>Default	0.1542	0.1907	0.4188	0.666972
L_31pv_R_10pp	Default<=>Default	0.1762	0.2181	0.4191	0.667325
L_p24pr_L_a24pr	Cingulo-Opercular<=>Cingulo-Opercular	-0.0568	0.07041	0.4198	0.667814
L_a24pr_R_PFcm	Cingulo-Opercular<=>Cingulo-Opercular	-0.06797	0.08425	0.4197	0.667814
L_H_R_EC	Default<=>Default	-0.06952	0.08614	0.4197	0.667814
R_TE1a_R_PHA2	Default<=>Default	-0.0788	0.09762	0.4195	0.667814
L_a47r_R_31a	Frontoparietal<=>Frontoparietal	0.06291	0.07797	0.4198	0.667814
R_d32_R_IFJp	Frontoparietal<=>Frontoparietal	0.1337	0.1658	0.42	0.668007
L_H_R_23d	Default<=>Default	0.07892	0.09788	0.4201	0.668041
L_STV_L_STSda	Language<=>Language	-0.07809	0.09687	0.4202	0.668075
R_PreS_R_31pd	Default<=>Default	-0.07124	0.08843	0.4205	0.668427
L_SFL_R_55b	Language<=>Language	0.0888	0.1103	0.4206	0.668461
L_5L_L_OP4	Somatomotor<=>Somatomotor	-0.06162	0.07658	0.421	0.668471
R_7m_R_10pp	Default<=>Default	0.1103	0.1371	0.4209	0.668471
R_7m_R_H	Default<=>Default	0.08031	0.09974	0.4207	0.668471
L_VMV3_R_FST	Visual2<=>Visual2	-0.09688	0.1203	0.4208	0.668471
R_v23ab_R_STSva	Default<=>Default	0.05218	0.06484	0.421	0.668471
L_IFJp_L_13l	Frontoparietal<=>Frontoparietal	0.07551	0.09393	0.4214	0.668981
L_PIT_R_V6A	Visual2<=>Visual2	-0.08457	0.1052	0.4216	0.669174
L_25_R_EC	Default<=>Default	-0.07163	0.08916	0.4217	0.669208
L_33pr_L_9-46d	Cingulo-Opercular<=>Cingulo-Opercular	-0.06205	0.07747	0.4232	0.669904
L_8Av_L_EC	Default<=>Default	0.06662	0.08302	0.4223	0.669904
L_RSC_L_IP2	Frontoparietal<=>Frontoparietal	-0.07181	0.08967	0.4232	0.669904
L_IFSa_L_IP1	Frontoparietal<=>Frontoparietal	0.06157	0.07688	0.4232	0.669904
L_23c_L_PFop	Cingulo-Opercular<=>Cingulo-Opercular	-0.05622	0.07024	0.4234	0.669904
L_a47r_L_p10p	Frontoparietal<=>Frontoparietal	0.05631	0.07027	0.4229	0.669904
L_IFJp_L_p47r	Frontoparietal<=>Frontoparietal	0.06156	0.07676	0.4226	0.669904
L_TE1m_R_7m	Default<=>Default	0.1339	0.167	0.4225	0.669904
L_MIP_R_MIP	Dorsal-Attention<=>Dorsal-Attention	0.06039	0.07543	0.4233	0.669904
L_9m_R_a24	Default<=>Default	-0.08273	0.1031	0.4224	0.669904
L_9a_R_p32	Default<=>Default	-0.1018	0.1269	0.4226	0.669904
L_PGs_R_47l	Default<=>Default	0.06952	0.08684	0.4234	0.669904
L_33pr_R_FOP4	Cingulo-Opercular<=>Cingulo-Opercular	-0.06057	0.07563	0.4232	0.669904
L_A5_R_A5	Language<=>Language	-0.06226	0.07775	0.4233	0.669904
R_47s_R_TE2a	Default<=>Default	0.0827	0.1032	0.423	0.669904
L_FOP1_R_FOP5	Cingulo-Opercular<=>Cingulo-Opercular	-0.05791	0.0723	0.4232	0.669904
L_p32pr_L_PFop	Cingulo-Opercular<=>Cingulo-Opercular	-0.06404	0.08007	0.4238	0.670412
L_46_R_FOP4	Cingulo-Opercular<=>Cingulo-Opercular	-0.04959	0.06203	0.4241	0.670762
L_p24pr_R_MI	Cingulo-Opercular<=>Cingulo-Opercular	-0.06741	0.08437	0.4243	0.670953
L_a9-46v_L_i6-8	Frontoparietal<=>Frontoparietal	-0.06194	0.07758	0.4247	0.671336
L_8Av_L_H	Default<=>Default	-0.07624	0.09551	0.4247	0.671336
L_31pv_R_p32	Default<=>Default	-0.06454	0.08087	0.4248	0.671369
L_31pd_R_TE2a	Default<=>Default	0.07455	0.09344	0.4249	0.671402
L_TE2p_R_TE2p	Dorsal-Attention<=>Dorsal-Attention	0.1337	0.1677	0.4252	0.671751
L_TE2a_R_8BL	Default<=>Default	-0.09223	0.1157	0.4254	0.671942
L_a24_L_d32	Default<=>Default	-0.08798	0.1104	0.4255	0.671975
L_31pd_R_H	Default<=>Default	-0.06546	0.08218	0.4257	0.672041
L_AVI_R_IP2	Frontoparietal<=>Frontoparietal	-0.057	0.07156	0.4257	0.672041
L_TGd_R_10v	Default<=>Default	0.05897	0.07409	0.426	0.67239
L_31pv_L_TE1m	Default<=>Default	0.07091	0.08916	0.4264	0.672745
L_MI_L_a32pr	Cingulo-Opercular<=>Cingulo-Opercular	-0.06223	0.07828	0.4266	0.672745
L_FOP2_R_2	Somatomotor<=>Somatomotor	-0.06806	0.08564	0.4267	0.672745
L_33pr_R_MI	Cingulo-Opercular<=>Cingulo-Opercular	-0.05786	0.07275	0.4264	0.672745
R_p32pr_R_FOP1	Cingulo-Opercular<=>Cingulo-Opercular	-0.06338	0.07973	0.4267	0.672745
L_p32pr_R_PF	Cingulo-Opercular<=>Cingulo-Opercular	-0.05692	0.07161	0.4267	0.672745
L_10pp_L_s32	Default<=>Default	0.06596	0.083	0.4268	0.672778
L_MI_R_46	Cingulo-Opercular<=>Cingulo-Opercular	-0.06384	0.08038	0.4271	0.673126
R_6r_R_PF	Cingulo-Opercular<=>Cingulo-Opercular	-0.07893	0.09944	0.4274	0.673474
L_PF_R_5mv	Cingulo-Opercular<=>Cingulo-Opercular	-0.06612	0.08334	0.4276	0.673664
L_5mv_L_43	Cingulo-Opercular<=>Cingulo-Opercular	-0.0552	0.06959	0.4277	0.673697
L_MT_L_LIPv	Visual2<=>Visual2	-0.1144	0.1442	0.4279	0.673795
R_24dd_R_7PC	Somatomotor<=>Somatomotor	-0.06487	0.08183	0.428	0.673795
R_IFJp_R_31a	Frontoparietal<=>Frontoparietal	0.09974	0.1258	0.428	0.673795
R_a24_R_8BL	Default<=>Default	0.08791	0.1109	0.4281	0.673827
L_p24pr_L_PFop	Cingulo-Opercular<=>Cingulo-Opercular	0.05715	0.07223	0.4288	0.674429
L_47m_R_7m	Default<=>Default	0.06681	0.08439	0.4286	0.674429
L_10pp_R_EC	Default<=>Default	-0.09563	0.1208	0.4287	0.674429
L_TE2p_R_PHT	Dorsal-Attention<=>Dorsal-Attention	0.07322	0.09253	0.4288	0.674429
L_POS1_R_TE2a	Default<=>Default	0.07603	0.09617	0.4292	0.674934
L_v23ab_L_STSva	Default<=>Default	0.05686	0.07195	0.4294	0.674998
L_5L_R_6d	Somatomotor<=>Somatomotor	-0.08238	0.1042	0.4294	0.674998
L_FOP1_R_p24	Cingulo-Opercular<=>Cingulo-Opercular	-0.08532	0.108	0.4295	0.675031
L_6r_R_FOP5	Cingulo-Opercular<=>Cingulo-Opercular	-0.07178	0.09089	0.4297	0.67522
L_FEF_R_43	Cingulo-Opercular<=>Cingulo-Opercular	0.07062	0.08944	0.4298	0.675252
L_a24_L_10pp	Default<=>Default	-0.134	0.17	0.4304	0.675571
L_10v_L_25	Default<=>Default	-0.06166	0.0782	0.4304	0.675571
L_10pp_R_8BL	Default<=>Default	-0.1244	0.1578	0.4304	0.675571
R_10r_R_EC	Default<=>Default	0.09114	0.1156	0.4303	0.675571
L_PFop_R_PF	Cingulo-Opercular<=>Cingulo-Opercular	0.06992	0.08861	0.4301	0.675571
L_FOP4_L_FOP1	Cingulo-Opercular<=>Cingulo-Opercular	-0.0494	0.06271	0.4308	0.675981
L_PreS_R_8Av	Default<=>Default	-0.06599	0.08378	0.4309	0.675981
L_PoI1_R_PI	Cingulo-Opercular<=>Cingulo-Opercular	-0.07581	0.09623	0.4309	0.675981
L_POS1_L_TE1m	Default<=>Default	-0.1023	0.13	0.4311	0.67617
L_IFJa_L_TGv	Language<=>Language	0.08658	0.1101	0.4315	0.676547
R_a10p_R_13l	Frontoparietal<=>Frontoparietal	-0.07612	0.09677	0.4315	0.676547
L_24dv_R_7PC	Somatomotor<=>Somatomotor	-0.07426	0.09445	0.4317	0.676736
L_23c_L_SCEF	Cingulo-Opercular<=>Cingulo-Opercular	-0.05758	0.07326	0.4319	0.676925
L_V6_R_MT	Visual2<=>Visual2	-0.06384	0.08124	0.432	0.676957
L_6ma_L_PoI2	Cingulo-Opercular<=>Cingulo-Opercular	0.07355	0.09363	0.4321	0.676989
L_a24pr_L_a32pr	Cingulo-Opercular<=>Cingulo-Opercular	-0.06331	0.08063	0.4323	0.677177
L_VMV2_L_VVC	Visual2<=>Visual2	-0.07828	0.09972	0.4324	0.677209
L_s32_R_STSvp	Default<=>Default	0.08626	0.1099	0.4325	0.677241
L_IP1_R_8C	Frontoparietal<=>Frontoparietal	0.06308	0.08038	0.4326	0.677272
R_a9-46v_R_PFm	Frontoparietal<=>Frontoparietal	-0.05604	0.07144	0.4327	0.677304
L_FEF_R_PSL	Cingulo-Opercular<=>Cingulo-Opercular	-0.07051	0.08989	0.4328	0.677336
L_v23ab_L_OFC	Default<=>Default	0.08217	0.1048	0.4331	0.677556
L_MIP_L_6a	Dorsal-Attention<=>Dorsal-Attention	0.07374	0.09407	0.4331	0.677556
L_p9-46v_R_POS2	Frontoparietal<=>Frontoparietal	0.08042	0.1026	0.4333	0.677619
R_8C_R_i6-8	Frontoparietal<=>Frontoparietal	0.05711	0.07289	0.4333	0.677619
R_7m_R_10r	Default<=>Default	0.05973	0.07627	0.4335	0.677683
L_43_R_IFSa	Cingulo-Opercular<=>Cingulo-Opercular	-0.06253	0.07984	0.4335	0.677683
R_7PL_R_TE2p	Dorsal-Attention<=>Dorsal-Attention	0.06294	0.08047	0.4341	0.678371
R_POS2_R_IP2	Frontoparietal<=>Frontoparietal	0.07633	0.09759	0.4341	0.678371
R_IFJp_R_IFSp	Frontoparietal<=>Frontoparietal	-0.06708	0.08582	0.4344	0.67859
R_10r_R_H	Default<=>Default	0.1093	0.1399	0.4344	0.67859
L_PFt_R_AIP	Dorsal-Attention<=>Dorsal-Attention	0.05992	0.07668	0.4345	0.678622
R_24dv_R_7AL	Somatomotor<=>Somatomotor	0.06615	0.08478	0.4352	0.679465
L_EC_R_25	Default<=>Default	-0.05378	0.06893	0.4352	0.679465
L_PeEc_L_TF	Ventral-Multimodal<=>Ventral-Multimodal	-0.0491	0.06294	0.4353	0.679497
R_H_R_PHA1	Default<=>Default	0.06756	0.08662	0.4354	0.679528
R_VIP_R_FST	Visual2<=>Visual2	-0.06468	0.08294	0.4355	0.679559
R_FFC_R_VMV2	Visual2<=>Visual2	-0.06796	0.08716	0.4356	0.67959
L_PoI2_L_PoI1	Cingulo-Opercular<=>Cingulo-Opercular	-0.04728	0.06081	0.4368	0.681337
L_7AL_L_6v	Somatomotor<=>Somatomotor	-0.07713	0.09923	0.437	0.681524
L_23d_L_PreS	Default<=>Default	0.08278	0.1066	0.4373	0.681742
L_LBelt_R_MBelt	Auditory<=>Auditory	-0.04896	0.06303	0.4373	0.681742
L_v23ab_L_TE2a	Default<=>Default	0.09262	0.1193	0.4374	0.681773
L_8Ad_R_p32	Default<=>Default	-0.06803	0.08764	0.4376	0.681959
L_3a_L_6mp	Somatomotor<=>Somatomotor	-0.05104	0.0659	0.4386	0.682825
L_a9-46v_L_IP1	Frontoparietal<=>Frontoparietal	0.09774	0.1262	0.4387	0.682825
L_10r_L_STSva	Default<=>Default	0.05581	0.07212	0.439	0.682825
L_V8_R_MST	Visual2<=>Visual2	-0.1099	0.142	0.4391	0.682825
L_FOP4_R_9-46d	Cingulo-Opercular<=>Cingulo-Opercular	-0.05616	0.07259	0.4392	0.682825
L_IFSa_R_13l	Frontoparietal<=>Frontoparietal	0.06796	0.0878	0.439	0.682825
L_FOP2_R_OP4	Somatomotor<=>Somatomotor	-0.0574	0.07421	0.4392	0.682825
R_43_R_FOP3	Cingulo-Opercular<=>Cingulo-Opercular	-0.05606	0.07246	0.4391	0.682825
R_LIPd_R_TE2p	Dorsal-Attention<=>Dorsal-Attention	0.06959	0.08996	0.4392	0.682825
R_a10p_R_IP2	Frontoparietal<=>Frontoparietal	0.06846	0.08837	0.4385	0.682825
L_STSva_R_PHA2	Default<=>Default	-0.0696	0.08995	0.4391	0.682825
L_i6-8_R_31a	Frontoparietal<=>Frontoparietal	-0.08519	0.1099	0.4384	0.682825
L_FOP5_R_PI	Cingulo-Opercular<=>Cingulo-Opercular	0.08799	0.1137	0.4388	0.682825
R_9m_R_10pp	Default<=>Default	0.09808	0.127	0.4398	0.683633
L_RSC_R_PFm	Frontoparietal<=>Frontoparietal	0.05574	0.07217	0.4399	0.683663
L_SCEF_L_9-46d	Cingulo-Opercular<=>Cingulo-Opercular	-0.0738	0.09562	0.4402	0.68372
L_47l_L_10pp	Default<=>Default	-0.08855	0.1148	0.4404	0.68372
L_24dv_R_1	Somatomotor<=>Somatomotor	-0.07222	0.09364	0.4405	0.68372
R_d32_R_a9-46v	Frontoparietal<=>Frontoparietal	-0.06556	0.08497	0.4404	0.68372
L_a32pr_R_PFop	Cingulo-Opercular<=>Cingulo-Opercular	-0.06555	0.08494	0.4403	0.68372
L_d32_R_s32	Default<=>Default	0.07678	0.09954	0.4405	0.68372
L_H_R_s32	Default<=>Default	0.06562	0.08502	0.4402	0.68372
R_8C_R_s6-8	Frontoparietal<=>Frontoparietal	0.06834	0.08866	0.4409	0.684091
L_STSvp_R_25	Default<=>Default	-0.176	0.2284	0.4409	0.684091
L_46_R_SCEF	Cingulo-Opercular<=>Cingulo-Opercular	-0.05269	0.0684	0.4411	0.684277
R_47l_R_EC	Default<=>Default	0.1046	0.1358	0.4412	0.684307
L_46_L_MI	Cingulo-Opercular<=>Cingulo-Opercular	-0.05019	0.06522	0.4415	0.684488
L_52_L_LBelt	Auditory<=>Auditory	0.04854	0.06311	0.4418	0.684488
L_PF_R_43	Cingulo-Opercular<=>Cingulo-Opercular	-0.05262	0.06841	0.4418	0.684488
R_5L_R_OP4	Somatomotor<=>Somatomotor	-0.05721	0.07434	0.4416	0.684488
L_d32_R_EC	Default<=>Default	-0.09394	0.1221	0.4418	0.684488
R_7Pm_R_TE1m	Frontoparietal<=>Frontoparietal	-0.04528	0.05886	0.4417	0.684488
L_OFC_R_47s	Default<=>Default	-0.07941	0.1033	0.442	0.684673
L_V3B_R_V6	Visual2<=>Visual2	-0.07031	0.09164	0.4429	0.685597
L_PF_R_p24pr	Cingulo-Opercular<=>Cingulo-Opercular	-0.0436	0.0568	0.4427	0.685597
L_p32_R_47m	Default<=>Default	0.06929	0.09033	0.443	0.685597
R_2_R_OP4	Somatomotor<=>Somatomotor	-0.06527	0.08508	0.443	0.685597
R_6r_R_PFop	Cingulo-Opercular<=>Cingulo-Opercular	0.0631	0.08227	0.443	0.685597
L_23d_L_25	Default<=>Default	0.07593	0.09906	0.4434	0.686091
L_31pv_R_s32	Default<=>Default	0.05266	0.06875	0.4437	0.68643
L_a47r_L_i6-8	Frontoparietal<=>Frontoparietal	-0.05048	0.06594	0.444	0.686645
R_6v_R_OP1	Somatomotor<=>Somatomotor	-0.05384	0.07033	0.444	0.686645
L_13l_R_44	Frontoparietal<=>Frontoparietal	-0.06307	0.08242	0.4441	0.686674
L_V4_R_FST	Visual2<=>Visual2	-0.08966	0.1172	0.4444	0.687013
L_FOP4_L_FOP3	Cingulo-Opercular<=>Cingulo-Opercular	-0.05727	0.07494	0.4447	0.687227
R_p32_R_STSva	Default<=>Default	-0.07969	0.1043	0.4447	0.687227
R_SCEF_R_a24pr	Cingulo-Opercular<=>Cingulo-Opercular	-0.05641	0.07386	0.445	0.68744
L_13l_R_IP1	Frontoparietal<=>Frontoparietal	0.06479	0.08483	0.445	0.68744
L_STSvp_R_H	Default<=>Default	-0.0716	0.0938	0.4453	0.687779
L_8Ad_L_EC	Default<=>Default	-0.0696	0.09126	0.4457	0.688176
L_PFt_R_PFt	Dorsal-Attention<=>Dorsal-Attention	-0.0603	0.07909	0.4458	0.688176
L_a9-46v_R_p10p	Frontoparietal<=>Frontoparietal	-0.1056	0.1386	0.4458	0.688176
L_PHA2_R_10v	Default<=>Default	-0.05908	0.07751	0.446	0.68836
L_PGi_R_s32	Default<=>Default	0.0549	0.07206	0.4461	0.688389
R_10pp_R_PreS	Default<=>Default	0.1271	0.1668	0.4463	0.688573
L_8Ad_L_TE1m	Default<=>Default	-0.05398	0.07091	0.4465	0.688756
L_7m_L_9p	Default<=>Default	0.05291	0.06954	0.4467	0.688939
L_d23ab_L_25	Default<=>Default	0.07447	0.09793	0.447	0.689152
L_PFm_R_p10p	Frontoparietal<=>Frontoparietal	0.06202	0.08155	0.447	0.689152
L_SCEF_L_PF	Cingulo-Opercular<=>Cingulo-Opercular	-0.05042	0.06633	0.4472	0.68921
R_23c_R_46	Cingulo-Opercular<=>Cingulo-Opercular	-0.04873	0.06411	0.4472	0.68921
L_V8_R_VIP	Visual2<=>Visual2	-0.07365	0.09695	0.4474	0.689394
L_a24pr_R_23c	Cingulo-Opercular<=>Cingulo-Opercular	-0.05941	0.07822	0.4475	0.689423
R_23c_R_p24	Cingulo-Opercular<=>Cingulo-Opercular	-0.06472	0.08522	0.4476	0.689452
L_47m_L_9p	Default<=>Default	0.05269	0.0694	0.4478	0.68951
R_d23ab_R_p32	Default<=>Default	-0.06122	0.08064	0.4478	0.68951
L_EC_L_STSva	Default<=>Default	-0.1233	0.1624	0.448	0.689597
L_44_R_SFL	Language<=>Language	0.07326	0.09658	0.4481	0.689597
R_23c_R_FOP4	Cingulo-Opercular<=>Cingulo-Opercular	-0.04865	0.06413	0.4481	0.689597
L_1_R_6mp	Somatomotor<=>Somatomotor	0.06104	0.0805	0.4483	0.68978
L_POS2_L_IFSa	Frontoparietal<=>Frontoparietal	0.07202	0.09503	0.4485	0.689838
L_POS2_R_IP2	Frontoparietal<=>Frontoparietal	0.06961	0.09185	0.4485	0.689838
L_p9-46v_R_33pr	Frontoparietal<=>Frontoparietal	-0.0549	0.07245	0.4486	0.689867
R_MST_R_VMV1	Visual2<=>Visual2	-0.08748	0.1155	0.4489	0.690203
R_PSL_R_FOP5	Cingulo-Opercular<=>Cingulo-Opercular	-0.0501	0.06623	0.4493	0.690693
L_23c_L_p32pr	Cingulo-Opercular<=>Cingulo-Opercular	0.0513	0.06795	0.4502	0.690788
L_TE1p_L_p10p	Frontoparietal<=>Frontoparietal	0.05412	0.0716	0.4497	0.690788
L_FOP4_R_PEF	Cingulo-Opercular<=>Cingulo-Opercular	0.06523	0.08638	0.4501	0.690788
L_10v_R_7m	Default<=>Default	0.06359	0.08426	0.4504	0.690788
L_IP2_R_d32	Frontoparietal<=>Frontoparietal	-0.07528	0.09967	0.4501	0.690788
L_47l_R_10r	Default<=>Default	0.06429	0.08518	0.4504	0.690788
R_a24_R_47m	Default<=>Default	0.07423	0.09837	0.4505	0.690788
L_10d_R_10d	Default<=>Default	0.0584	0.07734	0.4502	0.690788
L_POS2_R_8C	Frontoparietal<=>Frontoparietal	0.06819	0.0903	0.4501	0.690788
L_PoI1_R_43	Cingulo-Opercular<=>Cingulo-Opercular	-0.05249	0.0695	0.4501	0.690788
R_9-46d_R_PoI2	Cingulo-Opercular<=>Cingulo-Opercular	-0.05903	0.07822	0.4505	0.690788
R_MT_R_VMV1	Visual2<=>Visual2	-0.06448	0.08544	0.4504	0.690788
R_STSvp_R_PHA2	Default<=>Default	-0.08152	0.1078	0.4497	0.690788
R_55b_R_TGv	Language<=>Language	0.08356	0.1106	0.45	0.690788
L_p24pr_L_FOP1	Cingulo-Opercular<=>Cingulo-Opercular	0.05684	0.07534	0.4506	0.690817
L_10d_L_25	Default<=>Default	0.07788	0.1033	0.4507	0.690846
R_23c_R_43	Cingulo-Opercular<=>Cingulo-Opercular	-0.06196	0.0822	0.451	0.691056
L_STSvp_R_s32	Default<=>Default	0.06531	0.08666	0.451	0.691056
L_7Pm_R_POS2	Frontoparietal<=>Frontoparietal	-0.08545	0.1134	0.4511	0.691085
L_6r_L_PoI2	Cingulo-Opercular<=>Cingulo-Opercular	-0.0625	0.08298	0.4513	0.691267
L_a32pr_R_SCEF	Cingulo-Opercular<=>Cingulo-Opercular	-0.05902	0.07839	0.4515	0.691448
L_p32pr_L_MI	Cingulo-Opercular<=>Cingulo-Opercular	-0.054	0.07174	0.4517	0.691505
R_FOP3_R_PoI1	Cingulo-Opercular<=>Cingulo-Opercular	-0.04952	0.06581	0.4517	0.691505
R_23c_R_PI	Cingulo-Opercular<=>Cingulo-Opercular	-0.1103	0.1466	0.4519	0.691687
L_MBelt_R_A4	Auditory<=>Auditory	-0.05132	0.06827	0.4522	0.692022
L_AVI_R_IP1	Frontoparietal<=>Frontoparietal	-0.06238	0.083	0.4523	0.69205
L_31a_R_TGd	Default<=>Default	-0.05532	0.07362	0.4524	0.692078
R_p32_R_47l	Default<=>Default	0.0866	0.1153	0.4526	0.69226
R_PSL_R_9-46d	Cingulo-Opercular<=>Cingulo-Opercular	-0.06262	0.08346	0.453	0.692747
L_s6-8_R_33pr	Frontoparietal<=>Frontoparietal	0.07368	0.09823	0.4532	0.692928
L_STSvp_R_PGi	Default<=>Default	0.06013	0.08019	0.4534	0.693109
L_MIP_R_TE2p	Dorsal-Attention<=>Dorsal-Attention	0.08273	0.1104	0.4537	0.693443
L_FOP3_R_p32pr	Cingulo-Opercular<=>Cingulo-Opercular	-0.05318	0.07103	0.454	0.693777
L_TE2a_R_TE2a	Default<=>Default	-0.04486	0.05993	0.4541	0.693805
R_PEF_R_FOP5	Cingulo-Opercular<=>Cingulo-Opercular	0.08037	0.1074	0.4542	0.693833
L_TPOJ1_L_TGv	Language<=>Language	0.06548	0.08756	0.4545	0.694042
L_d32_R_47m	Default<=>Default	-0.06886	0.09207	0.4545	0.694042
L_EC_R_STSda	Default<=>Default	0.06447	0.0862	0.4546	0.694069
L_7AL_L_FOP2	Somatomotor<=>Somatomotor	0.08239	0.1102	0.4548	0.69425
L_V4_R_MST	Visual2<=>Visual2	-0.08832	0.1182	0.4549	0.694278
L_AVI_R_p9-46v	Frontoparietal<=>Frontoparietal	-0.05906	0.07912	0.4553	0.694764
L_13l_L_p10p	Frontoparietal<=>Frontoparietal	-0.08934	0.1197	0.4554	0.694792
L_8BL_L_9p	Default<=>Default	-0.05406	0.0725	0.4559	0.695055
L_9p_L_TE2a	Default<=>Default	-0.08242	0.1105	0.4559	0.695055
L_24dv_R_2	Somatomotor<=>Somatomotor	-0.07309	0.098	0.4558	0.695055
L_a10p_R_8C	Frontoparietal<=>Frontoparietal	0.09221	0.1236	0.4558	0.695055
R_PFcm_R_FOP4	Cingulo-Opercular<=>Cingulo-Opercular	0.05297	0.07106	0.456	0.695083
L_10r_L_10v	Default<=>Default	-0.06432	0.08637	0.4565	0.695471
L_STV_L_STSdp	Language<=>Language	-0.07046	0.0946	0.4564	0.695471
L_p9-46v_R_d32	Frontoparietal<=>Frontoparietal	-0.07576	0.1018	0.4565	0.695471
L_25_L_s32	Default<=>Default	0.06086	0.08181	0.4569	0.695789
L_9a_R_8Av	Default<=>Default	0.06128	0.08242	0.4572	0.695789
L_FOP3_R_IFSa	Cingulo-Opercular<=>Cingulo-Opercular	-0.05784	0.07777	0.4571	0.695789
L_p32_R_PHA1	Default<=>Default	0.1021	0.1372	0.457	0.695789
L_PCV_R_TPOJ2	Posterior-Multimodal<=>Posterior-Multimodal	-0.05186	0.06971	0.4569	0.695789
L_v23ab_R_PGi	Default<=>Default	-0.05503	0.07401	0.4572	0.695789
L_p32pr_R_7Am	Cingulo-Opercular<=>Cingulo-Opercular	0.1021	0.1374	0.4573	0.695817
R_IFSa_R_PFop	Cingulo-Opercular<=>Cingulo-Opercular	0.05152	0.06935	0.4575	0.695996
L_PFcm_R_PFcm	Cingulo-Opercular<=>Cingulo-Opercular	-0.04975	0.06701	0.4578	0.696328
L_SCEF_R_PF	Cingulo-Opercular<=>Cingulo-Opercular	-0.05236	0.07054	0.4579	0.696355
L_s32_R_d23ab	Default<=>Default	0.06396	0.08617	0.458	0.696383
L_23d_R_10pp	Default<=>Default	0.1165	0.1571	0.4583	0.696714
L_8BL_L_TE1a	Default<=>Default	0.04815	0.06502	0.4589	0.697128
L_PHT_R_AIP	Dorsal-Attention<=>Dorsal-Attention	0.06472	0.08739	0.4589	0.697128
R_a24pr_R_PFop	Cingulo-Opercular<=>Cingulo-Opercular	-0.06612	0.08922	0.4587	0.697128
R_p24pr_R_PI	Cingulo-Opercular<=>Cingulo-Opercular	-0.1297	0.1752	0.4589	0.697128
R_24dv_R_FOP2	Somatomotor<=>Somatomotor	-0.06608	0.08924	0.459	0.697155
L_6mp_R_OP4	Somatomotor<=>Somatomotor	0.04996	0.06748	0.4591	0.697182
R_MI_R_PoI1	Cingulo-Opercular<=>Cingulo-Opercular	-0.04867	0.06576	0.4592	0.69721
L_43_L_PI	Cingulo-Opercular<=>Cingulo-Opercular	-0.0733	0.09906	0.4593	0.697237
L_11l_R_7Pm	Frontoparietal<=>Frontoparietal	0.068	0.09191	0.4594	0.697264
L_TE2a_R_10v	Default<=>Default	0.06427	0.0869	0.4596	0.697443
L_AIP_L_PHT	Dorsal-Attention<=>Dorsal-Attention	0.06645	0.08996	0.4601	0.697703
L_FEF_L_PoI1	Cingulo-Opercular<=>Cingulo-Opercular	0.06564	0.08886	0.4601	0.697703
L_OP4_R_7PC	Somatomotor<=>Somatomotor	-0.06746	0.09133	0.4601	0.697703
L_9-46d_R_PF	Cingulo-Opercular<=>Cingulo-Opercular	-0.04908	0.06641	0.4599	0.697703
L_a24_R_47m	Default<=>Default	0.06331	0.08581	0.4607	0.698489
R_a10p_R_AVI	Frontoparietal<=>Frontoparietal	-0.06542	0.08875	0.461	0.698819
L_a24pr_R_SCEF	Cingulo-Opercular<=>Cingulo-Opercular	-0.05838	0.07922	0.4611	0.698846
L_7PC_L_6v	Somatomotor<=>Somatomotor	-0.06471	0.08784	0.4613	0.699024
L_10pp_R_STSvp	Default<=>Default	0.0746	0.1013	0.4614	0.699051
L_9p_L_31a	Default<=>Default	0.05311	0.07214	0.4616	0.699229
R_10r_R_25	Default<=>Default	0.09875	0.1342	0.4617	0.699256
R_PreS_R_PHA2	Default<=>Default	-0.05372	0.07304	0.462	0.699586
R_LIPd_R_AIP	Dorsal-Attention<=>Dorsal-Attention	0.09238	0.1256	0.4621	0.699613
L_MT_L_VMV2	Visual2<=>Visual2	-0.123	0.1674	0.4623	0.699791
L_PGs_R_s32	Default<=>Default	0.05094	0.06932	0.4624	0.699817
R_9a_R_10pp	Default<=>Default	0.08597	0.117	0.4625	0.699844
L_23c_R_PEF	Cingulo-Opercular<=>Cingulo-Opercular	0.0615	0.08371	0.4626	0.699871
L_8Ad_L_PreS	Default<=>Default	-0.07189	0.09792	0.4628	0.699924
R_OP1_R_RI	Somatomotor<=>Somatomotor	-0.05618	0.07652	0.4628	0.699924
L_7m_L_25	Default<=>Default	0.08065	0.1099	0.4631	0.700253
L_a24_L_OFC	Default<=>Default	0.08708	0.1187	0.4633	0.70036
L_PHA1_R_p32	Default<=>Default	-0.09222	0.1258	0.4634	0.70036
L_10r_R_8Ad	Default<=>Default	-0.06022	0.08215	0.4635	0.70036
R_23c_R_FOP3	Cingulo-Opercular<=>Cingulo-Opercular	-0.05428	0.07405	0.4635	0.70036
L_24dv_L_OP2-3	Somatomotor<=>Somatomotor	-0.04998	0.0683	0.4643	0.701444
R_24dd_R_OP1	Somatomotor<=>Somatomotor	-0.06549	0.08957	0.4647	0.701799
R_8Ad_R_EC	Default<=>Default	-0.0841	0.115	0.4647	0.701799
R_AVI_R_IP1	Frontoparietal<=>Frontoparietal	-0.05059	0.06924	0.4649	0.701976
L_STSvp_R_10r	Default<=>Default	0.06975	0.09547	0.465	0.702002
R_10r_R_TE1a	Default<=>Default	0.05338	0.07308	0.4652	0.702179
L_PFop_R_FOP4	Cingulo-Opercular<=>Cingulo-Opercular	-0.05221	0.07156	0.4656	0.702658
L_47l_L_PreS	Default<=>Default	-0.07434	0.102	0.4661	0.703038
L_9a_L_H	Default<=>Default	-0.09449	0.1296	0.4661	0.703038
R_7Pm_R_IP1	Frontoparietal<=>Frontoparietal	-0.05342	0.07328	0.466	0.703038
R_d32_R_8BM	Frontoparietal<=>Frontoparietal	0.05582	0.07673	0.467	0.704172
L_FOP4_R_FOP1	Cingulo-Opercular<=>Cingulo-Opercular	0.05271	0.07247	0.4671	0.704172
R_8BM_R_TE1m	Frontoparietal<=>Frontoparietal	0.04937	0.06789	0.4671	0.704172
L_31a_R_10v	Default<=>Default	-0.0566	0.07784	0.4672	0.704198
L_PEF_L_IP0	Dorsal-Attention<=>Dorsal-Attention	0.05541	0.07625	0.4674	0.704374
L_10v_R_POS1	Default<=>Default	-0.0771	0.1062	0.4677	0.704701
L_p32pr_R_6ma	Cingulo-Opercular<=>Cingulo-Opercular	0.05374	0.07408	0.4682	0.705329
R_TE2a_R_25	Default<=>Default	-0.04493	0.06196	0.4683	0.705355
L_10v_L_EC	Default<=>Default	-0.08176	0.1128	0.4686	0.705432
L_8BM_L_PFm	Frontoparietal<=>Frontoparietal	0.05785	0.0798	0.4685	0.705432
R_5mv_R_6r	Cingulo-Opercular<=>Cingulo-Opercular	-0.0683	0.09425	0.4686	0.705432
L_POS2_L_TE1p	Frontoparietal<=>Frontoparietal	0.05659	0.07814	0.4689	0.705509
L_PSL_R_45	Language<=>Language	-0.08103	0.1119	0.4688	0.705509
L_MI_R_PoI1	Cingulo-Opercular<=>Cingulo-Opercular	-0.04792	0.06616	0.4689	0.705509
L_EC_L_H	Default<=>Default	-0.07027	0.0971	0.4693	0.705639
L_10r_L_TE2a	Default<=>Default	0.07489	0.1036	0.4698	0.705639
R_d32_R_s6-8	Frontoparietal<=>Frontoparietal	0.07936	0.1096	0.4691	0.705639
L_6mp_R_RI	Somatomotor<=>Somatomotor	-0.06068	0.08386	0.4693	0.705639
L_SCEF_R_PoI2	Cingulo-Opercular<=>Cingulo-Opercular	-0.05537	0.07653	0.4694	0.705639
R_7m_R_STSda	Default<=>Default	0.03997	0.05531	0.4699	0.705639
L_POS1_R_STSvp	Default<=>Default	-0.04967	0.06868	0.4696	0.705639
R_TE1a_R_25	Default<=>Default	-0.08018	0.1109	0.4698	0.705639
R_PoI2_R_PoI1	Cingulo-Opercular<=>Cingulo-Opercular	-0.04485	0.06204	0.4697	0.705639
L_PFcm_R_FOP5	Cingulo-Opercular<=>Cingulo-Opercular	-0.04863	0.0673	0.4699	0.705639
R_23c_R_a32pr	Cingulo-Opercular<=>Cingulo-Opercular	-0.06245	0.08637	0.4696	0.705639
L_6d_L_6mp	Somatomotor<=>Somatomotor	-0.05281	0.07315	0.4704	0.705642
L_v23ab_L_PreS	Default<=>Default	-0.05926	0.08206	0.4702	0.705642
L_46_L_PFop	Cingulo-Opercular<=>Cingulo-Opercular	0.04488	0.06216	0.4703	0.705642
L_PreS_L_TE1m	Default<=>Default	-0.07408	0.1026	0.4704	0.705642
L_24dv_R_6d	Somatomotor<=>Somatomotor	-0.05788	0.08017	0.4703	0.705642
L_v23ab_R_9p	Default<=>Default	0.04312	0.05968	0.47	0.705642
L_SCEF_L_6r	Cingulo-Opercular<=>Cingulo-Opercular	-0.05268	0.07302	0.4706	0.705817
L_SCEF_L_FOP3	Cingulo-Opercular<=>Cingulo-Opercular	0.06	0.08318	0.4707	0.705842
L_IFSa_L_AVI	Frontoparietal<=>Frontoparietal	0.05827	0.08083	0.471	0.706043
L_13l_L_IP1	Frontoparietal<=>Frontoparietal	0.05354	0.07426	0.471	0.706043
L_PHA2_R_H	Default<=>Default	0.04817	0.06687	0.4713	0.706368
L_PF_L_FOP5	Cingulo-Opercular<=>Cingulo-Opercular	-0.04728	0.06565	0.4714	0.706393
L_9p_R_10v	Default<=>Default	0.05087	0.07066	0.4715	0.706419
L_d23ab_L_9a	Default<=>Default	0.04694	0.06526	0.4719	0.706893
L_IFJp_R_a10p	Frontoparietal<=>Frontoparietal	0.06109	0.085	0.4723	0.707368
L_H_R_p32	Default<=>Default	-0.07372	0.1026	0.4725	0.707418
R_OFC_R_p47r	Frontoparietal<=>Frontoparietal	-0.0624	0.08686	0.4725	0.707418
L_PFop_R_FEF	Cingulo-Opercular<=>Cingulo-Opercular	0.08001	0.1114	0.4727	0.707593
L_s6-8_L_IP2	Frontoparietal<=>Frontoparietal	0.05077	0.07071	0.4728	0.707618
L_A4_R_A4	Auditory<=>Auditory	-0.05978	0.08328	0.4729	0.707643
L_FFC_L_PH	Visual2<=>Visual2	-0.07834	0.1093	0.4736	0.708316
R_p9-46v_R_IP1	Frontoparietal<=>Frontoparietal	0.07526	0.105	0.4736	0.708316
L_V8_R_V6A	Visual2<=>Visual2	-0.07166	0.1	0.4736	0.708316
R_IP2_R_p10p	Frontoparietal<=>Frontoparietal	0.04858	0.06781	0.4737	0.708341
R_3b_R_24dv	Somatomotor<=>Somatomotor	-0.06459	0.09022	0.474	0.708665
L_LO2_L_VMV1	Visual2<=>Visual2	-0.1041	0.1455	0.4742	0.708839
R_p9-46v_R_a9-46v	Frontoparietal<=>Frontoparietal	-0.05926	0.08282	0.4743	0.708864
L_8Ad_L_9a	Default<=>Default	-0.04807	0.06721	0.4745	0.708914
L_STGa_R_IFJa	Language<=>Language	-0.06217	0.08692	0.4745	0.708914
L_POS1_R_47l	Default<=>Default	-0.07921	0.1108	0.4748	0.709237
R_FEF_R_6ma	Cingulo-Opercular<=>Cingulo-Opercular	0.05921	0.08287	0.4749	0.709262
L_SCEF_L_p24	Cingulo-Opercular<=>Cingulo-Opercular	-0.06435	0.09009	0.475	0.709287
L_55b_R_IFJa	Language<=>Language	-0.1165	0.1632	0.4751	0.709311
R_8BM_R_TE1p	Frontoparietal<=>Frontoparietal	0.04928	0.06904	0.4753	0.709485
R_8Av_R_STSva	Default<=>Default	0.04756	0.0667	0.4758	0.710107
L_d32_R_10r	Default<=>Default	-0.06944	0.09744	0.476	0.710281
R_H_R_PGs	Default<=>Default	-0.05422	0.07609	0.4761	0.710305
L_24dd_L_OP2-3	Somatomotor<=>Somatomotor	-0.04744	0.0666	0.4763	0.710379
L_23d_L_PHA1	Default<=>Default	-0.1011	0.142	0.4764	0.710379
L_PHA2_R_10r	Default<=>Default	0.06516	0.0915	0.4764	0.710379
L_a47r_L_IP1	Frontoparietal<=>Frontoparietal	0.05377	0.07563	0.4771	0.710823
L_p32pr_R_PSL	Cingulo-Opercular<=>Cingulo-Opercular	-0.05417	0.07621	0.4772	0.710823
L_31a_R_PHA1	Default<=>Default	-0.05435	0.07647	0.4772	0.710823
L_a24_R_PGs	Default<=>Default	0.05335	0.07501	0.4769	0.710823
L_a32pr_R_FOP5	Cingulo-Opercular<=>Cingulo-Opercular	-0.05616	0.07899	0.4771	0.710823
L_a10p_R_p47r	Frontoparietal<=>Frontoparietal	0.06892	0.09686	0.4768	0.710823
R_6v_R_FOP2	Somatomotor<=>Somatomotor	-0.06265	0.08819	0.4775	0.711145
L_PHA1_R_9p	Default<=>Default	-0.05795	0.08166	0.4779	0.711492
R_a24_R_25	Default<=>Default	0.1239	0.1746	0.4779	0.711492
L_PGs_R_31pd	Default<=>Default	-0.05761	0.0812	0.478	0.711516
R_SCEF_R_PFop	Cingulo-Opercular<=>Cingulo-Opercular	-0.06247	0.08811	0.4783	0.711838
L_10d_R_9m	Default<=>Default	0.05207	0.07349	0.4786	0.712159
R_p32_R_PGi	Default<=>Default	0.08271	0.1167	0.4787	0.712184
L_25_R_a24	Default<=>Default	0.09166	0.1294	0.4788	0.712208
R_PFop_R_PF	Cingulo-Opercular<=>Cingulo-Opercular	0.06083	0.08593	0.479	0.71238
R_7m_R_STSvp	Default<=>Default	0.04187	0.05916	0.4791	0.712405
L_a9-46v_R_s6-8	Frontoparietal<=>Frontoparietal	-0.06362	0.08994	0.4793	0.712577
L_6a_R_PHA3	Dorsal-Attention<=>Dorsal-Attention	0.1184	0.1675	0.4796	0.712774
L_STSva_R_25	Default<=>Default	-0.08586	0.1214	0.4796	0.712774
R_A1_R_PBelt	Auditory<=>Auditory	-0.05032	0.07121	0.4797	0.712798
L_PHA1_R_v23ab	Default<=>Default	-0.05941	0.08408	0.4798	0.712822
L_IFJp_R_s6-8	Frontoparietal<=>Frontoparietal	0.05526	0.07824	0.48	0.712994
L_OFC_L_PGi	Default<=>Default	-0.08179	0.1159	0.4804	0.71309
L_47m_R_10r	Default<=>Default	0.06483	0.09185	0.4803	0.71309
L_9p_R_10r	Default<=>Default	0.06732	0.09539	0.4804	0.71309
L_EC_R_8BL	Default<=>Default	-0.1847	0.2617	0.4804	0.71309
L_PHA1_R_9m	Default<=>Default	-0.06834	0.09687	0.4805	0.713114
L_SCEF_R_FOP1	Cingulo-Opercular<=>Cingulo-Opercular	0.05103	0.07236	0.4807	0.713161
R_STSvp_R_PGs	Default<=>Default	0.03906	0.05539	0.4807	0.713161
L_7Pm_R_p10p	Frontoparietal<=>Frontoparietal	-0.1066	0.1513	0.4811	0.71363
L_TE1a_L_PGi	Default<=>Default	0.04436	0.063	0.4813	0.713678
L_6r_R_SCEF	Cingulo-Opercular<=>Cingulo-Opercular	-0.04933	0.07005	0.4813	0.713678
L_a24_L_PHA2	Default<=>Default	0.07055	0.1003	0.4816	0.713874
L_AVI_R_31a	Frontoparietal<=>Frontoparietal	0.07346	0.1044	0.4816	0.713874
L_IFSa_R_33pr	Frontoparietal<=>Frontoparietal	0.06903	0.09818	0.482	0.714093
L_STSva_R_PGi	Default<=>Default	0.05688	0.08088	0.4819	0.714093
R_PF_R_FOP5	Cingulo-Opercular<=>Cingulo-Opercular	-0.04771	0.06786	0.482	0.714093
R_31pv_R_10v	Default<=>Default	0.05413	0.07702	0.4822	0.714265
R_V6_R_V3B	Visual2<=>Visual2	-0.06849	0.09751	0.4824	0.714312
R_MST_R_V6A	Visual2<=>Visual2	-0.07031	0.1001	0.4824	0.714312
L_PHA2_R_PHA2	Default<=>Default	-0.04029	0.0574	0.4827	0.714631
L_p32pr_L_PI	Cingulo-Opercular<=>Cingulo-Opercular	-0.2594	0.3699	0.483	0.714749
L_PGs_R_p32	Default<=>Default	-0.0906	0.1292	0.483	0.714749
L_31pd_R_47m	Default<=>Default	0.05	0.07131	0.4832	0.714749
R_6d_R_OP4	Somatomotor<=>Somatomotor	-0.06013	0.08575	0.4832	0.714749
L_STGa_R_STGa	Language<=>Language	-0.05005	0.07137	0.4831	0.714749
L_V3B_L_V4t	Visual2<=>Visual2	-0.06718	0.09586	0.4834	0.714921
L_9p_L_10d	Default<=>Default	-0.0537	0.07667	0.4837	0.71524
R_p32_R_8Av	Default<=>Default	-0.06952	0.09934	0.4841	0.715707
L_V3CD_R_MST	Visual2<=>Visual2	-0.07581	0.1085	0.4845	0.716173
L_31a_R_POS1	Default<=>Default	-0.06489	0.09286	0.4847	0.716344
L_23c_R_p32pr	Cingulo-Opercular<=>Cingulo-Opercular	-0.05637	0.0807	0.4849	0.716515
L_TE1p_R_d32	Frontoparietal<=>Frontoparietal	0.06941	0.09953	0.4855	0.717176
L_STSvp_R_9p	Default<=>Default	0.06082	0.0872	0.4856	0.717176
L_9-46d_R_PoI1	Cingulo-Opercular<=>Cingulo-Opercular	-0.04822	0.06915	0.4856	0.717176
L_23c_R_23c	Cingulo-Opercular<=>Cingulo-Opercular	-0.03675	0.05273	0.4858	0.717222
R_11l_R_p47r	Frontoparietal<=>Frontoparietal	-0.04544	0.06519	0.4858	0.717222
L_s32_R_PHA2	Default<=>Default	0.08129	0.1167	0.4861	0.71754
L_5mv_L_p32pr	Cingulo-Opercular<=>Cingulo-Opercular	0.04938	0.07092	0.4863	0.717586
L_p32pr_L_PoI2	Cingulo-Opercular<=>Cingulo-Opercular	-0.05248	0.07539	0.4863	0.717586
L_a24_R_9a	Default<=>Default	0.07179	0.1033	0.4872	0.718789
R_IFSp_R_p47r	Frontoparietal<=>Frontoparietal	0.07191	0.1036	0.4877	0.719402
L_TE1p_L_PFm	Frontoparietal<=>Frontoparietal	0.03611	0.05205	0.4879	0.719538
L_PF_R_FEF	Cingulo-Opercular<=>Cingulo-Opercular	-0.06668	0.09617	0.4881	0.719538
L_31pv_R_31pv	Default<=>Default	0.04872	0.07027	0.4881	0.719538
R_6ma_R_p24pr	Cingulo-Opercular<=>Cingulo-Opercular	0.04519	0.06519	0.4882	0.719538
R_PEF_R_FOP4	Cingulo-Opercular<=>Cingulo-Opercular	0.05071	0.07316	0.4883	0.719538
L_MBelt_R_PBelt	Auditory<=>Auditory	-0.04415	0.06372	0.4883	0.719538
R_7m_R_v23ab	Default<=>Default	-0.04691	0.06774	0.4886	0.719855
L_V8_L_V6A	Visual2<=>Visual2	-0.06045	0.08749	0.4896	0.720828
L_V6A_R_FFC	Visual2<=>Visual2	-0.06783	0.09818	0.4896	0.720828
R_9-46d_R_PFcm	Cingulo-Opercular<=>Cingulo-Opercular	0.05594	0.08096	0.4896	0.720828
L_a32pr_R_FOP4	Cingulo-Opercular<=>Cingulo-Opercular	-0.04784	0.06924	0.4896	0.720828
L_TGd_L_TE1m	Default<=>Default	-0.05441	0.07887	0.4903	0.721631
R_RSC_R_a9-46v	Frontoparietal<=>Frontoparietal	0.06579	0.0954	0.4904	0.721631
R_PoI2_R_FOP5	Cingulo-Opercular<=>Cingulo-Opercular	-0.04835	0.07012	0.4904	0.721631
L_PreS_L_PHA1	Default<=>Default	-0.04536	0.0658	0.4905	0.721653
L_FEF_R_p32pr	Cingulo-Opercular<=>Cingulo-Opercular	-0.07621	0.1106	0.4907	0.721698
L_d32_R_25	Default<=>Default	-0.1006	0.146	0.4907	0.721698
L_PSL_L_IFJa	Language<=>Language	-0.05804	0.08423	0.4908	0.72172
L_9a_L_10v	Default<=>Default	0.04831	0.07016	0.4911	0.721911
L_POS2_R_8BM	Frontoparietal<=>Frontoparietal	0.05954	0.08648	0.4911	0.721911
L_10r_L_TGd	Default<=>Default	0.05088	0.07402	0.4918	0.722565
R_d32_R_31a	Frontoparietal<=>Frontoparietal	0.05723	0.08323	0.4917	0.722565
L_33pr_R_PoI1	Cingulo-Opercular<=>Cingulo-Opercular	-0.04446	0.06467	0.4918	0.722565
L_a9-46v_L_IP2	Frontoparietal<=>Frontoparietal	0.05611	0.08165	0.492	0.722734
R_10v_R_PreS	Default<=>Default	-0.07413	0.1079	0.4921	0.722756
L_p32_L_STSva	Default<=>Default	-0.05463	0.07959	0.4925	0.723218
R_IFSp_R_TE1p	Frontoparietal<=>Frontoparietal	0.04686	0.0683	0.4927	0.723387
R_PGs_R_31pd	Default<=>Default	-0.05409	0.07887	0.4928	0.723409
L_d32_L_31a	Default<=>Default	-0.05377	0.07844	0.493	0.723578
L_7m_R_47m	Default<=>Default	0.05863	0.08561	0.4934	0.72404
L_i6-8_R_11l	Frontoparietal<=>Frontoparietal	0.07329	0.1071	0.4936	0.724083
L_V6A_R_FST	Visual2<=>Visual2	-0.06754	0.09865	0.4936	0.724083
L_TE1a_L_TE2a	Default<=>Default	-0.06081	0.08886	0.4938	0.724251
L_11l_R_PFm	Frontoparietal<=>Frontoparietal	-0.05591	0.08174	0.494	0.72442
R_LIPd_R_6a	Dorsal-Attention<=>Dorsal-Attention	0.0769	0.1125	0.4941	0.724441
L_POS1_L_47m	Default<=>Default	0.0689	0.1009	0.4945	0.724821
L_47m_L_31pd	Default<=>Default	0.04789	0.07013	0.4947	0.724821
L_IP2_R_11l	Frontoparietal<=>Frontoparietal	0.05822	0.08527	0.4947	0.724821
R_i6-8_R_IP1	Frontoparietal<=>Frontoparietal	0.05472	0.08012	0.4946	0.724821
L_24dv_L_FOP2	Somatomotor<=>Somatomotor	-0.05082	0.07451	0.4952	0.725053
L_POS1_L_STSva	Default<=>Default	-0.06029	0.08837	0.4951	0.725053
R_RSC_R_8BM	Frontoparietal<=>Frontoparietal	0.05555	0.08146	0.4952	0.725053
L_EC_R_47s	Default<=>Default	0.08765	0.1285	0.4952	0.725053
L_pOFC_R_pOFC	Orbito-Affective<=>Orbito-Affective	-0.03876	0.05684	0.4953	0.725075
L_31a_R_9a	Default<=>Default	0.06078	0.08916	0.4954	0.725096
L_A1_R_MBelt	Auditory<=>Auditory	-0.04166	0.06112	0.4955	0.725118
R_MST_R_VMV3	Visual2<=>Visual2	-0.07005	0.1028	0.4957	0.725286
L_TE2p_R_PGp	Dorsal-Attention<=>Dorsal-Attention	0.05008	0.07353	0.4958	0.725307
L_a24_L_PHA1	Default<=>Default	-0.08423	0.1238	0.4962	0.725767
L_PGi_R_TE2a	Default<=>Default	0.05889	0.0866	0.4965	0.726081
L_6r_R_FEF	Cingulo-Opercular<=>Cingulo-Opercular	0.07367	0.1088	0.4982	0.726567
L_EC_R_POS1	Default<=>Default	0.05381	0.07934	0.4977	0.726567
R_23d_R_d23ab	Default<=>Default	0.05556	0.08201	0.4981	0.726567
L_7AL_R_5L	Somatomotor<=>Somatomotor	0.08109	0.1197	0.4981	0.726567
L_7AL_R_6v	Somatomotor<=>Somatomotor	-0.06848	0.101	0.4979	0.726567
L_9a_R_9p	Default<=>Default	0.1022	0.1508	0.4979	0.726567
L_d23ab_R_10d	Default<=>Default	0.05048	0.07448	0.4979	0.726567
L_9p_R_10d	Default<=>Default	0.05446	0.08039	0.4981	0.726567
L_a10p_R_a47r	Frontoparietal<=>Frontoparietal	0.08792	0.1297	0.4977	0.726567
L_STSvp_R_10v	Default<=>Default	0.04914	0.07244	0.4975	0.726567
L_IFSa_R_s6-8	Frontoparietal<=>Frontoparietal	0.0667	0.09843	0.498	0.726567
R_STV_R_TPOJ2	Posterior-Multimodal<=>Posterior-Multimodal	0.07162	0.1056	0.4975	0.726567
R_d23ab_R_PHA2	Default<=>Default	-0.05247	0.07729	0.4972	0.726567
L_10d_R_25	Default<=>Default	-0.0871	0.1285	0.4979	0.726567
L_PreS_R_STSva	Default<=>Default	-0.06241	0.09212	0.4982	0.726567
R_10d_R_STSva	Default<=>Default	0.04415	0.06505	0.4973	0.726567
L_PFm_R_OFC	Frontoparietal<=>Frontoparietal	-0.09577	0.1415	0.4986	0.727025
L_7AL_R_RI	Somatomotor<=>Somatomotor	-0.06573	0.09716	0.4987	0.727046
L_31a_R_8Av	Default<=>Default	-0.08634	0.1276	0.4988	0.727067
L_7m_R_10pp	Default<=>Default	0.1524	0.2257	0.4996	0.727859
L_31pd_R_10pp	Default<=>Default	0.1311	0.1942	0.4996	0.727859
L_9p_R_25	Default<=>Default	-0.1325	0.1963	0.4996	0.727859
R_IP2_R_PFm	Frontoparietal<=>Frontoparietal	0.04943	0.07328	0.5	0.728317
L_10pp_R_a24	Default<=>Default	-0.1771	0.2629	0.5005	0.72892
L_MIP_R_IP0	Dorsal-Attention<=>Dorsal-Attention	-0.05282	0.07846	0.5008	0.729232
L_47m_R_a24	Default<=>Default	-0.06009	0.08933	0.5011	0.729419
R_IFSp_R_p10p	Frontoparietal<=>Frontoparietal	0.05654	0.08403	0.5011	0.729419
R_RSC_R_TE1p	Frontoparietal<=>Frontoparietal	-0.0473	0.07033	0.5012	0.72944
L_TGd_L_TE1a	Default<=>Default	0.04345	0.06462	0.5013	0.72946
L_IFSa_R_PFm	Frontoparietal<=>Frontoparietal	0.06674	0.09927	0.5014	0.729481
L_PeEc_R_PeEc	Ventral-Multimodal<=>Ventral-Multimodal	-0.04658	0.06931	0.5015	0.729501
L_PFm_R_d32	Frontoparietal<=>Frontoparietal	0.05046	0.07511	0.5017	0.729667
R_8Ad_R_PGi	Default<=>Default	-0.05049	0.07525	0.5022	0.73027
L_a10p_R_POS2	Frontoparietal<=>Frontoparietal	-0.05545	0.08271	0.5026	0.730517
L_TGv_R_SFL	Language<=>Language	0.05341	0.07971	0.5028	0.730517
R_p24pr_R_a24pr	Cingulo-Opercular<=>Cingulo-Opercular	-0.04782	0.07134	0.5027	0.730517
R_IFSp_R_a9-46v	Frontoparietal<=>Frontoparietal	-0.0526	0.07849	0.5028	0.730517
L_FOP4_R_PFcm	Cingulo-Opercular<=>Cingulo-Opercular	0.04733	0.07062	0.5027	0.730517
R_6ma_R_FOP4	Cingulo-Opercular<=>Cingulo-Opercular	0.0514	0.07678	0.5032	0.730848
L_10d_R_PGs	Default<=>Default	0.04282	0.06396	0.5032	0.730848
L_PI_R_a32pr	Cingulo-Opercular<=>Cingulo-Opercular	-0.07826	0.1169	0.5033	0.730869
L_Pir_L_pOFC	Orbito-Affective<=>Orbito-Affective	-0.07809	0.1167	0.5035	0.730909
L_RI_R_A4	Auditory<=>Auditory	-0.04686	0.07006	0.5035	0.730909
R_10r_R_9m	Default<=>Default	0.05146	0.07696	0.5037	0.731075
R_RSC_R_IP2	Frontoparietal<=>Frontoparietal	0.05233	0.07828	0.5038	0.731095
L_p32_L_25	Default<=>Default	0.09909	0.1483	0.5039	0.731115
L_MI_L_FOP3	Cingulo-Opercular<=>Cingulo-Opercular	-0.04372	0.06542	0.504	0.731136
L_d32_L_9a	Default<=>Default	0.05617	0.08411	0.5042	0.731176
L_PFcm_R_SCEF	Cingulo-Opercular<=>Cingulo-Opercular	-0.06552	0.09809	0.5042	0.731176
L_OFC_L_TE1a	Default<=>Default	-0.05985	0.08968	0.5045	0.731486
L_p47r_R_8BM	Frontoparietal<=>Frontoparietal	0.07465	0.1119	0.5046	0.731506
L_10r_L_EC	Default<=>Default	0.05781	0.08665	0.5047	0.731527
L_OP2-3_R_7AL	Somatomotor<=>Somatomotor	-0.0539	0.08096	0.5056	0.732706
L_MIP_L_PHT	Dorsal-Attention<=>Dorsal-Attention	0.05843	0.08779	0.5057	0.732726
L_p32pr_L_FOP3	Cingulo-Opercular<=>Cingulo-Opercular	0.05049	0.07603	0.5066	0.733905
R_7m_R_PGi	Default<=>Default	-0.05436	0.08198	0.5073	0.734669
L_10d_R_PHA2	Default<=>Default	-0.05613	0.08466	0.5073	0.734669
L_OFC_L_PGs	Default<=>Default	-0.05849	0.08827	0.5075	0.734833
L_d32_R_PreS	Default<=>Default	0.079	0.1192	0.5076	0.734853
L_LIPv_R_MST	Visual2<=>Visual2	-0.1016	0.1537	0.5084	0.73551
L_7Pm_R_a47r	Frontoparietal<=>Frontoparietal	-0.07531	0.1138	0.5083	0.73551
L_6ma_R_IFSa	Cingulo-Opercular<=>Cingulo-Opercular	-0.08046	0.1216	0.5084	0.73551
L_d32_R_STSva	Default<=>Default	0.05451	0.08241	0.5083	0.73551
L_IFSa_R_8C	Frontoparietal<=>Frontoparietal	0.06731	0.1018	0.5086	0.735548
L_PHA3_R_PHT	Dorsal-Attention<=>Dorsal-Attention	0.06315	0.09554	0.5086	0.735548
L_H_R_PHA1	Default<=>Default	0.0596	0.09019	0.5087	0.735568
L_6a_R_PHT	Dorsal-Attention<=>Dorsal-Attention	0.06119	0.09261	0.5088	0.735587
R_LIPd_R_PHA3	Dorsal-Attention<=>Dorsal-Attention	-0.08357	0.1265	0.5089	0.735607
L_23d_R_v23ab	Default<=>Default	0.05267	0.07977	0.5091	0.735646
L_p32pr_R_43	Cingulo-Opercular<=>Cingulo-Opercular	0.05522	0.08362	0.5091	0.735646
R_a47r_R_11l	Frontoparietal<=>Frontoparietal	-0.05865	0.08889	0.5094	0.735954
R_43_R_FOP1	Cingulo-Opercular<=>Cingulo-Opercular	0.04805	0.07292	0.5099	0.736551
L_33pr_R_PFop	Cingulo-Opercular<=>Cingulo-Opercular	0.04596	0.06977	0.51	0.73657
L_FOP3_R_SCEF	Cingulo-Opercular<=>Cingulo-Opercular	0.04892	0.07426	0.5101	0.73659
L_FEF_R_6r	Cingulo-Opercular<=>Cingulo-Opercular	-0.05586	0.08482	0.5102	0.736609
L_9p_L_PHA1	Default<=>Default	-0.1055	0.1603	0.5104	0.736772
L_SCEF_L_33pr	Cingulo-Opercular<=>Cingulo-Opercular	-0.0513	0.07794	0.5105	0.736792
L_a32pr_R_5mv	Cingulo-Opercular<=>Cingulo-Opercular	0.05343	0.08122	0.5107	0.736955
R_PGs_R_25	Default<=>Default	0.04859	0.07389	0.5108	0.736974
R_PFop_R_PoI1	Cingulo-Opercular<=>Cingulo-Opercular	0.04697	0.07144	0.5109	0.736993
R_p24pr_R_6r	Cingulo-Opercular<=>Cingulo-Opercular	-0.06222	0.09466	0.511	0.737013
L_MI_R_p24pr	Cingulo-Opercular<=>Cingulo-Opercular	-0.05275	0.08027	0.5111	0.737032
L_23d_L_9a	Default<=>Default	0.07175	0.1094	0.5118	0.737541
L_6a_L_PFt	Dorsal-Attention<=>Dorsal-Attention	-0.05371	0.08187	0.5118	0.737541
L_6ma_L_p24	Cingulo-Opercular<=>Cingulo-Opercular	-0.0678	0.1033	0.5116	0.737541
L_STSda_R_IFJa	Language<=>Language	-0.05565	0.08479	0.5117	0.737541
L_IFSa_R_44	Frontoparietal<=>Frontoparietal	0.06498	0.09919	0.5124	0.73828
L_8Av_L_10pp	Default<=>Default	0.07732	0.1181	0.5126	0.738443
R_MST_R_VVC	Visual2<=>Visual2	-0.07795	0.1192	0.5132	0.739182
R_6r_R_IFSa	Cingulo-Opercular<=>Cingulo-Opercular	-0.04387	0.06711	0.5133	0.739201
L_24dd_L_7AL	Somatomotor<=>Somatomotor	-0.06566	0.1006	0.5138	0.739689
L_a24_R_a24	Default<=>Default	-0.04288	0.06569	0.5139	0.739689
L_TE1p_R_13l	Frontoparietal<=>Frontoparietal	0.05558	0.08514	0.5139	0.739689
L_a32pr_R_PSL	Cingulo-Opercular<=>Cingulo-Opercular	-0.04566	0.06997	0.514	0.739707
R_FEF_R_6r	Cingulo-Opercular<=>Cingulo-Opercular	-0.08664	0.133	0.5148	0.740733
L_d23ab_L_d32	Default<=>Default	-0.05429	0.08341	0.5151	0.741039
L_23d_R_10d	Default<=>Default	0.05544	0.08522	0.5153	0.741076
R_47l_R_9a	Default<=>Default	0.05521	0.08485	0.5153	0.741076
R_PEF_R_SCEF	Cingulo-Opercular<=>Cingulo-Opercular	-0.05545	0.08531	0.5157	0.741526
L_47m_R_10d	Default<=>Default	0.05408	0.08324	0.5159	0.741581
L_7Am_R_6r	Cingulo-Opercular<=>Cingulo-Opercular	0.04609	0.07095	0.516	0.741581
L_PSL_R_STGa	Language<=>Language	-0.06293	0.09689	0.516	0.741581
L_i6-8_R_s6-8	Frontoparietal<=>Frontoparietal	-0.07932	0.1222	0.5163	0.741887
L_PHA2_L_TE1m	Default<=>Default	-0.06035	0.09303	0.5166	0.742192
L_TA2_R_52	Auditory<=>Auditory	-0.05345	0.08252	0.5172	0.742696
R_9m_R_EC	Default<=>Default	0.05075	0.07839	0.5173	0.742696
R_PreS_R_PGi	Default<=>Default	-0.05239	0.08092	0.5173	0.742696
L_V3_R_FST	Visual2<=>Visual2	-0.08434	0.1302	0.5171	0.742696
L_13l_R_11l	Frontoparietal<=>Frontoparietal	-0.3713	0.5735	0.5174	0.742714
L_10r_L_9m	Default<=>Default	-0.0466	0.072	0.5175	0.742732
L_10pp_R_TGd	Default<=>Default	-0.07483	0.1156	0.5176	0.74275
R_PoI1_R_PI	Cingulo-Opercular<=>Cingulo-Opercular	-0.0855	0.1322	0.518	0.743198
L_3b_R_24dv	Somatomotor<=>Somatomotor	-0.05865	0.09076	0.5181	0.743216
L_PGi_R_STSva	Default<=>Default	0.05093	0.07886	0.5184	0.743521
L_a10p_L_AVI	Frontoparietal<=>Frontoparietal	0.06334	0.09822	0.519	0.744256
R_3a_R_6mp	Somatomotor<=>Somatomotor	-0.04866	0.0755	0.5192	0.744417
L_23d_R_31pv	Default<=>Default	0.0448	0.06957	0.5196	0.744865
L_FOP1_R_PoI1	Cingulo-Opercular<=>Cingulo-Opercular	-0.04618	0.07172	0.5197	0.744883
L_d32_R_v23ab	Default<=>Default	0.05508	0.08559	0.5199	0.745044
L_POS1_L_STSvp	Default<=>Default	-0.08048	0.1252	0.5203	0.745366
L_PBelt_R_52	Auditory<=>Auditory	0.04583	0.0713	0.5203	0.745366
L_a10p_L_11l	Frontoparietal<=>Frontoparietal	0.08049	0.1253	0.5208	0.745831
L_FOP3_R_7Am	Cingulo-Opercular<=>Cingulo-Opercular	-0.05985	0.0932	0.5208	0.745831
L_33pr_R_FOP3	Cingulo-Opercular<=>Cingulo-Opercular	-0.04685	0.07306	0.5213	0.746295
R_33pr_R_p47r	Frontoparietal<=>Frontoparietal	-0.04123	0.06429	0.5213	0.746295
R_31pv_R_PHA2	Default<=>Default	-0.05488	0.08561	0.5215	0.746456
R_23c_R_PF	Cingulo-Opercular<=>Cingulo-Opercular	-0.03858	0.06022	0.5217	0.746616
L_9p_L_TE1a	Default<=>Default	0.04236	0.06618	0.5221	0.747063
L_V3_L_V4t	Visual2<=>Visual2	-0.3886	0.608	0.5227	0.747166
L_6mp_R_2	Somatomotor<=>Somatomotor	-0.04801	0.07507	0.5225	0.747166
R_7PC_R_2	Somatomotor<=>Somatomotor	-0.05479	0.0857	0.5227	0.747166
R_POS2_R_OFC	Frontoparietal<=>Frontoparietal	0.06983	0.1093	0.5227	0.747166
L_31pv_R_PreS	Default<=>Default	-0.05099	0.07976	0.5226	0.747166
R_9p_R_H	Default<=>Default	0.05499	0.08604	0.5227	0.747166
L_33pr_L_PFcm	Cingulo-Opercular<=>Cingulo-Opercular	-0.04423	0.06922	0.5228	0.747184
L_43_R_5mv	Cingulo-Opercular<=>Cingulo-Opercular	-0.05049	0.07904	0.523	0.747344
L_SCEF_R_p24pr	Cingulo-Opercular<=>Cingulo-Opercular	-0.04641	0.07267	0.5231	0.747361
L_31pv_R_d23ab	Default<=>Default	-0.0425	0.06657	0.5232	0.747378
L_TGv_R_TGv	Language<=>Language	-0.04092	0.06412	0.5233	0.747396
L_8C_R_d32	Frontoparietal<=>Frontoparietal	-0.05995	0.09396	0.5235	0.747556
L_H_R_47l	Default<=>Default	0.1341	0.2104	0.5238	0.747858
L_i6-8_R_13l	Frontoparietal<=>Frontoparietal	0.06037	0.09475	0.5241	0.748161
L_p10p_R_p10p	Frontoparietal<=>Frontoparietal	0.04838	0.07597	0.5242	0.748178
L_s32_R_10v	Default<=>Default	0.04505	0.07091	0.5253	0.749622
R_PGi_R_31pd	Default<=>Default	-0.0485	0.07637	0.5254	0.749639
L_10pp_R_10v	Default<=>Default	-0.06119	0.09638	0.5255	0.749656
L_PGi_R_p32	Default<=>Default	-0.1021	0.1608	0.5256	0.749673
L_IFSa_L_13l	Frontoparietal<=>Frontoparietal	-0.04597	0.07249	0.526	0.749865
L_FOP1_R_SCEF	Cingulo-Opercular<=>Cingulo-Opercular	-0.0559	0.08815	0.526	0.749865
R_33pr_R_a47r	Frontoparietal<=>Frontoparietal	-0.04728	0.07453	0.5259	0.749865
L_H_R_10d	Default<=>Default	-0.09939	0.157	0.5267	0.750612
L_23c_R_PF	Cingulo-Opercular<=>Cingulo-Opercular	-0.04133	0.06529	0.5267	0.750612
L_5L_R_7PC	Somatomotor<=>Somatomotor	0.07803	0.1233	0.5268	0.750628
L_TE1m_R_10d	Default<=>Default	0.06335	0.1002	0.5271	0.75093
L_6mp_L_OP1	Somatomotor<=>Somatomotor	-0.04643	0.07352	0.5277	0.751029
L_31pd_L_s32	Default<=>Default	-0.0504	0.0798	0.5277	0.751029
L_FOP5_R_23c	Cingulo-Opercular<=>Cingulo-Opercular	-0.04851	0.07682	0.5277	0.751029
L_PBelt_R_TA2	Auditory<=>Auditory	-0.05062	0.08015	0.5277	0.751029
L_EC_R_H	Default<=>Default	0.1139	0.1803	0.5274	0.751029
R_d23ab_R_25	Default<=>Default	0.05927	0.09384	0.5277	0.751029
L_RSC_L_TE1p	Frontoparietal<=>Frontoparietal	0.04806	0.07614	0.5279	0.751062
L_6a_L_PHT	Dorsal-Attention<=>Dorsal-Attention	0.04507	0.07141	0.5279	0.751062
R_s6-8_R_p47r	Frontoparietal<=>Frontoparietal	0.05651	0.08958	0.5281	0.751221
L_46_L_PF	Cingulo-Opercular<=>Cingulo-Opercular	-0.05497	0.08715	0.5282	0.751237
L_i6-8_L_s6-8	Frontoparietal<=>Frontoparietal	-0.04665	0.074	0.5285	0.751538
L_FOP1_R_FOP4	Cingulo-Opercular<=>Cingulo-Opercular	-0.04411	0.07	0.5286	0.751555
L_7m_L_d23ab	Default<=>Default	-0.0459	0.07287	0.5288	0.75167
L_33pr_L_p32pr	Cingulo-Opercular<=>Cingulo-Opercular	-0.05148	0.08179	0.529	0.75167
L_LIPv_L_PH	Visual2<=>Visual2	-0.06616	0.1052	0.5293	0.75167
L_PreS_R_d23ab	Default<=>Default	-0.05515	0.08765	0.5292	0.75167
L_p32pr_R_46	Cingulo-Opercular<=>Cingulo-Opercular	-0.05093	0.08095	0.5293	0.75167
R_PreS_R_25	Default<=>Default	0.06174	0.09807	0.529	0.75167
L_POS2_R_TE1m	Frontoparietal<=>Frontoparietal	0.03931	0.06247	0.5292	0.75167
L_p10p_R_TE1m	Frontoparietal<=>Frontoparietal	-0.05469	0.08696	0.5294	0.751686
L_LO3_R_VMV2	Visual2<=>Visual2	-0.06194	0.09853	0.5296	0.751844
L_p32_R_7m	Default<=>Default	0.05343	0.08501	0.5297	0.751861
R_a24_R_9m	Default<=>Default	0.06333	0.1009	0.5301	0.752303
L_8BM_R_a47r	Frontoparietal<=>Frontoparietal	0.05498	0.08759	0.5302	0.752319
R_a10p_R_PFm	Frontoparietal<=>Frontoparietal	0.04596	0.07334	0.5308	0.753045
L_6ma_L_PFcm	Cingulo-Opercular<=>Cingulo-Opercular	0.0432	0.06893	0.5309	0.753061
L_8C_L_11l	Frontoparietal<=>Frontoparietal	0.06009	0.09604	0.5315	0.753786
L_FOP5_R_SCEF	Cingulo-Opercular<=>Cingulo-Opercular	-0.04354	0.06961	0.5317	0.753818
R_FEF_R_a24pr	Cingulo-Opercular<=>Cingulo-Opercular	0.04898	0.07831	0.5317	0.753818
L_SCEF_L_FOP4	Cingulo-Opercular<=>Cingulo-Opercular	0.0496	0.07939	0.5322	0.753821
L_p32_L_TGd	Default<=>Default	-0.04817	0.07716	0.5325	0.753821
L_8Av_L_25	Default<=>Default	0.08956	0.1433	0.5319	0.753821
L_a24_L_STSva	Default<=>Default	0.04621	0.07392	0.5319	0.753821
L_PFcm_R_p24pr	Cingulo-Opercular<=>Cingulo-Opercular	-0.05192	0.08314	0.5323	0.753821
R_6ma_R_PoI2	Cingulo-Opercular<=>Cingulo-Opercular	0.04416	0.07067	0.532	0.753821
R_MI_R_PFop	Cingulo-Opercular<=>Cingulo-Opercular	-0.04875	0.0781	0.5325	0.753821
L_PGi_R_PGi	Default<=>Default	-0.07283	0.1167	0.5325	0.753821
R_PHA1_R_STSva	Default<=>Default	-0.05556	0.08893	0.5321	0.753821
L_7PC_R_6mp	Somatomotor<=>Somatomotor	0.05068	0.08121	0.5326	0.753837
L_FOP3_L_a32pr	Cingulo-Opercular<=>Cingulo-Opercular	-0.04573	0.0733	0.5327	0.753853
L_8BM_R_POS2	Frontoparietal<=>Frontoparietal	0.06504	0.1043	0.533	0.7539
R_SCEF_R_7Am	Cingulo-Opercular<=>Cingulo-Opercular	-0.06419	0.103	0.533	0.7539
L_p32_R_10d	Default<=>Default	-0.05081	0.08147	0.5329	0.7539
R_5mv_R_43	Cingulo-Opercular<=>Cingulo-Opercular	-0.05133	0.0824	0.5333	0.754074
L_FOP1_R_PFop	Cingulo-Opercular<=>Cingulo-Opercular	0.04822	0.07741	0.5333	0.754074
L_47s_L_PHA1	Default<=>Default	0.09094	0.1462	0.5339	0.754311
L_IFJa_L_TPOJ1	Language<=>Language	-0.04316	0.06936	0.5337	0.754311
L_IFJp_R_d32	Frontoparietal<=>Frontoparietal	-0.0545	0.08755	0.5336	0.754311
L_IFJp_R_8BM	Frontoparietal<=>Frontoparietal	-0.05303	0.08527	0.534	0.754311
L_OFC_R_9m	Default<=>Default	0.07075	0.1138	0.534	0.754311
R_33pr_R_p9-46v	Frontoparietal<=>Frontoparietal	-0.05051	0.08122	0.534	0.754311
L_TE1p_R_33pr	Frontoparietal<=>Frontoparietal	0.06393	0.1029	0.5342	0.754468
L_p32_R_10pp	Default<=>Default	0.08274	0.1332	0.5345	0.754766
L_p32pr_R_FOP5	Cingulo-Opercular<=>Cingulo-Opercular	-0.0428	0.06892	0.5346	0.754782
L_11l_L_AVI	Frontoparietal<=>Frontoparietal	-0.08466	0.1364	0.5348	0.754813
L_FOP3_R_46	Cingulo-Opercular<=>Cingulo-Opercular	-0.0497	0.08007	0.5348	0.754813
L_23d_R_7m	Default<=>Default	0.04248	0.06851	0.5352	0.755252
L_LO3_L_VMV2	Visual2<=>Visual2	-0.06072	0.09799	0.5355	0.755299
L_a9-46v_R_a10p	Frontoparietal<=>Frontoparietal	-0.05731	0.09248	0.5355	0.755299
R_V3A_R_FST	Visual2<=>Visual2	-0.07832	0.1264	0.5354	0.755299
R_FEF_R_PFop	Cingulo-Opercular<=>Cingulo-Opercular	0.05691	0.09189	0.5357	0.755456
R_V3A_R_V4t	Visual2<=>Visual2	-0.06913	0.1117	0.5359	0.755613
L_RI_L_MBelt	Auditory<=>Auditory	0.04262	0.06889	0.5361	0.755769
L_9m_L_31a	Default<=>Default	-0.03897	0.06304	0.5365	0.755957
L_23d_R_d23ab	Default<=>Default	0.03944	0.06378	0.5364	0.755957
L_TE2a_R_EC	Default<=>Default	-0.05073	0.08206	0.5365	0.755957
L_10r_R_a24	Default<=>Default	-0.05017	0.08126	0.537	0.756301
L_47s_R_EC	Default<=>Default	0.04988	0.08082	0.5371	0.756301
L_10pp_R_TE2a	Default<=>Default	-0.05309	0.08601	0.5371	0.756301
L_LIPd_R_IP0	Dorsal-Attention<=>Dorsal-Attention	0.05202	0.08425	0.5369	0.756301
L_MI_R_PFop	Cingulo-Opercular<=>Cingulo-Opercular	0.04725	0.07657	0.5372	0.756316
R_A1_R_A4	Auditory<=>Auditory	-0.04545	0.07368	0.5373	0.756332
L_FEF_L_46	Cingulo-Opercular<=>Cingulo-Opercular	-0.07036	0.1141	0.5375	0.756363
L_TE2a_R_31pd	Default<=>Default	0.3328	0.5398	0.5375	0.756363
L_5mv_R_a32pr	Cingulo-Opercular<=>Cingulo-Opercular	-0.06015	0.09756	0.5376	0.756378
L_6mp_L_OP2-3	Somatomotor<=>Somatomotor	-0.04553	0.07387	0.5377	0.756394
L_PGp_R_7PL	Dorsal-Attention<=>Dorsal-Attention	0.05144	0.0835	0.5379	0.75655
L_43_R_FOP4	Cingulo-Opercular<=>Cingulo-Opercular	-0.04752	0.07719	0.5382	0.756847
L_TE1a_R_10r	Default<=>Default	0.06182	0.1005	0.5383	0.756862
L_8Av_L_PreS	Default<=>Default	-0.05512	0.0896	0.5385	0.757018
L_FOP4_R_46	Cingulo-Opercular<=>Cingulo-Opercular	-0.04388	0.0714	0.5388	0.757314
L_FEF_L_9-46d	Cingulo-Opercular<=>Cingulo-Opercular	0.1274	0.2075	0.539	0.75747
R_9a_R_PHA2	Default<=>Default	-0.08865	0.1444	0.5393	0.757766
L_6a_L_PHA3	Dorsal-Attention<=>Dorsal-Attention	-0.05743	0.09358	0.5394	0.757782
R_MST_R_VMV2	Visual2<=>Visual2	-0.07857	0.1281	0.5396	0.757812
R_a9-46v_R_p47r	Frontoparietal<=>Frontoparietal	-0.06845	0.1116	0.5396	0.757812
R_1_R_OP4	Somatomotor<=>Somatomotor	-0.0473	0.07713	0.5397	0.757827
L_i6-8_R_i6-8	Frontoparietal<=>Frontoparietal	-0.04595	0.07495	0.5398	0.757842
L_52_R_TA2	Auditory<=>Auditory	0.04664	0.07612	0.54	0.757998
L_47l_L_PGs	Default<=>Default	0.04727	0.07722	0.5404	0.758434
L_IFJp_L_AVI	Frontoparietal<=>Frontoparietal	0.051	0.08334	0.5405	0.758449
R_9a_R_25	Default<=>Default	0.07126	0.1165	0.5409	0.758885
L_a24_L_H	Default<=>Default	-0.04733	0.07747	0.5412	0.75893
L_d23ab_L_TE2a	Default<=>Default	0.06234	0.102	0.5411	0.75893
L_LIPd_R_LIPd	Dorsal-Attention<=>Dorsal-Attention	0.06412	0.1049	0.5412	0.75893
L_7m_L_TGd	Default<=>Default	0.0435	0.07122	0.5413	0.758945
L_d23ab_R_a24	Default<=>Default	-0.05614	0.09192	0.5414	0.75896
L_A5_L_STSdp	Language<=>Language	0.03972	0.06515	0.5421	0.759065
L_25_R_7m	Default<=>Default	0.06409	0.1051	0.542	0.759065
L_a24_R_d23ab	Default<=>Default	0.04782	0.07837	0.5417	0.759065
R_5mv_R_IFSa	Cingulo-Opercular<=>Cingulo-Opercular	-0.06329	0.1038	0.542	0.759065
R_a24pr_R_43	Cingulo-Opercular<=>Cingulo-Opercular	-0.04485	0.07356	0.5421	0.759065
L_IP1_R_AVI	Frontoparietal<=>Frontoparietal	-0.04752	0.07788	0.5417	0.759065
R_p32_R_PHA2	Default<=>Default	-0.1191	0.1953	0.5421	0.759065
L_44_L_IFJa	Language<=>Language	0.07996	0.1314	0.5429	0.759701
L_p24pr_L_MI	Cingulo-Opercular<=>Cingulo-Opercular	-0.06924	0.114	0.5435	0.759701
L_p24pr_L_FOP3	Cingulo-Opercular<=>Cingulo-Opercular	0.0484	0.07952	0.5427	0.759701
L_PI_L_a32pr	Cingulo-Opercular<=>Cingulo-Opercular	-0.08992	0.1482	0.544	0.759701
L_FEF_L_p24	Cingulo-Opercular<=>Cingulo-Opercular	0.1393	0.2293	0.5434	0.759701
R_55b_R_SFL	Language<=>Language	-0.04435	0.07293	0.5431	0.759701
L_7m_R_v23ab	Default<=>Default	-0.04708	0.07771	0.5446	0.759701
R_3b_R_7AL	Somatomotor<=>Somatomotor	-0.0491	0.08078	0.5434	0.759701
R_23c_R_6ma	Cingulo-Opercular<=>Cingulo-Opercular	0.04379	0.07222	0.5443	0.759701
L_7PL_R_MIP	Dorsal-Attention<=>Dorsal-Attention	0.06585	0.1084	0.5437	0.759701
L_p47r_R_d32	Frontoparietal<=>Frontoparietal	0.05703	0.09408	0.5444	0.759701
L_47s_R_p32	Default<=>Default	0.05966	0.09847	0.5446	0.759701
L_OFC_R_8Ad	Default<=>Default	0.05879	0.09691	0.5441	0.759701
R_7m_R_8Ad	Default<=>Default	-0.04591	0.07551	0.5432	0.759701
L_s32_R_8BL	Default<=>Default	-0.06992	0.115	0.5432	0.759701
L_8C_R_44	Frontoparietal<=>Frontoparietal	0.04746	0.07806	0.5432	0.759701
L_H_R_10v	Default<=>Default	-0.06166	0.1016	0.5439	0.759701
R_a24_R_10v	Default<=>Default	0.04416	0.07281	0.5442	0.759701
L_H_R_47s	Default<=>Default	-0.0548	0.09015	0.5433	0.759701
R_p24pr_R_FOP3	Cingulo-Opercular<=>Cingulo-Opercular	-0.04324	0.0714	0.5447	0.759701
R_11l_R_PFm	Frontoparietal<=>Frontoparietal	-0.04229	0.06981	0.5447	0.759701
L_H_R_PGi	Default<=>Default	-0.05146	0.08476	0.5438	0.759701
L_31pv_R_25	Default<=>Default	-0.05465	0.09012	0.5443	0.759701
L_p24pr_R_FOP5	Cingulo-Opercular<=>Cingulo-Opercular	-0.04483	0.07401	0.5446	0.759701
L_FEF_R_p24	Cingulo-Opercular<=>Cingulo-Opercular	0.09765	0.1613	0.545	0.759995
L_PHA3_R_PHA3	Dorsal-Attention<=>Dorsal-Attention	-0.06281	0.1038	0.5452	0.760025
R_23c_R_PFop	Cingulo-Opercular<=>Cingulo-Opercular	0.04655	0.07694	0.5452	0.760025
L_a32pr_R_FOP1	Cingulo-Opercular<=>Cingulo-Opercular	-0.05044	0.08341	0.5454	0.760179
L_5L_R_OP1	Somatomotor<=>Somatomotor	-0.05425	0.08975	0.5455	0.760193
L_OFC_L_31a	Default<=>Default	-0.06632	0.1098	0.5457	0.760223
L_25_R_47l	Default<=>Default	0.07079	0.1172	0.5457	0.760223
L_PFcm_L_FOP3	Cingulo-Opercular<=>Cingulo-Opercular	-0.04716	0.07822	0.5466	0.760604
L_55b_L_A5	Language<=>Language	-0.04998	0.08285	0.5463	0.760604
L_7PC_R_5m	Somatomotor<=>Somatomotor	-0.04747	0.07874	0.5466	0.760604
L_IFJp_R_33pr	Frontoparietal<=>Frontoparietal	0.06181	0.1025	0.5464	0.760604
L_FEF_R_a24pr	Cingulo-Opercular<=>Cingulo-Opercular	0.05549	0.09201	0.5465	0.760604
R_d32_R_AVI	Frontoparietal<=>Frontoparietal	-0.0483	0.08003	0.5461	0.760604
R_V2_R_FST	Visual2<=>Visual2	-0.07298	0.121	0.5466	0.760604
L_V3B_L_LO3	Visual2<=>Visual2	-0.05381	0.0894	0.5472	0.761314
L_7m_L_p32	Default<=>Default	-0.05265	0.08757	0.5477	0.76132
L_9p_L_47s	Default<=>Default	0.04071	0.06776	0.548	0.76132
L_LIPv_R_IPS1	Visual2<=>Visual2	-0.05978	0.09954	0.5481	0.76132
L_AVI_R_7Pm	Frontoparietal<=>Frontoparietal	0.07801	0.1298	0.5478	0.76132
L_8BM_R_a10p	Frontoparietal<=>Frontoparietal	0.05502	0.09161	0.5481	0.76132
R_10pp_R_EC	Default<=>Default	-0.05348	0.08888	0.5474	0.76132
L_IP0_R_PHA3	Dorsal-Attention<=>Dorsal-Attention	-0.05609	0.09337	0.548	0.76132
L_10pp_R_PGi	Default<=>Default	0.05208	0.08671	0.548	0.76132
R_IFSp_R_31a	Frontoparietal<=>Frontoparietal	0.06957	0.1158	0.548	0.76132
L_IP1_R_TE1m	Frontoparietal<=>Frontoparietal	0.04345	0.07225	0.5476	0.76132
L_PHT_R_7PL	Dorsal-Attention<=>Dorsal-Attention	0.04748	0.0791	0.5483	0.761349
L_FEF_R_PFop	Cingulo-Opercular<=>Cingulo-Opercular	0.04743	0.07901	0.5483	0.761349
L_PGp_R_PGp	Dorsal-Attention<=>Dorsal-Attention	-0.05605	0.09353	0.5489	0.762057
L_FOP1_R_43	Cingulo-Opercular<=>Cingulo-Opercular	-0.03854	0.06434	0.5492	0.762349
R_p24pr_R_FOP1	Cingulo-Opercular<=>Cingulo-Opercular	0.04124	0.06887	0.5493	0.762363
L_TE1a_R_p32	Default<=>Default	0.06198	0.1035	0.5494	0.762378
L_31pd_R_9m	Default<=>Default	0.03636	0.06075	0.5495	0.762392
L_FOP1_R_FOP1	Cingulo-Opercular<=>Cingulo-Opercular	0.03933	0.06578	0.5499	0.762822
R_d32_R_13l	Frontoparietal<=>Frontoparietal	-0.0658	0.1101	0.55	0.762837
R_V3_R_FST	Visual2<=>Visual2	-0.07836	0.1312	0.5503	0.763128
L_10r_L_PHA2	Default<=>Default	-0.04111	0.06889	0.5507	0.763558
L_IFJp_R_8C	Frontoparietal<=>Frontoparietal	-0.0538	0.09018	0.5508	0.763572
R_10d_R_EC	Default<=>Default	0.05231	0.08777	0.5512	0.764002
L_p24pr_L_PFcm	Cingulo-Opercular<=>Cingulo-Opercular	-0.0495	0.08308	0.5513	0.764016
L_9a_L_PHA1	Default<=>Default	-0.05489	0.09216	0.5515	0.764169
R_8C_R_11l	Frontoparietal<=>Frontoparietal	-0.05182	0.08705	0.5517	0.764197
R_RSC_R_OFC	Frontoparietal<=>Frontoparietal	0.04993	0.0839	0.5517	0.764197
L_47m_L_9m	Default<=>Default	-0.03322	0.05585	0.552	0.764488
L_PHA1_R_23d	Default<=>Default	0.05981	0.1008	0.5528	0.765471
L_9a_L_s32	Default<=>Default	0.04562	0.07688	0.5529	0.765485
L_6v_L_OP4	Somatomotor<=>Somatomotor	-0.05441	0.09172	0.553	0.765498
L_3b_L_7AL	Somatomotor<=>Somatomotor	-0.0593	0.1001	0.5536	0.765857
L_p32_R_10v	Default<=>Default	-0.04525	0.07636	0.5535	0.765857
L_9p_R_47s	Default<=>Default	0.04908	0.08285	0.5536	0.765857
R_OFC_R_PFm	Frontoparietal<=>Frontoparietal	0.05565	0.094	0.5538	0.765857
L_31a_R_PGs	Default<=>Default	-0.05636	0.09518	0.5537	0.765857
L_TE2a_R_STSva	Default<=>Default	0.3808	0.6432	0.5538	0.765857
L_9-46d_L_PFop	Cingulo-Opercular<=>Cingulo-Opercular	0.03732	0.06305	0.5539	0.765871
R_p9-46v_R_s6-8	Frontoparietal<=>Frontoparietal	0.04439	0.075	0.554	0.765884
L_7m_L_EC	Default<=>Default	0.05035	0.08511	0.5541	0.765898
L_SCEF_L_46	Cingulo-Opercular<=>Cingulo-Opercular	-0.04052	0.06868	0.5552	0.766075
L_p24pr_L_FOP4	Cingulo-Opercular<=>Cingulo-Opercular	0.04154	0.07042	0.5552	0.766075
L_a24_L_TE2a	Default<=>Default	0.0604	0.1024	0.5553	0.766075
R_7PC_R_6mp	Somatomotor<=>Somatomotor	0.04936	0.08364	0.5551	0.766075
L_AVI_R_a47r	Frontoparietal<=>Frontoparietal	-0.05009	0.08495	0.5554	0.766075
L_p24pr_R_46	Cingulo-Opercular<=>Cingulo-Opercular	0.04343	0.0736	0.5552	0.766075
R_d23ab_R_10v	Default<=>Default	0.0429	0.07276	0.5554	0.766075
L_10r_R_H	Default<=>Default	-0.05839	0.09886	0.5547	0.766075
R_POS1_R_H	Default<=>Default	-0.05118	0.08679	0.5554	0.766075
L_IFSp_R_A5	Language<=>Language	0.05641	0.09545	0.5545	0.766075
R_10v_R_PGi	Default<=>Default	-0.04778	0.08082	0.5544	0.766075
L_TE1m_R_s32	Default<=>Default	0.05384	0.09131	0.5554	0.766075
R_PGs_R_s32	Default<=>Default	0.03847	0.06523	0.5554	0.766075
L_TA2_R_A1	Auditory<=>Auditory	-0.05085	0.08628	0.5556	0.766227
L_43_R_FOP1	Cingulo-Opercular<=>Cingulo-Opercular	0.0462	0.07845	0.5559	0.766516
L_6ma_L_PI	Cingulo-Opercular<=>Cingulo-Opercular	-0.08734	0.1485	0.5565	0.766846
L_43_R_PEF	Cingulo-Opercular<=>Cingulo-Opercular	0.04772	0.08116	0.5565	0.766846
L_9a_R_47m	Default<=>Default	0.04857	0.08258	0.5564	0.766846
R_7m_R_10d	Default<=>Default	0.04834	0.0822	0.5565	0.766846
L_7m_L_STSvp	Default<=>Default	0.04313	0.07339	0.5568	0.767135
R_EC_R_PGs	Default<=>Default	-0.04351	0.07415	0.5573	0.767699
L_8Ad_L_PGs	Default<=>Default	-0.05637	0.09621	0.558	0.768041
L_VVC_R_MST	Visual2<=>Visual2	-0.08972	0.1531	0.5578	0.768041
L_PFop_R_6r	Cingulo-Opercular<=>Cingulo-Opercular	0.05092	0.08691	0.558	0.768041
R_SCEF_R_9-46d	Cingulo-Opercular<=>Cingulo-Opercular	-0.03994	0.06817	0.5579	0.768041
R_p32_R_47s	Default<=>Default	0.06385	0.1089	0.5578	0.768041
L_p24_R_PEF	Cingulo-Opercular<=>Cingulo-Opercular	0.05722	0.09788	0.5588	0.768395
L_5L_R_6mp	Somatomotor<=>Somatomotor	0.05597	0.09566	0.5585	0.768395
L_10pp_R_10r	Default<=>Default	0.1005	0.1719	0.5588	0.768395
R_TGd_R_PGs	Default<=>Default	-0.04995	0.08544	0.5588	0.768395
L_LO3_R_V6A	Visual2<=>Visual2	-0.05473	0.09353	0.5584	0.768395
R_OFC_R_p10p	Frontoparietal<=>Frontoparietal	-0.0652	0.1115	0.5586	0.768395
R_24dv_R_6mp	Somatomotor<=>Somatomotor	-0.03967	0.06787	0.5589	0.768408
L_V3B_L_MT	Visual2<=>Visual2	-0.07415	0.127	0.5592	0.768448
R_23d_R_9p	Default<=>Default	-0.05091	0.08716	0.5592	0.768448
L_7m_R_TE1a	Default<=>Default	-0.04381	0.07502	0.5592	0.768448
L_PH_L_VMV3	Visual2<=>Visual2	-0.4814	0.8244	0.5593	0.768461
L_a9-46v_R_44	Frontoparietal<=>Frontoparietal	0.03747	0.0642	0.5594	0.768474
L_PGi_R_STSda	Default<=>Default	0.04476	0.07673	0.5597	0.768762
L_9a_R_POS1	Default<=>Default	-0.04023	0.06905	0.5601	0.769187
L_VMV3_R_V4t	Visual2<=>Visual2	-0.06577	0.1129	0.5603	0.769337
R_MST_R_V2	Visual2<=>Visual2	-0.06593	0.1135	0.5614	0.77035
L_IFSa_R_11l	Frontoparietal<=>Frontoparietal	-0.06809	0.1172	0.5614	0.77035
L_PreS_R_TE1a	Default<=>Default	-0.0653	0.1124	0.5614	0.77035
R_FOP4_R_PoI1	Cingulo-Opercular<=>Cingulo-Opercular	-0.03866	0.06657	0.5614	0.77035
L_a24_L_10v	Default<=>Default	-0.04347	0.07491	0.5617	0.770388
L_RI_R_TA2	Auditory<=>Auditory	-0.04144	0.07139	0.5616	0.770388
R_STSda_R_TE2a	Default<=>Default	0.7431	1.28	0.5617	0.770388
L_IFSp_L_STSdp	Language<=>Language	0.04014	0.06919	0.5618	0.770401
L_IFSa_R_7Pm	Frontoparietal<=>Frontoparietal	0.04766	0.08222	0.5622	0.770452
L_STSvp_R_a24	Default<=>Default	0.04605	0.07945	0.5622	0.770452
R_9p_R_10d	Default<=>Default	0.0439	0.0757	0.562	0.770452
R_43_R_PFcm	Cingulo-Opercular<=>Cingulo-Opercular	-0.04738	0.08175	0.5622	0.770452
L_H_L_TE2a	Default<=>Default	0.04726	0.0816	0.5625	0.770491
L_v23ab_L_31a	Default<=>Default	-0.04469	0.07713	0.5624	0.770491
L_SCEF_R_PFop	Cingulo-Opercular<=>Cingulo-Opercular	-0.03852	0.06651	0.5625	0.770491
L_6mp_R_6v	Somatomotor<=>Somatomotor	-0.04007	0.06924	0.5628	0.770778
L_LIPv_L_VIP	Visual2<=>Visual2	0.08973	0.1553	0.5635	0.770892
L_23d_L_47m	Default<=>Default	0.04345	0.07526	0.5637	0.770892
L_a9-46v_L_s6-8	Frontoparietal<=>Frontoparietal	0.04557	0.07883	0.5632	0.770892
L_6r_L_PF	Cingulo-Opercular<=>Cingulo-Opercular	0.0448	0.07746	0.563	0.770892
L_p47r_R_33pr	Frontoparietal<=>Frontoparietal	-0.05368	0.09297	0.5637	0.770892
R_7Pm_R_d32	Frontoparietal<=>Frontoparietal	-0.05407	0.09351	0.5631	0.770892
R_44_R_11l	Frontoparietal<=>Frontoparietal	-0.04389	0.07601	0.5636	0.770892
R_v23ab_R_PHA1	Default<=>Default	-0.05147	0.08906	0.5633	0.770892
L_PHT_R_TE2p	Dorsal-Attention<=>Dorsal-Attention	0.04727	0.08183	0.5635	0.770892
L_IP1_R_d32	Frontoparietal<=>Frontoparietal	-0.06418	0.1112	0.5639	0.771041
L_SCEF_L_6ma	Cingulo-Opercular<=>Cingulo-Opercular	-0.03918	0.06792	0.564	0.771054
L_p32_R_9a	Default<=>Default	-0.05206	0.09039	0.5647	0.771515
L_5L_R_OP4	Somatomotor<=>Somatomotor	-0.05149	0.08941	0.5647	0.771515
R_43_R_FOP5	Cingulo-Opercular<=>Cingulo-Opercular	-0.04279	0.07431	0.5647	0.771515
L_23c_R_p24	Cingulo-Opercular<=>Cingulo-Opercular	-0.0452	0.07846	0.5646	0.771515
R_a24_R_p32	Default<=>Default	-0.03994	0.06938	0.5649	0.77154
L_a24_R_10d	Default<=>Default	0.05026	0.08732	0.5649	0.77154
R_PBelt_R_A4	Auditory<=>Auditory	0.03886	0.06755	0.5651	0.771689
L_EC_R_10pp	Default<=>Default	-0.04235	0.07366	0.5654	0.771974
L_23c_L_a24pr	Cingulo-Opercular<=>Cingulo-Opercular	-0.03862	0.06724	0.5657	0.77226
L_OFC_L_PHA1	Default<=>Default	0.08142	0.1419	0.5661	0.772682
L_11l_L_13l	Frontoparietal<=>Frontoparietal	-0.05947	0.1038	0.5667	0.773289
L_8C_R_POS2	Frontoparietal<=>Frontoparietal	-0.04216	0.07365	0.567	0.773289
L_p24pr_R_SCEF	Cingulo-Opercular<=>Cingulo-Opercular	-0.04701	0.08211	0.567	0.773289
L_6v_R_OP4	Somatomotor<=>Somatomotor	-0.06172	0.1078	0.5669	0.773289
L_31pv_R_H	Default<=>Default	-0.04192	0.07318	0.5668	0.773289
L_5m_L_24dv	Somatomotor<=>Somatomotor	-0.05397	0.09446	0.5677	0.773635
L_9p_L_10v	Default<=>Default	-0.0474	0.0829	0.5675	0.773635
L_10v_L_PGs	Default<=>Default	-0.04	0.07001	0.5678	0.773635
L_RSC_R_d32	Frontoparietal<=>Frontoparietal	-0.05662	0.09905	0.5676	0.773635
R_PreS_R_STSvp	Default<=>Default	0.07737	0.1353	0.5675	0.773635
L_PGp_R_TE2p	Dorsal-Attention<=>Dorsal-Attention	0.05547	0.09711	0.5678	0.773635
R_p24pr_R_43	Cingulo-Opercular<=>Cingulo-Opercular	-0.03579	0.06271	0.5682	0.773808
L_TE2a_R_H	Default<=>Default	0.05625	0.09857	0.5682	0.773808
R_v23ab_R_TE1a	Default<=>Default	0.03781	0.06623	0.5681	0.773808
L_IFJp_R_7Pm	Frontoparietal<=>Frontoparietal	0.04033	0.07072	0.5685	0.773845
L_PFm_R_TE1p	Frontoparietal<=>Frontoparietal	-0.03099	0.05433	0.5684	0.773845
L_V8_R_FST	Visual2<=>Visual2	-0.05915	0.1037	0.5685	0.773845
L_6r_L_PI	Cingulo-Opercular<=>Cingulo-Opercular	-0.05886	0.1033	0.5687	0.773993
L_2_L_6mp	Somatomotor<=>Somatomotor	-0.04186	0.07355	0.5693	0.774102
L_7m_L_OFC	Default<=>Default	0.07047	0.1239	0.5695	0.774102
L_FOP4_L_FOP5	Cingulo-Opercular<=>Cingulo-Opercular	-0.03226	0.05673	0.5696	0.774102
L_STSva_R_POS1	Default<=>Default	-0.05665	0.09951	0.5691	0.774102
L_8Ad_R_23d	Default<=>Default	0.04649	0.08173	0.5695	0.774102
L_TE1a_R_8Ad	Default<=>Default	-0.04705	0.08273	0.5696	0.774102
L_i6-8_R_OFC	Frontoparietal<=>Frontoparietal	0.05948	0.1045	0.5693	0.774102
L_LIPd_R_AIP	Dorsal-Attention<=>Dorsal-Attention	0.04824	0.08485	0.5696	0.774102
R_a47r_R_IP2	Frontoparietal<=>Frontoparietal	0.03623	0.06363	0.5691	0.774102
L_FOP4_R_7Am	Cingulo-Opercular<=>Cingulo-Opercular	0.05263	0.09262	0.5699	0.774386
L_a9-46v_R_p47r	Frontoparietal<=>Frontoparietal	0.1047	0.1844	0.5701	0.774534
L_PCV_L_TPOJ2	Posterior-Multimodal<=>Posterior-Multimodal	-0.04468	0.07875	0.5704	0.774694
L_7Am_L_PFop	Cingulo-Opercular<=>Cingulo-Opercular	0.03869	0.06818	0.5704	0.774694
L_8Ad_R_PGs	Default<=>Default	0.0459	0.08092	0.5705	0.774706
R_FEF_R_PSL	Cingulo-Opercular<=>Cingulo-Opercular	-0.04454	0.07852	0.5706	0.774718
L_43_L_MI	Cingulo-Opercular<=>Cingulo-Opercular	-0.05519	0.09734	0.5707	0.77473
L_9p_L_31pd	Default<=>Default	0.03355	0.05921	0.5709	0.774878
L_v23ab_L_9p	Default<=>Default	0.03746	0.06614	0.5712	0.774913
L_LIPv_L_FST	Visual2<=>Visual2	-0.08413	0.1486	0.5712	0.774913
L_a10p_R_TE1m	Frontoparietal<=>Frontoparietal	0.05746	0.1015	0.5712	0.774913
L_EC_L_PGi	Default<=>Default	-0.03996	0.07057	0.5713	0.774925
L_7Pm_L_a10p	Frontoparietal<=>Frontoparietal	-0.05194	0.09178	0.5715	0.775073
L_9m_L_TE1m	Default<=>Default	0.05923	0.1049	0.5722	0.775898
L_10v_L_TGd	Default<=>Default	-0.04317	0.07654	0.5727	0.776329
L_PHA1_R_s32	Default<=>Default	-0.04694	0.08321	0.5727	0.776329
R_7AL_R_7PC	Somatomotor<=>Somatomotor	-0.06472	0.1148	0.5731	0.776747
L_PGs_R_9m	Default<=>Default	-0.03347	0.05944	0.5733	0.776894
L_PGi_R_10d	Default<=>Default	-0.04069	0.0723	0.5736	0.777177
R_EC_R_TGd	Default<=>Default	0.04662	0.08286	0.5737	0.777188
L_43_L_PF	Cingulo-Opercular<=>Cingulo-Opercular	-0.03559	0.06328	0.5738	0.7772
L_7m_L_a24	Default<=>Default	0.05018	0.08924	0.5739	0.777212
L_47l_L_31a	Default<=>Default	0.04378	0.07787	0.574	0.777223
L_PFcm_R_PI	Cingulo-Opercular<=>Cingulo-Opercular	-0.0636	0.1132	0.5742	0.77737
L_TGd_R_PreS	Default<=>Default	-0.04985	0.08883	0.5747	0.777923
L_FEF_L_23c	Cingulo-Opercular<=>Cingulo-Opercular	-0.04207	0.07502	0.575	0.778205
L_STSvp_L_TE2a	Default<=>Default	-0.07526	0.1342	0.5751	0.778217
L_FOP3_R_PFcm	Cingulo-Opercular<=>Cingulo-Opercular	0.03668	0.06544	0.5752	0.778228
L_52_L_RI	Auditory<=>Auditory	-0.03549	0.06337	0.5754	0.778375
L_FEF_R_FOP4	Cingulo-Opercular<=>Cingulo-Opercular	0.05065	0.09048	0.5757	0.778656
R_33pr_R_a9-46v	Frontoparietal<=>Frontoparietal	-0.03812	0.06812	0.5758	0.778668
R_a47r_R_31a	Frontoparietal<=>Frontoparietal	0.04666	0.08343	0.576	0.77869
R_52_R_MBelt	Auditory<=>Auditory	-0.04267	0.07629	0.576	0.77869
R_13l_R_IP1	Frontoparietal<=>Frontoparietal	0.03958	0.07096	0.577	0.779918
R_5mv_R_PI	Cingulo-Opercular<=>Cingulo-Opercular	-0.4032	0.724	0.5776	0.780605
L_a10p_L_s6-8	Frontoparietal<=>Frontoparietal	-0.04896	0.08802	0.578	0.780908
R_TGd_R_PHA2	Default<=>Default	-0.0611	0.1099	0.5781	0.780908
L_SFL_R_TGv	Language<=>Language	0.05757	0.1035	0.5781	0.780908
R_PHA3_R_PHT	Dorsal-Attention<=>Dorsal-Attention	0.05207	0.09376	0.5787	0.781595
R_8BL_R_H	Default<=>Default	0.1036	0.1867	0.5788	0.781605
L_9a_L_TE1m	Default<=>Default	0.04481	0.08073	0.5789	0.781616
L_v23ab_L_10r	Default<=>Default	0.04569	0.08235	0.579	0.781627
L_24dv_R_24dd	Somatomotor<=>Somatomotor	-0.04006	0.07222	0.5791	0.781638
L_PFop_R_PoI1	Cingulo-Opercular<=>Cingulo-Opercular	0.03704	0.06685	0.5795	0.782054
R_8BM_R_8C	Frontoparietal<=>Frontoparietal	-0.04886	0.08831	0.58	0.782604
L_LBelt_R_A1	Auditory<=>Auditory	-0.03731	0.06753	0.5806	0.783165
L_p32_R_23d	Default<=>Default	-0.05109	0.09249	0.5806	0.783165
L_a32pr_R_FOP3	Cingulo-Opercular<=>Cingulo-Opercular	-0.04821	0.08728	0.5807	0.783175
L_i6-8_R_7Pm	Frontoparietal<=>Frontoparietal	-0.05985	0.1085	0.5812	0.783477
L_6r_R_6ma	Cingulo-Opercular<=>Cingulo-Opercular	0.04245	0.07696	0.5812	0.783477
R_p32_R_8BL	Default<=>Default	0.06503	0.1179	0.5812	0.783477
L_p9-46v_R_8BM	Frontoparietal<=>Frontoparietal	-0.0404	0.07328	0.5814	0.783622
R_10v_R_10pp	Default<=>Default	0.05036	0.09144	0.5818	0.784037
L_5mv_L_a32pr	Cingulo-Opercular<=>Cingulo-Opercular	0.04894	0.08899	0.5823	0.784586
L_5m_L_7PC	Somatomotor<=>Somatomotor	-0.05741	0.1044	0.5824	0.784597
L_PSL_R_TGv	Language<=>Language	0.0852	0.1551	0.5828	0.785011
R_8C_R_31a	Frontoparietal<=>Frontoparietal	0.0432	0.0788	0.5835	0.785829
L_PSL_L_STV	Language<=>Language	0.1014	0.1851	0.5837	0.785974
L_47m_R_POS1	Default<=>Default	0.06981	0.1274	0.5838	0.785984
L_FEF_L_5mv	Cingulo-Opercular<=>Cingulo-Opercular	-0.03912	0.07145	0.584	0.786129
L_d32_L_10r	Default<=>Default	-0.04774	0.08745	0.5851	0.786693
L_47m_L_EC	Default<=>Default	-0.08323	0.1526	0.5855	0.786693
L_PreS_L_PHA2	Default<=>Default	-0.03908	0.07165	0.5855	0.786693
L_7Am_L_a32pr	Cingulo-Opercular<=>Cingulo-Opercular	-0.05966	0.1095	0.5859	0.786693
L_8BM_R_7Pm	Frontoparietal<=>Frontoparietal	0.0455	0.08348	0.5858	0.786693
L_H_R_v23ab	Default<=>Default	0.06084	0.1113	0.5847	0.786693
L_1_R_7PC	Somatomotor<=>Somatomotor	-0.05099	0.09359	0.5859	0.786693
L_2_R_7PC	Somatomotor<=>Somatomotor	0.04893	0.08982	0.5859	0.786693
L_TE2a_R_a24	Default<=>Default	0.05144	0.09437	0.5857	0.786693
L_AVI_R_a9-46v	Frontoparietal<=>Frontoparietal	-0.0412	0.07543	0.585	0.786693
L_PI_R_9-46d	Cingulo-Opercular<=>Cingulo-Opercular	-0.1256	0.2298	0.5846	0.786693
L_AIP_R_6a	Dorsal-Attention<=>Dorsal-Attention	0.05622	0.1031	0.5854	0.786693
L_MBelt_R_TA2	Auditory<=>Auditory	0.04215	0.07731	0.5856	0.786693
L_IP0_R_PHT	Dorsal-Attention<=>Dorsal-Attention	0.04852	0.08886	0.5851	0.786693
R_13l_R_IP2	Frontoparietal<=>Frontoparietal	-0.04425	0.08107	0.5852	0.786693
R_PFm_R_31a	Frontoparietal<=>Frontoparietal	-0.03884	0.07124	0.5856	0.786693
L_7m_L_10v	Default<=>Default	-0.04143	0.0761	0.5862	0.786847
L_8BM_L_TE1p	Frontoparietal<=>Frontoparietal	0.03136	0.05762	0.5862	0.786847
L_8BL_R_TE2a	Default<=>Default	-0.05354	0.09838	0.5863	0.786857
L_v23ab_R_v23ab	Default<=>Default	-0.0417	0.07667	0.5865	0.787001
L_d32_L_PreS	Default<=>Default	0.06432	0.1184	0.587	0.787254
L_PHA2_L_STSva	Default<=>Default	-0.04329	0.07968	0.5869	0.787254
L_FEF_L_PI	Cingulo-Opercular<=>Cingulo-Opercular	-0.05597	0.1031	0.5874	0.787254
R_7AL_R_2	Somatomotor<=>Somatomotor	0.03838	0.0708	0.5878	0.787254
L_FOP3_R_p24pr	Cingulo-Opercular<=>Cingulo-Opercular	0.03676	0.0678	0.5877	0.787254
R_8Av_R_8Ad	Default<=>Default	-0.05085	0.09377	0.5877	0.787254
R_7Pm_R_8C	Frontoparietal<=>Frontoparietal	-0.04478	0.08258	0.5876	0.787254
R_IFSp_R_p9-46v	Frontoparietal<=>Frontoparietal	0.04968	0.09141	0.5868	0.787254
L_43_R_43	Cingulo-Opercular<=>Cingulo-Opercular	-0.04182	0.07706	0.5873	0.787254
L_PFop_R_PFcm	Cingulo-Opercular<=>Cingulo-Opercular	0.03989	0.07348	0.5872	0.787254
R_7PC_R_FOP2	Somatomotor<=>Somatomotor	-0.06521	0.1201	0.5871	0.787254
L_d32_R_TE2a	Default<=>Default	-0.05974	0.1102	0.5878	0.787254
L_5mv_L_SCEF	Cingulo-Opercular<=>Cingulo-Opercular	-0.04084	0.07538	0.588	0.787293
L_a47r_L_IFJp	Frontoparietal<=>Frontoparietal	0.0388	0.07165	0.5882	0.787293
R_EC_R_31pd	Default<=>Default	0.04547	0.08398	0.5882	0.787293
L_9-46d_R_FOP5	Cingulo-Opercular<=>Cingulo-Opercular	-0.03806	0.07026	0.5881	0.787293
L_7Pm_L_IFSa	Frontoparietal<=>Frontoparietal	0.04844	0.08956	0.5886	0.787505
L_10v_L_31a	Default<=>Default	-0.03966	0.07338	0.5889	0.787505
L_SCEF_L_PoI1	Cingulo-Opercular<=>Cingulo-Opercular	0.04703	0.08693	0.5885	0.787505
L_PFop_L_PI	Cingulo-Opercular<=>Cingulo-Opercular	-0.06833	0.1265	0.589	0.787505
L_6mp_R_1	Somatomotor<=>Somatomotor	-0.03566	0.06597	0.5888	0.787505
R_POS1_R_STSvp	Default<=>Default	-0.04036	0.07472	0.5891	0.787505
R_p32_R_s32	Default<=>Default	0.05695	0.1054	0.5891	0.787505
L_FEF_R_FOP5	Cingulo-Opercular<=>Cingulo-Opercular	-0.0575	0.1064	0.5888	0.787505
L_10r_R_9a	Default<=>Default	0.03437	0.06368	0.5893	0.787525
L_LBelt_R_52	Auditory<=>Auditory	0.04176	0.07737	0.5893	0.787525
L_a24pr_R_p24pr	Cingulo-Opercular<=>Cingulo-Opercular	-0.03677	0.06816	0.5896	0.787554
L_6r_R_PoI2	Cingulo-Opercular<=>Cingulo-Opercular	0.04214	0.07809	0.5895	0.787554
L_13l_R_p10p	Frontoparietal<=>Frontoparietal	-0.07057	0.1308	0.5896	0.787554
L_31pv_R_a24	Default<=>Default	-0.04023	0.07469	0.5901	0.787975
R_44_R_a47r	Frontoparietal<=>Frontoparietal	0.03783	0.07024	0.5901	0.787975
L_33pr_R_46	Cingulo-Opercular<=>Cingulo-Opercular	-0.047	0.08729	0.5903	0.788118
L_OFC_L_25	Default<=>Default	-0.03476	0.06458	0.5904	0.788127
L_7Am_R_5mv	Cingulo-Opercular<=>Cingulo-Opercular	-0.05231	0.09726	0.5907	0.788404
L_PBelt_L_MBelt	Auditory<=>Auditory	-0.03776	0.07023	0.5908	0.788414
L_23c_L_p24pr	Cingulo-Opercular<=>Cingulo-Opercular	-0.03573	0.06648	0.591	0.788557
L_9m_L_PGs	Default<=>Default	0.03459	0.06442	0.5913	0.788833
R_v23ab_R_10v	Default<=>Default	0.04373	0.08147	0.5914	0.788843
L_PoI1_L_a32pr	Cingulo-Opercular<=>Cingulo-Opercular	-0.04664	0.08697	0.5918	0.788881
L_10v_R_10v	Default<=>Default	-0.03686	0.06869	0.5916	0.788881
L_33pr_R_FOP1	Cingulo-Opercular<=>Cingulo-Opercular	0.03913	0.07296	0.5918	0.788881
R_p9-46v_R_31a	Frontoparietal<=>Frontoparietal	-0.04558	0.08499	0.5918	0.788881
L_6r_R_MI	Cingulo-Opercular<=>Cingulo-Opercular	-0.04434	0.08274	0.592	0.7889
R_p32_R_31pd	Default<=>Default	0.04835	0.0902	0.592	0.7889
R_a24_R_10r	Default<=>Default	-0.03781	0.07056	0.5921	0.78891
L_25_R_TE1a	Default<=>Default	-0.0678	0.1266	0.5922	0.788919
L_MIP_L_PHA3	Dorsal-Attention<=>Dorsal-Attention	-0.05367	0.1002	0.5924	0.789062
L_8Av_R_PHA2	Default<=>Default	-0.05438	0.1016	0.5925	0.789071
L_FOP1_L_PFop	Cingulo-Opercular<=>Cingulo-Opercular	-0.04205	0.0786	0.5926	0.789081
L_p32_R_31pv	Default<=>Default	0.04621	0.08637	0.5927	0.78909
L_47s_R_10pp	Default<=>Default	-0.05699	0.1066	0.5928	0.7891
L_31pd_R_31pv	Default<=>Default	0.03435	0.06423	0.5929	0.78911
R_10pp_R_TGd	Default<=>Default	0.04197	0.07851	0.593	0.789119
L_9p_L_s32	Default<=>Default	0.04559	0.08538	0.5934	0.789281
L_ProS_R_V1	Visual1<=>Visual1	-0.03701	0.06929	0.5933	0.789281
L_9a_R_10v	Default<=>Default	0.03788	0.07095	0.5934	0.789281
L_9-46d_R_p24pr	Cingulo-Opercular<=>Cingulo-Opercular	0.03796	0.07111	0.5935	0.78929
L_7AL_L_1	Somatomotor<=>Somatomotor	0.04853	0.091	0.5939	0.789461
L_v23ab_L_PGi	Default<=>Default	0.04102	0.07695	0.594	0.789461
L_3b_R_6v	Somatomotor<=>Somatomotor	-0.03693	0.06927	0.5939	0.789461
L_24dv_R_RI	Somatomotor<=>Somatomotor	-0.04901	0.09194	0.594	0.789461
L_8Ad_L_STSva	Default<=>Default	-0.0405	0.07604	0.5943	0.789736
L_SCEF_L_43	Cingulo-Opercular<=>Cingulo-Opercular	-0.04063	0.07633	0.5945	0.789878
R_FOP3_R_PFop	Cingulo-Opercular<=>Cingulo-Opercular	-0.04066	0.07642	0.5947	0.79002
L_p9-46v_R_11l	Frontoparietal<=>Frontoparietal	0.04844	0.09107	0.5948	0.79003
L_RI_R_A1	Auditory<=>Auditory	-0.03313	0.06236	0.5952	0.790438
L_47l_L_TE2a	Default<=>Default	0.04962	0.09352	0.5957	0.790978
L_PreS_R_EC	Default<=>Default	-0.03756	0.07094	0.5965	0.791916
R_11l_R_OFC	Frontoparietal<=>Frontoparietal	-0.07154	0.1352	0.5967	0.792058
L_PGp_R_IP0	Dorsal-Attention<=>Dorsal-Attention	-0.04778	0.09034	0.5968	0.792067
L_V3B_R_V4t	Visual2<=>Visual2	-0.03762	0.07112	0.5969	0.792076
L_PFm_L_p10p	Frontoparietal<=>Frontoparietal	-0.04164	0.07877	0.5971	0.792218
L_TE1a_R_PGi	Default<=>Default	0.03924	0.07433	0.5975	0.792625
L_5L_L_6mp	Somatomotor<=>Somatomotor	0.04334	0.08214	0.5977	0.792643
L_IFSp_L_TPOJ1	Language<=>Language	0.04191	0.07943	0.5977	0.792643
L_9a_L_10pp	Default<=>Default	-0.05912	0.1121	0.5979	0.792661
L_EC_L_TE2a	Default<=>Default	-0.0379	0.07185	0.5979	0.792661
L_OFC_R_TE2a	Default<=>Default	-0.03129	0.05938	0.5982	0.792935
R_3b_R_6mp	Somatomotor<=>Somatomotor	-0.03944	0.07486	0.5983	0.792943
L_7m_L_PGs	Default<=>Default	-0.03571	0.06781	0.5985	0.793085
L_IFJa_L_IFSp	Language<=>Language	0.04112	0.07812	0.5987	0.793226
R_8BM_R_OFC	Frontoparietal<=>Frontoparietal	-0.04776	0.09076	0.5988	0.793235
L_IP1_R_8BM	Frontoparietal<=>Frontoparietal	-0.04221	0.08027	0.599	0.793376
R_11l_R_TE1m	Frontoparietal<=>Frontoparietal	0.04733	0.09007	0.5992	0.793517
L_5m_R_7AL	Somatomotor<=>Somatomotor	0.05126	0.09761	0.5995	0.793667
L_d32_R_H	Default<=>Default	-0.05168	0.09841	0.5995	0.793667
L_PIT_L_V6A	Visual2<=>Visual2	-0.06748	0.1286	0.5997	0.793809
L_46_R_23c	Cingulo-Opercular<=>Cingulo-Opercular	-0.03	0.05722	0.6001	0.794091
L_A4_R_MBelt	Auditory<=>Auditory	0.06255	0.1193	0.6001	0.794091
R_IFJp_R_13l	Frontoparietal<=>Frontoparietal	0.05351	0.1021	0.6002	0.794099
L_PFt_R_IP0	Dorsal-Attention<=>Dorsal-Attention	0.05858	0.1118	0.6004	0.794117
R_AVI_R_PFm	Frontoparietal<=>Frontoparietal	-0.04061	0.07751	0.6004	0.794117
L_47m_R_9m	Default<=>Default	0.02999	0.05728	0.6006	0.794258
L_p32_R_H	Default<=>Default	0.05606	0.1071	0.6007	0.794266
L_PFcm_R_PF	Cingulo-Opercular<=>Cingulo-Opercular	-0.04055	0.07757	0.6012	0.79468
L_p9-46v_R_p47r	Frontoparietal<=>Frontoparietal	0.05048	0.09658	0.6012	0.79468
L_IP1_R_33pr	Frontoparietal<=>Frontoparietal	-0.05804	0.1111	0.6014	0.794821
R_33pr_R_TE1p	Frontoparietal<=>Frontoparietal	0.05876	0.1125	0.6015	0.794829
L_8BM_L_AVI	Frontoparietal<=>Frontoparietal	0.03406	0.0653	0.6019	0.794995
L_7Am_L_FOP1	Cingulo-Opercular<=>Cingulo-Opercular	-0.04803	0.09206	0.6019	0.794995
L_8BM_R_a9-46v	Frontoparietal<=>Frontoparietal	-0.04706	0.09025	0.602	0.794995
L_Ig_R_OP1	Somatomotor<=>Somatomotor	-0.04062	0.0779	0.602	0.794995
R_7m_R_TE2a	Default<=>Default	0.04573	0.08771	0.6021	0.795004
R_5mv_R_p24pr	Cingulo-Opercular<=>Cingulo-Opercular	-0.03211	0.06162	0.6023	0.795145
L_VMV2_R_MST	Visual2<=>Visual2	-0.0748	0.1436	0.6024	0.795153
L_SCEF_L_FOP1	Cingulo-Opercular<=>Cingulo-Opercular	-0.03883	0.07472	0.6033	0.795353
R_MST_R_IPS1	Visual2<=>Visual2	-0.05015	0.09635	0.6027	0.795353
L_PFop_R_23c	Cingulo-Opercular<=>Cingulo-Opercular	0.0377	0.07246	0.6029	0.795353
L_H_R_10pp	Default<=>Default	0.04401	0.08464	0.6031	0.795353
L_43_R_FOP3	Cingulo-Opercular<=>Cingulo-Opercular	-0.03813	0.07331	0.603	0.795353
L_IFSp_R_STSdp	Language<=>Language	0.04097	0.07878	0.603	0.795353
R_s6-8_R_IP1	Frontoparietal<=>Frontoparietal	0.04787	0.09213	0.6033	0.795353
L_PreS_R_PHA2	Default<=>Default	-0.03996	0.07689	0.6032	0.795353
L_POS2_L_IP2	Frontoparietal<=>Frontoparietal	0.04367	0.08413	0.6037	0.795757
R_p24pr_R_9-46d	Cingulo-Opercular<=>Cingulo-Opercular	0.04136	0.07973	0.6039	0.795897
L_47m_L_TE1m	Default<=>Default	0.04702	0.09068	0.6041	0.796037
L_TE2p_L_PHT	Dorsal-Attention<=>Dorsal-Attention	0.04336	0.08366	0.6043	0.796054
L_H_R_9a	Default<=>Default	-0.03961	0.07644	0.6043	0.796054
L_VMV1_R_PIT	Visual2<=>Visual2	-0.06502	0.1256	0.6047	0.796334
L_PreS_R_31pd	Default<=>Default	-0.04284	0.08277	0.6047	0.796334
L_i6-8_L_IP2	Frontoparietal<=>Frontoparietal	0.04371	0.08451	0.605	0.796605
L_6a_R_TE2p	Dorsal-Attention<=>Dorsal-Attention	0.4948	0.9569	0.6051	0.796613
L_PHA2_R_EC	Default<=>Default	0.04222	0.08167	0.6052	0.796622
R_i6-8_R_AVI	Frontoparietal<=>Frontoparietal	0.04168	0.08069	0.6055	0.796893
R_10r_R_PreS	Default<=>Default	0.05095	0.09872	0.6058	0.797165
L_33pr_R_PI	Cingulo-Opercular<=>Cingulo-Opercular	0.1084	0.2101	0.6059	0.797173
L_13l_R_POS2	Frontoparietal<=>Frontoparietal	0.04964	0.09623	0.606	0.797181
L_31pd_R_10r	Default<=>Default	-0.03362	0.06522	0.6062	0.79732
L_SCEF_R_43	Cingulo-Opercular<=>Cingulo-Opercular	0.03745	0.07267	0.6063	0.797329
L_H_R_TE2a	Default<=>Default	0.03792	0.0736	0.6064	0.797337
R_10d_R_9a	Default<=>Default	0.04522	0.08779	0.6065	0.797345
R_10d_R_10pp	Default<=>Default	0.569	1.106	0.6069	0.797747
L_8Av_R_PGi	Default<=>Default	-0.04273	0.08307	0.607	0.797755
L_p32pr_R_9-46d	Cingulo-Opercular<=>Cingulo-Opercular	0.03788	0.07367	0.6071	0.797763
R_5m_R_6mp	Somatomotor<=>Somatomotor	-0.04144	0.08061	0.6072	0.797771
L_10v_R_9p	Default<=>Default	0.03981	0.07752	0.6076	0.79805
L_a24pr_R_PFop	Cingulo-Opercular<=>Cingulo-Opercular	-0.05137	0.1	0.6076	0.79805
R_7m_R_10v	Default<=>Default	0.03613	0.07038	0.6077	0.798058
L_POS1_L_8Av	Default<=>Default	-0.0468	0.09144	0.6088	0.798277
L_RSC_L_8C	Frontoparietal<=>Frontoparietal	0.0462	0.09022	0.6086	0.798277
L_p9-46v_L_PFm	Frontoparietal<=>Frontoparietal	0.03399	0.06638	0.6086	0.798277
L_v23ab_L_PGs	Default<=>Default	-0.03387	0.06616	0.6087	0.798277
L_EC_L_s32	Default<=>Default	0.04569	0.08923	0.6086	0.798277
L_10d_L_TE1m	Default<=>Default	0.05279	0.1031	0.6085	0.798277
L_45_R_55b	Language<=>Language	-0.05315	0.1038	0.6086	0.798277
L_V2_R_MT	Visual2<=>Visual2	-0.04336	0.08476	0.6089	0.798277
L_11l_R_8C	Frontoparietal<=>Frontoparietal	0.06149	0.1199	0.6081	0.798277
R_FEF_R_9-46d	Cingulo-Opercular<=>Cingulo-Opercular	0.05597	0.1093	0.6087	0.798277
L_10v_R_PGs	Default<=>Default	0.03715	0.07261	0.6089	0.798277
R_10d_R_PHA1	Default<=>Default	-0.04647	0.0909	0.6092	0.798547
R_23c_R_FOP5	Cingulo-Opercular<=>Cingulo-Opercular	-0.04085	0.07994	0.6093	0.798555
R_AVI_R_TE1m	Frontoparietal<=>Frontoparietal	-0.03939	0.07711	0.6094	0.798563
L_10v_L_10pp	Default<=>Default	-0.04664	0.09138	0.6098	0.798595
L_RI_L_A4	Auditory<=>Auditory	-0.04276	0.08375	0.6097	0.798595
R_OFC_R_AVI	Frontoparietal<=>Frontoparietal	-0.04331	0.08485	0.6098	0.798595
R_43_R_PFop	Cingulo-Opercular<=>Cingulo-Opercular	0.04096	0.08024	0.6097	0.798595
L_EC_L_25	Default<=>Default	-0.03789	0.07431	0.6101	0.798765
L_33pr_R_PoI2	Cingulo-Opercular<=>Cingulo-Opercular	-0.03734	0.07328	0.6103	0.798765
R_PFcm_R_MI	Cingulo-Opercular<=>Cingulo-Opercular	0.03592	0.0705	0.6104	0.798765
R_10v_R_PHA1	Default<=>Default	-0.05633	0.1105	0.6103	0.798765
R_7PL_R_IP0	Dorsal-Attention<=>Dorsal-Attention	-0.03636	0.07136	0.6104	0.798765
L_d32_R_8Ad	Default<=>Default	0.05166	0.1014	0.6105	0.798773
L_8Ad_R_10pp	Default<=>Default	0.1079	0.212	0.6106	0.798781
R_PFt_R_PHA3	Dorsal-Attention<=>Dorsal-Attention	-0.07722	0.1518	0.6109	0.79905
L_9-46d_R_5mv	Cingulo-Opercular<=>Cingulo-Opercular	0.03589	0.0706	0.6113	0.79945
L_s32_R_PHA1	Default<=>Default	-0.04721	0.09296	0.6115	0.799589
L_p32pr_R_FOP4	Cingulo-Opercular<=>Cingulo-Opercular	-0.0388	0.07643	0.6118	0.799858
R_23d_R_STSva	Default<=>Default	0.03999	0.07885	0.612	0.799996
L_s32_L_STSva	Default<=>Default	0.04062	0.08013	0.6122	0.800012
R_31pv_R_10r	Default<=>Default	0.03264	0.06439	0.6122	0.800012
L_a47r_L_a9-46v	Frontoparietal<=>Frontoparietal	-0.0432	0.08535	0.6128	0.800549
L_TE1m_R_10v	Default<=>Default	-0.05588	0.1104	0.6128	0.800549
L_LIPd_R_PGp	Dorsal-Attention<=>Dorsal-Attention	0.05691	0.1125	0.6129	0.800557
L_45_L_IFSp	Language<=>Language	0.03726	0.07373	0.6133	0.800956
R_7Pm_R_p47r	Frontoparietal<=>Frontoparietal	-0.04464	0.08842	0.6137	0.801356
L_v23ab_R_10v	Default<=>Default	-0.0454	0.08997	0.6138	0.801363
R_9p_R_TGd	Default<=>Default	0.03977	0.0789	0.6142	0.801762
R_p9-46v_R_p47r	Frontoparietal<=>Frontoparietal	0.04044	0.08027	0.6144	0.8019
L_V6_R_FST	Visual2<=>Visual2	-0.0609	0.1209	0.6145	0.801907
L_47s_L_s32	Default<=>Default	0.04671	0.09276	0.6146	0.801915
R_p32pr_R_9-46d	Cingulo-Opercular<=>Cingulo-Opercular	-0.03541	0.07038	0.6149	0.80206
R_a24_R_31pd	Default<=>Default	0.04465	0.08874	0.6149	0.80206
R_33pr_R_s6-8	Frontoparietal<=>Frontoparietal	-0.04639	0.09226	0.6151	0.802075
L_s6-8_R_p10p	Frontoparietal<=>Frontoparietal	0.0485	0.09646	0.6151	0.802075
L_p9-46v_L_11l	Frontoparietal<=>Frontoparietal	0.03794	0.0755	0.6153	0.802212
L_PreS_R_31pv	Default<=>Default	-0.04129	0.08223	0.6156	0.80248
L_POS2_L_8BM	Frontoparietal<=>Frontoparietal	0.04992	0.09962	0.6163	0.8029
L_10r_R_d23ab	Default<=>Default	0.03764	0.07513	0.6163	0.8029
L_2_R_24dv	Somatomotor<=>Somatomotor	-0.05074	0.1013	0.6163	0.8029
L_10d_R_10r	Default<=>Default	-0.03516	0.07011	0.6161	0.8029
L_24dv_R_7AL	Somatomotor<=>Somatomotor	0.04152	0.08289	0.6164	0.802907
R_47m_R_8Ad	Default<=>Default	0.03823	0.07633	0.6165	0.802914
L_A4_R_TA2	Auditory<=>Auditory	-0.04833	0.09654	0.6166	0.802922
L_p10p_R_s6-8	Frontoparietal<=>Frontoparietal	-0.05717	0.1145	0.6174	0.80384
L_7m_R_10v	Default<=>Default	-0.03827	0.07666	0.6177	0.804108
R_PGi_R_PHA2	Default<=>Default	-0.04189	0.08405	0.6182	0.804635
L_47l_L_OFC	Default<=>Default	-0.0571	0.1147	0.6185	0.804902
L_RSC_R_a10p	Frontoparietal<=>Frontoparietal	0.08108	0.1629	0.6187	0.805039
L_PI_R_FOP5	Cingulo-Opercular<=>Cingulo-Opercular	-0.04589	0.09225	0.6188	0.805046
L_FOP4_R_PI	Cingulo-Opercular<=>Cingulo-Opercular	-0.07863	0.1581	0.619	0.805183
L_9-46d_L_PI	Cingulo-Opercular<=>Cingulo-Opercular	-0.08704	0.1753	0.6195	0.80571
L_7PL_R_LIPd	Dorsal-Attention<=>Dorsal-Attention	0.1539	0.3106	0.6202	0.806497
L_FOP1_L_a32pr	Cingulo-Opercular<=>Cingulo-Opercular	-0.03487	0.0704	0.6204	0.806634
L_10pp_R_7m	Default<=>Default	0.07892	0.1595	0.6208	0.806803
L_PFop_R_p24pr	Cingulo-Opercular<=>Cingulo-Opercular	-0.03725	0.07532	0.6209	0.806803
L_25_R_8BL	Default<=>Default	-0.1324	0.2678	0.6211	0.806803
L_a24_R_10pp	Default<=>Default	0.08872	0.1795	0.6211	0.806803
L_POS2_R_13l	Frontoparietal<=>Frontoparietal	-0.04925	0.0996	0.621	0.806803
L_a10p_R_31a	Frontoparietal<=>Frontoparietal	-0.04134	0.08356	0.6208	0.806803
L_9-46d_R_FOP1	Cingulo-Opercular<=>Cingulo-Opercular	0.0363	0.07346	0.6212	0.80681
L_47m_R_PreS	Default<=>Default	0.04825	0.09768	0.6213	0.806817
L_8BM_R_TE1p	Frontoparietal<=>Frontoparietal	0.03394	0.06885	0.6221	0.807732
L_6ma_R_PI	Cingulo-Opercular<=>Cingulo-Opercular	-0.09943	0.202	0.6225	0.808128
L_EC_R_9m	Default<=>Default	0.04532	0.09215	0.6229	0.8084
L_11l_R_p10p	Frontoparietal<=>Frontoparietal	-0.04067	0.08271	0.6229	0.8084
L_43_R_FEF	Cingulo-Opercular<=>Cingulo-Opercular	0.04167	0.08479	0.6231	0.808536
L_d32_L_PHA1	Default<=>Default	-0.09728	0.1982	0.6235	0.808932
L_POS1_L_EC	Default<=>Default	0.042	0.08563	0.6238	0.809197
L_IFJp_R_p47r	Frontoparietal<=>Frontoparietal	0.04809	0.09818	0.6243	0.809722
R_31pv_R_H	Default<=>Default	0.04245	0.08674	0.6245	0.809858
L_d23ab_L_10d	Default<=>Default	0.03296	0.06736	0.6246	0.809864
L_8Av_L_8Ad	Default<=>Default	0.03539	0.07246	0.6253	0.810648
L_PGs_R_9p	Default<=>Default	0.03214	0.06583	0.6254	0.810654
L_v23ab_L_STSvp	Default<=>Default	0.04552	0.09337	0.6259	0.811055
L_PHA3_R_TE2p	Dorsal-Attention<=>Dorsal-Attention	-0.04974	0.102	0.6259	0.811055
R_33pr_R_IP2	Frontoparietal<=>Frontoparietal	-0.06256	0.1286	0.6266	0.811838
R_IFJp_R_TE1m	Frontoparietal<=>Frontoparietal	0.03663	0.07537	0.627	0.812233
L_v23ab_R_H	Default<=>Default	-0.04623	0.0952	0.6272	0.812368
L_IP2_R_p10p	Frontoparietal<=>Frontoparietal	0.04311	0.0888	0.6273	0.812374
L_8BL_R_10d	Default<=>Default	-0.04112	0.08475	0.6275	0.812385
L_MI_R_PoI2	Cingulo-Opercular<=>Cingulo-Opercular	-0.03563	0.07344	0.6275	0.812385
L_POS1_R_s32	Default<=>Default	0.03757	0.07751	0.6279	0.812779
L_13l_R_s6-8	Frontoparietal<=>Frontoparietal	0.07736	0.1598	0.6282	0.813043
R_10r_R_8Ad	Default<=>Default	-0.03428	0.07083	0.6284	0.813178
L_PFcm_R_7Am	Cingulo-Opercular<=>Cingulo-Opercular	-0.04526	0.09362	0.6288	0.813572
L_6r_L_PoI1	Cingulo-Opercular<=>Cingulo-Opercular	0.03974	0.08224	0.629	0.813707
L_13l_R_a9-46v	Frontoparietal<=>Frontoparietal	-0.03946	0.0817	0.6291	0.813713
L_7m_L_10pp	Default<=>Default	0.06139	0.1274	0.6299	0.814376
R_A1_R_52	Auditory<=>Auditory	-0.03391	0.07037	0.6299	0.814376
L_8BL_R_PGi	Default<=>Default	0.03106	0.06445	0.6299	0.814376
L_a24_R_8Av	Default<=>Default	0.04581	0.09525	0.6305	0.814532
L_PHA2_R_9a	Default<=>Default	-0.0374	0.07776	0.6305	0.814532
L_PFm_R_11l	Frontoparietal<=>Frontoparietal	0.03711	0.07713	0.6304	0.814532
L_PGp_R_AIP	Dorsal-Attention<=>Dorsal-Attention	0.04918	0.1023	0.6305	0.814532
L_AVI_R_PFm	Frontoparietal<=>Frontoparietal	-0.04912	0.1021	0.6304	0.814532
L_7PL_R_7PL	Dorsal-Attention<=>Dorsal-Attention	-0.04602	0.09578	0.6308	0.814795
R_d32_R_a47r	Frontoparietal<=>Frontoparietal	0.04108	0.08553	0.631	0.81493
R_EC_R_s32	Default<=>Default	-0.04615	0.0961	0.6311	0.814935
R_a24_R_9a	Default<=>Default	0.05061	0.1055	0.6314	0.815199
R_PEF_R_PSL	Cingulo-Opercular<=>Cingulo-Opercular	0.04583	0.09558	0.6316	0.815333
L_PIT_L_VMV2	Visual2<=>Visual2	-0.06294	0.1313	0.6317	0.815338
R_V4_R_V3A	Visual2<=>Visual2	-0.04412	0.0923	0.6327	0.816381
R_MST_R_V7	Visual2<=>Visual2	-0.06186	0.1294	0.6327	0.816381
L_6r_L_FOP5	Cingulo-Opercular<=>Cingulo-Opercular	-0.04393	0.09196	0.6328	0.816386
L_8C_R_TE1m	Frontoparietal<=>Frontoparietal	0.03384	0.07085	0.6329	0.816391
L_v23ab_R_EC	Default<=>Default	-0.03897	0.08162	0.633	0.816396
L_10r_R_23d	Default<=>Default	0.03702	0.07761	0.6334	0.816788
R_7m_R_p32	Default<=>Default	0.04795	0.1006	0.6336	0.816798
R_13l_R_PFm	Frontoparietal<=>Frontoparietal	-0.04164	0.08738	0.6336	0.816798
L_PreS_L_TGd	Default<=>Default	-0.04778	0.1005	0.6344	0.817705
L_24dd_R_OP4	Somatomotor<=>Somatomotor	-0.03417	0.07195	0.6348	0.817973
L_FEF_R_PF	Cingulo-Opercular<=>Cingulo-Opercular	0.04568	0.09616	0.6348	0.817973
L_LIPd_L_PHA3	Dorsal-Attention<=>Dorsal-Attention	-0.04434	0.09337	0.6349	0.817978
R_FEF_R_PI	Cingulo-Opercular<=>Cingulo-Opercular	-0.06413	0.1351	0.635	0.817982
R_31pv_R_PGi	Default<=>Default	0.03774	0.07958	0.6353	0.818245
L_23c_L_46	Cingulo-Opercular<=>Cingulo-Opercular	-0.0262	0.05526	0.6354	0.81825
R_8C_R_OFC	Frontoparietal<=>Frontoparietal	-0.03911	0.0825	0.6355	0.818254
L_d32_L_p32	Default<=>Default	-0.03928	0.08291	0.6356	0.818259
L_5mv_R_FOP5	Cingulo-Opercular<=>Cingulo-Opercular	0.03653	0.07718	0.6359	0.818521
R_5mv_R_PFop	Cingulo-Opercular<=>Cingulo-Opercular	0.03691	0.07799	0.6361	0.818655
L_IFSp_L_STGa	Language<=>Language	-0.0355	0.07506	0.6362	0.81866
R_SCEF_R_PoI1	Cingulo-Opercular<=>Cingulo-Opercular	-0.03724	0.07878	0.6364	0.818793
R_10pp_R_H	Default<=>Default	0.04125	0.08752	0.6374	0.819955
L_OP1_R_OP1	Somatomotor<=>Somatomotor	-0.03007	0.06391	0.638	0.820355
L_PHA1_R_TGd	Default<=>Default	-0.05283	0.1123	0.638	0.820355
L_STSvp_R_TE2a	Default<=>Default	-0.04521	0.09605	0.6379	0.820355
L_PreS_R_v23ab	Default<=>Default	0.04382	0.0932	0.6383	0.820616
L_8BL_R_8Ad	Default<=>Default	-0.03771	0.08025	0.6385	0.820749
L_FOP3_R_23c	Cingulo-Opercular<=>Cingulo-Opercular	0.03309	0.07048	0.6387	0.820882
L_9m_L_EC	Default<=>Default	-0.04704	0.1002	0.6388	0.820886
L_PGi_R_47m	Default<=>Default	0.04066	0.08666	0.6389	0.820891
L_d32_L_47s	Default<=>Default	0.03566	0.07618	0.6398	0.820956
L_33pr_L_PFop	Cingulo-Opercular<=>Cingulo-Opercular	0.03241	0.06926	0.6398	0.820956
R_POS1_R_10r	Default<=>Default	-0.0382	0.08169	0.6401	0.820956
L_9a_R_8Ad	Default<=>Default	-0.03464	0.07396	0.6395	0.820956
R_p32_R_10d	Default<=>Default	0.04196	0.08982	0.6404	0.820956
L_POS2_R_a47r	Frontoparietal<=>Frontoparietal	0.05202	0.1113	0.6402	0.820956
L_44_R_IFJa	Language<=>Language	-0.125	0.2666	0.6392	0.820956
R_8BM_R_s6-8	Frontoparietal<=>Frontoparietal	-0.03268	0.0698	0.6397	0.820956
L_8BM_R_AVI	Frontoparietal<=>Frontoparietal	0.03462	0.07412	0.6404	0.820956
R_10d_R_H	Default<=>Default	0.05005	0.107	0.64	0.820956
L_FOP3_R_FOP5	Cingulo-Opercular<=>Cingulo-Opercular	0.02984	0.06371	0.6395	0.820956
L_IFSa_R_p47r	Frontoparietal<=>Frontoparietal	0.05461	0.1168	0.6402	0.820956
L_IFJa_R_TGv	Language<=>Language	0.04624	0.09879	0.6397	0.820956
L_a32pr_R_a32pr	Cingulo-Opercular<=>Cingulo-Opercular	-0.03504	0.07503	0.6404	0.820956
R_PSL_R_p24	Cingulo-Opercular<=>Cingulo-Opercular	-0.03777	0.08056	0.6392	0.820956
L_FFC_L_LIPv	Visual2<=>Visual2	-0.05538	0.1187	0.6409	0.82111
L_IFSa_L_11l	Frontoparietal<=>Frontoparietal	-0.0346	0.07422	0.6411	0.82111
L_SCEF_L_MI	Cingulo-Opercular<=>Cingulo-Opercular	-0.04214	0.0903	0.6407	0.82111
L_PGs_L_TE1m	Default<=>Default	0.03109	0.06667	0.641	0.82111
L_PI_R_7Am	Cingulo-Opercular<=>Cingulo-Opercular	-0.07208	0.1545	0.6408	0.82111
L_25_R_9m	Default<=>Default	0.04899	0.1051	0.6411	0.82111
L_46_L_FOP4	Cingulo-Opercular<=>Cingulo-Opercular	-0.03186	0.06836	0.6412	0.821115
L_23d_R_9p	Default<=>Default	-0.04117	0.08836	0.6413	0.821119
L_5L_L_6d	Somatomotor<=>Somatomotor	-0.05173	0.1113	0.6421	0.821409
L_PEF_L_6a	Dorsal-Attention<=>Dorsal-Attention	0.03748	0.08066	0.6422	0.821409
L_d23ab_L_s32	Default<=>Default	0.03921	0.08442	0.6423	0.821409
L_p24pr_R_p24pr	Cingulo-Opercular<=>Cingulo-Opercular	-0.02931	0.06307	0.6421	0.821409
L_POS1_R_8Av	Default<=>Default	-0.05753	0.1239	0.6423	0.821409
L_9a_R_10pp	Default<=>Default	-0.08236	0.1772	0.6421	0.821409
R_RSC_R_13l	Frontoparietal<=>Frontoparietal	0.05059	0.1087	0.6418	0.821409
R_TA2_R_PBelt	Auditory<=>Auditory	-0.03392	0.07289	0.6417	0.821409
L_EC_L_31pd	Default<=>Default	-0.03721	0.0802	0.6427	0.821797
L_7AL_R_7PC	Somatomotor<=>Somatomotor	0.04942	0.1067	0.6432	0.822313
L_9a_R_a24	Default<=>Default	-0.04976	0.1075	0.6435	0.822449
L_7AL_R_FOP2	Somatomotor<=>Somatomotor	-0.05795	0.1252	0.6435	0.822449
L_7Am_R_PFop	Cingulo-Opercular<=>Cingulo-Opercular	0.03169	0.0685	0.6437	0.822581
L_31a_R_PGi	Default<=>Default	-0.04413	0.09547	0.6439	0.822713
L_IFJp_R_IFJp	Frontoparietal<=>Frontoparietal	0.0433	0.09368	0.644	0.822717
L_7m_L_23d	Default<=>Default	0.02976	0.06443	0.6441	0.822721
L_7Am_R_PEF	Cingulo-Opercular<=>Cingulo-Opercular	0.05005	0.1084	0.6443	0.822853
L_7PC_R_24dv	Somatomotor<=>Somatomotor	0.04664	0.1012	0.6448	0.823367
L_33pr_L_PI	Cingulo-Opercular<=>Cingulo-Opercular	0.08801	0.1912	0.6453	0.823387
L_MI_R_23c	Cingulo-Opercular<=>Cingulo-Opercular	-0.03898	0.08465	0.6452	0.823387
L_p32_R_10r	Default<=>Default	-0.03365	0.0731	0.6453	0.823387
L_10pp_R_TE1a	Default<=>Default	-0.04552	0.09879	0.645	0.823387
L_TE2a_R_TE1a	Default<=>Default	0.05032	0.1093	0.6452	0.823387
L_STSvp_R_TGd	Default<=>Default	-0.03239	0.07043	0.6456	0.823646
L_43_R_SCEF	Cingulo-Opercular<=>Cingulo-Opercular	-0.03915	0.08516	0.6457	0.82365
L_10d_R_PreS	Default<=>Default	0.04134	0.08997	0.6459	0.823782
L_PI_R_IFSa	Cingulo-Opercular<=>Cingulo-Opercular	-0.04926	0.1073	0.6462	0.824041
L_a10p_R_44	Frontoparietal<=>Frontoparietal	0.04655	0.1014	0.6463	0.824045
L_IFSa_R_AVI	Frontoparietal<=>Frontoparietal	-0.04563	0.09952	0.6466	0.824303
L_8Ad_R_TE2a	Default<=>Default	-0.05414	0.1181	0.6468	0.824435
L_47m_R_p32	Default<=>Default	-0.04383	0.09573	0.647	0.824566
L_TE1p_R_POS2	Frontoparietal<=>Frontoparietal	0.03576	0.07815	0.6472	0.824697
L_FOP1_R_p24pr	Cingulo-Opercular<=>Cingulo-Opercular	-0.03238	0.07085	0.6476	0.825083
L_10r_R_9m	Default<=>Default	0.03122	0.06836	0.6479	0.825094
L_7Am_R_IFSa	Cingulo-Opercular<=>Cingulo-Opercular	-0.04056	0.08881	0.6479	0.825094
L_47m_R_10v	Default<=>Default	0.03839	0.08404	0.6478	0.825094
L_10pp_L_PGs	Default<=>Default	0.03727	0.08168	0.6482	0.825229
R_MT_R_VMV2	Visual2<=>Visual2	-0.04347	0.09527	0.6482	0.825229
R_1_R_6mp	Somatomotor<=>Somatomotor	0.03708	0.08131	0.6483	0.825233
L_PFcm_R_FOP1	Cingulo-Opercular<=>Cingulo-Opercular	0.03752	0.08232	0.6485	0.825364
L_47s_R_TE2a	Default<=>Default	0.0444	0.09747	0.6487	0.825495
L_7Pm_L_s6-8	Frontoparietal<=>Frontoparietal	-0.03772	0.08292	0.6492	0.825527
L_33pr_L_PoI2	Cingulo-Opercular<=>Cingulo-Opercular	-0.0369	0.08113	0.6492	0.825527
L_a10p_L_IP2	Frontoparietal<=>Frontoparietal	0.0445	0.09791	0.6495	0.825527
L_a24pr_R_5mv	Cingulo-Opercular<=>Cingulo-Opercular	0.04287	0.09435	0.6496	0.825527
L_AVI_R_13l	Frontoparietal<=>Frontoparietal	-0.05057	0.1113	0.6495	0.825527
R_8C_R_AVI	Frontoparietal<=>Frontoparietal	-0.05279	0.1161	0.6494	0.825527
L_10r_R_EC	Default<=>Default	-0.04656	0.1025	0.6495	0.825527
R_31pv_R_EC	Default<=>Default	0.03439	0.07567	0.6494	0.825527
R_a24_R_PGs	Default<=>Default	0.03277	0.07211	0.6496	0.825527
L_8Av_R_25	Default<=>Default	0.04024	0.08861	0.6498	0.825658
L_9p_R_10pp	Default<=>Default	-0.08258	0.182	0.6501	0.825669
L_33pr_R_43	Cingulo-Opercular<=>Cingulo-Opercular	-0.03025	0.06666	0.65	0.825669
L_31pd_R_s32	Default<=>Default	0.03019	0.06655	0.6501	0.825669
L_9a_L_EC	Default<=>Default	0.05044	0.1113	0.6503	0.825676
L_PGi_R_10r	Default<=>Default	-0.0454	0.1002	0.6503	0.825676
L_v23ab_L_PHA2	Default<=>Default	-0.02639	0.05832	0.6509	0.826191
L_5L_R_1	Somatomotor<=>Somatomotor	-0.03495	0.07724	0.6509	0.826191
R_5m_R_7AL	Somatomotor<=>Somatomotor	0.05648	0.1249	0.6511	0.826321
L_31pv_L_PGs	Default<=>Default	-0.02798	0.06198	0.6517	0.826342
L_LO3_R_V3B	Visual2<=>Visual2	-0.0419	0.09275	0.6514	0.826342
L_5mv_R_9-46d	Cingulo-Opercular<=>Cingulo-Opercular	0.04057	0.08984	0.6516	0.826342
L_10pp_R_10pp	Default<=>Default	-0.05495	0.1216	0.6515	0.826342
L_43_R_PoI1	Cingulo-Opercular<=>Cingulo-Opercular	0.03102	0.0687	0.6516	0.826342
R_MBelt_R_A4	Auditory<=>Auditory	-0.03171	0.07024	0.6517	0.826342
L_7m_R_PGs	Default<=>Default	-0.03084	0.06834	0.6518	0.826346
L_47m_L_s32	Default<=>Default	0.04292	0.09521	0.6521	0.826356
R_IFSp_R_i6-8	Frontoparietal<=>Frontoparietal	0.03867	0.08577	0.6521	0.826356
R_a10p_R_TE1m	Frontoparietal<=>Frontoparietal	0.03507	0.07776	0.652	0.826356
L_7Pm_R_d32	Frontoparietal<=>Frontoparietal	-0.06534	0.1451	0.6526	0.826867
R_8Ad_R_PHA2	Default<=>Default	-0.03897	0.08666	0.653	0.82725
L_V3A_R_MST	Visual2<=>Visual2	-0.04647	0.1035	0.6533	0.827507
L_v23ab_R_25	Default<=>Default	0.04602	0.1025	0.6535	0.827637
L_8C_L_a9-46v	Frontoparietal<=>Frontoparietal	0.0373	0.08319	0.6539	0.827773
L_PoI1_R_7Am	Cingulo-Opercular<=>Cingulo-Opercular	0.04005	0.08929	0.6538	0.827773
L_A5_R_STSdp	Language<=>Language	0.03496	0.07798	0.6539	0.827773
R_MST_R_V3B	Visual2<=>Visual2	-0.05045	0.1127	0.6544	0.827919
L_FOP2_R_24dv	Somatomotor<=>Somatomotor	-0.0379	0.08472	0.6546	0.827919
L_PreS_R_9m	Default<=>Default	0.04175	0.09333	0.6546	0.827919
L_11l_R_a47r	Frontoparietal<=>Frontoparietal	0.04007	0.08955	0.6545	0.827919
R_a47r_R_IP1	Frontoparietal<=>Frontoparietal	0.03619	0.08085	0.6544	0.827919
R_9m_R_PHA2	Default<=>Default	-0.04676	0.1044	0.6542	0.827919
L_IP1_R_p9-46v	Frontoparietal<=>Frontoparietal	0.04683	0.1048	0.655	0.827932
L_p32pr_R_FOP1	Cingulo-Opercular<=>Cingulo-Opercular	0.03782	0.08464	0.655	0.827932
R_8Ad_R_PHA1	Default<=>Default	-0.05499	0.123	0.6548	0.827932
R_6mp_R_Ig	Somatomotor<=>Somatomotor	0.04019	0.08993	0.6549	0.827932
L_p32pr_L_PoI1	Cingulo-Opercular<=>Cingulo-Opercular	0.0357	0.08014	0.656	0.829073
L_6r_L_46	Cingulo-Opercular<=>Cingulo-Opercular	0.04547	0.1023	0.6566	0.829708
L_STSva_R_H	Default<=>Default	-0.04309	0.09693	0.6567	0.829711
L_FEF_L_SCEF	Cingulo-Opercular<=>Cingulo-Opercular	0.03846	0.08658	0.6569	0.82984
R_47m_R_10d	Default<=>Default	0.03732	0.08406	0.657	0.829843
L_TGd_L_PHA2	Default<=>Default	-0.03923	0.08844	0.6573	0.829976
L_6ma_L_a32pr	Cingulo-Opercular<=>Cingulo-Opercular	0.04136	0.09324	0.6573	0.829976
L_s32_L_TE1m	Default<=>Default	-0.03721	0.08389	0.6574	0.829978
L_IFSp_R_IFJa	Language<=>Language	-0.05372	0.1212	0.6576	0.830108
R_d32_R_IP2	Frontoparietal<=>Frontoparietal	0.0332	0.07494	0.6577	0.830111
R_10pp_R_STSvp	Default<=>Default	0.04279	0.09662	0.6578	0.830114
L_23c_R_PFop	Cingulo-Opercular<=>Cingulo-Opercular	-0.03601	0.08145	0.6584	0.830747
L_v23ab_L_9a	Default<=>Default	0.02798	0.06332	0.6586	0.830876
L_PHA2_L_31a	Default<=>Default	-0.02881	0.06542	0.6596	0.831896
L_EC_R_8Av	Default<=>Default	0.04013	0.09117	0.6598	0.831896
R_43_R_FOP4	Cingulo-Opercular<=>Cingulo-Opercular	-0.03192	0.07251	0.6598	0.831896
L_OFC_R_TE1a	Default<=>Default	0.04596	0.1044	0.6598	0.831896
L_5L_L_2	Somatomotor<=>Somatomotor	0.03861	0.08786	0.6603	0.832403
R_v23ab_R_STSda	Default<=>Default	0.02575	0.05861	0.6604	0.832406
L_AAIC_R_AAIC	Orbito-Affective<=>Orbito-Affective	-0.03004	0.06859	0.6614	0.833543
L_POS2_R_44	Frontoparietal<=>Frontoparietal	0.03108	0.07099	0.6616	0.833671
R_11l_R_IP2	Frontoparietal<=>Frontoparietal	0.03423	0.07825	0.6618	0.833799
L_OFC_R_8Av	Default<=>Default	-0.04726	0.1081	0.6619	0.833802
L_7PC_R_7PC	Somatomotor<=>Somatomotor	0.04352	0.09959	0.6621	0.833806
L_11l_R_11l	Frontoparietal<=>Frontoparietal	0.03504	0.08017	0.6621	0.833806
L_11l_L_p10p	Frontoparietal<=>Frontoparietal	-0.04149	0.09505	0.6625	0.834187
L_8BM_L_IP1	Frontoparietal<=>Frontoparietal	-0.03	0.06878	0.6627	0.834315
L_8C_R_7Pm	Frontoparietal<=>Frontoparietal	-0.03784	0.08678	0.6628	0.834317
R_5L_R_7AL	Somatomotor<=>Somatomotor	-0.04765	0.1093	0.6629	0.834319
R_PFcm_R_PI	Cingulo-Opercular<=>Cingulo-Opercular	-0.0582	0.1336	0.6631	0.834447
L_A1_L_LBelt	Auditory<=>Auditory	-0.02958	0.06799	0.6635	0.834457
L_PFcm_R_PEF	Cingulo-Opercular<=>Cingulo-Opercular	0.0376	0.08639	0.6634	0.834457
L_31pv_R_23d	Default<=>Default	0.03209	0.07377	0.6635	0.834457
L_2_R_6mp	Somatomotor<=>Somatomotor	0.03138	0.07211	0.6634	0.834457
L_EC_R_TE1a	Default<=>Default	-0.04748	0.1092	0.6636	0.834459
L_PSL_L_TPOJ1	Language<=>Language	-0.04617	0.1063	0.6642	0.834728
L_STSvp_L_PHA2	Default<=>Default	-0.03707	0.08549	0.6645	0.834728
R_FEF_R_p24pr	Cingulo-Opercular<=>Cingulo-Opercular	0.03589	0.08261	0.664	0.834728
L_p32pr_R_p32pr	Cingulo-Opercular<=>Cingulo-Opercular	-0.0336	0.07742	0.6643	0.834728
L_s32_R_8Ad	Default<=>Default	-0.04131	0.09527	0.6646	0.834728
R_47m_R_9a	Default<=>Default	0.03879	0.08943	0.6645	0.834728
L_i6-8_R_AVI	Frontoparietal<=>Frontoparietal	0.03059	0.07055	0.6646	0.834728
R_p32_R_TE1a	Default<=>Default	-0.03577	0.08236	0.6641	0.834728
L_H_R_7m	Default<=>Default	-0.05128	0.1184	0.6649	0.834735
L_33pr_R_7Am	Cingulo-Opercular<=>Cingulo-Opercular	-0.03231	0.07456	0.6648	0.834735
R_PFcm_R_PoI1	Cingulo-Opercular<=>Cingulo-Opercular	0.02798	0.06458	0.6649	0.834735
L_STSva_L_TE1m	Default<=>Default	0.03906	0.09029	0.6653	0.835114
L_p32pr_R_SCEF	Cingulo-Opercular<=>Cingulo-Opercular	-0.03383	0.07831	0.6658	0.835618
L_FEF_L_43	Cingulo-Opercular<=>Cingulo-Opercular	0.03534	0.08195	0.6663	0.835628
L_p32_R_9p	Default<=>Default	-0.04737	0.1098	0.6661	0.835628
L_a32pr_R_9-46d	Cingulo-Opercular<=>Cingulo-Opercular	-0.03622	0.08396	0.6662	0.835628
L_a10p_R_a10p	Frontoparietal<=>Frontoparietal	0.03796	0.08794	0.666	0.835628
R_8BL_R_PHA2	Default<=>Default	-0.04746	0.1101	0.6663	0.835628
L_v23ab_L_10v	Default<=>Default	-0.03706	0.08599	0.6665	0.835756
L_RI_R_PBelt	Auditory<=>Auditory	-0.0255	0.0592	0.6666	0.835758
L_8C_R_i6-8	Frontoparietal<=>Frontoparietal	-0.03705	0.08603	0.6667	0.83576
L_a47r_R_d32	Frontoparietal<=>Frontoparietal	0.0327	0.07596	0.6668	0.835762
L_31pd_R_25	Default<=>Default	-0.03911	0.09087	0.6669	0.835764
R_8BL_R_PHA1	Default<=>Default	0.04655	0.1084	0.6675	0.836393
L_7Am_R_9-46d	Cingulo-Opercular<=>Cingulo-Opercular	0.03539	0.08245	0.6677	0.83652
R_24dd_R_7AL	Somatomotor<=>Somatomotor	-0.03531	0.08247	0.6685	0.837399
L_13l_L_IP2	Frontoparietal<=>Frontoparietal	-0.0347	0.08109	0.6687	0.837526
L_5mv_L_23c	Cingulo-Opercular<=>Cingulo-Opercular	-0.02681	0.06268	0.6689	0.837529
L_IFSa_R_31a	Frontoparietal<=>Frontoparietal	0.04954	0.1158	0.6689	0.837529
L_31pd_R_10d	Default<=>Default	-0.03373	0.07896	0.6693	0.837907
R_31pv_R_p32	Default<=>Default	0.04261	0.09985	0.6695	0.83791
R_46_R_PoI1	Cingulo-Opercular<=>Cingulo-Opercular	-0.03728	0.08735	0.6695	0.83791
R_a9-46v_R_s6-8	Frontoparietal<=>Frontoparietal	0.02882	0.06773	0.6704	0.83879
L_d23ab_R_EC	Default<=>Default	0.03371	0.07921	0.6704	0.83879
R_8C_R_a10p	Frontoparietal<=>Frontoparietal	0.035	0.08225	0.6705	0.838791
L_TE1p_R_TE1m	Frontoparietal<=>Frontoparietal	0.04469	0.1051	0.6706	0.838793
L_9m_L_10d	Default<=>Default	-0.03613	0.08501	0.6708	0.838796
L_PFm_R_13l	Frontoparietal<=>Frontoparietal	0.04059	0.09549	0.6708	0.838796
L_s32_R_EC	Default<=>Default	-0.03912	0.09208	0.6709	0.838798
L_TE2a_R_s32	Default<=>Default	0.02744	0.06462	0.6711	0.838801
L_A5_R_TGv	Language<=>Language	0.03951	0.09304	0.6711	0.838801
L_6r_L_43	Cingulo-Opercular<=>Cingulo-Opercular	0.03311	0.07806	0.6714	0.839053
L_a10p_R_AVI	Frontoparietal<=>Frontoparietal	0.04718	0.1113	0.6716	0.839179
L_v23ab_L_10pp	Default<=>Default	-0.05639	0.1333	0.6722	0.839558
L_8BL_L_31pd	Default<=>Default	0.02917	0.06895	0.6722	0.839558
L_TE2a_R_10pp	Default<=>Default	-0.03537	0.0836	0.6722	0.839558
L_i6-8_R_IP2	Frontoparietal<=>Frontoparietal	0.03427	0.08107	0.6725	0.83981
L_MBelt_R_52	Auditory<=>Auditory	-0.03083	0.07295	0.6726	0.839811
L_10r_L_25	Default<=>Default	0.03743	0.08867	0.6729	0.839942
L_a24pr_R_FEF	Cingulo-Opercular<=>Cingulo-Opercular	0.03766	0.08927	0.6731	0.839942
L_POS1_R_a24	Default<=>Default	-0.04087	0.09688	0.6731	0.839942
R_7Pm_R_IP2	Frontoparietal<=>Frontoparietal	-0.02732	0.06477	0.6731	0.839942
L_7PC_L_OP4	Somatomotor<=>Somatomotor	-0.03892	0.09229	0.6732	0.839943
R_7Pm_R_a10p	Frontoparietal<=>Frontoparietal	0.0428	0.1016	0.6735	0.840194
L_7m_L_v23ab	Default<=>Default	-0.03372	0.08007	0.6737	0.84032
L_AAIC_L_pOFC	Orbito-Affective<=>Orbito-Affective	0.03613	0.08587	0.6739	0.840323
L_7m_R_EC	Default<=>Default	-0.03924	0.09326	0.6739	0.840323
L_LIPd_L_PGp	Dorsal-Attention<=>Dorsal-Attention	0.04382	0.1042	0.674	0.840325
R_7Am_R_PFcm	Cingulo-Opercular<=>Cingulo-Opercular	-0.04448	0.1058	0.6742	0.840451
L_SCEF_R_FEF	Cingulo-Opercular<=>Cingulo-Opercular	-0.03521	0.08385	0.6745	0.840457
L_7AL_R_24dd	Somatomotor<=>Somatomotor	-0.05214	0.1242	0.6747	0.840457
L_d32_R_p32	Default<=>Default	-0.07189	0.1713	0.6747	0.840457
L_11l_R_44	Frontoparietal<=>Frontoparietal	-0.04876	0.1161	0.6746	0.840457
R_33pr_R_OFC	Frontoparietal<=>Frontoparietal	0.03345	0.07964	0.6744	0.840457
L_d32_L_47l	Default<=>Default	0.028	0.06674	0.6748	0.840459
L_OP4_R_6v	Somatomotor<=>Somatomotor	-0.03401	0.08111	0.675	0.840462
L_a32pr_R_p24	Cingulo-Opercular<=>Cingulo-Opercular	-0.03697	0.08818	0.675	0.840462
L_FEF_L_PoI2	Cingulo-Opercular<=>Cingulo-Opercular	-0.03725	0.0889	0.6752	0.840587
L_23d_L_d23ab	Default<=>Default	0.02603	0.06219	0.6755	0.840591
R_d23ab_R_PreS	Default<=>Default	-0.03948	0.0943	0.6754	0.840591
L_s6-8_R_TE1m	Frontoparietal<=>Frontoparietal	-0.02994	0.07154	0.6755	0.840591
L_TE1a_L_TE1m	Default<=>Default	0.04005	0.09572	0.6756	0.840593
L_a47r_R_POS2	Frontoparietal<=>Frontoparietal	0.05692	0.1361	0.6758	0.840719
L_7m_L_10r	Default<=>Default	0.03132	0.07496	0.6761	0.840728
L_10r_L_OFC	Default<=>Default	0.05758	0.1379	0.6762	0.840728
L_6ma_R_PoI2	Cingulo-Opercular<=>Cingulo-Opercular	0.03946	0.0945	0.6763	0.840728
L_7Am_R_FOP4	Cingulo-Opercular<=>Cingulo-Opercular	-0.02792	0.0669	0.6765	0.840728
L_LIPv_R_PH	Visual2<=>Visual2	-0.0751	0.18	0.6765	0.840728
R_52_R_LBelt	Auditory<=>Auditory	0.02848	0.06823	0.6764	0.840728
R_13l_R_TE1m	Frontoparietal<=>Frontoparietal	0.03277	0.07842	0.6761	0.840728
L_PoI1_R_FOP5	Cingulo-Opercular<=>Cingulo-Opercular	-0.03039	0.07287	0.6766	0.840729
R_POS2_R_a10p	Frontoparietal<=>Frontoparietal	0.05562	0.1335	0.6769	0.840979
L_7Pm_R_p9-46v	Frontoparietal<=>Frontoparietal	0.03642	0.08743	0.677	0.84098
L_AIP_L_PGp	Dorsal-Attention<=>Dorsal-Attention	0.03302	0.07934	0.6772	0.841106
L_31a_R_PreS	Default<=>Default	0.03678	0.08839	0.6773	0.841107
L_10v_R_10pp	Default<=>Default	0.02853	0.06863	0.6776	0.841357
L_FOP5_R_7Am	Cingulo-Opercular<=>Cingulo-Opercular	-0.04782	0.1151	0.6778	0.841482
L_s6-8_R_s6-8	Frontoparietal<=>Frontoparietal	-0.04089	0.09848	0.678	0.841607
L_PoI2_R_FOP1	Cingulo-Opercular<=>Cingulo-Opercular	-0.03237	0.07804	0.6783	0.841857
L_SCEF_L_p24pr	Cingulo-Opercular<=>Cingulo-Opercular	0.03149	0.07609	0.679	0.842367
L_PF_L_PI	Cingulo-Opercular<=>Cingulo-Opercular	-0.0373	0.09038	0.6798	0.842367
L_25_R_10d	Default<=>Default	0.04004	0.09706	0.68	0.842367
L_i6-8_R_IFSp	Frontoparietal<=>Frontoparietal	0.0404	0.09786	0.6797	0.842367
R_a24pr_R_9-46d	Cingulo-Opercular<=>Cingulo-Opercular	-0.02909	0.0704	0.6795	0.842367
R_PFcm_R_PoI2	Cingulo-Opercular<=>Cingulo-Opercular	-0.0264	0.06392	0.6797	0.842367
L_TE2p_R_PFt	Dorsal-Attention<=>Dorsal-Attention	-0.04125	0.09966	0.679	0.842367
R_10v_R_EC	Default<=>Default	-0.03837	0.09296	0.6798	0.842367
R_9m_R_PHA1	Default<=>Default	-0.0534	0.1294	0.6798	0.842367
L_TE1m_R_TE1a	Default<=>Default	0.03174	0.07692	0.6799	0.842367
L_V3B_R_FST	Visual2<=>Visual2	-0.03818	0.09251	0.6798	0.842367
L_46_R_PoI1	Cingulo-Opercular<=>Cingulo-Opercular	-0.03129	0.07586	0.68	0.842367
R_p24pr_R_FOP5	Cingulo-Opercular<=>Cingulo-Opercular	-0.02877	0.0696	0.6793	0.842367
L_10r_L_s32	Default<=>Default	0.02968	0.07203	0.6802	0.84237
L_PF_R_PFcm	Cingulo-Opercular<=>Cingulo-Opercular	-0.0329	0.07982	0.6802	0.84237
L_V3B_R_MT	Visual2<=>Visual2	-0.03436	0.08348	0.6806	0.842742
L_H_R_PHA2	Default<=>Default	0.03805	0.09248	0.6807	0.842743
L_11l_R_a9-46v	Frontoparietal<=>Frontoparietal	0.03382	0.08232	0.6812	0.843239
R_a9-46v_R_i6-8	Frontoparietal<=>Frontoparietal	0.02798	0.06814	0.6813	0.84324
L_OFC_L_TGd	Default<=>Default	0.04278	0.1042	0.6814	0.843241
L_A1_R_LBelt	Auditory<=>Auditory	0.02665	0.06493	0.6815	0.843242
R_PEF_R_a32pr	Cingulo-Opercular<=>Cingulo-Opercular	-0.03695	0.09013	0.6818	0.843491
L_TE2a_R_9a	Default<=>Default	0.0431	0.1052	0.6821	0.843616
L_p9-46v_R_TE1m	Frontoparietal<=>Frontoparietal	0.02982	0.07279	0.6821	0.843616
L_TE1a_L_s32	Default<=>Default	-0.03675	0.08975	0.6822	0.843617
L_IP1_R_IFSp	Frontoparietal<=>Frontoparietal	0.02799	0.06842	0.6825	0.843865
L_FOP2_R_5L	Somatomotor<=>Somatomotor	-0.04577	0.112	0.6827	0.84399
R_v23ab_R_PHA2	Default<=>Default	0.02895	0.07087	0.6829	0.844114
L_a24_R_9m	Default<=>Default	0.03614	0.08853	0.6831	0.844238
L_23c_R_46	Cingulo-Opercular<=>Cingulo-Opercular	-0.02753	0.06746	0.6832	0.844239
L_24dd_R_7AL	Somatomotor<=>Somatomotor	0.03696	0.09064	0.6834	0.844364
L_a10p_R_7Pm	Frontoparietal<=>Frontoparietal	-0.03564	0.08743	0.6835	0.844364
L_p32pr_L_9-46d	Cingulo-Opercular<=>Cingulo-Opercular	-0.03525	0.0865	0.6836	0.844365
L_10pp_L_OFC	Default<=>Default	-0.03899	0.09577	0.6839	0.844613
L_6r_R_FOP3	Cingulo-Opercular<=>Cingulo-Opercular	0.03007	0.0739	0.6841	0.844737
L_44_R_45	Language<=>Language	-0.04736	0.1165	0.6844	0.844985
L_5L_L_1	Somatomotor<=>Somatomotor	-0.03237	0.07983	0.6851	0.845112
L_a10p_L_TE1p	Frontoparietal<=>Frontoparietal	0.02929	0.07222	0.6851	0.845112
R_5m_R_7PC	Somatomotor<=>Somatomotor	-0.03825	0.09426	0.6849	0.845112
R_PSL_R_IFSa	Cingulo-Opercular<=>Cingulo-Opercular	-0.03108	0.07663	0.6851	0.845112
R_RSC_R_AVI	Frontoparietal<=>Frontoparietal	0.03647	0.0899	0.685	0.845112
R_47m_R_PGs	Default<=>Default	0.03142	0.07747	0.6851	0.845112
L_FOP4_L_a32pr	Cingulo-Opercular<=>Cingulo-Opercular	-0.02549	0.06292	0.6854	0.84536
L_a32pr_R_FEF	Cingulo-Opercular<=>Cingulo-Opercular	0.04202	0.1038	0.6856	0.845484
L_47m_R_EC	Default<=>Default	-0.1061	0.2623	0.6858	0.845485
R_PEF_R_p24	Cingulo-Opercular<=>Cingulo-Opercular	0.03879	0.09587	0.6858	0.845485
L_FOP2_R_24dd	Somatomotor<=>Somatomotor	-0.03391	0.08384	0.6859	0.845486
L_a32pr_R_43	Cingulo-Opercular<=>Cingulo-Opercular	-0.0283	0.07	0.686	0.845486
L_H_R_STSvp	Default<=>Default	-0.06374	0.1577	0.6862	0.84561
L_POS1_L_10pp	Default<=>Default	0.1578	0.3908	0.6864	0.845734
L_7m_R_TE2a	Default<=>Default	0.03597	0.08915	0.6866	0.845858
L_31pv_L_10pp	Default<=>Default	0.04231	0.1051	0.6871	0.846228
L_a9-46v_R_RSC	Frontoparietal<=>Frontoparietal	0.03851	0.09562	0.6871	0.846228
L_6a_R_PFt	Dorsal-Attention<=>Dorsal-Attention	-0.03206	0.07971	0.6876	0.846721
L_5L_R_24dv	Somatomotor<=>Somatomotor	-0.03821	0.09509	0.6878	0.846722
R_POS2_R_TE1p	Frontoparietal<=>Frontoparietal	-0.02482	0.06177	0.6878	0.846722
R_POS1_R_8Av	Default<=>Default	-0.05389	0.1342	0.6879	0.846723
L_H_R_47m	Default<=>Default	0.2933	0.7317	0.6886	0.847462
L_24dd_R_6mp	Somatomotor<=>Somatomotor	-0.0296	0.07399	0.6891	0.847954
L_44_L_STGa	Language<=>Language	0.03198	0.0801	0.6897	0.848447
L_47m_L_TE2a	Default<=>Default	-0.07705	0.1931	0.6898	0.848447
L_a9-46v_R_TE1m	Frontoparietal<=>Frontoparietal	-0.02552	0.06395	0.6898	0.848447
L_p24pr_R_a24pr	Cingulo-Opercular<=>Cingulo-Opercular	-0.02837	0.07113	0.69	0.84857
L_13l_R_IP2	Frontoparietal<=>Frontoparietal	-0.04132	0.1038	0.6906	0.849062
R_d32_R_PFm	Frontoparietal<=>Frontoparietal	0.03328	0.08362	0.6906	0.849062
R_a47r_R_p9-46v	Frontoparietal<=>Frontoparietal	-0.02897	0.07292	0.6911	0.849554
L_7AL_L_3a	Somatomotor<=>Somatomotor	-0.0405	0.102	0.6913	0.849554
L_9p_L_PGi	Default<=>Default	0.02448	0.06171	0.6916	0.849554
L_TA2_L_LBelt	Auditory<=>Auditory	-0.03341	0.0842	0.6915	0.849554
R_POS2_R_a47r	Frontoparietal<=>Frontoparietal	0.03906	0.09841	0.6915	0.849554
L_7Pm_R_OFC	Frontoparietal<=>Frontoparietal	-0.03441	0.08676	0.6916	0.849554
L_13l_R_d32	Frontoparietal<=>Frontoparietal	0.05969	0.1506	0.6919	0.849554
L_10v_R_p32	Default<=>Default	-0.03236	0.08164	0.6918	0.849554
R_PFcm_R_PF	Cingulo-Opercular<=>Cingulo-Opercular	0.03405	0.08591	0.6919	0.849554
L_33pr_R_6r	Cingulo-Opercular<=>Cingulo-Opercular	-0.03262	0.08235	0.6921	0.849677
L_5mv_R_46	Cingulo-Opercular<=>Cingulo-Opercular	-0.03115	0.07868	0.6922	0.849677
L_p32pr_L_PFcm	Cingulo-Opercular<=>Cingulo-Opercular	-0.03245	0.08203	0.6924	0.849677
R_7Pm_R_AVI	Frontoparietal<=>Frontoparietal	0.03675	0.09288	0.6924	0.849677
L_FOP1_R_PEF	Cingulo-Opercular<=>Cingulo-Opercular	0.03337	0.08446	0.6928	0.850045
L_MI_R_IFSa	Cingulo-Opercular<=>Cingulo-Opercular	-0.03108	0.07871	0.693	0.850168
L_IP1_R_p10p	Frontoparietal<=>Frontoparietal	0.03178	0.08051	0.6931	0.850168
L_v23ab_L_p32	Default<=>Default	-0.03181	0.0807	0.6934	0.85029
L_PoI2_R_PEF	Cingulo-Opercular<=>Cingulo-Opercular	0.03174	0.08054	0.6935	0.85029
R_FEF_R_p32pr	Cingulo-Opercular<=>Cingulo-Opercular	-0.03554	0.09022	0.6937	0.85029
L_10pp_R_47m	Default<=>Default	0.09152	0.2324	0.6937	0.85029
L_7PL_R_AIP	Dorsal-Attention<=>Dorsal-Attention	-0.05818	0.1476	0.6934	0.85029
R_8BL_R_9p	Default<=>Default	0.03125	0.07946	0.6941	0.850413
R_7Am_R_43	Cingulo-Opercular<=>Cingulo-Opercular	-0.04476	0.1137	0.6939	0.850413
R_PoI1_R_FOP5	Cingulo-Opercular<=>Cingulo-Opercular	-0.02535	0.06443	0.694	0.850413
L_10pp_R_47s	Default<=>Default	-0.03895	0.0991	0.6943	0.850535
L_PoI1_R_PFcm	Cingulo-Opercular<=>Cingulo-Opercular	0.02607	0.06636	0.6945	0.850657
R_10r_R_8Av	Default<=>Default	-0.03212	0.08192	0.695	0.851024
L_v23ab_R_TE1a	Default<=>Default	-0.02378	0.06067	0.695	0.851024
L_52_R_MBelt	Auditory<=>Auditory	-0.02607	0.06695	0.697	0.853351
L_IFSa_L_p9-46v	Frontoparietal<=>Frontoparietal	0.03568	0.09173	0.6973	0.853471
L_A1_L_52	Auditory<=>Auditory	0.02532	0.06513	0.6974	0.853471
L_Ig_R_6mp	Somatomotor<=>Somatomotor	-0.03188	0.08202	0.6975	0.853471
L_a24_R_10v	Default<=>Default	0.03055	0.0786	0.6975	0.853471
L_v23ab_R_23d	Default<=>Default	0.03383	0.08719	0.698	0.853591
L_24dv_R_24dv	Somatomotor<=>Somatomotor	-0.02676	0.06893	0.6979	0.853591
R_33pr_R_IFJp	Frontoparietal<=>Frontoparietal	-0.05747	0.148	0.6978	0.853591
R_A1_R_LBelt	Auditory<=>Auditory	-0.02594	0.06682	0.6979	0.853591
L_10pp_L_STSva	Default<=>Default	0.0375	0.09688	0.6987	0.854078
L_p24pr_R_5mv	Cingulo-Opercular<=>Cingulo-Opercular	0.02737	0.07068	0.6986	0.854078
R_10r_R_PGs	Default<=>Default	-0.02604	0.06723	0.6985	0.854078
L_p24pr_L_9-46d	Cingulo-Opercular<=>Cingulo-Opercular	0.02889	0.07496	0.6999	0.854194
L_a24_L_9a	Default<=>Default	-0.03143	0.08152	0.6998	0.854194
L_d32_L_10v	Default<=>Default	-0.02962	0.07677	0.6997	0.854194
L_55b_L_STSdp	Language<=>Language	-0.03232	0.08371	0.6994	0.854194
L_7m_R_7m	Default<=>Default	0.02479	0.06426	0.6997	0.854194
R_PSL_R_46	Cingulo-Opercular<=>Cingulo-Opercular	-0.03751	0.09726	0.6997	0.854194
L_p9-46v_R_a9-46v	Frontoparietal<=>Frontoparietal	-0.05019	0.13	0.6994	0.854194
L_PHT_R_PHA3	Dorsal-Attention<=>Dorsal-Attention	-0.04941	0.1278	0.699	0.854194
R_STV_R_TPOJ3	Posterior-Multimodal<=>Posterior-Multimodal	-0.06959	0.1802	0.6994	0.854194
L_FOP1_R_PF	Cingulo-Opercular<=>Cingulo-Opercular	-0.03162	0.08204	0.6999	0.854194
R_24dv_R_Ig	Somatomotor<=>Somatomotor	-0.02834	0.07342	0.6995	0.854194
L_TE1p_R_RSC	Frontoparietal<=>Frontoparietal	0.0344	0.08932	0.7001	0.854315
L_H_R_POS1	Default<=>Default	0.03169	0.08258	0.7012	0.854676
L_9-46d_R_SCEF	Cingulo-Opercular<=>Cingulo-Opercular	-0.02784	0.07256	0.7012	0.854676
L_31pd_R_p32	Default<=>Default	-0.03823	0.09947	0.7007	0.854676
L_10d_R_10v	Default<=>Default	-0.03163	0.08223	0.7005	0.854676
L_PGp_R_LIPd	Dorsal-Attention<=>Dorsal-Attention	0.03594	0.09357	0.7009	0.854676
L_10v_R_TE2a	Default<=>Default	0.02806	0.07301	0.7008	0.854676
R_A5_R_TGv	Language<=>Language	0.0321	0.08357	0.7009	0.854676
R_IP2_R_TE1m	Frontoparietal<=>Frontoparietal	0.02097	0.05463	0.701	0.854676
L_33pr_L_FOP5	Cingulo-Opercular<=>Cingulo-Opercular	-0.02984	0.07783	0.7015	0.854919
L_10pp_L_PHA1	Default<=>Default	-0.09016	0.2356	0.7019	0.855038
R_TE2p_R_PHT	Dorsal-Attention<=>Dorsal-Attention	0.03203	0.08361	0.7017	0.855038
R_23d_R_31pd	Default<=>Default	-0.03162	0.08259	0.7018	0.855038
L_10r_L_31pd	Default<=>Default	0.0227	0.05947	0.7027	0.855155
R_23d_R_a24	Default<=>Default	0.03515	0.09209	0.7027	0.855155
L_23c_R_9-46d	Cingulo-Opercular<=>Cingulo-Opercular	0.03021	0.07915	0.7027	0.855155
R_FEF_R_43	Cingulo-Opercular<=>Cingulo-Opercular	0.03745	0.09793	0.7021	0.855155
R_a24pr_R_PFcm	Cingulo-Opercular<=>Cingulo-Opercular	-0.02991	0.07836	0.7027	0.855155
R_9-46d_R_FOP4	Cingulo-Opercular<=>Cingulo-Opercular	-0.02498	0.06534	0.7023	0.855155
L_PreS_R_H	Default<=>Default	-0.02628	0.06877	0.7024	0.855155
L_a9-46v_L_a10p	Frontoparietal<=>Frontoparietal	-0.04101	0.1075	0.7029	0.855275
L_s32_R_p32	Default<=>Default	-0.03217	0.08437	0.703	0.855275
L_8BM_R_31a	Frontoparietal<=>Frontoparietal	-0.03486	0.09153	0.7033	0.855517
L_RSC_L_p9-46v	Frontoparietal<=>Frontoparietal	0.0342	0.09003	0.704	0.856244
L_31pd_L_25	Default<=>Default	0.03934	0.1036	0.7041	0.856244
R_9p_R_STSva	Default<=>Default	0.02763	0.07276	0.7042	0.856244
L_PoI2_L_MI	Cingulo-Opercular<=>Cingulo-Opercular	-0.03156	0.08319	0.7044	0.856365
L_2_R_5L	Somatomotor<=>Somatomotor	-0.02949	0.0778	0.7047	0.856485
L_25_R_47s	Default<=>Default	0.04442	0.1172	0.7047	0.856485
R_5L_R_24dv	Somatomotor<=>Somatomotor	-0.03454	0.09122	0.705	0.856723
L_25_R_9p	Default<=>Default	-0.03827	0.1012	0.7052	0.856723
L_s32_R_9p	Default<=>Default	0.02884	0.07627	0.7053	0.856723
R_IFJp_R_AVI	Frontoparietal<=>Frontoparietal	-0.07337	0.1941	0.7054	0.856723
R_IP1_R_p10p	Frontoparietal<=>Frontoparietal	-0.02711	0.07163	0.7051	0.856723
L_9a_L_PreS	Default<=>Default	0.02697	0.07143	0.7058	0.856964
L_PI_R_46	Cingulo-Opercular<=>Cingulo-Opercular	-0.05569	0.1475	0.7058	0.856964
L_TPOJ2_R_STV	Posterior-Multimodal<=>Posterior-Multimodal	-0.05991	0.1589	0.7061	0.857083
L_33pr_R_PFcm	Cingulo-Opercular<=>Cingulo-Opercular	0.02545	0.06747	0.706	0.857083
L_p9-46v_L_i6-8	Frontoparietal<=>Frontoparietal	0.04749	0.1263	0.7069	0.857686
L_d23ab_R_H	Default<=>Default	-0.0335	0.0891	0.7069	0.857686
R_p9-46v_R_p10p	Frontoparietal<=>Frontoparietal	0.02934	0.07798	0.7068	0.857686
R_23d_R_10r	Default<=>Default	-0.03325	0.0885	0.7071	0.857807
R_PEF_R_7Am	Cingulo-Opercular<=>Cingulo-Opercular	0.04538	0.121	0.7077	0.85829
R_6ma_R_p24	Cingulo-Opercular<=>Cingulo-Opercular	-0.03333	0.08888	0.7077	0.85829
L_SFL_L_IFSp	Language<=>Language	0.02258	0.06037	0.7084	0.858648
L_6mp_R_6mp	Somatomotor<=>Somatomotor	-0.02554	0.06824	0.7082	0.858648
L_5mv_R_p24pr	Cingulo-Opercular<=>Cingulo-Opercular	-0.02261	0.06043	0.7083	0.858648
R_8Av_R_PHA1	Default<=>Default	0.03798	0.1014	0.7081	0.858648
L_PFt_L_PHA3	Dorsal-Attention<=>Dorsal-Attention	-0.04579	0.1227	0.7089	0.858763
R_FEF_R_PEF	Cingulo-Opercular<=>Cingulo-Opercular	-0.04067	0.1089	0.7087	0.858763
R_7m_R_31pv	Default<=>Default	0.02387	0.06397	0.709	0.858763
R_TE2p_R_PGp	Dorsal-Attention<=>Dorsal-Attention	0.03198	0.08567	0.7089	0.858763
R_46_R_PF	Cingulo-Opercular<=>Cingulo-Opercular	-0.02728	0.07303	0.7088	0.858763
L_7Pm_L_13l	Frontoparietal<=>Frontoparietal	-0.03634	0.09756	0.7095	0.858997
L_7Am_L_PF	Cingulo-Opercular<=>Cingulo-Opercular	-0.02719	0.07307	0.7098	0.858997
L_6r_R_a24pr	Cingulo-Opercular<=>Cingulo-Opercular	-0.03072	0.08257	0.7098	0.858997
L_POS1_R_9p	Default<=>Default	0.02694	0.07233	0.7095	0.858997
L_POS1_R_EC	Default<=>Default	-0.0362	0.09726	0.7097	0.858997
R_p10p_R_p47r	Frontoparietal<=>Frontoparietal	-0.03449	0.0926	0.7096	0.858997
R_FEF_R_IFSa	Cingulo-Opercular<=>Cingulo-Opercular	-0.03593	0.09671	0.7102	0.859115
R_FEF_R_MI	Cingulo-Opercular<=>Cingulo-Opercular	0.03538	0.09514	0.71	0.859115
L_8C_R_p10p	Frontoparietal<=>Frontoparietal	-0.032	0.08611	0.7102	0.859115
R_8BM_R_p47r	Frontoparietal<=>Frontoparietal	0.0373	0.1005	0.7105	0.859355
L_a24_L_10d	Default<=>Default	-0.0263	0.07101	0.7111	0.859468
L_p32_L_TE1m	Default<=>Default	-0.03302	0.08908	0.7109	0.859468
L_9p_R_EC	Default<=>Default	0.0333	0.08992	0.7112	0.859468
R_8C_R_TE1p	Frontoparietal<=>Frontoparietal	0.02758	0.07446	0.7111	0.859468
L_AVI_R_p10p	Frontoparietal<=>Frontoparietal	-0.03226	0.08712	0.7112	0.859468
L_7Pm_R_TE1m	Frontoparietal<=>Frontoparietal	0.0243	0.06555	0.7108	0.859468
L_23d_L_d32	Default<=>Default	-0.03138	0.08492	0.7117	0.859705
L_7Am_L_MI	Cingulo-Opercular<=>Cingulo-Opercular	0.03413	0.09232	0.7116	0.859705
L_PGi_R_TGd	Default<=>Default	-0.025	0.06764	0.7116	0.859705
L_AIP_L_TE2p	Dorsal-Attention<=>Dorsal-Attention	0.03226	0.0874	0.712	0.859823
R_FOP4_R_PI	Cingulo-Opercular<=>Cingulo-Opercular	-0.04916	0.1331	0.7119	0.859823
L_V3_R_MST	Visual2<=>Visual2	-0.04609	0.125	0.7122	0.859941
L_8BL_R_s32	Default<=>Default	0.03332	0.09034	0.7123	0.859941
R_TPOJ1_R_TGv	Language<=>Language	0.03392	0.09213	0.7127	0.860302
L_a47r_L_11l	Frontoparietal<=>Frontoparietal	0.03201	0.08717	0.7134	0.860649
L_v23ab_L_EC	Default<=>Default	0.03341	0.09114	0.7139	0.860649
L_a24_L_EC	Default<=>Default	0.04066	0.1107	0.7133	0.860649
L_p32_L_EC	Default<=>Default	0.03873	0.1055	0.7134	0.860649
L_47l_L_25	Default<=>Default	0.06636	0.1811	0.714	0.860649
R_7m_R_d23ab	Default<=>Default	-0.02706	0.07379	0.7139	0.860649
L_PoI1_R_6ma	Cingulo-Opercular<=>Cingulo-Opercular	-0.02878	0.07838	0.7135	0.860649
L_p32_R_8BL	Default<=>Default	-0.03363	0.09149	0.7132	0.860649
L_31a_R_TE2a	Default<=>Default	-0.02986	0.08147	0.714	0.860649
R_PBelt_R_LBelt	Auditory<=>Auditory	0.02379	0.06484	0.7137	0.860649
L_FEF_L_FOP3	Cingulo-Opercular<=>Cingulo-Opercular	0.02973	0.08126	0.7145	0.861129
L_47m_L_10v	Default<=>Default	-0.03496	0.09574	0.715	0.861362
L_POS2_L_p10p	Frontoparietal<=>Frontoparietal	0.03048	0.08348	0.715	0.861362
R_a10p_R_s6-8	Frontoparietal<=>Frontoparietal	0.02984	0.08169	0.7149	0.861362
R_a9-46v_R_TE1m	Frontoparietal<=>Frontoparietal	0.02177	0.05968	0.7152	0.861362
L_FEF_R_PI	Cingulo-Opercular<=>Cingulo-Opercular	-0.297	0.8136	0.7151	0.861362
L_8BM_L_p10p	Frontoparietal<=>Frontoparietal	0.03086	0.08467	0.7155	0.861599
R_RSC_R_PFm	Frontoparietal<=>Frontoparietal	0.03041	0.08346	0.7156	0.861599
L_PreS_R_10d	Default<=>Default	-0.03536	0.09715	0.7159	0.861716
L_IFJp_R_i6-8	Frontoparietal<=>Frontoparietal	-0.02999	0.08238	0.7159	0.861716
R_46_R_PFcm	Cingulo-Opercular<=>Cingulo-Opercular	0.03158	0.08683	0.7161	0.861835
L_TGd_R_POS1	Default<=>Default	-0.05122	0.1411	0.7167	0.862191
L_Ig_R_7AL	Somatomotor<=>Somatomotor	-0.0321	0.08837	0.7165	0.862191
L_p32_R_8Av	Default<=>Default	0.03671	0.1011	0.7166	0.862191
R_OP4_R_RI	Somatomotor<=>Somatomotor	-0.03405	0.09397	0.717	0.862308
R_PGi_R_STSva	Default<=>Default	-0.03016	0.08322	0.717	0.862308
L_STSvp_L_TGd	Default<=>Default	0.02745	0.07583	0.7174	0.862423
L_7m_R_31pv	Default<=>Default	-0.02514	0.06947	0.7174	0.862423
R_PoI2_R_FOP1	Cingulo-Opercular<=>Cingulo-Opercular	-0.02417	0.06678	0.7174	0.862423
L_LIPd_L_6a	Dorsal-Attention<=>Dorsal-Attention	0.03696	0.1024	0.7182	0.862645
L_10d_L_PGi	Default<=>Default	0.0255	0.07071	0.7184	0.862645
L_7m_L_31pd	Default<=>Default	-0.02214	0.06123	0.7177	0.862645
R_PSL_R_23c	Cingulo-Opercular<=>Cingulo-Opercular	-0.02493	0.06914	0.7184	0.862645
L_FOP4_R_p24pr	Cingulo-Opercular<=>Cingulo-Opercular	-0.0242	0.06703	0.718	0.862645
L_IFSa_R_8BM	Frontoparietal<=>Frontoparietal	0.03923	0.1089	0.7186	0.862645
L_H_R_9p	Default<=>Default	-0.0336	0.09324	0.7185	0.862645
L_PHA2_R_9p	Default<=>Default	-0.02989	0.08275	0.7179	0.862645
L_FEF_R_PoI2	Cingulo-Opercular<=>Cingulo-Opercular	0.03367	0.09324	0.718	0.862645
R_H_R_PGi	Default<=>Default	-0.03468	0.09611	0.7182	0.862645
L_23d_L_TE2a	Default<=>Default	0.02629	0.07305	0.719	0.862759
L_7Pm_R_s6-8	Frontoparietal<=>Frontoparietal	-0.05459	0.1517	0.7189	0.862759
L_a10p_R_TE1p	Frontoparietal<=>Frontoparietal	0.04448	0.1236	0.7189	0.862759
L_47s_L_H	Default<=>Default	-0.02913	0.08119	0.7197	0.862988
L_TE1a_L_31pd	Default<=>Default	0.02201	0.06135	0.7198	0.862988
L_s32_R_POS1	Default<=>Default	-0.03568	0.09941	0.7197	0.862988
L_PFt_R_6a	Dorsal-Attention<=>Dorsal-Attention	0.02801	0.07798	0.7195	0.862988
R_46_R_43	Cingulo-Opercular<=>Cingulo-Opercular	-0.03064	0.08529	0.7194	0.862988
L_8BL_R_PreS	Default<=>Default	0.0405	0.1128	0.7195	0.862988
L_23c_L_PI	Cingulo-Opercular<=>Cingulo-Opercular	-0.04669	0.1303	0.72	0.863106
L_STSva_R_8Ad	Default<=>Default	0.02552	0.07146	0.721	0.863574
R_POS1_R_9a	Default<=>Default	0.02276	0.06369	0.7208	0.863574
R_47l_R_10pp	Default<=>Default	0.03468	0.09708	0.7209	0.863574
R_SCEF_R_PFcm	Cingulo-Opercular<=>Cingulo-Opercular	0.02814	0.07867	0.7206	0.863574
R_10v_R_PGs	Default<=>Default	-0.02926	0.08193	0.721	0.863574
L_TGd_R_PHA2	Default<=>Default	-0.05108	0.1429	0.7208	0.863574
L_IFJa_R_SFL	Language<=>Language	-0.03382	0.09476	0.7212	0.863692
L_FEF_L_a24pr	Cingulo-Opercular<=>Cingulo-Opercular	0.03241	0.09094	0.7215	0.863929
L_31pv_L_EC	Default<=>Default	-0.02875	0.08078	0.7219	0.864285
L_OFC_L_31pd	Default<=>Default	0.04635	0.1303	0.722	0.864285
L_a24_L_10r	Default<=>Default	-0.02645	0.07441	0.7222	0.864398
L_8Av_L_OFC	Default<=>Default	-0.03813	0.1073	0.7223	0.864398
L_FOP5_R_6ma	Cingulo-Opercular<=>Cingulo-Opercular	-0.02631	0.07404	0.7224	0.864398
L_POS2_L_s6-8	Frontoparietal<=>Frontoparietal	-0.0299	0.08427	0.7227	0.864633
L_6v_R_7AL	Somatomotor<=>Somatomotor	-0.03608	0.1017	0.7228	0.864633
L_POS2_L_a47r	Frontoparietal<=>Frontoparietal	0.03868	0.1094	0.7238	0.865201
L_10r_L_10pp	Default<=>Default	-0.03541	0.1004	0.7243	0.865201
L_8C_L_13l	Frontoparietal<=>Frontoparietal	-0.02767	0.07854	0.7246	0.865201
L_7Pm_L_i6-8	Frontoparietal<=>Frontoparietal	0.04208	0.1193	0.7242	0.865201
L_TE1a_L_PGs	Default<=>Default	-0.0234	0.06643	0.7247	0.865201
L_23d_L_PHA2	Default<=>Default	0.04909	0.1393	0.7246	0.865201
L_H_L_31a	Default<=>Default	-0.02925	0.08271	0.7236	0.865201
L_STSvp_L_25	Default<=>Default	-0.05993	0.1699	0.7243	0.865201
L_TE2a_R_9p	Default<=>Default	-0.04333	0.1224	0.7234	0.865201
L_i6-8_R_8C	Frontoparietal<=>Frontoparietal	-0.03409	0.0968	0.7247	0.865201
L_13l_R_a47r	Frontoparietal<=>Frontoparietal	-0.03967	0.1122	0.7238	0.865201
L_PI_R_PFcm	Cingulo-Opercular<=>Cingulo-Opercular	-0.03368	0.09535	0.7239	0.865201
L_25_R_TE2a	Default<=>Default	-0.02229	0.06319	0.7243	0.865201
R_FEF_R_FOP5	Cingulo-Opercular<=>Cingulo-Opercular	0.03494	0.0992	0.7247	0.865201
L_PHA1_L_STSvp	Default<=>Default	-0.04288	0.1222	0.7256	0.865641
L_10d_L_TE1a	Default<=>Default	0.03165	0.09054	0.7267	0.865641
L_v23ab_L_s32	Default<=>Default	0.03041	0.08673	0.7259	0.865641
L_5mv_L_PoI1	Cingulo-Opercular<=>Cingulo-Opercular	0.02648	0.07537	0.7253	0.865641
L_a24_R_23d	Default<=>Default	0.03444	0.09841	0.7264	0.865641
L_p32pr_R_23c	Cingulo-Opercular<=>Cingulo-Opercular	0.0265	0.07551	0.7256	0.865641
R_PSL_R_6ma	Cingulo-Opercular<=>Cingulo-Opercular	0.03224	0.0922	0.7266	0.865641
L_PF_R_7Am	Cingulo-Opercular<=>Cingulo-Opercular	0.02656	0.07599	0.7268	0.865641
L_s32_R_a24	Default<=>Default	-0.03091	0.08802	0.7254	0.865641
L_OFC_R_47l	Default<=>Default	0.03926	0.1123	0.7267	0.865641
L_8BM_R_13l	Frontoparietal<=>Frontoparietal	-0.04326	0.1234	0.7258	0.865641
L_11l_R_s6-8	Frontoparietal<=>Frontoparietal	0.02635	0.07513	0.7258	0.865641
L_AAIC_R_Pir	Orbito-Affective<=>Orbito-Affective	-0.06125	0.175	0.7263	0.865641
L_pOFC_R_Pir	Orbito-Affective<=>Orbito-Affective	0.03589	0.1027	0.7266	0.865641
L_7Am_R_FOP3	Cingulo-Opercular<=>Cingulo-Opercular	-0.02705	0.07738	0.7266	0.865641
R_IFSp_R_PFm	Frontoparietal<=>Frontoparietal	-0.03308	0.09461	0.7266	0.865641
L_s32_R_PGi	Default<=>Default	-0.03076	0.08757	0.7254	0.865641
R_8Av_R_9p	Default<=>Default	0.02776	0.07956	0.7271	0.865874
L_STSvp_R_PHA2	Default<=>Default	-0.04145	0.1188	0.7272	0.865874
L_v23ab_L_31pd	Default<=>Default	-0.02176	0.06253	0.7279	0.866339
L_TE2a_L_s32	Default<=>Default	0.02416	0.06942	0.7279	0.866339
L_7Am_L_PI	Cingulo-Opercular<=>Cingulo-Opercular	0.0374	0.1076	0.728	0.866339
L_10pp_R_8Ad	Default<=>Default	-0.03491	0.1004	0.7281	0.866339
L_4_R_OP4	Somatomotor<=>Somatomotor	-0.02803	0.08049	0.7277	0.866339
R_7m_R_a24	Default<=>Default	0.03154	0.09093	0.7287	0.86681
R_9p_R_TE1a	Default<=>Default	0.02205	0.06356	0.7286	0.86681
R_PEF_R_FOP3	Cingulo-Opercular<=>Cingulo-Opercular	0.02448	0.07066	0.729	0.867046
L_EC_R_STSvp	Default<=>Default	0.035	0.1012	0.7295	0.867519
L_V7_R_MST	Visual2<=>Visual2	-0.04063	0.1176	0.7298	0.867633
L_6d_R_24dv	Somatomotor<=>Somatomotor	0.0302	0.08744	0.7298	0.867633
L_PSL_L_STSdp	Language<=>Language	0.02874	0.08333	0.7302	0.867742
R_MST_R_V3	Visual2<=>Visual2	-0.04151	0.1203	0.7301	0.867742
L_TE1a_R_a24	Default<=>Default	0.02995	0.08686	0.7303	0.867742
R_V6_R_FST	Visual2<=>Visual2	-0.03346	0.09703	0.7303	0.867742
L_23c_L_9-46d	Cingulo-Opercular<=>Cingulo-Opercular	0.02565	0.07452	0.7307	0.867848
L_d23ab_L_10v	Default<=>Default	0.02421	0.07037	0.7308	0.867848
L_FOP5_R_p24pr	Cingulo-Opercular<=>Cingulo-Opercular	-0.02329	0.06768	0.7308	0.867848
R_d32_R_OFC	Frontoparietal<=>Frontoparietal	0.0419	0.1216	0.7305	0.867848
R_p24pr_R_PF	Cingulo-Opercular<=>Cingulo-Opercular	0.02458	0.07146	0.7309	0.867848
L_p32_L_STSvp	Default<=>Default	-0.03651	0.1063	0.7312	0.868078
L_31a_L_TE1m	Default<=>Default	0.02603	0.07584	0.7314	0.868078
R_7Am_R_MI	Cingulo-Opercular<=>Cingulo-Opercular	0.04369	0.1273	0.7314	0.868078
L_a24_L_TE1m	Default<=>Default	-0.03015	0.0881	0.7322	0.86889
R_8Ad_R_9m	Default<=>Default	-0.0214	0.06267	0.7327	0.86889
L_AVI_R_8C	Frontoparietal<=>Frontoparietal	0.03625	0.1062	0.7328	0.86889
L_MIP_R_AIP	Dorsal-Attention<=>Dorsal-Attention	0.024	0.07027	0.7327	0.86889
L_IP0_R_AIP	Dorsal-Attention<=>Dorsal-Attention	-0.02323	0.06799	0.7326	0.86889
L_v23ab_R_31pd	Default<=>Default	0.02301	0.06733	0.7326	0.86889
R_47s_R_25	Default<=>Default	-0.03431	0.1005	0.7328	0.86889
L_6mp_L_FOP2	Somatomotor<=>Somatomotor	-0.02619	0.07682	0.7331	0.868998
L_23d_R_47m	Default<=>Default	0.02483	0.0728	0.7331	0.868998
L_25_R_10v	Default<=>Default	0.02696	0.07912	0.7333	0.868998
R_d32_R_IP1	Frontoparietal<=>Frontoparietal	-0.03969	0.1164	0.7332	0.868998
L_10r_L_TE1a	Default<=>Default	0.02721	0.08001	0.7338	0.869227
L_AIP_R_PGp	Dorsal-Attention<=>Dorsal-Attention	0.03251	0.09559	0.7338	0.869227
L_6ma_R_p24	Cingulo-Opercular<=>Cingulo-Opercular	0.03463	0.1017	0.7336	0.869227
R_d23ab_R_EC	Default<=>Default	0.02659	0.07832	0.7342	0.869579
R_EC_R_PGi	Default<=>Default	0.02882	0.08512	0.7349	0.870166
L_A1_R_A4	Auditory<=>Auditory	0.02632	0.07772	0.7349	0.870166
R_7Am_R_p32pr	Cingulo-Opercular<=>Cingulo-Opercular	-0.03814	0.1128	0.7353	0.870397
R_7Am_R_p24	Cingulo-Opercular<=>Cingulo-Opercular	0.03373	0.09975	0.7353	0.870397
L_8Ad_L_9p	Default<=>Default	0.02372	0.07024	0.7356	0.870507
L_10r_L_31a	Default<=>Default	-0.02418	0.07164	0.7357	0.870507
R_44_R_IFJp	Frontoparietal<=>Frontoparietal	0.03783	0.1121	0.7357	0.870507
L_9m_R_p32	Default<=>Default	-0.0332	0.0985	0.7361	0.870859
L_POS2_R_IP1	Frontoparietal<=>Frontoparietal	0.03295	0.09786	0.7363	0.870974
R_7Pm_R_8BM	Frontoparietal<=>Frontoparietal	-0.02982	0.08873	0.7368	0.871323
L_10v_R_10d	Default<=>Default	-0.03811	0.1133	0.7367	0.871323
L_13l_R_TE1p	Frontoparietal<=>Frontoparietal	-0.03682	0.1097	0.7372	0.871675
L_8BL_L_TGd	Default<=>Default	0.02225	0.0665	0.7379	0.871893
L_IPS1_L_PH	Visual2<=>Visual2	-0.03518	0.1052	0.738	0.871893
L_10r_R_POS1	Default<=>Default	-0.03375	0.1008	0.7377	0.871893
R_5m_R_24dv	Somatomotor<=>Somatomotor	-0.03009	0.08989	0.7378	0.871893
R_6ma_R_46	Cingulo-Opercular<=>Cingulo-Opercular	-0.02721	0.08131	0.7379	0.871893
L_47m_R_PHA2	Default<=>Default	-0.09168	0.2741	0.738	0.871893
L_d32_L_H	Default<=>Default	-0.5422	1.624	0.7385	0.87212
L_31a_L_25	Default<=>Default	0.03636	0.1088	0.7384	0.87212
R_8BM_R_IFJp	Frontoparietal<=>Frontoparietal	-0.03541	0.106	0.7384	0.87212
L_IFSa_L_a9-46v	Frontoparietal<=>Frontoparietal	0.03608	0.1082	0.7388	0.872353
L_31pv_R_PGi	Default<=>Default	-0.02302	0.06926	0.7396	0.873176
R_7Pm_R_p9-46v	Frontoparietal<=>Frontoparietal	-0.02795	0.08422	0.74	0.873406
R_POS1_R_s32	Default<=>Default	0.02387	0.07191	0.74	0.873406
R_13l_R_TE1p	Frontoparietal<=>Frontoparietal	-0.02616	0.07899	0.7405	0.873753
L_p32_R_31pd	Default<=>Default	0.03053	0.09217	0.7405	0.873753
L_p32_L_PHA2	Default<=>Default	0.03231	0.09764	0.7407	0.873868
L_SFL_L_44	Language<=>Language	0.02359	0.07136	0.7409	0.873972
L_11l_L_p47r	Frontoparietal<=>Frontoparietal	-0.03658	0.1108	0.7412	0.873972
L_8BM_R_d32	Frontoparietal<=>Frontoparietal	0.02402	0.07271	0.7411	0.873972
L_AVI_R_p47r	Frontoparietal<=>Frontoparietal	0.03573	0.1081	0.7411	0.873972
L_10v_L_OFC	Default<=>Default	-0.02642	0.08007	0.7414	0.874083
L_A4_R_A1	Auditory<=>Auditory	0.03199	0.09699	0.7415	0.874083
L_9-46d_L_MI	Cingulo-Opercular<=>Cingulo-Opercular	-0.02446	0.07445	0.7425	0.874773
L_p9-46v_R_RSC	Frontoparietal<=>Frontoparietal	-0.03906	0.1189	0.7426	0.874773
L_FOP1_R_PFcm	Cingulo-Opercular<=>Cingulo-Opercular	0.02309	0.07023	0.7424	0.874773
R_8BM_R_IP2	Frontoparietal<=>Frontoparietal	0.02033	0.06184	0.7424	0.874773
L_8BM_R_IP1	Frontoparietal<=>Frontoparietal	0.02576	0.07842	0.7425	0.874773
R_SFL_R_IFJa	Language<=>Language	-0.02227	0.06787	0.7428	0.874888
L_TGd_L_PGs	Default<=>Default	-0.02405	0.07344	0.7433	0.874991
L_MBelt_R_A1	Auditory<=>Auditory	-0.02073	0.06327	0.7432	0.874991
L_OP1_R_24dv	Somatomotor<=>Somatomotor	0.02428	0.07415	0.7433	0.874991
L_PGi_R_25	Default<=>Default	-0.03314	0.1011	0.7431	0.874991
L_7PL_L_PHA3	Dorsal-Attention<=>Dorsal-Attention	-0.03147	0.09627	0.7437	0.875216
L_44_R_STGa	Language<=>Language	0.02554	0.07813	0.7438	0.875216
L_EC_R_TE2a	Default<=>Default	0.02282	0.06977	0.7436	0.875216
L_PIT_L_VMV1	Visual2<=>Visual2	-0.04064	0.1246	0.7444	0.875801
L_POS2_L_a10p	Frontoparietal<=>Frontoparietal	-0.02977	0.09142	0.7447	0.875901
L_s6-8_L_p10p	Frontoparietal<=>Frontoparietal	0.03063	0.09409	0.7448	0.875901
R_47m_R_9p	Default<=>Default	0.0259	0.07963	0.745	0.875901
L_OFC_R_9a	Default<=>Default	-0.0323	0.0993	0.745	0.875901
R_POS2_R_p47r	Frontoparietal<=>Frontoparietal	0.02996	0.09202	0.7448	0.875901
L_10d_L_OFC	Default<=>Default	0.03352	0.1034	0.7457	0.876477
L_47m_L_PreS	Default<=>Default	-0.03858	0.119	0.7458	0.876477
R_31pv_R_31pd	Default<=>Default	0.02286	0.07046	0.7456	0.876477
L_10r_L_PGi	Default<=>Default	0.02755	0.08512	0.7462	0.876584
L_10pp_R_POS1	Default<=>Default	0.04815	0.1487	0.7461	0.876584
L_43_R_PFop	Cingulo-Opercular<=>Cingulo-Opercular	0.02347	0.07251	0.7462	0.876584
R_11l_R_TE1p	Frontoparietal<=>Frontoparietal	-0.03007	0.09316	0.7468	0.877167
L_10r_R_10r	Default<=>Default	-0.02149	0.06661	0.747	0.877281
L_8Ad_L_STSvp	Default<=>Default	0.01958	0.06081	0.7475	0.877383
L_8Ad_L_TE2a	Default<=>Default	-0.03465	0.1076	0.7474	0.877383
R_PFt_R_IP0	Dorsal-Attention<=>Dorsal-Attention	0.02647	0.08214	0.7472	0.877383
L_SCEF_R_PoI1	Cingulo-Opercular<=>Cingulo-Opercular	0.02968	0.0921	0.7473	0.877383
L_5mv_R_p32pr	Cingulo-Opercular<=>Cingulo-Opercular	-0.02549	0.07933	0.748	0.877849
L_H_R_a24	Default<=>Default	0.03206	0.09989	0.7482	0.877962
L_8C_L_a10p	Frontoparietal<=>Frontoparietal	0.0242	0.07568	0.7492	0.878529
L_8Av_L_PGs	Default<=>Default	0.01955	0.06105	0.7488	0.878529
L_p32_L_s32	Default<=>Default	-0.02338	0.0731	0.7491	0.878529
L_PH_R_VIP	Visual2<=>Visual2	-0.03099	0.09689	0.7491	0.878529
L_d23ab_R_10v	Default<=>Default	0.02319	0.07247	0.7489	0.878529
L_5m_L_7AL	Somatomotor<=>Somatomotor	0.03627	0.114	0.7504	0.878716
L_FOP1_L_PoI1	Cingulo-Opercular<=>Cingulo-Opercular	-0.0201	0.0631	0.7501	0.878716
L_8Av_R_a24	Default<=>Default	0.02785	0.08736	0.7499	0.878716
R_RSC_R_d32	Frontoparietal<=>Frontoparietal	0.0362	0.1137	0.7502	0.878716
R_RSC_R_a10p	Frontoparietal<=>Frontoparietal	0.03391	0.1065	0.7503	0.878716
L_MIP_R_LIPd	Dorsal-Attention<=>Dorsal-Attention	0.02732	0.08559	0.7495	0.878716
L_PoI1_R_FOP1	Cingulo-Opercular<=>Cingulo-Opercular	-0.02383	0.07487	0.7503	0.878716
L_PEF_R_AIP	Dorsal-Attention<=>Dorsal-Attention	-0.02459	0.07712	0.7498	0.878716
R_v23ab_R_PreS	Default<=>Default	0.02534	0.07972	0.7506	0.878716
R_p9-46v_R_TE1p	Frontoparietal<=>Frontoparietal	0.02045	0.06432	0.7505	0.878716
R_FOP1_R_PoI1	Cingulo-Opercular<=>Cingulo-Opercular	0.02512	0.07891	0.7502	0.878716
R_MBelt_R_LBelt	Auditory<=>Auditory	-0.01938	0.06081	0.75	0.878716
L_POS1_L_23d	Default<=>Default	-0.03272	0.1031	0.751	0.878821
L_33pr_L_FOP4	Cingulo-Opercular<=>Cingulo-Opercular	-0.02444	0.07704	0.751	0.878821
L_7PC_R_7AL	Somatomotor<=>Somatomotor	0.03376	0.1063	0.7508	0.878821
L_PI_R_PEF	Cingulo-Opercular<=>Cingulo-Opercular	-0.02946	0.09296	0.7513	0.879051
R_9-46d_R_p24	Cingulo-Opercular<=>Cingulo-Opercular	-0.02908	0.09185	0.7515	0.879164
L_23d_L_H	Default<=>Default	0.03212	0.1015	0.7517	0.879277
R_MIP_R_PHA3	Dorsal-Attention<=>Dorsal-Attention	-0.0322	0.102	0.7522	0.879737
R_13l_R_p47r	Frontoparietal<=>Frontoparietal	-0.02525	0.07999	0.7523	0.879737
L_23c_L_FOP4	Cingulo-Opercular<=>Cingulo-Opercular	-0.02005	0.06387	0.7535	0.880772
L_9-46d_L_FOP5	Cingulo-Opercular<=>Cingulo-Opercular	-0.01926	0.06133	0.7535	0.880772
R_7m_R_POS1	Default<=>Default	-0.03032	0.09658	0.7536	0.880772
R_7PL_R_PHT	Dorsal-Attention<=>Dorsal-Attention	0.02917	0.09286	0.7534	0.880772
L_10r_R_PGi	Default<=>Default	0.02246	0.07162	0.7539	0.881001
L_47l_R_EC	Default<=>Default	0.039	0.1246	0.7543	0.881105
R_POS2_R_IP1	Frontoparietal<=>Frontoparietal	-0.04278	0.1366	0.7542	0.881105
R_5mv_R_PF	Cingulo-Opercular<=>Cingulo-Opercular	-0.02456	0.07845	0.7542	0.881105
R_11l_R_31a	Frontoparietal<=>Frontoparietal	0.03264	0.1044	0.7546	0.881335
L_PFcm_R_FEF	Cingulo-Opercular<=>Cingulo-Opercular	0.02935	0.09401	0.7549	0.881443
R_SCEF_R_PI	Cingulo-Opercular<=>Cingulo-Opercular	0.03546	0.1136	0.7549	0.881443
L_10pp_L_PreS	Default<=>Default	-0.03538	0.1134	0.7551	0.881555
L_8Av_R_p32	Default<=>Default	0.02709	0.08695	0.7554	0.881784
L_23c_R_5mv	Cingulo-Opercular<=>Cingulo-Opercular	-0.02047	0.06578	0.7556	0.881897
L_FOP2_R_Ig	Somatomotor<=>Somatomotor	-0.02696	0.08677	0.756	0.882242
L_LIPv_R_VIP	Visual2<=>Visual2	-0.06986	0.2251	0.7563	0.88235
L_6a_R_IP0	Dorsal-Attention<=>Dorsal-Attention	0.02689	0.08663	0.7562	0.88235
L_13l_L_i6-8	Frontoparietal<=>Frontoparietal	0.03014	0.0972	0.7565	0.882462
L_31pv_L_31pd	Default<=>Default	-0.01561	0.05046	0.7571	0.882556
L_8Ad_L_31a	Default<=>Default	-0.02748	0.08887	0.7571	0.882556
L_47s_L_TE1m	Default<=>Default	0.03392	0.1096	0.757	0.882556
R_7m_R_25	Default<=>Default	0.02745	0.08872	0.757	0.882556
R_a47r_R_p47r	Frontoparietal<=>Frontoparietal	0.02923	0.09433	0.7567	0.882556
R_8Ad_R_25	Default<=>Default	0.02834	0.09199	0.758	0.883484
L_8Ad_R_d23ab	Default<=>Default	0.02447	0.07969	0.7588	0.883811
L_33pr_R_5mv	Cingulo-Opercular<=>Cingulo-Opercular	-0.023	0.07492	0.7588	0.883811
L_p24_R_7Am	Cingulo-Opercular<=>Cingulo-Opercular	-0.03502	0.114	0.7587	0.883811
L_p32_R_a24	Default<=>Default	-0.02208	0.07191	0.7588	0.883811
L_9p_R_H	Default<=>Default	0.04027	0.1309	0.7585	0.883811
L_7m_R_a24	Default<=>Default	-0.0357	0.1165	0.7592	0.884155
L_FOP1_R_5mv	Cingulo-Opercular<=>Cingulo-Opercular	-0.02293	0.07489	0.7594	0.884267
R_5mv_R_PoI1	Cingulo-Opercular<=>Cingulo-Opercular	-0.02136	0.06994	0.7601	0.884961
L_IP2_R_7Pm	Frontoparietal<=>Frontoparietal	-0.02387	0.0783	0.7605	0.885063
L_9-46d_R_p32pr	Cingulo-Opercular<=>Cingulo-Opercular	-0.02149	0.07049	0.7604	0.885063
L_OFC_R_10pp	Default<=>Default	-0.0226	0.07416	0.7605	0.885063
L_a9-46v_L_AVI	Frontoparietal<=>Frontoparietal	-0.02315	0.07606	0.7609	0.885407
L_v23ab_R_p32	Default<=>Default	-0.02881	0.0948	0.7612	0.885635
L_a32pr_R_PEF	Cingulo-Opercular<=>Cingulo-Opercular	-0.03954	0.1306	0.7621	0.886556
L_9a_R_23d	Default<=>Default	-0.02773	0.09164	0.7622	0.886556
L_24dv_L_7AL	Somatomotor<=>Somatomotor	-0.02599	0.08609	0.7628	0.887132
L_43_L_FOP3	Cingulo-Opercular<=>Cingulo-Opercular	0.02004	0.06649	0.7631	0.887238
R_PFm_R_p47r	Frontoparietal<=>Frontoparietal	0.02459	0.08158	0.7631	0.887238
R_5mv_R_FOP3	Cingulo-Opercular<=>Cingulo-Opercular	-0.02061	0.06845	0.7633	0.887349
L_46_L_43	Cingulo-Opercular<=>Cingulo-Opercular	0.02582	0.08581	0.7635	0.88746
L_46_R_p24pr	Cingulo-Opercular<=>Cingulo-Opercular	-0.02409	0.08014	0.7637	0.887571
L_7PC_R_2	Somatomotor<=>Somatomotor	-0.02283	0.07606	0.764	0.887677
L_OP2-3_R_6mp	Somatomotor<=>Somatomotor	0.02463	0.08204	0.764	0.887677
L_7m_R_H	Default<=>Default	-0.0324	0.1081	0.7644	0.888021
L_MI_R_FEF	Cingulo-Opercular<=>Cingulo-Opercular	0.03222	0.1077	0.7648	0.888121
L_10r_R_10v	Default<=>Default	0.02493	0.08332	0.7648	0.888121
L_9m_R_s32	Default<=>Default	0.02234	0.07467	0.7648	0.888121
L_PFcm_L_MI	Cingulo-Opercular<=>Cingulo-Opercular	-0.02439	0.08174	0.7654	0.888454
L_44_L_TGv	Language<=>Language	0.02432	0.08143	0.7652	0.888454
L_IFJp_R_44	Frontoparietal<=>Frontoparietal	-0.03069	0.1028	0.7654	0.888454
L_TGd_L_31a	Default<=>Default	0.02033	0.0682	0.7657	0.88868
L_v23ab_L_9m	Default<=>Default	-0.02317	0.07781	0.7659	0.888775
L_PFcm_R_PFop	Cingulo-Opercular<=>Cingulo-Opercular	-0.02608	0.08768	0.7661	0.888775
L_9a_R_25	Default<=>Default	-0.03664	0.1232	0.7662	0.888775
L_MBelt_R_LBelt	Auditory<=>Auditory	-0.0174	0.0585	0.7662	0.888775
L_PHA2_R_p32	Default<=>Default	-0.0604	0.2035	0.7666	0.888875
R_p32_R_8Ad	Default<=>Default	-0.0323	0.1088	0.7665	0.888875
L_7Pm_R_8C	Frontoparietal<=>Frontoparietal	-0.02744	0.09242	0.7665	0.888875
L_OFC_L_EC	Default<=>Default	0.02034	0.0687	0.7671	0.889323
L_s6-8_R_POS2	Frontoparietal<=>Frontoparietal	0.0329	0.1112	0.7672	0.889323
L_PHA1_R_TE2a	Default<=>Default	0.05501	0.1859	0.7673	0.889323
L_7PC_R_5L	Somatomotor<=>Somatomotor	0.03571	0.1208	0.7675	0.889433
L_8BM_R_RSC	Frontoparietal<=>Frontoparietal	-0.02542	0.08619	0.7681	0.889881
R_FEF_R_PoI2	Cingulo-Opercular<=>Cingulo-Opercular	-0.02678	0.09085	0.7682	0.889881
R_47l_R_PHA2	Default<=>Default	0.02567	0.08702	0.768	0.889881
L_s32_R_7m	Default<=>Default	0.02715	0.09227	0.7686	0.890101
L_10v_R_a24	Default<=>Default	-0.02099	0.07132	0.7685	0.890101
L_PHA1_L_31a	Default<=>Default	-0.03878	0.1319	0.7688	0.890212
L_9a_L_31a	Default<=>Default	-0.02314	0.07888	0.7693	0.89041
L_PHA2_R_47m	Default<=>Default	-0.04306	0.147	0.7696	0.89041
L_6r_R_9-46d	Cingulo-Opercular<=>Cingulo-Opercular	-0.02371	0.08085	0.7694	0.89041
L_d32_R_PHA1	Default<=>Default	0.05878	0.2006	0.7695	0.89041
L_TE1m_R_PHA1	Default<=>Default	-0.06147	0.2099	0.7696	0.89041
R_6ma_R_a32pr	Cingulo-Opercular<=>Cingulo-Opercular	-0.02454	0.08369	0.7694	0.89041
L_POS1_L_a24	Default<=>Default	0.02794	0.09556	0.77	0.890509
L_6ma_L_6r	Cingulo-Opercular<=>Cingulo-Opercular	0.02624	0.08968	0.7699	0.890509
L_43_R_9-46d	Cingulo-Opercular<=>Cingulo-Opercular	0.02561	0.0875	0.7698	0.890509
L_p32pr_R_FOP3	Cingulo-Opercular<=>Cingulo-Opercular	-0.02219	0.07631	0.7712	0.891533
L_OFC_R_EC	Default<=>Default	-0.0246	0.08462	0.7712	0.891533
R_FEF_R_PF	Cingulo-Opercular<=>Cingulo-Opercular	0.02842	0.09762	0.771	0.891533
L_PFcm_L_PoI1	Cingulo-Opercular<=>Cingulo-Opercular	-0.01861	0.06409	0.7715	0.891626
L_A1_R_TA2	Auditory<=>Auditory	0.02486	0.08564	0.7716	0.891626
L_8Ad_R_PreS	Default<=>Default	0.0305	0.1051	0.7717	0.891626
L_s6-8_R_TE1p	Frontoparietal<=>Frontoparietal	0.0186	0.06407	0.7715	0.891626
L_p24_R_5mv	Cingulo-Opercular<=>Cingulo-Opercular	-0.02401	0.08292	0.7722	0.892082
L_PGs_L_31a	Default<=>Default	0.02373	0.08215	0.7727	0.89229
L_s32_R_9a	Default<=>Default	0.02128	0.0736	0.7725	0.89229
L_8Av_R_10pp	Default<=>Default	0.03042	0.1053	0.7727	0.89229
L_23d_R_25	Default<=>Default	0.03295	0.1141	0.7728	0.89229
R_d23ab_R_31pv	Default<=>Default	0.0198	0.06867	0.7731	0.892509
L_9-46d_R_PFop	Cingulo-Opercular<=>Cingulo-Opercular	0.01877	0.06514	0.7732	0.892509
L_7m_L_31pv	Default<=>Default	-0.01874	0.06519	0.7738	0.892838
L_i6-8_L_AVI	Frontoparietal<=>Frontoparietal	0.02426	0.0844	0.7738	0.892838
L_10r_L_PreS	Default<=>Default	0.0276	0.09599	0.7737	0.892838
L_STSdp_R_STGa	Language<=>Language	-0.0278	0.09685	0.774	0.892948
L_31pd_R_10v	Default<=>Default	-0.01948	0.06797	0.7745	0.893397
R_52_R_A4	Auditory<=>Auditory	0.02366	0.08262	0.7746	0.893397
L_9p_L_47l	Default<=>Default	-0.02027	0.07115	0.7757	0.894423
R_7Am_R_PoI1	Cingulo-Opercular<=>Cingulo-Opercular	-0.03681	0.1291	0.7756	0.894423
L_TE1a_R_v23ab	Default<=>Default	0.02303	0.08126	0.7768	0.894963
R_v23ab_R_a24	Default<=>Default	0.02499	0.08814	0.7767	0.894963
L_8BM_R_8C	Frontoparietal<=>Frontoparietal	0.02681	0.09447	0.7766	0.894963
L_9-46d_R_46	Cingulo-Opercular<=>Cingulo-Opercular	0.04349	0.1534	0.7768	0.894963
L_FOP5_R_43	Cingulo-Opercular<=>Cingulo-Opercular	-0.02003	0.07058	0.7766	0.894963
R_6r_R_FOP1	Cingulo-Opercular<=>Cingulo-Opercular	0.02292	0.08081	0.7767	0.894963
L_A1_L_PBelt	Auditory<=>Auditory	-0.02097	0.07431	0.7778	0.895017
L_PGp_L_IP0	Dorsal-Attention<=>Dorsal-Attention	-0.02674	0.09473	0.7778	0.895017
L_STSvp_L_s32	Default<=>Default	-0.03547	0.1255	0.7774	0.895017
L_V6_R_MST	Visual2<=>Visual2	-0.02714	0.09595	0.7773	0.895017
R_POS1_R_a24	Default<=>Default	0.02463	0.08698	0.7771	0.895017
R_v23ab_R_10r	Default<=>Default	0.01987	0.07027	0.7774	0.895017
L_p10p_R_a10p	Frontoparietal<=>Frontoparietal	0.02346	0.08318	0.7779	0.895017
R_5mv_R_MI	Cingulo-Opercular<=>Cingulo-Opercular	-0.01799	0.0638	0.7779	0.895017
L_7m_R_31pd	Default<=>Default	0.02083	0.07373	0.7775	0.895017
L_d23ab_R_25	Default<=>Default	-0.02696	0.09547	0.7777	0.895017
L_TE1a_R_10pp	Default<=>Default	0.0266	0.09437	0.7781	0.895126
L_7Am_L_FOP5	Cingulo-Opercular<=>Cingulo-Opercular	-0.02276	0.08093	0.7785	0.895343
L_s32_R_TE1a	Default<=>Default	0.02638	0.09375	0.7784	0.895343
L_a9-46v_L_11l	Frontoparietal<=>Frontoparietal	0.02589	0.09228	0.779	0.895409
L_7Pm_L_IP2	Frontoparietal<=>Frontoparietal	0.02692	0.09601	0.7792	0.895409
R_MST_R_V6	Visual2<=>Visual2	-0.02384	0.08495	0.779	0.895409
R_p32_R_47m	Default<=>Default	-0.03692	0.1318	0.7794	0.895409
L_9p_R_9m	Default<=>Default	-0.02445	0.08717	0.7791	0.895409
L_6ma_R_6r	Cingulo-Opercular<=>Cingulo-Opercular	0.0191	0.06817	0.7793	0.895409
L_PHA3_R_6a	Dorsal-Attention<=>Dorsal-Attention	-0.02633	0.09372	0.7787	0.895409
L_IP1_R_s6-8	Frontoparietal<=>Frontoparietal	-0.02681	0.09547	0.7788	0.895409
L_a47r_L_s6-8	Frontoparietal<=>Frontoparietal	-0.0217	0.0776	0.7797	0.895633
L_9-46d_R_FOP4	Cingulo-Opercular<=>Cingulo-Opercular	-0.01705	0.06115	0.7803	0.896201
R_5L_R_6mp	Somatomotor<=>Somatomotor	-0.02358	0.08471	0.7807	0.896539
L_7PL_L_6a	Dorsal-Attention<=>Dorsal-Attention	0.02675	0.09639	0.7814	0.897222
L_5mv_L_MI	Cingulo-Opercular<=>Cingulo-Opercular	0.02341	0.08447	0.7817	0.897445
L_H_L_s32	Default<=>Default	0.01962	0.07097	0.7822	0.897898
L_d23ab_L_a24	Default<=>Default	-0.02033	0.07393	0.7834	0.898062
L_p32_L_OFC	Default<=>Default	0.02761	0.1004	0.7834	0.898062
L_9-46d_L_FOP1	Cingulo-Opercular<=>Cingulo-Opercular	0.02017	0.07315	0.7828	0.898062
L_8Ad_L_PHA2	Default<=>Default	-0.02191	0.07941	0.7826	0.898062
L_OFC_L_STSva	Default<=>Default	-0.03781	0.1375	0.7833	0.898062
L_VMV2_R_MT	Visual2<=>Visual2	-0.02694	0.09798	0.7834	0.898062
L_7Am_R_46	Cingulo-Opercular<=>Cingulo-Opercular	-0.02309	0.08388	0.7831	0.898062
L_PFcm_R_46	Cingulo-Opercular<=>Cingulo-Opercular	-0.02508	0.09124	0.7834	0.898062
L_STSva_R_10pp	Default<=>Default	0.03248	0.1177	0.7826	0.898062
R_a9-46v_R_IP2	Frontoparietal<=>Frontoparietal	0.02565	0.09325	0.7832	0.898062
R_a24_R_10d	Default<=>Default	-0.02396	0.08727	0.7836	0.89817
R_9m_R_9p	Default<=>Default	0.02345	0.08558	0.7841	0.898501
R_10d_R_25	Default<=>Default	0.03097	0.113	0.7841	0.898501
R_d32_R_TE1p	Frontoparietal<=>Frontoparietal	-0.02023	0.07394	0.7844	0.898723
L_6r_R_FOP4	Cingulo-Opercular<=>Cingulo-Opercular	-0.02154	0.07884	0.7847	0.898946
R_s6-8_R_p10p	Frontoparietal<=>Frontoparietal	-0.02429	0.08902	0.7849	0.899054
L_23c_L_MI	Cingulo-Opercular<=>Cingulo-Opercular	-0.02395	0.08784	0.7851	0.899148
R_5mv_R_PFcm	Cingulo-Opercular<=>Cingulo-Opercular	-0.01801	0.06611	0.7853	0.899148
L_TPOJ1_R_TGv	Language<=>Language	-0.03193	0.1171	0.7852	0.899148
L_8C_R_PFm	Frontoparietal<=>Frontoparietal	-0.02331	0.08566	0.7856	0.89925
R_8BM_R_31a	Frontoparietal<=>Frontoparietal	0.02307	0.08483	0.7856	0.89925
L_7PC_R_1	Somatomotor<=>Somatomotor	0.02393	0.0881	0.7859	0.899472
L_p24pr_R_9-46d	Cingulo-Opercular<=>Cingulo-Opercular	0.02202	0.08114	0.7861	0.89958
L_PoI1_R_SCEF	Cingulo-Opercular<=>Cingulo-Opercular	-0.02372	0.08763	0.7866	0.899788
R_p24pr_R_PFop	Cingulo-Opercular<=>Cingulo-Opercular	0.0202	0.07457	0.7865	0.899788
R_PHA2_R_STSva	Default<=>Default	-0.03065	0.1131	0.7864	0.899788
R_p9-46v_R_13l	Frontoparietal<=>Frontoparietal	0.01876	0.06936	0.7868	0.899896
R_v23ab_R_31pv	Default<=>Default	-0.01728	0.06407	0.7874	0.900219
R_PreS_R_TE1a	Default<=>Default	-0.02826	0.1048	0.7874	0.900219
L_LBelt_R_LBelt	Auditory<=>Auditory	0.01713	0.06346	0.7872	0.900219
L_47l_R_10pp	Default<=>Default	-0.06857	0.2552	0.7881	0.900655
L_25_R_10pp	Default<=>Default	-0.02047	0.07614	0.7881	0.900655
L_31a_R_25	Default<=>Default	0.03226	0.1199	0.788	0.900655
L_9a_R_TE2a	Default<=>Default	0.02828	0.1054	0.7885	0.900991
L_9p_R_TE2a	Default<=>Default	0.02834	0.1059	0.789	0.901442
L_10r_R_PreS	Default<=>Default	-0.02381	0.08914	0.7894	0.901777
L_PFop_R_5mv	Cingulo-Opercular<=>Cingulo-Opercular	-0.02007	0.07521	0.7896	0.901878
L_8BM_R_p9-46v	Frontoparietal<=>Frontoparietal	0.01909	0.07157	0.7897	0.901878
R_23c_R_7Am	Cingulo-Opercular<=>Cingulo-Opercular	0.02169	0.08149	0.7901	0.902092
R_11l_R_p10p	Frontoparietal<=>Frontoparietal	-0.02433	0.09136	0.79	0.902092
L_8BM_L_a10p	Frontoparietal<=>Frontoparietal	-0.02241	0.08443	0.7906	0.90242
R_LIPd_R_PGp	Dorsal-Attention<=>Dorsal-Attention	0.02173	0.08184	0.7906	0.90242
L_a24_L_9p	Default<=>Default	-0.02224	0.08443	0.7922	0.903148
L_IFJp_L_a9-46v	Frontoparietal<=>Frontoparietal	0.03221	0.1221	0.792	0.903148
L_5mv_L_FOP4	Cingulo-Opercular<=>Cingulo-Opercular	0.01866	0.07062	0.7916	0.903148
L_EC_L_PHA1	Default<=>Default	-0.03149	0.1193	0.7918	0.903148
L_10v_L_PGi	Default<=>Default	0.02065	0.07834	0.7921	0.903148
L_PGs_R_7m	Default<=>Default	0.01949	0.0739	0.792	0.903148
R_PEF_R_6ma	Cingulo-Opercular<=>Cingulo-Opercular	0.02285	0.0868	0.7923	0.903148
L_POS2_R_a10p	Frontoparietal<=>Frontoparietal	0.04199	0.1594	0.7922	0.903148
L_23d_R_PHA1	Default<=>Default	0.04104	0.1557	0.7921	0.903148
L_STGa_R_STSdp	Language<=>Language	0.02538	0.09594	0.7914	0.903148
L_47l_R_25	Default<=>Default	0.02998	0.114	0.7926	0.903368
L_52_L_PBelt	Auditory<=>Auditory	-0.02045	0.07811	0.7935	0.903645
L_7PL_L_PHT	Dorsal-Attention<=>Dorsal-Attention	-0.02858	0.1092	0.7936	0.903645
L_1_R_24dv	Somatomotor<=>Somatomotor	-0.02527	0.09632	0.7931	0.903645
L_IP0_R_7PL	Dorsal-Attention<=>Dorsal-Attention	0.01802	0.06879	0.7934	0.903645
L_8BL_R_10pp	Default<=>Default	-0.03345	0.1277	0.7933	0.903645
L_FOP5_R_PFcm	Cingulo-Opercular<=>Cingulo-Opercular	0.01948	0.07443	0.7935	0.903645
R_EC_R_PreS	Default<=>Default	-0.0249	0.09524	0.7937	0.903645
L_EC_R_PGs	Default<=>Default	0.01961	0.07481	0.7933	0.903645
R_p10p_R_TE1m	Frontoparietal<=>Frontoparietal	0.01959	0.07497	0.7938	0.903645
L_i6-8_L_p47r	Frontoparietal<=>Frontoparietal	0.01809	0.06942	0.7944	0.90405
R_PCV_R_STV	Posterior-Multimodal<=>Posterior-Multimodal	-0.02968	0.1142	0.7949	0.90405
L_EC_R_9a	Default<=>Default	0.02274	0.08732	0.7945	0.90405
L_d32_R_10v	Default<=>Default	0.02011	0.07732	0.7948	0.90405
L_8BL_R_H	Default<=>Default	-0.02804	0.1079	0.7949	0.90405
L_8C_R_TE1p	Frontoparietal<=>Frontoparietal	0.01854	0.0712	0.7946	0.90405
R_PHT_R_IP0	Dorsal-Attention<=>Dorsal-Attention	0.02188	0.08406	0.7946	0.90405
R_FOP1_R_PF	Cingulo-Opercular<=>Cingulo-Opercular	0.02187	0.08427	0.7953	0.904384
L_8C_R_AVI	Frontoparietal<=>Frontoparietal	-0.02545	0.09852	0.7961	0.905165
L_FOP4_R_PFop	Cingulo-Opercular<=>Cingulo-Opercular	0.01839	0.07122	0.7962	0.905165
L_FOP3_R_5mv	Cingulo-Opercular<=>Cingulo-Opercular	0.01578	0.06117	0.7964	0.905271
L_11l_L_PFm	Frontoparietal<=>Frontoparietal	0.01885	0.07314	0.7966	0.905377
L_31pd_R_TE1a	Default<=>Default	0.01702	0.06628	0.7973	0.905688
L_47m_R_TE2a	Default<=>Default	-0.0354	0.1378	0.7972	0.905688
R_7m_R_PHA2	Default<=>Default	0.02025	0.07869	0.797	0.905688
R_i6-8_R_31a	Frontoparietal<=>Frontoparietal	0.02117	0.08236	0.7971	0.905688
L_EC_R_9p	Default<=>Default	0.02305	0.08982	0.7975	0.905795
L_FOP3_L_PI	Cingulo-Opercular<=>Cingulo-Opercular	-0.03449	0.1349	0.7982	0.906468
L_d32_L_8Ad	Default<=>Default	-0.02482	0.09743	0.7989	0.906514
L_46_L_PFcm	Cingulo-Opercular<=>Cingulo-Opercular	0.01874	0.07348	0.7987	0.906514
L_PGi_L_31a	Default<=>Default	0.0222	0.08727	0.7992	0.906514
L_a24_L_s32	Default<=>Default	0.01884	0.074	0.799	0.906514
L_OP2-3_R_24dv	Somatomotor<=>Somatomotor	-0.0187	0.07347	0.7991	0.906514
L_7Pm_R_8BM	Frontoparietal<=>Frontoparietal	0.02172	0.08528	0.799	0.906514
R_PHA3_R_PGp	Dorsal-Attention<=>Dorsal-Attention	-0.02591	0.1016	0.7986	0.906514
L_9p_R_PHA2	Default<=>Default	0.02186	0.08585	0.799	0.906514
L_STV_R_TGv	Language<=>Language	-0.03396	0.1335	0.7992	0.906514
L_9-46d_L_FOP3	Cingulo-Opercular<=>Cingulo-Opercular	0.01616	0.06368	0.7997	0.906597
L_d32_L_TE1m	Default<=>Default	0.02139	0.08428	0.7997	0.906597
R_7AL_R_OP4	Somatomotor<=>Somatomotor	0.02177	0.0857	0.7994	0.906597
L_23c_R_PI	Cingulo-Opercular<=>Cingulo-Opercular	-0.2447	0.9645	0.7997	0.906597
L_p24pr_R_PI	Cingulo-Opercular<=>Cingulo-Opercular	-0.5704	2.251	0.8	0.906816
L_FOP1_L_FOP3	Cingulo-Opercular<=>Cingulo-Opercular	-0.01723	0.06809	0.8003	0.907035
L_10v_R_9m	Default<=>Default	0.02039	0.08071	0.8006	0.907126
L_8Av_R_10d	Default<=>Default	0.02177	0.08623	0.8007	0.907126
L_10pp_R_PHA1	Default<=>Default	0.02938	0.1164	0.8007	0.907126
L_FOP5_R_FEF	Cingulo-Opercular<=>Cingulo-Opercular	-0.03375	0.1343	0.8015	0.90779
R_5mv_R_FOP5	Cingulo-Opercular<=>Cingulo-Opercular	-0.01787	0.0711	0.8015	0.90779
L_8C_R_13l	Frontoparietal<=>Frontoparietal	0.02342	0.09327	0.8018	0.908001
L_p47r_R_TE1m	Frontoparietal<=>Frontoparietal	-0.01967	0.0784	0.8019	0.908001
L_d32_R_23d	Default<=>Default	0.02277	0.09102	0.8025	0.908438
R_10r_R_10d	Default<=>Default	0.02024	0.08085	0.8024	0.908438
L_10pp_L_31pd	Default<=>Default	0.03124	0.1252	0.8029	0.908633
R_8BM_R_44	Frontoparietal<=>Frontoparietal	-0.0205	0.0822	0.8031	0.908633
L_POS2_R_TE1p	Frontoparietal<=>Frontoparietal	-0.01772	0.071	0.803	0.908633
R_8C_R_TE1m	Frontoparietal<=>Frontoparietal	0.01784	0.07149	0.8029	0.908633
L_POS1_L_H	Default<=>Default	-0.02006	0.08052	0.8033	0.908738
L_i6-8_R_p10p	Frontoparietal<=>Frontoparietal	-0.02398	0.09657	0.8039	0.909296
L_PSL_L_STSda	Language<=>Language	0.01427	0.05758	0.8042	0.909378
L_STSvp_R_PreS	Default<=>Default	-0.03483	0.1406	0.8043	0.909378
L_PHT_R_PGp	Dorsal-Attention<=>Dorsal-Attention	0.01902	0.07681	0.8044	0.909378
L_p32_R_25	Default<=>Default	0.0682	0.2753	0.8043	0.909378
L_8BL_L_PGs	Default<=>Default	0.0144	0.05821	0.8046	0.909483
L_A5_L_STSda	Language<=>Language	0.01814	0.07356	0.8052	0.909548
L_23d_R_POS1	Default<=>Default	-0.02385	0.09668	0.8051	0.909548
L_FOP1_R_IFSa	Cingulo-Opercular<=>Cingulo-Opercular	-0.02091	0.08482	0.8053	0.909548
R_7PL_R_PHA3	Dorsal-Attention<=>Dorsal-Attention	0.02107	0.08549	0.8053	0.909548
L_FOP3_R_PoI1	Cingulo-Opercular<=>Cingulo-Opercular	-0.01632	0.06611	0.805	0.909548
R_46_R_a32pr	Cingulo-Opercular<=>Cingulo-Opercular	-0.02311	0.09375	0.8053	0.909548
L_31pv_L_25	Default<=>Default	0.02416	0.09818	0.8056	0.909629
L_v23ab_L_TE1m	Default<=>Default	-0.02248	0.09131	0.8056	0.909629
L_v23ab_R_9m	Default<=>Default	0.01501	0.06104	0.8057	0.909629
L_LIPd_R_6a	Dorsal-Attention<=>Dorsal-Attention	0.0336	0.1367	0.8058	0.909629
L_31pv_L_a24	Default<=>Default	-0.01781	0.07256	0.8061	0.909847
L_a24pr_R_FOP1	Cingulo-Opercular<=>Cingulo-Opercular	-0.02127	0.08674	0.8063	0.909952
L_d32_L_9p	Default<=>Default	-0.01804	0.07365	0.8065	0.910033
L_6mp_R_24dv	Somatomotor<=>Somatomotor	-0.01794	0.07336	0.8068	0.910033
L_d32_R_a24	Default<=>Default	-0.02302	0.09415	0.8068	0.910033
L_LIPv_R_FST	Visual2<=>Visual2	-0.02332	0.09539	0.8068	0.910033
L_31a_L_s32	Default<=>Default	-0.01824	0.07471	0.8071	0.910113
L_EC_R_8Ad	Default<=>Default	0.01971	0.08083	0.8073	0.910113
R_52_R_PBelt	Auditory<=>Auditory	-0.01613	0.0661	0.8072	0.910113
L_47m_R_PHA1	Default<=>Default	0.05457	0.2235	0.8071	0.910113
L_8Ad_R_31pv	Default<=>Default	-0.02011	0.08269	0.8079	0.910468
L_OP4_R_7AL	Somatomotor<=>Somatomotor	0.01828	0.07534	0.8083	0.910468
L_46_R_46	Cingulo-Opercular<=>Cingulo-Opercular	-0.02163	0.08925	0.8085	0.910468
L_PFm_R_a9-46v	Frontoparietal<=>Frontoparietal	0.01767	0.07296	0.8086	0.910468
R_7Pm_R_i6-8	Frontoparietal<=>Frontoparietal	0.02352	0.09722	0.8089	0.910468
R_p24pr_R_FOP4	Cingulo-Opercular<=>Cingulo-Opercular	0.01847	0.07624	0.8086	0.910468
L_MIP_R_PHA3	Dorsal-Attention<=>Dorsal-Attention	0.02857	0.118	0.8087	0.910468
L_9p_R_TGd	Default<=>Default	0.01923	0.07954	0.8089	0.910468
L_AIP_R_IP0	Dorsal-Attention<=>Dorsal-Attention	0.02034	0.08394	0.8085	0.910468
R_d23ab_R_31pd	Default<=>Default	-0.0179	0.07376	0.8082	0.910468
L_PGs_R_25	Default<=>Default	0.0192	0.07894	0.8078	0.910468
L_6ma_R_a32pr	Cingulo-Opercular<=>Cingulo-Opercular	0.02426	0.1003	0.8088	0.910468
L_5mv_R_a24pr	Cingulo-Opercular<=>Cingulo-Opercular	-0.01658	0.06867	0.8092	0.910564
R_7Pm_R_s6-8	Frontoparietal<=>Frontoparietal	0.02359	0.09762	0.8091	0.910564
L_5mv_L_6r	Cingulo-Opercular<=>Cingulo-Opercular	0.01812	0.0751	0.8094	0.910645
R_2_R_6mp	Somatomotor<=>Somatomotor	0.01739	0.07222	0.8097	0.910645
L_p32pr_R_p24pr	Cingulo-Opercular<=>Cingulo-Opercular	0.01876	0.07783	0.8095	0.910645
L_TE1m_R_a24	Default<=>Default	0.02767	0.1149	0.8097	0.910645
L_RSC_R_p9-46v	Frontoparietal<=>Frontoparietal	0.01866	0.0776	0.81	0.910861
L_7m_L_10d	Default<=>Default	-0.02176	0.09063	0.8103	0.910958
L_IFJp_R_a9-46v	Frontoparietal<=>Frontoparietal	0.02427	0.1011	0.8103	0.910958
R_a24_R_TE1a	Default<=>Default	0.01987	0.0829	0.8106	0.911054
R_A1_R_MBelt	Auditory<=>Auditory	-0.01553	0.06476	0.8105	0.911054
L_FEF_L_PFop	Cingulo-Opercular<=>Cingulo-Opercular	0.02354	0.09836	0.8109	0.91115
L_11l_R_TE1m	Frontoparietal<=>Frontoparietal	-0.029	0.1211	0.8108	0.91115
L_7Am_L_p24pr	Cingulo-Opercular<=>Cingulo-Opercular	0.01778	0.07481	0.8122	0.911165
L_47m_L_10d	Default<=>Default	0.01555	0.06524	0.8116	0.911165
L_POS2_L_8C	Frontoparietal<=>Frontoparietal	0.01692	0.07112	0.812	0.911165
L_7PC_L_FOP2	Somatomotor<=>Somatomotor	0.02114	0.0889	0.812	0.911165
L_PHA1_L_s32	Default<=>Default	-0.02446	0.1027	0.8118	0.911165
L_47m_L_STSva	Default<=>Default	0.01916	0.08061	0.8122	0.911165
L_47m_R_H	Default<=>Default	0.03505	0.1467	0.8112	0.911165
L_TF_R_PeEc	Ventral-Multimodal<=>Ventral-Multimodal	-0.01547	0.06473	0.8111	0.911165
L_8Ad_R_PHA1	Default<=>Default	-0.02523	0.106	0.8119	0.911165
L_TE1m_R_TE2a	Default<=>Default	-0.01896	0.07952	0.8116	0.911165
R_PHT_R_PGp	Dorsal-Attention<=>Dorsal-Attention	0.02147	0.09018	0.8118	0.911165
L_5mv_R_p24	Cingulo-Opercular<=>Cingulo-Opercular	0.02165	0.0909	0.8118	0.911165
L_8BL_L_10d	Default<=>Default	-0.01854	0.07811	0.8124	0.911261
L_IP1_R_OFC	Frontoparietal<=>Frontoparietal	0.02364	0.09965	0.8125	0.911261
L_5mv_R_MI	Cingulo-Opercular<=>Cingulo-Opercular	0.01693	0.07147	0.8127	0.911365
L_PF_R_PEF	Cingulo-Opercular<=>Cingulo-Opercular	0.02061	0.0872	0.8132	0.911805
L_33pr_L_FOP3	Cingulo-Opercular<=>Cingulo-Opercular	-0.01694	0.07186	0.8136	0.911893
L_p32_L_PGs	Default<=>Default	-0.01898	0.08043	0.8135	0.911893
L_POS2_R_p47r	Frontoparietal<=>Frontoparietal	0.02297	0.0973	0.8134	0.911893
L_FEF_R_p24pr	Cingulo-Opercular<=>Cingulo-Opercular	0.01685	0.0716	0.8139	0.911989
L_PreS_R_p32	Default<=>Default	0.05131	0.2178	0.8138	0.911989
L_6ma_L_46	Cingulo-Opercular<=>Cingulo-Opercular	-0.02251	0.09618	0.815	0.912081
L_5mv_L_FOP1	Cingulo-Opercular<=>Cingulo-Opercular	0.01516	0.06493	0.8154	0.912081
L_47s_L_EC	Default<=>Default	-0.02874	0.1225	0.8145	0.912081
L_d32_L_TGd	Default<=>Default	0.01742	0.07424	0.8145	0.912081
L_AVI_L_TE1p	Frontoparietal<=>Frontoparietal	0.01835	0.07845	0.815	0.912081
L_5mv_L_PFop	Cingulo-Opercular<=>Cingulo-Opercular	-0.01876	0.08003	0.8147	0.912081
L_7m_L_PGi	Default<=>Default	-0.02108	0.08979	0.8144	0.912081
L_OP4_R_24dv	Somatomotor<=>Somatomotor	-0.02078	0.08912	0.8157	0.912081
L_4_R_7AL	Somatomotor<=>Somatomotor	0.02027	0.08677	0.8153	0.912081
R_7PC_R_1	Somatomotor<=>Somatomotor	-0.02259	0.09619	0.8143	0.912081
L_8C_R_p9-46v	Frontoparietal<=>Frontoparietal	0.02389	0.1025	0.8157	0.912081
L_IFSa_R_a9-46v	Frontoparietal<=>Frontoparietal	-0.02002	0.08579	0.8155	0.912081
L_PGi_R_10pp	Default<=>Default	-0.0279	0.1192	0.815	0.912081
R_8Ad_R_PreS	Default<=>Default	-0.02061	0.08828	0.8154	0.912081
L_10pp_R_H	Default<=>Default	-0.02057	0.08809	0.8154	0.912081
L_p32_R_STSva	Default<=>Default	0.01787	0.0763	0.8148	0.912081
L_d23ab_R_31pv	Default<=>Default	0.01748	0.07522	0.8163	0.912392
L_a24_R_p32	Default<=>Default	-0.02176	0.09363	0.8162	0.912392
L_43_R_PF	Cingulo-Opercular<=>Cingulo-Opercular	0.01949	0.08383	0.8162	0.912392
L_a10p_L_i6-8	Frontoparietal<=>Frontoparietal	0.02343	0.101	0.8166	0.912591
R_4_R_6mp	Somatomotor<=>Somatomotor	0.01807	0.07799	0.8168	0.912591
R_8Ad_R_TE2a	Default<=>Default	0.01933	0.08339	0.8167	0.912591
L_6r_L_FOP4	Cingulo-Opercular<=>Cingulo-Opercular	-0.02018	0.08721	0.817	0.912694
L_AVI_R_33pr	Frontoparietal<=>Frontoparietal	-0.03074	0.1333	0.8176	0.913005
L_9-46d_R_FOP3	Cingulo-Opercular<=>Cingulo-Opercular	-0.0154	0.0668	0.8176	0.913005
L_TE1m_R_TGd	Default<=>Default	-0.01852	0.08024	0.8175	0.913005
L_8C_L_i6-8	Frontoparietal<=>Frontoparietal	0.01726	0.07497	0.8179	0.9131
L_VMV3_R_MT	Visual2<=>Visual2	0.0198	0.08593	0.8178	0.9131
L_VMV3_R_MST	Visual2<=>Visual2	0.02734	0.1189	0.8181	0.913203
L_9m_R_10d	Default<=>Default	0.02528	0.1103	0.8186	0.913624
L_8BL_R_10v	Default<=>Default	-0.01714	0.07482	0.8188	0.913624
R_IFSp_R_IP1	Frontoparietal<=>Frontoparietal	0.01576	0.06873	0.8187	0.913624
R_10pp_R_PHA2	Default<=>Default	0.03326	0.1455	0.8192	0.913942
R_i6-8_R_TE1m	Frontoparietal<=>Frontoparietal	-0.0125	0.0547	0.8193	0.913942
L_p24pr_L_43	Cingulo-Opercular<=>Cingulo-Opercular	0.01527	0.067	0.8197	0.914028
L_MBelt_L_LBelt	Auditory<=>Auditory	0.01418	0.06215	0.8196	0.914028
R_6mp_R_OP2-3	Somatomotor<=>Somatomotor	0.01934	0.08476	0.8195	0.914028
L_PGp_R_PHA3	Dorsal-Attention<=>Dorsal-Attention	-0.0254	0.1116	0.8199	0.914123
L_5mv_R_PoI1	Cingulo-Opercular<=>Cingulo-Opercular	0.01674	0.07354	0.82	0.914123
L_PBelt_R_PBelt	Auditory<=>Auditory	0.01701	0.07493	0.8204	0.914449
L_10v_L_PreS	Default<=>Default	-0.02086	0.09204	0.8207	0.914663
L_p24pr_L_PF	Cingulo-Opercular<=>Cingulo-Opercular	0.0142	0.06279	0.8211	0.914861
L_SFL_R_IFJa	Language<=>Language	-0.02111	0.09339	0.8212	0.914861
L_PFop_R_46	Cingulo-Opercular<=>Cingulo-Opercular	-0.01835	0.08109	0.821	0.914861
R_44_R_a9-46v	Frontoparietal<=>Frontoparietal	-0.01511	0.06698	0.8215	0.915075
R_p32_R_10v	Default<=>Default	0.01588	0.07044	0.8217	0.915178
L_a9-46v_R_33pr	Frontoparietal<=>Frontoparietal	0.01678	0.07457	0.8219	0.915281
L_33pr_L_MI	Cingulo-Opercular<=>Cingulo-Opercular	-0.01935	0.08657	0.8232	0.916608
L_PreS_R_TGd	Default<=>Default	0.01925	0.08623	0.8234	0.916711
R_24dv_R_7PC	Somatomotor<=>Somatomotor	0.02691	0.121	0.824	0.91713
L_8BL_R_p32	Default<=>Default	-0.01996	0.08981	0.8241	0.91713
L_8Av_R_H	Default<=>Default	-0.02141	0.09619	0.8239	0.91713
L_9a_L_25	Default<=>Default	0.03072	0.1385	0.8245	0.917335
L_PI_R_a24pr	Cingulo-Opercular<=>Cingulo-Opercular	-0.3771	1.7	0.8244	0.917335
R_4_R_6v	Somatomotor<=>Somatomotor	0.0173	0.07811	0.8248	0.917548
R_10d_R_10v	Default<=>Default	0.0193	0.0874	0.8252	0.917753
R_4_R_OP4	Somatomotor<=>Somatomotor	-0.01625	0.0735	0.8251	0.917753
L_PEF_L_MIP	Dorsal-Attention<=>Dorsal-Attention	0.02073	0.09415	0.8257	0.917793
L_PGi_R_23d	Default<=>Default	0.02139	0.0972	0.8258	0.917793
L_IP2_R_33pr	Frontoparietal<=>Frontoparietal	0.02635	0.1198	0.8259	0.917793
L_d32_R_9p	Default<=>Default	-0.02725	0.1238	0.8258	0.917793
L_PGs_R_10d	Default<=>Default	0.01532	0.06974	0.8261	0.917793
R_10pp_R_47s	Default<=>Default	0.03264	0.1484	0.8259	0.917793
L_RSC_R_TE1p	Frontoparietal<=>Frontoparietal	-0.01478	0.06731	0.8261	0.917793
R_31pv_R_PGs	Default<=>Default	-0.01645	0.07487	0.8261	0.917793
L_PGs_L_STSva	Default<=>Default	0.01729	0.07883	0.8264	0.917997
L_46_R_PEF	Cingulo-Opercular<=>Cingulo-Opercular	-0.01896	0.08649	0.8265	0.917997
L_FOP5_R_PFop	Cingulo-Opercular<=>Cingulo-Opercular	0.0141	0.0644	0.8268	0.91821
R_IFJp_R_11l	Frontoparietal<=>Frontoparietal	0.02758	0.1263	0.8271	0.918424
L_IFJp_R_31a	Frontoparietal<=>Frontoparietal	-0.03502	0.1606	0.8274	0.918637
L_23c_L_FOP5	Cingulo-Opercular<=>Cingulo-Opercular	0.01461	0.06713	0.8277	0.91873
R_PFcm_R_FOP5	Cingulo-Opercular<=>Cingulo-Opercular	0.01476	0.06781	0.8277	0.91873
L_6d_R_6mp	Somatomotor<=>Somatomotor	-0.01562	0.07186	0.8279	0.918832
R_10v_R_25	Default<=>Default	-0.02241	0.1032	0.8281	0.918934
L_33pr_L_FOP1	Cingulo-Opercular<=>Cingulo-Opercular	0.0136	0.06302	0.8291	0.919896
L_7PL_L_TE2p	Dorsal-Attention<=>Dorsal-Attention	0.01817	0.08431	0.8293	0.919896
L_PFcm_R_5mv	Cingulo-Opercular<=>Cingulo-Opercular	-0.01677	0.0778	0.8294	0.919896
L_a32pr_R_6ma	Cingulo-Opercular<=>Cingulo-Opercular	-0.01594	0.07399	0.8294	0.919896
R_33pr_R_11l	Frontoparietal<=>Frontoparietal	0.02025	0.09406	0.8296	0.919997
L_9p_L_EC	Default<=>Default	-0.02201	0.1026	0.8302	0.920183
L_H_R_d23ab	Default<=>Default	-0.01721	0.08012	0.8299	0.920183
L_TE1m_R_9p	Default<=>Default	-0.01811	0.08445	0.8302	0.920183
R_PFt_R_AIP	Dorsal-Attention<=>Dorsal-Attention	0.01347	0.06281	0.8302	0.920183
R_s6-8_R_31a	Frontoparietal<=>Frontoparietal	-0.02023	0.09447	0.8304	0.920284
L_i6-8_R_p47r	Frontoparietal<=>Frontoparietal	0.01608	0.07528	0.8308	0.920607
L_POS1_L_9p	Default<=>Default	-0.01839	0.08627	0.8312	0.920783
L_46_L_FOP1	Cingulo-Opercular<=>Cingulo-Opercular	0.0158	0.07426	0.8315	0.920783
R_RSC_R_8C	Frontoparietal<=>Frontoparietal	0.01658	0.07772	0.8311	0.920783
L_10d_R_H	Default<=>Default	0.02318	0.109	0.8315	0.920783
L_10r_R_25	Default<=>Default	-0.03477	0.1632	0.8313	0.920783
L_7Am_L_FOP4	Cingulo-Opercular<=>Cingulo-Opercular	0.01497	0.07043	0.8317	0.920847
L_v23ab_L_TGd	Default<=>Default	0.01729	0.08136	0.8318	0.920847
L_13l_R_7Pm	Frontoparietal<=>Frontoparietal	0.02137	0.1008	0.832	0.920847
R_23c_R_9-46d	Cingulo-Opercular<=>Cingulo-Opercular	0.01525	0.07184	0.8319	0.920847
R_FOP4_R_FOP1	Cingulo-Opercular<=>Cingulo-Opercular	-0.01502	0.07087	0.8321	0.920847
L_v23ab_L_10d	Default<=>Default	-0.01881	0.08891	0.8324	0.921059
L_25_R_PGi	Default<=>Default	0.01751	0.08284	0.8326	0.921151
L_52_R_A4	Auditory<=>Auditory	0.01502	0.07108	0.8327	0.921151
L_47m_L_8Ad	Default<=>Default	-0.01864	0.08839	0.833	0.921225
L_43_L_FOP1	Cingulo-Opercular<=>Cingulo-Opercular	-0.01363	0.06472	0.8332	0.921225
R_a47r_R_i6-8	Frontoparietal<=>Frontoparietal	0.01657	0.07865	0.8332	0.921225
L_PHT_R_PHT	Dorsal-Attention<=>Dorsal-Attention	0.01588	0.07525	0.8329	0.921225
L_H_L_PHA1	Default<=>Default	-0.01595	0.07584	0.8334	0.921326
L_31pv_L_10v	Default<=>Default	0.01559	0.07433	0.8339	0.921491
L_EC_L_PGs	Default<=>Default	-0.01775	0.08455	0.8337	0.921491
L_FEF_R_FOP3	Cingulo-Opercular<=>Cingulo-Opercular	-0.01867	0.08911	0.8341	0.921491
R_8BM_R_IP1	Frontoparietal<=>Frontoparietal	0.01752	0.08371	0.8342	0.921491
L_OFC_R_PGs	Default<=>Default	0.01722	0.08218	0.834	0.921491
R_TE1p_R_TE1m	Frontoparietal<=>Frontoparietal	0.01275	0.06081	0.8339	0.921491
L_v23ab_R_STSva	Default<=>Default	0.0111	0.05309	0.8344	0.921592
L_10r_L_9a	Default<=>Default	0.0131	0.06305	0.8354	0.922577
L_IFJp_R_POS2	Frontoparietal<=>Frontoparietal	-0.02153	0.104	0.836	0.922731
L_25_R_9a	Default<=>Default	0.02052	0.09932	0.8363	0.922731
L_PHA2_R_TGd	Default<=>Default	0.01904	0.09203	0.8361	0.922731
L_s32_R_PGs	Default<=>Default	-0.01669	0.08046	0.8357	0.922731
L_p32pr_R_PoI1	Cingulo-Opercular<=>Cingulo-Opercular	0.01442	0.06964	0.836	0.922731
R_SFL_R_TGv	Language<=>Language	-0.01778	0.08608	0.8363	0.922731
R_7Am_R_a32pr	Cingulo-Opercular<=>Cingulo-Opercular	0.02549	0.1232	0.836	0.922731
L_IFJp_L_PFm	Frontoparietal<=>Frontoparietal	-0.01422	0.06897	0.8367	0.922933
L_FEF_L_FOP5	Cingulo-Opercular<=>Cingulo-Opercular	0.01884	0.09137	0.8366	0.922933
L_AIP_R_AIP	Dorsal-Attention<=>Dorsal-Attention	-0.0159	0.07734	0.8371	0.923254
L_55b_R_45	Language<=>Language	-0.02123	0.1036	0.8376	0.923686
L_STSvp_R_p32	Default<=>Default	-0.02021	0.09878	0.8379	0.923887
R_23c_R_FOP1	Cingulo-Opercular<=>Cingulo-Opercular	0.01544	0.0755	0.838	0.923887
R_9-46d_R_43	Cingulo-Opercular<=>Cingulo-Opercular	0.01857	0.09109	0.8384	0.924208
L_8Ad_L_47l	Default<=>Default	-0.01617	0.07947	0.8388	0.92427
L_EC_L_STSvp	Default<=>Default	0.03273	0.1606	0.8386	0.92427
L_a32pr_R_p32pr	Cingulo-Opercular<=>Cingulo-Opercular	-0.01648	0.08109	0.839	0.92427
L_31pd_R_a24	Default<=>Default	-0.01552	0.07631	0.8389	0.92427
L_TE1a_R_10v	Default<=>Default	-0.01654	0.08123	0.8387	0.92427
R_PHA3_R_IP0	Dorsal-Attention<=>Dorsal-Attention	-0.01745	0.08595	0.8392	0.924371
L_POS1_R_47m	Default<=>Default	-0.02203	0.1088	0.8395	0.924582
L_6r_L_FOP1	Cingulo-Opercular<=>Cingulo-Opercular	0.01708	0.08457	0.8399	0.924902
L_TGd_L_25	Default<=>Default	-0.02048	0.1018	0.8406	0.925074
L_13l_R_OFC	Frontoparietal<=>Frontoparietal	0.01401	0.06966	0.8406	0.925074
L_PEF_R_6a	Dorsal-Attention<=>Dorsal-Attention	0.01862	0.09257	0.8406	0.925074
R_6a_R_IP0	Dorsal-Attention<=>Dorsal-Attention	0.01497	0.07442	0.8405	0.925074
R_TE1a_R_PGi	Default<=>Default	-0.01297	0.06443	0.8405	0.925074
L_POS2_L_7Pm	Frontoparietal<=>Frontoparietal	0.01812	0.09033	0.841	0.925154
L_FOP1_R_7Am	Cingulo-Opercular<=>Cingulo-Opercular	0.02088	0.1041	0.841	0.925154
L_a32pr_R_p24pr	Cingulo-Opercular<=>Cingulo-Opercular	-0.0142	0.07075	0.841	0.925154
L_31pv_L_s32	Default<=>Default	0.01474	0.0737	0.8415	0.925585
L_6d_R_7AL	Somatomotor<=>Somatomotor	-0.01911	0.09612	0.8424	0.925846
L_23c_R_7Am	Cingulo-Opercular<=>Cingulo-Opercular	-0.01875	0.09436	0.8425	0.925846
L_PHA1_R_10r	Default<=>Default	-0.01735	0.08725	0.8423	0.925846
R_p32_R_9m	Default<=>Default	-0.01911	0.09599	0.8422	0.925846
R_8C_R_a9-46v	Frontoparietal<=>Frontoparietal	-0.01808	0.09081	0.8422	0.925846
R_p32_R_9a	Default<=>Default	0.02572	0.1291	0.8421	0.925846
L_SCEF_R_FOP4	Cingulo-Opercular<=>Cingulo-Opercular	-0.01598	0.08024	0.8421	0.925846
L_a24pr_R_PEF	Cingulo-Opercular<=>Cingulo-Opercular	0.01891	0.09539	0.8429	0.925926
R_PEF_R_5mv	Cingulo-Opercular<=>Cingulo-Opercular	0.01416	0.07141	0.8428	0.925926
L_3a_R_7AL	Somatomotor<=>Somatomotor	0.01682	0.08486	0.8429	0.925926
L_9a_R_EC	Default<=>Default	0.01951	0.09879	0.8434	0.926356
L_IP2_R_POS2	Frontoparietal<=>Frontoparietal	0.01881	0.09534	0.8436	0.926456
L_10pp_L_H	Default<=>Default	0.01868	0.0948	0.8438	0.926555
R_TE1p_R_31a	Frontoparietal<=>Frontoparietal	-0.01315	0.06684	0.844	0.926655
L_5mv_R_FOP3	Cingulo-Opercular<=>Cingulo-Opercular	0.01285	0.06538	0.8442	0.926755
L_6r_L_FOP3	Cingulo-Opercular<=>Cingulo-Opercular	0.01492	0.0762	0.8447	0.926945
L_PHA3_L_TE2p	Dorsal-Attention<=>Dorsal-Attention	-0.04071	0.2077	0.8446	0.926945
R_FEF_R_23c	Cingulo-Opercular<=>Cingulo-Opercular	0.01839	0.09378	0.8445	0.926945
L_H_R_TGd	Default<=>Default	-0.0157	0.08027	0.8449	0.927045
L_a24_R_EC	Default<=>Default	0.01887	0.09657	0.8451	0.927134
L_46_R_FOP5	Cingulo-Opercular<=>Cingulo-Opercular	-0.01647	0.08435	0.8452	0.927134
L_IFSa_R_a47r	Frontoparietal<=>Frontoparietal	0.0171	0.08767	0.8454	0.927234
L_8C_R_IP1	Frontoparietal<=>Frontoparietal	0.01552	0.07974	0.8456	0.927334
L_d23ab_L_PGs	Default<=>Default	0.01133	0.05838	0.8461	0.927643
R_i6-8_R_TE1p	Frontoparietal<=>Frontoparietal	-0.01167	0.06013	0.8461	0.927643
L_POS2_R_IFSp	Frontoparietal<=>Frontoparietal	0.02089	0.108	0.8466	0.928071
L_PGs_R_10r	Default<=>Default	-0.01576	0.08158	0.8468	0.928171
L_PFcm_R_23c	Cingulo-Opercular<=>Cingulo-Opercular	-0.01433	0.07433	0.8471	0.92838
L_PHA1_L_25	Default<=>Default	-0.02586	0.1345	0.8475	0.928698
L_7m_L_s32	Default<=>Default	-0.01756	0.09158	0.8479	0.929017
L_8BL_R_v23ab	Default<=>Default	-0.01289	0.06754	0.8487	0.929654
L_PFm_R_IP1	Frontoparietal<=>Frontoparietal	-0.02174	0.1139	0.8486	0.929654
R_9p_R_10pp	Default<=>Default	-0.02872	0.1508	0.8489	0.929743
R_PHA1_R_s32	Default<=>Default	0.01996	0.1048	0.849	0.929743
L_47m_R_9a	Default<=>Default	-0.01659	0.0874	0.8494	0.930061
L_SCEF_R_FOP3	Cingulo-Opercular<=>Cingulo-Opercular	-0.01515	0.07997	0.8498	0.930368
L_p32_R_PGi	Default<=>Default	0.01455	0.07688	0.8499	0.930368
L_p32pr_L_FOP4	Cingulo-Opercular<=>Cingulo-Opercular	-0.01261	0.06686	0.8504	0.930556
R_p24pr_R_PFcm	Cingulo-Opercular<=>Cingulo-Opercular	0.01379	0.07313	0.8504	0.930556
R_10d_R_TE1a	Default<=>Default	0.01332	0.0705	0.8502	0.930556
L_7Pm_L_TE1p	Frontoparietal<=>Frontoparietal	-0.01495	0.07941	0.8507	0.930634
L_p24pr_L_FOP5	Cingulo-Opercular<=>Cingulo-Opercular	-0.01467	0.07786	0.8506	0.930634
L_31a_R_H	Default<=>Default	-0.01566	0.08327	0.8508	0.930634
R_24dv_R_6d	Somatomotor<=>Somatomotor	-0.01737	0.09259	0.8512	0.930952
L_55b_L_IFSp	Language<=>Language	-0.01716	0.09172	0.8516	0.93103
R_IFSa_R_FOP5	Cingulo-Opercular<=>Cingulo-Opercular	-0.01628	0.08703	0.8516	0.93103
R_44_R_TE1m	Frontoparietal<=>Frontoparietal	0.01503	0.08038	0.8516	0.93103
L_PGi_R_7m	Default<=>Default	0.01553	0.08329	0.8521	0.931217
L_PEF_R_MIP	Dorsal-Attention<=>Dorsal-Attention	0.01572	0.08419	0.8519	0.931217
L_i6-8_R_IP1	Frontoparietal<=>Frontoparietal	-0.01507	0.08077	0.852	0.931217
L_5mv_R_23c	Cingulo-Opercular<=>Cingulo-Opercular	-0.01255	0.06753	0.8526	0.931623
R_POS2_R_13l	Frontoparietal<=>Frontoparietal	-0.01745	0.09401	0.8528	0.931623
R_8Ad_R_TGd	Default<=>Default	0.01401	0.07555	0.8528	0.931623
R_6mp_R_RI	Somatomotor<=>Somatomotor	-0.01627	0.08783	0.853	0.931722
L_STV_L_IFSp	Language<=>Language	-0.01366	0.07386	0.8533	0.931789
L_46_L_9-46d	Cingulo-Opercular<=>Cingulo-Opercular	-0.03659	0.198	0.8534	0.931789
L_9m_R_8Ad	Default<=>Default	-0.01318	0.07137	0.8535	0.931789
L_PEF_R_PGp	Dorsal-Attention<=>Dorsal-Attention	0.01438	0.07777	0.8533	0.931789
L_d32_R_10pp	Default<=>Default	0.04061	0.2206	0.8539	0.932106
R_11l_R_13l	Frontoparietal<=>Frontoparietal	-0.01875	0.102	0.8541	0.932204
L_9-46d_R_23c	Cingulo-Opercular<=>Cingulo-Opercular	-0.01172	0.06384	0.8543	0.932282
L_PBelt_R_MBelt	Auditory<=>Auditory	0.013	0.0709	0.8545	0.932282
R_7m_R_STSva	Default<=>Default	0.01238	0.06755	0.8545	0.932282
L_PreS_R_7m	Default<=>Default	-0.01744	0.09527	0.8548	0.932489
L_RSC_L_8BM	Frontoparietal<=>Frontoparietal	0.01512	0.08274	0.855	0.932556
L_OP1_R_7AL	Somatomotor<=>Somatomotor	-0.01602	0.0877	0.8551	0.932556
L_PHA1_R_H	Default<=>Default	0.01881	0.1032	0.8553	0.932556
R_TE1p_R_IP1	Frontoparietal<=>Frontoparietal	0.009867	0.05412	0.8553	0.932556
R_IFSp_R_OFC	Frontoparietal<=>Frontoparietal	0.02611	0.1435	0.8556	0.932763
L_PI_R_FEF	Cingulo-Opercular<=>Cingulo-Opercular	0.01801	0.09949	0.8563	0.932928
L_p24pr_R_IFSa	Cingulo-Opercular<=>Cingulo-Opercular	-0.01545	0.08518	0.8561	0.932928
R_47m_R_PHA1	Default<=>Default	0.02299	0.1267	0.856	0.932928
L_PGs_R_PGs	Default<=>Default	-0.01693	0.09352	0.8563	0.932928
L_p9-46v_R_31a	Frontoparietal<=>Frontoparietal	-0.02248	0.1241	0.8562	0.932928
L_8Ad_R_7m	Default<=>Default	-0.01562	0.08648	0.8567	0.933124
R_10d_R_PGi	Default<=>Default	0.01412	0.07813	0.8566	0.933124
L_PHA1_L_TE2a	Default<=>Default	0.03415	0.1899	0.8573	0.933658
R_6ma_R_FOP3	Cingulo-Opercular<=>Cingulo-Opercular	0.0117	0.06524	0.8577	0.933974
L_TA2_R_MBelt	Auditory<=>Auditory	-0.0132	0.0737	0.8579	0.934072
L_5m_L_6mp	Somatomotor<=>Somatomotor	-0.01335	0.07466	0.8581	0.934106
L_FOP3_L_PFop	Cingulo-Opercular<=>Cingulo-Opercular	-0.01224	0.06873	0.8586	0.934106
L_8BL_L_TE1m	Default<=>Default	0.01405	0.07887	0.8586	0.934106
L_POS1_R_H	Default<=>Default	-0.01543	0.08662	0.8587	0.934106
R_EC_R_STSvp	Default<=>Default	-0.01727	0.09688	0.8585	0.934106
L_d23ab_R_31pd	Default<=>Default	0.01436	0.0807	0.8587	0.934106
L_52_R_LBelt	Auditory<=>Auditory	0.01176	0.06594	0.8585	0.934106
R_8Ad_R_9p	Default<=>Default	-0.01132	0.06385	0.8593	0.934399
L_MI_R_FOP1	Cingulo-Opercular<=>Cingulo-Opercular	-0.01572	0.08868	0.8593	0.934399
R_9-46d_R_FOP1	Cingulo-Opercular<=>Cingulo-Opercular	0.01325	0.07468	0.8592	0.934399
L_44_R_A5	Language<=>Language	-0.01318	0.0745	0.8596	0.934606
L_SCEF_L_a24pr	Cingulo-Opercular<=>Cingulo-Opercular	-0.01334	0.07558	0.8599	0.934682
L_d32_L_8BL	Default<=>Default	0.01134	0.06433	0.86	0.934682
R_6mp_R_6v	Somatomotor<=>Somatomotor	0.01244	0.07045	0.8598	0.934682
L_TPOJ3_R_STV	Posterior-Multimodal<=>Posterior-Multimodal	-0.03106	0.1766	0.8604	0.934997
L_47m_L_PHA1	Default<=>Default	-0.01887	0.1078	0.861	0.93541
L_25_R_STSvp	Default<=>Default	-0.01788	0.1021	0.861	0.93541
L_d23ab_L_EC	Default<=>Default	0.01636	0.09375	0.8614	0.935486
L_p32_R_EC	Default<=>Default	-0.01619	0.09256	0.8612	0.935486
R_8Av_R_H	Default<=>Default	-0.01637	0.09372	0.8613	0.935486
R_v23ab_R_p32	Default<=>Default	0.01517	0.087	0.8616	0.935573
L_9m_R_H	Default<=>Default	-0.01677	0.09628	0.8617	0.935573
R_6ma_R_FOP5	Cingulo-Opercular<=>Cingulo-Opercular	-0.01314	0.0758	0.8624	0.936213
R_H_R_STSvp	Default<=>Default	0.01749	0.1011	0.8627	0.936419
L_p32_L_47s	Default<=>Default	-0.01441	0.0839	0.8636	0.937157
L_s6-8_L_TE1p	Frontoparietal<=>Frontoparietal	0.01156	0.06731	0.8636	0.937157
L_11l_R_31a	Frontoparietal<=>Frontoparietal	-0.01761	0.1027	0.8639	0.937362
L_13l_R_33pr	Frontoparietal<=>Frontoparietal	0.01772	0.1036	0.8642	0.937568
R_7m_R_23d	Default<=>Default	0.01279	0.07486	0.8644	0.937665
L_47m_L_47s	Default<=>Default	-0.0189	0.1108	0.8646	0.937718
L_PCV_L_TPOJ3	Posterior-Multimodal<=>Posterior-Multimodal	-0.01336	0.07859	0.865	0.937718
L_SCEF_R_a24pr	Cingulo-Opercular<=>Cingulo-Opercular	-0.01213	0.07115	0.8647	0.937718
R_6mp_R_FOP2	Somatomotor<=>Somatomotor	0.0143	0.084	0.8648	0.937718
R_47l_R_PreS	Default<=>Default	0.02035	0.1197	0.865	0.937718
L_FEF_L_33pr	Cingulo-Opercular<=>Cingulo-Opercular	-0.01522	0.08998	0.8657	0.938346
L_s32_R_9m	Default<=>Default	0.01454	0.08603	0.8658	0.938346
L_d32_L_9m	Default<=>Default	0.01307	0.07759	0.8662	0.938659
L_a24_L_PGs	Default<=>Default	-0.01525	0.09068	0.8664	0.938756
L_POS2_L_IP1	Frontoparietal<=>Frontoparietal	-0.01282	0.07629	0.8666	0.938853
L_a32pr_R_PFcm	Cingulo-Opercular<=>Cingulo-Opercular	-0.01346	0.08059	0.8673	0.939492
L_FEF_L_p24pr	Cingulo-Opercular<=>Cingulo-Opercular	-0.01227	0.07369	0.8677	0.939674
L_p32pr_R_PEF	Cingulo-Opercular<=>Cingulo-Opercular	-0.01631	0.09791	0.8677	0.939674
L_44_R_55b	Language<=>Language	-0.01631	0.09796	0.8678	0.939674
L_H_R_31pv	Default<=>Default	-0.013	0.07817	0.868	0.939771
L_13l_R_PFm	Frontoparietal<=>Frontoparietal	-0.02015	0.1219	0.8686	0.940301
L_43_L_PFop	Cingulo-Opercular<=>Cingulo-Opercular	-0.01321	0.07996	0.8688	0.940398
L_V1_L_ProS	Visual1<=>Visual1	-0.01113	0.06751	0.8691	0.940483
R_8C_R_13l	Frontoparietal<=>Frontoparietal	-0.01488	0.09028	0.8691	0.940483
L_v23ab_R_PHA2	Default<=>Default	0.01353	0.08224	0.8693	0.940568
R_EC_R_STSva	Default<=>Default	0.01593	0.09687	0.8694	0.940568
L_7PC_L_1	Somatomotor<=>Somatomotor	-0.01569	0.09561	0.8697	0.940653
R_PFt_R_TE2p	Dorsal-Attention<=>Dorsal-Attention	-0.01995	0.1216	0.8697	0.940653
L_8BM_L_p9-46v	Frontoparietal<=>Frontoparietal	0.01106	0.06762	0.8701	0.940846
L_p32_L_PHA1	Default<=>Default	0.02269	0.1387	0.8701	0.940846
L_5mv_L_33pr	Cingulo-Opercular<=>Cingulo-Opercular	-0.01012	0.06257	0.8715	0.94102
L_POS2_L_13l	Frontoparietal<=>Frontoparietal	0.01523	0.09432	0.8717	0.94102
L_s6-8_L_IP1	Frontoparietal<=>Frontoparietal	0.0128	0.07916	0.8715	0.94102
L_p24pr_R_FEF	Cingulo-Opercular<=>Cingulo-Opercular	0.01294	0.07937	0.8705	0.94102
L_7m_R_10r	Default<=>Default	-0.01343	0.08249	0.8707	0.94102
L_d32_R_9m	Default<=>Default	-0.01434	0.08857	0.8714	0.94102
L_8Ad_R_9p	Default<=>Default	0.01197	0.07396	0.8714	0.94102
R_a47r_R_13l	Frontoparietal<=>Frontoparietal	0.01752	0.1078	0.871	0.94102
R_SCEF_R_43	Cingulo-Opercular<=>Cingulo-Opercular	-0.01392	0.08554	0.8708	0.94102
L_PF_R_FOP1	Cingulo-Opercular<=>Cingulo-Opercular	-0.01062	0.06557	0.8713	0.94102
R_7m_R_31pd	Default<=>Default	-0.01173	0.0724	0.8713	0.94102
L_RI_R_MBelt	Auditory<=>Auditory	-0.01034	0.06398	0.8717	0.94102
L_LBelt_R_A4	Auditory<=>Auditory	0.0112	0.06922	0.8714	0.94102
R_8BM_R_13l	Frontoparietal<=>Frontoparietal	0.01204	0.07467	0.8719	0.941116
L_46_L_FOP3	Cingulo-Opercular<=>Cingulo-Opercular	-0.01093	0.06787	0.8721	0.941201
R_6a_R_PFt	Dorsal-Attention<=>Dorsal-Attention	-0.01494	0.09292	0.8722	0.941201
L_8Av_R_PGs	Default<=>Default	0.01349	0.08397	0.8724	0.941297
L_43_L_PoI1	Cingulo-Opercular<=>Cingulo-Opercular	0.01097	0.0687	0.8731	0.941694
R_MIP_R_AIP	Dorsal-Attention<=>Dorsal-Attention	0.01146	0.07169	0.873	0.941694
L_IP1_R_IP1	Frontoparietal<=>Frontoparietal	-0.01971	0.1232	0.8729	0.941694
L_a24_L_31pd	Default<=>Default	0.01105	0.06971	0.8741	0.942653
L_a10p_R_11l	Frontoparietal<=>Frontoparietal	-0.02518	0.1595	0.8745	0.942964
R_POS1_R_23d	Default<=>Default	0.0169	0.1076	0.8752	0.94348
L_EC_R_EC	Default<=>Default	-0.01467	0.09327	0.8751	0.94348
L_5mv_R_FEF	Cingulo-Opercular<=>Cingulo-Opercular	-0.0136	0.08696	0.8757	0.943899
L_46_R_6ma	Cingulo-Opercular<=>Cingulo-Opercular	0.01303	0.0836	0.8762	0.944318
R_d23ab_R_H	Default<=>Default	0.0125	0.08043	0.8765	0.944522
L_10r_L_8BL	Default<=>Default	-0.01273	0.08208	0.8767	0.944617
L_9p_L_9a	Default<=>Default	-0.01129	0.07309	0.8773	0.944904
L_13l_R_p9-46v	Frontoparietal<=>Frontoparietal	0.01092	0.07056	0.8771	0.944904
L_IFSp_R_TPOJ1	Language<=>Language	-0.01537	0.09953	0.8773	0.944904
L_7AL_R_4	Somatomotor<=>Somatomotor	-0.01728	0.1122	0.8776	0.945108
L_23c_L_FOP1	Cingulo-Opercular<=>Cingulo-Opercular	0.01272	0.08304	0.8783	0.945502
L_PoI2_R_FEF	Cingulo-Opercular<=>Cingulo-Opercular	0.01431	0.09348	0.8783	0.945502
R_8C_R_p10p	Frontoparietal<=>Frontoparietal	0.01314	0.08568	0.8781	0.945502
L_47m_L_TE1a	Default<=>Default	-0.01049	0.06863	0.8785	0.945598
L_a47r_R_11l	Frontoparietal<=>Frontoparietal	0.01556	0.1027	0.8796	0.946649
L_7PC_R_OP4	Somatomotor<=>Somatomotor	0.01415	0.09349	0.8797	0.946649
L_PSL_L_IFSp	Language<=>Language	-0.01205	0.07991	0.8801	0.946671
L_7AL_R_6d	Somatomotor<=>Somatomotor	0.01467	0.09751	0.8804	0.946671
R_POS2_R_IFSp	Frontoparietal<=>Frontoparietal	0.01776	0.1181	0.8805	0.946671
R_7AL_R_FOP2	Somatomotor<=>Somatomotor	0.01653	0.1099	0.8804	0.946671
R_EC_R_H	Default<=>Default	0.01741	0.1156	0.8802	0.946671
R_PFop_R_FOP5	Cingulo-Opercular<=>Cingulo-Opercular	0.01024	0.06782	0.8799	0.946671
L_7Pm_R_p47r	Frontoparietal<=>Frontoparietal	-0.01434	0.09505	0.8801	0.946671
L_9-46d_R_PSL	Cingulo-Opercular<=>Cingulo-Opercular	-0.01192	0.07941	0.8807	0.94673
R_Pir_R_pOFC	Orbito-Affective<=>Orbito-Affective	0.01505	0.1005	0.881	0.94673
L_IFSa_R_TE1m	Frontoparietal<=>Frontoparietal	-0.02873	0.1918	0.8809	0.94673
R_9-46d_R_PI	Cingulo-Opercular<=>Cingulo-Opercular	0.02468	0.1647	0.8809	0.94673
R_7m_R_TE1a	Default<=>Default	-0.01145	0.0766	0.8812	0.946825
L_9m_R_10v	Default<=>Default	0.01088	0.07297	0.8814	0.94692
L_8BM_L_a47r	Frontoparietal<=>Frontoparietal	-0.0107	0.07213	0.8821	0.947193
R_4_R_7AL	Somatomotor<=>Somatomotor	-0.01236	0.08309	0.8818	0.947193
L_TGd_R_10pp	Default<=>Default	-0.0115	0.07743	0.882	0.947193
L_PFt_R_PHA3	Dorsal-Attention<=>Dorsal-Attention	-0.02392	0.1611	0.882	0.947193
L_24dd_R_24dv	Somatomotor<=>Somatomotor	-0.01097	0.07449	0.8829	0.947693
L_AVI_R_d32	Frontoparietal<=>Frontoparietal	-0.01111	0.07532	0.8827	0.947693
L_IFJa_R_IFJa	Language<=>Language	-0.0128	0.08681	0.8828	0.947693
L_10d_L_31pd	Default<=>Default	0.009356	0.06373	0.8833	0.947883
L_8Av_R_PreS	Default<=>Default	-0.01499	0.102	0.8832	0.947883
L_V2_R_FST	Visual2<=>Visual2	-0.01792	0.1223	0.8835	0.947965
L_a9-46v_R_31a	Frontoparietal<=>Frontoparietal	0.01259	0.08601	0.8836	0.947965
L_EC_R_10d	Default<=>Default	0.01427	0.09787	0.8841	0.948382
R_10d_R_PHA2	Default<=>Default	0.01209	0.08312	0.8843	0.948464
R_STSvp_R_25	Default<=>Default	0.01506	0.1036	0.8844	0.948464
L_9p_L_25	Default<=>Default	-0.01527	0.1061	0.8855	0.948888
L_PGi_L_25	Default<=>Default	-0.01538	0.1071	0.8858	0.948888
L_3b_R_7AL	Somatomotor<=>Somatomotor	0.01163	0.08062	0.8853	0.948888
L_p9-46v_R_s6-8	Frontoparietal<=>Frontoparietal	-0.01177	0.08191	0.8857	0.948888
L_STSda_R_A5	Language<=>Language	-0.01197	0.08331	0.8858	0.948888
R_IP2_R_31a	Frontoparietal<=>Frontoparietal	0.011	0.07612	0.8851	0.948888
L_a24_R_25	Default<=>Default	0.02229	0.1544	0.8852	0.948888
R_10pp_R_25	Default<=>Default	-0.01101	0.0764	0.8854	0.948888
R_44_R_p10p	Frontoparietal<=>Frontoparietal	-0.01051	0.07305	0.8856	0.948888
L_7AL_L_OP4	Somatomotor<=>Somatomotor	-0.01257	0.08762	0.886	0.948945
L_H_L_25	Default<=>Default	0.01121	0.07841	0.8863	0.948945
L_31a_R_47l	Default<=>Default	0.01201	0.08402	0.8863	0.948945
L_SCEF_R_9-46d	Cingulo-Opercular<=>Cingulo-Opercular	-0.01086	0.07597	0.8863	0.948945
L_p24pr_R_43	Cingulo-Opercular<=>Cingulo-Opercular	-0.009453	0.06621	0.8865	0.94904
L_8Av_L_TE2a	Default<=>Default	0.01463	0.1035	0.8876	0.949211
L_PGi_L_s32	Default<=>Default	0.01257	0.08874	0.8873	0.949211
L_PGs_R_31pv	Default<=>Default	-0.01072	0.07538	0.8869	0.949211
L_9p_R_a24	Default<=>Default	-0.01683	0.1193	0.8878	0.949211
L_47l_R_a24	Default<=>Default	-0.01367	0.09686	0.8878	0.949211
L_PFcm_R_IFSa	Cingulo-Opercular<=>Cingulo-Opercular	-0.01078	0.07625	0.8875	0.949211
L_PoI1_R_IFSa	Cingulo-Opercular<=>Cingulo-Opercular	0.01122	0.07964	0.888	0.949211
L_PHA1_R_EC	Default<=>Default	-0.01471	0.104	0.8876	0.949211
L_TGd_R_H	Default<=>Default	-0.01157	0.08151	0.8871	0.949211
L_9a_R_PHA1	Default<=>Default	0.01945	0.1372	0.8873	0.949211
L_PEF_R_PHA3	Dorsal-Attention<=>Dorsal-Attention	0.01094	0.07765	0.8879	0.949211
L_31a_R_s32	Default<=>Default	0.01217	0.08635	0.888	0.949211
L_5mv_L_46	Cingulo-Opercular<=>Cingulo-Opercular	-0.008095	0.0577	0.8884	0.94928
L_10v_L_31pd	Default<=>Default	-0.009381	0.06673	0.8882	0.94928
L_23c_R_PFcm	Cingulo-Opercular<=>Cingulo-Opercular	-0.01052	0.07496	0.8884	0.94928
L_SCEF_L_FOP5	Cingulo-Opercular<=>Cingulo-Opercular	-0.01131	0.08072	0.8886	0.949374
L_44_L_45	Language<=>Language	0.01012	0.07308	0.8898	0.949582
L_43_R_7Am	Cingulo-Opercular<=>Cingulo-Opercular	0.01756	0.1259	0.8891	0.949582
L_5m_R_6mp	Somatomotor<=>Somatomotor	0.01068	0.07707	0.8897	0.949582
R_9m_R_10d	Default<=>Default	0.01235	0.08913	0.8898	0.949582
L_FOP3_R_FOP4	Cingulo-Opercular<=>Cingulo-Opercular	-0.0089	0.06419	0.8897	0.949582
R_47s_R_EC	Default<=>Default	0.01518	0.1094	0.8896	0.949582
R_a9-46v_R_31a	Frontoparietal<=>Frontoparietal	0.01362	0.09831	0.8898	0.949582
L_s32_R_25	Default<=>Default	-0.01027	0.07371	0.8892	0.949582
R_TE1p_R_p10p	Frontoparietal<=>Frontoparietal	-0.009097	0.0652	0.889	0.949582
L_PFop_R_FOP5	Cingulo-Opercular<=>Cingulo-Opercular	-0.01053	0.0762	0.8901	0.949783
L_AVI_L_IP1	Frontoparietal<=>Frontoparietal	0.0111	0.0808	0.8908	0.95041
L_IFJp_R_IFSp	Frontoparietal<=>Frontoparietal	0.01436	0.1049	0.8911	0.950611
L_7m_R_TGd	Default<=>Default	0.01045	0.07653	0.8914	0.950812
L_31pv_L_10r	Default<=>Default	0.008975	0.06635	0.8924	0.951243
L_p32_R_d23ab	Default<=>Default	0.01113	0.08251	0.8927	0.951243
L_i6-8_R_33pr	Frontoparietal<=>Frontoparietal	-0.009038	0.06689	0.8925	0.951243
L_PreS_R_10pp	Default<=>Default	0.01649	0.1216	0.8921	0.951243
R_IFSp_R_11l	Frontoparietal<=>Frontoparietal	-0.0149	0.1098	0.892	0.951243
R_p32_R_PreS	Default<=>Default	-0.016	0.1185	0.8926	0.951243
R_7m_R_PGs	Default<=>Default	-0.009584	0.07098	0.8926	0.951243
R_5mv_R_a32pr	Cingulo-Opercular<=>Cingulo-Opercular	-0.01202	0.08909	0.8926	0.951243
L_23d_L_OFC	Default<=>Default	0.01179	0.08827	0.8937	0.952189
L_31pd_R_23d	Default<=>Default	-0.009632	0.07238	0.8941	0.952257
L_9a_R_9m	Default<=>Default	0.009972	0.07491	0.8941	0.952257
L_a10p_R_p10p	Frontoparietal<=>Frontoparietal	0.01124	0.08443	0.8941	0.952257
L_a24pr_R_7Am	Cingulo-Opercular<=>Cingulo-Opercular	-0.0123	0.09304	0.8948	0.952287
L_8Av_R_10r	Default<=>Default	0.0114	0.0862	0.8948	0.952287
L_31a_R_8BL	Default<=>Default	0.008788	0.0662	0.8944	0.952287
R_FOP1_R_FOP3	Cingulo-Opercular<=>Cingulo-Opercular	-0.008811	0.06643	0.8945	0.952287
R_7PL_R_PGp	Dorsal-Attention<=>Dorsal-Attention	0.009403	0.07104	0.8947	0.952287
L_EC_R_s32	Default<=>Default	0.01032	0.07785	0.8946	0.952287
L_11l_R_AVI	Frontoparietal<=>Frontoparietal	0.01146	0.08679	0.895	0.95238
L_PHA1_R_10pp	Default<=>Default	0.0154	0.117	0.8953	0.95258
L_FOP1_R_23c	Cingulo-Opercular<=>Cingulo-Opercular	-0.009665	0.07358	0.8955	0.952674
L_7Am_L_p32pr	Cingulo-Opercular<=>Cingulo-Opercular	-0.01236	0.09446	0.8959	0.95298
L_i6-8_R_a9-46v	Frontoparietal<=>Frontoparietal	0.01	0.07663	0.8962	0.95318
R_LIPd_R_IP0	Dorsal-Attention<=>Dorsal-Attention	-0.009066	0.06961	0.8964	0.953273
L_8BL_R_10r	Default<=>Default	-0.01236	0.09528	0.8968	0.953341
L_7PL_R_PHT	Dorsal-Attention<=>Dorsal-Attention	0.0104	0.08006	0.8967	0.953341
R_5mv_R_p24	Cingulo-Opercular<=>Cingulo-Opercular	0.01239	0.09557	0.8968	0.953341
L_MI_L_PFop	Cingulo-Opercular<=>Cingulo-Opercular	-0.01225	0.09473	0.8971	0.953527
R_8BM_R_a10p	Frontoparietal<=>Frontoparietal	-0.01176	0.091	0.8972	0.953527
L_TE1m_R_8Ad	Default<=>Default	0.01156	0.0901	0.8979	0.954152
L_PFop_L_FOP5	Cingulo-Opercular<=>Cingulo-Opercular	-0.008705	0.06812	0.8983	0.954338
L_V2_R_MST	Visual2<=>Visual2	-0.01423	0.1113	0.8983	0.954338
L_FEF_L_p32pr	Cingulo-Opercular<=>Cingulo-Opercular	-0.01274	0.1005	0.8991	0.954353
L_9p_L_TGd	Default<=>Default	-0.008843	0.06959	0.8989	0.954353
L_PFcm_L_PI	Cingulo-Opercular<=>Cingulo-Opercular	0.01072	0.08431	0.8988	0.954353
L_5mv_R_PEF	Cingulo-Opercular<=>Cingulo-Opercular	-0.01101	0.08639	0.8986	0.954353
L_v23ab_R_31pv	Default<=>Default	0.008173	0.06434	0.8989	0.954353
L_a32pr_R_a24pr	Cingulo-Opercular<=>Cingulo-Opercular	-0.01001	0.07887	0.899	0.954353
L_a24_R_10r	Default<=>Default	-0.01085	0.08556	0.8991	0.954353
R_5mv_R_7Am	Cingulo-Opercular<=>Cingulo-Opercular	0.01202	0.09515	0.8995	0.954407
L_4_R_6v	Somatomotor<=>Somatomotor	-0.009331	0.07376	0.8993	0.954407
L_5mv_R_PFcm	Cingulo-Opercular<=>Cingulo-Opercular	-0.008896	0.07043	0.8995	0.954407
L_PGp_R_PHT	Dorsal-Attention<=>Dorsal-Attention	-0.01066	0.08453	0.8996	0.954407
L_7m_L_8BL	Default<=>Default	0.01049	0.08331	0.8998	0.9545
L_7m_L_TE1m	Default<=>Default	0.01463	0.1166	0.9002	0.954805
L_AVI_R_i6-8	Frontoparietal<=>Frontoparietal	-0.01073	0.08576	0.9004	0.954898
L_FOP1_R_9-46d	Cingulo-Opercular<=>Cingulo-Opercular	0.01012	0.08102	0.9006	0.954991
R_24dv_R_6v	Somatomotor<=>Somatomotor	-0.01027	0.08253	0.901	0.955177
R_7Pm_R_a9-46v	Frontoparietal<=>Frontoparietal	0.009029	0.07252	0.9009	0.955177
L_9p_R_POS1	Default<=>Default	-0.01246	0.1008	0.9016	0.955694
L_55b_L_45	Language<=>Language	-0.009838	0.08026	0.9024	0.955932
L_MI_R_5mv	Cingulo-Opercular<=>Cingulo-Opercular	0.01054	0.08599	0.9024	0.955932
R_5L_R_7PC	Somatomotor<=>Somatomotor	-0.01622	0.1321	0.9023	0.955932
R_7PL_R_MIP	Dorsal-Attention<=>Dorsal-Attention	0.01057	0.08605	0.9022	0.955932
L_p47r_R_44	Frontoparietal<=>Frontoparietal	0.01151	0.09393	0.9025	0.955932
L_31a_R_STSda	Default<=>Default	-0.008293	0.06743	0.9021	0.955932
L_v23ab_L_d32	Default<=>Default	-0.01079	0.08889	0.9033	0.956184
L_MIP_L_IP0	Dorsal-Attention<=>Dorsal-Attention	0.009726	0.0799	0.9031	0.956184
L_7PC_R_OP1	Somatomotor<=>Somatomotor	-0.01161	0.09538	0.9031	0.956184
R_52_R_TA2	Auditory<=>Auditory	-0.009453	0.07779	0.9033	0.956184
L_7Am_R_FOP1	Cingulo-Opercular<=>Cingulo-Opercular	-0.009664	0.07928	0.903	0.956184
L_FOP5_R_PEF	Cingulo-Opercular<=>Cingulo-Opercular	0.01357	0.1121	0.9037	0.956237
R_23d_R_v23ab	Default<=>Default	0.009879	0.08161	0.9037	0.956237
L_4_R_6mp	Somatomotor<=>Somatomotor	-0.008782	0.07263	0.9038	0.956237
L_31pv_R_10v	Default<=>Default	-0.008455	0.06992	0.9038	0.956237
R_p32_R_H	Default<=>Default	0.01465	0.1214	0.904	0.956329
R_MST_R_V3A	Visual2<=>Visual2	0.01363	0.1133	0.9042	0.956422
L_OP2-3_R_OP1	Somatomotor<=>Somatomotor	-0.00792	0.06605	0.9045	0.95662
L_PGi_R_v23ab	Default<=>Default	0.00953	0.07966	0.9048	0.956818
L_25_R_8Av	Default<=>Default	0.01509	0.1267	0.9052	0.957122
L_p32_R_PGs	Default<=>Default	-0.00814	0.06878	0.9058	0.957637
L_33pr_L_6r	Cingulo-Opercular<=>Cingulo-Opercular	0.01139	0.09666	0.9062	0.957649
L_5mv_L_FOP5	Cingulo-Opercular<=>Cingulo-Opercular	-0.009903	0.08437	0.9066	0.957649
L_PoI2_R_6ma	Cingulo-Opercular<=>Cingulo-Opercular	-0.009158	0.07799	0.9065	0.957649
R_POS1_R_p32	Default<=>Default	-0.01429	0.1214	0.9063	0.957649
L_POS2_R_OFC	Frontoparietal<=>Frontoparietal	-0.01262	0.1072	0.9062	0.957649
L_A1_R_PBelt	Auditory<=>Auditory	0.008093	0.06885	0.9064	0.957649
L_a24pr_R_PI	Cingulo-Opercular<=>Cingulo-Opercular	0.02948	0.2507	0.9064	0.957649
L_8Ad_R_PHA2	Default<=>Default	0.009141	0.07812	0.9068	0.957741
L_IFJp_R_OFC	Frontoparietal<=>Frontoparietal	-0.0136	0.1164	0.907	0.957833
L_s32_R_s32	Default<=>Default	0.008114	0.07035	0.9082	0.958982
L_PEF_R_TE2p	Dorsal-Attention<=>Dorsal-Attention	-0.01635	0.1422	0.9085	0.959179
L_7AL_R_OP1	Somatomotor<=>Somatomotor	-0.009856	0.086	0.9088	0.959258
L_v23ab_R_TGd	Default<=>Default	0.009522	0.08301	0.9087	0.959258
L_POS1_L_p32	Default<=>Default	0.01144	0.1001	0.909	0.959349
R_8BL_R_EC	Default<=>Default	-0.01488	0.1308	0.9094	0.959652
L_3b_R_6mp	Somatomotor<=>Somatomotor	0.008543	0.07535	0.9097	0.959717
L_9a_R_10d	Default<=>Default	-0.008509	0.07515	0.9098	0.959717
L_PreS_R_10v	Default<=>Default	-0.009382	0.08276	0.9097	0.959717
L_PEF_R_PHT	Dorsal-Attention<=>Dorsal-Attention	-0.01346	0.1193	0.9102	0.96002
R_IFSa_R_PI	Cingulo-Opercular<=>Cingulo-Opercular	-0.01004	0.08947	0.9107	0.960428
L_a32pr_R_7Am	Cingulo-Opercular<=>Cingulo-Opercular	0.009972	0.08983	0.9116	0.961258
L_a24_L_47l	Default<=>Default	-0.01003	0.09125	0.9125	0.962087
R_24dv_R_2	Somatomotor<=>Somatomotor	0.01052	0.09603	0.9128	0.96227
R_d23ab_R_10r	Default<=>Default	-0.00707	0.06466	0.9129	0.96227
L_33pr_R_FEF	Cingulo-Opercular<=>Cingulo-Opercular	-0.009382	0.08619	0.9133	0.962573
L_31pd_R_7m	Default<=>Default	-0.007844	0.07222	0.9135	0.962664
L_POS1_R_9a	Default<=>Default	0.006831	0.06315	0.9139	0.962847
L_44_R_TGv	Language<=>Language	0.01116	0.1032	0.9139	0.962847
L_1_L_6mp	Somatomotor<=>Somatomotor	-0.00804	0.07468	0.9143	0.963029
L_PFop_R_FOP3	Cingulo-Opercular<=>Cingulo-Opercular	-0.008234	0.07655	0.9143	0.963029
L_EC_L_TGd	Default<=>Default	0.01636	0.1524	0.9145	0.963121
L_47m_L_8BL	Default<=>Default	0.00713	0.06689	0.9151	0.963486
L_PEF_R_PFt	Dorsal-Attention<=>Dorsal-Attention	0.007229	0.06772	0.915	0.963486
R_MIP_R_PGp	Dorsal-Attention<=>Dorsal-Attention	0.009894	0.09308	0.9153	0.963486
L_31pv_R_PGs	Default<=>Default	0.007802	0.07325	0.9152	0.963486
L_V6A_R_MST	Visual2<=>Visual2	-0.01132	0.1068	0.9157	0.963787
L_6mp_R_OP1	Somatomotor<=>Somatomotor	0.006736	0.06395	0.9161	0.964089
L_p10p_R_POS2	Frontoparietal<=>Frontoparietal	-0.007774	0.07433	0.9167	0.964348
R_OP4_R_OP1	Somatomotor<=>Somatomotor	-0.006882	0.06562	0.9165	0.964348
R_a24pr_R_FOP1	Cingulo-Opercular<=>Cingulo-Opercular	-0.008307	0.07955	0.9168	0.964348
L_p32_R_STSda	Default<=>Default	-0.007859	0.07501	0.9166	0.964348
L_PF_R_6ma	Cingulo-Opercular<=>Cingulo-Opercular	-0.007089	0.06805	0.917	0.964439
L_8Ad_R_8BL	Default<=>Default	-0.007456	0.07209	0.9176	0.96495
L_5L_L_FOP2	Somatomotor<=>Somatomotor	-0.01196	0.1165	0.9182	0.964984
L_a47r_R_RSC	Frontoparietal<=>Frontoparietal	0.01448	0.141	0.9182	0.964984
L_POS1_R_23d	Default<=>Default	0.01233	0.1198	0.918	0.964984
L_p32_R_8Ad	Default<=>Default	-0.007424	0.07203	0.9179	0.964984
L_p47r_R_s6-8	Frontoparietal<=>Frontoparietal	-0.008514	0.08277	0.9181	0.964984
L_a10p_L_PFm	Frontoparietal<=>Frontoparietal	-0.006677	0.06543	0.9187	0.965018
R_8BL_R_10pp	Default<=>Default	0.009715	0.09518	0.9187	0.965018
L_a10p_R_OFC	Frontoparietal<=>Frontoparietal	-0.009072	0.08903	0.9188	0.965018
L_9m_R_PreS	Default<=>Default	-0.009518	0.09298	0.9185	0.965018
L_d23ab_R_PGs	Default<=>Default	0.007255	0.07078	0.9184	0.965018
L_a9-46v_L_PFm	Frontoparietal<=>Frontoparietal	-0.006537	0.06436	0.9191	0.965214
L_PSL_L_A5	Language<=>Language	-0.006509	0.06435	0.9194	0.96541
L_23d_L_a24	Default<=>Default	0.009584	0.09517	0.9198	0.965534
L_POS1_L_9a	Default<=>Default	-0.006529	0.06484	0.9198	0.965534
L_d23ab_L_OFC	Default<=>Default	-0.009093	0.09064	0.9201	0.965534
L_8C_R_8BM	Frontoparietal<=>Frontoparietal	0.007448	0.07428	0.9201	0.965534
L_7Am_R_PF	Cingulo-Opercular<=>Cingulo-Opercular	0.00746	0.07415	0.9199	0.965534
L_43_R_FOP5	Cingulo-Opercular<=>Cingulo-Opercular	-0.00713	0.07116	0.9202	0.965534
L_46_R_5mv	Cingulo-Opercular<=>Cingulo-Opercular	0.007168	0.07202	0.9207	0.965582
L_47l_R_8Ad	Default<=>Default	0.00796	0.0797	0.9204	0.965582
L_TE1m_R_PreS	Default<=>Default	0.009687	0.09703	0.9205	0.965582
L_p9-46v_R_PFm	Frontoparietal<=>Frontoparietal	-0.00825	0.08278	0.9206	0.965582
L_p24pr_R_FOP3	Cingulo-Opercular<=>Cingulo-Opercular	-0.008287	0.08368	0.9211	0.965644
R_AVI_R_TE1p	Frontoparietal<=>Frontoparietal	0.007048	0.07114	0.9211	0.965644
L_MI_R_PI	Cingulo-Opercular<=>Cingulo-Opercular	0.01043	0.1052	0.9211	0.965644
L_v23ab_R_10r	Default<=>Default	-0.006808	0.06892	0.9213	0.965734
L_10r_L_47m	Default<=>Default	0.006428	0.06523	0.9215	0.965825
R_7AL_R_RI	Somatomotor<=>Somatomotor	-0.01019	0.1037	0.9217	0.965915
L_7m_R_23d	Default<=>Default	0.008098	0.08263	0.9219	0.966006
L_23c_L_6r	Cingulo-Opercular<=>Cingulo-Opercular	0.00666	0.06868	0.9228	0.966591
L_7m_R_STSda	Default<=>Default	0.005662	0.05831	0.9227	0.966591
R_a24pr_R_PI	Cingulo-Opercular<=>Cingulo-Opercular	0.01736	0.1789	0.9227	0.966591
L_23d_R_a24	Default<=>Default	-0.01232	0.1277	0.9231	0.966786
L_PFop_L_PoI1	Cingulo-Opercular<=>Cingulo-Opercular	0.006465	0.06726	0.9234	0.966862
R_p9-46v_R_11l	Frontoparietal<=>Frontoparietal	-0.008044	0.08365	0.9234	0.966862
L_PFop_L_PF	Cingulo-Opercular<=>Cingulo-Opercular	-0.006179	0.06468	0.9239	0.966909
L_v23ab_R_10d	Default<=>Default	0.007997	0.0837	0.9239	0.966909
R_5mv_R_46	Cingulo-Opercular<=>Cingulo-Opercular	0.007555	0.07899	0.9238	0.966909
R_10v_R_PHA2	Default<=>Default	-0.009827	0.1028	0.9238	0.966909
R_SCEF_R_6ma	Cingulo-Opercular<=>Cingulo-Opercular	0.006112	0.06451	0.9245	0.967122
L_5L_R_2	Somatomotor<=>Somatomotor	0.009375	0.09927	0.9248	0.967122
L_6a_R_LIPd	Dorsal-Attention<=>Dorsal-Attention	-0.01113	0.1179	0.9248	0.967122
R_7m_R_PreS	Default<=>Default	-0.008332	0.0883	0.9248	0.967122
L_H_R_STSda	Default<=>Default	-0.009363	0.09933	0.9249	0.967122
L_5mv_R_PFop	Cingulo-Opercular<=>Cingulo-Opercular	-0.00707	0.07447	0.9244	0.967122
L_PHA1_R_25	Default<=>Default	-0.01501	0.1579	0.9243	0.967122
L_STSvp_R_8Ad	Default<=>Default	0.006107	0.06543	0.9256	0.967735
L_23c_R_FEF	Cingulo-Opercular<=>Cingulo-Opercular	-0.007808	0.08418	0.9261	0.967767
L_d23ab_R_23d	Default<=>Default	0.007124	0.07687	0.9262	0.967767
L_p24pr_R_FOP4	Cingulo-Opercular<=>Cingulo-Opercular	0.007168	0.07722	0.926	0.967767
L_PFcm_R_PoI1	Cingulo-Opercular<=>Cingulo-Opercular	-0.006038	0.06498	0.926	0.967767
L_13l_R_p47r	Frontoparietal<=>Frontoparietal	-0.008944	0.09636	0.9261	0.967767
L_a24_L_STSvp	Default<=>Default	-0.007292	0.07914	0.9266	0.968066
R_a10p_R_p10p	Frontoparietal<=>Frontoparietal	0.007495	0.08166	0.9269	0.96826
L_6r_R_46	Cingulo-Opercular<=>Cingulo-Opercular	0.008231	0.09062	0.9276	0.968634
R_24dd_R_OP4	Somatomotor<=>Somatomotor	0.007951	0.08756	0.9276	0.968634
L_23d_R_31pd	Default<=>Default	0.006681	0.07343	0.9275	0.968634
L_TGd_L_s32	Default<=>Default	0.006075	0.06732	0.9281	0.96868
L_FOP3_R_43	Cingulo-Opercular<=>Cingulo-Opercular	-0.006491	0.07177	0.9279	0.96868
L_52_R_52	Auditory<=>Auditory	0.006526	0.0723	0.9281	0.96868
L_IP0_R_TE2p	Dorsal-Attention<=>Dorsal-Attention	0.01172	0.1294	0.9278	0.96868
L_4_L_7AL	Somatomotor<=>Somatomotor	-0.009913	0.1131	0.9301	0.969101
L_10v_L_s32	Default<=>Default	-0.006171	0.06955	0.9293	0.969101
L_46_R_FEF	Cingulo-Opercular<=>Cingulo-Opercular	-0.007176	0.08161	0.9299	0.969101
L_9-46d_R_FEF	Cingulo-Opercular<=>Cingulo-Opercular	0.008702	0.09849	0.9296	0.969101
L_PFcm_R_9-46d	Cingulo-Opercular<=>Cingulo-Opercular	-0.00721	0.08184	0.9298	0.969101
L_9a_R_9a	Default<=>Default	-0.00765	0.08716	0.9301	0.969101
L_p10p_R_11l	Frontoparietal<=>Frontoparietal	-0.009302	0.1059	0.93	0.969101
R_7Pm_R_OFC	Frontoparietal<=>Frontoparietal	-0.008413	0.09415	0.9288	0.969101
R_6a_R_TE2p	Dorsal-Attention<=>Dorsal-Attention	-0.01903	0.2159	0.9298	0.969101
L_PoI1_R_PFop	Cingulo-Opercular<=>Cingulo-Opercular	-0.00621	0.07078	0.9301	0.969101
R_IP1_R_PFm	Frontoparietal<=>Frontoparietal	0.00898	0.1011	0.9292	0.969101
L_p24pr_R_PoI1	Cingulo-Opercular<=>Cingulo-Opercular	-0.006334	0.07087	0.9288	0.969101
R_d32_R_p47r	Frontoparietal<=>Frontoparietal	-0.008697	0.09848	0.9296	0.969101
R_p24pr_R_p24	Cingulo-Opercular<=>Cingulo-Opercular	-0.01099	0.1242	0.9295	0.969101
L_p32_L_47m	Default<=>Default	0.006026	0.06921	0.9306	0.969503
L_a47r_R_7Pm	Frontoparietal<=>Frontoparietal	-0.009276	0.108	0.9315	0.969832
L_8Av_R_8Av	Default<=>Default	0.005919	0.06874	0.9314	0.969832
L_IP0_R_LIPd	Dorsal-Attention<=>Dorsal-Attention	0.005797	0.06751	0.9316	0.969832
L_LBelt_R_TA2	Auditory<=>Auditory	0.006508	0.0754	0.9312	0.969832
L_d32_R_TE1a	Default<=>Default	0.006029	0.0699	0.9313	0.969832
L_PBelt_R_LBelt	Auditory<=>Auditory	-0.006911	0.08014	0.9313	0.969832
L_6r_L_MI	Cingulo-Opercular<=>Cingulo-Opercular	0.007562	0.08902	0.9323	0.97016
L_A1_R_52	Auditory<=>Auditory	0.00607	0.07173	0.9326	0.97016
R_PFcm_R_FOP3	Cingulo-Opercular<=>Cingulo-Opercular	0.006161	0.0726	0.9324	0.97016
R_6a_R_PHA3	Dorsal-Attention<=>Dorsal-Attention	-0.01007	0.1188	0.9325	0.97016
R_d23ab_R_PGi	Default<=>Default	0.006925	0.08153	0.9323	0.97016
R_10d_R_PGs	Default<=>Default	-0.00604	0.07085	0.9321	0.97016
L_5mv_L_FOP3	Cingulo-Opercular<=>Cingulo-Opercular	0.005868	0.07026	0.9334	0.970161
L_10d_L_s32	Default<=>Default	-0.006354	0.07573	0.9331	0.970161
R_7AL_R_6d	Somatomotor<=>Somatomotor	0.007723	0.09233	0.9333	0.970161
L_3a_R_6v	Somatomotor<=>Somatomotor	0.006757	0.08053	0.9331	0.970161
L_13l_R_IFJp	Frontoparietal<=>Frontoparietal	0.008466	0.1004	0.9328	0.970161
R_9m_R_25	Default<=>Default	-0.01087	0.1295	0.9331	0.970161
R_FOP1_R_FOP5	Cingulo-Opercular<=>Cingulo-Opercular	-0.005841	0.06993	0.9334	0.970161
L_5mv_L_a24pr	Cingulo-Opercular<=>Cingulo-Opercular	0.006426	0.07712	0.9336	0.970235
L_EC_R_10v	Default<=>Default	0.00876	0.1053	0.9337	0.970235
L_23c_R_FOP1	Cingulo-Opercular<=>Cingulo-Opercular	-0.006823	0.08247	0.9341	0.970532
L_10r_L_PGs	Default<=>Default	-0.00587	0.07168	0.9347	0.970562
L_PGs_R_d23ab	Default<=>Default	-0.005778	0.07011	0.9343	0.970562
R_FEF_R_5mv	Cingulo-Opercular<=>Cingulo-Opercular	-0.007016	0.08539	0.9345	0.970562
L_8Ad_R_47m	Default<=>Default	-0.008135	0.09888	0.9344	0.970562
L_10v_R_PGi	Default<=>Default	-0.006329	0.07718	0.9346	0.970562
L_AVI_R_RSC	Frontoparietal<=>Frontoparietal	0.006545	0.08045	0.9352	0.970607
L_FOP2_R_6mp	Somatomotor<=>Somatomotor	0.006091	0.07484	0.9351	0.970607
L_46_R_PF	Cingulo-Opercular<=>Cingulo-Opercular	0.005713	0.07006	0.935	0.970607
R_47m_R_PHA2	Default<=>Default	-0.01035	0.1274	0.9352	0.970607
R_PCV_R_TPOJ3	Posterior-Multimodal<=>Posterior-Multimodal	-0.0069	0.08648	0.9364	0.971378
L_FOP3_R_PFop	Cingulo-Opercular<=>Cingulo-Opercular	0.005545	0.06935	0.9363	0.971378
L_TE1m_R_PHA2	Default<=>Default	-0.01037	0.1299	0.9364	0.971378
L_8Ad_R_s32	Default<=>Default	-0.007405	0.09269	0.9363	0.971378
L_FOP4_R_5mv	Cingulo-Opercular<=>Cingulo-Opercular	-0.006608	0.08306	0.9366	0.971467
L_TE2a_L_STSva	Default<=>Default	-0.009555	0.1211	0.9371	0.97163
R_PEF_R_IFSa	Cingulo-Opercular<=>Cingulo-Opercular	0.006652	0.08422	0.9371	0.97163
L_7m_R_STSva	Default<=>Default	0.005475	0.06927	0.937	0.97163
R_AVI_R_p10p	Frontoparietal<=>Frontoparietal	-0.00648	0.08306	0.9378	0.972237
L_6r_R_PEF	Cingulo-Opercular<=>Cingulo-Opercular	-0.006674	0.08615	0.9382	0.972414
L_IFJp_R_a47r	Frontoparietal<=>Frontoparietal	-0.00657	0.08471	0.9382	0.972414
L_6r_L_9-46d	Cingulo-Opercular<=>Cingulo-Opercular	0.007516	0.09781	0.9387	0.972814
L_IFJp_R_RSC	Frontoparietal<=>Frontoparietal	0.0076	0.09933	0.939	0.972887
L_POS1_R_8BL	Default<=>Default	-0.006164	0.08055	0.939	0.972887
R_24dd_R_24dv	Somatomotor<=>Somatomotor	-0.00549	0.07209	0.9393	0.97308
L_d32_R_TGd	Default<=>Default	0.005816	0.07717	0.9399	0.973582
L_6a_L_AIP	Dorsal-Attention<=>Dorsal-Attention	-0.007369	0.09847	0.9403	0.973641
L_7m_L_TE1a	Default<=>Default	0.005709	0.07596	0.9401	0.973641
R_p24pr_R_PoI1	Cingulo-Opercular<=>Cingulo-Opercular	-0.005686	0.07592	0.9403	0.973641
L_FEF_L_PF	Cingulo-Opercular<=>Cingulo-Opercular	-0.007412	0.09944	0.9406	0.973714
L_7AL_R_OP4	Somatomotor<=>Somatomotor	-0.007752	0.1041	0.9406	0.973714
R_23d_R_31pv	Default<=>Default	-0.005567	0.07542	0.9412	0.973964
R_5mv_R_23c	Cingulo-Opercular<=>Cingulo-Opercular	-0.005511	0.0749	0.9413	0.973964
R_7Pm_R_44	Frontoparietal<=>Frontoparietal	0.005289	0.07183	0.9413	0.973964
R_p9-46v_R_PFm	Frontoparietal<=>Frontoparietal	-0.006488	0.08809	0.9413	0.973964
L_d32_L_TE1a	Default<=>Default	-0.004677	0.06476	0.9424	0.974984
L_MI_R_43	Cingulo-Opercular<=>Cingulo-Opercular	-0.006649	0.09299	0.943	0.975336
R_9-46d_R_PFop	Cingulo-Opercular<=>Cingulo-Opercular	0.005158	0.07236	0.9432	0.975336
L_7m_R_25	Default<=>Default	0.007875	0.1105	0.9432	0.975336
R_43_R_PoI1	Cingulo-Opercular<=>Cingulo-Opercular	0.004724	0.0661	0.943	0.975336
L_PGs_L_s32	Default<=>Default	-0.005328	0.07585	0.944	0.976045
L_FOP3_L_PoI1	Cingulo-Opercular<=>Cingulo-Opercular	0.004311	0.06162	0.9442	0.976133
L_RSC_R_13l	Frontoparietal<=>Frontoparietal	0.008012	0.1155	0.9447	0.976175
R_5m_R_OP4	Somatomotor<=>Somatomotor	0.005902	0.08487	0.9446	0.976175
R_8Ad_R_STSvp	Default<=>Default	-0.00385	0.05539	0.9446	0.976175
R_TA2_R_LBelt	Auditory<=>Auditory	-0.00496	0.0713	0.9445	0.976175
L_43_R_46	Cingulo-Opercular<=>Cingulo-Opercular	-0.006631	0.09626	0.9451	0.976232
R_IFSa_R_PFcm	Cingulo-Opercular<=>Cingulo-Opercular	0.005395	0.078	0.9449	0.976232
R_9p_R_TE2a	Default<=>Default	0.005492	0.0796	0.945	0.976232
L_13l_R_13l	Frontoparietal<=>Frontoparietal	-0.005146	0.0754	0.9456	0.976511
R_44_R_IP2	Frontoparietal<=>Frontoparietal	0.00442	0.06471	0.9456	0.976511
L_H_R_25	Default<=>Default	0.005103	0.07511	0.9458	0.976599
R_7Am_R_a24pr	Cingulo-Opercular<=>Cingulo-Opercular	-0.00624	0.0922	0.946	0.976687
L_8C_R_a9-46v	Frontoparietal<=>Frontoparietal	-0.006057	0.0907	0.9468	0.977394
R_RSC_R_p9-46v	Frontoparietal<=>Frontoparietal	0.004832	0.073	0.9472	0.977554
L_FOP2_R_OP1	Somatomotor<=>Somatomotor	0.005264	0.07959	0.9473	0.977554
L_OFC_R_STSvp	Default<=>Default	0.005527	0.08342	0.9472	0.977554
L_9m_L_PreS	Default<=>Default	0.006775	0.1033	0.9477	0.977729
L_FOP3_L_FOP5	Cingulo-Opercular<=>Cingulo-Opercular	-0.003837	0.05844	0.9476	0.977729
R_7Am_R_p24pr	Cingulo-Opercular<=>Cingulo-Opercular	-0.004862	0.07469	0.9481	0.978023
L_TE2p_R_PHA3	Dorsal-Attention<=>Dorsal-Attention	0.01078	0.1661	0.9483	0.978111
L_10pp_L_PGi	Default<=>Default	-0.005699	0.08818	0.9485	0.978198
R_EC_R_TE2a	Default<=>Default	0.005063	0.07978	0.9494	0.979008
L_d23ab_R_7m	Default<=>Default	0.005019	0.07956	0.9497	0.979079
R_FEF_R_SCEF	Cingulo-Opercular<=>Cingulo-Opercular	0.004703	0.07459	0.9497	0.979079
L_PFop_R_43	Cingulo-Opercular<=>Cingulo-Opercular	-0.004282	0.06837	0.9501	0.979373
L_A1_L_TA2	Auditory<=>Auditory	0.004994	0.0805	0.9505	0.979666
L_a24_L_8Av	Default<=>Default	0.004315	0.06992	0.9508	0.979738
L_23c_R_FOP5	Cingulo-Opercular<=>Cingulo-Opercular	0.004382	0.07087	0.9507	0.979738
L_a9-46v_R_PFm	Frontoparietal<=>Frontoparietal	-0.004879	0.07938	0.951	0.979825
L_9-46d_L_43	Cingulo-Opercular<=>Cingulo-Opercular	0.0047	0.07839	0.9522	0.979858
L_6ma_L_PF	Cingulo-Opercular<=>Cingulo-Opercular	-0.004749	0.07797	0.9514	0.979858
L_V3B_R_MST	Visual2<=>Visual2	0.006967	0.1163	0.9522	0.979858
L_FEF_R_SCEF	Cingulo-Opercular<=>Cingulo-Opercular	0.00462	0.0772	0.9523	0.979858
L_3a_R_6mp	Somatomotor<=>Somatomotor	0.004422	0.0739	0.9523	0.979858
L_AVI_R_IFSp	Frontoparietal<=>Frontoparietal	0.005399	0.0903	0.9523	0.979858
L_a9-46v_R_p9-46v	Frontoparietal<=>Frontoparietal	-0.007847	0.1299	0.9518	0.979858
L_p47r_R_a9-46v	Frontoparietal<=>Frontoparietal	0.006055	0.1004	0.9519	0.979858
R_47l_R_PHA1	Default<=>Default	-0.005457	0.08928	0.9513	0.979858
R_EC_R_STSda	Default<=>Default	0.004798	0.07837	0.9512	0.979858
R_TA2_R_MBelt	Auditory<=>Auditory	0.004078	0.06766	0.9519	0.979858
L_FOP2_R_7PC	Somatomotor<=>Somatomotor	0.006043	0.1016	0.9526	0.980032
L_8BM_R_TE1m	Frontoparietal<=>Frontoparietal	0.004485	0.07556	0.9527	0.980032
L_p9-46v_L_a9-46v	Frontoparietal<=>Frontoparietal	0.01312	0.2236	0.9532	0.98019
L_PIT_R_VIP	Visual2<=>Visual2	-0.006849	0.1166	0.9532	0.98019
L_s32_R_8Av	Default<=>Default	-0.005724	0.09752	0.9532	0.98019
L_6mp_R_5L	Somatomotor<=>Somatomotor	0.004658	0.07997	0.9536	0.980349
R_8BM_R_a47r	Frontoparietal<=>Frontoparietal	-0.004858	0.08375	0.9537	0.980349
R_6r_R_46	Cingulo-Opercular<=>Cingulo-Opercular	-0.004985	0.08574	0.9536	0.980349
L_v23ab_L_a24	Default<=>Default	0.004512	0.08268	0.9565	0.980405
L_RSC_L_IFJp	Frontoparietal<=>Frontoparietal	0.004673	0.08557	0.9564	0.980405
L_10d_L_EC	Default<=>Default	-0.006731	0.1246	0.9569	0.980405
L_PSL_L_STGa	Language<=>Language	0.00416	0.07693	0.9569	0.980405
L_POS1_L_s32	Default<=>Default	-0.004718	0.08781	0.9571	0.980405
L_RI_L_LBelt	Auditory<=>Auditory	-0.003353	0.0604	0.9557	0.980405
L_p32_R_v23ab	Default<=>Default	0.004844	0.08763	0.9559	0.980405
L_7Am_R_7Am	Cingulo-Opercular<=>Cingulo-Opercular	0.004485	0.08018	0.9554	0.980405
L_p32pr_R_a24pr	Cingulo-Opercular<=>Cingulo-Opercular	0.004127	0.07538	0.9563	0.980405
L_7m_R_p32	Default<=>Default	0.006657	0.1192	0.9555	0.980405
L_8Av_R_9p	Default<=>Default	-0.004708	0.08551	0.9561	0.980405
L_STV_R_45	Language<=>Language	0.006216	0.1125	0.9559	0.980405
R_SFL_R_45	Language<=>Language	-0.004858	0.09002	0.957	0.980405
L_IP2_R_a47r	Frontoparietal<=>Frontoparietal	-0.004594	0.08074	0.9546	0.980405
L_8C_R_11l	Frontoparietal<=>Frontoparietal	0.006458	0.1147	0.9551	0.980405
L_47m_R_47s	Default<=>Default	-0.005199	0.09565	0.9567	0.980405
R_p9-46v_R_i6-8	Frontoparietal<=>Frontoparietal	0.004795	0.08911	0.9571	0.980405
L_a47r_R_s6-8	Frontoparietal<=>Frontoparietal	0.004838	0.0865	0.9554	0.980405
R_A1_R_TA2	Auditory<=>Auditory	0.005091	0.08863	0.9542	0.980405
L_FOP5_R_FOP1	Cingulo-Opercular<=>Cingulo-Opercular	-0.003813	0.06977	0.9564	0.980405
R_8BL_R_TE2a	Default<=>Default	0.004525	0.08061	0.9552	0.980405
L_5mv_R_PF	Cingulo-Opercular<=>Cingulo-Opercular	-0.003994	0.07011	0.9546	0.980405
R_TE1p_R_PFm	Frontoparietal<=>Frontoparietal	-0.00307	0.05497	0.9555	0.980405
R_TGd_R_PGi	Default<=>Default	0.004167	0.07277	0.9543	0.980405
R_H_R_PHA2	Default<=>Default	-0.004637	0.08507	0.9565	0.980405
R_8Av_R_25	Default<=>Default	-0.005628	0.1019	0.9559	0.980405
L_IFJp_R_p10p	Frontoparietal<=>Frontoparietal	0.00501	0.08695	0.9541	0.980405
R_PFm_R_p10p	Frontoparietal<=>Frontoparietal	-0.004389	0.07747	0.9548	0.980405
L_9-46d_R_PI	Cingulo-Opercular<=>Cingulo-Opercular	0.008224	0.1429	0.9541	0.980405
L_a24pr_L_p32pr	Cingulo-Opercular<=>Cingulo-Opercular	-0.003936	0.0735	0.9573	0.980491
L_9p_R_PHA1	Default<=>Default	0.007318	0.1373	0.9575	0.980578
L_7AL_R_24dv	Somatomotor<=>Somatomotor	0.004885	0.09204	0.9577	0.980664
L_PGi_R_10v	Default<=>Default	0.004097	0.07821	0.9582	0.981058
L_p24pr_R_6r	Cingulo-Opercular<=>Cingulo-Opercular	-0.004671	0.08965	0.9584	0.981145
L_10d_R_PGi	Default<=>Default	0.003905	0.07518	0.9586	0.981231
R_d32_R_p9-46v	Frontoparietal<=>Frontoparietal	-0.0051	0.1009	0.9597	0.982105
R_7Pm_R_11l	Frontoparietal<=>Frontoparietal	-0.00496	0.09834	0.9598	0.982105
L_10r_R_PGs	Default<=>Default	0.003568	0.07081	0.9598	0.982105
L_6mp_R_7PC	Somatomotor<=>Somatomotor	0.003873	0.07817	0.9605	0.982584
L_FOP4_R_43	Cingulo-Opercular<=>Cingulo-Opercular	-0.003466	0.06983	0.9604	0.982584
L_43_R_PFcm	Cingulo-Opercular<=>Cingulo-Opercular	-0.003333	0.068	0.9609	0.982875
R_11l_R_i6-8	Frontoparietal<=>Frontoparietal	0.004808	0.09901	0.9613	0.983166
L_5L_L_24dv	Somatomotor<=>Somatomotor	-0.005143	0.108	0.962	0.983242
L_PHA3_L_PHT	Dorsal-Attention<=>Dorsal-Attention	-0.004159	0.08765	0.9622	0.983242
L_10d_L_PGs	Default<=>Default	-0.003127	0.06595	0.9622	0.983242
L_9p_R_p32	Default<=>Default	-0.006858	0.1447	0.9622	0.983242
L_PGi_R_8Ad	Default<=>Default	-0.003976	0.08273	0.9617	0.983242
L_10d_R_EC	Default<=>Default	-0.005016	0.1039	0.9615	0.983242
R_10pp_R_PHA1	Default<=>Default	0.007393	0.1565	0.9623	0.983242
L_a10p_R_PFm	Frontoparietal<=>Frontoparietal	0.00338	0.07149	0.9623	0.983242
L_8Ad_L_PGi	Default<=>Default	-0.003314	0.07145	0.963	0.983484
L_10pp_R_9a	Default<=>Default	-0.007902	0.1692	0.9628	0.983484
L_47m_R_TGd	Default<=>Default	-0.003669	0.07919	0.963	0.983484
L_9a_R_PHA2	Default<=>Default	-0.005184	0.1118	0.963	0.983484
L_47l_R_PreS	Default<=>Default	0.00495	0.1073	0.9632	0.98357
R_6v_R_OP4	Somatomotor<=>Somatomotor	0.004093	0.08909	0.9634	0.983657
L_7Pm_L_8BM	Frontoparietal<=>Frontoparietal	0.004521	0.1015	0.9645	0.983952
L_10d_L_PreS	Default<=>Default	-0.004046	0.0902	0.9642	0.983952
L_a10p_R_8BM	Frontoparietal<=>Frontoparietal	0.00491	0.1104	0.9645	0.983952
L_a10p_R_a9-46v	Frontoparietal<=>Frontoparietal	0.005882	0.131	0.9642	0.983952
R_13l_R_s6-8	Frontoparietal<=>Frontoparietal	-0.005468	0.121	0.964	0.983952
L_FEF_R_MI	Cingulo-Opercular<=>Cingulo-Opercular	-0.004762	0.1071	0.9645	0.983952
L_IFSp_R_TGv	Language<=>Language	0.004224	0.09323	0.9639	0.983952
R_d23ab_R_PGs	Default<=>Default	-0.003287	0.07467	0.9649	0.984242
R_10r_R_9a	Default<=>Default	-0.003284	0.07572	0.9654	0.984516
L_47l_R_H	Default<=>Default	0.00444	0.1024	0.9654	0.984516
L_FEF_L_6r	Cingulo-Opercular<=>Cingulo-Opercular	-0.004927	0.1168	0.9664	0.984928
L_6r_R_5mv	Cingulo-Opercular<=>Cingulo-Opercular	0.003308	0.07858	0.9664	0.984928
L_10pp_R_p32	Default<=>Default	-0.008508	0.2022	0.9664	0.984928
L_TE1m_R_10pp	Default<=>Default	-0.003843	0.09127	0.9664	0.984928
R_24dv_R_OP2-3	Somatomotor<=>Somatomotor	-0.00277	0.06579	0.9664	0.984928
L_9-46d_R_PFcm	Cingulo-Opercular<=>Cingulo-Opercular	0.002746	0.06547	0.9665	0.984928
L_FOP3_R_FOP3	Cingulo-Opercular<=>Cingulo-Opercular	-0.00254	0.06135	0.967	0.98532
L_6ma_R_46	Cingulo-Opercular<=>Cingulo-Opercular	0.003319	0.08125	0.9674	0.985609
L_p32pr_L_43	Cingulo-Opercular<=>Cingulo-Opercular	0.003308	0.08137	0.9676	0.985695
L_TE1a_L_31a	Default<=>Default	-0.002548	0.06382	0.9681	0.986086
L_7PC_L_6mp	Somatomotor<=>Somatomotor	-0.003057	0.07817	0.9688	0.986191
L_FOP3_R_a24pr	Cingulo-Opercular<=>Cingulo-Opercular	0.002826	0.07124	0.9684	0.986191
L_A4_R_52	Auditory<=>Auditory	-0.004248	0.1083	0.9687	0.986191
R_6a_R_AIP	Dorsal-Attention<=>Dorsal-Attention	-0.003288	0.08415	0.9688	0.986191
R_v23ab_R_31pd	Default<=>Default	-0.002714	0.06971	0.9689	0.986191
R_25_R_s32	Default<=>Default	-0.002809	0.07165	0.9687	0.986191
L_AVI_L_IP2	Frontoparietal<=>Frontoparietal	-0.003612	0.09405	0.9694	0.986582
L_6r_L_PFcm	Cingulo-Opercular<=>Cingulo-Opercular	0.002713	0.07154	0.9697	0.986638
L_9p_L_PreS	Default<=>Default	-0.002949	0.07885	0.9702	0.986638
L_TPOJ3_R_PCV	Posterior-Multimodal<=>Posterior-Multimodal	-0.003248	0.08771	0.9705	0.986638
R_7AL_R_6v	Somatomotor<=>Somatomotor	-0.00366	0.09801	0.9702	0.986638
L_IP2_R_13l	Frontoparietal<=>Frontoparietal	0.003301	0.08782	0.97	0.986638
L_IP2_R_AVI	Frontoparietal<=>Frontoparietal	0.003203	0.08518	0.97	0.986638
R_H_R_TE1a	Default<=>Default	-0.004591	0.1217	0.9699	0.986638
R_46_R_PFop	Cingulo-Opercular<=>Cingulo-Opercular	0.002736	0.07351	0.9703	0.986638
R_TE1a_R_PGs	Default<=>Default	-0.002273	0.06139	0.9705	0.986638
L_47l_L_EC	Default<=>Default	-0.00377	0.1031	0.9708	0.986691
L_TE2a_L_31pd	Default<=>Default	0.006427	0.1763	0.9709	0.986691
R_7PC_R_OP4	Somatomotor<=>Somatomotor	-0.00334	0.09153	0.9709	0.986691
R_6r_R_PFcm	Cingulo-Opercular<=>Cingulo-Opercular	-0.002517	0.07022	0.9714	0.986963
L_FOP3_R_PoI2	Cingulo-Opercular<=>Cingulo-Opercular	-0.002031	0.05643	0.9713	0.986963
R_AIP_R_PGp	Dorsal-Attention<=>Dorsal-Attention	-0.002716	0.07729	0.972	0.987454
L_PGs_R_TE2a	Default<=>Default	0.002232	0.06481	0.9725	0.987726
L_31a_R_PHA2	Default<=>Default	0.002503	0.07249	0.9725	0.987726
L_STGa_L_STSdp	Language<=>Language	-0.002522	0.07515	0.9732	0.987915
L_6r_R_23c	Cingulo-Opercular<=>Cingulo-Opercular	0.002516	0.07528	0.9733	0.987915
R_33pr_R_AVI	Frontoparietal<=>Frontoparietal	-0.003098	0.09221	0.9732	0.987915
R_OFC_R_IP1	Frontoparietal<=>Frontoparietal	-0.003141	0.09277	0.973	0.987915
R_TE2p_R_IP0	Dorsal-Attention<=>Dorsal-Attention	0.003357	0.1012	0.9735	0.987915
L_25_R_PGs	Default<=>Default	-0.002755	0.08196	0.9732	0.987915
R_8BM_R_p10p	Frontoparietal<=>Frontoparietal	-0.002711	0.08171	0.9735	0.987915
R_7Am_R_IFSa	Cingulo-Opercular<=>Cingulo-Opercular	-0.002834	0.08598	0.9737	0.987984
L_FOP3_R_9-46d	Cingulo-Opercular<=>Cingulo-Opercular	-0.002486	0.07557	0.9738	0.987984
L_i6-8_R_POS2	Frontoparietal<=>Frontoparietal	-0.003227	0.1025	0.9749	0.988982
L_46_R_PSL	Cingulo-Opercular<=>Cingulo-Opercular	0.002659	0.08528	0.9751	0.989067
L_10pp_L_STSvp	Default<=>Default	-0.003437	0.1113	0.9754	0.989253
L_10v_R_PHA2	Default<=>Default	-0.00293	0.09592	0.9756	0.989338
L_PGs_L_25	Default<=>Default	-0.002751	0.0918	0.9761	0.98944
L_31pd_L_TE1m	Default<=>Default	0.002835	0.09592	0.9764	0.98944
L_5mv_L_PI	Cingulo-Opercular<=>Cingulo-Opercular	-0.003661	0.1221	0.9761	0.98944
L_10d_R_p32	Default<=>Default	-0.002306	0.07809	0.9764	0.98944
R_7Am_R_FOP5	Cingulo-Opercular<=>Cingulo-Opercular	0.003284	0.1104	0.9763	0.98944
L_11l_R_p47r	Frontoparietal<=>Frontoparietal	0.00349	0.1157	0.9759	0.98944
L_46_L_FOP5	Cingulo-Opercular<=>Cingulo-Opercular	-0.002399	0.08203	0.9767	0.989508
L_IP1_R_a47r	Frontoparietal<=>Frontoparietal	-0.002447	0.08354	0.9766	0.989508
L_s32_R_10d	Default<=>Default	0.002413	0.08478	0.9773	0.989998
L_52_R_A1	Auditory<=>Auditory	0.001966	0.06994	0.9776	0.990066
R_SCEF_R_FOP1	Cingulo-Opercular<=>Cingulo-Opercular	0.002186	0.07776	0.9776	0.990066
L_a47r_L_IFSa	Frontoparietal<=>Frontoparietal	0.002619	0.09488	0.978	0.99032
L_p32pr_L_FOP1	Cingulo-Opercular<=>Cingulo-Opercular	-0.002207	0.08085	0.9782	0.99032
L_10pp_R_PreS	Default<=>Default	-0.003076	0.1125	0.9782	0.99032
L_9m_R_10pp	Default<=>Default	-0.00542	0.2019	0.9786	0.990607
L_PFop_R_9-46d	Cingulo-Opercular<=>Cingulo-Opercular	-0.002018	0.07613	0.9789	0.990792
R_a47r_R_TE1p	Frontoparietal<=>Frontoparietal	-0.001486	0.0568	0.9791	0.990877
L_7m_R_9m	Default<=>Default	0.001818	0.07038	0.9794	0.990927
L_IFJp_R_p9-46v	Frontoparietal<=>Frontoparietal	0.003491	0.1361	0.9795	0.990927
L_RSC_R_OFC	Frontoparietal<=>Frontoparietal	0.002396	0.09272	0.9794	0.990927
L_31pv_L_TE2a	Default<=>Default	0.003064	0.1217	0.9799	0.991096
R_d32_R_IFSp	Frontoparietal<=>Frontoparietal	0.00299	0.1185	0.9799	0.991096
L_d23ab_L_10pp	Default<=>Default	0.004528	0.1825	0.9802	0.991282
L_a24_L_TE1a	Default<=>Default	0.001844	0.07574	0.9806	0.991568
L_TGd_L_TE2a	Default<=>Default	0.002112	0.09007	0.9813	0.992141
R_v23ab_R_10d	Default<=>Default	0.001867	0.08018	0.9814	0.992141
L_v23ab_R_STSda	Default<=>Default	-0.00126	0.05552	0.9819	0.992528
R_8Av_R_EC	Default<=>Default	-0.002324	0.1033	0.9821	0.992612
L_a9-46v_R_8C	Frontoparietal<=>Frontoparietal	-0.002175	0.1019	0.983	0.993404
R_8BM_R_PFm	Frontoparietal<=>Frontoparietal	0.0016	0.07769	0.9836	0.993892
R_5mv_R_FOP4	Cingulo-Opercular<=>Cingulo-Opercular	-0.001334	0.06583	0.9838	0.993976
L_10d_R_a24	Default<=>Default	0.001661	0.08288	0.984	0.99406
L_43_R_p24pr	Cingulo-Opercular<=>Cingulo-Opercular	-0.001243	0.06293	0.9842	0.994144
R_8Av_R_PHA2	Default<=>Default	-0.001852	0.09475	0.9844	0.994228
L_8BM_L_IP2	Frontoparietal<=>Frontoparietal	-0.001147	0.061	0.985	0.994479
L_13l_R_8C	Frontoparietal<=>Frontoparietal	0.001881	0.09858	0.9848	0.994479
L_6r_R_IFSa	Cingulo-Opercular<=>Cingulo-Opercular	-0.00152	0.08108	0.985	0.994479
L_9-46d_L_FOP4	Cingulo-Opercular<=>Cingulo-Opercular	-0.0013	0.07325	0.9858	0.99478
L_FEF_L_MI	Cingulo-Opercular<=>Cingulo-Opercular	-0.00188	0.1058	0.9858	0.99478
L_PEF_L_PHA3	Dorsal-Attention<=>Dorsal-Attention	-0.001632	0.0908	0.9857	0.99478
R_p24pr_R_46	Cingulo-Opercular<=>Cingulo-Opercular	0.001438	0.08224	0.986	0.99478
L_p32_R_TE2a	Default<=>Default	0.001716	0.09685	0.9859	0.99478
L_PF_R_PFop	Cingulo-Opercular<=>Cingulo-Opercular	-0.001199	0.06687	0.9857	0.99478
L_AVI_R_TE1p	Frontoparietal<=>Frontoparietal	0.001409	0.08514	0.9868	0.995468
L_9a_L_TE2a	Default<=>Default	-0.001613	0.1025	0.9874	0.995702
R_POS1_R_8BL	Default<=>Default	-0.001294	0.082	0.9874	0.995702
R_8C_R_PFm	Frontoparietal<=>Frontoparietal	-0.0009669	0.06185	0.9875	0.995702
L_H_R_STSva	Default<=>Default	0.002064	0.1309	0.9874	0.995702
L_d32_L_10d	Default<=>Default	-0.001173	0.07908	0.9882	0.995765
L_FEF_L_PFcm	Cingulo-Opercular<=>Cingulo-Opercular	-0.001111	0.07601	0.9883	0.995765
L_25_L_STSva	Default<=>Default	0.001584	0.1098	0.9885	0.995765
R_24dv_R_1	Somatomotor<=>Somatomotor	0.001284	0.08926	0.9885	0.995765
R_PEF_R_46	Cingulo-Opercular<=>Cingulo-Opercular	-0.00151	0.1024	0.9882	0.995765
R_IFJp_R_a9-46v	Frontoparietal<=>Frontoparietal	-0.001651	0.1111	0.9881	0.995765
L_PEF_R_IP0	Dorsal-Attention<=>Dorsal-Attention	-0.001114	0.07493	0.9881	0.995765
R_FOP4_R_PFop	Cingulo-Opercular<=>Cingulo-Opercular	-0.001069	0.07301	0.9883	0.995765
L_24dv_L_6mp	Somatomotor<=>Somatomotor	0.001084	0.07626	0.9887	0.995793
L_52_L_TA2	Auditory<=>Auditory	-0.001086	0.07924	0.9891	0.995793
R_PEF_R_p32pr	Cingulo-Opercular<=>Cingulo-Opercular	-0.001092	0.07751	0.9888	0.995793
L_10v_R_10r	Default<=>Default	0.001149	0.08892	0.9897	0.995793
L_31pv_R_10d	Default<=>Default	-0.001119	0.0804	0.9889	0.995793
L_13l_R_a10p	Frontoparietal<=>Frontoparietal	-0.001452	0.1118	0.9896	0.995793
L_IP2_R_s6-8	Frontoparietal<=>Frontoparietal	0.00117	0.08954	0.9896	0.995793
L_LBelt_R_PBelt	Auditory<=>Auditory	-0.0007907	0.05894	0.9893	0.995793
L_p32_R_TGd	Default<=>Default	0.001198	0.08823	0.9892	0.995793
R_AVI_R_p47r	Frontoparietal<=>Frontoparietal	0.001467	0.1116	0.9895	0.995793
L_7Pm_L_8C	Frontoparietal<=>Frontoparietal	-0.001367	0.1151	0.9905	0.995891
L_EC_L_31a	Default<=>Default	0.001065	0.08742	0.9903	0.995891
L_MBelt_L_A4	Auditory<=>Auditory	0.00116	0.09672	0.9904	0.995891
L_d32_R_10d	Default<=>Default	0.001279	0.1021	0.99	0.995891
L_d23ab_R_PGi	Default<=>Default	-0.0008696	0.07266	0.9905	0.995891
R_10r_R_PGi	Default<=>Default	0.001069	0.08721	0.9902	0.995891
L_p32_L_TE2a	Default<=>Default	-0.001013	0.09247	0.9913	0.996577
L_PBelt_L_LBelt	Auditory<=>Auditory	-0.0007971	0.07485	0.9915	0.99666
L_PGs_R_a24	Default<=>Default	0.0009731	0.09301	0.9917	0.996744
L_a32pr_R_23c	Cingulo-Opercular<=>Cingulo-Opercular	-0.0007563	0.07415	0.9919	0.996827
L_5mv_L_p24	Cingulo-Opercular<=>Cingulo-Opercular	0.0008166	0.08583	0.9924	0.996958
L_IP0_R_MIP	Dorsal-Attention<=>Dorsal-Attention	0.0008623	0.08904	0.9923	0.996958
L_PGi_R_9m	Default<=>Default	0.0007469	0.07839	0.9924	0.996958
L_MIP_R_PGp	Dorsal-Attention<=>Dorsal-Attention	0.0007133	0.07565	0.9925	0.996958
L_52_L_MBelt	Auditory<=>Auditory	0.000622	0.06937	0.9928	0.997142
L_d23ab_L_10r	Default<=>Default	0.0005774	0.06698	0.9931	0.997207
L_33pr_L_46	Cingulo-Opercular<=>Cingulo-Opercular	0.000764	0.08878	0.9931	0.997207
L_6mp_L_OP4	Somatomotor<=>Somatomotor	-0.0005935	0.07046	0.9933	0.997238
L_IFSa_R_POS2	Frontoparietal<=>Frontoparietal	0.0009112	0.1145	0.9936	0.997238
R_44_R_p9-46v	Frontoparietal<=>Frontoparietal	0.0005652	0.07009	0.9936	0.997238
R_7AL_R_OP1	Somatomotor<=>Somatomotor	-0.0006838	0.08278	0.9934	0.997238
L_TE1m_R_POS1	Default<=>Default	-0.001389	0.1864	0.9941	0.997604
L_6r_R_p24pr	Cingulo-Opercular<=>Cingulo-Opercular	-0.000573	0.07946	0.9942	0.997604
L_PGs_R_47m	Default<=>Default	-0.0005493	0.07871	0.9944	0.997687
L_PCV_R_TPOJ3	Posterior-Multimodal<=>Posterior-Multimodal	-0.0005439	0.08213	0.9947	0.99787
L_8Av_L_31a	Default<=>Default	0.0005399	0.08609	0.995	0.997936
R_STGa_R_STSdp	Language<=>Language	0.0005641	0.08797	0.9949	0.997936
L_p32pr_R_PI	Cingulo-Opercular<=>Cingulo-Opercular	0.001392	0.2385	0.9953	0.998119
R_IFSa_R_PF	Cingulo-Opercular<=>Cingulo-Opercular	0.0003274	0.06657	0.9961	0.998803
R_5mv_R_a24pr	Cingulo-Opercular<=>Cingulo-Opercular	-0.0003193	0.07319	0.9965	0.999086
R_6ma_R_MI	Cingulo-Opercular<=>Cingulo-Opercular	0.0003373	0.08062	0.9967	0.999169
L_p32_L_8Av	Default<=>Default	0.000158	0.07177	0.9982	0.999323
L_31pv_L_10d	Default<=>Default	-0.0001549	0.07379	0.9983	0.999323
L_5mv_L_9-46d	Cingulo-Opercular<=>Cingulo-Opercular	-0.0002371	0.07541	0.9975	0.999323
L_31pv_L_OFC	Default<=>Default	-0.0002957	0.1139	0.9979	0.999323
L_MI_R_6ma	Cingulo-Opercular<=>Cingulo-Opercular	-0.0001668	0.08947	0.9985	0.999323
L_10r_R_10d	Default<=>Default	-0.0002472	0.09225	0.9979	0.999323
L_pOFC_R_AAIC	Orbito-Affective<=>Orbito-Affective	-0.0002737	0.1343	0.9984	0.999323
R_IFSa_R_FOP1	Cingulo-Opercular<=>Cingulo-Opercular	0.0002679	0.0751	0.9972	0.999323
R_POS1_R_EC	Default<=>Default	0.0001999	0.09358	0.9983	0.999323
L_p32pr_R_PFop	Cingulo-Opercular<=>Cingulo-Opercular	0.0001685	0.08627	0.9984	0.999323
R_43_R_PF	Cingulo-Opercular<=>Cingulo-Opercular	-0.0001873	0.08113	0.9982	0.999323
R_H_R_31pd	Default<=>Default	0.0003533	0.09772	0.9971	0.999323
R_44_R_p47r	Frontoparietal<=>Frontoparietal	0.0002528	0.09079	0.9978	0.999323
R_STSvp_R_STSva	Default<=>Default	0.000162	0.07124	0.9982	0.999323
R_7PL_R_AIP	Dorsal-Attention<=>Dorsal-Attention	-0.0001499	0.1006	0.9988	0.999506
L_RI_R_LBelt	Auditory<=>Auditory	-8.405e-05	0.06781	0.999	0.999588
L_PreS_L_H	Default<=>Default	-7.016e-05	0.07411	0.9992	0.999671
L_FOP5_R_5mv	Cingulo-Opercular<=>Cingulo-Opercular	5.713e-05	0.08359	0.9995	0.999735
L_PEF_R_LIPd	Dorsal-Attention<=>Dorsal-Attention	-9.618e-05	0.1367	0.9994	0.999735
L_47l_R_p32	Default<=>Default	-1.301e-05	0.08897	0.9999	0.9999
L_OP4_R_OP1	Somatomotor<=>Somatomotor	1.115e-05	0.07186	0.9999	0.9999
L_RSC_L_a10p	Frontoparietal<=>Frontoparietal	NA	NA	NA	NA
L_47m_L_10pp	Default<=>Default	NA	NA	NA	NA
L_POS1_L_47s	Default<=>Default	NA	NA	NA	NA
L_Pir_L_AAIC	Orbito-Affective<=>Orbito-Affective	NA	NA	NA	NA
L_9m_L_H	Default<=>Default	NA	NA	NA	NA
L_PIT_L_VMV3	Visual2<=>Visual2	NA	NA	NA	NA
L_47m_L_25	Default<=>Default	NA	NA	NA	NA
L_PI_L_p24	Cingulo-Opercular<=>Cingulo-Opercular	NA	NA	NA	NA
L_PHA1_R_a24	Default<=>Default	NA	NA	NA	NA
L_25_R_p32	Default<=>Default	NA	NA	NA	NA
L_PreS_R_47m	Default<=>Default	NA	NA	NA	NA
L_H_R_9m	Default<=>Default	NA	NA	NA	NA
L_H_R_8BL	Default<=>Default	NA	NA	NA	NA
L_10pp_R_10d	Default<=>Default	NA	NA	NA	NA
L_47m_R_10pp	Default<=>Default	NA	NA	NA	NA
R_47m_R_10pp	Default<=>Default	NA	NA	NA	NA
L_POS2_R_s6-8	Frontoparietal<=>Frontoparietal	NA	NA	NA	NA
R_p32_R_EC	Default<=>Default	NA	NA	NA	NA
L_8BL_R_PHA1	Default<=>Default	NA	NA	NA	NA
L_TE2a_R_STSda	Default<=>Default	NA	NA	NA	NA
L_11l_R_TE1p	Frontoparietal<=>Frontoparietal	NA	NA	NA	NA
L_9m_R_25	Default<=>Default	NA	NA	NA	NA
R_p32_R_25	Default<=>Default	NA	NA	NA	NA
R_47m_R_25	Default<=>Default	NA	NA	NA	NA
R_8BL_R_25	Default<=>Default	NA	NA	NA	NA
R_PHA2_R_25	Default<=>Default	NA	NA	NA	NA
L_5mv_R_PI	Cingulo-Opercular<=>Cingulo-Opercular	NA	NA	NA	NA
L_SCEF_R_PI	Cingulo-Opercular<=>Cingulo-Opercular	NA	NA	NA	NA
R_PSL_R_PI	Cingulo-Opercular<=>Cingulo-Opercular	NA	NA	NA	NA
R_p32pr_R_PI	Cingulo-Opercular<=>Cingulo-Opercular	NA	NA	NA	NA
R_43_R_PI	Cingulo-Opercular<=>Cingulo-Opercular	NA	NA	NA	NA
R_FOP1_R_PI	Cingulo-Opercular<=>Cingulo-Opercular	NA	NA	NA	NA
L_PI_R_p24	Cingulo-Opercular<=>Cingulo-Opercular	NA	NA	NA	NA

### Sheet: Neuroticism
Table S10: Genetic correlation between fMRI traits and other complex traits. This sheet provides the results between 8531 area-level resting fMRI traits and neuroticism. Significant pairs at FDR 5% level are highlighted in bold.
ID	Network	Rg	SE	Pvalue	FDR
L_7Pm_R_33pr	Frontoparietal<=>Frontoparietal	-0.3286	0.06626	7.1e-07	0.00301679
L_OFC_R_PGi	Default<=>Default	0.4044	0.0807	5.402e-07	0.00301679
L_LO1_R_FST	Visual2<=>Visual2	-0.3471	0.0749	3.582e-06	0.0101466
L_LO1_R_MT	Visual2<=>Visual2	-0.3077	0.0694	9.233e-06	0.0157638
L_MST_R_FST	Visual2<=>Visual2	-0.3107	0.07071	1.113e-05	0.0157638
R_VMV3_R_FST	Visual2<=>Visual2	-0.3492	0.07904	9.986e-06	0.0157638
L_a24pr_L_p24	Cingulo-Opercular<=>Cingulo-Opercular	-0.2271	0.0534	2.113e-05	0.0161593
R_MST_R_MT	Visual2<=>Visual2	-0.3412	0.08027	2.134e-05	0.0161593
R_4_R_1	Somatomotor<=>Somatomotor	-0.2186	0.05042	1.449e-05	0.0161593
R_V8_R_FST	Visual2<=>Visual2	-0.3042	0.07183	2.278e-05	0.0161593
R_V7_R_FST	Visual2<=>Visual2	-0.3287	0.07793	2.472e-05	0.0161593
R_LO1_R_FST	Visual2<=>Visual2	-0.3585	0.08472	2.318e-05	0.0161593
L_a24pr_R_p24	Cingulo-Opercular<=>Cingulo-Opercular	-0.2628	0.06196	2.216e-05	0.0161593
L_PGi_L_31pd	Default<=>Default	0.2389	0.05737	3.129e-05	0.0168048
L_4_R_1	Somatomotor<=>Somatomotor	-0.2382	0.05724	3.164e-05	0.0168048
L_TGd_R_PGi	Default<=>Default	0.2561	0.06111	2.782e-05	0.0168048
L_MT_R_MST	Visual2<=>Visual2	-0.2664	0.06449	3.609e-05	0.0180408
R_24dd_R_7PC	Somatomotor<=>Somatomotor	-0.2513	0.06119	4.005e-05	0.018908
R_d32_R_PFm	Frontoparietal<=>Frontoparietal	-0.2891	0.07069	4.331e-05	0.019371
L_A1_R_A1	Auditory<=>Auditory	-0.2192	0.05404	4.966e-05	0.0200957
L_VIP_R_VMV3	Visual2<=>Visual2	-0.3955	0.09741	4.915e-05	0.0200957
R_VIP_R_VMV3	Visual2<=>Visual2	-0.3031	0.07516	5.521e-05	0.0203989
R_V4t_R_FST	Visual2<=>Visual2	-0.3342	0.08286	5.499e-05	0.0203989
L_1_R_4	Somatomotor<=>Somatomotor	-0.2078	0.05203	6.526e-05	0.0218464
L_Ig_R_7PC	Somatomotor<=>Somatomotor	-0.2622	0.06577	6.684e-05	0.0218464
R_7Pm_R_33pr	Frontoparietal<=>Frontoparietal	-0.2814	0.07031	6.271e-05	0.0218464
R_1_R_3a	Somatomotor<=>Somatomotor	-0.213	0.05401	8.003e-05	0.0221222
L_POS2_R_33pr	Frontoparietal<=>Frontoparietal	-0.2379	0.06033	8.038e-05	0.0221222
R_d32_R_AVI	Frontoparietal<=>Frontoparietal	-0.2394	0.06063	7.869e-05	0.0221222
L_TE2a_R_PGi	Default<=>Default	0.5334	0.1353	8.064e-05	0.0221222
R_PGi_R_s32	Default<=>Default	0.2365	0.06	8.07e-05	0.0221222
L_V4t_R_FST	Visual2<=>Visual2	-0.2389	0.06085	8.62e-05	0.0221978
L_V3CD_R_FST	Visual2<=>Visual2	-0.3429	0.08727	8.52e-05	0.0221978
R_31pv_R_PGi	Default<=>Default	0.2551	0.06522	9.206e-05	0.0229713
L_PH_R_VMV3	Visual2<=>Visual2	-0.2908	0.07448	9.461e-05	0.0229713
L_LO1_R_MST	Visual2<=>Visual2	-0.394	0.1014	0.0001023	0.0239286
R_POS2_R_33pr	Frontoparietal<=>Frontoparietal	-0.286	0.07376	0.0001055	0.0239286
L_8BM_R_d32	Frontoparietal<=>Frontoparietal	-0.2593	0.06694	0.000107	0.0239286
L_MST_R_MST	Visual2<=>Visual2	-0.2511	0.06493	0.0001099	0.0239469
L_PBelt_L_LBelt	Auditory<=>Auditory	-0.228	0.05938	0.0001234	0.0243873
L_MT_R_MT	Visual2<=>Visual2	-0.219	0.05682	0.0001162	0.0243873
L_EC_R_PGi	Default<=>Default	0.2642	0.06876	0.0001217	0.0243873
R_MT_R_FST	Visual2<=>Visual2	-0.2687	0.06979	0.000118	0.0243873
R_V8_R_VMV3	Visual2<=>Visual2	-0.2737	0.07159	0.0001316	0.0254167
L_7PC_L_Ig	Somatomotor<=>Somatomotor	-0.2534	0.06682	0.0001497	0.0267333
L_PGi_R_31pv	Default<=>Default	0.2252	0.05937	0.0001489	0.0267333
R_TGd_R_PGi	Default<=>Default	0.243	0.06391	0.0001437	0.0267333
R_PGi_R_25	Default<=>Default	0.2678	0.07067	0.000151	0.0267333
L_MST_L_LO1	Visual2<=>Visual2	-0.3475	0.09391	0.0002158	0.0291175
L_A1_L_PBelt	Auditory<=>Auditory	-0.2153	0.05735	0.0001739	0.0291175
L_31pv_L_PGi	Default<=>Default	0.1949	0.05208	0.0001822	0.0291175
L_STV_R_55b	Language<=>Language	-0.284	0.0766	0.0002088	0.0291175
R_FFC_R_MT	Visual2<=>Visual2	-0.2772	0.07553	0.0002418	0.0291175
R_LO2_R_MT	Visual2<=>Visual2	-0.2785	0.07597	0.0002467	0.0291175
L_LBelt_R_A1	Auditory<=>Auditory	-0.2193	0.0588	0.0001914	0.0291175
L_3b_R_1	Somatomotor<=>Somatomotor	-0.1961	0.05326	0.0002316	0.0291175
L_p24_R_a24pr	Cingulo-Opercular<=>Cingulo-Opercular	-0.2008	0.05435	0.0002198	0.0291175
L_d32_R_47s	Default<=>Default	-0.3257	0.08789	0.0002102	0.0291175
L_Ig_R_OP1	Somatomotor<=>Somatomotor	-0.2607	0.07107	0.000244	0.0291175
R_OP1_R_OP2-3	Somatomotor<=>Somatomotor	-0.233	0.06291	0.0002131	0.0291175
L_Ig_R_RI	Somatomotor<=>Somatomotor	-0.2745	0.07383	0.0002003	0.0291175
L_PBelt_R_PBelt	Auditory<=>Auditory	-0.2039	0.05522	0.0002227	0.0291175
R_RSC_R_PFm	Frontoparietal<=>Frontoparietal	-0.2641	0.07022	0.0001686	0.0291175
R_9p_R_PGi	Default<=>Default	0.2197	0.05967	0.0002316	0.0291175
L_V7_R_VMV3	Visual2<=>Visual2	-0.2851	0.07775	0.0002454	0.0291175
L_V6A_R_VMV3	Visual2<=>Visual2	-0.2846	0.0775	0.0002403	0.0291175
R_PH_R_VMV3	Visual2<=>Visual2	-0.3258	0.08835	0.000226	0.0291175
L_PH_R_FST	Visual2<=>Visual2	-0.255	0.06805	0.0001786	0.0291175
L_V6A_R_FST	Visual2<=>Visual2	-0.2722	0.07253	0.0001751	0.0291175
R_V6A_R_FST	Visual2<=>Visual2	-0.2707	0.07245	0.0001866	0.0291175
R_VMV3_R_VMV2	Visual2<=>Visual2	-0.2636	0.07167	0.0002355	0.0291175
R_AVI_R_TE1m	Frontoparietal<=>Frontoparietal	-0.2217	0.05969	0.0002035	0.0291175
R_MST_R_LO2	Visual2<=>Visual2	-0.3449	0.09463	0.0002674	0.02935
L_5m_R_3a	Somatomotor<=>Somatomotor	-0.2268	0.06222	0.0002672	0.02935
L_PFm_R_33pr	Frontoparietal<=>Frontoparietal	-0.3078	0.08463	0.0002755	0.02935
L_d32_R_9m	Default<=>Default	-0.2592	0.07083	0.000253	0.02935
L_10v_R_PGi	Default<=>Default	0.2329	0.0638	0.0002625	0.02935
L_TE1m_R_PGi	Default<=>Default	0.3128	0.08574	0.0002643	0.02935
R_V4_R_FST	Visual2<=>Visual2	-0.3621	0.09958	0.0002763	0.02935
R_a24pr_R_p24	Cingulo-Opercular<=>Cingulo-Opercular	-0.1991	0.05466	0.0002703	0.02935
L_V4_R_FST	Visual2<=>Visual2	-0.4008	0.1104	0.0002841	0.0298059
L_1_R_3a	Somatomotor<=>Somatomotor	-0.1989	0.05491	0.0002925	0.0301013
R_PH_R_FST	Visual2<=>Visual2	-0.2933	0.081	0.000294	0.0301013
R_MST_R_LO1	Visual2<=>Visual2	-0.3218	0.08897	0.0002983	0.030178
L_ProS_R_ProS	Visual1<=>Visual1	-0.1998	0.05529	0.0003029	0.0302829
R_LO1_R_MT	Visual2<=>Visual2	-0.3115	0.08638	0.0003107	0.0307015
L_MST_R_MT	Visual2<=>Visual2	-0.2346	0.06529	0.0003273	0.0319009
L_V4t_R_MT	Visual2<=>Visual2	-0.1967	0.05482	0.0003341	0.0319009
L_V4_R_VMV3	Visual2<=>Visual2	-0.3298	0.09189	0.0003321	0.0319009
L_p32pr_L_p24	Cingulo-Opercular<=>Cingulo-Opercular	-0.2472	0.06901	0.0003414	0.0322357
L_5m_L_OP2-3	Somatomotor<=>Somatomotor	-0.2444	0.06838	0.0003513	0.0323655
L_V4t_R_MST	Visual2<=>Visual2	-0.251	0.07026	0.0003542	0.0323655
L_V7_R_FST	Visual2<=>Visual2	-0.3065	0.08577	0.0003519	0.0323655
R_LO2_R_FST	Visual2<=>Visual2	-0.3365	0.09436	0.0003624	0.0327625
L_IFSa_L_IP1	Frontoparietal<=>Frontoparietal	0.1894	0.05333	0.0003818	0.0335371
L_TGd_L_PGi	Default<=>Default	0.1993	0.05619	0.0003907	0.0335371
R_MT_R_V4t	Visual2<=>Visual2	-0.3615	0.1019	0.0003878	0.0335371
L_TGd_R_31pd	Default<=>Default	0.2264	0.06376	0.0003834	0.0335371
L_PBelt_R_A4	Auditory<=>Auditory	-0.2093	0.05901	0.0003898	0.0335371
L_4_L_1	Somatomotor<=>Somatomotor	-0.2152	0.06072	0.0003948	0.0335501
L_PBelt_R_A1	Auditory<=>Auditory	-0.2534	0.07176	0.000413	0.0337795
R_VMV3_R_V3CD	Visual2<=>Visual2	-0.2527	0.07143	0.0004043	0.0337795
R_MT_R_LO3	Visual2<=>Visual2	-0.2553	0.07221	0.0004072	0.0337795
R_33pr_R_31a	Frontoparietal<=>Frontoparietal	-0.2203	0.06239	0.0004134	0.0337795
R_MT_R_PH	Visual2<=>Visual2	-0.2412	0.0684	0.0004213	0.0340972
L_5m_R_4	Somatomotor<=>Somatomotor	-0.208	0.0592	0.0004414	0.035387
R_FST_R_V3CD	Visual2<=>Visual2	-0.3059	0.08728	0.000456	0.0362158
L_A1_L_LBelt	Auditory<=>Auditory	-0.1984	0.05685	0.0004835	0.0370161
R_A5_R_STSdp	Language<=>Language	-0.1912	0.05479	0.0004826	0.0370161
L_10pp_R_PGi	Default<=>Default	0.2661	0.07617	0.0004763	0.0370161
R_LO2_R_V4t	Visual2<=>Visual2	-0.2538	0.07266	0.0004776	0.0370161
L_Ig_R_OP4	Somatomotor<=>Somatomotor	-0.2565	0.0736	0.0004931	0.037414
R_10pp_R_PGi	Default<=>Default	0.312	0.08984	0.0005152	0.0387449
R_4_R_3a	Somatomotor<=>Somatomotor	-0.1844	0.05321	0.0005274	0.039113
L_PFm_R_d32	Frontoparietal<=>Frontoparietal	-0.2078	0.05997	0.0005293	0.039113
R_33pr_R_a10p	Frontoparietal<=>Frontoparietal	-0.2785	0.08046	0.0005367	0.0393179
L_4_L_24dd	Somatomotor<=>Somatomotor	-0.1921	0.05591	0.0005911	0.0397232
L_A1_L_RI	Auditory<=>Auditory	-0.1665	0.04851	0.0005971	0.0397232
L_5m_L_Ig	Somatomotor<=>Somatomotor	-0.283	0.08241	0.0005954	0.0397232
L_VIP_R_V8	Visual2<=>Visual2	-0.3061	0.08924	0.0006023	0.0397232
L_LO3_R_MT	Visual2<=>Visual2	-0.2094	0.06067	0.0005574	0.0397232
R_4_R_7PC	Somatomotor<=>Somatomotor	-0.2089	0.0605	0.0005536	0.0397232
L_5m_R_6v	Somatomotor<=>Somatomotor	-0.2485	0.07229	0.0005866	0.0397232
L_7Am_R_p24pr	Cingulo-Opercular<=>Cingulo-Opercular	-0.186	0.05408	0.0005852	0.0397232
R_A5_R_TPOJ1	Language<=>Language	-0.1812	0.05284	0.000603	0.0397232
L_LO2_R_VMV3	Visual2<=>Visual2	-0.3147	0.09139	0.0005742	0.0397232
R_V7_R_VMV3	Visual2<=>Visual2	-0.2707	0.07835	0.0005502	0.0397232
R_MST_R_FST	Visual2<=>Visual2	-0.3066	0.08906	0.0005764	0.0397232
R_FST_R_VMV2	Visual2<=>Visual2	-0.2498	0.07273	0.0005937	0.0397232
R_MST_R_V4t	Visual2<=>Visual2	-0.4001	0.1168	0.0006129	0.0400648
R_PBelt_R_LBelt	Auditory<=>Auditory	-0.1839	0.05381	0.0006298	0.0408553
L_3b_R_3b	Somatomotor<=>Somatomotor	-0.1919	0.05637	0.0006638	0.0427346
L_LBelt_R_PBelt	Auditory<=>Auditory	-0.1723	0.05069	0.0006737	0.0430459
L_V3CD_R_MST	Visual2<=>Visual2	-0.2825	0.08338	0.0007032	0.0439397
R_3b_R_1	Somatomotor<=>Somatomotor	-0.1707	0.05035	0.0006998	0.0439397
L_LO1_R_VMV3	Visual2<=>Visual2	-0.2546	0.0751	0.0006995	0.0439397
R_V3B_R_FST	Visual2<=>Visual2	-0.2565	0.07579	0.0007151	0.0443571
L_PoI2_R_IFSa	Cingulo-Opercular<=>Cingulo-Opercular	-0.2146	0.06356	0.000734	0.0451995
L_5m_R_3b	Somatomotor<=>Somatomotor	-0.1855	0.05532	0.0008002	0.0460472
L_OP2-3_R_5m	Somatomotor<=>Somatomotor	-0.1876	0.05594	0.0007963	0.0460472
R_24dd_R_1	Somatomotor<=>Somatomotor	-0.2158	0.06445	0.0008116	0.0460472
L_5L_R_3a	Somatomotor<=>Somatomotor	-0.202	0.06048	0.0008385	0.0460472
R_5m_R_3a	Somatomotor<=>Somatomotor	-0.2049	0.06128	0.0008256	0.0460472
R_7PC_R_3a	Somatomotor<=>Somatomotor	-0.2311	0.06921	0.0008399	0.0460472
L_24dd_R_6v	Somatomotor<=>Somatomotor	-0.1983	0.0592	0.0008088	0.0460472
L_OP2-3_R_RI	Somatomotor<=>Somatomotor	-0.2604	0.07802	0.0008453	0.0460472
L_A1_R_PBelt	Auditory<=>Auditory	-0.1832	0.05476	0.0008199	0.0460472
R_A1_R_PBelt	Auditory<=>Auditory	-0.2046	0.06104	0.0008028	0.0460472
R_STGa_R_STSdp	Language<=>Language	-0.232	0.0693	0.000817	0.0460472
L_FFC_R_VMV3	Visual2<=>Visual2	-0.2335	0.06968	0.0008068	0.0460472
L_FST_R_VMV3	Visual2<=>Visual2	-0.3869	0.1157	0.0008234	0.0460472
L_V3CD_R_VMV3	Visual2<=>Visual2	-0.2751	0.08193	0.0007871	0.0460472
R_MT_R_VMV3	Visual2<=>Visual2	-0.2422	0.0722	0.0007953	0.0460472
L_PGi_R_s32	Default<=>Default	0.18	0.0536	0.000783	0.0460472
L_A1_R_MBelt	Auditory<=>Auditory	-0.169	0.05041	0.0007997	0.0460472
L_LBelt_R_MBelt	Auditory<=>Auditory	-0.1678	0.05028	0.0008432	0.0460472
L_3b_L_1	Somatomotor<=>Somatomotor	-0.1816	0.05469	0.0009008	0.0462708
L_RSC_L_PFm	Frontoparietal<=>Frontoparietal	-0.1893	0.05707	0.0009075	0.0462708
L_MST_L_V4t	Visual2<=>Visual2	-0.2291	0.06905	0.0009081	0.0462708
L_1_R_3b	Somatomotor<=>Somatomotor	-0.1773	0.05326	0.00087	0.0462708
L_V3CD_R_MT	Visual2<=>Visual2	-0.2171	0.06527	0.0008781	0.0462708
L_1_R_1	Somatomotor<=>Somatomotor	-0.1759	0.05304	0.0009093	0.0462708
L_STV_R_TPOJ1	Language<=>Language	-0.2468	0.07407	0.0008626	0.0462708
R_MST_R_VMV3	Visual2<=>Visual2	-0.2862	0.08604	0.000878	0.0462708
L_PGi_R_31pd	Default<=>Default	0.208	0.06254	0.0008837	0.0462708
R_PGi_R_31pd	Default<=>Default	0.2038	0.06117	0.000863	0.0462708
L_9m_R_STSva	Default<=>Default	0.2038	0.06136	0.0008964	0.0462708
L_TE1a_R_PGi	Default<=>Default	0.2217	0.06691	0.0009206	0.046567
L_OP1_R_RI	Somatomotor<=>Somatomotor	-0.1897	0.05739	0.0009467	0.0473239
R_AVI_R_31a	Frontoparietal<=>Frontoparietal	-0.2409	0.07286	0.0009441	0.0473239
R_EC_R_PGi	Default<=>Default	0.2424	0.07339	0.0009544	0.0474298
L_IP2_R_31a	Frontoparietal<=>Frontoparietal	-0.2665	0.08072	0.0009609	0.0474752
L_TPOJ1_R_A5	Language<=>Language	-0.2662	0.08076	0.000982	0.04796
L_a24pr_R_a32pr	Cingulo-Opercular<=>Cingulo-Opercular	-0.1761	0.05341	0.0009787	0.04796
L_d32_L_9m	Default<=>Default	-0.1689	0.05135	0.001005	0.0482514
L_OP2-3_R_7PC	Somatomotor<=>Somatomotor	-0.2334	0.07095	0.001004	0.0482514
L_V2_R_VMV3	Visual2<=>Visual2	-0.2549	0.07746	0.0009991	0.0482514
L_VVC_R_VMV3	Visual2<=>Visual2	-0.2348	0.07143	0.001014	0.04841
L_3a_R_1	Somatomotor<=>Somatomotor	-0.1775	0.05415	0.001047	0.04943
L_LO1_R_LO3	Visual2<=>Visual2	-0.2525	0.07703	0.001046	0.04943
L_7PC_R_24dd	Somatomotor<=>Somatomotor	-0.2509	0.07665	0.001064	0.0496806
L_6v_R_1	Somatomotor<=>Somatomotor	-0.236	0.0721	0.001062	0.0496806
L_LO1_L_FST	Visual2<=>Visual2	-0.2886	0.08827	0.001077	0.0500128
L_6v_R_2	Somatomotor<=>Somatomotor	-0.1841	0.05639	0.001098	0.0501656
L_1_R_6v	Somatomotor<=>Somatomotor	-0.1964	0.06018	0.001098	0.0501656
L_2_R_6v	Somatomotor<=>Somatomotor	-0.2297	0.07035	0.001093	0.0501656
L_4_L_3b	Somatomotor<=>Somatomotor	-0.1784	0.05473	0.001114	0.0506244
R_9m_R_31pd	Default<=>Default	0.1757	0.05397	0.001135	0.0513044
L_FST_R_IPS1	Visual2<=>Visual2	-0.3756	0.1155	0.001151	0.0517524
L_4_L_Ig	Somatomotor<=>Somatomotor	-0.2185	0.06733	0.001174	0.0522338
L_Ig_R_1	Somatomotor<=>Somatomotor	-0.213	0.06562	0.00117	0.0522338
L_V4_R_MT	Visual2<=>Visual2	-0.2146	0.06639	0.001225	0.0539381
L_FOP2_R_6v	Somatomotor<=>Somatomotor	-0.2142	0.06624	0.00122	0.0539381
L_3b_R_4	Somatomotor<=>Somatomotor	-0.1772	0.05489	0.001245	0.0543
R_3b_R_7PC	Somatomotor<=>Somatomotor	-0.2024	0.0627	0.001246	0.0543
L_PCV_L_TPOJ3	Posterior-Multimodal<=>Posterior-Multimodal	-0.2084	0.06463	0.001259	0.0543096
L_V3_R_VMV3	Visual2<=>Visual2	-0.2611	0.08093	0.001256	0.0543096
L_PBelt_R_MBelt	Auditory<=>Auditory	-0.1712	0.05311	0.001268	0.0544215
L_1_R_24dd	Somatomotor<=>Somatomotor	-0.266	0.08294	0.001342	0.0546881
L_6v_R_24dd	Somatomotor<=>Somatomotor	-0.2084	0.06495	0.001334	0.0546881
L_3b_R_7PC	Somatomotor<=>Somatomotor	-0.1948	0.06068	0.001327	0.0546881
R_24dd_R_6d	Somatomotor<=>Somatomotor	-0.2118	0.06585	0.001302	0.0546881
L_5m_R_RI	Somatomotor<=>Somatomotor	-0.2918	0.09078	0.001309	0.0546881
R_FFC_R_VMV3	Visual2<=>Visual2	-0.225	0.07009	0.001326	0.0546881
R_VIP_R_FST	Visual2<=>Visual2	-0.2037	0.06352	0.001345	0.0546881
R_TGd_R_31pd	Default<=>Default	0.2008	0.06257	0.001332	0.0546881
L_p24_R_PoI1	Cingulo-Opercular<=>Cingulo-Opercular	-0.2137	0.06658	0.001328	0.0546881
L_p24_R_a32pr	Cingulo-Opercular<=>Cingulo-Opercular	-0.215	0.06686	0.001303	0.0546881
R_FOP5_R_a32pr	Cingulo-Opercular<=>Cingulo-Opercular	-0.2348	0.07293	0.001281	0.0546881
L_1_R_RI	Somatomotor<=>Somatomotor	-0.2283	0.0713	0.001364	0.0551766
L_MST_R_VMV3	Visual2<=>Visual2	-0.283	0.08842	0.00137	0.0551766
L_23c_L_7Am	Cingulo-Opercular<=>Cingulo-Opercular	-0.2284	0.07146	0.001394	0.0552963
L_OP4_L_Ig	Somatomotor<=>Somatomotor	-0.249	0.07788	0.001389	0.0552963
L_RI_R_A1	Auditory<=>Auditory	-0.1558	0.04876	0.001399	0.0552963
L_6ma_R_PFop	Cingulo-Opercular<=>Cingulo-Opercular	0.1769	0.05533	0.001385	0.0552963
L_PGi_L_TE1m	Default<=>Default	0.2156	0.0676	0.001427	0.0561419
R_V7_R_MT	Visual2<=>Visual2	-0.2138	0.0672	0.001462	0.0568862
L_V8_R_VMV3	Visual2<=>Visual2	-0.2448	0.07695	0.001466	0.0568862
L_LBelt_R_LBelt	Auditory<=>Auditory	-0.1661	0.0522	0.001463	0.0568862
R_RSC_R_33pr	Frontoparietal<=>Frontoparietal	-0.2804	0.08819	0.001476	0.0569978
L_LO1_R_PH	Visual2<=>Visual2	-0.2478	0.07801	0.001489	0.0569978
L_MT_R_FST	Visual2<=>Visual2	-0.2823	0.08882	0.001483	0.0569978
L_7PC_R_4	Somatomotor<=>Somatomotor	-0.1925	0.06067	0.001506	0.0573236
R_33pr_R_PFm	Frontoparietal<=>Frontoparietal	-0.2316	0.07301	0.001511	0.0573236
R_23d_R_p32	Default<=>Default	-0.2271	0.07162	0.00152	0.0574087
L_Ig_R_5m	Somatomotor<=>Somatomotor	-0.2035	0.06422	0.001529	0.0574931
L_d32_L_8Av	Default<=>Default	-0.1635	0.05174	0.00158	0.0576989
L_VIP_R_IPS1	Visual2<=>Visual2	-0.2328	0.07356	0.001556	0.0576989
R_3b_R_3a	Somatomotor<=>Somatomotor	-0.1726	0.05461	0.001572	0.0576989
R_5L_R_3a	Somatomotor<=>Somatomotor	-0.2017	0.0637	0.001546	0.0576989
L_FOP4_R_p32pr	Cingulo-Opercular<=>Cingulo-Opercular	-0.1964	0.06208	0.001562	0.0576989
L_24dd_R_OP1	Somatomotor<=>Somatomotor	-0.1782	0.05637	0.001575	0.0576989
R_V2_R_VMV3	Visual2<=>Visual2	-0.2371	0.07505	0.001582	0.0576989
L_LO2_R_MST	Visual2<=>Visual2	-0.323	0.1023	0.0016	0.058106
L_5m_R_OP1	Somatomotor<=>Somatomotor	-0.2233	0.07082	0.001615	0.0581537
R_PBelt_R_MBelt	Auditory<=>Auditory	-0.1499	0.04754	0.001614	0.0581537
R_7PC_R_FOP2	Somatomotor<=>Somatomotor	-0.3121	0.09902	0.001625	0.0582669
L_OP2-3_R_OP2-3	Somatomotor<=>Somatomotor	-0.1936	0.06147	0.001634	0.0583434
L_5m_R_Ig	Somatomotor<=>Somatomotor	-0.2483	0.07889	0.00165	0.0586682
R_23d_R_a24	Default<=>Default	-0.2524	0.08039	0.00169	0.0598401
L_9m_L_PGi	Default<=>Default	0.1586	0.05057	0.001711	0.0601155
R_24dd_R_6v	Somatomotor<=>Somatomotor	-0.2017	0.06433	0.001717	0.0601155
R_V3_R_VMV3	Visual2<=>Visual2	-0.2523	0.08047	0.001719	0.0601155
R_ProS_R_DVT	Visual1<=>Visual1	-0.178	0.05691	0.001761	0.0613319
L_24dd_L_6v	Somatomotor<=>Somatomotor	-0.1805	0.05789	0.00182	0.0613348
L_7PC_L_OP2-3	Somatomotor<=>Somatomotor	-0.2459	0.07913	0.001885	0.0613348
L_5L_L_Ig	Somatomotor<=>Somatomotor	-0.2639	0.08465	0.001825	0.0613348
L_1_L_Ig	Somatomotor<=>Somatomotor	-0.2286	0.07314	0.001776	0.0613348
L_4_R_4	Somatomotor<=>Somatomotor	-0.1586	0.05093	0.001846	0.0613348
L_24dd_R_4	Somatomotor<=>Somatomotor	-0.1663	0.05331	0.001811	0.0613348
L_MST_R_V7	Visual2<=>Visual2	-0.2301	0.07374	0.001809	0.0613348
L_OP4_R_7PC	Somatomotor<=>Somatomotor	-0.2307	0.0742	0.001879	0.0613348
L_AVI_R_d32	Frontoparietal<=>Frontoparietal	-0.2241	0.0719	0.00183	0.0613348
L_p10p_R_d32	Frontoparietal<=>Frontoparietal	-0.2742	0.08814	0.001867	0.0613348
L_PGi_R_10pp	Default<=>Default	0.3597	0.1156	0.001865	0.0613348
L_7Am_R_PoI2	Cingulo-Opercular<=>Cingulo-Opercular	-0.2479	0.07952	0.001827	0.0613348
L_TPOJ1_R_STSdp	Language<=>Language	-0.2603	0.08371	0.001874	0.0613348
R_TE2a_R_PGi	Default<=>Default	0.182	0.0586	0.001891	0.0613348
L_VIP_R_V6A	Visual2<=>Visual2	-0.2691	0.08615	0.001783	0.0613348
L_V3A_R_FST	Visual2<=>Visual2	-0.2804	0.08984	0.001801	0.0613348
L_FST_R_FST	Visual2<=>Visual2	-0.2453	0.07885	0.001865	0.0613348
L_PH_R_VMV2	Visual2<=>Visual2	-0.2348	0.07554	0.001881	0.0613348
L_MST_R_V8	Visual2<=>Visual2	-0.2252	0.07266	0.001936	0.0614131
L_4_R_3b	Somatomotor<=>Somatomotor	-0.1727	0.05562	0.001907	0.0614131
L_LO2_R_MT	Visual2<=>Visual2	-0.2283	0.07356	0.001908	0.0614131
L_4_R_2	Somatomotor<=>Somatomotor	-0.1645	0.05308	0.001939	0.0614131
L_7PC_R_3a	Somatomotor<=>Somatomotor	-0.1885	0.06082	0.001937	0.0614131
L_9m_R_31pd	Default<=>Default	0.2052	0.06619	0.001938	0.0614131
R_7PC_R_Ig	Somatomotor<=>Somatomotor	-0.2313	0.07463	0.001944	0.0614131
R_V8_R_MT	Visual2<=>Visual2	-0.1997	0.06451	0.001959	0.0614929
L_p32pr_R_p24	Cingulo-Opercular<=>Cingulo-Opercular	-0.2344	0.07571	0.001961	0.0614929
L_V3A_R_MST	Visual2<=>Visual2	-0.2247	0.07262	0.001977	0.061665
L_VIP_R_V7	Visual2<=>Visual2	-0.2215	0.0716	0.001981	0.061665
L_5L_L_OP2-3	Somatomotor<=>Somatomotor	-0.2099	0.06795	0.002007	0.0617952
L_TA2_R_PBelt	Auditory<=>Auditory	-0.1569	0.05079	0.002006	0.0617952
L_VIP_R_FST	Visual2<=>Visual2	-0.229	0.0741	0.002002	0.0617952
R_4_R_3b	Somatomotor<=>Somatomotor	-0.1732	0.05611	0.002026	0.0619315
R_24dd_R_2	Somatomotor<=>Somatomotor	-0.1906	0.06175	0.002022	0.0619315
L_4_L_5m	Somatomotor<=>Somatomotor	-0.1949	0.06327	0.002064	0.0619783
R_V3A_R_MT	Visual2<=>Visual2	-0.1954	0.06338	0.002048	0.0619783
R_OP1_R_RI	Somatomotor<=>Somatomotor	-0.2034	0.06592	0.002036	0.0619783
L_PH_R_VMV1	Visual2<=>Visual2	-0.3127	0.1015	0.002052	0.0619783
L_7PC_R_Ig	Somatomotor<=>Somatomotor	-0.2367	0.07684	0.002062	0.0619783
L_RI_L_LBelt	Auditory<=>Auditory	-0.1444	0.0469	0.002073	0.0620294
L_33pr_L_p24	Cingulo-Opercular<=>Cingulo-Opercular	-0.1843	0.05994	0.002104	0.0623381
R_33pr_R_OFC	Frontoparietal<=>Frontoparietal	0.1733	0.05644	0.002142	0.0623381
L_5m_R_OP2-3	Somatomotor<=>Somatomotor	-0.2515	0.08189	0.002136	0.0623381
L_5m_R_FOP2	Somatomotor<=>Somatomotor	-0.2807	0.09141	0.002133	0.0623381
L_RSC_R_PFm	Frontoparietal<=>Frontoparietal	-0.1752	0.05709	0.002142	0.0623381
L_V6_R_VMV3	Visual2<=>Visual2	-0.244	0.07939	0.002112	0.0623381
L_V3_R_FST	Visual2<=>Visual2	-0.3187	0.1037	0.002128	0.0623381
L_FFC_R_FST	Visual2<=>Visual2	-0.2491	0.08105	0.002117	0.0623381
L_MST_L_LO2	Visual2<=>Visual2	-0.2922	0.09539	0.002193	0.0626799
L_VIP_L_V3CD	Visual2<=>Visual2	-0.232	0.07572	0.002185	0.0626799
L_OP1_L_Ig	Somatomotor<=>Somatomotor	-0.2201	0.07186	0.002197	0.0626799
L_3b_R_5m	Somatomotor<=>Somatomotor	-0.1676	0.05471	0.002181	0.0626799
R_d32_R_8BM	Frontoparietal<=>Frontoparietal	-0.1959	0.06389	0.002166	0.0626799
L_MI_R_9-46d	Cingulo-Opercular<=>Cingulo-Opercular	-0.169	0.05521	0.002198	0.0626799
R_V6A_R_VMV3	Visual2<=>Visual2	-0.2569	0.08394	0.002209	0.0627829
L_OFC_L_PGi	Default<=>Default	0.3196	0.1045	0.002225	0.0628174
L_STV_R_A5	Language<=>Language	-0.2671	0.08734	0.002225	0.0628174
L_RSC_R_RSC	Frontoparietal<=>Frontoparietal	-0.1611	0.0527	0.00224	0.0629674
L_6v_R_5m	Somatomotor<=>Somatomotor	-0.1721	0.05639	0.00227	0.0629674
L_4_R_7PC	Somatomotor<=>Somatomotor	-0.2113	0.06928	0.002285	0.0629674
L_OP2-3_R_OP1	Somatomotor<=>Somatomotor	-0.1725	0.05659	0.002297	0.0629674
L_3b_R_OP2-3	Somatomotor<=>Somatomotor	-0.1999	0.06548	0.002271	0.0629674
R_RSC_R_AVI	Frontoparietal<=>Frontoparietal	-0.2187	0.07172	0.002293	0.0629674
L_LO1_R_V4t	Visual2<=>Visual2	-0.2136	0.06992	0.002252	0.0629674
L_A4_R_A4	Auditory<=>Auditory	-0.1999	0.06556	0.002292	0.0629674
R_a32pr_R_p24	Cingulo-Opercular<=>Cingulo-Opercular	-0.1695	0.05558	0.00229	0.0629674
L_LO1_L_MT	Visual2<=>Visual2	-0.3801	0.1248	0.002317	0.0630855
R_4_R_5m	Somatomotor<=>Somatomotor	-0.1917	0.06297	0.002328	0.0630855
L_25_R_PGi	Default<=>Default	0.2237	0.07349	0.002331	0.0630855
L_VIP_R_VMV1	Visual2<=>Visual2	-0.3515	0.1154	0.002312	0.0630855
L_8BM_R_8BM	Frontoparietal<=>Frontoparietal	-0.1734	0.05698	0.002345	0.0632629
R_V3A_R_VMV3	Visual2<=>Visual2	-0.2283	0.07515	0.002378	0.0639501
R_2_R_6v	Somatomotor<=>Somatomotor	-0.1958	0.06449	0.002389	0.0639755
L_7m_R_31pd	Default<=>Default	0.1607	0.05292	0.002394	0.0639755
L_FOP4_L_p24	Cingulo-Opercular<=>Cingulo-Opercular	-0.1939	0.06388	0.002405	0.064068
L_PGi_R_d23ab	Default<=>Default	0.1768	0.05836	0.002453	0.0644169
R_5m_R_RI	Somatomotor<=>Somatomotor	-0.197	0.06505	0.002456	0.0644169
L_MBelt_R_PBelt	Auditory<=>Auditory	-0.1658	0.05472	0.00244	0.0644169
L_FST_R_VMV1	Visual2<=>Visual2	-0.2779	0.0917	0.002446	0.0644169
L_V4_R_V3CD	Visual2<=>Visual2	-0.2409	0.07947	0.002435	0.0644169
L_3b_L_7PC	Somatomotor<=>Somatomotor	-0.1783	0.05893	0.002477	0.0644497
R_7PC_R_1	Somatomotor<=>Somatomotor	-0.2136	0.07058	0.00248	0.0644497
R_FOP4_R_p24	Cingulo-Opercular<=>Cingulo-Opercular	-0.1858	0.06139	0.002468	0.0644497
R_d32_R_p47r	Frontoparietal<=>Frontoparietal	-0.2571	0.08512	0.002526	0.065445
L_OFC_R_PreS	Default<=>Default	0.2242	0.07432	0.002559	0.0659301
R_V2_R_FST	Visual2<=>Visual2	-0.2649	0.08786	0.002568	0.0659301
L_FOP4_R_p24	Cingulo-Opercular<=>Cingulo-Opercular	-0.2072	0.06872	0.002567	0.0659301
L_3b_L_5m	Somatomotor<=>Somatomotor	-0.1837	0.06102	0.002608	0.0661576
L_VIP_L_V6A	Visual2<=>Visual2	-0.233	0.07737	0.0026	0.0661576
R_V8_R_VIP	Visual2<=>Visual2	-0.2641	0.08769	0.002594	0.0661576
R_5m_R_6v	Somatomotor<=>Somatomotor	-0.2209	0.07336	0.002603	0.0661576
L_PGi_R_9p	Default<=>Default	0.2165	0.07194	0.002617	0.0661883
L_V4_R_V8	Visual2<=>Visual2	-0.303	0.1007	0.002625	0.0661936
L_Ig_R_2	Somatomotor<=>Somatomotor	-0.1816	0.06039	0.00264	0.0663749
L_24dd_R_RI	Somatomotor<=>Somatomotor	-0.2028	0.06748	0.002656	0.0665802
L_3a_L_OP2-3	Somatomotor<=>Somatomotor	-0.2186	0.07277	0.002669	0.0667093
L_1_L_3a	Somatomotor<=>Somatomotor	-0.1638	0.05462	0.002714	0.0669248
L_1_R_5m	Somatomotor<=>Somatomotor	-0.1554	0.05184	0.002717	0.0669248
R_OP2-3_R_RI	Somatomotor<=>Somatomotor	-0.2144	0.07142	0.002687	0.0669248
R_V3_R_FST	Visual2<=>Visual2	-0.3015	0.1005	0.002694	0.0669248
L_LO1_R_VMV2	Visual2<=>Visual2	-0.2053	0.06845	0.002708	0.0669248
R_d32_R_a47r	Frontoparietal<=>Frontoparietal	-0.1718	0.05732	0.002732	0.0669309
L_TE2a_R_PreS	Default<=>Default	0.2223	0.07418	0.002733	0.0669309
L_7AL_L_Ig	Somatomotor<=>Somatomotor	-0.2587	0.08648	0.002776	0.0672093
L_3a_L_Ig	Somatomotor<=>Somatomotor	-0.2255	0.07536	0.002769	0.0672093
L_ProS_R_DVT	Visual1<=>Visual1	-0.174	0.05813	0.002756	0.0672093
R_OP2-3_R_Ig	Somatomotor<=>Somatomotor	-0.1817	0.06071	0.002765	0.0672093
L_5m_L_6v	Somatomotor<=>Somatomotor	-0.1826	0.06109	0.0028	0.0673358
L_PGi_R_8BL	Default<=>Default	0.1754	0.0587	0.002805	0.0673358
L_PoI2_R_PFop	Cingulo-Opercular<=>Cingulo-Opercular	-0.1672	0.05593	0.002794	0.0673358
L_5m_R_1	Somatomotor<=>Somatomotor	-0.1867	0.06259	0.002848	0.068103
R_V4_R_VMV3	Visual2<=>Visual2	-0.2152	0.07214	0.002859	0.068103
L_VMV2_R_FST	Visual2<=>Visual2	-0.2948	0.09886	0.002861	0.068103
R_LO1_R_VMV3	Visual2<=>Visual2	-0.225	0.07551	0.002882	0.0683831
R_VMV1_R_VMV3	Visual2<=>Visual2	-0.2182	0.07329	0.002909	0.0683831
L_LO2_R_FST	Visual2<=>Visual2	-0.4101	0.1377	0.0029	0.0683831
L_33pr_R_p24	Cingulo-Opercular<=>Cingulo-Opercular	-0.2189	0.07352	0.002911	0.0683831
L_p24_R_p24	Cingulo-Opercular<=>Cingulo-Opercular	-0.1443	0.04847	0.002913	0.0683831
L_d32_L_47l	Default<=>Default	-0.154	0.05176	0.002925	0.0684756
L_V4_L_FST	Visual2<=>Visual2	-0.2649	0.08915	0.002964	0.0688895
R_5m_R_OP1	Somatomotor<=>Somatomotor	-0.1764	0.05935	0.002954	0.0688895
L_5L_R_OP2-3	Somatomotor<=>Somatomotor	-0.2099	0.07063	0.002967	0.0688895
L_V4_L_VIP	Visual2<=>Visual2	-0.2278	0.07685	0.00304	0.0694193
R_MST_R_V7	Visual2<=>Visual2	-0.2901	0.09774	0.003	0.0694193
R_p32pr_R_MI	Cingulo-Opercular<=>Cingulo-Opercular	-0.1606	0.05417	0.003028	0.0694193
R_TE2p_R_IP0	Dorsal-Attention<=>Dorsal-Attention	-0.2664	0.08988	0.003038	0.0694193
R_V3A_R_FST	Visual2<=>Visual2	-0.3109	0.1048	0.003015	0.0694193
R_MST_R_LO3	Visual2<=>Visual2	-0.3367	0.1136	0.003047	0.0694193
R_FST_R_LO3	Visual2<=>Visual2	-0.297	0.1002	0.003045	0.0694193
R_TE1a_R_PGi	Default<=>Default	0.2002	0.0676	0.003061	0.0695518
L_8BL_L_PGi	Default<=>Default	0.1637	0.0553	0.00307	0.0695703
R_p32_R_47s	Default<=>Default	-0.255	0.08619	0.003086	0.0697469
L_Ig_R_7AL	Somatomotor<=>Somatomotor	-0.2048	0.06934	0.003145	0.0707043
L_3b_R_3a	Somatomotor<=>Somatomotor	-0.1651	0.05588	0.003137	0.0707043
L_V4_R_MST	Visual2<=>Visual2	-0.3405	0.1154	0.003161	0.070757
L_43_R_PSL	Cingulo-Opercular<=>Cingulo-Opercular	-0.185	0.06267	0.003164	0.070757
R_POS2_R_PFm	Frontoparietal<=>Frontoparietal	-0.1829	0.06207	0.003208	0.0715527
R_VIP_R_VMV1	Visual2<=>Visual2	-0.2034	0.06909	0.003239	0.072055
L_TE1a_L_PGi	Default<=>Default	0.1601	0.0544	0.003252	0.0721553
L_FFC_R_MT	Visual2<=>Visual2	-0.2365	0.08045	0.003293	0.0723099
R_MST_R_VIP	Visual2<=>Visual2	-0.2011	0.0684	0.003277	0.0723099
R_2_R_FOP2	Somatomotor<=>Somatomotor	-0.2243	0.07627	0.00327	0.0723099
L_V4_R_VMV2	Visual2<=>Visual2	-0.2459	0.08367	0.003292	0.0723099
L_OP2-3_R_OP4	Somatomotor<=>Somatomotor	-0.2045	0.06963	0.003313	0.0725615
L_s6-8_R_IP1	Frontoparietal<=>Frontoparietal	0.1838	0.06264	0.00334	0.0729648
L_FST_L_V3CD	Visual2<=>Visual2	-0.2648	0.09035	0.003378	0.0736058
L_VIP_L_VMV2	Visual2<=>Visual2	-0.2183	0.07453	0.003401	0.0737288
R_8BL_R_31pd	Default<=>Default	0.1686	0.05757	0.003399	0.0737288
L_p24_R_p32pr	Cingulo-Opercular<=>Cingulo-Opercular	-0.2104	0.07189	0.003429	0.0741467
L_7Pm_L_s6-8	Frontoparietal<=>Frontoparietal	0.1984	0.06783	0.003439	0.0741742
L_7Am_L_PoI2	Cingulo-Opercular<=>Cingulo-Opercular	-0.2265	0.07747	0.00346	0.0744382
L_STSda_R_STSdp	Language<=>Language	-0.1858	0.06361	0.00349	0.074894
R_V6_R_VMV1	Visual2<=>Visual2	-0.2239	0.07667	0.003503	0.0749836
L_PIT_R_VMV3	Visual2<=>Visual2	-0.2696	0.09237	0.003514	0.0750301
L_LO1_L_VIP	Visual2<=>Visual2	-0.2266	0.07772	0.003558	0.0753011
L_ProS_L_DVT	Visual1<=>Visual1	-0.1647	0.05648	0.003551	0.0753011
L_A5_R_STSdp	Language<=>Language	-0.1843	0.06326	0.003571	0.0753011
R_MST_R_PH	Visual2<=>Visual2	-0.2643	0.09063	0.003541	0.0753011
R_10v_R_PGi	Default<=>Default	0.2077	0.07128	0.003569	0.0753011
L_10pp_L_PGi	Default<=>Default	0.2329	0.08025	0.003705	0.0760929
L_V4_R_V4	Visual2<=>Visual2	-0.2409	0.08298	0.003692	0.0760929
L_24dd_R_3b	Somatomotor<=>Somatomotor	-0.1523	0.05241	0.003654	0.0760929
L_PFm_R_RSC	Frontoparietal<=>Frontoparietal	-0.1945	0.06689	0.003641	0.0760929
L_7AL_R_3a	Somatomotor<=>Somatomotor	-0.2739	0.09435	0.003702	0.0760929
L_7PC_R_RI	Somatomotor<=>Somatomotor	-0.2139	0.07374	0.003716	0.0760929
L_OP4_R_RI	Somatomotor<=>Somatomotor	-0.26	0.08949	0.003673	0.0760929
L_FOP2_R_RI	Somatomotor<=>Somatomotor	-0.1957	0.06734	0.003651	0.0760929
R_7Am_R_PoI2	Cingulo-Opercular<=>Cingulo-Opercular	-0.2384	0.08198	0.003634	0.0760929
R_LIPd_R_TE2p	Dorsal-Attention<=>Dorsal-Attention	-0.1777	0.06111	0.00364	0.0760929
L_VMV2_R_VMV3	Visual2<=>Visual2	-0.2102	0.07245	0.003709	0.0760929
R_LO1_R_V4t	Visual2<=>Visual2	-0.2232	0.07687	0.003686	0.0760929
L_4_L_OP2-3	Somatomotor<=>Somatomotor	-0.1863	0.06423	0.003729	0.0761756
L_10r_L_9m	Default<=>Default	-0.184	0.06348	0.003745	0.076319
L_Ig_R_5L	Somatomotor<=>Somatomotor	-0.1755	0.06056	0.003764	0.0765227
L_10v_R_31pd	Default<=>Default	0.1888	0.0652	0.003777	0.0766037
L_MI_R_p32pr	Cingulo-Opercular<=>Cingulo-Opercular	-0.1937	0.06692	0.003799	0.0768664
L_2_R_24dd	Somatomotor<=>Somatomotor	-0.2005	0.06934	0.003837	0.0774509
L_V6A_R_MT	Visual2<=>Visual2	-0.1638	0.05673	0.003888	0.0781093
L_55b_R_A5	Language<=>Language	-0.2063	0.07146	0.003881	0.0781093
L_VMV1_R_VMV3	Visual2<=>Visual2	-0.202	0.07	0.003906	0.0782858
L_3b_L_3a	Somatomotor<=>Somatomotor	-0.1468	0.0509	0.003919	0.0783616
L_7m_L_EC	Default<=>Default	0.1954	0.06782	0.003964	0.0790753
R_7PC_R_OP2-3	Somatomotor<=>Somatomotor	-0.1829	0.06354	0.003989	0.0793876
R_5L_R_OP2-3	Somatomotor<=>Somatomotor	-0.1717	0.05969	0.004018	0.079778
L_OFC_L_PreS	Default<=>Default	0.2094	0.07285	0.004057	0.0801776
R_7PC_R_RI	Somatomotor<=>Somatomotor	-0.2782	0.09681	0.00405	0.0801776
L_24dd_R_24dv	Somatomotor<=>Somatomotor	-0.1643	0.05726	0.004103	0.0807113
L_Ig_R_6d	Somatomotor<=>Somatomotor	-0.2128	0.07413	0.004102	0.0807113
R_PGi_R_STSva	Default<=>Default	0.2311	0.08054	0.004113	0.0807212
L_7PC_R_3b	Somatomotor<=>Somatomotor	-0.1703	0.0594	0.004137	0.0810051
L_RI_L_PBelt	Auditory<=>Auditory	-0.1518	0.05295	0.004154	0.081151
L_24dd_R_3a	Somatomotor<=>Somatomotor	-0.1592	0.05558	0.004177	0.0814132
L_DVT_R_DVT	Visual1<=>Visual1	-0.2024	0.07073	0.004217	0.0820047
L_TA2_L_PBelt	Auditory<=>Auditory	-0.1767	0.0618	0.004248	0.0821281
R_4_R_2	Somatomotor<=>Somatomotor	-0.1417	0.04957	0.004248	0.0821281
L_MST_R_V4t	Visual2<=>Visual2	-0.2236	0.07822	0.004253	0.0821281
R_IPS1_R_FST	Visual2<=>Visual2	-0.2219	0.07764	0.004262	0.0821281
L_2_R_7PC	Somatomotor<=>Somatomotor	-0.1968	0.06892	0.004298	0.0826344
L_7AL_R_3b	Somatomotor<=>Somatomotor	-0.2119	0.07426	0.00432	0.0828699
L_5mv_L_7Am	Cingulo-Opercular<=>Cingulo-Opercular	-0.2232	0.07823	0.004337	0.0829268
L_LO1_L_V6A	Visual2<=>Visual2	-0.222	0.07789	0.004362	0.0829268
L_OP2-3_L_Ig	Somatomotor<=>Somatomotor	-0.1826	0.06405	0.004347	0.0829268
L_FST_R_VMV2	Visual2<=>Visual2	-0.2108	0.07393	0.004353	0.0829268
L_55b_L_STSda	Language<=>Language	-0.1995	0.07014	0.004455	0.0830461
L_LO3_R_MST	Visual2<=>Visual2	-0.238	0.08358	0.004408	0.0830461
R_4_R_5L	Somatomotor<=>Somatomotor	-0.1836	0.06448	0.004408	0.0830461
R_7PC_R_2	Somatomotor<=>Somatomotor	-0.1805	0.06346	0.004458	0.0830461
R_7AL_R_3a	Somatomotor<=>Somatomotor	-0.2253	0.07917	0.004433	0.0830461
R_V4_R_PH	Visual2<=>Visual2	-0.2147	0.07534	0.004382	0.0830461
R_LO1_R_PH	Visual2<=>Visual2	-0.2429	0.08541	0.004466	0.0830461
R_VMV3_R_LO3	Visual2<=>Visual2	-0.2071	0.07274	0.004414	0.0830461
R_V8_R_VMV2	Visual2<=>Visual2	-0.1881	0.06612	0.004442	0.0830461
R_p32pr_R_p24	Cingulo-Opercular<=>Cingulo-Opercular	-0.1955	0.0687	0.004438	0.0830461
L_V3_R_MT	Visual2<=>Visual2	-0.1765	0.06214	0.004505	0.0835021
L_OP2-3_R_5L	Somatomotor<=>Somatomotor	-0.1561	0.05496	0.004514	0.0835021
R_VMV1_R_FST	Visual2<=>Visual2	-0.2202	0.07753	0.00452	0.0835021
L_6v_L_FOP2	Somatomotor<=>Somatomotor	-0.1968	0.06939	0.004558	0.0839132
L_MST_L_V3CD	Visual2<=>Visual2	-0.2228	0.07854	0.004562	0.0839132
R_v23ab_R_31pd	Default<=>Default	0.1382	0.04876	0.004592	0.0842825
L_5L_R_4	Somatomotor<=>Somatomotor	-0.1824	0.0644	0.004629	0.084651
L_d32_R_47l	Default<=>Default	-0.1722	0.06083	0.004632	0.084651
L_FST_L_VMV2	Visual2<=>Visual2	-0.2789	0.09852	0.004646	0.0847247
L_PH_R_V4	Visual2<=>Visual2	-0.2	0.07067	0.004662	0.0848344
L_V3A_R_MT	Visual2<=>Visual2	-0.1594	0.05636	0.004675	0.0848892
L_7Am_L_p24pr	Cingulo-Opercular<=>Cingulo-Opercular	-0.1623	0.05746	0.004746	0.0859947
R_a24pr_R_a32pr	Cingulo-Opercular<=>Cingulo-Opercular	-0.1389	0.0492	0.004759	0.0860468
R_5m_R_OP2-3	Somatomotor<=>Somatomotor	-0.1992	0.0706	0.004783	0.0861143
R_FFC_R_PH	Visual2<=>Visual2	-0.2393	0.08481	0.004774	0.0861143
L_EC_L_PGi	Default<=>Default	0.1652	0.05862	0.004825	0.0863376
L_Ig_R_4	Somatomotor<=>Somatomotor	-0.1932	0.06861	0.004865	0.0863376
L_LO1_R_LO1	Visual2<=>Visual2	-0.2126	0.0755	0.004858	0.0863376
R_V3_R_MT	Visual2<=>Visual2	-0.1712	0.06079	0.004867	0.0863376
L_4_R_OP1	Somatomotor<=>Somatomotor	-0.211	0.07497	0.004883	0.0863376
L_1_R_OP2-3	Somatomotor<=>Somatomotor	-0.2025	0.07189	0.004843	0.0863376
R_a24pr_R_MI	Cingulo-Opercular<=>Cingulo-Opercular	-0.1219	0.04331	0.004897	0.0863376
R_33pr_R_IP1	Frontoparietal<=>Frontoparietal	-0.3215	0.114	0.004817	0.0863376
R_PIT_R_FST	Visual2<=>Visual2	-0.2494	0.08856	0.004856	0.0863376
L_1_R_Ig	Somatomotor<=>Somatomotor	-0.2119	0.07532	0.004895	0.0863376
L_9p_L_47s	Default<=>Default	-0.1517	0.05394	0.004915	0.0864049
L_6ma_L_FOP5	Cingulo-Opercular<=>Cingulo-Opercular	0.2348	0.0837	0.005033	0.0864049
R_MST_R_V4	Visual2<=>Visual2	-0.3026	0.1078	0.004997	0.0864049
L_3a_R_3b	Somatomotor<=>Somatomotor	-0.1473	0.05251	0.005028	0.0864049
L_PoI2_R_FEF	Cingulo-Opercular<=>Cingulo-Opercular	-0.2198	0.07821	0.00494	0.0864049
L_24dd_R_24dd	Somatomotor<=>Somatomotor	-0.1683	0.05996	0.004994	0.0864049
L_8BM_R_33pr	Frontoparietal<=>Frontoparietal	-0.2118	0.07541	0.004983	0.0864049
L_OP1_R_OP2-3	Somatomotor<=>Somatomotor	-0.1662	0.05916	0.004957	0.0864049
L_PCV_R_TPOJ3	Posterior-Multimodal<=>Posterior-Multimodal	-0.1931	0.06873	0.00496	0.0864049
L_s32_R_PGi	Default<=>Default	0.2389	0.08511	0.005002	0.0864049
R_VMV1_R_VMV2	Visual2<=>Visual2	-0.1856	0.06615	0.00503	0.0864049
R_PHA1_R_25	Default<=>Default	0.2487	0.08864	0.00503	0.0864049
R_MI_R_p24	Cingulo-Opercular<=>Cingulo-Opercular	-0.168	0.0598	0.004961	0.0864049
L_7Am_L_PFcm	Cingulo-Opercular<=>Cingulo-Opercular	-0.1868	0.06666	0.005071	0.0865543
R_2_R_3a	Somatomotor<=>Somatomotor	-0.1476	0.05267	0.005076	0.0865543
L_13l_R_33pr	Frontoparietal<=>Frontoparietal	0.2497	0.08916	0.005096	0.0865543
L_PGs_R_9p	Default<=>Default	0.1523	0.05434	0.005068	0.0865543
L_DVT_R_ProS	Visual1<=>Visual1	-0.1594	0.05693	0.005113	0.0865543
L_7AL_R_Ig	Somatomotor<=>Somatomotor	-0.239	0.08534	0.005102	0.0865543
L_a32pr_R_p24	Cingulo-Opercular<=>Cingulo-Opercular	-0.1991	0.0711	0.00511	0.0865543
L_8Av_L_PGi	Default<=>Default	0.146	0.05221	0.005156	0.0869359
L_47l_R_p32	Default<=>Default	-0.1628	0.05818	0.005148	0.0869359
R_FOP5_R_p24	Cingulo-Opercular<=>Cingulo-Opercular	-0.212	0.07583	0.005175	0.0870835
L_VIP_L_VMV3	Visual2<=>Visual2	-0.2763	0.09888	0.0052	0.0872128
L_TGd_R_31pv	Default<=>Default	0.1742	0.0624	0.005234	0.0872128
L_POS2_R_8BM	Frontoparietal<=>Frontoparietal	-0.1987	0.07117	0.005234	0.0872128
R_a24_R_PGi	Default<=>Default	0.2309	0.08269	0.005231	0.0872128
R_PH_R_V4t	Visual2<=>Visual2	-0.1792	0.06414	0.005215	0.0872128
L_3b_R_5L	Somatomotor<=>Somatomotor	-0.1728	0.06191	0.005259	0.0874579
L_V4_R_PH	Visual2<=>Visual2	-0.2097	0.07527	0.005336	0.0885651
L_OP2-3_R_Ig	Somatomotor<=>Somatomotor	-0.1656	0.05946	0.005353	0.0886741
L_V3B_R_VMV3	Visual2<=>Visual2	-0.199	0.07147	0.005369	0.0887661
L_5m_L_3a	Somatomotor<=>Somatomotor	-0.1748	0.06286	0.005418	0.0888457
L_7m_L_10v	Default<=>Default	0.1694	0.06094	0.005445	0.0888457
L_PoI2_L_PFop	Cingulo-Opercular<=>Cingulo-Opercular	-0.1529	0.05501	0.005433	0.0888457
L_5L_R_3b	Somatomotor<=>Somatomotor	-0.1622	0.05837	0.005447	0.0888457
L_LO1_R_V7	Visual2<=>Visual2	-0.2031	0.07307	0.005447	0.0888457
L_A5_R_A5	Language<=>Language	-0.1806	0.06496	0.00544	0.0888457
L_VIP_R_VMV2	Visual2<=>Visual2	-0.1987	0.07147	0.005426	0.0888457
L_VIP_R_V3B	Visual2<=>Visual2	-0.2054	0.07394	0.005477	0.0889934
R_s6-8_R_PFm	Frontoparietal<=>Frontoparietal	-0.1869	0.06729	0.005477	0.0889934
R_33pr_R_44	Frontoparietal<=>Frontoparietal	-0.2039	0.07346	0.005498	0.0891076
R_STSvp_R_PGi	Default<=>Default	0.2066	0.07441	0.005505	0.0891076
L_PBelt_R_TA2	Auditory<=>Auditory	-0.1697	0.06121	0.005555	0.0895757
L_IPS1_R_VMV3	Visual2<=>Visual2	-0.1914	0.06902	0.005553	0.0895757
R_5L_R_RI	Somatomotor<=>Somatomotor	-0.1815	0.0655	0.005577	0.0896547
R_OP4_R_RI	Somatomotor<=>Somatomotor	-0.2477	0.08938	0.005581	0.0896547
R_VIP_R_V6A	Visual2<=>Visual2	-0.2374	0.0857	0.005602	0.0898223
L_7m_L_PGi	Default<=>Default	0.1855	0.06702	0.005635	0.0900277
L_7Am_R_23c	Cingulo-Opercular<=>Cingulo-Opercular	-0.1803	0.06514	0.005636	0.0900277
L_V6A_R_VMV1	Visual2<=>Visual2	-0.2199	0.07946	0.005647	0.0900342
L_MST_L_V4	Visual2<=>Visual2	-0.2679	0.09713	0.005817	0.0904641
L_1_L_OP2-3	Somatomotor<=>Somatomotor	-0.1763	0.06382	0.005748	0.0904641
L_7m_L_TGd	Default<=>Default	0.165	0.05983	0.00581	0.0904641
L_IFSa_L_IP2	Frontoparietal<=>Frontoparietal	0.1365	0.04949	0.005806	0.0904641
L_VIP_R_V4	Visual2<=>Visual2	-0.2183	0.07915	0.005811	0.0904641
L_V6A_R_V8	Visual2<=>Visual2	-0.2418	0.08765	0.005807	0.0904641
L_10v_R_31pv	Default<=>Default	0.1805	0.06535	0.005758	0.0904641
R_4_R_7AL	Somatomotor<=>Somatomotor	-0.1876	0.06802	0.005819	0.0904641
L_2_R_3a	Somatomotor<=>Somatomotor	-0.1567	0.05675	0.005749	0.0904641
L_4_R_OP2-3	Somatomotor<=>Somatomotor	-0.1907	0.06914	0.005804	0.0904641
L_a47r_R_IP2	Frontoparietal<=>Frontoparietal	0.1538	0.0557	0.005777	0.0904641
R_V6_R_VMV3	Visual2<=>Visual2	-0.242	0.08753	0.005704	0.0904641
L_AVI_R_31a	Frontoparietal<=>Frontoparietal	-0.2331	0.08442	0.005759	0.0904641
R_PoI1_R_p24	Cingulo-Opercular<=>Cingulo-Opercular	-0.1994	0.07231	0.005823	0.0904641
L_7AL_L_6v	Somatomotor<=>Somatomotor	-0.2073	0.0752	0.005848	0.0904914
L_RSC_R_33pr	Frontoparietal<=>Frontoparietal	-0.2252	0.08171	0.005852	0.0904914
L_d32_R_8Av	Default<=>Default	-0.1639	0.0595	0.005878	0.0904914
R_5m_R_FOP2	Somatomotor<=>Somatomotor	-0.2538	0.09214	0.005868	0.0904914
L_p10p_R_IP1	Frontoparietal<=>Frontoparietal	0.1867	0.06776	0.005868	0.0904914
L_47l_R_PreS	Default<=>Default	-0.2579	0.09364	0.00589	0.0905122
L_MBelt_R_MBelt	Auditory<=>Auditory	-0.1372	0.04987	0.005919	0.0907936
R_3b_R_7AL	Somatomotor<=>Somatomotor	-0.1719	0.06249	0.005933	0.0908444
L_4_R_5L	Somatomotor<=>Somatomotor	-0.1983	0.07214	0.005978	0.0911022
L_AAIC_R_AAIC	Orbito-Affective<=>Orbito-Affective	-0.1656	0.06023	0.005971	0.0911022
L_31pd_R_PGi	Default<=>Default	0.15	0.05458	0.005982	0.0911022
L_24dd_L_3a	Somatomotor<=>Somatomotor	-0.1564	0.05692	0.006014	0.091221
L_10r_L_47l	Default<=>Default	-0.2011	0.07318	0.006005	0.091221
L_IFSa_R_IP1	Frontoparietal<=>Frontoparietal	0.147	0.0535	0.006022	0.091221
L_V3A_R_VMV3	Visual2<=>Visual2	-0.2185	0.07957	0.006038	0.0913006
L_Ig_R_OP2-3	Somatomotor<=>Somatomotor	-0.1655	0.06031	0.006058	0.0914403
L_p9-46v_R_s6-8	Frontoparietal<=>Frontoparietal	-0.175	0.06378	0.006078	0.0915795
L_LO1_R_VIP	Visual2<=>Visual2	-0.2147	0.07827	0.00609	0.0915979
L_52_L_MBelt	Auditory<=>Auditory	-0.1686	0.06151	0.006107	0.0916913
L_V3_R_VMV1	Visual2<=>Visual2	-0.2434	0.08888	0.006172	0.0925038
L_FST_R_V7	Visual2<=>Visual2	-0.2808	0.1026	0.006195	0.0926851
L_V3B_R_MT	Visual2<=>Visual2	-0.1982	0.07248	0.006238	0.0930009
R_7PC_R_OP1	Somatomotor<=>Somatomotor	-0.1923	0.07028	0.006231	0.0930009
L_7m_L_POS1	Default<=>Default	-0.1823	0.06669	0.006272	0.0931809
L_2_L_OP4	Somatomotor<=>Somatomotor	-0.1624	0.0594	0.006263	0.0931809
L_Ig_R_3b	Somatomotor<=>Somatomotor	-0.1878	0.06876	0.006307	0.0933154
L_3a_R_RI	Somatomotor<=>Somatomotor	-0.2175	0.07963	0.00631	0.0933154
L_PBelt_R_LBelt	Auditory<=>Auditory	-0.1999	0.07318	0.006314	0.0933154
L_4_R_5m	Somatomotor<=>Somatomotor	-0.1708	0.06263	0.006378	0.0940073
L_STSda_R_STGa	Language<=>Language	-0.1773	0.06501	0.006394	0.0940073
L_TE1a_R_31pd	Default<=>Default	0.1767	0.06478	0.006393	0.0940073
L_7Am_L_43	Cingulo-Opercular<=>Cingulo-Opercular	-0.2313	0.08483	0.006406	0.0940211
L_6d_R_24dd	Somatomotor<=>Somatomotor	-0.2018	0.07406	0.006438	0.0942093
L_A4_R_PBelt	Auditory<=>Auditory	-0.2205	0.08095	0.006441	0.0942093
L_4_L_OP1	Somatomotor<=>Somatomotor	-0.18	0.06618	0.006522	0.0950033
L_6v_R_24dv	Somatomotor<=>Somatomotor	-0.177	0.06509	0.00654	0.0950033
L_1_R_FOP2	Somatomotor<=>Somatomotor	-0.224	0.08234	0.006533	0.0950033
L_TE1m_R_PreS	Default<=>Default	0.2375	0.08733	0.006537	0.0950033
L_3a_R_2	Somatomotor<=>Somatomotor	-0.1485	0.05467	0.006581	0.0954357
L_TE2a_L_PGi	Default<=>Default	0.2961	0.1091	0.006649	0.0956562
L_2_L_Ig	Somatomotor<=>Somatomotor	-0.1837	0.0677	0.00667	0.0956562
R_3a_R_6d	Somatomotor<=>Somatomotor	-0.1811	0.06676	0.006662	0.0956562
L_7Am_R_a24pr	Cingulo-Opercular<=>Cingulo-Opercular	-0.1649	0.06077	0.006643	0.0956562
R_IFSa_R_PoI2	Cingulo-Opercular<=>Cingulo-Opercular	-0.1668	0.0615	0.006675	0.0956562
L_OFC_R_PHA1	Default<=>Default	0.2442	0.08998	0.006655	0.0956562
R_V8_R_PH	Visual2<=>Visual2	-0.2457	0.09051	0.006641	0.0956562
L_PH_R_IPS1	Visual2<=>Visual2	-0.2008	0.0741	0.006719	0.0958021
L_PIT_R_MT	Visual2<=>Visual2	-0.274	0.1011	0.006713	0.0958021
L_STGa_R_STSdp	Language<=>Language	-0.2142	0.07902	0.006705	0.0958021
R_MST_R_V8	Visual2<=>Visual2	-0.2695	0.09962	0.006834	0.0964467
R_V4_R_MT	Visual2<=>Visual2	-0.1869	0.0691	0.006826	0.0964467
L_OFC_R_POS1	Default<=>Default	0.2452	0.0906	0.0068	0.0964467
L_p47r_R_IP2	Frontoparietal<=>Frontoparietal	0.1379	0.05099	0.006849	0.0964467
R_IPS1_R_VMV3	Visual2<=>Visual2	-0.2217	0.08193	0.006797	0.0964467
L_LO3_R_FST	Visual2<=>Visual2	-0.208	0.0769	0.006829	0.0964467
R_MST_R_VMV2	Visual2<=>Visual2	-0.2617	0.09678	0.006855	0.0964467
R_RI_R_Ig	Somatomotor<=>Somatomotor	-0.1945	0.07192	0.006835	0.0964467
L_PGi_R_TGd	Default<=>Default	0.1722	0.06371	0.006871	0.096512
L_V4_L_V7	Visual2<=>Visual2	-0.2932	0.1086	0.006951	0.0965149
L_24dd_L_7PC	Somatomotor<=>Somatomotor	-0.1728	0.06398	0.006919	0.0965149
L_OP4_L_OP1	Somatomotor<=>Somatomotor	-0.1475	0.05464	0.006943	0.0965149
L_V4_L_PH	Visual2<=>Visual2	-0.217	0.08049	0.007012	0.0965149
L_7Am_R_FEF	Cingulo-Opercular<=>Cingulo-Opercular	-0.2306	0.08552	0.007012	0.0965149
L_V6A_R_V7	Visual2<=>Visual2	-0.1798	0.06672	0.007039	0.0965149
L_V7_R_MT	Visual2<=>Visual2	-0.1684	0.06251	0.007061	0.0965149
L_MST_R_VIP	Visual2<=>Visual2	-0.1932	0.07167	0.00702	0.0965149
R_RSC_R_8BM	Frontoparietal<=>Frontoparietal	-0.2087	0.07749	0.007082	0.0965149
R_33pr_R_IFSp	Frontoparietal<=>Frontoparietal	-0.202	0.07497	0.007049	0.0965149
L_43_R_PFcm	Cingulo-Opercular<=>Cingulo-Opercular	-0.1729	0.0642	0.007069	0.0965149
R_EC_R_PHA1	Default<=>Default	0.1685	0.06233	0.006883	0.0965149
L_H_R_PGi	Default<=>Default	0.2243	0.08329	0.007087	0.0965149
L_V2_R_VMV1	Visual2<=>Visual2	-0.2161	0.0801	0.006969	0.0965149
L_FFC_R_VMV1	Visual2<=>Visual2	-0.2195	0.0814	0.00701	0.0965149
R_10pp_R_PHA2	Default<=>Default	0.3713	0.1378	0.00707	0.0965149
L_LO2_R_V4t	Visual2<=>Visual2	-0.1985	0.07352	0.006934	0.0965149
R_PBelt_R_A4	Auditory<=>Auditory	-0.1422	0.0528	0.007073	0.0965149
L_FOP4_R_a32pr	Cingulo-Opercular<=>Cingulo-Opercular	-0.1499	0.05565	0.00705	0.0965149
L_3a_L_OP1	Somatomotor<=>Somatomotor	-0.1806	0.06712	0.007146	0.0968745
L_LO2_L_VMV2	Visual2<=>Visual2	-0.3095	0.1151	0.007151	0.0968745
R_V3A_R_VMV1	Visual2<=>Visual2	-0.2118	0.07873	0.007151	0.0968745
R_1_R_Ig	Somatomotor<=>Somatomotor	-0.1814	0.06743	0.007159	0.0968745
L_7m_L_OFC	Default<=>Default	0.2885	0.1074	0.007226	0.0971833
L_a32pr_L_p24	Cingulo-Opercular<=>Cingulo-Opercular	-0.2031	0.07557	0.007198	0.0971833
L_2_R_RI	Somatomotor<=>Somatomotor	-0.1946	0.07243	0.007207	0.0971833
R_d23ab_R_PGi	Default<=>Default	0.1765	0.0657	0.007236	0.0971833
L_LIPv_R_VMV3	Visual2<=>Visual2	-0.1945	0.07244	0.007239	0.0971833
L_9p_L_PGi	Default<=>Default	0.1404	0.05242	0.00742	0.0973751
L_V3B_L_VMV2	Visual2<=>Visual2	-0.2005	0.07488	0.007427	0.0973751
L_FST_R_V2	Visual2<=>Visual2	-0.2473	0.09241	0.007458	0.0973751
L_3a_R_5m	Somatomotor<=>Somatomotor	-0.1511	0.05631	0.007282	0.0973751
R_5m_R_1	Somatomotor<=>Somatomotor	-0.1623	0.06063	0.007434	0.0973751
L_4_R_3a	Somatomotor<=>Somatomotor	-0.1362	0.05079	0.007332	0.0973751
L_OP2-3_R_3a	Somatomotor<=>Somatomotor	-0.1724	0.06442	0.007462	0.0973751
L_Ig_R_6v	Somatomotor<=>Somatomotor	-0.1935	0.07227	0.00743	0.0973751
L_a24_R_47s	Default<=>Default	-0.1759	0.0657	0.007432	0.0973751
L_p32_R_47s	Default<=>Default	-0.2182	0.08144	0.007377	0.0973751
R_24dd_R_OP1	Somatomotor<=>Somatomotor	-0.1869	0.06979	0.007407	0.0973751
R_6d_R_FOP2	Somatomotor<=>Somatomotor	-0.1773	0.06611	0.007305	0.0973751
L_V6_R_VMV1	Visual2<=>Visual2	-0.1928	0.07203	0.007443	0.0973751
L_VMV1_R_VMV1	Visual2<=>Visual2	-0.1741	0.06491	0.007306	0.0973751
R_V3_R_VMV1	Visual2<=>Visual2	-0.2314	0.08642	0.007421	0.0973751
R_EC_R_PHA2	Default<=>Default	0.2891	0.108	0.007443	0.0973751
L_PGi_R_STSva	Default<=>Default	0.1661	0.06198	0.007352	0.0973751
L_AVI_R_TE1m	Frontoparietal<=>Frontoparietal	-0.233	0.0871	0.007471	0.0973751
R_FOP4_R_a32pr	Cingulo-Opercular<=>Cingulo-Opercular	-0.1346	0.05016	0.007297	0.0973751
L_IP1_L_p47r	Frontoparietal<=>Frontoparietal	0.1404	0.05249	0.007496	0.0975513
L_MST_R_PH	Visual2<=>Visual2	-0.2813	0.1052	0.007508	0.0975581
R_v23ab_R_PGi	Default<=>Default	0.1881	0.07037	0.007529	0.0976816
L_2_R_OP4	Somatomotor<=>Somatomotor	-0.1794	0.06717	0.007557	0.0978954
L_FOP5_L_p24	Cingulo-Opercular<=>Cingulo-Opercular	-0.163	0.06107	0.007599	0.0979067
L_7PC_R_OP2-3	Somatomotor<=>Somatomotor	-0.1684	0.0631	0.00762	0.0979067
L_7AL_R_RI	Somatomotor<=>Somatomotor	-0.2086	0.07817	0.007627	0.0979067
R_MT_R_V6A	Visual2<=>Visual2	-0.1437	0.05382	0.007589	0.0979067
L_MST_R_VMV2	Visual2<=>Visual2	-0.2264	0.08482	0.007608	0.0979067
R_PH_R_VMV2	Visual2<=>Visual2	-0.2136	0.08005	0.007611	0.0979067
L_FST_R_MST	Visual2<=>Visual2	-0.273	0.1024	0.007665	0.0982461
L_7AL_R_4	Somatomotor<=>Somatomotor	-0.2497	0.09367	0.007679	0.0982773
L_47s_R_TE2a	Default<=>Default	0.2474	0.09283	0.007692	0.0982957
L_p24_R_FOP4	Cingulo-Opercular<=>Cingulo-Opercular	-0.1579	0.0593	0.007737	0.0987223
L_3b_L_Ig	Somatomotor<=>Somatomotor	-0.1858	0.06979	0.007755	0.0988036
L_3a_R_OP2-3	Somatomotor<=>Somatomotor	-0.1872	0.07033	0.007777	0.0988131
L_V8_R_FST	Visual2<=>Visual2	-0.2188	0.0822	0.007779	0.0988131
L_MI_R_FOP4	Cingulo-Opercular<=>Cingulo-Opercular	-0.1362	0.0512	0.007805	0.0989954
L_5m_L_1	Somatomotor<=>Somatomotor	-0.1641	0.06173	0.007837	0.0990525
L_7Am_L_33pr	Cingulo-Opercular<=>Cingulo-Opercular	-0.1653	0.06222	0.007888	0.0990525
L_a24_L_d32	Default<=>Default	-0.2723	0.1025	0.007894	0.0990525
L_d32_L_9p	Default<=>Default	-0.1696	0.06379	0.00786	0.0990525
L_55b_L_STGa	Language<=>Language	-0.1632	0.06154	0.007995	0.0990525
L_10v_L_PGi	Default<=>Default	0.1716	0.06469	0.007996	0.0990525
L_PBelt_L_MBelt	Auditory<=>Auditory	-0.1682	0.06335	0.007911	0.0990525
L_V7_R_V7	Visual2<=>Visual2	-0.1775	0.06681	0.007885	0.0990525
L_IP1_R_33pr	Frontoparietal<=>Frontoparietal	-0.2464	0.09281	0.007933	0.0990525
R_POS2_R_8BM	Frontoparietal<=>Frontoparietal	-0.2019	0.07605	0.00793	0.0990525
L_PoI2_R_6r	Cingulo-Opercular<=>Cingulo-Opercular	-0.1886	0.07107	0.007975	0.0990525
L_2_R_FOP2	Somatomotor<=>Somatomotor	-0.2034	0.07664	0.007945	0.0990525
R_a24_R_PHA1	Default<=>Default	0.2941	0.1108	0.007959	0.0990525
R_47s_R_PGi	Default<=>Default	0.1506	0.05667	0.007872	0.0990525
L_V2_R_FST	Visual2<=>Visual2	-0.2588	0.09754	0.007977	0.0990525
R_7m_R_31pd	Default<=>Default	0.1355	0.05107	0.007977	0.0990525
L_2_L_6v	Somatomotor<=>Somatomotor	-0.159	0.05996	0.008015	0.0991433
L_p24_R_FOP5	Cingulo-Opercular<=>Cingulo-Opercular	-0.1823	0.06878	0.008038	0.0992833
L_4_R_24dd	Somatomotor<=>Somatomotor	-0.1679	0.06344	0.008143	0.0994364
R_3a_R_OP2-3	Somatomotor<=>Somatomotor	-0.1776	0.06707	0.008105	0.0994364
R_1_R_RI	Somatomotor<=>Somatomotor	-0.1935	0.07312	0.008141	0.0994364
L_PGi_R_TE1a	Default<=>Default	0.1492	0.05632	0.008074	0.0994364
L_MT_R_V4t	Visual2<=>Visual2	-0.2116	0.07997	0.008142	0.0994364
R_VMV3_R_V4t	Visual2<=>Visual2	-0.1994	0.07529	0.008091	0.0994364
R_V7_R_V3CD	Visual2<=>Visual2	-0.2123	0.08025	0.008144	0.0994364
L_p32pr_R_a32pr	Cingulo-Opercular<=>Cingulo-Opercular	-0.1504	0.05683	0.008116	0.0994364
L_A1_L_MBelt	Auditory<=>Auditory	-0.1501	0.05678	0.008192	0.0994509
L_PoI2_R_PSL	Cingulo-Opercular<=>Cingulo-Opercular	-0.1569	0.05932	0.008189	0.0994509
L_7Am_R_PFcm	Cingulo-Opercular<=>Cingulo-Opercular	-0.2376	0.08985	0.008173	0.0994509
L_47s_R_PGi	Default<=>Default	0.1758	0.06648	0.00818	0.0994509
L_3b_L_24dd	Somatomotor<=>Somatomotor	-0.1516	0.05739	0.008269	0.100242
L_a24_R_PHA2	Default<=>Default	0.2037	0.07721	0.008325	0.100778
L_MST_L_MT	Visual2<=>Visual2	-0.1926	0.07315	0.008474	0.10206
L_3a_R_4	Somatomotor<=>Somatomotor	-0.1326	0.05041	0.008502	0.10206
L_6mp_R_1	Somatomotor<=>Somatomotor	-0.1303	0.0495	0.008503	0.10206
R_V7_R_PH	Visual2<=>Visual2	-0.2312	0.08782	0.008471	0.10206
L_LO1_R_VMV1	Visual2<=>Visual2	-0.1806	0.06861	0.00847	0.10206
L_PGs_R_PHA2	Default<=>Default	-0.14	0.05321	0.0085	0.10206
L_PGi_R_7m	Default<=>Default	0.1568	0.05963	0.008551	0.102491
L_2_R_4	Somatomotor<=>Somatomotor	-0.1379	0.05247	0.008568	0.102551
L_EC_R_7m	Default<=>Default	0.1785	0.06795	0.008608	0.102596
L_7AL_R_OP2-3	Somatomotor<=>Somatomotor	-0.1971	0.07502	0.008601	0.102596
L_MST_R_LO3	Visual2<=>Visual2	-0.1851	0.07043	0.008592	0.102596
L_4_L_3a	Somatomotor<=>Somatomotor	-0.1265	0.04819	0.008641	0.102845
L_p24_R_MI	Cingulo-Opercular<=>Cingulo-Opercular	-0.1445	0.05506	0.008682	0.103188
L_MST_L_PH	Visual2<=>Visual2	-0.3093	0.1179	0.008734	0.103229
L_a10p_R_IP1	Frontoparietal<=>Frontoparietal	0.1725	0.06575	0.008722	0.103229
L_VMV3_R_VMV3	Visual2<=>Visual2	-0.1971	0.07517	0.008734	0.103229
R_V7_R_VMV2	Visual2<=>Visual2	-0.1914	0.07297	0.008717	0.103229
L_4_L_FOP2	Somatomotor<=>Somatomotor	-0.1809	0.069	0.008771	0.103461
L_LO1_L_PH	Visual2<=>Visual2	-0.1944	0.07417	0.008778	0.103461
L_31pv_R_PGi	Default<=>Default	0.1442	0.05506	0.0088	0.103577
L_d32_R_9p	Default<=>Default	-0.3635	0.1388	0.008827	0.103751
L_OP4_L_OP2-3	Somatomotor<=>Somatomotor	-0.1744	0.06669	0.008911	0.103978
L_V7_L_V6A	Visual2<=>Visual2	-0.1858	0.07099	0.008874	0.103978
L_PH_R_V7	Visual2<=>Visual2	-0.2523	0.0965	0.008932	0.103978
L_10v_R_d23ab	Default<=>Default	0.1557	0.0595	0.008868	0.103978
L_3a_R_3a	Somatomotor<=>Somatomotor	-0.1292	0.04939	0.008893	0.103978
R_1_R_6v	Somatomotor<=>Somatomotor	-0.2099	0.08026	0.008922	0.103978
L_V4_R_VMV1	Visual2<=>Visual2	-0.2485	0.095	0.008914	0.103978
L_6v_R_7PC	Somatomotor<=>Somatomotor	-0.2869	0.1098	0.008961	0.104031
L_IFJa_R_TPOJ1	Language<=>Language	-0.2189	0.08375	0.008959	0.104031
L_MST_R_FFC	Visual2<=>Visual2	-0.2411	0.09237	0.009044	0.104164
L_1_R_5L	Somatomotor<=>Somatomotor	-0.1377	0.05273	0.009039	0.104164
R_V3B_R_VMV3	Visual2<=>Visual2	-0.2054	0.07862	0.008986	0.104164
R_a24_R_PHA2	Default<=>Default	0.2143	0.08209	0.009046	0.104164
L_LO2_R_VMV2	Visual2<=>Visual2	-0.2394	0.09168	0.009018	0.104164
L_3a_R_Ig	Somatomotor<=>Somatomotor	-0.1811	0.06938	0.009036	0.104164
L_6v_R_OP1	Somatomotor<=>Somatomotor	-0.1766	0.06772	0.009126	0.104943
L_23c_L_33pr	Cingulo-Opercular<=>Cingulo-Opercular	-0.1334	0.05121	0.009197	0.105474
R_2_R_RI	Somatomotor<=>Somatomotor	-0.1896	0.07279	0.009192	0.105474
R_5m_R_24dd	Somatomotor<=>Somatomotor	-0.1742	0.06691	0.009222	0.105618
R_p32_R_47l	Default<=>Default	-0.2699	0.1037	0.009249	0.105785
L_V6_L_PH	Visual2<=>Visual2	-0.2081	0.08009	0.009382	0.106472
L_MT_L_V4t	Visual2<=>Visual2	-0.1805	0.06954	0.009435	0.106472
L_6v_L_Ig	Somatomotor<=>Somatomotor	-0.1791	0.06897	0.009407	0.106472
L_FST_R_V8	Visual2<=>Visual2	-0.2077	0.08003	0.009472	0.106472
L_PSL_R_55b	Language<=>Language	-0.2261	0.08716	0.009475	0.106472
L_PH_R_FFC	Visual2<=>Visual2	-0.2062	0.07948	0.009481	0.106472
R_FEF_R_PSL	Cingulo-Opercular<=>Cingulo-Opercular	-0.1727	0.06655	0.009458	0.106472
L_V4_R_VIP	Visual2<=>Visual2	-0.2092	0.08062	0.009476	0.106472
L_24dd_R_1	Somatomotor<=>Somatomotor	-0.155	0.05978	0.009497	0.106472
L_4_R_6d	Somatomotor<=>Somatomotor	-0.1616	0.06224	0.009424	0.106472
R_23d_R_9p	Default<=>Default	-0.1874	0.07214	0.009373	0.106472
L_47m_R_9a	Default<=>Default	-0.1759	0.06779	0.009485	0.106472
R_p32pr_R_FOP4	Cingulo-Opercular<=>Cingulo-Opercular	-0.1398	0.05382	0.009375	0.106472
L_a24_R_PHA1	Default<=>Default	0.2622	0.1009	0.009346	0.106472
R_FFC_R_FST	Visual2<=>Visual2	-0.2348	0.09046	0.009424	0.106472
L_PH_R_V8	Visual2<=>Visual2	-0.1814	0.07001	0.00957	0.106632
L_6ma_R_43	Cingulo-Opercular<=>Cingulo-Opercular	0.1651	0.06374	0.009574	0.106632
L_1_R_OP1	Somatomotor<=>Somatomotor	-0.1996	0.07704	0.009565	0.106632
L_5L_R_Ig	Somatomotor<=>Somatomotor	-0.2303	0.08889	0.009567	0.106632
L_FOP5_R_p24	Cingulo-Opercular<=>Cingulo-Opercular	-0.1816	0.07004	0.009536	0.106632
L_3a_L_FOP2	Somatomotor<=>Somatomotor	-0.1892	0.07312	0.009652	0.106728
R_V2_R_MT	Visual2<=>Visual2	-0.1652	0.06381	0.009623	0.106728
L_a24pr_R_5mv	Cingulo-Opercular<=>Cingulo-Opercular	0.1586	0.06126	0.009631	0.106728
L_POS2_R_AVI	Frontoparietal<=>Frontoparietal	-0.1853	0.0716	0.009658	0.106728
R_10pp_R_STSda	Default<=>Default	0.2439	0.09424	0.009652	0.106728
R_PoI2_R_PFop	Cingulo-Opercular<=>Cingulo-Opercular	-0.1373	0.05301	0.009623	0.106728
L_3a_R_OP1	Somatomotor<=>Somatomotor	-0.1939	0.07493	0.009672	0.106744
L_3b_L_5L	Somatomotor<=>Somatomotor	-0.162	0.06267	0.009734	0.107246
L_2_L_OP2-3	Somatomotor<=>Somatomotor	-0.1594	0.06168	0.009757	0.107246
L_STSda_L_STSdp	Language<=>Language	-0.1711	0.06625	0.009786	0.107246
L_d23ab_L_PGi	Default<=>Default	0.1421	0.05507	0.00985	0.107246
L_24dd_R_7PC	Somatomotor<=>Somatomotor	-0.167	0.06466	0.009786	0.107246
L_3a_R_7PC	Somatomotor<=>Somatomotor	-0.1835	0.07108	0.009844	0.107246
R_24dv_R_6v	Somatomotor<=>Somatomotor	-0.1611	0.06238	0.009801	0.107246
R_3a_R_OP1	Somatomotor<=>Somatomotor	-0.1763	0.06826	0.009815	0.107246
L_4_R_RI	Somatomotor<=>Somatomotor	-0.2428	0.0941	0.009861	0.107246
R_31pv_R_STSda	Default<=>Default	0.1164	0.04511	0.009861	0.107246
L_FST_R_V6A	Visual2<=>Visual2	-0.276	0.1069	0.009859	0.107246
R_MST_R_V3CD	Visual2<=>Visual2	-0.283	0.1097	0.009869	0.107246
R_LO2_R_VMV3	Visual2<=>Visual2	-0.2251	0.08732	0.009935	0.107826
L_6mp_L_Ig	Somatomotor<=>Somatomotor	-0.158	0.06138	0.01005	0.108107
L_FOP2_L_Ig	Somatomotor<=>Somatomotor	-0.1766	0.06855	0.009979	0.108107
R_V4_R_V8	Visual2<=>Visual2	-0.2248	0.08729	0.01001	0.108107
L_1_R_7PC	Somatomotor<=>Somatomotor	-0.2242	0.0871	0.01005	0.108107
L_d32_R_8BL	Default<=>Default	-0.1606	0.06239	0.01005	0.108107
L_47s_R_TE1a	Default<=>Default	0.1703	0.06613	0.01	0.108107
L_IP1_R_31a	Frontoparietal<=>Frontoparietal	-0.1969	0.07649	0.01005	0.108107
R_23c_R_PoI2	Cingulo-Opercular<=>Cingulo-Opercular	-0.1515	0.05889	0.01008	0.108293
L_TPOJ2_R_TPOJ3	Posterior-Multimodal<=>Posterior-Multimodal	-0.2104	0.08181	0.01011	0.108478
L_8BM_R_RSC	Frontoparietal<=>Frontoparietal	-0.1771	0.06893	0.01017	0.108984
L_4_L_7PC	Somatomotor<=>Somatomotor	-0.16	0.06234	0.01026	0.10981
R_MST_R_V3	Visual2<=>Visual2	-0.2387	0.09301	0.01029	0.109993
L_d23ab_L_d32	Default<=>Default	-0.1845	0.07194	0.01032	0.110037
L_FST_R_V4	Visual2<=>Visual2	-0.2103	0.08198	0.01031	0.110037
R_8Ad_R_PGi	Default<=>Default	0.1855	0.07236	0.01034	0.110112
L_A5_L_STSdp	Language<=>Language	-0.1366	0.0533	0.01038	0.110124
L_23c_L_p24	Cingulo-Opercular<=>Cingulo-Opercular	-0.1577	0.06152	0.01038	0.110124
L_PF_R_p24	Cingulo-Opercular<=>Cingulo-Opercular	-0.1542	0.06018	0.01038	0.110124
L_4_R_7AL	Somatomotor<=>Somatomotor	-0.1728	0.06744	0.0104	0.110167
L_33pr_R_a32pr	Cingulo-Opercular<=>Cingulo-Opercular	-0.1611	0.06287	0.01041	0.110167
L_d32_R_31pv	Default<=>Default	-0.2242	0.08758	0.01045	0.110179
L_PoI2_R_9-46d	Cingulo-Opercular<=>Cingulo-Opercular	-0.1529	0.05972	0.01045	0.110179
R_9p_R_STSda	Default<=>Default	0.1281	0.05002	0.01043	0.110179
L_STSvp_R_PGi	Default<=>Default	0.1882	0.07353	0.01047	0.11019
L_V3CD_R_VMV2	Visual2<=>Visual2	-0.2142	0.08369	0.01048	0.11019
L_TGd_R_STSva	Default<=>Default	0.1864	0.07285	0.01049	0.11019
L_v23ab_R_9m	Default<=>Default	-0.1371	0.05361	0.01055	0.110684
L_2_R_OP1	Somatomotor<=>Somatomotor	-0.1597	0.0625	0.01062	0.110735
R_1_R_OP2-3	Somatomotor<=>Somatomotor	-0.1639	0.06414	0.01062	0.110735
L_PH_R_PH	Visual2<=>Visual2	-0.2115	0.08276	0.0106	0.110735
R_VMV3_R_VVC	Visual2<=>Visual2	-0.1963	0.07683	0.0106	0.110735
L_p24pr_R_p24	Cingulo-Opercular<=>Cingulo-Opercular	-0.1766	0.0691	0.01058	0.110735
L_VMV3_L_VMV2	Visual2<=>Visual2	-0.1884	0.07379	0.01069	0.110785
L_V4t_R_VIP	Visual2<=>Visual2	-0.1678	0.06573	0.01069	0.110785
L_OP2-3_R_1	Somatomotor<=>Somatomotor	-0.1547	0.06059	0.01067	0.110785
R_RSC_R_d32	Frontoparietal<=>Frontoparietal	-0.2803	0.1098	0.01066	0.110785
R_a10p_R_IP1	Frontoparietal<=>Frontoparietal	0.175	0.06853	0.01068	0.110785
L_V7_L_LO1	Visual2<=>Visual2	-0.2045	0.08016	0.01074	0.111168
L_6ma_R_PFcm	Cingulo-Opercular<=>Cingulo-Opercular	0.1456	0.05709	0.01078	0.11131
R_PH_R_VMV1	Visual2<=>Visual2	-0.2305	0.09038	0.01077	0.11131
R_MST_R_V2	Visual2<=>Visual2	-0.2075	0.0814	0.01082	0.111588
L_23d_L_d32	Default<=>Default	-0.193	0.07576	0.01084	0.111626
R_A1_R_LBelt	Auditory<=>Auditory	-0.1507	0.05914	0.01085	0.111626
L_MST_L_VIP	Visual2<=>Visual2	-0.263	0.1033	0.01089	0.111703
L_3b_R_24dd	Somatomotor<=>Somatomotor	-0.1788	0.07023	0.01091	0.111703
L_3b_R_6d	Somatomotor<=>Somatomotor	-0.1685	0.06617	0.01091	0.111703
R_PSL_R_PoI2	Cingulo-Opercular<=>Cingulo-Opercular	-0.1601	0.06288	0.01091	0.111703
L_VMV1_L_VMV2	Visual2<=>Visual2	-0.1847	0.07262	0.01097	0.112149
L_OP1_R_5m	Somatomotor<=>Somatomotor	-0.1463	0.05751	0.01098	0.112149
L_PSL_R_TPOJ1	Language<=>Language	-0.2911	0.1145	0.01101	0.112288
L_7m_R_s32	Default<=>Default	0.1628	0.06404	0.01102	0.112288
L_V3CD_R_VIP	Visual2<=>Visual2	-0.1812	0.07133	0.01106	0.112426
L_OP4_R_OP1	Somatomotor<=>Somatomotor	-0.1452	0.05716	0.01106	0.112426
L_PHA2_L_25	Default<=>Default	0.2109	0.08301	0.01108	0.112494
L_3b_R_2	Somatomotor<=>Somatomotor	-0.1327	0.05226	0.01112	0.112631
L_IPS1_R_FST	Visual2<=>Visual2	-0.1678	0.06607	0.01111	0.112631
R_3a_R_Ig	Somatomotor<=>Somatomotor	-0.1567	0.06178	0.01117	0.113003
L_2_L_3a	Somatomotor<=>Somatomotor	-0.1504	0.05929	0.01121	0.113273
R_7Am_R_9-46d	Cingulo-Opercular<=>Cingulo-Opercular	0.192	0.07575	0.01125	0.113273
L_OFC_R_PHA2	Default<=>Default	0.3681	0.1452	0.01124	0.113273
L_VMV2_R_V3CD	Visual2<=>Visual2	-0.2141	0.08444	0.01125	0.113273
L_1_L_6mp	Somatomotor<=>Somatomotor	-0.1452	0.05731	0.01128	0.113441
R_A1_R_MBelt	Auditory<=>Auditory	-0.1275	0.05037	0.01135	0.11401
L_A5_L_STSda	Language<=>Language	-0.1491	0.05896	0.01146	0.114908
R_7PC_R_OP4	Somatomotor<=>Somatomotor	-0.1985	0.07851	0.01147	0.114908
L_V7_R_VMV1	Visual2<=>Visual2	-0.2053	0.0812	0.01148	0.114908
R_V2_R_VMV1	Visual2<=>Visual2	-0.206	0.08153	0.0115	0.114973
L_24dv_L_6v	Somatomotor<=>Somatomotor	-0.1775	0.07025	0.01154	0.115008
L_POS1_L_OFC	Default<=>Default	0.2152	0.08537	0.01171	0.115008
L_V7_R_V8	Visual2<=>Visual2	-0.2076	0.08233	0.01169	0.115008
L_VMV2_R_V8	Visual2<=>Visual2	-0.212	0.08398	0.0116	0.115008
R_LO1_R_LO2	Visual2<=>Visual2	-0.1874	0.07423	0.01156	0.115008
L_OP1_R_7PC	Somatomotor<=>Somatomotor	-0.1701	0.06737	0.01159	0.115008
L_3b_R_OP1	Somatomotor<=>Somatomotor	-0.1876	0.07444	0.01172	0.115008
R_4_R_OP1	Somatomotor<=>Somatomotor	-0.1865	0.07393	0.01163	0.115008
R_OP4_R_OP2-3	Somatomotor<=>Somatomotor	-0.181	0.0718	0.01172	0.115008
R_v23ab_R_PHA2	Default<=>Default	0.1351	0.05355	0.01164	0.115008
L_LIPv_R_FST	Visual2<=>Visual2	-0.1766	0.07001	0.01167	0.115008
R_STSda_R_31pd	Default<=>Default	0.1413	0.056	0.01163	0.115008
L_p9-46v_R_31a	Frontoparietal<=>Frontoparietal	-0.3069	0.1217	0.01168	0.115008
R_PHA1_R_s32	Default<=>Default	0.2035	0.08059	0.01156	0.115008
L_6v_R_Ig	Somatomotor<=>Somatomotor	-0.1539	0.06095	0.01157	0.115008
R_6r_R_p24	Cingulo-Opercular<=>Cingulo-Opercular	-0.1973	0.07826	0.01171	0.115008
L_VIP_L_V4t	Visual2<=>Visual2	-0.2201	0.08736	0.01174	0.115036
R_3b_R_5L	Somatomotor<=>Somatomotor	-0.1491	0.05918	0.01175	0.115036
L_7Pm_L_p10p	Frontoparietal<=>Frontoparietal	0.1927	0.0765	0.01178	0.115197
R_MST_R_V3A	Visual2<=>Visual2	-0.2115	0.08398	0.0118	0.11526
L_PBelt_L_A4	Auditory<=>Auditory	-0.2144	0.08517	0.01184	0.115386
L_5m_R_2	Somatomotor<=>Somatomotor	-0.1679	0.06671	0.01183	0.115386
L_OP2-3_R_4	Somatomotor<=>Somatomotor	-0.1632	0.06488	0.01191	0.115802
R_9p_R_PGs	Default<=>Default	0.1297	0.05157	0.0119	0.115802
L_FEF_L_7Am	Cingulo-Opercular<=>Cingulo-Opercular	-0.2244	0.08929	0.01198	0.11635
R_3a_R_RI	Somatomotor<=>Somatomotor	-0.2471	0.09837	0.012	0.116411
R_p32_R_PHA1	Default<=>Default	0.2085	0.08302	0.01202	0.116472
L_FOP2_R_3a	Somatomotor<=>Somatomotor	-0.1795	0.07147	0.01204	0.116497
L_p32pr_R_IFSa	Cingulo-Opercular<=>Cingulo-Opercular	-0.1704	0.06787	0.01205	0.116497
R_7Pm_R_AVI	Frontoparietal<=>Frontoparietal	-0.2023	0.08061	0.01209	0.116618
L_VMV2_R_PH	Visual2<=>Visual2	-0.2603	0.1037	0.01209	0.116618
L_VMV1_L_FST	Visual2<=>Visual2	-0.2745	0.1094	0.01211	0.116679
L_IP0_R_PGp	Dorsal-Attention<=>Dorsal-Attention	-0.1838	0.07336	0.01223	0.117665
L_PGs_R_s32	Default<=>Default	0.1338	0.05343	0.01224	0.117665
R_IFSa_R_p24	Cingulo-Opercular<=>Cingulo-Opercular	-0.1777	0.07104	0.01235	0.118588
R_1_R_FOP2	Somatomotor<=>Somatomotor	-0.3005	0.1202	0.01239	0.118838
L_TA2_L_A4	Auditory<=>Auditory	-0.1821	0.07285	0.01243	0.118915
L_TA2_R_TA2	Auditory<=>Auditory	-0.1243	0.04972	0.01244	0.118915
L_TE1m_R_31pd	Default<=>Default	0.2502	0.1001	0.01242	0.118915
R_3b_R_5m	Somatomotor<=>Somatomotor	-0.1458	0.05838	0.01249	0.119258
R_V7_R_VIP	Visual2<=>Visual2	-0.1748	0.06998	0.01251	0.119315
L_7m_L_31pd	Default<=>Default	0.129	0.05168	0.01254	0.119467
L_V8_L_PH	Visual2<=>Visual2	-0.1879	0.0753	0.01258	0.11958
R_TE2p_R_PGp	Dorsal-Attention<=>Dorsal-Attention	-0.1634	0.06548	0.01258	0.11958
R_3b_R_OP2-3	Somatomotor<=>Somatomotor	-0.1574	0.06314	0.01266	0.120206
L_IP2_L_p47r	Frontoparietal<=>Frontoparietal	0.1265	0.05076	0.01268	0.120262
L_6ma_R_FOP3	Cingulo-Opercular<=>Cingulo-Opercular	0.1797	0.07215	0.01275	0.120791
L_7PC_L_3a	Somatomotor<=>Somatomotor	-0.177	0.07121	0.01294	0.120962
L_POS1_L_EC	Default<=>Default	0.1645	0.0662	0.01298	0.120962
L_24dd_L_Ig	Somatomotor<=>Somatomotor	-0.1683	0.0677	0.01291	0.120962
L_VMV2_R_V7	Visual2<=>Visual2	-0.2154	0.08664	0.01292	0.120962
L_LO1_R_FFC	Visual2<=>Visual2	-0.1885	0.07582	0.01292	0.120962
R_V8_R_FFC	Visual2<=>Visual2	-0.1811	0.07292	0.01299	0.120962
L_FOP2_R_7PC	Somatomotor<=>Somatomotor	-0.2504	0.1008	0.01297	0.120962
L_Ig_R_3a	Somatomotor<=>Somatomotor	-0.1639	0.06595	0.01293	0.120962
L_6mp_R_6d	Somatomotor<=>Somatomotor	-0.1386	0.05567	0.01279	0.120962
R_3b_R_6d	Somatomotor<=>Somatomotor	-0.158	0.06348	0.01281	0.120962
L_47l_R_10r	Default<=>Default	-0.1668	0.06708	0.01292	0.120962
R_23d_R_47l	Default<=>Default	-0.1982	0.07979	0.01299	0.120962
L_3b_R_RI	Somatomotor<=>Somatomotor	-0.2118	0.08526	0.01301	0.120962
R_8BL_R_PGi	Default<=>Default	0.1533	0.06165	0.01293	0.120962
L_V3CD_R_LO3	Visual2<=>Visual2	-0.176	0.07086	0.01301	0.120962
L_7Am_R_PoI1	Cingulo-Opercular<=>Cingulo-Opercular	-0.2433	0.09795	0.013	0.120962
L_FOP5_R_a32pr	Cingulo-Opercular<=>Cingulo-Opercular	-0.1281	0.05154	0.01297	0.120962
L_MI_R_FOP5	Cingulo-Opercular<=>Cingulo-Opercular	-0.1297	0.05225	0.01304	0.121108
R_POS2_R_AVI	Frontoparietal<=>Frontoparietal	-0.2453	0.09884	0.01306	0.121161
L_VIP_R_V3A	Visual2<=>Visual2	-0.168	0.06776	0.01314	0.121466
L_PGi_R_10v	Default<=>Default	0.1532	0.06179	0.01314	0.121466
L_LO3_R_PH	Visual2<=>Visual2	-0.1827	0.07366	0.01315	0.121466
R_10d_R_31pd	Default<=>Default	0.1618	0.06522	0.01311	0.121466
L_V7_L_FST	Visual2<=>Visual2	-0.1981	0.0799	0.01318	0.121479
L_7Am_R_43	Cingulo-Opercular<=>Cingulo-Opercular	-0.193	0.07785	0.01318	0.121479
L_24dv_L_7PC	Somatomotor<=>Somatomotor	-0.1839	0.07422	0.01322	0.121716
L_V3CD_R_PH	Visual2<=>Visual2	-0.2409	0.09725	0.01325	0.121728
R_9p_R_STSva	Default<=>Default	0.1323	0.05341	0.01325	0.121728
L_7AL_L_OP2-3	Somatomotor<=>Somatomotor	-0.1807	0.07297	0.01329	0.121792
L_PGi_R_TE2a	Default<=>Default	0.1879	0.07588	0.01328	0.121792
L_TPOJ3_R_TPOJ3	Posterior-Multimodal<=>Posterior-Multimodal	-0.1779	0.07184	0.0133	0.121792
R_24dv_R_7PC	Somatomotor<=>Somatomotor	-0.2358	0.09529	0.01333	0.121896
R_FFC_R_V4t	Visual2<=>Visual2	-0.2335	0.09438	0.01334	0.121896
L_SFL_R_STGa	Language<=>Language	0.1519	0.06144	0.0134	0.122313
L_3b_L_OP2-3	Somatomotor<=>Somatomotor	-0.153	0.06199	0.01358	0.122519
L_PH_L_V3CD	Visual2<=>Visual2	-0.2046	0.08277	0.01344	0.122519
L_MST_R_V4	Visual2<=>Visual2	-0.2029	0.08222	0.01359	0.122519
L_FST_R_LO1	Visual2<=>Visual2	-0.1934	0.07833	0.01352	0.122519
L_6ma_R_7Am	Cingulo-Opercular<=>Cingulo-Opercular	0.1618	0.06557	0.01361	0.122519
L_PF_R_p32pr	Cingulo-Opercular<=>Cingulo-Opercular	-0.1451	0.05874	0.01349	0.122519
L_d32_R_a24	Default<=>Default	-0.1835	0.07431	0.01356	0.122519
L_FOP3_R_IFSa	Cingulo-Opercular<=>Cingulo-Opercular	-0.1493	0.06045	0.01352	0.122519
R_d32_R_i6-8	Frontoparietal<=>Frontoparietal	-0.1806	0.07319	0.0136	0.122519
L_5L_R_RI	Somatomotor<=>Somatomotor	-0.1793	0.07267	0.0136	0.122519
R_OP1_R_FOP2	Somatomotor<=>Somatomotor	-0.1647	0.06674	0.0136	0.122519
L_A1_R_LBelt	Auditory<=>Auditory	-0.1336	0.05406	0.01346	0.122519
R_a9-46v_R_TE1m	Frontoparietal<=>Frontoparietal	-0.1201	0.04864	0.01353	0.122519
L_MBelt_R_A1	Auditory<=>Auditory	-0.1322	0.05358	0.01363	0.122569
L_d32_L_47s	Default<=>Default	-0.1399	0.05675	0.01367	0.122669
L_7Pm_R_AVI	Frontoparietal<=>Frontoparietal	-0.1478	0.05993	0.01367	0.122669
L_7Pm_R_OFC	Frontoparietal<=>Frontoparietal	0.1757	0.07129	0.01374	0.122908
L_VMV2_R_VMV1	Visual2<=>Visual2	-0.1676	0.06801	0.01372	0.122908
L_43_R_p24	Cingulo-Opercular<=>Cingulo-Opercular	-0.1971	0.08001	0.01374	0.122908
L_V3_R_MST	Visual2<=>Visual2	-0.2661	0.108	0.01376	0.122957
L_PH_R_MT	Visual2<=>Visual2	-0.1971	0.08013	0.0139	0.124078
L_V7_L_VMV2	Visual2<=>Visual2	-0.1864	0.0758	0.01393	0.124174
L_V6_R_V6	Visual2<=>Visual2	-0.1404	0.05712	0.01394	0.124174
L_V3A_R_VMV1	Visual2<=>Visual2	-0.1945	0.07912	0.01396	0.124222
L_FOP2_R_4	Somatomotor<=>Somatomotor	-0.1613	0.06565	0.01398	0.12427
L_6mp_L_6v	Somatomotor<=>Somatomotor	-0.1367	0.05565	0.014	0.124318
R_RSC_R_OFC	Frontoparietal<=>Frontoparietal	0.1699	0.06922	0.01409	0.124726
L_OP4_R_OP2-3	Somatomotor<=>Somatomotor	-0.1692	0.06893	0.01409	0.124726
L_6ma_R_FOP4	Cingulo-Opercular<=>Cingulo-Opercular	0.1847	0.07525	0.01409	0.124726
R_PGs_R_PHA2	Default<=>Default	-0.1169	0.04765	0.01412	0.124732
R_MT_R_V3CD	Visual2<=>Visual2	-0.1562	0.06365	0.01411	0.124732
L_OP4_R_5m	Somatomotor<=>Somatomotor	-0.1445	0.05892	0.01417	0.124914
L_47s_R_STSva	Default<=>Default	0.2185	0.08905	0.01417	0.124914
R_7m_R_31pv	Default<=>Default	0.1275	0.05199	0.01422	0.124965
L_FOP4_R_9-46d	Cingulo-Opercular<=>Cingulo-Opercular	-0.1299	0.05298	0.0142	0.124965
L_AIP_R_PHT	Dorsal-Attention<=>Dorsal-Attention	-0.1732	0.07063	0.01422	0.124965
R_MST_R_FFC	Visual2<=>Visual2	-0.2567	0.1048	0.0143	0.125197
R_4_R_6d	Somatomotor<=>Somatomotor	-0.1682	0.06865	0.0143	0.125197
L_PGs_R_10pp	Default<=>Default	0.2729	0.1114	0.01432	0.125197
L_25_R_PHA1	Default<=>Default	0.1915	0.07818	0.01429	0.125197
L_EC_R_PHA2	Default<=>Default	0.3429	0.14	0.01431	0.125197
L_7PC_L_OP4	Somatomotor<=>Somatomotor	-0.1985	0.08112	0.01439	0.12568
L_MST_R_V3CD	Visual2<=>Visual2	-0.1857	0.07592	0.01444	0.125987
L_MST_L_V6A	Visual2<=>Visual2	-0.179	0.07323	0.01449	0.126209
L_LO1_L_V4t	Visual2<=>Visual2	-0.1848	0.0756	0.01451	0.126209
L_5L_R_OP1	Somatomotor<=>Somatomotor	-0.1645	0.06731	0.01451	0.126209
R_p9-46v_R_s6-8	Frontoparietal<=>Frontoparietal	-0.1428	0.05844	0.01453	0.126254
L_PH_R_V3	Visual2<=>Visual2	-0.1769	0.07244	0.0146	0.126732
L_POS2_R_PFm	Frontoparietal<=>Frontoparietal	-0.1588	0.06502	0.01463	0.126734
L_TA2_R_MBelt	Auditory<=>Auditory	-0.1383	0.05665	0.01463	0.126734
L_V3B_R_FST	Visual2<=>Visual2	-0.1925	0.07892	0.0147	0.127081
R_SFL_R_TGv	Language<=>Language	0.1562	0.06401	0.0147	0.127081
L_3b_L_7AL	Somatomotor<=>Somatomotor	-0.1998	0.08202	0.01486	0.127513
L_9p_L_9a	Default<=>Default	-0.1483	0.06086	0.0148	0.127513
L_V6A_L_V3CD	Visual2<=>Visual2	-0.2038	0.08366	0.01484	0.127513
L_OP2-3_R_3b	Somatomotor<=>Somatomotor	-0.1388	0.057	0.01486	0.127513
L_3a_R_24dd	Somatomotor<=>Somatomotor	-0.1699	0.06975	0.01487	0.127513
R_TA2_R_PBelt	Auditory<=>Auditory	-0.1421	0.05831	0.01484	0.127513
L_7Am_R_PFop	Cingulo-Opercular<=>Cingulo-Opercular	-0.142	0.05833	0.0149	0.127513
R_PH_R_V3CD	Visual2<=>Visual2	-0.2191	0.08995	0.01484	0.127513
R_VIP_R_VMV2	Visual2<=>Visual2	-0.175	0.07184	0.01486	0.127513
L_3b_R_Ig	Somatomotor<=>Somatomotor	-0.1551	0.06371	0.01489	0.127513
L_10v_R_7m	Default<=>Default	0.1858	0.07635	0.01495	0.127812
L_V4t_R_V4t	Visual2<=>Visual2	-0.1571	0.06457	0.01497	0.127854
R_47s_R_PHA2	Default<=>Default	0.2206	0.09069	0.01501	0.128067
R_FFC_R_VMV1	Visual2<=>Visual2	-0.1538	0.06324	0.01505	0.12828
R_LO1_R_VIP	Visual2<=>Visual2	-0.197	0.08109	0.01514	0.12883
L_Pir_R_Pir	Orbito-Affective<=>Orbito-Affective	-0.135	0.05557	0.01515	0.12883
R_V3CD_R_VMV2	Visual2<=>Visual2	-0.1724	0.07097	0.01516	0.12883
R_p24pr_R_p24	Cingulo-Opercular<=>Cingulo-Opercular	-0.2371	0.09765	0.0152	0.129041
L_9-46d_L_p24	Cingulo-Opercular<=>Cingulo-Opercular	-0.1552	0.06394	0.01524	0.129251
L_MBelt_L_LBelt	Auditory<=>Auditory	-0.1361	0.05609	0.01526	0.129292
R_V3A_R_VIP	Visual2<=>Visual2	-0.1851	0.07632	0.01528	0.129332
L_IP2_R_d32	Frontoparietal<=>Frontoparietal	-0.211	0.08705	0.01537	0.129964
L_MT_L_LO3	Visual2<=>Visual2	-0.2774	0.1145	0.0154	0.130089
L_PF_R_a32pr	Cingulo-Opercular<=>Cingulo-Opercular	-0.1383	0.05709	0.01544	0.130297
L_PHA2_L_s32	Default<=>Default	0.1641	0.06781	0.01552	0.130622
R_6mp_R_6v	Somatomotor<=>Somatomotor	-0.1332	0.05505	0.01554	0.130622
L_PSL_R_STSdp	Language<=>Language	-0.246	0.1016	0.0155	0.130622
L_31pv_R_31pd	Default<=>Default	0.142	0.05868	0.01554	0.130622
L_V7_L_VIP	Visual2<=>Visual2	-0.1507	0.06231	0.01557	0.130745
R_MST_R_V6A	Visual2<=>Visual2	-0.1689	0.06985	0.01559	0.130784
L_p24_R_p24pr	Cingulo-Opercular<=>Cingulo-Opercular	-0.1793	0.07419	0.01563	0.13099
L_7AL_R_24dd	Somatomotor<=>Somatomotor	-0.2713	0.1124	0.01574	0.131136
L_PreS_R_47l	Default<=>Default	-0.1893	0.07838	0.01574	0.131136
R_p32pr_R_IFSa	Cingulo-Opercular<=>Cingulo-Opercular	-0.1545	0.06397	0.01571	0.131136
R_V6A_R_VMV1	Visual2<=>Visual2	-0.1769	0.0732	0.01567	0.131136
L_25_R_PHA2	Default<=>Default	0.3894	0.1612	0.01573	0.131136
L_PHA2_R_s32	Default<=>Default	0.1442	0.05971	0.01571	0.131136
L_PF_L_p24	Cingulo-Opercular<=>Cingulo-Opercular	-0.1642	0.06801	0.01576	0.131174
L_5L_L_3a	Somatomotor<=>Somatomotor	-0.1375	0.05701	0.01589	0.131823
L_d32_R_v23ab	Default<=>Default	-0.1756	0.07282	0.0159	0.131823
R_V4_R_V3CD	Visual2<=>Visual2	-0.1956	0.08109	0.01586	0.131823
L_9-46d_R_a32pr	Cingulo-Opercular<=>Cingulo-Opercular	-0.1546	0.0641	0.01587	0.131823
L_VIP_R_V2	Visual2<=>Visual2	-0.1795	0.0745	0.01598	0.13209
L_FST_R_V3B	Visual2<=>Visual2	-0.1847	0.07669	0.01601	0.13209
R_23d_R_d23ab	Default<=>Default	-0.1298	0.05387	0.016	0.13209
L_24dv_R_7PC	Somatomotor<=>Somatomotor	-0.1909	0.07923	0.01596	0.13209
L_8C_R_d32	Frontoparietal<=>Frontoparietal	-0.1794	0.07448	0.01601	0.13209
L_PH_R_LO1	Visual2<=>Visual2	-0.1661	0.06896	0.01604	0.132164
L_23c_R_p24	Cingulo-Opercular<=>Cingulo-Opercular	-0.1623	0.06739	0.01605	0.132164
L_5m_R_6d	Somatomotor<=>Somatomotor	-0.1738	0.07222	0.01607	0.1322
L_LO1_R_V3B	Visual2<=>Visual2	-0.1713	0.07117	0.01612	0.132355
R_3b_R_2	Somatomotor<=>Somatomotor	-0.1186	0.04927	0.01612	0.132355
R_6d_R_6v	Somatomotor<=>Somatomotor	-0.1635	0.06797	0.01617	0.13251
L_7PL_R_TE2p	Dorsal-Attention<=>Dorsal-Attention	-0.1989	0.0827	0.01616	0.13251
L_7PC_L_FOP2	Somatomotor<=>Somatomotor	-0.1686	0.07013	0.01623	0.132781
R_PSL_R_PFcm	Cingulo-Opercular<=>Cingulo-Opercular	-0.1885	0.07843	0.01625	0.132781
R_10v_R_31pd	Default<=>Default	0.1491	0.06204	0.01624	0.132781
R_5L_R_1	Somatomotor<=>Somatomotor	-0.1408	0.05867	0.01639	0.133797
L_46_R_p32pr	Cingulo-Opercular<=>Cingulo-Opercular	-0.1578	0.06579	0.01643	0.133866
L_FFC_R_PH	Visual2<=>Visual2	-0.1966	0.08195	0.01643	0.133866
L_3a_R_5L	Somatomotor<=>Somatomotor	-0.1463	0.061	0.01647	0.133935
R_24dd_R_3a	Somatomotor<=>Somatomotor	-0.1489	0.06209	0.01646	0.133935
L_PoI2_R_p32pr	Cingulo-Opercular<=>Cingulo-Opercular	-0.1794	0.07485	0.01652	0.134213
L_V3_L_FST	Visual2<=>Visual2	-0.2456	0.1025	0.01661	0.134531
L_V2_R_MST	Visual2<=>Visual2	-0.2114	0.0883	0.01665	0.134531
L_IP1_R_RSC	Frontoparietal<=>Frontoparietal	-0.1518	0.06339	0.01664	0.134531
L_7PL_R_6a	Dorsal-Attention<=>Dorsal-Attention	-0.1742	0.07275	0.01667	0.134531
L_d23ab_R_PGi	Default<=>Default	0.1378	0.05758	0.01666	0.134531
L_PH_R_V3CD	Visual2<=>Visual2	-0.1832	0.07647	0.0166	0.134531
L_10pp_R_s32	Default<=>Default	-0.1985	0.08292	0.01666	0.134531
L_STGa_L_TGv	Language<=>Language	0.183	0.07649	0.01673	0.134888
L_MST_L_FFC	Visual2<=>Visual2	-0.2458	0.1028	0.01678	0.134907
L_FFC_L_LO3	Visual2<=>Visual2	-0.1863	0.07792	0.01678	0.134907
L_LO1_R_V8	Visual2<=>Visual2	-0.1923	0.08037	0.01675	0.134907
L_24dd_L_OP4	Somatomotor<=>Somatomotor	-0.15	0.06275	0.0168	0.13494
L_9p_R_47s	Default<=>Default	-0.1546	0.06469	0.01682	0.134973
L_POS1_L_TE2a	Default<=>Default	0.2538	0.1063	0.01699	0.135522
L_LO1_L_VMV2	Visual2<=>Visual2	-0.2086	0.08742	0.017	0.135522
L_3b_R_7AL	Somatomotor<=>Somatomotor	-0.1468	0.0615	0.01696	0.135522
R_V4t_R_LO3	Visual2<=>Visual2	-0.1541	0.06454	0.01699	0.135522
L_PGi_R_25	Default<=>Default	0.1911	0.08002	0.01695	0.135522
L_4_R_Ig	Somatomotor<=>Somatomotor	-0.1426	0.05971	0.01693	0.135522
L_p47r_R_p10p	Frontoparietal<=>Frontoparietal	0.1353	0.05669	0.01699	0.135522
L_V6_L_VIP	Visual2<=>Visual2	-0.1852	0.07785	0.01738	0.135874
L_V3_L_VIP	Visual2<=>Visual2	-0.1826	0.07663	0.01717	0.135874
L_10r_L_10d	Default<=>Default	-0.1494	0.06277	0.01734	0.135874
L_6v_L_OP1	Somatomotor<=>Somatomotor	-0.1914	0.08045	0.01737	0.135874
L_5L_R_24dd	Somatomotor<=>Somatomotor	-0.1653	0.06943	0.01727	0.135874
L_V3_R_VIP	Visual2<=>Visual2	-0.1814	0.07623	0.01733	0.135874
L_V6A_R_VIP	Visual2<=>Visual2	-0.1848	0.07771	0.01738	0.135874
R_V4_R_VIP	Visual2<=>Visual2	-0.1697	0.07134	0.01736	0.135874
L_RSC_R_8BM	Frontoparietal<=>Frontoparietal	-0.1677	0.0703	0.01709	0.135874
L_10r_R_9m	Default<=>Default	-0.1448	0.06081	0.01726	0.135874
R_p32pr_R_6r	Cingulo-Opercular<=>Cingulo-Opercular	-0.1456	0.06108	0.01717	0.135874
L_OP1_R_OP1	Somatomotor<=>Somatomotor	-0.1228	0.05163	0.01736	0.135874
R_43_R_PoI2	Cingulo-Opercular<=>Cingulo-Opercular	-0.1501	0.06309	0.01738	0.135874
R_LO2_R_PH	Visual2<=>Visual2	-0.163	0.06837	0.01714	0.135874
L_MST_R_VMV1	Visual2<=>Visual2	-0.1899	0.07976	0.0173	0.135874
L_V3CD_R_VMV1	Visual2<=>Visual2	-0.1748	0.07341	0.01728	0.135874
L_LO1_R_V3CD	Visual2<=>Visual2	-0.1674	0.07036	0.01736	0.135874
R_44_R_31a	Frontoparietal<=>Frontoparietal	-0.1404	0.05898	0.01732	0.135874
L_STGa_R_TGv	Language<=>Language	0.1954	0.08213	0.01733	0.135874
R_TA2_R_A4	Auditory<=>Auditory	-0.1397	0.05857	0.01709	0.135874
L_IP2_R_TE1m	Frontoparietal<=>Frontoparietal	-0.1276	0.05359	0.01728	0.135874
R_24dd_R_7AL	Somatomotor<=>Somatomotor	-0.1534	0.06452	0.01744	0.136218
L_FST_R_MT	Visual2<=>Visual2	-0.189	0.07953	0.01746	0.136249
L_PSL_R_IFJa	Language<=>Language	-0.1809	0.07614	0.01749	0.136358
L_IP2_R_33pr	Frontoparietal<=>Frontoparietal	-0.27	0.1137	0.01754	0.136622
L_a24_L_47l	Default<=>Default	-0.2117	0.08921	0.01763	0.137102
R_33pr_R_p47r	Frontoparietal<=>Frontoparietal	-0.1218	0.05134	0.01765	0.137102
R_31pd_R_STSva	Default<=>Default	0.1483	0.06249	0.01764	0.137102
L_VMV2_R_V3A	Visual2<=>Visual2	-0.2003	0.08448	0.01773	0.137454
L_31a_R_a24	Default<=>Default	-0.1497	0.06316	0.01776	0.137454
L_STGa_R_A5	Language<=>Language	-0.1584	0.0668	0.01772	0.137454
R_31pv_R_TGd	Default<=>Default	0.1455	0.06139	0.01776	0.137454
R_RSC_R_p9-46v	Frontoparietal<=>Frontoparietal	-0.1546	0.06525	0.01782	0.137793
L_MST_L_PIT	Visual2<=>Visual2	-0.294	0.1241	0.01786	0.137928
L_V7_R_MST	Visual2<=>Visual2	-0.2139	0.09031	0.01787	0.137928
R_7AL_R_OP2-3	Somatomotor<=>Somatomotor	-0.1746	0.07373	0.01789	0.137958
L_PH_L_VMV2	Visual2<=>Visual2	-0.3526	0.149	0.01796	0.138372
L_FST_R_V3CD	Visual2<=>Visual2	-0.2143	0.09059	0.018	0.138554
L_TA2_R_A4	Auditory<=>Auditory	-0.1475	0.06239	0.01805	0.138813
L_d32_R_STSvp	Default<=>Default	-0.1418	0.05996	0.01807	0.138842
L_MST_R_LO1	Visual2<=>Visual2	-0.1839	0.0778	0.01809	0.13887
R_2_R_Ig	Somatomotor<=>Somatomotor	-0.165	0.06982	0.01814	0.139128
L_a24pr_R_IFSa	Cingulo-Opercular<=>Cingulo-Opercular	-0.1348	0.05705	0.01816	0.139156
L_4_L_5L	Somatomotor<=>Somatomotor	-0.161	0.06818	0.0182	0.139211
L_1_L_6v	Somatomotor<=>Somatomotor	-0.15	0.06353	0.01819	0.139211
R_OP1_R_Ig	Somatomotor<=>Somatomotor	-0.1629	0.06902	0.01827	0.139621
L_p32_L_PHA2	Default<=>Default	0.1985	0.08417	0.01834	0.14003
L_MST_L_V7	Visual2<=>Visual2	-0.1935	0.08206	0.01837	0.140133
L_MST_L_LO3	Visual2<=>Visual2	-0.1994	0.08459	0.01839	0.14016
L_47l_L_PGi	Default<=>Default	0.1592	0.06756	0.01846	0.140567
L_V7_R_V3CD	Visual2<=>Visual2	-0.194	0.08241	0.01854	0.14105
L_MST_L_V3B	Visual2<=>Visual2	-0.1786	0.0759	0.01863	0.141355
L_VMV2_R_V4	Visual2<=>Visual2	-0.2289	0.09729	0.01861	0.141355
L_IPS1_R_MT	Visual2<=>Visual2	-0.1607	0.06831	0.01863	0.141355
L_8C_L_IFSa	Frontoparietal<=>Frontoparietal	0.1651	0.07021	0.01871	0.141457
L_5m_L_OP4	Somatomotor<=>Somatomotor	-0.1654	0.07033	0.01869	0.141457
L_TPOJ3_R_PCV	Posterior-Multimodal<=>Posterior-Multimodal	-0.166	0.07061	0.0187	0.141457
R_7Pm_R_44	Frontoparietal<=>Frontoparietal	-0.1469	0.06246	0.01871	0.141457
R_43_R_p24	Cingulo-Opercular<=>Cingulo-Opercular	-0.218	0.09273	0.01874	0.141558
L_55b_L_A5	Language<=>Language	-0.1436	0.06112	0.01879	0.141558
L_V3B_L_VMV1	Visual2<=>Visual2	-0.1962	0.08348	0.01877	0.141558
R_d32_R_8C	Frontoparietal<=>Frontoparietal	-0.1786	0.07602	0.01878	0.141558
R_a47r_R_11l	Frontoparietal<=>Frontoparietal	-0.1884	0.08022	0.01883	0.141734
L_47s_R_STSvp	Default<=>Default	0.1388	0.0591	0.01888	0.141984
L_FST_R_FFC	Visual2<=>Visual2	-0.216	0.09201	0.01892	0.142159
L_6v_R_6d	Somatomotor<=>Somatomotor	-0.1417	0.06042	0.01897	0.142409
L_PIT_R_FST	Visual2<=>Visual2	-0.3963	0.169	0.019	0.142508
L_OP2-3_R_7AL	Somatomotor<=>Somatomotor	-0.1483	0.06325	0.01907	0.142829
L_FEF_R_7Am	Cingulo-Opercular<=>Cingulo-Opercular	-0.1854	0.07911	0.0191	0.142829
L_d32_R_9a	Default<=>Default	-0.3223	0.1375	0.01909	0.142829
R_9-46d_R_MI	Cingulo-Opercular<=>Cingulo-Opercular	-0.1169	0.04987	0.01911	0.142829
R_V8_R_VMV1	Visual2<=>Visual2	-0.1812	0.07733	0.01913	0.142853
R_43_R_PFcm	Cingulo-Opercular<=>Cingulo-Opercular	-0.1688	0.07206	0.01915	0.142877
L_d32_L_STSvp	Default<=>Default	-0.154	0.06578	0.01926	0.143191
L_VMV2_R_V3	Visual2<=>Visual2	-0.2377	0.1016	0.01929	0.143191
L_5m_R_5L	Somatomotor<=>Somatomotor	-0.1616	0.06904	0.01927	0.143191
R_d23ab_R_9p	Default<=>Default	0.105	0.04488	0.01931	0.143191
L_7Pm_R_44	Frontoparietal<=>Frontoparietal	-0.1499	0.06401	0.01921	0.143191
L_47l_R_31pd	Default<=>Default	0.2522	0.1077	0.01925	0.143191
R_3b_R_Ig	Somatomotor<=>Somatomotor	-0.1472	0.06291	0.01931	0.143191
L_V3_L_V6A	Visual2<=>Visual2	-0.21	0.08982	0.01939	0.143658
R_23c_R_a32pr	Cingulo-Opercular<=>Cingulo-Opercular	-0.1539	0.06586	0.01942	0.143755
L_LO2_R_VMV1	Visual2<=>Visual2	-0.2062	0.08822	0.01944	0.143778
L_p24pr_R_p24pr	Cingulo-Opercular<=>Cingulo-Opercular	-0.1132	0.04846	0.01949	0.144023
L_IFSa_L_p9-46v	Frontoparietal<=>Frontoparietal	0.1838	0.0787	0.01953	0.144193
R_9m_R_STSva	Default<=>Default	0.1429	0.06123	0.01959	0.14451
L_7Pm_L_a47r	Frontoparietal<=>Frontoparietal	0.1727	0.07402	0.01961	0.144532
L_7Am_L_PoI1	Cingulo-Opercular<=>Cingulo-Opercular	-0.1534	0.06573	0.01964	0.144628
R_V4_R_VMV2	Visual2<=>Visual2	-0.1679	0.07198	0.01968	0.144797
L_6v_R_6v	Somatomotor<=>Somatomotor	-0.1244	0.05338	0.01974	0.144987
R_47l_R_31pd	Default<=>Default	0.2342	0.1005	0.01973	0.144987
L_PH_R_MST	Visual2<=>Visual2	-0.322	0.1382	0.0198	0.145013
L_2_R_3b	Somatomotor<=>Somatomotor	-0.1211	0.052	0.01988	0.145013
L_6ma_R_23c	Cingulo-Opercular<=>Cingulo-Opercular	0.1672	0.0718	0.01986	0.145013
L_OP1_R_3a	Somatomotor<=>Somatomotor	-0.1381	0.05932	0.01987	0.145013
R_31pv_R_9p	Default<=>Default	0.1144	0.04914	0.01986	0.145013
R_2_R_OP2-3	Somatomotor<=>Somatomotor	-0.1369	0.05875	0.01979	0.145013
R_9p_R_PHA1	Default<=>Default	0.1807	0.07759	0.01985	0.145013
R_MI_R_a32pr	Cingulo-Opercular<=>Cingulo-Opercular	-0.1237	0.05311	0.01985	0.145013
R_a24pr_R_p32pr	Cingulo-Opercular<=>Cingulo-Opercular	-0.1114	0.04787	0.01992	0.14518
L_p32_L_47s	Default<=>Default	-0.1568	0.06738	0.01995	0.145274
R_V7_R_VMV1	Visual2<=>Visual2	-0.1808	0.07771	0.01998	0.145368
L_PIT_R_MST	Visual2<=>Visual2	-0.3621	0.1557	0.02003	0.145597
R_MST_R_V3B	Visual2<=>Visual2	-0.2118	0.09112	0.02008	0.145597
L_EC_R_POS1	Default<=>Default	0.1479	0.06361	0.02007	0.145597
L_LIPd_R_TE2p	Dorsal-Attention<=>Dorsal-Attention	-0.1946	0.08372	0.02008	0.145597
L_PreS_R_25	Default<=>Default	0.1722	0.0741	0.02012	0.145763
L_Ig_R_Ig	Somatomotor<=>Somatomotor	-0.1447	0.06227	0.02014	0.145783
L_PH_R_VVC	Visual2<=>Visual2	-0.1498	0.06454	0.02025	0.146455
L_PoI2_L_PF	Cingulo-Opercular<=>Cingulo-Opercular	-0.1245	0.05363	0.02027	0.146475
R_24dv_R_OP4	Somatomotor<=>Somatomotor	-0.1544	0.06653	0.0203	0.146567
L_TE1a_R_TGd	Default<=>Default	0.1315	0.05667	0.02032	0.146587
L_V4_R_V4t	Visual2<=>Visual2	-0.2048	0.08831	0.02036	0.146751
R_STGa_R_A5	Language<=>Language	-0.313	0.135	0.02041	0.146987
L_d32_L_8BL	Default<=>Default	-0.1213	0.05236	0.02052	0.147155
L_V6_L_FST	Visual2<=>Visual2	-0.2339	0.101	0.02051	0.147155
L_p24pr_L_p24	Cingulo-Opercular<=>Cingulo-Opercular	-0.1332	0.05745	0.02046	0.147155
L_6v_R_7AL	Somatomotor<=>Somatomotor	-0.1751	0.07558	0.02051	0.147155
R_V2_R_VIP	Visual2<=>Visual2	-0.1636	0.07062	0.02051	0.147155
L_VMV3_R_VMV2	Visual2<=>Visual2	-0.2029	0.08763	0.02059	0.147533
R_TE1a_R_31pd	Default<=>Default	0.1376	0.05943	0.02063	0.147642
R_55b_R_TGv	Language<=>Language	0.2526	0.1091	0.02064	0.147642
L_10r_L_8BL	Default<=>Default	-0.1668	0.0721	0.02067	0.147732
L_6d_L_Ig	Somatomotor<=>Somatomotor	-0.1815	0.07847	0.02071	0.147894
R_24dd_R_OP4	Somatomotor<=>Somatomotor	-0.1676	0.07246	0.02073	0.147912
L_7m_L_d32	Default<=>Default	-0.1628	0.07044	0.0208	0.147915
L_V6A_R_MST	Visual2<=>Visual2	-0.1843	0.07974	0.02079	0.147915
R_FFC_R_LO2	Visual2<=>Visual2	-0.1807	0.07817	0.02077	0.147915
L_RSC_R_d32	Frontoparietal<=>Frontoparietal	-0.2114	0.09142	0.02076	0.147915
R_V8_R_V3CD	Visual2<=>Visual2	-0.1866	0.08079	0.02089	0.148431
L_V6A_R_V3A	Visual2<=>Visual2	-0.2113	0.0915	0.02094	0.148662
L_5m_L_OP1	Somatomotor<=>Somatomotor	-0.154	0.0667	0.02097	0.14875
L_FFC_R_MST	Visual2<=>Visual2	-0.2652	0.115	0.02106	0.14914
R_p32pr_R_PF	Cingulo-Opercular<=>Cingulo-Opercular	-0.1638	0.07099	0.02105	0.14914
L_9m_R_PGi	Default<=>Default	0.1296	0.05621	0.02112	0.14944
L_TE1p_R_d32	Frontoparietal<=>Frontoparietal	-0.1841	0.07987	0.02119	0.149811
L_LIPv_L_VMV2	Visual2<=>Visual2	-0.166	0.07208	0.0213	0.150284
L_PoI2_R_PF	Cingulo-Opercular<=>Cingulo-Opercular	-0.1358	0.05896	0.02128	0.150284
L_d23ab_R_31pd	Default<=>Default	0.1383	0.06007	0.02131	0.150284
L_FST_R_V3A	Visual2<=>Visual2	-0.2853	0.124	0.02137	0.150474
L_10r_R_8BL	Default<=>Default	-0.1945	0.08453	0.02139	0.150474
L_2_R_OP2-3	Somatomotor<=>Somatomotor	-0.1497	0.06508	0.02139	0.150474
R_a24_R_47s	Default<=>Default	-0.1701	0.07398	0.02147	0.150912
L_V6A_R_PH	Visual2<=>Visual2	-0.1926	0.08376	0.02149	0.150927
L_V2_R_MT	Visual2<=>Visual2	-0.1525	0.06635	0.02152	0.151013
L_FST_R_V3	Visual2<=>Visual2	-0.2455	0.1068	0.02156	0.151169
L_11l_L_IP1	Frontoparietal<=>Frontoparietal	0.1541	0.06714	0.02169	0.151955
R_OP4_R_OP1	Somatomotor<=>Somatomotor	-0.1182	0.05149	0.02174	0.15218
L_24dd_R_5m	Somatomotor<=>Somatomotor	-0.1419	0.06189	0.02182	0.152614
L_V4t_R_VMV3	Visual2<=>Visual2	-0.1583	0.06903	0.02187	0.152838
R_V8_R_V7	Visual2<=>Visual2	-0.244	0.1064	0.02191	0.152992
L_OP1_R_OP4	Somatomotor<=>Somatomotor	-0.1162	0.05073	0.02195	0.15302
R_LO3_R_VMV2	Visual2<=>Visual2	-0.1626	0.07096	0.02195	0.15302
L_VIP_R_MST	Visual2<=>Visual2	-0.1692	0.07388	0.02198	0.153103
R_11l_R_p47r	Frontoparietal<=>Frontoparietal	-0.1217	0.05316	0.02204	0.153396
L_VMV1_R_V6	Visual2<=>Visual2	-0.1696	0.0741	0.02208	0.153423
R_V6_R_MT	Visual2<=>Visual2	-0.1244	0.05436	0.02207	0.153423
L_V4t_R_PH	Visual2<=>Visual2	-0.1647	0.07196	0.0221	0.153436
L_43_R_a24pr	Cingulo-Opercular<=>Cingulo-Opercular	-0.1338	0.05849	0.02219	0.153935
R_FOP4_R_MI	Cingulo-Opercular<=>Cingulo-Opercular	-0.09833	0.04301	0.02223	0.154087
R_V8_R_V4t	Visual2<=>Visual2	-0.1825	0.07991	0.02236	0.154862
R_FFC_R_VMV2	Visual2<=>Visual2	-0.146	0.06397	0.02243	0.15522
L_p32_L_47l	Default<=>Default	-0.1477	0.06469	0.02246	0.155301
L_6v_R_FOP2	Somatomotor<=>Somatomotor	-0.1486	0.0651	0.02249	0.155382
L_3b_L_OP1	Somatomotor<=>Somatomotor	-0.1501	0.06579	0.02253	0.155406
L_VIP_R_MT	Visual2<=>Visual2	-0.171	0.07494	0.02252	0.155406
L_7Am_L_PFop	Cingulo-Opercular<=>Cingulo-Opercular	-0.1511	0.06629	0.02265	0.156014
L_6v_R_RI	Somatomotor<=>Somatomotor	-0.177	0.07771	0.02271	0.156014
L_RI_R_PBelt	Auditory<=>Auditory	-0.1014	0.04449	0.02269	0.156014
L_LIPv_R_VMV2	Visual2<=>Visual2	-0.1608	0.07057	0.02271	0.156014
R_MBelt_R_LBelt	Auditory<=>Auditory	-0.1117	0.04899	0.02266	0.156014
L_43_R_FEF	Cingulo-Opercular<=>Cingulo-Opercular	-0.1548	0.06797	0.02275	0.156163
L_7PC_L_6v	Somatomotor<=>Somatomotor	-0.1599	0.07021	0.02278	0.156242
R_LO1_R_VMV2	Visual2<=>Visual2	-0.1565	0.06878	0.02286	0.156665
L_STV_R_STSdp	Language<=>Language	-0.1876	0.08246	0.02289	0.156744
L_p9-46v_L_p47r	Frontoparietal<=>Frontoparietal	0.1704	0.07503	0.0231	0.157043
L_PH_R_V2	Visual2<=>Visual2	-0.1758	0.07735	0.02307	0.157043
L_OFC_R_7m	Default<=>Default	0.2114	0.09305	0.02309	0.157043
L_31pv_R_9p	Default<=>Default	0.1115	0.04907	0.02308	0.157043
R_MI_R_FOP1	Cingulo-Opercular<=>Cingulo-Opercular	-0.1128	0.04964	0.02303	0.157043
L_PSL_R_A5	Language<=>Language	-0.1499	0.06592	0.02299	0.157043
L_p10p_R_IP2	Frontoparietal<=>Frontoparietal	0.1363	0.06	0.02306	0.157043
R_p32pr_R_PFop	Cingulo-Opercular<=>Cingulo-Opercular	-0.1573	0.06918	0.02298	0.157043
R_9m_R_PGi	Default<=>Default	0.1303	0.05731	0.02302	0.157043
L_MI_R_p24	Cingulo-Opercular<=>Cingulo-Opercular	-0.1595	0.07026	0.02317	0.157393
L_LO1_L_V3CD	Visual2<=>Visual2	-0.222	0.09781	0.02321	0.157539
L_V6A_L_FST	Visual2<=>Visual2	-0.2604	0.1148	0.0233	0.157907
L_6d_R_FOP2	Somatomotor<=>Somatomotor	-0.1795	0.07914	0.02332	0.157907
R_5m_R_Ig	Somatomotor<=>Somatomotor	-0.1551	0.06837	0.02332	0.157907
R_7PC_R_6mp	Somatomotor<=>Somatomotor	-0.1437	0.06336	0.02336	0.157926
R_55b_R_TPOJ1	Language<=>Language	-0.1437	0.06338	0.02335	0.157926
L_LO2_R_V3CD	Visual2<=>Visual2	-0.1601	0.07065	0.0234	0.158071
L_VIP_L_VMV1	Visual2<=>Visual2	-0.1998	0.0882	0.02352	0.158338
L_3a_R_24dv	Somatomotor<=>Somatomotor	-0.1709	0.07546	0.02354	0.158338
L_43_R_7Am	Cingulo-Opercular<=>Cingulo-Opercular	-0.1919	0.08477	0.02357	0.158338
L_d32_R_47m	Default<=>Default	-0.1788	0.07895	0.02356	0.158338
L_9p_R_PGi	Default<=>Default	0.1343	0.05926	0.02347	0.158338
R_a24pr_R_PoI1	Cingulo-Opercular<=>Cingulo-Opercular	-0.1378	0.06083	0.0235	0.158338
R_FOP1_R_p24	Cingulo-Opercular<=>Cingulo-Opercular	-0.1849	0.08165	0.02357	0.158338
L_v23ab_L_9m	Default<=>Default	-0.1404	0.06208	0.02368	0.158536
R_7PC_R_6v	Somatomotor<=>Somatomotor	-0.2444	0.1081	0.02372	0.158536
R_v23ab_R_PHA1	Default<=>Default	0.1768	0.07815	0.02368	0.158536
L_TPOJ2_R_TPOJ2	Posterior-Multimodal<=>Posterior-Multimodal	-0.1435	0.06343	0.02368	0.158536
R_MT_R_VMV2	Visual2<=>Visual2	-0.1699	0.07507	0.02365	0.158536
L_v23ab_R_31pd	Default<=>Default	0.1164	0.05146	0.0237	0.158536
R_5L_R_Ig	Somatomotor<=>Somatomotor	-0.1544	0.06827	0.02373	0.158536
L_V1_R_V1	Visual1<=>Visual1	-0.1619	0.07168	0.0239	0.159362
L_7Am_R_MI	Cingulo-Opercular<=>Cingulo-Opercular	-0.1505	0.06665	0.02391	0.159362
R_55b_R_A5	Language<=>Language	-0.1743	0.07716	0.02388	0.159362
R_V3_R_V8	Visual2<=>Visual2	-0.224	0.09923	0.02398	0.159454
R_3b_R_24dv	Somatomotor<=>Somatomotor	-0.1624	0.07193	0.02397	0.159454
R_IP2_R_p10p	Frontoparietal<=>Frontoparietal	0.1456	0.06446	0.02395	0.159454
L_OP1_L_OP2-3	Somatomotor<=>Somatomotor	-0.1438	0.06371	0.02403	0.159661
R_24dv_R_OP1	Somatomotor<=>Somatomotor	-0.1356	0.06015	0.02412	0.160134
R_V2_R_V8	Visual2<=>Visual2	-0.2585	0.1147	0.02425	0.160562
L_MST_R_LO2	Visual2<=>Visual2	-0.2032	0.09015	0.02423	0.160562
L_47s_R_9a	Default<=>Default	-0.2049	0.09094	0.02423	0.160562
R_47s_R_STSva	Default<=>Default	0.1366	0.06065	0.02426	0.160562
L_a24_R_PGi	Default<=>Default	0.1668	0.07404	0.02428	0.160569
L_VIP_R_V3CD	Visual2<=>Visual2	-0.1763	0.07827	0.02431	0.160643
L_TGd_R_8BL	Default<=>Default	0.1352	0.06003	0.02434	0.160716
R_V2_R_PH	Visual2<=>Visual2	-0.1632	0.0725	0.02436	0.160723
L_PGi_L_s32	Default<=>Default	0.1516	0.06737	0.02448	0.161389
L_V6A_R_FFC	Visual2<=>Visual2	-0.1833	0.08157	0.02462	0.161936
R_POS1_R_PreS	Default<=>Default	-0.119	0.05297	0.02462	0.161936
L_p24_R_PF	Cingulo-Opercular<=>Cingulo-Opercular	-0.142	0.0632	0.02462	0.161936
L_VIP_R_LO1	Visual2<=>Visual2	-0.1849	0.08238	0.02476	0.16236
L_3a_R_7AL	Somatomotor<=>Somatomotor	-0.1507	0.06714	0.02477	0.16236
L_5mv_R_7Am	Cingulo-Opercular<=>Cingulo-Opercular	-0.1891	0.08423	0.02478	0.16236
L_PHA2_R_10pp	Default<=>Default	0.1576	0.07019	0.02478	0.16236
L_2_R_Ig	Somatomotor<=>Somatomotor	-0.161	0.07171	0.02474	0.16236
L_RSC_L_8C	Frontoparietal<=>Frontoparietal	-0.1422	0.06337	0.02484	0.162383
L_LBelt_L_A4	Auditory<=>Auditory	-0.1794	0.07995	0.02482	0.162383
L_7PC_R_FOP2	Somatomotor<=>Somatomotor	-0.3218	0.1434	0.02486	0.162383
L_MBelt_R_LBelt	Auditory<=>Auditory	-0.109	0.04856	0.02486	0.162383
R_V4_R_FFC	Visual2<=>Visual2	-0.1674	0.07465	0.02489	0.162454
L_6d_R_3b	Somatomotor<=>Somatomotor	-0.131	0.05843	0.02495	0.162721
L_V4_R_V7	Visual2<=>Visual2	-0.3086	0.1376	0.02497	0.162726
L_V3_L_V7	Visual2<=>Visual2	-0.1707	0.07618	0.02504	0.162998
R_MT_R_VIP	Visual2<=>Visual2	-0.144	0.06426	0.02505	0.162998
L_LO2_R_V8	Visual2<=>Visual2	-0.1621	0.07237	0.02508	0.163008
L_PFcm_R_7Am	Cingulo-Opercular<=>Cingulo-Opercular	-0.1492	0.06662	0.02509	0.163008
L_5m_R_7PC	Somatomotor<=>Somatomotor	-0.2255	0.1007	0.02511	0.163014
R_5m_R_7PC	Somatomotor<=>Somatomotor	-0.1698	0.07582	0.02516	0.163213
L_PoI2_R_43	Cingulo-Opercular<=>Cingulo-Opercular	-0.1372	0.06128	0.02519	0.163283
L_PGi_R_v23ab	Default<=>Default	0.1278	0.0571	0.02523	0.163294
R_8BM_R_AVI	Frontoparietal<=>Frontoparietal	-0.1558	0.06961	0.02522	0.163294
L_VIP_L_LO3	Visual2<=>Visual2	-0.1573	0.07032	0.02525	0.163299
R_24dv_R_RI	Somatomotor<=>Somatomotor	-0.1594	0.07128	0.02529	0.163433
L_TE2a_R_POS1	Default<=>Default	0.2512	0.1123	0.02531	0.163438
L_OP4_R_24dv	Somatomotor<=>Somatomotor	-0.1478	0.06608	0.02535	0.163448
L_MT_R_VMV3	Visual2<=>Visual2	-0.2155	0.09637	0.02535	0.163448
L_FST_R_V4t	Visual2<=>Visual2	-0.1571	0.07029	0.02541	0.163711
R_a24_R_H	Default<=>Default	0.2121	0.09493	0.02543	0.163715
L_V4_R_FFC	Visual2<=>Visual2	-0.1693	0.07575	0.02546	0.163784
R_PF_R_p24	Cingulo-Opercular<=>Cingulo-Opercular	-0.1354	0.06061	0.02548	0.163789
L_MST_R_V3B	Visual2<=>Visual2	-0.159	0.07119	0.02553	0.163803
L_PoI2_R_7Am	Cingulo-Opercular<=>Cingulo-Opercular	-0.1806	0.08089	0.02554	0.163803
L_LO2_R_LO3	Visual2<=>Visual2	-0.1788	0.08007	0.02551	0.163803
R_PH_R_V6A	Visual2<=>Visual2	-0.1912	0.08565	0.02557	0.163872
L_d32_L_31pd	Default<=>Default	-0.1423	0.06376	0.02565	0.164261
R_V3_R_VMV2	Visual2<=>Visual2	-0.1684	0.07548	0.0257	0.164457
L_PGi_L_25	Default<=>Default	0.1911	0.08569	0.02575	0.164529
L_PH_R_V3A	Visual2<=>Visual2	-0.1946	0.08727	0.02575	0.164529
R_V3A_R_PH	Visual2<=>Visual2	-0.1816	0.08148	0.02584	0.16498
L_LO1_L_LO2	Visual2<=>Visual2	-0.1629	0.07313	0.0259	0.164991
L_PH_L_LO3	Visual2<=>Visual2	-0.1712	0.07684	0.02589	0.164991
L_IFJa_R_A5	Language<=>Language	-0.1805	0.08101	0.02587	0.164991
L_24dd_R_6d	Somatomotor<=>Somatomotor	-0.1375	0.06177	0.02599	0.16544
L_AVI_R_AVI	Frontoparietal<=>Frontoparietal	-0.1198	0.05383	0.02603	0.165571
L_MIP_R_TE2p	Dorsal-Attention<=>Dorsal-Attention	-0.2082	0.09358	0.0261	0.165892
L_V4_R_V3B	Visual2<=>Visual2	-0.2424	0.1091	0.0263	0.166977
R_5m_R_5L	Somatomotor<=>Somatomotor	-0.1361	0.06125	0.02631	0.166977
R_IFJa_R_A5	Language<=>Language	-0.1815	0.08175	0.02637	0.167233
L_V3_L_VMV2	Visual2<=>Visual2	-0.2522	0.1137	0.02648	0.167556
L_V7_R_VMV2	Visual2<=>Visual2	-0.1568	0.07067	0.02647	0.167556
L_STSvp_R_31pd	Default<=>Default	0.1716	0.07729	0.02645	0.167556
R_3a_R_FOP2	Somatomotor<=>Somatomotor	-0.1648	0.07428	0.02652	0.167684
L_4_L_2	Somatomotor<=>Somatomotor	-0.1234	0.05562	0.02655	0.167749
R_V3B_R_MT	Visual2<=>Visual2	-0.1731	0.07809	0.02663	0.168067
L_6v_R_6mp	Somatomotor<=>Somatomotor	-0.1272	0.05739	0.02664	0.168067
L_6mp_R_3b	Somatomotor<=>Somatomotor	-0.1035	0.04668	0.02667	0.168132
L_7m_L_31pv	Default<=>Default	0.1139	0.05145	0.02677	0.168512
R_POS2_R_d32	Frontoparietal<=>Frontoparietal	-0.2022	0.09128	0.02677	0.168512
L_3a_R_FOP2	Somatomotor<=>Somatomotor	-0.161	0.07275	0.02689	0.169142
R_5m_R_2	Somatomotor<=>Somatomotor	-0.1465	0.06621	0.02692	0.169206
L_MST_R_V6A	Visual2<=>Visual2	-0.1592	0.072	0.027	0.169583
L_V3B_R_MST	Visual2<=>Visual2	-0.2335	0.1056	0.02705	0.169772
R_8BM_R_TE1m	Frontoparietal<=>Frontoparietal	-0.1087	0.04918	0.02709	0.169897
L_7Pm_L_IP1	Frontoparietal<=>Frontoparietal	-0.1661	0.07518	0.02715	0.170023
L_6ma_L_PFop	Cingulo-Opercular<=>Cingulo-Opercular	0.1127	0.05103	0.02715	0.170023
L_EC_R_PHA1	Default<=>Default	0.2017	0.09133	0.02718	0.170085
L_VIP_R_V6	Visual2<=>Visual2	-0.1456	0.06595	0.02726	0.170209
R_3b_R_24dd	Somatomotor<=>Somatomotor	-0.1296	0.05872	0.02732	0.170209
L_10d_R_9m	Default<=>Default	-0.1362	0.06171	0.02731	0.170209
R_FEF_R_IFSa	Cingulo-Opercular<=>Cingulo-Opercular	-0.1982	0.08979	0.02728	0.170209
L_VMV3_R_FST	Visual2<=>Visual2	-0.2358	0.1068	0.02726	0.170209
L_FFC_R_VMV2	Visual2<=>Visual2	-0.1572	0.07122	0.02731	0.170209
L_7m_L_d23ab	Default<=>Default	0.1137	0.05154	0.02735	0.170271
L_SCEF_L_p24	Cingulo-Opercular<=>Cingulo-Opercular	-0.1665	0.07549	0.02743	0.170519
L_a32pr_R_FOP5	Cingulo-Opercular<=>Cingulo-Opercular	-0.1455	0.06595	0.02743	0.170519
L_IFJp_L_11l	Frontoparietal<=>Frontoparietal	0.1234	0.05601	0.02751	0.170642
L_3b_L_FOP2	Somatomotor<=>Somatomotor	-0.168	0.07621	0.02753	0.170642
R_V8_R_V3A	Visual2<=>Visual2	-0.2441	0.1108	0.02751	0.170642
L_6ma_R_PSL	Cingulo-Opercular<=>Cingulo-Opercular	0.1631	0.07401	0.02753	0.170642
L_PFop_R_PoI2	Cingulo-Opercular<=>Cingulo-Opercular	-0.1196	0.05431	0.02758	0.170827
L_8BL_R_31pd	Default<=>Default	0.1414	0.06423	0.0277	0.171445
L_43_R_43	Cingulo-Opercular<=>Cingulo-Opercular	-0.1267	0.05757	0.02774	0.171568
R_STSda_R_STSva	Default<=>Default	0.1114	0.05063	0.02782	0.171938
L_FOP2_R_3b	Somatomotor<=>Somatomotor	-0.1508	0.06861	0.02794	0.172174
L_d32_R_23d	Default<=>Default	-0.1514	0.06887	0.02792	0.172174
L_1_R_7AL	Somatomotor<=>Somatomotor	-0.1472	0.06697	0.02797	0.172174
L_3a_R_6d	Somatomotor<=>Somatomotor	-0.1541	0.07011	0.028	0.172174
L_FOP2_R_OP1	Somatomotor<=>Somatomotor	-0.1411	0.06422	0.02796	0.172174
R_10v_R_PHA1	Default<=>Default	0.2203	0.1003	0.028	0.172174
R_PGs_R_s32	Default<=>Default	0.1075	0.04888	0.02792	0.172174
L_p24_R_6r	Cingulo-Opercular<=>Cingulo-Opercular	-0.1758	0.08004	0.02808	0.172541
L_52_R_A1	Auditory<=>Auditory	-0.1225	0.05582	0.02815	0.172846
L_6ma_R_5mv	Cingulo-Opercular<=>Cingulo-Opercular	0.1343	0.06123	0.02827	0.173082
R_33pr_R_8BM	Frontoparietal<=>Frontoparietal	-0.1359	0.06196	0.02827	0.173082
R_31pv_R_10v	Default<=>Default	0.1419	0.06469	0.02822	0.173082
L_46_R_p24	Cingulo-Opercular<=>Cingulo-Opercular	-0.1598	0.07285	0.02825	0.173082
L_MST_L_IPS1	Visual2<=>Visual2	-0.1611	0.07351	0.02839	0.173318
L_7PL_L_PGp	Dorsal-Attention<=>Dorsal-Attention	-0.1741	0.07941	0.02838	0.173318
L_LO2_R_V7	Visual2<=>Visual2	-0.195	0.08894	0.02833	0.173318
R_33pr_R_IP2	Frontoparietal<=>Frontoparietal	-0.267	0.1218	0.02838	0.173318
L_V6A_L_VMV2	Visual2<=>Visual2	-0.1803	0.08232	0.02854	0.173734
L_FOP4_R_MI	Cingulo-Opercular<=>Cingulo-Opercular	-0.1183	0.05401	0.02852	0.173734
L_V3_R_VMV2	Visual2<=>Visual2	-0.1805	0.08238	0.02848	0.173734
R_7AL_R_Ig	Somatomotor<=>Somatomotor	-0.1814	0.08284	0.02852	0.173734
L_4_L_7AL	Somatomotor<=>Somatomotor	-0.2115	0.09664	0.02859	0.173914
L_IPS1_L_VMV2	Visual2<=>Visual2	-0.1665	0.07609	0.02868	0.174018
R_5L_R_7PC	Somatomotor<=>Somatomotor	-0.2294	0.1049	0.02873	0.174018
R_p32_R_8Av	Default<=>Default	-0.173	0.07908	0.02865	0.174018
L_43_R_9-46d	Cingulo-Opercular<=>Cingulo-Opercular	-0.1547	0.07067	0.02863	0.174018
L_a24_R_H	Default<=>Default	0.1778	0.08127	0.02869	0.174018
L_7m_R_TGd	Default<=>Default	0.1401	0.06406	0.02872	0.174018
L_PH_L_V6A	Visual2<=>Visual2	-0.1592	0.07283	0.02879	0.174251
L_V3CD_L_VMV2	Visual2<=>Visual2	-0.2079	0.09511	0.02883	0.174251
R_V4_R_LO1	Visual2<=>Visual2	-0.1619	0.07407	0.02881	0.174251
R_p32_R_8BL	Default<=>Default	-0.1953	0.08938	0.02886	0.174309
R_6a_R_AIP	Dorsal-Attention<=>Dorsal-Attention	-0.1332	0.06099	0.02894	0.17442
L_47s_R_TGd	Default<=>Default	0.1443	0.06604	0.02891	0.17442
L_47s_R_PHA2	Default<=>Default	0.1824	0.08347	0.02892	0.17442
L_5m_R_24dv	Somatomotor<=>Somatomotor	-0.1722	0.07886	0.02897	0.174477
L_V3B_R_VMV2	Visual2<=>Visual2	-0.1586	0.07263	0.02903	0.174715
L_V7_L_PH	Visual2<=>Visual2	-0.1419	0.06502	0.02909	0.174952
L_PH_R_V3B	Visual2<=>Visual2	-0.1934	0.08864	0.02912	0.175008
L_8Ad_L_EC	Default<=>Default	0.133	0.061	0.0292	0.175107
L_PSL_L_TPOJ1	Language<=>Language	-0.2063	0.09464	0.02926	0.175107
L_p24_R_IFSa	Cingulo-Opercular<=>Cingulo-Opercular	-0.1626	0.0746	0.02923	0.175107
R_MT_R_VMV1	Visual2<=>Visual2	-0.128	0.05871	0.02921	0.175107
R_V3A_R_VMV2	Visual2<=>Visual2	-0.1555	0.07134	0.02925	0.175107
L_PoI2_R_PoI1	Cingulo-Opercular<=>Cingulo-Opercular	-0.1109	0.05087	0.02923	0.175107
R_23c_R_a24pr	Cingulo-Opercular<=>Cingulo-Opercular	-0.1043	0.04788	0.02939	0.175761
L_9p_R_9m	Default<=>Default	-0.1581	0.07263	0.02947	0.175868
L_7Am_R_FOP3	Cingulo-Opercular<=>Cingulo-Opercular	-0.1392	0.06393	0.02946	0.175868
L_10v_R_STSva	Default<=>Default	0.1435	0.06593	0.02946	0.175868
R_7m_R_PGi	Default<=>Default	0.1341	0.06161	0.02954	0.176162
R_FEF_R_PoI2	Cingulo-Opercular<=>Cingulo-Opercular	-0.1612	0.07411	0.02957	0.176217
R_H_R_PHA1	Default<=>Default	0.1527	0.0702	0.02963	0.176451
L_7m_L_10pp	Default<=>Default	0.282	0.1298	0.02982	0.177334
L_VMV3_L_FST	Visual2<=>Visual2	-0.261	0.1201	0.02981	0.177334
R_IP2_R_IP1	Frontoparietal<=>Frontoparietal	0.1331	0.06127	0.02987	0.177378
R_8Av_R_PGs	Default<=>Default	0.1446	0.06657	0.02985	0.177378
L_s32_R_PHA2	Default<=>Default	0.1845	0.08496	0.02989	0.177378
L_47l_L_PreS	Default<=>Default	-0.1859	0.08569	0.03007	0.17775
L_TPOJ2_L_TPOJ3	Posterior-Multimodal<=>Posterior-Multimodal	-0.1932	0.08905	0.03005	0.17775
L_VIP_L_FST	Visual2<=>Visual2	-0.1652	0.07618	0.03012	0.17775
L_V3_R_V8	Visual2<=>Visual2	-0.2437	0.1123	0.02999	0.17775
R_V8_R_LO2	Visual2<=>Visual2	-0.1604	0.07393	0.03004	0.17775
L_7PC_R_5m	Somatomotor<=>Somatomotor	-0.1247	0.05748	0.03009	0.17775
R_7Am_R_43	Cingulo-Opercular<=>Cingulo-Opercular	-0.1667	0.07689	0.03012	0.17775
L_7PL_R_PFt	Dorsal-Attention<=>Dorsal-Attention	-0.1579	0.0728	0.0301	0.17775
L_A4_R_A1	Auditory<=>Auditory	-0.1866	0.08611	0.03024	0.178328
L_7PC_R_OP4	Somatomotor<=>Somatomotor	-0.1672	0.07719	0.03026	0.178328
L_5m_L_5L	Somatomotor<=>Somatomotor	-0.1529	0.07062	0.03033	0.17837
L_STSva_R_PGi	Default<=>Default	0.1443	0.06662	0.03033	0.17837
R_MBelt_R_A4	Auditory<=>Auditory	-0.1091	0.05036	0.03031	0.17837
R_IPS1_R_VIP	Visual2<=>Visual2	-0.1659	0.07663	0.03044	0.178646
L_PHA3_R_6a	Dorsal-Attention<=>Dorsal-Attention	-0.1646	0.07603	0.03044	0.178646
L_PoI2_R_PFcm	Cingulo-Opercular<=>Cingulo-Opercular	-0.1325	0.06119	0.03042	0.178646
L_LIPv_R_V8	Visual2<=>Visual2	-0.1651	0.07634	0.0306	0.179337
L_POS1_R_PGs	Default<=>Default	-0.1898	0.08777	0.03059	0.179337
R_LO1_R_V3CD	Visual2<=>Visual2	-0.1644	0.07605	0.03069	0.179741
L_A1_L_52	Auditory<=>Auditory	-0.1171	0.05427	0.03091	0.179777
L_PH_L_FST	Visual2<=>Visual2	-0.1667	0.0772	0.03081	0.179777
L_IP2_L_p10p	Frontoparietal<=>Frontoparietal	0.1287	0.05962	0.03089	0.179777
L_23c_R_9-46d	Cingulo-Opercular<=>Cingulo-Opercular	-0.1391	0.06438	0.03077	0.179777
R_PSL_R_43	Cingulo-Opercular<=>Cingulo-Opercular	-0.1427	0.06612	0.03087	0.179777
R_5m_R_OP4	Somatomotor<=>Somatomotor	-0.1472	0.06819	0.03089	0.179777
L_TPOJ1_R_STGa	Language<=>Language	-0.2891	0.1339	0.03083	0.179777
R_d32_R_TE1p	Frontoparietal<=>Frontoparietal	-0.1364	0.06321	0.03095	0.179777
R_V4_R_V4t	Visual2<=>Visual2	-0.1733	0.08024	0.03081	0.179777
L_V3CD_R_V3CD	Visual2<=>Visual2	-0.182	0.08433	0.03094	0.179777
R_A1_R_A4	Auditory<=>Auditory	-0.1267	0.05863	0.03075	0.179777
R_LBelt_R_A4	Auditory<=>Auditory	-0.1254	0.05802	0.03073	0.179777
L_3a_L_6mp	Somatomotor<=>Somatomotor	-0.1105	0.05123	0.03098	0.179828
L_31pv_L_d32	Default<=>Default	-0.139	0.06443	0.03101	0.179879
L_8Ad_L_PHA2	Default<=>Default	0.1457	0.06756	0.03107	0.179975
L_MT_R_LO2	Visual2<=>Visual2	-0.213	0.09882	0.03109	0.179975
L_43_R_IFSa	Cingulo-Opercular<=>Cingulo-Opercular	-0.1456	0.06751	0.03108	0.179975
L_6a_L_PHA3	Dorsal-Attention<=>Dorsal-Attention	-0.1466	0.06803	0.03116	0.180134
L_OP1_R_4	Somatomotor<=>Somatomotor	-0.1285	0.05962	0.03114	0.180134
L_33pr_R_PoI1	Cingulo-Opercular<=>Cingulo-Opercular	-0.1118	0.05191	0.03122	0.180359
R_33pr_R_p10p	Frontoparietal<=>Frontoparietal	-0.1912	0.08882	0.0313	0.180698
R_33pr_R_p9-46v	Frontoparietal<=>Frontoparietal	-0.1438	0.06683	0.03139	0.180849
R_7AL_R_RI	Somatomotor<=>Somatomotor	-0.1876	0.08715	0.03138	0.180849
R_IFSa_R_a32pr	Cingulo-Opercular<=>Cingulo-Opercular	-0.1435	0.06665	0.03135	0.180849
L_V2_L_FST	Visual2<=>Visual2	-0.2289	0.1064	0.03143	0.180957
L_2_R_5m	Somatomotor<=>Somatomotor	-0.1291	0.06003	0.03147	0.181064
L_TGd_R_d23ab	Default<=>Default	0.1427	0.06638	0.03162	0.181543
L_LO3_R_VIP	Visual2<=>Visual2	-0.1428	0.06648	0.03166	0.181543
L_8C_R_33pr	Frontoparietal<=>Frontoparietal	-0.1702	0.07919	0.03164	0.181543
L_23d_R_a24	Default<=>Default	-0.2491	0.1159	0.03158	0.181543
L_RSC_R_p10p	Frontoparietal<=>Frontoparietal	-0.1537	0.07155	0.03165	0.181543
L_PH_R_V4t	Visual2<=>Visual2	-0.1427	0.06644	0.03169	0.181592
L_FOP2_R_5m	Somatomotor<=>Somatomotor	-0.1488	0.06933	0.03179	0.182043
L_V4_R_LO3	Visual2<=>Visual2	-0.1521	0.07089	0.03187	0.182378
L_V6A_R_VMV2	Visual2<=>Visual2	-0.1517	0.07069	0.03192	0.182541
L_TGd_R_10d	Default<=>Default	0.1718	0.08013	0.03205	0.183038
L_8BM_R_PFm	Frontoparietal<=>Frontoparietal	-0.1528	0.07129	0.03204	0.183038
L_TE1m_R_STSda	Default<=>Default	0.2203	0.1028	0.03209	0.183144
L_7Am_R_p32pr	Cingulo-Opercular<=>Cingulo-Opercular	-0.1605	0.07494	0.03225	0.183933
L_7PC_L_1	Somatomotor<=>Somatomotor	-0.1547	0.07229	0.0324	0.184332
L_FOP3_L_p24	Cingulo-Opercular<=>Cingulo-Opercular	-0.1398	0.06535	0.03238	0.184332
L_VMV2_R_FFC	Visual2<=>Visual2	-0.175	0.08182	0.03244	0.184332
L_3a_R_6mp	Somatomotor<=>Somatomotor	-0.1261	0.05894	0.03245	0.184332
L_STSdp_R_A5	Language<=>Language	-0.1324	0.06188	0.03238	0.184332
R_H_R_PGi	Default<=>Default	0.1956	0.09147	0.03244	0.184332
L_p9-46v_L_p10p	Frontoparietal<=>Frontoparietal	0.1617	0.07561	0.03252	0.184606
R_V7_R_V3B	Visual2<=>Visual2	-0.1744	0.0816	0.03255	0.184653
R_PCV_R_TPOJ3	Posterior-Multimodal<=>Posterior-Multimodal	-0.1479	0.06921	0.0326	0.184813
R_d23ab_R_10v	Default<=>Default	0.1363	0.0638	0.03268	0.185143
L_7AL_L_3a	Somatomotor<=>Somatomotor	-0.171	0.08015	0.03284	0.185926
R_4_R_24dv	Somatomotor<=>Somatomotor	-0.1485	0.06959	0.03288	0.186017
L_FST_R_VIP	Visual2<=>Visual2	-0.1677	0.07861	0.0329	0.186017
L_a10p_R_33pr	Frontoparietal<=>Frontoparietal	-0.1715	0.0804	0.03295	0.186176
R_p32pr_R_43	Cingulo-Opercular<=>Cingulo-Opercular	-0.1465	0.06875	0.03309	0.186843
L_PGs_R_POS1	Default<=>Default	-0.1377	0.06463	0.03314	0.186877
L_TE1a_R_STSva	Default<=>Default	0.1156	0.05428	0.03313	0.186877
R_POS2_R_p9-46v	Frontoparietal<=>Frontoparietal	-0.1621	0.07609	0.03319	0.187035
L_10r_L_47s	Default<=>Default	-0.1182	0.05557	0.03346	0.18718
L_OP4_L_FOP2	Somatomotor<=>Somatomotor	-0.1508	0.07085	0.03324	0.18718
L_V6_L_VMV1	Visual2<=>Visual2	-0.1565	0.07353	0.03326	0.18718
L_LO1_L_LO3	Visual2<=>Visual2	-0.2481	0.1166	0.03331	0.18718
L_MST_R_V3	Visual2<=>Visual2	-0.1829	0.08597	0.0334	0.18718
L_VMV2_R_V3B	Visual2<=>Visual2	-0.181	0.08505	0.03336	0.18718
L_PHA2_R_v23ab	Default<=>Default	0.1163	0.05471	0.03348	0.18718
L_VMV2_R_VIP	Visual2<=>Visual2	-0.1808	0.08499	0.03336	0.18718
L_PHA1_R_p32	Default<=>Default	0.2255	0.106	0.03342	0.18718
R_23d_R_47s	Default<=>Default	-0.1726	0.08117	0.03348	0.18718
L_V6_R_FST	Visual2<=>Visual2	-0.1839	0.08641	0.03336	0.18718
L_6ma_R_PoI1	Cingulo-Opercular<=>Cingulo-Opercular	0.1739	0.08172	0.03338	0.18718
L_7Am_R_5mv	Cingulo-Opercular<=>Cingulo-Opercular	-0.1829	0.08603	0.03352	0.18728
L_6v_L_OP2-3	Somatomotor<=>Somatomotor	-0.1426	0.06711	0.03357	0.187436
L_23c_L_46	Cingulo-Opercular<=>Cingulo-Opercular	-0.1058	0.04982	0.03364	0.187458
L_IP1_R_POS2	Frontoparietal<=>Frontoparietal	-0.1792	0.08436	0.03363	0.187458
R_V3_R_VIP	Visual2<=>Visual2	-0.1582	0.07443	0.0336	0.187458
L_V4_R_LO1	Visual2<=>Visual2	-0.1646	0.07748	0.03368	0.187557
L_7PC_R_6v	Somatomotor<=>Somatomotor	-0.1715	0.08078	0.03374	0.187757
L_s32_R_PHA1	Default<=>Default	0.1519	0.07154	0.03376	0.187757
L_5m_L_FOP2	Somatomotor<=>Somatomotor	-0.2025	0.09549	0.03391	0.188222
L_V4t_R_LO3	Visual2<=>Visual2	-0.1183	0.05574	0.03387	0.188222
L_a24pr_R_PoI1	Cingulo-Opercular<=>Cingulo-Opercular	-0.1219	0.05748	0.03389	0.188222
R_V2_R_V3	Visual2<=>Visual2	-0.1446	0.06818	0.03399	0.188542
L_5m_L_24dd	Somatomotor<=>Somatomotor	-0.127	0.05993	0.03407	0.188863
L_V8_R_VMV1	Visual2<=>Visual2	-0.1698	0.08014	0.03411	0.188961
L_7PC_L_2	Somatomotor<=>Somatomotor	-0.1465	0.06917	0.03419	0.189158
L_8Av_R_10pp	Default<=>Default	0.1922	0.09077	0.03419	0.189158
R_V7_R_V4t	Visual2<=>Visual2	-0.1725	0.08149	0.03433	0.189809
R_MST_R_VMV1	Visual2<=>Visual2	-0.1751	0.08279	0.03441	0.190128
L_31a_R_d23ab	Default<=>Default	-0.1054	0.04985	0.03448	0.190391
L_24dd_L_OP2-3	Somatomotor<=>Somatomotor	-0.126	0.05962	0.03451	0.190432
L_IP2_R_POS2	Frontoparietal<=>Frontoparietal	-0.1616	0.07654	0.03476	0.191688
L_8C_R_RSC	Frontoparietal<=>Frontoparietal	-0.1646	0.07798	0.03481	0.191839
L_6ma_L_FOP4	Cingulo-Opercular<=>Cingulo-Opercular	0.163	0.07727	0.03495	0.192401
R_4_R_24dd	Somatomotor<=>Somatomotor	-0.1266	0.06005	0.03498	0.192401
L_p47r_R_IP1	Frontoparietal<=>Frontoparietal	0.1188	0.05632	0.03498	0.192401
L_V4_L_V6A	Visual2<=>Visual2	-0.2467	0.117	0.03507	0.192647
R_p32pr_R_9-46d	Cingulo-Opercular<=>Cingulo-Opercular	-0.1176	0.05579	0.03507	0.192647
R_PreS_R_TE2a	Default<=>Default	0.1684	0.07995	0.03515	0.192962
L_7PL_L_IP0	Dorsal-Attention<=>Dorsal-Attention	-0.1285	0.06101	0.03521	0.193166
L_8BM_R_POS2	Frontoparietal<=>Frontoparietal	-0.1625	0.07719	0.03529	0.19348
L_6mp_R_6v	Somatomotor<=>Somatomotor	-0.1098	0.05221	0.03545	0.194162
L_RSC_R_p9-46v	Frontoparietal<=>Frontoparietal	-0.1423	0.06765	0.03546	0.194162
L_p47r_R_PFm	Frontoparietal<=>Frontoparietal	0.1702	0.08099	0.0356	0.194803
L_47l_R_PHA1	Default<=>Default	-0.1737	0.08266	0.03564	0.194896
L_PFcm_R_p24	Cingulo-Opercular<=>Cingulo-Opercular	-0.1858	0.08847	0.03568	0.194989
L_VMV2_R_MT	Visual2<=>Visual2	-0.1622	0.07725	0.03574	0.195192
R_6d_R_RI	Somatomotor<=>Somatomotor	-0.1467	0.0699	0.03577	0.19523
L_PreS_L_TE2a	Default<=>Default	0.1328	0.06326	0.03581	0.195307
L_POS2_L_IP1	Frontoparietal<=>Frontoparietal	-0.1333	0.0635	0.03583	0.195307
L_FOP4_L_MI	Cingulo-Opercular<=>Cingulo-Opercular	-0.1252	0.05966	0.03587	0.1954
L_MI_R_a24pr	Cingulo-Opercular<=>Cingulo-Opercular	-0.1144	0.05452	0.03595	0.195639
R_4_R_OP2-3	Somatomotor<=>Somatomotor	-0.1432	0.0683	0.03596	0.195639
L_TGd_R_TE1a	Default<=>Default	0.1499	0.07147	0.03603	0.195894
L_OP4_R_24dd	Somatomotor<=>Somatomotor	-0.1469	0.0701	0.03613	0.196099
L_6mp_R_7PC	Somatomotor<=>Somatomotor	-0.1426	0.06803	0.0361	0.196099
R_V6_R_FST	Visual2<=>Visual2	-0.1351	0.06447	0.03616	0.196099
L_A1_R_A4	Auditory<=>Auditory	-0.1237	0.05904	0.03616	0.196099
R_47l_R_PreS	Default<=>Default	-0.3011	0.1438	0.03623	0.196354
R_p24pr_R_43	Cingulo-Opercular<=>Cingulo-Opercular	-0.105	0.05014	0.03626	0.196391
L_MST_L_V3	Visual2<=>Visual2	-0.209	0.1	0.03663	0.196692
L_8Av_L_TGd	Default<=>Default	0.1154	0.05528	0.03691	0.196692
L_EC_L_PHA2	Default<=>Default	0.1493	0.07139	0.03644	0.196692
L_VIP_R_V3	Visual2<=>Visual2	-0.1607	0.07705	0.03696	0.196692
L_IP2_R_RSC	Frontoparietal<=>Frontoparietal	-0.1315	0.06292	0.03662	0.196692
R_V7_R_FFC	Visual2<=>Visual2	-0.1768	0.08459	0.03657	0.196692
L_LO2_R_V3B	Visual2<=>Visual2	-0.1638	0.07844	0.03678	0.196692
L_7Am_R_PSL	Cingulo-Opercular<=>Cingulo-Opercular	-0.1709	0.08193	0.03698	0.196692
L_TGd_R_7m	Default<=>Default	0.1528	0.07312	0.03659	0.196692
L_TE1a_R_31pv	Default<=>Default	0.1291	0.0618	0.03677	0.196692
L_Ig_R_24dv	Somatomotor<=>Somatomotor	-0.1301	0.06231	0.03683	0.196692
L_23c_R_7Am	Cingulo-Opercular<=>Cingulo-Opercular	-0.1413	0.06763	0.03668	0.196692
R_7PC_R_6d	Somatomotor<=>Somatomotor	-0.1504	0.07205	0.03684	0.196692
R_a24pr_R_IFSa	Cingulo-Opercular<=>Cingulo-Opercular	-0.1244	0.05955	0.03665	0.196692
L_24dd_R_OP4	Somatomotor<=>Somatomotor	-0.1233	0.05901	0.03672	0.196692
L_FOP2_R_OP4	Somatomotor<=>Somatomotor	-0.1261	0.06034	0.03668	0.196692
R_3b_R_OP1	Somatomotor<=>Somatomotor	-0.1438	0.06872	0.03639	0.196692
R_4_R_RI	Somatomotor<=>Somatomotor	-0.2201	0.1052	0.03652	0.196692
R_PFcm_R_PoI2	Cingulo-Opercular<=>Cingulo-Opercular	-0.1056	0.05057	0.03684	0.196692
R_a24_R_TGd	Default<=>Default	0.1393	0.06678	0.03701	0.196692
R_TGd_R_TE1a	Default<=>Default	0.1348	0.0644	0.03637	0.196692
R_PHA3_R_PHT	Dorsal-Attention<=>Dorsal-Attention	-0.1499	0.07168	0.03645	0.196692
R_TPOJ2_R_TPOJ3	Posterior-Multimodal<=>Posterior-Multimodal	-0.1881	0.09016	0.03698	0.196692
L_VMV1_R_VMV2	Visual2<=>Visual2	-0.1402	0.06715	0.03675	0.196692
L_VMV2_R_VMV2	Visual2<=>Visual2	-0.1412	0.06763	0.03688	0.196692
L_EC_R_31pd	Default<=>Default	0.135	0.06464	0.03677	0.196692
L_31pd_R_31pd	Default<=>Default	0.1123	0.05368	0.03639	0.196692
L_STSva_R_s32	Default<=>Default	-0.15	0.07182	0.03673	0.196692
L_RI_R_MBelt	Auditory<=>Auditory	-0.09625	0.04614	0.03699	0.196692
L_LBelt_R_A4	Auditory<=>Auditory	-0.1158	0.05552	0.037	0.196692
R_RSC_R_POS2	Frontoparietal<=>Frontoparietal	-0.1078	0.05173	0.03718	0.196718
R_MST_R_PIT	Visual2<=>Visual2	-0.2386	0.1145	0.03716	0.196718
L_p24pr_R_p32pr	Cingulo-Opercular<=>Cingulo-Opercular	-0.1577	0.07564	0.03709	0.196718
L_a10p_R_d32	Frontoparietal<=>Frontoparietal	-0.173	0.08303	0.03714	0.196718
R_7AL_R_FOP2	Somatomotor<=>Somatomotor	-0.168	0.08056	0.03709	0.196718
L_V3CD_R_V4t	Visual2<=>Visual2	-0.1596	0.07661	0.0372	0.196718
R_VIP_R_V3CD	Visual2<=>Visual2	-0.1449	0.06952	0.03713	0.196718
R_VMV1_R_V3CD	Visual2<=>Visual2	-0.1567	0.0752	0.03716	0.196718
L_6ma_L_p32pr	Cingulo-Opercular<=>Cingulo-Opercular	0.1339	0.06427	0.03725	0.196737
L_24dd_R_2	Somatomotor<=>Somatomotor	-0.1146	0.05503	0.03724	0.196737
L_24dd_L_2	Somatomotor<=>Somatomotor	-0.1163	0.05583	0.03731	0.196763
L_IFJa_L_TGv	Language<=>Language	0.1767	0.08487	0.03737	0.196763
R_FFC_R_LO1	Visual2<=>Visual2	-0.1969	0.0946	0.03743	0.196763
L_5m_R_24dd	Somatomotor<=>Somatomotor	-0.1498	0.07193	0.03736	0.196763
R_5L_R_24dd	Somatomotor<=>Somatomotor	-0.1316	0.06324	0.03742	0.196763
L_43_R_MI	Cingulo-Opercular<=>Cingulo-Opercular	-0.1391	0.06683	0.03738	0.196763
L_IFSp_R_A5	Language<=>Language	-0.1781	0.0855	0.03729	0.196763
L_6d_R_Ig	Somatomotor<=>Somatomotor	-0.1886	0.09063	0.03744	0.196763
L_p32_R_9m	Default<=>Default	-0.1601	0.07697	0.03747	0.196799
L_VMV1_R_VIP	Visual2<=>Visual2	-0.1803	0.08666	0.03752	0.196939
L_a32pr_R_IFSa	Cingulo-Opercular<=>Cingulo-Opercular	-0.1787	0.08594	0.03755	0.196975
L_24dd_L_1	Somatomotor<=>Somatomotor	-0.1305	0.06279	0.03767	0.197239
L_MI_R_FOP1	Cingulo-Opercular<=>Cingulo-Opercular	-0.1241	0.05973	0.03767	0.197239
R_p24pr_R_a32pr	Cingulo-Opercular<=>Cingulo-Opercular	-0.1287	0.06193	0.03763	0.197239
R_10pp_R_PGs	Default<=>Default	0.2116	0.1019	0.03784	0.197886
L_FFC_R_V4t	Visual2<=>Visual2	-0.1493	0.07191	0.03783	0.197886
L_FST_L_LO3	Visual2<=>Visual2	-0.1655	0.07976	0.03797	0.198165
L_d32_R_7m	Default<=>Default	-0.2435	0.1173	0.03795	0.198165
L_OFC_R_STSda	Default<=>Default	0.3043	0.1467	0.03801	0.198165
L_LO1_R_V6A	Visual2<=>Visual2	-0.1457	0.07024	0.03799	0.198165
R_LO1_R_LO3	Visual2<=>Visual2	-0.1584	0.07633	0.03801	0.198165
R_6v_R_FOP2	Somatomotor<=>Somatomotor	-0.1453	0.07007	0.03806	0.198304
L_5L_R_5m	Somatomotor<=>Somatomotor	-0.1205	0.05812	0.03817	0.198634
R_3b_R_FOP2	Somatomotor<=>Somatomotor	-0.1488	0.07176	0.03815	0.198634
L_23c_L_PF	Cingulo-Opercular<=>Cingulo-Opercular	-0.1043	0.0503	0.0382	0.198668
L_7AL_L_FOP2	Somatomotor<=>Somatomotor	-0.1825	0.08809	0.03825	0.198806
L_PIT_R_VMV2	Visual2<=>Visual2	-0.2068	0.09988	0.03837	0.199308
L_d32_L_47m	Default<=>Default	-0.1202	0.05805	0.03843	0.199376
L_6v_R_5L	Somatomotor<=>Somatomotor	-0.1305	0.06304	0.03842	0.199376
R_7AL_R_6v	Somatomotor<=>Somatomotor	-0.1539	0.0744	0.03852	0.199721
L_24dd_L_6mp	Somatomotor<=>Somatomotor	-0.1048	0.05064	0.03858	0.19991
L_43_L_p24	Cingulo-Opercular<=>Cingulo-Opercular	-0.1319	0.06379	0.03865	0.200029
R_TPOJ1_R_TGv	Language<=>Language	0.1372	0.06634	0.03863	0.200029
L_9p_L_10d	Default<=>Default	-0.1239	0.05992	0.03874	0.200336
L_OP1_R_6v	Somatomotor<=>Somatomotor	-0.1478	0.07154	0.03878	0.200336
L_8BL_R_STSva	Default<=>Default	0.1157	0.05599	0.03877	0.200336
R_LO2_R_VMV2	Visual2<=>Visual2	-0.1887	0.09135	0.03887	0.200679
L_v23ab_L_PHA2	Default<=>Default	0.1144	0.05544	0.03899	0.201054
R_33pr_R_d32	Frontoparietal<=>Frontoparietal	-0.1891	0.09161	0.03897	0.201054
R_7PL_R_TE2p	Dorsal-Attention<=>Dorsal-Attention	-0.1338	0.06485	0.03916	0.201808
R_7m_R_10pp	Default<=>Default	0.2045	0.09922	0.03924	0.202098
R_5m_R_6d	Somatomotor<=>Somatomotor	-0.1362	0.06609	0.03934	0.20249
L_TPOJ2_R_PCV	Posterior-Multimodal<=>Posterior-Multimodal	-0.1679	0.08153	0.03942	0.202759
R_7AL_R_1	Somatomotor<=>Somatomotor	-0.1261	0.06123	0.03944	0.202759
R_5L_R_6v	Somatomotor<=>Somatomotor	-0.1494	0.07261	0.03956	0.203253
L_STGa_L_A5	Language<=>Language	-0.119	0.05786	0.03964	0.203541
L_5m_L_2	Somatomotor<=>Somatomotor	-0.147	0.07148	0.03977	0.204085
L_PGi_R_47l	Default<=>Default	0.1475	0.07176	0.03982	0.204219
L_MST_L_FST	Visual2<=>Visual2	-0.3237	0.1575	0.03987	0.204352
L_TGd_L_PGs	Default<=>Default	0.1186	0.05773	0.03999	0.20472
L_IFSa_L_p10p	Frontoparietal<=>Frontoparietal	0.1368	0.06662	0.03998	0.20472
L_PreS_R_H	Default<=>Default	0.1214	0.05913	0.04005	0.204904
L_TE1m_R_47m	Default<=>Default	0.1608	0.07832	0.0401	0.204913
L_a32pr_R_a32pr	Cingulo-Opercular<=>Cingulo-Opercular	-0.1129	0.055	0.04008	0.204913
R_IFSa_R_PoI1	Cingulo-Opercular<=>Cingulo-Opercular	-0.137	0.06675	0.04013	0.204943
L_46_L_PoI2	Cingulo-Opercular<=>Cingulo-Opercular	-0.1232	0.06004	0.04024	0.205258
R_10d_R_STSda	Default<=>Default	0.111	0.0541	0.04024	0.205258
R_a24_R_p32	Default<=>Default	-0.1145	0.05585	0.04031	0.205492
L_TGd_R_TE2a	Default<=>Default	0.1345	0.06564	0.04052	0.206315
L_9p_R_31pd	Default<=>Default	0.1193	0.05823	0.0405	0.206315
L_PoI1_L_p24	Cingulo-Opercular<=>Cingulo-Opercular	-0.1401	0.0684	0.04058	0.206496
L_IP0_R_IP0	Dorsal-Attention<=>Dorsal-Attention	-0.1381	0.06746	0.04063	0.206627
L_6d_R_RI	Somatomotor<=>Somatomotor	-0.13	0.06352	0.04073	0.207012
L_LO2_L_V3CD	Visual2<=>Visual2	-0.1702	0.08322	0.0408	0.20712
L_FST_R_V6	Visual2<=>Visual2	-0.1651	0.08068	0.04078	0.20712
L_RI_R_LBelt	Auditory<=>Auditory	-0.1087	0.05316	0.04086	0.2073
L_1_L_OP1	Somatomotor<=>Somatomotor	-0.1634	0.07992	0.04095	0.207386
R_6v_R_OP1	Somatomotor<=>Somatomotor	-0.13	0.06362	0.04095	0.207386
R_VMV2_R_VVC	Visual2<=>Visual2	-0.1591	0.07784	0.04095	0.207386
L_5m_R_7AL	Somatomotor<=>Somatomotor	-0.1755	0.08588	0.041	0.207515
L_FST_R_LO2	Visual2<=>Visual2	-0.1428	0.06988	0.04103	0.207543
L_5m_L_7PC	Somatomotor<=>Somatomotor	-0.1844	0.09032	0.04115	0.207706
L_p24pr_L_33pr	Cingulo-Opercular<=>Cingulo-Opercular	-0.1057	0.05178	0.04111	0.207706
L_33pr_R_IFSa	Cingulo-Opercular<=>Cingulo-Opercular	-0.1346	0.06589	0.04113	0.207706
L_6ma_R_FOP5	Cingulo-Opercular<=>Cingulo-Opercular	0.1516	0.07422	0.04116	0.207706
L_31a_R_31pv	Default<=>Default	-0.09934	0.04867	0.04122	0.207762
L_H_R_PHA2	Default<=>Default	0.1658	0.0812	0.04121	0.207762
L_3a_L_6v	Somatomotor<=>Somatomotor	-0.116	0.0569	0.04152	0.207923
R_V8_R_V3B	Visual2<=>Visual2	-0.1723	0.08456	0.04157	0.207923
L_p10p_R_33pr	Frontoparietal<=>Frontoparietal	-0.1509	0.07406	0.04155	0.207923
L_FOP4_R_a24pr	Cingulo-Opercular<=>Cingulo-Opercular	-0.1089	0.05342	0.04141	0.207923
R_10r_R_47l	Default<=>Default	-0.1587	0.07784	0.04151	0.207923
R_d32_R_p9-46v	Frontoparietal<=>Frontoparietal	-0.1693	0.08302	0.0414	0.207923
R_2_R_OP1	Somatomotor<=>Somatomotor	-0.1213	0.05948	0.04134	0.207923
L_PBelt_R_52	Auditory<=>Auditory	-0.1242	0.06086	0.04129	0.207923
L_3b_R_FOP2	Somatomotor<=>Somatomotor	-0.1482	0.07268	0.04142	0.207923
L_TE1a_R_TE2a	Default<=>Default	0.1401	0.06876	0.04157	0.207923
L_5mv_R_PFop	Cingulo-Opercular<=>Cingulo-Opercular	-0.1179	0.05785	0.0415	0.207923
R_TGd_R_PHA2	Default<=>Default	0.1798	0.08818	0.04143	0.207923
R_POS1_R_25	Default<=>Default	0.132	0.06474	0.04149	0.207923
L_IFJp_L_IFSa	Frontoparietal<=>Frontoparietal	0.1507	0.07395	0.0416	0.207951
L_FFC_R_FFC	Visual2<=>Visual2	-0.1636	0.08032	0.0417	0.208134
L_PH_R_LO2	Visual2<=>Visual2	-0.1351	0.06632	0.04167	0.208134
R_7AL_R_7PC	Somatomotor<=>Somatomotor	-0.212	0.1041	0.04171	0.208134
L_8Av_R_p32	Default<=>Default	-0.1243	0.06105	0.04175	0.208139
R_8BL_R_STSva	Default<=>Default	0.1183	0.05809	0.04176	0.208139
L_PFcm_R_43	Cingulo-Opercular<=>Cingulo-Opercular	-0.1434	0.07047	0.04185	0.208465
L_LO2_L_V4t	Visual2<=>Visual2	-0.1863	0.0916	0.04194	0.208547
L_A1_L_A4	Auditory<=>Auditory	-0.2099	0.1032	0.04193	0.208547
R_24dd_R_RI	Somatomotor<=>Somatomotor	-0.1857	0.09125	0.0419	0.208547
R_33pr_R_8C	Frontoparietal<=>Frontoparietal	-0.3873	0.1905	0.04202	0.208822
L_7m_R_d23ab	Default<=>Default	0.1057	0.05201	0.04208	0.208998
L_STGa_R_55b	Language<=>Language	-0.1701	0.0837	0.04212	0.209075
R_V4_R_LO2	Visual2<=>Visual2	-0.1683	0.08286	0.0422	0.209349
L_10d_R_31pd	Default<=>Default	0.1501	0.07391	0.04229	0.209551
L_7m_R_25	Default<=>Default	0.1914	0.09425	0.04229	0.209551
L_PoI2_L_FOP1	Cingulo-Opercular<=>Cingulo-Opercular	-0.1338	0.06599	0.04253	0.210006
L_IP1_R_a10p	Frontoparietal<=>Frontoparietal	0.1346	0.06633	0.04249	0.210006
L_5m_R_OP4	Somatomotor<=>Somatomotor	-0.1564	0.07712	0.04252	0.210006
R_MIP_R_TE2p	Dorsal-Attention<=>Dorsal-Attention	-0.171	0.08425	0.04242	0.210006
R_IFJa_R_TPOJ1	Language<=>Language	-0.1591	0.07845	0.0425	0.210006
R_p32pr_R_PoI1	Cingulo-Opercular<=>Cingulo-Opercular	-0.1217	0.05999	0.04246	0.210006
L_PCV_R_STV	Posterior-Multimodal<=>Posterior-Multimodal	-0.2226	0.1098	0.04258	0.210131
L_6mp_L_FOP2	Somatomotor<=>Somatomotor	-0.1315	0.06488	0.04266	0.210356
L_PoI2_R_46	Cingulo-Opercular<=>Cingulo-Opercular	-0.1471	0.07259	0.0427	0.210356
L_6ma_R_PF	Cingulo-Opercular<=>Cingulo-Opercular	0.1298	0.06406	0.04269	0.210356
L_V8_R_MT	Visual2<=>Visual2	-0.1515	0.0748	0.04282	0.210825
L_FOP4_R_FOP4	Cingulo-Opercular<=>Cingulo-Opercular	-0.1025	0.05059	0.04286	0.2109
L_V8_R_VMV2	Visual2<=>Visual2	-0.1652	0.08157	0.04289	0.210925
L_23c_L_p24pr	Cingulo-Opercular<=>Cingulo-Opercular	-0.1132	0.05594	0.04297	0.211003
R_24dv_R_OP2-3	Somatomotor<=>Somatomotor	-0.1251	0.06183	0.04299	0.211003
L_PFt_R_AIP	Dorsal-Attention<=>Dorsal-Attention	-0.1308	0.06464	0.04303	0.211003
R_TGd_R_TE2a	Default<=>Default	0.1301	0.06429	0.04303	0.211003
R_4_R_Ig	Somatomotor<=>Somatomotor	-0.1238	0.0612	0.04301	0.211003
L_V3A_L_VIP	Visual2<=>Visual2	-0.1326	0.06557	0.04311	0.211274
R_V8_R_LO1	Visual2<=>Visual2	-0.1482	0.07332	0.04318	0.211373
R_PoI2_R_PF	Cingulo-Opercular<=>Cingulo-Opercular	-0.1211	0.05989	0.04318	0.211373
L_FFC_L_FST	Visual2<=>Visual2	-0.1806	0.08941	0.04339	0.212279
L_LO1_R_V3A	Visual2<=>Visual2	-0.1496	0.0741	0.04347	0.212548
L_PGi_R_47m	Default<=>Default	0.136	0.06753	0.04395	0.214771
R_RSC_R_a9-46v	Frontoparietal<=>Frontoparietal	-0.1693	0.08402	0.04398	0.214794
L_9m_R_31pv	Default<=>Default	0.1204	0.05981	0.04406	0.214938
R_d23ab_R_31pd	Default<=>Default	0.111	0.05511	0.04406	0.214938
L_OP1_R_3b	Somatomotor<=>Somatomotor	-0.119	0.05909	0.04409	0.214961
R_a24_R_47l	Default<=>Default	-0.182	0.09042	0.04413	0.215033
R_PGi_R_PHA2	Default<=>Default	-0.1349	0.06702	0.04418	0.215153
L_PCV_L_TPOJ2	Posterior-Multimodal<=>Posterior-Multimodal	-0.136	0.06761	0.04422	0.215224
L_a47r_L_PFm	Frontoparietal<=>Frontoparietal	0.1099	0.05465	0.04428	0.215393
L_4_R_24dv	Somatomotor<=>Somatomotor	-0.1437	0.07144	0.04433	0.215513
R_PHA1_R_TE2a	Default<=>Default	0.1504	0.07486	0.04454	0.21641
L_23c_R_IFSa	Cingulo-Opercular<=>Cingulo-Opercular	-0.1354	0.0674	0.04462	0.216675
L_V3A_L_LO1	Visual2<=>Visual2	-0.146	0.07275	0.04471	0.216907
L_V8_R_V8	Visual2<=>Visual2	-0.1838	0.09159	0.04477	0.216907
R_10v_R_PHA2	Default<=>Default	0.153	0.07622	0.04473	0.216907
R_FOP3_R_p24	Cingulo-Opercular<=>Cingulo-Opercular	-0.1445	0.07202	0.04475	0.216907
L_7m_L_TE2a	Default<=>Default	0.3072	0.1531	0.04485	0.217171
L_VMV2_R_LO1	Visual2<=>Visual2	-0.1672	0.08337	0.0449	0.217289
L_V3_L_PH	Visual2<=>Visual2	-0.1487	0.07419	0.04499	0.217601
L_6d_R_3a	Somatomotor<=>Somatomotor	-0.115	0.05742	0.0452	0.218368
R_TE2a_R_PHA2	Default<=>Default	0.2034	0.1015	0.04519	0.218368
L_8Av_R_9m	Default<=>Default	-0.1052	0.05254	0.04524	0.218437
L_4_R_FOP2	Somatomotor<=>Somatomotor	-0.139	0.06941	0.04528	0.218506
R_24dd_R_FOP2	Somatomotor<=>Somatomotor	-0.158	0.07896	0.04531	0.218527
R_2_R_6d	Somatomotor<=>Somatomotor	-0.1249	0.06241	0.04537	0.218568
R_9p_R_STSvp	Default<=>Default	0.119	0.05945	0.04536	0.218568
L_PoI2_R_23c	Cingulo-Opercular<=>Cingulo-Opercular	-0.1406	0.07029	0.04542	0.218685
R_9-46d_R_a32pr	Cingulo-Opercular<=>Cingulo-Opercular	-0.1196	0.05979	0.04545	0.218706
L_TPOJ1_R_IFJa	Language<=>Language	-0.1866	0.09334	0.04556	0.218987
L_VMV2_R_V6A	Visual2<=>Visual2	-0.1721	0.08606	0.04556	0.218987
L_PH_L_VMV1	Visual2<=>Visual2	-0.2369	0.1186	0.04574	0.219033
L_PGi_L_STSva	Default<=>Default	0.1057	0.05293	0.04575	0.219033
L_LO3_R_FFC	Visual2<=>Visual2	-0.1521	0.07607	0.04561	0.219033
L_d23ab_R_7m	Default<=>Default	0.1283	0.06423	0.04574	0.219033
L_31pd_R_9p	Default<=>Default	0.09563	0.04786	0.0457	0.219033
L_TE2a_R_PHA1	Default<=>Default	0.2709	0.1356	0.04569	0.219033
L_v23ab_R_PGi	Default<=>Default	0.1219	0.06101	0.04575	0.219033
L_5m_L_6mp	Somatomotor<=>Somatomotor	-0.1242	0.06225	0.04609	0.219643
L_V2_L_VMV2	Visual2<=>Visual2	-0.2054	0.1029	0.04596	0.219643
L_7m_L_TE1m	Default<=>Default	0.1975	0.09903	0.04608	0.219643
R_MST_R_LIPv	Visual2<=>Visual2	-0.218	0.1093	0.04609	0.219643
L_IFSa_R_d32	Frontoparietal<=>Frontoparietal	-0.1818	0.09115	0.04607	0.219643
L_a24pr_R_9-46d	Cingulo-Opercular<=>Cingulo-Opercular	-0.1057	0.05295	0.04597	0.219643
R_7AL_R_OP1	Somatomotor<=>Somatomotor	-0.1242	0.06227	0.04602	0.219643
R_d32_R_IP2	Frontoparietal<=>Frontoparietal	-0.1207	0.0605	0.046	0.219643
R_p24pr_R_PoI1	Cingulo-Opercular<=>Cingulo-Opercular	-0.1095	0.0549	0.04611	0.219643
R_24dv_R_3a	Somatomotor<=>Somatomotor	-0.1619	0.08121	0.04621	0.219996
L_OP4_R_OP4	Somatomotor<=>Somatomotor	-0.1116	0.05597	0.04625	0.220063
L_OFC_R_10pp	Default<=>Default	-0.114	0.05723	0.04632	0.220273
R_46_R_p24	Cingulo-Opercular<=>Cingulo-Opercular	-0.1598	0.08024	0.04637	0.220387
L_MST_L_V2	Visual2<=>Visual2	-0.1714	0.08612	0.04649	0.220834
R_a24_R_10v	Default<=>Default	0.1346	0.06766	0.04659	0.221185
L_STSva_R_47l	Default<=>Default	0.1188	0.05971	0.04669	0.221536
L_VMV2_R_V2	Visual2<=>Visual2	-0.217	0.1092	0.0468	0.221753
L_V3CD_R_V8	Visual2<=>Visual2	-0.1631	0.08204	0.04684	0.221753
R_i6-8_R_IP1	Frontoparietal<=>Frontoparietal	0.1323	0.06656	0.04677	0.221753
R_31pv_R_s32	Default<=>Default	0.1233	0.06203	0.04683	0.221753
L_p32pr_L_a32pr	Cingulo-Opercular<=>Cingulo-Opercular	-0.1347	0.06781	0.04694	0.221979
L_V7_R_V3A	Visual2<=>Visual2	-0.1502	0.0756	0.04694	0.221979
L_7Am_R_7Am	Cingulo-Opercular<=>Cingulo-Opercular	-0.1285	0.0647	0.047	0.222139
L_47m_R_23d	Default<=>Default	-0.1484	0.07472	0.04705	0.222252
L_PH_L_VVC	Visual2<=>Visual2	-0.1352	0.06812	0.04709	0.222317
L_TGv_R_TGv	Language<=>Language	-0.1089	0.05484	0.04713	0.222382
L_5L_L_OP4	Somatomotor<=>Somatomotor	-0.121	0.06097	0.04721	0.222513
L_7AL_R_6v	Somatomotor<=>Somatomotor	-0.1722	0.08679	0.04719	0.222513
L_7m_R_EC	Default<=>Default	0.1419	0.07152	0.04731	0.222861
L_7Pm_L_13l	Frontoparietal<=>Frontoparietal	0.1498	0.07554	0.04741	0.222961
L_V3CD_R_V7	Visual2<=>Visual2	-0.2101	0.106	0.04736	0.222961
L_7m_R_POS1	Default<=>Default	-0.1413	0.07127	0.0474	0.222961
L_46_R_IFSa	Cingulo-Opercular<=>Cingulo-Opercular	-0.1371	0.06917	0.04747	0.222996
R_RSC_R_p10p	Frontoparietal<=>Frontoparietal	-0.1471	0.07419	0.04745	0.222996
L_H_L_STSva	Default<=>Default	-0.1159	0.05851	0.04751	0.223031
L_PIT_R_VMV1	Visual2<=>Visual2	-0.1955	0.09866	0.04753	0.223031
L_FEF_L_6ma	Cingulo-Opercular<=>Cingulo-Opercular	0.1401	0.07073	0.04759	0.223178
L_V1_L_ProS	Visual1<=>Visual1	-0.1121	0.05662	0.04762	0.223178
L_MI_L_p24	Cingulo-Opercular<=>Cingulo-Opercular	-0.1215	0.06136	0.04764	0.223178
L_4_R_6v	Somatomotor<=>Somatomotor	-0.1068	0.05398	0.04793	0.224166
R_V3_R_PH	Visual2<=>Visual2	-0.1357	0.06862	0.04792	0.224166
L_PoI1_R_p24	Cingulo-Opercular<=>Cingulo-Opercular	-0.1669	0.08439	0.04791	0.224166
L_EC_R_31pv	Default<=>Default	0.1111	0.05617	0.04803	0.22451
R_d32_R_a10p	Frontoparietal<=>Frontoparietal	-0.1407	0.0712	0.04812	0.22473
L_8C_R_s6-8	Frontoparietal<=>Frontoparietal	-0.1971	0.09975	0.04813	0.22473
L_p32_L_9m	Default<=>Default	-0.143	0.07239	0.04821	0.22498
L_STGa_L_TPOJ1	Language<=>Language	-0.1371	0.06942	0.04828	0.225183
R_7m_R_s32	Default<=>Default	0.1214	0.0615	0.04841	0.225665
L_EC_R_v23ab	Default<=>Default	0.1395	0.07068	0.04848	0.225837
R_9-46d_R_PoI1	Cingulo-Opercular<=>Cingulo-Opercular	-0.1268	0.06427	0.0485	0.225837
L_TE1p_R_IP1	Frontoparietal<=>Frontoparietal	0.1066	0.05404	0.04858	0.226086
R_p24pr_R_PoI2	Cingulo-Opercular<=>Cingulo-Opercular	-0.1149	0.0583	0.0487	0.22652
L_V4t_R_LO2	Visual2<=>Visual2	-0.1728	0.08776	0.04891	0.227373
R_7Am_R_p24pr	Cingulo-Opercular<=>Cingulo-Opercular	-0.1132	0.05747	0.04898	0.227574
L_MST_L_V8	Visual2<=>Visual2	-0.2404	0.1222	0.04916	0.227585
R_d23ab_R_p32	Default<=>Default	-0.1352	0.06871	0.04903	0.227585
L_PoI1_R_9-46d	Cingulo-Opercular<=>Cingulo-Opercular	-0.1195	0.06072	0.04911	0.227585
L_MI_R_MI	Cingulo-Opercular<=>Cingulo-Opercular	-0.08965	0.04556	0.04909	0.227585
L_TGv_R_TPOJ1	Language<=>Language	0.1502	0.07634	0.04912	0.227585
R_LO2_R_LO3	Visual2<=>Visual2	-0.1364	0.06933	0.04915	0.227585
R_V4t_R_VMV2	Visual2<=>Visual2	-0.1522	0.07738	0.04917	0.227585
L_MST_R_V3A	Visual2<=>Visual2	-0.1553	0.07895	0.04925	0.227643
L_V3CD_R_V3B	Visual2<=>Visual2	-0.1988	0.1011	0.04936	0.227643
R_5L_R_7AL	Somatomotor<=>Somatomotor	-0.1755	0.08926	0.0493	0.227643
L_PFt_R_7PL	Dorsal-Attention<=>Dorsal-Attention	-0.1358	0.06912	0.04937	0.227643
L_7AL_R_OP1	Somatomotor<=>Somatomotor	-0.1333	0.06781	0.04936	0.227643
L_A5_R_STGa	Language<=>Language	-0.2072	0.1054	0.04936	0.227643
L_V6A_R_V3CD	Visual2<=>Visual2	-0.1469	0.07469	0.04923	0.227643
L_9a_L_47s	Default<=>Default	-0.11	0.056	0.04944	0.227842
L_5mv_R_p24pr	Cingulo-Opercular<=>Cingulo-Opercular	-0.09085	0.04626	0.04953	0.228024
R_RSC_R_8C	Frontoparietal<=>Frontoparietal	-0.1275	0.0649	0.04956	0.228024
L_VMV2_R_LO3	Visual2<=>Visual2	-0.1423	0.07245	0.04955	0.228024
L_7Am_R_SCEF	Cingulo-Opercular<=>Cingulo-Opercular	-0.116	0.05912	0.04976	0.228573
L_43_R_p32pr	Cingulo-Opercular<=>Cingulo-Opercular	-0.1187	0.06052	0.04976	0.228573
L_7PL_R_PHA3	Dorsal-Attention<=>Dorsal-Attention	-0.1529	0.07792	0.04973	0.228573
L_31pv_L_TGd	Default<=>Default	0.09993	0.05094	0.04982	0.228725
L_p9-46v_R_RSC	Frontoparietal<=>Frontoparietal	-0.213	0.1086	0.04985	0.228739
L_9-46d_R_p32pr	Cingulo-Opercular<=>Cingulo-Opercular	-0.106	0.05405	0.04995	0.229075
L_MT_R_V8	Visual2<=>Visual2	-0.1884	0.09611	0.04999	0.229134
L_3b_L_6mp	Somatomotor<=>Somatomotor	-0.1013	0.05171	0.05006	0.229331
L_OP1_L_FOP2	Somatomotor<=>Somatomotor	-0.1296	0.06622	0.05026	0.230105
L_IFSp_L_TGv	Language<=>Language	0.1046	0.05342	0.05029	0.230105
L_VMV2_R_V4t	Visual2<=>Visual2	-0.1909	0.09752	0.05031	0.230105
L_RSC_L_8BM	Frontoparietal<=>Frontoparietal	-0.1298	0.0664	0.0506	0.230245
L_33pr_L_43	Cingulo-Opercular<=>Cingulo-Opercular	-0.1081	0.05532	0.0507	0.230245
L_MT_L_PH	Visual2<=>Visual2	-0.2291	0.1172	0.05055	0.230245
L_FFC_L_V6A	Visual2<=>Visual2	-0.1347	0.06886	0.0504	0.230245
L_10r_L_PHA2	Default<=>Default	0.1101	0.0563	0.0506	0.230245
L_RSC_L_p10p	Frontoparietal<=>Frontoparietal	-0.1802	0.09216	0.05061	0.230245
L_47s_R_31pv	Default<=>Default	0.1574	0.08054	0.05067	0.230245
L_VMV3_R_VIP	Visual2<=>Visual2	-0.1881	0.09626	0.05066	0.230245
L_PFop_R_p32pr	Cingulo-Opercular<=>Cingulo-Opercular	-0.1491	0.07633	0.0507	0.230245
L_PHA1_R_10r	Default<=>Default	0.1469	0.07511	0.05057	0.230245
L_8C_R_a9-46v	Frontoparietal<=>Frontoparietal	-0.1445	0.07386	0.05048	0.230245
L_p24_R_43	Cingulo-Opercular<=>Cingulo-Opercular	-0.1425	0.07295	0.05072	0.230245
R_PreS_R_25	Default<=>Default	0.1441	0.07368	0.05053	0.230245
L_47l_R_s32	Default<=>Default	-0.1335	0.06826	0.05054	0.230245
L_31a_R_47l	Default<=>Default	-0.1383	0.07083	0.05083	0.230589
R_PIT_R_VMV3	Visual2<=>Visual2	-0.1629	0.08341	0.05085	0.230589
L_MT_R_PH	Visual2<=>Visual2	-0.2128	0.109	0.05095	0.230919
L_FEF_L_FOP5	Cingulo-Opercular<=>Cingulo-Opercular	0.1396	0.07151	0.05099	0.230977
R_d32_R_44	Frontoparietal<=>Frontoparietal	-0.1904	0.09757	0.05103	0.231035
L_MST_L_V3A	Visual2<=>Visual2	-0.1448	0.07422	0.05111	0.231073
L_PHT_R_PHT	Dorsal-Attention<=>Dorsal-Attention	-0.1113	0.05708	0.0511	0.231073
L_31a_R_PHA2	Default<=>Default	-0.1085	0.05565	0.05112	0.231073
L_PFcm_R_IFSa	Cingulo-Opercular<=>Cingulo-Opercular	-0.1173	0.06017	0.05117	0.231176
L_5L_L_FOP2	Somatomotor<=>Somatomotor	-0.1838	0.09437	0.0514	0.232092
L_a24pr_R_a24pr	Cingulo-Opercular<=>Cingulo-Opercular	-0.07864	0.04038	0.05147	0.232285
L_PreS_L_TGd	Default<=>Default	0.163	0.08371	0.0515	0.232297
L_IFSa_L_a9-46v	Frontoparietal<=>Frontoparietal	0.1582	0.08128	0.05155	0.232399
R_IFSp_R_a9-46v	Frontoparietal<=>Frontoparietal	-0.1216	0.06248	0.05158	0.232411
L_6ma_L_43	Cingulo-Opercular<=>Cingulo-Opercular	0.1174	0.06031	0.05166	0.232648
L_MST_R_V2	Visual2<=>Visual2	-0.1557	0.08004	0.05169	0.23266
L_a24pr_L_MI	Cingulo-Opercular<=>Cingulo-Opercular	-0.1088	0.05592	0.05177	0.232773
L_V4_L_VMV2	Visual2<=>Visual2	-0.4129	0.2123	0.05175	0.232773
L_6ma_R_PoI2	Cingulo-Opercular<=>Cingulo-Opercular	0.1552	0.07984	0.05183	0.23292
L_46_L_p24	Cingulo-Opercular<=>Cingulo-Opercular	-0.1435	0.07384	0.05199	0.233392
L_p24pr_R_a32pr	Cingulo-Opercular<=>Cingulo-Opercular	-0.1314	0.06764	0.05198	0.233392
L_V3CD_R_LO1	Visual2<=>Visual2	-0.1811	0.09325	0.05209	0.233717
L_p32_R_8BL	Default<=>Default	-0.1819	0.09364	0.05213	0.233773
L_6a_R_AIP	Dorsal-Attention<=>Dorsal-Attention	-0.1183	0.06092	0.05218	0.233874
L_3b_L_2	Somatomotor<=>Somatomotor	-0.1043	0.05373	0.05233	0.234053
L_V7_L_V3CD	Visual2<=>Visual2	-0.1992	0.1026	0.05228	0.234053
R_TE2p_R_PHT	Dorsal-Attention<=>Dorsal-Attention	-0.1284	0.06619	0.05231	0.234053
R_A5_R_TGv	Language<=>Language	0.133	0.06853	0.05226	0.234053
L_8C_L_p47r	Frontoparietal<=>Frontoparietal	0.1281	0.06604	0.0524	0.234243
L_AVI_R_8BM	Frontoparietal<=>Frontoparietal	-0.1254	0.06464	0.05243	0.234253
L_10v_L_PHA2	Default<=>Default	0.1152	0.05942	0.05249	0.234398
R_a47r_R_s6-8	Frontoparietal<=>Frontoparietal	-0.11	0.05676	0.05257	0.234632
L_5L_L_OP1	Somatomotor<=>Somatomotor	-0.1408	0.0727	0.05276	0.23511
L_V4t_R_FFC	Visual2<=>Visual2	-0.1539	0.07943	0.05273	0.23511
L_9m_R_TGd	Default<=>Default	0.1385	0.0715	0.05276	0.23511
L_OP2-3_R_2	Somatomotor<=>Somatomotor	-0.1109	0.05729	0.05283	0.23522
L_FOP2_R_FOP2	Somatomotor<=>Somatomotor	-0.1361	0.0703	0.05284	0.23522
L_5L_L_1	Somatomotor<=>Somatomotor	-0.1093	0.05645	0.0529	0.235363
L_TGd_L_31pd	Default<=>Default	0.1139	0.05884	0.05297	0.235552
L_v23ab_L_10d	Default<=>Default	-0.1474	0.07617	0.05303	0.235695
L_TE1m_R_31pv	Default<=>Default	0.1583	0.08187	0.05309	0.235838
L_V1_R_ProS	Visual1<=>Visual1	-0.1332	0.06888	0.05317	0.23607
L_V2_L_V3	Visual2<=>Visual2	-0.1502	0.07771	0.05325	0.236144
L_47l_L_H	Default<=>Default	-0.255	0.1319	0.05322	0.236144
R_43_R_PFop	Cingulo-Opercular<=>Cingulo-Opercular	-0.1301	0.0673	0.05327	0.236144
L_V3_R_V2	Visual2<=>Visual2	-0.1589	0.08226	0.05334	0.236331
L_1_L_FOP2	Somatomotor<=>Somatomotor	-0.1817	0.0941	0.05347	0.236784
R_p24pr_R_IFSa	Cingulo-Opercular<=>Cingulo-Opercular	-0.1388	0.0719	0.05358	0.237147
L_IP1_L_p10p	Frontoparietal<=>Frontoparietal	0.1158	0.06002	0.05361	0.237157
L_PH_L_V4t	Visual2<=>Visual2	-0.1578	0.08177	0.05365	0.23721
L_8BM_R_AVI	Frontoparietal<=>Frontoparietal	-0.1109	0.05751	0.05379	0.237705
L_RSC_R_AVI	Frontoparietal<=>Frontoparietal	-0.1346	0.06983	0.05391	0.238112
L_STSda_R_A5	Language<=>Language	-0.1393	0.07228	0.05401	0.23843
L_43_L_PF	Cingulo-Opercular<=>Cingulo-Opercular	-0.119	0.06181	0.0541	0.238579
L_7PC_R_1	Somatomotor<=>Somatomotor	-0.1163	0.06039	0.0541	0.238579
L_6mp_R_24dd	Somatomotor<=>Somatomotor	-0.1048	0.05441	0.05421	0.23886
L_OP4_R_Ig	Somatomotor<=>Somatomotor	-0.144	0.07481	0.05422	0.23886
L_PHA3_R_LIPd	Dorsal-Attention<=>Dorsal-Attention	-0.1987	0.1032	0.05429	0.239045
L_V6_L_VMV2	Visual2<=>Visual2	-0.1377	0.07156	0.05435	0.239061
R_IPS1_R_MT	Visual2<=>Visual2	-0.1198	0.06225	0.05433	0.239061
L_PGi_R_9m	Default<=>Default	0.1122	0.05832	0.0544	0.239157
L_43_R_23c	Cingulo-Opercular<=>Cingulo-Opercular	-0.1281	0.06664	0.05458	0.239701
L_POS1_R_9m	Default<=>Default	-0.1346	0.07005	0.05458	0.239701
R_V1_R_ProS	Visual1<=>Visual1	-0.1306	0.06793	0.05461	0.239709
L_7Pm_R_IFSp	Frontoparietal<=>Frontoparietal	-0.3056	0.1591	0.0547	0.23998
L_FOP3_R_p24	Cingulo-Opercular<=>Cingulo-Opercular	-0.1462	0.07619	0.05499	0.241127
R_p32_R_9m	Default<=>Default	-0.1362	0.07097	0.05502	0.241135
L_v23ab_L_47l	Default<=>Default	-0.139	0.07244	0.05506	0.241186
L_LO2_R_PH	Visual2<=>Visual2	-0.1687	0.08798	0.05512	0.241324
R_PIT_R_MT	Visual2<=>Visual2	-0.1925	0.1004	0.05526	0.241534
L_POS2_R_d32	Frontoparietal<=>Frontoparietal	-0.2244	0.1171	0.05529	0.241534
R_1_R_OP1	Somatomotor<=>Somatomotor	-0.1289	0.06726	0.0553	0.241534
L_p24_R_PFcm	Cingulo-Opercular<=>Cingulo-Opercular	-0.1404	0.07328	0.05531	0.241534
L_A4_R_MBelt	Auditory<=>Auditory	-0.1654	0.08633	0.05531	0.241534
L_PGi_R_POS1	Default<=>Default	-0.161	0.08406	0.05538	0.241715
L_8BL_R_PGi	Default<=>Default	0.108	0.05641	0.05547	0.241984
R_POS2_R_p10p	Frontoparietal<=>Frontoparietal	-0.1262	0.06589	0.05551	0.242034
L_d32_R_d23ab	Default<=>Default	-0.1388	0.07253	0.05564	0.242476
L_p24pr_R_a24pr	Cingulo-Opercular<=>Cingulo-Opercular	-0.1104	0.05771	0.05569	0.24257
R_V3A_R_FFC	Visual2<=>Visual2	-0.1771	0.09257	0.05573	0.24262
L_TE2a_R_a24	Default<=>Default	0.1622	0.08483	0.05589	0.243192
L_IFSa_L_TE1p	Frontoparietal<=>Frontoparietal	0.1144	0.05988	0.05602	0.243633
L_TE1m_R_TGd	Default<=>Default	0.1326	0.06938	0.05607	0.243725
R_23d_R_8Av	Default<=>Default	-0.1451	0.07598	0.05614	0.24378
L_IFSa_R_IP2	Frontoparietal<=>Frontoparietal	0.1002	0.05245	0.05612	0.24378
L_V3A_L_VMV2	Visual2<=>Visual2	-0.1795	0.09401	0.05627	0.24422
L_LO2_L_FST	Visual2<=>Visual2	-0.1935	0.1014	0.05636	0.244486
L_p32pr_L_9-46d	Cingulo-Opercular<=>Cingulo-Opercular	-0.1139	0.05971	0.05648	0.2448
R_a24pr_R_9-46d	Cingulo-Opercular<=>Cingulo-Opercular	-0.09798	0.05137	0.05649	0.2448
L_47m_R_8Av	Default<=>Default	-0.1296	0.06796	0.05658	0.245065
L_PH_R_LO3	Visual2<=>Visual2	-0.1285	0.06743	0.05662	0.245113
L_6ma_L_FOP3	Cingulo-Opercular<=>Cingulo-Opercular	0.1383	0.07258	0.05672	0.245421
L_6d_L_6mp	Somatomotor<=>Somatomotor	-0.1044	0.05484	0.05683	0.245455
L_V3A_R_V3A	Visual2<=>Visual2	-0.1245	0.06535	0.0568	0.245455
R_3a_R_6v	Somatomotor<=>Somatomotor	-0.1089	0.05715	0.05678	0.245455
R_23c_R_p32pr	Cingulo-Opercular<=>Cingulo-Opercular	-0.1071	0.05626	0.05691	0.245455
L_A4_R_TA2	Auditory<=>Auditory	-0.1406	0.07385	0.05693	0.245455
R_23c_R_PF	Cingulo-Opercular<=>Cingulo-Opercular	-0.09146	0.04804	0.05693	0.245455
L_VMV3_R_V3CD	Visual2<=>Visual2	-0.2094	0.11	0.05691	0.245455
L_ProS_R_V1	Visual1<=>Visual1	-0.1067	0.05608	0.057	0.245632
L_a24_L_PHA2	Default<=>Default	0.1838	0.0966	0.05707	0.245684
L_6v_R_OP2-3	Somatomotor<=>Somatomotor	-0.1274	0.06697	0.05706	0.245684
L_3a_R_6v	Somatomotor<=>Somatomotor	-0.1075	0.05651	0.05712	0.245775
L_24dd_R_OP2-3	Somatomotor<=>Somatomotor	-0.1204	0.06329	0.05718	0.245909
L_1_L_OP4	Somatomotor<=>Somatomotor	-0.1264	0.06649	0.05738	0.246609
L_V6A_L_VMV1	Visual2<=>Visual2	-0.1513	0.07964	0.05743	0.246609
L_V6_L_VMV3	Visual2<=>Visual2	-0.1536	0.08086	0.05741	0.246609
R_47l_R_TGd	Default<=>Default	0.1353	0.07121	0.05746	0.246614
L_6ma_L_a24pr	Cingulo-Opercular<=>Cingulo-Opercular	0.127	0.06685	0.05753	0.246665
L_TE1a_R_a24	Default<=>Default	0.1436	0.0756	0.05751	0.246665
L_V6A_R_V4t	Visual2<=>Visual2	-0.1368	0.07204	0.0576	0.246716
R_7Am_R_PoI1	Cingulo-Opercular<=>Cingulo-Opercular	-0.2078	0.1094	0.05759	0.246716
L_TGd_R_8Ad	Default<=>Default	0.1329	0.07004	0.05782	0.247203
R_5L_R_OP1	Somatomotor<=>Somatomotor	-0.1013	0.05341	0.05783	0.247203
R_POS1_R_PGs	Default<=>Default	-0.1585	0.08356	0.05783	0.247203
R_LIPv_R_VMV3	Visual2<=>Visual2	-0.1778	0.09371	0.05783	0.247203
R_10r_R_PHA1	Default<=>Default	0.1406	0.07415	0.0579	0.247378
L_TPOJ1_R_55b	Language<=>Language	-0.1346	0.07103	0.05804	0.247851
L_TGd_L_PHA2	Default<=>Default	0.1265	0.06679	0.05812	0.248068
L_FFC_L_PH	Visual2<=>Visual2	-0.1429	0.07541	0.05815	0.248072
R_10r_R_9m	Default<=>Default	-0.1135	0.05995	0.05832	0.248547
L_7AL_R_FOP2	Somatomotor<=>Somatomotor	-0.2072	0.1094	0.05831	0.248547
L_POS1_L_47l	Default<=>Default	-0.1413	0.07472	0.05865	0.248955
L_8BM_L_IFSa	Frontoparietal<=>Frontoparietal	0.1179	0.06235	0.05865	0.248955
L_A5_L_TPOJ1	Language<=>Language	-0.1237	0.06539	0.0585	0.248955
L_IPS1_L_FST	Visual2<=>Visual2	-0.2207	0.1167	0.05862	0.248955
L_1_R_24dv	Somatomotor<=>Somatomotor	-0.1388	0.07339	0.05858	0.248955
R_p9-46v_R_a9-46v	Frontoparietal<=>Frontoparietal	-0.126	0.06661	0.05865	0.248955
L_55b_R_STSdp	Language<=>Language	-0.1213	0.06416	0.05858	0.248955
R_p32_R_STSvp	Default<=>Default	-0.1473	0.07787	0.05859	0.248955
L_VMV2_R_V6	Visual2<=>Visual2	-0.1483	0.07846	0.0587	0.249043
L_PSL_R_SFL	Language<=>Language	-0.1379	0.07295	0.05876	0.249173
L_24dv_R_OP4	Somatomotor<=>Somatomotor	-0.1196	0.06329	0.0588	0.249179
R_FST_R_VVC	Visual2<=>Visual2	-0.1336	0.07073	0.05882	0.249179
L_LO1_R_LO2	Visual2<=>Visual2	-0.1349	0.07142	0.05888	0.249309
R_IFJa_R_STGa	Language<=>Language	-0.1205	0.06382	0.05895	0.249481
L_V6A_R_V3	Visual2<=>Visual2	-0.1526	0.0808	0.059	0.249486
L_8BL_R_9a	Default<=>Default	-0.108	0.05718	0.05901	0.249486
L_8BL_R_p32	Default<=>Default	-0.1277	0.06769	0.05914	0.249911
L_s6-8_L_IP1	Frontoparietal<=>Frontoparietal	0.1295	0.06863	0.05917	0.249914
R_45_R_TGv	Language<=>Language	0.1608	0.08521	0.05922	0.250001
L_PHA1_R_v23ab	Default<=>Default	0.1413	0.07491	0.05927	0.250088
L_PF_R_a24pr	Cingulo-Opercular<=>Cingulo-Opercular	-0.09469	0.05022	0.05939	0.25047
R_OP2-3_R_FOP2	Somatomotor<=>Somatomotor	-0.128	0.06792	0.05945	0.250516
L_IPS1_R_VMV2	Visual2<=>Visual2	-0.1223	0.06491	0.05946	0.250516
L_46_R_9-46d	Cingulo-Opercular<=>Cingulo-Opercular	-0.1314	0.06977	0.05969	0.251361
L_V2_R_V8	Visual2<=>Visual2	-0.2262	0.1202	0.05972	0.251362
R_3b_R_RI	Somatomotor<=>Somatomotor	-0.1614	0.08571	0.05976	0.251406
L_7m_R_31pv	Default<=>Default	0.0978	0.05199	0.05992	0.251955
L_s32_R_s32	Default<=>Default	-0.1153	0.06135	0.06023	0.253133
L_LO2_L_V6A	Visual2<=>Visual2	-0.1391	0.07403	0.06029	0.253135
R_LIPv_R_FST	Visual2<=>Visual2	-0.1989	0.1059	0.06029	0.253135
L_7m_R_10v	Default<=>Default	0.1145	0.06097	0.06032	0.253135
R_10r_R_47s	Default<=>Default	-0.1408	0.07497	0.06038	0.253262
L_PGi_R_8Av	Default<=>Default	0.1324	0.07057	0.06073	0.254605
L_H_R_PHA1	Default<=>Default	0.1262	0.06728	0.06078	0.254689
R_AIP_R_TE2p	Dorsal-Attention<=>Dorsal-Attention	-0.1273	0.06792	0.06097	0.255359
R_9p_R_31pd	Default<=>Default	0.1086	0.05796	0.06102	0.255442
L_IFJa_R_TGv	Language<=>Language	0.1475	0.07874	0.06107	0.255526
L_OFC_L_PHA2	Default<=>Default	0.1543	0.08248	0.06138	0.256569
L_24dv_L_Ig	Somatomotor<=>Somatomotor	-0.113	0.06042	0.06138	0.256569
L_LO2_R_FFC	Visual2<=>Visual2	-0.1309	0.07	0.06141	0.256569
L_p24_R_9-46d	Cingulo-Opercular<=>Cingulo-Opercular	-0.1521	0.08132	0.06144	0.256569
L_V7_L_LO2	Visual2<=>Visual2	-0.1491	0.07976	0.06165	0.257193
L_47s_L_PGi	Default<=>Default	0.129	0.06904	0.06162	0.257193
L_PGi_R_10d	Default<=>Default	0.1082	0.0579	0.06172	0.257358
L_TE1m_R_a24	Default<=>Default	0.2028	0.1086	0.06186	0.257688
L_43_R_6r	Cingulo-Opercular<=>Cingulo-Opercular	-0.1257	0.0673	0.06185	0.257688
L_47m_R_H	Default<=>Default	0.3041	0.1629	0.06189	0.257688
L_TGv_R_SFL	Language<=>Language	0.1163	0.06233	0.062	0.25802
L_V3_L_V3A	Visual2<=>Visual2	-0.1447	0.0776	0.06216	0.258432
L_IFSa_R_OFC	Frontoparietal<=>Frontoparietal	-0.2155	0.1155	0.06215	0.258432
L_TE1p_L_IP1	Frontoparietal<=>Frontoparietal	0.1036	0.0556	0.06232	0.258971
L_3b_R_24dv	Somatomotor<=>Somatomotor	-0.1397	0.07495	0.06241	0.259218
L_s6-8_R_d32	Frontoparietal<=>Frontoparietal	-0.154	0.08268	0.0625	0.259465
L_5mv_R_23c	Cingulo-Opercular<=>Cingulo-Opercular	-0.09129	0.04902	0.0626	0.2595
R_6d_R_6mp	Somatomotor<=>Somatomotor	-0.1018	0.05469	0.06259	0.2595
R_FFC_R_LO3	Visual2<=>Visual2	-0.1286	0.06906	0.06259	0.2595
L_V6A_R_V3B	Visual2<=>Visual2	-0.1475	0.07922	0.06264	0.259539
R_11l_R_TE1m	Frontoparietal<=>Frontoparietal	-0.1592	0.08551	0.0627	0.259661
L_p32_L_8BL	Default<=>Default	-0.1438	0.0773	0.06293	0.259895
L_POS1_L_PGs	Default<=>Default	-0.1666	0.08956	0.06292	0.259895
L_TGd_R_8Av	Default<=>Default	0.1162	0.0625	0.06294	0.259895
L_p24_R_FOP1	Cingulo-Opercular<=>Cingulo-Opercular	-0.1344	0.07226	0.06289	0.259895
L_a47r_R_IP1	Frontoparietal<=>Frontoparietal	0.1308	0.07029	0.06282	0.259895
L_43_R_PoI1	Cingulo-Opercular<=>Cingulo-Opercular	-0.1218	0.06549	0.06283	0.259895
L_VIP_R_V4t	Visual2<=>Visual2	-0.2168	0.1167	0.06312	0.260512
L_MST_L_VMV3	Visual2<=>Visual2	-0.1969	0.106	0.06331	0.261169
R_23c_R_p24	Cingulo-Opercular<=>Cingulo-Opercular	-0.1203	0.06483	0.0635	0.261826
L_VMV2_R_MST	Visual2<=>Visual2	-0.2122	0.1145	0.06373	0.262475
L_V6A_R_V2	Visual2<=>Visual2	-0.1474	0.07947	0.0637	0.262475
L_VIP_R_LO2	Visual2<=>Visual2	-0.1606	0.08663	0.06375	0.262475
L_7PC_L_OP1	Somatomotor<=>Somatomotor	-0.1402	0.07565	0.06386	0.2628
L_PHA2_R_47l	Default<=>Default	-0.1721	0.09287	0.06393	0.262961
L_LO1_L_LIPv	Visual2<=>Visual2	-0.1253	0.06767	0.06406	0.263237
L_LO1_R_IPS1	Visual2<=>Visual2	-0.1272	0.06867	0.06409	0.263237
L_V3A_R_VMV2	Visual2<=>Visual2	-0.153	0.08261	0.06409	0.263237
L_V2_R_V2	Visual2<=>Visual2	-0.1412	0.07632	0.06425	0.263639
L_5L_R_FOP2	Somatomotor<=>Somatomotor	-0.244	0.1318	0.06425	0.263639
L_V3B_L_VMV3	Visual2<=>Visual2	-0.1643	0.08888	0.06458	0.264865
L_6d_R_4	Somatomotor<=>Somatomotor	-0.1102	0.05965	0.06463	0.264942
L_MI_R_a32pr	Cingulo-Opercular<=>Cingulo-Opercular	-0.1096	0.05935	0.06467	0.264979
R_PH_R_LO3	Visual2<=>Visual2	-0.1506	0.08151	0.06471	0.265015
R_24dd_R_Ig	Somatomotor<=>Somatomotor	-0.1538	0.08332	0.06483	0.265378
L_8Av_L_10pp	Default<=>Default	0.1627	0.08813	0.06494	0.265573
L_24dd_R_FOP2	Somatomotor<=>Somatomotor	-0.1444	0.07822	0.06494	0.265573
L_OFC_L_PGs	Default<=>Default	0.1305	0.07069	0.06499	0.265619
L_OP4_R_7AL	Somatomotor<=>Somatomotor	-0.1077	0.05839	0.0651	0.265619
R_23c_R_p24pr	Cingulo-Opercular<=>Cingulo-Opercular	-0.09733	0.05278	0.06517	0.265619
L_9-46d_R_a24pr	Cingulo-Opercular<=>Cingulo-Opercular	-0.09388	0.0509	0.06511	0.265619
L_IFJp_R_a10p	Frontoparietal<=>Frontoparietal	0.1297	0.07036	0.06517	0.265619
L_V2_R_VMV2	Visual2<=>Visual2	-0.1383	0.07494	0.06504	0.265619
L_8C_R_31a	Frontoparietal<=>Frontoparietal	-0.1333	0.07225	0.06509	0.265619
R_6v_R_OP2-3	Somatomotor<=>Somatomotor	-0.1409	0.07643	0.06528	0.265939
L_V2_R_V6	Visual2<=>Visual2	-0.1412	0.07663	0.06533	0.266015
L_VMV3_R_V8	Visual2<=>Visual2	-0.2242	0.1217	0.06543	0.266295
L_23c_L_6ma	Cingulo-Opercular<=>Cingulo-Opercular	0.146	0.07929	0.06564	0.266796
L_VMV2_R_IPS1	Visual2<=>Visual2	-0.1841	0.1	0.06571	0.266796
L_FST_R_VVC	Visual2<=>Visual2	-0.1512	0.08215	0.06567	0.266796
L_OFC_R_s32	Default<=>Default	-0.1088	0.05912	0.0657	0.266796
R_p32pr_R_a32pr	Cingulo-Opercular<=>Cingulo-Opercular	-0.1168	0.06346	0.06569	0.266796
L_9m_L_10d	Default<=>Default	-0.1203	0.06537	0.06578	0.266952
L_8BM_R_s6-8	Frontoparietal<=>Frontoparietal	-0.1313	0.07139	0.06592	0.267393
L_V4_R_V3A	Visual2<=>Visual2	-0.1582	0.0861	0.0662	0.268145
L_4_R_6mp	Somatomotor<=>Somatomotor	-0.09876	0.05376	0.06619	0.268145
R_v23ab_R_10pp	Default<=>Default	0.147	0.08	0.06619	0.268145
L_V2_L_VIP	Visual2<=>Visual2	-0.1415	0.07708	0.06633	0.268415
L_IFSa_L_s6-8	Frontoparietal<=>Frontoparietal	0.1317	0.0717	0.06633	0.268415
L_STGa_L_STSdp	Language<=>Language	-0.1122	0.06112	0.06648	0.268894
R_V2_R_VMV2	Visual2<=>Visual2	-0.1332	0.07262	0.06655	0.269049
L_47l_R_POS1	Default<=>Default	-0.145	0.07905	0.06669	0.269487
L_47s_R_p32	Default<=>Default	-0.1353	0.07382	0.06679	0.26954
R_33pr_R_i6-8	Frontoparietal<=>Frontoparietal	-0.1147	0.06257	0.0668	0.26954
L_p10p_R_s6-8	Frontoparietal<=>Frontoparietal	-0.1652	0.09012	0.06683	0.26954
L_11l_R_31a	Frontoparietal<=>Frontoparietal	-0.155	0.08454	0.06678	0.26954
R_7Am_R_46	Cingulo-Opercular<=>Cingulo-Opercular	0.158	0.08624	0.06697	0.269977
R_23d_R_31pv	Default<=>Default	-0.1114	0.06083	0.06704	0.270003
R_V3B_R_VIP	Visual2<=>Visual2	-0.1502	0.08198	0.06701	0.270003
L_V3B_R_VIP	Visual2<=>Visual2	-0.144	0.07864	0.06712	0.270069
L_POS1_R_EC	Default<=>Default	0.1389	0.07587	0.06711	0.270069
L_TE1m_R_PHA2	Default<=>Default	0.208	0.1137	0.0673	0.270665
R_V6_R_V3A	Visual2<=>Visual2	-0.1185	0.06479	0.06735	0.270738
R_6v_R_RI	Somatomotor<=>Somatomotor	-0.1684	0.09206	0.06739	0.270771
L_10v_R_8Av	Default<=>Default	0.1149	0.06284	0.0675	0.270957
L_a10p_R_s6-8	Frontoparietal<=>Frontoparietal	-0.1268	0.06937	0.06747	0.270957
R_5L_R_FOP2	Somatomotor<=>Somatomotor	-0.1873	0.1025	0.0677	0.271543
L_V6A_R_LO3	Visual2<=>Visual2	-0.123	0.0673	0.06771	0.271543
L_RI_L_A4	Auditory<=>Auditory	-0.1139	0.06236	0.06778	0.271695
L_V8_R_PH	Visual2<=>Visual2	-0.1612	0.08832	0.06794	0.272208
L_V8_L_VMV2	Visual2<=>Visual2	-0.2909	0.1594	0.06808	0.272488
L_STV_L_TGv	Language<=>Language	0.1268	0.06952	0.06814	0.272488
L_STSva_R_9a	Default<=>Default	-0.1451	0.07955	0.06817	0.272488
L_p47r_R_OFC	Frontoparietal<=>Frontoparietal	-0.1633	0.08952	0.06812	0.272488
L_VMV1_R_FST	Visual2<=>Visual2	-0.1687	0.09248	0.06814	0.272488
L_POS1_R_25	Default<=>Default	0.1277	0.07003	0.06833	0.272999
L_MT_L_V3CD	Visual2<=>Visual2	-0.1877	0.103	0.06838	0.27307
L_47m_L_47l	Default<=>Default	-0.1169	0.06419	0.06855	0.273612
L_TE1p_R_IP2	Frontoparietal<=>Frontoparietal	0.09884	0.05427	0.06858	0.273612
L_PHA2_L_TE1m	Default<=>Default	0.1357	0.07452	0.06868	0.273882
L_a24_R_23d	Default<=>Default	-0.1582	0.08696	0.06887	0.274511
L_STGa_R_STGa	Language<=>Language	-0.1006	0.05529	0.06891	0.274542
L_TPOJ1_R_TPOJ1	Language<=>Language	-0.1894	0.1042	0.06904	0.274842
L_VIP_R_VVC	Visual2<=>Visual2	-0.1087	0.0598	0.06905	0.274842
L_PFcm_R_FEF	Cingulo-Opercular<=>Cingulo-Opercular	-0.1298	0.07142	0.06925	0.27538
L_SCEF_R_PF	Cingulo-Opercular<=>Cingulo-Opercular	0.1086	0.0598	0.06925	0.27538
R_8Ad_R_H	Default<=>Default	0.2027	0.1116	0.06935	0.275648
R_PSL_R_p24	Cingulo-Opercular<=>Cingulo-Opercular	-0.1261	0.06946	0.06944	0.275877
L_TGd_L_TE1a	Default<=>Default	0.08985	0.04954	0.06969	0.276741
L_PHA2_R_10v	Default<=>Default	0.1075	0.05931	0.06982	0.277038
R_47s_R_TE1a	Default<=>Default	0.09683	0.05341	0.06983	0.277038
L_FFC_R_V8	Visual2<=>Visual2	-0.1605	0.08859	0.06995	0.277295
L_7PL_R_IP0	Dorsal-Attention<=>Dorsal-Attention	-0.1085	0.0599	0.06996	0.277295
L_7AL_L_OP4	Somatomotor<=>Somatomotor	-0.1321	0.07296	0.07014	0.277417
L_V4t_L_FST	Visual2<=>Visual2	-0.1335	0.07377	0.07031	0.277417
L_V8_R_MST	Visual2<=>Visual2	-0.2835	0.1567	0.07035	0.277417
L_PH_R_V6	Visual2<=>Visual2	-0.1238	0.06836	0.07016	0.277417
L_PF_R_FEF	Cingulo-Opercular<=>Cingulo-Opercular	-0.1323	0.07306	0.07028	0.277417
L_PFcm_R_PSL	Cingulo-Opercular<=>Cingulo-Opercular	-0.1122	0.062	0.07034	0.277417
L_IP0_R_6a	Dorsal-Attention<=>Dorsal-Attention	-0.1312	0.07245	0.0701	0.277417
L_PF_R_PoI2	Cingulo-Opercular<=>Cingulo-Opercular	-0.1002	0.05531	0.07011	0.277417
L_PHA2_R_EC	Default<=>Default	0.1343	0.07419	0.07023	0.277417
R_52_R_PBelt	Auditory<=>Auditory	-0.1082	0.05973	0.07016	0.277417
R_PHA1_R_TGd	Default<=>Default	0.1448	0.07996	0.07021	0.277417
L_8Av_R_31pd	Default<=>Default	0.1076	0.05946	0.07039	0.277446
L_STV_R_IFJa	Language<=>Language	-0.1397	0.07724	0.07055	0.277948
L_i6-8_R_33pr	Frontoparietal<=>Frontoparietal	-0.09455	0.05229	0.0706	0.278016
L_7PL_L_PFt	Dorsal-Attention<=>Dorsal-Attention	-0.1297	0.07177	0.07073	0.278399
L_PSL_L_STV	Language<=>Language	-0.3284	0.1818	0.07087	0.278821
L_52_L_LBelt	Auditory<=>Auditory	-0.09692	0.05367	0.07094	0.278967
L_FEF_L_a24pr	Cingulo-Opercular<=>Cingulo-Opercular	0.1533	0.08497	0.07125	0.279539
L_IFSa_L_p47r	Frontoparietal<=>Frontoparietal	0.131	0.07263	0.07123	0.279539
L_33pr_R_7Am	Cingulo-Opercular<=>Cingulo-Opercular	-0.117	0.06482	0.07119	0.279539
R_RSC_R_44	Frontoparietal<=>Frontoparietal	-0.1342	0.07438	0.07116	0.279539
L_PoI1_R_a32pr	Cingulo-Opercular<=>Cingulo-Opercular	-0.1268	0.07028	0.07116	0.279539
L_PreS_L_s32	Default<=>Default	0.1631	0.09047	0.07138	0.279791
R_a10p_R_IP2	Frontoparietal<=>Frontoparietal	0.1202	0.06663	0.07137	0.279791
L_IP1_R_7Pm	Frontoparietal<=>Frontoparietal	-0.1252	0.06947	0.0715	0.280003
R_23c_R_PFop	Cingulo-Opercular<=>Cingulo-Opercular	-0.105	0.05828	0.0715	0.280003
R_9a_R_PGs	Default<=>Default	0.08194	0.04548	0.0716	0.280137
L_47l_R_PHA2	Default<=>Default	-0.1356	0.07526	0.07159	0.280137
L_8Ad_R_9m	Default<=>Default	-0.1144	0.06352	0.07164	0.280164
L_LIPv_R_MT	Visual2<=>Visual2	-0.1282	0.07119	0.07171	0.280309
L_VIP_L_VVC	Visual2<=>Visual2	-0.1374	0.07629	0.0718	0.280532
L_OP2-3_R_24dv	Somatomotor<=>Somatomotor	-0.1151	0.06392	0.07185	0.280598
L_7PL_L_PHA3	Dorsal-Attention<=>Dorsal-Attention	-0.1683	0.09354	0.0719	0.280664
L_OP2-3_R_6d	Somatomotor<=>Somatomotor	-0.1177	0.0654	0.072	0.280797
L_IFJp_R_IFSp	Frontoparietal<=>Frontoparietal	-0.1657	0.0921	0.072	0.280797
L_8BM_R_IP1	Frontoparietal<=>Frontoparietal	0.1163	0.06469	0.07211	0.281097
L_PFt_R_PGp	Dorsal-Attention<=>Dorsal-Attention	-0.1538	0.08558	0.07234	0.281864
L_OP4_R_2	Somatomotor<=>Somatomotor	-0.1092	0.06079	0.07251	0.282397
L_V3A_L_FST	Visual2<=>Visual2	-0.1488	0.08287	0.07261	0.282657
R_OP4_R_Ig	Somatomotor<=>Somatomotor	-0.1361	0.07581	0.07267	0.282761
L_47s_L_TE1m	Default<=>Default	0.1643	0.09161	0.07289	0.283228
L_47s_R_10pp	Default<=>Default	0.1381	0.07702	0.07288	0.283228
R_p32pr_R_FOP3	Cingulo-Opercular<=>Cingulo-Opercular	-0.1033	0.05757	0.07288	0.283228
L_43_L_PoI2	Cingulo-Opercular<=>Cingulo-Opercular	-0.1102	0.06157	0.07337	0.284596
L_TE2a_L_PGs	Default<=>Default	0.149	0.08326	0.07344	0.284596
L_10pp_L_25	Default<=>Default	-0.1511	0.08445	0.07351	0.284596
L_IPS1_R_MST	Visual2<=>Visual2	-0.1323	0.07394	0.07349	0.284596
L_10pp_R_7m	Default<=>Default	0.3107	0.1735	0.07336	0.284596
L_V2_R_VIP	Visual2<=>Visual2	-0.1354	0.07565	0.07348	0.284596
L_9a_R_47s	Default<=>Default	-0.1348	0.07528	0.0733	0.284596
L_31a_R_47s	Default<=>Default	-0.1123	0.06274	0.07347	0.284596
R_7m_R_10v	Default<=>Default	0.1119	0.06253	0.07356	0.284633
L_p10p_R_PFm	Frontoparietal<=>Frontoparietal	-0.1329	0.0743	0.07361	0.284633
R_PF_R_a32pr	Cingulo-Opercular<=>Cingulo-Opercular	-0.1056	0.05903	0.07362	0.284633
L_23d_R_p32	Default<=>Default	-0.273	0.1526	0.07368	0.284683
L_p32_R_9p	Default<=>Default	-0.1726	0.09649	0.0737	0.284683
L_p10p_R_p9-46v	Frontoparietal<=>Frontoparietal	0.1457	0.08149	0.07381	0.284978
L_V3B_L_FST	Visual2<=>Visual2	-0.1415	0.07924	0.07421	0.286393
R_8Ad_R_s32	Default<=>Default	0.1113	0.06234	0.07425	0.286417
L_A4_R_LBelt	Auditory<=>Auditory	-0.1408	0.0789	0.07432	0.286557
L_LO2_R_LO1	Visual2<=>Visual2	-0.1319	0.07393	0.07439	0.286697
L_23c_R_a32pr	Cingulo-Opercular<=>Cingulo-Opercular	-0.1198	0.06714	0.07445	0.286798
L_AVI_R_RSC	Frontoparietal<=>Frontoparietal	-0.132	0.074	0.07453	0.286832
L_OP4_R_5L	Somatomotor<=>Somatomotor	-0.08927	0.05006	0.07456	0.286832
R_PoI1_R_a32pr	Cingulo-Opercular<=>Cingulo-Opercular	-0.1149	0.06441	0.07455	0.286832
L_V3B_R_VMV1	Visual2<=>Visual2	-0.1392	0.07806	0.07461	0.286894
R_6v_R_Ig	Somatomotor<=>Somatomotor	-0.1193	0.06693	0.07467	0.286995
R_STGa_R_TPOJ1	Language<=>Language	-0.1517	0.08514	0.07482	0.287441
L_V7_L_V3B	Visual2<=>Visual2	-0.1125	0.06315	0.0749	0.287619
L_PreS_L_TE1m	Default<=>Default	0.1411	0.07932	0.07525	0.288832
L_EC_L_PGs	Default<=>Default	0.1025	0.05765	0.07549	0.2894
L_25_R_PreS	Default<=>Default	0.126	0.07092	0.0755	0.2894
L_FST_R_PH	Visual2<=>Visual2	-0.276	0.1553	0.07547	0.2894
L_7PL_L_6a	Dorsal-Attention<=>Dorsal-Attention	-0.1437	0.08086	0.07558	0.289576
L_46_R_23c	Cingulo-Opercular<=>Cingulo-Opercular	-0.08212	0.04622	0.07563	0.289637
L_FOP1_R_PoI1	Cingulo-Opercular<=>Cingulo-Opercular	-0.11	0.06194	0.0757	0.289774
R_V6_R_VIP	Visual2<=>Visual2	-0.1485	0.08369	0.07592	0.290485
L_IP0_R_TE2p	Dorsal-Attention<=>Dorsal-Attention	-0.1821	0.1027	0.07612	0.29112
L_STV_L_45	Language<=>Language	0.1152	0.06501	0.07628	0.291316
L_V7_R_V4	Visual2<=>Visual2	-0.1687	0.09522	0.07648	0.291316
L_MI_R_FEF	Cingulo-Opercular<=>Cingulo-Opercular	-0.1433	0.08085	0.07627	0.291316
L_FFC_R_IPS1	Visual2<=>Visual2	-0.1448	0.08172	0.07643	0.291316
R_V4_R_IPS1	Visual2<=>Visual2	-0.1205	0.06799	0.0763	0.291316
L_OP2-3_R_6v	Somatomotor<=>Somatomotor	-0.1258	0.07099	0.07645	0.291316
L_AIP_R_TE2p	Dorsal-Attention<=>Dorsal-Attention	-0.1886	0.1065	0.07648	0.291316
R_V6A_R_VMV2	Visual2<=>Visual2	-0.1359	0.07667	0.07631	0.291316
R_43_R_PoI1	Cingulo-Opercular<=>Cingulo-Opercular	-0.1088	0.0614	0.07643	0.291316
L_PIT_R_V4t	Visual2<=>Visual2	-0.1576	0.08897	0.07652	0.291338
L_s6-8_R_7Pm	Frontoparietal<=>Frontoparietal	0.1043	0.05894	0.0767	0.291893
L_7m_R_10pp	Default<=>Default	0.3531	0.1997	0.07706	0.293132
L_a24pr_L_a32pr	Cingulo-Opercular<=>Cingulo-Opercular	-0.1089	0.06162	0.07717	0.293194
L_23c_R_PF	Cingulo-Opercular<=>Cingulo-Opercular	-0.08262	0.04675	0.07718	0.293194
L_24dd_R_Ig	Somatomotor<=>Somatomotor	-0.1306	0.0739	0.07713	0.293194
L_STSda_L_TPOJ1	Language<=>Language	-0.1272	0.07203	0.07734	0.293316
L_PFm_R_POS2	Frontoparietal<=>Frontoparietal	-0.1381	0.07819	0.0773	0.293316
R_a24pr_R_43	Cingulo-Opercular<=>Cingulo-Opercular	-0.101	0.05716	0.07735	0.293316
L_MBelt_R_A4	Auditory<=>Auditory	-0.1044	0.05907	0.07726	0.293316
L_TA2_R_A1	Auditory<=>Auditory	-0.1184	0.06708	0.07746	0.293602
L_PGp_R_7PL	Dorsal-Attention<=>Dorsal-Attention	-0.1333	0.0755	0.07756	0.29385
L_3b_R_6v	Somatomotor<=>Somatomotor	-0.09182	0.05204	0.07767	0.293873
R_V3B_R_PH	Visual2<=>Visual2	-0.1577	0.0894	0.07767	0.293873
R_25_R_s32	Default<=>Default	-0.1154	0.06539	0.07763	0.293873
L_6ma_L_PFcm	Cingulo-Opercular<=>Cingulo-Opercular	0.1012	0.05737	0.0778	0.293968
L_6ma_L_PoI1	Cingulo-Opercular<=>Cingulo-Opercular	0.1567	0.08893	0.07811	0.293968
L_VMV3_R_V7	Visual2<=>Visual2	-0.3044	0.1727	0.07798	0.293968
R_V4_R_V7	Visual2<=>Visual2	-0.1971	0.1119	0.07809	0.293968
L_TGd_R_47l	Default<=>Default	0.1127	0.06389	0.07773	0.293968
L_10r_R_47s	Default<=>Default	-0.1088	0.06176	0.0781	0.293968
R_p32pr_R_PoI2	Cingulo-Opercular<=>Cingulo-Opercular	-0.1141	0.06477	0.07808	0.293968
L_TGd_R_PHA1	Default<=>Default	0.1822	0.1033	0.07788	0.293968
R_8BL_R_TGd	Default<=>Default	0.1125	0.06385	0.07809	0.293968
L_31a_R_TE2a	Default<=>Default	-0.1434	0.08138	0.07803	0.293968
R_FEF_R_PFop	Cingulo-Opercular<=>Cingulo-Opercular	-0.118	0.06694	0.07789	0.293968
R_8BM_R_p47r	Frontoparietal<=>Frontoparietal	-0.1288	0.07302	0.07784	0.293968
L_SFL_L_STV	Language<=>Language	0.09854	0.05597	0.07829	0.294422
L_PFcm_R_PoI1	Cingulo-Opercular<=>Cingulo-Opercular	-0.09453	0.05369	0.0783	0.294422
L_d23ab_R_9p	Default<=>Default	0.08702	0.04943	0.07835	0.294425
L_V6_R_VMV2	Visual2<=>Visual2	-0.1163	0.06607	0.07837	0.294425
L_24dv_L_OP4	Somatomotor<=>Somatomotor	-0.1056	0.06001	0.07847	0.294637
R_23c_R_7Am	Cingulo-Opercular<=>Cingulo-Opercular	-0.1123	0.06383	0.0786	0.294637
L_PGi_R_8Ad	Default<=>Default	0.1038	0.059	0.07857	0.294637
L_6ma_R_MI	Cingulo-Opercular<=>Cingulo-Opercular	0.1484	0.08438	0.07852	0.294637
L_s32_R_PreS	Default<=>Default	0.1379	0.0784	0.07858	0.294637
R_23c_R_IFSa	Cingulo-Opercular<=>Cingulo-Opercular	-0.1031	0.05862	0.07867	0.29477
L_LO2_R_V4	Visual2<=>Visual2	-0.12	0.06831	0.07887	0.295389
L_9m_R_10r	Default<=>Default	-0.1191	0.06777	0.07891	0.295408
L_6mp_L_OP4	Somatomotor<=>Somatomotor	-0.1012	0.05765	0.07917	0.295842
L_V4_R_IPS1	Visual2<=>Visual2	-0.128	0.0729	0.0792	0.295842
L_V6_R_VIP	Visual2<=>Visual2	-0.1562	0.08896	0.07913	0.295842
L_PGi_R_PHA2	Default<=>Default	-0.1623	0.09245	0.07915	0.295842
R_IP2_R_31a	Frontoparietal<=>Frontoparietal	-0.1064	0.06061	0.0792	0.295842
L_23d_R_47l	Default<=>Default	-0.1323	0.07539	0.07926	0.295937
L_OP1_R_24dd	Somatomotor<=>Somatomotor	-0.127	0.07242	0.07949	0.296015
L_47l_R_a24	Default<=>Default	-0.1293	0.07371	0.07932	0.296015
L_MI_R_IFSa	Cingulo-Opercular<=>Cingulo-Opercular	-0.1155	0.06583	0.07946	0.296015
R_SCEF_R_IFSa	Cingulo-Opercular<=>Cingulo-Opercular	-0.104	0.05931	0.07945	0.296015
R_IFSa_R_43	Cingulo-Opercular<=>Cingulo-Opercular	-0.1145	0.06528	0.07937	0.296015
R_AVI_R_IP2	Frontoparietal<=>Frontoparietal	-0.1169	0.06665	0.07941	0.296015
L_8Av_R_TGd	Default<=>Default	0.1134	0.0647	0.07958	0.29622
L_5mv_L_23c	Cingulo-Opercular<=>Cingulo-Opercular	-0.09043	0.05162	0.0798	0.296909
L_POS1_L_PGi	Default<=>Default	-0.1557	0.08893	0.07996	0.297374
L_RI_L_MBelt	Auditory<=>Auditory	-0.0958	0.05478	0.08029	0.29834
L_RSC_R_8C	Frontoparietal<=>Frontoparietal	-0.1219	0.06968	0.08026	0.29834
L_1_R_6d	Somatomotor<=>Somatomotor	-0.1201	0.06865	0.08034	0.298377
L_TE1a_R_9p	Default<=>Default	0.09285	0.0531	0.08037	0.298377
R_7m_R_d23ab	Default<=>Default	0.09618	0.05502	0.08045	0.298468
R_4_R_FOP2	Somatomotor<=>Somatomotor	-0.123	0.07036	0.08048	0.298468
L_FST_R_LO3	Visual2<=>Visual2	-0.1469	0.08402	0.0805	0.298468
R_a10p_R_TE1p	Frontoparietal<=>Frontoparietal	0.1077	0.06162	0.08058	0.298504
L_25_R_s32	Default<=>Default	-0.1145	0.06554	0.08058	0.298504
R_d32_R_TE1m	Frontoparietal<=>Frontoparietal	-0.1122	0.06421	0.08062	0.298522
L_V3_R_V6	Visual2<=>Visual2	-0.1302	0.07454	0.08078	0.298985
L_24dv_R_6mp	Somatomotor<=>Somatomotor	0.08874	0.05085	0.08095	0.299427
L_TE2a_R_PHA2	Default<=>Default	0.393	0.2252	0.08097	0.299427
L_IFJp_R_31a	Frontoparietal<=>Frontoparietal	-0.2257	0.1293	0.08102	0.299481
L_v23ab_L_d32	Default<=>Default	-0.1305	0.07486	0.08119	0.29955
L_7m_R_9p	Default<=>Default	0.09086	0.05211	0.08124	0.29955
R_i6-8_R_AVI	Frontoparietal<=>Frontoparietal	-0.1205	0.06911	0.0812	0.29955
L_47l_R_EC	Default<=>Default	-0.167	0.09574	0.08118	0.29955
R_a24pr_R_PF	Cingulo-Opercular<=>Cingulo-Opercular	-0.09335	0.05354	0.08125	0.29955
R_V4_R_VMV1	Visual2<=>Visual2	-0.1478	0.08473	0.08112	0.29955
L_5m_R_5m	Somatomotor<=>Somatomotor	-0.108	0.06198	0.08132	0.299659
L_10pp_R_STSva	Default<=>Default	0.1639	0.09403	0.08135	0.299659
L_5L_R_6v	Somatomotor<=>Somatomotor	-0.1425	0.08179	0.08144	0.29986
L_VIP_L_PH	Visual2<=>Visual2	-0.1402	0.08052	0.08157	0.299929
L_23c_L_PFop	Cingulo-Opercular<=>Cingulo-Opercular	-0.1078	0.0619	0.08155	0.299929
L_7m_L_25	Default<=>Default	0.1522	0.08742	0.0816	0.299929
L_6mp_R_4	Somatomotor<=>Somatomotor	-0.07855	0.04509	0.08152	0.299929
L_6ma_L_33pr	Cingulo-Opercular<=>Cingulo-Opercular	0.174	0.09993	0.08164	0.299947
R_d23ab_R_TGd	Default<=>Default	0.1089	0.06253	0.08174	0.300184
L_s6-8_R_IP2	Frontoparietal<=>Frontoparietal	0.112	0.06442	0.08208	0.301303
L_10r_L_STSva	Default<=>Default	-0.09835	0.05659	0.0822	0.301593
R_AIP_R_PHT	Dorsal-Attention<=>Dorsal-Attention	-0.1113	0.06403	0.08223	0.301593
R_IPS1_R_PH	Visual2<=>Visual2	-0.3671	0.2113	0.08235	0.301903
L_V8_L_FST	Visual2<=>Visual2	-0.1814	0.1044	0.08245	0.302009
R_10pp_R_25	Default<=>Default	-0.09956	0.05733	0.08245	0.302009
L_V3_R_PH	Visual2<=>Visual2	-0.1353	0.07793	0.0825	0.302062
R_PIT_R_V4t	Visual2<=>Visual2	-0.1281	0.07381	0.08257	0.302188
R_p9-46v_R_TE1m	Frontoparietal<=>Frontoparietal	-0.08094	0.04664	0.08265	0.30235
R_p32_R_PGi	Default<=>Default	0.1734	0.09995	0.08276	0.302622
L_47m_L_9a	Default<=>Default	-0.1024	0.05904	0.08291	0.30276
L_RSC_R_a9-46v	Frontoparietal<=>Frontoparietal	-0.1245	0.07179	0.08294	0.30276
R_V3B_R_V3CD	Visual2<=>Visual2	-0.1348	0.07772	0.08293	0.30276
R_d23ab_R_s32	Default<=>Default	0.09401	0.05422	0.08291	0.30276
L_LO1_L_VMV3	Visual2<=>Visual2	-0.208	0.12	0.08306	0.303067
R_LO2_R_V3CD	Visual2<=>Visual2	-0.1439	0.08302	0.08311	0.30312
R_6a_R_IP0	Dorsal-Attention<=>Dorsal-Attention	-0.1093	0.06313	0.08324	0.30337
R_PHA2_R_s32	Default<=>Default	0.1681	0.09702	0.08325	0.30337
L_p32_L_9p	Default<=>Default	-0.1648	0.0952	0.0834	0.303396
L_52_L_PBelt	Auditory<=>Auditory	-0.1069	0.06176	0.08333	0.303396
L_p47r_R_8C	Frontoparietal<=>Frontoparietal	0.1244	0.07184	0.08335	0.303396
L_p32_R_PHA2	Default<=>Default	0.159	0.09182	0.08338	0.303396
L_d32_L_9a	Default<=>Default	-0.1274	0.07364	0.0836	0.303993
L_3a_L_6d	Somatomotor<=>Somatomotor	-0.1005	0.05809	0.08364	0.304009
R_MT_R_LIPv	Visual2<=>Visual2	-0.1302	0.07533	0.08393	0.304933
L_6ma_L_MI	Cingulo-Opercular<=>Cingulo-Opercular	0.1386	0.08023	0.08404	0.304941
L_PFop_R_23c	Cingulo-Opercular<=>Cingulo-Opercular	-0.1016	0.05882	0.08404	0.304941
L_PoI1_R_PoI1	Cingulo-Opercular<=>Cingulo-Opercular	-0.07797	0.04512	0.084	0.304941
L_FOP2_R_6d	Somatomotor<=>Somatomotor	-0.1465	0.08482	0.08412	0.305043
R_7PL_R_IP0	Dorsal-Attention<=>Dorsal-Attention	-0.1011	0.05855	0.08414	0.305043
L_V3_R_V4t	Visual2<=>Visual2	-0.1409	0.08157	0.08418	0.305058
L_TE1m_R_7m	Default<=>Default	0.2156	0.1249	0.08426	0.305218
L_VMV3_R_VMV1	Visual2<=>Visual2	-0.1211	0.07018	0.08435	0.305414
L_PIT_L_VMV2	Visual2<=>Visual2	-0.2651	0.1536	0.08447	0.305718
L_6r_L_PoI2	Cingulo-Opercular<=>Cingulo-Opercular	-0.1103	0.06399	0.08474	0.306434
L_PH_R_V6A	Visual2<=>Visual2	-0.1461	0.08473	0.08473	0.306434
L_8BL_R_9m	Default<=>Default	-0.1057	0.06131	0.08479	0.306485
L_9-46d_R_p24	Cingulo-Opercular<=>Cingulo-Opercular	-0.1129	0.0655	0.08485	0.306571
L_V7_L_VMV1	Visual2<=>Visual2	-0.1355	0.07875	0.08521	0.307741
R_3b_R_6v	Somatomotor<=>Somatomotor	-0.1049	0.06096	0.08525	0.307755
R_PHA3_R_IP0	Dorsal-Attention<=>Dorsal-Attention	-0.1375	0.07994	0.0855	0.308395
L_31pv_R_STSva	Default<=>Default	0.08372	0.04868	0.08549	0.308395
L_10v_R_STSda	Default<=>Default	0.09663	0.05621	0.08558	0.308422
R_H_R_PHA2	Default<=>Default	0.1462	0.08504	0.08556	0.308422
L_FOP5_L_a32pr	Cingulo-Opercular<=>Cingulo-Opercular	-0.0914	0.05318	0.08564	0.308507
L_LO1_R_LIPv	Visual2<=>Visual2	-0.133	0.07738	0.08569	0.308557
R_7Am_R_PFcm	Cingulo-Opercular<=>Cingulo-Opercular	-0.1474	0.08584	0.0859	0.309159
L_PoI2_R_MI	Cingulo-Opercular<=>Cingulo-Opercular	-0.08975	0.05226	0.08593	0.309159
L_a24pr_R_6ma	Cingulo-Opercular<=>Cingulo-Opercular	0.1061	0.0618	0.08597	0.309172
L_TE1p_R_33pr	Frontoparietal<=>Frontoparietal	-0.1293	0.07532	0.08611	0.309413
L_FOP3_R_43	Cingulo-Opercular<=>Cingulo-Opercular	-0.09056	0.05276	0.0861	0.309413
L_9-46d_R_7Am	Cingulo-Opercular<=>Cingulo-Opercular	0.1264	0.07371	0.08628	0.309703
R_9-46d_R_FOP4	Cingulo-Opercular<=>Cingulo-Opercular	-0.08305	0.04842	0.08628	0.309703
L_V7_R_PH	Visual2<=>Visual2	-0.1301	0.07583	0.0863	0.309703
R_7m_R_EC	Default<=>Default	0.1093	0.06377	0.08641	0.309967
L_6ma_R_IFSa	Cingulo-Opercular<=>Cingulo-Opercular	-0.1663	0.09701	0.08646	0.310016
L_PFcm_R_PFcm	Cingulo-Opercular<=>Cingulo-Opercular	-0.09166	0.0535	0.08665	0.310566
L_47l_R_STSva	Default<=>Default	0.1391	0.08124	0.08688	0.311259
L_POS1_L_PHA2	Default<=>Default	0.09483	0.05544	0.08718	0.31219
L_31pd_L_TE1m	Default<=>Default	0.1266	0.07405	0.08725	0.31219
L_p47r_R_33pr	Frontoparietal<=>Frontoparietal	-0.1299	0.07596	0.08723	0.31219
L_TGd_R_9p	Default<=>Default	0.1033	0.06048	0.08758	0.313239
L_d32_R_10v	Default<=>Default	-0.124	0.07261	0.08777	0.313786
R_PoI2_R_PoI1	Cingulo-Opercular<=>Cingulo-Opercular	-0.09724	0.05698	0.08788	0.313987
L_OP1_R_Ig	Somatomotor<=>Somatomotor	-0.1066	0.06245	0.0879	0.313987
L_OFC_L_47s	Default<=>Default	0.1482	0.08687	0.08801	0.314151
L_a24_R_p32	Default<=>Default	-0.1304	0.07642	0.08802	0.314151
L_p24_R_PFop	Cingulo-Opercular<=>Cingulo-Opercular	-0.1241	0.07275	0.08817	0.314554
L_p9-46v_L_AVI	Frontoparietal<=>Frontoparietal	0.1182	0.06933	0.08831	0.314897
L_V3_R_V3A	Visual2<=>Visual2	-0.2873	0.1686	0.08834	0.314897
L_47m_L_9m	Default<=>Default	-0.07463	0.04384	0.08867	0.31594
L_PHA3_R_AIP	Dorsal-Attention<=>Dorsal-Attention	-0.1947	0.1144	0.08895	0.316805
L_8Ad_L_PGi	Default<=>Default	0.103	0.06061	0.08919	0.317164
L_V6A_R_V4	Visual2<=>Visual2	-0.1678	0.09873	0.0892	0.317164
R_v23ab_R_31pv	Default<=>Default	0.08826	0.05192	0.08911	0.317164
L_V7_R_VIP	Visual2<=>Visual2	-0.1157	0.06808	0.08913	0.317164
R_FEF_R_7Am	Cingulo-Opercular<=>Cingulo-Opercular	-0.1611	0.09488	0.08953	0.318204
L_PoI1_R_PoI2	Cingulo-Opercular<=>Cingulo-Opercular	-0.08755	0.05159	0.08969	0.318639
L_PreS_L_25	Default<=>Default	0.1275	0.07516	0.08975	0.318719
L_4_L_6v	Somatomotor<=>Somatomotor	-0.09083	0.05359	0.0901	0.319633
L_AVI_R_a10p	Frontoparietal<=>Frontoparietal	-0.1543	0.09105	0.09011	0.319633
R_23c_R_MI	Cingulo-Opercular<=>Cingulo-Opercular	-0.08948	0.0528	0.09012	0.319633
L_V6A_L_V4t	Visual2<=>Visual2	-0.1306	0.0771	0.09016	0.319641
L_8BM_L_p9-46v	Frontoparietal<=>Frontoparietal	0.08465	0.05	0.09047	0.320179
L_47m_R_8BL	Default<=>Default	-0.0927	0.05476	0.09049	0.320179
L_7m_R_PGi	Default<=>Default	0.1072	0.06331	0.0905	0.320179
L_MT_R_LO3	Visual2<=>Visual2	-0.1435	0.08476	0.09039	0.320179
R_VIP_R_VVC	Visual2<=>Visual2	-0.1123	0.0663	0.0904	0.320179
L_V4_L_MT	Visual2<=>Visual2	-0.2689	0.159	0.09074	0.320894
L_23c_R_PoI2	Cingulo-Opercular<=>Cingulo-Opercular	-0.1071	0.06344	0.09124	0.322394
L_STGa_R_TPOJ1	Language<=>Language	-0.1073	0.06353	0.09124	0.322394
L_LIPv_L_PH	Visual2<=>Visual2	-0.1334	0.07901	0.09144	0.322832
L_33pr_R_PF	Cingulo-Opercular<=>Cingulo-Opercular	-0.08893	0.05269	0.09144	0.322832
R_31pd_R_s32	Default<=>Default	0.1167	0.06919	0.09156	0.323122
R_IPS1_R_VMV1	Visual2<=>Visual2	-0.1542	0.09143	0.09164	0.32327
L_V4t_R_V7	Visual2<=>Visual2	-0.1856	0.11	0.09177	0.323594
L_5mv_L_PFop	Cingulo-Opercular<=>Cingulo-Opercular	-0.1128	0.06691	0.09187	0.323678
L_43_R_p24pr	Cingulo-Opercular<=>Cingulo-Opercular	-0.08435	0.05004	0.09187	0.323678
R_23d_R_47m	Default<=>Default	-0.1294	0.07676	0.09193	0.323755
L_2_L_OP1	Somatomotor<=>Somatomotor	-0.1128	0.06694	0.092	0.323867
L_IPS1_R_VMV1	Visual2<=>Visual2	-0.1134	0.0673	0.09212	0.324156
L_31pd_R_7m	Default<=>Default	0.1034	0.06141	0.09218	0.324232
L_43_R_PoI2	Cingulo-Opercular<=>Cingulo-Opercular	-0.1053	0.06253	0.09229	0.324485
L_a24_L_9m	Default<=>Default	-0.117	0.06953	0.09239	0.324702
L_v23ab_R_9p	Default<=>Default	0.08413	0.05	0.09247	0.324849
R_POS1_R_10pp	Default<=>Default	0.1615	0.09602	0.09255	0.324996
L_LO2_R_VIP	Visual2<=>Visual2	-0.1586	0.09441	0.09307	0.326687
R_33pr_R_a9-46v	Frontoparietal<=>Frontoparietal	-0.1143	0.06805	0.09311	0.326692
R_7Pm_R_a9-46v	Frontoparietal<=>Frontoparietal	-0.1104	0.06573	0.09319	0.326744
R_9p_R_TE1a	Default<=>Default	0.08194	0.04881	0.09323	0.326744
L_POS1_R_s32	Default<=>Default	0.1152	0.06866	0.09324	0.326744
L_9a_R_9p	Default<=>Default	-0.2954	0.176	0.09336	0.327029
L_4_L_6d	Somatomotor<=>Somatomotor	-0.0991	0.0591	0.09358	0.327072
L_STSvp_L_PGi	Default<=>Default	0.1022	0.06093	0.09363	0.327072
L_AAIC_L_pOFC	Orbito-Affective<=>Orbito-Affective	0.1204	0.07179	0.09364	0.327072
R_V8_R_IPS1	Visual2<=>Visual2	-0.1183	0.0706	0.09368	0.327072
R_p24pr_R_p32pr	Cingulo-Opercular<=>Cingulo-Opercular	-0.09225	0.05503	0.09366	0.327072
L_a9-46v_R_d32	Frontoparietal<=>Frontoparietal	-0.1177	0.07021	0.0936	0.327072
L_24dv_R_OP1	Somatomotor<=>Somatomotor	-0.09584	0.05713	0.09342	0.327072
L_PFcm_R_PoI2	Cingulo-Opercular<=>Cingulo-Opercular	-0.09375	0.05592	0.09362	0.327072
L_10d_R_31pv	Default<=>Default	0.1216	0.07257	0.09373	0.327112
L_7AL_L_6mp	Somatomotor<=>Somatomotor	-0.09709	0.05798	0.09404	0.327656
L_LO2_R_LO2	Visual2<=>Visual2	-0.1074	0.06411	0.09403	0.327656
L_V3CD_R_LO2	Visual2<=>Visual2	-0.151	0.09015	0.09398	0.327656
R_6r_R_PoI2	Cingulo-Opercular<=>Cingulo-Opercular	-0.1034	0.06174	0.09402	0.327656
L_IFJp_R_RSC	Frontoparietal<=>Frontoparietal	-0.1476	0.08821	0.09421	0.327845
L_PGi_R_STSvp	Default<=>Default	0.08726	0.05214	0.09421	0.327845
L_a47r_R_PFm	Frontoparietal<=>Frontoparietal	0.09313	0.05565	0.0942	0.327845
L_FOP2_R_Ig	Somatomotor<=>Somatomotor	-0.1219	0.07287	0.09432	0.327959
R_TGd_R_STSva	Default<=>Default	0.08866	0.05299	0.0943	0.327959
L_8Ad_R_8BL	Default<=>Default	-0.09704	0.05803	0.09445	0.328142
L_s6-8_R_p10p	Frontoparietal<=>Frontoparietal	0.1334	0.07975	0.09445	0.328142
L_8BM_L_PFm	Frontoparietal<=>Frontoparietal	-0.1011	0.06048	0.09452	0.328251
L_46_R_MI	Cingulo-Opercular<=>Cingulo-Opercular	-0.1025	0.06137	0.09475	0.328916
L_VMV1_R_PH	Visual2<=>Visual2	-0.124	0.0742	0.0948	0.328955
L_V4_L_V3B	Visual2<=>Visual2	-0.1237	0.07413	0.09513	0.329835
L_7AL_R_6mp	Somatomotor<=>Somatomotor	-0.09749	0.05842	0.09517	0.329835
L_PFop_R_PoI1	Cingulo-Opercular<=>Cingulo-Opercular	-0.09464	0.05672	0.09517	0.329835
R_7Am_R_IFSa	Cingulo-Opercular<=>Cingulo-Opercular	-0.1112	0.06666	0.09525	0.329977
L_V3_R_V3CD	Visual2<=>Visual2	-0.1629	0.0977	0.09538	0.330293
L_PoI2_L_FOP4	Cingulo-Opercular<=>Cingulo-Opercular	-0.1095	0.06572	0.0957	0.330635
L_TE2a_L_PHA2	Default<=>Default	0.1744	0.1047	0.09579	0.330635
L_23c_R_p24pr	Cingulo-Opercular<=>Cingulo-Opercular	-0.09227	0.05537	0.09566	0.330635
L_6ma_R_FOP1	Cingulo-Opercular<=>Cingulo-Opercular	0.1048	0.06289	0.09561	0.330635
L_TGd_R_PreS	Default<=>Default	0.127	0.07624	0.09564	0.330635
L_V3B_R_V3CD	Visual2<=>Visual2	-0.1142	0.06851	0.0957	0.330635
R_PFcm_R_p24	Cingulo-Opercular<=>Cingulo-Opercular	-0.1271	0.07632	0.09579	0.330635
R_PFop_R_p24	Cingulo-Opercular<=>Cingulo-Opercular	-0.125	0.07505	0.09573	0.330635
L_v23ab_L_8BL	Default<=>Default	-0.1063	0.06387	0.09611	0.331574
L_10v_L_31pd	Default<=>Default	0.09457	0.05684	0.09614	0.331574
L_TE1a_R_STSda	Default<=>Default	0.08193	0.04925	0.09624	0.331784
L_d32_L_p32	Default<=>Default	-0.1214	0.07305	0.09641	0.33221
L_V4_R_LIPv	Visual2<=>Visual2	-0.1464	0.08806	0.09652	0.33221
R_44_R_AVI	Frontoparietal<=>Frontoparietal	-0.1005	0.06043	0.09645	0.33221
R_IPS1_R_V6A	Visual2<=>Visual2	-0.1341	0.0807	0.09652	0.33221
R_SCEF_R_p24	Cingulo-Opercular<=>Cingulo-Opercular	-0.1168	0.07028	0.09668	0.332626
L_PCV_R_PCV	Posterior-Multimodal<=>Posterior-Multimodal	-0.1115	0.06716	0.09679	0.332635
L_IFSa_R_33pr	Frontoparietal<=>Frontoparietal	-0.1289	0.07764	0.0968	0.332635
L_52_R_MBelt	Auditory<=>Auditory	-0.08336	0.05019	0.09675	0.332635
R_52_R_MBelt	Auditory<=>Auditory	-0.09879	0.0595	0.09684	0.332638
L_IFJp_L_s6-8	Frontoparietal<=>Frontoparietal	0.1403	0.08462	0.09719	0.33351
L_24dd_L_OP1	Somatomotor<=>Somatomotor	-0.09623	0.05803	0.09729	0.33351
L_MT_R_FFC	Visual2<=>Visual2	-0.2511	0.1514	0.09726	0.33351
L_p47r_R_p9-46v	Frontoparietal<=>Frontoparietal	0.1207	0.0728	0.09724	0.33351
L_TE1m_R_TE1a	Default<=>Default	0.1173	0.07075	0.09723	0.33351
R_v23ab_R_STSda	Default<=>Default	0.07453	0.04496	0.09736	0.333615
L_V2_L_PH	Visual2<=>Visual2	-0.141	0.08508	0.09751	0.333994
L_VMV1_R_V6A	Visual2<=>Visual2	-0.1263	0.07622	0.09756	0.334031
L_a24pr_L_p32pr	Cingulo-Opercular<=>Cingulo-Opercular	-0.07986	0.04825	0.09788	0.33405
L_52_L_RI	Auditory<=>Auditory	-0.08472	0.05118	0.09787	0.33405
L_5mv_L_PoI2	Cingulo-Opercular<=>Cingulo-Opercular	-0.1022	0.06171	0.09768	0.33405
L_v23ab_L_TE1a	Default<=>Default	-0.1045	0.0631	0.09774	0.33405
R_FFC_R_LIPv	Visual2<=>Visual2	-0.1577	0.09524	0.0977	0.33405
L_VVC_R_VIP	Visual2<=>Visual2	-0.169	0.1021	0.09776	0.33405
L_43_R_PFop	Cingulo-Opercular<=>Cingulo-Opercular	-0.1047	0.06328	0.09787	0.33405
R_V3B_R_VMV2	Visual2<=>Visual2	-0.123	0.07428	0.09786	0.33405
L_V4_R_LO2	Visual2<=>Visual2	-0.1346	0.08132	0.09796	0.334189
L_7Am_L_FOP3	Cingulo-Opercular<=>Cingulo-Opercular	-0.123	0.07435	0.09821	0.334675
R_V2_R_V4	Visual2<=>Visual2	-0.1329	0.08039	0.09825	0.334675
R_5m_R_7AL	Somatomotor<=>Somatomotor	-0.1632	0.09872	0.09826	0.334675
R_5L_R_OP4	Somatomotor<=>Somatomotor	-0.09561	0.05781	0.0982	0.334675
L_5m_L_7AL	Somatomotor<=>Somatomotor	-0.1657	0.1003	0.09841	0.334917
R_V2_R_V3A	Visual2<=>Visual2	-0.1322	0.07999	0.0984	0.334917
L_MT_R_LO1	Visual2<=>Visual2	-0.1686	0.1021	0.0985	0.335089
L_TGd_R_PHA2	Default<=>Default	0.1864	0.1129	0.09856	0.335159
L_PreS_R_PGs	Default<=>Default	-0.1103	0.06678	0.09862	0.335229
L_8BM_R_11l	Frontoparietal<=>Frontoparietal	-0.1284	0.07773	0.09866	0.335231
L_PFop_L_p24	Cingulo-Opercular<=>Cingulo-Opercular	-0.1173	0.07108	0.09876	0.335437
L_PIT_R_FFC	Visual2<=>Visual2	-0.1162	0.07041	0.0988	0.335438
R_7PL_R_6a	Dorsal-Attention<=>Dorsal-Attention	-0.1143	0.06927	0.09889	0.33561
L_6mp_R_OP1	Somatomotor<=>Somatomotor	-0.08591	0.05207	0.09895	0.335679
L_PHT_R_7PL	Dorsal-Attention<=>Dorsal-Attention	-0.1022	0.06196	0.09901	0.335683
L_FOP3_R_9-46d	Cingulo-Opercular<=>Cingulo-Opercular	-0.09853	0.05973	0.09903	0.335683
L_24dd_L_FOP2	Somatomotor<=>Somatomotor	-0.117	0.07097	0.0992	0.335691
R_V3_R_V3A	Visual2<=>Visual2	-0.1317	0.07987	0.09923	0.335691
R_IFSp_R_11l	Frontoparietal<=>Frontoparietal	-0.1499	0.0909	0.09908	0.335691
L_8BL_R_STSvp	Default<=>Default	0.09081	0.05506	0.09912	0.335691
L_STSva_R_31pd	Default<=>Default	0.106	0.06431	0.09919	0.335691
L_LO2_L_VMV3	Visual2<=>Visual2	-0.2575	0.1563	0.09943	0.336
R_PEF_R_9-46d	Cingulo-Opercular<=>Cingulo-Opercular	0.09522	0.05778	0.09937	0.336
R_44_R_OFC	Frontoparietal<=>Frontoparietal	-0.1368	0.08304	0.09944	0.336
L_55b_L_PSL	Language<=>Language	-0.1115	0.06776	0.09981	0.336683
R_47m_R_47s	Default<=>Default	-0.09699	0.05893	0.09983	0.336683
R_8BL_R_STSda	Default<=>Default	0.08557	0.05199	0.09978	0.336683
L_V7_R_V4t	Visual2<=>Visual2	-0.1171	0.07116	0.09984	0.336683
L_TE1m_R_STSva	Default<=>Default	0.1561	0.09484	0.09975	0.336683
L_9m_L_9p	Default<=>Default	-0.1045	0.06355	0.09996	0.336687
R_RI_R_FOP2	Somatomotor<=>Somatomotor	-0.1474	0.08957	0.09992	0.336687
R_8Av_R_PGi	Default<=>Default	0.1139	0.06922	0.09993	0.336687
L_6d_L_FOP2	Somatomotor<=>Somatomotor	-0.1285	0.07813	0.1001	0.337024
L_p10p_R_RSC	Frontoparietal<=>Frontoparietal	-0.1347	0.08196	0.1003	0.337164
L_V3B_R_V3B	Visual2<=>Visual2	-0.1091	0.06641	0.1003	0.337164
L_9p_R_9a	Default<=>Default	-0.1087	0.06611	0.1002	0.337164
R_PGp_R_IP0	Dorsal-Attention<=>Dorsal-Attention	-0.1152	0.07011	0.1003	0.337164
L_d32_L_10d	Default<=>Default	-0.1086	0.06613	0.1005	0.337169
L_7Am_L_FOP1	Cingulo-Opercular<=>Cingulo-Opercular	-0.1226	0.07464	0.1005	0.337169
L_V6_R_MT	Visual2<=>Visual2	-0.09301	0.05664	0.1005	0.337169
R_a24_R_8Av	Default<=>Default	-0.1289	0.07848	0.1004	0.337169
R_33pr_R_TE1p	Frontoparietal<=>Frontoparietal	-0.141	0.08586	0.1005	0.337169
L_47m_R_PGs	Default<=>Default	-0.1705	0.1039	0.1006	0.337371
R_PFcm_R_PoI1	Cingulo-Opercular<=>Cingulo-Opercular	-0.08857	0.05396	0.1007	0.337573
L_PFcm_L_p24	Cingulo-Opercular<=>Cingulo-Opercular	-0.1204	0.0734	0.1008	0.337642
L_PHT_R_TE2p	Dorsal-Attention<=>Dorsal-Attention	-0.1115	0.06798	0.1008	0.337642
L_9m_R_STSvp	Default<=>Default	0.08525	0.05197	0.1009	0.337844
L_55b_L_TPOJ1	Language<=>Language	-0.1453	0.0886	0.101	0.337913
L_5mv_R_PoI1	Cingulo-Opercular<=>Cingulo-Opercular	-0.09024	0.05503	0.101	0.337913
L_6mp_R_3a	Somatomotor<=>Somatomotor	-0.08277	0.0505	0.1012	0.338315
R_p32_R_PHA2	Default<=>Default	0.2822	0.1722	0.1012	0.338315
L_5L_R_1	Somatomotor<=>Somatomotor	-0.09692	0.05914	0.1013	0.338516
L_PEF_R_7PL	Dorsal-Attention<=>Dorsal-Attention	-0.1507	0.09198	0.1014	0.338584
L_PoI1_R_p32pr	Cingulo-Opercular<=>Cingulo-Opercular	-0.1154	0.07045	0.1014	0.338584
L_PIT_L_MT	Visual2<=>Visual2	-0.2485	0.1521	0.1022	0.338859
L_23c_L_PoI2	Cingulo-Opercular<=>Cingulo-Opercular	-0.1058	0.06475	0.1022	0.338859
L_2_L_FOP2	Somatomotor<=>Somatomotor	-0.12	0.0734	0.1019	0.338859
L_33pr_L_PF	Cingulo-Opercular<=>Cingulo-Opercular	-0.09039	0.05523	0.1017	0.338859
L_V7_L_VMV3	Visual2<=>Visual2	-0.2017	0.1234	0.1022	0.338859
L_V7_R_V3	Visual2<=>Visual2	-0.1181	0.0722	0.102	0.338859
L_LO1_R_V4	Visual2<=>Visual2	-0.1354	0.08281	0.1021	0.338859
L_V6A_R_IPS1	Visual2<=>Visual2	-0.1142	0.06987	0.1021	0.338859
R_33pr_R_a47r	Frontoparietal<=>Frontoparietal	-0.1041	0.06368	0.1021	0.338859
L_p24_R_FOP3	Cingulo-Opercular<=>Cingulo-Opercular	-0.1257	0.07683	0.1017	0.338859
R_POS1_R_EC	Default<=>Default	0.1121	0.06862	0.1022	0.338859
L_d32_R_TE1a	Default<=>Default	-0.09601	0.05875	0.1022	0.338859
L_MI_R_PF	Cingulo-Opercular<=>Cingulo-Opercular	-0.1094	0.06687	0.1019	0.338859
R_V3_R_V4t	Visual2<=>Visual2	-0.1322	0.0808	0.1018	0.338859
R_V7_R_LO3	Visual2<=>Visual2	-0.1241	0.07592	0.102	0.338859
R_VMV1_R_LO3	Visual2<=>Visual2	-0.1169	0.07145	0.1018	0.338859
L_6ma_R_a32pr	Cingulo-Opercular<=>Cingulo-Opercular	0.1382	0.08449	0.102	0.338859
R_FOP1_R_a32pr	Cingulo-Opercular<=>Cingulo-Opercular	-0.09466	0.05783	0.1016	0.338859
L_PGs_R_TGd	Default<=>Default	0.09631	0.05897	0.1024	0.339257
R_PH_R_VVC	Visual2<=>Visual2	-0.1356	0.08301	0.1024	0.339257
L_PFop_R_FEF	Cingulo-Opercular<=>Cingulo-Opercular	-0.1185	0.07257	0.1025	0.339324
R_8BM_R_IFJp	Frontoparietal<=>Frontoparietal	0.1663	0.1018	0.1025	0.339324
L_47m_R_47s	Default<=>Default	-0.1287	0.07885	0.1026	0.339523
L_6mp_L_OP1	Somatomotor<=>Somatomotor	-0.09221	0.05653	0.1028	0.33992
L_a24pr_R_MI	Cingulo-Opercular<=>Cingulo-Opercular	-0.0775	0.0475	0.1028	0.33992
L_23c_R_MI	Cingulo-Opercular<=>Cingulo-Opercular	-0.08298	0.05088	0.1029	0.340118
L_MST_R_LIPv	Visual2<=>Visual2	-0.1576	0.09669	0.103	0.340316
R_OFC_R_IP1	Frontoparietal<=>Frontoparietal	0.1218	0.07472	0.1031	0.340382
L_10v_R_PHA2	Default<=>Default	0.1254	0.07697	0.1031	0.340382
R_SFL_R_STGa	Language<=>Language	0.1384	0.08491	0.1032	0.34058
R_FEF_R_PEF	Cingulo-Opercular<=>Cingulo-Opercular	-0.1472	0.09035	0.1033	0.340778
L_IFSa_L_PFm	Frontoparietal<=>Frontoparietal	0.09868	0.06061	0.1035	0.341305
L_47l_L_s32	Default<=>Default	-0.148	0.09103	0.1039	0.342491
L_23d_L_a24	Default<=>Default	-0.1251	0.07696	0.1041	0.342619
L_p32pr_R_a24pr	Cingulo-Opercular<=>Cingulo-Opercular	-0.07939	0.04885	0.1041	0.342619
L_9a_R_10r	Default<=>Default	-0.08233	0.05066	0.1041	0.342619
L_1_R_OP4	Somatomotor<=>Somatomotor	-0.108	0.06641	0.1041	0.342619
L_8Ad_L_PGs	Default<=>Default	0.1158	0.07125	0.1042	0.342683
L_PHA1_R_PGs	Default<=>Default	-0.1341	0.08252	0.1042	0.342683
L_10v_R_9p	Default<=>Default	0.08794	0.05414	0.1043	0.342879
L_p32pr_L_PoI2	Cingulo-Opercular<=>Cingulo-Opercular	-0.1032	0.06358	0.1045	0.343271
L_47l_R_10v	Default<=>Default	-0.1069	0.06587	0.1045	0.343271
L_V8_L_VIP	Visual2<=>Visual2	-0.1363	0.08402	0.1047	0.343529
L_d32_L_PGi	Default<=>Default	-0.1067	0.06578	0.1047	0.343529
L_p32pr_R_p32pr	Cingulo-Opercular<=>Cingulo-Opercular	-0.093	0.05733	0.1047	0.343529
L_47l_R_v23ab	Default<=>Default	-0.1098	0.06767	0.1048	0.343725
L_p9-46v_R_IFSp	Frontoparietal<=>Frontoparietal	-0.1442	0.08896	0.1049	0.343787
L_55b_R_STGa	Language<=>Language	-0.1622	0.1	0.1049	0.343787
L_SCEF_L_a24pr	Cingulo-Opercular<=>Cingulo-Opercular	0.09033	0.05573	0.105	0.34385
L_PFm_R_8BM	Frontoparietal<=>Frontoparietal	-0.09348	0.05767	0.105	0.34385
L_PGp_R_PGp	Dorsal-Attention<=>Dorsal-Attention	-0.1256	0.07752	0.1051	0.344045
L_PH_R_PIT	Visual2<=>Visual2	-0.1144	0.07064	0.1052	0.344107
L_IP0_R_PHA3	Dorsal-Attention<=>Dorsal-Attention	-0.1267	0.07822	0.1052	0.344107
L_Pir_L_pOFC	Orbito-Affective<=>Orbito-Affective	0.1709	0.1055	0.1053	0.344301
L_V3B_L_VIP	Visual2<=>Visual2	-0.1229	0.07593	0.1055	0.344558
L_p24pr_L_a24pr	Cingulo-Opercular<=>Cingulo-Opercular	-0.08791	0.05431	0.1055	0.344558
R_V1_R_DVT	Visual1<=>Visual1	-0.1086	0.06711	0.1055	0.344558
L_55b_L_STV	Language<=>Language	-0.1551	0.09585	0.1056	0.344619
L_10v_R_a24	Default<=>Default	0.09972	0.06162	0.1056	0.344619
L_OP1_R_1	Somatomotor<=>Somatomotor	-0.1029	0.06384	0.1068	0.347734
L_TE1m_R_10d	Default<=>Default	0.1307	0.081	0.1067	0.347734
R_33pr_R_s6-8	Frontoparietal<=>Frontoparietal	-0.1316	0.08158	0.1066	0.347734
R_d23ab_R_STSda	Default<=>Default	0.07734	0.04796	0.1068	0.347734
R_47s_R_TE2a	Default<=>Default	0.1334	0.08272	0.1068	0.347734
L_55b_R_TGv	Language<=>Language	0.1245	0.07721	0.1068	0.347734
L_7PC_L_6mp	Somatomotor<=>Somatomotor	-0.1017	0.06312	0.1071	0.347911
L_V3_R_V3	Visual2<=>Visual2	-0.1315	0.08159	0.1071	0.347911
L_p9-46v_R_7Pm	Frontoparietal<=>Frontoparietal	-0.1128	0.07002	0.1071	0.347911
L_7PC_R_24dv	Somatomotor<=>Somatomotor	-0.1199	0.07435	0.1069	0.347911
L_a9-46v_R_31a	Frontoparietal<=>Frontoparietal	-0.1097	0.06808	0.1071	0.347911
R_7m_R_25	Default<=>Default	0.1196	0.07422	0.1071	0.347911
L_p47r_R_a10p	Frontoparietal<=>Frontoparietal	0.1353	0.08398	0.1072	0.34797
L_23d_R_47s	Default<=>Default	-0.1059	0.06573	0.1072	0.34797
L_FOP4_L_a32pr	Cingulo-Opercular<=>Cingulo-Opercular	-0.08446	0.05247	0.1075	0.34847
R_V6_R_V2	Visual2<=>Visual2	-0.1158	0.07195	0.1076	0.34847
R_p32_R_9p	Default<=>Default	-0.2424	0.1506	0.1075	0.34847
L_8Ad_R_H	Default<=>Default	0.1181	0.0734	0.1075	0.34847
L_10pp_R_PHA2	Default<=>Default	0.1526	0.09482	0.1076	0.34847
R_VMV1_R_V4t	Visual2<=>Visual2	-0.1185	0.07362	0.1076	0.34847
L_V3A_R_V8	Visual2<=>Visual2	-0.1361	0.0846	0.1077	0.348528
L_V3B_R_V7	Visual2<=>Visual2	-0.1109	0.06893	0.1077	0.348528
L_V4_L_V3CD	Visual2<=>Visual2	-0.1912	0.1189	0.1078	0.348719
L_PSL_L_TGv	Language<=>Language	0.1311	0.08155	0.1079	0.34891
L_d32_L_31a	Default<=>Default	-0.09246	0.05756	0.1082	0.349671
L_V4_R_V2	Visual2<=>Visual2	-0.1367	0.08515	0.1083	0.349671
L_STSvp_R_31pv	Default<=>Default	0.1168	0.07272	0.1083	0.349671
R_31pv_R_H	Default<=>Default	0.1235	0.07687	0.1083	0.349671
L_PFop_R_7Am	Cingulo-Opercular<=>Cingulo-Opercular	-0.1461	0.09105	0.1085	0.349918
L_VMV2_R_LIPv	Visual2<=>Visual2	-0.1579	0.09838	0.1085	0.349918
R_V6_R_VMV2	Visual2<=>Visual2	-0.1032	0.06428	0.1085	0.349918
R_v23ab_R_8Ad	Default<=>Default	0.09928	0.06188	0.1087	0.350297
L_6d_R_OP2-3	Somatomotor<=>Somatomotor	-0.1048	0.06531	0.1087	0.350297
L_V4_L_IPS1	Visual2<=>Visual2	-0.09779	0.061	0.1089	0.350675
L_MI_R_6r	Cingulo-Opercular<=>Cingulo-Opercular	-0.1035	0.06457	0.1089	0.350675
L_23d_R_23d	Default<=>Default	-0.09048	0.05654	0.1095	0.352074
L_31pd_R_p32	Default<=>Default	-0.1336	0.08347	0.1095	0.352074
L_IP1_R_OFC	Frontoparietal<=>Frontoparietal	0.1329	0.08302	0.1094	0.352074
L_5mv_R_43	Cingulo-Opercular<=>Cingulo-Opercular	-0.1024	0.06399	0.1095	0.352074
L_PF_R_23c	Cingulo-Opercular<=>Cingulo-Opercular	-0.07802	0.04876	0.1096	0.352262
L_5L_L_6v	Somatomotor<=>Somatomotor	-0.111	0.06941	0.1097	0.35245
R_V4t_R_V3CD	Visual2<=>Visual2	-0.1121	0.0701	0.1098	0.352638
L_TE1p_L_p47r	Frontoparietal<=>Frontoparietal	0.08899	0.05567	0.1099	0.352693
L_VMV3_R_V3B	Visual2<=>Visual2	-0.1978	0.1237	0.1099	0.352693
L_6v_R_4	Somatomotor<=>Somatomotor	-0.09073	0.05678	0.11	0.35288
L_POS2_L_IP2	Frontoparietal<=>Frontoparietal	-0.1022	0.064	0.1102	0.353389
L_33pr_R_PSL	Cingulo-Opercular<=>Cingulo-Opercular	-0.1013	0.06353	0.1107	0.354858
L_OFC_R_a24	Default<=>Default	0.2174	0.1364	0.1109	0.355231
R_SFL_R_A5	Language<=>Language	-0.09308	0.05839	0.1109	0.355231
L_PFm_R_s6-8	Frontoparietal<=>Frontoparietal	-0.1124	0.0705	0.111	0.355417
L_10pp_R_31pd	Default<=>Default	0.1374	0.08626	0.1111	0.355604
L_a24_L_47s	Default<=>Default	-0.09591	0.06021	0.1112	0.355656
R_7PL_R_PFt	Dorsal-Attention<=>Dorsal-Attention	-0.1082	0.06791	0.1112	0.355656
L_24dv_L_FOP2	Somatomotor<=>Somatomotor	-0.09903	0.06219	0.1113	0.355708
L_PCV_R_TPOJ2	Posterior-Multimodal<=>Posterior-Multimodal	-0.09513	0.05973	0.1113	0.355708
R_a24pr_R_6r	Cingulo-Opercular<=>Cingulo-Opercular	-0.09006	0.05658	0.1114	0.355894
L_V7_R_LO2	Visual2<=>Visual2	-0.1409	0.08855	0.1116	0.356399
R_v23ab_R_H	Default<=>Default	0.1384	0.08701	0.1117	0.35645
R_FEF_R_p24	Cingulo-Opercular<=>Cingulo-Opercular	-0.1538	0.09667	0.1117	0.35645
L_A4_R_52	Auditory<=>Auditory	-0.1472	0.09259	0.1118	0.356635
R_MST_R_IPS1	Visual2<=>Visual2	-0.1318	0.08289	0.1119	0.356686
L_6ma_R_46	Cingulo-Opercular<=>Cingulo-Opercular	0.09722	0.06116	0.1119	0.356686
L_10pp_L_PGs	Default<=>Default	0.1229	0.07734	0.112	0.356738
R_V7_R_LO1	Visual2<=>Visual2	-0.1403	0.08826	0.112	0.356738
L_LO2_L_VIP	Visual2<=>Visual2	-0.154	0.09695	0.1122	0.357107
L_TE1a_R_8Av	Default<=>Default	0.09176	0.05777	0.1122	0.357107
L_6ma_L_7Am	Cingulo-Opercular<=>Cingulo-Opercular	0.1071	0.06749	0.1126	0.357577
L_V7_R_V2	Visual2<=>Visual2	-0.1058	0.06666	0.1126	0.357577
L_MI_R_23c	Cingulo-Opercular<=>Cingulo-Opercular	-0.09639	0.06075	0.1126	0.357577
L_MIP_R_MIP	Dorsal-Attention<=>Dorsal-Attention	-0.09904	0.06242	0.1126	0.357577
L_PIT_R_PH	Visual2<=>Visual2	-0.1678	0.1057	0.1124	0.357577
R_47m_R_PHA2	Default<=>Default	0.1904	0.12	0.1125	0.357577
R_3a_R_6mp	Somatomotor<=>Somatomotor	-0.09146	0.05766	0.1127	0.35776
L_V4_L_LIPv	Visual2<=>Visual2	-0.1228	0.07749	0.1131	0.358762
L_a24pr_L_9-46d	Cingulo-Opercular<=>Cingulo-Opercular	-0.09068	0.05723	0.1131	0.358762
R_POS1_R_s32	Default<=>Default	0.09676	0.06111	0.1133	0.359262
L_V3A_L_PH	Visual2<=>Visual2	-0.1108	0.06999	0.1134	0.359311
R_8BM_R_a47r	Frontoparietal<=>Frontoparietal	-0.09638	0.06088	0.1134	0.359311
R_a24pr_R_PFcm	Cingulo-Opercular<=>Cingulo-Opercular	-0.08805	0.05563	0.1135	0.35936
R_IPS1_R_V3CD	Visual2<=>Visual2	-0.1138	0.07194	0.1135	0.35936
L_PGs_R_8Av	Default<=>Default	0.1094	0.06916	0.1136	0.359458
L_FOP2_R_OP2-3	Somatomotor<=>Somatomotor	-0.09851	0.06227	0.1137	0.359458
L_LBelt_R_TA2	Auditory<=>Auditory	-0.09192	0.05811	0.1137	0.359458
R_OP4_R_FOP2	Somatomotor<=>Somatomotor	-0.1252	0.07917	0.1137	0.359458
L_43_L_PFcm	Cingulo-Opercular<=>Cingulo-Opercular	-0.1155	0.07302	0.1138	0.359506
L_9m_R_p32	Default<=>Default	-0.1085	0.06863	0.1138	0.359506
L_7Pm_L_PFm	Frontoparietal<=>Frontoparietal	0.08996	0.0569	0.1139	0.359689
L_V7_R_V3B	Visual2<=>Visual2	-0.1189	0.07522	0.114	0.359737
L_TGd_R_PGs	Default<=>Default	0.1355	0.08572	0.114	0.359737
L_V6_L_V3	Visual2<=>Visual2	-0.1202	0.0761	0.1143	0.360416
L_8BM_L_a47r	Frontoparietal<=>Frontoparietal	0.09436	0.05975	0.1143	0.360416
L_PreS_R_a24	Default<=>Default	0.1669	0.1057	0.1144	0.360464
R_31pv_R_31pd	Default<=>Default	0.07977	0.05053	0.1144	0.360464
L_PreS_R_s32	Default<=>Default	0.1361	0.08626	0.1147	0.361275
L_VMV1_R_MT	Visual2<=>Visual2	-0.09926	0.06296	0.1149	0.361503
L_p9-46v_R_33pr	Frontoparietal<=>Frontoparietal	-0.1039	0.06591	0.1149	0.361503
R_V7_R_V6A	Visual2<=>Visual2	-0.1094	0.06942	0.1149	0.361503
L_6d_L_6v	Somatomotor<=>Somatomotor	-0.1077	0.06834	0.1151	0.361865
L_p24_R_46	Cingulo-Opercular<=>Cingulo-Opercular	-0.1275	0.08092	0.1151	0.361865
L_24dd_L_7AL	Somatomotor<=>Somatomotor	-0.1204	0.07645	0.1152	0.362045
R_POS2_R_a9-46v	Frontoparietal<=>Frontoparietal	-0.1221	0.07754	0.1154	0.362539
L_6v_R_3b	Somatomotor<=>Somatomotor	-0.09967	0.06333	0.1155	0.36272
R_MST_R_V6	Visual2<=>Visual2	-0.0917	0.05828	0.1156	0.362899
L_V3_R_V4	Visual2<=>Visual2	-0.151	0.09596	0.1157	0.363079
R_4_R_6mp	Somatomotor<=>Somatomotor	-0.08963	0.05699	0.1158	0.363125
L_10d_R_47s	Default<=>Default	-0.08768	0.05576	0.1158	0.363125
L_8Av_L_9a	Default<=>Default	-0.07038	0.04478	0.116	0.363216
L_11l_R_8C	Frontoparietal<=>Frontoparietal	-0.155	0.0986	0.116	0.363216
L_IFSa_R_a47r	Frontoparietal<=>Frontoparietal	0.1153	0.07336	0.116	0.363216
L_a47r_R_p10p	Frontoparietal<=>Frontoparietal	0.08866	0.05641	0.116	0.363216
L_MST_L_VMV1	Visual2<=>Visual2	-0.1507	0.0959	0.1161	0.363261
R_p32pr_R_FOP1	Cingulo-Opercular<=>Cingulo-Opercular	-0.0959	0.06104	0.1161	0.363261
L_POS1_R_PreS	Default<=>Default	-0.08794	0.05599	0.1163	0.363486
L_EC_R_PGs	Default<=>Default	0.08854	0.05638	0.1163	0.363486
R_6r_R_a32pr	Cingulo-Opercular<=>Cingulo-Opercular	-0.09703	0.06177	0.1163	0.363486
L_8Av_R_H	Default<=>Default	0.1156	0.07366	0.1164	0.363664
R_3b_R_6mp	Somatomotor<=>Somatomotor	-0.08866	0.05648	0.1165	0.363709
R_7Pm_R_d32	Frontoparietal<=>Frontoparietal	-0.1362	0.08677	0.1165	0.363709
L_LIPv_R_MST	Visual2<=>Visual2	-0.2063	0.1315	0.1166	0.363888
L_8Av_L_31pd	Default<=>Default	0.08047	0.0513	0.1167	0.364066
L_V6_L_LIPv	Visual2<=>Visual2	-0.1143	0.07294	0.117	0.3642
L_5m_L_6d	Somatomotor<=>Somatomotor	-0.1094	0.06979	0.117	0.3642
L_OP4_R_3a	Somatomotor<=>Somatomotor	-0.09329	0.05952	0.117	0.3642
R_7AL_R_6d	Somatomotor<=>Somatomotor	-0.1118	0.07131	0.1169	0.3642
L_5mv_R_PoI2	Cingulo-Opercular<=>Cingulo-Opercular	-0.08561	0.05461	0.1169	0.3642
R_a24_R_PreS	Default<=>Default	0.1563	0.09974	0.117	0.3642
L_d23ab_R_POS1	Default<=>Default	-0.1372	0.08756	0.1171	0.364378
L_10v_R_PHA1	Default<=>Default	0.1554	0.09928	0.1174	0.365178
L_TGd_R_10v	Default<=>Default	0.09423	0.06019	0.1175	0.365221
L_LIPv_R_VMV1	Visual2<=>Visual2	-0.1201	0.07674	0.1175	0.365221
R_a10p_R_AVI	Frontoparietal<=>Frontoparietal	-0.1117	0.07142	0.1177	0.365709
L_IPS1_L_VMV3	Visual2<=>Visual2	-0.1454	0.093	0.1178	0.365752
R_FFC_R_V6A	Visual2<=>Visual2	-0.1094	0.06996	0.1178	0.365752
L_13l_R_TE1m	Frontoparietal<=>Frontoparietal	-0.09258	0.05922	0.118	0.36624
R_POS2_R_IP2	Frontoparietal<=>Frontoparietal	-0.1515	0.09695	0.1181	0.366416
L_10r_L_EC	Default<=>Default	0.1193	0.07639	0.1183	0.366769
L_10pp_R_10pp	Default<=>Default	-0.1354	0.08666	0.1183	0.366769
L_7m_L_47s	Default<=>Default	0.1004	0.06426	0.1184	0.366811
R_STSda_R_TGd	Default<=>Default	0.09962	0.0638	0.1184	0.366811
L_IP2_R_s6-8	Frontoparietal<=>Frontoparietal	-0.1183	0.07579	0.1185	0.366987
L_7Pm_R_8BM	Frontoparietal<=>Frontoparietal	-0.1087	0.06963	0.1186	0.367029
R_STSda_R_TE1a	Default<=>Default	0.0885	0.05671	0.1186	0.367029
L_6r_R_p24pr	Cingulo-Opercular<=>Cingulo-Opercular	-0.1123	0.07199	0.1188	0.367515
L_10d_L_47l	Default<=>Default	-0.0889	0.05701	0.1189	0.367556
L_FST_R_PIT	Visual2<=>Visual2	-0.1588	0.1019	0.1189	0.367556
L_47s_R_9p	Default<=>Default	-0.1107	0.07099	0.119	0.367598
R_44_R_TE1m	Frontoparietal<=>Frontoparietal	-0.1041	0.06678	0.119	0.367598
L_PGs_R_v23ab	Default<=>Default	0.08902	0.05712	0.1191	0.367773
L_V6A_L_VMV3	Visual2<=>Visual2	-0.2953	0.1895	0.1192	0.367815
L_PGs_R_PreS	Default<=>Default	-0.09443	0.0606	0.1192	0.367815
L_PFm_L_p47r	Frontoparietal<=>Frontoparietal	0.08591	0.05516	0.1193	0.36799
L_FFC_L_VMV2	Visual2<=>Visual2	-0.1172	0.07529	0.1195	0.368206
R_d32_R_a9-46v	Frontoparietal<=>Frontoparietal	-0.1011	0.06493	0.1195	0.368206
R_RSC_R_11l	Frontoparietal<=>Frontoparietal	-0.1193	0.07664	0.1195	0.368206
L_5L_L_24dd	Somatomotor<=>Somatomotor	-0.1033	0.06634	0.1196	0.36838
L_7PL_R_MIP	Dorsal-Attention<=>Dorsal-Attention	-0.1353	0.08701	0.1199	0.36917
L_55b_R_45	Language<=>Language	-0.1107	0.07125	0.1202	0.369558
L_PreS_R_EC	Default<=>Default	0.08986	0.05782	0.1202	0.369558
R_45_R_STSdp	Language<=>Language	0.09156	0.05891	0.1201	0.369558
R_LO2_R_VMV1	Visual2<=>Visual2	-0.132	0.08497	0.1202	0.369558
L_MT_L_VIP	Visual2<=>Visual2	-0.1582	0.1019	0.1205	0.370079
L_7Am_R_46	Cingulo-Opercular<=>Cingulo-Opercular	0.1168	0.07526	0.1205	0.370079
L_PGi_R_47s	Default<=>Default	0.1084	0.0698	0.1205	0.370079
R_STSda_R_PGi	Default<=>Default	0.09197	0.05928	0.1208	0.370866
L_POS1_R_47l	Default<=>Default	-0.1418	0.09146	0.121	0.371212
R_FFC_R_V3CD	Visual2<=>Visual2	-0.1136	0.07324	0.121	0.371212
L_10v_L_PGs	Default<=>Default	0.0821	0.05299	0.1212	0.371424
L_24dd_R_5L	Somatomotor<=>Somatomotor	-0.08986	0.05798	0.1212	0.371424
L_5L_R_7PC	Somatomotor<=>Somatomotor	-0.1604	0.1035	0.1212	0.371424
L_d32_L_PGs	Default<=>Default	-0.1193	0.077	0.1214	0.371673
L_p10p_L_p47r	Frontoparietal<=>Frontoparietal	0.09491	0.06127	0.1214	0.371673
L_7Pm_R_POS2	Frontoparietal<=>Frontoparietal	-0.1434	0.09264	0.1215	0.371673
L_PHA2_R_H	Default<=>Default	0.09663	0.0624	0.1215	0.371673
L_POS1_R_STSda	Default<=>Default	-0.09715	0.06275	0.1215	0.371673
L_9a_R_9a	Default<=>Default	-0.1175	0.07586	0.1216	0.371711
L_a9-46v_R_s6-8	Frontoparietal<=>Frontoparietal	-0.1068	0.06902	0.1216	0.371711
L_9p_L_PHA2	Default<=>Default	0.1015	0.06558	0.1218	0.371921
L_POS2_R_POS2	Frontoparietal<=>Frontoparietal	-0.102	0.0659	0.1218	0.371921
L_47s_R_PreS	Default<=>Default	0.137	0.08854	0.1218	0.371921
L_8Ad_L_PHA1	Default<=>Default	0.1125	0.07277	0.1219	0.372093
L_IFJp_R_7Pm	Frontoparietal<=>Frontoparietal	-0.09358	0.06051	0.122	0.372131
L_MI_R_SCEF	Cingulo-Opercular<=>Cingulo-Opercular	-0.08518	0.05509	0.122	0.372131
L_VVC_R_V8	Visual2<=>Visual2	-0.1187	0.07675	0.1221	0.372302
L_5L_R_OP4	Somatomotor<=>Somatomotor	-0.1118	0.07234	0.1223	0.372644
R_v23ab_R_EC	Default<=>Default	0.1165	0.07539	0.1223	0.372644
R_9-46d_R_PoI2	Cingulo-Opercular<=>Cingulo-Opercular	-0.09883	0.06398	0.1224	0.372682
L_i6-8_R_31a	Frontoparietal<=>Frontoparietal	-0.1397	0.09045	0.1224	0.372682
L_7m_L_s32	Default<=>Default	0.1119	0.07246	0.1225	0.372853
L_7Am_R_IFSa	Cingulo-Opercular<=>Cingulo-Opercular	-0.1165	0.07545	0.1226	0.373024
L_33pr_L_a24pr	Cingulo-Opercular<=>Cingulo-Opercular	-0.08659	0.05609	0.1227	0.373061
L_STV_L_STSdp	Language<=>Language	0.1027	0.06654	0.1227	0.373061
L_STSda_R_IFJa	Language<=>Language	-0.1141	0.07395	0.1228	0.373098
L_A1_R_TA2	Auditory<=>Auditory	-0.106	0.0687	0.1228	0.373098
L_7Am_R_FOP1	Cingulo-Opercular<=>Cingulo-Opercular	-0.09875	0.06401	0.1229	0.373268
L_RSC_L_11l	Frontoparietal<=>Frontoparietal	0.1243	0.08059	0.123	0.373438
R_V4_R_LIPv	Visual2<=>Visual2	-0.1132	0.07343	0.1232	0.373912
R_7AL_R_6mp	Somatomotor<=>Somatomotor	-0.08662	0.05622	0.1234	0.374252
L_EC_R_PreS	Default<=>Default	0.1023	0.06639	0.1234	0.374252
L_4_L_6mp	Somatomotor<=>Somatomotor	-0.07379	0.04792	0.1236	0.374457
L_V6_R_V8	Visual2<=>Visual2	-0.1304	0.08468	0.1236	0.374457
L_PHA2_R_a24	Default<=>Default	0.1916	0.1245	0.1236	0.374457
L_23d_L_p32	Default<=>Default	-0.1371	0.0892	0.1243	0.374974
L_d32_L_TE1a	Default<=>Default	-0.0852	0.05544	0.1243	0.374974
L_a47r_R_7Pm	Frontoparietal<=>Frontoparietal	0.1266	0.08235	0.1243	0.374974
L_Ig_R_24dd	Somatomotor<=>Somatomotor	-0.1102	0.07164	0.1241	0.374974
L_MT_R_VIP	Visual2<=>Visual2	-0.1351	0.08789	0.1242	0.374974
R_24dv_R_1	Somatomotor<=>Somatomotor	-0.1023	0.06649	0.1239	0.374974
R_7AL_R_2	Somatomotor<=>Somatomotor	-0.08322	0.05415	0.1243	0.374974
L_a24pr_R_p32pr	Cingulo-Opercular<=>Cingulo-Opercular	-0.07376	0.04799	0.1242	0.374974
L_i6-8_R_a47r	Frontoparietal<=>Frontoparietal	-0.1045	0.06794	0.1241	0.374974
L_PFt_R_PFt	Dorsal-Attention<=>Dorsal-Attention	-0.0889	0.05784	0.1243	0.374974
R_7Am_R_PFop	Cingulo-Opercular<=>Cingulo-Opercular	-0.1089	0.07085	0.1242	0.374974
R_8Av_R_s32	Default<=>Default	0.09487	0.06166	0.1239	0.374974
R_8BM_R_11l	Frontoparietal<=>Frontoparietal	-0.08777	0.05711	0.1244	0.375142
L_TPOJ2_R_STV	Posterior-Multimodal<=>Posterior-Multimodal	-0.202	0.1316	0.1247	0.375381
L_31pv_R_7m	Default<=>Default	0.09911	0.06454	0.1247	0.375381
L_6d_R_5m	Somatomotor<=>Somatomotor	-0.0912	0.05938	0.1246	0.375381
L_PoI2_R_a24pr	Cingulo-Opercular<=>Cingulo-Opercular	-0.1025	0.06675	0.1247	0.375381
L_47s_R_31pd	Default<=>Default	0.2167	0.1411	0.1246	0.375381
L_43_L_FOP4	Cingulo-Opercular<=>Cingulo-Opercular	-0.0894	0.05826	0.1249	0.375717
L_MT_R_V6	Visual2<=>Visual2	-0.1195	0.07786	0.1249	0.375717
L_V7_R_FFC	Visual2<=>Visual2	-0.1077	0.07021	0.1251	0.376052
R_PSL_R_p32pr	Cingulo-Opercular<=>Cingulo-Opercular	-0.09364	0.06105	0.1251	0.376052
L_V3_L_VMV3	Visual2<=>Visual2	-0.2926	0.1909	0.1254	0.376554
L_FOP1_R_p32pr	Cingulo-Opercular<=>Cingulo-Opercular	-0.08476	0.05531	0.1254	0.376554
R_7Pm_R_OFC	Frontoparietal<=>Frontoparietal	0.1251	0.08164	0.1254	0.376554
L_v23ab_L_EC	Default<=>Default	0.1054	0.0688	0.1255	0.376589
L_FOP4_R_IFSa	Cingulo-Opercular<=>Cingulo-Opercular	-0.09721	0.06345	0.1255	0.376589
L_p32_L_10pp	Default<=>Default	-0.1603	0.1047	0.1259	0.376626
L_FEF_L_a32pr	Cingulo-Opercular<=>Cingulo-Opercular	0.1564	0.1022	0.1258	0.376626
L_VIP_R_FFC	Visual2<=>Visual2	-0.1446	0.09443	0.1257	0.376626
R_FFC_R_V3B	Visual2<=>Visual2	-0.1086	0.07097	0.1259	0.376626
L_V6A_R_LO2	Visual2<=>Visual2	-0.1235	0.0807	0.126	0.376626
R_FFC_R_VIP	Visual2<=>Visual2	-0.1263	0.08257	0.126	0.376626
L_PreS_R_8Av	Default<=>Default	-0.1116	0.07286	0.1257	0.376626
R_8BL_R_9a	Default<=>Default	-0.09305	0.06078	0.1258	0.376626
L_H_R_STSvp	Default<=>Default	-0.2393	0.1563	0.1259	0.376626
L_10v_R_TE2a	Default<=>Default	0.0939	0.06134	0.1259	0.376626
L_FOP3_R_PoI1	Cingulo-Opercular<=>Cingulo-Opercular	-0.07465	0.0488	0.126	0.376626
L_8BM_L_AVI	Frontoparietal<=>Frontoparietal	-0.08467	0.05535	0.1261	0.376792
R_V3B_R_V6A	Visual2<=>Visual2	-0.1538	0.1006	0.1262	0.376959
L_8BL_L_10d	Default<=>Default	-0.1068	0.06982	0.1263	0.377125
L_10d_R_8BL	Default<=>Default	-0.1088	0.07117	0.1264	0.377291
L_MI_L_PI	Cingulo-Opercular<=>Cingulo-Opercular	-0.1523	0.09967	0.1265	0.377457
L_10r_R_PGi	Default<=>Default	0.0997	0.06527	0.1266	0.377623
L_IFJa_R_55b	Language<=>Language	-0.1445	0.09464	0.1268	0.377821
L_9a_R_a24	Default<=>Default	-0.107	0.07011	0.1268	0.377821
L_PGs_R_25	Default<=>Default	0.1025	0.06714	0.1268	0.377821
L_47l_R_47m	Default<=>Default	-0.1109	0.07263	0.1269	0.377854
L_TE2a_R_TE1a	Default<=>Default	0.1642	0.1076	0.1269	0.377854
R_8Ad_R_TGd	Default<=>Default	0.09649	0.06323	0.127	0.377887
L_s6-8_R_PFm	Frontoparietal<=>Frontoparietal	-0.1014	0.06648	0.127	0.377887
R_6d_R_Ig	Somatomotor<=>Somatomotor	-0.141	0.09244	0.1271	0.37792
L_FOP1_R_p24	Cingulo-Opercular<=>Cingulo-Opercular	-0.1253	0.08214	0.1271	0.37792
L_PHA1_R_9p	Default<=>Default	0.1081	0.07086	0.1272	0.378085
R_7m_R_TGd	Default<=>Default	0.1023	0.06709	0.1273	0.37825
R_TE1p_R_p47r	Frontoparietal<=>Frontoparietal	0.082	0.05381	0.1275	0.378712
L_FOP4_R_FOP1	Cingulo-Opercular<=>Cingulo-Opercular	-0.08868	0.05822	0.1277	0.379174
L_p32pr_R_FOP5	Cingulo-Opercular<=>Cingulo-Opercular	-0.08269	0.0543	0.1278	0.379205
R_i6-8_R_p47r	Frontoparietal<=>Frontoparietal	-0.09975	0.06551	0.1278	0.379205
L_V8_R_FFC	Visual2<=>Visual2	-0.1194	0.0785	0.1283	0.379232
R_V7_R_LIPv	Visual2<=>Visual2	-0.1139	0.07488	0.1283	0.379232
L_11l_R_s6-8	Frontoparietal<=>Frontoparietal	-0.09249	0.06081	0.1282	0.379232
L_i6-8_R_s6-8	Frontoparietal<=>Frontoparietal	-0.1738	0.1143	0.1283	0.379232
L_OP4_R_FOP2	Somatomotor<=>Somatomotor	-0.1323	0.08691	0.1279	0.379232
L_10pp_R_H	Default<=>Default	-0.1091	0.0717	0.1283	0.379232
L_31a_R_PHA1	Default<=>Default	-0.09806	0.06448	0.1283	0.379232
L_IFSp_R_TPOJ1	Language<=>Language	-0.1332	0.08754	0.1282	0.379232
L_V1_R_DVT	Visual1<=>Visual1	-0.1042	0.0685	0.1283	0.379232
R_AVI_R_IP1	Frontoparietal<=>Frontoparietal	-0.09168	0.06026	0.1282	0.379232
R_STSda_R_25	Default<=>Default	0.1389	0.09133	0.1282	0.379232
L_TE1a_R_7m	Default<=>Default	0.1099	0.07231	0.1287	0.380283
L_PHA3_R_IP0	Dorsal-Attention<=>Dorsal-Attention	-0.1099	0.07234	0.1288	0.380314
L_V4t_R_VMV1	Visual2<=>Visual2	-0.1026	0.06757	0.1288	0.380314
L_7m_L_TE1a	Default<=>Default	0.09618	0.06336	0.129	0.380772
L_V4_L_FFC	Visual2<=>Visual2	-0.1111	0.07317	0.1291	0.380802
L_6d_R_OP1	Somatomotor<=>Somatomotor	-0.1162	0.07659	0.1291	0.380802
L_13l_L_IP1	Frontoparietal<=>Frontoparietal	0.09693	0.06389	0.1292	0.380833
R_23d_R_10r	Default<=>Default	-0.1124	0.07411	0.1292	0.380833
R_9m_R_TGd	Default<=>Default	0.09067	0.05978	0.1294	0.381158
L_VIP_R_PH	Visual2<=>Visual2	-0.2248	0.1483	0.1294	0.381158
R_AVI_R_p47r	Frontoparietal<=>Frontoparietal	-0.1328	0.08762	0.1295	0.381321
R_23c_R_43	Cingulo-Opercular<=>Cingulo-Opercular	-0.09531	0.06287	0.1296	0.381351
R_V8_R_V6A	Visual2<=>Visual2	-0.1696	0.1119	0.1296	0.381351
L_POS1_L_25	Default<=>Default	0.1005	0.06636	0.1297	0.381381
R_23d_R_PHA2	Default<=>Default	0.1122	0.07404	0.1297	0.381381
L_FFC_R_LO1	Visual2<=>Visual2	-0.1376	0.09092	0.1301	0.382425
L_MST_R_V6	Visual2<=>Visual2	-0.108	0.07141	0.1303	0.382483
L_V3_R_V3B	Visual2<=>Visual2	-0.1289	0.08517	0.1303	0.382483
L_FFC_R_LO2	Visual2<=>Visual2	-0.1109	0.07327	0.1303	0.382483
L_31pv_R_POS1	Default<=>Default	-0.1094	0.07228	0.1303	0.382483
L_V3_L_V4	Visual2<=>Visual2	-0.1398	0.09243	0.1304	0.382645
L_FOP1_R_a24pr	Cingulo-Opercular<=>Cingulo-Opercular	-0.07929	0.05243	0.1305	0.382806
L_H_R_31pv	Default<=>Default	0.1023	0.06767	0.1306	0.382835
R_PSL_R_PoI1	Cingulo-Opercular<=>Cingulo-Opercular	-0.09023	0.05968	0.1306	0.382835
L_STSdp_R_SFL	Language<=>Language	0.1119	0.07404	0.1308	0.383157
L_7Pm_R_p9-46v	Frontoparietal<=>Frontoparietal	-0.1233	0.08162	0.1308	0.383157
R_FEF_R_SCEF	Cingulo-Opercular<=>Cingulo-Opercular	-0.08329	0.05514	0.1309	0.383318
L_8C_R_POS2	Frontoparietal<=>Frontoparietal	-0.09545	0.06321	0.131	0.383346
R_VIP_R_V4t	Visual2<=>Visual2	-0.1199	0.07942	0.131	0.383346
L_FOP1_R_PSL	Cingulo-Opercular<=>Cingulo-Opercular	-0.08287	0.05489	0.1311	0.383507
L_v23ab_L_PGi	Default<=>Default	0.08577	0.05686	0.1314	0.38412
L_5mv_R_p24	Cingulo-Opercular<=>Cingulo-Opercular	-0.1078	0.07147	0.1314	0.38412
R_V2_R_FFC	Visual2<=>Visual2	-0.1033	0.06846	0.1315	0.38428
L_V6A_R_V6A	Visual2<=>Visual2	-0.09526	0.06318	0.1316	0.38444
L_MT_R_V4	Visual2<=>Visual2	-0.1888	0.1253	0.1317	0.3846
R_31pv_R_STSva	Default<=>Default	0.08674	0.05757	0.1319	0.385052
L_7PL_R_PGp	Dorsal-Attention<=>Dorsal-Attention	-0.1008	0.06692	0.132	0.385079
R_IFJp_R_31a	Frontoparietal<=>Frontoparietal	-0.1351	0.08969	0.132	0.385079
L_23c_L_FOP4	Cingulo-Opercular<=>Cingulo-Opercular	-0.07483	0.04969	0.1321	0.385239
L_6mp_R_5m	Somatomotor<=>Somatomotor	-0.08471	0.0563	0.1324	0.385849
L_a10p_R_IP2	Frontoparietal<=>Frontoparietal	0.0922	0.06128	0.1324	0.385849
L_POS1_L_d23ab	Default<=>Default	-0.1106	0.07351	0.1326	0.386299
L_10pp_R_d23ab	Default<=>Default	0.1697	0.1129	0.1328	0.386749
L_STV_L_IFJa	Language<=>Language	-0.1103	0.07347	0.1331	0.387357
R_7m_R_v23ab	Default<=>Default	0.07747	0.05158	0.1331	0.387357
L_6mp_R_7AL	Somatomotor<=>Somatomotor	-0.09563	0.06373	0.1335	0.388389
L_5mv_L_46	Cingulo-Opercular<=>Cingulo-Opercular	-0.07794	0.05197	0.1336	0.388438
L_1_R_2	Somatomotor<=>Somatomotor	-0.1026	0.0684	0.1337	0.388438
L_11l_R_d32	Frontoparietal<=>Frontoparietal	-0.1187	0.07915	0.1337	0.388438
L_PoI2_R_FOP4	Cingulo-Opercular<=>Cingulo-Opercular	-0.08555	0.05704	0.1337	0.388438
L_LIPv_R_V3B	Visual2<=>Visual2	-0.1059	0.07063	0.1338	0.388596
L_FFC_L_LO1	Visual2<=>Visual2	-0.09893	0.06602	0.134	0.389044
L_10d_L_TE1a	Default<=>Default	-0.1286	0.08584	0.1341	0.389069
L_PGi_R_PGs	Default<=>Default	0.1154	0.077	0.1341	0.389069
L_10v_R_47m	Default<=>Default	0.1313	0.08765	0.1342	0.389226
R_9p_R_47s	Default<=>Default	-0.1016	0.06787	0.1343	0.389383
L_8C_L_a9-46v	Frontoparietal<=>Frontoparietal	-0.09561	0.06387	0.1344	0.38954
L_VVC_R_VMV2	Visual2<=>Visual2	-0.1251	0.08361	0.1345	0.389697
R_PFop_R_PoI1	Cingulo-Opercular<=>Cingulo-Opercular	-0.08953	0.05985	0.1346	0.389854
R_p9-46v_R_31a	Frontoparietal<=>Frontoparietal	-0.1038	0.06944	0.1352	0.391458
L_23d_R_8Av	Default<=>Default	-0.09799	0.06562	0.1354	0.39177
L_TE2a_R_10pp	Default<=>Default	-0.1005	0.06727	0.1354	0.39177
L_a47r_R_d32	Frontoparietal<=>Frontoparietal	-0.08549	0.05727	0.1355	0.391926
L_AIP_R_7PL	Dorsal-Attention<=>Dorsal-Attention	-0.1328	0.08897	0.1356	0.392082
L_V4t_L_VMV2	Visual2<=>Visual2	-0.1529	0.1025	0.1359	0.392682
