## Supplementary material for "Genetic influences on the intrinsic and extrinsic functional organizations of the cerebral cortex": supp_tables: TableS10_Genetic_correlation.xlsx (part 3 of 3)

### Sheet: Neuroticism (continued)
Table S10: Genetic correlation between fMRI traits and other complex traits. This sheet provides the results between 8531 area-level resting fMRI traits and neuroticism. Significant pairs at FDR 5% level are highlighted in bold.
L_6d_R_6v	Somatomotor<=>Somatomotor	-0.09688	0.06496	0.1359	0.392682
L_V4_L_VMV1	Visual2<=>Visual2	-0.1447	0.09713	0.1361	0.393126
L_V3B_L_MT	Visual2<=>Visual2	-0.1889	0.1268	0.1363	0.393191
L_PFcm_L_PoI2	Cingulo-Opercular<=>Cingulo-Opercular	-0.0908	0.06096	0.1364	0.393191
L_23d_R_10r	Default<=>Default	-0.1739	0.1167	0.1363	0.393191
L_FOP3_R_6r	Cingulo-Opercular<=>Cingulo-Opercular	-0.1015	0.06813	0.1364	0.393191
R_i6-8_R_s6-8	Frontoparietal<=>Frontoparietal	-0.1174	0.07876	0.1362	0.393191
L_PoI2_R_FOP5	Cingulo-Opercular<=>Cingulo-Opercular	-0.08792	0.05904	0.1364	0.393191
L_V2_L_VMV3	Visual2<=>Visual2	-0.2106	0.1415	0.1366	0.393634
L_V3B_L_V6A	Visual2<=>Visual2	-0.1051	0.07069	0.137	0.394653
L_V2_L_V6A	Visual2<=>Visual2	-0.1188	0.0799	0.1371	0.394807
R_8BM_R_31a	Frontoparietal<=>Frontoparietal	-0.1146	0.07715	0.1373	0.395249
L_PoI1_R_FOP3	Cingulo-Opercular<=>Cingulo-Opercular	-0.08794	0.05919	0.1374	0.395269
L_V3CD_R_V6A	Visual2<=>Visual2	-0.1205	0.08113	0.1374	0.395269
L_8Av_R_8Ad	Default<=>Default	-0.1281	0.08629	0.1376	0.395577
L_6mp_R_RI	Somatomotor<=>Somatomotor	-0.09464	0.06375	0.1376	0.395577
L_31a_R_10r	Default<=>Default	-0.09164	0.06173	0.1377	0.395597
R_9-46d_R_p24	Cingulo-Opercular<=>Cingulo-Opercular	-0.1112	0.07489	0.1377	0.395597
L_p24_R_23c	Cingulo-Opercular<=>Cingulo-Opercular	-0.098	0.06603	0.1378	0.39575
L_10v_R_8Ad	Default<=>Default	0.09832	0.06628	0.138	0.396191
R_FEF_R_PFcm	Cingulo-Opercular<=>Cingulo-Opercular	-0.1063	0.07168	0.1381	0.39621
L_V4t_R_VMV2	Visual2<=>Visual2	-0.1324	0.08929	0.1381	0.39621
L_VMV3_R_V3	Visual2<=>Visual2	-0.1995	0.1346	0.1384	0.396803
L_VMV3_R_PH	Visual2<=>Visual2	-0.1685	0.1137	0.1384	0.396803
L_MT_L_V6A	Visual2<=>Visual2	-0.1444	0.09752	0.1387	0.397395
R_47s_R_TGd	Default<=>Default	0.08607	0.05813	0.1387	0.397395
L_PreS_R_8BL	Default<=>Default	-0.127	0.0858	0.1389	0.397834
L_46_R_a24pr	Cingulo-Opercular<=>Cingulo-Opercular	-0.08876	0.05999	0.139	0.397852
R_a47r_R_a9-46v	Frontoparietal<=>Frontoparietal	-0.12	0.08111	0.139	0.397852
L_EC_R_s32	Default<=>Default	-0.1104	0.07464	0.1391	0.398004
R_FOP3_R_PoI1	Cingulo-Opercular<=>Cingulo-Opercular	-0.08337	0.05637	0.1392	0.398156
L_a47r_R_p9-46v	Frontoparietal<=>Frontoparietal	0.08891	0.06015	0.1394	0.398192
L_AIP_R_PGp	Dorsal-Attention<=>Dorsal-Attention	-0.1113	0.07528	0.1393	0.398192
R_10r_R_PGi	Default<=>Default	0.1049	0.071	0.1394	0.398192
L_V7_R_V6A	Visual2<=>Visual2	-0.1083	0.0733	0.1394	0.398192
L_V3B_R_V8	Visual2<=>Visual2	-0.1021	0.06909	0.1395	0.39821
R_V7_R_IPS1	Visual2<=>Visual2	-0.1043	0.07062	0.1395	0.39821
L_TE1a_L_TE1m	Default<=>Default	0.1234	0.08352	0.1396	0.398228
L_7PC_R_OP1	Somatomotor<=>Somatomotor	-0.1289	0.08725	0.1396	0.398228
L_TA2_R_LBelt	Auditory<=>Auditory	-0.0891	0.06036	0.1399	0.39895
L_IFSa_R_p9-46v	Frontoparietal<=>Frontoparietal	0.1396	0.09461	0.14	0.399101
L_7AL_R_5m	Somatomotor<=>Somatomotor	-0.1163	0.07882	0.1402	0.399537
L_V3A_R_VIP	Visual2<=>Visual2	-0.1061	0.07195	0.1403	0.399554
R_IFSa_R_FOP1	Cingulo-Opercular<=>Cingulo-Opercular	-0.08751	0.05934	0.1403	0.399554
L_8BM_R_IFJp	Frontoparietal<=>Frontoparietal	0.21	0.1425	0.1404	0.399705
L_FOP5_R_p32pr	Cingulo-Opercular<=>Cingulo-Opercular	-0.07599	0.05157	0.1406	0.400006
R_a47r_R_AVI	Frontoparietal<=>Frontoparietal	-0.1015	0.06891	0.1406	0.400006
L_a24_R_10v	Default<=>Default	0.1116	0.07576	0.1408	0.400441
L_10pp_R_8BL	Default<=>Default	0.2132	0.1448	0.1409	0.400458
L_s6-8_R_a47r	Frontoparietal<=>Frontoparietal	-0.09038	0.06138	0.1409	0.400458
L_PIT_R_V8	Visual2<=>Visual2	-0.1184	0.08044	0.1411	0.400892
L_a9-46v_L_p47r	Frontoparietal<=>Frontoparietal	0.1493	0.1015	0.1413	0.401326
L_V3A_L_V6A	Visual2<=>Visual2	-0.1234	0.0839	0.1414	0.401342
L_a10p_R_TE1p	Frontoparietal<=>Frontoparietal	0.1392	0.09467	0.1414	0.401342
L_IPS1_L_PH	Visual2<=>Visual2	-0.1121	0.07627	0.1417	0.401436
L_9p_L_PGs	Default<=>Default	0.0741	0.05041	0.1416	0.401436
L_LO2_L_VVC	Visual2<=>Visual2	-0.1163	0.07917	0.1418	0.401436
L_LO1_R_V6	Visual2<=>Visual2	-0.1079	0.07346	0.1418	0.401436
L_p47r_R_POS2	Frontoparietal<=>Frontoparietal	0.1116	0.07602	0.142	0.401436
L_IPS1_R_V3B	Visual2<=>Visual2	-0.08971	0.06103	0.1416	0.401436
R_4_R_6v	Somatomotor<=>Somatomotor	-0.08604	0.05857	0.1419	0.401436
R_p9-46v_R_AVI	Frontoparietal<=>Frontoparietal	-0.09235	0.06285	0.1417	0.401436
R_23c_R_FOP3	Cingulo-Opercular<=>Cingulo-Opercular	-0.07961	0.05417	0.1417	0.401436
L_9m_R_PreS	Default<=>Default	-0.1186	0.08076	0.142	0.401436
R_VIP_R_LO3	Visual2<=>Visual2	-0.1005	0.06843	0.1419	0.401436
R_IP1_R_p10p	Frontoparietal<=>Frontoparietal	0.09318	0.06345	0.142	0.401436
L_PoI2_R_p24pr	Cingulo-Opercular<=>Cingulo-Opercular	-0.08877	0.06048	0.1422	0.401868
L_LIPv_L_V3CD	Visual2<=>Visual2	-0.09995	0.06816	0.1425	0.40218
R_10d_R_PHA1	Default<=>Default	0.1173	0.07999	0.1425	0.40218
L_8BL_R_TE2a	Default<=>Default	0.1182	0.0806	0.1424	0.40218
L_V6A_R_VVC	Visual2<=>Visual2	-0.1063	0.07248	0.1425	0.40218
L_6v_R_3a	Somatomotor<=>Somatomotor	-0.07715	0.05263	0.1426	0.402329
L_MI_R_46	Cingulo-Opercular<=>Cingulo-Opercular	-0.09379	0.06401	0.1428	0.40276
L_31pv_L_EC	Default<=>Default	0.08809	0.06016	0.1431	0.403472
R_LO2_R_PIT	Visual2<=>Visual2	-0.09948	0.06797	0.1433	0.403768
L_PSL_R_TGv	Language<=>Language	0.1754	0.1198	0.1433	0.403768
L_OFC_L_PHA1	Default<=>Default	0.1839	0.1258	0.1437	0.404358
L_s6-8_L_IP2	Frontoparietal<=>Frontoparietal	0.09706	0.06639	0.1437	0.404358
L_33pr_R_a24pr	Cingulo-Opercular<=>Cingulo-Opercular	-0.07739	0.05292	0.1437	0.404358
R_IFJp_R_PFm	Frontoparietal<=>Frontoparietal	0.1049	0.0717	0.1436	0.404358
L_LO1_L_VMV1	Visual2<=>Visual2	-0.1351	0.09251	0.1441	0.405216
L_VMV1_R_V8	Visual2<=>Visual2	-0.1001	0.06854	0.1441	0.405216
L_a47r_L_IP2	Frontoparietal<=>Frontoparietal	0.08501	0.05821	0.1442	0.405363
R_PSL_R_FOP1	Cingulo-Opercular<=>Cingulo-Opercular	-0.0834	0.05713	0.1443	0.40551
L_FFC_R_V4	Visual2<=>Visual2	-0.1231	0.08438	0.1447	0.406499
L_IP1_R_d32	Frontoparietal<=>Frontoparietal	-0.1553	0.1066	0.1451	0.407219
R_43_R_MI	Cingulo-Opercular<=>Cingulo-Opercular	-0.08293	0.05691	0.1451	0.407219
R_PSL_R_a32pr	Cingulo-Opercular<=>Cingulo-Opercular	-0.1237	0.08491	0.1451	0.407219
L_A1_L_TA2	Auditory<=>Auditory	-0.08852	0.06078	0.1453	0.407511
L_VVC_R_V6A	Visual2<=>Visual2	-0.1071	0.07352	0.1453	0.407511
R_PHA1_R_PGs	Default<=>Default	-0.09356	0.06425	0.1454	0.407657
L_PEF_L_TE2p	Dorsal-Attention<=>Dorsal-Attention	0.09129	0.06273	0.1455	0.407803
L_8Ad_L_47l	Default<=>Default	-0.09481	0.06515	0.1456	0.407814
L_p24pr_R_IFSa	Cingulo-Opercular<=>Cingulo-Opercular	-0.1163	0.07994	0.1456	0.407814
L_6v_L_OP4	Somatomotor<=>Somatomotor	-0.09567	0.06576	0.1457	0.40796
L_7Pm_L_p47r	Frontoparietal<=>Frontoparietal	0.1211	0.08328	0.1459	0.408385
R_POS1_R_9m	Default<=>Default	-0.09935	0.06834	0.146	0.408396
L_VIP_R_LO3	Visual2<=>Visual2	-0.103	0.07083	0.146	0.408396
L_PreS_R_9m	Default<=>Default	-0.1043	0.07176	0.1461	0.408542
L_SCEF_L_FOP5	Cingulo-Opercular<=>Cingulo-Opercular	0.08553	0.05888	0.1463	0.408966
L_3b_L_6d	Somatomotor<=>Somatomotor	-0.08817	0.0607	0.1464	0.409111
L_V3CD_R_FFC	Visual2<=>Visual2	-0.1069	0.07365	0.1465	0.409256
L_MT_R_VMV2	Visual2<=>Visual2	-0.1672	0.1152	0.1466	0.409401
L_STSdp_R_45	Language<=>Language	0.1116	0.07692	0.1468	0.409825
R_V6_R_V8	Visual2<=>Visual2	-0.142	0.09792	0.1469	0.409969
R_p24pr_R_a24pr	Cingulo-Opercular<=>Cingulo-Opercular	-0.071	0.04896	0.147	0.410114
L_6d_R_6d	Somatomotor<=>Somatomotor	-0.07886	0.05439	0.1471	0.410123
L_MI_R_FOP3	Cingulo-Opercular<=>Cingulo-Opercular	-0.08157	0.05627	0.1471	0.410123
L_FOP3_L_a32pr	Cingulo-Opercular<=>Cingulo-Opercular	-0.0854	0.05892	0.1472	0.410267
R_31pv_R_10d	Default<=>Default	0.08981	0.06198	0.1473	0.410412
R_IPS1_R_V3B	Visual2<=>Visual2	-0.1202	0.08296	0.1474	0.410421
L_PoI1_R_PSL	Cingulo-Opercular<=>Cingulo-Opercular	-0.07267	0.05016	0.1474	0.410421
L_p9-46v_R_TE1m	Frontoparietal<=>Frontoparietal	-0.09048	0.0625	0.1477	0.411122
L_V3CD_R_V4	Visual2<=>Visual2	-0.1523	0.1053	0.1479	0.41114
R_6d_R_OP2-3	Somatomotor<=>Somatomotor	-0.1111	0.07681	0.1479	0.41114
R_A1_R_TA2	Auditory<=>Auditory	-0.09857	0.06811	0.1478	0.41114
L_TGd_R_STSda	Default<=>Default	0.08946	0.06182	0.1479	0.41114
L_a24_L_PHA1	Default<=>Default	0.141	0.09756	0.1483	0.411848
L_d32_R_10r	Default<=>Default	-0.1259	0.08708	0.1483	0.411848
L_10d_R_10v	Default<=>Default	-0.1035	0.07157	0.1483	0.411848
L_VMV3_R_V3A	Visual2<=>Visual2	-0.1826	0.1263	0.1484	0.411856
R_23d_R_PGi	Default<=>Default	0.09877	0.06835	0.1484	0.411856
R_MI_R_FOP5	Cingulo-Opercular<=>Cingulo-Opercular	-0.07299	0.05052	0.1486	0.412276
L_V6A_R_LO1	Visual2<=>Visual2	-0.1298	0.0899	0.1487	0.412419
L_V2_L_V4	Visual2<=>Visual2	-0.1152	0.07982	0.149	0.412444
L_IPS1_R_V8	Visual2<=>Visual2	-0.08995	0.06233	0.149	0.412444
L_47m_R_9m	Default<=>Default	-0.06521	0.04516	0.1488	0.412444
L_A5_R_TPOJ1	Language<=>Language	-0.09689	0.06714	0.149	0.412444
L_46_R_PoI1	Cingulo-Opercular<=>Cingulo-Opercular	-0.09061	0.06278	0.1489	0.412444
L_46_R_PI	Cingulo-Opercular<=>Cingulo-Opercular	-0.1475	0.1022	0.149	0.412444
L_31pv_R_STSda	Default<=>Default	0.06034	0.04182	0.1491	0.412586
L_IFJp_L_p10p	Frontoparietal<=>Frontoparietal	0.0995	0.06901	0.1493	0.412736
R_8BL_R_STSvp	Default<=>Default	0.07469	0.05179	0.1493	0.412736
L_VMV2_R_VVC	Visual2<=>Visual2	-0.1187	0.08234	0.1493	0.412736
L_LIPv_R_V7	Visual2<=>Visual2	-0.109	0.07569	0.1497	0.413439
L_STSva_R_31pv	Default<=>Default	0.08474	0.05881	0.1497	0.413439
R_EC_R_STSda	Default<=>Default	0.09923	0.06888	0.1497	0.413439
L_IFJp_L_IP2	Frontoparietal<=>Frontoparietal	0.09275	0.0644	0.1498	0.41358
L_a24_L_8BL	Default<=>Default	-0.1097	0.0762	0.1499	0.413588
L_POS1_R_PGi	Default<=>Default	-0.1133	0.07871	0.1499	0.413588
L_47s_L_TE2a	Default<=>Default	0.172	0.1195	0.15	0.413595
L_8BL_R_10r	Default<=>Default	-0.1258	0.08739	0.15	0.413595
L_FOP3_R_p32pr	Cingulo-Opercular<=>Cingulo-Opercular	-0.07163	0.04977	0.1501	0.413602
L_a32pr_R_PoI1	Cingulo-Opercular<=>Cingulo-Opercular	-0.09627	0.0669	0.1501	0.413602
L_V4_R_V3	Visual2<=>Visual2	-0.1208	0.08394	0.1502	0.41361
L_MIP_R_7PL	Dorsal-Attention<=>Dorsal-Attention	-0.09375	0.06516	0.1502	0.41361
L_24dv_R_6v	Somatomotor<=>Somatomotor	-0.09551	0.06645	0.1506	0.414577
L_LO2_L_PH	Visual2<=>Visual2	-0.1282	0.08922	0.1507	0.414584
L_TGd_R_a24	Default<=>Default	0.09848	0.06853	0.1507	0.414584
L_VMV3_R_V6	Visual2<=>Visual2	-0.1369	0.09531	0.1508	0.414724
R_55b_R_IFJa	Language<=>Language	-0.1237	0.08615	0.1509	0.414731
L_PGp_R_TE2p	Dorsal-Attention<=>Dorsal-Attention	-0.1086	0.07558	0.1509	0.414731
L_IP1_R_s6-8	Frontoparietal<=>Frontoparietal	-0.1136	0.07912	0.151	0.414738
R_STSvp_R_31pd	Default<=>Default	0.0803	0.05591	0.151	0.414738
L_LIPv_L_FST	Visual2<=>Visual2	-0.1642	0.1145	0.1514	0.415702
L_V6_L_V2	Visual2<=>Visual2	-0.1085	0.07566	0.1516	0.415714
L_46_R_6ma	Cingulo-Opercular<=>Cingulo-Opercular	-0.1046	0.07293	0.1516	0.415714
L_6ma_R_p32pr	Cingulo-Opercular<=>Cingulo-Opercular	0.1043	0.0727	0.1516	0.415714
R_9p_R_TGd	Default<=>Default	0.0829	0.05782	0.1516	0.415714
L_a10p_R_i6-8	Frontoparietal<=>Frontoparietal	0.1582	0.1104	0.1517	0.41572
L_p24pr_R_PoI1	Cingulo-Opercular<=>Cingulo-Opercular	-0.08658	0.06041	0.1517	0.41572
L_POS1_L_31pv	Default<=>Default	-0.09463	0.06606	0.152	0.416005
L_EC_L_25	Default<=>Default	-0.09859	0.06882	0.152	0.416005
R_MIP_R_IP0	Dorsal-Attention<=>Dorsal-Attention	-0.1273	0.08885	0.1519	0.416005
L_SCEF_R_p24	Cingulo-Opercular<=>Cingulo-Opercular	-0.1023	0.07139	0.152	0.416005
L_7AL_L_1	Somatomotor<=>Somatomotor	-0.1065	0.07436	0.1522	0.416017
L_IFJp_L_13l	Frontoparietal<=>Frontoparietal	0.1214	0.08476	0.1522	0.416017
L_MBelt_L_A4	Auditory<=>Auditory	-0.1102	0.07696	0.1521	0.416017
R_V8_R_LO3	Visual2<=>Visual2	-0.1016	0.07099	0.1522	0.416017
L_a32pr_R_p32pr	Cingulo-Opercular<=>Cingulo-Opercular	-0.09439	0.06596	0.1524	0.416295
L_45_R_TGv	Language<=>Language	0.1112	0.07767	0.1524	0.416295
L_p24pr_R_MI	Cingulo-Opercular<=>Cingulo-Opercular	-0.09301	0.06503	0.1527	0.416981
L_a32pr_R_7Am	Cingulo-Opercular<=>Cingulo-Opercular	0.1122	0.07846	0.1528	0.41712
L_31pd_R_8Av	Default<=>Default	0.08376	0.05859	0.1529	0.417125
L_EC_R_9p	Default<=>Default	0.1037	0.07256	0.1529	0.417125
L_FEF_L_46	Cingulo-Opercular<=>Cingulo-Opercular	0.1473	0.1031	0.1532	0.417694
L_IFSa_L_i6-8	Frontoparietal<=>Frontoparietal	0.08682	0.06079	0.1533	0.417694
L_LIPv_L_LO3	Visual2<=>Visual2	-0.09866	0.06912	0.1535	0.417694
L_VMV1_R_MST	Visual2<=>Visual2	-0.1374	0.09627	0.1536	0.417694
L_TE2a_R_7m	Default<=>Default	0.4703	0.3296	0.1536	0.417694
R_23c_R_6r	Cingulo-Opercular<=>Cingulo-Opercular	-0.08351	0.05851	0.1535	0.417694
R_23c_R_9-46d	Cingulo-Opercular<=>Cingulo-Opercular	-0.07715	0.05406	0.1536	0.417694
R_p24pr_R_MI	Cingulo-Opercular<=>Cingulo-Opercular	-0.06665	0.04669	0.1534	0.417694
R_10d_R_PGi	Default<=>Default	0.09832	0.06891	0.1536	0.417694
L_IFSp_R_TGv	Language<=>Language	0.09057	0.06343	0.1533	0.417694
L_VMV3_R_MT	Visual2<=>Visual2	-0.09846	0.06902	0.1537	0.417832
L_10pp_L_31pd	Default<=>Default	0.1566	0.1098	0.1538	0.41797
L_V3B_L_LO1	Visual2<=>Visual2	-0.1081	0.07581	0.1539	0.417974
L_IFSa_L_AVI	Frontoparietal<=>Frontoparietal	0.09912	0.06952	0.1539	0.417974
L_a9-46v_R_RSC	Frontoparietal<=>Frontoparietal	-0.1079	0.07569	0.154	0.418112
L_47l_L_31pd	Default<=>Default	0.1142	0.08015	0.1541	0.41825
L_STSda_R_55b	Language<=>Language	-0.0954	0.06696	0.1543	0.418392
R_FEF_R_p24pr	Cingulo-Opercular<=>Cingulo-Opercular	-0.09176	0.06442	0.1543	0.418392
L_STSva_R_9p	Default<=>Default	0.0905	0.06354	0.1543	0.418392
R_AIP_R_PHA3	Dorsal-Attention<=>Dorsal-Attention	-0.1051	0.07383	0.1544	0.418396
R_V3A_R_V6A	Visual2<=>Visual2	-0.1312	0.09213	0.1544	0.418396
L_5mv_L_PFcm	Cingulo-Opercular<=>Cingulo-Opercular	-0.08587	0.06033	0.1546	0.418405
L_TE1p_R_IFSp	Frontoparietal<=>Frontoparietal	0.09492	0.06667	0.1545	0.418405
L_p32pr_R_9-46d	Cingulo-Opercular<=>Cingulo-Opercular	-0.07643	0.0537	0.1546	0.418405
L_43_R_a32pr	Cingulo-Opercular<=>Cingulo-Opercular	-0.0871	0.06119	0.1546	0.418405
L_FOP1_L_p24	Cingulo-Opercular<=>Cingulo-Opercular	-0.09696	0.06813	0.1547	0.418542
L_TE1m_R_10v	Default<=>Default	0.1767	0.1242	0.1549	0.41895
R_1_R_6d	Somatomotor<=>Somatomotor	-0.09799	0.06891	0.155	0.419087
L_PGp_L_IP0	Dorsal-Attention<=>Dorsal-Attention	-0.1037	0.07299	0.1554	0.419102
L_OP2-3_R_24dd	Somatomotor<=>Somatomotor	-0.0905	0.06366	0.1552	0.419102
R_31pv_R_9m	Default<=>Default	0.07523	0.05293	0.1552	0.419102
R_FEF_R_6r	Cingulo-Opercular<=>Cingulo-Opercular	-0.1465	0.103	0.1552	0.419102
L_OFC_R_9a	Default<=>Default	-0.1088	0.07658	0.1553	0.419102
L_H_R_TGd	Default<=>Default	-0.09737	0.06853	0.1553	0.419102
L_EC_R_25	Default<=>Default	-0.08092	0.05696	0.1554	0.419102
R_10pp_R_s32	Default<=>Default	-0.1035	0.07284	0.1554	0.419102
R_31pv_R_TE1a	Default<=>Default	0.07785	0.05481	0.1555	0.419105
L_IP1_R_IP2	Frontoparietal<=>Frontoparietal	0.08158	0.05744	0.1555	0.419105
L_p24pr_R_43	Cingulo-Opercular<=>Cingulo-Opercular	-0.08058	0.05675	0.1556	0.419109
L_TE2a_R_PGs	Default<=>Default	0.1392	0.09804	0.1556	0.419109
L_MST_L_VMV2	Visual2<=>Visual2	-0.1882	0.1326	0.1557	0.419113
L_IP0_R_7PL	Dorsal-Attention<=>Dorsal-Attention	-0.08382	0.05905	0.1557	0.419113
R_FEF_R_p32pr	Cingulo-Opercular<=>Cingulo-Opercular	-0.1026	0.07232	0.156	0.419787
R_9m_R_PreS	Default<=>Default	-0.1051	0.07409	0.1561	0.419923
L_FOP2_R_24dd	Somatomotor<=>Somatomotor	-0.1074	0.07572	0.1562	0.419926
R_Pir_R_pOFC	Orbito-Affective<=>Orbito-Affective	0.1193	0.08416	0.1562	0.419926
R_V8_R_LIPv	Visual2<=>Visual2	-0.1307	0.0922	0.1565	0.419936
L_23c_R_a24pr	Cingulo-Opercular<=>Cingulo-Opercular	-0.07159	0.05051	0.1564	0.419936
L_9a_R_9m	Default<=>Default	-0.08446	0.0596	0.1565	0.419936
L_v23ab_R_10pp	Default<=>Default	0.176	0.1242	0.1564	0.419936
R_a24pr_R_FOP4	Cingulo-Opercular<=>Cingulo-Opercular	-0.06197	0.04373	0.1564	0.419936
R_46_R_PI	Cingulo-Opercular<=>Cingulo-Opercular	-0.1478	0.1043	0.1565	0.419936
L_8BL_L_TE1m	Default<=>Default	0.0871	0.06152	0.1568	0.42021
L_LBelt_R_52	Auditory<=>Auditory	-0.08888	0.06278	0.1568	0.42021
R_a24_R_EC	Default<=>Default	0.1437	0.1015	0.1568	0.42021
L_TE2a_R_s32	Default<=>Default	-0.09049	0.06391	0.1568	0.42021
R_11l_R_PFm	Frontoparietal<=>Frontoparietal	-0.08383	0.05924	0.1571	0.420749
R_PoI1_R_PI	Cingulo-Opercular<=>Cingulo-Opercular	-0.1622	0.1146	0.1571	0.420749
R_8BM_R_PFm	Frontoparietal<=>Frontoparietal	-0.08474	0.05991	0.1572	0.420884
R_IPS1_R_VMV2	Visual2<=>Visual2	-0.1094	0.07737	0.1573	0.421019
R_a24pr_R_PFop	Cingulo-Opercular<=>Cingulo-Opercular	-0.08611	0.0609	0.1574	0.421154
L_8Av_L_10d	Default<=>Default	-0.07903	0.0559	0.1575	0.421156
R_a47r_R_31a	Frontoparietal<=>Frontoparietal	-0.0737	0.05214	0.1575	0.421156
L_8Ad_R_47s	Default<=>Default	-0.1056	0.07471	0.1577	0.421559
L_V4_L_LO1	Visual2<=>Visual2	-0.112	0.0793	0.1578	0.421561
L_p9-46v_R_i6-8	Frontoparietal<=>Frontoparietal	-0.09785	0.06928	0.1578	0.421561
L_H_L_PHA2	Default<=>Default	0.08189	0.058	0.158	0.421962
L_TPOJ3_R_TPOJ2	Posterior-Multimodal<=>Posterior-Multimodal	-0.6327	0.4484	0.1582	0.422364
L_24dd_L_24dv	Somatomotor<=>Somatomotor	-0.07449	0.0528	0.1583	0.422498
R_7Pm_R_IFSp	Frontoparietal<=>Frontoparietal	-0.1158	0.08212	0.1585	0.422899
R_7Pm_R_8BM	Frontoparietal<=>Frontoparietal	-0.08471	0.06009	0.1586	0.4229
R_MI_R_PFop	Cingulo-Opercular<=>Cingulo-Opercular	-0.06918	0.04908	0.1586	0.4229
R_10d_R_47l	Default<=>Default	-0.1041	0.07386	0.1587	0.423034
L_6ma_R_FEF	Cingulo-Opercular<=>Cingulo-Opercular	0.07282	0.05169	0.1589	0.423434
L_5mv_L_6ma	Cingulo-Opercular<=>Cingulo-Opercular	0.08384	0.05953	0.159	0.423568
L_p24_R_SCEF	Cingulo-Opercular<=>Cingulo-Opercular	-0.1043	0.07408	0.1591	0.423702
L_d32_L_10r	Default<=>Default	-0.09286	0.06598	0.1593	0.423968
L_8Ad_R_25	Default<=>Default	0.1321	0.09384	0.1593	0.423968
L_p24pr_L_43	Cingulo-Opercular<=>Cingulo-Opercular	-0.0799	0.05678	0.1594	0.423969
L_EC_L_PreS	Default<=>Default	0.1085	0.07711	0.1594	0.423969
L_FFC_R_V7	Visual2<=>Visual2	-0.129	0.09167	0.1595	0.424102
R_8Ad_R_9p	Default<=>Default	0.08035	0.05714	0.1596	0.424235
L_47s_R_PHA1	Default<=>Default	0.157	0.1117	0.1597	0.424236
L_TE2p_R_TE2p	Dorsal-Attention<=>Dorsal-Attention	-0.2133	0.1517	0.1597	0.424236
R_v23ab_R_s32	Default<=>Default	0.08085	0.05753	0.1599	0.424634
R_PreS_R_PGs	Default<=>Default	-0.08876	0.06318	0.1601	0.425033
L_7PC_R_6d	Somatomotor<=>Somatomotor	-0.0891	0.06349	0.1605	0.425696
L_2_R_6d	Somatomotor<=>Somatomotor	-0.08123	0.05787	0.1604	0.425696
R_V2_R_V4t	Visual2<=>Visual2	-0.1138	0.08108	0.1605	0.425696
L_PGi_R_EC	Default<=>Default	0.09288	0.06628	0.1611	0.427154
R_RSC_R_IP2	Frontoparietal<=>Frontoparietal	-0.09624	0.06868	0.1612	0.427286
L_V3_L_VMV1	Visual2<=>Visual2	-0.1189	0.08498	0.1617	0.42781
L_POS2_L_p47r	Frontoparietal<=>Frontoparietal	0.09852	0.0704	0.1617	0.42781
L_TA2_L_LBelt	Auditory<=>Auditory	-0.0852	0.06086	0.1615	0.42781
L_a24_R_9m	Default<=>Default	-0.09997	0.07142	0.1616	0.42781
L_a10p_R_a10p	Frontoparietal<=>Frontoparietal	-0.09267	0.06621	0.1616	0.42781
L_MIP_R_PFt	Dorsal-Attention<=>Dorsal-Attention	-0.1023	0.07308	0.1617	0.42781
L_10pp_R_8Av	Default<=>Default	0.1284	0.09178	0.1619	0.428206
L_6d_L_OP2-3	Somatomotor<=>Somatomotor	-0.09087	0.06501	0.1622	0.428466
L_55b_R_55b	Language<=>Language	-0.09351	0.06688	0.1621	0.428466
R_V6A_R_VVC	Visual2<=>Visual2	-0.1047	0.07486	0.1621	0.428466
R_47l_R_STSva	Default<=>Default	0.09263	0.06627	0.1622	0.428466
L_6a_R_7PL	Dorsal-Attention<=>Dorsal-Attention	-0.09436	0.06752	0.1623	0.428597
R_6d_R_OP1	Somatomotor<=>Somatomotor	-0.1069	0.07658	0.1627	0.42952
L_V3A_L_VMV1	Visual2<=>Visual2	-0.13	0.09314	0.1628	0.42965
L_a47r_L_IP1	Frontoparietal<=>Frontoparietal	0.08131	0.05828	0.163	0.429778
R_PSL_R_a24pr	Cingulo-Opercular<=>Cingulo-Opercular	-0.07999	0.05734	0.163	0.429778
L_8Ad_R_PGi	Default<=>Default	0.09615	0.0689	0.1629	0.429778
L_a32pr_R_a24pr	Cingulo-Opercular<=>Cingulo-Opercular	-0.08593	0.06163	0.1632	0.429905
L_p24pr_R_FOP3	Cingulo-Opercular<=>Cingulo-Opercular	-0.1004	0.07196	0.1631	0.429905
L_d32_R_PGs	Default<=>Default	-0.09318	0.06682	0.1632	0.429905
L_PIT_R_LO1	Visual2<=>Visual2	-0.1115	0.07999	0.1634	0.430165
R_V7_R_LO2	Visual2<=>Visual2	-0.1284	0.09211	0.1634	0.430165
R_10v_R_TGd	Default<=>Default	0.09248	0.06637	0.1635	0.430295
L_PSL_R_STGa	Language<=>Language	-0.1043	0.07491	0.1636	0.430425
L_23d_R_9p	Default<=>Default	-0.1009	0.07245	0.1638	0.430685
R_s6-8_R_31a	Frontoparietal<=>Frontoparietal	-0.1081	0.07761	0.1638	0.430685
L_TE1m_R_v23ab	Default<=>Default	0.1291	0.09279	0.164	0.430811
L_FOP2_R_1	Somatomotor<=>Somatomotor	-0.1035	0.07436	0.164	0.430811
R_V3B_R_V4t	Visual2<=>Visual2	-0.09962	0.07156	0.1639	0.430811
L_31pd_R_POS1	Default<=>Default	-0.08832	0.06354	0.1645	0.431724
R_3a_R_OP4	Somatomotor<=>Somatomotor	-0.07631	0.0549	0.1645	0.431724
R_8Ad_R_STSda	Default<=>Default	0.06897	0.04961	0.1645	0.431724
L_p24pr_R_7Am	Cingulo-Opercular<=>Cingulo-Opercular	-0.07756	0.05582	0.1647	0.432115
L_IFSp_R_55b	Language<=>Language	-0.1085	0.07813	0.1649	0.432239
L_PHA3_R_7PL	Dorsal-Attention<=>Dorsal-Attention	-0.09727	0.07002	0.1648	0.432239
L_5m_R_6mp	Somatomotor<=>Somatomotor	-0.08577	0.06177	0.1649	0.432239
L_V3A_L_V7	Visual2<=>Visual2	-0.0943	0.06794	0.1651	0.432364
L_PreS_R_9a	Default<=>Default	-0.07327	0.05278	0.1651	0.432364
R_IFSa_R_PFcm	Cingulo-Opercular<=>Cingulo-Opercular	-0.07863	0.05663	0.165	0.432364
R_POS1_R_PGi	Default<=>Default	-0.1142	0.08232	0.1654	0.432882
R_V4_R_LO3	Visual2<=>Visual2	-0.09738	0.0702	0.1654	0.432882
L_5mv_L_p24	Cingulo-Opercular<=>Cingulo-Opercular	-0.09174	0.06616	0.1656	0.433267
L_a9-46v_R_TE1m	Frontoparietal<=>Frontoparietal	-0.07183	0.05182	0.1657	0.433267
L_6r_R_PI	Cingulo-Opercular<=>Cingulo-Opercular	-0.1177	0.08491	0.1657	0.433267
L_a9-46v_R_13l	Frontoparietal<=>Frontoparietal	0.08747	0.06312	0.1658	0.433395
L_FOP4_R_23c	Cingulo-Opercular<=>Cingulo-Opercular	-0.08569	0.06188	0.1661	0.434046
L_POS2_L_a47r	Frontoparietal<=>Frontoparietal	0.1141	0.08244	0.1662	0.434174
L_a47r_R_8C	Frontoparietal<=>Frontoparietal	0.1018	0.07361	0.1667	0.435079
L_TE1a_R_47l	Default<=>Default	0.09536	0.06893	0.1666	0.435079
R_RSC_R_a47r	Frontoparietal<=>Frontoparietal	-0.1031	0.07458	0.1667	0.435079
L_RSC_R_POS2	Frontoparietal<=>Frontoparietal	-0.0851	0.0616	0.1671	0.435721
R_V6A_R_LO3	Visual2<=>Visual2	-0.09583	0.06936	0.1671	0.435721
R_OFC_R_p47r	Frontoparietal<=>Frontoparietal	-0.09015	0.06524	0.1671	0.435721
L_MT_R_V2	Visual2<=>Visual2	-0.1419	0.1028	0.1675	0.436623
R_8Av_R_STSda	Default<=>Default	0.09136	0.06621	0.1676	0.436623
L_31pv_R_TGd	Default<=>Default	0.0755	0.05471	0.1676	0.436623
R_MST_R_VVC	Visual2<=>Visual2	-0.1224	0.08873	0.1679	0.437271
L_OP2-3_L_FOP2	Somatomotor<=>Somatomotor	-0.09574	0.06952	0.1685	0.438564
L_d23ab_R_p32	Default<=>Default	-0.1174	0.08529	0.1685	0.438564
L_v23ab_R_TE1a	Default<=>Default	-0.0645	0.04689	0.1689	0.439336
L_p9-46v_R_TE1p	Frontoparietal<=>Frontoparietal	-0.09729	0.07072	0.1689	0.439336
L_1_R_6mp	Somatomotor<=>Somatomotor	-0.07877	0.05727	0.169	0.439462
L_33pr_R_FEF	Cingulo-Opercular<=>Cingulo-Opercular	-0.09929	0.0722	0.1691	0.439588
L_p10p_R_7Pm	Frontoparietal<=>Frontoparietal	0.09001	0.06549	0.1693	0.439838
L_55b_R_TPOJ1	Language<=>Language	-0.1069	0.07775	0.1693	0.439838
L_MST_L_V6	Visual2<=>Visual2	-0.1151	0.0838	0.1698	0.440061
L_d23ab_L_47l	Default<=>Default	-0.11	0.08008	0.1697	0.440061
L_55b_L_IFJa	Language<=>Language	-0.08999	0.0655	0.1695	0.440061
L_p24_R_PSL	Cingulo-Opercular<=>Cingulo-Opercular	-0.1092	0.07951	0.1697	0.440061
L_TPOJ3_R_STV	Posterior-Multimodal<=>Posterior-Multimodal	-0.364	0.2649	0.1695	0.440061
R_PSL_R_IFSa	Cingulo-Opercular<=>Cingulo-Opercular	-0.09314	0.06783	0.1697	0.440061
L_a47r_R_a10p	Frontoparietal<=>Frontoparietal	0.07963	0.058	0.1697	0.440061
L_PGi_R_PreS	Default<=>Default	-0.1131	0.08241	0.1698	0.440061
L_V6_R_PH	Visual2<=>Visual2	-0.1099	0.08008	0.17	0.440311
R_p32_R_STSva	Default<=>Default	-0.1238	0.09021	0.17	0.440311
L_9p_R_31pv	Default<=>Default	0.07999	0.05833	0.1702	0.440551
L_FOP2_R_2	Somatomotor<=>Somatomotor	-0.0983	0.07169	0.1703	0.440551
L_3b_R_6mp	Somatomotor<=>Somatomotor	-0.08035	0.05859	0.1703	0.440551
R_10v_R_TE2a	Default<=>Default	0.0921	0.06716	0.1703	0.440551
L_POS2_L_8BM	Frontoparietal<=>Frontoparietal	-0.09683	0.07066	0.1705	0.440934
L_8BM_L_IP2	Frontoparietal<=>Frontoparietal	0.07367	0.05377	0.1707	0.441317
L_IFJp_R_8C	Frontoparietal<=>Frontoparietal	-0.09164	0.06693	0.171	0.441689
L_FOP1_R_PoI2	Cingulo-Opercular<=>Cingulo-Opercular	-0.08709	0.06361	0.171	0.441689
L_OFC_R_PGs	Default<=>Default	0.0896	0.06545	0.171	0.441689
L_MST_R_IPS1	Visual2<=>Visual2	-0.104	0.07601	0.1711	0.441813
L_33pr_R_p24pr	Cingulo-Opercular<=>Cingulo-Opercular	-0.06651	0.04862	0.1713	0.441927
R_a10p_R_OFC	Frontoparietal<=>Frontoparietal	-0.1242	0.09074	0.1712	0.441927
L_PHA2_R_25	Default<=>Default	0.3286	0.2402	0.1713	0.441927
L_31pv_R_8Ad	Default<=>Default	0.0956	0.06992	0.1715	0.442309
L_p32_L_31a	Default<=>Default	0.07895	0.0578	0.1719	0.442534
L_OP4_R_1	Somatomotor<=>Somatomotor	-0.09051	0.06623	0.1717	0.442534
L_OP4_R_6v	Somatomotor<=>Somatomotor	-0.08638	0.06321	0.1718	0.442534
L_9a_R_8Av	Default<=>Default	-0.09529	0.06974	0.1718	0.442534
L_POS1_R_10pp	Default<=>Default	0.1658	0.1213	0.1718	0.442534
L_11l_R_p47r	Frontoparietal<=>Frontoparietal	-0.1151	0.08424	0.1719	0.442534
L_RI_R_A4	Auditory<=>Auditory	-0.06966	0.051	0.172	0.442658
L_TE1p_R_7Pm	Frontoparietal<=>Frontoparietal	0.07931	0.05812	0.1724	0.443419
R_IPS1_R_LO3	Visual2<=>Visual2	-0.09371	0.06868	0.1724	0.443419
L_7PL_L_MIP	Dorsal-Attention<=>Dorsal-Attention	-0.07777	0.05703	0.1726	0.443508
L_IPS1_L_V6A	Visual2<=>Visual2	-0.07822	0.05735	0.1726	0.443508
L_PGs_L_s32	Default<=>Default	0.07075	0.05187	0.1725	0.443508
R_SCEF_R_p32pr	Cingulo-Opercular<=>Cingulo-Opercular	-0.07167	0.05257	0.1728	0.443508
L_23c_R_46	Cingulo-Opercular<=>Cingulo-Opercular	-0.0825	0.0605	0.1727	0.443508
L_p10p_R_TE1p	Frontoparietal<=>Frontoparietal	0.09519	0.06981	0.1727	0.443508
R_8BM_R_IP1	Frontoparietal<=>Frontoparietal	0.08588	0.06299	0.1728	0.443508
L_FFC_R_VIP	Visual2<=>Visual2	-0.121	0.08875	0.1729	0.44363
L_V3A_L_LO2	Visual2<=>Visual2	-0.1088	0.07987	0.1732	0.444132
L_TE2p_R_PGp	Dorsal-Attention<=>Dorsal-Attention	-0.07555	0.05546	0.1732	0.444132
L_8Ad_L_TGd	Default<=>Default	0.07757	0.05703	0.1738	0.444464
L_7AL_R_7PC	Somatomotor<=>Somatomotor	-0.1077	0.07917	0.1738	0.444464
L_i6-8_R_d32	Frontoparietal<=>Frontoparietal	-0.1822	0.134	0.1738	0.444464
L_POS2_R_44	Frontoparietal<=>Frontoparietal	-0.08572	0.06298	0.1735	0.444464
L_RSC_R_11l	Frontoparietal<=>Frontoparietal	-0.1026	0.0754	0.1735	0.444464
R_a10p_R_i6-8	Frontoparietal<=>Frontoparietal	0.1119	0.08227	0.1738	0.444464
R_31pv_R_EC	Default<=>Default	0.08323	0.06119	0.1738	0.444464
L_STSdp_R_STGa	Language<=>Language	-0.1094	0.08039	0.1736	0.444464
R_V6_R_PH	Visual2<=>Visual2	-0.09996	0.07348	0.1737	0.444464
R_10r_R_8BL	Default<=>Default	-0.1117	0.08216	0.1739	0.444585
L_6ma_R_p24pr	Cingulo-Opercular<=>Cingulo-Opercular	0.0737	0.05421	0.174	0.444707
L_PGs_R_PHA1	Default<=>Default	-0.07991	0.0588	0.1741	0.444829
L_POS1_L_TGd	Default<=>Default	0.1986	0.1462	0.1743	0.444939
R_p24pr_R_9-46d	Cingulo-Opercular<=>Cingulo-Opercular	-0.08603	0.06334	0.1743	0.444939
R_IFSp_R_PFm	Frontoparietal<=>Frontoparietal	0.1001	0.07369	0.1743	0.444939
L_23c_R_6r	Cingulo-Opercular<=>Cingulo-Opercular	-0.07276	0.05356	0.1744	0.44506
L_V2_L_MT	Visual2<=>Visual2	-0.1444	0.1064	0.1749	0.446043
L_8Av_L_47s	Default<=>Default	0.06242	0.04604	0.1751	0.446043
L_V7_L_V4t	Visual2<=>Visual2	-0.1128	0.0832	0.1751	0.446043
L_PoI1_R_a24pr	Cingulo-Opercular<=>Cingulo-Opercular	-0.08425	0.06211	0.175	0.446043
R_31pv_R_8BL	Default<=>Default	0.07359	0.05427	0.175	0.446043
L_8BM_R_TE1m	Frontoparietal<=>Frontoparietal	-0.09031	0.06656	0.1749	0.446043
L_d23ab_R_10pp	Default<=>Default	0.1379	0.1017	0.1752	0.446164
L_LO2_R_LIPv	Visual2<=>Visual2	-0.1153	0.08513	0.1757	0.447009
L_PHA1_R_8Ad	Default<=>Default	0.1333	0.09851	0.1759	0.447009
L_TE1m_R_8BL	Default<=>Default	0.08139	0.06011	0.1757	0.447009
R_9m_R_10pp	Default<=>Default	0.1282	0.09472	0.1759	0.447009
L_25_R_STSda	Default<=>Default	0.1142	0.08436	0.1758	0.447009
L_7m_R_TE2a	Default<=>Default	0.09866	0.07289	0.1758	0.447009
R_9a_R_s32	Default<=>Default	-0.0863	0.06372	0.1756	0.447009
L_IFSa_R_p10p	Frontoparietal<=>Frontoparietal	0.09026	0.06671	0.1761	0.447383
L_7Pm_L_a10p	Frontoparietal<=>Frontoparietal	0.1006	0.07441	0.1763	0.447624
L_STSvp_L_PHA2	Default<=>Default	0.09865	0.07296	0.1763	0.447624
L_10pp_R_31pv	Default<=>Default	0.1353	0.1002	0.1767	0.448506
L_a47r_R_33pr	Frontoparietal<=>Frontoparietal	-0.1637	0.1212	0.1768	0.448625
L_LO3_R_LO2	Visual2<=>Visual2	-0.1057	0.07825	0.1769	0.448745
L_a24_L_9a	Default<=>Default	-0.083	0.06148	0.177	0.448865
L_IP2_R_p10p	Frontoparietal<=>Frontoparietal	0.09442	0.06995	0.1771	0.448984
L_VMV3_R_V4	Visual2<=>Visual2	-0.1642	0.1217	0.1772	0.449104
L_FEF_R_PEF	Cingulo-Opercular<=>Cingulo-Opercular	-0.1141	0.08463	0.1774	0.449209
L_2_R_1	Somatomotor<=>Somatomotor	-0.0768	0.05694	0.1774	0.449209
L_7PC_R_6mp	Somatomotor<=>Somatomotor	-0.0792	0.05872	0.1774	0.449209
L_8Ad_R_10pp	Default<=>Default	0.2636	0.1955	0.1776	0.449581
L_9p_R_d23ab	Default<=>Default	0.07151	0.05306	0.1778	0.449954
L_7Am_L_a24pr	Cingulo-Opercular<=>Cingulo-Opercular	-0.09653	0.0717	0.1782	0.45028
L_FFC_L_VMV1	Visual2<=>Visual2	-0.117	0.08687	0.1781	0.45028
L_V4_L_VMV3	Visual2<=>Visual2	-0.2313	0.1718	0.1781	0.45028
R_RSC_R_IFSp	Frontoparietal<=>Frontoparietal	-0.1075	0.07988	0.1783	0.45028
L_25_R_10pp	Default<=>Default	-0.07784	0.05782	0.1782	0.45028
L_V3_R_LO3	Visual2<=>Visual2	-0.09565	0.07101	0.178	0.45028
L_31a_R_31pd	Default<=>Default	-0.07997	0.05941	0.1783	0.45028
L_SCEF_L_PF	Cingulo-Opercular<=>Cingulo-Opercular	0.0747	0.05553	0.1785	0.450487
L_PoI2_L_FOP5	Cingulo-Opercular<=>Cingulo-Opercular	-0.07955	0.05915	0.1787	0.450487
R_PSL_R_6ma	Cingulo-Opercular<=>Cingulo-Opercular	0.09183	0.06828	0.1787	0.450487
L_RSC_R_OFC	Frontoparietal<=>Frontoparietal	0.1047	0.07786	0.1786	0.450487
L_POS1_R_TE1a	Default<=>Default	-0.08845	0.06576	0.1786	0.450487
L_V3B_R_V4t	Visual2<=>Visual2	-0.08988	0.06681	0.1785	0.450487
L_a24_L_TE2a	Default<=>Default	0.1367	0.1018	0.1792	0.451614
L_V8_L_VMV1	Visual2<=>Visual2	-0.1166	0.08681	0.1793	0.451716
R_a24_R_9a	Default<=>Default	-0.09615	0.07162	0.1794	0.451716
L_45_R_A5	Language<=>Language	-0.09231	0.06875	0.1794	0.451716
L_POS1_L_31pd	Default<=>Default	-0.08851	0.06594	0.1795	0.451818
L_TE1p_R_AVI	Frontoparietal<=>Frontoparietal	-0.08768	0.06534	0.1796	0.451818
R_PoI2_R_PI	Cingulo-Opercular<=>Cingulo-Opercular	-0.18	0.1341	0.1796	0.451818
L_V7_R_LO1	Visual2<=>Visual2	-0.1101	0.08206	0.1799	0.452289
L_pOFC_R_Pir	Orbito-Affective<=>Orbito-Affective	0.1167	0.08698	0.1799	0.452289
L_8C_R_PFm	Frontoparietal<=>Frontoparietal	-0.09324	0.06955	0.18	0.452289
R_9a_R_31pd	Default<=>Default	0.09817	0.07322	0.18	0.452289
L_i6-8_L_s6-8	Frontoparietal<=>Frontoparietal	0.0851	0.0635	0.1802	0.45239
L_MI_L_FOP3	Cingulo-Opercular<=>Cingulo-Opercular	-0.06936	0.05176	0.1802	0.45239
L_23c_R_23c	Cingulo-Opercular<=>Cingulo-Opercular	-0.05376	0.0401	0.1801	0.45239
R_V3_R_IPS1	Visual2<=>Visual2	-0.08101	0.06048	0.1804	0.452491
L_PEF_R_6a	Dorsal-Attention<=>Dorsal-Attention	-0.08916	0.06655	0.1803	0.452491
L_10pp_R_STSvp	Default<=>Default	0.1089	0.08128	0.1804	0.452491
L_A5_R_IFJa	Language<=>Language	-0.1119	0.08353	0.1805	0.452608
L_PoI2_R_SCEF	Cingulo-Opercular<=>Cingulo-Opercular	-0.08478	0.06334	0.1807	0.452709
L_PreS_R_TE2a	Default<=>Default	0.08152	0.06088	0.1806	0.452709
L_v23ab_R_25	Default<=>Default	0.1051	0.07848	0.1807	0.452709
L_V3A_L_VMV3	Visual2<=>Visual2	-0.147	0.1099	0.1811	0.45331
L_4_R_OP4	Somatomotor<=>Somatomotor	-0.07871	0.05884	0.181	0.45331
L_MIP_R_PGp	Dorsal-Attention<=>Dorsal-Attention	-0.08194	0.06128	0.1811	0.45331
L_PreS_L_31a	Default<=>Default	-0.1049	0.07842	0.1812	0.453427
R_TE1a_R_TE2a	Default<=>Default	0.1037	0.07757	0.1813	0.453544
L_PEF_R_PFt	Dorsal-Attention<=>Dorsal-Attention	-0.0779	0.05829	0.1814	0.45366
R_5mv_R_IFSa	Cingulo-Opercular<=>Cingulo-Opercular	-0.1046	0.07837	0.1817	0.453876
R_24dd_R_OP2-3	Somatomotor<=>Somatomotor	-0.09361	0.07008	0.1816	0.453876
L_d32_R_STSda	Default<=>Default	-0.09031	0.06762	0.1817	0.453876
L_FFC_R_LO3	Visual2<=>Visual2	-0.1086	0.08128	0.1816	0.453876
R_MI_R_PF	Cingulo-Opercular<=>Cingulo-Opercular	-0.08015	0.06003	0.1818	0.453992
L_47l_R_10pp	Default<=>Default	0.2189	0.1641	0.1821	0.454608
R_47m_R_31pd	Default<=>Default	0.08193	0.06144	0.1823	0.454974
R_a24_R_9p	Default<=>Default	-0.08345	0.06258	0.1824	0.45509
L_FOP4_R_FEF	Cingulo-Opercular<=>Cingulo-Opercular	-0.1067	0.08	0.1825	0.455205
L_a24_L_OFC	Default<=>Default	0.1486	0.1116	0.1828	0.455268
L_EC_R_d23ab	Default<=>Default	0.09232	0.06928	0.1827	0.455268
L_PFcm_R_p32pr	Cingulo-Opercular<=>Cingulo-Opercular	-0.09445	0.07092	0.1829	0.455268
L_10v_R_8BL	Default<=>Default	0.08817	0.06619	0.1828	0.455268
R_SCEF_R_9-46d	Cingulo-Opercular<=>Cingulo-Opercular	-0.07228	0.05427	0.1829	0.455268
L_MI_R_PoI1	Cingulo-Opercular<=>Cingulo-Opercular	-0.06727	0.05049	0.1828	0.455268
L_STV_R_TGv	Language<=>Language	0.1286	0.09657	0.1829	0.455268
L_5mv_L_p24pr	Cingulo-Opercular<=>Cingulo-Opercular	-0.0674	0.05063	0.1831	0.455632
L_23c_L_43	Cingulo-Opercular<=>Cingulo-Opercular	-0.1045	0.07854	0.1833	0.455863
L_PHA1_L_TE1m	Default<=>Default	0.1192	0.08957	0.1833	0.455863
L_MI_L_a32pr	Cingulo-Opercular<=>Cingulo-Opercular	-0.08369	0.06294	0.1836	0.455942
R_p32_R_10pp	Default<=>Default	-0.1255	0.09433	0.1836	0.455942
L_23d_R_PGi	Default<=>Default	0.08951	0.06729	0.1834	0.455942
R_V3A_R_LO3	Visual2<=>Visual2	-0.0968	0.0728	0.1836	0.455942
R_52_R_LBelt	Auditory<=>Auditory	-0.08312	0.0625	0.1835	0.455942
L_25_R_7m	Default<=>Default	0.1021	0.07679	0.1838	0.456172
L_PFm_R_a9-46v	Frontoparietal<=>Frontoparietal	-0.08231	0.06192	0.1838	0.456172
L_TE1a_R_d23ab	Default<=>Default	0.08512	0.06408	0.1841	0.456365
L_p9-46v_R_a9-46v	Frontoparietal<=>Frontoparietal	-0.1287	0.09688	0.1842	0.456365
R_d32_R_11l	Frontoparietal<=>Frontoparietal	-0.07034	0.05296	0.1841	0.456365
L_p10p_R_i6-8	Frontoparietal<=>Frontoparietal	0.1451	0.1093	0.1841	0.456365
L_H_R_s32	Default<=>Default	-0.09577	0.07212	0.1842	0.456365
R_a9-46v_R_p47r	Frontoparietal<=>Frontoparietal	-0.1031	0.07759	0.184	0.456365
L_9m_L_TGd	Default<=>Default	0.082	0.06185	0.1849	0.457413
L_IPS1_R_IPS1	Visual2<=>Visual2	-0.1213	0.09146	0.1848	0.457413
L_7Pm_R_IFJp	Frontoparietal<=>Frontoparietal	-0.1245	0.09391	0.185	0.457413
L_10r_R_PHA1	Default<=>Default	0.1017	0.07673	0.1849	0.457413
L_STSdp_R_STSdp	Language<=>Language	-0.08012	0.06045	0.185	0.457413
R_9m_R_STSvp	Default<=>Default	0.06453	0.04867	0.1849	0.457413
R_p9-46v_R_IP2	Frontoparietal<=>Frontoparietal	0.0883	0.06658	0.1847	0.457413
R_6ma_R_IFSa	Cingulo-Opercular<=>Cingulo-Opercular	-0.09661	0.07297	0.1855	0.45785
L_43_R_46	Cingulo-Opercular<=>Cingulo-Opercular	-0.112	0.08455	0.1853	0.45785
L_IP1_R_13l	Frontoparietal<=>Frontoparietal	0.08263	0.06239	0.1854	0.45785
R_2_R_OP4	Somatomotor<=>Somatomotor	-0.09146	0.06907	0.1854	0.45785
R_MIP_R_PHT	Dorsal-Attention<=>Dorsal-Attention	-0.09419	0.07115	0.1855	0.45785
R_47l_R_PGi	Default<=>Default	0.1187	0.08964	0.1855	0.45785
L_47l_L_10v	Default<=>Default	-0.08307	0.06277	0.1857	0.457945
L_23c_L_MI	Cingulo-Opercular<=>Cingulo-Opercular	-0.0851	0.0643	0.1857	0.457945
L_TE1a_R_PHA1	Default<=>Default	0.1043	0.07882	0.1857	0.457945
L_8Av_R_10d	Default<=>Default	-0.09558	0.07225	0.1859	0.458305
L_43_L_FOP1	Cingulo-Opercular<=>Cingulo-Opercular	-0.07182	0.05432	0.1861	0.458532
L_IFJp_R_POS2	Frontoparietal<=>Frontoparietal	-0.1241	0.09385	0.1861	0.458532
R_d32_R_IFSp	Frontoparietal<=>Frontoparietal	-0.1343	0.1016	0.1862	0.458646
L_V4_R_V6A	Visual2<=>Visual2	-0.129	0.0976	0.1863	0.458759
L_9m_L_47l	Default<=>Default	-0.07881	0.05965	0.1865	0.458966
L_a47r_L_13l	Frontoparietal<=>Frontoparietal	-0.1021	0.07731	0.1866	0.458966
L_V2_L_VMV1	Visual2<=>Visual2	-0.1138	0.08617	0.1866	0.458966
L_p9-46v_R_d32	Frontoparietal<=>Frontoparietal	-0.1113	0.0843	0.1866	0.458966
R_7m_R_STSva	Default<=>Default	0.0747	0.05658	0.1867	0.459079
R_24dd_R_6mp	Somatomotor<=>Somatomotor	-0.06668	0.05053	0.187	0.459152
L_6ma_R_a24pr	Cingulo-Opercular<=>Cingulo-Opercular	0.08995	0.06817	0.187	0.459152
L_31a_R_9m	Default<=>Default	-0.06846	0.05185	0.1868	0.459152
L_47s_R_8BL	Default<=>Default	0.1042	0.07895	0.187	0.459152
L_23d_R_PHA2	Default<=>Default	0.1221	0.09248	0.1869	0.459152
L_LO2_L_VMV1	Visual2<=>Visual2	-0.1704	0.1292	0.1874	0.459206
L_TGv_R_55b	Language<=>Language	0.1446	0.1096	0.1872	0.459206
L_VMV3_R_FFC	Visual2<=>Visual2	-0.1399	0.1061	0.1872	0.459206
L_MT_R_PIT	Visual2<=>Visual2	-0.1537	0.1165	0.1873	0.459206
R_44_R_11l	Frontoparietal<=>Frontoparietal	-0.07712	0.05849	0.1874	0.459206
L_10pp_R_STSda	Default<=>Default	0.1592	0.1207	0.1873	0.459206
L_7Pm_R_IP2	Frontoparietal<=>Frontoparietal	-0.09722	0.0737	0.1871	0.459206
L_EC_R_a24	Default<=>Default	0.1284	0.09742	0.1876	0.459431
R_47m_R_H	Default<=>Default	0.2199	0.1669	0.1876	0.459431
L_RSC_L_IP1	Frontoparietal<=>Frontoparietal	-0.08553	0.06493	0.1878	0.459523
L_TE1m_R_47l	Default<=>Default	0.08873	0.06737	0.1878	0.459523
L_PHA1_R_PHA1	Default<=>Default	-0.06939	0.05267	0.1877	0.459523
L_d32_R_10d	Default<=>Default	-0.1099	0.08348	0.1879	0.459636
L_FOP3_R_p24pr	Cingulo-Opercular<=>Cingulo-Opercular	-0.07066	0.05367	0.188	0.459748
L_PreS_L_H	Default<=>Default	0.07767	0.05902	0.1882	0.45978
L_PIT_R_V4	Visual2<=>Visual2	-0.1079	0.08202	0.1885	0.45978
L_p9-46v_R_13l	Frontoparietal<=>Frontoparietal	0.08979	0.06826	0.1884	0.45978
R_p9-46v_R_i6-8	Frontoparietal<=>Frontoparietal	-0.09268	0.07047	0.1884	0.45978
L_43_R_FOP1	Cingulo-Opercular<=>Cingulo-Opercular	-0.08114	0.06168	0.1883	0.45978
L_11l_R_IP1	Frontoparietal<=>Frontoparietal	0.08706	0.06618	0.1883	0.45978
R_V6A_R_V3CD	Visual2<=>Visual2	-0.1019	0.07747	0.1885	0.45978
R_47s_R_31pd	Default<=>Default	0.09058	0.06882	0.1882	0.45978
L_d23ab_R_s32	Default<=>Default	0.07329	0.05571	0.1883	0.45978
L_6ma_R_6r	Cingulo-Opercular<=>Cingulo-Opercular	0.07376	0.05611	0.1886	0.459892
R_p24pr_R_6r	Cingulo-Opercular<=>Cingulo-Opercular	-0.0843	0.06414	0.1887	0.460004
L_V6_R_V2	Visual2<=>Visual2	-0.09743	0.07416	0.1889	0.460359
L_V2_R_V3	Visual2<=>Visual2	-0.1092	0.08324	0.1894	0.461313
L_p9-46v_R_POS2	Frontoparietal<=>Frontoparietal	-0.1278	0.09741	0.1894	0.461313
L_PEF_L_MIP	Dorsal-Attention<=>Dorsal-Attention	0.1003	0.07641	0.1895	0.461403
L_LO2_R_V3A	Visual2<=>Visual2	-0.1092	0.08323	0.1896	0.461403
L_V3CD_R_IPS1	Visual2<=>Visual2	-0.1108	0.08447	0.1896	0.461403
L_LIPv_R_V4t	Visual2<=>Visual2	-0.09782	0.07458	0.1897	0.461515
L_52_R_TA2	Auditory<=>Auditory	-0.08161	0.06226	0.1899	0.461605
L_a32pr_R_MI	Cingulo-Opercular<=>Cingulo-Opercular	-0.07651	0.05837	0.1899	0.461605
L_a47r_R_p47r	Frontoparietal<=>Frontoparietal	0.08232	0.06279	0.1899	0.461605
L_p32_L_STSva	Default<=>Default	-0.08464	0.06463	0.1903	0.462445
R_LIPv_R_VMV2	Visual2<=>Visual2	-0.103	0.07869	0.1904	0.462556
L_VMV1_R_IPS1	Visual2<=>Visual2	-0.1025	0.07833	0.1906	0.462887
R_6r_R_43	Cingulo-Opercular<=>Cingulo-Opercular	-0.08552	0.06536	0.1907	0.462887
L_PGi_R_PHA1	Default<=>Default	-0.1084	0.08287	0.1907	0.462887
R_V3_R_V3CD	Visual2<=>Visual2	-0.1121	0.08565	0.1908	0.462998
L_OP2-3_R_FOP2	Somatomotor<=>Somatomotor	-0.09542	0.07297	0.191	0.463086
L_7m_R_H	Default<=>Default	0.109	0.08336	0.191	0.463086
L_VVC_R_VMV1	Visual2<=>Visual2	-0.09028	0.06905	0.191	0.463086
R_a24pr_R_PoI2	Cingulo-Opercular<=>Cingulo-Opercular	-0.08379	0.06411	0.1912	0.463439
L_V4_L_V3A	Visual2<=>Visual2	-0.1105	0.08463	0.1916	0.463989
L_IPS1_L_V3CD	Visual2<=>Visual2	-0.08608	0.06594	0.1917	0.463989
L_V4t_R_V3B	Visual2<=>Visual2	-0.1067	0.08172	0.1917	0.463989
L_47l_R_31pv	Default<=>Default	0.1286	0.09848	0.1916	0.463989
R_10r_R_47m	Default<=>Default	-0.08831	0.06765	0.1917	0.463989
R_8BL_R_10pp	Default<=>Default	0.1006	0.07708	0.1918	0.464099
R_23c_R_PoI1	Cingulo-Opercular<=>Cingulo-Opercular	-0.06538	0.05011	0.1919	0.464209
L_FFC_L_PIT	Visual2<=>Visual2	-0.1251	0.09593	0.1922	0.464274
L_8BM_L_IP1	Frontoparietal<=>Frontoparietal	0.06807	0.05217	0.192	0.464274
L_VMV3_R_MST	Visual2<=>Visual2	-0.1324	0.1015	0.1921	0.464274
R_PIT_R_VIP	Visual2<=>Visual2	-0.09719	0.07452	0.1922	0.464274
R_7Pm_R_a10p	Frontoparietal<=>Frontoparietal	0.1088	0.0834	0.1921	0.464274
L_AVI_R_OFC	Frontoparietal<=>Frontoparietal	-0.09043	0.06938	0.1924	0.464625
L_AIP_R_PHA3	Dorsal-Attention<=>Dorsal-Attention	-0.1106	0.08491	0.1927	0.465217
R_V3CD_R_LO3	Visual2<=>Visual2	-0.08859	0.06805	0.193	0.465809
L_d32_R_p32	Default<=>Default	-0.3417	0.2627	0.1933	0.466268
L_a24_R_TE1a	Default<=>Default	0.09027	0.0694	0.1933	0.466268
L_VMV1_L_VMV3	Visual2<=>Visual2	-0.1076	0.08274	0.1934	0.466377
L_PHA1_R_10v	Default<=>Default	0.09467	0.0728	0.1935	0.466486
L_VMV1_R_V3A	Visual2<=>Visual2	-0.103	0.07927	0.1938	0.46668
L_TGd_R_v23ab	Default<=>Default	0.08186	0.06299	0.1937	0.46668
L_POS1_R_d23ab	Default<=>Default	-0.09745	0.07498	0.1937	0.46668
L_V3A_R_PH	Visual2<=>Visual2	-0.1038	0.07988	0.1938	0.46668
L_47m_L_PHA2	Default<=>Default	0.116	0.08935	0.194	0.466897
L_VMV3_R_V2	Visual2<=>Visual2	-0.1746	0.1345	0.194	0.466897
L_v23ab_R_31pv	Default<=>Default	0.07215	0.05561	0.1945	0.467967
L_s6-8_R_33pr	Frontoparietal<=>Frontoparietal	-0.112	0.08636	0.1946	0.468076
L_FEF_L_43	Cingulo-Opercular<=>Cingulo-Opercular	-0.07998	0.0617	0.1949	0.468135
R_V4_R_V3B	Visual2<=>Visual2	-0.1107	0.08537	0.1949	0.468135
L_V6A_R_LIPv	Visual2<=>Visual2	-0.09993	0.07707	0.1947	0.468135
L_11l_R_PFm	Frontoparietal<=>Frontoparietal	-0.08202	0.06327	0.1949	0.468135
R_9p_R_s32	Default<=>Default	0.07356	0.05676	0.1949	0.468135
L_IPS1_R_V4t	Visual2<=>Visual2	-0.08335	0.06433	0.1951	0.46835
L_STSvp_R_STSva	Default<=>Default	0.07237	0.05586	0.1951	0.46835
L_POS2_R_IP2	Frontoparietal<=>Frontoparietal	-0.1152	0.08891	0.1952	0.468458
L_8Ad_R_s32	Default<=>Default	0.08316	0.06421	0.1953	0.468566
R_8BL_R_PreS	Default<=>Default	-0.1314	0.1016	0.196	0.470112
L_OFC_R_10v	Default<=>Default	0.09154	0.07082	0.1962	0.470459
L_POS2_R_p9-46v	Frontoparietal<=>Frontoparietal	-0.09041	0.06997	0.1963	0.470566
L_V3_L_V3B	Visual2<=>Visual2	-0.09173	0.07101	0.1964	0.470673
L_PI_R_a32pr	Cingulo-Opercular<=>Cingulo-Opercular	-0.1479	0.1145	0.1967	0.471259
R_a24pr_R_46	Cingulo-Opercular<=>Cingulo-Opercular	-0.07823	0.06061	0.1968	0.471366
R_10d_R_TGd	Default<=>Default	0.09568	0.07414	0.1969	0.471473
L_6r_L_43	Cingulo-Opercular<=>Cingulo-Opercular	-0.09385	0.07274	0.197	0.471579
R_LO2_R_VIP	Visual2<=>Visual2	-0.09498	0.07365	0.1971	0.471686
L_VMV3_L_V3CD	Visual2<=>Visual2	-0.1604	0.1244	0.1972	0.471792
L_7AL_R_OP4	Somatomotor<=>Somatomotor	-0.1041	0.08079	0.1974	0.472138
L_9p_L_31pd	Default<=>Default	0.06439	0.05	0.1978	0.472961
L_POS1_R_47s	Default<=>Default	-0.1416	0.11	0.198	0.473306
L_23d_L_d23ab	Default<=>Default	-0.0662	0.05144	0.1982	0.473385
L_AVI_R_33pr	Frontoparietal<=>Frontoparietal	-0.1412	0.1097	0.1982	0.473385
L_IP2_R_PFm	Frontoparietal<=>Frontoparietal	-0.134	0.1041	0.1982	0.473385
L_10v_R_PGs	Default<=>Default	0.06564	0.05103	0.1983	0.473491
R_POS2_R_IFSp	Frontoparietal<=>Frontoparietal	-0.1238	0.09627	0.1985	0.473569
L_OP1_R_FOP2	Somatomotor<=>Somatomotor	-0.09475	0.07369	0.1985	0.473569
R_VMV1_R_VVC	Visual2<=>Visual2	-0.07963	0.06193	0.1985	0.473569
L_SCEF_L_46	Cingulo-Opercular<=>Cingulo-Opercular	0.07766	0.06044	0.1988	0.474152
L_A1_R_52	Auditory<=>Auditory	-0.07765	0.06044	0.1989	0.474257
L_PreS_R_STSvp	Default<=>Default	-0.08936	0.06959	0.1991	0.474468
L_9p_R_STSva	Default<=>Default	0.0727	0.05661	0.1991	0.474468
R_p32pr_R_46	Cingulo-Opercular<=>Cingulo-Opercular	-0.08294	0.06461	0.1992	0.474573
L_POS1_R_POS1	Default<=>Default	-0.08836	0.06891	0.1997	0.475631
L_PHA2_R_STSvp	Default<=>Default	-0.08418	0.06566	0.1998	0.475736
L_47m_R_STSvp	Default<=>Default	-0.116	0.09053	0.1999	0.47584
L_25_R_25	Default<=>Default	-0.07605	0.05935	0.2	0.475945
L_EC_R_8Ad	Default<=>Default	0.07978	0.06227	0.2001	0.47605
L_V7_R_LO3	Visual2<=>Visual2	-0.08237	0.06431	0.2002	0.476154
L_3a_R_OP4	Somatomotor<=>Somatomotor	-0.06937	0.05417	0.2003	0.476259
R_LO1_R_VMV1	Visual2<=>Visual2	-0.1023	0.07987	0.2005	0.476601
L_25_R_POS1	Default<=>Default	0.08705	0.06802	0.2006	0.476705
L_23d_L_8Ad	Default<=>Default	-0.08798	0.06879	0.2009	0.477018
L_7AL_L_OP1	Somatomotor<=>Somatomotor	-0.08556	0.06688	0.2008	0.477018
L_FOP1_R_PI	Cingulo-Opercular<=>Cingulo-Opercular	-0.1876	0.1467	0.2009	0.477018
L_POS2_R_a9-46v	Frontoparietal<=>Frontoparietal	-0.1001	0.07836	0.2013	0.477434
L_47l_R_9a	Default<=>Default	-0.08972	0.0702	0.2012	0.477434
R_PF_R_PoI1	Cingulo-Opercular<=>Cingulo-Opercular	-0.07524	0.05886	0.2012	0.477434
L_H_R_STSva	Default<=>Default	-0.1373	0.1075	0.2013	0.477434
L_a24_R_47l	Default<=>Default	-0.1298	0.1016	0.2014	0.477538
L_23c_L_PI	Cingulo-Opercular<=>Cingulo-Opercular	0.155	0.1214	0.2016	0.477613
L_11l_R_OFC	Frontoparietal<=>Frontoparietal	-0.07745	0.06064	0.2016	0.477613
R_s6-8_R_TE1m	Frontoparietal<=>Frontoparietal	-0.06751	0.05285	0.2015	0.477613
L_a47r_R_OFC	Frontoparietal<=>Frontoparietal	-0.1699	0.1331	0.2018	0.477953
L_POS1_L_8Av	Default<=>Default	-0.09233	0.07238	0.2021	0.478338
L_p24pr_L_PoI2	Cingulo-Opercular<=>Cingulo-Opercular	-0.09934	0.07791	0.2023	0.478338
L_V3B_L_V3CD	Visual2<=>Visual2	-0.09757	0.07649	0.2021	0.478338
L_TE1m_R_d23ab	Default<=>Default	0.09022	0.07075	0.2023	0.478338
L_13l_R_a10p	Frontoparietal<=>Frontoparietal	-0.118	0.09255	0.2023	0.478338
L_IFSa_R_TE1p	Frontoparietal<=>Frontoparietal	0.08468	0.06642	0.2023	0.478338
R_FEF_R_43	Cingulo-Opercular<=>Cingulo-Opercular	-0.09462	0.07424	0.2025	0.478544
L_POS2_R_p47r	Frontoparietal<=>Frontoparietal	-0.1057	0.08295	0.2025	0.478544
L_TGv_R_A5	Language<=>Language	0.08122	0.06375	0.2027	0.478884
L_a47r_R_s6-8	Frontoparietal<=>Frontoparietal	-0.08746	0.06868	0.2028	0.478987
L_MST_R_PIT	Visual2<=>Visual2	-0.1366	0.1073	0.2029	0.47909
L_8Av_R_STSva	Default<=>Default	0.06875	0.05401	0.203	0.479193
L_a47r_R_IFSp	Frontoparietal<=>Frontoparietal	0.09446	0.07421	0.2031	0.479296
L_p32pr_L_MI	Cingulo-Opercular<=>Cingulo-Opercular	-0.06471	0.05086	0.2033	0.479471
L_7Am_L_a32pr	Cingulo-Opercular<=>Cingulo-Opercular	0.1182	0.09293	0.2034	0.479471
R_5m_R_24dv	Somatomotor<=>Somatomotor	-0.08905	0.07	0.2033	0.479471
R_FEF_R_a24pr	Cingulo-Opercular<=>Cingulo-Opercular	-0.07621	0.05992	0.2034	0.479471
R_IPS1_R_FFC	Visual2<=>Visual2	-0.1073	0.08441	0.2036	0.479809
R_6ma_R_7Am	Cingulo-Opercular<=>Cingulo-Opercular	0.09847	0.07748	0.2038	0.479882
L_LO2_R_V6A	Visual2<=>Visual2	-0.0943	0.07421	0.2038	0.479882
L_PIT_R_V3CD	Visual2<=>Visual2	-0.1222	0.09617	0.2038	0.479882
L_3a_L_OP4	Somatomotor<=>Somatomotor	-0.07193	0.05663	0.204	0.480086
L_FOP2_R_7AL	Somatomotor<=>Somatomotor	-0.1135	0.08931	0.204	0.480086
L_IPS1_R_V6A	Visual2<=>Visual2	-0.08292	0.06531	0.2042	0.480424
L_PHT_R_PHA3	Dorsal-Attention<=>Dorsal-Attention	-0.1565	0.1233	0.2043	0.480526
L_7Am_L_46	Cingulo-Opercular<=>Cingulo-Opercular	0.07021	0.05533	0.2045	0.480731
L_PGs_L_25	Default<=>Default	0.08569	0.06753	0.2045	0.480731
R_9-46d_R_PI	Cingulo-Opercular<=>Cingulo-Opercular	-0.1857	0.1464	0.2046	0.480833
L_13l_L_s6-8	Frontoparietal<=>Frontoparietal	-0.09988	0.07877	0.2048	0.48117
L_7Am_L_9-46d	Cingulo-Opercular<=>Cingulo-Opercular	0.08184	0.06455	0.2049	0.481271
L_FEF_L_PoI2	Cingulo-Opercular<=>Cingulo-Opercular	-0.09889	0.07805	0.2051	0.481342
L_9m_L_TE1m	Default<=>Default	0.1065	0.08403	0.2051	0.481342
R_OFC_R_PFm	Frontoparietal<=>Frontoparietal	-0.08929	0.07045	0.205	0.481342
L_V1_L_DVT	Visual1<=>Visual1	-0.09291	0.07339	0.2055	0.481882
L_6d_R_1	Somatomotor<=>Somatomotor	-0.06898	0.05448	0.2054	0.481882
R_IFJp_R_TE1m	Frontoparietal<=>Frontoparietal	-0.08907	0.07036	0.2055	0.481882
L_47m_R_10r	Default<=>Default	-0.07502	0.05928	0.2057	0.482218
L_8BL_R_10pp	Default<=>Default	0.1238	0.09788	0.2061	0.482889
R_IP1_R_PFm	Frontoparietal<=>Frontoparietal	0.1115	0.08818	0.2061	0.482889
R_PEF_R_SCEF	Cingulo-Opercular<=>Cingulo-Opercular	-0.07301	0.05776	0.2062	0.48299
L_V3B_L_LO2	Visual2<=>Visual2	-0.09108	0.07213	0.2067	0.483761
L_LO1_R_V3	Visual2<=>Visual2	-0.1004	0.07949	0.2067	0.483761
L_25_R_9a	Default<=>Default	-0.09441	0.07477	0.2067	0.483761
L_FOP1_L_PI	Cingulo-Opercular<=>Cingulo-Opercular	-0.1255	0.0995	0.2072	0.484131
L_V3A_R_V6	Visual2<=>Visual2	-0.1103	0.08747	0.2071	0.484131
L_V3CD_R_V3A	Visual2<=>Visual2	-0.09709	0.07697	0.2072	0.484131
L_2_R_7AL	Somatomotor<=>Somatomotor	-0.06575	0.05211	0.207	0.484131
L_PGi_R_PGi	Default<=>Default	0.133	0.1055	0.2071	0.484131
L_LO3_R_V4t	Visual2<=>Visual2	-0.08724	0.06916	0.2071	0.484131
L_47m_R_p32	Default<=>Default	-0.09143	0.07251	0.2073	0.484232
L_9p_L_PHA1	Default<=>Default	0.1783	0.1414	0.2074	0.484332
L_8Ad_L_10v	Default<=>Default	0.06765	0.05369	0.2077	0.484766
L_i6-8_R_TE1m	Frontoparietal<=>Frontoparietal	-0.08008	0.06356	0.2077	0.484766
L_8BL_L_H	Default<=>Default	-0.1586	0.1259	0.2078	0.484867
L_TE2a_R_9m	Default<=>Default	0.1049	0.08328	0.208	0.4852
L_PoI2_R_PoI2	Cingulo-Opercular<=>Cingulo-Opercular	-0.06425	0.05105	0.2081	0.4853
L_V3_R_FFC	Visual2<=>Visual2	-0.09365	0.07442	0.2082	0.4854
L_47l_R_STSvp	Default<=>Default	0.11	0.08743	0.2083	0.4855
L_V6_L_LO1	Visual2<=>Visual2	-0.0976	0.07762	0.2086	0.486066
L_p24_R_FEF	Cingulo-Opercular<=>Cingulo-Opercular	-0.1682	0.1339	0.2088	0.486399
L_Pir_R_pOFC	Orbito-Affective<=>Orbito-Affective	0.3049	0.2427	0.2089	0.486498
L_a24_L_10v	Default<=>Default	0.09073	0.07224	0.2091	0.486831
L_33pr_L_9-46d	Cingulo-Opercular<=>Cingulo-Opercular	-0.07831	0.0624	0.2095	0.486925
L_8Av_L_25	Default<=>Default	0.1428	0.1139	0.2097	0.486925
L_V3B_R_V4	Visual2<=>Visual2	-0.09296	0.07409	0.2096	0.486925
L_MI_R_PSL	Cingulo-Opercular<=>Cingulo-Opercular	-0.07352	0.05865	0.21	0.486925
L_PFop_R_a24pr	Cingulo-Opercular<=>Cingulo-Opercular	-0.08427	0.06721	0.2099	0.486925
L_EC_R_10d	Default<=>Default	0.1101	0.08776	0.2097	0.486925
L_a47r_R_44	Frontoparietal<=>Frontoparietal	0.08471	0.0675	0.2095	0.486925
L_EC_R_9a	Default<=>Default	-0.07184	0.05728	0.2098	0.486925
R_MIP_R_6a	Dorsal-Attention<=>Dorsal-Attention	-0.1176	0.09381	0.21	0.486925
R_11l_R_i6-8	Frontoparietal<=>Frontoparietal	-0.1134	0.09046	0.21	0.486925
L_3b_R_OP4	Somatomotor<=>Somatomotor	-0.06604	0.05262	0.2095	0.486925
L_PFt_R_PHT	Dorsal-Attention<=>Dorsal-Attention	-0.06355	0.05068	0.2099	0.486925
R_PIT_R_PH	Visual2<=>Visual2	-0.09923	0.07905	0.2094	0.486925
R_V3B_R_VMV1	Visual2<=>Visual2	-0.1016	0.08092	0.2095	0.486925
L_PreS_R_PHA2	Default<=>Default	0.08086	0.06439	0.2092	0.486925
L_VIP_R_LIPv	Visual2<=>Visual2	-0.136	0.1085	0.2101	0.487024
L_V4_L_LO2	Visual2<=>Visual2	-0.09137	0.07292	0.2102	0.487089
L_V8_L_V6A	Visual2<=>Visual2	-0.09994	0.07978	0.2103	0.487089
L_8Av_R_9a	Default<=>Default	-0.06396	0.05105	0.2103	0.487089
L_RSC_R_a47r	Frontoparietal<=>Frontoparietal	-0.09035	0.07214	0.2104	0.487188
L_5mv_L_33pr	Cingulo-Opercular<=>Cingulo-Opercular	-0.06507	0.052	0.2108	0.487237
L_9m_L_8BL	Default<=>Default	-0.08114	0.0651	0.2126	0.487237
L_7Pm_L_IFJp	Frontoparietal<=>Frontoparietal	-0.08675	0.06955	0.2123	0.487237
L_8C_L_i6-8	Frontoparietal<=>Frontoparietal	-0.07813	0.06249	0.2112	0.487237
L_46_L_43	Cingulo-Opercular<=>Cingulo-Opercular	-0.09881	0.07926	0.2125	0.487237
L_VMV1_L_V3CD	Visual2<=>Visual2	-0.1241	0.09919	0.211	0.487237
L_V6A_L_VVC	Visual2<=>Visual2	-0.1105	0.08855	0.2122	0.487237
L_MI_L_FOP5	Cingulo-Opercular<=>Cingulo-Opercular	-0.05942	0.04748	0.2107	0.487237
L_VMV1_R_V3	Visual2<=>Visual2	-0.1106	0.08865	0.212	0.487237
R_V3_R_FFC	Visual2<=>Visual2	-0.08734	0.06986	0.2112	0.487237
R_V8_R_PIT	Visual2<=>Visual2	-0.1056	0.08455	0.2116	0.487237
L_a10p_R_7Pm	Frontoparietal<=>Frontoparietal	0.08156	0.06542	0.2125	0.487237
L_8BL_R_v23ab	Default<=>Default	-0.08585	0.06863	0.2109	0.487237
L_POS1_R_31pv	Default<=>Default	-0.07958	0.06356	0.2105	0.487237
L_V6_R_LIPv	Visual2<=>Visual2	-0.1249	0.1	0.2116	0.487237
L_V3_R_LIPv	Visual2<=>Visual2	-0.1144	0.09143	0.2107	0.487237
L_6mp_R_2	Somatomotor<=>Somatomotor	-0.07226	0.05789	0.212	0.487237
L_Ig_R_6mp	Somatomotor<=>Somatomotor	-0.07827	0.06267	0.2117	0.487237
L_31pv_R_8Av	Default<=>Default	0.07276	0.05822	0.2114	0.487237
R_a24_R_8Ad	Default<=>Default	0.08753	0.07013	0.2119	0.487237
L_TE1m_R_9m	Default<=>Default	0.08639	0.06922	0.212	0.487237
R_v23ab_R_9p	Default<=>Default	0.05854	0.04688	0.2118	0.487237
R_8Av_R_47l	Default<=>Default	-0.06347	0.05089	0.2123	0.487237
L_FOP1_R_IFSa	Cingulo-Opercular<=>Cingulo-Opercular	-0.08301	0.06646	0.2117	0.487237
R_31pv_R_10pp	Default<=>Default	0.1014	0.08109	0.2109	0.487237
R_a9-46v_R_AVI	Frontoparietal<=>Frontoparietal	-0.0698	0.05589	0.2117	0.487237
L_PoI2_R_FOP1	Cingulo-Opercular<=>Cingulo-Opercular	-0.07442	0.05971	0.2126	0.487237
R_9-46d_R_FOP1	Cingulo-Opercular<=>Cingulo-Opercular	-0.07608	0.06103	0.2125	0.487237
L_PGp_R_AIP	Dorsal-Attention<=>Dorsal-Attention	-0.1194	0.09553	0.2114	0.487237
L_9m_R_TE2a	Default<=>Default	0.103	0.08238	0.2112	0.487237
L_PFt_R_IP0	Dorsal-Attention<=>Dorsal-Attention	-0.1254	0.1002	0.2109	0.487237
L_7Am_R_PF	Cingulo-Opercular<=>Cingulo-Opercular	-0.07813	0.06265	0.2123	0.487237
L_LO3_R_VMV3	Visual2<=>Visual2	-0.09944	0.07946	0.2108	0.487237
R_V3A_R_V4t	Visual2<=>Visual2	-0.1088	0.08719	0.212	0.487237
L_VMV1_R_V3CD	Visual2<=>Visual2	-0.1005	0.08053	0.2118	0.487237
L_47s_R_25	Default<=>Default	0.1362	0.1092	0.2124	0.487237
L_11l_R_p10p	Frontoparietal<=>Frontoparietal	0.0781	0.06266	0.2126	0.487237
R_PFm_R_p47r	Frontoparietal<=>Frontoparietal	0.07609	0.06087	0.2113	0.487237
R_V3B_R_LO1	Visual2<=>Visual2	-0.09204	0.0739	0.213	0.488022
R_V6_R_V3	Visual2<=>Visual2	-0.08321	0.06683	0.2131	0.48812
L_PIT_L_FST	Visual2<=>Visual2	-0.1474	0.1185	0.2134	0.488149
L_47s_R_d23ab	Default<=>Default	0.0919	0.07386	0.2134	0.488149
L_5mv_R_IFSa	Cingulo-Opercular<=>Cingulo-Opercular	-0.1026	0.08242	0.2132	0.488149
R_IFJp_R_a10p	Frontoparietal<=>Frontoparietal	0.1227	0.09858	0.2133	0.488149
R_9a_R_47s	Default<=>Default	-0.08517	0.06843	0.2133	0.488149
R_43_R_a32pr	Cingulo-Opercular<=>Cingulo-Opercular	-0.07807	0.06275	0.2135	0.488246
R_6a_R_PHA3	Dorsal-Attention<=>Dorsal-Attention	-0.106	0.08528	0.2138	0.488669
L_PEF_R_TE2p	Dorsal-Attention<=>Dorsal-Attention	-0.175	0.1408	0.2138	0.488669
R_10r_R_PHA2	Default<=>Default	0.09921	0.07983	0.2139	0.488766
L_p10p_R_AVI	Frontoparietal<=>Frontoparietal	-0.0916	0.07371	0.214	0.488863
L_10d_L_PGi	Default<=>Default	0.07037	0.05664	0.2141	0.48896
R_p9-46v_R_PFm	Frontoparietal<=>Frontoparietal	-0.0823	0.06627	0.2143	0.489286
L_V7_L_MT	Visual2<=>Visual2	-0.1381	0.1113	0.2147	0.489804
L_a47r_L_p9-46v	Frontoparietal<=>Frontoparietal	0.07619	0.06139	0.2146	0.489804
R_4_R_OP4	Somatomotor<=>Somatomotor	-0.06459	0.05206	0.2147	0.489804
R_POS1_R_47l	Default<=>Default	-0.08938	0.07205	0.2148	0.489901
L_PreS_R_v23ab	Default<=>Default	0.09471	0.07637	0.2149	0.489997
L_V3_L_MT	Visual2<=>Visual2	-0.1782	0.1438	0.2151	0.490059
L_FFC_L_V4t	Visual2<=>Visual2	-0.1072	0.08644	0.2151	0.490059
R_d23ab_R_10pp	Default<=>Default	0.09149	0.07378	0.215	0.490059
L_10r_L_PHA1	Default<=>Default	0.08339	0.0673	0.2154	0.490313
L_47s_L_TGd	Default<=>Default	0.08941	0.07215	0.2153	0.490313
L_VMV3_R_LO1	Visual2<=>Visual2	-0.105	0.08477	0.2155	0.490313
L_7PC_R_5L	Somatomotor<=>Somatomotor	-0.1186	0.09578	0.2155	0.490313
L_23d_R_TGd	Default<=>Default	0.09369	0.07563	0.2155	0.490313
L_8BL_R_POS1	Default<=>Default	-0.1324	0.1069	0.2156	0.490409
L_10v_L_TE1m	Default<=>Default	0.1429	0.1154	0.2157	0.490505
L_10r_L_8Av	Default<=>Default	-0.07178	0.05803	0.2161	0.49089
L_LIPv_L_V4t	Visual2<=>Visual2	-0.1038	0.08389	0.216	0.49089
L_PFcm_R_a24pr	Cingulo-Opercular<=>Cingulo-Opercular	-0.0776	0.06273	0.2161	0.49089
L_TE1a_R_TE1a	Default<=>Default	0.06219	0.05026	0.216	0.49089
L_V8_L_FFC	Visual2<=>Visual2	-0.157	0.127	0.2163	0.490975
L_5mv_L_43	Cingulo-Opercular<=>Cingulo-Opercular	-0.07428	0.06007	0.2163	0.490975
L_IFJp_L_p47r	Frontoparietal<=>Frontoparietal	0.07952	0.06435	0.2166	0.490975
L_31pd_R_23d	Default<=>Default	-0.0689	0.05575	0.2165	0.490975
L_PHA2_R_10r	Default<=>Default	0.08984	0.0727	0.2166	0.490975
L_31pd_R_8Ad	Default<=>Default	0.07731	0.06255	0.2164	0.490975
L_a24_R_8BL	Default<=>Default	-0.09772	0.07906	0.2164	0.490975
L_10v_R_TE1a	Default<=>Default	0.07249	0.05866	0.2165	0.490975
L_p32_L_31pd	Default<=>Default	-0.07665	0.06206	0.2168	0.491167
L_PoI1_L_a32pr	Cingulo-Opercular<=>Cingulo-Opercular	-0.09207	0.07455	0.2168	0.491167
R_LIPv_R_V6A	Visual2<=>Visual2	-0.1483	0.1201	0.2169	0.491262
R_11l_R_TE1p	Frontoparietal<=>Frontoparietal	-0.09332	0.07565	0.2174	0.492264
L_IPS1_R_FFC	Visual2<=>Visual2	-0.09002	0.073	0.2176	0.492287
L_FOP4_R_6r	Cingulo-Opercular<=>Cingulo-Opercular	-0.08411	0.06823	0.2177	0.492287
R_47m_R_9a	Default<=>Default	-0.08421	0.0683	0.2176	0.492287
L_VVC_R_PH	Visual2<=>Visual2	-0.1017	0.08254	0.2177	0.492287
L_p32_R_PGi	Default<=>Default	0.08218	0.06666	0.2177	0.492287
R_47m_R_47l	Default<=>Default	-0.08529	0.06923	0.2179	0.492608
L_v23ab_L_47m	Default<=>Default	0.07243	0.05881	0.2181	0.492667
L_d32_L_8Ad	Default<=>Default	-0.1178	0.09568	0.2181	0.492667
L_p32pr_R_MI	Cingulo-Opercular<=>Cingulo-Opercular	-0.06656	0.05403	0.218	0.492667
L_7Pm_L_TE1p	Frontoparietal<=>Frontoparietal	0.06809	0.05531	0.2183	0.492857
L_STSda_L_TGv	Language<=>Language	0.06544	0.05315	0.2183	0.492857
L_8BL_R_47l	Default<=>Default	0.09445	0.07673	0.2184	0.492952
R_8BL_R_TE1a	Default<=>Default	0.0696	0.05656	0.2185	0.493046
L_23d_R_v23ab	Default<=>Default	-0.07989	0.06493	0.2186	0.493141
L_VMV2_R_LO2	Visual2<=>Visual2	-0.2963	0.241	0.2189	0.493556
R_47m_R_PHA1	Default<=>Default	0.1441	0.1172	0.2189	0.493556
L_V2_L_V7	Visual2<=>Visual2	-0.08448	0.06882	0.2196	0.493563
L_24dd_L_6d	Somatomotor<=>Somatomotor	-0.06878	0.05598	0.2192	0.493563
L_8Av_L_47l	Default<=>Default	0.06974	0.05681	0.2196	0.493563
L_a24_L_PreS	Default<=>Default	0.09516	0.07747	0.2193	0.493563
L_p9-46v_L_IP2	Frontoparietal<=>Frontoparietal	0.09728	0.0792	0.2194	0.493563
L_A5_R_55b	Language<=>Language	-0.09181	0.07478	0.2196	0.493563
R_IPS1_R_LO2	Visual2<=>Visual2	-0.09873	0.08034	0.2191	0.493563
R_IFSp_R_a10p	Frontoparietal<=>Frontoparietal	0.07459	0.06073	0.2193	0.493563
L_23c_R_43	Cingulo-Opercular<=>Cingulo-Opercular	-0.08291	0.06751	0.2194	0.493563
L_MBelt_R_52	Auditory<=>Auditory	-0.0778	0.0633	0.2191	0.493563
L_POS1_R_H	Default<=>Default	0.08758	0.07133	0.2195	0.493563
L_V3B_R_PH	Visual2<=>Visual2	-0.1058	0.08621	0.2196	0.493563
L_SCEF_R_PEF	Cingulo-Opercular<=>Cingulo-Opercular	-0.08827	0.07192	0.2197	0.493657
L_VVC_R_IPS1	Visual2<=>Visual2	-0.09334	0.07609	0.2199	0.493715
L_FOP3_R_PFop	Cingulo-Opercular<=>Cingulo-Opercular	-0.06767	0.05516	0.2199	0.493715
R_44_R_PFm	Frontoparietal<=>Frontoparietal	0.06125	0.04992	0.2198	0.493715
L_V3B_R_LO3	Visual2<=>Visual2	-0.09178	0.07482	0.22	0.493809
L_23c_L_9-46d	Cingulo-Opercular<=>Cingulo-Opercular	-0.06482	0.05288	0.2202	0.493924
L_IFJp_L_TE1p	Frontoparietal<=>Frontoparietal	0.07766	0.06337	0.2204	0.493924
L_FFC_L_V3CD	Visual2<=>Visual2	-0.09514	0.07763	0.2204	0.493924
L_s6-8_R_s6-8	Frontoparietal<=>Frontoparietal	-0.09818	0.0801	0.2203	0.493924
R_6a_R_TE2p	Dorsal-Attention<=>Dorsal-Attention	-0.3563	0.2907	0.2203	0.493924
L_47l_R_PGi	Default<=>Default	0.07676	0.06261	0.2202	0.493924
L_p32_R_PHA1	Default<=>Default	0.146	0.1191	0.2205	0.494018
L_IPS1_R_V7	Visual2<=>Visual2	-0.07146	0.05836	0.2208	0.494262
L_EC_R_10pp	Default<=>Default	-0.07615	0.06218	0.2207	0.494262
L_PreS_R_47s	Default<=>Default	-0.1079	0.0881	0.2209	0.494262
R_8C_R_IP2	Frontoparietal<=>Frontoparietal	0.07662	0.06258	0.2209	0.494262
L_10pp_R_PGs	Default<=>Default	0.2555	0.2087	0.2208	0.494262
L_p9-46v_L_s6-8	Frontoparietal<=>Frontoparietal	0.08323	0.06801	0.221	0.494356
L_PFop_R_PSL	Cingulo-Opercular<=>Cingulo-Opercular	-0.0732	0.05986	0.2214	0.49512
L_IPS1_L_LO1	Visual2<=>Visual2	-0.08147	0.06668	0.2218	0.495196
L_10pp_L_OFC	Default<=>Default	-0.09335	0.0764	0.2218	0.495196
L_V4_L_V4t	Visual2<=>Visual2	-0.1236	0.1012	0.2217	0.495196
L_FOP3_R_a24pr	Cingulo-Opercular<=>Cingulo-Opercular	-0.06299	0.05152	0.2215	0.495196
L_d32_R_8Ad	Default<=>Default	-0.09389	0.07684	0.2217	0.495196
L_TE2p_R_6a	Dorsal-Attention<=>Dorsal-Attention	-0.164	0.1343	0.2219	0.495196
L_23c_R_PoI1	Cingulo-Opercular<=>Cingulo-Opercular	-0.06619	0.05419	0.2219	0.495196
R_d32_R_p10p	Frontoparietal<=>Frontoparietal	-0.0837	0.06851	0.2218	0.495196
L_7m_R_STSva	Default<=>Default	0.06824	0.05588	0.222	0.495289
L_10d_L_10v	Default<=>Default	-0.08535	0.06992	0.2222	0.495605
L_6r_R_FEF	Cingulo-Opercular<=>Cingulo-Opercular	-0.09358	0.07671	0.2225	0.496144
L_V7_L_FFC	Visual2<=>Visual2	-0.08258	0.06772	0.2227	0.496162
L_a24_L_EC	Default<=>Default	0.105	0.08615	0.2228	0.496162
L_a24pr_R_p24pr	Cingulo-Opercular<=>Cingulo-Opercular	-0.05909	0.04846	0.2227	0.496162
L_IFJp_R_13l	Frontoparietal<=>Frontoparietal	0.08526	0.06994	0.2228	0.496162
L_i6-8_R_i6-8	Frontoparietal<=>Frontoparietal	-0.07319	0.06002	0.2227	0.496162
L_p24pr_R_9-46d	Cingulo-Opercular<=>Cingulo-Opercular	-0.08123	0.06665	0.2229	0.496255
L_6ma_L_FOP1	Cingulo-Opercular<=>Cingulo-Opercular	0.06964	0.05718	0.2233	0.496885
R_MIP_R_PGp	Dorsal-Attention<=>Dorsal-Attention	-0.09951	0.08172	0.2233	0.496885
L_MT_R_V7	Visual2<=>Visual2	-0.2138	0.1756	0.2234	0.496977
L_a24_L_8Av	Default<=>Default	-0.07298	0.05996	0.2235	0.49707
L_V4t_R_V6A	Visual2<=>Visual2	-0.08718	0.07163	0.2236	0.497162
L_8BM_R_a9-46v	Frontoparietal<=>Frontoparietal	-0.08618	0.07084	0.2238	0.497476
L_5L_L_6mp	Somatomotor<=>Somatomotor	-0.07492	0.06165	0.2243	0.49786
L_8BL_L_9p	Default<=>Default	-0.06995	0.05754	0.2241	0.49786
L_VMV1_L_V4t	Visual2<=>Visual2	-0.1312	0.1079	0.2241	0.49786
L_LIPv_R_V4	Visual2<=>Visual2	-0.09439	0.07767	0.2243	0.49786
L_8BL_R_31pv	Default<=>Default	0.07411	0.061	0.2244	0.49786
L_PoI1_R_43	Cingulo-Opercular<=>Cingulo-Opercular	-0.07491	0.06166	0.2244	0.49786
R_47l_R_PHA1	Default<=>Default	-0.09207	0.0758	0.2245	0.49786
L_s6-8_R_TE1p	Frontoparietal<=>Frontoparietal	0.07009	0.0577	0.2245	0.49786
R_47l_R_s32	Default<=>Default	-0.08187	0.06737	0.2243	0.49786
R_7PL_R_PHT	Dorsal-Attention<=>Dorsal-Attention	-0.09113	0.07506	0.2247	0.498174
L_v23ab_R_47s	Default<=>Default	-0.07326	0.06035	0.2248	0.498266
L_V6_R_MST	Visual2<=>Visual2	-0.08195	0.06754	0.225	0.498319
L_IP2_R_13l	Frontoparietal<=>Frontoparietal	0.08725	0.07189	0.2249	0.498319
L_46_R_a32pr	Cingulo-Opercular<=>Cingulo-Opercular	-0.07795	0.06424	0.225	0.498319
L_8C_L_AVI	Frontoparietal<=>Frontoparietal	0.09232	0.07616	0.2254	0.499036
L_FST_R_LIPv	Visual2<=>Visual2	-0.1385	0.1142	0.2255	0.499036
L_LO3_R_LO3	Visual2<=>Visual2	-0.08172	0.06742	0.2255	0.499036
L_VMV3_R_LO3	Visual2<=>Visual2	-0.1137	0.09385	0.2258	0.49957
L_8Ad_L_10d	Default<=>Default	-0.07351	0.06074	0.2262	0.500025
L_PHA1_L_31a	Default<=>Default	-0.1346	0.1112	0.2262	0.500025
L_OP1_R_24dv	Somatomotor<=>Somatomotor	-0.06739	0.0557	0.2263	0.500025
R_STSda_R_s32	Default<=>Default	0.06821	0.05636	0.2262	0.500025
L_SFL_R_TGv	Language<=>Language	0.09029	0.07462	0.2263	0.500025
L_p24pr_L_MI	Cingulo-Opercular<=>Cingulo-Opercular	-0.1085	0.08968	0.2265	0.500207
R_8Av_R_31pd	Default<=>Default	0.07506	0.06206	0.2265	0.500207
L_V8_R_V4	Visual2<=>Visual2	-0.09484	0.07844	0.2266	0.500298
R_7Pm_R_p47r	Frontoparietal<=>Frontoparietal	-0.08336	0.06896	0.2267	0.500389
L_31a_R_p32	Default<=>Default	-0.08245	0.06824	0.227	0.500921
L_3b_L_6v	Somatomotor<=>Somatomotor	-0.07036	0.05827	0.2272	0.501232
L_p32_L_8Av	Default<=>Default	-0.07615	0.0631	0.2275	0.501764
L_OP4_R_4	Somatomotor<=>Somatomotor	-0.06384	0.05295	0.228	0.502475
L_LO2_R_IPS1	Visual2<=>Visual2	-0.08679	0.07198	0.2279	0.502475
L_8Av_R_s32	Default<=>Default	0.09858	0.08178	0.228	0.502475
L_24dv_L_OP1	Somatomotor<=>Somatomotor	-0.06436	0.05339	0.2281	0.502565
L_AIP_R_IP0	Dorsal-Attention<=>Dorsal-Attention	-0.07573	0.06284	0.2282	0.502655
L_a24_R_9p	Default<=>Default	-0.08717	0.07238	0.2285	0.503055
L_MIP_R_6a	Dorsal-Attention<=>Dorsal-Attention	-0.08916	0.07403	0.2285	0.503055
L_FOP3_R_FEF	Cingulo-Opercular<=>Cingulo-Opercular	-0.08252	0.06856	0.2288	0.503585
R_FEF_R_23c	Cingulo-Opercular<=>Cingulo-Opercular	-0.08256	0.06863	0.229	0.503764
L_p32pr_R_6ma	Cingulo-Opercular<=>Cingulo-Opercular	0.07106	0.05907	0.229	0.503764
L_V4t_L_LO3	Visual2<=>Visual2	-0.09604	0.07988	0.2292	0.503813
L_7Am_R_PEF	Cingulo-Opercular<=>Cingulo-Opercular	-0.1004	0.08352	0.2292	0.503813
L_TE1p_R_31a	Frontoparietal<=>Frontoparietal	0.08317	0.06914	0.2291	0.503813
L_IFJp_R_TE1m	Frontoparietal<=>Frontoparietal	-0.07679	0.06393	0.2297	0.504782
R_V7_R_VVC	Visual2<=>Visual2	-0.0881	0.07337	0.2298	0.504871
L_OP1_R_5L	Somatomotor<=>Somatomotor	-0.06669	0.05557	0.2301	0.505008
R_6r_R_MI	Cingulo-Opercular<=>Cingulo-Opercular	-0.08543	0.07117	0.23	0.505008
L_OFC_R_TGd	Default<=>Default	0.1001	0.08341	0.23	0.505008
R_POS1_R_TE1a	Default<=>Default	-0.07812	0.06509	0.2301	0.505008
L_PF_R_IFSa	Cingulo-Opercular<=>Cingulo-Opercular	-0.07616	0.06349	0.2303	0.505316
L_EC_L_H	Default<=>Default	-0.09482	0.07908	0.2305	0.505364
L_FST_L_VVC	Visual2<=>Visual2	-0.1113	0.09284	0.2305	0.505364
L_SFL_R_TPOJ1	Language<=>Language	0.08213	0.06848	0.2304	0.505364
L_EC_L_TE2a	Default<=>Default	-0.07125	0.05945	0.2307	0.505411
L_6r_L_FOP5	Cingulo-Opercular<=>Cingulo-Opercular	0.08407	0.07013	0.2306	0.505411
R_10pp_R_PreS	Default<=>Default	0.128	0.1068	0.2307	0.505411
L_POS2_R_IFSp	Frontoparietal<=>Frontoparietal	-0.1047	0.08736	0.2309	0.505719
L_OFC_L_EC	Default<=>Default	-0.06509	0.05438	0.2313	0.506292
L_TE1a_L_TE2a	Default<=>Default	0.08811	0.07363	0.2314	0.506292
L_PFm_R_AVI	Frontoparietal<=>Frontoparietal	-0.06869	0.05738	0.2313	0.506292
R_8C_R_31a	Frontoparietal<=>Frontoparietal	-0.08358	0.06985	0.2314	0.506292
L_31pv_L_10v	Default<=>Default	0.0682	0.057	0.2316	0.506338
L_V3_R_V7	Visual2<=>Visual2	-0.1188	0.09932	0.2316	0.506338
R_a24_R_31pd	Default<=>Default	0.08874	0.07417	0.2315	0.506338
R_LO2_R_LIPv	Visual2<=>Visual2	-0.1098	0.09179	0.2317	0.506427
L_IFJp_R_a9-46v	Frontoparietal<=>Frontoparietal	-0.0823	0.06882	0.2318	0.506515
L_EC_L_STSvp	Default<=>Default	0.1702	0.1425	0.2324	0.506612
L_5mv_R_PSL	Cingulo-Opercular<=>Cingulo-Opercular	-0.07231	0.06051	0.2321	0.506612
L_7PC_R_2	Somatomotor<=>Somatomotor	-0.07216	0.06039	0.2321	0.506612
L_p47r_R_d32	Frontoparietal<=>Frontoparietal	-0.08601	0.07198	0.2321	0.506612
L_PHA2_R_9p	Default<=>Default	0.09514	0.07962	0.2321	0.506612
L_7Am_R_9-46d	Cingulo-Opercular<=>Cingulo-Opercular	0.0824	0.06898	0.2322	0.506612
L_46_R_PoI2	Cingulo-Opercular<=>Cingulo-Opercular	-0.07984	0.06685	0.2323	0.506612
L_FOP1_R_MI	Cingulo-Opercular<=>Cingulo-Opercular	-0.06541	0.05478	0.2325	0.506612
L_i6-8_R_TE1p	Frontoparietal<=>Frontoparietal	-0.0675	0.05652	0.2324	0.506612
R_IFSa_R_PF	Cingulo-Opercular<=>Cingulo-Opercular	-0.06115	0.05121	0.2324	0.506612
L_6mp_R_Ig	Somatomotor<=>Somatomotor	-0.07107	0.05952	0.2325	0.506612
L_46_R_FOP4	Cingulo-Opercular<=>Cingulo-Opercular	-0.06707	0.05621	0.2328	0.507135
R_31a_R_TE1m	Frontoparietal<=>Frontoparietal	0.0694	0.05821	0.2332	0.507876
L_V3CD_R_V6	Visual2<=>Visual2	-0.08486	0.0712	0.2333	0.507964
R_V3A_R_V3CD	Visual2<=>Visual2	-0.1035	0.08683	0.2334	0.508052
L_5mv_R_9-46d	Cingulo-Opercular<=>Cingulo-Opercular	-0.07508	0.06301	0.2335	0.508139
L_VMV1_R_V7	Visual2<=>Visual2	-0.09653	0.08107	0.2338	0.508662
R_SCEF_R_6r	Cingulo-Opercular<=>Cingulo-Opercular	-0.07563	0.06354	0.2339	0.508749
L_LIPv_R_IPS1	Visual2<=>Visual2	-0.09033	0.07598	0.2345	0.509663
R_a9-46v_R_13l	Frontoparietal<=>Frontoparietal	0.06514	0.05479	0.2345	0.509663
R_9p_R_H	Default<=>Default	0.08545	0.07188	0.2345	0.509663
L_10pp_L_H	Default<=>Default	-0.09015	0.07585	0.2346	0.509706
L_V3B_L_PH	Visual2<=>Visual2	-0.08937	0.0752	0.2347	0.509706
R_TE1a_R_STSva	Default<=>Default	0.06323	0.05321	0.2347	0.509706
R_5mv_R_a24pr	Cingulo-Opercular<=>Cingulo-Opercular	0.06415	0.05408	0.2355	0.510661
R_8Ad_R_10v	Default<=>Default	0.06992	0.05892	0.2353	0.510661
L_52_R_52	Auditory<=>Auditory	-0.07742	0.06525	0.2354	0.510661
R_PFcm_R_PFop	Cingulo-Opercular<=>Cingulo-Opercular	-0.08357	0.07043	0.2354	0.510661
L_IP1_R_p47r	Frontoparietal<=>Frontoparietal	0.07234	0.06094	0.2352	0.510661
R_7Pm_R_TE1m	Frontoparietal<=>Frontoparietal	0.06253	0.05271	0.2355	0.510661
L_d23ab_R_31pv	Default<=>Default	0.06816	0.05751	0.2359	0.511397
L_OFC_R_TE1a	Default<=>Default	0.112	0.09456	0.2362	0.511917
L_STSvp_R_47l	Default<=>Default	0.09092	0.07677	0.2363	0.512003
L_9a_R_8Ad	Default<=>Default	-0.06165	0.05207	0.2364	0.51209
R_6ma_R_PFcm	Cingulo-Opercular<=>Cingulo-Opercular	0.0655	0.05536	0.2368	0.512825
R_V3B_R_LO3	Visual2<=>Visual2	-0.08697	0.07353	0.2369	0.512911
L_8Av_R_23d	Default<=>Default	-0.07116	0.06018	0.237	0.512997
L_13l_L_i6-8	Frontoparietal<=>Frontoparietal	0.08843	0.0748	0.2371	0.513083
L_H_L_TE1a	Default<=>Default	-0.1017	0.08605	0.2373	0.51329
L_PIT_L_PH	Visual2<=>Visual2	-0.1006	0.0852	0.2378	0.51329
L_TGd_L_31a	Default<=>Default	0.06503	0.05508	0.2377	0.51329
R_47m_R_8Av	Default<=>Default	-0.0823	0.06969	0.2376	0.51329
R_a10p_R_13l	Frontoparietal<=>Frontoparietal	-0.08387	0.07103	0.2377	0.51329
L_PEF_R_PHA3	Dorsal-Attention<=>Dorsal-Attention	0.08226	0.06966	0.2376	0.51329
L_V2_R_PH	Visual2<=>Visual2	-0.1053	0.0891	0.2374	0.51329
L_8Av_R_PHA2	Default<=>Default	-0.1018	0.08617	0.2375	0.51329
R_TE1p_R_p10p	Frontoparietal<=>Frontoparietal	0.06624	0.05611	0.2378	0.51329
R_44_R_p47r	Frontoparietal<=>Frontoparietal	-0.09091	0.07701	0.2378	0.51329
L_8Ad_L_25	Default<=>Default	0.08327	0.07062	0.2383	0.513672
R_V3_R_V4	Visual2<=>Visual2	-0.09951	0.08439	0.2383	0.513672
L_V3_R_IPS1	Visual2<=>Visual2	-0.07481	0.06346	0.2384	0.513672
L_46_R_SCEF	Cingulo-Opercular<=>Cingulo-Opercular	-0.07124	0.06042	0.2384	0.513672
R_PFt_R_AIP	Dorsal-Attention<=>Dorsal-Attention	-0.06618	0.0561	0.2381	0.513672
R_PFt_R_PGp	Dorsal-Attention<=>Dorsal-Attention	-0.07669	0.06502	0.2382	0.513672
L_PIT_R_LO3	Visual2<=>Visual2	-0.1169	0.09912	0.2384	0.513672
L_31pv_L_PHA2	Default<=>Default	0.06871	0.05828	0.2385	0.513757
R_8Ad_R_STSva	Default<=>Default	0.07936	0.06738	0.2389	0.514489
L_33pr_R_9-46d	Cingulo-Opercular<=>Cingulo-Opercular	-0.07503	0.06372	0.239	0.514574
L_TE2p_R_IP0	Dorsal-Attention<=>Dorsal-Attention	-0.08035	0.06826	0.2392	0.514874
L_v23ab_L_STSva	Default<=>Default	-0.06139	0.05219	0.2395	0.515389
L_31pv_L_10pp	Default<=>Default	0.1067	0.09077	0.2396	0.515428
L_33pr_L_a32pr	Cingulo-Opercular<=>Cingulo-Opercular	-0.08188	0.06965	0.2397	0.515428
R_V3A_R_IPS1	Visual2<=>Visual2	-0.07451	0.06337	0.2397	0.515428
L_V6A_L_LO3	Visual2<=>Visual2	-0.08142	0.06928	0.2399	0.515597
L_STV_R_STGa	Language<=>Language	-0.2311	0.1967	0.2399	0.515597
L_13l_R_OFC	Frontoparietal<=>Frontoparietal	-0.06534	0.05562	0.24	0.515681
L_PeEc_L_TF	Ventral-Multimodal<=>Ventral-Multimodal	-0.0628	0.05352	0.2406	0.515797
L_STSdp_L_TPOJ1	Language<=>Language	-0.07667	0.06533	0.2405	0.515797
L_POS2_L_PFm	Frontoparietal<=>Frontoparietal	-0.07248	0.06172	0.2403	0.515797
L_TGd_L_TE1m	Default<=>Default	0.07162	0.06099	0.2403	0.515797
L_6r_L_p24	Cingulo-Opercular<=>Cingulo-Opercular	-0.1063	0.09057	0.2404	0.515797
L_8Av_R_POS1	Default<=>Default	-0.09232	0.0786	0.2402	0.515797
L_TE1p_R_a9-46v	Frontoparietal<=>Frontoparietal	-0.06762	0.05757	0.2402	0.515797
L_6ma_R_9-46d	Cingulo-Opercular<=>Cingulo-Opercular	0.07336	0.06251	0.2405	0.515797
L_EC_R_STSda	Default<=>Default	0.08252	0.07031	0.2406	0.515797
L_V3_L_LIPv	Visual2<=>Visual2	-0.09383	0.08003	0.241	0.515828
L_IPS1_L_VMV1	Visual2<=>Visual2	-0.07499	0.06391	0.2407	0.515828
L_VMV2_R_PIT	Visual2<=>Visual2	-0.2538	0.2163	0.2408	0.515828
L_p9-46v_R_8C	Frontoparietal<=>Frontoparietal	-0.08026	0.06847	0.2411	0.515828
L_6v_R_OP4	Somatomotor<=>Somatomotor	-0.1014	0.0865	0.2411	0.515828
L_47m_R_STSda	Default<=>Default	-0.06759	0.05765	0.241	0.515828
L_13l_R_p10p	Frontoparietal<=>Frontoparietal	0.125	0.1066	0.2411	0.515828
L_7Pm_R_TE1m	Frontoparietal<=>Frontoparietal	0.06713	0.05723	0.2408	0.515828
R_7m_R_9p	Default<=>Default	0.05801	0.0495	0.2412	0.515912
L_IPS1_L_VIP	Visual2<=>Visual2	-0.1358	0.116	0.2414	0.51621
L_8Ad_L_9m	Default<=>Default	-0.07429	0.06343	0.2415	0.516248
L_FOP1_R_FEF	Cingulo-Opercular<=>Cingulo-Opercular	-0.08088	0.06907	0.2416	0.516248
L_31pd_R_STSva	Default<=>Default	0.06306	0.05386	0.2416	0.516248
R_PFt_R_PHT	Dorsal-Attention<=>Dorsal-Attention	-0.06168	0.05268	0.2417	0.516331
L_a24pr_L_PoI2	Cingulo-Opercular<=>Cingulo-Opercular	-0.08774	0.07498	0.2419	0.516369
L_7AL_R_6d	Somatomotor<=>Somatomotor	-0.0919	0.07854	0.2419	0.516369
R_LIPv_R_PH	Visual2<=>Visual2	-0.15	0.1282	0.2419	0.516369
L_10v_R_STSvp	Default<=>Default	0.06249	0.05341	0.242	0.516453
L_10v_L_PreS	Default<=>Default	0.1036	0.08863	0.2422	0.51675
L_10d_L_31a	Default<=>Default	0.06591	0.05638	0.2424	0.517047
L_POS1_L_9m	Default<=>Default	-0.1186	0.1015	0.2425	0.51713
R_PEF_R_5mv	Cingulo-Opercular<=>Cingulo-Opercular	0.06463	0.05531	0.2426	0.517214
L_6mp_L_OP2-3	Somatomotor<=>Somatomotor	-0.06362	0.05454	0.2434	0.51788
L_7Pm_R_d32	Frontoparietal<=>Frontoparietal	-0.1725	0.1478	0.2431	0.51788
R_POS1_R_9p	Default<=>Default	0.07632	0.06541	0.2433	0.51788
L_TE1a_R_10pp	Default<=>Default	0.08203	0.07031	0.2433	0.51788
L_TE1a_R_STSvp	Default<=>Default	0.06251	0.05357	0.2432	0.51788
R_8Av_R_TGd	Default<=>Default	0.06597	0.05655	0.2434	0.51788
L_PFm_R_IP1	Frontoparietal<=>Frontoparietal	0.1251	0.1073	0.2434	0.51788
R_9p_R_PHA2	Default<=>Default	0.1558	0.1334	0.243	0.51788
L_V4_L_V8	Visual2<=>Visual2	-0.0968	0.08301	0.2435	0.517953
L_55b_L_STSdp	Language<=>Language	-0.06866	0.05891	0.2438	0.517953
L_STSvp_R_10pp	Default<=>Default	0.1675	0.1437	0.2437	0.517953
L_6a_R_LIPd	Dorsal-Attention<=>Dorsal-Attention	-0.09412	0.08075	0.2438	0.517953
L_5mv_R_PFcm	Cingulo-Opercular<=>Cingulo-Opercular	-0.07186	0.06165	0.2438	0.517953
R_6r_R_PI	Cingulo-Opercular<=>Cingulo-Opercular	-0.1212	0.104	0.2438	0.517953
L_H_R_47l	Default<=>Default	-0.2482	0.2131	0.244	0.518248
L_9m_L_EC	Default<=>Default	0.0818	0.07028	0.2444	0.518321
L_p24pr_R_FEF	Cingulo-Opercular<=>Cingulo-Opercular	-0.07851	0.06741	0.2442	0.518321
L_V7_R_IPS1	Visual2<=>Visual2	-0.08145	0.06998	0.2444	0.518321
R_POS1_R_d23ab	Default<=>Default	-0.09147	0.07857	0.2443	0.518321
L_FOP4_R_SCEF	Cingulo-Opercular<=>Cingulo-Opercular	-0.06244	0.05364	0.2444	0.518321
R_8BL_R_PHA1	Default<=>Default	0.0972	0.08351	0.2444	0.518321
L_V7_L_LIPv	Visual2<=>Visual2	-0.0746	0.06411	0.2446	0.518357
L_8Av_L_STSva	Default<=>Default	0.06479	0.05568	0.2446	0.518357
L_LIPd_R_PHA3	Dorsal-Attention<=>Dorsal-Attention	-0.09814	0.08434	0.2446	0.518357
L_FEF_R_5mv	Cingulo-Opercular<=>Cingulo-Opercular	0.07348	0.06317	0.2447	0.518439
L_9a_R_8BL	Default<=>Default	-0.06846	0.05886	0.2448	0.518475
L_10r_R_47l	Default<=>Default	-0.08532	0.07338	0.2449	0.518475
L_TF_R_PeEc	Ventral-Multimodal<=>Ventral-Multimodal	-0.06006	0.05164	0.2449	0.518475
L_a24_L_STSvp	Default<=>Default	-0.07923	0.06817	0.2452	0.518594
R_9-46d_R_FOP3	Cingulo-Opercular<=>Cingulo-Opercular	-0.06595	0.05674	0.2451	0.518594
R_10v_R_STSda	Default<=>Default	0.06073	0.05226	0.2452	0.518594
L_23c_R_PFop	Cingulo-Opercular<=>Cingulo-Opercular	-0.0729	0.06273	0.2452	0.518594
L_MT_R_VMV1	Visual2<=>Visual2	-0.08832	0.07601	0.2453	0.518676
L_VVC_R_V7	Visual2<=>Visual2	-0.1008	0.08685	0.2459	0.519557
R_7PL_R_MIP	Dorsal-Attention<=>Dorsal-Attention	-0.07888	0.06798	0.2459	0.519557
R_9-46d_R_43	Cingulo-Opercular<=>Cingulo-Opercular	-0.08113	0.0699	0.2458	0.519557
R_d23ab_R_47s	Default<=>Default	-0.07067	0.06091	0.246	0.519639
R_V3B_R_LO2	Visual2<=>Visual2	-0.1008	0.08699	0.2466	0.520389
L_47m_R_7m	Default<=>Default	-0.07477	0.06451	0.2465	0.520389
L_PoI1_R_7Am	Cingulo-Opercular<=>Cingulo-Opercular	-0.07828	0.06754	0.2465	0.520389
L_p24pr_R_PoI2	Cingulo-Opercular<=>Cingulo-Opercular	-0.0851	0.07346	0.2466	0.520389
R_FEF_R_MI	Cingulo-Opercular<=>Cingulo-Opercular	-0.07797	0.06731	0.2467	0.520471
R_IPS1_R_LO1	Visual2<=>Visual2	-0.0795	0.06866	0.2469	0.520764
L_POS2_L_8C	Frontoparietal<=>Frontoparietal	-0.06779	0.05857	0.2471	0.521056
L_p10p_R_a9-46v	Frontoparietal<=>Frontoparietal	0.1029	0.08897	0.2474	0.521559
R_5L_R_6d	Somatomotor<=>Somatomotor	-0.08858	0.07663	0.2477	0.521803
L_AVI_R_44	Frontoparietal<=>Frontoparietal	-0.09423	0.08152	0.2477	0.521803
R_AVI_R_p10p	Frontoparietal<=>Frontoparietal	-0.06933	0.05996	0.2476	0.521803
R_23c_R_SCEF	Cingulo-Opercular<=>Cingulo-Opercular	-0.06877	0.05953	0.2479	0.522095
L_47s_R_10r	Default<=>Default	-0.08987	0.07785	0.2483	0.522808
L_PreS_R_PHA1	Default<=>Default	0.06511	0.05643	0.2486	0.52331
L_OFC_R_10r	Default<=>Default	0.09021	0.07821	0.2487	0.523391
L_V6_R_FFC	Visual2<=>Visual2	-0.09049	0.07846	0.2488	0.523472
L_44_L_IFSp	Language<=>Language	0.101	0.08761	0.2489	0.523553
L_V2_R_V3CD	Visual2<=>Visual2	-0.114	0.09893	0.2491	0.523844
L_v23ab_R_H	Default<=>Default	0.0951	0.08255	0.2493	0.524134
L_p9-46v_L_a10p	Frontoparietal<=>Frontoparietal	0.1007	0.08743	0.2495	0.524295
R_V2_R_LIPv	Visual2<=>Visual2	-0.108	0.09383	0.2495	0.524295
L_PoI1_R_23c	Cingulo-Opercular<=>Cingulo-Opercular	-0.06392	0.05555	0.2499	0.525006
L_V3B_R_LO2	Visual2<=>Visual2	-0.09027	0.07858	0.2507	0.525259
L_TE2a_R_p32	Default<=>Default	0.1318	0.1147	0.2504	0.525259
L_TE1p_R_8C	Frontoparietal<=>Frontoparietal	0.07019	0.06109	0.2506	0.525259
R_IFJp_R_IFSp	Frontoparietal<=>Frontoparietal	-0.08571	0.07461	0.2507	0.525259
L_8BL_R_10v	Default<=>Default	-0.0683	0.05947	0.2507	0.525259
L_33pr_R_43	Cingulo-Opercular<=>Cingulo-Opercular	-0.05728	0.04983	0.2504	0.525259
L_6mp_R_OP2-3	Somatomotor<=>Somatomotor	-0.06484	0.05644	0.2507	0.525259
L_24dv_R_RI	Somatomotor<=>Somatomotor	-0.0892	0.07762	0.2504	0.525259
R_EC_R_PGs	Default<=>Default	0.06764	0.05886	0.2505	0.525259
R_24dv_R_Ig	Somatomotor<=>Somatomotor	-0.07666	0.06668	0.2503	0.525259
L_46_R_FOP5	Cingulo-Opercular<=>Cingulo-Opercular	-0.07061	0.06146	0.2506	0.525259
L_IP2_R_a10p	Frontoparietal<=>Frontoparietal	0.09392	0.08177	0.2508	0.525339
L_STSva_R_EC	Default<=>Default	-0.1907	0.1661	0.2509	0.525418
R_43_R_FOP3	Cingulo-Opercular<=>Cingulo-Opercular	-0.06846	0.05965	0.2511	0.525708
L_5L_R_5L	Somatomotor<=>Somatomotor	-0.0609	0.05308	0.2513	0.525997
L_p47r_R_TE1p	Frontoparietal<=>Frontoparietal	0.06288	0.05484	0.2516	0.526495
L_TE2a_R_v23ab	Default<=>Default	0.09673	0.08446	0.2521	0.527412
L_v23ab_R_d23ab	Default<=>Default	0.07056	0.06166	0.2524	0.527909
R_LIPv_R_VMV1	Visual2<=>Visual2	-0.1212	0.1059	0.2526	0.528198
L_FOP4_R_p24pr	Cingulo-Opercular<=>Cingulo-Opercular	-0.06379	0.05577	0.2528	0.528486
L_MST_L_LIPv	Visual2<=>Visual2	-0.1369	0.1198	0.2529	0.528565
L_LIPv_R_V3CD	Visual2<=>Visual2	-0.08447	0.07392	0.2531	0.528853
L_IFSa_R_a10p	Frontoparietal<=>Frontoparietal	0.09886	0.08654	0.2533	0.52914
R_8C_R_OFC	Frontoparietal<=>Frontoparietal	-0.073	0.06391	0.2534	0.529219
L_V3_L_LO1	Visual2<=>Visual2	-0.1074	0.09411	0.2538	0.529404
L_11l_L_s6-8	Frontoparietal<=>Frontoparietal	0.08923	0.07817	0.2537	0.529404
L_47m_R_a24	Default<=>Default	-0.0685	0.06003	0.2538	0.529404
L_a24_R_9a	Default<=>Default	-0.09238	0.08096	0.2538	0.529404
L_PoI1_R_PFcm	Cingulo-Opercular<=>Cingulo-Opercular	-0.06327	0.05544	0.2538	0.529404
R_v23ab_R_9m	Default<=>Default	-0.06328	0.05547	0.254	0.52964
L_PreS_R_10v	Default<=>Default	0.07654	0.06711	0.2541	0.52964
L_TE1a_R_47s	Default<=>Default	0.06864	0.06018	0.2541	0.52964
L_7m_R_TE1a	Default<=>Default	0.07436	0.06524	0.2544	0.530005
R_PEF_R_PF	Cingulo-Opercular<=>Cingulo-Opercular	0.05969	0.05237	0.2544	0.530005
R_PFt_R_IP0	Dorsal-Attention<=>Dorsal-Attention	-0.08216	0.0721	0.2545	0.530084
L_VMV2_L_VVC	Visual2<=>Visual2	-0.1159	0.1017	0.2546	0.530162
L_55b_L_SFL	Language<=>Language	0.05977	0.0525	0.2549	0.530397
R_47l_R_EC	Default<=>Default	-0.09583	0.08416	0.2549	0.530397
R_9a_R_25	Default<=>Default	-0.09399	0.08255	0.2549	0.530397
L_IPS1_R_LIPv	Visual2<=>Visual2	-0.1016	0.08923	0.255	0.530475
R_d23ab_R_47l	Default<=>Default	-0.07702	0.06769	0.2551	0.530553
L_FFC_R_V3B	Visual2<=>Visual2	-0.09832	0.08641	0.2552	0.530631
L_52_R_PBelt	Auditory<=>Auditory	-0.06578	0.05787	0.2557	0.531411
L_7Pm_R_IP1	Frontoparietal<=>Frontoparietal	-0.08058	0.0709	0.2557	0.531411
L_24dd_R_7AL	Somatomotor<=>Somatomotor	-0.07852	0.06912	0.2559	0.531644
L_SCEF_R_PFop	Cingulo-Opercular<=>Cingulo-Opercular	0.05801	0.05108	0.256	0.531644
L_MST_R_VVC	Visual2<=>Visual2	-0.1371	0.1207	0.256	0.531644
R_a24pr_R_FOP1	Cingulo-Opercular<=>Cingulo-Opercular	-0.06471	0.057	0.2562	0.5318
R_VIP_R_PH	Visual2<=>Visual2	-0.1052	0.09264	0.2562	0.5318
L_d23ab_R_9m	Default<=>Default	-0.06268	0.05521	0.2563	0.531877
L_a24_R_31pd	Default<=>Default	0.0828	0.07296	0.2564	0.531955
L_7Pm_R_a9-46v	Frontoparietal<=>Frontoparietal	-0.06899	0.06082	0.2567	0.532447
L_IPS1_L_LO2	Visual2<=>Visual2	-0.07267	0.06413	0.2571	0.532522
L_RSC_L_p9-46v	Frontoparietal<=>Frontoparietal	-0.08542	0.07542	0.2573	0.532522
L_PIT_L_VVC	Visual2<=>Visual2	-0.08114	0.07163	0.2573	0.532522
L_MI_L_PoI1	Cingulo-Opercular<=>Cingulo-Opercular	-0.07733	0.06825	0.2572	0.532522
L_PIT_R_LO2	Visual2<=>Visual2	-0.07535	0.06649	0.2571	0.532522
R_8BM_R_IFSp	Frontoparietal<=>Frontoparietal	0.08953	0.07904	0.2573	0.532522
R_p32_R_H	Default<=>Default	0.1082	0.09538	0.2568	0.532522
L_FOP4_R_PF	Cingulo-Opercular<=>Cingulo-Opercular	-0.07707	0.06804	0.2573	0.532522
R_TGd_R_s32	Default<=>Default	-0.0802	0.07078	0.2572	0.532522
L_TE1a_R_10d	Default<=>Default	0.08848	0.07813	0.2574	0.532599
L_8Av_R_10r	Default<=>Default	-0.08215	0.07256	0.2576	0.532883
L_23d_R_9m	Default<=>Default	-0.07488	0.06617	0.2578	0.533167
L_3b_L_OP4	Somatomotor<=>Somatomotor	-0.06204	0.05487	0.2582	0.533865
R_1_R_6mp	Somatomotor<=>Somatomotor	-0.06348	0.05618	0.2585	0.534095
R_STSvp_R_TGd	Default<=>Default	0.06835	0.06048	0.2584	0.534095
L_v23ab_R_PHA2	Default<=>Default	0.07458	0.066	0.2585	0.534095
L_FFC_L_LO2	Visual2<=>Visual2	-0.08394	0.07433	0.2588	0.534219
L_LO2_L_LIPv	Visual2<=>Visual2	-0.09616	0.08516	0.2589	0.534219
L_VIP_R_PIT	Visual2<=>Visual2	-0.1129	0.1	0.259	0.534219
R_47l_R_STSvp	Default<=>Default	0.08612	0.07629	0.259	0.534219
L_10r_R_PHA2	Default<=>Default	0.08675	0.07683	0.2588	0.534219
L_FOP4_R_PoI1	Cingulo-Opercular<=>Cingulo-Opercular	-0.06136	0.05432	0.2587	0.534219
R_46_R_FOP5	Cingulo-Opercular<=>Cingulo-Opercular	-0.06411	0.05679	0.2589	0.534219
L_TGd_R_STSvp	Default<=>Default	0.07314	0.06483	0.2592	0.534502
L_33pr_L_46	Cingulo-Opercular<=>Cingulo-Opercular	-0.07883	0.06988	0.2593	0.534578
R_1_R_2	Somatomotor<=>Somatomotor	-0.0763	0.06765	0.2594	0.534655
L_9p_L_47l	Default<=>Default	-0.06509	0.05773	0.2596	0.534884
L_6d_R_5L	Somatomotor<=>Somatomotor	-0.07025	0.06233	0.2597	0.534884
L_PHA2_R_8Ad	Default<=>Default	0.08965	0.07954	0.2597	0.534884
L_23c_L_a24pr	Cingulo-Opercular<=>Cingulo-Opercular	-0.06037	0.05357	0.2598	0.53496
R_V3_R_LIPv	Visual2<=>Visual2	-0.0947	0.08405	0.2599	0.535036
L_24dd_R_6mp	Somatomotor<=>Somatomotor	-0.05965	0.05295	0.26	0.535113
L_4_L_OP4	Somatomotor<=>Somatomotor	-0.06675	0.05928	0.2602	0.535265
L_31a_R_POS1	Default<=>Default	-0.08678	0.07708	0.2602	0.535265
L_V4t_R_LO1	Visual2<=>Visual2	-0.08945	0.07946	0.2603	0.535341
L_9m_R_STSda	Default<=>Default	0.06144	0.0546	0.2604	0.535417
L_8C_L_TE1p	Frontoparietal<=>Frontoparietal	0.05484	0.04875	0.2606	0.535569
L_11l_L_p47r	Frontoparietal<=>Frontoparietal	0.1197	0.1064	0.2606	0.535569
L_23d_R_d23ab	Default<=>Default	-0.06089	0.05416	0.2608	0.535851
R_PFm_R_p10p	Frontoparietal<=>Frontoparietal	-0.0753	0.06698	0.261	0.536132
R_V2_R_V3CD	Visual2<=>Visual2	-0.0919	0.08178	0.2611	0.536208
L_a32pr_R_FOP4	Cingulo-Opercular<=>Cingulo-Opercular	-0.06325	0.05635	0.2616	0.537105
R_46_R_a32pr	Cingulo-Opercular<=>Cingulo-Opercular	-0.07555	0.06735	0.2619	0.537591
L_PoI2_L_PoI1	Cingulo-Opercular<=>Cingulo-Opercular	-0.05965	0.05321	0.2622	0.537817
L_55b_L_TGv	Language<=>Language	0.07243	0.0646	0.2622	0.537817
L_d23ab_R_47l	Default<=>Default	-0.07777	0.06936	0.2622	0.537817
L_7Am_L_p32pr	Cingulo-Opercular<=>Cingulo-Opercular	-0.07674	0.06846	0.2623	0.537892
L_H_R_25	Default<=>Default	-0.06731	0.06006	0.2625	0.538172
R_PSL_R_23c	Cingulo-Opercular<=>Cingulo-Opercular	-0.06271	0.05599	0.2627	0.538323
R_SFL_R_IFJa	Language<=>Language	-0.06389	0.05703	0.2627	0.538323
L_d23ab_L_10pp	Default<=>Default	0.1695	0.1514	0.2629	0.538603
R_23c_R_FOP4	Cingulo-Opercular<=>Cingulo-Opercular	-0.05144	0.04597	0.2632	0.539087
R_TA2_R_LBelt	Auditory<=>Auditory	-0.06606	0.05905	0.2633	0.539162
L_p9-46v_L_11l	Frontoparietal<=>Frontoparietal	0.07354	0.0658	0.2637	0.539721
L_5mv_L_PF	Cingulo-Opercular<=>Cingulo-Opercular	-0.05853	0.05236	0.2637	0.539721
L_PGi_L_PGs	Default<=>Default	0.09034	0.08084	0.2638	0.539796
L_VVC_R_V3CD	Visual2<=>Visual2	-0.1071	0.09589	0.2639	0.539871
L_FOP3_L_PF	Cingulo-Opercular<=>Cingulo-Opercular	-0.05924	0.05305	0.2641	0.54015
R_10pp_R_31pd	Default<=>Default	0.1651	0.1478	0.2642	0.540224
L_TE1a_R_8BL	Default<=>Default	0.06511	0.05836	0.2645	0.540318
L_IP1_R_AVI	Frontoparietal<=>Frontoparietal	-0.07787	0.06978	0.2645	0.540318
R_8C_R_TE1p	Frontoparietal<=>Frontoparietal	0.05961	0.05343	0.2645	0.540318
R_FEF_R_a32pr	Cingulo-Opercular<=>Cingulo-Opercular	-0.08074	0.07234	0.2644	0.540318
R_7Pm_R_IFJp	Frontoparietal<=>Frontoparietal	-0.09563	0.08576	0.2648	0.5408
L_d23ab_L_TGd	Default<=>Default	0.06343	0.05692	0.2651	0.541153
R_MT_R_VVC	Visual2<=>Visual2	-0.09015	0.0809	0.2651	0.541153
L_31pd_R_TGd	Default<=>Default	0.07436	0.06677	0.2654	0.541635
L_10pp_R_47l	Default<=>Default	0.1003	0.09007	0.2655	0.541709
L_8Av_L_10v	Default<=>Default	0.07122	0.064	0.2658	0.542191
L_SCEF_R_FOP3	Cingulo-Opercular<=>Cingulo-Opercular	0.06485	0.05829	0.2659	0.542265
L_LO1_R_V2	Visual2<=>Visual2	-0.09024	0.08117	0.2662	0.542486
L_i6-8_R_p9-46v	Frontoparietal<=>Frontoparietal	-0.0927	0.08338	0.2662	0.542486
R_55b_R_STSdp	Language<=>Language	-0.06586	0.05922	0.2661	0.542486
L_6r_R_46	Cingulo-Opercular<=>Cingulo-Opercular	0.08453	0.07605	0.2663	0.54256
L_6a_L_PGp	Dorsal-Attention<=>Dorsal-Attention	-0.07081	0.0637	0.2664	0.542634
L_DVT_R_V1	Visual1<=>Visual1	-0.07667	0.069	0.2665	0.542707
L_RI_L_TA2	Auditory<=>Auditory	-0.08415	0.07574	0.2666	0.542781
L_V6_L_IPS1	Visual2<=>Visual2	-0.07143	0.06431	0.2667	0.542815
L_44_L_IFJa	Language<=>Language	0.08212	0.07396	0.2669	0.542815
L_8Av_L_31a	Default<=>Default	-0.071	0.06397	0.267	0.542815
R_V2_R_IPS1	Visual2<=>Visual2	-0.06788	0.06114	0.2669	0.542815
L_PHA2_R_47m	Default<=>Default	0.1479	0.1332	0.2668	0.542815
L_47l_R_9m	Default<=>Default	-0.0767	0.0691	0.267	0.542815
L_MT_R_V3A	Visual2<=>Visual2	-0.159	0.1433	0.2671	0.542888
L_10pp_L_EC	Default<=>Default	-0.08455	0.07621	0.2673	0.542905
L_7AL_R_7AL	Somatomotor<=>Somatomotor	-0.07253	0.06538	0.2672	0.542905
L_PFm_R_IP2	Frontoparietal<=>Frontoparietal	0.08285	0.07469	0.2673	0.542905
L_p9-46v_L_IP1	Frontoparietal<=>Frontoparietal	0.1229	0.1108	0.2675	0.543052
L_VMV3_R_V6A	Visual2<=>Visual2	-0.2029	0.1829	0.2675	0.543052
L_V6_L_FFC	Visual2<=>Visual2	-0.1323	0.1194	0.2677	0.543085
L_H_R_POS1	Default<=>Default	0.07999	0.07215	0.2676	0.543085
L_p24_R_6ma	Cingulo-Opercular<=>Cingulo-Opercular	-0.1113	0.1004	0.2679	0.543085
R_5mv_R_7Am	Cingulo-Opercular<=>Cingulo-Opercular	-0.08804	0.07947	0.2679	0.543085
L_STGa_R_IFJa	Language<=>Language	-0.08304	0.07494	0.2678	0.543085
R_POS2_R_OFC	Frontoparietal<=>Frontoparietal	0.09729	0.08779	0.2678	0.543085
L_8Av_L_EC	Default<=>Default	0.07323	0.06612	0.268	0.543159
L_LIPv_L_VMV3	Visual2<=>Visual2	-0.1205	0.1088	0.2681	0.543232
L_33pr_L_p32pr	Cingulo-Opercular<=>Cingulo-Opercular	-0.06676	0.0603	0.2682	0.543305
R_24dd_R_24dv	Somatomotor<=>Somatomotor	-0.0604	0.05457	0.2684	0.54358
L_p32_R_8Av	Default<=>Default	-0.08952	0.0809	0.2685	0.543653
L_a10p_L_p10p	Frontoparietal<=>Frontoparietal	-0.06238	0.05643	0.269	0.544147
L_STSvp_R_p32	Default<=>Default	-0.08057	0.07287	0.2689	0.544147
L_TE1a_R_PreS	Default<=>Default	0.09354	0.08462	0.269	0.544147
R_9a_R_PGi	Default<=>Default	0.07064	0.06389	0.2689	0.544147
L_13l_R_POS2	Frontoparietal<=>Frontoparietal	0.08145	0.07374	0.2693	0.544624
L_FEF_L_p32pr	Cingulo-Opercular<=>Cingulo-Opercular	0.08301	0.07521	0.2697	0.545174
L_7PC_R_7PC	Somatomotor<=>Somatomotor	-0.09303	0.08429	0.2697	0.545174
L_TF_R_TF	Ventral-Multimodal<=>Ventral-Multimodal	-0.05647	0.05118	0.2699	0.545448
L_PFm_L_p10p	Frontoparietal<=>Frontoparietal	-0.07061	0.06401	0.27	0.545521
L_PIT_R_VIP	Visual2<=>Visual2	-0.1161	0.1053	0.2701	0.545593
R_8C_R_a9-46v	Frontoparietal<=>Frontoparietal	-0.08543	0.07749	0.2703	0.545867
L_IP2_R_7Pm	Frontoparietal<=>Frontoparietal	-0.07218	0.06548	0.2704	0.545882
L_TE2a_R_9a	Default<=>Default	-0.09955	0.09034	0.2705	0.545882
L_PEF_R_PGp	Dorsal-Attention<=>Dorsal-Attention	-0.06526	0.05923	0.2705	0.545882
L_31pv_L_OFC	Default<=>Default	0.09136	0.08295	0.2707	0.546156
L_10d_L_47s	Default<=>Default	-0.06181	0.05613	0.2708	0.546228
L_9-46d_L_FOP3	Cingulo-Opercular<=>Cingulo-Opercular	-0.05631	0.05116	0.271	0.546372
L_PFt_L_PHT	Dorsal-Attention<=>Dorsal-Attention	-0.05656	0.05138	0.271	0.546372
L_TE1p_R_p9-46v	Frontoparietal<=>Frontoparietal	0.05679	0.05161	0.2712	0.546516
L_IFJp_R_IP1	Frontoparietal<=>Frontoparietal	-0.0747	0.06789	0.2712	0.546516
L_EC_R_10r	Default<=>Default	0.09525	0.08661	0.2714	0.546789
L_8BL_L_TGd	Default<=>Default	0.06765	0.06155	0.2717	0.547264
L_LO2_L_LO3	Visual2<=>Visual2	-0.1743	0.1587	0.2718	0.547336
L_47m_L_PHA1	Default<=>Default	0.09027	0.08218	0.272	0.547609
R_PreS_R_STSda	Default<=>Default	-0.07668	0.06984	0.2722	0.547881
L_31pv_R_s32	Default<=>Default	0.06396	0.05829	0.2725	0.548355
L_p9-46v_L_TE1p	Frontoparietal<=>Frontoparietal	0.066	0.06016	0.2727	0.548368
L_p24pr_L_a32pr	Cingulo-Opercular<=>Cingulo-Opercular	-0.07085	0.06459	0.2726	0.548368
L_9p_R_PGs	Default<=>Default	0.05866	0.05348	0.2727	0.548368
L_9m_L_TE2a	Default<=>Default	0.1039	0.09474	0.2728	0.54844
L_7m_R_23d	Default<=>Default	-0.06581	0.06002	0.2729	0.548511
R_v23ab_R_8Av	Default<=>Default	0.07269	0.06632	0.2731	0.548783
L_9a_L_STSvp	Default<=>Default	-0.0674	0.06152	0.2732	0.548854
L_IPS1_R_V3CD	Visual2<=>Visual2	-0.06658	0.06081	0.2735	0.549327
L_PHA1_L_TGd	Default<=>Default	0.08799	0.08042	0.2739	0.549481
L_8BL_L_31pd	Default<=>Default	0.06963	0.06362	0.2738	0.549481
L_47l_R_47l	Default<=>Default	0.06735	0.06153	0.2737	0.549481
R_FFC_R_VVC	Visual2<=>Visual2	-0.09135	0.08348	0.2738	0.549481
L_TGd_R_s32	Default<=>Default	-0.0649	0.05932	0.2739	0.549481
L_IFJp_R_s6-8	Frontoparietal<=>Frontoparietal	-0.07598	0.06946	0.274	0.549552
L_a24_R_STSva	Default<=>Default	0.06253	0.05718	0.2741	0.549623
R_IP2_R_TE1m	Frontoparietal<=>Frontoparietal	-0.05363	0.04909	0.2746	0.550496
L_IP2_R_IP1	Frontoparietal<=>Frontoparietal	0.07603	0.0697	0.2754	0.551969
L_8BM_L_p10p	Frontoparietal<=>Frontoparietal	-0.06809	0.06245	0.2755	0.552039
L_p32pr_R_PoI1	Cingulo-Opercular<=>Cingulo-Opercular	-0.06347	0.05825	0.2758	0.55251
L_V4t_R_IPS1	Visual2<=>Visual2	-0.06816	0.06261	0.2763	0.55286
L_TE1p_R_8BM	Frontoparietal<=>Frontoparietal	-0.06499	0.05969	0.2763	0.55286
L_STSva_R_H	Default<=>Default	-0.07929	0.07283	0.2763	0.55286
L_VMV1_R_LO3	Visual2<=>Visual2	-0.08022	0.07367	0.2762	0.55286
L_8BM_R_31a	Frontoparietal<=>Frontoparietal	-0.07414	0.06808	0.2761	0.55286
R_46_R_MI	Cingulo-Opercular<=>Cingulo-Opercular	-0.07623	0.07004	0.2764	0.55293
L_31pv_L_8Av	Default<=>Default	0.05423	0.04989	0.277	0.553609
R_V6_R_FFC	Visual2<=>Visual2	-0.09399	0.08645	0.2769	0.553609
L_33pr_R_PFcm	Cingulo-Opercular<=>Cingulo-Opercular	-0.05354	0.04925	0.277	0.553609
R_8Ad_R_31pd	Default<=>Default	0.05687	0.0523	0.2769	0.553609
L_V6_L_V3A	Visual2<=>Visual2	-0.09549	0.08787	0.2771	0.553679
L_TGd_R_POS1	Default<=>Default	0.1239	0.1141	0.2772	0.553748
L_43_L_PoI1	Cingulo-Opercular<=>Cingulo-Opercular	-0.06528	0.0601	0.2774	0.554018
L_s32_R_8Av	Default<=>Default	0.08521	0.07849	0.2776	0.554026
L_31pd_R_10pp	Default<=>Default	0.1728	0.1591	0.2776	0.554026
L_FOP3_R_FOP3	Cingulo-Opercular<=>Cingulo-Opercular	-0.05217	0.04806	0.2776	0.554026
L_RSC_L_IFJp	Frontoparietal<=>Frontoparietal	-0.08307	0.07652	0.2777	0.554096
L_p24pr_R_PSL	Cingulo-Opercular<=>Cingulo-Opercular	-0.07691	0.07088	0.2779	0.554365
L_POS1_R_8BL	Default<=>Default	-0.08638	0.07966	0.2782	0.554573
L_IFSa_R_8C	Frontoparietal<=>Frontoparietal	0.09492	0.08754	0.2782	0.554573
L_d32_R_PreS	Default<=>Default	-0.1169	0.1078	0.2781	0.554573
L_p24pr_L_PFcm	Cingulo-Opercular<=>Cingulo-Opercular	-0.07713	0.07114	0.2783	0.554642
L_PHA2_L_STSva	Default<=>Default	0.06524	0.0602	0.2785	0.55491
L_LIPv_L_V6A	Visual2<=>Visual2	-0.07948	0.07343	0.2791	0.555715
L_V4_R_V6	Visual2<=>Visual2	-0.0991	0.09156	0.2791	0.555715
L_8BL_R_d23ab	Default<=>Default	0.06937	0.06409	0.2791	0.555715
L_PGs_R_EC	Default<=>Default	0.07774	0.07186	0.2793	0.555983
L_FEF_L_FOP4	Cingulo-Opercular<=>Cingulo-Opercular	0.08569	0.07925	0.2796	0.556189
L_a32pr_R_5mv	Cingulo-Opercular<=>Cingulo-Opercular	0.0727	0.06724	0.2796	0.556189
R_7m_R_TE1a	Default<=>Default	0.0667	0.06169	0.2796	0.556189
L_31pv_R_10pp	Default<=>Default	0.1687	0.156	0.2798	0.556457
L_LO1_R_PIT	Visual2<=>Visual2	-0.1216	0.1126	0.28	0.556464
L_a32pr_R_p24pr	Cingulo-Opercular<=>Cingulo-Opercular	-0.06881	0.06368	0.2799	0.556464
R_IFSa_R_PFop	Cingulo-Opercular<=>Cingulo-Opercular	-0.05635	0.05216	0.28	0.556464
L_6a_L_IP0	Dorsal-Attention<=>Dorsal-Attention	-0.06895	0.06392	0.2807	0.557594
L_VMV3_R_IPS1	Visual2<=>Visual2	-0.1102	0.1021	0.2807	0.557594
L_9a_R_25	Default<=>Default	0.0948	0.0879	0.2808	0.557663
R_PSL_R_SCEF	Cingulo-Opercular<=>Cingulo-Opercular	-0.05744	0.05326	0.2809	0.557731
L_d23ab_R_47s	Default<=>Default	-0.06708	0.06226	0.2813	0.558395
L_6ma_L_PF	Cingulo-Opercular<=>Cingulo-Opercular	0.07797	0.07239	0.2814	0.558463
L_i6-8_R_11l	Frontoparietal<=>Frontoparietal	-0.1185	0.1101	0.2816	0.558729
R_IFSa_R_PI	Cingulo-Opercular<=>Cingulo-Opercular	-0.0843	0.0783	0.2817	0.558797
L_8Ad_L_PreS	Default<=>Default	0.07169	0.06661	0.2818	0.558865
L_8C_R_7Pm	Frontoparietal<=>Frontoparietal	-0.07941	0.07381	0.282	0.559001
L_PGs_R_H	Default<=>Default	0.08907	0.08279	0.282	0.559001
L_FEF_L_9-46d	Cingulo-Opercular<=>Cingulo-Opercular	0.1654	0.1538	0.2823	0.559465
L_10r_R_31pd	Default<=>Default	0.0676	0.06288	0.2824	0.559533
L_AVI_R_POS2	Frontoparietal<=>Frontoparietal	-0.1241	0.1155	0.2826	0.559735
L_44_R_A5	Language<=>Language	-0.07529	0.07008	0.2827	0.559735
L_V8_R_V3CD	Visual2<=>Visual2	-0.0963	0.08964	0.2827	0.559735
L_i6-8_R_IFSp	Frontoparietal<=>Frontoparietal	-0.07755	0.07222	0.2829	0.55974
R_PHA1_R_TE1a	Default<=>Default	0.07539	0.07019	0.2828	0.55974
L_8BM_R_IP2	Frontoparietal<=>Frontoparietal	0.05961	0.05551	0.2829	0.55974
L_8Av_R_8Av	Default<=>Default	-0.06047	0.05632	0.283	0.559808
L_PIT_L_V3CD	Visual2<=>Visual2	-0.09161	0.08537	0.2832	0.560073
L_V6_R_V3A	Visual2<=>Visual2	-0.07333	0.06837	0.2835	0.560473
R_24dv_R_6d	Somatomotor<=>Somatomotor	-0.07534	0.07027	0.2836	0.560473
L_v23ab_R_PHA1	Default<=>Default	0.08271	0.07713	0.2836	0.560473
L_TE1a_R_47m	Default<=>Default	0.0529	0.04937	0.2839	0.560674
L_PF_R_MI	Cingulo-Opercular<=>Cingulo-Opercular	-0.05748	0.05364	0.2839	0.560674
L_13l_R_IP1	Frontoparietal<=>Frontoparietal	0.06948	0.06482	0.2838	0.560674
L_6d_R_24dv	Somatomotor<=>Somatomotor	-0.0672	0.06276	0.2842	0.560876
L_PGs_R_9m	Default<=>Default	-0.05621	0.05248	0.2842	0.560876
L_FFC_R_V6A	Visual2<=>Visual2	-0.1038	0.09695	0.2841	0.560876
L_OP1_R_7AL	Somatomotor<=>Somatomotor	-0.07036	0.06571	0.2843	0.560943
L_PI_R_IFSa	Cingulo-Opercular<=>Cingulo-Opercular	-0.09284	0.08673	0.2844	0.56101
L_8BM_L_IFJp	Frontoparietal<=>Frontoparietal	0.0711	0.06649	0.2849	0.561736
L_47l_R_H	Default<=>Default	-0.08241	0.07706	0.2849	0.561736
L_31pd_R_10r	Default<=>Default	-0.06614	0.06186	0.285	0.561802
L_a24_L_TGd	Default<=>Default	0.07526	0.07041	0.2852	0.562066
R_8Ad_R_25	Default<=>Default	0.09269	0.08675	0.2853	0.562133
R_a24_R_TE2a	Default<=>Default	0.0985	0.09221	0.2854	0.5622
L_FFC_L_VIP	Visual2<=>Visual2	-0.08682	0.08132	0.2857	0.562399
L_24dv_L_1	Somatomotor<=>Somatomotor	-0.07727	0.07237	0.2856	0.562399
R_47s_R_STSda	Default<=>Default	0.06191	0.05799	0.2857	0.562399
R_11l_R_AVI	Frontoparietal<=>Frontoparietal	-0.07483	0.07012	0.2859	0.562663
L_11l_L_TE1p	Frontoparietal<=>Frontoparietal	0.08701	0.08157	0.2861	0.562926
L_FOP4_L_FOP3	Cingulo-Opercular<=>Cingulo-Opercular	-0.0595	0.05581	0.2864	0.563386
L_LO2_L_MT	Visual2<=>Visual2	-0.3671	0.3445	0.2866	0.563454
L_TA2_L_MBelt	Auditory<=>Auditory	-0.05942	0.05578	0.2867	0.563454
L_TE1m_R_POS1	Default<=>Default	0.182	0.1708	0.2867	0.563454
L_i6-8_R_13l	Frontoparietal<=>Frontoparietal	0.07689	0.07217	0.2867	0.563454
L_a24pr_L_PF	Cingulo-Opercular<=>Cingulo-Opercular	-0.05491	0.05155	0.2868	0.563521
R_STSvp_R_25	Default<=>Default	-0.09378	0.08807	0.2869	0.563587
R_5m_R_6mp	Somatomotor<=>Somatomotor	-0.05944	0.05583	0.2871	0.563849
L_PreS_L_PHA2	Default<=>Default	0.06852	0.0644	0.2873	0.564112
L_IP2_R_IFJp	Frontoparietal<=>Frontoparietal	0.06426	0.0604	0.2874	0.564178
R_a47r_R_IP2	Frontoparietal<=>Frontoparietal	0.06269	0.05893	0.2875	0.564244
L_V3CD_R_LIPv	Visual2<=>Visual2	-0.09811	0.09226	0.2876	0.56431
L_POS1_L_H	Default<=>Default	0.06987	0.06571	0.2877	0.564375
L_2_R_2	Somatomotor<=>Somatomotor	-0.06487	0.06104	0.2879	0.564507
L_43_R_FOP4	Cingulo-Opercular<=>Cingulo-Opercular	-0.06827	0.06424	0.2879	0.564507
L_6mp_R_FOP2	Somatomotor<=>Somatomotor	-0.07161	0.06743	0.2882	0.564965
L_STSdp_R_TGv	Language<=>Language	0.06727	0.06341	0.2888	0.566011
L_PHA2_R_POS1	Default<=>Default	0.06845	0.06454	0.2889	0.566076
L_6r_R_p32pr	Cingulo-Opercular<=>Cingulo-Opercular	-0.08079	0.07621	0.2891	0.566337
L_7m_L_PHA1	Default<=>Default	0.07222	0.06822	0.2898	0.566925
L_PGi_R_H	Default<=>Default	0.0819	0.07736	0.2898	0.566925
L_d23ab_R_TGd	Default<=>Default	0.06512	0.06151	0.2898	0.566925
R_7PL_R_PGp	Dorsal-Attention<=>Dorsal-Attention	-0.05678	0.05364	0.2898	0.566925
L_V3A_R_V4t	Visual2<=>Visual2	-0.07985	0.07543	0.2897	0.566925
R_PGs_R_25	Default<=>Default	0.0672	0.06345	0.2895	0.566925
L_47l_L_STSva	Default<=>Default	0.07424	0.07017	0.2901	0.567119
L_5mv_L_PI	Cingulo-Opercular<=>Cingulo-Opercular	0.09869	0.09331	0.2902	0.567119
L_POS2_R_RSC	Frontoparietal<=>Frontoparietal	-0.05683	0.05373	0.2902	0.567119
L_POS1_R_7m	Default<=>Default	-0.06477	0.06125	0.2903	0.567119
R_FOP2_R_Ig	Somatomotor<=>Somatomotor	-0.07402	0.06997	0.2902	0.567119
L_FOP3_R_a32pr	Cingulo-Opercular<=>Cingulo-Opercular	-0.06235	0.05896	0.2903	0.567119
L_9-46d_L_FOP4	Cingulo-Opercular<=>Cingulo-Opercular	-0.0518	0.04901	0.2906	0.567445
R_POS1_R_STSda	Default<=>Default	-0.06929	0.06557	0.2906	0.567445
L_23c_R_PI	Cingulo-Opercular<=>Cingulo-Opercular	0.3862	0.3656	0.2908	0.567705
L_LIPv_R_V3A	Visual2<=>Visual2	-0.07601	0.07199	0.291	0.567834
L_OP1_R_6d	Somatomotor<=>Somatomotor	-0.07596	0.07194	0.291	0.567834
L_47s_R_10v	Default<=>Default	0.06653	0.06306	0.2914	0.568484
L_23c_L_a32pr	Cingulo-Opercular<=>Cingulo-Opercular	-0.06738	0.06387	0.2915	0.568549
L_9m_R_POS1	Default<=>Default	-0.1045	0.09917	0.2919	0.569068
L_p9-46v_R_a10p	Frontoparietal<=>Frontoparietal	0.08065	0.07653	0.2919	0.569068
L_45_L_IFSp	Language<=>Language	0.06211	0.05896	0.2921	0.569196
R_47l_R_9a	Default<=>Default	-0.07547	0.07164	0.2921	0.569196
L_23d_R_31pv	Default<=>Default	-0.06499	0.06169	0.2922	0.569261
L_MST_L_VVC	Visual2<=>Visual2	-0.1144	0.1087	0.2923	0.569325
L_47s_L_PHA2	Default<=>Default	0.1157	0.1099	0.2924	0.569389
R_6ma_R_PFop	Cingulo-Opercular<=>Cingulo-Opercular	0.0607	0.05767	0.2925	0.569454
L_a9-46v_R_33pr	Frontoparietal<=>Frontoparietal	-0.06566	0.06242	0.2929	0.569971
R_RSC_R_13l	Frontoparietal<=>Frontoparietal	0.09078	0.08632	0.2929	0.569971
L_43_R_SCEF	Cingulo-Opercular<=>Cingulo-Opercular	-0.06157	0.05855	0.293	0.570035
L_10d_R_23d	Default<=>Default	0.07037	0.06693	0.2931	0.570099
L_p9-46v_R_PFm	Frontoparietal<=>Frontoparietal	-0.07347	0.06992	0.2933	0.570227
R_TA2_R_MBelt	Auditory<=>Auditory	-0.05388	0.05127	0.2933	0.570227
L_POS1_L_8BL	Default<=>Default	-0.09348	0.08899	0.2935	0.570355
L_PoI1_R_IFSa	Cingulo-Opercular<=>Cingulo-Opercular	-0.06963	0.06629	0.2935	0.570355
L_OFC_R_31pv	Default<=>Default	0.06677	0.06357	0.2936	0.570419
L_8Av_L_8BL	Default<=>Default	0.05927	0.05649	0.2941	0.570738
L_PoI1_R_p24pr	Cingulo-Opercular<=>Cingulo-Opercular	-0.05952	0.05673	0.2941	0.570738
L_7Am_R_6r	Cingulo-Opercular<=>Cingulo-Opercular	-0.06168	0.05877	0.294	0.570738
L_OFC_R_25	Default<=>Default	-0.05218	0.04973	0.2941	0.570738
R_PEF_R_p24	Cingulo-Opercular<=>Cingulo-Opercular	-0.0645	0.06148	0.2941	0.570738
L_p32_L_PHA1	Default<=>Default	0.0988	0.09419	0.2942	0.570802
L_VMV1_R_LIPv	Visual2<=>Visual2	-0.08961	0.08547	0.2944	0.571059
L_PGs_R_9a	Default<=>Default	0.04643	0.04431	0.2946	0.571317
L_a24_L_TE1m	Default<=>Default	0.07676	0.07326	0.2948	0.571574
L_v23ab_R_7m	Default<=>Default	0.07259	0.06933	0.2951	0.571824
L_PGi_R_a24	Default<=>Default	0.07987	0.07629	0.2951	0.571824
L_v23ab_R_8BL	Default<=>Default	-0.06508	0.06217	0.2952	0.571824
L_a10p_R_p9-46v	Frontoparietal<=>Frontoparietal	0.08887	0.0849	0.2952	0.571824
R_33pr_R_13l	Frontoparietal<=>Frontoparietal	0.09053	0.08653	0.2954	0.571824
L_9a_R_PreS	Default<=>Default	-0.07181	0.06863	0.2954	0.571824
R_a47r_R_TE1m	Frontoparietal<=>Frontoparietal	-0.04955	0.04735	0.2953	0.571824
R_6r_R_FOP5	Cingulo-Opercular<=>Cingulo-Opercular	-0.06792	0.06493	0.2955	0.571888
R_47m_R_8BL	Default<=>Default	-0.05649	0.05402	0.2957	0.572144
L_d23ab_L_31pd	Default<=>Default	0.05315	0.05084	0.2959	0.572271
R_LIPv_R_V3CD	Visual2<=>Visual2	-0.07414	0.07092	0.2959	0.572271
L_V8_L_V7	Visual2<=>Visual2	-0.08147	0.07795	0.296	0.572334
R_6r_R_46	Cingulo-Opercular<=>Cingulo-Opercular	0.0736	0.07048	0.2963	0.572784
L_7Am_L_PF	Cingulo-Opercular<=>Cingulo-Opercular	-0.06425	0.06153	0.2964	0.572847
L_LO3_R_VMV1	Visual2<=>Visual2	-0.07355	0.07045	0.2965	0.57291
L_9-46d_R_PSL	Cingulo-Opercular<=>Cingulo-Opercular	0.07546	0.07233	0.2969	0.573161
L_33pr_R_5mv	Cingulo-Opercular<=>Cingulo-Opercular	0.06019	0.05769	0.2968	0.573161
L_10r_R_a24	Default<=>Default	0.07562	0.07249	0.2969	0.573161
L_POS2_R_p10p	Frontoparietal<=>Frontoparietal	-0.0984	0.09431	0.2968	0.573161
L_FFC_L_VMV3	Visual2<=>Visual2	-0.08787	0.08433	0.2974	0.573215
L_d23ab_R_23d	Default<=>Default	-0.05529	0.05306	0.2974	0.573215
L_V2_R_LIPv	Visual2<=>Visual2	-0.104	0.09975	0.2974	0.573215
R_OFC_R_IP2	Frontoparietal<=>Frontoparietal	-0.08567	0.08215	0.297	0.573215
L_TE1a_R_PHA2	Default<=>Default	0.08102	0.0777	0.2971	0.573215
L_V2_R_V4t	Visual2<=>Visual2	-0.08345	0.08007	0.2973	0.573215
L_PoI2_R_a32pr	Cingulo-Opercular<=>Cingulo-Opercular	-0.07749	0.07433	0.2972	0.573215
R_PF_R_PI	Cingulo-Opercular<=>Cingulo-Opercular	-0.1191	0.1144	0.2977	0.573663
L_V3A_L_MT	Visual2<=>Visual2	-0.09652	0.09273	0.298	0.574111
L_8BM_R_a10p	Frontoparietal<=>Frontoparietal	-0.07574	0.07283	0.2983	0.574559
L_46_R_p24pr	Cingulo-Opercular<=>Cingulo-Opercular	-0.06925	0.06659	0.2984	0.574621
R_V3_R_LO2	Visual2<=>Visual2	-0.07976	0.07671	0.2985	0.574684
L_5mv_R_a24pr	Cingulo-Opercular<=>Cingulo-Opercular	-0.05734	0.05519	0.2989	0.575063
L_SFL_R_IFJa	Language<=>Language	-0.08316	0.08003	0.2988	0.575063
R_a24_R_10pp	Default<=>Default	-0.1575	0.1516	0.2989	0.575063
R_a24_R_s32	Default<=>Default	0.08997	0.08664	0.2991	0.575317
L_V2_R_V3B	Visual2<=>Visual2	-0.08063	0.07767	0.2992	0.575379
L_VVC_R_FFC	Visual2<=>Visual2	-0.07978	0.07688	0.2994	0.575634
L_8C_R_IP2	Frontoparietal<=>Frontoparietal	0.06478	0.06244	0.2995	0.575696
L_FEF_L_23c	Cingulo-Opercular<=>Cingulo-Opercular	0.06332	0.06111	0.3001	0.576328
L_8Av_R_9p	Default<=>Default	0.0643	0.06206	0.3001	0.576328
R_V3_R_LO3	Visual2<=>Visual2	-0.06755	0.06519	0.3001	0.576328
L_pOFC_R_pOFC	Orbito-Affective<=>Orbito-Affective	-0.04749	0.04582	0.3	0.576328
L_LIPd_L_PGp	Dorsal-Attention<=>Dorsal-Attention	-0.08319	0.0803	0.3002	0.576389
L_PGp_R_MIP	Dorsal-Attention<=>Dorsal-Attention	-0.07093	0.06849	0.3003	0.576451
L_V2_L_LO1	Visual2<=>Visual2	-0.08664	0.0837	0.3006	0.576897
L_PreS_R_10pp	Default<=>Default	0.09654	0.09327	0.3007	0.576958
R_STSvp_R_PGs	Default<=>Default	0.05505	0.0532	0.3008	0.57702
R_TE1p_R_IP2	Frontoparietal<=>Frontoparietal	0.05296	0.05123	0.3012	0.577657
L_7m_L_9p	Default<=>Default	0.05969	0.05777	0.3015	0.577841
L_10r_R_d23ab	Default<=>Default	0.06713	0.06496	0.3014	0.577841
R_10r_R_10pp	Default<=>Default	-0.1623	0.1571	0.3015	0.577841
R_8C_R_AVI	Frontoparietal<=>Frontoparietal	-0.1035	0.1002	0.3016	0.577902
L_VMV3_L_V4t	Visual2<=>Visual2	-0.08843	0.08563	0.3017	0.577964
R_11l_R_31a	Frontoparietal<=>Frontoparietal	-0.08841	0.08562	0.3018	0.578025
R_31pv_R_p32	Default<=>Default	-0.08566	0.08297	0.3019	0.578086
L_FEF_R_SCEF	Cingulo-Opercular<=>Cingulo-Opercular	-0.05694	0.05517	0.302	0.578147
L_v23ab_L_PGs	Default<=>Default	0.05348	0.05182	0.3021	0.578209
L_FEF_R_6ma	Cingulo-Opercular<=>Cingulo-Opercular	0.06113	0.05925	0.3022	0.57827
L_V2_L_V3B	Visual2<=>Visual2	-0.06854	0.06644	0.3023	0.578331
L_TE1a_L_31pd	Default<=>Default	0.05794	0.05621	0.3026	0.578774
R_a24_R_8BL	Default<=>Default	-0.09395	0.09132	0.3036	0.580426
R_23c_R_46	Cingulo-Opercular<=>Cingulo-Opercular	-0.05134	0.04991	0.3036	0.580426
L_24dv_L_2	Somatomotor<=>Somatomotor	-0.06678	0.06496	0.3039	0.580738
L_STSvp_R_TGd	Default<=>Default	0.05552	0.05401	0.3039	0.580738
L_TE2a_R_TGd	Default<=>Default	0.08664	0.08428	0.304	0.580799
L_FOP4_R_43	Cingulo-Opercular<=>Cingulo-Opercular	-0.06443	0.0627	0.3041	0.580859
L_V6_L_V3CD	Visual2<=>Visual2	-0.07486	0.07286	0.3042	0.580919
L_PGs_L_TE1m	Default<=>Default	0.06023	0.05863	0.3043	0.58098
L_9m_L_PHA1	Default<=>Default	0.09275	0.09036	0.3047	0.581613
R_10r_R_8Av	Default<=>Default	-0.07927	0.07725	0.3048	0.581673
L_6r_L_46	Cingulo-Opercular<=>Cingulo-Opercular	0.08669	0.08448	0.3049	0.581733
L_V3B_L_LIPv	Visual2<=>Visual2	-0.0714	0.06965	0.3053	0.581953
L_p32_L_STSvp	Default<=>Default	-0.08734	0.08526	0.3056	0.581953
L_a9-46v_L_IP2	Frontoparietal<=>Frontoparietal	0.06849	0.06686	0.3056	0.581953
L_LIPv_R_V2	Visual2<=>Visual2	-0.0742	0.07238	0.3053	0.581953
L_31pv_R_d23ab	Default<=>Default	0.05733	0.05591	0.3052	0.581953
L_TE2a_R_47s	Default<=>Default	0.08917	0.08698	0.3053	0.581953
L_s6-8_R_i6-8	Frontoparietal<=>Frontoparietal	0.08519	0.08317	0.3057	0.581953
L_PI_R_MI	Cingulo-Opercular<=>Cingulo-Opercular	-0.1206	0.1177	0.3057	0.581953
L_9m_R_TE1a	Default<=>Default	0.06373	0.06219	0.3055	0.581953
L_LO1_R_VVC	Visual2<=>Visual2	-0.08292	0.08093	0.3056	0.581953
R_a47r_R_i6-8	Frontoparietal<=>Frontoparietal	-0.0598	0.0584	0.3058	0.582013
L_v23ab_L_OFC	Default<=>Default	0.07316	0.07149	0.3061	0.582193
L_31pv_L_47s	Default<=>Default	0.05694	0.05563	0.3061	0.582193
L_PFcm_R_PF	Cingulo-Opercular<=>Cingulo-Opercular	0.0616	0.06018	0.306	0.582193
L_10pp_L_TE2a	Default<=>Default	-0.07499	0.07335	0.3066	0.582671
L_RSC_L_IP2	Frontoparietal<=>Frontoparietal	-0.06777	0.06632	0.3068	0.582671
L_p32pr_R_23c	Cingulo-Opercular<=>Cingulo-Opercular	-0.06898	0.06749	0.3067	0.582671
R_IFSp_R_p9-46v	Frontoparietal<=>Frontoparietal	-0.06596	0.06454	0.3068	0.582671
L_AVI_R_s6-8	Frontoparietal<=>Frontoparietal	-0.06258	0.06123	0.3067	0.582671
R_11l_R_s6-8	Frontoparietal<=>Frontoparietal	-0.07851	0.07683	0.3069	0.582671
L_IPS1_R_PH	Visual2<=>Visual2	-0.09775	0.09566	0.3069	0.582671
L_43_R_FOP5	Cingulo-Opercular<=>Cingulo-Opercular	-0.0602	0.05887	0.3065	0.582671
R_7PL_R_AIP	Dorsal-Attention<=>Dorsal-Attention	-0.1005	0.09841	0.307	0.582731
L_8BL_L_10pp	Default<=>Default	0.1066	0.1044	0.3074	0.582958
L_d23ab_L_EC	Default<=>Default	0.069	0.06758	0.3072	0.582958
L_STSvp_L_31pd	Default<=>Default	0.05935	0.05816	0.3075	0.582958
R_p32_R_47m	Default<=>Default	-0.09921	0.09721	0.3075	0.582958
L_31a_R_8Av	Default<=>Default	-0.0901	0.08824	0.3073	0.582958
R_6a_R_PHT	Dorsal-Attention<=>Dorsal-Attention	-0.06232	0.06109	0.3076	0.582958
R_FEF_R_PoI1	Cingulo-Opercular<=>Cingulo-Opercular	-0.08738	0.08563	0.3076	0.582958
L_46_R_7Am	Cingulo-Opercular<=>Cingulo-Opercular	0.06295	0.0617	0.3077	0.583018
L_RSC_L_a9-46v	Frontoparietal<=>Frontoparietal	-0.07019	0.06883	0.3079	0.583137
L_PF_L_a32pr	Cingulo-Opercular<=>Cingulo-Opercular	-0.07137	0.07	0.3079	0.583137
L_IPS1_R_LO2	Visual2<=>Visual2	-0.07506	0.07366	0.3082	0.583575
R_10r_R_9p	Default<=>Default	-0.06861	0.06737	0.3085	0.584013
L_8BM_R_a47r	Frontoparietal<=>Frontoparietal	-0.06757	0.06636	0.3086	0.584072
L_33pr_R_6r	Cingulo-Opercular<=>Cingulo-Opercular	-0.05877	0.05778	0.3091	0.584888
L_V2_R_V4	Visual2<=>Visual2	-0.09262	0.09112	0.3094	0.585065
L_PHA2_R_p32	Default<=>Default	0.1785	0.1756	0.3094	0.585065
R_8Ad_R_EC	Default<=>Default	0.08497	0.08359	0.3094	0.585065
R_PSL_R_FOP3	Cingulo-Opercular<=>Cingulo-Opercular	-0.05165	0.05086	0.3098	0.5853
L_46_R_PF	Cingulo-Opercular<=>Cingulo-Opercular	-0.05904	0.05812	0.3097	0.5853
R_AVI_R_PFm	Frontoparietal<=>Frontoparietal	-0.05958	0.05865	0.3097	0.5853
R_IFSp_R_TE1m	Frontoparietal<=>Frontoparietal	0.1028	0.1012	0.3098	0.5853
R_RSC_R_IP1	Frontoparietal<=>Frontoparietal	-0.06662	0.06563	0.3101	0.585737
L_IPS1_R_LO1	Visual2<=>Visual2	-0.06427	0.06334	0.3103	0.585984
L_10v_L_H	Default<=>Default	-0.07779	0.0767	0.3105	0.586102
L_EC_R_TE1a	Default<=>Default	0.0943	0.09297	0.3105	0.586102
R_FEF_R_6ma	Cingulo-Opercular<=>Cingulo-Opercular	0.06292	0.06205	0.3106	0.58616
L_LIPv_R_V3	Visual2<=>Visual2	-0.07626	0.07523	0.3107	0.586219
L_24dv_R_OP2-3	Somatomotor<=>Somatomotor	-0.05695	0.05622	0.311	0.586264
L_FOP3_R_MI	Cingulo-Opercular<=>Cingulo-Opercular	-0.05206	0.05139	0.311	0.586264
L_OFC_R_STSvp	Default<=>Default	-0.0681	0.06721	0.3109	0.586264
L_8C_R_p47r	Frontoparietal<=>Frontoparietal	0.07217	0.07123	0.311	0.586264
L_33pr_R_p32pr	Cingulo-Opercular<=>Cingulo-Opercular	-0.05912	0.05838	0.3112	0.586381
R_9p_R_EC	Default<=>Default	0.07436	0.07343	0.3112	0.586381
L_RSC_R_IFSp	Frontoparietal<=>Frontoparietal	-0.08182	0.08082	0.3114	0.586628
L_s6-8_R_a10p	Frontoparietal<=>Frontoparietal	0.06445	0.06369	0.3116	0.586874
L_43_L_FOP3	Cingulo-Opercular<=>Cingulo-Opercular	-0.05338	0.05277	0.3118	0.587121
L_10pp_L_STSvp	Default<=>Default	0.09021	0.08922	0.312	0.587223
L_PFcm_R_p24pr	Cingulo-Opercular<=>Cingulo-Opercular	-0.06618	0.06548	0.3122	0.587223
L_AVI_R_IP1	Frontoparietal<=>Frontoparietal	0.06438	0.0637	0.3121	0.587223
R_PreS_R_s32	Default<=>Default	0.1013	0.1002	0.312	0.587223
L_PFop_R_p24	Cingulo-Opercular<=>Cingulo-Opercular	-0.06341	0.06275	0.3122	0.587223
L_v23ab_L_47s	Default<=>Default	-0.06593	0.06531	0.3128	0.587572
R_PEF_R_PSL	Cingulo-Opercular<=>Cingulo-Opercular	0.06021	0.05962	0.3125	0.587572
L_7AL_R_1	Somatomotor<=>Somatomotor	-0.06244	0.06186	0.3128	0.587572
L_8C_R_a10p	Frontoparietal<=>Frontoparietal	0.06843	0.06778	0.3127	0.587572
L_p32pr_R_FOP4	Cingulo-Opercular<=>Cingulo-Opercular	-0.05646	0.05591	0.3126	0.587572
R_EC_R_PreS	Default<=>Default	0.07682	0.07612	0.3128	0.587572
L_46_L_FOP4	Cingulo-Opercular<=>Cingulo-Opercular	-0.05996	0.05945	0.3132	0.587602
L_LIPv_R_LO1	Visual2<=>Visual2	-0.07991	0.07921	0.3131	0.587602
L_V3_R_LO2	Visual2<=>Visual2	-0.08241	0.0817	0.3131	0.587602
L_5L_R_7AL	Somatomotor<=>Somatomotor	-0.07509	0.07447	0.3133	0.587602
L_6r_R_PoI2	Cingulo-Opercular<=>Cingulo-Opercular	-0.05712	0.05664	0.3133	0.587602
R_PIT_R_VMV2	Visual2<=>Visual2	-0.08582	0.08507	0.3131	0.587602
R_FOP1_R_PoI1	Cingulo-Opercular<=>Cingulo-Opercular	-0.06311	0.06255	0.3131	0.587602
L_V3A_R_V2	Visual2<=>Visual2	-0.07455	0.07399	0.3136	0.588035
L_6ma_L_PoI2	Cingulo-Opercular<=>Cingulo-Opercular	0.08186	0.08127	0.3138	0.58828
R_7Pm_R_p9-46v	Frontoparietal<=>Frontoparietal	-0.07511	0.07459	0.3139	0.588337
L_TGd_R_9m	Default<=>Default	0.05825	0.05785	0.314	0.588395
L_IFJp_L_IP1	Frontoparietal<=>Frontoparietal	0.08684	0.08637	0.3147	0.589577
L_7m_L_31a	Default<=>Default	-0.05007	0.04981	0.3148	0.589634
L_TE2a_R_25	Default<=>Default	-0.05661	0.05632	0.3149	0.589692
R_d23ab_R_H	Default<=>Default	0.07448	0.07413	0.315	0.589749
R_p32pr_R_PFcm	Cingulo-Opercular<=>Cingulo-Opercular	-0.07385	0.07353	0.3152	0.589993
L_STV_R_SFL	Language<=>Language	-0.08941	0.08907	0.3154	0.590238
R_PCV_R_STV	Posterior-Multimodal<=>Posterior-Multimodal	-0.08589	0.08562	0.3158	0.590856
L_AIP_L_PGp	Dorsal-Attention<=>Dorsal-Attention	-0.06083	0.06068	0.3161	0.591084
L_8C_L_IP1	Frontoparietal<=>Frontoparietal	0.05771	0.05756	0.316	0.591084
L_i6-8_R_8C	Frontoparietal<=>Frontoparietal	-0.08112	0.08093	0.3162	0.591084
L_V3_R_V6A	Visual2<=>Visual2	-0.09786	0.09763	0.3162	0.591084
L_8Av_R_25	Default<=>Default	0.07272	0.07257	0.3163	0.591141
L_47s_L_TE1a	Default<=>Default	0.06871	0.06864	0.3168	0.591742
L_a24_L_STSva	Default<=>Default	-0.06527	0.06522	0.3169	0.591742
L_FOP3_R_PEF	Cingulo-Opercular<=>Cingulo-Opercular	-0.05907	0.05901	0.3169	0.591742
R_H_R_31pd	Default<=>Default	0.09068	0.09058	0.3168	0.591742
L_V4t_L_V3CD	Visual2<=>Visual2	-0.07557	0.07555	0.3172	0.592042
L_MT_R_V3	Visual2<=>Visual2	-0.1693	0.1692	0.3172	0.592042
L_V3A_R_V3CD	Visual2<=>Visual2	-0.07208	0.07208	0.3173	0.592098
L_TE2a_L_s32	Default<=>Default	-0.05985	0.05992	0.3178	0.592381
L_V6A_R_V6	Visual2<=>Visual2	-0.06829	0.06836	0.3178	0.592381
L_PHA1_R_PreS	Default<=>Default	-0.05534	0.05538	0.3176	0.592381
R_a9-46v_R_TE1p	Frontoparietal<=>Frontoparietal	-0.05336	0.0534	0.3177	0.592381
L_6r_R_p24	Cingulo-Opercular<=>Cingulo-Opercular	-0.07682	0.0769	0.3178	0.592381
R_a24_R_25	Default<=>Default	0.2885	0.289	0.3181	0.59281
L_8BL_L_PHA1	Default<=>Default	0.1272	0.1275	0.3184	0.593109
L_7m_L_STSva	Default<=>Default	0.05007	0.05019	0.3184	0.593109
L_6ma_L_p24pr	Cingulo-Opercular<=>Cingulo-Opercular	0.06927	0.06948	0.3188	0.593464
L_9-46d_L_PoI2	Cingulo-Opercular<=>Cingulo-Opercular	-0.0563	0.05647	0.3188	0.593464
L_a47r_L_TE1p	Frontoparietal<=>Frontoparietal	0.04733	0.04748	0.3188	0.593464
L_FEF_R_FEF	Cingulo-Opercular<=>Cingulo-Opercular	-0.05894	0.05924	0.3198	0.594934
L_V8_R_IPS1	Visual2<=>Visual2	-0.07079	0.07116	0.3198	0.594934
R_FEF_R_PF	Cingulo-Opercular<=>Cingulo-Opercular	-0.06638	0.06672	0.3198	0.594934
L_FOP4_L_PoI1	Cingulo-Opercular<=>Cingulo-Opercular	-0.06442	0.06477	0.3199	0.59499
L_IP1_R_PFm	Frontoparietal<=>Frontoparietal	-0.1087	0.1093	0.32	0.595046
L_8Ad_L_9a	Default<=>Default	-0.05532	0.05568	0.3205	0.595585
R_47l_R_PHA2	Default<=>Default	-0.07188	0.07235	0.3205	0.595585
R_10d_R_STSva	Default<=>Default	0.05962	0.06001	0.3205	0.595585
L_V4t_R_LIPv	Visual2<=>Visual2	-0.07525	0.07577	0.3206	0.59564
L_EC_L_STSva	Default<=>Default	-0.1384	0.1394	0.3208	0.595882
R_LO1_R_LIPv	Visual2<=>Visual2	-0.08078	0.08142	0.3211	0.596178
R_PFop_R_PF	Cingulo-Opercular<=>Cingulo-Opercular	0.06335	0.06385	0.3211	0.596178
L_6mp_R_5L	Somatomotor<=>Somatomotor	-0.05651	0.05698	0.3213	0.596419
R_IPS1_R_LIPv	Visual2<=>Visual2	-0.08655	0.08732	0.3216	0.596846
L_47m_L_10v	Default<=>Default	0.07969	0.08044	0.3219	0.597142
L_9m_R_10pp	Default<=>Default	0.1658	0.1674	0.3219	0.597142
L_v23ab_L_PHA1	Default<=>Default	0.05949	0.06011	0.3224	0.597678
L_31pv_L_31pd	Default<=>Default	0.04493	0.0454	0.3224	0.597678
L_STSvp_R_9p	Default<=>Default	0.07376	0.07454	0.3224	0.597678
L_IPS1_L_FFC	Visual2<=>Visual2	-0.07814	0.07902	0.3227	0.597973
L_46_L_FOP3	Cingulo-Opercular<=>Cingulo-Opercular	-0.05783	0.05848	0.3227	0.597973
L_PSL_L_STGa	Language<=>Language	-0.06076	0.06148	0.323	0.598399
L_10d_L_STSva	Default<=>Default	-0.05981	0.06053	0.3231	0.598453
L_TE1p_R_IFJp	Frontoparietal<=>Frontoparietal	0.0602	0.06095	0.3233	0.598693
L_MT_R_V3CD	Visual2<=>Visual2	-0.1325	0.1342	0.3235	0.598803
R_p32pr_R_FOP5	Cingulo-Opercular<=>Cingulo-Opercular	-0.05826	0.05901	0.3235	0.598803
L_8BL_L_EC	Default<=>Default	0.08095	0.08206	0.3239	0.599152
L_V3B_R_V3	Visual2<=>Visual2	-0.06953	0.07048	0.3239	0.599152
L_PGp_R_IP0	Dorsal-Attention<=>Dorsal-Attention	-0.07825	0.07932	0.3239	0.599152
L_a47r_R_RSC	Frontoparietal<=>Frontoparietal	-0.102	0.1034	0.3241	0.599391
R_a9-46v_R_i6-8	Frontoparietal<=>Frontoparietal	-0.0588	0.05968	0.3245	0.59987
R_46_R_PoI1	Cingulo-Opercular<=>Cingulo-Opercular	-0.08019	0.08138	0.3245	0.59987
L_a24pr_L_PoI1	Cingulo-Opercular<=>Cingulo-Opercular	-0.06651	0.06754	0.3248	0.600163
L_FOP5_R_9-46d	Cingulo-Opercular<=>Cingulo-Opercular	-0.04787	0.04861	0.3248	0.600163
L_p32_L_10d	Default<=>Default	-0.05905	0.05999	0.325	0.600402
L_p9-46v_R_44	Frontoparietal<=>Frontoparietal	-0.06461	0.06567	0.3252	0.600641
L_55b_R_IFJa	Language<=>Language	-0.2321	0.236	0.3253	0.600695
L_V7_R_LIPv	Visual2<=>Visual2	-0.06881	0.07	0.3256	0.601119
R_PHA3_R_PGp	Dorsal-Attention<=>Dorsal-Attention	-0.07575	0.07707	0.3257	0.601173
L_2_L_6mp	Somatomotor<=>Somatomotor	-0.05297	0.05391	0.3258	0.601227
L_9p_L_H	Default<=>Default	-0.06453	0.06575	0.3264	0.60155
L_46_R_FEF	Cingulo-Opercular<=>Cingulo-Opercular	-0.06398	0.06519	0.3264	0.60155
L_PoI2_R_PEF	Cingulo-Opercular<=>Cingulo-Opercular	-0.06112	0.06228	0.3264	0.60155
L_FOP5_R_5mv	Cingulo-Opercular<=>Cingulo-Opercular	0.05644	0.0575	0.3262	0.60155
L_PHA3_R_MIP	Dorsal-Attention<=>Dorsal-Attention	-0.1148	0.117	0.3264	0.60155
R_5L_R_2	Somatomotor<=>Somatomotor	-0.05724	0.0583	0.3262	0.60155
L_VMV1_R_V2	Visual2<=>Visual2	-0.08085	0.08244	0.3267	0.601581
L_LIPv_R_FFC	Visual2<=>Visual2	-0.07911	0.08065	0.3267	0.601581
R_7m_R_p32	Default<=>Default	-0.08421	0.08586	0.3267	0.601581
R_p24pr_R_PFop	Cingulo-Opercular<=>Cingulo-Opercular	-0.05305	0.05406	0.3265	0.601581
R_8Av_R_H	Default<=>Default	0.06993	0.07131	0.3268	0.601635
L_a24pr_L_46	Cingulo-Opercular<=>Cingulo-Opercular	-0.05339	0.05446	0.3269	0.601689
L_31pd_R_8BL	Default<=>Default	0.07046	0.07189	0.3271	0.601796
L_STSda_R_TPOJ1	Language<=>Language	-0.05632	0.05747	0.3271	0.601796
R_V3A_R_V3B	Visual2<=>Visual2	-0.08247	0.08418	0.3272	0.60185
L_FFC_R_VVC	Visual2<=>Visual2	-0.07624	0.07783	0.3273	0.601903
L_VMV3_R_LO2	Visual2<=>Visual2	-0.157	0.1603	0.3275	0.601988
L_PGp_R_6a	Dorsal-Attention<=>Dorsal-Attention	-0.07404	0.07564	0.3277	0.601988
L_23c_R_FOP3	Cingulo-Opercular<=>Cingulo-Opercular	-0.0498	0.05087	0.3276	0.601988
R_8Ad_R_PHA1	Default<=>Default	0.08601	0.08788	0.3277	0.601988
R_10pp_R_PHA1	Default<=>Default	0.1055	0.1078	0.3276	0.601988
L_PEF_R_PHT	Dorsal-Attention<=>Dorsal-Attention	-0.1021	0.1043	0.3278	0.602041
R_d32_R_s6-8	Frontoparietal<=>Frontoparietal	-0.09727	0.09944	0.328	0.602278
L_MT_R_V6A	Visual2<=>Visual2	-0.0881	0.09017	0.3285	0.602936
L_PF_R_PoI1	Cingulo-Opercular<=>Cingulo-Opercular	-0.0531	0.05434	0.3285	0.602936
L_AAIC_R_pOFC	Orbito-Affective<=>Orbito-Affective	0.07341	0.07517	0.3288	0.603356
L_10d_R_10r	Default<=>Default	-0.05694	0.05836	0.3292	0.603829
R_PoI2_R_a32pr	Cingulo-Opercular<=>Cingulo-Opercular	-0.064	0.06559	0.3292	0.603829
L_POS1_L_10d	Default<=>Default	-0.06716	0.06891	0.3298	0.604046
L_p24pr_L_FOP4	Cingulo-Opercular<=>Cingulo-Opercular	-0.06331	0.06493	0.3296	0.604046
L_FOP4_L_PI	Cingulo-Opercular<=>Cingulo-Opercular	-0.1551	0.1592	0.33	0.604046
L_VMV1_R_V3B	Visual2<=>Visual2	-0.07721	0.07923	0.3298	0.604046
R_POS1_R_v23ab	Default<=>Default	0.06708	0.06886	0.3299	0.604046
L_10r_R_31pv	Default<=>Default	0.05818	0.05973	0.33	0.604046
L_H_R_47s	Default<=>Default	-0.07119	0.07305	0.3298	0.604046
R_MI_R_FOP3	Cingulo-Opercular<=>Cingulo-Opercular	-0.05055	0.05191	0.3301	0.604046
R_9a_R_TE2a	Default<=>Default	-0.05507	0.0565	0.3297	0.604046
L_PFop_R_PF	Cingulo-Opercular<=>Cingulo-Opercular	0.06892	0.07076	0.3301	0.604046
L_IPS1_R_LO3	Visual2<=>Visual2	-0.05852	0.06003	0.3296	0.604046
L_p32pr_L_FOP3	Cingulo-Opercular<=>Cingulo-Opercular	-0.04972	0.05109	0.3304	0.604465
R_POS1_R_8BL	Default<=>Default	-0.07054	0.07255	0.3309	0.605249
L_V6_L_MT	Visual2<=>Visual2	-0.0838	0.08623	0.3311	0.605355
L_23d_R_STSda	Default<=>Default	0.06906	0.07107	0.3311	0.605355
R_POS1_R_47s	Default<=>Default	-0.1024	0.1054	0.3316	0.606138
L_9p_R_8Ad	Default<=>Default	0.07185	0.07403	0.3318	0.606373
L_TE1m_R_47s	Default<=>Default	0.147	0.1515	0.3321	0.606791
L_V2_R_V3A	Visual2<=>Visual2	-0.09185	0.09473	0.3323	0.606896
R_PHA2_R_31pd	Default<=>Default	-0.07866	0.08114	0.3323	0.606896
L_10r_L_STSvp	Default<=>Default	-0.06198	0.06396	0.3325	0.60713
R_8C_R_13l	Frontoparietal<=>Frontoparietal	-0.06976	0.07208	0.3331	0.607834
L_8Ad_R_EC	Default<=>Default	0.05754	0.05945	0.3331	0.607834
L_10d_R_TE1a	Default<=>Default	-0.06051	0.0625	0.333	0.607834
L_8Ad_L_OFC	Default<=>Default	0.09452	0.09767	0.3332	0.607886
R_10v_R_STSva	Default<=>Default	0.0603	0.06233	0.3333	0.607938
L_47s_R_a24	Default<=>Default	-0.06265	0.06478	0.3335	0.607963
L_AAIC_R_Pir	Orbito-Affective<=>Orbito-Affective	-0.1364	0.141	0.3336	0.607963
L_PreS_R_TGd	Default<=>Default	0.06605	0.06831	0.3336	0.607963
L_POS1_R_PHA2	Default<=>Default	0.05068	0.0524	0.3335	0.607963
L_p47r_R_p47r	Frontoparietal<=>Frontoparietal	0.08156	0.08437	0.3337	0.608015
L_PreS_L_TE1a	Default<=>Default	0.06536	0.06763	0.3338	0.608067
L_POS1_L_s32	Default<=>Default	0.06324	0.06547	0.3341	0.608222
R_PoI2_R_MI	Cingulo-Opercular<=>Cingulo-Opercular	-0.052	0.05384	0.3341	0.608222
R_47s_R_PHA1	Default<=>Default	0.09085	0.09404	0.334	0.608222
L_a24_L_31a	Default<=>Default	-0.06085	0.06303	0.3343	0.608299
L_V3B_R_V2	Visual2<=>Visual2	-0.06613	0.06852	0.3345	0.608299
L_V8_R_V7	Visual2<=>Visual2	-0.07494	0.07763	0.3343	0.608299
R_H_R_STSva	Default<=>Default	-0.1127	0.1168	0.3345	0.608299
R_SCEF_R_a32pr	Cingulo-Opercular<=>Cingulo-Opercular	-0.05264	0.05453	0.3344	0.608299
L_V7_L_IPS1	Visual2<=>Visual2	-0.05226	0.05417	0.3347	0.608324
L_d32_L_PHA2	Default<=>Default	0.09314	0.09656	0.3348	0.608324
R_SCEF_R_MI	Cingulo-Opercular<=>Cingulo-Opercular	-0.04923	0.05102	0.3346	0.608324
R_TE2a_R_31pd	Default<=>Default	0.07933	0.08225	0.3348	0.608324
L_LO1_L_VVC	Visual2<=>Visual2	-0.07448	0.07725	0.335	0.608427
R_a9-46v_R_IP1	Frontoparietal<=>Frontoparietal	-0.06875	0.07131	0.335	0.608427
L_8BL_L_9a	Default<=>Default	-0.04537	0.04709	0.3353	0.608685
L_p32pr_L_PoI1	Cingulo-Opercular<=>Cingulo-Opercular	-0.06101	0.06333	0.3354	0.608685
L_i6-8_L_p10p	Frontoparietal<=>Frontoparietal	0.06388	0.06632	0.3355	0.608685
L_a9-46v_R_i6-8	Frontoparietal<=>Frontoparietal	-0.06508	0.06755	0.3353	0.608685
R_IFSa_R_MI	Cingulo-Opercular<=>Cingulo-Opercular	-0.05079	0.05274	0.3355	0.608685
L_POS1_L_TE1a	Default<=>Default	-0.1164	0.1209	0.3357	0.608788
L_TE2a_L_25	Default<=>Default	-0.05881	0.06109	0.3357	0.608788
L_FOP1_L_PoI1	Cingulo-Opercular<=>Cingulo-Opercular	-0.05229	0.05432	0.3358	0.608839
L_13l_R_8BM	Frontoparietal<=>Frontoparietal	0.06877	0.07148	0.336	0.609072
L_PreS_R_POS1	Default<=>Default	-0.07803	0.08117	0.3364	0.609509
L_SCEF_R_6ma	Cingulo-Opercular<=>Cingulo-Opercular	0.05029	0.05232	0.3364	0.609509
R_v23ab_R_a24	Default<=>Default	0.07687	0.08	0.3366	0.609509
L_10pp_R_10r	Default<=>Default	-0.1565	0.1628	0.3366	0.609509
R_8BM_R_i6-8	Frontoparietal<=>Frontoparietal	-0.06494	0.06757	0.3365	0.609509
L_33pr_L_FOP4	Cingulo-Opercular<=>Cingulo-Opercular	-0.05532	0.05762	0.337	0.610104
L_55b_L_IFSp	Language<=>Language	-0.06866	0.07156	0.3373	0.610257
L_8C_R_i6-8	Frontoparietal<=>Frontoparietal	-0.06996	0.0729	0.3372	0.610257
R_47l_R_PGs	Default<=>Default	-0.05578	0.05814	0.3373	0.610257
L_IPS1_R_V4	Visual2<=>Visual2	-0.06022	0.06284	0.3378	0.610641
L_v23ab_R_47l	Default<=>Default	-0.06874	0.0717	0.3377	0.610641
R_p24pr_R_PFcm	Cingulo-Opercular<=>Cingulo-Opercular	-0.05516	0.05755	0.3378	0.610641
R_6ma_R_PoI1	Cingulo-Opercular<=>Cingulo-Opercular	0.05973	0.06231	0.3378	0.610641
L_8Av_L_TE2a	Default<=>Default	0.0835	0.08717	0.3381	0.610794
R_p9-46v_R_IP1	Frontoparietal<=>Frontoparietal	0.08779	0.09164	0.3381	0.610794
R_PSL_R_PFop	Cingulo-Opercular<=>Cingulo-Opercular	-0.05897	0.06154	0.338	0.610794
L_IPS1_L_MT	Visual2<=>Visual2	-0.1023	0.107	0.3393	0.611791
L_a9-46v_L_11l	Frontoparietal<=>Frontoparietal	0.06271	0.06562	0.3392	0.611791
L_OP1_R_2	Somatomotor<=>Somatomotor	-0.0606	0.06338	0.339	0.611791
L_OP1_R_6mp	Somatomotor<=>Somatomotor	0.05669	0.05929	0.3391	0.611791
L_23d_R_47m	Default<=>Default	-0.05863	0.06135	0.3393	0.611791
L_TE1a_R_8Ad	Default<=>Default	0.06477	0.06773	0.3389	0.611791
R_a9-46v_R_11l	Frontoparietal<=>Frontoparietal	-0.06656	0.06966	0.3393	0.611791
R_10d_R_PGs	Default<=>Default	-0.05567	0.05826	0.3393	0.611791
L_PFcm_R_a32pr	Cingulo-Opercular<=>Cingulo-Opercular	-0.06831	0.07142	0.3389	0.611791
L_d32_R_STSva	Default<=>Default	-0.06103	0.06388	0.3394	0.611842
L_p32_L_9a	Default<=>Default	-0.06301	0.06599	0.3397	0.612253
L_PHA1_R_STSva	Default<=>Default	0.06047	0.06343	0.3404	0.613384
R_TGd_R_PGs	Default<=>Default	0.06556	0.06879	0.3406	0.613614
R_V2_R_V3B	Visual2<=>Visual2	-0.06503	0.06825	0.3407	0.613664
R_33pr_R_TE1m	Frontoparietal<=>Frontoparietal	-0.07566	0.07948	0.3411	0.614255
L_9-46d_L_43	Cingulo-Opercular<=>Cingulo-Opercular	-0.06144	0.06456	0.3413	0.614354
L_STSvp_R_d23ab	Default<=>Default	0.06552	0.06885	0.3413	0.614354
L_POS2_L_IFSa	Frontoparietal<=>Frontoparietal	0.07088	0.07452	0.3416	0.614764
L_PGs_R_10v	Default<=>Default	0.05498	0.05783	0.3417	0.614814
R_PeEc_R_TF	Ventral-Multimodal<=>Ventral-Multimodal	-0.05436	0.05717	0.3418	0.614864
L_47s_L_25	Default<=>Default	0.1015	0.1068	0.342	0.615093
R_10r_R_STSva	Default<=>Default	-0.05628	0.05924	0.3421	0.615143
R_SCEF_R_a24pr	Cingulo-Opercular<=>Cingulo-Opercular	-0.04939	0.05201	0.3423	0.615372
L_a9-46v_R_IFSp	Frontoparietal<=>Frontoparietal	-0.1188	0.1251	0.3426	0.615781
L_10r_L_9p	Default<=>Default	-0.05458	0.05754	0.3428	0.616011
R_8Av_R_10pp	Default<=>Default	0.06469	0.0682	0.3429	0.61606
L_FOP4_L_PF	Cingulo-Opercular<=>Cingulo-Opercular	-0.05221	0.05509	0.3432	0.616338
L_6d_R_6mp	Somatomotor<=>Somatomotor	-0.05259	0.05548	0.3432	0.616338
L_6mp_R_OP4	Somatomotor<=>Somatomotor	-0.04809	0.05074	0.3433	0.616388
L_47m_L_47s	Default<=>Default	-0.08148	0.08611	0.344	0.617123
L_5mv_R_FOP3	Cingulo-Opercular<=>Cingulo-Opercular	-0.04606	0.04867	0.344	0.617123
L_8BL_R_PreS	Default<=>Default	-0.09939	0.105	0.344	0.617123
R_a24_R_TE1a	Default<=>Default	0.07411	0.07828	0.3438	0.617123
L_PEF_R_LIPd	Dorsal-Attention<=>Dorsal-Attention	0.09652	0.1021	0.3444	0.61771
L_V3A_R_FFC	Visual2<=>Visual2	-0.06467	0.06841	0.3445	0.617759
L_SCEF_R_p32pr	Cingulo-Opercular<=>Cingulo-Opercular	-0.05652	0.05982	0.3448	0.618167
L_TE1m_R_10r	Default<=>Default	0.1002	0.1062	0.3456	0.618427
L_45_R_45	Language<=>Language	0.06423	0.06802	0.3451	0.618427
L_s6-8_R_OFC	Frontoparietal<=>Frontoparietal	-0.06744	0.07149	0.3455	0.618427
L_s32_R_STSda	Default<=>Default	0.06702	0.07104	0.3455	0.618427
R_9m_R_TE2a	Default<=>Default	0.05701	0.06041	0.3454	0.618427
R_V2_R_LO3	Visual2<=>Visual2	-0.0634	0.06719	0.3454	0.618427
L_d32_R_31pd	Default<=>Default	-0.1201	0.1273	0.3456	0.618427
R_EC_R_25	Default<=>Default	-0.06301	0.06678	0.3454	0.618427
R_v23ab_R_STSva	Default<=>Default	0.04961	0.05259	0.3455	0.618427
L_47l_L_47s	Default<=>Default	-0.05848	0.06205	0.346	0.618491
L_IFJa_L_TPOJ1	Language<=>Language	-0.0593	0.06289	0.3458	0.618491
L_11l_L_IP2	Frontoparietal<=>Frontoparietal	0.06833	0.07248	0.3459	0.618491
L_TGd_R_47m	Default<=>Default	0.06111	0.06483	0.3459	0.618491
R_IPS1_R_VVC	Visual2<=>Visual2	-0.06452	0.06846	0.346	0.618491
L_9m_R_d23ab	Default<=>Default	0.06179	0.06561	0.3463	0.618897
R_IFJa_R_STSdp	Language<=>Language	-0.06156	0.06539	0.3465	0.619125
L_SFL_L_STSda	Language<=>Language	0.05456	0.05796	0.3466	0.619173
L_25_R_STSvp	Default<=>Default	-0.07223	0.07677	0.3467	0.619222
L_23d_L_TGd	Default<=>Default	0.06142	0.06531	0.347	0.619497
L_V3A_R_V3	Visual2<=>Visual2	-0.07081	0.0753	0.347	0.619497
L_PFm_R_7Pm	Frontoparietal<=>Frontoparietal	0.05954	0.06332	0.3471	0.619545
L_p32_R_10r	Default<=>Default	-0.06524	0.06943	0.3474	0.61969
L_p32pr_R_6r	Cingulo-Opercular<=>Cingulo-Opercular	-0.06054	0.06443	0.3474	0.61969
R_6a_R_PGp	Dorsal-Attention<=>Dorsal-Attention	-0.07685	0.08176	0.3473	0.61969
R_V3_R_V7	Visual2<=>Visual2	-0.07061	0.07515	0.3475	0.619739
L_31pv_L_8Ad	Default<=>Default	0.05583	0.05948	0.348	0.62024
L_10r_L_TE1a	Default<=>Default	-0.06147	0.0655	0.348	0.62024
L_PF_R_43	Cingulo-Opercular<=>Cingulo-Opercular	-0.05923	0.06311	0.348	0.62024
L_p32_R_47l	Default<=>Default	-0.09042	0.09638	0.3482	0.620466
L_V3B_L_V4t	Visual2<=>Visual2	-0.07598	0.08108	0.3487	0.62072
L_VVC_R_MST	Visual2<=>Visual2	-0.1163	0.1241	0.3487	0.62072
L_PoI1_R_FEF	Cingulo-Opercular<=>Cingulo-Opercular	-0.06747	0.072	0.3488	0.62072
R_V4_R_V3A	Visual2<=>Visual2	-0.07906	0.08441	0.3489	0.62072
L_IFSp_R_SFL	Language<=>Language	-0.05769	0.06158	0.3488	0.62072
L_31pv_R_p32	Default<=>Default	-0.06391	0.06824	0.349	0.62072
L_p47r_R_a9-46v	Frontoparietal<=>Frontoparietal	0.07051	0.07528	0.3489	0.62072
L_V6_R_VVC	Visual2<=>Visual2	-0.06936	0.07406	0.3489	0.62072
L_V4_R_VVC	Visual2<=>Visual2	-0.08263	0.08824	0.349	0.62072
L_PeEc_R_PeEc	Ventral-Multimodal<=>Ventral-Multimodal	-0.05282	0.05641	0.3491	0.620768
L_p32_L_TE1a	Default<=>Default	-0.0667	0.07129	0.3494	0.621172
L_31pv_R_23d	Default<=>Default	-0.0495	0.05292	0.3496	0.621397
L_47l_L_STSvp	Default<=>Default	0.06028	0.06451	0.3501	0.622026
L_11l_R_IFSp	Frontoparietal<=>Frontoparietal	-0.0655	0.07011	0.3501	0.622026
R_8BL_R_10d	Default<=>Default	-0.05793	0.06203	0.3504	0.622429
L_OFC_L_31pd	Default<=>Default	0.08805	0.0945	0.3515	0.623778
L_10pp_R_POS1	Default<=>Default	0.1314	0.141	0.3514	0.623778
L_31pv_R_31pv	Default<=>Default	0.04846	0.05203	0.3516	0.623778
R_PSL_R_p24pr	Cingulo-Opercular<=>Cingulo-Opercular	-0.06119	0.06565	0.3513	0.623778
L_IFJp_R_d32	Frontoparietal<=>Frontoparietal	-0.07212	0.07743	0.3516	0.623778
L_8Ad_R_PHA1	Default<=>Default	0.07267	0.078	0.3515	0.623778
L_V3CD_L_LO3	Visual2<=>Visual2	-0.08691	0.09336	0.3519	0.62405
R_55b_R_STGa	Language<=>Language	-0.0734	0.07885	0.3519	0.62405
L_8BM_L_i6-8	Frontoparietal<=>Frontoparietal	0.0479	0.05149	0.3522	0.624321
R_LIPv_R_VVC	Visual2<=>Visual2	-0.08062	0.08667	0.3522	0.624321
L_7PC_R_7AL	Somatomotor<=>Somatomotor	-0.08352	0.08981	0.3524	0.624415
R_8Av_R_9a	Default<=>Default	0.05157	0.05546	0.3524	0.624415
L_23d_L_9p	Default<=>Default	-0.05389	0.05796	0.3525	0.624462
L_8BL_L_s32	Default<=>Default	-0.06842	0.07364	0.3529	0.62504
L_a24_R_TGd	Default<=>Default	0.06658	0.07169	0.353	0.625087
R_55b_R_SFL	Language<=>Language	-0.05195	0.05594	0.3531	0.625134
L_47m_L_8BL	Default<=>Default	-0.04848	0.05227	0.3536	0.625759
L_V3B_R_FFC	Visual2<=>Visual2	-0.07351	0.07925	0.3536	0.625759
L_STV_L_STGa	Language<=>Language	-0.09329	0.1007	0.3541	0.625908
L_PSL_L_A5	Language<=>Language	-0.04774	0.05153	0.3542	0.625908
L_PI_R_PoI2	Cingulo-Opercular<=>Cingulo-Opercular	-0.0647	0.06983	0.3542	0.625908
L_TE1m_R_PHA1	Default<=>Default	0.1588	0.1714	0.3541	0.625908
L_LO2_R_VVC	Visual2<=>Visual2	-0.06786	0.07325	0.3542	0.625908
L_FOP4_R_FOP5	Cingulo-Opercular<=>Cingulo-Opercular	-0.04671	0.05039	0.354	0.625908
R_IP1_R_p47r	Frontoparietal<=>Frontoparietal	0.06274	0.06772	0.3542	0.625908
L_a24_L_10pp	Default<=>Default	-0.1813	0.1958	0.3545	0.626048
L_STSva_R_8Av	Default<=>Default	0.05997	0.06477	0.3545	0.626048
L_POS1_R_STSvp	Default<=>Default	-0.04869	0.05258	0.3544	0.626048
L_FOP1_R_7Am	Cingulo-Opercular<=>Cingulo-Opercular	-0.07342	0.07936	0.3549	0.626624
L_p32_R_STSvp	Default<=>Default	-0.05762	0.06229	0.355	0.62667
L_PI_R_PFcm	Cingulo-Opercular<=>Cingulo-Opercular	-0.07005	0.07574	0.3551	0.626716
L_9-46d_R_PEF	Cingulo-Opercular<=>Cingulo-Opercular	0.07912	0.0856	0.3554	0.626725
R_8Av_R_10d	Default<=>Default	-0.06806	0.07365	0.3554	0.626725
L_PHT_R_LIPd	Dorsal-Attention<=>Dorsal-Attention	-0.1334	0.1443	0.3554	0.626725
R_8Av_R_STSva	Default<=>Default	0.0489	0.05288	0.3552	0.626725
L_STV_L_44	Language<=>Language	0.06847	0.07415	0.3558	0.6273
L_7PC_L_6d	Somatomotor<=>Somatomotor	-0.05068	0.05495	0.3564	0.628098
L_9m_R_47l	Default<=>Default	0.06605	0.07162	0.3564	0.628098
L_6a_R_PFt	Dorsal-Attention<=>Dorsal-Attention	-0.0517	0.05608	0.3566	0.62819
R_V6_R_V6A	Visual2<=>Visual2	-0.06652	0.07215	0.3566	0.62819
L_PFop_R_MI	Cingulo-Opercular<=>Cingulo-Opercular	-0.05467	0.05932	0.3567	0.628236
L_EC_L_TE1a	Default<=>Default	0.09243	0.1005	0.3579	0.629175
L_v23ab_L_TE2a	Default<=>Default	0.08402	0.0914	0.3579	0.629175
L_PIT_L_V6A	Visual2<=>Visual2	-0.1067	0.116	0.3579	0.629175
L_a24_R_8Ad	Default<=>Default	0.05783	0.06284	0.3574	0.629175
L_FOP1_R_43	Cingulo-Opercular<=>Cingulo-Opercular	-0.05121	0.05569	0.3578	0.629175
R_10r_R_H	Default<=>Default	0.1295	0.1408	0.3575	0.629175
L_a24_R_TE2a	Default<=>Default	0.08033	0.08732	0.3576	0.629175
L_LIPd_R_PHT	Dorsal-Attention<=>Dorsal-Attention	-0.06942	0.07547	0.3576	0.629175
R_52_R_A4	Auditory<=>Auditory	-0.06924	0.0753	0.3578	0.629175
L_47l_L_TGd	Default<=>Default	0.05681	0.06181	0.358	0.629221
L_STV_L_TPOJ1	Language<=>Language	-0.09595	0.1044	0.3583	0.629319
L_IPS1_L_V4t	Visual2<=>Visual2	-0.05516	0.06007	0.3585	0.629319
L_V6_R_V3	Visual2<=>Visual2	-0.06478	0.07055	0.3585	0.629319
L_STSda_R_SFL	Language<=>Language	0.07099	0.07728	0.3583	0.629319
L_10v_R_v23ab	Default<=>Default	0.05911	0.06436	0.3584	0.629319
R_9p_R_10v	Default<=>Default	0.04905	0.05339	0.3582	0.629319
L_d23ab_L_PHA1	Default<=>Default	0.07387	0.08048	0.3586	0.629364
R_33pr_R_AVI	Frontoparietal<=>Frontoparietal	-0.06075	0.06624	0.3591	0.630112
L_s6-8_L_AVI	Frontoparietal<=>Frontoparietal	0.06563	0.07161	0.3594	0.630378
L_VVC_R_VVC	Visual2<=>Visual2	-0.05632	0.06146	0.3594	0.630378
L_V6_L_V4	Visual2<=>Visual2	-0.07555	0.08244	0.3595	0.630423
R_IFSa_R_9-46d	Cingulo-Opercular<=>Cingulo-Opercular	-0.06982	0.07621	0.3596	0.630468
L_7m_R_v23ab	Default<=>Default	0.0519	0.05668	0.3598	0.630689
L_43_R_PF	Cingulo-Opercular<=>Cingulo-Opercular	-0.06584	0.0719	0.3599	0.630734
R_5mv_R_23c	Cingulo-Opercular<=>Cingulo-Opercular	-0.05264	0.05752	0.3601	0.630955
L_p24pr_R_46	Cingulo-Opercular<=>Cingulo-Opercular	-0.06272	0.06856	0.3603	0.631045
L_TE1a_R_9a	Default<=>Default	-0.05093	0.05567	0.3603	0.631045
L_TE1m_R_25	Default<=>Default	-0.0609	0.06664	0.3608	0.63179
L_10r_L_9a	Default<=>Default	-0.04401	0.04816	0.3609	0.631795
L_H_L_TGd	Default<=>Default	-0.05986	0.06554	0.3611	0.631795
L_44_R_55b	Language<=>Language	-0.08215	0.08995	0.3611	0.631795
L_8C_R_8BM	Frontoparietal<=>Frontoparietal	-0.05388	0.05899	0.361	0.631795
L_8Av_R_v23ab	Default<=>Default	-0.06273	0.06875	0.3615	0.632109
L_9-46d_R_SCEF	Cingulo-Opercular<=>Cingulo-Opercular	-0.04564	0.05005	0.3618	0.632109
L_IFJp_R_AVI	Frontoparietal<=>Frontoparietal	-0.06368	0.06981	0.3617	0.632109
R_PreS_R_TGd	Default<=>Default	0.06758	0.07406	0.3615	0.632109
R_STSda_R_TE2a	Default<=>Default	0.2705	0.2965	0.3617	0.632109
L_LIPv_R_V6A	Visual2<=>Visual2	-0.07989	0.08761	0.3618	0.632109
R_i6-8_R_p10p	Frontoparietal<=>Frontoparietal	0.06807	0.07465	0.3618	0.632109
L_a24_L_9p	Default<=>Default	-0.06641	0.07286	0.362	0.632158
L_RSC_L_IFSa	Frontoparietal<=>Frontoparietal	0.06885	0.07556	0.3622	0.632158
L_LIPd_R_7PL	Dorsal-Attention<=>Dorsal-Attention	-0.0802	0.08802	0.3622	0.632158
L_i6-8_R_AVI	Frontoparietal<=>Frontoparietal	-0.04833	0.05302	0.3621	0.632158
R_AIP_R_PGp	Dorsal-Attention<=>Dorsal-Attention	-0.06892	0.07562	0.3621	0.632158
L_10pp_L_s32	Default<=>Default	-0.06527	0.07167	0.3625	0.632551
L_9-46d_L_PoI1	Cingulo-Opercular<=>Cingulo-Opercular	-0.04814	0.05287	0.3626	0.632596
L_p24pr_L_PF	Cingulo-Opercular<=>Cingulo-Opercular	-0.05076	0.05578	0.3629	0.632774
L_MT_L_VMV2	Visual2<=>Visual2	-0.1165	0.1281	0.3629	0.632774
R_a9-46v_R_s6-8	Frontoparietal<=>Frontoparietal	-0.04677	0.05142	0.363	0.632774
L_PHA3_R_PFt	Dorsal-Attention<=>Dorsal-Attention	-0.1041	0.1145	0.363	0.632774
L_LIPv_R_V6	Visual2<=>Visual2	-0.06424	0.07064	0.3631	0.632819
L_PoI2_L_FOP3	Cingulo-Opercular<=>Cingulo-Opercular	-0.04803	0.05283	0.3633	0.633037
L_9-46d_L_a32pr	Cingulo-Opercular<=>Cingulo-Opercular	-0.06832	0.07522	0.3637	0.633604
L_MT_R_V3B	Visual2<=>Visual2	-0.09457	0.1041	0.3638	0.633649
R_LIPd_R_PFt	Dorsal-Attention<=>Dorsal-Attention	-0.0626	0.06896	0.364	0.633867
L_OFC_L_TE1a	Default<=>Default	0.06685	0.07366	0.3642	0.633956
L_9-46d_R_PFop	Cingulo-Opercular<=>Cingulo-Opercular	0.04419	0.04871	0.3642	0.633956
R_IP2_R_PFm	Frontoparietal<=>Frontoparietal	0.06286	0.06929	0.3643	0.634
L_p9-46v_L_13l	Frontoparietal<=>Frontoparietal	0.05457	0.06019	0.3646	0.634132
L_POS1_L_STSvp	Default<=>Default	-0.08198	0.09043	0.3646	0.634132
L_PFop_R_PI	Cingulo-Opercular<=>Cingulo-Opercular	-0.09372	0.1033	0.3645	0.634132
L_PEF_L_PHA3	Dorsal-Attention<=>Dorsal-Attention	0.07195	0.07941	0.3649	0.634265
L_23c_R_PSL	Cingulo-Opercular<=>Cingulo-Opercular	-0.06331	0.06986	0.3648	0.634265
L_47m_R_47l	Default<=>Default	-0.1009	0.1113	0.3649	0.634265
L_V2_L_LIPv	Visual2<=>Visual2	-0.06791	0.075	0.3652	0.634527
L_V4t_R_V4	Visual2<=>Visual2	-0.1024	0.1131	0.3652	0.634527
L_IFJa_L_STGa	Language<=>Language	-0.06165	0.06813	0.3656	0.634703
L_47l_R_TGd	Default<=>Default	0.07146	0.07899	0.3656	0.634703
L_8Ad_R_PHA2	Default<=>Default	0.05413	0.0598	0.3654	0.634703
L_8Ad_R_31pd	Default<=>Default	0.06368	0.07039	0.3656	0.634703
L_p32_R_STSda	Default<=>Default	-0.05295	0.05854	0.3657	0.634746
L_9-46d_L_MI	Cingulo-Opercular<=>Cingulo-Opercular	-0.04506	0.04982	0.3658	0.63479
R_55b_R_45	Language<=>Language	-0.06053	0.06701	0.3663	0.635528
L_p24pr_R_FOP4	Cingulo-Opercular<=>Cingulo-Opercular	-0.05488	0.06076	0.3664	0.635572
R_TE1p_R_TE1m	Frontoparietal<=>Frontoparietal	0.04994	0.0553	0.3665	0.635616
L_23c_R_p32pr	Cingulo-Opercular<=>Cingulo-Opercular	-0.06174	0.0684	0.3667	0.635833
L_FOP3_L_PFop	Cingulo-Opercular<=>Cingulo-Opercular	-0.04719	0.05231	0.3669	0.636007
L_IFJa_R_STGa	Language<=>Language	-0.05612	0.06223	0.3671	0.636007
R_8Av_R_TE1a	Default<=>Default	0.04859	0.05387	0.3671	0.636007
L_V4t_R_V3CD	Visual2<=>Visual2	-0.06813	0.07552	0.367	0.636007
L_p32pr_R_p24pr	Cingulo-Opercular<=>Cingulo-Opercular	-0.05492	0.06091	0.3673	0.636224
L_OP4_R_3b	Somatomotor<=>Somatomotor	-0.05337	0.05921	0.3674	0.636268
L_47m_L_EC	Default<=>Default	0.1172	0.1301	0.3678	0.636831
L_PHT_R_AIP	Dorsal-Attention<=>Dorsal-Attention	-0.06292	0.06987	0.3679	0.636874
L_PoI2_L_PI	Cingulo-Opercular<=>Cingulo-Opercular	-0.08199	0.0911	0.3681	0.63709
L_IP1_L_PFm	Frontoparietal<=>Frontoparietal	-0.08108	0.09011	0.3682	0.637134
L_STGa_L_STSda	Language<=>Language	-0.04628	0.05144	0.3683	0.637177
L_FEF_L_PoI1	Cingulo-Opercular<=>Cingulo-Opercular	0.06998	0.07787	0.3689	0.637177
L_55b_R_SFL	Language<=>Language	-0.05278	0.0587	0.3686	0.637177
L_9p_R_8BL	Default<=>Default	-0.05918	0.06587	0.3689	0.637177
L_FEF_R_9-46d	Cingulo-Opercular<=>Cingulo-Opercular	0.08089	0.09003	0.3689	0.637177
L_TE1p_R_a10p	Frontoparietal<=>Frontoparietal	0.05857	0.06518	0.3689	0.637177
L_PoI1_R_FOP4	Cingulo-Opercular<=>Cingulo-Opercular	-0.05087	0.0566	0.3688	0.637177
R_a47r_R_IP1	Frontoparietal<=>Frontoparietal	0.06081	0.06766	0.3688	0.637177
L_V7_R_VVC	Visual2<=>Visual2	-0.06173	0.06865	0.3686	0.637177
L_46_L_MI	Cingulo-Opercular<=>Cingulo-Opercular	-0.04965	0.0553	0.3693	0.637479
L_FFC_L_VVC	Visual2<=>Visual2	-0.0729	0.08123	0.3695	0.637479
L_PFop_R_IFSa	Cingulo-Opercular<=>Cingulo-Opercular	-0.05224	0.05822	0.3696	0.637479
R_46_R_PoI2	Cingulo-Opercular<=>Cingulo-Opercular	-0.06777	0.07548	0.3693	0.637479
R_9m_R_STSda	Default<=>Default	0.04468	0.04976	0.3692	0.637479
L_TE1p_R_TE1p	Frontoparietal<=>Frontoparietal	0.04935	0.05497	0.3694	0.637479
L_MIP_R_PHT	Dorsal-Attention<=>Dorsal-Attention	-0.0615	0.06855	0.3696	0.637479
L_FOP3_R_PSL	Cingulo-Opercular<=>Cingulo-Opercular	-0.04896	0.05457	0.3697	0.637522
L_s32_R_7m	Default<=>Default	0.07304	0.0815	0.3701	0.637867
L_TE2a_R_47m	Default<=>Default	0.1483	0.1654	0.37	0.637867
L_PHA1_R_10d	Default<=>Default	0.09388	0.1048	0.3702	0.637867
R_PoI2_R_FOP1	Cingulo-Opercular<=>Cingulo-Opercular	-0.04938	0.0551	0.3702	0.637867
R_8Av_R_10v	Default<=>Default	0.06626	0.07399	0.3705	0.638125
L_MBelt_R_TA2	Auditory<=>Auditory	-0.05198	0.05804	0.3705	0.638125
L_TE1m_R_TE2a	Default<=>Default	0.05999	0.06705	0.3709	0.638685
R_7m_R_10d	Default<=>Default	0.06235	0.06971	0.371	0.638727
L_V3CD_R_V3	Visual2<=>Visual2	-0.07482	0.08371	0.3714	0.639286
L_8BL_R_STSda	Default<=>Default	0.04365	0.04885	0.3716	0.639501
R_v23ab_R_47l	Default<=>Default	-0.06568	0.07353	0.3717	0.639544
R_PreS_R_STSva	Default<=>Default	-0.06094	0.06824	0.3719	0.639758
L_PoI1_R_MI	Cingulo-Opercular<=>Cingulo-Opercular	-0.04495	0.05041	0.3725	0.640661
L_IPS1_L_V3B	Visual2<=>Visual2	-0.04897	0.05497	0.373	0.640872
L_PHT_R_6a	Dorsal-Attention<=>Dorsal-Attention	-0.04956	0.05561	0.3728	0.640872
L_8BM_R_i6-8	Frontoparietal<=>Frontoparietal	-0.0546	0.06129	0.373	0.640872
L_MI_R_PFop	Cingulo-Opercular<=>Cingulo-Opercular	-0.04539	0.05095	0.373	0.640872
L_VMV1_R_VVC	Visual2<=>Visual2	-0.05251	0.05894	0.373	0.640872
R_PoI2_R_FOP3	Cingulo-Opercular<=>Cingulo-Opercular	-0.05186	0.05823	0.3731	0.640914
L_TE1m_R_23d	Default<=>Default	0.06462	0.07263	0.3736	0.641644
L_PHA3_R_PGp	Dorsal-Attention<=>Dorsal-Attention	-0.06753	0.07592	0.3738	0.641857
L_47l_R_23d	Default<=>Default	-0.07954	0.08951	0.3742	0.642067
L_OFC_R_d23ab	Default<=>Default	0.06248	0.07032	0.3743	0.642067
L_8Av_R_STSda	Default<=>Default	0.05165	0.05813	0.3743	0.642067
R_a9-46v_R_p10p	Frontoparietal<=>Frontoparietal	0.0577	0.06491	0.3741	0.642067
R_d23ab_R_STSva	Default<=>Default	0.048	0.05399	0.374	0.642067
R_24dv_R_FOP2	Somatomotor<=>Somatomotor	-0.06032	0.06791	0.3744	0.642109
L_52_R_LBelt	Auditory<=>Auditory	-0.04371	0.04922	0.3745	0.642151
L_31pv_L_31a	Default<=>Default	-0.04895	0.05515	0.3747	0.642235
R_p24pr_R_46	Cingulo-Opercular<=>Cingulo-Opercular	-0.06238	0.07027	0.3747	0.642235
R_IPS1_R_V4t	Visual2<=>Visual2	-0.06181	0.06967	0.375	0.642619
L_MI_L_PF	Cingulo-Opercular<=>Cingulo-Opercular	-0.05029	0.05676	0.3756	0.642999
R_8BM_R_a9-46v	Frontoparietal<=>Frontoparietal	-0.07744	0.08739	0.3755	0.642999
L_a9-46v_R_AVI	Frontoparietal<=>Frontoparietal	-0.05312	0.05994	0.3755	0.642999
R_LIPv_R_V4t	Visual2<=>Visual2	-0.07939	0.08956	0.3754	0.642999
L_VVC_R_FST	Visual2<=>Visual2	-0.08277	0.09342	0.3756	0.642999
L_10pp_R_9p	Default<=>Default	-0.08587	0.09701	0.376	0.643554
L_TE2a_R_8BL	Default<=>Default	0.07882	0.0891	0.3764	0.644109
R_POS2_R_a47r	Frontoparietal<=>Frontoparietal	-0.0624	0.07059	0.3767	0.644493
R_STSdp_R_TPOJ1	Language<=>Language	-0.05993	0.06784	0.3771	0.645047
L_a24_R_8Av	Default<=>Default	-0.06488	0.07351	0.3774	0.645431
L_POS2_R_a47r	Frontoparietal<=>Frontoparietal	-0.07057	0.07998	0.3776	0.645643
R_i6-8_R_IP2	Frontoparietal<=>Frontoparietal	0.05443	0.06174	0.378	0.646197
L_AVI_R_PFm	Frontoparietal<=>Frontoparietal	-0.07399	0.08398	0.3783	0.64658
R_p9-46v_R_a10p	Frontoparietal<=>Frontoparietal	0.05528	0.06276	0.3784	0.64662
L_LO1_L_PIT	Visual2<=>Visual2	-0.06717	0.0764	0.3793	0.646858
L_a10p_L_IP1	Frontoparietal<=>Frontoparietal	0.05557	0.06317	0.379	0.646858
L_V3_L_V3CD	Visual2<=>Visual2	-0.07671	0.08722	0.3791	0.646858
L_31pv_L_TE1m	Default<=>Default	0.0581	0.06608	0.3793	0.646858
L_13l_R_7Pm	Frontoparietal<=>Frontoparietal	0.07133	0.08111	0.3792	0.646858
L_6d_R_7PC	Somatomotor<=>Somatomotor	-0.05957	0.06769	0.3789	0.646858
L_TGv_R_45	Language<=>Language	0.06318	0.07181	0.379	0.646858
R_46_R_9-46d	Cingulo-Opercular<=>Cingulo-Opercular	0.09312	0.1059	0.379	0.646858
L_FFC_R_V3CD	Visual2<=>Visual2	-0.07362	0.08372	0.3792	0.646858
R_PFop_R_a32pr	Cingulo-Opercular<=>Cingulo-Opercular	-0.05144	0.05847	0.379	0.646858
L_SCEF_L_PFop	Cingulo-Opercular<=>Cingulo-Opercular	0.04823	0.05489	0.3795	0.647069
L_10r_L_31pd	Default<=>Default	-0.04689	0.05339	0.3798	0.647402
L_8BM_L_p47r	Frontoparietal<=>Frontoparietal	0.04622	0.05263	0.3799	0.647402
L_PHA2_R_PGs	Default<=>Default	-0.04511	0.05139	0.38	0.647402
L_10r_R_25	Default<=>Default	0.1353	0.1541	0.38	0.647402
L_V8_L_MT	Visual2<=>Visual2	-0.1532	0.1748	0.3806	0.647945
L_24dv_L_6mp	Somatomotor<=>Somatomotor	0.04364	0.04978	0.3807	0.647945
L_47l_L_PHA2	Default<=>Default	-0.1886	0.2151	0.3805	0.647945
L_EC_R_47l	Default<=>Default	0.07794	0.08887	0.3805	0.647945
R_8Av_R_47s	Default<=>Default	-0.04758	0.05428	0.3807	0.647945
L_7m_L_PHA2	Default<=>Default	0.05197	0.05931	0.3809	0.648155
L_TE2a_R_8Ad	Default<=>Default	0.063	0.07191	0.381	0.648196
L_PoI2_R_FOP3	Cingulo-Opercular<=>Cingulo-Opercular	-0.05392	0.06156	0.3811	0.648236
L_a10p_R_31a	Frontoparietal<=>Frontoparietal	-0.05536	0.06322	0.3812	0.648276
L_7PL_R_AIP	Dorsal-Attention<=>Dorsal-Attention	-0.131	0.1496	0.3813	0.648317
L_STSvp_R_8BL	Default<=>Default	0.05267	0.06019	0.3815	0.648527
L_8Ad_L_8BL	Default<=>Default	-0.05603	0.06407	0.3819	0.648688
L_8BL_L_47s	Default<=>Default	-0.05054	0.0578	0.3819	0.648688
L_d32_L_STSva	Default<=>Default	-0.06873	0.07861	0.3819	0.648688
L_9-46d_R_FOP3	Cingulo-Opercular<=>Cingulo-Opercular	-0.04374	0.05003	0.3819	0.648688
R_PSL_R_9-46d	Cingulo-Opercular<=>Cingulo-Opercular	-0.0598	0.06846	0.3824	0.649278
L_p24pr_R_PFop	Cingulo-Opercular<=>Cingulo-Opercular	-0.04886	0.05593	0.3824	0.649278
L_TE2a_L_31pd	Default<=>Default	0.1321	0.1515	0.3833	0.650066
L_43_L_FOP5	Cingulo-Opercular<=>Cingulo-Opercular	-0.05043	0.05784	0.3833	0.650066
L_24dv_R_5L	Somatomotor<=>Somatomotor	0.06239	0.07158	0.3834	0.650066
L_FEF_R_a24pr	Cingulo-Opercular<=>Cingulo-Opercular	0.06623	0.07593	0.3831	0.650066
R_10r_R_PreS	Default<=>Default	0.06787	0.07785	0.3833	0.650066
R_7Pm_R_31a	Frontoparietal<=>Frontoparietal	0.07615	0.08737	0.3834	0.650066
R_v23ab_R_25	Default<=>Default	0.08269	0.09482	0.3832	0.650066
R_POS2_R_44	Frontoparietal<=>Frontoparietal	-0.05537	0.06354	0.3836	0.650276
L_a10p_R_AVI	Frontoparietal<=>Frontoparietal	-0.07623	0.08751	0.3837	0.650316
L_47s_R_7m	Default<=>Default	0.08942	0.1027	0.3838	0.650355
L_V3B_R_V6A	Visual2<=>Visual2	-0.07196	0.08265	0.3839	0.650395
R_45_R_A5	Language<=>Language	-0.05883	0.06761	0.3842	0.650774
L_V8_R_V3B	Visual2<=>Visual2	-0.06966	0.08008	0.3844	0.650853
L_TE1m_R_8Ad	Default<=>Default	0.06362	0.07314	0.3844	0.650853
R_13l_R_IP1	Frontoparietal<=>Frontoparietal	0.04897	0.05636	0.385	0.651739
L_45_R_IFJa	Language<=>Language	-0.09755	0.1124	0.3854	0.652286
L_7m_R_p32	Default<=>Default	-0.08962	0.1033	0.3857	0.652664
L_10pp_L_PHA2	Default<=>Default	0.07231	0.08341	0.386	0.653042
L_V4t_R_V8	Visual2<=>Visual2	-0.05916	0.06829	0.3863	0.653419
L_47s_L_STSvp	Default<=>Default	0.04846	0.05597	0.3866	0.653796
L_POS2_R_i6-8	Frontoparietal<=>Frontoparietal	0.0929	0.1073	0.3868	0.654004
L_TPOJ1_R_45	Language<=>Language	-0.08016	0.09264	0.3869	0.654043
L_AVI_R_a47r	Frontoparietal<=>Frontoparietal	-0.06101	0.07055	0.3872	0.65416
R_33pr_R_IFJp	Frontoparietal<=>Frontoparietal	-0.1056	0.1222	0.3871	0.65416
L_a10p_R_p47r	Frontoparietal<=>Frontoparietal	0.06786	0.07847	0.3872	0.65416
L_23d_L_PreS	Default<=>Default	-0.07864	0.09097	0.3873	0.654199
L_47s_L_31pd	Default<=>Default	0.04883	0.05653	0.3877	0.654614
L_PFm_R_OFC	Frontoparietal<=>Frontoparietal	0.09164	0.1061	0.3877	0.654614
L_10v_L_PHA1	Default<=>Default	0.06103	0.0707	0.388	0.654938
R_9a_R_STSda	Default<=>Default	-0.04306	0.0499	0.3882	0.654938
R_IFSp_R_TE1p	Frontoparietal<=>Frontoparietal	0.05235	0.06068	0.3882	0.654938
L_OFC_R_TE2a	Default<=>Default	0.04413	0.05113	0.3881	0.654938
L_EC_R_8Av	Default<=>Default	0.05965	0.06916	0.3885	0.655184
L_RSC_R_44	Frontoparietal<=>Frontoparietal	-0.0585	0.06784	0.3885	0.655184
L_LIPd_R_PGp	Dorsal-Attention<=>Dorsal-Attention	-0.07382	0.08562	0.3886	0.655223
L_OFC_R_v23ab	Default<=>Default	0.07228	0.08386	0.3888	0.65543
L_a24pr_L_FOP4	Cingulo-Opercular<=>Cingulo-Opercular	-0.05052	0.05863	0.3889	0.655469
L_V4_L_VVC	Visual2<=>Visual2	-0.07904	0.09181	0.3893	0.655883
L_V2_R_IPS1	Visual2<=>Visual2	-0.05403	0.06276	0.3893	0.655883
L_p24pr_R_23c	Cingulo-Opercular<=>Cingulo-Opercular	-0.04648	0.05402	0.3896	0.655906
L_9p_R_p32	Default<=>Default	-0.1135	0.1319	0.3897	0.655906
L_IP2_R_a9-46v	Frontoparietal<=>Frontoparietal	-0.08367	0.09721	0.3894	0.655906
R_9m_R_PHA1	Default<=>Default	0.09698	0.1127	0.3896	0.655906
L_d32_R_PHA2	Default<=>Default	0.06795	0.079	0.3897	0.655906
L_s32_R_9m	Default<=>Default	-0.06268	0.07289	0.3898	0.655945
R_FFC_R_PIT	Visual2<=>Visual2	-0.07671	0.08929	0.3902	0.656228
L_23d_R_10pp	Default<=>Default	-0.1051	0.1222	0.3901	0.656228
L_7Am_R_FOP4	Cingulo-Opercular<=>Cingulo-Opercular	-0.046	0.05354	0.3902	0.656228
L_5mv_L_FOP3	Cingulo-Opercular<=>Cingulo-Opercular	-0.0483	0.05624	0.3904	0.656304
L_46_L_PoI1	Cingulo-Opercular<=>Cingulo-Opercular	-0.05407	0.06295	0.3904	0.656304
L_10v_R_47l	Default<=>Default	0.06316	0.0736	0.3908	0.656847
L_9-46d_R_MI	Cingulo-Opercular<=>Cingulo-Opercular	-0.03943	0.04599	0.3912	0.657389
L_31pd_L_31a	Default<=>Default	-0.04777	0.05575	0.3915	0.657763
R_23c_R_FOP5	Cingulo-Opercular<=>Cingulo-Opercular	-0.05186	0.06054	0.3916	0.657801
L_a10p_L_AVI	Frontoparietal<=>Frontoparietal	-0.06974	0.08143	0.3918	0.658007
L_STSvp_R_9a	Default<=>Default	-0.0712	0.08315	0.3919	0.658045
L_v23ab_L_PreS	Default<=>Default	0.06184	0.07225	0.392	0.658083
L_V8_R_LIPv	Visual2<=>Visual2	-0.07914	0.09249	0.3922	0.658289
L_V6_L_V7	Visual2<=>Visual2	-0.06723	0.07863	0.3925	0.658662
L_46_L_9-46d	Cingulo-Opercular<=>Cingulo-Opercular	-0.182	0.2128	0.3926	0.658666
L_H_L_PGs	Default<=>Default	0.06536	0.0765	0.3929	0.658666
L_PIT_R_IPS1	Visual2<=>Visual2	-0.07773	0.09104	0.3932	0.658666
R_IPS1_R_PIT	Visual2<=>Visual2	-0.06514	0.0763	0.3932	0.658666
L_d23ab_R_STSda	Default<=>Default	0.04168	0.04878	0.3929	0.658666
R_a24_R_STSvp	Default<=>Default	-0.06318	0.07391	0.3927	0.658666
R_PCV_R_TPOJ2	Posterior-Multimodal<=>Posterior-Multimodal	-0.05761	0.06746	0.3931	0.658666
R_V2_R_V6A	Visual2<=>Visual2	-0.08248	0.09656	0.393	0.658666
R_V3_R_V6A	Visual2<=>Visual2	-0.07649	0.08957	0.3931	0.658666
L_43_L_PFop	Cingulo-Opercular<=>Cingulo-Opercular	-0.0593	0.06947	0.3933	0.658704
L_8BL_R_23d	Default<=>Default	-0.0586	0.06868	0.3935	0.658909
L_LIPv_L_VMV1	Visual2<=>Visual2	-0.06817	0.07995	0.3939	0.659449
L_10d_L_STSvp	Default<=>Default	-0.04892	0.05742	0.3942	0.659821
L_TGd_R_9a	Default<=>Default	-0.04958	0.0582	0.3943	0.659858
L_9a_R_TE1a	Default<=>Default	-0.04332	0.05088	0.3946	0.660231
L_OFC_R_p32	Default<=>Default	0.1315	0.1545	0.395	0.66077
L_7m_L_H	Default<=>Default	0.06612	0.07776	0.3951	0.660807
L_V4t_R_PIT	Visual2<=>Visual2	-0.1228	0.1444	0.3952	0.660844
L_7m_R_PHA2	Default<=>Default	-0.06234	0.07333	0.3953	0.660881
L_RSC_L_s6-8	Frontoparietal<=>Frontoparietal	-0.05328	0.0627	0.3955	0.660956
L_9m_R_7m	Default<=>Default	0.05256	0.06186	0.3955	0.660956
L_V3_R_LO1	Visual2<=>Visual2	-0.06674	0.07855	0.3956	0.660993
L_a24_R_10pp	Default<=>Default	-0.1211	0.1426	0.3957	0.66103
L_PoI2_R_5mv	Cingulo-Opercular<=>Cingulo-Opercular	-0.04951	0.05833	0.396	0.661271
L_8BL_R_TGd	Default<=>Default	0.05308	0.06254	0.396	0.661271
L_IPS1_L_LIPv	Visual2<=>Visual2	-0.06855	0.08078	0.3961	0.661308
L_IP2_R_AVI	Frontoparietal<=>Frontoparietal	-0.05797	0.06832	0.3962	0.661345
L_47s_R_23d	Default<=>Default	-0.07437	0.08774	0.3966	0.661753
R_23d_R_PHA1	Default<=>Default	0.06526	0.07699	0.3966	0.661753
L_V3_L_IPS1	Visual2<=>Visual2	-0.04598	0.05428	0.3969	0.662123
L_IP2_L_IP1	Frontoparietal<=>Frontoparietal	0.05182	0.06125	0.3976	0.662937
L_23c_L_FOP5	Cingulo-Opercular<=>Cingulo-Opercular	-0.04432	0.05241	0.3977	0.662937
R_PreS_R_STSvp	Default<=>Default	-0.07707	0.09114	0.3977	0.662937
L_PoI2_R_p24	Cingulo-Opercular<=>Cingulo-Opercular	-0.09546	0.1129	0.3976	0.662937
L_MT_L_VMV3	Visual2<=>Visual2	-0.1015	0.12	0.3979	0.662954
L_8Av_L_s32	Default<=>Default	0.05458	0.06459	0.3981	0.662954
L_IP0_R_MIP	Dorsal-Attention<=>Dorsal-Attention	-0.06764	0.08005	0.3981	0.662954
R_PSL_R_6r	Cingulo-Opercular<=>Cingulo-Opercular	-0.04568	0.05405	0.3981	0.662954
R_44_R_IFSp	Frontoparietal<=>Frontoparietal	0.06962	0.08236	0.398	0.662954
R_PFm_R_31a	Frontoparietal<=>Frontoparietal	-0.05018	0.05941	0.3983	0.663157
L_STSva_R_p32	Default<=>Default	-0.07202	0.08531	0.3985	0.66336
L_H_R_10pp	Default<=>Default	-0.05585	0.06616	0.3986	0.663397
L_PH_L_VMV3	Visual2<=>Visual2	-0.4003	0.4747	0.3991	0.663579
L_PHA2_L_31pd	Default<=>Default	0.05342	0.06332	0.3989	0.663579
L_6mp_R_6mp	Somatomotor<=>Somatomotor	-0.04357	0.05165	0.3989	0.663579
L_SCEF_R_IFSa	Cingulo-Opercular<=>Cingulo-Opercular	-0.06084	0.07214	0.399	0.663579
R_FOP3_R_a32pr	Cingulo-Opercular<=>Cingulo-Opercular	-0.05096	0.06044	0.3991	0.663579
L_10d_L_H	Default<=>Default	-0.06511	0.07728	0.3995	0.663854
L_7m_R_7m	Default<=>Default	0.04015	0.04766	0.3995	0.663854
L_PF_R_9-46d	Cingulo-Opercular<=>Cingulo-Opercular	-0.04295	0.05097	0.3994	0.663854
L_AIP_L_PHA3	Dorsal-Attention<=>Dorsal-Attention	-0.06701	0.07957	0.3997	0.663927
R_24dv_R_7AL	Somatomotor<=>Somatomotor	-0.05182	0.06153	0.3997	0.663927
L_p24_R_PoI2	Cingulo-Opercular<=>Cingulo-Opercular	-0.06249	0.07424	0.3999	0.664129
L_p32pr_L_46	Cingulo-Opercular<=>Cingulo-Opercular	-0.04856	0.05775	0.4004	0.6647
L_a9-46v_L_IP1	Frontoparietal<=>Frontoparietal	0.07511	0.08931	0.4004	0.6647
L_31pd_R_d23ab	Default<=>Default	0.04041	0.04808	0.4007	0.665068
L_d23ab_R_STSva	Default<=>Default	0.04459	0.05308	0.4009	0.66527
R_31a_R_p47r	Frontoparietal<=>Frontoparietal	-0.08119	0.09669	0.4011	0.665472
L_PI_R_46	Cingulo-Opercular<=>Cingulo-Opercular	-0.2471	0.2946	0.4016	0.666042
L_LIPv_R_LO3	Visual2<=>Visual2	-0.05239	0.06246	0.4016	0.666042
L_FEF_L_5mv	Cingulo-Opercular<=>Cingulo-Opercular	0.04841	0.05772	0.4017	0.666077
L_25_L_s32	Default<=>Default	-0.0601	0.07171	0.402	0.666221
L_VVC_R_LIPv	Visual2<=>Visual2	-0.08629	0.103	0.4021	0.666221
L_31pv_R_9m	Default<=>Default	-0.04182	0.04991	0.4021	0.666221
R_p32_R_31pd	Default<=>Default	-0.06418	0.07657	0.4019	0.666221
L_23d_L_10r	Default<=>Default	-0.05603	0.0669	0.4023	0.666292
R_v23ab_R_d23ab	Default<=>Default	0.05445	0.06501	0.4023	0.666292
L_9p_L_10pp	Default<=>Default	-0.08002	0.09564	0.4028	0.666341
L_PFcm_L_FOP1	Cingulo-Opercular<=>Cingulo-Opercular	-0.04663	0.05572	0.4026	0.666341
L_IP1_R_IFJp	Frontoparietal<=>Frontoparietal	0.04539	0.05425	0.4028	0.666341
R_d23ab_R_TE1a	Default<=>Default	0.04515	0.05397	0.4028	0.666341
R_10v_R_TE1a	Default<=>Default	0.05317	0.06354	0.4027	0.666341
L_a9-46v_R_IP2	Frontoparietal<=>Frontoparietal	0.05134	0.06132	0.4025	0.666341
L_23c_L_PoI1	Cingulo-Opercular<=>Cingulo-Opercular	-0.04667	0.0558	0.403	0.666413
L_a24pr_L_FOP5	Cingulo-Opercular<=>Cingulo-Opercular	-0.04006	0.0479	0.403	0.666413
R_PFt_R_PHA3	Dorsal-Attention<=>Dorsal-Attention	-0.0991	0.1185	0.4032	0.666614
L_31pv_L_PHA1	Default<=>Default	0.05863	0.07015	0.4033	0.666649
L_a24_R_25	Default<=>Default	0.1479	0.177	0.4035	0.66685
L_SCEF_R_FOP4	Cingulo-Opercular<=>Cingulo-Opercular	0.04868	0.05828	0.4036	0.666886
L_47l_R_STSda	Default<=>Default	-0.05926	0.07096	0.4037	0.666921
L_10d_R_9a	Default<=>Default	-0.04548	0.05448	0.4038	0.666957
L_9p_R_10d	Default<=>Default	-0.0494	0.05921	0.4041	0.667323
L_v23ab_L_10v	Default<=>Default	0.04953	0.05939	0.4043	0.667393
L_6a_R_TE2p	Dorsal-Attention<=>Dorsal-Attention	-0.3857	0.4624	0.4043	0.667393
L_10d_R_d23ab	Default<=>Default	0.05555	0.06664	0.4045	0.667594
L_10v_R_TGd	Default<=>Default	0.05067	0.06082	0.4047	0.667794
L_47m_R_10v	Default<=>Default	0.06023	0.07232	0.405	0.66803
L_AVI_R_p47r	Frontoparietal<=>Frontoparietal	-0.07352	0.08829	0.405	0.66803
L_VMV3_R_VVC	Visual2<=>Visual2	-0.08202	0.09858	0.4054	0.66856
L_10r_L_47m	Default<=>Default	0.04171	0.05015	0.4055	0.668595
L_LO3_R_V8	Visual2<=>Visual2	-0.06995	0.08411	0.4056	0.66863
L_7Pm_L_p9-46v	Frontoparietal<=>Frontoparietal	-0.06009	0.0723	0.4059	0.668641
L_9a_L_PGi	Default<=>Default	0.04138	0.04978	0.4058	0.668641
L_TE1m_R_9p	Default<=>Default	0.05535	0.06661	0.406	0.668641
L_31pd_R_47l	Default<=>Default	0.06543	0.07874	0.406	0.668641
L_LIPv_R_PH	Visual2<=>Visual2	-0.1172	0.141	0.4059	0.668641
L_7m_L_v23ab	Default<=>Default	0.04811	0.05792	0.4062	0.668711
R_V3A_R_LIPv	Visual2<=>Visual2	-0.07305	0.08795	0.4062	0.668711
L_V8_R_VIP	Visual2<=>Visual2	-0.06424	0.07736	0.4063	0.668746
L_9m_L_47s	Default<=>Default	-0.03972	0.04784	0.4065	0.668946
L_V2_L_V3CD	Visual2<=>Visual2	-0.06363	0.07683	0.4075	0.669037
L_47m_L_s32	Default<=>Default	0.06262	0.0756	0.4075	0.669037
L_V3CD_R_V2	Visual2<=>Visual2	-0.06328	0.07634	0.4072	0.669037
L_V3B_R_V3A	Visual2<=>Visual2	-0.05682	0.06856	0.4073	0.669037
L_FOP3_R_7Am	Cingulo-Opercular<=>Cingulo-Opercular	-0.06671	0.08049	0.4072	0.669037
L_IFSp_R_IFJa	Language<=>Language	-0.08733	0.1054	0.4074	0.669037
L_a47r_R_11l	Frontoparietal<=>Frontoparietal	-0.07992	0.09647	0.4074	0.669037
L_Ig_R_FOP2	Somatomotor<=>Somatomotor	-0.05471	0.06595	0.4068	0.669037
L_PHA3_R_PHT	Dorsal-Attention<=>Dorsal-Attention	-0.07357	0.0888	0.4074	0.669037
L_s32_R_25	Default<=>Default	-0.05367	0.06477	0.4073	0.669037
R_10r_R_s32	Default<=>Default	0.05747	0.06933	0.4072	0.669037
L_STSda_R_TGv	Language<=>Language	0.05158	0.0622	0.407	0.669037
R_V2_R_V7	Visual2<=>Visual2	-0.05676	0.06854	0.4076	0.669072
L_10v_L_10pp	Default<=>Default	-0.06636	0.08017	0.4078	0.669271
L_p47r_R_a47r	Frontoparietal<=>Frontoparietal	0.06186	0.07477	0.408	0.66947
L_IPS1_R_VVC	Visual2<=>Visual2	-0.05455	0.06595	0.4081	0.669505
L_d32_L_10v	Default<=>Default	-0.05618	0.06794	0.4083	0.669574
L_9a_R_d23ab	Default<=>Default	0.03642	0.04405	0.4083	0.669574
L_p24pr_L_46	Cingulo-Opercular<=>Cingulo-Opercular	-0.05882	0.07119	0.4087	0.670101
L_p24pr_L_6r	Cingulo-Opercular<=>Cingulo-Opercular	-0.06349	0.07693	0.4092	0.670541
L_8C_L_11l	Frontoparietal<=>Frontoparietal	0.06353	0.07704	0.4096	0.670541
L_10r_L_PGi	Default<=>Default	0.0525	0.06365	0.4094	0.670541
L_47s_R_8Av	Default<=>Default	0.05786	0.07013	0.4094	0.670541
R_7AL_R_OP4	Somatomotor<=>Somatomotor	-0.04934	0.05977	0.4091	0.670541
L_8Av_R_PGi	Default<=>Default	0.0496	0.06015	0.4096	0.670541
L_PoI1_R_FOP5	Cingulo-Opercular<=>Cingulo-Opercular	-0.04634	0.0562	0.4096	0.670541
L_TE1p_R_p47r	Frontoparietal<=>Frontoparietal	0.05412	0.06562	0.4095	0.670541
L_RI_R_52	Auditory<=>Auditory	-0.04214	0.05115	0.41	0.671067
R_SCEF_R_7Am	Cingulo-Opercular<=>Cingulo-Opercular	-0.06389	0.07758	0.4102	0.671136
L_8BM_R_44	Frontoparietal<=>Frontoparietal	-0.04667	0.05667	0.4102	0.671136
L_PGs_R_STSva	Default<=>Default	0.05041	0.06125	0.4104	0.671334
R_7Am_R_FOP3	Cingulo-Opercular<=>Cingulo-Opercular	-0.06068	0.07374	0.4105	0.671368
R_9p_R_9a	Default<=>Default	-0.06654	0.08091	0.4109	0.671893
L_31a_R_8BL	Default<=>Default	-0.04645	0.05655	0.4114	0.672227
L_i6-8_R_a10p	Frontoparietal<=>Frontoparietal	0.05353	0.06515	0.4113	0.672227
L_IFJp_R_11l	Frontoparietal<=>Frontoparietal	-0.05678	0.06913	0.4115	0.672227
R_Pir_R_AAIC	Orbito-Affective<=>Orbito-Affective	-0.09796	0.1193	0.4115	0.672227
R_V8_R_VVC	Visual2<=>Visual2	-0.06175	0.07516	0.4113	0.672227
L_24dv_L_3a	Somatomotor<=>Somatomotor	-0.05292	0.06451	0.412	0.672269
R_V3_R_V3B	Visual2<=>Visual2	-0.06104	0.07436	0.4117	0.672269
L_p32_R_23d	Default<=>Default	-0.06658	0.0811	0.4117	0.672269
L_a32pr_R_FOP1	Cingulo-Opercular<=>Cingulo-Opercular	-0.0543	0.06618	0.4119	0.672269
R_31pv_R_PHA1	Default<=>Default	0.06228	0.07591	0.412	0.672269
R_IP1_R_31a	Frontoparietal<=>Frontoparietal	-0.07222	0.08803	0.412	0.672269
R_47m_R_PGi	Default<=>Default	0.05521	0.06732	0.4121	0.672303
L_a10p_R_IFSp	Frontoparietal<=>Frontoparietal	0.07792	0.09502	0.4122	0.672337
L_SFL_R_A5	Language<=>Language	-0.06128	0.07474	0.4123	0.672371
L_10r_L_OFC	Default<=>Default	0.1045	0.1278	0.4136	0.673844
L_p9-46v_R_8BM	Frontoparietal<=>Frontoparietal	-0.04831	0.05907	0.4135	0.673844
L_9a_R_p32	Default<=>Default	-0.07842	0.09591	0.4136	0.673844
R_p9-46v_R_11l	Frontoparietal<=>Frontoparietal	-0.05885	0.07193	0.4133	0.673844
L_IFJp_R_OFC	Frontoparietal<=>Frontoparietal	0.08014	0.09799	0.4135	0.673844
L_8Ad_R_v23ab	Default<=>Default	0.05828	0.0713	0.4137	0.673878
L_10d_R_POS1	Default<=>Default	-0.06415	0.07857	0.4142	0.674563
L_FOP3_R_PoI2	Cingulo-Opercular<=>Cingulo-Opercular	-0.0387	0.04743	0.4145	0.674923
L_MI_R_6ma	Cingulo-Opercular<=>Cingulo-Opercular	-0.05541	0.06793	0.4146	0.674956
L_d23ab_R_8BL	Default<=>Default	-0.04674	0.05731	0.4147	0.67499
L_IP1_R_IFSp	Frontoparietal<=>Frontoparietal	-0.04447	0.05456	0.415	0.675349
L_LIPv_R_LO2	Visual2<=>Visual2	-0.07108	0.08721	0.4151	0.675382
L_9-46d_R_PoI1	Cingulo-Opercular<=>Cingulo-Opercular	-0.03958	0.04861	0.4155	0.675903
L_8BM_L_a9-46v	Frontoparietal<=>Frontoparietal	-0.04298	0.05279	0.4156	0.675937
L_LO3_R_LO1	Visual2<=>Visual2	-0.07502	0.0922	0.4159	0.676036
L_p32_R_8Ad	Default<=>Default	0.05141	0.06318	0.4158	0.676036
L_8BL_R_s32	Default<=>Default	-0.05957	0.07322	0.4159	0.676036
L_23c_L_p32pr	Cingulo-Opercular<=>Cingulo-Opercular	-0.0499	0.06136	0.4161	0.676232
L_7Pm_R_a10p	Frontoparietal<=>Frontoparietal	0.07013	0.08631	0.4165	0.67656
R_5mv_R_PoI2	Cingulo-Opercular<=>Cingulo-Opercular	-0.04398	0.05415	0.4167	0.67656
R_PreS_R_PHA1	Default<=>Default	-0.04731	0.05825	0.4167	0.67656
L_PFm_R_PFm	Frontoparietal<=>Frontoparietal	-0.04691	0.05775	0.4166	0.67656
L_RSC_R_p47r	Frontoparietal<=>Frontoparietal	-0.05418	0.06671	0.4167	0.67656
L_AIP_L_PHT	Dorsal-Attention<=>Dorsal-Attention	-0.05577	0.06875	0.4172	0.677243
L_5mv_R_46	Cingulo-Opercular<=>Cingulo-Opercular	-0.04902	0.06046	0.4176	0.677504
R_POS2_R_11l	Frontoparietal<=>Frontoparietal	-0.0666	0.08216	0.4176	0.677504
R_RSC_R_p47r	Frontoparietal<=>Frontoparietal	-0.07023	0.08663	0.4176	0.677504
L_8Ad_R_31pv	Default<=>Default	0.0529	0.06529	0.4178	0.677699
L_LO2_R_V3	Visual2<=>Visual2	-0.05457	0.06737	0.418	0.677765
L_PF_R_PEF	Cingulo-Opercular<=>Cingulo-Opercular	0.04601	0.05681	0.418	0.677765
L_6d_L_OP1	Somatomotor<=>Somatomotor	-0.04966	0.06133	0.4181	0.677797
R_V3A_R_VVC	Visual2<=>Visual2	-0.0619	0.07647	0.4183	0.677992
L_MT_L_VMV1	Visual2<=>Visual2	-0.07924	0.09793	0.4184	0.678025
L_FOP1_R_6ma	Cingulo-Opercular<=>Cingulo-Opercular	0.04488	0.05547	0.4185	0.678058
L_TE1a_R_POS1	Default<=>Default	-0.1268	0.1568	0.4186	0.678091
L_STSva_R_v23ab	Default<=>Default	-0.04923	0.06089	0.4188	0.678285
L_11l_R_TE1m	Frontoparietal<=>Frontoparietal	-0.07762	0.09608	0.4192	0.678804
L_31a_R_PGs	Default<=>Default	-0.05353	0.06636	0.4198	0.679646
L_SCEF_R_9-46d	Cingulo-Opercular<=>Cingulo-Opercular	-0.04301	0.05336	0.4202	0.680164
L_10d_R_PGi	Default<=>Default	0.05344	0.06632	0.4203	0.680196
R_8C_R_11l	Frontoparietal<=>Frontoparietal	-0.06044	0.07502	0.4204	0.680228
R_V2_R_LO2	Visual2<=>Visual2	-0.06649	0.08259	0.4208	0.680357
L_8Ad_R_d23ab	Default<=>Default	0.05142	0.06388	0.4208	0.680357
R_47l_R_TE1a	Default<=>Default	0.05484	0.06811	0.4208	0.680357
L_OFC_R_31pd	Default<=>Default	0.06304	0.07827	0.4206	0.680357
L_9m_L_9a	Default<=>Default	-0.0406	0.05048	0.4213	0.680453
L_MIP_L_PFt	Dorsal-Attention<=>Dorsal-Attention	-0.0548	0.06815	0.4214	0.680453
L_a10p_L_IP2	Frontoparietal<=>Frontoparietal	0.04991	0.06209	0.4215	0.680453
L_V3A_L_V3CD	Visual2<=>Visual2	-0.05742	0.07143	0.4215	0.680453
L_i6-8_R_RSC	Frontoparietal<=>Frontoparietal	-0.07068	0.08783	0.421	0.680453
L_TE2a_R_31pv	Default<=>Default	0.07185	0.08937	0.4214	0.680453
L_SCEF_R_SCEF	Cingulo-Opercular<=>Cingulo-Opercular	-0.03674	0.04566	0.4211	0.680453
R_9m_R_9p	Default<=>Default	0.04974	0.06184	0.4212	0.680453
L_STSvp_R_PHA2	Default<=>Default	-0.08019	0.09984	0.4219	0.68097
L_10pp_L_31a	Default<=>Default	0.09113	0.1135	0.4221	0.681163
R_8BM_R_s6-8	Frontoparietal<=>Frontoparietal	-0.04857	0.06055	0.4225	0.681679
L_STSva_R_POS1	Default<=>Default	-0.07143	0.08912	0.4229	0.682195
R_s6-8_R_p47r	Frontoparietal<=>Frontoparietal	-0.05765	0.07196	0.423	0.682227
R_31a_R_p10p	Frontoparietal<=>Frontoparietal	-0.05899	0.07369	0.4234	0.682743
L_TE2a_R_EC	Default<=>Default	-0.05782	0.07228	0.4237	0.683097
L_23d_L_47m	Default<=>Default	-0.04388	0.05493	0.4244	0.683188
L_STSva_R_8BL	Default<=>Default	0.04811	0.06024	0.4244	0.683188
L_8C_R_8C	Frontoparietal<=>Frontoparietal	-0.06051	0.07573	0.4243	0.683188
R_IFSa_R_46	Cingulo-Opercular<=>Cingulo-Opercular	-0.05143	0.06436	0.4242	0.683188
L_TE1p_R_s6-8	Frontoparietal<=>Frontoparietal	-0.06671	0.08349	0.4243	0.683188
R_a24_R_STSda	Default<=>Default	0.05335	0.06677	0.4243	0.683188
L_PHT_R_IP0	Dorsal-Attention<=>Dorsal-Attention	-0.0553	0.06918	0.424	0.683188
R_V4_R_V6A	Visual2<=>Visual2	-0.07787	0.09741	0.4241	0.683188
L_p47r_R_TE1m	Frontoparietal<=>Frontoparietal	0.04712	0.059	0.4245	0.68322
R_8Ad_R_9a	Default<=>Default	0.03982	0.04989	0.4248	0.683573
L_AVI_L_IP1	Frontoparietal<=>Frontoparietal	0.05265	0.06605	0.4253	0.684052
R_PIT_R_LIPv	Visual2<=>Visual2	-0.09462	0.1187	0.4253	0.684052
L_33pr_R_46	Cingulo-Opercular<=>Cingulo-Opercular	-0.05728	0.07188	0.4255	0.684052
R_8BM_R_IP2	Frontoparietal<=>Frontoparietal	0.04228	0.05307	0.4255	0.684052
R_47m_R_PGs	Default<=>Default	-0.05092	0.06389	0.4254	0.684052
L_PHA1_R_TE2a	Default<=>Default	0.1129	0.1417	0.4257	0.684244
R_7Am_R_a32pr	Cingulo-Opercular<=>Cingulo-Opercular	0.07203	0.09047	0.4259	0.684436
R_s6-8_R_AVI	Frontoparietal<=>Frontoparietal	-0.04281	0.05378	0.426	0.684467
L_11l_L_13l	Frontoparietal<=>Frontoparietal	-0.05841	0.0735	0.4268	0.684971
L_8BL_L_STSvp	Default<=>Default	0.03982	0.05011	0.4268	0.684971
L_PHA3_L_IP0	Dorsal-Attention<=>Dorsal-Attention	-0.05355	0.06742	0.4271	0.684971
L_8C_L_PFm	Frontoparietal<=>Frontoparietal	-0.04131	0.05199	0.4269	0.684971
L_V6_L_V4t	Visual2<=>Visual2	-0.07952	0.1001	0.4271	0.684971
L_PH_R_VIP	Visual2<=>Visual2	-0.05958	0.07504	0.4272	0.684971
L_10pp_R_47m	Default<=>Default	0.229	0.2879	0.4264	0.684971
R_POS1_R_10d	Default<=>Default	-0.05565	0.07009	0.4272	0.684971
L_IP0_R_AIP	Dorsal-Attention<=>Dorsal-Attention	-0.05021	0.06318	0.4267	0.684971
L_6a_R_IP0	Dorsal-Attention<=>Dorsal-Attention	-0.05408	0.06805	0.4268	0.684971
R_STSvp_R_PHA2	Default<=>Default	-0.07417	0.09334	0.4268	0.684971
R_V3B_R_LIPv	Visual2<=>Visual2	-0.06247	0.07873	0.4275	0.685323
L_H_L_PGi	Default<=>Default	0.07779	0.09815	0.428	0.685865
R_EC_R_31pd	Default<=>Default	0.06042	0.07623	0.428	0.685865
L_PHA1_R_23d	Default<=>Default	0.06193	0.07814	0.4281	0.685896
L_8BL_L_TE2a	Default<=>Default	0.07272	0.09191	0.4288	0.686402
L_8BL_L_PHA2	Default<=>Default	0.06241	0.0789	0.4289	0.686402
L_6mp_R_24dv	Somatomotor<=>Somatomotor	-0.04235	0.05353	0.4288	0.686402
L_7PL_R_7PL	Dorsal-Attention<=>Dorsal-Attention	-0.07605	0.0961	0.4287	0.686402
L_PGp_R_LIPd	Dorsal-Attention<=>Dorsal-Attention	-0.05725	0.07236	0.4289	0.686402
L_33pr_R_FOP1	Cingulo-Opercular<=>Cingulo-Opercular	-0.04301	0.05433	0.4286	0.686402
L_13l_R_13l	Frontoparietal<=>Frontoparietal	-0.04842	0.06127	0.4294	0.687072
L_OFC_R_9p	Default<=>Default	-0.06808	0.08618	0.4296	0.687164
L_PFm_R_11l	Frontoparietal<=>Frontoparietal	-0.05987	0.07581	0.4297	0.687164
L_44_R_TGv	Language<=>Language	0.05743	0.07272	0.4297	0.687164
L_RSC_L_i6-8	Frontoparietal<=>Frontoparietal	-0.05631	0.07139	0.4302	0.687317
L_MT_L_FST	Visual2<=>Visual2	-0.1473	0.1866	0.4299	0.687317
L_V8_L_VVC	Visual2<=>Visual2	-0.06292	0.07975	0.4301	0.687317
L_47s_R_47l	Default<=>Default	0.05156	0.06535	0.4302	0.687317
R_31pv_R_STSvp	Default<=>Default	0.03992	0.05061	0.4302	0.687317
L_FFC_R_PIT	Visual2<=>Visual2	-0.06024	0.0764	0.4304	0.687409
L_47m_R_47m	Default<=>Default	-0.05888	0.07469	0.4305	0.687409
L_s32_R_47s	Default<=>Default	-0.05007	0.06352	0.4305	0.687409
L_V8_R_V4t	Visual2<=>Visual2	-0.07974	0.1012	0.4306	0.687439
L_IPS1_L_PIT	Visual2<=>Visual2	-0.06055	0.07687	0.4308	0.6875
L_VIP_R_VIP	Visual2<=>Visual2	-0.05105	0.0648	0.4308	0.6875
L_9p_L_EC	Default<=>Default	0.04918	0.06245	0.431	0.687592
L_10pp_R_9a	Default<=>Default	-0.1027	0.1305	0.4311	0.687592
L_FEF_R_FOP4	Cingulo-Opercular<=>Cingulo-Opercular	0.06022	0.07649	0.4311	0.687592
L_V3A_R_V7	Visual2<=>Visual2	-0.06033	0.07665	0.4312	0.687622
R_LO1_R_V6A	Visual2<=>Visual2	-0.06499	0.08259	0.4314	0.687683
R_IFSa_R_FOP5	Cingulo-Opercular<=>Cingulo-Opercular	-0.05435	0.06907	0.4314	0.687683
L_PGs_R_47m	Default<=>Default	0.05093	0.06476	0.4316	0.687873
R_a24_R_47m	Default<=>Default	-0.05677	0.0722	0.4317	0.687903
L_23d_L_8Av	Default<=>Default	-0.04319	0.05494	0.4318	0.687933
L_31pd_R_9m	Default<=>Default	-0.04249	0.05406	0.4319	0.687964
R_44_R_a10p	Frontoparietal<=>Frontoparietal	-0.05012	0.06378	0.432	0.687994
L_PFm_R_TE1m	Frontoparietal<=>Frontoparietal	0.04151	0.05284	0.4322	0.688184
L_31a_R_8Ad	Default<=>Default	-0.05672	0.07236	0.4331	0.689487
L_43_R_FOP3	Cingulo-Opercular<=>Cingulo-Opercular	-0.04902	0.06254	0.4332	0.689517
L_OFC_L_25	Default<=>Default	-0.04424	0.05649	0.4336	0.690025
L_8Ad_L_s32	Default<=>Default	0.04882	0.06238	0.4338	0.690214
L_OFC_R_8Av	Default<=>Default	-0.06162	0.07875	0.4339	0.690244
L_V8_R_LO2	Visual2<=>Visual2	-0.07108	0.09093	0.4344	0.690781
L_31a_R_PreS	Default<=>Default	-0.06095	0.07797	0.4344	0.690781
L_52_L_TA2	Auditory<=>Auditory	-0.05153	0.06594	0.4346	0.690969
L_47s_L_PHA1	Default<=>Default	0.09352	0.1198	0.4349	0.691058
L_s6-8_L_TE1p	Frontoparietal<=>Frontoparietal	0.04001	0.05124	0.4349	0.691058
L_d32_L_TE1m	Default<=>Default	-0.0513	0.06571	0.4349	0.691058
R_IFJp_R_AVI	Frontoparietal<=>Frontoparietal	0.1289	0.1652	0.4354	0.691724
L_FOP3_L_PoI1	Cingulo-Opercular<=>Cingulo-Opercular	-0.04322	0.05548	0.4359	0.692288
L_IPS1_R_VIP	Visual2<=>Visual2	-0.1133	0.1455	0.436	0.692288
L_11l_R_a47r	Frontoparietal<=>Frontoparietal	-0.05244	0.06732	0.436	0.692288
L_5L_L_2	Somatomotor<=>Somatomotor	-0.04969	0.06383	0.4363	0.692377
L_9p_L_STSvp	Default<=>Default	-0.0415	0.0533	0.4362	0.692377
L_8Ad_R_TGd	Default<=>Default	0.04897	0.0629	0.4363	0.692377
L_V8_L_LO2	Visual2<=>Visual2	-0.07042	0.0905	0.4365	0.692436
L_6ma_L_a32pr	Cingulo-Opercular<=>Cingulo-Opercular	0.06311	0.08111	0.4365	0.692436
R_23c_R_PFcm	Cingulo-Opercular<=>Cingulo-Opercular	-0.04413	0.05676	0.4369	0.692941
L_IFSa_L_11l	Frontoparietal<=>Frontoparietal	0.05087	0.06549	0.4373	0.693446
R_V3A_R_V7	Visual2<=>Visual2	-0.05942	0.07653	0.4375	0.693633
L_V6_L_LO2	Visual2<=>Visual2	-0.0635	0.08181	0.4376	0.693663
R_31pv_R_8Ad	Default<=>Default	0.05053	0.06515	0.438	0.694038
L_47l_R_PGs	Default<=>Default	-0.05397	0.06959	0.438	0.694038
L_13l_R_PFm	Frontoparietal<=>Frontoparietal	-0.06837	0.08824	0.4384	0.694542
L_25_R_a24	Default<=>Default	0.08691	0.1122	0.4386	0.6946
R_23d_R_31pd	Default<=>Default	-0.05136	0.06631	0.4386	0.6946
L_V8_L_VMV3	Visual2<=>Visual2	-0.1757	0.2271	0.4391	0.694673
L_V4t_R_V3A	Visual2<=>Visual2	-0.1401	0.1811	0.4392	0.694673
L_7m_R_9m	Default<=>Default	-0.04317	0.0558	0.4392	0.694673
L_H_R_10d	Default<=>Default	-0.08489	0.1098	0.4393	0.694673
L_p10p_R_IFSp	Frontoparietal<=>Frontoparietal	0.06976	0.0902	0.4393	0.694673
L_31a_R_STSvp	Default<=>Default	-0.04263	0.05511	0.4392	0.694673
L_47m_R_TGd	Default<=>Default	0.0484	0.06256	0.4391	0.694673
R_TE1p_R_31a	Frontoparietal<=>Frontoparietal	0.04963	0.0641	0.4388	0.694673
L_PoI1_R_46	Cingulo-Opercular<=>Cingulo-Opercular	-0.0535	0.0692	0.4394	0.694702
R_7Am_R_MI	Cingulo-Opercular<=>Cingulo-Opercular	-0.0783	0.1013	0.4395	0.69473
L_VVC_R_V3B	Visual2<=>Visual2	-0.05727	0.07418	0.4401	0.69555
L_7m_L_9m	Default<=>Default	0.04665	0.06049	0.4406	0.695721
L_10d_L_s32	Default<=>Default	-0.05202	0.06743	0.4404	0.695721
L_PHA1_L_s32	Default<=>Default	0.05625	0.07293	0.4405	0.695721
L_10d_R_v23ab	Default<=>Default	-0.07199	0.09337	0.4407	0.695721
L_PHA1_R_47m	Default<=>Default	0.09001	0.1166	0.4403	0.695721
L_6ma_R_PI	Cingulo-Opercular<=>Cingulo-Opercular	0.1036	0.1343	0.4407	0.695721
L_43_R_PEF	Cingulo-Opercular<=>Cingulo-Opercular	-0.04599	0.05965	0.4408	0.69575
L_PIT_R_V3B	Visual2<=>Visual2	-0.07633	0.09907	0.441	0.695936
L_47m_L_TE1m	Default<=>Default	0.05458	0.07089	0.4413	0.696281
L_PoI2_L_MI	Cingulo-Opercular<=>Cingulo-Opercular	-0.05134	0.06673	0.4417	0.696653
L_POS2_L_AVI	Frontoparietal<=>Frontoparietal	-0.05862	0.07619	0.4417	0.696653
L_PGi_R_STSda	Default<=>Default	0.0416	0.05408	0.4418	0.696681
L_47l_L_10pp	Default<=>Default	0.07087	0.09216	0.4419	0.69671
R_10pp_R_TE1a	Default<=>Default	0.05297	0.0689	0.442	0.696738
R_PoI2_R_p24	Cingulo-Opercular<=>Cingulo-Opercular	-0.07248	0.09429	0.4421	0.696767
L_H_R_STSda	Default<=>Default	-0.0661	0.08601	0.4422	0.696795
L_PI_R_5mv	Cingulo-Opercular<=>Cingulo-Opercular	0.06673	0.08686	0.4423	0.696823
R_LIPv_R_VIP	Visual2<=>Visual2	-0.1156	0.1506	0.4425	0.697009
L_VMV1_R_FFC	Visual2<=>Visual2	-0.04973	0.06481	0.4429	0.69751
R_PSL_R_FOP5	Cingulo-Opercular<=>Cingulo-Opercular	0.04183	0.05454	0.4431	0.697696
R_a47r_R_IFSp	Frontoparietal<=>Frontoparietal	0.04732	0.06176	0.4435	0.698067
L_PF_R_PI	Cingulo-Opercular<=>Cingulo-Opercular	-0.09251	0.1207	0.4435	0.698067
R_10pp_R_STSvp	Default<=>Default	0.05851	0.07639	0.4437	0.698252
L_9p_R_9p	Default<=>Default	0.05949	0.07768	0.4438	0.69828
L_V3A_R_V3B	Visual2<=>Visual2	-0.06665	0.08705	0.4439	0.698308
L_i6-8_L_p47r	Frontoparietal<=>Frontoparietal	0.04347	0.0568	0.4441	0.698494
L_1_L_2	Somatomotor<=>Somatomotor	-0.04659	0.06089	0.4442	0.698522
L_46_R_5mv	Cingulo-Opercular<=>Cingulo-Opercular	-0.04827	0.06312	0.4445	0.698864
L_47s_L_EC	Default<=>Default	0.07667	0.1003	0.4446	0.698892
R_44_R_13l	Frontoparietal<=>Frontoparietal	-0.0457	0.0598	0.4447	0.69892
L_OFC_L_s32	Default<=>Default	-0.04565	0.05975	0.4448	0.698948
L_8Av_R_a24	Default<=>Default	-0.04929	0.06452	0.4449	0.698976
R_a47r_R_p9-46v	Frontoparietal<=>Frontoparietal	-0.04928	0.06453	0.4451	0.699161
R_PEF_R_p32pr	Cingulo-Opercular<=>Cingulo-Opercular	-0.04599	0.06025	0.4453	0.699346
L_MI_R_p24pr	Cingulo-Opercular<=>Cingulo-Opercular	-0.04395	0.05767	0.4459	0.699512
R_23d_R_8BL	Default<=>Default	-0.04872	0.06388	0.4457	0.699512
L_IFSa_R_s6-8	Frontoparietal<=>Frontoparietal	-0.06594	0.08645	0.4456	0.699512
L_TE1m_R_PGs	Default<=>Default	0.04275	0.05608	0.4459	0.699512
R_a24pr_R_FOP5	Cingulo-Opercular<=>Cingulo-Opercular	-0.03837	0.05032	0.4458	0.699512
R_PHA1_R_STSva	Default<=>Default	0.05787	0.07588	0.4457	0.699512
L_25_R_31pv	Default<=>Default	0.04751	0.06235	0.4461	0.699697
L_RSC_L_AVI	Frontoparietal<=>Frontoparietal	-0.05548	0.07284	0.4463	0.699881
L_9a_L_TGd	Default<=>Default	0.04206	0.05525	0.4465	0.700066
L_5mv_L_MI	Cingulo-Opercular<=>Cingulo-Opercular	-0.04495	0.05912	0.4471	0.700361
L_10d_L_EC	Default<=>Default	0.07524	0.0989	0.4468	0.700361
L_PI_R_PSL	Cingulo-Opercular<=>Cingulo-Opercular	-0.06217	0.08176	0.447	0.700361
L_s32_R_31pv	Default<=>Default	0.05356	0.07045	0.4471	0.700361
L_8C_R_44	Frontoparietal<=>Frontoparietal	0.04597	0.06046	0.4471	0.700361
L_s32_L_STSva	Default<=>Default	-0.04902	0.06463	0.4482	0.701601
L_6r_R_SCEF	Cingulo-Opercular<=>Cingulo-Opercular	-0.04054	0.05353	0.4488	0.701601
R_5mv_R_SCEF	Cingulo-Opercular<=>Cingulo-Opercular	0.04355	0.05746	0.4485	0.701601
R_5mv_R_6ma	Cingulo-Opercular<=>Cingulo-Opercular	0.04348	0.05738	0.4486	0.701601
R_PEF_R_7Am	Cingulo-Opercular<=>Cingulo-Opercular	-0.06783	0.08954	0.4488	0.701601
R_7m_R_8Av	Default<=>Default	0.04953	0.06533	0.4484	0.701601
L_AIP_R_6a	Dorsal-Attention<=>Dorsal-Attention	-0.05208	0.0687	0.4484	0.701601
L_PF_R_PFcm	Cingulo-Opercular<=>Cingulo-Opercular	-0.0508	0.06696	0.4481	0.701601
L_46_R_FOP3	Cingulo-Opercular<=>Cingulo-Opercular	-0.04754	0.06271	0.4484	0.701601
L_31pd_R_TE2a	Default<=>Default	0.05519	0.07285	0.4487	0.701601
L_9a_R_PGi	Default<=>Default	-0.04036	0.05323	0.4483	0.701601
R_PSL_R_7Am	Cingulo-Opercular<=>Cingulo-Opercular	-0.05043	0.06659	0.4489	0.701628
L_47l_L_9a	Default<=>Default	-0.03848	0.05082	0.449	0.701655
L_5mv_L_SCEF	Cingulo-Opercular<=>Cingulo-Opercular	0.04298	0.05683	0.4494	0.702151
L_PI_R_SCEF	Cingulo-Opercular<=>Cingulo-Opercular	0.05336	0.07055	0.4495	0.702178
L_7Pm_L_8BM	Frontoparietal<=>Frontoparietal	0.05294	0.07013	0.4503	0.702503
L_PHA1_L_TE2a	Default<=>Default	0.129	0.171	0.4505	0.702503
L_a47r_L_p10p	Frontoparietal<=>Frontoparietal	0.04416	0.05844	0.4498	0.702503
L_5mv_R_PEF	Cingulo-Opercular<=>Cingulo-Opercular	0.04505	0.05973	0.4507	0.702503
L_VVC_R_LO1	Visual2<=>Visual2	-0.07003	0.09284	0.4507	0.702503
L_9a_R_47m	Default<=>Default	-0.04831	0.06399	0.4503	0.702503
L_IP2_R_a47r	Frontoparietal<=>Frontoparietal	-0.05073	0.06715	0.45	0.702503
R_5mv_R_9-46d	Cingulo-Opercular<=>Cingulo-Opercular	-0.04436	0.0588	0.4506	0.702503
R_7m_R_STSda	Default<=>Default	0.03324	0.044	0.45	0.702503
L_10d_R_PGs	Default<=>Default	-0.04279	0.0567	0.4505	0.702503
L_LO3_R_VMV2	Visual2<=>Visual2	-0.05618	0.07447	0.4506	0.702503
L_8C_R_p10p	Frontoparietal<=>Frontoparietal	-0.05483	0.07266	0.4505	0.702503
L_25_R_STSva	Default<=>Default	-0.2289	0.3036	0.451	0.702842
L_PIT_L_VMV1	Visual2<=>Visual2	-0.09252	0.1228	0.4511	0.702869
L_POS1_L_31a	Default<=>Default	-0.0546	0.07251	0.4514	0.703208
L_p24pr_L_FOP3	Cingulo-Opercular<=>Cingulo-Opercular	-0.04837	0.06424	0.4515	0.703234
R_10r_R_31pd	Default<=>Default	0.04178	0.05551	0.4516	0.703261
L_31pv_R_H	Default<=>Default	0.04985	0.06624	0.4517	0.703288
L_LIPd_R_IP0	Dorsal-Attention<=>Dorsal-Attention	-0.04606	0.06124	0.452	0.703626
L_8C_L_p9-46v	Frontoparietal<=>Frontoparietal	0.04435	0.05902	0.4523	0.703964
L_TE2a_R_47l	Default<=>Default	0.05396	0.07185	0.4526	0.704302
L_V8_L_LIPv	Visual2<=>Visual2	-0.0663	0.08839	0.4532	0.705107
L_AIP_R_LIPd	Dorsal-Attention<=>Dorsal-Attention	-0.08643	0.1153	0.4534	0.705289
L_46_L_PFop	Cingulo-Opercular<=>Cingulo-Opercular	-0.04122	0.055	0.4536	0.705342
L_10v_R_9a	Default<=>Default	-0.03881	0.05179	0.4536	0.705342
L_V4_L_LO3	Visual2<=>Visual2	-0.06147	0.08224	0.4548	0.706458
L_POS1_L_TE1m	Default<=>Default	0.09031	0.1208	0.4546	0.706458
L_FOP3_R_23c	Cingulo-Opercular<=>Cingulo-Opercular	-0.04163	0.05569	0.4547	0.706458
L_FOP5_R_a24pr	Cingulo-Opercular<=>Cingulo-Opercular	-0.03961	0.05295	0.4545	0.706458
L_H_R_9a	Default<=>Default	-0.04026	0.05388	0.4549	0.706458
L_23d_R_STSvp	Default<=>Default	-0.04537	0.06071	0.4549	0.706458
R_AIP_R_IP0	Dorsal-Attention<=>Dorsal-Attention	-0.04395	0.05879	0.4547	0.706458
L_SFL_L_STGa	Language<=>Language	0.04457	0.05968	0.4551	0.706511
L_7Pm_R_PFm	Frontoparietal<=>Frontoparietal	-0.05779	0.07737	0.4551	0.706511
L_a10p_L_13l	Frontoparietal<=>Frontoparietal	-0.04708	0.0631	0.4556	0.706823
L_p32pr_L_FOP5	Cingulo-Opercular<=>Cingulo-Opercular	-0.0419	0.05617	0.4558	0.706823
L_PFop_R_p24pr	Cingulo-Opercular<=>Cingulo-Opercular	-0.0425	0.05695	0.4555	0.706823
L_7Pm_R_8C	Frontoparietal<=>Frontoparietal	-0.05044	0.06763	0.4558	0.706823
L_47m_R_s32	Default<=>Default	0.07834	0.105	0.4558	0.706823
L_FOP3_R_PI	Cingulo-Opercular<=>Cingulo-Opercular	0.07703	0.1032	0.4554	0.706823
L_47l_R_8BL	Default<=>Default	0.05432	0.07288	0.456	0.707004
L_10d_L_9a	Default<=>Default	-0.03666	0.04919	0.4562	0.707185
L_IFSp_L_A5	Language<=>Language	-0.05988	0.08049	0.4569	0.707754
L_FOP2_R_5L	Somatomotor<=>Somatomotor	-0.06088	0.08182	0.4569	0.707754
L_FOP3_R_PF	Cingulo-Opercular<=>Cingulo-Opercular	-0.04234	0.05689	0.4567	0.707754
L_POS1_R_STSva	Default<=>Default	-0.04806	0.0646	0.4569	0.707754
L_24dv_R_24dv	Somatomotor<=>Somatomotor	-0.03624	0.04874	0.4571	0.707805
L_9-46d_R_FOP5	Cingulo-Opercular<=>Cingulo-Opercular	-0.04234	0.05694	0.4571	0.707805
L_V8_R_V6	Visual2<=>Visual2	-0.07341	0.0988	0.4575	0.707909
R_V3A_R_LO2	Visual2<=>Visual2	-0.06389	0.08598	0.4574	0.707909
L_FOP3_R_46	Cingulo-Opercular<=>Cingulo-Opercular	-0.04822	0.06487	0.4573	0.707909
R_v23ab_R_47s	Default<=>Default	-0.04805	0.06468	0.4575	0.707909
L_V6_L_V8	Visual2<=>Visual2	-0.06776	0.09132	0.4581	0.708708
L_d23ab_L_31pv	Default<=>Default	0.04281	0.05779	0.4589	0.709326
L_6r_L_PI	Cingulo-Opercular<=>Cingulo-Opercular	-0.0675	0.0911	0.4587	0.709326
L_STV_R_45	Language<=>Language	-0.06477	0.08747	0.459	0.709326
R_31pv_R_9a	Default<=>Default	0.03567	0.04815	0.4589	0.709326
R_IFSp_R_OFC	Frontoparietal<=>Frontoparietal	0.08368	0.113	0.4589	0.709326
L_p10p_R_31a	Frontoparietal<=>Frontoparietal	-0.04825	0.06516	0.459	0.709326
L_a9-46v_L_PFm	Frontoparietal<=>Frontoparietal	-0.03726	0.05037	0.4595	0.709969
L_V3B_R_IPS1	Visual2<=>Visual2	-0.05089	0.06882	0.4596	0.709995
R_47m_R_TE2a	Default<=>Default	0.07534	0.1019	0.4598	0.710175
R_7m_R_H	Default<=>Default	0.056	0.07578	0.46	0.710225
R_6ma_R_p24	Cingulo-Opercular<=>Cingulo-Opercular	-0.05824	0.07883	0.46	0.710225
L_LIPd_L_PHT	Dorsal-Attention<=>Dorsal-Attention	0.05435	0.0736	0.4602	0.710405
L_RSC_L_TE1p	Frontoparietal<=>Frontoparietal	-0.04368	0.05927	0.4611	0.711328
L_PF_L_PoI1	Cingulo-Opercular<=>Cingulo-Opercular	-0.0388	0.05265	0.4612	0.711328
L_a24pr_L_PI	Cingulo-Opercular<=>Cingulo-Opercular	-0.09453	0.1283	0.4613	0.711328
R_FOP4_R_FOP1	Cingulo-Opercular<=>Cingulo-Opercular	-0.03834	0.05202	0.4611	0.711328
R_MIP_R_PFt	Dorsal-Attention<=>Dorsal-Attention	-0.05265	0.07146	0.4613	0.711328
R_MI_R_PoI1	Cingulo-Opercular<=>Cingulo-Opercular	-0.03648	0.04949	0.461	0.711328
L_10r_R_10pp	Default<=>Default	0.07428	0.1008	0.4614	0.711353
L_6r_R_23c	Cingulo-Opercular<=>Cingulo-Opercular	-0.04434	0.06022	0.4616	0.711532
L_5mv_R_PF	Cingulo-Opercular<=>Cingulo-Opercular	-0.03641	0.04947	0.4617	0.711557
L_PFcm_R_SCEF	Cingulo-Opercular<=>Cingulo-Opercular	0.0572	0.07773	0.4618	0.711582
L_PEF_R_AIP	Dorsal-Attention<=>Dorsal-Attention	-0.04788	0.06508	0.4619	0.711607
L_POS1_L_v23ab	Default<=>Default	-0.07132	0.09697	0.4621	0.711786
L_8BL_R_47m	Default<=>Default	-0.04576	0.06225	0.4623	0.711965
L_8Ad_L_H	Default<=>Default	0.05594	0.07615	0.4626	0.71204
L_47l_L_TE2a	Default<=>Default	0.05582	0.07599	0.4626	0.71204
R_25_R_STSva	Default<=>Default	-0.1001	0.1363	0.4626	0.71204
L_PEF_L_LIPd	Dorsal-Attention<=>Dorsal-Attention	0.04968	0.06767	0.4628	0.71209
L_47m_R_TE1a	Default<=>Default	0.03907	0.05322	0.4628	0.71209
L_p47r_R_AVI	Frontoparietal<=>Frontoparietal	-0.05279	0.07195	0.4632	0.712577
L_33pr_R_23c	Cingulo-Opercular<=>Cingulo-Opercular	-0.03575	0.0488	0.4638	0.712983
L_FOP5_R_23c	Cingulo-Opercular<=>Cingulo-Opercular	-0.03992	0.05448	0.4638	0.712983
R_7Am_R_a24pr	Cingulo-Opercular<=>Cingulo-Opercular	-0.05284	0.0721	0.4637	0.712983
R_23d_R_10pp	Default<=>Default	-0.05517	0.07528	0.4637	0.712983
L_PeEc_R_TF	Ventral-Multimodal<=>Ventral-Multimodal	-0.03574	0.0488	0.464	0.713162
L_d23ab_R_8Ad	Default<=>Default	0.04654	0.06356	0.4641	0.713187
R_6ma_R_a32pr	Cingulo-Opercular<=>Cingulo-Opercular	-0.0462	0.06313	0.4643	0.713365
L_IP1_R_TE1p	Frontoparietal<=>Frontoparietal	0.03953	0.05404	0.4645	0.713543
R_p32_R_9a	Default<=>Default	-0.06827	0.09335	0.4646	0.713568
R_IFJp_R_11l	Frontoparietal<=>Frontoparietal	-0.06769	0.0926	0.4648	0.713746
L_9m_R_9m	Default<=>Default	-0.04198	0.05746	0.465	0.713795
L_TE2a_R_31pd	Default<=>Default	0.1992	0.2727	0.465	0.713795
L_FFC_R_V2	Visual2<=>Visual2	-0.07647	0.1047	0.4652	0.713844
R_10pp_R_H	Default<=>Default	-0.0484	0.06627	0.4652	0.713844
L_8Ad_L_STSvp	Default<=>Default	-0.04148	0.05684	0.4655	0.713918
L_AVI_R_i6-8	Frontoparietal<=>Frontoparietal	-0.04661	0.06386	0.4655	0.713918
R_d32_R_31a	Frontoparietal<=>Frontoparietal	-0.04322	0.05922	0.4655	0.713918
L_FOP5_R_SCEF	Cingulo-Opercular<=>Cingulo-Opercular	0.03563	0.04884	0.4656	0.713942
L_33pr_R_FOP4	Cingulo-Opercular<=>Cingulo-Opercular	-0.04098	0.05618	0.4657	0.713967
L_PGi_R_10r	Default<=>Default	0.05267	0.0722	0.4658	0.713991
L_FOP5_R_46	Cingulo-Opercular<=>Cingulo-Opercular	-0.04117	0.05647	0.466	0.714169
L_8Av_L_8Ad	Default<=>Default	-0.04137	0.05675	0.4661	0.714194
R_FOP1_R_FOP3	Cingulo-Opercular<=>Cingulo-Opercular	-0.03865	0.05308	0.4665	0.714678
L_PHA1_L_TE1a	Default<=>Default	0.05088	0.06993	0.4668	0.715008
L_PHT_R_MIP	Dorsal-Attention<=>Dorsal-Attention	-0.05094	0.07003	0.467	0.715057
L_9-46d_R_9-46d	Cingulo-Opercular<=>Cingulo-Opercular	-0.03648	0.05015	0.467	0.715057
L_a24_L_PGs	Default<=>Default	0.05239	0.07211	0.4675	0.715436
L_13l_R_31a	Frontoparietal<=>Frontoparietal	0.05329	0.07335	0.4675	0.715436
R_9-46d_R_FOP5	Cingulo-Opercular<=>Cingulo-Opercular	-0.04594	0.06323	0.4675	0.715436
L_a24pr_L_PFop	Cingulo-Opercular<=>Cingulo-Opercular	0.05071	0.06985	0.4678	0.715661
L_FOP1_R_23c	Cingulo-Opercular<=>Cingulo-Opercular	-0.03953	0.05445	0.4679	0.715661
L_SCEF_R_p24pr	Cingulo-Opercular<=>Cingulo-Opercular	-0.04225	0.05821	0.4679	0.715661
L_PGi_L_31a	Default<=>Default	0.04699	0.06479	0.4683	0.715911
L_V7_R_V6	Visual2<=>Visual2	-0.05907	0.08144	0.4682	0.715911
L_8Ad_R_23d	Default<=>Default	-0.05638	0.07775	0.4684	0.715911
L_TE2p_R_LIPd	Dorsal-Attention<=>Dorsal-Attention	0.0853	0.1176	0.4684	0.715911
L_9-46d_R_p24pr	Cingulo-Opercular<=>Cingulo-Opercular	-0.03924	0.05418	0.4689	0.716417
R_9m_R_TE1a	Default<=>Default	0.03534	0.0488	0.4689	0.716417
L_IP2_R_8BM	Frontoparietal<=>Frontoparietal	-0.04699	0.06491	0.4691	0.716594
L_TE1m_R_p32	Default<=>Default	0.06506	0.08989	0.4692	0.716618
R_5mv_R_FOP5	Cingulo-Opercular<=>Cingulo-Opercular	0.03905	0.05398	0.4694	0.716794
R_a47r_R_PFm	Frontoparietal<=>Frontoparietal	0.04625	0.06395	0.4695	0.716818
R_v23ab_R_PGs	Default<=>Default	0.0392	0.05421	0.4696	0.716842
L_5mv_L_FOP4	Cingulo-Opercular<=>Cingulo-Opercular	-0.04338	0.06002	0.4698	0.717019
L_d23ab_L_10v	Default<=>Default	0.04175	0.05778	0.47	0.717066
L_LO2_R_V2	Visual2<=>Visual2	-0.05093	0.0705	0.47	0.717066
L_FFC_L_MT	Visual2<=>Visual2	-0.4485	0.621	0.4702	0.717162
L_23c_L_FOP3	Cingulo-Opercular<=>Cingulo-Opercular	-0.04249	0.05887	0.4704	0.717162
L_V2_R_PIT	Visual2<=>Visual2	0.06644	0.09204	0.4704	0.717162
L_d32_R_10pp	Default<=>Default	-0.1874	0.2596	0.4703	0.717162
L_8Ad_L_10pp	Default<=>Default	0.08319	0.1153	0.4707	0.717233
L_6r_R_PSL	Cingulo-Opercular<=>Cingulo-Opercular	-0.04148	0.05749	0.4706	0.717233
L_d23ab_R_47m	Default<=>Default	-0.0431	0.05975	0.4707	0.717233
L_7Am_L_MI	Cingulo-Opercular<=>Cingulo-Opercular	-0.05341	0.07414	0.4713	0.717247
L_10r_L_PreS	Default<=>Default	0.05514	0.07653	0.4713	0.717247
L_2_R_5L	Somatomotor<=>Somatomotor	-0.03956	0.05488	0.471	0.717247
L_H_R_10v	Default<=>Default	-0.05838	0.08096	0.4708	0.717247
R_8Av_R_EC	Default<=>Default	0.05305	0.07364	0.4713	0.717247
L_v23ab_R_s32	Default<=>Default	0.03949	0.0548	0.4712	0.717247
R_a47r_R_p47r	Frontoparietal<=>Frontoparietal	0.05581	0.07743	0.4711	0.717247
R_V6_R_VVC	Visual2<=>Visual2	-0.05452	0.07575	0.4717	0.717727
L_9m_L_s32	Default<=>Default	-0.05399	0.07505	0.4719	0.717775
L_FOP1_R_9-46d	Cingulo-Opercular<=>Cingulo-Opercular	-0.04321	0.06007	0.4719	0.717775
L_v23ab_L_TE1m	Default<=>Default	0.04729	0.06575	0.472	0.717798
L_10r_L_TE1m	Default<=>Default	0.0626	0.0871	0.4724	0.718278
L_H_R_PreS	Default<=>Default	0.04544	0.06327	0.4726	0.718453
L_FOP4_R_PSL	Cingulo-Opercular<=>Cingulo-Opercular	-0.03901	0.05432	0.4727	0.718477
L_8C_L_s6-8	Frontoparietal<=>Frontoparietal	0.05904	0.0823	0.4731	0.718956
L_a47r_L_IFSa	Frontoparietal<=>Frontoparietal	0.05583	0.07786	0.4733	0.719003
L_OP4_R_6d	Somatomotor<=>Somatomotor	-0.0523	0.07294	0.4733	0.719003
R_10d_R_TE2a	Default<=>Default	-0.04823	0.06728	0.4734	0.719026
L_23d_L_v23ab	Default<=>Default	-0.04471	0.06237	0.4735	0.71905
L_IFJp_L_i6-8	Frontoparietal<=>Frontoparietal	0.05588	0.07799	0.4737	0.719225
L_STSva_R_d23ab	Default<=>Default	0.04428	0.0619	0.4743	0.71975
L_i6-8_R_IFJp	Frontoparietal<=>Frontoparietal	-0.04422	0.06179	0.4742	0.71975
L_PHA2_R_TE2a	Default<=>Default	0.06716	0.09387	0.4743	0.71975
L_8C_L_a47r	Frontoparietal<=>Frontoparietal	0.04233	0.05917	0.4744	0.719773
R_23d_R_TE2a	Default<=>Default	-0.04675	0.06536	0.4745	0.719797
L_IFSp_R_STGa	Language<=>Language	-0.05123	0.07167	0.4747	0.719972
L_V4_L_PIT	Visual2<=>Visual2	-0.05541	0.0776	0.4752	0.720601
L_25_R_EC	Default<=>Default	-0.05642	0.07909	0.4756	0.721079
R_PEF_R_6r	Cingulo-Opercular<=>Cingulo-Opercular	-0.04885	0.0685	0.4758	0.721254
L_p32pr_L_FOP4	Cingulo-Opercular<=>Cingulo-Opercular	-0.03608	0.05061	0.4759	0.721277
L_V8_R_V6A	Visual2<=>Visual2	-0.06254	0.08775	0.476	0.7213
R_2_R_6mp	Somatomotor<=>Somatomotor	-0.03971	0.05575	0.4763	0.721497
L_IFSa_R_11l	Frontoparietal<=>Frontoparietal	-0.06786	0.09526	0.4763	0.721497
L_V8_L_V3B	Visual2<=>Visual2	-0.06598	0.09273	0.4768	0.721514
L_9p_L_OFC	Default<=>Default	-0.05951	0.08379	0.4775	0.721514
L_a47r_L_AVI	Frontoparietal<=>Frontoparietal	0.04269	0.06009	0.4774	0.721514
L_8Av_L_PreS	Default<=>Default	-0.05722	0.08036	0.4764	0.721514
L_EC_L_PHA1	Default<=>Default	0.06082	0.08552	0.477	0.721514
L_p32_R_7m	Default<=>Default	-0.05163	0.07261	0.477	0.721514
L_PI_R_p32pr	Cingulo-Opercular<=>Cingulo-Opercular	-0.09582	0.1347	0.4769	0.721514
L_p32_R_p32	Default<=>Default	-0.04635	0.06524	0.4774	0.721514
L_13l_R_p9-46v	Frontoparietal<=>Frontoparietal	0.041	0.05765	0.4769	0.721514
L_FEF_R_PoI2	Cingulo-Opercular<=>Cingulo-Opercular	-0.05583	0.07845	0.4767	0.721514
R_IFSa_R_FOP3	Cingulo-Opercular<=>Cingulo-Opercular	-0.04329	0.06085	0.4768	0.721514
L_9p_R_STSda	Default<=>Default	0.03839	0.05403	0.4773	0.721514
L_V3A_R_V6A	Visual2<=>Visual2	-0.06344	0.08924	0.4771	0.721514
R_PIT_R_VVC	Visual2<=>Visual2	0.06954	0.09789	0.4775	0.721514
L_6ma_R_SCEF	Cingulo-Opercular<=>Cingulo-Opercular	0.03586	0.05052	0.4779	0.72199
L_V3B_R_LO1	Visual2<=>Visual2	-0.04703	0.06635	0.4784	0.722617
L_FEF_R_FOP5	Cingulo-Opercular<=>Cingulo-Opercular	0.05842	0.08243	0.4785	0.72264
L_9a_R_PHA2	Default<=>Default	-0.06227	0.08788	0.4786	0.722662
L_V8_R_LO1	Visual2<=>Visual2	-0.05874	0.08293	0.4788	0.722836
L_PHA1_R_H	Default<=>Default	0.0481	0.06795	0.479	0.723009
L_25_R_23d	Default<=>Default	-0.05721	0.08085	0.4792	0.723183
L_FFC_L_V3B	Visual2<=>Visual2	-0.06095	0.08618	0.4794	0.723228
L_PoI2_R_PI	Cingulo-Opercular<=>Cingulo-Opercular	-0.04749	0.06714	0.4794	0.723228
L_POS1_R_31pd	Default<=>Default	-0.03841	0.05439	0.4801	0.724027
L_FOP1_R_a32pr	Cingulo-Opercular<=>Cingulo-Opercular	-0.04241	0.06005	0.4801	0.724027
L_FEF_L_MI	Cingulo-Opercular<=>Cingulo-Opercular	0.05195	0.0736	0.4802	0.724049
L_IFSp_R_STSdp	Language<=>Language	-0.04704	0.06666	0.4804	0.724222
R_PFm_R_TE1m	Frontoparietal<=>Frontoparietal	-0.03322	0.04712	0.4809	0.724847
L_7Am_L_FOP4	Cingulo-Opercular<=>Cingulo-Opercular	-0.03926	0.05575	0.4813	0.724936
L_p24pr_L_PoI1	Cingulo-Opercular<=>Cingulo-Opercular	-0.04503	0.06396	0.4813	0.724936
L_9a_R_31pd	Default<=>Default	0.03489	0.04954	0.4813	0.724936
R_10d_R_s32	Default<=>Default	0.05183	0.0736	0.4813	0.724936
L_23d_L_31pv	Default<=>Default	-0.03947	0.0561	0.4817	0.725175
L_a24_L_p32	Default<=>Default	-0.0451	0.06411	0.4818	0.725175
R_6r_R_IFSa	Cingulo-Opercular<=>Cingulo-Opercular	-0.03734	0.05308	0.4818	0.725175
L_p32_R_10pp	Default<=>Default	-0.06891	0.09797	0.4818	0.725175
L_46_R_FOP1	Cingulo-Opercular<=>Cingulo-Opercular	-0.0489	0.06955	0.482	0.725347
L_9-46d_R_6r	Cingulo-Opercular<=>Cingulo-Opercular	0.03633	0.05171	0.4824	0.725821
R_8BM_R_OFC	Frontoparietal<=>Frontoparietal	-0.0471	0.06706	0.4825	0.725843
L_a10p_L_s6-8	Frontoparietal<=>Frontoparietal	-0.05399	0.07699	0.4831	0.726488
R_8BL_R_47s	Default<=>Default	0.03719	0.05302	0.4831	0.726488
R_H_R_25	Default<=>Default	-0.05482	0.07819	0.4832	0.72651
L_9p_R_PHA1	Default<=>Default	0.07257	0.1036	0.4835	0.726832
L_v23ab_L_TGd	Default<=>Default	0.03736	0.05336	0.4838	0.727026
L_FOP1_R_PF	Cingulo-Opercular<=>Cingulo-Opercular	0.04496	0.06421	0.4838	0.727026
L_POS2_L_IFJp	Frontoparietal<=>Frontoparietal	-0.05404	0.07725	0.4842	0.72737
L_43_L_MI	Cingulo-Opercular<=>Cingulo-Opercular	-0.04639	0.06631	0.4842	0.72737
L_v23ab_R_8Ad	Default<=>Default	0.04231	0.06054	0.4846	0.727842
L_8C_R_IFJp	Frontoparietal<=>Frontoparietal	0.05232	0.07488	0.4848	0.727885
R_3b_R_OP4	Somatomotor<=>Somatomotor	-0.03774	0.05402	0.4848	0.727885
L_PFcm_L_PI	Cingulo-Opercular<=>Cingulo-Opercular	-0.04875	0.06985	0.4852	0.727971
L_LO3_R_LIPv	Visual2<=>Visual2	-0.05314	0.07611	0.4851	0.727971
R_13l_R_OFC	Frontoparietal<=>Frontoparietal	-0.0382	0.05471	0.485	0.727971
R_6ma_R_FOP5	Cingulo-Opercular<=>Cingulo-Opercular	0.04316	0.06184	0.4852	0.727971
L_SFL_L_IFJa	Language<=>Language	0.03965	0.05685	0.4856	0.728443
L_PEF_L_PHT	Dorsal-Attention<=>Dorsal-Attention	-0.06944	0.09961	0.4857	0.728464
R_8Av_R_9p	Default<=>Default	0.03977	0.05706	0.4858	0.728486
L_7m_L_p32	Default<=>Default	-0.05265	0.07555	0.4859	0.728507
L_6r_R_7Am	Cingulo-Opercular<=>Cingulo-Opercular	-0.05076	0.07287	0.486	0.728528
R_LIPd_R_6a	Dorsal-Attention<=>Dorsal-Attention	-0.05503	0.07902	0.4862	0.7287
L_OP4_R_6mp	Somatomotor<=>Somatomotor	-0.0416	0.05977	0.4864	0.728742
R_POS2_R_31a	Frontoparietal<=>Frontoparietal	-0.06597	0.09479	0.4864	0.728742
L_PIT_L_LO3	Visual2<=>Visual2	-0.05823	0.08369	0.4866	0.728914
L_23c_L_PFcm	Cingulo-Opercular<=>Cingulo-Opercular	-0.03991	0.0574	0.4869	0.729234
L_PFop_L_PI	Cingulo-Opercular<=>Cingulo-Opercular	-0.07549	0.1087	0.4875	0.72949
L_i6-8_R_44	Frontoparietal<=>Frontoparietal	-0.03515	0.05062	0.4875	0.72949
L_AVI_R_IFJp	Frontoparietal<=>Frontoparietal	0.05161	0.07432	0.4874	0.72949
L_31pd_R_STSvp	Default<=>Default	0.03336	0.04803	0.4874	0.72949
L_d32_R_25	Default<=>Default	0.08632	0.1243	0.4875	0.72949
L_10r_R_POS1	Default<=>Default	-0.05497	0.07921	0.4877	0.729661
L_POS1_R_v23ab	Default<=>Default	0.04777	0.06887	0.4879	0.729832
L_d32_R_H	Default<=>Default	0.06238	0.09006	0.4885	0.730601
L_s32_R_a24	Default<=>Default	0.05869	0.08485	0.4891	0.730619
L_7m_R_10d	Default<=>Default	0.05118	0.074	0.4891	0.730619
L_IFJa_R_IFJa	Language<=>Language	-0.0528	0.07629	0.4889	0.730619
R_PEF_R_46	Cingulo-Opercular<=>Cingulo-Opercular	-0.04877	0.07044	0.4887	0.730619
L_Pir_R_AAIC	Orbito-Affective<=>Orbito-Affective	-0.05496	0.07946	0.4892	0.730619
L_31a_R_STSda	Default<=>Default	0.04343	0.06279	0.4892	0.730619
R_IFSp_R_IP1	Frontoparietal<=>Frontoparietal	-0.03824	0.05528	0.4891	0.730619
R_POS2_R_p47r	Frontoparietal<=>Frontoparietal	-0.05302	0.07658	0.4887	0.730619
L_7m_R_8Av	Default<=>Default	0.04254	0.06152	0.4893	0.73064
L_V4t_R_V6	Visual2<=>Visual2	-0.06035	0.0873	0.4894	0.730661
L_SFL_R_55b	Language<=>Language	0.06279	0.09088	0.4896	0.730703
L_7Pm_R_31a	Frontoparietal<=>Frontoparietal	-0.05909	0.08552	0.4896	0.730703
L_LO3_R_PIT	Visual2<=>Visual2	-0.05827	0.08447	0.4903	0.73149
L_8BM_R_TE1p	Frontoparietal<=>Frontoparietal	0.03424	0.04964	0.4903	0.73149
L_LIPv_L_VIP	Visual2<=>Visual2	-0.09541	0.1386	0.4911	0.732062
L_p24pr_L_FOP1	Cingulo-Opercular<=>Cingulo-Opercular	-0.0393	0.05709	0.4912	0.732062
L_EC_L_31pd	Default<=>Default	0.04277	0.06211	0.4911	0.732062
L_9m_R_9p	Default<=>Default	0.04434	0.06441	0.4912	0.732062
R_LIPd_R_PHT	Dorsal-Attention<=>Dorsal-Attention	-0.05487	0.07967	0.491	0.732062
R_a9-46v_R_31a	Frontoparietal<=>Frontoparietal	-0.06034	0.08761	0.491	0.732062
R_PIT_R_VMV1	Visual2<=>Visual2	-0.06901	0.1003	0.4914	0.732232
R_47l_R_TE2a	Default<=>Default	0.04448	0.06465	0.4915	0.732252
L_10v_R_10d	Default<=>Default	0.06864	0.09981	0.4916	0.732273
L_TPOJ1_L_TGv	Language<=>Language	0.04414	0.06421	0.4918	0.732442
R_V6A_R_V4t	Visual2<=>Visual2	-0.05986	0.08715	0.4922	0.73291
L_25_R_8Ad	Default<=>Default	0.04608	0.06713	0.4924	0.733079
L_7Pm_R_7Pm	Frontoparietal<=>Frontoparietal	-0.05867	0.0855	0.4926	0.733248
L_POS1_R_9p	Default<=>Default	0.03976	0.05797	0.4928	0.733289
L_a24_R_s32	Default<=>Default	0.05206	0.0759	0.4928	0.733289
L_s32_R_d23ab	Default<=>Default	0.04808	0.07017	0.4933	0.733905
L_10d_R_10pp	Default<=>Default	0.08793	0.1285	0.4936	0.734222
L_a10p_R_a9-46v	Frontoparietal<=>Frontoparietal	0.0663	0.09688	0.4937	0.734243
L_46_L_PF	Cingulo-Opercular<=>Cingulo-Opercular	-0.04764	0.06963	0.4939	0.734412
L_POS2_L_13l	Frontoparietal<=>Frontoparietal	0.04656	0.06812	0.4943	0.734749
L_IP1_R_11l	Frontoparietal<=>Frontoparietal	0.04002	0.05855	0.4943	0.734749
R_IFSp_R_i6-8	Frontoparietal<=>Frontoparietal	-0.04808	0.07036	0.4944	0.734769
L_TE2p_R_MIP	Dorsal-Attention<=>Dorsal-Attention	-0.05765	0.08438	0.4945	0.734789
L_6r_R_6ma	Cingulo-Opercular<=>Cingulo-Opercular	-0.0412	0.06037	0.4949	0.735255
L_SCEF_L_PoI2	Cingulo-Opercular<=>Cingulo-Opercular	-0.04446	0.06525	0.4957	0.735259
L_a47r_R_POS2	Frontoparietal<=>Frontoparietal	0.06674	0.09806	0.4962	0.735259
L_a9-46v_R_7Pm	Frontoparietal<=>Frontoparietal	-0.04839	0.07106	0.4959	0.735259
R_7m_R_23d	Default<=>Default	-0.04432	0.06498	0.4952	0.735259
R_23d_R_v23ab	Default<=>Default	-0.04194	0.06153	0.4955	0.735259
L_s32_R_8BL	Default<=>Default	-0.06556	0.0963	0.496	0.735259
L_IFJp_R_a47r	Frontoparietal<=>Frontoparietal	-0.05203	0.07634	0.4956	0.735259
L_FOP5_R_IFSa	Cingulo-Opercular<=>Cingulo-Opercular	-0.05592	0.08201	0.4954	0.735259
L_p32pr_R_46	Cingulo-Opercular<=>Cingulo-Opercular	-0.0412	0.06047	0.4957	0.735259
L_47l_R_47s	Default<=>Default	-0.05397	0.07931	0.4962	0.735259
L_31pv_R_EC	Default<=>Default	0.04275	0.0627	0.4954	0.735259
L_EC_R_TGd	Default<=>Default	-0.1022	0.1502	0.4962	0.735259
L_31pd_R_TE1a	Default<=>Default	0.04001	0.05879	0.4961	0.735259
L_RSC_R_TE1p	Frontoparietal<=>Frontoparietal	-0.04049	0.05944	0.4957	0.735259
R_s6-8_R_p10p	Frontoparietal<=>Frontoparietal	-0.05273	0.07736	0.4955	0.735259
L_OFC_L_TE2a	Default<=>Default	-0.04022	0.05913	0.4964	0.735427
R_V3_R_LO1	Visual2<=>Visual2	-0.04813	0.07078	0.4965	0.735447
L_23d_L_47s	Default<=>Default	-0.04495	0.06616	0.4969	0.735783
L_31pv_L_25	Default<=>Default	-0.05012	0.07378	0.4969	0.735783
L_47s_L_s32	Default<=>Default	0.05762	0.08493	0.4975	0.736543
L_9m_R_9a	Default<=>Default	-0.04594	0.06779	0.498	0.737155
L_PGs_R_PGs	Default<=>Default	-0.05336	0.07875	0.4981	0.737174
L_s6-8_R_p9-46v	Frontoparietal<=>Frontoparietal	0.04343	0.06414	0.4984	0.73749
R_8Ad_R_47l	Default<=>Default	-0.04552	0.06726	0.4986	0.737657
R_7Pm_R_i6-8	Frontoparietal<=>Frontoparietal	0.05285	0.07823	0.4993	0.738564
L_POS1_L_10pp	Default<=>Default	0.1797	0.266	0.4994	0.738584
L_a47r_R_TE1p	Frontoparietal<=>Frontoparietal	0.03803	0.05633	0.4996	0.738751
L_V3A_L_V3B	Visual2<=>Visual2	-0.04884	0.07241	0.5	0.738976
L_TPOJ1_R_SFL	Language<=>Language	-0.0615	0.0912	0.5001	0.738976
L_8BL_R_10d	Default<=>Default	-0.05087	0.0754	0.4999	0.738976
L_23c_R_FOP4	Cingulo-Opercular<=>Cingulo-Opercular	-0.03277	0.0486	0.5001	0.738976
R_FOP4_R_FOP5	Cingulo-Opercular<=>Cingulo-Opercular	-0.033	0.04894	0.5002	0.738995
L_8BM_L_a10p	Frontoparietal<=>Frontoparietal	-0.046	0.06825	0.5003	0.739014
L_p32pr_R_FOP1	Cingulo-Opercular<=>Cingulo-Opercular	-0.04147	0.06157	0.5006	0.7392
L_POS2_R_31a	Frontoparietal<=>Frontoparietal	0.05493	0.08154	0.5006	0.7392
L_8Ad_L_TE2a	Default<=>Default	0.05062	0.07522	0.5009	0.739515
L_11l_L_PFm	Frontoparietal<=>Frontoparietal	0.04198	0.0624	0.5012	0.739693
L_PHA2_R_7m	Default<=>Default	0.04113	0.06121	0.5016	0.739693
R_31pv_R_47m	Default<=>Default	0.04131	0.06151	0.5019	0.739693
R_10r_R_8Ad	Default<=>Default	0.03593	0.05358	0.5025	0.739693
L_s32_R_9p	Default<=>Default	0.03885	0.05792	0.5024	0.739693
R_10r_R_10d	Default<=>Default	-0.04545	0.06762	0.5014	0.739693
L_p24pr_R_6r	Cingulo-Opercular<=>Cingulo-Opercular	-0.04809	0.07153	0.5014	0.739693
L_PFcm_R_6r	Cingulo-Opercular<=>Cingulo-Opercular	-0.03819	0.05691	0.5021	0.739693
L_46_R_46	Cingulo-Opercular<=>Cingulo-Opercular	-0.04343	0.06478	0.5025	0.739693
R_9a_R_10v	Default<=>Default	-0.03338	0.0497	0.5018	0.739693
R_a47r_R_OFC	Frontoparietal<=>Frontoparietal	-0.05386	0.08028	0.5023	0.739693
R_IFSp_R_AVI	Frontoparietal<=>Frontoparietal	-0.04582	0.06824	0.502	0.739693
R_6ma_R_FOP1	Cingulo-Opercular<=>Cingulo-Opercular	0.04016	0.05972	0.5012	0.739693
L_POS1_R_TE2a	Default<=>Default	-0.04952	0.07369	0.5016	0.739693
L_a24pr_R_PFop	Cingulo-Opercular<=>Cingulo-Opercular	0.04607	0.06863	0.5021	0.739693
L_31pd_R_s32	Default<=>Default	0.03765	0.05613	0.5024	0.739693
R_PHA2_R_STSva	Default<=>Default	0.06008	0.08946	0.5019	0.739693
R_EC_R_TE1a	Default<=>Default	-0.04587	0.06841	0.5026	0.739712
L_PIT_R_V7	Visual2<=>Visual2	-0.07925	0.1183	0.5028	0.739878
R_LO1_R_PIT	Visual2<=>Visual2	-0.06156	0.09189	0.5029	0.739897
R_8BL_R_9p	Default<=>Default	0.04152	0.06199	0.503	0.739916
L_6a_R_PHA3	Dorsal-Attention<=>Dorsal-Attention	-0.07925	0.1183	0.5031	0.739935
L_PHA1_R_STSvp	Default<=>Default	-0.04846	0.07239	0.5032	0.739954
L_IFJa_R_45	Language<=>Language	-0.06041	0.0903	0.5035	0.740139
R_FOP5_R_PI	Cingulo-Opercular<=>Cingulo-Opercular	0.05328	0.07964	0.5035	0.740139
L_IFJp_R_IP2	Frontoparietal<=>Frontoparietal	0.0418	0.06255	0.5039	0.740599
L_p32_R_TGd	Default<=>Default	-0.05071	0.07599	0.5046	0.741499
L_PreS_R_8Ad	Default<=>Default	-0.05242	0.07857	0.5047	0.741518
L_a47r_R_a47r	Frontoparietal<=>Frontoparietal	0.04186	0.06283	0.5053	0.742271
L_H_L_25	Default<=>Default	-0.04538	0.06813	0.5054	0.74229
L_FEF_L_SCEF	Cingulo-Opercular<=>Cingulo-Opercular	0.04176	0.06277	0.5059	0.742896
L_TE1a_L_PHA2	Default<=>Default	0.04056	0.06103	0.5064	0.743502
R_STV_R_TPOJ2	Posterior-Multimodal<=>Posterior-Multimodal	-0.05486	0.0826	0.5066	0.743667
R_8Av_R_PHA2	Default<=>Default	-0.04644	0.06998	0.507	0.744125
L_a9-46v_L_i6-8	Frontoparietal<=>Frontoparietal	-0.03928	0.05921	0.5071	0.744144
L_IPS1_L_VVC	Visual2<=>Visual2	-0.0448	0.06755	0.5072	0.744162
L_p32pr_R_PEF	Cingulo-Opercular<=>Cingulo-Opercular	-0.04207	0.06346	0.5073	0.74418
R_V3A_R_LO1	Visual2<=>Visual2	-0.05123	0.07739	0.508	0.744857
L_POS1_R_10d	Default<=>Default	-0.05242	0.07919	0.508	0.744857
L_POS2_R_11l	Frontoparietal<=>Frontoparietal	-0.05014	0.07576	0.5081	0.744857
L_SCEF_R_43	Cingulo-Opercular<=>Cingulo-Opercular	0.03757	0.05679	0.5082	0.744857
R_7PL_R_PHA3	Dorsal-Attention<=>Dorsal-Attention	-0.03953	0.05974	0.5082	0.744857
R_STSvp_R_TE1a	Default<=>Default	0.03212	0.04858	0.5085	0.745169
R_POS2_R_s6-8	Frontoparietal<=>Frontoparietal	-0.08736	0.1322	0.5088	0.74548
L_PEF_L_7PL	Dorsal-Attention<=>Dorsal-Attention	-0.09101	0.1378	0.509	0.745644
L_9m_L_31pd	Default<=>Default	0.03709	0.05619	0.5091	0.745662
R_p32_R_10d	Default<=>Default	-0.04658	0.07066	0.5097	0.74577
L_PFm_R_8C	Frontoparietal<=>Frontoparietal	0.04467	0.06773	0.5096	0.74577
R_13l_R_i6-8	Frontoparietal<=>Frontoparietal	-0.04504	0.06831	0.5096	0.74577
L_FOP3_R_FOP4	Cingulo-Opercular<=>Cingulo-Opercular	-0.03282	0.04978	0.5097	0.74577
L_7Am_R_FOP5	Cingulo-Opercular<=>Cingulo-Opercular	-0.04333	0.0657	0.5096	0.74577
L_10d_R_STSva	Default<=>Default	0.04001	0.06062	0.5093	0.74577
L_TE2a_R_TE2a	Default<=>Default	0.03192	0.04845	0.51	0.74608
L_i6-8_R_POS2	Frontoparietal<=>Frontoparietal	-0.05586	0.0848	0.5101	0.746098
L_6a_L_PHT	Dorsal-Attention<=>Dorsal-Attention	-0.03956	0.06009	0.5103	0.746262
L_31pv_L_9m	Default<=>Default	0.0333	0.0506	0.5105	0.746426
L_PHA1_R_s32	Default<=>Default	0.04306	0.0655	0.5109	0.746883
L_a47r_R_31a	Frontoparietal<=>Frontoparietal	0.039	0.05935	0.5111	0.747046
L_AIP_L_IP0	Dorsal-Attention<=>Dorsal-Attention	-0.03406	0.05188	0.5114	0.747099
L_STSvp_R_TE2a	Default<=>Default	0.05088	0.07746	0.5113	0.747099
R_FOP4_R_PoI1	Cingulo-Opercular<=>Cingulo-Opercular	-0.0326	0.04964	0.5114	0.747099
R_RSC_R_TE1p	Frontoparietal<=>Frontoparietal	-0.04122	0.06282	0.5117	0.747409
L_9-46d_R_FOP4	Cingulo-Opercular<=>Cingulo-Opercular	-0.02843	0.04334	0.5118	0.747427
R_6ma_R_MI	Cingulo-Opercular<=>Cingulo-Opercular	-0.04073	0.06218	0.5124	0.748174
R_V6_R_V3CD	Visual2<=>Visual2	-0.05238	0.07997	0.5125	0.748192
R_p32_R_STSda	Default<=>Default	-0.05606	0.08562	0.5126	0.748209
L_PHA2_R_9a	Default<=>Default	-0.04111	0.06281	0.5128	0.748373
L_p47r_R_7Pm	Frontoparietal<=>Frontoparietal	0.04241	0.06483	0.513	0.748536
L_SCEF_L_FOP1	Cingulo-Opercular<=>Cingulo-Opercular	0.03449	0.05287	0.5142	0.749258
L_V2_R_FFC	Visual2<=>Visual2	-0.04986	0.07641	0.5141	0.749258
L_47s_R_POS1	Default<=>Default	-0.1613	0.2471	0.5138	0.749258
L_FFC_R_LIPv	Visual2<=>Visual2	-0.09248	0.1416	0.5136	0.749258
L_10pp_R_47s	Default<=>Default	-0.05044	0.07731	0.5141	0.749258
R_IFSp_R_s6-8	Frontoparietal<=>Frontoparietal	-0.05741	0.08792	0.5137	0.749258
L_i6-8_R_PFm	Frontoparietal<=>Frontoparietal	-0.05252	0.08051	0.5142	0.749258
L_13l_R_p47r	Frontoparietal<=>Frontoparietal	-0.05152	0.07897	0.5141	0.749258
L_9a_R_7m	Default<=>Default	-0.03334	0.05115	0.5146	0.749712
L_31pv_L_9p	Default<=>Default	0.03222	0.04948	0.5149	0.750021
L_LO2_R_V6	Visual2<=>Visual2	-0.04995	0.07676	0.5152	0.750329
L_PFcm_R_9-46d	Cingulo-Opercular<=>Cingulo-Opercular	-0.04258	0.06545	0.5153	0.750346
L_IPS1_R_V3A	Visual2<=>Visual2	-0.03565	0.05482	0.5155	0.750509
L_V3B_L_VVC	Visual2<=>Visual2	-0.05178	0.07967	0.5157	0.750671
L_MT_L_LIPv	Visual2<=>Visual2	-0.07743	0.1193	0.5162	0.751064
L_IPS1_L_LO3	Visual2<=>Visual2	-0.04412	0.06799	0.5164	0.751064
L_v23ab_L_25	Default<=>Default	0.03756	0.05789	0.5164	0.751064
L_13l_R_44	Frontoparietal<=>Frontoparietal	-0.04611	0.07101	0.5161	0.751064
R_a47r_R_13l	Frontoparietal<=>Frontoparietal	0.05461	0.08418	0.5165	0.751064
L_PreS_R_STSda	Default<=>Default	-0.04259	0.06566	0.5165	0.751064
L_RSC_R_i6-8	Frontoparietal<=>Frontoparietal	-0.05885	0.09077	0.5168	0.751371
L_7m_L_PreS	Default<=>Default	0.04664	0.07196	0.5169	0.751388
L_13l_L_AVI	Frontoparietal<=>Frontoparietal	-0.04683	0.07229	0.5171	0.751551
L_10r_L_8Ad	Default<=>Default	0.03836	0.05931	0.5178	0.752439
L_IP2_R_p9-46v	Frontoparietal<=>Frontoparietal	0.04924	0.07622	0.5182	0.752763
R_IFSa_R_FOP4	Cingulo-Opercular<=>Cingulo-Opercular	-0.0358	0.0554	0.5182	0.752763
L_7Am_L_PI	Cingulo-Opercular<=>Cingulo-Opercular	-0.06335	0.09812	0.5185	0.752941
R_p32_R_s32	Default<=>Default	-0.04904	0.07595	0.5185	0.752941
R_TE1p_R_IP1	Frontoparietal<=>Frontoparietal	0.02967	0.04598	0.5187	0.752974
L_5mv_R_a32pr	Cingulo-Opercular<=>Cingulo-Opercular	-0.04936	0.07649	0.5187	0.752974
R_31pv_R_a24	Default<=>Default	0.04608	0.07145	0.5189	0.753008
L_p32_R_TE1a	Default<=>Default	-0.04285	0.06643	0.5189	0.753008
L_V3A_L_V4t	Visual2<=>Visual2	-0.07062	0.1095	0.5191	0.753041
L_PF_R_7Am	Cingulo-Opercular<=>Cingulo-Opercular	-0.03485	0.05405	0.5191	0.753041
L_s6-8_L_p47r	Frontoparietal<=>Frontoparietal	0.04589	0.07124	0.5194	0.753347
L_PEF_L_AIP	Dorsal-Attention<=>Dorsal-Attention	0.04743	0.07365	0.5196	0.753509
L_47m_R_PreS	Default<=>Default	0.0497	0.07721	0.5197	0.753525
R_STSvp_R_STSva	Default<=>Default	0.03934	0.06117	0.5201	0.753848
R_MI_R_PI	Cingulo-Opercular<=>Cingulo-Opercular	-0.0962	0.1496	0.5201	0.753848
L_PFt_L_PGp	Dorsal-Attention<=>Dorsal-Attention	-0.03728	0.05804	0.5206	0.75385
L_i6-8_L_IP1	Frontoparietal<=>Frontoparietal	-0.04971	0.07736	0.5205	0.75385
L_MI_L_PFop	Cingulo-Opercular<=>Cingulo-Opercular	-0.04197	0.06538	0.5209	0.75385
L_PFt_R_MIP	Dorsal-Attention<=>Dorsal-Attention	-0.04386	0.06832	0.5209	0.75385
L_8Ad_R_9p	Default<=>Default	0.04501	0.07002	0.5203	0.75385
L_6r_R_PF	Cingulo-Opercular<=>Cingulo-Opercular	0.04221	0.06563	0.5202	0.75385
R_i6-8_R_PFm	Frontoparietal<=>Frontoparietal	-0.03892	0.0606	0.5208	0.75385
L_PHA1_R_31pd	Default<=>Default	-0.06197	0.0965	0.5207	0.75385
R_6ma_R_PI	Cingulo-Opercular<=>Cingulo-Opercular	0.05982	0.09318	0.5208	0.75385
L_8BL_L_PGs	Default<=>Default	0.03235	0.05044	0.5213	0.754188
L_STSva_R_10r	Default<=>Default	-0.04891	0.07629	0.5214	0.754188
L_6a_R_PGp	Dorsal-Attention<=>Dorsal-Attention	-0.04911	0.07661	0.5214	0.754188
R_9a_R_10pp	Default<=>Default	-0.06474	0.101	0.5215	0.754205
L_PIT_L_VIP	Visual2<=>Visual2	-0.05642	0.08803	0.5216	0.754221
R_7m_R_PHA1	Default<=>Default	0.05026	0.07847	0.5218	0.754382
L_PEF_R_IP0	Dorsal-Attention<=>Dorsal-Attention	0.03679	0.05746	0.5219	0.754398
L_V6A_R_PIT	Visual2<=>Visual2	-0.06304	0.0985	0.5221	0.754559
L_PIT_R_VVC	Visual2<=>Visual2	-0.0529	0.08269	0.5223	0.75472
L_IFSa_R_RSC	Frontoparietal<=>Frontoparietal	-0.05559	0.08692	0.5224	0.754736
L_10pp_R_TE2a	Default<=>Default	0.04409	0.06895	0.5225	0.754752
L_V6_R_V3B	Visual2<=>Visual2	-0.05861	0.09169	0.5227	0.754912
L_9m_R_a24	Default<=>Default	-0.0478	0.07482	0.5229	0.755073
L_SCEF_R_5mv	Cingulo-Opercular<=>Cingulo-Opercular	0.03417	0.05356	0.5235	0.755811
L_d23ab_L_OFC	Default<=>Default	0.04403	0.06904	0.5237	0.755843
L_PI_R_6r	Cingulo-Opercular<=>Cingulo-Opercular	-0.05471	0.0858	0.5237	0.755843
L_33pr_R_PI	Cingulo-Opercular<=>Cingulo-Opercular	0.08732	0.137	0.5238	0.755859
L_p24pr_L_FOP5	Cingulo-Opercular<=>Cingulo-Opercular	-0.04439	0.06966	0.5239	0.755875
L_7m_L_a24	Default<=>Default	0.04362	0.06866	0.5252	0.756082
L_8C_L_a10p	Frontoparietal<=>Frontoparietal	-0.03879	0.06095	0.5245	0.756082
L_10pp_L_TE1a	Default<=>Default	0.05197	0.08171	0.5248	0.756082
L_FOP5_R_PEF	Cingulo-Opercular<=>Cingulo-Opercular	-0.04911	0.07723	0.5249	0.756082
L_TE1p_R_RSC	Frontoparietal<=>Frontoparietal	-0.04324	0.06792	0.5243	0.756082
L_IFSa_R_7Pm	Frontoparietal<=>Frontoparietal	-0.04873	0.07661	0.5247	0.756082
L_PHA1_R_7m	Default<=>Default	0.04255	0.06695	0.5251	0.756082
R_v23ab_R_10r	Default<=>Default	0.037	0.05813	0.5244	0.756082
R_8Ad_R_10pp	Default<=>Default	0.05844	0.09193	0.525	0.756082
L_OFC_R_47s	Default<=>Default	0.0489	0.0768	0.5243	0.756082
L_9-46d_R_FOP1	Cingulo-Opercular<=>Cingulo-Opercular	-0.03346	0.05266	0.5252	0.756082
R_PSL_R_PF	Cingulo-Opercular<=>Cingulo-Opercular	0.04156	0.06531	0.5246	0.756082
R_44_R_p10p	Frontoparietal<=>Frontoparietal	0.03148	0.04955	0.5252	0.756082
L_7m_L_8Ad	Default<=>Default	0.04236	0.06668	0.5253	0.756097
R_v23ab_R_10v	Default<=>Default	0.038	0.05991	0.5258	0.756689
L_a24pr_L_FOP3	Cingulo-Opercular<=>Cingulo-Opercular	-0.03437	0.0542	0.526	0.756849
L_a24_R_31pv	Default<=>Default	0.04349	0.06859	0.5261	0.756864
L_PSL_L_IFJa	Language<=>Language	-0.04914	0.07755	0.5263	0.756896
L_STSva_R_25	Default<=>Default	-0.07044	0.1112	0.5263	0.756896
R_SCEF_R_6ma	Cingulo-Opercular<=>Cingulo-Opercular	0.0305	0.04822	0.527	0.757165
R_8C_R_p9-46v	Frontoparietal<=>Frontoparietal	-0.03319	0.05244	0.5268	0.757165
L_11l_R_a10p	Frontoparietal<=>Frontoparietal	-0.05641	0.08922	0.5272	0.757165
L_p10p_R_a10p	Frontoparietal<=>Frontoparietal	-0.04449	0.07035	0.5271	0.757165
R_PSL_R_MI	Cingulo-Opercular<=>Cingulo-Opercular	-0.03276	0.05175	0.5267	0.757165
L_p9-46v_R_IP2	Frontoparietal<=>Frontoparietal	0.04016	0.06351	0.5272	0.757165
L_V6_R_V3CD	Visual2<=>Visual2	-0.04899	0.07743	0.5269	0.757165
R_V3B_R_VVC	Visual2<=>Visual2	-0.0503	0.07946	0.5267	0.757165
R_v23ab_R_TGd	Default<=>Default	0.04018	0.06355	0.5273	0.757181
L_p10p_R_11l	Frontoparietal<=>Frontoparietal	0.05985	0.09472	0.5275	0.75734
L_a9-46v_R_a9-46v	Frontoparietal<=>Frontoparietal	0.05134	0.08128	0.5276	0.757356
L_v23ab_L_10pp	Default<=>Default	0.07472	0.1184	0.5278	0.757402
L_10r_L_10pp	Default<=>Default	-0.06049	0.09584	0.5279	0.757402
L_TE1a_R_PGs	Default<=>Default	0.03961	0.06275	0.5279	0.757402
L_a9-46v_L_a10p	Frontoparietal<=>Frontoparietal	-0.04878	0.07734	0.5282	0.757705
L_47l_R_TE2a	Default<=>Default	0.06108	0.09693	0.5286	0.758023
R_PreS_R_PHA2	Default<=>Default	0.03635	0.05768	0.5286	0.758023
L_8BM_R_7Pm	Frontoparietal<=>Frontoparietal	-0.0405	0.06444	0.5297	0.758464
L_PGs_R_7m	Default<=>Default	0.0338	0.05376	0.5295	0.758464
L_31pd_R_31pv	Default<=>Default	0.0332	0.05275	0.5291	0.758464
L_i6-8_R_a9-46v	Frontoparietal<=>Frontoparietal	-0.03634	0.05784	0.5298	0.758464
R_OFC_R_s6-8	Frontoparietal<=>Frontoparietal	0.05735	0.09128	0.5298	0.758464
R_MIP_R_AIP	Dorsal-Attention<=>Dorsal-Attention	-0.03798	0.06038	0.5294	0.758464
L_PHA2_R_PHA1	Default<=>Default	0.03378	0.05372	0.5295	0.758464
R_FOP3_R_PFop	Cingulo-Opercular<=>Cingulo-Opercular	-0.03665	0.05832	0.5297	0.758464
L_V8_R_LO3	Visual2<=>Visual2	-0.04623	0.07349	0.5293	0.758464
R_a24_R_STSva	Default<=>Default	0.04338	0.06893	0.5291	0.758464
L_10d_L_PHA1	Default<=>Default	0.04452	0.07089	0.53	0.758622
R_6ma_R_43	Cingulo-Opercular<=>Cingulo-Opercular	0.03772	0.06009	0.5302	0.758781
L_10pp_R_p32	Default<=>Default	-0.1129	0.1802	0.5311	0.759813
L_a10p_R_11l	Frontoparietal<=>Frontoparietal	0.07295	0.1165	0.5311	0.759813
R_PEF_R_p24pr	Cingulo-Opercular<=>Cingulo-Opercular	-0.03614	0.05773	0.5314	0.760114
L_VMV3_R_LIPv	Visual2<=>Visual2	-0.123	0.1966	0.5317	0.760415
R_44_R_IFJp	Frontoparietal<=>Frontoparietal	-0.0585	0.09359	0.5319	0.760573
L_9p_R_10r	Default<=>Default	-0.04518	0.07237	0.5324	0.760776
L_10r_R_9a	Default<=>Default	-0.03195	0.05115	0.5322	0.760776
L_PFop_R_FOP1	Cingulo-Opercular<=>Cingulo-Opercular	0.03709	0.0594	0.5324	0.760776
L_AIP_R_AIP	Dorsal-Attention<=>Dorsal-Attention	-0.0405	0.06488	0.5324	0.760776
L_d23ab_L_PGs	Default<=>Default	0.02907	0.04663	0.5329	0.761249
L_10r_R_STSda	Default<=>Default	-0.03288	0.05274	0.533	0.761249
L_MIP_R_IP0	Dorsal-Attention<=>Dorsal-Attention	-0.04205	0.06744	0.533	0.761249
L_8BL_R_a24	Default<=>Default	-0.0641	0.1029	0.5335	0.761324
L_a9-46v_R_8BM	Frontoparietal<=>Frontoparietal	-0.04012	0.06443	0.5335	0.761324
R_a47r_R_a10p	Frontoparietal<=>Frontoparietal	0.03837	0.0616	0.5334	0.761324
L_FOP4_R_PoI2	Cingulo-Opercular<=>Cingulo-Opercular	-0.03887	0.06237	0.5332	0.761324
L_10pp_R_25	Default<=>Default	-0.04728	0.07592	0.5334	0.761324
L_d23ab_L_9m	Default<=>Default	-0.03486	0.05606	0.534	0.761781
L_PGp_R_PHT	Dorsal-Attention<=>Dorsal-Attention	-0.04668	0.07506	0.534	0.761781
L_p32_L_H	Default<=>Default	-0.05027	0.08093	0.5345	0.762367
L_d23ab_R_10v	Default<=>Default	0.03792	0.06106	0.5346	0.762381
R_9m_R_PGs	Default<=>Default	-0.03106	0.05003	0.5347	0.762396
L_STV_L_A5	Language<=>Language	-0.06784	0.1093	0.535	0.762513
L_PoI2_R_6ma	Cingulo-Opercular<=>Cingulo-Opercular	-0.04188	0.06759	0.5355	0.762513
L_10d_R_47m	Default<=>Default	-0.05272	0.08505	0.5353	0.762513
L_IP1_R_i6-8	Frontoparietal<=>Frontoparietal	0.03894	0.06285	0.5355	0.762513
R_d23ab_R_PHA1	Default<=>Default	0.05094	0.08219	0.5354	0.762513
L_6r_R_PFop	Cingulo-Opercular<=>Cingulo-Opercular	0.03553	0.05733	0.5354	0.762513
L_47m_R_PGi	Default<=>Default	-0.04469	0.07208	0.5353	0.762513
L_10r_R_PGs	Default<=>Default	-0.03503	0.05648	0.5351	0.762513
L_5mv_L_9-46d	Cingulo-Opercular<=>Cingulo-Opercular	-0.03067	0.04955	0.536	0.763097
L_d23ab_L_31a	Default<=>Default	-0.0323	0.05221	0.5361	0.763112
L_PoI1_R_6r	Cingulo-Opercular<=>Cingulo-Opercular	-0.04464	0.07216	0.5362	0.763126
R_10v_R_H	Default<=>Default	0.07772	0.1258	0.5366	0.763568
L_45_L_IFJa	Language<=>Language	0.0408	0.06613	0.5373	0.764436
L_a24_R_STSda	Default<=>Default	0.03883	0.06295	0.5374	0.76445
R_8C_R_a10p	Frontoparietal<=>Frontoparietal	0.03939	0.06388	0.5375	0.764464
L_H_R_10r	Default<=>Default	-0.05736	0.09318	0.5382	0.765332
L_PGp_R_PFt	Dorsal-Attention<=>Dorsal-Attention	-0.03699	0.06011	0.5383	0.765346
L_6ma_L_46	Cingulo-Opercular<=>Cingulo-Opercular	0.05852	0.09518	0.5387	0.765431
L_23d_L_25	Default<=>Default	-0.04891	0.07957	0.5388	0.765431
L_d23ab_L_TE1m	Default<=>Default	0.04181	0.06801	0.5388	0.765431
L_LO3_R_V4	Visual2<=>Visual2	-0.05419	0.08817	0.5389	0.765431
L_PI_R_FEF	Cingulo-Opercular<=>Cingulo-Opercular	-0.04685	0.07624	0.5389	0.765431
L_STSvp_R_23d	Default<=>Default	0.04508	0.07336	0.5389	0.765431
R_V6_R_LO3	Visual2<=>Visual2	-0.04162	0.06777	0.5391	0.765587
L_MI_R_PEF	Cingulo-Opercular<=>Cingulo-Opercular	-0.03302	0.05378	0.5392	0.765601
L_43_L_a32pr	Cingulo-Opercular<=>Cingulo-Opercular	-0.04319	0.07037	0.5394	0.765629
L_s32_R_STSva	Default<=>Default	-0.04824	0.0786	0.5394	0.765629
L_PIT_L_LIPv	Visual2<=>Visual2	-0.06125	0.09987	0.5397	0.765927
R_TE1a_R_PHA2	Default<=>Default	0.04525	0.07383	0.5399	0.766083
L_13l_R_a9-46v	Frontoparietal<=>Frontoparietal	0.04075	0.06653	0.5402	0.766381
L_PI_R_FOP4	Cingulo-Opercular<=>Cingulo-Opercular	-0.05323	0.08695	0.5404	0.766536
R_H_R_PGs	Default<=>Default	0.0385	0.0629	0.5405	0.76655
L_10d_R_7m	Default<=>Default	0.04911	0.08026	0.5406	0.766564
L_23d_R_PGs	Default<=>Default	-0.03379	0.05524	0.5407	0.766578
R_8C_R_p47r	Frontoparietal<=>Frontoparietal	0.03984	0.06518	0.5411	0.767017
L_33pr_L_PFcm	Cingulo-Opercular<=>Cingulo-Opercular	-0.03353	0.05494	0.5416	0.767438
L_PreS_L_PGs	Default<=>Default	-0.04729	0.07746	0.5415	0.767438
L_8Ad_L_STSva	Default<=>Default	-0.0353	0.05794	0.5423	0.767438
L_10pp_L_TE1m	Default<=>Default	0.05528	0.09071	0.5422	0.767438
L_V2_R_LO2	Visual2<=>Visual2	-0.05229	0.08578	0.5421	0.767438
L_10r_R_8Ad	Default<=>Default	0.03511	0.0576	0.5421	0.767438
L_10d_R_8Ad	Default<=>Default	-0.0381	0.06253	0.5423	0.767438
R_23d_R_9m	Default<=>Default	-0.03948	0.06481	0.5423	0.767438
L_9p_R_TE2a	Default<=>Default	0.04522	0.07416	0.542	0.767438
L_31a_R_25	Default<=>Default	-0.06494	0.1065	0.5422	0.767438
R_POS1_R_31pv	Default<=>Default	-0.03787	0.06217	0.5425	0.767593
R_i6-8_R_31a	Frontoparietal<=>Frontoparietal	-0.04105	0.06744	0.5427	0.767748
L_MIP_L_6a	Dorsal-Attention<=>Dorsal-Attention	-0.04611	0.0758	0.543	0.768045
L_POS1_L_d32	Default<=>Default	-0.0548	0.09017	0.5433	0.768086
L_H_R_47m	Default<=>Default	-0.1547	0.2545	0.5432	0.768086
R_i6-8_R_TE1m	Frontoparietal<=>Frontoparietal	-0.02867	0.04716	0.5433	0.768086
L_a24_R_10d	Default<=>Default	0.04458	0.07337	0.5434	0.768099
L_47s_R_10d	Default<=>Default	0.04275	0.07039	0.5436	0.768254
L_IFJp_L_AVI	Frontoparietal<=>Frontoparietal	0.0428	0.07048	0.5437	0.768268
L_p9-46v_R_IFJp	Frontoparietal<=>Frontoparietal	-0.04357	0.07182	0.544	0.768564
L_8Ad_R_9a	Default<=>Default	-0.03149	0.05196	0.5444	0.769001
L_V7_L_VVC	Visual2<=>Visual2	-0.04545	0.07503	0.5446	0.769028
L_PFcm_R_6ma	Cingulo-Opercular<=>Cingulo-Opercular	0.03434	0.05669	0.5446	0.769028
R_LO1_R_VVC	Visual2<=>Visual2	-0.05307	0.08762	0.5448	0.769183
L_POS1_R_PHA1	Default<=>Default	0.03811	0.06296	0.545	0.769337
L_VMV3_L_VVC	Visual2<=>Visual2	-0.06534	0.108	0.5453	0.769633
L_SFL_L_TPOJ1	Language<=>Language	0.0348	0.0576	0.5457	0.769686
L_9p_R_23d	Default<=>Default	-0.03964	0.06561	0.5457	0.769686
L_STSvp_R_a24	Default<=>Default	-0.03526	0.05836	0.5457	0.769686
L_31a_R_10pp	Default<=>Default	0.05148	0.08519	0.5456	0.769686
L_7Am_L_6r	Cingulo-Opercular<=>Cingulo-Opercular	-0.03578	0.0593	0.5462	0.770263
L_i6-8_R_p47r	Frontoparietal<=>Frontoparietal	-0.0366	0.06068	0.5463	0.770277
L_POS1_L_9a	Default<=>Default	-0.03063	0.05079	0.5464	0.77029
L_a24_L_TE1a	Default<=>Default	0.04423	0.07349	0.5473	0.770703
L_9a_R_v23ab	Default<=>Default	-0.02695	0.04476	0.5471	0.770703
L_a24pr_R_SCEF	Cingulo-Opercular<=>Cingulo-Opercular	0.03273	0.05441	0.5475	0.770703
L_25_R_8BL	Default<=>Default	-0.1029	0.171	0.5475	0.770703
L_p47r_R_IFJp	Frontoparietal<=>Frontoparietal	0.05687	0.09447	0.5472	0.770703
L_6r_R_IFSa	Cingulo-Opercular<=>Cingulo-Opercular	-0.03435	0.0571	0.5475	0.770703
L_FOP4_R_46	Cingulo-Opercular<=>Cingulo-Opercular	-0.03777	0.06278	0.5474	0.770703
R_6r_R_9-46d	Cingulo-Opercular<=>Cingulo-Opercular	0.0389	0.06459	0.547	0.770703
L_EC_R_47s	Default<=>Default	-0.05901	0.09813	0.5476	0.770703
L_FEF_R_p24	Cingulo-Opercular<=>Cingulo-Opercular	-0.08319	0.1383	0.5476	0.770703
L_7Pm_R_RSC	Frontoparietal<=>Frontoparietal	-0.04607	0.07664	0.5478	0.770742
L_10d_R_9p	Default<=>Default	-0.03393	0.05647	0.5479	0.770742
L_FOP4_R_PFop	Cingulo-Opercular<=>Cingulo-Opercular	-0.03349	0.05573	0.5479	0.770742
R_V3CD_R_VVC	Visual2<=>Visual2	-0.04379	0.07292	0.5482	0.770909
L_PHA1_R_25	Default<=>Default	0.07178	0.1195	0.5482	0.770909
L_8Ad_R_47l	Default<=>Default	-0.04152	0.06917	0.5483	0.770922
L_PreS_L_31pd	Default<=>Default	-0.03945	0.06582	0.5489	0.771141
L_d32_R_POS1	Default<=>Default	-0.0454	0.07573	0.5489	0.771141
L_PGi_R_p32	Default<=>Default	-0.07328	0.1223	0.5489	0.771141
R_7m_R_TE2a	Default<=>Default	0.04271	0.07126	0.5489	0.771141
R_45_R_TPOJ1	Language<=>Language	0.04556	0.07603	0.549	0.771141
L_d32_R_PGi	Default<=>Default	-0.0462	0.07709	0.549	0.771141
L_V3B_L_PIT	Visual2<=>Visual2	-0.05166	0.0864	0.5499	0.772277
L_FEF_L_FOP3	Cingulo-Opercular<=>Cingulo-Opercular	0.03972	0.0665	0.5502	0.772456
L_MT_R_LIPv	Visual2<=>Visual2	-0.06968	0.1167	0.5503	0.772456
L_p9-46v_R_p9-46v	Frontoparietal<=>Frontoparietal	-0.04574	0.07658	0.5503	0.772456
R_POS2_R_13l	Frontoparietal<=>Frontoparietal	0.0433	0.07252	0.5505	0.772609
L_v23ab_R_8Av	Default<=>Default	0.03896	0.0653	0.5507	0.772762
L_MIP_L_TE2p	Dorsal-Attention<=>Dorsal-Attention	-0.04635	0.07789	0.5518	0.773258
L_d32_L_s32	Default<=>Default	-0.08071	0.1357	0.5521	0.773258
L_5mv_L_PoI1	Cingulo-Opercular<=>Cingulo-Opercular	-0.03528	0.05932	0.552	0.773258
L_10pp_L_STSva	Default<=>Default	0.0486	0.08179	0.5524	0.773258
L_VVC_R_MT	Visual2<=>Visual2	-0.04364	0.07326	0.5513	0.773258
L_v23ab_R_v23ab	Default<=>Default	0.03639	0.06129	0.5526	0.773258
L_a24_R_v23ab	Default<=>Default	0.04409	0.0742	0.5523	0.773258
L_10pp_R_a24	Default<=>Default	-0.2601	0.4374	0.552	0.773258
L_47l_R_8Av	Default<=>Default	0.03708	0.06236	0.552	0.773258
L_OFC_R_9m	Default<=>Default	0.04976	0.08356	0.5515	0.773258
L_a24pr_R_46	Cingulo-Opercular<=>Cingulo-Opercular	-0.03721	0.06265	0.5526	0.773258
L_LIPd_R_6a	Dorsal-Attention<=>Dorsal-Attention	-0.05807	0.09763	0.552	0.773258
L_10r_R_TE1a	Default<=>Default	-0.03855	0.06489	0.5525	0.773258
L_31pd_R_PHA2	Default<=>Default	-0.04867	0.08174	0.5516	0.773258
L_VMV3_R_V4t	Visual2<=>Visual2	-0.05671	0.09519	0.5513	0.773258
L_a9-46v_R_p10p	Frontoparietal<=>Frontoparietal	0.06188	0.1042	0.5525	0.773258
R_8C_R_TE1m	Frontoparietal<=>Frontoparietal	-0.03558	0.0598	0.5519	0.773258
L_7m_R_8Ad	Default<=>Default	0.03782	0.0637	0.5527	0.77327
L_AVI_L_p10p	Frontoparietal<=>Frontoparietal	-0.03831	0.06454	0.5528	0.773283
L_PoI2_L_a32pr	Cingulo-Opercular<=>Cingulo-Opercular	-0.04301	0.07255	0.5533	0.773855
L_LIPd_L_AIP	Dorsal-Attention<=>Dorsal-Attention	-0.04156	0.07017	0.5537	0.773918
L_IPS1_R_V6	Visual2<=>Visual2	-0.03438	0.05802	0.5535	0.773918
L_PFop_R_9-46d	Cingulo-Opercular<=>Cingulo-Opercular	-0.03512	0.05932	0.5538	0.773918
L_31pv_R_10v	Default<=>Default	0.03526	0.05955	0.5538	0.773918
R_OFC_R_31a	Frontoparietal<=>Frontoparietal	0.05242	0.08849	0.5536	0.773918
L_V2_L_V3A	Visual2<=>Visual2	-0.04334	0.07323	0.554	0.77407
R_10d_R_10v	Default<=>Default	0.04313	0.07291	0.5541	0.774082
L_PFm_R_IFSp	Frontoparietal<=>Frontoparietal	0.04648	0.07866	0.5546	0.774653
L_6d_R_7AL	Somatomotor<=>Somatomotor	-0.04309	0.07308	0.5554	0.775516
L_10pp_R_TGd	Default<=>Default	-0.05285	0.08962	0.5554	0.775516
L_FFC_R_V3	Visual2<=>Visual2	-0.0588	0.09979	0.5557	0.775807
L_11l_R_i6-8	Frontoparietal<=>Frontoparietal	-0.04127	0.07007	0.5559	0.775959
L_H_L_31pd	Default<=>Default	-0.04136	0.07035	0.5566	0.776207
L_47s_R_v23ab	Default<=>Default	-0.05163	0.08787	0.5569	0.776207
R_v23ab_R_8BL	Default<=>Default	-0.03642	0.06192	0.5564	0.776207
L_a10p_R_8C	Frontoparietal<=>Frontoparietal	0.06015	0.1024	0.5568	0.776207
R_7m_R_47l	Default<=>Default	-0.04138	0.07042	0.5568	0.776207
L_p10p_R_a47r	Frontoparietal<=>Frontoparietal	0.04872	0.08292	0.5568	0.776207
L_10v_R_10v	Default<=>Default	0.03442	0.0585	0.5563	0.776207
L_p24pr_R_FOP1	Cingulo-Opercular<=>Cingulo-Opercular	-0.03597	0.06123	0.5569	0.776207
L_9-46d_R_PI	Cingulo-Opercular<=>Cingulo-Opercular	0.0618	0.1052	0.5568	0.776207
R_IFJp_R_s6-8	Frontoparietal<=>Frontoparietal	0.0352	0.05994	0.557	0.776219
L_a9-46v_R_IP1	Frontoparietal<=>Frontoparietal	0.05196	0.08856	0.5574	0.776649
L_7AL_L_2	Somatomotor<=>Somatomotor	-0.03786	0.06459	0.5577	0.776733
L_EC_R_p32	Default<=>Default	0.07356	0.1256	0.5581	0.776733
L_TE2a_R_10r	Default<=>Default	0.05857	0.09991	0.5577	0.776733
L_p32_R_H	Default<=>Default	0.05817	0.09924	0.5578	0.776733
L_a24_R_STSvp	Default<=>Default	-0.03231	0.05518	0.5581	0.776733
R_IFSp_R_IP2	Frontoparietal<=>Frontoparietal	0.03148	0.05375	0.5581	0.776733
L_7m_R_PGs	Default<=>Default	-0.03181	0.05431	0.5581	0.776733
L_POS2_R_7Pm	Frontoparietal<=>Frontoparietal	0.04791	0.08184	0.5583	0.776884
L_10v_L_31a	Default<=>Default	0.03203	0.05474	0.5585	0.777036
L_9m_R_v23ab	Default<=>Default	-0.03778	0.06458	0.5586	0.777047
R_POS1_R_31pd	Default<=>Default	-0.03054	0.05224	0.5587	0.777059
R_PIT_R_V3CD	Visual2<=>Visual2	-0.06365	0.1089	0.5588	0.777071
R_10pp_R_EC	Default<=>Default	-0.04172	0.07142	0.5591	0.777234
R_47s_R_H	Default<=>Default	-0.04495	0.07694	0.5591	0.777234
L_7Pm_L_11l	Frontoparietal<=>Frontoparietal	0.03897	0.06676	0.5594	0.777397
L_V6_L_V6A	Visual2<=>Visual2	-0.04126	0.07068	0.5594	0.777397
L_13l_R_i6-8	Frontoparietal<=>Frontoparietal	-0.05958	0.1023	0.5602	0.778381
L_V3A_R_LIPv	Visual2<=>Visual2	-0.04627	0.07946	0.5604	0.778532
L_p32_R_31pd	Default<=>Default	-0.04326	0.07431	0.5605	0.778543
L_a9-46v_R_OFC	Frontoparietal<=>Frontoparietal	-0.04862	0.08357	0.5607	0.778567
L_d32_R_s32	Default<=>Default	-0.05939	0.1021	0.5607	0.778567
R_10pp_R_TE2a	Default<=>Default	-0.04499	0.07736	0.5608	0.778578
L_OFC_L_TGd	Default<=>Default	0.0526	0.09045	0.5609	0.77859
L_9-46d_R_IFSa	Cingulo-Opercular<=>Cingulo-Opercular	-0.0368	0.06341	0.5616	0.779434
R_s6-8_R_IP2	Frontoparietal<=>Frontoparietal	-0.03436	0.05923	0.5618	0.779585
L_SCEF_R_FOP1	Cingulo-Opercular<=>Cingulo-Opercular	0.03068	0.0529	0.5619	0.779596
R_6v_R_OP4	Somatomotor<=>Somatomotor	-0.03977	0.06861	0.5621	0.779619
R_a47r_R_p10p	Frontoparietal<=>Frontoparietal	0.0373	0.06434	0.5621	0.779619
R_A1_R_52	Auditory<=>Auditory	-0.03345	0.05773	0.5623	0.779642
R_IFJp_R_IP2	Frontoparietal<=>Frontoparietal	0.03587	0.0619	0.5623	0.779642
L_6r_L_PF	Cingulo-Opercular<=>Cingulo-Opercular	0.03475	0.05999	0.5624	0.779653
L_IFSp_L_STGa	Language<=>Language	-0.0368	0.06356	0.5626	0.779803
R_47l_R_H	Default<=>Default	-0.04799	0.08298	0.563	0.780231
L_EC_L_31a	Default<=>Default	-0.03688	0.06377	0.5631	0.780242
R_SCEF_R_PFop	Cingulo-Opercular<=>Cingulo-Opercular	-0.03668	0.06347	0.5633	0.780392
R_10d_R_PHA2	Default<=>Default	0.03937	0.06814	0.5635	0.780542
L_IFJp_L_a10p	Frontoparietal<=>Frontoparietal	-0.04005	0.06937	0.5637	0.780575
L_IPS1_R_V3	Visual2<=>Visual2	-0.03229	0.05595	0.5638	0.780575
L_SCEF_R_23c	Cingulo-Opercular<=>Cingulo-Opercular	0.03594	0.06226	0.5638	0.780575
R_IP1_R_TE1m	Frontoparietal<=>Frontoparietal	0.03201	0.05551	0.5642	0.781002
R_23c_R_6ma	Cingulo-Opercular<=>Cingulo-Opercular	-0.03601	0.06247	0.5643	0.781013
L_13l_R_RSC	Frontoparietal<=>Frontoparietal	0.04336	0.07525	0.5645	0.781036
R_6mp_R_FOP2	Somatomotor<=>Somatomotor	-0.03784	0.06568	0.5645	0.781036
L_8Ad_L_31a	Default<=>Default	-0.03981	0.06914	0.5647	0.781185
R_p24pr_R_FOP3	Cingulo-Opercular<=>Cingulo-Opercular	-0.03158	0.05489	0.565	0.781219
R_11l_R_p10p	Frontoparietal<=>Frontoparietal	0.04695	0.08158	0.565	0.781219
R_IFSp_R_p47r	Frontoparietal<=>Frontoparietal	0.04557	0.07918	0.5649	0.781219
L_RSC_L_13l	Frontoparietal<=>Frontoparietal	0.03983	0.06932	0.5655	0.781783
L_PI_R_FOP1	Cingulo-Opercular<=>Cingulo-Opercular	-0.05289	0.09209	0.5658	0.78207
R_PFcm_R_FOP5	Cingulo-Opercular<=>Cingulo-Opercular	0.03216	0.05601	0.5659	0.782081
L_6r_L_9-46d	Cingulo-Opercular<=>Cingulo-Opercular	0.04081	0.0712	0.5665	0.782285
L_44_L_TPOJ1	Language<=>Language	0.03954	0.06898	0.5665	0.782285
L_33pr_L_PI	Cingulo-Opercular<=>Cingulo-Opercular	0.09679	0.1689	0.5666	0.782285
L_a32pr_R_FEF	Cingulo-Opercular<=>Cingulo-Opercular	0.04935	0.08612	0.5666	0.782285
L_PF_R_FOP3	Cingulo-Opercular<=>Cingulo-Opercular	-0.02824	0.04923	0.5662	0.782285
L_PoI1_R_PFop	Cingulo-Opercular<=>Cingulo-Opercular	-0.03264	0.05693	0.5664	0.782285
L_V3A_R_PIT	Visual2<=>Visual2	0.0568	0.09923	0.567	0.782711
L_V4t_R_V2	Visual2<=>Visual2	-0.06463	0.113	0.5673	0.782997
R_10r_R_PGs	Default<=>Default	-0.03137	0.05484	0.5674	0.783008
L_V3A_R_LO3	Visual2<=>Visual2	-0.03734	0.06534	0.5677	0.783295
R_7Pm_R_TE1p	Frontoparietal<=>Frontoparietal	0.03047	0.05334	0.5678	0.783306
L_V4_R_PIT	Visual2<=>Visual2	-0.05692	0.09973	0.5682	0.78373
R_7m_R_STSvp	Default<=>Default	0.02524	0.04424	0.5683	0.783741
L_a47r_L_a10p	Frontoparietal<=>Frontoparietal	-0.03655	0.06415	0.5689	0.783743
L_8Ad_L_TE1a	Default<=>Default	-0.0314	0.0552	0.5695	0.783743
L_47l_L_TE1a	Default<=>Default	-0.03568	0.06265	0.569	0.783743
L_d32_L_25	Default<=>Default	-0.0685	0.1203	0.5691	0.783743
L_FEF_L_p24	Cingulo-Opercular<=>Cingulo-Opercular	0.07791	0.1367	0.5686	0.783743
R_V2_R_LO1	Visual2<=>Visual2	-0.03861	0.06786	0.5694	0.783743
L_TE2a_R_d23ab	Default<=>Default	0.06196	0.1089	0.5693	0.783743
L_a32pr_R_9-46d	Cingulo-Opercular<=>Cingulo-Opercular	-0.04021	0.07052	0.5686	0.783743
L_POS2_R_OFC	Frontoparietal<=>Frontoparietal	0.04641	0.08147	0.5689	0.783743
L_FOP4_R_FOP3	Cingulo-Opercular<=>Cingulo-Opercular	-0.03162	0.05554	0.5691	0.783743
R_10d_R_PreS	Default<=>Default	0.04423	0.07775	0.5695	0.783743
R_POS1_R_H	Default<=>Default	0.04146	0.07268	0.5684	0.783743
R_8BL_R_TE2a	Default<=>Default	0.03616	0.06356	0.5694	0.783743
L_IFJa_L_IFSp	Language<=>Language	0.03331	0.0586	0.5698	0.784029
L_24dv_L_7AL	Somatomotor<=>Somatomotor	-0.03985	0.07014	0.5699	0.784039
R_TE1p_R_PFm	Frontoparietal<=>Frontoparietal	0.03019	0.05318	0.5703	0.784336
R_PHA1_R_31pd	Default<=>Default	0.04764	0.08393	0.5703	0.784336
L_V3_L_V4t	Visual2<=>Visual2	-0.1195	0.2106	0.5705	0.784484
L_s6-8_R_IFSp	Frontoparietal<=>Frontoparietal	0.04487	0.07913	0.5707	0.784632
L_p32pr_R_5mv	Cingulo-Opercular<=>Cingulo-Opercular	0.03498	0.06173	0.571	0.78479
L_TE1p_R_p10p	Frontoparietal<=>Frontoparietal	0.03674	0.06484	0.571	0.78479
L_9a_R_POS1	Default<=>Default	-0.03282	0.05796	0.5712	0.784811
L_a24pr_R_23c	Cingulo-Opercular<=>Cingulo-Opercular	-0.03182	0.05618	0.5712	0.784811
L_10d_R_PHA1	Default<=>Default	0.04867	0.08601	0.5715	0.78497
R_d32_R_IP1	Frontoparietal<=>Frontoparietal	-0.06229	0.1101	0.5715	0.78497
L_p24pr_R_PFcm	Cingulo-Opercular<=>Cingulo-Opercular	-0.03689	0.06532	0.5722	0.785804
L_23d_L_31a	Default<=>Default	-0.03373	0.0598	0.5727	0.786364
L_PFop_L_PoI1	Cingulo-Opercular<=>Cingulo-Opercular	-0.02912	0.05165	0.5729	0.786405
R_a24pr_R_FOP3	Cingulo-Opercular<=>Cingulo-Opercular	-0.03232	0.05736	0.5731	0.786405
R_23d_R_PGs	Default<=>Default	-0.03141	0.05573	0.573	0.786405
L_a24pr_R_PI	Cingulo-Opercular<=>Cingulo-Opercular	-0.1101	0.1954	0.5731	0.786405
L_FEF_R_PFcm	Cingulo-Opercular<=>Cingulo-Opercular	-0.03619	0.0644	0.5741	0.78765
L_10r_R_STSvp	Default<=>Default	-0.02717	0.04835	0.5742	0.78766
L_FEF_R_6r	Cingulo-Opercular<=>Cingulo-Opercular	-0.03908	0.0696	0.5745	0.787944
L_PFop_R_6ma	Cingulo-Opercular<=>Cingulo-Opercular	0.03266	0.05829	0.5752	0.788649
R_6r_R_FOP1	Cingulo-Opercular<=>Cingulo-Opercular	-0.03194	0.057	0.5752	0.788649
L_8Av_L_TE1a	Default<=>Default	0.02894	0.05166	0.5753	0.788659
L_p32pr_L_PF	Cingulo-Opercular<=>Cingulo-Opercular	-0.03215	0.0574	0.5754	0.788669
L_VMV1_R_V4t	Visual2<=>Visual2	-0.0422	0.0754	0.5757	0.788953
L_LIPv_R_LIPv	Visual2<=>Visual2	-0.06272	0.1121	0.5758	0.788963
L_d32_L_EC	Default<=>Default	0.04903	0.08771	0.5762	0.789129
L_44_R_45	Language<=>Language	0.0577	0.1032	0.5761	0.789129
L_p9-46v_R_a47r	Frontoparietal<=>Frontoparietal	-0.04275	0.07649	0.5762	0.789129
L_7Am_R_6ma	Cingulo-Opercular<=>Cingulo-Opercular	-0.03383	0.06057	0.5765	0.789188
L_d23ab_R_8Av	Default<=>Default	0.03369	0.06038	0.5768	0.789188
R_9m_R_47l	Default<=>Default	0.04031	0.07217	0.5765	0.789188
L_V3B_R_VVC	Visual2<=>Visual2	-0.04858	0.08706	0.5768	0.789188
L_IFSa_R_p47r	Frontoparietal<=>Frontoparietal	0.0502	0.08993	0.5767	0.789188
L_9a_R_STSva	Default<=>Default	0.0338	0.06057	0.5768	0.789188
L_9a_L_TE1m	Default<=>Default	-0.03144	0.05635	0.5769	0.789198
L_6a_R_PHT	Dorsal-Attention<=>Dorsal-Attention	-0.03713	0.06657	0.577	0.789207
L_FEF_L_PFop	Cingulo-Opercular<=>Cingulo-Opercular	-0.04247	0.07624	0.5775	0.789432
L_VVC_R_V4	Visual2<=>Visual2	-0.05626	0.1011	0.5778	0.789432
L_H_R_7m	Default<=>Default	0.04691	0.08417	0.5773	0.789432
L_31a_R_10d	Default<=>Default	-0.03857	0.06933	0.578	0.789432
L_11l_R_AVI	Frontoparietal<=>Frontoparietal	-0.0394	0.07082	0.5779	0.789432
L_PHA1_R_EC	Default<=>Default	0.04939	0.08873	0.5778	0.789432
L_STSvp_R_EC	Default<=>Default	-0.06553	0.1176	0.5775	0.789432
L_9a_R_TGd	Default<=>Default	0.03374	0.06065	0.578	0.789432
R_8BM_R_p10p	Frontoparietal<=>Frontoparietal	0.03539	0.06355	0.5776	0.789432
L_FEF_L_33pr	Cingulo-Opercular<=>Cingulo-Opercular	0.04127	0.0742	0.5781	0.789441
L_PoI2_L_p24	Cingulo-Opercular<=>Cingulo-Opercular	-0.05114	0.09199	0.5783	0.789588
L_SCEF_L_FOP4	Cingulo-Opercular<=>Cingulo-Opercular	0.03475	0.06256	0.5785	0.789734
L_TE1a_L_STSva	Default<=>Default	-0.02821	0.0508	0.5788	0.790016
L_TE1m_R_EC	Default<=>Default	-0.04072	0.07337	0.5789	0.790026
L_SFL_L_TGv	Language<=>Language	0.03352	0.06045	0.5792	0.790309
L_V3CD_L_VVC	Visual2<=>Visual2	-0.05196	0.09374	0.5794	0.790455
L_6ma_L_p24	Cingulo-Opercular<=>Cingulo-Opercular	-0.05276	0.09524	0.5796	0.7906
L_7Pm_L_IFSa	Frontoparietal<=>Frontoparietal	0.04063	0.0734	0.5799	0.790883
L_IP0_R_PFt	Dorsal-Attention<=>Dorsal-Attention	-0.03864	0.06984	0.5801	0.791029
L_i6-8_R_8BM	Frontoparietal<=>Frontoparietal	-0.04109	0.0743	0.5803	0.791047
R_a24_R_10d	Default<=>Default	0.03939	0.07124	0.5803	0.791047
R_V6_R_LIPv	Visual2<=>Visual2	-0.04902	0.08874	0.5807	0.791466
L_V7_L_PIT	Visual2<=>Visual2	-0.05268	0.09551	0.5812	0.791803
L_a24pr_L_FOP1	Cingulo-Opercular<=>Cingulo-Opercular	0.02726	0.04944	0.5814	0.791803
L_AVI_L_TE1p	Frontoparietal<=>Frontoparietal	0.03706	0.06724	0.5816	0.791803
L_PreS_R_10r	Default<=>Default	0.04265	0.07739	0.5816	0.791803
R_47s_R_STSvp	Default<=>Default	0.0374	0.06786	0.5815	0.791803
R_PGs_R_31pd	Default<=>Default	0.03024	0.05487	0.5815	0.791803
L_52_R_A4	Auditory<=>Auditory	-0.0378	0.06855	0.5814	0.791803
L_23d_L_PHA2	Default<=>Default	0.06292	0.1145	0.5826	0.79215
L_PF_R_p24pr	Cingulo-Opercular<=>Cingulo-Opercular	-0.02778	0.05052	0.5824	0.79215
L_IP1_R_a9-46v	Frontoparietal<=>Frontoparietal	-0.0603	0.1096	0.5823	0.79215
L_TE1m_R_H	Default<=>Default	0.04266	0.07753	0.5821	0.79215
R_6r_R_PF	Cingulo-Opercular<=>Cingulo-Opercular	0.03981	0.07243	0.5826	0.79215
R_a9-46v_R_PFm	Frontoparietal<=>Frontoparietal	0.0326	0.0593	0.5825	0.79215
L_8Ad_R_PGs	Default<=>Default	-0.03459	0.06291	0.5824	0.79215
R_PHA1_R_PHA2	Default<=>Default	-0.02786	0.0507	0.5826	0.79215
L_7m_L_8BL	Default<=>Default	0.03984	0.07255	0.5829	0.792431
L_43_L_PI	Cingulo-Opercular<=>Cingulo-Opercular	-0.0471	0.08592	0.5836	0.793255
L_V8_L_LO3	Visual2<=>Visual2	-0.04987	0.09106	0.5839	0.793436
R_d23ab_R_10r	Default<=>Default	-0.03234	0.05908	0.5841	0.793436
R_RSC_R_a10p	Frontoparietal<=>Frontoparietal	-0.04792	0.08756	0.5842	0.793436
L_LIPd_R_LIPd	Dorsal-Attention<=>Dorsal-Attention	0.04855	0.0887	0.5842	0.793436
R_p32_R_TE2a	Default<=>Default	-0.06707	0.1226	0.5842	0.793436
R_23d_R_STSda	Default<=>Default	0.04231	0.07735	0.5844	0.793581
L_47l_R_8Ad	Default<=>Default	-0.03756	0.06868	0.5845	0.79359
L_23c_L_6r	Cingulo-Opercular<=>Cingulo-Opercular	-0.03206	0.05866	0.5847	0.793735
L_p24_R_PI	Cingulo-Opercular<=>Cingulo-Opercular	0.0499	0.09142	0.5852	0.794287
L_FOP5_R_6ma	Cingulo-Opercular<=>Cingulo-Opercular	0.02826	0.05181	0.5854	0.794305
R_POS2_R_8C	Frontoparietal<=>Frontoparietal	-0.03752	0.06877	0.5854	0.794305
L_PGs_L_STSva	Default<=>Default	0.03665	0.06722	0.5856	0.794322
R_p32_R_PGs	Default<=>Default	-0.0361	0.0662	0.5856	0.794322
L_9-46d_R_23c	Cingulo-Opercular<=>Cingulo-Opercular	-0.02395	0.04397	0.586	0.794358
L_5L_R_2	Somatomotor<=>Somatomotor	-0.04096	0.07519	0.5859	0.794358
L_AVI_R_p9-46v	Frontoparietal<=>Frontoparietal	0.03562	0.0654	0.586	0.794358
L_8BL_R_EC	Default<=>Default	-0.05006	0.09189	0.5859	0.794358
L_8Av_L_9p	Default<=>Default	0.02927	0.05377	0.5862	0.794502
L_23d_L_9a	Default<=>Default	-0.04897	0.09003	0.5865	0.794782
L_V8_L_IPS1	Visual2<=>Visual2	-0.0346	0.06386	0.5879	0.795092
L_8Ad_L_31pd	Default<=>Default	0.03391	0.06245	0.5871	0.795092
L_45_R_55b	Language<=>Language	-0.04814	0.08867	0.5872	0.795092
L_10r_R_7m	Default<=>Default	0.03462	0.06397	0.5884	0.795092
L_7AL_R_5L	Somatomotor<=>Somatomotor	-0.04601	0.08473	0.5871	0.795092
L_STSva_R_a24	Default<=>Default	-0.03688	0.0681	0.5881	0.795092
L_STSva_R_10d	Default<=>Default	0.0426	0.07855	0.5876	0.795092
R_8C_R_IFSp	Frontoparietal<=>Frontoparietal	0.04801	0.08874	0.5885	0.795092
L_IFJp_R_p9-46v	Frontoparietal<=>Frontoparietal	-0.06088	0.1124	0.588	0.795092
R_11l_R_13l	Frontoparietal<=>Frontoparietal	-0.03823	0.07054	0.5879	0.795092
L_TE1p_R_i6-8	Frontoparietal<=>Frontoparietal	0.03261	0.06025	0.5883	0.795092
L_FOP1_R_PFcm	Cingulo-Opercular<=>Cingulo-Opercular	-0.03243	0.05985	0.5879	0.795092
L_PFcm_R_FOP3	Cingulo-Opercular<=>Cingulo-Opercular	-0.03122	0.05762	0.5879	0.795092
L_a32pr_R_FOP3	Cingulo-Opercular<=>Cingulo-Opercular	-0.04151	0.07652	0.5874	0.795092
L_8Ad_R_STSda	Default<=>Default	0.02929	0.05416	0.5886	0.795092
R_STSda_R_STSvp	Default<=>Default	0.03507	0.06466	0.5876	0.795092
L_a32pr_R_PF	Cingulo-Opercular<=>Cingulo-Opercular	-0.03695	0.06832	0.5886	0.795092
L_PFm_R_p10p	Frontoparietal<=>Frontoparietal	-0.03402	0.06286	0.5884	0.795092
L_7Pm_R_p47r	Frontoparietal<=>Frontoparietal	-0.04132	0.07614	0.5874	0.795092
L_p32_R_STSva	Default<=>Default	-0.03837	0.07065	0.5871	0.795092
L_FEF_L_PFcm	Cingulo-Opercular<=>Cingulo-Opercular	-0.0353	0.06528	0.5887	0.795101
L_LO3_R_V7	Visual2<=>Visual2	-0.04269	0.079	0.5889	0.795135
L_10d_R_a24	Default<=>Default	0.03474	0.06431	0.5891	0.795135
R_5mv_R_FOP3	Cingulo-Opercular<=>Cingulo-Opercular	-0.02956	0.0547	0.589	0.795135
L_8BL_R_H	Default<=>Default	0.04949	0.09162	0.5891	0.795135
L_IP1_R_p9-46v	Frontoparietal<=>Frontoparietal	0.05025	0.09308	0.5893	0.795279
L_FEF_L_6r	Cingulo-Opercular<=>Cingulo-Opercular	-0.05259	0.09758	0.5899	0.795331
L_10v_L_STSvp	Default<=>Default	0.03188	0.0591	0.5896	0.795331
L_31a_R_23d	Default<=>Default	-0.03132	0.05811	0.5899	0.795331
L_a24_R_a24	Default<=>Default	-0.02919	0.05415	0.5899	0.795331
L_POS1_R_8Av	Default<=>Default	-0.05221	0.09681	0.5897	0.795331
L_IFJp_R_44	Frontoparietal<=>Frontoparietal	-0.04447	0.08245	0.5897	0.795331
R_TE1a_R_s32	Default<=>Default	0.03622	0.06724	0.5902	0.795609
L_47m_L_OFC	Default<=>Default	0.07249	0.1347	0.5905	0.795887
L_FEF_R_p24pr	Cingulo-Opercular<=>Cingulo-Opercular	-0.03061	0.05692	0.5907	0.796031
L_9m_L_25	Default<=>Default	-0.06114	0.1138	0.5911	0.796199
R_FEF_R_5mv	Cingulo-Opercular<=>Cingulo-Opercular	0.03385	0.06302	0.5912	0.796199
R_8Ad_R_STSvp	Default<=>Default	0.02569	0.04782	0.5912	0.796199
R_5mv_R_PFop	Cingulo-Opercular<=>Cingulo-Opercular	-0.03086	0.05743	0.591	0.796199
R_FOP4_R_FOP3	Cingulo-Opercular<=>Cingulo-Opercular	-0.02793	0.05204	0.5915	0.796477
L_6a_L_TE2p	Dorsal-Attention<=>Dorsal-Attention	-0.0486	0.0907	0.5921	0.797159
R_V6_R_V7	Visual2<=>Visual2	-0.04166	0.07777	0.5922	0.797167
L_PFop_R_PFop	Cingulo-Opercular<=>Cingulo-Opercular	0.03233	0.06036	0.5923	0.797175
L_POS1_L_PHA1	Default<=>Default	-0.03671	0.06861	0.5926	0.797453
L_FOP1_L_FOP3	Cingulo-Opercular<=>Cingulo-Opercular	-0.0278	0.052	0.5929	0.797604
L_FOP5_R_PoI1	Cingulo-Opercular<=>Cingulo-Opercular	-0.02772	0.05185	0.5929	0.797604
L_46_R_PSL	Cingulo-Opercular<=>Cingulo-Opercular	-0.03891	0.07282	0.5931	0.79762
R_FOP4_R_PFop	Cingulo-Opercular<=>Cingulo-Opercular	-0.02788	0.05218	0.5931	0.79762
L_a24_L_s32	Default<=>Default	0.04008	0.07503	0.5932	0.797629
L_44_R_STGa	Language<=>Language	0.03129	0.05864	0.5936	0.79804
L_FOP5_R_PFcm	Cingulo-Opercular<=>Cingulo-Opercular	0.03387	0.06349	0.5937	0.798048
L_RSC_R_s6-8	Frontoparietal<=>Frontoparietal	-0.06136	0.115	0.5938	0.798057
L_23d_R_PreS	Default<=>Default	-0.05364	0.1007	0.5941	0.798334
R_8Av_R_TE2a	Default<=>Default	-0.03134	0.05887	0.5944	0.79861
L_33pr_L_PoI2	Cingulo-Opercular<=>Cingulo-Opercular	-0.03364	0.06349	0.5962	0.798764
L_45_L_STSdp	Language<=>Language	0.03856	0.07261	0.5954	0.798764
L_V7_L_LO3	Visual2<=>Visual2	-0.04364	0.08224	0.5957	0.798764
L_47m_L_31a	Default<=>Default	-0.04146	0.07793	0.5947	0.798764
L_PIT_R_PIT	Visual2<=>Visual2	-0.03733	0.07021	0.5949	0.798764
L_RSC_R_7Pm	Frontoparietal<=>Frontoparietal	0.03221	0.06069	0.5956	0.798764
L_5mv_R_5mv	Cingulo-Opercular<=>Cingulo-Opercular	-0.02433	0.0459	0.596	0.798764
L_8Ad_R_10d	Default<=>Default	-0.03945	0.07447	0.5963	0.798764
L_7m_R_9a	Default<=>Default	-0.02485	0.04675	0.595	0.798764
L_TGd_R_47s	Default<=>Default	0.02993	0.05648	0.5962	0.798764
R_7PL_R_LIPd	Dorsal-Attention<=>Dorsal-Attention	-0.06053	0.1141	0.5956	0.798764
R_52_R_TA2	Auditory<=>Auditory	-0.03499	0.06587	0.5953	0.798764
R_47s_R_PreS	Default<=>Default	-0.04183	0.07882	0.5956	0.798764
L_STSvp_R_PHA1	Default<=>Default	-0.04969	0.09369	0.5959	0.798764
R_13l_R_TE1p	Frontoparietal<=>Frontoparietal	0.03587	0.0677	0.5963	0.798764
L_i6-8_R_IP2	Frontoparietal<=>Frontoparietal	-0.03552	0.06696	0.5958	0.798764
L_FOP5_R_PFop	Cingulo-Opercular<=>Cingulo-Opercular	0.02824	0.05331	0.5963	0.798764
R_PFcm_R_PF	Cingulo-Opercular<=>Cingulo-Opercular	0.03459	0.06511	0.5952	0.798764
L_V6_R_V4t	Visual2<=>Visual2	-0.04266	0.08037	0.5956	0.798764
L_a47r_L_a9-46v	Frontoparietal<=>Frontoparietal	0.03425	0.06478	0.5971	0.799481
L_44_L_TGv	Language<=>Language	0.03143	0.05951	0.5974	0.799481
L_45_R_SFL	Language<=>Language	0.02951	0.05586	0.5972	0.799481
R_8BL_R_EC	Default<=>Default	0.04554	0.08616	0.5971	0.799481
L_PreS_R_PreS	Default<=>Default	-0.02767	0.05236	0.5973	0.799481
R_STV_R_TPOJ3	Posterior-Multimodal<=>Posterior-Multimodal	-0.07059	0.1337	0.5974	0.799481
L_a9-46v_R_a47r	Frontoparietal<=>Frontoparietal	-0.04395	0.08327	0.5977	0.799757
L_47s_L_PreS	Default<=>Default	0.05653	0.1072	0.598	0.799906
L_5L_R_6d	Somatomotor<=>Somatomotor	-0.04131	0.07836	0.598	0.799906
L_V6_L_V3B	Visual2<=>Visual2	-0.04328	0.0822	0.5985	0.800449
L_PFt_L_AIP	Dorsal-Attention<=>Dorsal-Attention	-0.03324	0.0632	0.599	0.800503
L_47l_L_TE1m	Default<=>Default	0.03386	0.06435	0.5988	0.800503
L_PFm_R_13l	Frontoparietal<=>Frontoparietal	0.04059	0.07711	0.5987	0.800503
R_1_R_OP4	Somatomotor<=>Somatomotor	-0.03202	0.06093	0.5992	0.800503
L_MI_R_PoI2	Cingulo-Opercular<=>Cingulo-Opercular	-0.02875	0.05471	0.5992	0.800503
L_FOP3_R_FOP1	Cingulo-Opercular<=>Cingulo-Opercular	-0.02591	0.0493	0.5992	0.800503
L_p24pr_R_PF	Cingulo-Opercular<=>Cingulo-Opercular	-0.03112	0.05921	0.5991	0.800503
L_STSva_R_10v	Default<=>Default	-0.02893	0.05506	0.5993	0.800511
L_44_L_STGa	Language<=>Language	-0.03241	0.06169	0.5994	0.800519
L_45_L_TPOJ1	Language<=>Language	0.03532	0.06728	0.5996	0.80066
L_d23ab_R_PHA2	Default<=>Default	-0.03653	0.06959	0.5997	0.800668
R_24dv_R_2	Somatomotor<=>Somatomotor	-0.03651	0.06958	0.5998	0.800676
L_23d_L_EC	Default<=>Default	0.03102	0.05924	0.6005	0.80124
L_VVC_R_PIT	Visual2<=>Visual2	0.05118	0.09776	0.6006	0.80124
L_p47r_R_11l	Frontoparietal<=>Frontoparietal	-0.05534	0.1057	0.6006	0.80124
L_IFSa_R_13l	Frontoparietal<=>Frontoparietal	0.03196	0.061	0.6004	0.80124
L_45_R_TPOJ1	Language<=>Language	0.04168	0.07965	0.6007	0.801248
L_VMV1_R_PIT	Visual2<=>Visual2	0.0554	0.106	0.6011	0.80153
L_s6-8_R_a9-46v	Frontoparietal<=>Frontoparietal	0.0409	0.07822	0.6011	0.80153
L_FOP5_L_PI	Cingulo-Opercular<=>Cingulo-Opercular	-0.05737	0.1098	0.6014	0.801678
L_FOP1_L_a32pr	Cingulo-Opercular<=>Cingulo-Opercular	-0.02973	0.05692	0.6014	0.801678
L_9a_L_PHA1	Default<=>Default	0.03864	0.07397	0.6015	0.801686
L_V6_R_V6A	Visual2<=>Visual2	-0.03994	0.07653	0.6017	0.801701
L_FOP5_R_FOP5	Cingulo-Opercular<=>Cingulo-Opercular	-0.0225	0.0431	0.6017	0.801701
L_33pr_R_FOP3	Cingulo-Opercular<=>Cingulo-Opercular	-0.03054	0.05852	0.6018	0.801708
L_47m_L_31pd	Default<=>Default	-0.02855	0.05472	0.6019	0.801716
L_31pd_R_PHA1	Default<=>Default	0.06491	0.1245	0.6021	0.801856
L_V4t_R_V3	Visual2<=>Visual2	-0.07421	0.1424	0.6023	0.801997
L_8BM_R_8C	Frontoparietal<=>Frontoparietal	-0.04155	0.07978	0.6025	0.802138
L_8Av_L_9m	Default<=>Default	-0.02569	0.04934	0.6027	0.802153
L_STSvp_R_PGs	Default<=>Default	0.03146	0.06044	0.6027	0.802153
L_s32_R_31pd	Default<=>Default	0.03934	0.07565	0.603	0.802426
L_PFop_R_43	Cingulo-Opercular<=>Cingulo-Opercular	-0.0294	0.05656	0.6032	0.802567
L_23c_L_FOP1	Cingulo-Opercular<=>Cingulo-Opercular	-0.03059	0.05897	0.6039	0.80287
L_SFL_L_STSdp	Language<=>Language	0.03331	0.06419	0.6038	0.80287
L_VMV1_R_V4	Visual2<=>Visual2	-0.04421	0.08516	0.6037	0.80287
L_24dv_R_2	Somatomotor<=>Somatomotor	-0.04068	0.07834	0.6036	0.80287
L_SCEF_R_PoI1	Cingulo-Opercular<=>Cingulo-Opercular	0.03616	0.0697	0.6039	0.80287
L_PI_R_9-46d	Cingulo-Opercular<=>Cingulo-Opercular	-0.3516	0.6782	0.6041	0.80301
L_PIT_R_V3A	Visual2<=>Visual2	-0.0592	0.1142	0.6042	0.803017
L_44_L_A5	Language<=>Language	-0.02901	0.05598	0.6044	0.803157
R_44_R_TE1p	Frontoparietal<=>Frontoparietal	0.02813	0.0543	0.6045	0.803165
L_PI_R_7Am	Cingulo-Opercular<=>Cingulo-Opercular	-0.07292	0.1408	0.6046	0.803172
L_13l_L_IP2	Frontoparietal<=>Frontoparietal	0.03491	0.06744	0.6047	0.803179
L_10d_L_PHA2	Default<=>Default	0.02851	0.05511	0.6049	0.803319
R_v23ab_R_PreS	Default<=>Default	0.03491	0.0675	0.605	0.803327
L_MIP_L_AIP	Dorsal-Attention<=>Dorsal-Attention	0.02797	0.05413	0.6054	0.803607
R_5mv_R_PI	Cingulo-Opercular<=>Cingulo-Opercular	0.1129	0.2185	0.6054	0.803607
L_FOP5_R_MI	Cingulo-Opercular<=>Cingulo-Opercular	-0.02436	0.04716	0.6055	0.803614
L_MIP_L_PGp	Dorsal-Attention<=>Dorsal-Attention	-0.04125	0.07999	0.6061	0.804284
L_IFJp_L_a9-46v	Frontoparietal<=>Frontoparietal	0.04763	0.09247	0.6065	0.804313
L_47m_L_TGd	Default<=>Default	0.0296	0.05746	0.6065	0.804313
L_PHT_R_PGp	Dorsal-Attention<=>Dorsal-Attention	-0.03157	0.06127	0.6064	0.804313
R_9a_R_STSva	Default<=>Default	0.02888	0.05602	0.6063	0.804313
L_LO3_R_V6	Visual2<=>Visual2	-0.03736	0.07256	0.6066	0.80432
L_PreS_R_10d	Default<=>Default	0.04351	0.08453	0.6067	0.804327
R_d23ab_R_31pv	Default<=>Default	0.02686	0.05223	0.607	0.804599
L_10pp_R_v23ab	Default<=>Default	0.06255	0.1216	0.6071	0.804606
L_5L_R_24dv	Somatomotor<=>Somatomotor	-0.03662	0.07127	0.6074	0.804878
R_OFC_R_AVI	Frontoparietal<=>Frontoparietal	-0.0314	0.06113	0.6075	0.804885
L_A5_R_SFL	Language<=>Language	-0.03256	0.06349	0.6081	0.805304
L_PFop_R_5mv	Cingulo-Opercular<=>Cingulo-Opercular	-0.03034	0.05915	0.608	0.805304
L_33pr_R_SCEF	Cingulo-Opercular<=>Cingulo-Opercular	0.03154	0.06151	0.6081	0.805304
L_23d_R_TE1a	Default<=>Default	-0.03019	0.05892	0.6084	0.805575
L_POS2_R_a10p	Frontoparietal<=>Frontoparietal	-0.06182	0.1207	0.6085	0.805582
L_8Av_R_PHA1	Default<=>Default	-0.04147	0.08102	0.6087	0.805596
R_STSda_R_PGs	Default<=>Default	0.02997	0.05853	0.6087	0.805596
L_SFL_R_STSdp	Language<=>Language	0.03142	0.0614	0.6089	0.805735
L_PFcm_R_FOP4	Cingulo-Opercular<=>Cingulo-Opercular	0.02982	0.0584	0.6096	0.80641
R_d23ab_R_PGs	Default<=>Default	-0.02853	0.05587	0.6096	0.80641
L_RSC_R_IP2	Frontoparietal<=>Frontoparietal	-0.03681	0.07213	0.6098	0.806549
L_TGd_R_TGd	Default<=>Default	0.02201	0.04318	0.6102	0.806953
L_a9-46v_R_TE1p	Frontoparietal<=>Frontoparietal	-0.02788	0.05472	0.6103	0.80696
L_PHA2_R_PHA2	Default<=>Default	-0.02328	0.04572	0.6107	0.807363
R_9p_R_10pp	Default<=>Default	0.05971	0.1176	0.6115	0.808295
L_V3_L_LO2	Visual2<=>Visual2	-0.03836	0.07555	0.6116	0.808301
L_POS2_L_s6-8	Frontoparietal<=>Frontoparietal	0.03227	0.06359	0.6118	0.80844
L_6d_R_2	Somatomotor<=>Somatomotor	-0.02751	0.05422	0.6119	0.808446
L_s6-8_R_44	Frontoparietal<=>Frontoparietal	0.03659	0.07216	0.6121	0.808585
L_v23ab_R_a24	Default<=>Default	0.03387	0.06682	0.6123	0.808723
R_46_R_PFcm	Cingulo-Opercular<=>Cingulo-Opercular	-0.03825	0.07551	0.6124	0.80873
L_9m_L_PreS	Default<=>Default	-0.04054	0.0802	0.6132	0.809409
L_LO2_R_PIT	Visual2<=>Visual2	-0.03591	0.07103	0.6132	0.809409
R_6ma_R_9-46d	Cingulo-Opercular<=>Cingulo-Opercular	0.03418	0.06761	0.6132	0.809409
L_a24pr_R_6r	Cingulo-Opercular<=>Cingulo-Opercular	-0.02697	0.05339	0.6134	0.809421
R_10d_R_25	Default<=>Default	0.04092	0.08099	0.6134	0.809421
L_10r_L_10v	Default<=>Default	-0.03401	0.06737	0.6137	0.809691
R_p24pr_R_FOP4	Cingulo-Opercular<=>Cingulo-Opercular	-0.02674	0.05304	0.6141	0.810093
L_25_R_10r	Default<=>Default	-0.05172	0.1026	0.6142	0.8101
L_IP1_R_IP1	Frontoparietal<=>Frontoparietal	-0.05071	0.1006	0.6143	0.810106
R_10pp_R_TGd	Default<=>Default	0.03165	0.06282	0.6144	0.810112
R_POS1_R_10v	Default<=>Default	-0.03307	0.06573	0.6148	0.810514
L_POS1_L_23d	Default<=>Default	-0.04307	0.08561	0.6149	0.81052
L_23d_L_10v	Default<=>Default	0.03046	0.06061	0.6154	0.810927
L_9m_R_47s	Default<=>Default	-0.02596	0.05166	0.6154	0.810927
L_A5_L_TGv	Language<=>Language	0.0283	0.05635	0.6155	0.810933
L_H_L_s32	Default<=>Default	-0.03329	0.06634	0.6158	0.810957
L_47m_R_POS1	Default<=>Default	-0.04736	0.0944	0.6158	0.810957
L_24dv_R_5m	Somatomotor<=>Somatomotor	-0.03031	0.06042	0.6159	0.810957
L_PF_R_FOP5	Cingulo-Opercular<=>Cingulo-Opercular	-0.03218	0.06415	0.6159	0.810957
L_31a_R_7m	Default<=>Default	-0.02822	0.05632	0.6163	0.811358
L_2_R_24dv	Somatomotor<=>Somatomotor	-0.03714	0.07417	0.6165	0.811496
L_9a_R_31pv	Default<=>Default	0.02405	0.04803	0.6166	0.811502
R_13l_R_IP2	Frontoparietal<=>Frontoparietal	0.03124	0.06245	0.6169	0.811771
L_8BL_L_10v	Default<=>Default	-0.03748	0.07493	0.617	0.811777
L_a24_R_7m	Default<=>Default	0.03362	0.06725	0.6172	0.811914
R_47m_R_10d	Default<=>Default	0.0317	0.06348	0.6175	0.812183
L_25_R_47s	Default<=>Default	-0.04425	0.08867	0.6177	0.812195
L_a24pr_R_FOP4	Cingulo-Opercular<=>Cingulo-Opercular	-0.02264	0.04536	0.6177	0.812195
L_10pp_R_TE1a	Default<=>Default	0.04538	0.09098	0.6179	0.812332
L_9a_R_TE2a	Default<=>Default	-0.04048	0.08117	0.618	0.812338
L_STSva_R_7m	Default<=>Default	0.02971	0.0596	0.6181	0.812344
L_PFop_R_a32pr	Cingulo-Opercular<=>Cingulo-Opercular	-0.03242	0.06506	0.6183	0.812481
L_7AL_L_7PC	Somatomotor<=>Somatomotor	0.03758	0.07605	0.6212	0.813906
L_a47r_L_11l	Frontoparietal<=>Frontoparietal	0.04061	0.08197	0.6203	0.813906
L_6r_L_PFop	Cingulo-Opercular<=>Cingulo-Opercular	0.02948	0.0594	0.6197	0.813906
L_d23ab_L_PHA2	Default<=>Default	0.02745	0.05548	0.6208	0.813906
L_p32_L_25	Default<=>Default	-0.07002	0.1415	0.6206	0.813906
L_V6_R_IPS1	Visual2<=>Visual2	-0.03712	0.07514	0.6213	0.813906
L_SCEF_R_7Am	Cingulo-Opercular<=>Cingulo-Opercular	0.03437	0.06954	0.6211	0.813906
R_SCEF_R_p24pr	Cingulo-Opercular<=>Cingulo-Opercular	-0.02993	0.06059	0.6213	0.813906
R_6ma_R_p24pr	Cingulo-Opercular<=>Cingulo-Opercular	0.02594	0.05237	0.6203	0.813906
R_POS1_R_10r	Default<=>Default	-0.0327	0.06601	0.6203	0.813906
L_OFC_R_8Ad	Default<=>Default	0.04234	0.08565	0.621	0.813906
L_s32_R_8Ad	Default<=>Default	0.03581	0.0725	0.6213	0.813906
L_PreS_R_9p	Default<=>Default	0.03505	0.07083	0.6207	0.813906
L_IFSa_R_IFSp	Frontoparietal<=>Frontoparietal	0.06463	0.1307	0.621	0.813906
R_6a_R_PFt	Dorsal-Attention<=>Dorsal-Attention	-0.03536	0.07128	0.6198	0.813906
L_EC_R_EC	Default<=>Default	-0.03996	0.08051	0.6197	0.813906
R_23d_R_EC	Default<=>Default	0.03267	0.06605	0.6209	0.813906
L_7m_R_STSda	Default<=>Default	0.02109	0.04268	0.6213	0.813906
L_31pv_R_25	Default<=>Default	0.03495	0.07068	0.621	0.813906
R_31pv_R_25	Default<=>Default	0.03132	0.06315	0.6199	0.813906
L_V2_R_LO3	Visual2<=>Visual2	-0.03569	0.07227	0.6214	0.813911
L_POS1_L_STSva	Default<=>Default	-0.03729	0.07556	0.6216	0.813922
L_31pd_R_9a	Default<=>Default	-0.02184	0.04424	0.6216	0.813922
L_33pr_L_6r	Cingulo-Opercular<=>Cingulo-Opercular	-0.03805	0.07713	0.6218	0.814059
L_LO3_R_V6A	Visual2<=>Visual2	-0.03315	0.06722	0.6219	0.814064
L_23d_R_7m	Default<=>Default	-0.02924	0.05932	0.622	0.81407
L_47s_L_PGs	Default<=>Default	0.03322	0.06744	0.6223	0.814212
L_LO3_R_IPS1	Visual2<=>Visual2	-0.03541	0.07188	0.6223	0.814212
R_d23ab_R_PreS	Default<=>Default	0.03963	0.08049	0.6225	0.814348
L_p32pr_L_PFcm	Cingulo-Opercular<=>Cingulo-Opercular	-0.03246	0.06602	0.6229	0.814626
L_p9-46v_L_PFm	Frontoparietal<=>Frontoparietal	0.03112	0.06331	0.623	0.814626
L_IP2_R_TE1p	Frontoparietal<=>Frontoparietal	-0.02598	0.05284	0.623	0.814626
R_5mv_R_p24pr	Cingulo-Opercular<=>Cingulo-Opercular	-0.02582	0.05253	0.6231	0.814631
R_7Pm_R_IP2	Frontoparietal<=>Frontoparietal	-0.03167	0.06453	0.6235	0.815029
L_6a_L_PFt	Dorsal-Attention<=>Dorsal-Attention	0.02869	0.0586	0.6244	0.815327
L_PFcm_R_5mv	Cingulo-Opercular<=>Cingulo-Opercular	0.02793	0.05701	0.6242	0.815327
L_25_R_9p	Default<=>Default	-0.03445	0.07032	0.6242	0.815327
R_23d_R_10d	Default<=>Default	-0.04021	0.08207	0.6242	0.815327
L_STGa_R_45	Language<=>Language	-0.03907	0.07978	0.6243	0.815327
L_31a_R_TE1a	Default<=>Default	-0.02774	0.05659	0.6239	0.815327
R_POS2_R_TE1m	Frontoparietal<=>Frontoparietal	-0.02486	0.05078	0.6244	0.815327
L_PoI1_R_6ma	Cingulo-Opercular<=>Cingulo-Opercular	0.03034	0.06204	0.6248	0.815474
L_IFSa_R_8BM	Frontoparietal<=>Frontoparietal	-0.03701	0.07567	0.6248	0.815474
L_EC_R_9m	Default<=>Default	0.03022	0.06181	0.6248	0.815474
L_PGs_R_a24	Default<=>Default	0.03434	0.07029	0.6252	0.815745
L_MI_R_43	Cingulo-Opercular<=>Cingulo-Opercular	-0.03474	0.07112	0.6252	0.815745
L_9m_R_8BL	Default<=>Default	0.03531	0.07231	0.6253	0.815751
R_23d_R_STSva	Default<=>Default	-0.03085	0.06319	0.6254	0.815756
L_8BM_L_13l	Frontoparietal<=>Frontoparietal	0.04045	0.08294	0.6257	0.816022
L_7m_R_PHA1	Default<=>Default	0.03806	0.07808	0.6259	0.816157
L_23d_R_25	Default<=>Default	-0.04893	0.1005	0.6263	0.816554
L_PFcm_R_46	Cingulo-Opercular<=>Cingulo-Opercular	-0.03606	0.07412	0.6266	0.81682
L_RSC_R_TE1m	Frontoparietal<=>Frontoparietal	0.03387	0.06966	0.6268	0.816955
L_TE1p_R_TE1m	Frontoparietal<=>Frontoparietal	0.0455	0.09361	0.6269	0.81696
L_FFC_R_V6	Visual2<=>Visual2	-0.05273	0.1086	0.6273	0.817231
R_47m_R_10v	Default<=>Default	0.03756	0.07736	0.6273	0.817231
L_POS2_L_p9-46v	Frontoparietal<=>Frontoparietal	-0.03468	0.07146	0.6274	0.817236
L_p10p_R_13l	Frontoparietal<=>Frontoparietal	0.05999	0.1237	0.6276	0.817371
L_PGs_R_47l	Default<=>Default	-0.03696	0.07621	0.6277	0.817376
L_POS1_L_47m	Default<=>Default	0.03604	0.07434	0.6278	0.817381
R_9a_R_STSvp	Default<=>Default	0.02612	0.05392	0.6281	0.817646
L_FOP3_L_PI	Cingulo-Opercular<=>Cingulo-Opercular	-0.05456	0.1128	0.6285	0.817916
L_PHA2_R_8Av	Default<=>Default	-0.04094	0.08461	0.6285	0.817916
L_8BL_R_9p	Default<=>Default	0.03384	0.06998	0.6286	0.817921
L_IFJa_L_A5	Language<=>Language	-0.03261	0.06744	0.6287	0.817926
L_23d_L_10d	Default<=>Default	0.03287	0.06808	0.6293	0.818581
R_v23ab_R_TE1a	Default<=>Default	-0.02642	0.05483	0.6299	0.819236
L_MI_R_PI	Cingulo-Opercular<=>Cingulo-Opercular	-0.03963	0.08227	0.63	0.819241
L_p10p_R_8C	Frontoparietal<=>Frontoparietal	0.05065	0.1053	0.6304	0.81951
R_LO2_R_V6A	Visual2<=>Visual2	-0.03693	0.07674	0.6304	0.81951
L_V3A_R_LO2	Visual2<=>Visual2	-0.04045	0.08425	0.6311	0.819543
L_p32_R_10d	Default<=>Default	0.03279	0.06829	0.6311	0.819543
L_8BL_R_47s	Default<=>Default	-0.02455	0.0511	0.6309	0.819543
L_IFJa_R_STSdp	Language<=>Language	-0.03163	0.06588	0.6311	0.819543
L_s32_R_PGs	Default<=>Default	0.02978	0.06196	0.6308	0.819543
L_PIT_R_V6A	Visual2<=>Visual2	-0.04209	0.08762	0.631	0.819543
R_6r_R_PoI1	Cingulo-Opercular<=>Cingulo-Opercular	-0.03669	0.07642	0.6311	0.819543
L_PI_R_PF	Cingulo-Opercular<=>Cingulo-Opercular	-0.0486	0.1012	0.6312	0.819547
L_p32_L_TGd	Default<=>Default	-0.03385	0.07053	0.6313	0.819552
R_IFJp_R_i6-8	Frontoparietal<=>Frontoparietal	0.03205	0.06686	0.6317	0.819821
R_PoI1_R_FOP5	Cingulo-Opercular<=>Cingulo-Opercular	-0.02685	0.056	0.6317	0.819821
L_1_L_6d	Somatomotor<=>Somatomotor	-0.02851	0.05956	0.6322	0.819973
L_23d_L_47l	Default<=>Default	-0.0378	0.079	0.6323	0.819973
L_v23ab_R_POS1	Default<=>Default	-0.05507	0.115	0.6321	0.819973
R_8BM_R_TE1p	Frontoparietal<=>Frontoparietal	0.02152	0.04497	0.6323	0.819973
R_OFC_R_p10p	Frontoparietal<=>Frontoparietal	-0.04019	0.08391	0.632	0.819973
L_TGd_R_10pp	Default<=>Default	0.02891	0.06043	0.6324	0.819978
L_10r_R_v23ab	Default<=>Default	0.03434	0.07184	0.6326	0.820112
L_23c_R_6ma	Cingulo-Opercular<=>Cingulo-Opercular	0.02743	0.05738	0.6327	0.820117
L_d23ab_L_9p	Default<=>Default	0.02458	0.05153	0.6333	0.820644
L_10pp_L_PreS	Default<=>Default	0.04423	0.09271	0.6333	0.820644
L_POS2_L_7Pm	Frontoparietal<=>Frontoparietal	0.03272	0.0686	0.6334	0.820648
L_31a_R_9a	Default<=>Default	0.02859	0.05997	0.6335	0.820653
L_OFC_L_STSva	Default<=>Default	-0.05371	0.1127	0.6337	0.820662
L_IFJp_R_i6-8	Frontoparietal<=>Frontoparietal	-0.02875	0.06032	0.6337	0.820662
L_8BM_R_OFC	Frontoparietal<=>Frontoparietal	-0.03758	0.07891	0.6339	0.820671
L_43_R_PI	Cingulo-Opercular<=>Cingulo-Opercular	-0.06497	0.1364	0.6339	0.820671
L_7m_L_23d	Default<=>Default	-0.0245	0.05146	0.634	0.820675
L_8Ad_R_p32	Default<=>Default	-0.03367	0.07079	0.6344	0.821068
L_v23ab_L_8Av	Default<=>Default	-0.02762	0.05813	0.6347	0.821206
R_PFop_R_PI	Cingulo-Opercular<=>Cingulo-Opercular	-0.0737	0.1551	0.6347	0.821206
R_d23ab_R_9m	Default<=>Default	0.02426	0.05112	0.635	0.821469
L_TE1a_R_v23ab	Default<=>Default	-0.03064	0.06458	0.6352	0.821603
R_PreS_R_H	Default<=>Default	0.02858	0.06026	0.6354	0.821736
L_a24_L_PGi	Default<=>Default	0.03248	0.06851	0.6355	0.821741
L_a47r_R_TE1m	Frontoparietal<=>Frontoparietal	0.0295	0.06226	0.6356	0.821745
L_TE1a_R_s32	Default<=>Default	-0.031	0.06545	0.6358	0.821878
L_7Pm_L_8C	Frontoparietal<=>Frontoparietal	-0.04252	0.08988	0.6361	0.822141
R_V6_R_PIT	Visual2<=>Visual2	0.04081	0.08641	0.6368	0.822796
L_OFC_R_EC	Default<=>Default	-0.03235	0.06851	0.6368	0.822796
L_PHA1_L_PGs	Default<=>Default	-0.04094	0.0868	0.6371	0.823058
L_V2_L_IPS1	Visual2<=>Visual2	-0.02572	0.05453	0.6372	0.823062
R_RSC_R_s6-8	Frontoparietal<=>Frontoparietal	-0.04539	0.09627	0.6373	0.823066
L_PHA1_R_47l	Default<=>Default	-0.03905	0.08287	0.6375	0.823199
L_7PL_R_PHT	Dorsal-Attention<=>Dorsal-Attention	-0.03208	0.06814	0.6377	0.823333
L_a24pr_R_FEF	Cingulo-Opercular<=>Cingulo-Opercular	0.03425	0.07285	0.6383	0.823357
L_LIPv_R_PIT	Visual2<=>Visual2	-0.04324	0.09199	0.6383	0.823357
L_47m_R_8Ad	Default<=>Default	-0.0427	0.09078	0.6381	0.823357
L_9a_R_10d	Default<=>Default	-0.02793	0.05936	0.638	0.823357
L_s32_R_47l	Default<=>Default	-0.03467	0.07372	0.6381	0.823357
R_10v_R_PreS	Default<=>Default	0.04203	0.08939	0.6382	0.823357
L_10r_R_H	Default<=>Default	0.04631	0.09854	0.6384	0.823361
R_PHA3_R_TE2p	Dorsal-Attention<=>Dorsal-Attention	0.0354	0.0754	0.6387	0.823623
L_9a_L_EC	Default<=>Default	0.03535	0.07533	0.6389	0.823755
L_PHT_R_PFt	Dorsal-Attention<=>Dorsal-Attention	-0.02381	0.05077	0.639	0.823759
L_POS2_R_TE1m	Frontoparietal<=>Frontoparietal	-0.0259	0.05525	0.6393	0.824021
R_RSC_R_7Pm	Frontoparietal<=>Frontoparietal	0.02831	0.06043	0.6394	0.824025
L_V6_R_LO3	Visual2<=>Visual2	-0.0338	0.07217	0.6395	0.824029
L_STSvp_L_TGd	Default<=>Default	0.02492	0.05328	0.64	0.824548
R_9a_R_TGd	Default<=>Default	-0.02482	0.05309	0.6401	0.824552
L_PI_R_PoI1	Cingulo-Opercular<=>Cingulo-Opercular	-0.03344	0.07155	0.6402	0.824556
L_s6-8_L_PFm	Frontoparietal<=>Frontoparietal	-0.0314	0.06725	0.6406	0.824821
L_9p_R_7m	Default<=>Default	0.02722	0.05829	0.6406	0.824821
R_6ma_R_FOP4	Cingulo-Opercular<=>Cingulo-Opercular	0.02811	0.06028	0.641	0.825086
L_31pd_R_STSda	Default<=>Default	0.02329	0.04995	0.641	0.825086
L_10v_L_25	Default<=>Default	-0.03417	0.07338	0.6415	0.825358
L_23d_R_POS1	Default<=>Default	-0.03761	0.08078	0.6415	0.825358
R_p9-46v_R_13l	Frontoparietal<=>Frontoparietal	0.02538	0.05452	0.6416	0.825358
R_9-46d_R_PF	Cingulo-Opercular<=>Cingulo-Opercular	-0.02372	0.05097	0.6416	0.825358
R_6ma_R_FOP3	Cingulo-Opercular<=>Cingulo-Opercular	0.0235	0.05052	0.6418	0.825366
R_PIT_R_LO3	Visual2<=>Visual2	-0.03685	0.07922	0.6418	0.825366
R_10v_R_STSvp	Default<=>Default	0.02278	0.04899	0.6419	0.825369
R_8BM_R_44	Frontoparietal<=>Frontoparietal	-0.02792	0.06008	0.6421	0.825502
L_10r_R_47m	Default<=>Default	0.03125	0.06728	0.6423	0.825509
R_10r_R_25	Default<=>Default	0.05105	0.1099	0.6423	0.825509
L_p24pr_L_p32pr	Cingulo-Opercular<=>Cingulo-Opercular	-0.03127	0.06733	0.6424	0.825513
L_FEF_R_a32pr	Cingulo-Opercular<=>Cingulo-Opercular	0.03082	0.06647	0.6428	0.825902
R_7Am_R_p32pr	Cingulo-Opercular<=>Cingulo-Opercular	-0.03794	0.08182	0.6429	0.825905
L_10r_L_PGs	Default<=>Default	0.02551	0.05507	0.6433	0.826169
L_8BL_R_PGs	Default<=>Default	0.0258	0.05571	0.6433	0.826169
L_p32pr_R_PSL	Cingulo-Opercular<=>Cingulo-Opercular	-0.02578	0.05568	0.6434	0.826173
L_31pv_R_STSvp	Default<=>Default	0.02033	0.04396	0.6438	0.826562
L_8Ad_L_TE1m	Default<=>Default	0.02436	0.05274	0.6441	0.826822
L_TGd_L_TE2a	Default<=>Default	0.03545	0.07678	0.6443	0.826829
L_PHA2_R_47s	Default<=>Default	-0.04325	0.09367	0.6443	0.826829
L_H_L_PHA1	Default<=>Default	0.02763	0.05991	0.6447	0.827217
L_SFL_L_45	Language<=>Language	0.02803	0.06084	0.645	0.827477
L_v23ab_R_PGs	Default<=>Default	0.02453	0.05329	0.6453	0.827737
L_47s_R_STSda	Default<=>Default	0.02981	0.06479	0.6455	0.827869
L_45_R_STGa	Language<=>Language	0.03224	0.0701	0.6456	0.827872
L_8Ad_R_a24	Default<=>Default	0.03544	0.0771	0.6457	0.827875
L_7Pm_L_a9-46v	Frontoparietal<=>Frontoparietal	0.03057	0.06656	0.646	0.827885
L_PoI1_R_PF	Cingulo-Opercular<=>Cingulo-Opercular	-0.02726	0.05935	0.646	0.827885
R_PI_R_a32pr	Cingulo-Opercular<=>Cingulo-Opercular	-0.05284	0.115	0.6459	0.827885
L_a24pr_L_43	Cingulo-Opercular<=>Cingulo-Opercular	-0.03212	0.06997	0.6462	0.827892
L_7m_R_8BL	Default<=>Default	0.03038	0.06619	0.6462	0.827892
L_PoI1_R_FOP1	Cingulo-Opercular<=>Cingulo-Opercular	-0.02792	0.06084	0.6463	0.827895
L_FFC_L_LIPv	Visual2<=>Visual2	-0.04313	0.09409	0.6467	0.828283
L_IFJa_R_SFL	Language<=>Language	-0.03365	0.07345	0.6468	0.828286
L_8BM_L_s6-8	Frontoparietal<=>Frontoparietal	-0.02685	0.05867	0.6472	0.828424
L_13l_L_TE1p	Frontoparietal<=>Frontoparietal	-0.03491	0.07627	0.6472	0.828424
L_6r_R_PEF	Cingulo-Opercular<=>Cingulo-Opercular	-0.03087	0.06745	0.6472	0.828424
R_p32_R_TGd	Default<=>Default	0.02972	0.06498	0.6474	0.828555
L_V3A_R_IPS1	Visual2<=>Visual2	-0.02859	0.06254	0.6476	0.828686
L_PreS_R_31pv	Default<=>Default	0.03117	0.06824	0.6479	0.828945
L_10d_L_TE1m	Default<=>Default	0.04033	0.08833	0.648	0.828948
L_a9-46v_R_p9-46v	Frontoparietal<=>Frontoparietal	-0.04868	0.1067	0.6481	0.828952
L_RSC_R_13l	Frontoparietal<=>Frontoparietal	0.04015	0.08807	0.6485	0.829214
L_PGs_R_31pd	Default<=>Default	0.02589	0.05678	0.6485	0.829214
L_10v_L_OFC	Default<=>Default	0.03029	0.06665	0.6495	0.829244
L_47l_L_31a	Default<=>Default	0.0271	0.05959	0.6493	0.829244
L_44_R_SFL	Language<=>Language	-0.03032	0.06655	0.6487	0.829244
L_5mv_R_6ma	Cingulo-Opercular<=>Cingulo-Opercular	0.02443	0.05374	0.6494	0.829244
L_47s_R_47s	Default<=>Default	-0.02242	0.04934	0.6495	0.829244
R_PEF_R_PoI2	Cingulo-Opercular<=>Cingulo-Opercular	-0.02931	0.06451	0.6495	0.829244
L_PF_R_FOP1	Cingulo-Opercular<=>Cingulo-Opercular	-0.02585	0.05681	0.6491	0.829244
R_8C_R_PFm	Frontoparietal<=>Frontoparietal	0.02628	0.05772	0.6488	0.829244
L_FEF_R_PI	Cingulo-Opercular<=>Cingulo-Opercular	0.1382	0.304	0.6495	0.829244
L_7Am_R_p24	Cingulo-Opercular<=>Cingulo-Opercular	-0.05326	0.1171	0.6492	0.829244
L_8BL_L_OFC	Default<=>Default	-0.03938	0.08668	0.6496	0.829248
L_10d_L_OFC	Default<=>Default	0.03979	0.08761	0.6497	0.829251
R_47m_R_PreS	Default<=>Default	-0.04776	0.1053	0.65	0.829509
L_d23ab_R_d23ab	Default<=>Default	0.02473	0.0545	0.6501	0.829512
L_p32pr_R_43	Cingulo-Opercular<=>Cingulo-Opercular	-0.02986	0.06588	0.6504	0.82977
L_PF_L_PI	Cingulo-Opercular<=>Cingulo-Opercular	-0.04545	0.1003	0.6506	0.829901
L_TE1a_L_25	Default<=>Default	0.05786	0.1278	0.6507	0.829904
R_44_R_s6-8	Frontoparietal<=>Frontoparietal	0.02936	0.06486	0.6508	0.829907
L_47m_L_STSvp	Default<=>Default	-0.02907	0.06426	0.651	0.829916
L_25_L_TE1m	Default<=>Default	-0.03255	0.07197	0.6511	0.829916
L_FOP5_R_FEF	Cingulo-Opercular<=>Cingulo-Opercular	-0.04528	0.1001	0.6511	0.829916
L_8C_R_TE1m	Frontoparietal<=>Frontoparietal	-0.02741	0.06066	0.6514	0.830174
L_PSL_L_45	Language<=>Language	0.02901	0.06432	0.652	0.830692
L_9a_L_PHA2	Default<=>Default	-0.03196	0.07091	0.6521	0.830692
L_45_L_TGv	Language<=>Language	0.02541	0.05637	0.6521	0.830692
R_IFJp_R_TE1p	Frontoparietal<=>Frontoparietal	0.03687	0.08185	0.6524	0.83095
L_V8_L_PIT	Visual2<=>Visual2	-0.04345	0.09648	0.6525	0.830952
L_PFm_R_p9-46v	Frontoparietal<=>Frontoparietal	-0.02791	0.06201	0.6526	0.830955
R_23c_R_FOP1	Cingulo-Opercular<=>Cingulo-Opercular	-0.02546	0.05657	0.6527	0.830958
L_47m_L_TE2a	Default<=>Default	0.05422	0.1205	0.6528	0.830961
R_POS1_R_STSva	Default<=>Default	-0.03202	0.0712	0.6529	0.830964
L_V3_L_FFC	Visual2<=>Visual2	-0.04667	0.1038	0.6531	0.830969
L_PIT_R_V2	Visual2<=>Visual2	-0.03327	0.07401	0.6531	0.830969
L_s6-8_R_8BM	Frontoparietal<=>Frontoparietal	-0.0293	0.06525	0.6534	0.831227
L_6r_R_a24pr	Cingulo-Opercular<=>Cingulo-Opercular	-0.02837	0.0632	0.6535	0.831229
L_a24_R_EC	Default<=>Default	0.03684	0.08217	0.6539	0.831614
R_FOP4_R_PI	Cingulo-Opercular<=>Cingulo-Opercular	-0.04557	0.1017	0.6542	0.831871
L_OFC_L_TE1m	Default<=>Default	-0.02679	0.05983	0.6543	0.831873
R_PSL_R_5mv	Cingulo-Opercular<=>Cingulo-Opercular	-0.02626	0.05869	0.6545	0.831892
L_5mv_R_p32pr	Cingulo-Opercular<=>Cingulo-Opercular	-0.02735	0.06118	0.6549	0.831892
L_6a_R_6a	Dorsal-Attention<=>Dorsal-Attention	-0.02511	0.05614	0.6547	0.831892
L_PFt_R_6a	Dorsal-Attention<=>Dorsal-Attention	0.02439	0.05455	0.6548	0.831892
L_9a_R_STSvp	Default<=>Default	-0.0244	0.05461	0.655	0.831892
L_7Pm_R_TE1p	Frontoparietal<=>Frontoparietal	-0.02547	0.057	0.655	0.831892
R_PreS_R_31pd	Default<=>Default	0.03557	0.0795	0.6546	0.831892
R_5mv_R_43	Cingulo-Opercular<=>Cingulo-Opercular	-0.02758	0.0618	0.6554	0.832276
L_s6-8_R_11l	Frontoparietal<=>Frontoparietal	-0.03465	0.07782	0.6561	0.832916
L_FEF_R_PFop	Cingulo-Opercular<=>Cingulo-Opercular	-0.02877	0.06462	0.6561	0.832916
L_OFC_R_STSva	Default<=>Default	0.07003	0.1573	0.6562	0.832918
L_47m_R_9p	Default<=>Default	-0.02784	0.06258	0.6564	0.832923
L_a32pr_R_PFcm	Cingulo-Opercular<=>Cingulo-Opercular	0.02867	0.06444	0.6564	0.832923
L_5m_L_24dv	Somatomotor<=>Somatomotor	-0.03261	0.07359	0.6577	0.833333
L_9p_L_TE1a	Default<=>Default	-0.02248	0.05076	0.6579	0.833333
L_a24_L_25	Default<=>Default	0.04513	0.1019	0.6577	0.833333
L_TE1a_L_s32	Default<=>Default	-0.03403	0.07664	0.657	0.833333
L_V6_R_V4	Visual2<=>Visual2	-0.03459	0.07797	0.6573	0.833333
L_10r_R_8Av	Default<=>Default	-0.02667	0.06019	0.6577	0.833333
R_23d_R_8Ad	Default<=>Default	0.03303	0.0746	0.6579	0.833333
L_a32pr_R_6r	Cingulo-Opercular<=>Cingulo-Opercular	-0.03199	0.07224	0.6579	0.833333
L_s6-8_R_IFJp	Frontoparietal<=>Frontoparietal	0.03888	0.0878	0.6579	0.833333
L_10pp_R_EC	Default<=>Default	-0.04517	0.1018	0.6573	0.833333
L_i6-8_R_IP1	Frontoparietal<=>Frontoparietal	-0.02708	0.06094	0.6569	0.833333
L_a10p_R_TE1m	Frontoparietal<=>Frontoparietal	0.03435	0.07752	0.6577	0.833333
L_43_R_5mv	Cingulo-Opercular<=>Cingulo-Opercular	-0.02699	0.061	0.6581	0.833463
L_a24pr_R_PSL	Cingulo-Opercular<=>Cingulo-Opercular	-0.02461	0.05566	0.6584	0.833594
L_STSva_R_TE2a	Default<=>Default	0.03246	0.0734	0.6584	0.833594
L_a24pr_R_PoI2	Cingulo-Opercular<=>Cingulo-Opercular	-0.03385	0.0766	0.6585	0.833596
R_STGa_R_TGv	Language<=>Language	-0.03798	0.08601	0.6588	0.833852
L_PEF_L_IP0	Dorsal-Attention<=>Dorsal-Attention	0.02709	0.06136	0.6589	0.833854
L_p47r_R_8BM	Frontoparietal<=>Frontoparietal	-0.03245	0.07353	0.659	0.833857
R_47m_R_9p	Default<=>Default	0.02453	0.05564	0.6593	0.834112
R_10r_R_9a	Default<=>Default	-0.02586	0.05872	0.6597	0.834494
L_13l_R_a47r	Frontoparietal<=>Frontoparietal	-0.03996	0.09089	0.6602	0.835002
L_p24pr_L_9-46d	Cingulo-Opercular<=>Cingulo-Opercular	-0.02641	0.06014	0.6605	0.835133
L_PGs_R_TE2a	Default<=>Default	0.02577	0.05866	0.6605	0.835133
L_IFSp_L_TPOJ1	Language<=>Language	-0.02864	0.06525	0.6607	0.835262
L_9m_R_PGs	Default<=>Default	-0.02458	0.05602	0.6608	0.835264
L_H_R_PGs	Default<=>Default	0.02688	0.06128	0.6609	0.835266
L_25_L_STSva	Default<=>Default	-0.03944	0.08993	0.661	0.835268
L_d23ab_L_47s	Default<=>Default	-0.02485	0.05667	0.6611	0.83527
R_6mp_R_RI	Somatomotor<=>Somatomotor	-0.02831	0.06463	0.6613	0.835399
L_10v_R_H	Default<=>Default	0.04042	0.09238	0.6617	0.835656
L_9a_R_STSda	Default<=>Default	-0.02144	0.04899	0.6617	0.835656
L_8Av_R_7m	Default<=>Default	-0.03403	0.07782	0.6619	0.83566
L_H_R_TE2a	Default<=>Default	-0.02575	0.05888	0.6619	0.83566
L_STSvp_R_H	Default<=>Default	0.03301	0.07552	0.6621	0.835788
L_33pr_R_MI	Cingulo-Opercular<=>Cingulo-Opercular	-0.02195	0.05026	0.6624	0.836043
L_MIP_L_LIPd	Dorsal-Attention<=>Dorsal-Attention	0.02435	0.0558	0.6626	0.836047
L_TE1a_R_25	Default<=>Default	0.03885	0.08903	0.6626	0.836047
L_6r_R_6r	Cingulo-Opercular<=>Cingulo-Opercular	-0.02294	0.0526	0.6627	0.836049
L_TE2a_L_TE1m	Default<=>Default	0.02817	0.06462	0.6629	0.836053
L_PFcm_R_FOP5	Cingulo-Opercular<=>Cingulo-Opercular	0.02408	0.05524	0.6629	0.836053
L_9a_R_23d	Default<=>Default	-0.03085	0.07085	0.6632	0.836307
L_POS1_L_47s	Default<=>Default	-0.1878	0.4325	0.6641	0.836449
L_47m_R_v23ab	Default<=>Default	-0.02366	0.05444	0.6638	0.836449
L_8BL_R_8Av	Default<=>Default	0.02645	0.06082	0.6636	0.836449
L_PGs_R_8BL	Default<=>Default	0.02252	0.05186	0.6641	0.836449
L_IP1_R_44	Frontoparietal<=>Frontoparietal	-0.02455	0.05651	0.664	0.836449
R_5mv_R_FOP4	Cingulo-Opercular<=>Cingulo-Opercular	0.02285	0.05259	0.6639	0.836449
L_TGd_R_H	Default<=>Default	-0.03107	0.07146	0.6637	0.836449
R_SCEF_R_FOP5	Cingulo-Opercular<=>Cingulo-Opercular	-0.02167	0.04985	0.6637	0.836449
L_47l_R_25	Default<=>Default	-0.04203	0.0968	0.6642	0.836451
R_p10p_R_p47r	Frontoparietal<=>Frontoparietal	-0.03148	0.07275	0.6652	0.837586
R_47m_R_TE1a	Default<=>Default	0.02381	0.05513	0.6658	0.838218
L_PF_R_FOP4	Cingulo-Opercular<=>Cingulo-Opercular	-0.02065	0.04781	0.6659	0.838219
L_9a_L_31a	Default<=>Default	-0.02734	0.06335	0.666	0.838221
L_H_R_TE1a	Default<=>Default	-0.04083	0.09465	0.6662	0.838349
L_PFcm_R_PI	Cingulo-Opercular<=>Cingulo-Opercular	-0.03743	0.08686	0.6665	0.838602
R_RSC_R_i6-8	Frontoparietal<=>Frontoparietal	-0.03146	0.07302	0.6666	0.838604
L_10r_R_9p	Default<=>Default	0.02451	0.05695	0.6669	0.838608
R_45_R_IFJa	Language<=>Language	-0.03253	0.07557	0.6669	0.838608
L_25_R_H	Default<=>Default	-0.03355	0.07794	0.6668	0.838608
L_IP0_R_PHT	Dorsal-Attention<=>Dorsal-Attention	0.02892	0.06723	0.6671	0.838736
L_PoI1_R_5mv	Cingulo-Opercular<=>Cingulo-Opercular	0.02458	0.05716	0.6672	0.838738
R_FEF_R_FOP5	Cingulo-Opercular<=>Cingulo-Opercular	-0.03372	0.07847	0.6673	0.838739
L_23d_L_TE2a	Default<=>Default	-0.02715	0.06319	0.6675	0.838742
L_AVI_L_IP2	Frontoparietal<=>Frontoparietal	0.03322	0.07732	0.6675	0.838742
L_d23ab_R_H	Default<=>Default	0.03307	0.07702	0.6676	0.838744
L_POS2_L_TE1p	Frontoparietal<=>Frontoparietal	-0.02575	0.06007	0.6682	0.839374
L_23d_L_H	Default<=>Default	-0.03318	0.07762	0.669	0.840255
L_PF_L_FOP5	Cingulo-Opercular<=>Cingulo-Opercular	0.02566	0.06003	0.6691	0.840256
L_V6_R_LO2	Visual2<=>Visual2	-0.03534	0.08277	0.6694	0.840384
L_V3_R_VVC	Visual2<=>Visual2	-0.03473	0.08132	0.6694	0.840384
R_9a_R_TE1a	Default<=>Default	-0.02157	0.05057	0.6696	0.840511
L_47m_R_STSva	Default<=>Default	0.02688	0.06302	0.6698	0.840638
L_TE1a_L_PGs	Default<=>Default	0.02413	0.05667	0.6703	0.841017
L_TE1a_R_10v	Default<=>Default	0.03109	0.07303	0.6703	0.841017
L_POS1_L_PreS	Default<=>Default	-0.02846	0.06687	0.6704	0.841018
L_SCEF_L_PI	Cingulo-Opercular<=>Cingulo-Opercular	-0.03944	0.09268	0.6705	0.84102
R_d23ab_R_9a	Default<=>Default	0.01999	0.04699	0.6706	0.841021
L_31pv_L_TE2a	Default<=>Default	0.04358	0.1025	0.6709	0.841149
R_a9-46v_R_OFC	Frontoparietal<=>Frontoparietal	-0.03926	0.09239	0.6709	0.841149
L_H_R_23d	Default<=>Default	-0.02954	0.0696	0.6713	0.841526
R_LIPd_R_PHA3	Dorsal-Attention<=>Dorsal-Attention	-0.03736	0.0881	0.6715	0.841653
L_PGs_R_10d	Default<=>Default	-0.02553	0.06023	0.6717	0.841779
L_i6-8_L_AVI	Frontoparietal<=>Frontoparietal	0.02747	0.06486	0.6719	0.841906
L_POS1_L_10r	Default<=>Default	-0.02814	0.06651	0.6722	0.841909
L_d32_R_TE2a	Default<=>Default	-0.04476	0.1058	0.6721	0.841909
L_PFm_R_p47r	Frontoparietal<=>Frontoparietal	0.0222	0.05247	0.6722	0.841909
L_POS2_R_IP1	Frontoparietal<=>Frontoparietal	0.03436	0.08123	0.6723	0.841911
L_STSva_R_47m	Default<=>Default	-0.02339	0.05531	0.6724	0.841912
L_6r_L_PFcm	Cingulo-Opercular<=>Cingulo-Opercular	-0.02561	0.06063	0.6728	0.842164
L_V2_R_V6A	Visual2<=>Visual2	-0.0385	0.09115	0.6728	0.842164
L_V3B_R_PIT	Visual2<=>Visual2	-0.03869	0.09164	0.6729	0.842166
L_STSva_R_23d	Default<=>Default	-0.03422	0.08115	0.6733	0.842542
L_8BM_L_8C	Frontoparietal<=>Frontoparietal	0.02157	0.05117	0.6734	0.842543
L_TE2a_R_8Av	Default<=>Default	-0.03635	0.08631	0.6736	0.842669
L_PF_R_PF	Cingulo-Opercular<=>Cingulo-Opercular	0.02079	0.04939	0.6738	0.842795
L_VVC_R_V6	Visual2<=>Visual2	-0.03451	0.08202	0.6739	0.842796
R_TE2a_R_s32	Default<=>Default	-0.02682	0.0638	0.6742	0.843048
R_PFcm_R_PI	Cingulo-Opercular<=>Cingulo-Opercular	-0.04599	0.1095	0.6744	0.843174
L_TE2p_R_7PL	Dorsal-Attention<=>Dorsal-Attention	-0.03866	0.09221	0.675	0.843676
L_H_R_H	Default<=>Default	0.02421	0.05773	0.675	0.843676
R_V2_R_VVC	Visual2<=>Visual2	-0.03421	0.08161	0.6751	0.843676
L_AVI_R_13l	Frontoparietal<=>Frontoparietal	-0.03601	0.08593	0.6752	0.843677
L_9m_L_10v	Default<=>Default	-0.02578	0.0616	0.6756	0.843805
R_43_R_FOP1	Cingulo-Opercular<=>Cingulo-Opercular	-0.02331	0.05571	0.6756	0.843805
R_9m_R_PHA2	Default<=>Default	0.03847	0.09193	0.6756	0.843805
L_10d_R_PHA2	Default<=>Default	0.02663	0.0637	0.6759	0.844056
R_47m_R_TGd	Default<=>Default	0.03331	0.0798	0.6764	0.844556
L_p24_R_PEF	Cingulo-Opercular<=>Cingulo-Opercular	-0.03093	0.07413	0.6765	0.844557
R_POS1_R_STSvp	Default<=>Default	0.02507	0.06022	0.6772	0.845306
L_9-46d_L_PFcm	Cingulo-Opercular<=>Cingulo-Opercular	-0.02447	0.05883	0.6775	0.845557
L_10r_L_H	Default<=>Default	-0.0288	0.06931	0.6778	0.845807
L_i6-8_R_7Pm	Frontoparietal<=>Frontoparietal	-0.0361	0.08696	0.6781	0.845933
L_POS2_R_TE1p	Frontoparietal<=>Frontoparietal	-0.02696	0.06495	0.6781	0.845933
L_p9-46v_R_p47r	Frontoparietal<=>Frontoparietal	-0.03052	0.07356	0.6782	0.845933
L_MT_R_IPS1	Visual2<=>Visual2	-0.0418	0.1008	0.6783	0.845934
L_8BM_R_IFSp	Frontoparietal<=>Frontoparietal	0.03884	0.09373	0.6786	0.846184
R_8Av_R_PreS	Default<=>Default	-0.03155	0.07622	0.6789	0.84631
L_IFSa_R_31a	Frontoparietal<=>Frontoparietal	-0.03679	0.08888	0.6789	0.84631
L_STSvp_R_10r	Default<=>Default	-0.02927	0.07079	0.6793	0.846684
L_23d_L_PGi	Default<=>Default	0.03317	0.0803	0.6796	0.84681
R_p32_R_10r	Default<=>Default	-0.02905	0.07033	0.6796	0.84681
L_p47r_R_44	Frontoparietal<=>Frontoparietal	0.02684	0.06505	0.6799	0.847059
L_a9-46v_L_13l	Frontoparietal<=>Frontoparietal	0.02526	0.06124	0.68	0.84706
L_8C_R_IP1	Frontoparietal<=>Frontoparietal	0.02574	0.06244	0.6802	0.847184
L_11l_R_IFJp	Frontoparietal<=>Frontoparietal	-0.05089	0.1235	0.6803	0.847185
L_SCEF_R_PFcm	Cingulo-Opercular<=>Cingulo-Opercular	0.02145	0.05211	0.6806	0.847434
L_8C_L_IFJp	Frontoparietal<=>Frontoparietal	0.0368	0.0896	0.6813	0.847685
L_FEF_L_PF	Cingulo-Opercular<=>Cingulo-Opercular	0.03243	0.07897	0.6813	0.847685
R_V7_R_PIT	Visual2<=>Visual2	-0.0548	0.1335	0.6814	0.847685
L_p9-46v_R_OFC	Frontoparietal<=>Frontoparietal	-0.05034	0.1226	0.6814	0.847685
L_a10p_R_OFC	Frontoparietal<=>Frontoparietal	-0.02427	0.0591	0.6813	0.847685
R_5mv_R_FOP1	Cingulo-Opercular<=>Cingulo-Opercular	0.02294	0.05583	0.6811	0.847685
R_8C_R_IFJp	Frontoparietal<=>Frontoparietal	0.0379	0.09234	0.6815	0.847685
L_STSdp_R_IFJa	Language<=>Language	-0.03879	0.09461	0.6818	0.847934
R_47l_R_10v	Default<=>Default	-0.02846	0.06948	0.6821	0.84806
L_PFm_R_a10p	Frontoparietal<=>Frontoparietal	0.02317	0.05659	0.6822	0.84806
R_23d_R_STSvp	Default<=>Default	-0.02832	0.06916	0.6822	0.84806
L_31pv_R_a24	Default<=>Default	0.02292	0.05606	0.6826	0.848433
R_47m_R_8Ad	Default<=>Default	0.02444	0.05985	0.683	0.848806
L_p32pr_L_FOP1	Cingulo-Opercular<=>Cingulo-Opercular	-0.02342	0.05746	0.6836	0.849055
L_PFcm_R_23c	Cingulo-Opercular<=>Cingulo-Opercular	-0.02122	0.05204	0.6835	0.849055
R_PEF_R_IFSa	Cingulo-Opercular<=>Cingulo-Opercular	0.02677	0.06564	0.6834	0.849055
L_PreS_R_TE1a	Default<=>Default	0.02883	0.07073	0.6836	0.849055
L_RSC_L_p47r	Frontoparietal<=>Frontoparietal	0.03094	0.07592	0.6837	0.849055
R_8BM_R_a10p	Frontoparietal<=>Frontoparietal	-0.02721	0.0668	0.6838	0.849055
L_V3A_L_IPS1	Visual2<=>Visual2	-0.02058	0.05058	0.684	0.849179
R_IFJp_R_p47r	Frontoparietal<=>Frontoparietal	-0.0348	0.08561	0.6844	0.849552
L_8Av_R_PreS	Default<=>Default	-0.03266	0.08048	0.6849	0.850048
L_5mv_L_p32pr	Cingulo-Opercular<=>Cingulo-Opercular	-0.02319	0.05722	0.6852	0.850296
L_V3A_R_V4	Visual2<=>Visual2	-0.03391	0.08376	0.6856	0.85042
L_FOP2_R_24dv	Somatomotor<=>Somatomotor	-0.02802	0.06917	0.6854	0.85042
L_V3CD_R_VVC	Visual2<=>Visual2	-0.02963	0.07317	0.6855	0.85042
L_V2_L_LO2	Visual2<=>Visual2	-0.03032	0.07507	0.6863	0.850544
L_47l_R_7m	Default<=>Default	-0.03576	0.08854	0.6863	0.850544
L_24dv_R_6d	Somatomotor<=>Somatomotor	-0.02453	0.0607	0.6861	0.850544
R_p32_R_8Ad	Default<=>Default	0.03833	0.09491	0.6863	0.850544
L_TE1p_R_44	Frontoparietal<=>Frontoparietal	-0.02424	0.05993	0.6859	0.850544
R_10r_R_STSda	Default<=>Default	-0.02345	0.05803	0.6862	0.850544
L_10d_R_47l	Default<=>Default	-0.03088	0.0765	0.6865	0.850667
L_a24_L_H	Default<=>Default	0.02931	0.0727	0.6868	0.850915
L_8C_R_a47r	Frontoparietal<=>Frontoparietal	-0.02657	0.06592	0.687	0.851039
L_25_R_9m	Default<=>Default	-0.03053	0.07585	0.6873	0.851286
L_d23ab_R_PHA1	Default<=>Default	-0.03334	0.08294	0.6877	0.851534
L_PGs_R_STSvp	Default<=>Default	0.01947	0.04843	0.6877	0.851534
L_9a_R_PGs	Default<=>Default	-0.02124	0.05288	0.6879	0.851657
L_8Av_L_H	Default<=>Default	0.02877	0.07174	0.6884	0.852028
R_PEF_R_FOP3	Cingulo-Opercular<=>Cingulo-Opercular	-0.02168	0.05406	0.6884	0.852028
R_TGd_R_25	Default<=>Default	-0.02835	0.07075	0.6887	0.852275
L_33pr_L_MI	Cingulo-Opercular<=>Cingulo-Opercular	-0.02503	0.06257	0.6892	0.852644
R_V3_R_PIT	Visual2<=>Visual2	0.0365	0.09135	0.6895	0.852644
R_POS2_R_a10p	Frontoparietal<=>Frontoparietal	-0.03648	0.09124	0.6893	0.852644
R_a10p_R_s6-8	Frontoparietal<=>Frontoparietal	-0.02429	0.06078	0.6894	0.852644
R_IFJp_R_IP1	Frontoparietal<=>Frontoparietal	-0.02383	0.05964	0.6894	0.852644
L_FOP1_R_6r	Cingulo-Opercular<=>Cingulo-Opercular	-0.02692	0.06747	0.6899	0.852891
L_AVI_R_IP2	Frontoparietal<=>Frontoparietal	-0.02267	0.05679	0.6898	0.852891
L_PHA2_R_8BL	Default<=>Default	-0.03155	0.07927	0.6906	0.853632
L_7m_L_8Av	Default<=>Default	0.02239	0.05634	0.6911	0.854126
L_47m_L_10d	Default<=>Default	-0.0216	0.05449	0.6918	0.854494
L_p32_L_PGi	Default<=>Default	-0.02691	0.06782	0.6916	0.854494
L_a32pr_R_6ma	Cingulo-Opercular<=>Cingulo-Opercular	0.02723	0.06867	0.6917	0.854494
L_RSC_R_IP1	Frontoparietal<=>Frontoparietal	-0.02778	0.07002	0.6915	0.854494
L_10v_R_s32	Default<=>Default	-0.03053	0.07705	0.692	0.854616
R_5mv_R_p24	Cingulo-Opercular<=>Cingulo-Opercular	-0.02716	0.06865	0.6924	0.854986
R_PreS_R_TE1a	Default<=>Default	0.03118	0.0789	0.6927	0.855232
R_PEF_R_PFop	Cingulo-Opercular<=>Cingulo-Opercular	0.01976	0.05006	0.6931	0.855602
L_10v_L_TGd	Default<=>Default	0.02224	0.05643	0.6934	0.855848
L_10d_R_8Av	Default<=>Default	0.02717	0.06907	0.694	0.856464
L_PHA1_L_25	Default<=>Default	0.03855	0.0982	0.6946	0.85658
L_VVC_R_V3A	Visual2<=>Visual2	-0.03738	0.09529	0.6949	0.85658
L_p32_R_d23ab	Default<=>Default	0.02865	0.07289	0.6943	0.85658
L_33pr_R_6ma	Cingulo-Opercular<=>Cingulo-Opercular	0.02599	0.06622	0.6947	0.85658
R_SCEF_R_46	Cingulo-Opercular<=>Cingulo-Opercular	-0.02377	0.06047	0.6942	0.85658
L_8Av_R_STSvp	Default<=>Default	-0.02382	0.06065	0.6946	0.85658
R_d23ab_R_STSvp	Default<=>Default	-0.01901	0.04845	0.6948	0.85658
L_31pv_R_TE2a	Default<=>Default	0.02892	0.07363	0.6945	0.85658
L_47s_L_H	Default<=>Default	0.02786	0.07135	0.6962	0.856689
L_OFC_L_31a	Default<=>Default	-0.03527	0.09019	0.6957	0.856689
L_TE1a_L_31a	Default<=>Default	-0.02015	0.05156	0.696	0.856689
L_24dv_R_24dd	Somatomotor<=>Somatomotor	-0.02279	0.0582	0.6954	0.856689
L_11l_R_33pr	Frontoparietal<=>Frontoparietal	-0.03461	0.08867	0.6963	0.856689
L_s32_R_47m	Default<=>Default	0.03166	0.08086	0.6955	0.856689
L_TE2a_R_10d	Default<=>Default	0.04344	0.1113	0.6963	0.856689
L_TGv_R_STSdp	Language<=>Language	-0.02527	0.06462	0.6957	0.856689
L_31pv_R_TE1a	Default<=>Default	0.02268	0.05806	0.6961	0.856689
L_v23ab_R_TE2a	Default<=>Default	-0.02666	0.06811	0.6954	0.856689
R_10r_R_TE2a	Default<=>Default	-0.03965	0.1014	0.6958	0.856689
L_V2_R_VVC	Visual2<=>Visual2	-0.03166	0.08116	0.6964	0.856689
R_47s_R_s32	Default<=>Default	-0.02886	0.07364	0.6951	0.856689
L_PFop_R_FOP5	Cingulo-Opercular<=>Cingulo-Opercular	-0.02213	0.05669	0.6963	0.856689
R_POS1_R_p32	Default<=>Default	0.04076	0.1045	0.6966	0.856811
L_V7_R_PIT	Visual2<=>Visual2	-0.04741	0.1217	0.697	0.856931
R_8BL_R_47l	Default<=>Default	0.02787	0.07156	0.6969	0.856931
L_p32_R_TE2a	Default<=>Default	-0.03026	0.07772	0.697	0.856931
L_PreS_R_PGi	Default<=>Default	0.02937	0.07553	0.6974	0.857299
L_AIP_L_TE2p	Dorsal-Attention<=>Dorsal-Attention	-0.02356	0.06095	0.699	0.858147
L_PFcm_L_PF	Cingulo-Opercular<=>Cingulo-Opercular	-0.02205	0.0569	0.6983	0.858147
L_10v_L_STSva	Default<=>Default	-0.02043	0.05283	0.699	0.858147
L_11l_R_RSC	Frontoparietal<=>Frontoparietal	-0.02791	0.07216	0.6989	0.858147
L_V2_R_LO1	Visual2<=>Visual2	-0.02898	0.07486	0.6986	0.858147
L_8Ad_R_POS1	Default<=>Default	-0.04785	0.1238	0.6991	0.858147
L_FEF_R_46	Cingulo-Opercular<=>Cingulo-Opercular	0.03299	0.08515	0.6985	0.858147
L_STSvp_R_47s	Default<=>Default	0.0298	0.07708	0.699	0.858147
L_MIP_R_LIPd	Dorsal-Attention<=>Dorsal-Attention	0.02825	0.07289	0.6983	0.858147
R_7Am_R_p24	Cingulo-Opercular<=>Cingulo-Opercular	0.03118	0.08063	0.699	0.858147
L_8Av_R_TE2a	Default<=>Default	0.03388	0.08777	0.6995	0.858514
L_44_L_STSda	Language<=>Language	-0.02127	0.05516	0.6998	0.858758
L_p32_L_10r	Default<=>Default	0.02635	0.0684	0.7001	0.858878
L_PHA2_R_TGd	Default<=>Default	0.02594	0.06731	0.7	0.858878
L_8C_R_13l	Frontoparietal<=>Frontoparietal	0.02925	0.07601	0.7004	0.859122
L_PIT_R_V3	Visual2<=>Visual2	-0.02923	0.07604	0.7007	0.859362
L_STSvp_R_10d	Default<=>Default	0.02166	0.05639	0.7009	0.859362
L_8C_R_TE1p	Frontoparietal<=>Frontoparietal	0.02003	0.05215	0.7009	0.859362
R_H_R_s32	Default<=>Default	-0.04975	0.1296	0.701	0.859362
L_6ma_L_6r	Cingulo-Opercular<=>Cingulo-Opercular	0.02875	0.07508	0.7017	0.859475
L_9m_L_STSva	Default<=>Default	0.02208	0.05755	0.7013	0.859475
L_PFop_R_PEF	Cingulo-Opercular<=>Cingulo-Opercular	0.02068	0.05397	0.7016	0.859475
L_25_R_d23ab	Default<=>Default	0.02585	0.06746	0.7016	0.859475
R_v23ab_R_p32	Default<=>Default	-0.02714	0.07088	0.7018	0.859475
R_9m_R_9a	Default<=>Default	-0.02272	0.05929	0.7016	0.859475
R_FEF_R_FOP4	Cingulo-Opercular<=>Cingulo-Opercular	0.02531	0.06608	0.7017	0.859475
L_s6-8_L_p10p	Frontoparietal<=>Frontoparietal	0.02933	0.07672	0.7023	0.859716
L_a24pr_R_PFcm	Cingulo-Opercular<=>Cingulo-Opercular	0.02291	0.0599	0.7021	0.859716
R_43_R_PF	Cingulo-Opercular<=>Cingulo-Opercular	-0.02641	0.06909	0.7023	0.859716
L_p32_R_PGs	Default<=>Default	-0.0221	0.05785	0.7025	0.859837
R_7m_R_47m	Default<=>Default	-0.02225	0.0583	0.7028	0.859956
R_d23ab_R_8Ad	Default<=>Default	0.02728	0.07149	0.7027	0.859956
L_TE1a_R_9m	Default<=>Default	0.02345	0.06156	0.7032	0.860198
R_8BM_R_p9-46v	Frontoparietal<=>Frontoparietal	-0.02036	0.05342	0.7031	0.860198
L_PSL_L_SFL	Language<=>Language	0.02471	0.06498	0.7037	0.860555
L_a47r_L_s6-8	Frontoparietal<=>Frontoparietal	-0.02182	0.05741	0.7039	0.860555
L_LIPd_L_IP0	Dorsal-Attention<=>Dorsal-Attention	-0.02255	0.05937	0.7041	0.860555
L_8BL_L_31a	Default<=>Default	-0.02269	0.05972	0.704	0.860555
R_10pp_R_47s	Default<=>Default	0.04139	0.109	0.7041	0.860555
R_p24pr_R_FOP1	Cingulo-Opercular<=>Cingulo-Opercular	-0.01794	0.04718	0.7038	0.860555
L_33pr_L_FOP1	Cingulo-Opercular<=>Cingulo-Opercular	-0.01693	0.04486	0.7058	0.860653
L_AVI_L_PFm	Frontoparietal<=>Frontoparietal	-0.02161	0.05715	0.7054	0.860653
L_TE1p_L_p10p	Frontoparietal<=>Frontoparietal	0.02105	0.05558	0.7048	0.860653
L_5mv_L_a32pr	Cingulo-Opercular<=>Cingulo-Opercular	-0.02594	0.06871	0.7058	0.860653
L_23d_R_8BL	Default<=>Default	-0.02482	0.06553	0.7048	0.860653
L_a9-46v_R_8C	Frontoparietal<=>Frontoparietal	-0.03133	0.08285	0.7053	0.860653
L_31pd_R_10v	Default<=>Default	0.02354	0.06223	0.7052	0.860653
L_p47r_R_i6-8	Frontoparietal<=>Frontoparietal	0.02248	0.05942	0.7052	0.860653
L_PI_R_43	Cingulo-Opercular<=>Cingulo-Opercular	-0.03508	0.09285	0.7056	0.860653
R_PEF_R_PFcm	Cingulo-Opercular<=>Cingulo-Opercular	0.02311	0.06091	0.7044	0.860653
L_9a_R_EC	Default<=>Default	0.02608	0.06907	0.7058	0.860653
L_STSva_R_PHA1	Default<=>Default	0.02844	0.07509	0.7048	0.860653
R_9-46d_R_PFop	Cingulo-Opercular<=>Cingulo-Opercular	-0.01912	0.05066	0.7058	0.860653
L_47m_R_PHA2	Default<=>Default	0.24	0.6338	0.705	0.860653
R_PEF_R_PI	Cingulo-Opercular<=>Cingulo-Opercular	0.05221	0.1382	0.7057	0.860653
R_FOP3_R_PI	Cingulo-Opercular<=>Cingulo-Opercular	-0.04067	0.1075	0.7052	0.860653
L_7PL_L_PHT	Dorsal-Attention<=>Dorsal-Attention	-0.03423	0.09087	0.7064	0.861261
L_31pv_L_STSvp	Default<=>Default	0.02159	0.05742	0.707	0.861496
L_IFJp_R_33pr	Frontoparietal<=>Frontoparietal	-0.03043	0.08089	0.7068	0.861496
L_FEF_R_IFSa	Cingulo-Opercular<=>Cingulo-Opercular	-0.03951	0.105	0.7068	0.861496
L_9p_R_STSvp	Default<=>Default	0.02143	0.05704	0.7071	0.861496
R_d23ab_R_TE2a	Default<=>Default	-0.02482	0.066	0.7069	0.861496
L_47m_L_9p	Default<=>Default	-0.01818	0.04846	0.7075	0.861611
L_AVI_R_7Pm	Frontoparietal<=>Frontoparietal	-0.03753	0.1001	0.7076	0.861611
L_10v_R_10r	Default<=>Default	-0.02708	0.07213	0.7074	0.861611
R_V4t_R_VVC	Visual2<=>Visual2	-0.02916	0.07772	0.7075	0.861611
L_9m_R_25	Default<=>Default	0.1255	0.3352	0.7082	0.862218
L_EC_L_s32	Default<=>Default	-0.02932	0.07849	0.7087	0.862703
L_7m_L_PGs	Default<=>Default	0.01905	0.05104	0.7089	0.862823
L_d32_L_10pp	Default<=>Default	-0.04152	0.1115	0.7096	0.863552
L_a10p_L_11l	Frontoparietal<=>Frontoparietal	-0.03731	0.1006	0.7107	0.863777
L_LO3_L_VMV2	Visual2<=>Visual2	-0.02851	0.07686	0.7107	0.863777
L_V6_R_PIT	Visual2<=>Visual2	0.03214	0.08649	0.7101	0.863777
R_SFL_R_45	Language<=>Language	-0.02389	0.06429	0.7102	0.863777
R_d32_R_IFJp	Frontoparietal<=>Frontoparietal	-0.04927	0.1328	0.7106	0.863777
L_13l_R_s6-8	Frontoparietal<=>Frontoparietal	0.04531	0.122	0.7104	0.863777
L_STSva_R_TE1a	Default<=>Default	-0.0223	0.05994	0.7099	0.863777
L_31pv_R_PHA2	Default<=>Default	-0.02688	0.07245	0.7106	0.863777
L_PI_R_PI	Cingulo-Opercular<=>Cingulo-Opercular	-0.02894	0.07782	0.71	0.863777
L_v23ab_L_STSvp	Default<=>Default	-0.02821	0.07617	0.7111	0.864016
L_s6-8_R_AVI	Frontoparietal<=>Frontoparietal	0.02437	0.06576	0.711	0.864016
L_LIPd_L_6a	Dorsal-Attention<=>Dorsal-Attention	0.02739	0.07403	0.7114	0.864133
R_FEF_R_46	Cingulo-Opercular<=>Cingulo-Opercular	-0.02788	0.07531	0.7113	0.864133
L_SCEF_L_p32pr	Cingulo-Opercular<=>Cingulo-Opercular	0.02213	0.05989	0.7117	0.864251
L_45_L_STSda	Language<=>Language	0.02117	0.0573	0.7117	0.864251
L_PHA2_R_31pd	Default<=>Default	-0.02281	0.06178	0.712	0.864491
L_p24pr_R_FOP5	Cingulo-Opercular<=>Cingulo-Opercular	-0.02168	0.05875	0.7122	0.864611
L_p32_L_PGs	Default<=>Default	0.02523	0.06848	0.7125	0.864726
L_9m_R_8Ad	Default<=>Default	0.02048	0.05559	0.7126	0.864726
R_46_R_PF	Cingulo-Opercular<=>Cingulo-Opercular	0.0225	0.06106	0.7125	0.864726
R_PoI2_R_FOP4	Cingulo-Opercular<=>Cingulo-Opercular	-0.02023	0.05495	0.7128	0.864843
R_a10p_R_PFm	Frontoparietal<=>Frontoparietal	-0.02376	0.06457	0.7129	0.864843
L_24dv_R_1	Somatomotor<=>Somatomotor	-0.02461	0.06718	0.7141	0.864936
L_10v_R_p32	Default<=>Default	0.02339	0.06366	0.7133	0.864936
R_44_R_a9-46v	Frontoparietal<=>Frontoparietal	-0.01829	0.04993	0.7142	0.864936
L_STSva_R_47s	Default<=>Default	0.02153	0.05865	0.7135	0.864936
R_44_R_i6-8	Frontoparietal<=>Frontoparietal	-0.01814	0.04949	0.714	0.864936
R_6mp_R_OP4	Somatomotor<=>Somatomotor	-0.01988	0.05419	0.7137	0.864936
R_SCEF_R_FOP3	Cingulo-Opercular<=>Cingulo-Opercular	0.01841	0.05018	0.7138	0.864936
L_23d_R_PHA1	Default<=>Default	0.04207	0.1145	0.7133	0.864936
R_H_R_STSda	Default<=>Default	0.02918	0.07971	0.7143	0.864936
R_PHA1_R_STSvp	Default<=>Default	-0.06231	0.1697	0.7135	0.864936
L_LIPv_R_VVC	Visual2<=>Visual2	-0.02662	0.0727	0.7142	0.864936
L_LO3_R_VVC	Visual2<=>Visual2	0.02771	0.07543	0.7133	0.864936
R_STSvp_R_s32	Default<=>Default	0.02161	0.05897	0.7141	0.864936
R_5mv_R_MI	Cingulo-Opercular<=>Cingulo-Opercular	0.01866	0.05106	0.7147	0.865174
R_5mv_R_a32pr	Cingulo-Opercular<=>Cingulo-Opercular	0.02411	0.06592	0.7146	0.865174
L_p32pr_L_43	Cingulo-Opercular<=>Cingulo-Opercular	-0.02344	0.06422	0.7151	0.865535
L_FOP3_R_FOP5	Cingulo-Opercular<=>Cingulo-Opercular	-0.02041	0.05596	0.7153	0.865654
R_8Av_R_STSvp	Default<=>Default	-0.0179	0.04911	0.7155	0.865772
L_p10p_R_POS2	Frontoparietal<=>Frontoparietal	-0.02335	0.06417	0.716	0.866007
L_24dv_R_FOP2	Somatomotor<=>Somatomotor	-0.02873	0.07897	0.716	0.866007
L_23d_R_H	Default<=>Default	0.0295	0.08107	0.7159	0.866007
L_a24_L_10r	Default<=>Default	0.0243	0.06699	0.7169	0.866356
L_46_L_PFcm	Cingulo-Opercular<=>Cingulo-Opercular	-0.02185	0.06017	0.7166	0.866356
L_8Av_R_10v	Default<=>Default	0.0252	0.06938	0.7165	0.866356
L_10pp_R_PreS	Default<=>Default	0.03494	0.09633	0.7168	0.866356
L_STSva_R_PreS	Default<=>Default	-0.02849	0.07846	0.7165	0.866356
L_p9-46v_R_p10p	Frontoparietal<=>Frontoparietal	-0.03052	0.08409	0.7167	0.866356
L_9a_L_PreS	Default<=>Default	-0.01995	0.05511	0.7174	0.866467
L_7PL_L_TE2p	Dorsal-Attention<=>Dorsal-Attention	-0.02541	0.07018	0.7173	0.866467
L_24dv_R_3b	Somatomotor<=>Somatomotor	-0.0217	0.05993	0.7173	0.866467
L_6ma_R_6ma	Cingulo-Opercular<=>Cingulo-Opercular	0.01685	0.04653	0.7172	0.866467
L_44_L_45	Language<=>Language	0.02019	0.05581	0.7176	0.866586
L_8BL_L_47l	Default<=>Default	0.02362	0.06539	0.7179	0.866702
L_STSvp_R_STSda	Default<=>Default	0.02316	0.0641	0.7178	0.866702
L_RSC_L_POS2	Frontoparietal<=>Frontoparietal	-0.02055	0.05707	0.7188	0.867658
L_d23ab_R_9a	Default<=>Default	0.01643	0.04566	0.719	0.867658
L_a9-46v_R_11l	Frontoparietal<=>Frontoparietal	-0.03091	0.08588	0.7189	0.867658
L_6r_R_FOP3	Cingulo-Opercular<=>Cingulo-Opercular	0.02156	0.05996	0.7191	0.867658
L_a32pr_R_SCEF	Cingulo-Opercular<=>Cingulo-Opercular	-0.02252	0.06268	0.7193	0.867773
L_10d_R_25	Default<=>Default	0.03634	0.1011	0.7194	0.867773
L_8Ad_L_47s	Default<=>Default	-0.02577	0.07188	0.7199	0.867883
L_33pr_L_PoI1	Cingulo-Opercular<=>Cingulo-Opercular	-0.02098	0.05849	0.7198	0.867883
L_PreS_R_23d	Default<=>Default	-0.03015	0.08407	0.7198	0.867883
L_5mv_R_FOP1	Cingulo-Opercular<=>Cingulo-Opercular	-0.02042	0.05695	0.7199	0.867883
L_IFSa_L_13l	Frontoparietal<=>Frontoparietal	0.0236	0.06597	0.7206	0.868604
L_31pv_L_9a	Default<=>Default	0.01522	0.0426	0.7209	0.868829
R_V4_R_PIT	Visual2<=>Visual2	-0.03161	0.08864	0.7214	0.868829
L_a9-46v_R_IFJp	Frontoparietal<=>Frontoparietal	0.03852	0.1079	0.7212	0.868829
R_10r_R_10v	Default<=>Default	-0.02931	0.08218	0.7214	0.868829
R_p32_R_PreS	Default<=>Default	0.03369	0.0944	0.7212	0.868829
L_H_R_31pd	Default<=>Default	0.02733	0.07656	0.7211	0.868829
L_6d_L_OP4	Somatomotor<=>Somatomotor	-0.02309	0.06485	0.7218	0.869059
L_d32_L_TE2a	Default<=>Default	0.03316	0.09312	0.7217	0.869059
R_6mp_R_OP1	Somatomotor<=>Somatomotor	-0.02141	0.06017	0.722	0.869059
R_PFcm_R_FOP4	Cingulo-Opercular<=>Cingulo-Opercular	0.02051	0.05762	0.7219	0.869059
L_v23ab_L_p32	Default<=>Default	-0.02473	0.06968	0.7226	0.869518
L_d23ab_L_PreS	Default<=>Default	-0.02594	0.07315	0.7229	0.869518
L_d32_L_PHA1	Default<=>Default	0.04973	0.1404	0.7232	0.869518
R_v23ab_R_10d	Default<=>Default	0.02486	0.07003	0.7226	0.869518
L_IP0_R_LIPd	Dorsal-Attention<=>Dorsal-Attention	0.02024	0.05711	0.723	0.869518
L_PFop_R_FOP3	Cingulo-Opercular<=>Cingulo-Opercular	-0.0212	0.05981	0.723	0.869518
L_8Ad_R_PreS	Default<=>Default	0.0264	0.07454	0.7232	0.869518
L_8Ad_R_STSvp	Default<=>Default	-0.01653	0.04667	0.7232	0.869518
L_V3B_R_LIPv	Visual2<=>Visual2	-0.02432	0.06872	0.7234	0.869635
L_8BM_L_TE1p	Frontoparietal<=>Frontoparietal	-0.01584	0.0448	0.7236	0.869753
R_p24pr_R_FOP5	Cingulo-Opercular<=>Cingulo-Opercular	0.01919	0.05434	0.7239	0.86999
L_PGi_R_9a	Default<=>Default	0.02432	0.06895	0.7243	0.870348
L_PHA1_R_31pv	Default<=>Default	-0.0242	0.06868	0.7246	0.870462
R_IFSp_R_31a	Frontoparietal<=>Frontoparietal	-0.03586	0.1017	0.7245	0.870462
L_10d_L_PreS	Default<=>Default	0.02491	0.07083	0.7251	0.87094
L_7Am_L_p24	Cingulo-Opercular<=>Cingulo-Opercular	-0.03711	0.1058	0.7257	0.871411
R_9a_R_H	Default<=>Default	-0.02106	0.06005	0.7258	0.871411
R_AVI_R_TE1p	Frontoparietal<=>Frontoparietal	-0.02141	0.06101	0.7256	0.871411
L_d23ab_L_8BL	Default<=>Default	-0.02038	0.05847	0.7274	0.8721
L_TE1p_L_IP2	Frontoparietal<=>Frontoparietal	0.01809	0.05181	0.7269	0.8721
L_PHA1_R_d23ab	Default<=>Default	0.02668	0.07642	0.727	0.8721
L_8Ad_R_10r	Default<=>Default	0.02549	0.07302	0.727	0.8721
L_TE2a_R_10v	Default<=>Default	0.02593	0.07413	0.7265	0.8721
R_47l_R_10pp	Default<=>Default	0.0247	0.07085	0.7273	0.8721
L_v23ab_R_PreS	Default<=>Default	-0.02136	0.06121	0.7271	0.8721
L_IP2_R_IP2	Frontoparietal<=>Frontoparietal	0.0209	0.05991	0.7272	0.8721
R_V6_R_V4t	Visual2<=>Visual2	-0.02809	0.08041	0.7269	0.8721
R_EC_R_STSva	Default<=>Default	-0.0278	0.07953	0.7267	0.8721
L_47m_L_8Av	Default<=>Default	-0.01916	0.05512	0.7281	0.872182
L_STSvp_L_PGs	Default<=>Default	0.02148	0.06187	0.7284	0.872182
L_MI_R_5mv	Cingulo-Opercular<=>Cingulo-Opercular	-0.01925	0.05536	0.7281	0.872182
L_23c_R_SCEF	Cingulo-Opercular<=>Cingulo-Opercular	-0.0208	0.05995	0.7287	0.872182
L_31pd_R_a24	Default<=>Default	-0.02117	0.06091	0.7282	0.872182
R_IFJp_R_p9-46v	Frontoparietal<=>Frontoparietal	0.03038	0.08722	0.7276	0.872182
R_9-46d_R_PFcm	Cingulo-Opercular<=>Cingulo-Opercular	-0.02062	0.05922	0.7277	0.872182
R_SCEF_R_FOP4	Cingulo-Opercular<=>Cingulo-Opercular	-0.01883	0.05413	0.7279	0.872182
L_pOFC_R_AAIC	Orbito-Affective<=>Orbito-Affective	0.03608	0.1038	0.7282	0.872182
R_6r_R_PFop	Cingulo-Opercular<=>Cingulo-Opercular	0.02075	0.05984	0.7287	0.872182
L_PreS_R_31pd	Default<=>Default	-0.02424	0.06976	0.7283	0.872182
R_PF_R_FOP5	Cingulo-Opercular<=>Cingulo-Opercular	-0.02036	0.05868	0.7286	0.872182
L_31pv_L_H	Default<=>Default	0.02107	0.06085	0.7291	0.872409
L_STSvp_L_31a	Default<=>Default	0.02118	0.0612	0.7293	0.872409
L_25_R_PGs	Default<=>Default	0.02198	0.06347	0.7291	0.872409
R_47m_R_STSva	Default<=>Default	0.02077	0.06003	0.7293	0.872409
L_9p_L_31a	Default<=>Default	0.02053	0.05941	0.7296	0.872522
L_d23ab_R_TE1a	Default<=>Default	-0.01878	0.05432	0.7295	0.872522
L_8BL_L_25	Default<=>Default	-0.03634	0.1055	0.7306	0.873462
L_p24pr_R_PEF	Cingulo-Opercular<=>Cingulo-Opercular	0.02078	0.06043	0.7309	0.873462
L_46_R_PEF	Cingulo-Opercular<=>Cingulo-Opercular	-0.02275	0.06609	0.7306	0.873462
L_5mv_R_MI	Cingulo-Opercular<=>Cingulo-Opercular	-0.01829	0.05316	0.7308	0.873462
L_STSva_R_PHA2	Default<=>Default	-0.02561	0.07443	0.7308	0.873462
L_POS2_L_a9-46v	Frontoparietal<=>Frontoparietal	-0.02456	0.07147	0.7311	0.873578
L_STSvp_R_8Av	Default<=>Default	0.02027	0.05905	0.7314	0.873814
L_v23ab_R_STSvp	Default<=>Default	-0.01591	0.04638	0.7317	0.874049
L_7Pm_R_11l	Frontoparietal<=>Frontoparietal	0.02437	0.07113	0.7319	0.874158
L_TE2p_R_PHT	Dorsal-Attention<=>Dorsal-Attention	-0.0291	0.08499	0.732	0.874158
R_p47r_R_TE1m	Frontoparietal<=>Frontoparietal	-0.01497	0.04374	0.7321	0.874158
L_8C_L_13l	Frontoparietal<=>Frontoparietal	0.02165	0.06344	0.7329	0.874745
L_STSvp_R_v23ab	Default<=>Default	0.02355	0.06898	0.7328	0.874745
L_10r_R_s32	Default<=>Default	0.02214	0.06487	0.7328	0.874745
L_31pv_L_TE1a	Default<=>Default	0.01894	0.05572	0.7339	0.875078
L_10d_L_31pd	Default<=>Default	-0.02231	0.06561	0.7338	0.875078
L_H_L_31a	Default<=>Default	-0.02272	0.06681	0.7338	0.875078
L_H_R_d23ab	Default<=>Default	0.02356	0.06924	0.7337	0.875078
L_IP2_R_8C	Frontoparietal<=>Frontoparietal	-0.01896	0.05574	0.7337	0.875078
R_6r_R_FOP4	Cingulo-Opercular<=>Cingulo-Opercular	-0.02091	0.06149	0.7338	0.875078
L_10r_R_EC	Default<=>Default	0.02751	0.08092	0.7339	0.875078
L_PGs_L_31pd	Default<=>Default	0.01832	0.05402	0.7345	0.875656
L_9-46d_L_FOP5	Cingulo-Opercular<=>Cingulo-Opercular	-0.01678	0.04956	0.7349	0.875656
R_23d_R_9a	Default<=>Default	0.02123	0.06267	0.7348	0.875656
L_STSva_R_STSda	Default<=>Default	-0.01578	0.04656	0.7347	0.875656
R_LIPv_R_LO3	Visual2<=>Visual2	-0.0245	0.07229	0.7347	0.875656
R_7m_R_8Ad	Default<=>Default	0.02228	0.06611	0.7361	0.876963
L_5mv_L_6r	Cingulo-Opercular<=>Cingulo-Opercular	-0.02071	0.06151	0.7363	0.877075
R_STSvp_R_TE2a	Default<=>Default	-0.02487	0.07388	0.7364	0.877075
L_v23ab_L_d23ab	Default<=>Default	-0.02176	0.06493	0.7375	0.877612
L_PHA1_L_PHA2	Default<=>Default	-0.0194	0.05804	0.7382	0.877612
L_9p_L_25	Default<=>Default	-0.02385	0.07128	0.7379	0.877612
L_V3B_R_V6	Visual2<=>Visual2	-0.03007	0.08958	0.7371	0.877612
L_PF_R_SCEF	Cingulo-Opercular<=>Cingulo-Opercular	-0.01702	0.05097	0.7384	0.877612
L_9m_R_8Av	Default<=>Default	0.01984	0.05921	0.7376	0.877612
R_9p_R_10d	Default<=>Default	0.0194	0.05805	0.7382	0.877612
R_7Am_R_6r	Cingulo-Opercular<=>Cingulo-Opercular	-0.02576	0.07677	0.7372	0.877612
L_FEF_R_MI	Cingulo-Opercular<=>Cingulo-Opercular	0.02843	0.08515	0.7384	0.877612
R_23d_R_H	Default<=>Default	0.02344	0.06979	0.737	0.877612
L_PFt_R_PHA3	Dorsal-Attention<=>Dorsal-Attention	-0.05028	0.1502	0.7379	0.877612
R_7m_R_PHA2	Default<=>Default	-0.02105	0.06297	0.7382	0.877612
L_9p_R_s32	Default<=>Default	0.01916	0.05723	0.7378	0.877612
L_IFJp_R_p10p	Frontoparietal<=>Frontoparietal	-0.02559	0.0764	0.7377	0.877612
L_AVI_R_p10p	Frontoparietal<=>Frontoparietal	-0.02275	0.06799	0.738	0.877612
L_11l_L_i6-8	Frontoparietal<=>Frontoparietal	-0.02792	0.08365	0.7386	0.877723
L_TE1m_R_8Av	Default<=>Default	0.01757	0.05269	0.7387	0.877723
L_45_L_A5	Language<=>Language	-0.01984	0.05955	0.739	0.877952
L_PHA2_R_TE1a	Default<=>Default	0.0171	0.05134	0.7391	0.877952
L_9a_L_TE1a	Default<=>Default	-0.01582	0.04759	0.7396	0.878301
L_23d_L_TE1m	Default<=>Default	0.01998	0.06012	0.7396	0.878301
L_V2_R_V7	Visual2<=>Visual2	-0.02602	0.07836	0.7398	0.878416
R_6ma_R_46	Cingulo-Opercular<=>Cingulo-Opercular	-0.01988	0.05994	0.7401	0.878526
R_FOP3_R_PF	Cingulo-Opercular<=>Cingulo-Opercular	0.01844	0.05556	0.74	0.878526
L_8Ad_R_7m	Default<=>Default	0.02406	0.07257	0.7403	0.878641
L_V3A_L_LIPv	Visual2<=>Visual2	-0.0245	0.07406	0.7408	0.878985
L_6a_L_AIP	Dorsal-Attention<=>Dorsal-Attention	0.02527	0.07641	0.7409	0.878985
L_PGs_L_31a	Default<=>Default	-0.02099	0.06346	0.7409	0.878985
L_IFSa_L_a10p	Frontoparietal<=>Frontoparietal	0.02641	0.08007	0.7415	0.879169
L_PGi_L_PHA2	Default<=>Default	-0.02965	0.08991	0.7416	0.879169
L_VMV3_L_LO3	Visual2<=>Visual2	0.03339	0.1013	0.7418	0.879169
L_PoI1_L_FOP5	Cingulo-Opercular<=>Cingulo-Opercular	-0.01835	0.05579	0.7423	0.879169
L_p32pr_L_PI	Cingulo-Opercular<=>Cingulo-Opercular	-0.07289	0.2216	0.7422	0.879169
L_IPS1_R_V2	Visual2<=>Visual2	-0.01869	0.05663	0.7413	0.879169
R_POS1_R_47m	Default<=>Default	-0.03623	0.1102	0.7423	0.879169
R_10v_R_10pp	Default<=>Default	0.02393	0.07269	0.742	0.879169
L_p9-46v_R_11l	Frontoparietal<=>Frontoparietal	0.02579	0.07848	0.7424	0.879169
R_10r_R_EC	Default<=>Default	0.03187	0.09663	0.7415	0.879169
L_d32_R_PHA1	Default<=>Default	0.04999	0.1519	0.7421	0.879169
R_23d_R_TE1a	Default<=>Default	-0.01853	0.05626	0.7419	0.879169
L_8Ad_R_TE2a	Default<=>Default	0.02713	0.08232	0.7418	0.879169
L_PI_R_23c	Cingulo-Opercular<=>Cingulo-Opercular	0.03438	0.1047	0.7427	0.879279
R_SCEF_R_FOP1	Cingulo-Opercular<=>Cingulo-Opercular	-0.01722	0.05245	0.7427	0.879279
L_v23ab_L_31a	Default<=>Default	0.01981	0.06062	0.7438	0.880336
L_6r_L_a32pr	Cingulo-Opercular<=>Cingulo-Opercular	0.03	0.09176	0.7437	0.880336
L_5mv_L_FOP5	Cingulo-Opercular<=>Cingulo-Opercular	0.01949	0.05977	0.7443	0.880682
L_9m_R_H	Default<=>Default	0.02742	0.08409	0.7443	0.880682
L_8Av_L_STSvp	Default<=>Default	0.02006	0.06157	0.7445	0.880796
L_33pr_L_FOP3	Cingulo-Opercular<=>Cingulo-Opercular	-0.01822	0.05596	0.7448	0.880889
L_33pr_L_FOP5	Cingulo-Opercular<=>Cingulo-Opercular	-0.02001	0.06155	0.745	0.880889
L_a47r_R_8BM	Frontoparietal<=>Frontoparietal	0.01895	0.05831	0.7452	0.880889
R_MIP_R_LIPd	Dorsal-Attention<=>Dorsal-Attention	-0.02149	0.06613	0.7452	0.880889
L_p32_R_25	Default<=>Default	-0.09706	0.2984	0.745	0.880889
L_7Pm_R_p10p	Frontoparietal<=>Frontoparietal	-0.03489	0.1073	0.7451	0.880889
L_31pv_R_PHA1	Default<=>Default	0.02464	0.07588	0.7454	0.881003
L_7Pm_L_IP2	Frontoparietal<=>Frontoparietal	-0.02631	0.08109	0.7456	0.881117
L_POS1_R_10v	Default<=>Default	-0.02355	0.0727	0.7459	0.881348
R_d23ab_R_25	Default<=>Default	0.02391	0.07386	0.7461	0.881462
L_7m_L_10r	Default<=>Default	0.02039	0.06317	0.7469	0.881917
L_9p_R_a24	Default<=>Default	-0.02908	0.09003	0.7467	0.881917
L_FOP1_R_46	Cingulo-Opercular<=>Cingulo-Opercular	-0.02239	0.06929	0.7466	0.881917
L_s32_R_TGd	Default<=>Default	-0.01996	0.06185	0.7469	0.881917
L_SCEF_L_9-46d	Cingulo-Opercular<=>Cingulo-Opercular	-0.02403	0.07459	0.7473	0.882262
R_8Av_R_8Ad	Default<=>Default	-0.02942	0.09134	0.7474	0.882262
L_PEF_L_PFt	Dorsal-Attention<=>Dorsal-Attention	-0.01771	0.05506	0.7477	0.882353
L_10v_L_TE1a	Default<=>Default	0.0212	0.06593	0.7477	0.882353
R_V6_R_IPS1	Visual2<=>Visual2	-0.02124	0.06608	0.7479	0.882353
R_9a_R_EC	Default<=>Default	-0.01842	0.05735	0.7481	0.882353
L_47s_R_PGs	Default<=>Default	0.03085	0.09595	0.7478	0.882353
R_5mv_R_PoI1	Cingulo-Opercular<=>Cingulo-Opercular	-0.01775	0.05526	0.748	0.882353
L_25_R_8Av	Default<=>Default	-0.02873	0.08957	0.7484	0.88258
L_p32pr_R_PoI2	Cingulo-Opercular<=>Cingulo-Opercular	-0.02317	0.07227	0.7485	0.88258
R_FEF_R_FOP1	Cingulo-Opercular<=>Cingulo-Opercular	-0.02114	0.0662	0.7494	0.883518
L_a9-46v_L_AVI	Frontoparietal<=>Frontoparietal	-0.01985	0.06227	0.7499	0.883613
L_47l_L_PHA1	Default<=>Default	-0.0224	0.07029	0.75	0.883613
L_6ma_R_PEF	Cingulo-Opercular<=>Cingulo-Opercular	-0.02296	0.07207	0.75	0.883613
R_8C_R_s6-8	Frontoparietal<=>Frontoparietal	-0.02423	0.07599	0.7498	0.883613
L_PHA2_R_PGi	Default<=>Default	-0.02181	0.06838	0.7498	0.883613
L_FOP5_R_43	Cingulo-Opercular<=>Cingulo-Opercular	0.02027	0.06369	0.7503	0.883721
L_6ma_R_p24	Cingulo-Opercular<=>Cingulo-Opercular	0.02684	0.0843	0.7502	0.883721
L_PFt_L_IP0	Dorsal-Attention<=>Dorsal-Attention	-0.02516	0.07928	0.7509	0.884291
L_FOP5_R_p24pr	Cingulo-Opercular<=>Cingulo-Opercular	-0.01858	0.05856	0.751	0.884291
L_PHA1_R_9a	Default<=>Default	-0.02277	0.07182	0.7512	0.884291
R_9m_R_47s	Default<=>Default	0.0156	0.04919	0.7511	0.884291
L_47s_R_H	Default<=>Default	0.02435	0.07692	0.7515	0.884517
R_23d_R_s32	Default<=>Default	-0.02628	0.08302	0.7516	0.884517
R_47m_R_s32	Default<=>Default	0.02459	0.07774	0.7518	0.88463
L_FOP5_R_6r	Cingulo-Opercular<=>Cingulo-Opercular	-0.0184	0.05825	0.7521	0.884738
L_a24pr_R_FOP1	Cingulo-Opercular<=>Cingulo-Opercular	0.01726	0.05461	0.752	0.884738
L_a24_R_47m	Default<=>Default	0.02041	0.06484	0.7529	0.885189
L_11l_R_a9-46v	Frontoparietal<=>Frontoparietal	0.01993	0.06325	0.7527	0.885189
L_FOP5_R_FOP3	Cingulo-Opercular<=>Cingulo-Opercular	0.01658	0.05266	0.7529	0.885189
R_TE2a_R_25	Default<=>Default	0.01713	0.05437	0.7527	0.885189
L_STSvp_L_TE1a	Default<=>Default	-0.01649	0.05246	0.7533	0.885414
R_TE2a_R_STSva	Default<=>Default	0.048	0.1527	0.7532	0.885414
L_8C_R_AVI	Frontoparietal<=>Frontoparietal	-0.02386	0.07607	0.7538	0.885879
L_PreS_R_d23ab	Default<=>Default	-0.02332	0.07444	0.7541	0.886099
R_8Ad_R_8BL	Default<=>Default	0.01796	0.0574	0.7543	0.886099
L_a10p_R_13l	Frontoparietal<=>Frontoparietal	-0.02631	0.08406	0.7543	0.886099
L_10v_R_PreS	Default<=>Default	0.02602	0.0832	0.7545	0.886212
R_10d_R_10pp	Default<=>Default	0.07446	0.2388	0.7552	0.886666
L_PFt_R_TE2p	Dorsal-Attention<=>Dorsal-Attention	0.02764	0.0886	0.755	0.886666
R_V3_R_VVC	Visual2<=>Visual2	-0.02459	0.07887	0.7552	0.886666
L_47s_R_9m	Default<=>Default	0.01974	0.0635	0.7559	0.887243
R_8BL_R_s32	Default<=>Default	0.0221	0.07109	0.7559	0.887243
L_PHA1_R_8Av	Default<=>Default	-0.02708	0.08717	0.7561	0.887355
L_9m_R_47m	Default<=>Default	-0.01561	0.05033	0.7565	0.887702
L_s32_R_10r	Default<=>Default	-0.02265	0.07316	0.7569	0.887926
R_V4_R_VVC	Visual2<=>Visual2	-0.02398	0.07744	0.7568	0.887926
L_PEF_L_6a	Dorsal-Attention<=>Dorsal-Attention	-0.01992	0.06451	0.7575	0.888262
L_23d_R_10d	Default<=>Default	-0.02297	0.07435	0.7574	0.888262
L_9m_R_EC	Default<=>Default	-0.02168	0.07015	0.7573	0.888262
L_47l_R_9p	Default<=>Default	0.02316	0.07508	0.7577	0.888374
L_STSvp_L_STSva	Default<=>Default	0.02265	0.07355	0.7581	0.888587
L_p32_R_47m	Default<=>Default	-0.02157	0.07008	0.7583	0.888587
L_PFt_R_LIPd	Dorsal-Attention<=>Dorsal-Attention	-0.02462	0.07989	0.758	0.888587
R_STSdp_R_TGv	Language<=>Language	0.02371	0.07702	0.7582	0.888587
L_d32_L_OFC	Default<=>Default	0.02533	0.08263	0.7592	0.888661
L_8Av_L_OFC	Default<=>Default	0.02373	0.0774	0.7591	0.888661
L_SCEF_L_FOP3	Cingulo-Opercular<=>Cingulo-Opercular	0.01969	0.06419	0.759	0.888661
L_i6-8_L_IP2	Frontoparietal<=>Frontoparietal	0.02173	0.07082	0.759	0.888661
R_11l_R_OFC	Frontoparietal<=>Frontoparietal	-0.03088	0.1007	0.759	0.888661
L_PFop_R_FOP4	Cingulo-Opercular<=>Cingulo-Opercular	0.01728	0.05635	0.7591	0.888661
L_FEF_R_PoI1	Cingulo-Opercular<=>Cingulo-Opercular	0.0227	0.07396	0.7589	0.888661
R_PFcm_R_a32pr	Cingulo-Opercular<=>Cingulo-Opercular	-0.0218	0.07105	0.759	0.888661
L_PF_R_PSL	Cingulo-Opercular<=>Cingulo-Opercular	0.018	0.05887	0.7597	0.889124
L_23d_L_8BL	Default<=>Default	-0.01805	0.05926	0.7606	0.889298
L_7m_L_9a	Default<=>Default	-0.01457	0.04787	0.7609	0.889298
L_PIT_L_V4t	Visual2<=>Visual2	-0.03624	0.1188	0.7603	0.889298
L_5L_R_6mp	Somatomotor<=>Somatomotor	-0.02035	0.06665	0.7601	0.889298
L_PreS_R_p32	Default<=>Default	0.04825	0.1585	0.7609	0.889298
L_PFm_R_a47r	Frontoparietal<=>Frontoparietal	-0.0167	0.05485	0.7607	0.889298
R_13l_R_AVI	Frontoparietal<=>Frontoparietal	0.01857	0.061	0.7607	0.889298
L_10v_R_EC	Default<=>Default	0.0246	0.08089	0.761	0.889298
R_9a_R_PreS	Default<=>Default	-0.02214	0.07278	0.761	0.889298
R_47m_R_STSda	Default<=>Default	-0.01733	0.05696	0.761	0.889298
L_RSC_R_31a	Frontoparietal<=>Frontoparietal	-0.01816	0.05955	0.7605	0.889298
R_7Am_R_PI	Cingulo-Opercular<=>Cingulo-Opercular	-0.0481	0.1584	0.7613	0.889527
L_a24pr_R_7Am	Cingulo-Opercular<=>Cingulo-Opercular	0.02196	0.07251	0.762	0.889855
L_47l_R_10d	Default<=>Default	-0.0237	0.07827	0.762	0.889855
L_FOP3_R_PFcm	Cingulo-Opercular<=>Cingulo-Opercular	-0.01647	0.05435	0.762	0.889855
L_PGp_R_PHA3	Dorsal-Attention<=>Dorsal-Attention	-0.02502	0.08255	0.7618	0.889855
L_13l_R_d32	Frontoparietal<=>Frontoparietal	0.04179	0.1382	0.7624	0.8902
L_FOP5_R_PoI2	Cingulo-Opercular<=>Cingulo-Opercular	0.01725	0.05711	0.7626	0.890311
L_OFC_R_23d	Default<=>Default	-0.01916	0.06357	0.7631	0.890528
R_5L_R_6mp	Somatomotor<=>Somatomotor	0.01733	0.05745	0.7629	0.890528
L_PFop_R_PFcm	Cingulo-Opercular<=>Cingulo-Opercular	-0.0166	0.05509	0.7631	0.890528
L_STSva_R_8Ad	Default<=>Default	-0.01789	0.0594	0.7633	0.890639
L_V6_L_PIT	Visual2<=>Visual2	-0.02771	0.09234	0.7641	0.891433
L_TGd_R_23d	Default<=>Default	0.02057	0.06864	0.7644	0.891433
L_6r_R_43	Cingulo-Opercular<=>Cingulo-Opercular	-0.01923	0.06417	0.7644	0.891433
R_a10p_R_TE1m	Frontoparietal<=>Frontoparietal	-0.01625	0.05424	0.7644	0.891433
R_V6_R_V4	Visual2<=>Visual2	-0.02417	0.08105	0.7655	0.892593
L_23d_L_PHA1	Default<=>Default	0.03276	0.11	0.7658	0.892692
L_8Ad_R_10v	Default<=>Default	0.01654	0.05556	0.7659	0.892692
L_9m_R_PHA1	Default<=>Default	0.03219	0.1081	0.7658	0.892692
L_STSva_L_TE1m	Default<=>Default	0.02288	0.07695	0.7662	0.892919
L_PHA1_R_POS1	Default<=>Default	-0.02627	0.08848	0.7666	0.893018
L_IP2_R_44	Frontoparietal<=>Frontoparietal	-0.01705	0.05745	0.7666	0.893018
R_44_R_IP1	Frontoparietal<=>Frontoparietal	0.01607	0.05413	0.7665	0.893018
L_TE1a_R_EC	Default<=>Default	-0.02512	0.0847	0.7668	0.893129
L_a10p_R_RSC	Frontoparietal<=>Frontoparietal	-0.02935	0.09925	0.7674	0.893705
L_31pv_L_PreS	Default<=>Default	0.01905	0.06452	0.7678	0.893785
L_PF_R_6ma	Cingulo-Opercular<=>Cingulo-Opercular	0.01533	0.05198	0.768	0.893785
L_FOP2_R_6mp	Somatomotor<=>Somatomotor	-0.0182	0.0617	0.768	0.893785
R_7m_R_47s	Default<=>Default	0.02146	0.07266	0.7678	0.893785
L_LIPd_R_AIP	Dorsal-Attention<=>Dorsal-Attention	0.02066	0.06999	0.7678	0.893785
L_PHA1_R_PHA2	Default<=>Default	-0.0155	0.05257	0.7681	0.893785
R_7Pm_R_s6-8	Frontoparietal<=>Frontoparietal	-0.02312	0.07856	0.7685	0.894128
L_8Av_L_PHA1	Default<=>Default	0.02543	0.08659	0.769	0.894459
L_AVI_R_11l	Frontoparietal<=>Frontoparietal	-0.02393	0.08145	0.7689	0.894459
L_A5_R_TGv	Language<=>Language	0.02003	0.06825	0.7691	0.894459
L_POS2_R_8C	Frontoparietal<=>Frontoparietal	-0.02122	0.07237	0.7693	0.894569
L_6r_L_MI	Cingulo-Opercular<=>Cingulo-Opercular	0.02181	0.07482	0.7707	0.895829
L_FEF_R_FOP1	Cingulo-Opercular<=>Cingulo-Opercular	0.01876	0.06428	0.7705	0.895829
L_46_R_PFop	Cingulo-Opercular<=>Cingulo-Opercular	-0.01866	0.06399	0.7706	0.895829
L_9m_R_10d	Default<=>Default	0.02293	0.0788	0.7711	0.895927
L_PHA2_R_10d	Default<=>Default	-0.01743	0.05991	0.7711	0.895927
R_13l_R_PFm	Frontoparietal<=>Frontoparietal	-0.01934	0.0664	0.7709	0.895927
R_6ma_R_a24pr	Cingulo-Opercular<=>Cingulo-Opercular	0.01699	0.05849	0.7714	0.896024
L_PFm_R_TE1p	Frontoparietal<=>Frontoparietal	0.01285	0.04422	0.7714	0.896024
L_IP1_R_p10p	Frontoparietal<=>Frontoparietal	0.01829	0.06299	0.7715	0.896024
L_47s_R_47m	Default<=>Default	0.01786	0.06158	0.7717	0.896134
L_IFSa_R_IFJp	Frontoparietal<=>Frontoparietal	0.02273	0.07849	0.7721	0.896476
R_7m_R_POS1	Default<=>Default	-0.02067	0.07142	0.7723	0.896579
L_8Ad_R_8Ad	Default<=>Default	-0.01835	0.06345	0.7724	0.896579
L_33pr_L_PFop	Cingulo-Opercular<=>Cingulo-Opercular	0.01432	0.04962	0.7729	0.89667
R_10r_R_STSvp	Default<=>Default	-0.01916	0.06638	0.7729	0.89667
R_8Ad_R_TE1a	Default<=>Default	0.01527	0.0529	0.7729	0.89667
R_a9-46v_R_IP2	Frontoparietal<=>Frontoparietal	-0.02247	0.07784	0.7729	0.89667
L_p32_R_a24	Default<=>Default	-0.0173	0.06009	0.7734	0.89676
R_p32_R_TE1a	Default<=>Default	-0.0183	0.06355	0.7733	0.89676
R_RSC_R_31a	Frontoparietal<=>Frontoparietal	0.01866	0.06477	0.7733	0.89676
L_V8_R_VVC	Visual2<=>Visual2	-0.02204	0.07643	0.7731	0.89676
L_PGs_R_STSda	Default<=>Default	0.01563	0.05434	0.7736	0.896869
L_PEF_L_PGp	Dorsal-Attention<=>Dorsal-Attention	0.02097	0.07322	0.7746	0.897648
L_9a_L_s32	Default<=>Default	0.0154	0.05378	0.7746	0.897648
L_a32pr_R_PEF	Cingulo-Opercular<=>Cingulo-Opercular	0.02992	0.1044	0.7745	0.897648
L_PF_R_6r	Cingulo-Opercular<=>Cingulo-Opercular	-0.0152	0.05313	0.7748	0.897648
L_p32pr_R_PFop	Cingulo-Opercular<=>Cingulo-Opercular	-0.01792	0.06265	0.7748	0.897648
L_6r_R_9-46d	Cingulo-Opercular<=>Cingulo-Opercular	0.01522	0.05328	0.7751	0.897751
L_33pr_R_PoI2	Cingulo-Opercular<=>Cingulo-Opercular	-0.01689	0.05909	0.775	0.897751
R_9p_R_TE2a	Default<=>Default	0.0168	0.05901	0.7758	0.898439
L_TGd_R_10r	Default<=>Default	0.02318	0.08156	0.7762	0.89878
L_d23ab_L_STSva	Default<=>Default	-0.01556	0.05479	0.7765	0.899005
L_H_L_TE1m	Default<=>Default	-0.01917	0.06765	0.7769	0.899223
L_8C_R_IFSp	Frontoparietal<=>Frontoparietal	-0.02347	0.08279	0.7768	0.899223
L_10v_R_47s	Default<=>Default	0.01528	0.05399	0.7772	0.899448
L_33pr_R_PFop	Cingulo-Opercular<=>Cingulo-Opercular	-0.01407	0.04979	0.7775	0.89955
L_7Am_R_PI	Cingulo-Opercular<=>Cingulo-Opercular	-0.04373	0.1548	0.7775	0.89955
L_d23ab_L_p32	Default<=>Default	0.01867	0.06652	0.779	0.899686
L_v23ab_L_H	Default<=>Default	0.01869	0.06654	0.7788	0.899686
L_47m_L_H	Default<=>Default	-0.02656	0.09436	0.7784	0.899686
L_PHA1_L_31pd	Default<=>Default	0.023	0.08191	0.7789	0.899686
L_9p_L_STSva	Default<=>Default	-0.01466	0.05229	0.7791	0.899686
R_8Ad_R_10d	Default<=>Default	0.01784	0.06336	0.7783	0.899686
L_p10p_R_44	Frontoparietal<=>Frontoparietal	-0.01777	0.06324	0.7787	0.899686
L_STSvp_R_10v	Default<=>Default	0.01531	0.05426	0.7778	0.899686
L_9a_R_10pp	Default<=>Default	0.03799	0.1347	0.7779	0.899686
L_11l_R_11l	Frontoparietal<=>Frontoparietal	-0.01783	0.06324	0.778	0.899686
R_PEF_R_FOP4	Cingulo-Opercular<=>Cingulo-Opercular	0.01502	0.05352	0.779	0.899686
L_6r_R_MI	Cingulo-Opercular<=>Cingulo-Opercular	-0.0182	0.06469	0.7784	0.899686
R_PEF_R_FOP1	Cingulo-Opercular<=>Cingulo-Opercular	0.01599	0.05694	0.7788	0.899686
L_a32pr_R_PFop	Cingulo-Opercular<=>Cingulo-Opercular	0.01971	0.07014	0.7787	0.899686
L_23c_L_SCEF	Cingulo-Opercular<=>Cingulo-Opercular	0.0176	0.06298	0.7799	0.899992
L_PEF_R_MIP	Dorsal-Attention<=>Dorsal-Attention	0.01676	0.06002	0.78	0.899992
L_a24pr_R_43	Cingulo-Opercular<=>Cingulo-Opercular	0.01627	0.05821	0.7798	0.899992
L_9a_R_s32	Default<=>Default	0.0174	0.06216	0.7796	0.899992
R_PoI2_R_FOP5	Cingulo-Opercular<=>Cingulo-Opercular	-0.01763	0.0631	0.78	0.899992
R_p9-46v_R_p10p	Frontoparietal<=>Frontoparietal	-0.01726	0.06166	0.7795	0.899992
L_a9-46v_L_p10p	Frontoparietal<=>Frontoparietal	-0.01945	0.06971	0.7803	0.900202
L_31a_L_STSva	Default<=>Default	0.01849	0.06637	0.7805	0.900202
L_8Ad_R_TE1a	Default<=>Default	-0.01592	0.05713	0.7805	0.900202
L_V3A_L_PIT	Visual2<=>Visual2	-0.02855	0.1029	0.7814	0.90056
L_SCEF_L_6ma	Cingulo-Opercular<=>Cingulo-Opercular	0.01508	0.05437	0.7815	0.90056
L_9-46d_L_PFop	Cingulo-Opercular<=>Cingulo-Opercular	0.01475	0.05323	0.7816	0.90056
L_V3_L_LO3	Visual2<=>Visual2	-0.02585	0.09357	0.7824	0.90056
L_PHA2_L_31a	Default<=>Default	-0.01583	0.05719	0.7819	0.90056
L_PI_R_a24pr	Cingulo-Opercular<=>Cingulo-Opercular	-0.09688	0.3487	0.7811	0.90056
R_a24_R_10r	Default<=>Default	0.01738	0.0629	0.7823	0.90056
L_TE1m_R_10pp	Default<=>Default	0.02217	0.08011	0.782	0.90056
L_7Pm_R_i6-8	Frontoparietal<=>Frontoparietal	0.01847	0.06671	0.7819	0.90056
L_MI_R_PFcm	Cingulo-Opercular<=>Cingulo-Opercular	-0.01702	0.06135	0.7815	0.90056
L_13l_R_AVI	Frontoparietal<=>Frontoparietal	0.01967	0.07084	0.7812	0.90056
L_s32_R_EC	Default<=>Default	-0.0215	0.07783	0.7824	0.90056
L_d23ab_R_PreS	Default<=>Default	-0.0251	0.09071	0.782	0.90056
L_FOP1_R_PFop	Cingulo-Opercular<=>Cingulo-Opercular	-0.017	0.06154	0.7824	0.90056
R_PGi_R_PGs	Default<=>Default	0.02538	0.09151	0.7815	0.90056
L_5mv_R_6r	Cingulo-Opercular<=>Cingulo-Opercular	-0.01736	0.06294	0.7827	0.900661
L_a32pr_R_PI	Cingulo-Opercular<=>Cingulo-Opercular	0.03182	0.1153	0.7826	0.900661
L_a47r_R_i6-8	Frontoparietal<=>Frontoparietal	0.01656	0.06012	0.7829	0.90077
L_FEF_R_PSL	Cingulo-Opercular<=>Cingulo-Opercular	-0.01901	0.0691	0.7832	0.900993
L_FOP4_L_FOP1	Cingulo-Opercular<=>Cingulo-Opercular	-0.01481	0.05387	0.7834	0.901101
L_LIPd_L_TE2p	Dorsal-Attention<=>Dorsal-Attention	0.01947	0.07107	0.7841	0.901526
L_d23ab_R_10r	Default<=>Default	-0.01675	0.06118	0.7843	0.901526
R_7m_R_8BL	Default<=>Default	0.01612	0.05885	0.7841	0.901526
L_TE1p_R_11l	Frontoparietal<=>Frontoparietal	0.02148	0.07839	0.7841	0.901526
R_23c_R_PI	Cingulo-Opercular<=>Cingulo-Opercular	0.02629	0.09605	0.7843	0.901526
L_FOP5_R_FOP4	Cingulo-Opercular<=>Cingulo-Opercular	-0.01229	0.04523	0.7857	0.902769
L_STSva_R_TGd	Default<=>Default	0.01326	0.04876	0.7856	0.902769
L_FOP5_R_PF	Cingulo-Opercular<=>Cingulo-Opercular	0.01503	0.05524	0.7855	0.902769
L_31a_R_47m	Default<=>Default	-0.01921	0.07079	0.7861	0.902862
R_7Pm_R_13l	Frontoparietal<=>Frontoparietal	-0.01892	0.06966	0.786	0.902862
L_9p_R_EC	Default<=>Default	-0.01514	0.05574	0.7859	0.902862
L_10d_L_TGd	Default<=>Default	0.01737	0.06411	0.7865	0.903078
L_PGs_R_PGi	Default<=>Default	-0.02323	0.08575	0.7865	0.903078
L_s32_R_10pp	Default<=>Default	-0.01463	0.05404	0.7867	0.903185
L_PHA1_L_STSvp	Default<=>Default	0.02421	0.08958	0.7869	0.903293
L_v23ab_L_31pv	Default<=>Default	0.01697	0.06286	0.7872	0.903386
L_FOP4_R_PEF	Cingulo-Opercular<=>Cingulo-Opercular	-0.01644	0.06087	0.7871	0.903386
L_s6-8_R_p47r	Frontoparietal<=>Frontoparietal	-0.01614	0.05981	0.7873	0.903386
L_V8_L_LO1	Visual2<=>Visual2	-0.02095	0.07793	0.788	0.903694
L_23d_L_s32	Default<=>Default	-0.02126	0.07911	0.7881	0.903694
L_p24pr_R_6ma	Cingulo-Opercular<=>Cingulo-Opercular	0.01562	0.05807	0.7879	0.903694
L_7Pm_R_13l	Frontoparietal<=>Frontoparietal	-0.02298	0.08543	0.788	0.903694
L_25_R_TE1a	Default<=>Default	-0.02674	0.09942	0.788	0.903694
L_23c_R_FEF	Cingulo-Opercular<=>Cingulo-Opercular	-0.01629	0.06098	0.7894	0.905062
L_v23ab_L_9p	Default<=>Default	0.01478	0.0555	0.79	0.90562
R_RSC_R_TE1m	Frontoparietal<=>Frontoparietal	0.0163	0.06122	0.7901	0.90562
L_23d_R_8Ad	Default<=>Default	-0.01887	0.07096	0.7903	0.905727
L_5mv_L_a24pr	Cingulo-Opercular<=>Cingulo-Opercular	-0.01505	0.05665	0.7906	0.905827
L_23c_R_5mv	Cingulo-Opercular<=>Cingulo-Opercular	0.0143	0.05384	0.7906	0.905827
L_46_R_6r	Cingulo-Opercular<=>Cingulo-Opercular	-0.01915	0.0722	0.7908	0.905934
L_10v_R_10pp	Default<=>Default	0.01571	0.0593	0.791	0.906041
R_a10p_R_11l	Frontoparietal<=>Frontoparietal	-0.03024	0.1144	0.7914	0.906377
R_8C_R_44	Frontoparietal<=>Frontoparietal	0.01862	0.07055	0.7919	0.906583
R_10d_R_STSvp	Default<=>Default	-0.01227	0.04649	0.7919	0.906583
R_FEF_R_PI	Cingulo-Opercular<=>Cingulo-Opercular	0.02764	0.1048	0.7919	0.906583
L_d23ab_R_a24	Default<=>Default	-0.01975	0.07503	0.7924	0.907033
L_EC_R_STSvp	Default<=>Default	0.0207	0.07881	0.7928	0.907353
L_31a_R_PGi	Default<=>Default	-0.01794	0.06839	0.793	0.907353
L_8BM_R_p10p	Frontoparietal<=>Frontoparietal	-0.01662	0.06331	0.7929	0.907353
L_IFSa_R_i6-8	Frontoparietal<=>Frontoparietal	0.01849	0.07057	0.7933	0.907445
L_6r_R_FOP4	Cingulo-Opercular<=>Cingulo-Opercular	0.01585	0.06049	0.7934	0.907445
R_d23ab_R_EC	Default<=>Default	0.01622	0.06194	0.7934	0.907445
L_31pv_L_8BL	Default<=>Default	0.01574	0.06022	0.7938	0.90765
L_MI_L_FOP1	Cingulo-Opercular<=>Cingulo-Opercular	-0.01552	0.05936	0.7937	0.90765
R_SCEF_R_PoI2	Cingulo-Opercular<=>Cingulo-Opercular	-0.01553	0.05945	0.7939	0.90765
R_7Am_R_FOP5	Cingulo-Opercular<=>Cingulo-Opercular	0.02406	0.09219	0.7941	0.907756
R_d23ab_R_a24	Default<=>Default	-0.01915	0.0736	0.7947	0.90832
L_SCEF_L_43	Cingulo-Opercular<=>Cingulo-Opercular	-0.01455	0.05604	0.7952	0.908494
L_24dv_L_OP2-3	Somatomotor<=>Somatomotor	-0.01428	0.05511	0.7955	0.908494
L_a24pr_L_PFcm	Cingulo-Opercular<=>Cingulo-Opercular	0.01694	0.0654	0.7956	0.908494
L_PI_R_6ma	Cingulo-Opercular<=>Cingulo-Opercular	0.02234	0.086	0.7951	0.908494
R_8Ad_R_TE2a	Default<=>Default	0.01751	0.06759	0.7956	0.908494
R_PHA1_R_PGi	Default<=>Default	-0.02056	0.07927	0.7954	0.908494
L_p10p_R_p10p	Frontoparietal<=>Frontoparietal	0.01647	0.06353	0.7955	0.908494
L_d23ab_L_a24	Default<=>Default	-0.01667	0.06457	0.7963	0.90856
L_d23ab_L_8Ad	Default<=>Default	0.01465	0.05669	0.796	0.90856
L_10d_R_10d	Default<=>Default	0.01735	0.06721	0.7963	0.90856
R_POS2_R_IFJp	Frontoparietal<=>Frontoparietal	-0.02313	0.0896	0.7963	0.90856
R_8BL_R_PGs	Default<=>Default	0.01348	0.05218	0.7962	0.90856
L_IP2_R_p47r	Frontoparietal<=>Frontoparietal	0.01654	0.06395	0.7959	0.90856
L_STSva_R_9m	Default<=>Default	-0.01504	0.0584	0.7967	0.908895
L_TE2p_L_PGp	Dorsal-Attention<=>Dorsal-Attention	0.01498	0.05839	0.7976	0.909165
L_p32pr_L_PFop	Cingulo-Opercular<=>Cingulo-Opercular	-0.01607	0.06273	0.7978	0.909165
L_SFL_R_SFL	Language<=>Language	0.01618	0.0631	0.7976	0.909165
R_d32_R_13l	Frontoparietal<=>Frontoparietal	-0.02304	0.08997	0.7979	0.909165
L_9-46d_R_PFcm	Cingulo-Opercular<=>Cingulo-Opercular	0.01394	0.05441	0.7979	0.909165
L_PHA2_R_STSda	Default<=>Default	-0.0165	0.06441	0.7978	0.909165
R_10pp_R_STSva	Default<=>Default	0.01731	0.06744	0.7974	0.909165
L_IFSa_R_TE1m	Frontoparietal<=>Frontoparietal	0.03204	0.1251	0.7979	0.909165
R_p24pr_R_PI	Cingulo-Opercular<=>Cingulo-Opercular	-0.03039	0.1182	0.7971	0.909165
L_PGs_L_PHA2	Default<=>Default	0.01351	0.05297	0.7986	0.909719
L_TE1p_R_POS2	Frontoparietal<=>Frontoparietal	0.0163	0.06385	0.7985	0.909719
L_MIP_L_PHA3	Dorsal-Attention<=>Dorsal-Attention	-0.02193	0.08606	0.7989	0.909939
L_p32_L_PreS	Default<=>Default	0.02269	0.08922	0.7993	0.910028
L_PHA3_L_PGp	Dorsal-Attention<=>Dorsal-Attention	0.01996	0.07847	0.7992	0.910028
L_a9-46v_R_44	Frontoparietal<=>Frontoparietal	0.01465	0.05757	0.7991	0.910028
L_9p_R_47m	Default<=>Default	-0.01543	0.06074	0.7995	0.910134
L_8BM_L_11l	Frontoparietal<=>Frontoparietal	0.01661	0.06563	0.8002	0.910809
L_a47r_R_AVI	Frontoparietal<=>Frontoparietal	0.01841	0.07293	0.8007	0.911256
L_9m_L_OFC	Default<=>Default	0.02855	0.1135	0.8013	0.911385
L_POS2_L_i6-8	Frontoparietal<=>Frontoparietal	0.02489	0.09897	0.8014	0.911385
L_V8_L_V3CD	Visual2<=>Visual2	-0.02068	0.08211	0.8012	0.911385
L_6ma_L_PI	Cingulo-Opercular<=>Cingulo-Opercular	-0.03097	0.1236	0.8021	0.911385
L_9p_R_v23ab	Default<=>Default	0.01446	0.05754	0.8016	0.911385
L_PHA2_R_31pv	Default<=>Default	0.01596	0.06366	0.802	0.911385
L_11l_R_8BM	Frontoparietal<=>Frontoparietal	-0.02093	0.08341	0.8019	0.911385
L_v23ab_R_10v	Default<=>Default	-0.01588	0.063	0.801	0.911385
R_p9-46v_R_OFC	Frontoparietal<=>Frontoparietal	-0.01897	0.07555	0.8017	0.911385
R_PFcm_R_FOP1	Cingulo-Opercular<=>Cingulo-Opercular	0.01404	0.05585	0.8015	0.911385
R_SCEF_R_PF	Cingulo-Opercular<=>Cingulo-Opercular	0.01495	0.05941	0.8013	0.911385
R_8Ad_R_PHA2	Default<=>Default	0.01666	0.06642	0.8019	0.911385
L_IFSa_R_AVI	Frontoparietal<=>Frontoparietal	-0.01815	0.0725	0.8023	0.91149
L_13l_R_11l	Frontoparietal<=>Frontoparietal	-0.04999	0.1999	0.8025	0.911595
L_TE1a_R_23d	Default<=>Default	0.01372	0.05495	0.8028	0.911798
L_PFop_R_46	Cingulo-Opercular<=>Cingulo-Opercular	-0.01735	0.06956	0.803	0.911798
L_7m_R_47s	Default<=>Default	-0.01661	0.06659	0.803	0.911798
L_TE2a_L_STSva	Default<=>Default	0.02217	0.08902	0.8033	0.912016
L_d23ab_L_47m	Default<=>Default	-0.01325	0.05339	0.8039	0.912454
L_47m_L_TE1a	Default<=>Default	-0.01321	0.05317	0.8038	0.912454
L_a32pr_R_PSL	Cingulo-Opercular<=>Cingulo-Opercular	0.01597	0.06436	0.8041	0.912559
R_PreS_R_PGi	Default<=>Default	0.01675	0.0676	0.8043	0.912664
L_LO3_R_V3	Visual2<=>Visual2	-0.02078	0.08411	0.8048	0.912866
L_a47r_R_a9-46v	Frontoparietal<=>Frontoparietal	0.02014	0.08148	0.8048	0.912866
L_TE1p_R_OFC	Frontoparietal<=>Frontoparietal	-0.01425	0.05768	0.8048	0.912866
L_STSva_R_STSvp	Default<=>Default	-0.02084	0.08446	0.8051	0.913076
L_p10p_R_TE1m	Frontoparietal<=>Frontoparietal	-0.01569	0.06361	0.8052	0.913076
L_8BM_R_p47r	Frontoparietal<=>Frontoparietal	-0.01469	0.05968	0.8055	0.913294
R_PHT_R_IP0	Dorsal-Attention<=>Dorsal-Attention	-0.01546	0.06286	0.8057	0.913399
L_V8_L_V4t	Visual2<=>Visual2	0.02445	0.09993	0.8067	0.914019
L_IFJp_R_IFJp	Frontoparietal<=>Frontoparietal	-0.017	0.06957	0.8069	0.914019
L_POS2_R_13l	Frontoparietal<=>Frontoparietal	0.01899	0.07774	0.807	0.914019
L_10d_R_EC	Default<=>Default	-0.0206	0.08433	0.807	0.914019
R_8Av_R_PHA1	Default<=>Default	0.01876	0.07669	0.8068	0.914019
R_7Pm_R_IP1	Frontoparietal<=>Frontoparietal	0.01653	0.06753	0.8066	0.914019
L_9m_R_s32	Default<=>Default	-0.01585	0.0647	0.8065	0.914019
R_33pr_R_11l	Frontoparietal<=>Frontoparietal	0.02092	0.0859	0.8075	0.914464
L_v23ab_L_8Ad	Default<=>Default	-0.01537	0.06319	0.8078	0.914647
L_IFJa_L_STSda	Language<=>Language	-0.01499	0.06173	0.8081	0.914647
R_8Av_R_9m	Default<=>Default	0.0131	0.05396	0.8082	0.914647
R_44_R_a47r	Frontoparietal<=>Frontoparietal	0.01285	0.05295	0.8082	0.914647
R_10v_R_25	Default<=>Default	0.02059	0.08471	0.8079	0.914647
L_7PL_L_LIPd	Dorsal-Attention<=>Dorsal-Attention	0.025	0.1035	0.8092	0.914682
L_PreS_L_PGi	Default<=>Default	-0.01718	0.07116	0.8092	0.914682
L_31pv_L_PGs	Default<=>Default	0.01187	0.04902	0.8087	0.914682
L_V2_L_V4t	Visual2<=>Visual2	-0.02722	0.1127	0.8091	0.914682
L_STSvp_L_TE1m	Default<=>Default	-0.01224	0.05061	0.809	0.914682
R_47l_R_STSda	Default<=>Default	0.01771	0.07329	0.8091	0.914682
R_FOP1_R_PF	Cingulo-Opercular<=>Cingulo-Opercular	0.01597	0.06588	0.8085	0.914682
L_d23ab_R_25	Default<=>Default	0.01778	0.07342	0.8087	0.914682
R_a24pr_R_PI	Cingulo-Opercular<=>Cingulo-Opercular	-0.02986	0.1233	0.8087	0.914682
L_PGs_R_d23ab	Default<=>Default	0.0119	0.04953	0.8101	0.915578
R_v23ab_R_47m	Default<=>Default	-0.01402	0.05846	0.8104	0.915795
L_V3A_R_LO1	Visual2<=>Visual2	-0.01712	0.07165	0.8111	0.916221
R_POS1_R_8Ad	Default<=>Default	-0.01671	0.06992	0.8111	0.916221
R_31pv_R_TE2a	Default<=>Default	-0.0177	0.07403	0.811	0.916221
L_FOP1_L_PFop	Cingulo-Opercular<=>Cingulo-Opercular	0.01346	0.0565	0.8118	0.916637
R_8Ad_R_9m	Default<=>Default	0.01196	0.05022	0.8118	0.916637
L_TE1m_R_9a	Default<=>Default	-0.01467	0.06166	0.8119	0.916637
L_PGs_R_TE1a	Default<=>Default	0.0118	0.04956	0.8119	0.916637
L_8BL_L_STSva	Default<=>Default	0.01243	0.05229	0.8121	0.916741
L_PFcm_L_PFop	Cingulo-Opercular<=>Cingulo-Opercular	-0.01748	0.07366	0.8124	0.916836
R_7Pm_R_8C	Frontoparietal<=>Frontoparietal	-0.01727	0.07276	0.8124	0.916836
L_STSvp_R_8Ad	Default<=>Default	0.01315	0.05554	0.8128	0.917166
L_PFt_L_PHA3	Dorsal-Attention<=>Dorsal-Attention	0.02404	0.1019	0.8134	0.917599
R_PHA1_R_STSda	Default<=>Default	0.01841	0.07799	0.8134	0.917599
L_VVC_R_V3	Visual2<=>Visual2	-0.01928	0.08188	0.8138	0.917685
R_PFcm_R_MI	Cingulo-Opercular<=>Cingulo-Opercular	-0.01344	0.05702	0.8137	0.917685
R_9m_R_H	Default<=>Default	0.01862	0.07902	0.8137	0.917685
L_31pv_R_9a	Default<=>Default	0.01079	0.04587	0.814	0.917789
L_STSva_R_PGs	Default<=>Default	0.01642	0.0699	0.8142	0.917892
L_10d_L_10pp	Default<=>Default	0.02854	0.1216	0.8144	0.917996
L_v23ab_L_31pd	Default<=>Default	-0.01333	0.05688	0.8147	0.918194
L_OFC_R_47m	Default<=>Default	0.02504	0.1069	0.8149	0.918194
L_RSC_R_IFJp	Frontoparietal<=>Frontoparietal	0.01941	0.08286	0.8148	0.918194
L_8C_L_p10p	Frontoparietal<=>Frontoparietal	-0.0137	0.05859	0.8152	0.918289
L_s32_L_TE1m	Default<=>Default	0.01725	0.07376	0.8151	0.918289
L_PHA1_L_STSva	Default<=>Default	0.01739	0.07457	0.8156	0.918617
L_OFC_R_10d	Default<=>Default	0.01839	0.07895	0.8158	0.918721
L_v23ab_L_s32	Default<=>Default	0.01424	0.06127	0.8162	0.918928
L_9p_R_TGd	Default<=>Default	-0.01389	0.05973	0.8161	0.918928
L_SCEF_R_a32pr	Cingulo-Opercular<=>Cingulo-Opercular	-0.01472	0.06365	0.8171	0.919819
L_8Av_L_TE1m	Default<=>Default	-0.01287	0.05583	0.8177	0.920373
L_FFC_R_V3A	Visual2<=>Visual2	-0.2281	0.9917	0.8181	0.920579
R_PEF_R_43	Cingulo-Opercular<=>Cingulo-Opercular	0.01597	0.06943	0.8181	0.920579
L_PGs_R_23d	Default<=>Default	-0.01365	0.05943	0.8183	0.920673
L_d32_R_TGd	Default<=>Default	-0.01597	0.06955	0.8184	0.920673
L_9-46d_L_PF	Cingulo-Opercular<=>Cingulo-Opercular	-0.01375	0.06026	0.8195	0.921038
L_VMV1_R_LO1	Visual2<=>Visual2	-0.01737	0.07599	0.8192	0.921038
L_SCEF_R_46	Cingulo-Opercular<=>Cingulo-Opercular	0.01716	0.07507	0.8192	0.921038
R_31pv_R_PreS	Default<=>Default	0.01562	0.06839	0.8194	0.921038
L_8BL_R_25	Default<=>Default	0.02786	0.1222	0.8197	0.921038
L_STSvp_R_25	Default<=>Default	-0.036	0.1573	0.819	0.921038
R_p9-46v_R_p47r	Frontoparietal<=>Frontoparietal	-0.01502	0.06592	0.8197	0.921038
L_31a_R_STSva	Default<=>Default	0.0127	0.05553	0.8192	0.921038
L_IP1_R_TE1m	Frontoparietal<=>Frontoparietal	0.01449	0.06352	0.8195	0.921038
L_SCEF_L_p24pr	Cingulo-Opercular<=>Cingulo-Opercular	-0.01397	0.06141	0.82	0.921103
L_FOP1_L_FOP5	Cingulo-Opercular<=>Cingulo-Opercular	0.0128	0.05621	0.8199	0.921103
L_25_R_47l	Default<=>Default	-0.0183	0.08047	0.8201	0.921103
L_i6-8_R_OFC	Frontoparietal<=>Frontoparietal	0.01987	0.08749	0.8203	0.921103
L_6d_R_OP4	Somatomotor<=>Somatomotor	0.01583	0.06967	0.8203	0.921103
L_SCEF_L_PoI1	Cingulo-Opercular<=>Cingulo-Opercular	0.0164	0.07246	0.8209	0.921533
L_p47r_R_IFSp	Frontoparietal<=>Frontoparietal	0.02313	0.1021	0.8208	0.921533
L_PreS_R_7m	Default<=>Default	-0.0167	0.07398	0.8214	0.921729
L_31a_R_9p	Default<=>Default	0.01547	0.06852	0.8214	0.921729
L_7Pm_R_a47r	Frontoparietal<=>Frontoparietal	-0.01823	0.08075	0.8214	0.921729
L_9m_L_PHA2	Default<=>Default	0.01702	0.07574	0.8222	0.922384
R_H_R_TE2a	Default<=>Default	0.01557	0.06928	0.8222	0.922384
L_POS1_R_9a	Default<=>Default	-0.01042	0.04664	0.8231	0.923028
R_8Ad_R_PreS	Default<=>Default	0.01297	0.05799	0.8229	0.923028
R_IP2_R_p47r	Frontoparietal<=>Frontoparietal	0.01209	0.05411	0.8231	0.923028
L_V6_R_V7	Visual2<=>Visual2	-0.02008	0.08997	0.8234	0.92312
L_FOP1_R_SCEF	Cingulo-Opercular<=>Cingulo-Opercular	0.01238	0.05547	0.8234	0.92312
L_PSL_L_STSdp	Language<=>Language	-0.01473	0.06617	0.8239	0.923316
L_s6-8_R_POS2	Frontoparietal<=>Frontoparietal	-0.01853	0.0832	0.8237	0.923316
L_PHA2_R_PreS	Default<=>Default	-0.01462	0.06569	0.8239	0.923316
L_10d_L_PGs	Default<=>Default	-0.01281	0.05787	0.8248	0.923837
L_V8_R_V3	Visual2<=>Visual2	0.02092	0.09441	0.8246	0.923837
L_p32_R_v23ab	Default<=>Default	-0.01672	0.07553	0.8248	0.923837
L_OP2-3_R_6mp	Somatomotor<=>Somatomotor	0.01324	0.05967	0.8245	0.923837
L_10d_L_TE2a	Default<=>Default	0.01859	0.08422	0.8253	0.924022
L_IPS1_R_PIT	Visual2<=>Visual2	0.0174	0.07881	0.8253	0.924022
L_23c_R_FOP1	Cingulo-Opercular<=>Cingulo-Opercular	-0.01398	0.0634	0.8254	0.924022
R_PHT_R_PGp	Dorsal-Attention<=>Dorsal-Attention	-0.01602	0.07257	0.8253	0.924022
L_a24_L_8Ad	Default<=>Default	-0.01431	0.06504	0.8259	0.924216
L_a10p_R_POS2	Frontoparietal<=>Frontoparietal	0.01449	0.0658	0.8257	0.924216
L_PF_R_46	Cingulo-Opercular<=>Cingulo-Opercular	0.01645	0.07479	0.8259	0.924216
L_11l_L_p10p	Frontoparietal<=>Frontoparietal	0.01724	0.07868	0.8265	0.924279
L_STSda_R_45	Language<=>Language	-0.01539	0.0702	0.8265	0.924279
L_H_R_EC	Default<=>Default	-0.01416	0.0645	0.8263	0.924279
R_v23ab_R_TE2a	Default<=>Default	0.0164	0.07484	0.8265	0.924279
L_23c_R_FOP5	Cingulo-Opercular<=>Cingulo-Opercular	0.01197	0.0546	0.8264	0.924279
L_TE2p_R_AIP	Dorsal-Attention<=>Dorsal-Attention	-0.0166	0.07601	0.8271	0.924828
L_FOP1_L_PF	Cingulo-Opercular<=>Cingulo-Opercular	0.0128	0.05891	0.828	0.925459
R_V2_R_PIT	Visual2<=>Visual2	0.01806	0.08316	0.8281	0.925459
L_31pv_R_10d	Default<=>Default	0.01459	0.06715	0.828	0.925459
L_31pd_R_H	Default<=>Default	0.01613	0.07418	0.8279	0.925459
L_8Ad_L_9p	Default<=>Default	-0.01211	0.05595	0.8286	0.925896
L_V6_L_VVC	Visual2<=>Visual2	-0.01907	0.08832	0.8291	0.926212
L_47s_R_8Ad	Default<=>Default	-0.01561	0.07234	0.8291	0.926212
L_a32pr_R_PoI2	Cingulo-Opercular<=>Cingulo-Opercular	-0.01578	0.07334	0.8296	0.926648
L_p32_L_47m	Default<=>Default	0.0108	0.05027	0.8299	0.926862
R_PEF_R_a24pr	Cingulo-Opercular<=>Cingulo-Opercular	-0.01194	0.05564	0.8301	0.926963
L_6r_L_FOP1	Cingulo-Opercular<=>Cingulo-Opercular	-0.01505	0.0707	0.8314	0.928241
L_s32_R_POS1	Default<=>Default	0.01604	0.07549	0.8318	0.928241
L_31pd_R_47s	Default<=>Default	-0.01198	0.05641	0.8319	0.928241
L_a24pr_R_FOP3	Cingulo-Opercular<=>Cingulo-Opercular	-0.01197	0.05628	0.8315	0.928241
L_10r_R_PreS	Default<=>Default	-0.01566	0.07374	0.8319	0.928241
L_10v_R_25	Default<=>Default	0.01428	0.06731	0.8319	0.928241
L_a9-46v_R_PFm	Frontoparietal<=>Frontoparietal	-0.01329	0.0627	0.8321	0.928343
L_8Av_R_8BL	Default<=>Default	-0.0123	0.05811	0.8324	0.928555
L_7m_L_47m	Default<=>Default	0.01291	0.06117	0.8328	0.928636
R_10d_R_H	Default<=>Default	0.02091	0.09899	0.8327	0.928636
R_8Av_R_25	Default<=>Default	-0.01751	0.0829	0.8328	0.928636
L_PF_R_5mv	Cingulo-Opercular<=>Cingulo-Opercular	-0.01362	0.06483	0.8336	0.928919
L_9p_R_8Av	Default<=>Default	0.01204	0.05729	0.8335	0.928919
R_47m_R_9m	Default<=>Default	0.01043	0.04957	0.8333	0.928919
L_13l_R_8C	Frontoparietal<=>Frontoparietal	-0.01587	0.07537	0.8332	0.928919
L_11l_R_IP2	Frontoparietal<=>Frontoparietal	-0.01415	0.06729	0.8334	0.928919
L_FOP1_R_FOP3	Cingulo-Opercular<=>Cingulo-Opercular	-0.01125	0.05365	0.8339	0.929089
L_TE1m_R_STSvp	Default<=>Default	0.01171	0.05592	0.8341	0.929089
R_SFL_R_TPOJ1	Language<=>Language	0.01271	0.06075	0.8343	0.929089
R_11l_R_IP2	Frontoparietal<=>Frontoparietal	-0.01323	0.06318	0.8342	0.929089
R_13l_R_p10p	Frontoparietal<=>Frontoparietal	0.01343	0.06417	0.8343	0.929089
L_LO2_L_PIT	Visual2<=>Visual2	-0.01416	0.06789	0.8348	0.929281
L_46_L_PI	Cingulo-Opercular<=>Cingulo-Opercular	-0.02196	0.1053	0.8348	0.929281
L_a24_R_PreS	Default<=>Default	0.01692	0.08105	0.8346	0.929281
L_2_L_6d	Somatomotor<=>Somatomotor	-0.009991	0.04796	0.835	0.929382
L_PSL_L_IFSp	Language<=>Language	-0.01504	0.07248	0.8356	0.929563
L_a47r_L_p47r	Frontoparietal<=>Frontoparietal	0.01481	0.07133	0.8356	0.929563
L_p24pr_R_5mv	Cingulo-Opercular<=>Cingulo-Opercular	-0.01341	0.06453	0.8354	0.929563
L_p32pr_R_FOP3	Cingulo-Opercular<=>Cingulo-Opercular	0.01171	0.05639	0.8355	0.929563
L_10r_L_25	Default<=>Default	0.01501	0.07272	0.8364	0.929966
L_FOP1_R_FOP4	Cingulo-Opercular<=>Cingulo-Opercular	0.01146	0.05541	0.8361	0.929966
R_PFcm_R_FOP3	Cingulo-Opercular<=>Cingulo-Opercular	-0.01247	0.0603	0.8362	0.929966
L_v23ab_R_EC	Default<=>Default	0.01414	0.06844	0.8363	0.929966
L_a10p_R_IFJp	Frontoparietal<=>Frontoparietal	-0.02785	0.1353	0.8369	0.9304
L_10d_R_STSda	Default<=>Default	-0.01155	0.05616	0.8371	0.9305
L_V3_L_PIT	Visual2<=>Visual2	-0.01736	0.08452	0.8373	0.930601
R_47s_R_EC	Default<=>Default	-0.0174	0.08517	0.8381	0.931368
L_p47r_R_RSC	Frontoparietal<=>Frontoparietal	0.01684	0.08275	0.8387	0.931548
R_V6_R_LO2	Visual2<=>Visual2	0.0164	0.08057	0.8387	0.931548
R_8BM_R_8C	Frontoparietal<=>Frontoparietal	0.01619	0.07942	0.8385	0.931548
L_FEF_R_43	Cingulo-Opercular<=>Cingulo-Opercular	-0.01351	0.06629	0.8385	0.931548
R_POS1_R_PHA1	Default<=>Default	0.01207	0.05939	0.8389	0.931648
L_TE1p_R_a47r	Frontoparietal<=>Frontoparietal	-0.01143	0.05631	0.8392	0.93186
L_10v_L_TE2a	Default<=>Default	-0.01371	0.06778	0.8397	0.932049
L_LIPd_R_MIP	Dorsal-Attention<=>Dorsal-Attention	-0.01336	0.06606	0.8397	0.932049
L_LIPd_R_PFt	Dorsal-Attention<=>Dorsal-Attention	0.01309	0.06465	0.8395	0.932049
L_7AL_L_6d	Somatomotor<=>Somatomotor	-0.01652	0.08193	0.8402	0.932175
L_a24_L_10d	Default<=>Default	-0.01233	0.0614	0.8408	0.932175
L_V3B_L_LO3	Visual2<=>Visual2	-0.01656	0.08209	0.8401	0.932175
L_10d_L_25	Default<=>Default	-0.0174	0.08652	0.8406	0.932175
L_EC_R_47m	Default<=>Default	-0.03259	0.1621	0.8407	0.932175
L_PHA2_R_9m	Default<=>Default	-0.01529	0.07579	0.8401	0.932175
L_s6-8_R_8C	Frontoparietal<=>Frontoparietal	0.01897	0.09434	0.8406	0.932175
R_IFJp_R_13l	Frontoparietal<=>Frontoparietal	0.01681	0.08359	0.8406	0.932175
L_s6-8_R_TE1m	Frontoparietal<=>Frontoparietal	-0.01229	0.06104	0.8404	0.932175
L_8Av_R_d23ab	Default<=>Default	0.01219	0.06107	0.8417	0.932929
L_6a_R_MIP	Dorsal-Attention<=>Dorsal-Attention	-0.01444	0.07231	0.8417	0.932929
L_9a_L_25	Default<=>Default	0.01771	0.08899	0.8423	0.933107
L_PFcm_R_PEF	Cingulo-Opercular<=>Cingulo-Opercular	-0.01164	0.05842	0.8421	0.933107
L_23c_R_PFcm	Cingulo-Opercular<=>Cingulo-Opercular	-0.01232	0.06191	0.8423	0.933107
L_STSdp_R_TPOJ1	Language<=>Language	0.01369	0.06881	0.8423	0.933107
L_31pv_L_47m	Default<=>Default	-0.01091	0.05494	0.8425	0.933207
L_p32_R_s32	Default<=>Default	0.01821	0.09177	0.8428	0.933418
R_OFC_R_TE1m	Frontoparietal<=>Frontoparietal	-0.01037	0.05238	0.843	0.933518
R_46_R_PFop	Cingulo-Opercular<=>Cingulo-Opercular	0.0123	0.06221	0.8433	0.933728
L_47l_R_d23ab	Default<=>Default	0.01654	0.08386	0.8436	0.933806
L_STSvp_R_47m	Default<=>Default	-0.01178	0.05971	0.8436	0.933806
R_31pv_R_8Av	Default<=>Default	0.0118	0.05985	0.8437	0.933806
L_SCEF_R_PSL	Cingulo-Opercular<=>Cingulo-Opercular	0.01274	0.06475	0.844	0.934005
L_PFcm_R_PFop	Cingulo-Opercular<=>Cingulo-Opercular	-0.01372	0.06979	0.8441	0.934005
L_PI_R_FOP5	Cingulo-Opercular<=>Cingulo-Opercular	-0.01682	0.08586	0.8447	0.934548
L_46_L_a32pr	Cingulo-Opercular<=>Cingulo-Opercular	-0.01485	0.07594	0.845	0.934758
L_VMV1_R_LO2	Visual2<=>Visual2	-0.01931	0.09897	0.8453	0.934846
L_10v_R_23d	Default<=>Default	0.01198	0.0614	0.8452	0.934846
L_PFm_R_i6-8	Frontoparietal<=>Frontoparietal	-0.01052	0.054	0.8455	0.934946
L_OFC_L_H	Default<=>Default	-0.01298	0.06671	0.8457	0.935045
L_p32_R_EC	Default<=>Default	0.0179	0.09231	0.8462	0.935355
L_10d_R_s32	Default<=>Default	-0.01187	0.06117	0.8461	0.935355
R_d23ab_R_8BL	Default<=>Default	0.01135	0.05873	0.8467	0.935786
L_a10p_L_p47r	Frontoparietal<=>Frontoparietal	0.0126	0.06535	0.8471	0.936106
L_p47r_R_s6-8	Frontoparietal<=>Frontoparietal	-0.01203	0.06252	0.8474	0.936316
L_FEF_L_FOP1	Cingulo-Opercular<=>Cingulo-Opercular	0.01319	0.06874	0.8479	0.936503
L_31a_R_10v	Default<=>Default	-0.01203	0.06269	0.8478	0.936503
L_PHA1_R_10pp	Default<=>Default	0.01706	0.08883	0.8477	0.936503
L_8BL_R_7m	Default<=>Default	0.01419	0.0743	0.8485	0.937044
L_IP2_R_11l	Frontoparietal<=>Frontoparietal	0.01418	0.07434	0.8487	0.937143
R_10v_R_s32	Default<=>Default	0.01409	0.07428	0.8496	0.938015
L_STV_L_IFSp	Language<=>Language	-0.0113	0.06025	0.8512	0.938151
L_a9-46v_L_s6-8	Frontoparietal<=>Frontoparietal	-0.01145	0.06087	0.8508	0.938151
L_47l_L_EC	Default<=>Default	-0.01502	0.08003	0.8511	0.938151
L_FOP1_R_PEF	Cingulo-Opercular<=>Cingulo-Opercular	-0.01097	0.0586	0.8515	0.938151
L_PH_R_LIPv	Visual2<=>Visual2	-0.01502	0.08026	0.8515	0.938151
L_8Ad_R_47m	Default<=>Default	0.01255	0.06653	0.8503	0.938151
L_10pp_R_9m	Default<=>Default	0.01766	0.09402	0.851	0.938151
R_7Pm_R_a47r	Frontoparietal<=>Frontoparietal	0.01283	0.06829	0.851	0.938151
L_p32_R_9a	Default<=>Default	-0.01339	0.07088	0.8501	0.938151
R_7m_R_9a	Default<=>Default	0.009068	0.04849	0.8516	0.938151
R_7Pm_R_11l	Frontoparietal<=>Frontoparietal	-0.01448	0.07718	0.8512	0.938151
L_s6-8_R_13l	Frontoparietal<=>Frontoparietal	-0.01542	0.08228	0.8513	0.938151
L_TE2p_R_PFt	Dorsal-Attention<=>Dorsal-Attention	0.01348	0.07189	0.8512	0.938151
L_STSvp_R_PreS	Default<=>Default	-0.02274	0.1202	0.8499	0.938151
L_10pp_R_PHA1	Default<=>Default	0.01588	0.08448	0.8509	0.938151
R_47m_R_STSvp	Default<=>Default	0.01263	0.06719	0.8509	0.938151
L_FOP5_R_PI	Cingulo-Opercular<=>Cingulo-Opercular	0.01673	0.08855	0.8501	0.938151
L_23d_L_10pp	Default<=>Default	-0.02122	0.1137	0.852	0.93847
L_11l_L_AVI	Frontoparietal<=>Frontoparietal	-0.02015	0.1082	0.8524	0.938644
L_23d_L_STSva	Default<=>Default	-0.01313	0.07063	0.8525	0.938644
R_31pv_R_PGs	Default<=>Default	-0.009499	0.05101	0.8523	0.938644
R_s32_R_STSva	Default<=>Default	0.01408	0.07576	0.8526	0.938644
L_46_L_FOP5	Cingulo-Opercular<=>Cingulo-Opercular	-0.01175	0.06336	0.8528	0.938743
L_LIPv_L_VVC	Visual2<=>Visual2	0.01431	0.07743	0.8534	0.938917
L_47s_L_STSva	Default<=>Default	0.0114	0.0616	0.8532	0.938917
L_5mv_R_SCEF	Cingulo-Opercular<=>Cingulo-Opercular	0.0106	0.05732	0.8533	0.938917
R_FEF_R_FOP3	Cingulo-Opercular<=>Cingulo-Opercular	-0.0105	0.05674	0.8531	0.938917
L_TE2a_R_9p	Default<=>Default	0.01627	0.08846	0.8541	0.939444
R_i6-8_R_TE1p	Frontoparietal<=>Frontoparietal	0.009025	0.04904	0.854	0.939444
L_POS2_L_a10p	Frontoparietal<=>Frontoparietal	0.01369	0.07473	0.8547	0.939849
L_d23ab_L_H	Default<=>Default	-0.0124	0.06779	0.8548	0.939849
L_p32_R_31pv	Default<=>Default	-0.01232	0.06728	0.8547	0.939849
L_a47r_L_i6-8	Frontoparietal<=>Frontoparietal	0.01036	0.0568	0.8553	0.939865
L_EC_L_TGd	Default<=>Default	-0.02825	0.1553	0.8557	0.939865
L_47m_L_PGi	Default<=>Default	0.01205	0.06597	0.8551	0.939865
L_9p_L_s32	Default<=>Default	-0.01119	0.0614	0.8554	0.939865
L_p10p_R_8BM	Frontoparietal<=>Frontoparietal	-0.01525	0.08361	0.8553	0.939865
R_SCEF_R_43	Cingulo-Opercular<=>Cingulo-Opercular	-0.01109	0.06075	0.8552	0.939865
R_7m_R_PreS	Default<=>Default	0.01377	0.07574	0.8557	0.939865
R_PI_R_p24	Cingulo-Opercular<=>Cingulo-Opercular	-0.01784	0.09796	0.8555	0.939865
L_a10p_L_i6-8	Frontoparietal<=>Frontoparietal	-0.01476	0.08128	0.8559	0.939964
L_47m_R_PHA1	Default<=>Default	0.03005	0.1659	0.8563	0.94016
R_PEF_R_a32pr	Cingulo-Opercular<=>Cingulo-Opercular	-0.01163	0.06424	0.8563	0.94016
L_STV_L_STSda	Language<=>Language	-0.01365	0.07609	0.8576	0.940251
L_V3A_L_LO3	Visual2<=>Visual2	0.01601	0.08909	0.8574	0.940251
L_FOP5_R_7Am	Cingulo-Opercular<=>Cingulo-Opercular	0.01492	0.0827	0.8569	0.940251
L_v23ab_R_p32	Default<=>Default	-0.0141	0.07798	0.8565	0.940251
L_TE1a_R_p32	Default<=>Default	-0.01377	0.07665	0.8574	0.940251
L_PFm_R_IFJp	Frontoparietal<=>Frontoparietal	-0.01279	0.07083	0.8568	0.940251
R_IFSp_R_13l	Frontoparietal<=>Frontoparietal	-0.01067	0.05934	0.8573	0.940251
R_46_R_FOP4	Cingulo-Opercular<=>Cingulo-Opercular	-0.01025	0.05677	0.8567	0.940251
L_44_R_STSdp	Language<=>Language	0.01267	0.07061	0.8576	0.940251
L_EC_R_TE2a	Default<=>Default	-0.01044	0.05817	0.8576	0.940251
R_p10p_R_TE1m	Frontoparietal<=>Frontoparietal	-0.009902	0.05512	0.8574	0.940251
L_FOP5_R_PSL	Cingulo-Opercular<=>Cingulo-Opercular	0.01081	0.0603	0.8578	0.940349
L_6r_L_PoI1	Cingulo-Opercular<=>Cingulo-Opercular	0.01252	0.06997	0.858	0.940447
L_p32_L_8Ad	Default<=>Default	-0.01212	0.06845	0.8594	0.941108
L_8Av_L_PHA2	Default<=>Default	-0.01439	0.08136	0.8596	0.941108
L_a24_L_31pd	Default<=>Default	-0.01161	0.06531	0.8589	0.941108
R_POS2_R_7Pm	Frontoparietal<=>Frontoparietal	-0.01709	0.09623	0.859	0.941108
L_TE2a_R_23d	Default<=>Default	0.01092	0.0617	0.8596	0.941108
L_PGs_R_p32	Default<=>Default	0.01908	0.1078	0.8595	0.941108
L_MIP_R_AIP	Dorsal-Attention<=>Dorsal-Attention	-0.01088	0.06133	0.8591	0.941108
L_TGd_R_EC	Default<=>Default	-0.02011	0.113	0.8588	0.941108
R_SFL_R_STSdp	Language<=>Language	0.01111	0.06261	0.8592	0.941108
R_23d_R_TGd	Default<=>Default	0.01282	0.07257	0.8598	0.941206
L_SFL_L_44	Language<=>Language	-0.009138	0.05204	0.8606	0.941815
L_13l_R_IFJp	Frontoparietal<=>Frontoparietal	0.01637	0.09329	0.8607	0.941815
L_8Av_R_47s	Default<=>Default	-0.01011	0.05767	0.8608	0.941815
L_p9-46v_R_IP1	Frontoparietal<=>Frontoparietal	0.0134	0.07624	0.8605	0.941815
L_9m_R_10v	Default<=>Default	-0.01069	0.06122	0.8613	0.941998
R_46_R_FOP3	Cingulo-Opercular<=>Cingulo-Opercular	0.0122	0.06977	0.8612	0.941998
R_7Pm_R_PFm	Frontoparietal<=>Frontoparietal	-0.01184	0.06764	0.8611	0.941998
L_v23ab_R_47m	Default<=>Default	-0.01184	0.06796	0.8617	0.942315
L_p32pr_R_PF	Cingulo-Opercular<=>Cingulo-Opercular	-0.01021	0.05886	0.8623	0.942849
L_7m_L_10d	Default<=>Default	0.01377	0.07982	0.863	0.942996
L_11l_R_44	Frontoparietal<=>Frontoparietal	-0.01504	0.08712	0.863	0.942996
L_TGv_R_STGa	Language<=>Language	-0.01063	0.06168	0.8631	0.942996
L_PHA1_R_STSda	Default<=>Default	-0.01005	0.05815	0.8627	0.942996
L_V4t_R_VVC	Visual2<=>Visual2	0.01132	0.0655	0.8628	0.942996
R_IFJp_R_p10p	Frontoparietal<=>Frontoparietal	0.01316	0.07616	0.8628	0.942996
L_PFcm_L_FOP5	Cingulo-Opercular<=>Cingulo-Opercular	0.009369	0.05457	0.8637	0.943045
L_s6-8_R_RSC	Frontoparietal<=>Frontoparietal	-0.01117	0.06502	0.8637	0.943045
L_p10p_R_OFC	Frontoparietal<=>Frontoparietal	-0.01459	0.08502	0.8637	0.943045
L_IFJp_R_TE1p	Frontoparietal<=>Frontoparietal	0.0107	0.06227	0.8636	0.943045
R_7m_R_PGs	Default<=>Default	0.009878	0.05738	0.8633	0.943045
R_8Av_R_8BL	Default<=>Default	0.009698	0.05657	0.8639	0.943143
L_PreS_L_STSvp	Default<=>Default	-0.01301	0.0764	0.8648	0.943398
L_IP1_R_8BM	Frontoparietal<=>Frontoparietal	0.01074	0.06303	0.8646	0.943398
R_POS1_R_9a	Default<=>Default	0.00833	0.04894	0.8648	0.943398
L_SCEF_R_MI	Cingulo-Opercular<=>Cingulo-Opercular	0.01101	0.06446	0.8644	0.943398
R_FOP4_R_PF	Cingulo-Opercular<=>Cingulo-Opercular	-0.009014	0.05285	0.8646	0.943398
R_8C_R_p10p	Frontoparietal<=>Frontoparietal	0.01237	0.07244	0.8644	0.943398
L_23d_R_31pd	Default<=>Default	-0.0112	0.06591	0.8651	0.943604
R_V3B_R_PIT	Visual2<=>Visual2	-0.01696	0.1	0.8654	0.94381
L_a24pr_R_PF	Cingulo-Opercular<=>Cingulo-Opercular	-0.009278	0.0548	0.8656	0.943907
L_POS2_L_p10p	Frontoparietal<=>Frontoparietal	0.01263	0.07499	0.8662	0.943956
L_s32_R_v23ab	Default<=>Default	0.01145	0.06798	0.8662	0.943956
L_9-46d_R_5mv	Cingulo-Opercular<=>Cingulo-Opercular	0.007764	0.04597	0.8659	0.943956
R_46_R_FOP1	Cingulo-Opercular<=>Cingulo-Opercular	-0.01244	0.07373	0.866	0.943956
R_POS1_R_TE2a	Default<=>Default	-0.01101	0.06523	0.866	0.943956
L_55b_L_44	Language<=>Language	-0.0106	0.06356	0.8675	0.944041
L_9a_L_10v	Default<=>Default	0.008683	0.05181	0.8669	0.944041
L_7PL_L_AIP	Dorsal-Attention<=>Dorsal-Attention	0.01577	0.09426	0.8671	0.944041
L_PFcm_L_a32pr	Cingulo-Opercular<=>Cingulo-Opercular	-0.01171	0.06981	0.8668	0.944041
L_d23ab_R_v23ab	Default<=>Default	0.01188	0.0712	0.8675	0.944041
L_MI_R_7Am	Cingulo-Opercular<=>Cingulo-Opercular	-0.01431	0.08562	0.8672	0.944041
L_TE1a_R_10r	Default<=>Default	-0.01408	0.08381	0.8666	0.944041
L_PHA1_R_8BL	Default<=>Default	0.02155	0.1285	0.8668	0.944041
R_EC_R_TE2a	Default<=>Default	0.01101	0.06555	0.8667	0.944041
L_a24_R_PGs	Default<=>Default	0.009895	0.05925	0.8674	0.944041
L_PoI1_R_PI	Cingulo-Opercular<=>Cingulo-Opercular	-0.01111	0.06642	0.8672	0.944041
R_9m_R_10d	Default<=>Default	-0.01065	0.06431	0.8684	0.944899
L_5L_L_6d	Somatomotor<=>Somatomotor	-0.01446	0.08757	0.8688	0.944972
R_10v_R_EC	Default<=>Default	-0.01164	0.07047	0.8688	0.944972
R_9p_R_PreS	Default<=>Default	0.01387	0.08394	0.8688	0.944972
L_d23ab_L_TE1a	Default<=>Default	-0.009639	0.05844	0.869	0.945032
L_7Am_L_FOP5	Cingulo-Opercular<=>Cingulo-Opercular	-0.01113	0.06756	0.8691	0.945032
L_7AL_R_24dv	Somatomotor<=>Somatomotor	-0.01035	0.06292	0.8693	0.945032
L_VVC_R_LO3	Visual2<=>Visual2	-0.01321	0.08022	0.8692	0.945032
L_31a_L_TE1m	Default<=>Default	-0.009548	0.05822	0.8697	0.945225
L_IFSa_R_POS2	Frontoparietal<=>Frontoparietal	0.01354	0.08247	0.8696	0.945225
L_PHT_L_IP0	Dorsal-Attention<=>Dorsal-Attention	0.01054	0.06437	0.87	0.94543
L_V3A_L_FFC	Visual2<=>Visual2	-0.0131	0.08042	0.8706	0.945572
L_5mv_L_FOP1	Cingulo-Opercular<=>Cingulo-Opercular	-0.008271	0.05119	0.8716	0.945572
L_46_L_FOP1	Cingulo-Opercular<=>Cingulo-Opercular	-0.01057	0.06518	0.8712	0.945572
L_d32_L_TGd	Default<=>Default	-0.01069	0.06576	0.8708	0.945572
L_9p_L_TGd	Default<=>Default	0.008254	0.0507	0.8707	0.945572
L_10pp_L_TGd	Default<=>Default	0.01301	0.08015	0.871	0.945572
L_PHA1_L_PGi	Default<=>Default	-0.01215	0.07528	0.8718	0.945572
L_8Av_L_PGs	Default<=>Default	0.008711	0.0537	0.8711	0.945572
L_13l_L_p47r	Frontoparietal<=>Frontoparietal	-0.01181	0.07245	0.8705	0.945572
L_5mv_R_FEF	Cingulo-Opercular<=>Cingulo-Opercular	-0.009973	0.06112	0.8704	0.945572
L_PI_R_FOP3	Cingulo-Opercular<=>Cingulo-Opercular	0.0123	0.0762	0.8717	0.945572
R_MIP_R_PHA3	Dorsal-Attention<=>Dorsal-Attention	0.01255	0.07705	0.8706	0.945572
R_8C_R_IP1	Frontoparietal<=>Frontoparietal	0.009669	0.05974	0.8714	0.945572
L_p32pr_R_PI	Cingulo-Opercular<=>Cingulo-Opercular	-0.03077	0.1905	0.8717	0.945572
L_6r_R_a32pr	Cingulo-Opercular<=>Cingulo-Opercular	0.01029	0.06363	0.8715	0.945572
R_31pv_R_PHA2	Default<=>Default	0.01194	0.07417	0.8721	0.945777
R_13l_R_TE1m	Frontoparietal<=>Frontoparietal	-0.01145	0.07132	0.8724	0.945981
L_POS1_L_p32	Default<=>Default	-0.01211	0.07563	0.8728	0.946161
L_PIT_R_V6	Visual2<=>Visual2	0.02604	0.1626	0.8727	0.946161
L_d32_R_EC	Default<=>Default	-0.01527	0.09544	0.8729	0.946161
L_V2_L_FFC	Visual2<=>Visual2	0.01598	0.1002	0.8732	0.946366
L_POS1_R_a24	Default<=>Default	-0.01297	0.0814	0.8735	0.946449
L_31pv_R_8BL	Default<=>Default	0.00983	0.06176	0.8735	0.946449
L_7Pm_L_i6-8	Frontoparietal<=>Frontoparietal	-0.01413	0.08919	0.8742	0.947038
L_6r_L_FOP3	Cingulo-Opercular<=>Cingulo-Opercular	-0.01074	0.06807	0.8746	0.947038
L_47m_L_PreS	Default<=>Default	0.01506	0.09535	0.8745	0.947038
R_31pd_R_25	Default<=>Default	-0.01357	0.08583	0.8744	0.947038
L_31a_R_s32	Default<=>Default	0.01046	0.0661	0.8743	0.947038
L_9-46d_R_PF	Cingulo-Opercular<=>Cingulo-Opercular	0.008181	0.05192	0.8748	0.947133
L_10r_L_s32	Default<=>Default	-0.01045	0.06666	0.8754	0.94718
L_v23ab_R_23d	Default<=>Default	-0.0105	0.06683	0.8752	0.94718
R_5mv_R_6r	Cingulo-Opercular<=>Cingulo-Opercular	0.01116	0.07099	0.8751	0.94718
L_10d_R_TGd	Default<=>Default	0.01151	0.07341	0.8754	0.94718
R_POS1_R_PHA2	Default<=>Default	-0.007246	0.0461	0.8751	0.94718
R_d23ab_R_8Av	Default<=>Default	-0.009736	0.06224	0.8757	0.947384
L_p24pr_L_PI	Cingulo-Opercular<=>Cingulo-Opercular	0.02292	0.1477	0.8766	0.948224
R_POS2_R_IP1	Frontoparietal<=>Frontoparietal	-0.01722	0.111	0.8767	0.948224
L_10r_L_31a	Default<=>Default	0.008756	0.0567	0.8773	0.948498
L_FOP4_R_7Am	Cingulo-Opercular<=>Cingulo-Opercular	0.01079	0.06997	0.8774	0.948498
L_RSC_R_a10p	Frontoparietal<=>Frontoparietal	0.01905	0.1233	0.8772	0.948498
L_s32_R_TE1a	Default<=>Default	-0.01116	0.07216	0.8771	0.948498
L_43_R_6ma	Cingulo-Opercular<=>Cingulo-Opercular	0.008899	0.05783	0.8777	0.948581
L_47s_R_s32	Default<=>Default	-0.01298	0.08433	0.8777	0.948581
L_a24pr_L_6r	Cingulo-Opercular<=>Cingulo-Opercular	0.01236	0.08047	0.8779	0.948677
L_H_R_a24	Default<=>Default	0.01217	0.07949	0.8783	0.948976
R_23d_R_PreS	Default<=>Default	-0.01732	0.1132	0.8784	0.948976
L_8Av_R_PGs	Default<=>Default	0.009832	0.06446	0.8788	0.949287
L_p32pr_R_SCEF	Cingulo-Opercular<=>Cingulo-Opercular	0.008674	0.05702	0.8791	0.94937
L_PHA2_R_STSva	Default<=>Default	-0.009652	0.06346	0.8791	0.94937
R_AAIC_R_pOFC	Orbito-Affective<=>Orbito-Affective	0.01537	0.1012	0.8793	0.949465
L_47m_R_d23ab	Default<=>Default	0.008841	0.05855	0.88	0.9501
L_31pd_L_STSva	Default<=>Default	0.007255	0.04818	0.8803	0.950304
L_POS2_R_IFJp	Frontoparietal<=>Frontoparietal	0.01276	0.08488	0.8806	0.950507
L_44_L_STSdp	Language<=>Language	0.009092	0.06087	0.8813	0.951021
L_8Av_R_EC	Default<=>Default	0.009294	0.0622	0.8812	0.951021
L_31pv_L_10r	Default<=>Default	0.008122	0.05454	0.8816	0.951049
L_MIP_L_PHT	Dorsal-Attention<=>Dorsal-Attention	-0.01126	0.07596	0.8822	0.951049
L_TE2p_L_PHT	Dorsal-Attention<=>Dorsal-Attention	0.009778	0.06676	0.8836	0.951049
L_IFJp_L_PFm	Frontoparietal<=>Frontoparietal	-0.009412	0.06375	0.8826	0.951049
L_47m_L_PGs	Default<=>Default	0.01153	0.07748	0.8817	0.951049
L_d23ab_L_s32	Default<=>Default	0.009347	0.06369	0.8833	0.951049
L_STSvp_R_POS1	Default<=>Default	0.01338	0.0902	0.8821	0.951049
L_PHA2_R_23d	Default<=>Default	0.01093	0.07446	0.8833	0.951049
L_PFop_R_SCEF	Cingulo-Opercular<=>Cingulo-Opercular	0.008462	0.05752	0.883	0.951049
L_POS1_R_10r	Default<=>Default	-0.009639	0.06552	0.883	0.951049
L_PHA1_R_9m	Default<=>Default	0.01248	0.08548	0.8839	0.951049
L_a10p_R_a47r	Frontoparietal<=>Frontoparietal	-0.0141	0.09604	0.8833	0.951049
L_PFop_R_6r	Cingulo-Opercular<=>Cingulo-Opercular	-0.01034	0.06959	0.8819	0.951049
L_25_R_10v	Default<=>Default	0.01061	0.07256	0.8837	0.951049
L_RI_R_TA2	Auditory<=>Auditory	0.007239	0.04956	0.8839	0.951049
R_10d_R_EC	Default<=>Default	-0.01022	0.06885	0.882	0.951049
L_EC_R_H	Default<=>Default	-0.01742	0.1191	0.8837	0.951049
L_TE1a_R_H	Default<=>Default	-0.0186	0.1267	0.8833	0.951049
L_10r_R_TGd	Default<=>Default	-0.009645	0.06522	0.8824	0.951049
L_9p_R_25	Default<=>Default	0.01625	0.1103	0.8829	0.951049
L_a24pr_R_FOP5	Cingulo-Opercular<=>Cingulo-Opercular	-0.007381	0.05009	0.8828	0.951049
L_TPOJ1_R_TGv	Language<=>Language	-0.01206	0.08249	0.8838	0.951049
L_10r_R_STSva	Default<=>Default	0.008594	0.05764	0.8815	0.951049
R_IFJp_R_OFC	Frontoparietal<=>Frontoparietal	-0.01488	0.1026	0.8847	0.951776
L_25_R_TGd	Default<=>Default	0.01176	0.08113	0.8848	0.951776
L_a47r_L_IFJp	Frontoparietal<=>Frontoparietal	0.009189	0.06375	0.8854	0.951819
L_9m_L_TE1a	Default<=>Default	0.01084	0.07506	0.8851	0.951819
L_10r_R_23d	Default<=>Default	-0.008194	0.0568	0.8853	0.951819
R_PSL_R_FOP4	Cingulo-Opercular<=>Cingulo-Opercular	-0.007708	0.05329	0.885	0.951819
L_PHA3_R_PHA3	Dorsal-Attention<=>Dorsal-Attention	-0.01331	0.09219	0.8852	0.951819
L_10pp_L_47s	Default<=>Default	0.01265	0.08825	0.886	0.951982
L_a24pr_R_PEF	Cingulo-Opercular<=>Cingulo-Opercular	0.009062	0.0632	0.886	0.951982
R_d23ab_R_10d	Default<=>Default	-0.008676	0.06054	0.886	0.951982
L_a10p_R_p10p	Frontoparietal<=>Frontoparietal	-0.009529	0.06628	0.8857	0.951982
L_IFJp_L_p9-46v	Frontoparietal<=>Frontoparietal	0.01439	0.1009	0.8866	0.952025
L_9m_L_PGs	Default<=>Default	-0.00781	0.05465	0.8864	0.952025
R_9p_R_47l	Default<=>Default	-0.01397	0.09789	0.8866	0.952025
R_9m_R_10v	Default<=>Default	-0.007971	0.05584	0.8865	0.952025
R_TE1a_R_25	Default<=>Default	0.01395	0.0976	0.8863	0.952025
L_FOP4_L_PFop	Cingulo-Opercular<=>Cingulo-Opercular	-0.009042	0.06352	0.8868	0.952107
L_V8_R_PIT	Visual2<=>Visual2	0.01029	0.07238	0.8869	0.952107
L_PGs_R_8Ad	Default<=>Default	0.01268	0.08932	0.8871	0.952201
L_5L_L_24dv	Somatomotor<=>Somatomotor	0.0121	0.08578	0.8878	0.952419
L_OFC_L_STSvp	Default<=>Default	-0.02046	0.1454	0.8881	0.952419
L_9a_L_31pd	Default<=>Default	-0.00625	0.04444	0.8882	0.952419
L_V4t_L_VVC	Visual2<=>Visual2	-0.0118	0.08383	0.8881	0.952419
L_10v_L_s32	Default<=>Default	-0.009681	0.06871	0.8879	0.952419
R_10d_R_9a	Default<=>Default	-0.009076	0.06444	0.888	0.952419
L_s32_R_10v	Default<=>Default	0.01025	0.07286	0.8881	0.952419
L_47m_R_25	Default<=>Default	0.0179	0.1268	0.8878	0.952419
R_POS2_R_TE1p	Frontoparietal<=>Frontoparietal	0.008121	0.05786	0.8884	0.952514
L_23d_L_PGs	Default<=>Default	-0.008313	0.05956	0.889	0.952916
L_8Ad_R_8Av	Default<=>Default	0.0089	0.0637	0.8889	0.952916
L_7m_R_10r	Default<=>Default	-0.009553	0.06862	0.8893	0.953118
L_SCEF_L_7Am	Cingulo-Opercular<=>Cingulo-Opercular	0.008158	0.05873	0.8895	0.953212
L_47m_R_TE2a	Default<=>Default	-0.01366	0.09848	0.8897	0.953306
L_H_L_STSvp	Default<=>Default	-0.01791	0.1301	0.8905	0.953473
L_TE2a_L_31a	Default<=>Default	-0.01178	0.08636	0.8915	0.953473
L_V3_L_VVC	Visual2<=>Visual2	-0.01236	0.08999	0.8908	0.953473
L_FOP3_L_FOP5	Cingulo-Opercular<=>Cingulo-Opercular	-0.006485	0.04721	0.8908	0.953473
L_STSdp_L_TGv	Language<=>Language	0.008043	0.05891	0.8914	0.953473
L_9p_L_TE1m	Default<=>Default	0.007792	0.05669	0.8907	0.953473
L_LO3_R_V2	Visual2<=>Visual2	-0.01019	0.0742	0.8908	0.953473
L_FOP1_R_p24pr	Cingulo-Opercular<=>Cingulo-Opercular	-0.00693	0.05103	0.892	0.953473
L_POS1_R_p32	Default<=>Default	0.01295	0.0944	0.8909	0.953473
L_31pv_R_47l	Default<=>Default	-0.01018	0.07505	0.8921	0.953473
L_p47r_R_13l	Frontoparietal<=>Frontoparietal	0.009625	0.07026	0.891	0.953473
L_IP2_R_OFC	Frontoparietal<=>Frontoparietal	-0.01529	0.1114	0.8909	0.953473
R_6r_R_PFcm	Cingulo-Opercular<=>Cingulo-Opercular	-0.007818	0.05754	0.8919	0.953473
L_31pd_R_EC	Default<=>Default	0.01032	0.07595	0.8919	0.953473
L_31a_R_H	Default<=>Default	0.009161	0.06736	0.8918	0.953473
R_45_R_STGa	Language<=>Language	0.01189	0.08698	0.8913	0.953473
L_PHA1_R_PGi	Default<=>Default	-0.01168	0.08563	0.8915	0.953473
R_EC_R_s32	Default<=>Default	-0.01177	0.0853	0.8902	0.953473
L_24dv_R_Ig	Somatomotor<=>Somatomotor	-0.009404	0.06799	0.89	0.953473
L_i6-8_R_p10p	Frontoparietal<=>Frontoparietal	-0.01222	0.09014	0.8921	0.953473
L_SCEF_L_PFcm	Cingulo-Opercular<=>Cingulo-Opercular	0.007079	0.05255	0.8929	0.954088
L_TGd_R_p32	Default<=>Default	0.009314	0.06917	0.8929	0.954088
L_SFL_L_IFSp	Language<=>Language	0.006504	0.04861	0.8936	0.954716
L_47l_L_PGs	Default<=>Default	-0.008349	0.06256	0.8938	0.95481
L_TGv_R_IFJa	Language<=>Language	-0.01095	0.08216	0.894	0.954903
L_9m_R_PHA2	Default<=>Default	-0.01017	0.07648	0.8942	0.954997
L_PI_R_PFop	Cingulo-Opercular<=>Cingulo-Opercular	0.01157	0.08741	0.8946	0.955304
L_31pv_L_47l	Default<=>Default	0.008716	0.06621	0.8953	0.955318
L_SCEF_L_MI	Cingulo-Opercular<=>Cingulo-Opercular	0.008503	0.06449	0.8951	0.955318
R_V3A_R_PIT	Visual2<=>Visual2	-0.01232	0.09365	0.8954	0.955318
L_PHA2_R_d23ab	Default<=>Default	-0.007807	0.05912	0.8949	0.955318
L_10r_R_10r	Default<=>Default	-0.007647	0.05796	0.895	0.955318
R_RSC_R_IFJp	Frontoparietal<=>Frontoparietal	-0.01212	0.09183	0.895	0.955318
R_44_R_p9-46v	Frontoparietal<=>Frontoparietal	-0.006966	0.05298	0.8954	0.955318
L_p32_L_EC	Default<=>Default	0.01275	0.09729	0.8957	0.955518
R_OFC_R_i6-8	Frontoparietal<=>Frontoparietal	-0.01039	0.07997	0.8966	0.956358
L_8C_L_IP2	Frontoparietal<=>Frontoparietal	0.007267	0.05618	0.8971	0.956478
L_FEF_R_23c	Cingulo-Opercular<=>Cingulo-Opercular	-0.008837	0.06854	0.8974	0.956478
L_7m_R_47m	Default<=>Default	-0.008616	0.06674	0.8973	0.956478
L_9p_R_10pp	Default<=>Default	0.02057	0.1594	0.8973	0.956478
L_TA2_R_52	Auditory<=>Auditory	-0.00881	0.0681	0.8971	0.956478
R_10r_R_TGd	Default<=>Default	-0.009983	0.07748	0.8975	0.956478
R_47s_R_PGs	Default<=>Default	-0.00811	0.06284	0.8973	0.956478
L_3b_L_24dv	Somatomotor<=>Somatomotor	-0.00884	0.06907	0.8982	0.95685
L_55b_L_45	Language<=>Language	0.007035	0.05544	0.899	0.95685
L_PFcm_L_MI	Cingulo-Opercular<=>Cingulo-Opercular	0.008285	0.06532	0.8991	0.95685
L_23d_L_STSvp	Default<=>Default	-0.009071	0.07106	0.8984	0.95685
L_a9-46v_L_TE1p	Frontoparietal<=>Frontoparietal	-0.00615	0.0481	0.8983	0.95685
L_TE1p_L_PFm	Frontoparietal<=>Frontoparietal	0.005286	0.04143	0.8985	0.95685
L_a9-46v_R_POS2	Frontoparietal<=>Frontoparietal	-0.009405	0.07377	0.8986	0.95685
L_IFJp_R_8BM	Frontoparietal<=>Frontoparietal	0.009211	0.07265	0.8991	0.95685
L_8BL_R_8BL	Default<=>Default	-0.007031	0.05552	0.8992	0.95685
L_d23ab_R_10d	Default<=>Default	0.007929	0.06258	0.8992	0.95685
R_8BL_R_10v	Default<=>Default	-0.007747	0.06099	0.8989	0.95685
R_IFSp_R_p10p	Frontoparietal<=>Frontoparietal	-0.007407	0.0579	0.8982	0.95685
R_H_R_TGd	Default<=>Default	-0.01056	0.0838	0.8997	0.957262
L_31pd_L_25	Default<=>Default	-0.009737	0.07749	0.9	0.957341
R_TE1a_R_PGs	Default<=>Default	-0.0066	0.05254	0.9	0.957341
R_FOP1_R_PFop	Cingulo-Opercular<=>Cingulo-Opercular	-0.007139	0.05696	0.9003	0.957541
R_47m_R_EC	Default<=>Default	-0.0156	0.1251	0.9007	0.957846
L_IFSa_R_PFm	Frontoparietal<=>Frontoparietal	-0.009427	0.07611	0.9014	0.958471
L_POS1_L_a24	Default<=>Default	0.01081	0.08763	0.9019	0.958882
L_FOP4_R_5mv	Cingulo-Opercular<=>Cingulo-Opercular	0.008233	0.06702	0.9022	0.959081
L_PGs_R_31pv	Default<=>Default	0.006894	0.0562	0.9024	0.95916
R_6ma_R_6r	Cingulo-Opercular<=>Cingulo-Opercular	0.008325	0.06796	0.9025	0.95916
L_23d_L_31pd	Default<=>Default	-0.006405	0.05244	0.9028	0.959239
L_EC_L_TE1m	Default<=>Default	-0.008371	0.06855	0.9028	0.959239
R_IFJa_R_TGv	Language<=>Language	-0.009084	0.07469	0.9032	0.959544
L_VMV3_R_PIT	Visual2<=>Visual2	-0.01647	0.1368	0.9041	0.96038
L_33pr_R_FOP5	Cingulo-Opercular<=>Cingulo-Opercular	0.006426	0.05347	0.9043	0.960473
L_V8_L_V3A	Visual2<=>Visual2	0.01023	0.0854	0.9047	0.96075
R_10r_R_TE1a	Default<=>Default	-0.007789	0.06521	0.9049	0.96075
L_IFJp_R_PFm	Frontoparietal<=>Frontoparietal	0.01094	0.09154	0.9049	0.96075
L_p9-46v_L_a9-46v	Frontoparietal<=>Frontoparietal	0.01863	0.1576	0.9059	0.961423
L_9p_L_TE2a	Default<=>Default	-0.009645	0.08176	0.9061	0.961423
L_8Av_R_47l	Default<=>Default	-0.008511	0.072	0.9059	0.961423
R_s6-8_R_TE1p	Frontoparietal<=>Frontoparietal	-0.007574	0.06396	0.9057	0.961423
L_31pv_R_PGs	Default<=>Default	-0.00676	0.05723	0.906	0.961423
L_V3CD_R_PIT	Visual2<=>Visual2	-0.01211	0.1032	0.9065	0.961607
L_23d_R_10v	Default<=>Default	0.008058	0.06858	0.9065	0.961607
R_9m_R_8BL	Default<=>Default	-0.007483	0.06397	0.9069	0.961912
L_8BL_R_8Ad	Default<=>Default	-0.007842	0.06787	0.908	0.962958
L_31pv_R_v23ab	Default<=>Default	0.00767	0.06664	0.9084	0.963022
L_TGd_R_25	Default<=>Default	0.007847	0.06817	0.9084	0.963022
L_IFJp_R_p47r	Frontoparietal<=>Frontoparietal	-0.009728	0.08451	0.9084	0.963022
L_STSva_R_10pp	Default<=>Default	0.009945	0.08666	0.9086	0.9631
R_s6-8_R_IP1	Frontoparietal<=>Frontoparietal	0.007948	0.06928	0.9087	0.9631
L_V3_L_V8	Visual2<=>Visual2	-0.01011	0.0891	0.9096	0.963318
L_d23ab_L_TE2a	Default<=>Default	-0.009716	0.0857	0.9097	0.963318
L_V6_R_LO1	Visual2<=>Visual2	0.008113	0.07157	0.9097	0.963318
R_POS1_R_23d	Default<=>Default	0.009122	0.07988	0.9091	0.963318
R_a47r_R_IFJp	Frontoparietal<=>Frontoparietal	0.01073	0.0946	0.9096	0.963318
R_8BL_R_H	Default<=>Default	0.01394	0.1227	0.9096	0.963318
L_13l_R_TE1p	Frontoparietal<=>Frontoparietal	-0.01168	0.1026	0.9094	0.963318
R_p24pr_R_PF	Cingulo-Opercular<=>Cingulo-Opercular	-0.00643	0.05683	0.9099	0.96341
R_24dv_R_6mp	Somatomotor<=>Somatomotor	0.005366	0.0477	0.9104	0.963579
L_SCEF_R_a24pr	Cingulo-Opercular<=>Cingulo-Opercular	0.005923	0.05262	0.9104	0.963579
R_5mv_R_p32pr	Cingulo-Opercular<=>Cingulo-Opercular	0.006269	0.05561	0.9102	0.963579
L_p32_L_s32	Default<=>Default	0.009064	0.08087	0.9108	0.963643
L_10v_R_POS1	Default<=>Default	0.009999	0.08925	0.9108	0.963643
R_6mp_R_Ig	Somatomotor<=>Somatomotor	0.007837	0.06978	0.9106	0.963643
L_11l_R_13l	Frontoparietal<=>Frontoparietal	0.008275	0.07427	0.9113	0.964052
L_5L_L_7PC	Somatomotor<=>Somatomotor	-0.008652	0.07798	0.9117	0.964072
L_FOP3_R_SCEF	Cingulo-Opercular<=>Cingulo-Opercular	0.006539	0.05918	0.912	0.964072
L_IFSp_R_45	Language<=>Language	-0.008588	0.0777	0.912	0.964072
L_44_R_TPOJ1	Language<=>Language	-0.009526	0.08567	0.9115	0.964072
L_FEF_R_PF	Cingulo-Opercular<=>Cingulo-Opercular	0.009242	0.08349	0.9119	0.964072
L_FOP1_R_FOP5	Cingulo-Opercular<=>Cingulo-Opercular	0.006894	0.06208	0.9116	0.964072
L_IP1_R_a47r	Frontoparietal<=>Frontoparietal	0.007733	0.07023	0.9123	0.964269
L_d23ab_L_10d	Default<=>Default	-0.007114	0.06488	0.9127	0.964318
L_24dv_R_7AL	Somatomotor<=>Somatomotor	-0.007351	0.06714	0.9128	0.964318
L_7m_R_PreS	Default<=>Default	-0.007416	0.0676	0.9126	0.964318
L_v23ab_R_TGd	Default<=>Default	0.00622	0.05662	0.9125	0.964318
L_52_L_A4	Auditory<=>Auditory	0.008394	0.07732	0.9135	0.964578
L_31pv_L_STSva	Default<=>Default	0.005362	0.04933	0.9134	0.964578
L_s32_R_23d	Default<=>Default	-0.008503	0.07801	0.9132	0.964578
R_EC_R_TGd	Default<=>Default	0.008333	0.07673	0.9135	0.964578
L_p32_L_TE2a	Default<=>Default	0.008209	0.07608	0.9141	0.964732
L_10d_R_p32	Default<=>Default	-0.006847	0.06342	0.914	0.964732
L_d23ab_R_EC	Default<=>Default	0.006831	0.06327	0.914	0.964732
R_7Pm_R_p10p	Frontoparietal<=>Frontoparietal	-0.008781	0.0812	0.9139	0.964732
L_IFSp_L_STSdp	Language<=>Language	-0.006273	0.05846	0.9146	0.965125
R_43_R_FOP4	Cingulo-Opercular<=>Cingulo-Opercular	-0.006725	0.06279	0.9147	0.965125
R_8C_R_i6-8	Frontoparietal<=>Frontoparietal	-0.006856	0.06424	0.915	0.965322
R_23d_R_25	Default<=>Default	-0.008266	0.07771	0.9153	0.965519
L_H_R_9p	Default<=>Default	0.007507	0.07074	0.9155	0.96561
L_PHA3_R_TE2p	Dorsal-Attention<=>Dorsal-Attention	0.008489	0.08033	0.9158	0.965806
L_9p_R_H	Default<=>Default	0.009736	0.09232	0.916	0.965898
L_TE2p_R_PHA3	Dorsal-Attention<=>Dorsal-Attention	-0.01472	0.1399	0.9162	0.965989
L_9a_L_TE2a	Default<=>Default	-0.008556	0.08156	0.9164	0.96608
L_PFcm_L_FOP3	Cingulo-Opercular<=>Cingulo-Opercular	-0.006649	0.06389	0.9171	0.966338
L_10v_R_9m	Default<=>Default	-0.006238	0.05982	0.9169	0.966338
L_FOP4_R_PFcm	Cingulo-Opercular<=>Cingulo-Opercular	-0.006066	0.05819	0.917	0.966338
R_7Am_R_FOP1	Cingulo-Opercular<=>Cingulo-Opercular	-0.007221	0.06911	0.9168	0.966338
L_47l_L_25	Default<=>Default	-0.01517	0.1466	0.9176	0.966745
L_23d_R_EC	Default<=>Default	-0.008584	0.0834	0.918	0.967046
L_7Pm_L_AVI	Frontoparietal<=>Frontoparietal	0.008899	0.08704	0.9186	0.967079
L_13l_L_PFm	Frontoparietal<=>Frontoparietal	-0.007259	0.07078	0.9183	0.967079
L_EC_R_23d	Default<=>Default	0.007677	0.07505	0.9185	0.967079
R_31pv_R_47l	Default<=>Default	-0.008388	0.08186	0.9184	0.967079
L_d23ab_R_STSvp	Default<=>Default	0.004673	0.04559	0.9184	0.967079
L_PHA3_L_TE2p	Dorsal-Attention<=>Dorsal-Attention	0.02013	0.1985	0.9192	0.967351
L_p9-46v_R_AVI	Frontoparietal<=>Frontoparietal	0.006918	0.068	0.919	0.967351
L_PFm_R_31a	Frontoparietal<=>Frontoparietal	-0.005413	0.05328	0.9191	0.967351
L_AVI_L_p47r	Frontoparietal<=>Frontoparietal	-0.009473	0.09428	0.92	0.967834
R_PEF_R_FOP5	Cingulo-Opercular<=>Cingulo-Opercular	0.007141	0.07114	0.92	0.967834
L_FOP4_R_PI	Cingulo-Opercular<=>Cingulo-Opercular	-0.01188	0.1183	0.92	0.967834
L_PoI1_R_SCEF	Cingulo-Opercular<=>Cingulo-Opercular	-0.006345	0.06369	0.9206	0.968105
R_a24_R_9m	Default<=>Default	-0.007692	0.077	0.9204	0.968105
L_PFcm_R_MI	Cingulo-Opercular<=>Cingulo-Opercular	0.005403	0.05423	0.9206	0.968105
L_9m_L_STSvp	Default<=>Default	0.005725	0.05755	0.9208	0.968152
L_IP2_R_IFSp	Frontoparietal<=>Frontoparietal	-0.005889	0.05942	0.9211	0.968152
L_PHA1_R_47s	Default<=>Default	-0.009278	0.09367	0.9211	0.968152
R_11l_R_IP1	Frontoparietal<=>Frontoparietal	0.006278	0.06342	0.9211	0.968152
L_SCEF_L_6r	Cingulo-Opercular<=>Cingulo-Opercular	-0.005285	0.05364	0.9215	0.968453
L_SFL_L_A5	Language<=>Language	-0.006237	0.06354	0.9218	0.968528
L_p24pr_R_PI	Cingulo-Opercular<=>Cingulo-Opercular	0.01894	0.1926	0.9217	0.968528
L_STSvp_L_s32	Default<=>Default	-0.009793	0.1003	0.9222	0.968829
L_STSdp_R_55b	Language<=>Language	0.006434	0.06623	0.9226	0.969129
L_9m_R_23d	Default<=>Default	-0.006276	0.0649	0.923	0.96931
R_7Am_R_FOP4	Cingulo-Opercular<=>Cingulo-Opercular	0.006014	0.06214	0.9229	0.96931
L_V3A_L_VVC	Visual2<=>Visual2	0.007973	0.08297	0.9234	0.96961
L_10v_L_EC	Default<=>Default	0.00812	0.08487	0.9238	0.96991
L_47s_L_31a	Default<=>Default	-0.006576	0.06897	0.924	0.97
L_6r_R_FOP5	Cingulo-Opercular<=>Cingulo-Opercular	-0.00632	0.06648	0.9243	0.970195
L_9a_L_PGs	Default<=>Default	-0.004355	0.0461	0.9247	0.970495
L_RSC_L_a47r	Frontoparietal<=>Frontoparietal	0.007032	0.07517	0.9255	0.970781
L_9p_L_10v	Default<=>Default	-0.005579	0.05971	0.9256	0.970781
L_8Av_R_47m	Default<=>Default	-0.006416	0.06893	0.9258	0.970781
L_10r_R_10d	Default<=>Default	-0.007134	0.07683	0.926	0.970781
L_47m_R_10d	Default<=>Default	-0.006275	0.06707	0.9255	0.970781
L_A5_R_45	Language<=>Language	-0.006004	0.06428	0.9256	0.970781
L_44_R_IFJa	Language<=>Language	-0.01452	0.1557	0.9257	0.970781
L_31a_R_EC	Default<=>Default	-0.006734	0.07252	0.926	0.970781
R_LO3_R_VVC	Visual2<=>Visual2	0.006889	0.07361	0.9254	0.970781
L_8BL_L_PreS	Default<=>Default	-0.007704	0.08335	0.9264	0.971035
L_POS1_R_23d	Default<=>Default	-0.007797	0.08461	0.9266	0.971035
R_a24_R_PGs	Default<=>Default	0.005509	0.05992	0.9267	0.971035
L_5mv_R_FOP5	Cingulo-Opercular<=>Cingulo-Opercular	-0.00494	0.05372	0.9267	0.971035
L_6r_L_FOP4	Cingulo-Opercular<=>Cingulo-Opercular	0.006659	0.07292	0.9272	0.9712
L_10r_R_TE2a	Default<=>Default	-0.007575	0.08263	0.927	0.9712
L_p47r_R_31a	Frontoparietal<=>Frontoparietal	0.007554	0.08271	0.9272	0.9712
L_10r_L_TGd	Default<=>Default	0.005644	0.06204	0.9275	0.971395
R_IFJp_R_a9-46v	Frontoparietal<=>Frontoparietal	-0.00844	0.0935	0.9281	0.971903
L_LO3_L_VVC	Visual2<=>Visual2	-0.007506	0.08345	0.9283	0.971963
L_s32_R_9a	Default<=>Default	-0.00453	0.05049	0.9285	0.971963
R_43_R_FOP5	Cingulo-Opercular<=>Cingulo-Opercular	-0.005801	0.06466	0.9285	0.971963
R_PSL_R_46	Cingulo-Opercular<=>Cingulo-Opercular	-0.006995	0.07819	0.9287	0.972052
L_24dv_L_6d	Somatomotor<=>Somatomotor	-0.005105	0.05752	0.9293	0.972186
L_OFC_R_8BL	Default<=>Default	0.008788	0.09912	0.9294	0.972186
L_7m_R_47l	Default<=>Default	0.006721	0.07561	0.9292	0.972186
L_p10p_R_IFJp	Frontoparietal<=>Frontoparietal	0.01564	0.1763	0.9293	0.972186
L_10pp_R_10v	Default<=>Default	0.00794	0.0891	0.929	0.972186
L_PFop_L_a32pr	Cingulo-Opercular<=>Cingulo-Opercular	0.00603	0.06847	0.9298	0.972246
L_p32_R_POS1	Default<=>Default	-0.006404	0.07259	0.9297	0.972246
L_MIP_R_PHA3	Dorsal-Attention<=>Dorsal-Attention	0.00773	0.08772	0.9298	0.972246
L_LIPd_L_PFt	Dorsal-Attention<=>Dorsal-Attention	0.006114	0.06996	0.9304	0.972379
L_V3_R_PIT	Visual2<=>Visual2	0.008317	0.09514	0.9303	0.972379
L_31pd_R_PreS	Default<=>Default	-0.005941	0.06769	0.9301	0.972379
L_d23ab_R_TE2a	Default<=>Default	-0.006279	0.07194	0.9305	0.972379
R_13l_R_31a	Frontoparietal<=>Frontoparietal	0.006684	0.07658	0.9304	0.972379
L_MT_R_VVC	Visual2<=>Visual2	0.008829	0.1015	0.9307	0.972469
L_4_L_24dv	Somatomotor<=>Somatomotor	-0.00618	0.07142	0.931	0.972543
R_SCEF_R_PFcm	Cingulo-Opercular<=>Cingulo-Opercular	-0.005104	0.05892	0.931	0.972543
R_6ma_R_PoI2	Cingulo-Opercular<=>Cingulo-Opercular	0.00544	0.06303	0.9312	0.972632
L_PFm_R_44	Frontoparietal<=>Frontoparietal	-0.005348	0.06213	0.9314	0.972722
L_31pv_L_p32	Default<=>Default	0.005396	0.06321	0.932	0.97287
L_d23ab_L_25	Default<=>Default	-0.005786	0.06785	0.932	0.97287
R_OFC_R_TE1p	Frontoparietal<=>Frontoparietal	0.005102	0.05983	0.932	0.97287
R_a10p_R_31a	Frontoparietal<=>Frontoparietal	-0.006915	0.08068	0.9317	0.97287
L_VVC_R_V2	Visual2<=>Visual2	-0.008171	0.0961	0.9322	0.972959
L_LO3_R_V3A	Visual2<=>Visual2	-0.006508	0.07674	0.9324	0.973034
R_13l_R_s6-8	Frontoparietal<=>Frontoparietal	0.008141	0.0961	0.9325	0.973034
L_p32_L_OFC	Default<=>Default	0.00706	0.08417	0.9332	0.97351
L_p24_R_5mv	Cingulo-Opercular<=>Cingulo-Opercular	-0.005373	0.06418	0.9333	0.97351
R_H_R_TE1a	Default<=>Default	0.00816	0.09742	0.9332	0.97351
L_9a_L_H	Default<=>Default	0.007251	0.08769	0.9341	0.973566
L_V2_L_LO3	Visual2<=>Visual2	0.007115	0.08568	0.9338	0.973566
L_PI_R_PEF	Cingulo-Opercular<=>Cingulo-Opercular	0.007209	0.08735	0.9342	0.973566
L_AVI_R_IFSp	Frontoparietal<=>Frontoparietal	-0.005893	0.07166	0.9345	0.973566
R_POS2_R_i6-8	Frontoparietal<=>Frontoparietal	-0.01038	0.1255	0.9341	0.973566
L_SCEF_R_PoI2	Cingulo-Opercular<=>Cingulo-Opercular	-0.005222	0.06323	0.9342	0.973566
R_9m_R_EC	Default<=>Default	-0.005053	0.06127	0.9343	0.973566
L_9a_R_H	Default<=>Default	0.005985	0.07274	0.9344	0.973566
L_STSvp_R_TE1a	Default<=>Default	0.004054	0.04904	0.9341	0.973566
R_10v_R_PGs	Default<=>Default	0.005054	0.06134	0.9343	0.973566
L_STGa_R_SFL	Language<=>Language	-0.00748	0.09228	0.9354	0.97425
L_a10p_R_44	Frontoparietal<=>Frontoparietal	0.006165	0.07616	0.9355	0.97425
L_13l_R_IFSp	Frontoparietal<=>Frontoparietal	0.005484	0.0678	0.9355	0.97425
L_a10p_L_PFm	Frontoparietal<=>Frontoparietal	0.00473	0.05884	0.9359	0.974547
R_6d_R_OP4	Somatomotor<=>Somatomotor	-0.005154	0.0643	0.9361	0.974636
R_V6_R_V3B	Visual2<=>Visual2	-0.007193	0.09009	0.9364	0.974663
R_5mv_R_46	Cingulo-Opercular<=>Cingulo-Opercular	-0.005036	0.06337	0.9367	0.974663
R_23d_R_10v	Default<=>Default	0.005204	0.06541	0.9366	0.974663
L_9p_R_TE1a	Default<=>Default	-0.004429	0.05547	0.9364	0.974663
R_LO2_R_VVC	Visual2<=>Visual2	-0.007624	0.09608	0.9367	0.974663
L_STSvp_L_TE2a	Default<=>Default	0.008415	0.1071	0.9374	0.975018
L_LIPv_R_VIP	Visual2<=>Visual2	-0.01257	0.1602	0.9375	0.975018
L_25_R_47m	Default<=>Default	-0.0117	0.1489	0.9373	0.975018
R_EC_R_STSvp	Default<=>Default	-0.005774	0.07335	0.9373	0.975018
L_IFSa_R_44	Frontoparietal<=>Frontoparietal	-0.005639	0.07278	0.9382	0.975627
L_10d_R_PreS	Default<=>Default	-0.005937	0.07688	0.9384	0.975716
L_5L_L_7AL	Somatomotor<=>Somatomotor	-0.005431	0.07112	0.9391	0.975962
L_v23ab_L_a24	Default<=>Default	0.005112	0.06771	0.9398	0.975962
L_d23ab_L_8Av	Default<=>Default	0.004173	0.05535	0.9399	0.975962
L_10v_L_47s	Default<=>Default	-0.004914	0.06513	0.9399	0.975962
L_d23ab_L_STSvp	Default<=>Default	-0.004613	0.06076	0.9395	0.975962
L_V6_L_LO3	Visual2<=>Visual2	-0.006234	0.08273	0.9399	0.975962
L_PoI1_L_PI	Cingulo-Opercular<=>Cingulo-Opercular	0.005009	0.06589	0.9394	0.975962
L_PI_R_p24pr	Cingulo-Opercular<=>Cingulo-Opercular	0.007556	0.09945	0.9394	0.975962
L_a47r_R_IFJp	Frontoparietal<=>Frontoparietal	-0.005897	0.07767	0.9395	0.975962
L_STSvp_R_STSvp	Default<=>Default	0.004625	0.06075	0.9393	0.975962
L_p10p_R_p47r	Frontoparietal<=>Frontoparietal	-0.005721	0.07539	0.9395	0.975962
R_a10p_R_p47r	Frontoparietal<=>Frontoparietal	-0.006126	0.08248	0.9408	0.976777
L_a9-46v_R_a10p	Frontoparietal<=>Frontoparietal	0.005393	0.07298	0.9411	0.976969
L_d32_L_PreS	Default<=>Default	-0.007206	0.09807	0.9414	0.977161
L_33pr_R_PEF	Cingulo-Opercular<=>Cingulo-Opercular	-0.00537	0.07329	0.9416	0.977234
L_a24_R_d23ab	Default<=>Default	0.005013	0.06859	0.9417	0.977234
R_6ma_R_p32pr	Cingulo-Opercular<=>Cingulo-Opercular	0.004259	0.05857	0.942	0.977426
L_IP1_R_8C	Frontoparietal<=>Frontoparietal	-0.003754	0.05185	0.9423	0.977618
L_47m_R_31pv	Default<=>Default	0.004423	0.06132	0.9425	0.977706
L_v23ab_R_STSda	Default<=>Default	-0.003247	0.04525	0.9428	0.977778
L_25_R_31pd	Default<=>Default	-0.006059	0.08442	0.9428	0.977778
L_p24pr_L_PFop	Cingulo-Opercular<=>Cingulo-Opercular	-0.003836	0.05414	0.9435	0.977788
L_VMV1_L_VVC	Visual2<=>Visual2	0.005527	0.07746	0.9431	0.977788
R_10d_R_47s	Default<=>Default	0.003835	0.054	0.9434	0.977788
L_p32pr_R_PFcm	Cingulo-Opercular<=>Cingulo-Opercular	0.004254	0.05999	0.9435	0.977788
L_10d_R_H	Default<=>Default	0.006974	0.09814	0.9433	0.977788
R_9p_R_25	Default<=>Default	-0.007968	0.1115	0.943	0.977788
L_6r_R_5mv	Cingulo-Opercular<=>Cingulo-Opercular	-0.005003	0.07089	0.9437	0.977861
L_AVI_R_TE1p	Frontoparietal<=>Frontoparietal	-0.004713	0.06682	0.9438	0.977861
R_8Ad_R_47s	Default<=>Default	-0.004375	0.06251	0.9442	0.978156
R_H_R_STSvp	Default<=>Default	-0.005304	0.07601	0.9444	0.978244
L_p32_L_10v	Default<=>Default	-0.004483	0.06567	0.9456	0.978294
L_POS1_R_47m	Default<=>Default	-0.006734	0.09692	0.9446	0.978294
L_31pd_R_10d	Default<=>Default	-0.004764	0.06943	0.9453	0.978294
L_25_R_10d	Default<=>Default	-0.005237	0.07657	0.9455	0.978294
L_PGs_R_47s	Default<=>Default	-0.005827	0.08535	0.9456	0.978294
L_6r_R_PFcm	Cingulo-Opercular<=>Cingulo-Opercular	0.004494	0.06569	0.9455	0.978294
L_POS1_R_TGd	Default<=>Default	0.006462	0.094	0.9452	0.978294
L_s32_R_TE2a	Default<=>Default	0.004261	0.06164	0.9449	0.978294
R_7Am_R_PF	Cingulo-Opercular<=>Cingulo-Opercular	-0.005008	0.07261	0.945	0.978294
L_47m_R_31pd	Default<=>Default	0.004566	0.06614	0.945	0.978294
L_PGi_R_23d	Default<=>Default	-0.004778	0.07028	0.9458	0.978382
R_47l_R_25	Default<=>Default	0.004441	0.06551	0.946	0.97847
L_v23ab_L_9a	Default<=>Default	-0.002992	0.04454	0.9464	0.978526
L_9p_R_POS1	Default<=>Default	-0.00557	0.08276	0.9463	0.978526
R_SCEF_R_PoI1	Cingulo-Opercular<=>Cingulo-Opercular	0.004001	0.05927	0.9462	0.978526
L_LIPd_L_PHA3	Dorsal-Attention<=>Dorsal-Attention	0.005259	0.07852	0.9466	0.978614
L_10r_R_10v	Default<=>Default	-0.004793	0.07214	0.947	0.978789
L_PFcm_R_FOP1	Cingulo-Opercular<=>Cingulo-Opercular	0.004072	0.06126	0.947	0.978789
L_d23ab_L_10r	Default<=>Default	-0.003655	0.05743	0.9493	0.978976
L_47l_L_OFC	Default<=>Default	-0.006007	0.09509	0.9496	0.978976
L_45_L_STGa	Language<=>Language	0.004053	0.06192	0.9478	0.978976
L_7m_L_STSvp	Default<=>Default	0.004291	0.06682	0.9488	0.978976
L_H_L_TE2a	Default<=>Default	-0.004325	0.06698	0.9485	0.978976
L_PHA3_L_PHT	Dorsal-Attention<=>Dorsal-Attention	0.00477	0.07416	0.9487	0.978976
L_PHT_L_PGp	Dorsal-Attention<=>Dorsal-Attention	0.004619	0.07114	0.9482	0.978976
L_PFop_L_PF	Cingulo-Opercular<=>Cingulo-Opercular	0.003461	0.05355	0.9485	0.978976
L_PFcm_L_PoI1	Cingulo-Opercular<=>Cingulo-Opercular	-0.003381	0.05276	0.9489	0.978976
R_7m_R_a24	Default<=>Default	-0.004834	0.07459	0.9483	0.978976
L_s32_R_p32	Default<=>Default	0.004514	0.06996	0.9486	0.978976
L_9p_R_47l	Default<=>Default	0.004344	0.06654	0.9479	0.978976
R_8C_R_a47r	Frontoparietal<=>Frontoparietal	0.00413	0.06412	0.9486	0.978976
L_a32pr_R_46	Cingulo-Opercular<=>Cingulo-Opercular	-0.005707	0.08962	0.9492	0.978976
L_IFSa_R_a9-46v	Frontoparietal<=>Frontoparietal	-0.003623	0.05515	0.9476	0.978976
R_d32_R_OFC	Frontoparietal<=>Frontoparietal	0.007572	0.1176	0.9487	0.978976
L_7PL_R_LIPd	Dorsal-Attention<=>Dorsal-Attention	0.008213	0.1295	0.9494	0.978976
L_VVC_R_V4t	Visual2<=>Visual2	0.005995	0.09126	0.9476	0.978976
L_31pd_R_25	Default<=>Default	-0.004711	0.07435	0.9495	0.978976
L_SCEF_R_FOP5	Cingulo-Opercular<=>Cingulo-Opercular	0.004178	0.06538	0.9491	0.978976
R_13l_R_p47r	Frontoparietal<=>Frontoparietal	-0.004035	0.06332	0.9492	0.978976
R_7m_R_10r	Default<=>Default	-0.004103	0.06518	0.9498	0.979064
L_POS1_L_9p	Default<=>Default	0.004766	0.07611	0.9501	0.979254
L_i6-8_L_PFm	Frontoparietal<=>Frontoparietal	0.003137	0.05075	0.9507	0.979738
R_d23ab_R_PHA2	Default<=>Default	-0.00365	0.05911	0.9508	0.979738
L_i6-8_L_TE1p	Frontoparietal<=>Frontoparietal	0.003712	0.06098	0.9515	0.980071
L_10r_L_TE2a	Default<=>Default	0.00555	0.09115	0.9514	0.980071
L_MT_L_VVC	Visual2<=>Visual2	0.009349	0.1543	0.9517	0.980071
L_23c_R_PEF	Cingulo-Opercular<=>Cingulo-Opercular	0.00341	0.05628	0.9517	0.980071
L_p24pr_R_SCEF	Cingulo-Opercular<=>Cingulo-Opercular	-0.004223	0.06977	0.9517	0.980071
L_MIP_L_IP0	Dorsal-Attention<=>Dorsal-Attention	0.004303	0.072	0.9523	0.980214
R_V6_R_LO1	Visual2<=>Visual2	0.004125	0.06853	0.952	0.980214
R_9a_R_PHA1	Default<=>Default	0.006035	0.1009	0.9523	0.980214
R_SCEF_R_PI	Cingulo-Opercular<=>Cingulo-Opercular	0.00486	0.08107	0.9522	0.980214
L_23d_R_s32	Default<=>Default	0.004691	0.07896	0.9526	0.980285
R_PEF_R_PoI1	Cingulo-Opercular<=>Cingulo-Opercular	-0.003614	0.06078	0.9526	0.980285
L_FEF_L_p24pr	Cingulo-Opercular<=>Cingulo-Opercular	0.003577	0.06135	0.9535	0.980317
L_p9-46v_L_i6-8	Frontoparietal<=>Frontoparietal	0.005366	0.09057	0.9528	0.980317
L_p32_L_TE1m	Default<=>Default	-0.004601	0.07899	0.9536	0.980317
L_PI_L_a32pr	Cingulo-Opercular<=>Cingulo-Opercular	0.005861	0.1011	0.9538	0.980317
L_24dv_R_4	Somatomotor<=>Somatomotor	0.003717	0.06344	0.9533	0.980317
L_PGs_R_10r	Default<=>Default	0.003821	0.06503	0.9531	0.980317
L_s32_R_10d	Default<=>Default	0.004455	0.07544	0.9529	0.980317
L_EC_R_10v	Default<=>Default	0.004926	0.08447	0.9535	0.980317
L_a47r_R_13l	Frontoparietal<=>Frontoparietal	-0.00442	0.07632	0.9538	0.980317
L_FEF_R_FOP3	Cingulo-Opercular<=>Cingulo-Opercular	0.004232	0.07321	0.9539	0.980317
L_s32_R_H	Default<=>Default	0.004185	0.07178	0.9535	0.980317
R_5mv_R_PFcm	Cingulo-Opercular<=>Cingulo-Opercular	-0.003214	0.05591	0.9542	0.980388
L_FOP5_R_FOP1	Cingulo-Opercular<=>Cingulo-Opercular	0.003273	0.05686	0.9541	0.980388
L_V2_L_V8	Visual2<=>Visual2	-0.005536	0.09743	0.9547	0.980783
L_FEF_R_p32pr	Cingulo-Opercular<=>Cingulo-Opercular	-0.004622	0.08214	0.9551	0.980957
R_9a_R_PHA2	Default<=>Default	-0.006286	0.1115	0.955	0.980957
L_9a_L_STSva	Default<=>Default	-0.003255	0.05807	0.9553	0.981044
L_23d_R_9a	Default<=>Default	-0.004819	0.08698	0.9558	0.981423
R_LIPd_R_IP0	Dorsal-Attention<=>Dorsal-Attention	-0.003301	0.05963	0.9559	0.981423
L_11l_R_7Pm	Frontoparietal<=>Frontoparietal	-0.003749	0.06999	0.9573	0.982251
L_v23ab_R_10d	Default<=>Default	-0.003941	0.07343	0.9572	0.982251
L_47m_R_EC	Default<=>Default	0.009369	0.1752	0.9574	0.982251
L_9p_R_PreS	Default<=>Default	-0.004261	0.07941	0.9572	0.982251
L_8BL_R_PHA2	Default<=>Default	-0.003805	0.07046	0.9569	0.982251
L_9p_R_PHA2	Default<=>Default	0.003603	0.06739	0.9574	0.982251
L_9-46d_R_6ma	Cingulo-Opercular<=>Cingulo-Opercular	-0.00334	0.06291	0.9577	0.982424
R_POS1_R_8Av	Default<=>Default	-0.005412	0.1023	0.9578	0.982424
L_a24_L_47m	Default<=>Default	-0.002714	0.05215	0.9585	0.982652
L_V8_R_V3A	Visual2<=>Visual2	0.005499	0.1054	0.9584	0.982652
L_a32pr_R_23c	Cingulo-Opercular<=>Cingulo-Opercular	0.003006	0.05794	0.9586	0.982652
L_a24_R_10r	Default<=>Default	0.003888	0.07472	0.9585	0.982652
L_9-46d_R_43	Cingulo-Opercular<=>Cingulo-Opercular	-0.003139	0.05988	0.9582	0.982652
L_7m_L_47l	Default<=>Default	0.004011	0.07759	0.9588	0.982738
L_9-46d_L_FOP1	Cingulo-Opercular<=>Cingulo-Opercular	0.002608	0.05113	0.9593	0.982777
L_p32pr_R_FEF	Cingulo-Opercular<=>Cingulo-Opercular	0.003479	0.06811	0.9593	0.982777
L_13l_R_IP2	Frontoparietal<=>Frontoparietal	-0.004583	0.08975	0.9593	0.982777
L_a9-46v_R_p47r	Frontoparietal<=>Frontoparietal	-0.007188	0.1402	0.9591	0.982777
L_SCEF_L_33pr	Cingulo-Opercular<=>Cingulo-Opercular	-0.002962	0.05872	0.9598	0.982843
L_31pd_L_s32	Default<=>Default	-0.003328	0.06796	0.9609	0.982843
L_31a_L_s32	Default<=>Default	0.003038	0.06223	0.9611	0.982843
L_v23ab_R_10r	Default<=>Default	0.002972	0.06033	0.9607	0.982843
L_9a_R_47l	Default<=>Default	0.003417	0.06977	0.9609	0.982843
L_8C_R_p9-46v	Frontoparietal<=>Frontoparietal	0.003784	0.07706	0.9608	0.982843
L_6r_R_FOP1	Cingulo-Opercular<=>Cingulo-Opercular	-0.003187	0.06519	0.961	0.982843
L_47s_R_EC	Default<=>Default	-0.003842	0.07738	0.9604	0.982843
R_p9-46v_R_TE1p	Frontoparietal<=>Frontoparietal	0.002309	0.04714	0.9609	0.982843
L_25_R_TE2a	Default<=>Default	0.002731	0.05572	0.9609	0.982843
R_PFt_R_TE2p	Dorsal-Attention<=>Dorsal-Attention	0.004932	0.09968	0.9605	0.982843
L_31pd_R_PGs	Default<=>Default	-0.002972	0.05886	0.9597	0.982843
R_TE2a_R_PGs	Default<=>Default	-0.002654	0.0534	0.9604	0.982843
R_PIT_R_V6A	Visual2<=>Visual2	0.004921	0.09786	0.9599	0.982843
R_STSda_R_PHA2	Default<=>Default	0.003928	0.07737	0.9595	0.982843
L_10r_R_p32	Default<=>Default	-0.00327	0.0675	0.9614	0.983032
L_TE2p_L_IP0	Dorsal-Attention<=>Dorsal-Attention	0.003987	0.08418	0.9622	0.983479
L_SCEF_R_FEF	Cingulo-Opercular<=>Cingulo-Opercular	0.002742	0.05753	0.962	0.983479
L_7Pm_R_s6-8	Frontoparietal<=>Frontoparietal	-0.005249	0.1109	0.9623	0.983479
L_PHA1_R_TGd	Default<=>Default	0.004208	0.08893	0.9623	0.983479
L_a32pr_R_43	Cingulo-Opercular<=>Cingulo-Opercular	-0.003015	0.06405	0.9625	0.983565
L_13l_L_p10p	Frontoparietal<=>Frontoparietal	0.003897	0.08371	0.9629	0.983689
L_v23ab_R_9a	Default<=>Default	-0.002175	0.04703	0.9631	0.983689
R_8BL_R_PHA2	Default<=>Default	0.004042	0.08768	0.9632	0.983689
L_TE1m_R_s32	Default<=>Default	-0.003927	0.08503	0.9632	0.983689
L_8Ad_R_STSva	Default<=>Default	0.002488	0.05391	0.9632	0.983689
L_d23ab_R_PGs	Default<=>Default	0.002528	0.05509	0.9634	0.983759
L_STSva_R_STSva	Default<=>Default	0.002455	0.05357	0.9635	0.983759
L_SCEF_L_a32pr	Cingulo-Opercular<=>Cingulo-Opercular	0.003509	0.07781	0.964	0.983796
L_SFL_R_45	Language<=>Language	0.003681	0.08161	0.964	0.983796
L_IP2_R_i6-8	Frontoparietal<=>Frontoparietal	0.00311	0.0684	0.9637	0.983796
R_LIPd_R_PGp	Dorsal-Attention<=>Dorsal-Attention	0.003116	0.06892	0.9639	0.983796
L_11l_R_POS2	Frontoparietal<=>Frontoparietal	-0.003433	0.07638	0.9642	0.983882
L_V3A_R_VVC	Visual2<=>Visual2	-0.003493	0.07821	0.9644	0.983968
L_EC_R_8BL	Default<=>Default	-0.008287	0.1884	0.9649	0.984242
L_8BM_R_p9-46v	Frontoparietal<=>Frontoparietal	0.002496	0.0566	0.9648	0.984242
L_6ma_L_9-46d	Cingulo-Opercular<=>Cingulo-Opercular	-0.003787	0.0882	0.9657	0.984924
L_FOP4_L_FOP5	Cingulo-Opercular<=>Cingulo-Opercular	-0.001983	0.04629	0.9658	0.984924
L_PSL_L_STSda	Language<=>Language	0.002053	0.04848	0.9662	0.985197
L_a10p_R_PFm	Frontoparietal<=>Frontoparietal	-0.002504	0.05928	0.9663	0.985197
L_47m_L_STSva	Default<=>Default	-0.002831	0.06833	0.9669	0.985674
L_AIP_R_PFt	Dorsal-Attention<=>Dorsal-Attention	0.002674	0.06456	0.967	0.985674
L_31pv_L_10d	Default<=>Default	0.002767	0.06736	0.9672	0.985744
L_EC_R_STSva	Default<=>Default	0.005788	0.1411	0.9673	0.985744
L_IFSp_L_STSda	Language<=>Language	0.002205	0.05464	0.9678	0.986135
L_TE1p_R_13l	Frontoparietal<=>Frontoparietal	0.002514	0.06285	0.9681	0.986322
L_9a_L_OFC	Default<=>Default	-0.004	0.1007	0.9683	0.986408
L_POS1_L_8Ad	Default<=>Default	-0.003681	0.09392	0.9687	0.986579
L_9-46d_R_FEF	Cingulo-Opercular<=>Cingulo-Opercular	0.002738	0.06973	0.9687	0.986579
L_V2_L_PIT	Visual2<=>Visual2	-0.003404	0.08779	0.9691	0.986631
L_RSC_L_7Pm	Frontoparietal<=>Frontoparietal	0.002755	0.07107	0.9691	0.986631
L_45_R_STSdp	Language<=>Language	0.002351	0.06041	0.969	0.986631
R_FOP1_R_FOP5	Cingulo-Opercular<=>Cingulo-Opercular	-0.002111	0.05512	0.9694	0.986819
R_PEF_R_23c	Cingulo-Opercular<=>Cingulo-Opercular	0.002053	0.05387	0.9696	0.986904
R_PEF_R_6ma	Cingulo-Opercular<=>Cingulo-Opercular	0.002468	0.0658	0.9701	0.987058
R_31pv_R_10r	Default<=>Default	-0.00216	0.05738	0.97	0.987058
R_a9-46v_R_a10p	Frontoparietal<=>Frontoparietal	-0.002206	0.05836	0.9699	0.987058
L_9-46d_L_PI	Cingulo-Opercular<=>Cingulo-Opercular	0.006341	0.1704	0.9703	0.987143
R_7m_R_9m	Default<=>Default	0.001926	0.05222	0.9706	0.987212
L_6r_R_PoI1	Cingulo-Opercular<=>Cingulo-Opercular	0.0022	0.0598	0.9706	0.987212
R_FOP3_R_FOP5	Cingulo-Opercular<=>Cingulo-Opercular	0.002058	0.05664	0.971	0.987501
L_PFt_L_TE2p	Dorsal-Attention<=>Dorsal-Attention	-0.002439	0.06782	0.9713	0.987688
R_EC_R_H	Default<=>Default	0.003165	0.0893	0.9717	0.987976
L_9p_R_10v	Default<=>Default	-0.001868	0.05323	0.972	0.988045
L_LO3_R_V3CD	Visual2<=>Visual2	0.002776	0.07881	0.9719	0.988045
L_PIT_R_LIPv	Visual2<=>Visual2	-0.004391	0.128	0.9726	0.98852
L_23d_R_TE2a	Default<=>Default	0.002432	0.071	0.9727	0.98852
L_9a_R_PHA1	Default<=>Default	-0.003723	0.1096	0.9729	0.988605
L_8BL_L_TE1a	Default<=>Default	-0.001856	0.05635	0.9737	0.9893
L_IFJa_L_STSdp	Language<=>Language	-0.001868	0.05873	0.9746	0.989859
L_LO3_R_V3B	Visual2<=>Visual2	-0.002481	0.07734	0.9744	0.989859
L_9-46d_R_PoI2	Cingulo-Opercular<=>Cingulo-Opercular	0.00183	0.05719	0.9745	0.989859
L_FOP4_R_6ma	Cingulo-Opercular<=>Cingulo-Opercular	-0.001683	0.05325	0.9748	0.989944
L_TGd_L_STSva	Default<=>Default	0.001602	0.05139	0.9751	0.99013
L_31pv_L_a24	Default<=>Default	0.00187	0.06285	0.9763	0.990673
L_p32pr_R_7Am	Cingulo-Opercular<=>Cingulo-Opercular	-0.00301	0.1037	0.9768	0.990673
L_p24_R_7Am	Cingulo-Opercular<=>Cingulo-Opercular	0.002739	0.09383	0.9767	0.990673
R_d23ab_R_47m	Default<=>Default	-0.001747	0.05864	0.9762	0.990673
L_H_R_8Ad	Default<=>Default	0.003443	0.1156	0.9763	0.990673
L_10d_R_STSvp	Default<=>Default	-0.001403	0.04818	0.9768	0.990673
L_TE2a_R_STSvp	Default<=>Default	-0.002571	0.08644	0.9763	0.990673
L_10d_R_TE2a	Default<=>Default	-0.002357	0.07938	0.9763	0.990673
R_44_R_IP2	Frontoparietal<=>Frontoparietal	-0.001475	0.05057	0.9767	0.990673
L_23d_R_STSva	Default<=>Default	0.001864	0.06301	0.9764	0.990673
L_8BM_R_13l	Frontoparietal<=>Frontoparietal	0.00248	0.0862	0.977	0.990757
L_8C_R_OFC	Frontoparietal<=>Frontoparietal	-0.002	0.06994	0.9772	0.990842
L_24dv_R_3a	Somatomotor<=>Somatomotor	0.001679	0.05974	0.9776	0.990977
R_p32_R_10v	Default<=>Default	-0.001494	0.05344	0.9777	0.990977
L_5mv_R_FOP4	Cingulo-Opercular<=>Cingulo-Opercular	0.001306	0.04667	0.9777	0.990977
R_5mv_R_PF	Cingulo-Opercular<=>Cingulo-Opercular	-0.001642	0.05892	0.9778	0.990977
L_POS1_R_8Ad	Default<=>Default	-0.001859	0.0684	0.9783	0.991366
L_s6-8_R_31a	Frontoparietal<=>Frontoparietal	0.001861	0.06978	0.9787	0.991636
R_a10p_R_p10p	Frontoparietal<=>Frontoparietal	0.001977	0.07427	0.9788	0.991636
L_47m_L_8Ad	Default<=>Default	-0.001709	0.06586	0.9793	0.991788
L_SCEF_R_6r	Cingulo-Opercular<=>Cingulo-Opercular	0.001567	0.05994	0.9791	0.991788
R_POS1_R_TGd	Default<=>Default	0.00225	0.08687	0.9793	0.991788
L_STSvp_R_7m	Default<=>Default	-0.002054	0.07994	0.9795	0.991872
L_8Av_R_TE1a	Default<=>Default	0.001528	0.05995	0.9797	0.991956
L_31pd_R_v23ab	Default<=>Default	-0.001561	0.06402	0.9805	0.992057
L_8Av_R_31pv	Default<=>Default	0.001332	0.0538	0.9802	0.992057
R_5L_R_24dv	Somatomotor<=>Somatomotor	0.001624	0.06629	0.9805	0.992057
L_2_R_6mp	Somatomotor<=>Somatomotor	-0.001335	0.05394	0.9803	0.992057
R_46_R_43	Cingulo-Opercular<=>Cingulo-Opercular	-0.001902	0.07774	0.9805	0.992057
L_31pv_R_PreS	Default<=>Default	0.001761	0.0711	0.9802	0.992057
L_FOP1_R_5mv	Cingulo-Opercular<=>Cingulo-Opercular	0.001313	0.05524	0.981	0.992445
L_PF_R_PFop	Cingulo-Opercular<=>Cingulo-Opercular	0.001227	0.05268	0.9814	0.992714
R_PFop_R_FOP5	Cingulo-Opercular<=>Cingulo-Opercular	-0.00127	0.05471	0.9815	0.992714
L_31pd_R_47m	Default<=>Default	0.001274	0.05723	0.9822	0.993186
L_31pv_R_47s	Default<=>Default	-0.001219	0.05427	0.9821	0.993186
L_s32_R_STSvp	Default<=>Default	-0.00159	0.07211	0.9824	0.99327
L_PreS_L_PHA1	Default<=>Default	-0.001083	0.05251	0.9835	0.993437
L_V2_L_VVC	Visual2<=>Visual2	-0.001903	0.08987	0.9831	0.993437
L_V8_R_V2	Visual2<=>Visual2	0.001804	0.0873	0.9835	0.993437
L_VVC_R_LO2	Visual2<=>Visual2	-0.001693	0.08002	0.9831	0.993437
L_H_R_p32	Default<=>Default	0.001792	0.08545	0.9833	0.993437
L_STSvp_R_9m	Default<=>Default	-0.001335	0.06151	0.9827	0.993437
R_47l_R_47s	Default<=>Default	0.001438	0.06858	0.9833	0.993437
R_47s_R_25	Default<=>Default	0.001588	0.07398	0.9829	0.993437
L_POS1_L_10v	Default<=>Default	-0.001547	0.08146	0.9848	0.993653
L_9a_L_10pp	Default<=>Default	0.001713	0.08737	0.9844	0.993653
L_PreS_L_STSva	Default<=>Default	0.001461	0.0766	0.9848	0.993653
L_FEF_L_PI	Cingulo-Opercular<=>Cingulo-Opercular	0.001504	0.07782	0.9846	0.993653
L_PoI1_R_PEF	Cingulo-Opercular<=>Cingulo-Opercular	0.001137	0.05987	0.9849	0.993653
R_POS1_R_a24	Default<=>Default	0.001502	0.07553	0.9841	0.993653
L_10pp_R_8Ad	Default<=>Default	-0.001831	0.09522	0.9847	0.993653
R_PEF_R_MI	Cingulo-Opercular<=>Cingulo-Opercular	0.001135	0.06027	0.985	0.993653
L_8BL_R_TE1a	Default<=>Default	0.001168	0.06045	0.9846	0.993653
L_TE1p_R_PFm	Frontoparietal<=>Frontoparietal	-0.001085	0.05436	0.9841	0.993653
L_STSvp_R_s32	Default<=>Default	0.001263	0.06615	0.9848	0.993653
L_10pp_R_23d	Default<=>Default	0.001456	0.08198	0.9858	0.993752
L_31a_R_v23ab	Default<=>Default	-0.001095	0.06032	0.9855	0.993752
R_31pv_R_47s	Default<=>Default	-0.001011	0.05698	0.9858	0.993752
R_10v_R_47s	Default<=>Default	0.001013	0.05531	0.9854	0.993752
R_9m_R_25	Default<=>Default	0.00175	0.09842	0.9858	0.993752
L_PreS_R_STSva	Default<=>Default	0.001244	0.06881	0.9856	0.993752
L_9a_R_10v	Default<=>Default	-0.0008136	0.04867	0.9867	0.994541
L_OFC_R_47l	Default<=>Default	0.001187	0.07255	0.987	0.994726
L_H_R_v23ab	Default<=>Default	-0.001314	0.08441	0.9876	0.99474
L_25_R_v23ab	Default<=>Default	0.001117	0.07018	0.9873	0.99474
L_FOP3_R_6ma	Cingulo-Opercular<=>Cingulo-Opercular	-0.0008611	0.05528	0.9876	0.99474
L_7AL_R_2	Somatomotor<=>Somatomotor	0.001053	0.06794	0.9876	0.99474
L_8C_R_11l	Frontoparietal<=>Frontoparietal	0.001513	0.09664	0.9875	0.99474
L_PSL_L_44	Language<=>Language	0.0009683	0.07306	0.9894	0.994903
L_d23ab_L_9a	Default<=>Default	-0.0005763	0.0434	0.9894	0.994903
L_9m_L_10pp	Default<=>Default	-0.001479	0.1011	0.9883	0.994903
L_23d_L_OFC	Default<=>Default	0.001139	0.08041	0.9887	0.994903
L_PFcm_L_FOP4	Cingulo-Opercular<=>Cingulo-Opercular	0.0009504	0.06278	0.9879	0.994903
L_10pp_L_PHA1	Default<=>Default	0.002209	0.1617	0.9891	0.994903
L_STSvp_L_25	Default<=>Default	0.001859	0.1322	0.9888	0.994903
L_AIP_R_MIP	Dorsal-Attention<=>Dorsal-Attention	-0.0009549	0.06576	0.9884	0.994903
L_AVI_R_8C	Frontoparietal<=>Frontoparietal	0.001299	0.09097	0.9886	0.994903
L_PSL_R_45	Language<=>Language	-0.001058	0.07964	0.9894	0.994903
L_11l_R_p9-46v	Frontoparietal<=>Frontoparietal	-0.0008899	0.06015	0.9882	0.994903
L_AVI_R_a9-46v	Frontoparietal<=>Frontoparietal	-0.0008679	0.06246	0.9889	0.994903
R_v23ab_R_9a	Default<=>Default	-0.0006813	0.04661	0.9883	0.994903
L_7Am_R_a32pr	Cingulo-Opercular<=>Cingulo-Opercular	0.00124	0.09265	0.9893	0.994903
L_9m_L_31a	Default<=>Default	0.0006563	0.05015	0.9896	0.994986
L_v23ab_R_STSva	Default<=>Default	-0.0006116	0.04774	0.9898	0.995069
L_a10p_L_TE1p	Frontoparietal<=>Frontoparietal	-0.0006754	0.05435	0.9901	0.995253
L_IP2_L_PFm	Frontoparietal<=>Frontoparietal	-0.0009072	0.07802	0.9907	0.995738
L_TE2a_R_H	Default<=>Default	0.0008501	0.07619	0.9911	0.996023
L_v23ab_L_10r	Default<=>Default	0.0006323	0.06046	0.9917	0.996037
L_H_R_8Av	Default<=>Default	0.0007092	0.06643	0.9915	0.996037
L_9-46d_R_46	Cingulo-Opercular<=>Cingulo-Opercular	-0.001233	0.1175	0.9916	0.996037
L_OFC_R_H	Default<=>Default	-0.000738	0.06865	0.9914	0.996037
L_47l_R_TE1a	Default<=>Default	-0.0008746	0.08312	0.9916	0.996037
L_31pv_L_s32	Default<=>Default	-0.0006365	0.06247	0.9919	0.99612
L_PHA1_R_TE1a	Default<=>Default	-0.0006478	0.06619	0.9922	0.996303
R_9m_R_s32	Default<=>Default	0.000551	0.05847	0.9925	0.996487
L_7m_R_STSvp	Default<=>Default	0.0003764	0.04252	0.9929	0.996771
L_p32_R_10v	Default<=>Default	0.0005746	0.0666	0.9931	0.996836
L_31a_R_TGd	Default<=>Default	-0.0005605	0.06589	0.9932	0.996836
L_31a_L_25	Default<=>Default	0.0007661	0.09307	0.9934	0.996919
L_FOP1_R_FOP1	Cingulo-Opercular<=>Cingulo-Opercular	0.0003883	0.04879	0.9936	0.996968
R_6r_R_FOP3	Cingulo-Opercular<=>Cingulo-Opercular	0.000464	0.06013	0.9938	0.996968
R_a47r_R_TE1p	Frontoparietal<=>Frontoparietal	-0.000369	0.04785	0.9938	0.996968
L_p32pr_L_6r	Cingulo-Opercular<=>Cingulo-Opercular	0.0004178	0.07758	0.9957	0.997578
L_9p_L_PreS	Default<=>Default	-0.0003806	0.06599	0.9954	0.997578
L_23d_L_TE1a	Default<=>Default	0.0003262	0.05378	0.9952	0.997578
L_TGd_L_25	Default<=>Default	-0.0005472	0.09387	0.9953	0.997578
L_a10p_R_8BM	Frontoparietal<=>Frontoparietal	-0.0005566	0.08314	0.9947	0.997578
L_31pv_R_47m	Default<=>Default	-0.0003486	0.05945	0.9953	0.997578
R_FEF_R_9-46d	Cingulo-Opercular<=>Cingulo-Opercular	-0.0005306	0.08418	0.995	0.997578
L_46_R_43	Cingulo-Opercular<=>Cingulo-Opercular	-0.0005038	0.0895	0.9955	0.997578
R_6mp_R_OP2-3	Somatomotor<=>Somatomotor	-0.0004091	0.06165	0.9947	0.997578
L_p32_R_PreS	Default<=>Default	-0.0004744	0.07977	0.9953	0.997578
R_PGs_R_STSva	Default<=>Default	0.0003279	0.06152	0.9957	0.997578
L_VMV1_L_LO3	Visual2<=>Visual2	-0.0003441	0.08295	0.9967	0.997992
L_PFop_L_FOP5	Cingulo-Opercular<=>Cingulo-Opercular	-0.0002226	0.05423	0.9967	0.997992
R_8BM_R_13l	Frontoparietal<=>Frontoparietal	0.0002511	0.05429	0.9963	0.997992
L_46_R_PFcm	Cingulo-Opercular<=>Cingulo-Opercular	0.0003008	0.06937	0.9965	0.997992
R_6ma_R_PF	Cingulo-Opercular<=>Cingulo-Opercular	-0.0002959	0.06612	0.9964	0.997992
L_POS2_L_11l	Frontoparietal<=>Frontoparietal	0.0002919	0.074	0.9969	0.998057
R_8Ad_R_PGs	Default<=>Default	-0.0002611	0.07047	0.997	0.998057
L_TGd_L_s32	Default<=>Default	-0.0001259	0.0647	0.9984	0.99887
L_7m_R_a24	Default<=>Default	0.0001987	0.08645	0.9982	0.99887
L_31pv_R_10r	Default<=>Default	0.0001127	0.05597	0.9984	0.99887
R_LIPd_R_AIP	Dorsal-Attention<=>Dorsal-Attention	-0.0001681	0.08648	0.9984	0.99887
R_10d_R_TE1a	Default<=>Default	-0.0001335	0.05916	0.9982	0.99887
L_FOP3_R_5mv	Cingulo-Opercular<=>Cingulo-Opercular	7.11e-05	0.05135	0.9989	0.999253
L_23d_L_9m	Default<=>Default	-7.019e-05	0.05901	0.9991	0.999335
L_a24_R_POS1	Default<=>Default	3.248e-05	0.08301	0.9997	0.9997
R_v23ab_R_STSvp	Default<=>Default	-1.764e-05	0.04613	0.9997	0.9997
L_RSC_L_a10p	Frontoparietal<=>Frontoparietal	NA	NA	NA	NA
L_47m_L_10pp	Default<=>Default	NA	NA	NA	NA
L_Pir_L_AAIC	Orbito-Affective<=>Orbito-Affective	NA	NA	NA	NA
L_d32_L_H	Default<=>Default	NA	NA	NA	NA
L_9m_L_H	Default<=>Default	NA	NA	NA	NA
L_PIT_L_VMV3	Visual2<=>Visual2	NA	NA	NA	NA
L_47m_L_25	Default<=>Default	NA	NA	NA	NA
L_PI_L_p24	Cingulo-Opercular<=>Cingulo-Opercular	NA	NA	NA	NA
L_PHA1_R_a24	Default<=>Default	NA	NA	NA	NA
L_25_R_p32	Default<=>Default	NA	NA	NA	NA
L_PreS_R_47m	Default<=>Default	NA	NA	NA	NA
L_H_R_9m	Default<=>Default	NA	NA	NA	NA
L_H_R_8BL	Default<=>Default	NA	NA	NA	NA
L_10pp_R_10d	Default<=>Default	NA	NA	NA	NA
L_47m_R_10pp	Default<=>Default	NA	NA	NA	NA
R_47m_R_10pp	Default<=>Default	NA	NA	NA	NA
L_POS2_R_s6-8	Frontoparietal<=>Frontoparietal	NA	NA	NA	NA
R_p32_R_EC	Default<=>Default	NA	NA	NA	NA
L_8BL_R_PHA1	Default<=>Default	NA	NA	NA	NA
L_TE2a_R_STSda	Default<=>Default	NA	NA	NA	NA
L_11l_R_TE1p	Frontoparietal<=>Frontoparietal	NA	NA	NA	NA
R_p32_R_25	Default<=>Default	NA	NA	NA	NA
R_47m_R_25	Default<=>Default	NA	NA	NA	NA
R_8BL_R_25	Default<=>Default	NA	NA	NA	NA
R_PHA2_R_25	Default<=>Default	NA	NA	NA	NA
L_TE2a_R_STSva	Default<=>Default	NA	NA	NA	NA
L_5mv_R_PI	Cingulo-Opercular<=>Cingulo-Opercular	NA	NA	NA	NA
L_SCEF_R_PI	Cingulo-Opercular<=>Cingulo-Opercular	NA	NA	NA	NA
R_PSL_R_PI	Cingulo-Opercular<=>Cingulo-Opercular	NA	NA	NA	NA
R_p32pr_R_PI	Cingulo-Opercular<=>Cingulo-Opercular	NA	NA	NA	NA
R_43_R_PI	Cingulo-Opercular<=>Cingulo-Opercular	NA	NA	NA	NA
R_FOP1_R_PI	Cingulo-Opercular<=>Cingulo-Opercular	NA	NA	NA	NA
L_PI_R_p24	Cingulo-Opercular<=>Cingulo-Opercular	NA	NA	NA	NA

### Sheet: Cognitive_function(task)
Table S10: Genetic correlation between fMRI traits and other complex traits. This sheet provides the results between 8531 area-level task fMRI traits and neuroticism. Significant pairs at FDR 5% level are highlighted in bold.
ID	Network	Rg	SE	Pvalue	FDR
L_v23ab_L_a24	Default<=>Default	-0.2427	0.05278	4.25e-06	0.00972209
L_31pv_L_p32	Default<=>Default	-0.1948	0.04354	7.716e-06	0.00972209
L_p32_L_31pd	Default<=>Default	-0.2067	0.04696	1.074e-05	0.00972209
L_VIP_R_V6	Visual2<=>Visual2	0.2705	0.05806	3.187e-06	0.00972209
L_p32_R_31pv	Default<=>Default	-0.2547	0.05426	2.663e-06	0.00972209
L_10r_R_31pv	Default<=>Default	-0.2431	0.05485	9.325e-06	0.00972209
L_d23ab_R_a24	Default<=>Default	-0.1994	0.04435	6.88e-06	0.00972209
L_31pv_R_a24	Default<=>Default	-0.2237	0.04916	5.341e-06	0.00972209
L_d23ab_R_p32	Default<=>Default	-0.2385	0.05408	1.03e-05	0.00972209
L_V6_L_VIP	Visual2<=>Visual2	0.2219	0.05077	1.242e-05	0.0101186
L_d23ab_L_a24	Default<=>Default	-0.1989	0.04735	2.674e-05	0.0113243
L_31pv_L_a24	Default<=>Default	-0.2073	0.049	2.325e-05	0.0113243
L_POS1_L_p32	Default<=>Default	-0.2759	0.06524	2.344e-05	0.0113243
L_d23ab_L_p32	Default<=>Default	-0.1905	0.04606	3.533e-05	0.0113243
L_d23ab_L_TE1m	Default<=>Default	-0.2464	0.0579	2.087e-05	0.0113243
L_TE1m_R_23d	Default<=>Default	-0.3152	0.07377	1.929e-05	0.0113243
L_a24_R_v23ab	Default<=>Default	-0.2526	0.06093	3.378e-05	0.0113243
L_p32_R_d23ab	Default<=>Default	-0.2213	0.05328	3.282e-05	0.0113243
L_10r_R_d23ab	Default<=>Default	-0.2563	0.06097	2.631e-05	0.0113243
L_31pd_R_a24	Default<=>Default	-0.2225	0.05292	2.62e-05	0.0113243
R_v23ab_R_a24	Default<=>Default	-0.2066	0.04998	3.556e-05	0.0113243
R_d23ab_R_p32	Default<=>Default	-0.2478	0.05944	3.056e-05	0.0113243
L_d23ab_R_10r	Default<=>Default	-0.215	0.05116	2.646e-05	0.0113243
R_d23ab_R_10r	Default<=>Default	-0.2444	0.05895	3.387e-05	0.0113243
L_6a_R_IP0	Dorsal-Attention<=>Dorsal-Attention	-0.2652	0.06388	3.311e-05	0.0113243
R_IP2_R_31a	Frontoparietal<=>Frontoparietal	0.2166	0.05243	3.614e-05	0.0113243
L_POS1_L_a24	Default<=>Default	-0.2542	0.06214	4.301e-05	0.0119114
L_POS1_L_10r	Default<=>Default	-0.254	0.0624	4.704e-05	0.0119114
L_a24_L_31pd	Default<=>Default	-0.2128	0.05212	4.464e-05	0.0119114
L_PEF_R_MIP	Dorsal-Attention<=>Dorsal-Attention	-0.2484	0.06123	4.971e-05	0.0119114
L_v23ab_R_a24	Default<=>Default	-0.1975	0.04864	4.882e-05	0.0119114
L_31pv_R_10r	Default<=>Default	-0.212	0.05182	4.305e-05	0.0119114
R_31pv_R_10r	Default<=>Default	-0.2143	0.0527	4.795e-05	0.0119114
R_7PC_R_OP2-3	Somatomotor<=>Somatomotor	0.2605	0.06404	4.753e-05	0.0119114
R_V6_R_IPS1	Visual2<=>Visual2	0.2168	0.05364	5.315e-05	0.0120281
L_31pv_R_p32	Default<=>Default	-0.2497	0.0617	5.194e-05	0.0120281
L_VIP_R_VVC	Visual2<=>Visual2	-0.3264	0.08105	5.661e-05	0.0124649
R_2_R_OP2-3	Somatomotor<=>Somatomotor	0.3077	0.07661	5.9e-05	0.0126493
L_8Ad_R_31pv	Default<=>Default	-0.2367	0.05907	6.129e-05	0.0128033
L_7m_L_p32	Default<=>Default	-0.2048	0.05173	7.535e-05	0.0131132
L_d23ab_L_10r	Default<=>Default	-0.2098	0.05301	7.542e-05	0.0131132
L_VMV3_L_LO3	Visual2<=>Visual2	0.2338	0.05896	7.298e-05	0.0131132
L_FFC_L_VMV2	Visual2<=>Visual2	0.269	0.06793	7.512e-05	0.0131132
L_p32_R_v23ab	Default<=>Default	-0.2364	0.05934	6.761e-05	0.0131132
L_PFt_R_IP0	Dorsal-Attention<=>Dorsal-Attention	-0.2806	0.07057	7.005e-05	0.0131132
R_6a_R_IP0	Dorsal-Attention<=>Dorsal-Attention	-0.2387	0.05977	6.511e-05	0.0131132
R_2_R_Ig	Somatomotor<=>Somatomotor	0.3283	0.08295	7.565e-05	0.0131132
L_10r_R_POS1	Default<=>Default	-0.2615	0.06631	8.005e-05	0.0133095
L_a24_R_31pv	Default<=>Default	-0.2222	0.05633	7.984e-05	0.0133095
L_p32_L_PGi	Default<=>Default	-0.2484	0.06325	8.566e-05	0.0134055
R_V6_R_V7	Visual2<=>Visual2	0.2371	0.06036	8.541e-05	0.0134055
L_POS1_R_10r	Default<=>Default	-0.2741	0.06989	8.816e-05	0.0134055
R_7PL_R_AIP	Dorsal-Attention<=>Dorsal-Attention	-0.2403	0.06131	8.894e-05	0.0134055
R_10r_R_PHA2	Default<=>Default	-0.2353	0.06012	9.05e-05	0.0134055
L_d23ab_R_STSva	Default<=>Default	-0.2388	0.06078	8.568e-05	0.0134055
L_a24_R_POS1	Default<=>Default	-0.2454	0.06299	9.766e-05	0.0142078
L_V6_L_FFC	Visual2<=>Visual2	0.2659	0.06848	0.0001033	0.0142239
L_PEF_L_MIP	Dorsal-Attention<=>Dorsal-Attention	-0.2849	0.07352	0.0001065	0.0142239
L_v23ab_L_p32	Default<=>Default	-0.1978	0.05083	9.958e-05	0.0142239
R_d23ab_R_a24	Default<=>Default	-0.1951	0.05034	0.0001063	0.0142239
L_IP0_R_6a	Dorsal-Attention<=>Dorsal-Attention	-0.2207	0.05677	0.0001013	0.0142239
L_31pv_L_TE1m	Default<=>Default	-0.2677	0.0692	0.0001096	0.0144018
L_a24_L_PGi	Default<=>Default	-0.2955	0.07706	0.0001256	0.0159885
R_d23ab_R_STSva	Default<=>Default	-0.2478	0.06454	0.0001237	0.0159885
L_31pv_L_TE1a	Default<=>Default	-0.2057	0.05376	0.0001299	0.0159945
L_TE1m_R_d23ab	Default<=>Default	-0.2571	0.06725	0.0001318	0.0159945
L_31pd_R_p32	Default<=>Default	-0.2706	0.07077	0.0001317	0.0159945
L_SCEF_R_p24	Cingulo-Opercular<=>Cingulo-Opercular	0.2846	0.07452	0.0001335	0.0159945
L_AIP_R_7PL	Dorsal-Attention<=>Dorsal-Attention	-0.3908	0.1025	0.0001373	0.0162113
L_31pv_L_10r	Default<=>Default	-0.1927	0.05083	0.0001496	0.016294
L_a24_R_d23ab	Default<=>Default	-0.2125	0.05606	0.00015	0.016294
L_POS1_R_a24	Default<=>Default	-0.2388	0.06281	0.0001437	0.016294
R_31pv_R_p32	Default<=>Default	-0.2236	0.05891	0.0001468	0.016294
R_RSC_R_IFJp	Frontoparietal<=>Frontoparietal	0.2731	0.07186	0.0001447	0.016294
L_PEF_R_6a	Dorsal-Attention<=>Dorsal-Attention	-0.2783	0.0733	0.0001462	0.016294
L_V6_R_FFC	Visual2<=>Visual2	0.2707	0.07187	0.0001653	0.0174896
L_PGi_R_a24	Default<=>Default	-0.2462	0.06536	0.000165	0.0174896
L_PEF_R_7PL	Dorsal-Attention<=>Dorsal-Attention	-0.3174	0.08446	0.0001712	0.0177095
L_7PC_R_OP2-3	Somatomotor<=>Somatomotor	0.302	0.08043	0.0001739	0.0177095
L_6d_R_OP2-3	Somatomotor<=>Somatomotor	0.2954	0.07866	0.0001726	0.0177095
L_MIP_L_6a	Dorsal-Attention<=>Dorsal-Attention	-0.278	0.07421	0.0001797	0.0180743
L_FEF_L_a32pr	Cingulo-Opercular<=>Cingulo-Opercular	0.2745	0.07337	0.0001835	0.0182314
L_TE1a_R_31pv	Default<=>Default	-0.2727	0.07313	0.0001921	0.0186411
R_3b_R_2	Somatomotor<=>Somatomotor	0.2001	0.05367	0.0001922	0.0186411
L_PEF_L_7PL	Dorsal-Attention<=>Dorsal-Attention	-0.2471	0.06664	0.0002094	0.0191683
L_d23ab_L_TE1a	Default<=>Default	-0.1921	0.05175	0.0002054	0.0191683
L_p32_R_POS1	Default<=>Default	-0.2547	0.06854	0.0002024	0.0191683
L_POS1_R_10v	Default<=>Default	-0.3313	0.08936	0.0002094	0.0191683
L_6d_R_Ig	Somatomotor<=>Somatomotor	0.2444	0.0658	0.0002034	0.0191683
L_7PL_L_IP0	Dorsal-Attention<=>Dorsal-Attention	-0.1827	0.04935	0.000214	0.0193021
L_31a_L_s32	Default<=>Default	-0.2609	0.07051	0.0002156	0.0193021
L_6a_L_IP0	Dorsal-Attention<=>Dorsal-Attention	-0.2747	0.07447	0.0002253	0.0199513
L_a24_R_31pd	Default<=>Default	-0.2206	0.05994	0.0002327	0.0201682
L_POS1_R_STSva	Default<=>Default	-0.215	0.05842	0.0002324	0.0201682
L_POS1_R_31pv	Default<=>Default	-0.1848	0.05032	0.0002412	0.0206848
L_TGd_R_POS1	Default<=>Default	-0.2514	0.06857	0.0002462	0.0208937
L_10r_L_31a	Default<=>Default	-0.22	0.06016	0.0002547	0.0213922
L_PEF_R_PFt	Dorsal-Attention<=>Dorsal-Attention	-0.2239	0.06132	0.0002613	0.0217226
L_p32_R_31pd	Default<=>Default	-0.2617	0.07174	0.0002643	0.02175
R_4_R_2	Somatomotor<=>Somatomotor	0.1887	0.05189	0.0002771	0.0225753
L_AVI_R_IP1	Frontoparietal<=>Frontoparietal	-0.2347	0.06462	0.0002819	0.022739
L_POS1_L_9m	Default<=>Default	-0.227	0.06271	0.0002942	0.0231685
L_7PL_L_PFt	Dorsal-Attention<=>Dorsal-Attention	-0.2123	0.05861	0.0002918	0.0231685
L_MT_L_VMV2	Visual2<=>Visual2	0.2465	0.06815	0.0002986	0.0231685
L_VMV2_R_V2	Visual2<=>Visual2	0.256	0.07077	0.0002981	0.0231685
L_31a_L_TE1m	Default<=>Default	-0.3026	0.08401	0.0003156	0.0233254
L_FEF_L_p24	Cingulo-Opercular<=>Cingulo-Opercular	0.29	0.08031	0.0003053	0.0233254
L_31pd_R_10r	Default<=>Default	-0.1956	0.05425	0.0003118	0.0233254
R_23c_R_FOP4	Cingulo-Opercular<=>Cingulo-Opercular	0.2947	0.08164	0.0003068	0.0233254
L_VMV2_R_V3CD	Visual2<=>Visual2	0.2661	0.0739	0.0003178	0.0233254
L_7PC_R_Ig	Somatomotor<=>Somatomotor	0.2491	0.06912	0.0003129	0.0233254
R_v23ab_R_p32	Default<=>Default	-0.2069	0.05753	0.0003218	0.0234081
L_MT_L_VIP	Visual2<=>Visual2	-0.2551	0.07116	0.0003372	0.0239283
R_4_R_7PC	Somatomotor<=>Somatomotor	0.2236	0.06241	0.0003407	0.0239283
L_v23ab_R_10r	Default<=>Default	-0.1865	0.05206	0.0003404	0.0239283
R_7PC_R_Ig	Somatomotor<=>Somatomotor	0.2341	0.06522	0.000332	0.0239283
L_V3CD_L_VMV2	Visual2<=>Visual2	0.3502	0.09811	0.0003575	0.0248936
R_p32_R_10v	Default<=>Default	-0.3373	0.09468	0.0003675	0.0252694
L_31a_R_s32	Default<=>Default	-0.2425	0.0681	0.0003691	0.0252694
L_7m_L_a24	Default<=>Default	-0.1931	0.05428	0.000375	0.0254594
L_IPS1_R_V6	Visual2<=>Visual2	0.2226	0.06264	0.0003798	0.0254761
L_6a_R_7PL	Dorsal-Attention<=>Dorsal-Attention	-0.3514	0.09891	0.0003815	0.0254761
R_POS1_R_10r	Default<=>Default	-0.2095	0.05912	0.0003953	0.026183
L_LO3_L_VMV2	Visual2<=>Visual2	0.2958	0.0836	0.0004035	0.0265106
L_6a_R_MIP	Dorsal-Attention<=>Dorsal-Attention	-0.3189	0.09036	0.0004168	0.0271654
L_8Ad_R_d23ab	Default<=>Default	-0.2156	0.06136	0.0004402	0.0280817
L_10r_R_31pd	Default<=>Default	-0.2101	0.05978	0.0004412	0.0280817
L_2_R_Ig	Somatomotor<=>Somatomotor	0.2768	0.07872	0.0004368	0.0280817
L_IPS1_L_VMV2	Visual2<=>Visual2	0.1899	0.05414	0.0004509	0.0283892
L_d23ab_R_10v	Default<=>Default	-0.2168	0.06181	0.000453	0.0283892
L_VIP_L_V4t	Visual2<=>Visual2	-0.237	0.0678	0.0004736	0.0285809
L_23d_L_TE1m	Default<=>Default	-0.2148	0.06145	0.0004729	0.0285809
R_4_R_6d	Somatomotor<=>Somatomotor	0.2672	0.07642	0.0004713	0.0285809
R_31pv_R_a24	Default<=>Default	-0.1935	0.05533	0.0004707	0.0285809
R_6d_R_Ig	Somatomotor<=>Somatomotor	0.2128	0.06079	0.0004627	0.0285809
R_a24_R_10v	Default<=>Default	-0.2081	0.05967	0.0004862	0.0289868
L_PFt_R_AIP	Dorsal-Attention<=>Dorsal-Attention	-0.2296	0.06585	0.0004875	0.0289868
L_FEF_R_p24	Cingulo-Opercular<=>Cingulo-Opercular	0.2837	0.0814	0.000491	0.0289868
L_7PC_L_6d	Somatomotor<=>Somatomotor	-0.2091	0.06012	0.0005057	0.0296398
L_PFt_R_MIP	Dorsal-Attention<=>Dorsal-Attention	-0.3117	0.08971	0.0005115	0.0297656
L_v23ab_L_TE1a	Default<=>Default	-0.2005	0.05793	0.0005383	0.030309
L_SCEF_L_p24	Cingulo-Opercular<=>Cingulo-Opercular	0.2567	0.07403	0.000526	0.030309
L_VIP_R_LIPv	Visual2<=>Visual2	-0.2556	0.07397	0.0005497	0.030309
R_POS1_R_a24	Default<=>Default	-0.2145	0.06192	0.0005316	0.030309
L_v23ab_R_p32	Default<=>Default	-0.1871	0.05407	0.0005405	0.030309
L_10v_R_p32	Default<=>Default	-0.2424	0.07004	0.0005385	0.030309
L_RSC_R_IFJp	Frontoparietal<=>Frontoparietal	0.2188	0.06328	0.000546	0.030309
R_v23ab_R_STSva	Default<=>Default	-0.2041	0.05909	0.0005506	0.030309
R_3a_R_6d	Somatomotor<=>Somatomotor	0.2695	0.07805	0.0005545	0.0303189
L_V6_R_PIT	Visual2<=>Visual2	0.2788	0.08085	0.0005639	0.0306273
L_p32_L_PGs	Default<=>Default	-0.2616	0.07597	0.0005734	0.030937
L_IP0_R_7PL	Dorsal-Attention<=>Dorsal-Attention	-0.3557	0.1035	0.0005908	0.0316508
L_POS1_R_9m	Default<=>Default	-0.2341	0.06816	0.0005944	0.0316508
L_V3B_L_VMV3	Visual2<=>Visual2	0.1948	0.05684	0.0006112	0.0323341
L_V3_R_V6	Visual2<=>Visual2	0.2484	0.0726	0.0006216	0.0324627
L_SCEF_R_a32pr	Cingulo-Opercular<=>Cingulo-Opercular	0.2793	0.08157	0.0006184	0.0324627
R_V6_R_V3A	Visual2<=>Visual2	0.1884	0.0551	0.0006294	0.0326606
L_10r_R_PHA2	Default<=>Default	-0.3207	0.09389	0.0006358	0.0327839
R_v23ab_R_10r	Default<=>Default	-0.2087	0.06113	0.0006417	0.0328801
L_VMV2_R_V3	Visual2<=>Visual2	0.2143	0.06293	0.0006596	0.0329679
L_VIP_R_FFC	Visual2<=>Visual2	-0.2826	0.08298	0.0006595	0.0329679
L_6a_R_6a	Dorsal-Attention<=>Dorsal-Attention	-0.2283	0.06702	0.0006572	0.0329679
R_10r_R_31pd	Default<=>Default	-0.1756	0.05152	0.0006553	0.0329679
L_31pv_R_STSva	Default<=>Default	-0.2141	0.06291	0.0006666	0.0331146
L_POS1_R_31pd	Default<=>Default	-0.1748	0.05146	0.0006819	0.0336693
L_10r_L_31pd	Default<=>Default	-0.1726	0.05091	0.0007005	0.0341735
L_TE1a_R_23d	Default<=>Default	-0.2875	0.08479	0.0006969	0.0341735
R_6d_R_OP2-3	Somatomotor<=>Somatomotor	0.2157	0.06387	0.0007325	0.0355219
L_VIP_R_V3CD	Visual2<=>Visual2	-0.2655	0.07866	0.0007385	0.0356009
R_V6_R_V3	Visual2<=>Visual2	0.2386	0.07077	0.0007483	0.0358612
L_7m_L_TE1a	Default<=>Default	-0.1823	0.05412	0.0007548	0.0359611
R_POS1_R_9m	Default<=>Default	-0.2429	0.07216	0.0007599	0.0359936
L_2_R_7PC	Somatomotor<=>Somatomotor	-0.2302	0.06841	0.0007665	0.0360964
L_p32_L_31a	Default<=>Default	-0.1798	0.05365	0.0008053	0.0377056
L_V6A_R_V6	Visual2<=>Visual2	0.2739	0.08184	0.0008159	0.0377678
L_TE1a_R_d23ab	Default<=>Default	-0.2532	0.07564	0.0008148	0.0377678
L_7PL_L_AIP	Dorsal-Attention<=>Dorsal-Attention	-0.2313	0.06926	0.0008412	0.0384957
L_2_R_OP2-3	Somatomotor<=>Somatomotor	0.2692	0.08062	0.0008383	0.0384957
R_V6_R_PH	Visual2<=>Visual2	0.2047	0.06133	0.0008458	0.0384957
L_6a_L_AIP	Dorsal-Attention<=>Dorsal-Attention	-0.2236	0.06715	0.0008665	0.0385758
L_p32_R_7m	Default<=>Default	-0.2036	0.06105	0.0008544	0.0385758
R_3b_R_6d	Somatomotor<=>Somatomotor	0.2134	0.06403	0.0008579	0.0385758
R_POS1_R_10v	Default<=>Default	-0.2513	0.07544	0.0008627	0.0385758
R_SCEF_R_p24	Cingulo-Opercular<=>Cingulo-Opercular	0.1978	0.05951	0.0008866	0.0392561
L_6a_R_LIPd	Dorsal-Attention<=>Dorsal-Attention	-0.2153	0.06488	0.0009081	0.0393569
R_7PL_R_LIPd	Dorsal-Attention<=>Dorsal-Attention	-0.19	0.05728	0.0009077	0.0393569
R_IP1_R_31a	Frontoparietal<=>Frontoparietal	0.2559	0.07715	0.0009082	0.0393569
L_RSC_R_p47r	Frontoparietal<=>Frontoparietal	-0.1869	0.05626	0.0008943	0.0393569
R_2_R_3a	Somatomotor<=>Somatomotor	0.2264	0.06837	0.0009267	0.0394451
L_6mp_R_OP2-3	Somatomotor<=>Somatomotor	0.2773	0.08376	0.0009296	0.0394451
L_POS1_R_TE1a	Default<=>Default	-0.25	0.07549	0.0009285	0.0394451
R_VIP_R_VVC	Visual2<=>Visual2	-0.226	0.06821	0.0009217	0.0394451
L_9m_R_POS1	Default<=>Default	-0.2093	0.06334	0.0009541	0.0402749
R_V6_R_FFC	Visual2<=>Visual2	0.2154	0.06523	0.0009624	0.0402921
R_31pv_R_STSva	Default<=>Default	-0.2126	0.06441	0.0009644	0.0402921
R_V6_R_VIP	Visual2<=>Visual2	0.1857	0.05641	0.0009971	0.0414458
R_a24_R_31pd	Default<=>Default	-0.2003	0.06101	0.00103	0.042596
L_POS2_L_13l	Frontoparietal<=>Frontoparietal	-0.1816	0.05542	0.001052	0.0432861
L_POS1_L_TE1a	Default<=>Default	-0.3268	0.1002	0.001104	0.0451974
L_TE1a_L_31pd	Default<=>Default	-0.2107	0.06472	0.001132	0.046112
L_9p_R_31pv	Default<=>Default	-0.1854	0.05699	0.00114	0.0462069
L_POS1_L_OFC	Default<=>Default	-0.1973	0.06082	0.00118	0.0466102
L_v23ab_L_OFC	Default<=>Default	-0.1813	0.05593	0.00119	0.0466102
L_V4t_L_VMV2	Visual2<=>Visual2	0.2582	0.07954	0.001171	0.0466102
L_FFC_R_V6	Visual2<=>Visual2	0.2094	0.06459	0.00119	0.0466102
L_7m_R_a24	Default<=>Default	-0.1659	0.05112	0.001171	0.0466102
L_PEF_R_AIP	Dorsal-Attention<=>Dorsal-Attention	-0.2074	0.06384	0.001163	0.0466102
L_POS1_R_TGd	Default<=>Default	-0.2595	0.07999	0.001176	0.0466102
R_POS1_R_STSva	Default<=>Default	-0.2081	0.06428	0.001203	0.046894
L_7m_L_10r	Default<=>Default	-0.1613	0.05001	0.001256	0.0469934
L_IP1_L_PFm	Frontoparietal<=>Frontoparietal	0.1974	0.06122	0.001261	0.0469934
L_MT_L_VMV3	Visual2<=>Visual2	0.2328	0.07222	0.001264	0.0469934
L_PFt_R_7PL	Dorsal-Attention<=>Dorsal-Attention	-0.3859	0.1196	0.001248	0.0469934
L_10v_R_a24	Default<=>Default	-0.1691	0.05228	0.001219	0.0469934
L_POS1_R_p32	Default<=>Default	-0.1963	0.06076	0.001235	0.0469934
L_PFt_R_LIPd	Dorsal-Attention<=>Dorsal-Attention	-0.2409	0.07458	0.001236	0.0469934
L_PFt_R_6a	Dorsal-Attention<=>Dorsal-Attention	-0.2337	0.07232	0.001232	0.0469934
R_a24_R_TE1a	Default<=>Default	-0.1691	0.05245	0.001269	0.0469934
L_7PL_R_IP0	Dorsal-Attention<=>Dorsal-Attention	-0.1494	0.04629	0.001244	0.0469934
L_VIP_R_FST	Visual2<=>Visual2	-0.2572	0.07974	0.00126	0.0469934
L_FFC_L_LIPv	Visual2<=>Visual2	-0.2113	0.06563	0.001283	0.0472968
L_8BL_R_31pv	Default<=>Default	-0.1705	0.05301	0.0013	0.0474937
L_PGi_R_31pv	Default<=>Default	-0.1857	0.05773	0.001297	0.0474937
L_V3_L_VMV2	Visual2<=>Visual2	0.228	0.07099	0.00132	0.0480091
R_7AL_R_OP2-3	Somatomotor<=>Somatomotor	0.3097	0.09652	0.001336	0.0483751
L_POS2_L_IFSa	Frontoparietal<=>Frontoparietal	-0.2797	0.08727	0.001349	0.0486297
L_8BL_R_23d	Default<=>Default	-0.1693	0.05285	0.001357	0.0487026
L_TE1m_R_31pv	Default<=>Default	-0.3728	0.1166	0.001386	0.0495252
R_7PC_R_3a	Somatomotor<=>Somatomotor	0.2837	0.08877	0.001397	0.0497003
L_6a_R_AIP	Dorsal-Attention<=>Dorsal-Attention	-0.2083	0.06525	0.001412	0.0500155
L_PH_L_VMV2	Visual2<=>Visual2	0.1917	0.06013	0.00143	0.0500309
L_13l_R_POS2	Frontoparietal<=>Frontoparietal	-0.1982	0.06215	0.00143	0.0500309
L_PGi_R_31pd	Default<=>Default	-0.2072	0.06503	0.001437	0.0500309
L_p47r_R_31a	Frontoparietal<=>Frontoparietal	-0.2533	0.07944	0.001431	0.0500309
L_31pd_L_s32	Default<=>Default	-0.3088	0.097	0.001457	0.0505114
R_IFJp_R_IFSp	Frontoparietal<=>Frontoparietal	0.2556	0.08035	0.001469	0.0507116
L_VMV2_L_VVC	Visual2<=>Visual2	0.2899	0.09125	0.001489	0.0511852
R_V6_R_V4	Visual2<=>Visual2	0.2043	0.06435	0.001502	0.0514151
L_v23ab_R_STSva	Default<=>Default	-0.1789	0.05639	0.001511	0.0515068
L_VMV3_L_V4t	Visual2<=>Visual2	0.2085	0.06586	0.001543	0.0519455
L_7PC_R_5m	Somatomotor<=>Somatomotor	0.2134	0.06737	0.00154	0.0519455
L_H_R_p32	Default<=>Default	-0.2404	0.07591	0.001538	0.0519455
L_POS1_L_8BL	Default<=>Default	-0.1968	0.06232	0.001591	0.052823
L_PH_R_V6	Visual2<=>Visual2	0.2034	0.06443	0.001595	0.052823
L_PGs_R_10r	Default<=>Default	-0.3242	0.1026	0.001587	0.052823
R_31pv_R_47l	Default<=>Default	-0.2412	0.07637	0.001584	0.052823
L_SCEF_L_a32pr	Cingulo-Opercular<=>Cingulo-Opercular	0.2473	0.0784	0.001608	0.0529884
L_a24_R_PHA2	Default<=>Default	-0.2534	0.08036	0.001613	0.0529884
L_d23ab_L_s32	Default<=>Default	-0.2529	0.08031	0.001638	0.0535935
L_10r_L_PGs	Default<=>Default	-0.2066	0.06578	0.001683	0.0545073
R_V6_R_V2	Visual2<=>Visual2	0.2873	0.09147	0.001686	0.0545073
L_OFC_R_v23ab	Default<=>Default	-0.2041	0.06495	0.001679	0.0545073
R_d23ab_R_10v	Default<=>Default	-0.3051	0.09726	0.001707	0.0549681
L_POS1_L_TGd	Default<=>Default	-0.2475	0.07898	0.001727	0.0553932
L_10r_R_v23ab	Default<=>Default	-0.2262	0.07226	0.001749	0.0558515
L_PGi_R_p32	Default<=>Default	-0.3114	0.09951	0.001755	0.0558515
L_PGs_L_s32	Default<=>Default	-0.2115	0.06771	0.001791	0.0565553
L_LIPv_R_LO1	Visual2<=>Visual2	-0.1959	0.06272	0.001785	0.0565553
L_EC_R_8Ad	Default<=>Default	-0.2753	0.08819	0.001801	0.0566515
L_TE1a_R_7m	Default<=>Default	-0.1967	0.06308	0.001823	0.0569041
L_31a_R_p32	Default<=>Default	-0.1919	0.06155	0.001821	0.0569041
L_v23ab_R_10v	Default<=>Default	-0.2351	0.07551	0.001852	0.0575887
L_6r_L_p24	Cingulo-Opercular<=>Cingulo-Opercular	0.2446	0.07866	0.00187	0.0579273
L_FFC_R_VIP	Visual2<=>Visual2	-0.2071	0.06668	0.001901	0.0586646
L_v23ab_L_10r	Default<=>Default	-0.1792	0.05784	0.001951	0.0595616
L_PreS_L_TE1a	Default<=>Default	-0.2406	0.07769	0.001952	0.0595616
L_IFSa_R_31a	Frontoparietal<=>Frontoparietal	-0.2466	0.07956	0.001943	0.0595616
L_POS2_R_IP1	Frontoparietal<=>Frontoparietal	0.2	0.06468	0.001983	0.0600576
R_d23ab_R_s32	Default<=>Default	-0.2459	0.07951	0.001983	0.0600576
L_VMV3_L_V3CD	Visual2<=>Visual2	0.2051	0.06643	0.002022	0.0603415
L_31pv_L_s32	Default<=>Default	-0.3032	0.09811	0.002002	0.0603415
R_IPS1_R_LO1	Visual2<=>Visual2	-0.1887	0.06111	0.002011	0.0603415
R_7AL_R_Ig	Somatomotor<=>Somatomotor	0.2846	0.09216	0.002017	0.0603415
L_V6_L_LO2	Visual2<=>Visual2	0.2345	0.07609	0.002053	0.061043
L_7PC_R_4	Somatomotor<=>Somatomotor	0.2622	0.08548	0.002156	0.0638725
L_d23ab_L_47m	Default<=>Default	-0.1968	0.06422	0.002184	0.0644676
R_v23ab_R_10v	Default<=>Default	-0.2548	0.08324	0.002211	0.0649122
L_VMV2_R_PH	Visual2<=>Visual2	0.2357	0.07702	0.002215	0.0649122
L_2_L_6d	Somatomotor<=>Somatomotor	-0.1848	0.0606	0.002296	0.0657721
L_VIP_R_MST	Visual2<=>Visual2	-0.2429	0.07959	0.002271	0.0657721
R_POS2_R_7Pm	Frontoparietal<=>Frontoparietal	0.212	0.06942	0.002264	0.0657721
R_5m_R_7PC	Somatomotor<=>Somatomotor	0.1833	0.06015	0.002308	0.0657721
L_PGi_R_10r	Default<=>Default	-0.2987	0.09797	0.002296	0.0657721
L_d23ab_R_TE1a	Default<=>Default	-0.208	0.06828	0.002316	0.0657721
L_VIP_R_PH	Visual2<=>Visual2	-0.2669	0.08761	0.002317	0.0657721
L_13l_R_PFm	Frontoparietal<=>Frontoparietal	-0.2446	0.08024	0.002302	0.0657721
L_FOP4_R_p24	Cingulo-Opercular<=>Cingulo-Opercular	0.2235	0.07318	0.002261	0.0657721
L_MST_L_VIP	Visual2<=>Visual2	-0.2251	0.07411	0.002387	0.0671706
L_s32_R_POS1	Default<=>Default	-0.3137	0.1033	0.002391	0.0671706
L_POS1_R_8BL	Default<=>Default	-0.1903	0.06265	0.002387	0.0671706
L_10r_L_PGi	Default<=>Default	-0.232	0.07676	0.002502	0.0690976
L_LIPv_R_PIT	Visual2<=>Visual2	-0.1502	0.04963	0.002481	0.0690976
R_V6_R_LIPv	Visual2<=>Visual2	0.2081	0.06883	0.002498	0.0690976
L_MIP_R_6a	Dorsal-Attention<=>Dorsal-Attention	-0.1736	0.05738	0.002482	0.0690976
L_47l_R_STSvp	Default<=>Default	-0.2109	0.06974	0.002488	0.0690976
L_FST_L_VMV2	Visual2<=>Visual2	0.1693	0.05602	0.002514	0.0691945
L_V6_L_IPS1	Visual2<=>Visual2	0.1658	0.05493	0.00254	0.0694409
R_POS1_R_p32	Default<=>Default	-0.159	0.05266	0.002532	0.0694409
L_POS1_L_9p	Default<=>Default	-0.2494	0.08268	0.002561	0.0697808
L_LIPv_L_PH	Visual2<=>Visual2	-0.1498	0.04976	0.002601	0.0697855
L_7AL_R_OP2-3	Somatomotor<=>Somatomotor	0.2515	0.0835	0.002598	0.0697855
L_8Ad_R_TE2a	Default<=>Default	-0.1976	0.06561	0.002602	0.0697855
L_PGs_R_25	Default<=>Default	-0.1961	0.06507	0.002585	0.0697855
L_FOP5_R_p24	Cingulo-Opercular<=>Cingulo-Opercular	0.2631	0.08737	0.002604	0.0697855
L_TE1a_L_PHA2	Default<=>Default	-0.2305	0.0766	0.002622	0.0699417
L_H_R_8Ad	Default<=>Default	-0.3096	0.1029	0.002627	0.0699417
L_FST_R_VIP	Visual2<=>Visual2	-0.197	0.06563	0.002685	0.0710217
L_d23ab_R_47m	Default<=>Default	-0.1986	0.06616	0.002684	0.0710217
L_7AL_R_Ig	Somatomotor<=>Somatomotor	0.2334	0.07792	0.002737	0.0721629
L_POS2_R_7Pm	Frontoparietal<=>Frontoparietal	0.2273	0.07591	0.002754	0.0723769
L_TGd_R_PGi	Default<=>Default	-0.2162	0.07225	0.002768	0.0725109
R_p24pr_R_FOP5	Cingulo-Opercular<=>Cingulo-Opercular	0.2165	0.07242	0.002794	0.0729574
L_v23ab_R_TE1a	Default<=>Default	-0.173	0.0579	0.002803	0.0729586
L_a24_L_PGs	Default<=>Default	-0.3571	0.1195	0.002815	0.0730376
L_7PC_R_3b	Somatomotor<=>Somatomotor	0.2869	0.09623	0.00287	0.0738627
L_EC_R_POS1	Default<=>Default	-0.1911	0.06408	0.002866	0.0738627
R_3b_R_1	Somatomotor<=>Somatomotor	0.2106	0.07064	0.002874	0.0738627
L_FOP5_L_p24	Cingulo-Opercular<=>Cingulo-Opercular	0.2469	0.08289	0.002894	0.0741428
L_FST_R_V6	Visual2<=>Visual2	0.155	0.05206	0.002918	0.0745233
L_10r_R_23d	Default<=>Default	-0.2022	0.06798	0.002933	0.0746723
L_V3B_L_VMV2	Visual2<=>Visual2	0.3056	0.1028	0.002957	0.0750488
R_MIP_R_6a	Dorsal-Attention<=>Dorsal-Attention	-0.1956	0.06583	0.00297	0.0751447
R_IPS1_R_V3CD	Visual2<=>Visual2	-0.1866	0.06283	0.002981	0.0751895
R_3b_R_7PC	Somatomotor<=>Somatomotor	0.2004	0.06752	0.002996	0.0753346
R_10r_R_TE2a	Default<=>Default	-0.1468	0.04948	0.00301	0.0754538
R_7PL_R_PFt	Dorsal-Attention<=>Dorsal-Attention	-0.2895	0.09768	0.003038	0.075922
L_31pv_R_TE1a	Default<=>Default	-0.1708	0.05767	0.003052	0.0760387
R_d23ab_R_TE1a	Default<=>Default	-0.2383	0.08053	0.003079	0.0763688
R_7PL_R_TE2p	Dorsal-Attention<=>Dorsal-Attention	-0.1868	0.06312	0.003084	0.0763688
L_6ma_R_p24	Cingulo-Opercular<=>Cingulo-Opercular	0.2806	0.09487	0.003094	0.0763843
L_POS1_L_10v	Default<=>Default	-0.3881	0.1312	0.003109	0.0765227
L_V4_L_LIPv	Visual2<=>Visual2	-0.1768	0.05982	0.003123	0.0766358
L_VIP_L_FST	Visual2<=>Visual2	-0.3214	0.1088	0.00315	0.0769087
L_8Ad_R_v23ab	Default<=>Default	-0.1721	0.05828	0.003153	0.0769087
L_LIPv_L_VMV2	Visual2<=>Visual2	0.2033	0.06893	0.003186	0.0774816
L_TE1m_R_7m	Default<=>Default	-0.3262	0.1108	0.003246	0.0774918
L_9p_R_POS1	Default<=>Default	-0.305	0.1036	0.003253	0.0774918
L_9p_R_v23ab	Default<=>Default	-0.216	0.07333	0.003221	0.0774918
L_TE1a_R_v23ab	Default<=>Default	-0.2216	0.07526	0.003233	0.0774918
L_MT_R_VIP	Visual2<=>Visual2	-0.1659	0.05634	0.00324	0.0774918
L_TE2a_R_10r	Default<=>Default	-0.1864	0.06326	0.003223	0.0774918
R_d23ab_R_47m	Default<=>Default	-0.2347	0.07969	0.003224	0.0774918
R_6r_R_43	Cingulo-Opercular<=>Cingulo-Opercular	0.1819	0.06188	0.003278	0.0777517
L_6r_R_p24	Cingulo-Opercular<=>Cingulo-Opercular	0.2587	0.08799	0.003283	0.0777517
L_a24_L_31a	Default<=>Default	-0.1872	0.06375	0.003321	0.0782535
R_POS2_R_13l	Frontoparietal<=>Frontoparietal	-0.2421	0.08247	0.003333	0.0782535
L_PFt_R_PFt	Dorsal-Attention<=>Dorsal-Attention	-0.1745	0.05943	0.003327	0.0782535
L_STSva_R_31pd	Default<=>Default	-0.2701	0.09215	0.003378	0.0790821
R_47s_R_EC	Default<=>Default	0.2028	0.06925	0.003399	0.0793457
L_43_L_FOP5	Cingulo-Opercular<=>Cingulo-Opercular	0.2354	0.08046	0.00343	0.0798406
L_PEF_R_IP0	Dorsal-Attention<=>Dorsal-Attention	-0.1678	0.05736	0.003443	0.0799149
L_STSva_R_POS1	Default<=>Default	-0.2933	0.1005	0.003531	0.0813319
L_7m_R_p32	Default<=>Default	-0.2225	0.07628	0.003534	0.0813319
R_p32_R_31pd	Default<=>Default	-0.1871	0.0641	0.003517	0.0813319
L_6a_R_PFt	Dorsal-Attention<=>Dorsal-Attention	-0.2137	0.07328	0.003546	0.0813782
R_23c_R_6r	Cingulo-Opercular<=>Cingulo-Opercular	0.1985	0.06815	0.00358	0.0819277
L_1_R_Ig	Somatomotor<=>Somatomotor	0.1972	0.06772	0.003592	0.0819721
L_TE1a_L_PGi	Default<=>Default	-0.1835	0.06312	0.003651	0.0829224
L_LIPv_R_PH	Visual2<=>Visual2	-0.1631	0.05612	0.003654	0.0829224
R_7PL_R_IP0	Dorsal-Attention<=>Dorsal-Attention	-0.3542	0.1222	0.003746	0.0845392
L_7m_R_STSva	Default<=>Default	-0.1911	0.0659	0.003737	0.0845392
R_RSC_R_IP1	Frontoparietal<=>Frontoparietal	0.2165	0.07481	0.003803	0.0855885
L_d23ab_R_23d	Default<=>Default	-0.1703	0.05889	0.003835	0.0860709
L_V6_R_V2	Visual2<=>Visual2	0.1778	0.06155	0.003861	0.0864164
L_PFt_L_IP0	Dorsal-Attention<=>Dorsal-Attention	-0.3315	0.1148	0.003892	0.0867833
L_V3CD_R_IPS1	Visual2<=>Visual2	-0.2167	0.07512	0.003919	0.0867833
L_6d_R_2	Somatomotor<=>Somatomotor	-0.1864	0.06462	0.003915	0.0867833
L_8Ad_R_31pd	Default<=>Default	-0.2961	0.1027	0.00392	0.0867833
R_STSda_R_STSva	Default<=>Default	-0.257	0.08916	0.003948	0.0871663
L_MIP_L_PFt	Dorsal-Attention<=>Dorsal-Attention	-0.2634	0.09144	0.003972	0.0872234
L_VIP_R_LO1	Visual2<=>Visual2	-0.3132	0.1087	0.00397	0.0872234
R_MST_R_VIP	Visual2<=>Visual2	-0.1956	0.06799	0.00402	0.0877001
R_7PL_R_6a	Dorsal-Attention<=>Dorsal-Attention	-0.2386	0.08295	0.004026	0.0877001
L_PGi_R_s32	Default<=>Default	-0.2006	0.06973	0.004018	0.0877001
R_d32_R_OFC	Frontoparietal<=>Frontoparietal	-0.3481	0.1211	0.004048	0.0879441
L_s32_R_d23ab	Default<=>Default	-0.2769	0.09639	0.00407	0.0881869
L_LIPv_R_FFC	Visual2<=>Visual2	-0.1623	0.05652	0.004087	0.0883204
L_TE1a_R_POS1	Default<=>Default	-0.3888	0.1355	0.004102	0.08841
L_POS1_L_25	Default<=>Default	-0.1773	0.06182	0.004142	0.0888023
R_31pv_R_s32	Default<=>Default	-0.2553	0.08904	0.004137	0.0888023
L_FFC_R_LO2	Visual2<=>Visual2	-0.1829	0.06387	0.004181	0.0894032
L_V6_L_VVC	Visual2<=>Visual2	0.2357	0.08243	0.004239	0.0899352
L_IP0_R_PFt	Dorsal-Attention<=>Dorsal-Attention	-0.1838	0.06426	0.004234	0.0899352
L_PFop_R_FOP5	Cingulo-Opercular<=>Cingulo-Opercular	0.1533	0.0536	0.004239	0.0899352
R_7AL_R_3a	Somatomotor<=>Somatomotor	0.2678	0.09375	0.004276	0.0900789
L_31a_R_10r	Default<=>Default	-0.1848	0.06465	0.004259	0.0900789
L_6a_R_PGp	Dorsal-Attention<=>Dorsal-Attention	-0.2451	0.08579	0.00428	0.0900789
L_47m_R_PGi	Default<=>Default	-0.2713	0.09499	0.00429	0.0900789
L_VMV2_R_MT	Visual2<=>Visual2	0.2236	0.07834	0.004308	0.0902244
R_31pv_R_8BL	Default<=>Default	-0.1604	0.05623	0.004333	0.0905153
L_a24pr_L_FOP4	Cingulo-Opercular<=>Cingulo-Opercular	0.2093	0.07349	0.004399	0.0914667
L_31pv_R_s32	Default<=>Default	-0.2166	0.07605	0.004401	0.0914667
L_LO1_L_VMV3	Visual2<=>Visual2	0.1818	0.06394	0.004456	0.0923465
L_p24_R_SCEF	Cingulo-Opercular<=>Cingulo-Opercular	0.1666	0.05858	0.004466	0.0923465
L_MIP_R_PFt	Dorsal-Attention<=>Dorsal-Attention	-0.1631	0.05742	0.004491	0.0926283
L_PEF_L_6a	Dorsal-Attention<=>Dorsal-Attention	-0.2389	0.08429	0.0046	0.0933865
L_7PL_L_6a	Dorsal-Attention<=>Dorsal-Attention	-0.1709	0.06028	0.004579	0.0933865
L_PH_R_VIP	Visual2<=>Visual2	-0.1571	0.05536	0.00455	0.0933865
L_PGs_R_a24	Default<=>Default	-0.3681	0.1299	0.00459	0.0933865
R_13l_R_OFC	Frontoparietal<=>Frontoparietal	0.1655	0.05838	0.004584	0.0933865
R_POS2_R_IP1	Frontoparietal<=>Frontoparietal	0.2235	0.07889	0.004608	0.0933865
L_FFC_R_V4t	Visual2<=>Visual2	-0.1966	0.06933	0.004566	0.0933865
L_V6_L_PH	Visual2<=>Visual2	0.1745	0.06176	0.00473	0.094227
L_V6_L_V6A	Visual2<=>Visual2	0.2145	0.07583	0.004671	0.094227
L_V7_L_VMV2	Visual2<=>Visual2	0.1992	0.07048	0.004709	0.094227
L_FOP4_L_p24	Cingulo-Opercular<=>Cingulo-Opercular	0.234	0.08286	0.004737	0.094227
L_LIPv_R_IPS1	Visual2<=>Visual2	-0.1743	0.0617	0.004722	0.094227
R_POS1_R_TE1a	Default<=>Default	-0.2653	0.09392	0.004737	0.094227
R_47l_R_PGi	Default<=>Default	-0.1994	0.07061	0.004742	0.094227
L_VMV2_R_V4t	Visual2<=>Visual2	0.2263	0.08	0.00468	0.094227
L_V6_R_V3	Visual2<=>Visual2	0.1629	0.05772	0.004766	0.0942442
L_8BL_R_31pd	Default<=>Default	-0.1691	0.0599	0.004758	0.0942442
L_TE1a_L_31a	Default<=>Default	-0.2162	0.07668	0.0048	0.0946867
L_POS1_L_8Ad	Default<=>Default	-0.1868	0.06626	0.004818	0.0948122
L_6r_R_6ma	Cingulo-Opercular<=>Cingulo-Opercular	-0.185	0.0657	0.004855	0.0953101
L_6ma_L_p24	Cingulo-Opercular<=>Cingulo-Opercular	0.2507	0.08907	0.004881	0.0953472
L_V6_R_V4	Visual2<=>Visual2	0.1519	0.05397	0.004892	0.0953472
L_25_R_POS1	Default<=>Default	-0.1719	0.06106	0.004876	0.0953472
L_V2_R_V6	Visual2<=>Visual2	0.2058	0.07317	0.004916	0.0955863
L_PEF_L_AIP	Dorsal-Attention<=>Dorsal-Attention	-0.144	0.05125	0.004956	0.095679
L_V4_L_VMV2	Visual2<=>Visual2	0.2205	0.07845	0.004934	0.095679
R_5mv_R_FOP4	Cingulo-Opercular<=>Cingulo-Opercular	0.3647	0.1298	0.00495	0.095679
L_PGi_L_s32	Default<=>Default	-0.2461	0.08765	0.004986	0.0960306
L_IP0_R_MIP	Dorsal-Attention<=>Dorsal-Attention	-0.2385	0.08504	0.00503	0.0960318
L_OFC_R_8Ad	Default<=>Default	-0.2342	0.08353	0.005045	0.0960318
L_POS1_R_H	Default<=>Default	-0.1704	0.06071	0.005013	0.0960318
L_IFJp_R_IP2	Frontoparietal<=>Frontoparietal	-0.1979	0.07057	0.005042	0.0960318
L_3b_R_Ig	Somatomotor<=>Somatomotor	0.2531	0.09024	0.005026	0.0960318
L_d23ab_L_8Ad	Default<=>Default	-0.1789	0.06385	0.00507	0.0962827
L_a24_R_7m	Default<=>Default	-0.1569	0.05607	0.005144	0.0967714
L_47m_R_7m	Default<=>Default	-0.2349	0.08392	0.005126	0.0967714
L_47m_R_d23ab	Default<=>Default	-0.2462	0.08799	0.005135	0.0967714
R_4_R_1	Somatomotor<=>Somatomotor	0.178	0.06366	0.005167	0.0967714
L_2_R_2	Somatomotor<=>Somatomotor	-0.1765	0.06311	0.005164	0.0967714
R_2_R_OP1	Somatomotor<=>Somatomotor	0.225	0.0804	0.005128	0.0967714
L_v23ab_L_10v	Default<=>Default	-0.2532	0.09058	0.005195	0.096981
L_AIP_R_6a	Dorsal-Attention<=>Dorsal-Attention	-0.1513	0.05415	0.005202	0.096981
L_V7_R_V6	Visual2<=>Visual2	0.1564	0.05605	0.005266	0.09795
L_7PL_L_MIP	Dorsal-Attention<=>Dorsal-Attention	-0.1604	0.05759	0.005352	0.0981485
L_VMV2_R_LO1	Visual2<=>Visual2	0.2047	0.0735	0.005361	0.0981485
L_8Ad_R_23d	Default<=>Default	-0.1714	0.0615	0.005329	0.0981485
L_MST_R_VIP	Visual2<=>Visual2	-0.18	0.06458	0.005326	0.0981485
L_7PC_R_3a	Somatomotor<=>Somatomotor	0.27	0.09691	0.005326	0.0981485
L_31a_R_10v	Default<=>Default	-0.1673	0.06007	0.005344	0.0981485
R_10r_R_10v	Default<=>Default	-0.1672	0.06003	0.005357	0.0981485
R_4_R_7AL	Somatomotor<=>Somatomotor	0.1968	0.07074	0.005394	0.0983108
L_7PL_R_AIP	Dorsal-Attention<=>Dorsal-Attention	-0.1613	0.05796	0.005386	0.0983108
L_MST_L_VMV2	Visual2<=>Visual2	0.1684	0.06061	0.005456	0.0983215
L_VIP_L_VMV2	Visual2<=>Visual2	0.1952	0.07019	0.005419	0.0983215
L_POS2_R_13l	Frontoparietal<=>Frontoparietal	-0.1897	0.06824	0.005442	0.0983215
R_POS1_R_H	Default<=>Default	-0.2039	0.07333	0.005426	0.0983215
L_IFJp_R_IP1	Frontoparietal<=>Frontoparietal	-0.1421	0.05115	0.005454	0.0983215
R_p24pr_R_PF	Cingulo-Opercular<=>Cingulo-Opercular	0.1914	0.06889	0.005467	0.0983215
L_H_R_STSda	Default<=>Default	-0.2125	0.07653	0.005487	0.0984639
L_25_R_PGi	Default<=>Default	-0.1607	0.05793	0.005523	0.098892
L_POS1_L_s32	Default<=>Default	-0.2862	0.1032	0.005538	0.0989432
L_TE1m_R_31pd	Default<=>Default	-0.4294	0.155	0.005592	0.0996893
L_PGs_R_p32	Default<=>Default	-0.4096	0.1482	0.005699	0.101225
R_6ma_R_p24	Cingulo-Opercular<=>Cingulo-Opercular	0.2724	0.09853	0.005703	0.101225
L_V6_L_V3	Visual2<=>Visual2	0.2152	0.07796	0.005762	0.101829
L_VMV2_R_VVC	Visual2<=>Visual2	0.2561	0.09273	0.00575	0.101829
L_p10p_R_31a	Frontoparietal<=>Frontoparietal	-0.2188	0.0793	0.005786	0.102005
L_FOP1_R_p24	Cingulo-Opercular<=>Cingulo-Opercular	0.2285	0.08281	0.005797	0.102005
L_EC_R_STSda	Default<=>Default	-0.3421	0.1241	0.005831	0.102162
R_8BL_R_31pd	Default<=>Default	-0.171	0.062	0.005831	0.102162
L_TGd_R_7m	Default<=>Default	-0.1867	0.06773	0.005844	0.10217
R_i6-8_R_31a	Frontoparietal<=>Frontoparietal	0.2091	0.0759	0.005874	0.102474
L_LIPv_R_V4	Visual2<=>Visual2	-0.1386	0.05042	0.005995	0.103075
L_8Ad_R_POS1	Default<=>Default	-0.1923	0.06993	0.005953	0.103075
R_5m_R_7AL	Somatomotor<=>Somatomotor	0.2049	0.07457	0.005989	0.103075
R_FFC_R_VIP	Visual2<=>Visual2	-0.2509	0.09131	0.005997	0.103075
R_7PL_R_MIP	Dorsal-Attention<=>Dorsal-Attention	-0.2054	0.07473	0.005988	0.103075
R_13l_R_PFm	Frontoparietal<=>Frontoparietal	-0.1925	0.07001	0.005978	0.103075
R_23c_R_FOP5	Cingulo-Opercular<=>Cingulo-Opercular	0.3227	0.1174	0.005957	0.103075
R_5m_R_6d	Somatomotor<=>Somatomotor	0.2141	0.07796	0.00604	0.103596
L_9p_L_31pd	Default<=>Default	-0.1571	0.05729	0.006118	0.104468
L_PGi_L_STSva	Default<=>Default	-0.1559	0.05689	0.006155	0.104468
L_PreS_R_10r	Default<=>Default	-0.231	0.08428	0.00614	0.104468
R_VIP_R_FST	Visual2<=>Visual2	-0.163	0.05949	0.00614	0.104468
R_8Ad_R_25	Default<=>Default	-0.2649	0.09668	0.006148	0.104468
L_PEF_L_PFt	Dorsal-Attention<=>Dorsal-Attention	-0.1836	0.06703	0.006177	0.104576
R_SCEF_R_a32pr	Cingulo-Opercular<=>Cingulo-Opercular	0.255	0.09314	0.006187	0.104576
L_TE1a_R_31pd	Default<=>Default	-0.4077	0.1491	0.006231	0.105101
L_AIP_R_AIP	Dorsal-Attention<=>Dorsal-Attention	-0.1634	0.05981	0.006284	0.105776
L_SCEF_R_PoI2	Cingulo-Opercular<=>Cingulo-Opercular	0.2069	0.07573	0.006297	0.105777
R_PFt_R_IP0	Dorsal-Attention<=>Dorsal-Attention	-0.2297	0.08423	0.006403	0.107115
R_a32pr_R_p24	Cingulo-Opercular<=>Cingulo-Opercular	0.2033	0.07457	0.006392	0.107115
L_1_R_OP2-3	Somatomotor<=>Somatomotor	0.1714	0.06291	0.006431	0.107363
L_7m_L_47s	Default<=>Default	-0.1652	0.06065	0.006452	0.107494
L_9m_R_10r	Default<=>Default	0.2131	0.07834	0.006526	0.108284
R_6ma_R_a32pr	Cingulo-Opercular<=>Cingulo-Opercular	0.147	0.05405	0.00652	0.108284
R_PSL_R_7Am	Cingulo-Opercular<=>Cingulo-Opercular	0.2703	0.09945	0.006575	0.108875
L_LO1_L_VMV2	Visual2<=>Visual2	0.2208	0.08141	0.006686	0.110489
R_RSC_R_IP2	Frontoparietal<=>Frontoparietal	0.1866	0.06882	0.006707	0.110611
L_LO2_R_V6	Visual2<=>Visual2	0.1833	0.06784	0.006879	0.11299
L_FFC_R_FST	Visual2<=>Visual2	-0.1769	0.06544	0.006876	0.11299
L_43_L_FOP4	Cingulo-Opercular<=>Cingulo-Opercular	0.3049	0.1129	0.006916	0.113142
L_v23ab_R_9m	Default<=>Default	-0.1481	0.05482	0.006907	0.113142
L_v23ab_L_9p	Default<=>Default	-0.1426	0.05282	0.006934	0.113209
L_SCEF_R_FOP3	Cingulo-Opercular<=>Cingulo-Opercular	0.2234	0.08275	0.006952	0.113276
L_PGs_L_25	Default<=>Default	-0.1638	0.06073	0.00699	0.113668
L_AIP_R_MIP	Dorsal-Attention<=>Dorsal-Attention	-0.3305	0.1226	0.007015	0.113847
L_TGv_R_SFL	Language<=>Language	-0.1749	0.06491	0.007032	0.113896
L_AIP_R_IP0	Dorsal-Attention<=>Dorsal-Attention	-0.1936	0.07187	0.00707	0.114284
L_PIT_L_LIPv	Visual2<=>Visual2	-0.1796	0.06672	0.007108	0.114671
L_OFC_R_POS1	Default<=>Default	-0.1615	0.06008	0.007174	0.115116
R_23c_R_MI	Cingulo-Opercular<=>Cingulo-Opercular	0.1956	0.07277	0.007178	0.115116
L_d23ab_R_s32	Default<=>Default	-0.2103	0.07819	0.00715	0.115116
L_8Ad_R_7m	Default<=>Default	-0.1914	0.07123	0.00722	0.115336
R_47m_R_PGi	Default<=>Default	-0.1641	0.06107	0.007219	0.115336
L_V6_L_PIT	Visual2<=>Visual2	0.1824	0.06793	0.007262	0.115554
L_31pd_R_TE1a	Default<=>Default	-0.1781	0.06632	0.00725	0.115554
L_7PC_R_5L	Somatomotor<=>Somatomotor	0.1645	0.0613	0.007277	0.115567
L_31pv_L_9p	Default<=>Default	-0.1625	0.0606	0.007335	0.116035
L_H_R_POS1	Default<=>Default	-0.1742	0.06496	0.007334	0.116035
L_31pd_R_23d	Default<=>Default	-0.1486	0.05548	0.007398	0.116805
L_i6-8_R_IP1	Frontoparietal<=>Frontoparietal	-0.3533	0.132	0.007462	0.117588
L_31pd_R_STSva	Default<=>Default	-0.2393	0.08953	0.007515	0.118194
L_VVC_R_VIP	Visual2<=>Visual2	-0.1701	0.06368	0.007549	0.1185
L_POS1_L_TE2a	Default<=>Default	-0.2109	0.07898	0.007571	0.118593
L_V6_R_PH	Visual2<=>Visual2	0.1868	0.06998	0.007584	0.118593
R_STSda_R_TE1a	Default<=>Default	-0.2275	0.08523	0.007605	0.118693
L_FST_R_IPS1	Visual2<=>Visual2	-0.2095	0.07859	0.007666	0.11903
L_6d_R_7PC	Somatomotor<=>Somatomotor	-0.246	0.0923	0.007685	0.11903
L_PFm_R_IFJp	Frontoparietal<=>Frontoparietal	0.1714	0.0643	0.007682	0.11903
L_31pd_R_H	Default<=>Default	-0.2198	0.08245	0.007681	0.11903
L_TE2a_R_PGs	Default<=>Default	-0.1801	0.06759	0.007709	0.119175
L_POS1_L_10d	Default<=>Default	-0.2365	0.08881	0.007751	0.119371
L_p32pr_L_PFcm	Cingulo-Opercular<=>Cingulo-Opercular	0.2406	0.09034	0.007743	0.119371
L_POS1_R_47m	Default<=>Default	-0.3206	0.1204	0.007777	0.119546
L_V6_L_V4	Visual2<=>Visual2	0.1567	0.05904	0.007967	0.12082
L_31pv_L_8Ad	Default<=>Default	-0.1465	0.05521	0.007974	0.12082
L_a24_L_OFC	Default<=>Default	-0.2369	0.08926	0.007953	0.12082
L_PEF_L_IP0	Dorsal-Attention<=>Dorsal-Attention	-0.1627	0.06133	0.007994	0.12082
L_V2_L_VMV2	Visual2<=>Visual2	0.2182	0.08224	0.007977	0.12082
L_VIP_R_V4	Visual2<=>Visual2	-0.2589	0.09763	0.008014	0.12082
L_VIP_R_IPS1	Visual2<=>Visual2	-0.2238	0.08425	0.007911	0.12082
L_VMV2_R_PIT	Visual2<=>Visual2	0.1643	0.06186	0.00792	0.12082
L_47l_R_23d	Default<=>Default	-0.2637	0.09943	0.008002	0.12082
L_a32pr_R_SCEF	Cingulo-Opercular<=>Cingulo-Opercular	0.2019	0.07602	0.007921	0.12082
R_9m_R_25	Default<=>Default	-0.2553	0.09629	0.008023	0.12082
L_31pv_R_23d	Default<=>Default	-0.18	0.06792	0.008055	0.121078
L_8BL_R_25	Default<=>Default	-0.2102	0.07937	0.008089	0.121365
L_FEF_R_IFSa	Cingulo-Opercular<=>Cingulo-Opercular	0.2292	0.08666	0.008178	0.122475
L_47l_R_PGs	Default<=>Default	-0.1793	0.06784	0.008231	0.123042
L_VIP_L_V3CD	Visual2<=>Visual2	-0.2803	0.1061	0.008248	0.12307
R_MIP_R_PFt	Dorsal-Attention<=>Dorsal-Attention	-0.2611	0.09887	0.008265	0.123099
L_MT_L_VMV1	Visual2<=>Visual2	0.1851	0.07011	0.008285	0.123171
L_V4_R_IPS1	Visual2<=>Visual2	-0.1753	0.06644	0.00832	0.123242
R_RSC_R_OFC	Frontoparietal<=>Frontoparietal	-0.1652	0.06261	0.008316	0.123242
L_RSC_R_IP1	Frontoparietal<=>Frontoparietal	0.1818	0.06893	0.008349	0.123447
L_LIPv_R_LIPv	Visual2<=>Visual2	-0.1682	0.06382	0.008406	0.124065
R_V6_R_LO1	Visual2<=>Visual2	0.1846	0.07007	0.008435	0.124268
L_OFC_L_31pd	Default<=>Default	-0.2093	0.07955	0.008514	0.124979
L_7m_R_10r	Default<=>Default	-0.1505	0.0572	0.008502	0.124979
R_3a_R_6mp	Somatomotor<=>Somatomotor	0.1737	0.0661	0.00858	0.125722
L_6r_L_43	Cingulo-Opercular<=>Cingulo-Opercular	0.321	0.1222	0.008606	0.12584
R_POS1_R_TGd	Default<=>Default	-0.257	0.09785	0.008619	0.12584
L_25_R_v23ab	Default<=>Default	-0.1829	0.06965	0.008636	0.125863
L_10r_L_PreS	Default<=>Default	-0.2027	0.07746	0.008861	0.126101
L_LO2_L_VMV2	Visual2<=>Visual2	0.1796	0.06847	0.008725	0.126101
L_2_L_Ig	Somatomotor<=>Somatomotor	0.2044	0.07802	0.008804	0.126101
L_POS2_L_p47r	Frontoparietal<=>Frontoparietal	-0.3037	0.1158	0.00872	0.126101
L_PIT_R_V6	Visual2<=>Visual2	0.1665	0.06356	0.008824	0.126101
L_IFSa_R_RSC	Frontoparietal<=>Frontoparietal	-0.1816	0.06944	0.0089	0.126101
L_V6_R_IPS1	Visual2<=>Visual2	0.1617	0.06174	0.008819	0.126101
L_MIP_R_7PL	Dorsal-Attention<=>Dorsal-Attention	-0.1893	0.07234	0.008894	0.126101
R_10r_R_8Av	Default<=>Default	0.2121	0.08107	0.008883	0.126101
L_IP1_R_AVI	Frontoparietal<=>Frontoparietal	-0.1649	0.06295	0.008792	0.126101
R_23c_R_FOP1	Cingulo-Opercular<=>Cingulo-Opercular	0.2477	0.09453	0.008785	0.126101
L_10r_R_EC	Default<=>Default	-0.2326	0.08889	0.008876	0.126101
R_STSda_R_TGd	Default<=>Default	-0.2606	0.09955	0.008848	0.126101
R_FOP4_R_PFop	Cingulo-Opercular<=>Cingulo-Opercular	0.2302	0.08778	0.008716	0.126101
R_PFop_R_PF	Cingulo-Opercular<=>Cingulo-Opercular	0.1749	0.06683	0.008872	0.126101
L_V6A_R_V3CD	Visual2<=>Visual2	-0.1822	0.06946	0.008708	0.126101
L_PGs_L_STSva	Default<=>Default	-0.2813	0.1077	0.008975	0.126943
L_V4_R_V6	Visual2<=>Visual2	0.1648	0.06307	0.008991	0.126949
R_a24_R_47m	Default<=>Default	-0.1943	0.07445	0.009081	0.127998
L_47s_R_7m	Default<=>Default	-0.1861	0.07134	0.009097	0.128002
R_6ma_R_9-46d	Cingulo-Opercular<=>Cingulo-Opercular	0.2684	0.1029	0.009122	0.128133
L_10r_R_7m	Default<=>Default	-0.1699	0.0652	0.00915	0.12828
R_6r_R_PoI2	Cingulo-Opercular<=>Cingulo-Opercular	0.1925	0.07388	0.009164	0.12828
L_IPS1_L_VMV1	Visual2<=>Visual2	0.1612	0.06194	0.009236	0.128845
L_9m_R_31pv	Default<=>Default	-0.156	0.05993	0.009226	0.128845
L_p24_R_6ma	Cingulo-Opercular<=>Cingulo-Opercular	0.2687	0.1033	0.009291	0.129391
L_FFC_R_V4	Visual2<=>Visual2	-0.2276	0.08757	0.009343	0.129648
L_FFC_R_PIT	Visual2<=>Visual2	-0.2348	0.09036	0.009362	0.129648
L_47s_R_POS1	Default<=>Default	-0.2478	0.09539	0.009389	0.129648
L_EC_R_PGi	Default<=>Default	-0.2469	0.09504	0.009385	0.129648
R_IFJp_R_31a	Frontoparietal<=>Frontoparietal	0.1627	0.06259	0.009355	0.129648
L_v23ab_L_25	Default<=>Default	-0.1731	0.06675	0.009496	0.130283
L_10v_R_POS1	Default<=>Default	-0.376	0.1449	0.009462	0.130283
R_a24_R_10pp	Default<=>Default	-0.2349	0.09054	0.00948	0.130283
R_POS1_R_31pd	Default<=>Default	-0.1274	0.04912	0.009499	0.130283
L_7AL_R_5m	Somatomotor<=>Somatomotor	0.1814	0.06995	0.009522	0.130379
R_8BL_R_25	Default<=>Default	-0.3384	0.1306	0.009549	0.13053
L_FFC_L_VMV3	Visual2<=>Visual2	0.2199	0.08489	0.009588	0.130624
L_SCEF_R_PSL	Cingulo-Opercular<=>Cingulo-Opercular	0.1558	0.06013	0.009577	0.130624
L_V7_R_IPS1	Visual2<=>Visual2	-0.1843	0.07118	0.009611	0.130719
L_VMV2_R_FFC	Visual2<=>Visual2	0.2319	0.08959	0.009647	0.13099
R_V6_R_V3B	Visual2<=>Visual2	0.1432	0.05536	0.009672	0.131111
L_9p_R_31pd	Default<=>Default	-0.1759	0.068	0.009692	0.131164
L_33pr_L_FOP4	Cingulo-Opercular<=>Cingulo-Opercular	0.2358	0.09124	0.009765	0.131714
L_8BL_R_POS1	Default<=>Default	-0.1718	0.06647	0.009757	0.131714
L_7Am_R_PSL	Cingulo-Opercular<=>Cingulo-Opercular	0.2433	0.0942	0.009802	0.131995
L_H_R_10r	Default<=>Default	-0.2613	0.1012	0.009872	0.132718
L_V6_R_V8	Visual2<=>Visual2	0.1676	0.06501	0.009911	0.133023
R_LIPv_R_VIP	Visual2<=>Visual2	-0.1726	0.06696	0.009957	0.133228
L_PFm_R_13l	Frontoparietal<=>Frontoparietal	-0.1436	0.05574	0.009959	0.133228
L_47m_R_31pv	Default<=>Default	-0.2105	0.08173	0.009997	0.133517
L_7m_R_H	Default<=>Default	-0.2272	0.08826	0.01004	0.133872
L_SCEF_R_43	Cingulo-Opercular<=>Cingulo-Opercular	0.1782	0.0693	0.01011	0.134585
L_10r_L_9m	Default<=>Default	0.1417	0.05521	0.01025	0.135343
L_IFJp_R_RSC	Frontoparietal<=>Frontoparietal	0.2049	0.07982	0.01024	0.135343
L_31a_R_a24	Default<=>Default	-0.1598	0.06223	0.01023	0.135343
R_10r_R_TE1a	Default<=>Default	-0.1296	0.05049	0.01023	0.135343
R_47s_R_PGs	Default<=>Default	-0.3561	0.1386	0.0102	0.135343
L_9p_R_d23ab	Default<=>Default	-0.1603	0.06244	0.01027	0.135388
R_a24_R_PHA2	Default<=>Default	-0.1788	0.0697	0.01029	0.135432
R_11l_R_PFm	Frontoparietal<=>Frontoparietal	-0.216	0.08427	0.01038	0.136397
L_IPS1_R_VMV2	Visual2<=>Visual2	0.1668	0.06516	0.01046	0.137226
R_10r_R_PHA1	Default<=>Default	-0.1597	0.0624	0.01048	0.137268
L_POS1_R_STSda	Default<=>Default	-0.1862	0.07279	0.01052	0.137571
L_SFL_L_TGv	Language<=>Language	-0.1741	0.06811	0.01058	0.138133
L_9p_R_7m	Default<=>Default	-0.2288	0.08961	0.01068	0.139216
R_a24_R_25	Default<=>Default	-0.2511	0.09844	0.01074	0.139774
L_PHA2_R_8BL	Default<=>Default	-0.185	0.07256	0.01079	0.139921
L_FST_R_PH	Visual2<=>Visual2	-0.1965	0.07712	0.01082	0.139921
L_PHA3_R_IP0	Dorsal-Attention<=>Dorsal-Attention	0.1525	0.0598	0.01079	0.139921
L_8Ad_R_PHA2	Default<=>Default	-0.1795	0.07043	0.01081	0.139921
L_9-46d_L_p24	Cingulo-Opercular<=>Cingulo-Opercular	0.2046	0.08029	0.01084	0.139958
L_p24pr_R_FOP5	Cingulo-Opercular<=>Cingulo-Opercular	0.2223	0.08725	0.01086	0.139994
R_STSda_R_s32	Default<=>Default	-0.228	0.08962	0.01096	0.14106
L_LO3_R_VMV3	Visual2<=>Visual2	0.1323	0.05204	0.01102	0.141609
L_FFC_L_VIP	Visual2<=>Visual2	-0.3077	0.1211	0.0111	0.141681
L_a24_L_H	Default<=>Default	-0.1923	0.07572	0.01108	0.141681
L_V6_L_FST	Visual2<=>Visual2	0.1317	0.05188	0.01111	0.141681
L_LIPv_R_V8	Visual2<=>Visual2	-0.1519	0.05977	0.01105	0.141681
L_V4t_R_VIP	Visual2<=>Visual2	-0.1404	0.0553	0.01113	0.141681
R_31pv_R_9m	Default<=>Default	-0.1672	0.06586	0.01113	0.141681
L_LIPv_L_FST	Visual2<=>Visual2	-0.1828	0.07204	0.01116	0.141842
L_PreS_R_9p	Default<=>Default	-0.2285	0.09011	0.01122	0.142382
L_POS1_R_9p	Default<=>Default	-0.2432	0.09594	0.01126	0.142446
R_10r_R_25	Default<=>Default	-0.3032	0.1196	0.01126	0.142446
L_H_R_8BL	Default<=>Default	-0.2146	0.08477	0.01134	0.143014
R_VIP_R_PH	Visual2<=>Visual2	-0.1593	0.06292	0.01133	0.143014
L_6ma_L_a32pr	Cingulo-Opercular<=>Cingulo-Opercular	0.1775	0.07013	0.01137	0.143171
L_7m_L_9p	Default<=>Default	-0.1776	0.07022	0.01145	0.143955
R_POS1_R_8BL	Default<=>Default	-0.1557	0.06163	0.01154	0.144766
R_31pv_R_TE1a	Default<=>Default	-0.2053	0.08127	0.01155	0.144766
L_31pv_L_PGi	Default<=>Default	-0.1272	0.05039	0.01159	0.145044
L_7m_L_47m	Default<=>Default	-0.1891	0.07505	0.01174	0.146174
R_V6_R_PIT	Visual2<=>Visual2	0.271	0.1075	0.01173	0.146174
L_d23ab_R_STSvp	Default<=>Default	-0.2316	0.09194	0.01177	0.146174
R_V6_R_V6A	Visual2<=>Visual2	0.1857	0.07371	0.01176	0.146174
L_PGs_R_s32	Default<=>Default	-0.1693	0.06716	0.0117	0.146174
R_9m_R_PHA2	Default<=>Default	-0.224	0.08897	0.01181	0.146448
R_10r_R_H	Default<=>Default	-0.2205	0.08759	0.01183	0.146473
L_5L_L_7PC	Somatomotor<=>Somatomotor	0.1943	0.07727	0.01191	0.147239
R_8Ad_R_PHA2	Default<=>Default	-0.2465	0.09805	0.01195	0.14751
L_FST_R_LIPv	Visual2<=>Visual2	-0.2556	0.1018	0.012	0.147649
R_4_R_6mp	Somatomotor<=>Somatomotor	0.1484	0.0591	0.01204	0.147649
L_H_R_a24	Default<=>Default	-0.1951	0.07771	0.01206	0.147649
R_7m_R_a24	Default<=>Default	-0.1378	0.05486	0.01203	0.147649
R_a24_R_TGd	Default<=>Default	-0.1784	0.07108	0.01207	0.147649
L_6ma_R_a32pr	Cingulo-Opercular<=>Cingulo-Opercular	0.207	0.08243	0.01204	0.147649
L_V7_L_VIP	Visual2<=>Visual2	-0.1828	0.07294	0.01218	0.147884
L_PHA3_L_IP0	Dorsal-Attention<=>Dorsal-Attention	0.1522	0.0607	0.01218	0.147884
R_V8_R_VIP	Visual2<=>Visual2	-0.1706	0.06802	0.01215	0.147884
L_IPS1_R_V3CD	Visual2<=>Visual2	-0.2072	0.08261	0.01215	0.147884
L_PGs_R_STSva	Default<=>Default	-0.2295	0.09151	0.01214	0.147884
L_7AL_R_4	Somatomotor<=>Somatomotor	0.2277	0.09086	0.01223	0.148271
L_VMV3_R_V3	Visual2<=>Visual2	0.2203	0.08798	0.01229	0.148777
L_7Am_R_a32pr	Cingulo-Opercular<=>Cingulo-Opercular	0.1931	0.0772	0.01235	0.149281
L_6r_L_a32pr	Cingulo-Opercular<=>Cingulo-Opercular	0.1948	0.07793	0.01241	0.149784
R_23c_R_7Am	Cingulo-Opercular<=>Cingulo-Opercular	0.1443	0.05782	0.01255	0.151026
R_7Pm_R_31a	Frontoparietal<=>Frontoparietal	0.1419	0.05686	0.01255	0.151026
L_H_R_STSva	Default<=>Default	-0.224	0.08977	0.01257	0.151044
L_V8_L_VMV2	Visual2<=>Visual2	0.2232	0.08947	0.01262	0.151199
L_TGd_R_8BL	Default<=>Default	-0.296	0.1187	0.01261	0.151199
L_POS1_L_9a	Default<=>Default	-0.1845	0.07404	0.01272	0.152069
L_OFC_R_9m	Default<=>Default	-0.1691	0.06788	0.01273	0.152069
L_31pv_R_10v	Default<=>Default	-0.2579	0.1036	0.01275	0.152085
L_v23ab_R_9p	Default<=>Default	-0.1692	0.06801	0.01284	0.152935
R_POS1_R_s32	Default<=>Default	-0.2109	0.08481	0.01289	0.153306
L_POS1_R_9a	Default<=>Default	-0.1618	0.0651	0.01293	0.153558
L_AIP_L_IP0	Dorsal-Attention<=>Dorsal-Attention	-0.156	0.06281	0.01298	0.153822
L_MT_R_V6	Visual2<=>Visual2	0.1452	0.05847	0.01299	0.153822
L_PHA2_R_STSva	Default<=>Default	-0.1758	0.07088	0.01312	0.155136
L_V2_R_V2	Visual2<=>Visual2	0.1671	0.06746	0.01327	0.156455
L_VMV3_R_V3CD	Visual2<=>Visual2	0.1885	0.07613	0.01327	0.156455
L_10r_L_H	Default<=>Default	-0.245	0.0991	0.01343	0.157431
L_V6_R_V7	Visual2<=>Visual2	0.1529	0.06184	0.0134	0.157431
L_MIP_R_MIP	Dorsal-Attention<=>Dorsal-Attention	-0.1224	0.04949	0.01342	0.157431
R_IFJp_R_p47r	Frontoparietal<=>Frontoparietal	0.2104	0.08511	0.01342	0.157431
R_FOP3_R_PFop	Cingulo-Opercular<=>Cingulo-Opercular	0.2314	0.09366	0.01349	0.15768
L_V7_R_V3CD	Visual2<=>Visual2	-0.1783	0.07219	0.01349	0.15768
L_PGs_R_47s	Default<=>Default	-0.4645	0.1881	0.01354	0.158038
L_VIP_L_PH	Visual2<=>Visual2	-0.1709	0.06928	0.01361	0.158628
L_MIP_R_AIP	Dorsal-Attention<=>Dorsal-Attention	-0.1529	0.06207	0.01377	0.160263
R_PHA2_R_s32	Default<=>Default	-0.1963	0.0797	0.01379	0.160267
L_a24_L_25	Default<=>Default	-0.2634	0.1071	0.0139	0.161315
L_7Am_R_23c	Cingulo-Opercular<=>Cingulo-Opercular	0.2265	0.09216	0.01396	0.161781
L_p47r_R_RSC	Frontoparietal<=>Frontoparietal	-0.137	0.05576	0.01404	0.162247
L_V7_R_VIP	Visual2<=>Visual2	-0.2049	0.08341	0.01404	0.162247
L_MIP_L_AIP	Dorsal-Attention<=>Dorsal-Attention	-0.2161	0.08807	0.01413	0.162825
L_8Ad_L_31pd	Default<=>Default	-0.137	0.05581	0.01412	0.162825
L_LIPv_L_VIP	Visual2<=>Visual2	-0.2621	0.1072	0.01446	0.164188
L_p24pr_L_33pr	Cingulo-Opercular<=>Cingulo-Opercular	0.1523	0.06227	0.01444	0.164188
L_7m_L_8Ad	Default<=>Default	-0.1349	0.05515	0.01444	0.164188
L_LO2_R_PIT	Visual2<=>Visual2	-0.1672	0.06829	0.01438	0.164188
L_V6_R_VIP	Visual2<=>Visual2	0.1556	0.06361	0.01445	0.164188
L_EC_R_9m	Default<=>Default	-0.167	0.06826	0.01444	0.164188
L_PHA2_R_9m	Default<=>Default	-0.1823	0.07453	0.01447	0.164188
L_7PL_R_TE2p	Dorsal-Attention<=>Dorsal-Attention	-0.1268	0.05177	0.01435	0.164188
R_FOP1_R_PF	Cingulo-Opercular<=>Cingulo-Opercular	0.1845	0.07539	0.0144	0.164188
R_SCEF_R_FOP5	Cingulo-Opercular<=>Cingulo-Opercular	0.2136	0.08722	0.01433	0.164188
R_31pd_R_STSva	Default<=>Default	-0.3114	0.1272	0.01434	0.164188
L_VMV3_R_FFC	Visual2<=>Visual2	0.2056	0.08413	0.01452	0.164298
L_POS1_R_25	Default<=>Default	-0.1575	0.06442	0.0145	0.164298
L_8Ad_R_TGd	Default<=>Default	-0.1735	0.07107	0.01463	0.165313
L_v23ab_L_8Ad	Default<=>Default	-0.1305	0.05357	0.01482	0.165604
L_PFcm_L_FOP4	Cingulo-Opercular<=>Cingulo-Opercular	0.2484	0.102	0.01482	0.165604
L_PFop_L_a32pr	Cingulo-Opercular<=>Cingulo-Opercular	0.229	0.0939	0.01475	0.165604
L_VIP_R_PIT	Visual2<=>Visual2	-0.1718	0.07041	0.0147	0.165604
L_PHA2_R_31pv	Default<=>Default	-0.1927	0.07912	0.01488	0.165604
L_V6_R_LIPv	Visual2<=>Visual2	0.1605	0.0658	0.01474	0.165604
L_7m_R_47m	Default<=>Default	-0.286	0.1174	0.01487	0.165604
L_STSvp_R_47s	Default<=>Default	-0.2342	0.0961	0.0148	0.165604
L_3b_R_OP2-3	Somatomotor<=>Somatomotor	0.2117	0.0869	0.01484	0.165604
L_AVI_R_IP2	Frontoparietal<=>Frontoparietal	-0.299	0.1228	0.0149	0.165604
R_V6_R_FST	Visual2<=>Visual2	0.137	0.05626	0.01492	0.165604
L_TE1p_R_31a	Frontoparietal<=>Frontoparietal	-0.2295	0.09421	0.01486	0.165604
L_LIPv_R_VVC	Visual2<=>Visual2	-0.16	0.06568	0.01485	0.165604
L_V6_R_VVC	Visual2<=>Visual2	0.2243	0.09219	0.01497	0.165933
L_V6_R_V3A	Visual2<=>Visual2	0.1755	0.0722	0.01504	0.166482
L_5mv_R_FOP5	Cingulo-Opercular<=>Cingulo-Opercular	0.1968	0.08102	0.01516	0.167583
L_7m_L_s32	Default<=>Default	-0.1783	0.07351	0.01526	0.167655
L_TE2a_R_POS1	Default<=>Default	-0.2081	0.08581	0.01529	0.167655
R_5L_R_7AL	Somatomotor<=>Somatomotor	0.159	0.06553	0.01528	0.167655
L_TGd_R_p32	Default<=>Default	-0.2099	0.0865	0.01525	0.167655
L_TGd_R_STSda	Default<=>Default	-0.2483	0.1023	0.01521	0.167655
R_v23ab_R_TE1a	Default<=>Default	-0.1405	0.05792	0.01528	0.167655
L_10v_R_8BL	Default<=>Default	-0.1691	0.06976	0.01533	0.167868
L_a24_R_10v	Default<=>Default	-0.1684	0.06949	0.0154	0.1684
R_6mp_R_FOP2	Somatomotor<=>Somatomotor	0.2831	0.1169	0.01542	0.1684
L_FFC_L_V4t	Visual2<=>Visual2	-0.1744	0.07202	0.01545	0.168502
R_SCEF_R_FOP3	Cingulo-Opercular<=>Cingulo-Opercular	0.1439	0.05948	0.01559	0.169802
L_23c_L_FOP4	Cingulo-Opercular<=>Cingulo-Opercular	0.1818	0.07526	0.01573	0.170287
L_7m_L_TE1m	Default<=>Default	-0.3134	0.1297	0.01571	0.170287
L_STSda_R_STGa	Language<=>Language	-0.1619	0.06706	0.01575	0.170287
L_a24_R_PHA1	Default<=>Default	-0.2473	0.1024	0.01576	0.170287
L_RSC_R_TE1p	Frontoparietal<=>Frontoparietal	0.1901	0.07874	0.01576	0.170287
R_47l_R_PGs	Default<=>Default	-0.2625	0.1087	0.01573	0.170287
L_VMV2_R_MST	Visual2<=>Visual2	0.2115	0.0877	0.01588	0.171357
R_6d_R_OP4	Somatomotor<=>Somatomotor	0.1471	0.06104	0.01594	0.171431
L_VMV3_R_V4t	Visual2<=>Visual2	0.1953	0.08102	0.01595	0.171431
L_VMV2_R_LO3	Visual2<=>Visual2	0.2629	0.1091	0.01592	0.171431
L_10r_L_9a	Default<=>Default	0.1567	0.06509	0.01604	0.172171
L_IPS1_R_VMV1	Visual2<=>Visual2	0.1596	0.06631	0.01611	0.172468
L_33pr_R_FOP5	Cingulo-Opercular<=>Cingulo-Opercular	0.2173	0.09029	0.0161	0.172468
L_AVI_R_i6-8	Frontoparietal<=>Frontoparietal	-0.1502	0.06251	0.01626	0.173164
R_10r_R_PreS	Default<=>Default	-0.1324	0.05508	0.01625	0.173164
L_LIPv_R_V3CD	Visual2<=>Visual2	-0.1355	0.05636	0.01624	0.173164
L_43_R_a32pr	Cingulo-Opercular<=>Cingulo-Opercular	0.2712	0.1128	0.01622	0.173164
L_OFC_R_9p	Default<=>Default	-0.2282	0.09504	0.01637	0.173866
L_PFm_R_IP1	Frontoparietal<=>Frontoparietal	0.1808	0.07531	0.01638	0.173866
R_9-46d_R_a32pr	Cingulo-Opercular<=>Cingulo-Opercular	0.1946	0.08106	0.01639	0.173866
L_LIPv_R_V6	Visual2<=>Visual2	0.1622	0.06762	0.01643	0.174064
R_H_R_31pd	Default<=>Default	-0.2789	0.1163	0.01647	0.174261
L_VMV2_R_FST	Visual2<=>Visual2	0.1889	0.07879	0.01651	0.174337
L_9-46d_R_p24	Cingulo-Opercular<=>Cingulo-Opercular	0.1709	0.07129	0.01652	0.174337
L_FEF_L_a24pr	Cingulo-Opercular<=>Cingulo-Opercular	0.1948	0.08135	0.01663	0.174564
L_d32_L_OFC	Default<=>Default	-0.1734	0.07243	0.01664	0.174564
L_8Ad_L_OFC	Default<=>Default	-0.1622	0.06772	0.01662	0.174564
R_MST_R_V6	Visual2<=>Visual2	0.1304	0.05448	0.01667	0.174564
L_LIPv_R_V3	Visual2<=>Visual2	-0.1424	0.05945	0.0166	0.174564
L_IPS1_R_VIP	Visual2<=>Visual2	-0.1757	0.07338	0.01665	0.174564
L_EC_L_31pd	Default<=>Default	-0.2036	0.08507	0.0167	0.174653
L_FFC_R_V8	Visual2<=>Visual2	-0.2218	0.09277	0.01679	0.175369
L_v23ab_L_TE2a	Default<=>Default	-0.1597	0.0668	0.01683	0.175442
L_POS1_R_PreS	Default<=>Default	-0.1257	0.05257	0.01684	0.175442
L_FFC_L_MT	Visual2<=>Visual2	-0.1822	0.07629	0.01692	0.175913
L_FOP1_L_a32pr	Cingulo-Opercular<=>Cingulo-Opercular	0.3156	0.1322	0.01695	0.175913
L_23c_R_FOP5	Cingulo-Opercular<=>Cingulo-Opercular	0.1437	0.06016	0.01694	0.175913
L_PF_R_FOP1	Cingulo-Opercular<=>Cingulo-Opercular	0.1551	0.06501	0.01705	0.176726
L_10v_R_v23ab	Default<=>Default	-0.2914	0.1222	0.0171	0.177019
L_PreS_R_8Ad	Default<=>Default	-0.1861	0.07812	0.01719	0.177725
L_VMV3_R_MT	Visual2<=>Visual2	0.1968	0.08272	0.01734	0.178473
L_V3CD_R_VIP	Visual2<=>Visual2	-0.2119	0.08905	0.01735	0.178473
L_MST_R_PH	Visual2<=>Visual2	-0.1522	0.06393	0.01731	0.178473
L_POS2_R_IP2	Frontoparietal<=>Frontoparietal	0.1473	0.06186	0.0173	0.178473
L_6r_L_PoI2	Cingulo-Opercular<=>Cingulo-Opercular	0.1691	0.0711	0.0174	0.178662
L_v23ab_L_TE1m	Default<=>Default	-0.2407	0.1012	0.01743	0.178662
L_V6_R_LO2	Visual2<=>Visual2	0.1912	0.08045	0.01748	0.178662
R_6d_R_6mp	Somatomotor<=>Somatomotor	0.1661	0.06989	0.0175	0.178662
L_8Av_R_47s	Default<=>Default	-0.2052	0.08635	0.01748	0.178662
L_47s_R_STSda	Default<=>Default	-0.2154	0.0906	0.01745	0.178662
L_FOP2_L_Ig	Somatomotor<=>Somatomotor	0.2165	0.09119	0.01761	0.17956
L_OFC_R_8BL	Default<=>Default	-0.2297	0.09681	0.01766	0.179824
L_TE1a_R_PreS	Default<=>Default	-0.1471	0.062	0.01768	0.179824
L_5m_L_7PC	Somatomotor<=>Somatomotor	0.1621	0.06835	0.01774	0.180209
L_9p_R_23d	Default<=>Default	-0.204	0.08605	0.01778	0.180391
L_V3CD_R_V6	Visual2<=>Visual2	0.1653	0.06981	0.01786	0.180752
R_p32_R_PHA2	Default<=>Default	-0.2332	0.09845	0.01785	0.180752
L_31pv_L_OFC	Default<=>Default	-0.2349	0.09925	0.01795	0.180843
L_8Av_R_23d	Default<=>Default	-0.1385	0.05851	0.01795	0.180843
L_OFC_R_a24	Default<=>Default	-0.1887	0.07975	0.01798	0.180843
R_10r_R_9p	Default<=>Default	0.2238	0.09459	0.01798	0.180843
R_6ma_R_FOP3	Cingulo-Opercular<=>Cingulo-Opercular	0.2503	0.1058	0.01795	0.180843
R_V6_R_V4t	Visual2<=>Visual2	0.1814	0.07671	0.01802	0.181022
L_V2_L_V3CD	Visual2<=>Visual2	0.1638	0.06934	0.01815	0.182104
L_VIP_R_V7	Visual2<=>Visual2	-0.1666	0.07058	0.01827	0.182857
R_V3B_R_VIP	Visual2<=>Visual2	-0.1767	0.07487	0.01825	0.182857
L_31pv_L_47m	Default<=>Default	-0.1599	0.06778	0.0183	0.182933
L_8Ad_R_25	Default<=>Default	-0.1481	0.06282	0.01838	0.183507
L_V2_R_V3	Visual2<=>Visual2	0.1648	0.06991	0.01842	0.183681
L_H_R_23d	Default<=>Default	-0.1576	0.06696	0.01857	0.184951
L_V6_L_LIPv	Visual2<=>Visual2	0.1384	0.05892	0.01879	0.185329
L_V4_L_VIP	Visual2<=>Visual2	-0.2852	0.1214	0.01876	0.185329
R_V4_R_IPS1	Visual2<=>Visual2	-0.1094	0.04654	0.01879	0.185329
R_3b_R_7AL	Somatomotor<=>Somatomotor	0.1871	0.07958	0.01872	0.185329
L_7Pm_R_13l	Frontoparietal<=>Frontoparietal	-0.1207	0.05134	0.01871	0.185329
L_a9-46v_R_AVI	Frontoparietal<=>Frontoparietal	-0.2073	0.0882	0.01877	0.185329
R_43_R_PF	Cingulo-Opercular<=>Cingulo-Opercular	0.2239	0.09526	0.01873	0.185329
R_9p_R_25	Default<=>Default	-0.2877	0.1224	0.01873	0.185329
L_V4t_R_IPS1	Visual2<=>Visual2	-0.1245	0.05303	0.01885	0.185472
L_2_R_OP1	Somatomotor<=>Somatomotor	0.1494	0.06362	0.01885	0.185472
L_TE1m_R_PGs	Default<=>Default	-0.122	0.05198	0.01888	0.185543
L_PGi_R_10v	Default<=>Default	-0.2962	0.1263	0.01899	0.186399
L_FFC_L_PIT	Visual2<=>Visual2	-0.2319	0.09894	0.01907	0.186902
L_a24pr_R_FOP5	Cingulo-Opercular<=>Cingulo-Opercular	0.1664	0.071	0.01911	0.186902
L_POS2_R_p47r	Frontoparietal<=>Frontoparietal	-0.145	0.06188	0.01911	0.186902
L_VIP_L_VVC	Visual2<=>Visual2	-0.1857	0.07929	0.01917	0.18704
L_VMV3_R_VVC	Visual2<=>Visual2	0.2098	0.08956	0.01917	0.18704
L_EC_L_PGs	Default<=>Default	-0.2251	0.09612	0.01921	0.187206
L_23d_L_9p	Default<=>Default	-0.2017	0.08619	0.01928	0.187663
L_V6_L_V8	Visual2<=>Visual2	0.1556	0.06658	0.01942	0.187681
L_FOP4_L_PFop	Cingulo-Opercular<=>Cingulo-Opercular	0.2353	0.1007	0.0194	0.187681
L_OFC_L_PHA2	Default<=>Default	-0.1528	0.06534	0.01934	0.187681
L_9m_R_v23ab	Default<=>Default	-0.1379	0.059	0.01938	0.187681
R_1_R_3a	Somatomotor<=>Somatomotor	0.3211	0.1373	0.01936	0.187681
L_7m_R_TE1a	Default<=>Default	-0.1645	0.07035	0.01935	0.187681
L_8Ad_R_EC	Default<=>Default	-0.2229	0.09545	0.01951	0.188327
R_d23ab_R_STSvp	Default<=>Default	-0.231	0.09898	0.0196	0.188972
L_47m_L_PGs	Default<=>Default	-0.1862	0.07988	0.01978	0.190225
L_VMV2_R_V4	Visual2<=>Visual2	0.1548	0.06642	0.01976	0.190225
L_OP1_R_1	Somatomotor<=>Somatomotor	-0.1178	0.05055	0.0198	0.190225
L_MI_L_PFop	Cingulo-Opercular<=>Cingulo-Opercular	0.2537	0.1089	0.01983	0.190289
L_POS2_R_i6-8	Frontoparietal<=>Frontoparietal	0.1741	0.07479	0.01993	0.191023
L_31pv_R_31pd	Default<=>Default	-0.1327	0.05704	0.01999	0.191373
L_7PL_R_LIPd	Dorsal-Attention<=>Dorsal-Attention	-0.156	0.06708	0.02006	0.191818
L_FFC_R_LIPv	Visual2<=>Visual2	-0.1612	0.0694	0.02017	0.192644
L_OP1_L_OP2-3	Somatomotor<=>Somatomotor	0.1733	0.07467	0.02027	0.19279
L_7m_L_TGd	Default<=>Default	-0.1608	0.06923	0.02021	0.19279
L_8Av_R_EC	Default<=>Default	-0.1909	0.08222	0.02025	0.19279
L_s32_R_PHA2	Default<=>Default	-0.1585	0.06829	0.02028	0.19279
L_VIP_R_V8	Visual2<=>Visual2	-0.2978	0.1285	0.02043	0.193764
L_25_R_10r	Default<=>Default	-0.3045	0.1313	0.02041	0.193764
L_V8_L_VMV3	Visual2<=>Visual2	0.3588	0.1548	0.02046	0.193787
L_EC_R_a24	Default<=>Default	-0.2271	0.09798	0.02048	0.193787
L_POS1_R_10d	Default<=>Default	-0.2646	0.1143	0.02058	0.194282
L_LO3_R_VMV2	Visual2<=>Visual2	0.1587	0.06855	0.02057	0.194282
L_RSC_L_IFJp	Frontoparietal<=>Frontoparietal	0.2785	0.1203	0.02062	0.194434
L_MT_R_LIPv	Visual2<=>Visual2	-0.1844	0.0797	0.02069	0.194869
L_PreS_R_PGi	Default<=>Default	-0.2521	0.1091	0.02088	0.196431
L_SCEF_L_33pr	Cingulo-Opercular<=>Cingulo-Opercular	0.218	0.09438	0.02091	0.196486
L_V6_L_V7	Visual2<=>Visual2	0.1381	0.05987	0.02105	0.197347
L_POS2_L_PFm	Frontoparietal<=>Frontoparietal	-0.1394	0.06043	0.02104	0.197347
L_MST_L_VMV3	Visual2<=>Visual2	0.157	0.06806	0.02109	0.197495
L_10r_R_H	Default<=>Default	-0.1414	0.06144	0.02136	0.199793
L_IFSa_R_POS2	Frontoparietal<=>Frontoparietal	-0.2501	0.1087	0.02141	0.200031
L_p47r_R_POS2	Frontoparietal<=>Frontoparietal	-0.2449	0.1065	0.0215	0.200642
L_EC_R_p32	Default<=>Default	-0.2833	0.1233	0.02153	0.200692
L_p24pr_L_a32pr	Cingulo-Opercular<=>Cingulo-Opercular	0.1648	0.07174	0.02158	0.200699
L_PreS_R_STSda	Default<=>Default	-0.1822	0.07927	0.02157	0.200699
L_7Pm_R_POS2	Frontoparietal<=>Frontoparietal	0.1564	0.06823	0.02188	0.201149
L_MT_R_IPS1	Visual2<=>Visual2	-0.1584	0.06912	0.02188	0.201149
R_23d_R_d23ab	Default<=>Default	-0.1445	0.063	0.02183	0.201149
L_MST_R_LIPv	Visual2<=>Visual2	-0.1781	0.07762	0.02175	0.201149
L_PH_R_LIPv	Visual2<=>Visual2	-0.1674	0.07301	0.02184	0.201149
L_PEF_R_LIPd	Dorsal-Attention<=>Dorsal-Attention	-0.1651	0.07191	0.02172	0.201149
L_AIP_R_LIPd	Dorsal-Attention<=>Dorsal-Attention	-0.1358	0.05923	0.0219	0.201149
R_2_R_OP4	Somatomotor<=>Somatomotor	0.1585	0.06914	0.02183	0.201149
L_p47r_R_AVI	Frontoparietal<=>Frontoparietal	-0.1641	0.07159	0.02189	0.201149
L_i6-8_R_TE1p	Frontoparietal<=>Frontoparietal	-0.1996	0.08699	0.02176	0.201149
L_p32_R_PHA2	Default<=>Default	-0.2142	0.09343	0.02188	0.201149
L_VMV2_R_LIPv	Visual2<=>Visual2	0.21	0.09164	0.02194	0.20129
L_VVC_R_V6	Visual2<=>Visual2	0.1415	0.06187	0.0222	0.203446
L_8BL_L_OFC	Default<=>Default	-0.1891	0.08274	0.02227	0.203538
L_FOP1_L_p24	Cingulo-Opercular<=>Cingulo-Opercular	0.2086	0.09123	0.02225	0.203538
L_PGs_R_TE2a	Default<=>Default	-0.2227	0.09747	0.0223	0.203538
L_PGi_R_STSva	Default<=>Default	-0.1632	0.07143	0.02231	0.203538
R_POS1_R_9p	Default<=>Default	-0.2907	0.1273	0.02239	0.203675
R_7m_R_PGs	Default<=>Default	0.1677	0.07343	0.0224	0.203675
R_PFop_R_a32pr	Cingulo-Opercular<=>Cingulo-Opercular	0.1704	0.07461	0.02236	0.203675
L_a24_L_10v	Default<=>Default	-0.1319	0.05778	0.02245	0.203902
L_a24pr_L_PF	Cingulo-Opercular<=>Cingulo-Opercular	0.1923	0.08432	0.02257	0.204764
L_FFC_L_LO2	Visual2<=>Visual2	-0.1556	0.06832	0.02276	0.205344
L_POS1_R_d23ab	Default<=>Default	-0.1364	0.05986	0.0227	0.205344
L_43_R_46	Cingulo-Opercular<=>Cingulo-Opercular	0.1992	0.08747	0.02275	0.205344
R_POS1_R_EC	Default<=>Default	-0.208	0.09133	0.02273	0.205344
L_a24_R_TE1a	Default<=>Default	-0.1268	0.05566	0.02276	0.205344
L_PoI2_L_FOP5	Cingulo-Opercular<=>Cingulo-Opercular	0.2594	0.1139	0.0228	0.205477
L_OP1_L_Ig	Somatomotor<=>Somatomotor	0.2903	0.1276	0.02288	0.205743
R_1_R_6mp	Somatomotor<=>Somatomotor	0.1147	0.05041	0.02287	0.205743
L_LIPv_R_V7	Visual2<=>Visual2	-0.1185	0.05222	0.02324	0.20875
R_IFSa_R_PF	Cingulo-Opercular<=>Cingulo-Opercular	-0.2431	0.1071	0.02328	0.208879
R_5L_R_Ig	Somatomotor<=>Somatomotor	0.1633	0.072	0.02333	0.209097
L_9a_L_PHA1	Default<=>Default	-0.1845	0.08144	0.02346	0.209341
L_VMV3_R_V8	Visual2<=>Visual2	0.1678	0.07405	0.02346	0.209341
L_10d_R_p32	Default<=>Default	-0.2345	0.1035	0.02343	0.209341
L_10v_R_10r	Default<=>Default	-0.1086	0.04792	0.02342	0.209341
L_10r_L_PHA2	Default<=>Default	-0.2192	0.09678	0.02349	0.20938
L_OFC_R_23d	Default<=>Default	-0.2541	0.1122	0.02353	0.209494
L_31pd_R_10v	Default<=>Default	-0.2328	0.1028	0.02357	0.209494
R_PGi_R_25	Default<=>Default	-0.2047	0.0904	0.02358	0.209494
L_TGd_R_8Av	Default<=>Default	-0.3171	0.1401	0.02364	0.209659
L_a24pr_R_FOP4	Cingulo-Opercular<=>Cingulo-Opercular	0.15	0.06629	0.02365	0.209659
L_PGi_R_23d	Default<=>Default	-0.1418	0.0627	0.02373	0.210023
L_7PC_R_1	Somatomotor<=>Somatomotor	0.1492	0.06602	0.0238	0.210023
L_10r_R_PreS	Default<=>Default	-0.1876	0.08301	0.02379	0.210023
R_VMV2_R_VVC	Visual2<=>Visual2	0.221	0.09777	0.02382	0.210023
R_PFop_R_FOP5	Cingulo-Opercular<=>Cingulo-Opercular	0.1923	0.08505	0.02375	0.210023
L_PGi_R_TE1a	Default<=>Default	-0.2316	0.1026	0.02392	0.210677
R_PSL_R_SCEF	Cingulo-Opercular<=>Cingulo-Opercular	0.1341	0.0594	0.02397	0.210889
L_8BL_R_7m	Default<=>Default	-0.1282	0.05681	0.02407	0.211085
R_v23ab_R_47m	Default<=>Default	-0.1479	0.06557	0.02407	0.211085
R_v23ab_R_9m	Default<=>Default	-0.158	0.07002	0.02404	0.211085
L_9p_L_OFC	Default<=>Default	-0.1482	0.06577	0.02429	0.211372
L_47s_L_PGs	Default<=>Default	-0.3999	0.1774	0.02422	0.211372
L_8BL_L_PHA2	Default<=>Default	-0.1363	0.06056	0.02441	0.211372
L_H_R_7m	Default<=>Default	-0.2149	0.09544	0.02432	0.211372
L_47m_R_a24	Default<=>Default	-0.1565	0.06954	0.02442	0.211372
L_H_R_10v	Default<=>Default	-0.174	0.07731	0.02444	0.211372
R_7m_R_H	Default<=>Default	-0.2336	0.1038	0.02444	0.211372
L_TE2a_R_STSda	Default<=>Default	-0.2426	0.1077	0.02432	0.211372
L_MIP_R_PGp	Dorsal-Attention<=>Dorsal-Attention	-0.1394	0.06186	0.02421	0.211372
R_LIPv_R_VMV2	Visual2<=>Visual2	0.1758	0.0781	0.02438	0.211372
R_s6-8_R_31a	Frontoparietal<=>Frontoparietal	0.2341	0.1039	0.02427	0.211372
L_52_R_A4	Auditory<=>Auditory	-0.1262	0.05606	0.02438	0.211372
L_PFop_R_p24	Cingulo-Opercular<=>Cingulo-Opercular	0.1473	0.06543	0.02438	0.211372
L_V6A_L_V3CD	Visual2<=>Visual2	-0.15	0.06669	0.0245	0.211666
L_H_R_PGi	Default<=>Default	-0.2116	0.09414	0.02458	0.212133
L_POS1_L_PreS	Default<=>Default	-0.1657	0.07377	0.02471	0.212181
L_IFSp_L_STGa	Language<=>Language	-0.1733	0.07713	0.02469	0.212181
L_47m_L_PGi	Default<=>Default	-0.2342	0.1043	0.02478	0.212181
L_V4t_R_V6	Visual2<=>Visual2	0.1379	0.06146	0.02482	0.212181
L_V2_R_V4	Visual2<=>Visual2	0.1286	0.05728	0.02476	0.212181
L_24dd_R_OP2-3	Somatomotor<=>Somatomotor	0.1935	0.08614	0.02467	0.212181
R_p32_R_TGd	Default<=>Default	-0.34	0.1514	0.02474	0.212181
R_23d_R_s32	Default<=>Default	-0.2464	0.1097	0.02475	0.212181
L_43_R_FOP5	Cingulo-Opercular<=>Cingulo-Opercular	0.208	0.09269	0.02481	0.212181
R_FFC_R_VMV2	Visual2<=>Visual2	0.1215	0.05415	0.02489	0.212556
L_p32_L_EC	Default<=>Default	-0.1731	0.07719	0.02495	0.212623
L_FST_R_PIT	Visual2<=>Visual2	-0.1583	0.07059	0.02493	0.212623
R_7m_R_STSva	Default<=>Default	-0.1502	0.067	0.02499	0.212741
L_LO3_R_VMV1	Visual2<=>Visual2	0.144	0.06423	0.02502	0.212774
L_PBelt_L_A4	Auditory<=>Auditory	0.175	0.07817	0.02519	0.213551
L_7Pm_R_7Pm	Frontoparietal<=>Frontoparietal	0.1395	0.06231	0.02514	0.213551
L_47l_R_PGi	Default<=>Default	-0.167	0.07462	0.02518	0.213551
R_8BL_R_10pp	Default<=>Default	-0.1965	0.08779	0.02523	0.213668
L_31pd_L_TE1m	Default<=>Default	-0.3615	0.1616	0.02532	0.213986
L_IFJp_R_IFJp	Frontoparietal<=>Frontoparietal	-0.2051	0.09169	0.02531	0.213986
L_V6_L_MT	Visual2<=>Visual2	0.1432	0.06414	0.02553	0.214434
L_d23ab_L_10v	Default<=>Default	-0.2373	0.1063	0.02561	0.214434
L_a32pr_R_a24pr	Cingulo-Opercular<=>Cingulo-Opercular	0.1778	0.07963	0.02559	0.214434
L_PreS_R_9m	Default<=>Default	-0.1978	0.08858	0.02552	0.214434
R_47s_R_PGi	Default<=>Default	-0.3866	0.1732	0.0256	0.214434
R_PIT_R_VMV2	Visual2<=>Visual2	0.1478	0.06621	0.02558	0.214434
R_V4_R_VVC	Visual2<=>Visual2	-0.1638	0.07331	0.02548	0.214434
L_7m_R_25	Default<=>Default	-0.1351	0.06046	0.0254	0.214434
R_IFSa_R_PoI1	Cingulo-Opercular<=>Cingulo-Opercular	-0.21	0.09406	0.02558	0.214434
L_RSC_L_p47r	Frontoparietal<=>Frontoparietal	-0.1417	0.06352	0.02569	0.214527
L_a32pr_R_6ma	Cingulo-Opercular<=>Cingulo-Opercular	0.1615	0.07237	0.02566	0.214527
L_24dd_R_Ig	Somatomotor<=>Somatomotor	0.1783	0.07994	0.0257	0.214527
L_FFC_R_LO1	Visual2<=>Visual2	-0.1816	0.08142	0.02574	0.214641
L_V4t_R_PIT	Visual2<=>Visual2	-0.1496	0.06709	0.02578	0.214732
R_7m_R_TE1a	Default<=>Default	-0.1578	0.0708	0.02583	0.214732
R_TE1a_R_31pd	Default<=>Default	-0.2479	0.1112	0.02583	0.214732
L_V3_L_LIPv	Visual2<=>Visual2	-0.135	0.06062	0.02592	0.21526
R_POS1_R_47m	Default<=>Default	-0.3859	0.1734	0.02601	0.215788
L_POS2_R_TE1m	Frontoparietal<=>Frontoparietal	-0.1274	0.05723	0.02607	0.216065
R_FOP1_R_FOP5	Cingulo-Opercular<=>Cingulo-Opercular	0.3364	0.1512	0.02611	0.216177
L_31pv_R_31pv	Default<=>Default	-0.133	0.05983	0.02618	0.216537
L_v23ab_L_9m	Default<=>Default	-0.1144	0.05148	0.02624	0.216593
L_POS1_L_H	Default<=>Default	-0.151	0.06794	0.02624	0.216593
R_8BL_R_10v	Default<=>Default	-0.1545	0.06954	0.02632	0.216896
L_i6-8_R_IP2	Frontoparietal<=>Frontoparietal	-0.2755	0.124	0.02633	0.216896
L_PIT_L_VIP	Visual2<=>Visual2	-0.193	0.08706	0.02662	0.218182
L_PGs_L_TE1m	Default<=>Default	-0.1367	0.06167	0.02662	0.218182
L_LIPv_R_V2	Visual2<=>Visual2	-0.1362	0.06141	0.02659	0.218182
R_47s_R_TGd	Default<=>Default	0.2497	0.1126	0.02656	0.218182
L_9-46d_R_a32pr	Cingulo-Opercular<=>Cingulo-Opercular	0.15	0.06765	0.02658	0.218182
L_VIP_R_V2	Visual2<=>Visual2	-0.2012	0.0908	0.02668	0.218454
L_a24pr_R_a32pr	Cingulo-Opercular<=>Cingulo-Opercular	0.1398	0.06311	0.02673	0.218644
R_5L_R_1	Somatomotor<=>Somatomotor	0.1083	0.04887	0.02676	0.21867
R_FOP4_R_FOP3	Cingulo-Opercular<=>Cingulo-Opercular	0.1944	0.0878	0.0268	0.218777
R_V6_R_VVC	Visual2<=>Visual2	0.2383	0.1077	0.02691	0.219455
L_9a_R_POS1	Default<=>Default	-0.1647	0.07448	0.02699	0.219749
R_v23ab_R_9p	Default<=>Default	-0.1882	0.08511	0.027	0.219749
R_V8_R_VMV2	Visual2<=>Visual2	0.1879	0.08499	0.02703	0.219774
R_1_R_Ig	Somatomotor<=>Somatomotor	0.1519	0.06872	0.02706	0.219798
L_10v_L_31a	Default<=>Default	-0.1975	0.08942	0.02717	0.22022
L_MIP_R_IP0	Dorsal-Attention<=>Dorsal-Attention	-0.1152	0.05215	0.02721	0.22022
L_VMV2_R_VMV1	Visual2<=>Visual2	0.1778	0.08046	0.02716	0.22022
R_FOP4_R_p24	Cingulo-Opercular<=>Cingulo-Opercular	0.1677	0.07594	0.02722	0.22022
L_PGi_L_31pd	Default<=>Default	-0.1164	0.05277	0.02736	0.220259
L_8BL_L_25	Default<=>Default	-0.2513	0.1139	0.0273	0.220259
L_47m_R_p32	Default<=>Default	-0.2389	0.1082	0.02731	0.220259
R_STSda_R_31pd	Default<=>Default	-0.2107	0.09549	0.02731	0.220259
R_31a_R_TE1m	Frontoparietal<=>Frontoparietal	-0.2908	0.1318	0.02734	0.220259
L_8BL_L_31pd	Default<=>Default	-0.1243	0.05638	0.02752	0.220641
R_V6_R_V8	Visual2<=>Visual2	0.1476	0.06696	0.02755	0.220641
L_STSva_R_d23ab	Default<=>Default	-0.1444	0.06547	0.02745	0.220641
L_6d_R_6d	Somatomotor<=>Somatomotor	-0.1101	0.04997	0.02751	0.220641
R_8C_R_44	Frontoparietal<=>Frontoparietal	0.2774	0.1259	0.02757	0.220641
R_10r_R_TGd	Default<=>Default	-0.1303	0.05914	0.02753	0.220641
L_RSC_L_IP1	Frontoparietal<=>Frontoparietal	0.1438	0.0653	0.02766	0.220927
R_AIP_R_IP0	Dorsal-Attention<=>Dorsal-Attention	-0.1303	0.05917	0.02765	0.220927
R_v23ab_R_STSda	Default<=>Default	-0.1607	0.073	0.02772	0.22119
L_7m_L_EC	Default<=>Default	-0.1872	0.0851	0.02784	0.221439
L_10v_L_PGi	Default<=>Default	-0.2723	0.1238	0.02782	0.221439
L_6v_R_OP2-3	Somatomotor<=>Somatomotor	0.2032	0.09235	0.02782	0.221439
L_6a_R_TE2p	Dorsal-Attention<=>Dorsal-Attention	-0.3323	0.1511	0.02786	0.221439
L_VMV1_L_V3CD	Visual2<=>Visual2	0.1704	0.07752	0.02792	0.221484
L_TE2a_R_p32	Default<=>Default	-0.2167	0.09856	0.0279	0.221484
R_23d_R_8BL	Default<=>Default	-0.1426	0.06489	0.02796	0.221586
L_V6_L_V4t	Visual2<=>Visual2	0.138	0.06285	0.02807	0.222241
R_POS1_R_31pv	Default<=>Default	-0.1152	0.05248	0.02823	0.222491
R_5L_R_7PC	Somatomotor<=>Somatomotor	0.1227	0.05589	0.02813	0.222491
L_p32pr_R_a24pr	Cingulo-Opercular<=>Cingulo-Opercular	0.1689	0.07702	0.0283	0.222491
L_31pv_R_47m	Default<=>Default	-0.1728	0.07876	0.02826	0.222491
R_5mv_R_6r	Cingulo-Opercular<=>Cingulo-Opercular	0.2067	0.09428	0.02832	0.222491
L_6a_R_PHT	Dorsal-Attention<=>Dorsal-Attention	-0.2375	0.1082	0.02825	0.222491
L_OFC_R_PGi	Default<=>Default	-0.1668	0.07607	0.02829	0.222491
R_5mv_R_FOP5	Cingulo-Opercular<=>Cingulo-Opercular	0.3687	0.168	0.02823	0.222491
L_PH_L_VMV1	Visual2<=>Visual2	0.1807	0.08242	0.02837	0.222669
R_a24_R_PGi	Default<=>Default	-0.2081	0.09502	0.0285	0.223474
L_31pd_R_STSda	Default<=>Default	-0.1655	0.07559	0.02853	0.223494
L_STGa_L_TGv	Language<=>Language	0.1642	0.075	0.02857	0.223592
L_8BL_R_10pp	Default<=>Default	-0.2628	0.1201	0.02868	0.224238
L_7AL_L_2	Somatomotor<=>Somatomotor	-0.1562	0.07142	0.02874	0.224277
R_31a_R_p47r	Frontoparietal<=>Frontoparietal	-0.1293	0.05911	0.02874	0.224277
L_V4_L_VMV3	Visual2<=>Visual2	0.2136	0.09784	0.02899	0.224721
L_PGi_R_7m	Default<=>Default	-0.1513	0.06923	0.02885	0.224721
L_47s_R_9a	Default<=>Default	-0.1669	0.07642	0.02891	0.224721
L_RSC_R_OFC	Frontoparietal<=>Frontoparietal	-0.142	0.065	0.02891	0.224721
R_9p_R_PHA1	Default<=>Default	-0.2345	0.1073	0.02894	0.224721
L_EC_R_25	Default<=>Default	0.1171	0.05361	0.02899	0.224721
L_PreS_R_STSva	Default<=>Default	-0.1488	0.06812	0.02892	0.224721
R_p32_R_10d	Default<=>Default	-0.2142	0.0981	0.02902	0.224739
L_23d_L_8BL	Default<=>Default	-0.1107	0.05072	0.02908	0.22499
L_TE1a_L_PGs	Default<=>Default	-0.255	0.1168	0.02911	0.225009
L_PreS_L_PGs	Default<=>Default	-0.1408	0.06454	0.02919	0.225277
R_PreS_R_STSva	Default<=>Default	-0.1495	0.06855	0.0292	0.225277
L_23d_L_10d	Default<=>Default	-0.1512	0.06939	0.02935	0.225367
L_s6-8_L_PFm	Frontoparietal<=>Frontoparietal	0.1454	0.06675	0.02933	0.225367
L_V6A_R_LO1	Visual2<=>Visual2	-0.139	0.06381	0.02934	0.225367
R_LO1_R_VIP	Visual2<=>Visual2	-0.1615	0.0741	0.02926	0.225367
L_47m_R_PGs	Default<=>Default	-0.184	0.08443	0.0293	0.225367
L_8BL_L_31a	Default<=>Default	-0.1367	0.06278	0.02949	0.225592
R_24dd_R_6d	Somatomotor<=>Somatomotor	0.1243	0.05708	0.02948	0.225592
L_PHA3_R_TE2p	Dorsal-Attention<=>Dorsal-Attention	0.198	0.09094	0.02948	0.225592
L_7m_R_s32	Default<=>Default	-0.1834	0.08419	0.02942	0.225592
L_s6-8_R_31a	Frontoparietal<=>Frontoparietal	-0.1577	0.07248	0.02959	0.226144
L_POS1_L_31pv	Default<=>Default	-0.1084	0.04985	0.02964	0.226314
R_LO2_R_V4t	Visual2<=>Visual2	-0.1778	0.08179	0.02973	0.226789
L_a24_L_TE2a	Default<=>Default	-0.138	0.06352	0.02982	0.227175
L_FOP4_R_PSL	Cingulo-Opercular<=>Cingulo-Opercular	0.17	0.0783	0.02991	0.227175
L_47m_R_POS1	Default<=>Default	-0.2561	0.1179	0.02985	0.227175
R_FOP4_R_FOP1	Cingulo-Opercular<=>Cingulo-Opercular	0.3376	0.1555	0.02989	0.227175
R_2_R_FOP2	Somatomotor<=>Somatomotor	0.1491	0.06868	0.02992	0.227175
L_p32_L_H	Default<=>Default	-0.2683	0.1237	0.03002	0.227722
L_23c_R_23c	Cingulo-Opercular<=>Cingulo-Opercular	0.1496	0.06897	0.03007	0.227889
L_POS1_L_d23ab	Default<=>Default	-0.1097	0.0506	0.03015	0.22789
R_3b_R_6mp	Somatomotor<=>Somatomotor	0.1294	0.05968	0.03021	0.22789
L_TGv_R_45	Language<=>Language	-0.1331	0.06141	0.03015	0.22789
L_5mv_R_FOP4	Cingulo-Opercular<=>Cingulo-Opercular	0.1906	0.08794	0.03021	0.22789
R_V4t_R_V3CD	Visual2<=>Visual2	0.1942	0.08961	0.0302	0.22789
L_VIP_R_V3B	Visual2<=>Visual2	-0.1942	0.08964	0.03026	0.227996
R_POS1_R_25	Default<=>Default	-0.1288	0.05945	0.03028	0.227996
R_VIP_R_V3CD	Visual2<=>Visual2	-0.1494	0.06899	0.03035	0.228312
L_VMV1_L_LO3	Visual2<=>Visual2	0.2256	0.1043	0.03055	0.229392
L_6d_R_4	Somatomotor<=>Somatomotor	0.2145	0.09917	0.03055	0.229392
L_a24_R_PGi	Default<=>Default	-0.2173	0.1005	0.03064	0.229856
L_8BL_L_PHA1	Default<=>Default	-0.1672	0.07748	0.0309	0.229941
L_8Ad_L_25	Default<=>Default	-0.1584	0.07334	0.03083	0.229941
L_PFop_L_FOP5	Cingulo-Opercular<=>Cingulo-Opercular	0.1201	0.05559	0.03073	0.229941
L_PH_R_IPS1	Visual2<=>Visual2	-0.1236	0.05731	0.03097	0.229941
L_V6_R_LO1	Visual2<=>Visual2	0.1525	0.07066	0.03088	0.229941
L_v23ab_R_47m	Default<=>Default	-0.1547	0.0716	0.03076	0.229941
R_POS1_R_9a	Default<=>Default	-0.2117	0.09814	0.03099	0.229941
R_MI_R_FOP3	Cingulo-Opercular<=>Cingulo-Opercular	0.152	0.07038	0.03083	0.229941
L_V6_R_FST	Visual2<=>Visual2	0.1176	0.05447	0.03084	0.229941
L_MT_R_VMV2	Visual2<=>Visual2	0.1326	0.06144	0.03095	0.229941
L_13l_R_31a	Frontoparietal<=>Frontoparietal	-0.2866	0.1328	0.03088	0.229941
R_a24pr_R_a32pr	Cingulo-Opercular<=>Cingulo-Opercular	0.1486	0.06887	0.03095	0.229941
L_STSva_R_23d	Default<=>Default	-0.1635	0.07583	0.03103	0.230029
L_TGd_R_31pd	Default<=>Default	-0.2165	0.1005	0.03112	0.230486
L_d32_L_10v	Default<=>Default	-0.1388	0.06443	0.03119	0.230795
L_POS2_L_7Pm	Frontoparietal<=>Frontoparietal	0.1234	0.05731	0.03133	0.230819
L_V3_L_VMV3	Visual2<=>Visual2	0.2191	0.1018	0.03132	0.230819
L_10d_R_23d	Default<=>Default	-0.1655	0.07691	0.03137	0.230819
L_s32_R_23d	Default<=>Default	-0.2697	0.1253	0.03137	0.230819
L_PHA2_R_a24	Default<=>Default	-0.1886	0.08763	0.03138	0.230819
R_SCEF_R_FOP4	Cingulo-Opercular<=>Cingulo-Opercular	0.148	0.06875	0.0314	0.230819
L_TE2a_R_PGi	Default<=>Default	-0.1665	0.07735	0.03134	0.230819
R_PHA2_R_STSva	Default<=>Default	-0.1587	0.07377	0.03142	0.230819
L_v23ab_R_9a	Default<=>Default	-0.1342	0.06237	0.03146	0.230905
R_FOP4_R_PF	Cingulo-Opercular<=>Cingulo-Opercular	0.222	0.1032	0.03151	0.231064
L_46_L_a32pr	Cingulo-Opercular<=>Cingulo-Opercular	0.1481	0.06887	0.03154	0.231076
L_PGi_L_TE1m	Default<=>Default	-0.1168	0.05435	0.0316	0.231307
L_p32pr_R_FOP3	Cingulo-Opercular<=>Cingulo-Opercular	0.1546	0.07197	0.03173	0.231842
R_EC_R_PGi	Default<=>Default	-0.1569	0.07304	0.03172	0.231842
L_SCEF_R_IFSa	Cingulo-Opercular<=>Cingulo-Opercular	0.1592	0.07413	0.03177	0.231927
L_7m_L_10v	Default<=>Default	-0.1732	0.0807	0.03189	0.232594
R_p24pr_R_FOP4	Cingulo-Opercular<=>Cingulo-Opercular	0.1258	0.05863	0.03192	0.232605
L_PGp_L_IP0	Dorsal-Attention<=>Dorsal-Attention	0.1638	0.07647	0.03217	0.232968
L_d23ab_L_PGi	Default<=>Default	-0.126	0.05883	0.03215	0.232968
L_FFC_R_FFC	Visual2<=>Visual2	-0.1372	0.06404	0.03213	0.232968
L_V4_R_VIP	Visual2<=>Visual2	-0.1638	0.07644	0.03216	0.232968
L_PGs_R_STSda	Default<=>Default	-0.2531	0.118	0.032	0.232968
L_VIP_R_V4t	Visual2<=>Visual2	-0.2685	0.1253	0.03215	0.232968
L_a24_R_25	Default<=>Default	-0.2965	0.1383	0.03206	0.232968
R_IPS1_R_VIP	Visual2<=>Visual2	-0.1474	0.06885	0.03232	0.233441
R_8Ad_R_PHA1	Default<=>Default	-0.1956	0.09137	0.03233	0.233441
R_VMV3_R_V4t	Visual2<=>Visual2	0.123	0.05747	0.03235	0.233441
L_p32pr_R_p24	Cingulo-Opercular<=>Cingulo-Opercular	0.1494	0.06981	0.03234	0.233441
L_8BL_R_PHA2	Default<=>Default	-0.1252	0.05855	0.03253	0.234533
L_POS1_L_EC	Default<=>Default	-0.1603	0.07513	0.03285	0.236213
R_10r_R_10pp	Default<=>Default	-0.1405	0.06584	0.03284	0.236213
R_PHA1_R_STSva	Default<=>Default	-0.1677	0.07859	0.03281	0.236213
L_46_R_a32pr	Cingulo-Opercular<=>Cingulo-Opercular	0.1797	0.08424	0.03293	0.236579
L_7PL_R_PFt	Dorsal-Attention<=>Dorsal-Attention	-0.2103	0.09861	0.03298	0.23673
L_RSC_L_IFSa	Frontoparietal<=>Frontoparietal	-0.1276	0.05991	0.03313	0.237179
L_VIP_R_LO2	Visual2<=>Visual2	-0.1947	0.09138	0.03311	0.237179
R_FOP3_R_PF	Cingulo-Opercular<=>Cingulo-Opercular	0.2849	0.1337	0.03311	0.237179
L_PFt_R_TE2p	Dorsal-Attention<=>Dorsal-Attention	-0.1656	0.07777	0.03319	0.2374
L_23d_L_d23ab	Default<=>Default	-0.1309	0.0615	0.03328	0.23777
L_VMV3_R_PIT	Visual2<=>Visual2	0.1485	0.06978	0.0333	0.23777
L_H_L_PGs	Default<=>Default	-0.2091	0.09829	0.03338	0.238132
R_POS1_R_10d	Default<=>Default	-0.2087	0.09811	0.03342	0.238209
L_IPS1_L_PH	Visual2<=>Visual2	-0.1677	0.07896	0.03371	0.23958
L_a24pr_L_FOP5	Cingulo-Opercular<=>Cingulo-Opercular	0.1293	0.06089	0.03373	0.23958
L_IFSa_R_IFJp	Frontoparietal<=>Frontoparietal	0.1857	0.08741	0.03365	0.23958
L_47m_R_STSda	Default<=>Default	-0.1796	0.08456	0.03368	0.23958
L_v23ab_L_47m	Default<=>Default	-0.148	0.06971	0.0338	0.23973
L_p32_R_TGd	Default<=>Default	-0.225	0.106	0.03381	0.23973
L_p24pr_R_a32pr	Cingulo-Opercular<=>Cingulo-Opercular	0.1508	0.0711	0.03392	0.240301
L_v23ab_R_10pp	Default<=>Default	-0.1732	0.08169	0.03396	0.240375
L_p32_R_23d	Default<=>Default	-0.1365	0.06436	0.034	0.24045
L_10v_R_PHA2	Default<=>Default	-0.182	0.0859	0.03406	0.240665
L_d23ab_L_9p	Default<=>Default	-0.1332	0.0629	0.03416	0.240819
L_VIP_L_LO3	Visual2<=>Visual2	-0.1833	0.08651	0.03413	0.240819
R_31pv_R_STSda	Default<=>Default	-0.1548	0.07311	0.03418	0.240819
L_FFC_R_VMV2	Visual2<=>Visual2	0.135	0.06375	0.0342	0.240819
R_IFSa_R_PFop	Cingulo-Opercular<=>Cingulo-Opercular	-0.2021	0.09548	0.03425	0.240963
L_POS1_R_STSvp	Default<=>Default	-0.1558	0.07366	0.03442	0.24195
R_a24_R_PHA1	Default<=>Default	-0.209	0.09881	0.03446	0.242022
L_7PC_R_OP1	Somatomotor<=>Somatomotor	0.1503	0.0711	0.03452	0.242235
L_V3A_L_V7	Visual2<=>Visual2	0.158	0.07478	0.03459	0.242517
L_H_R_9p	Default<=>Default	-0.1877	0.08885	0.03465	0.242729
L_PFt_L_TE2p	Dorsal-Attention<=>Dorsal-Attention	-0.2176	0.103	0.03471	0.242732
R_23d_R_p32	Default<=>Default	-0.112	0.05302	0.03469	0.242732
L_PoI2_L_MI	Cingulo-Opercular<=>Cingulo-Opercular	0.2138	0.1014	0.03496	0.243713
L_31pd_R_EC	Default<=>Default	-0.2545	0.1207	0.03495	0.243713
R_47l_R_STSvp	Default<=>Default	-0.2939	0.1394	0.03494	0.243713
R_8BL_R_PHA2	Default<=>Default	-0.1679	0.0796	0.03497	0.243713
R_d23ab_R_47l	Default<=>Default	-0.1691	0.08025	0.0351	0.243785
L_31a_R_47s	Default<=>Default	-0.2255	0.107	0.03509	0.243785
R_Pir_R_pOFC	Orbito-Affective<=>Orbito-Affective	0.2313	0.1098	0.03508	0.243785
R_RSC_R_p47r	Frontoparietal<=>Frontoparietal	-0.1339	0.06353	0.03506	0.243785
L_PHA2_R_TE1a	Default<=>Default	-0.141	0.06698	0.03527	0.244757
L_FOP1_L_FOP5	Cingulo-Opercular<=>Cingulo-Opercular	0.3838	0.1824	0.03538	0.244894
L_V2_R_LO2	Visual2<=>Visual2	0.118	0.05608	0.03541	0.244894
L_p32_R_TE2a	Default<=>Default	-0.1669	0.07933	0.0354	0.244894
L_RI_R_A4	Auditory<=>Auditory	-0.1296	0.0616	0.03532	0.244894
L_7m_L_STSva	Default<=>Default	-0.143	0.068	0.03547	0.245031
R_MIP_R_IP0	Dorsal-Attention<=>Dorsal-Attention	-0.2719	0.1293	0.03549	0.245031
R_10v_R_PHA2	Default<=>Default	-0.2614	0.1243	0.03552	0.245031
R_7PC_R_1	Somatomotor<=>Somatomotor	0.1184	0.05636	0.03562	0.245167
R_11l_R_s6-8	Frontoparietal<=>Frontoparietal	-0.1248	0.05942	0.03563	0.245167
L_VMV3_R_FST	Visual2<=>Visual2	0.1614	0.0768	0.03557	0.245167
L_9m_L_PHA2	Default<=>Default	-0.1531	0.07288	0.0357	0.245441
L_OFC_L_EC	Default<=>Default	0.1221	0.05823	0.03599	0.245981
L_LO2_R_FFC	Visual2<=>Visual2	-0.1354	0.06451	0.03583	0.245981
R_d32_R_8BM	Frontoparietal<=>Frontoparietal	0.2031	0.09687	0.03602	0.245981
L_25_R_9m	Default<=>Default	-0.2094	0.09987	0.036	0.245981
L_p24pr_R_PoI2	Cingulo-Opercular<=>Cingulo-Opercular	0.1727	0.08233	0.03592	0.245981
L_9m_R_PHA2	Default<=>Default	-0.1402	0.06682	0.03586	0.245981
L_V6_R_V4t	Visual2<=>Visual2	0.1528	0.07285	0.036	0.245981
R_FEF_R_PI	Cingulo-Opercular<=>Cingulo-Opercular	0.1675	0.07984	0.03593	0.245981
L_V3B_R_VIP	Visual2<=>Visual2	-0.174	0.08302	0.03615	0.246592
L_TE1a_R_PGs	Default<=>Default	-0.1452	0.0693	0.03617	0.246592
L_6v_R_7AL	Somatomotor<=>Somatomotor	-0.1559	0.07443	0.03624	0.246656
R_PSL_R_6ma	Cingulo-Opercular<=>Cingulo-Opercular	0.1344	0.06416	0.03624	0.246656
L_POS1_L_47m	Default<=>Default	-0.2405	0.115	0.03647	0.24753
L_i6-8_L_IP2	Frontoparietal<=>Frontoparietal	-0.2573	0.123	0.0364	0.24753
L_PGi_R_47m	Default<=>Default	-0.3603	0.1723	0.03649	0.24753
R_a24pr_R_FOP4	Cingulo-Opercular<=>Cingulo-Opercular	0.1782	0.0852	0.03643	0.24753
L_STSvp_R_23d	Default<=>Default	-0.1281	0.06126	0.03654	0.247663
L_7Am_R_43	Cingulo-Opercular<=>Cingulo-Opercular	0.218	0.1043	0.0366	0.247864
L_TE2p_R_MIP	Dorsal-Attention<=>Dorsal-Attention	-0.1405	0.0673	0.03676	0.248122
L_31a_R_8BL	Default<=>Default	-0.1853	0.08874	0.03676	0.248122
R_5mv_R_MI	Cingulo-Opercular<=>Cingulo-Opercular	0.216	0.1034	0.03671	0.248122
R_IPS1_R_PH	Visual2<=>Visual2	-0.1115	0.05339	0.03673	0.248122
L_IP1_R_31a	Frontoparietal<=>Frontoparietal	0.1249	0.05983	0.0368	0.248187
L_RSC_L_i6-8	Frontoparietal<=>Frontoparietal	0.1158	0.05548	0.03686	0.248386
L_7Am_L_a24pr	Cingulo-Opercular<=>Cingulo-Opercular	0.1404	0.06731	0.03698	0.24891
L_FOP4_L_a32pr	Cingulo-Opercular<=>Cingulo-Opercular	0.1868	0.08958	0.03703	0.24891
L_LO3_R_V3	Visual2<=>Visual2	0.1384	0.06634	0.03701	0.24891
R_7m_R_25	Default<=>Default	-0.1736	0.08326	0.03706	0.24891
L_TE2a_R_a24	Default<=>Default	-0.1695	0.08135	0.03715	0.249309
L_8Ad_L_TE2a	Default<=>Default	-0.3045	0.1463	0.03738	0.250024
L_2_R_6d	Somatomotor<=>Somatomotor	-0.1065	0.05115	0.03741	0.250024
L_PHA2_R_9p	Default<=>Default	-0.298	0.1432	0.0374	0.250024
L_9m_R_25	Default<=>Default	-0.1453	0.06983	0.0374	0.250024
R_6r_R_PI	Cingulo-Opercular<=>Cingulo-Opercular	0.1448	0.06952	0.03732	0.250024
L_p32_L_10v	Default<=>Default	-0.137	0.06589	0.03762	0.250125
L_8BL_L_H	Default<=>Default	-0.1397	0.06716	0.03757	0.250125
L_LIPv_L_V4t	Visual2<=>Visual2	-0.1249	0.06003	0.0375	0.250125
L_9m_L_31pd	Default<=>Default	-0.1204	0.05785	0.03747	0.250125
L_LIPv_R_VIP	Visual2<=>Visual2	-0.1703	0.08192	0.03761	0.250125
L_PHA1_R_8Ad	Default<=>Default	-0.1974	0.09492	0.0376	0.250125
R_FEF_R_a32pr	Cingulo-Opercular<=>Cingulo-Opercular	0.1845	0.08876	0.03764	0.250125
L_PFt_R_PGp	Dorsal-Attention<=>Dorsal-Attention	-0.2037	0.09809	0.03783	0.251183
L_TE1m_R_POS1	Default<=>Default	-0.309	0.1489	0.03801	0.251624
L_47s_R_8Av	Default<=>Default	-0.2494	0.1202	0.03802	0.251624
R_31pv_R_STSvp	Default<=>Default	-0.2123	0.1023	0.03793	0.251624
L_47s_R_PGi	Default<=>Default	-0.5417	0.261	0.03796	0.251624
L_MST_R_IPS1	Visual2<=>Visual2	-0.1502	0.07249	0.03823	0.251852
L_d23ab_R_POS1	Default<=>Default	-0.1255	0.06053	0.03811	0.251852
L_POS1_R_8Ad	Default<=>Default	-0.1302	0.06281	0.03824	0.251852
R_23c_R_46	Cingulo-Opercular<=>Cingulo-Opercular	0.186	0.08974	0.03818	0.251852
R_POS1_R_47s	Default<=>Default	-0.2642	0.1274	0.03815	0.251852
L_43_R_p24	Cingulo-Opercular<=>Cingulo-Opercular	0.1682	0.08117	0.0382	0.251852
L_IFJa_L_STSda	Language<=>Language	0.1194	0.05764	0.03828	0.251912
L_9p_L_PGi	Default<=>Default	-0.1433	0.06917	0.03835	0.252169
L_V4t_R_FFC	Visual2<=>Visual2	-0.1101	0.05321	0.03849	0.252203
L_s32_R_v23ab	Default<=>Default	-0.3002	0.145	0.03845	0.252203
L_EC_R_8BL	Default<=>Default	-0.1466	0.07081	0.03845	0.252203
R_d23ab_R_8BL	Default<=>Default	-0.1291	0.0624	0.03851	0.252203
R_a24_R_TE2a	Default<=>Default	-0.1834	0.08863	0.03851	0.252203
R_7m_R_p32	Default<=>Default	-0.1432	0.06924	0.03857	0.252393
L_31pd_R_POS1	Default<=>Default	-0.1362	0.06589	0.03871	0.253099
R_RSC_R_TE1p	Frontoparietal<=>Frontoparietal	0.161	0.07791	0.03874	0.253099
L_p32_L_TE2a	Default<=>Default	-0.136	0.06582	0.03881	0.253353
L_V8_L_VIP	Visual2<=>Visual2	-0.2016	0.09764	0.03895	0.253455
L_25_R_8Ad	Default<=>Default	-0.2462	0.1192	0.03892	0.253455
L_8C_R_PFm	Frontoparietal<=>Frontoparietal	-0.1972	0.09549	0.03893	0.253455
R_TGd_R_31pd	Default<=>Default	-0.212	0.1026	0.03891	0.253455
L_EC_R_7m	Default<=>Default	-0.2172	0.1053	0.03924	0.254935
L_9a_R_PreS	Default<=>Default	-0.1636	0.07935	0.03921	0.254935
R_10r_R_PGi	Default<=>Default	-0.2229	0.1082	0.03933	0.255316
L_FOP4_L_PF	Cingulo-Opercular<=>Cingulo-Opercular	0.1516	0.07362	0.0395	0.255873
R_RSC_R_i6-8	Frontoparietal<=>Frontoparietal	0.1849	0.08977	0.03946	0.255873
L_TE1a_R_PHA2	Default<=>Default	-0.1895	0.09205	0.03951	0.255873
L_i6-8_L_PFm	Frontoparietal<=>Frontoparietal	0.1615	0.07849	0.03958	0.256123
L_7m_L_TE2a	Default<=>Default	-0.3214	0.1563	0.03968	0.256343
L_POS1_L_31pd	Default<=>Default	-0.1211	0.05889	0.03973	0.256343
R_IPS1_R_FST	Visual2<=>Visual2	-0.1258	0.06119	0.03974	0.256343
L_SFL_R_TGv	Language<=>Language	-0.1622	0.07884	0.03967	0.256343
L_V6_L_V3CD	Visual2<=>Visual2	0.1449	0.07052	0.03985	0.256444
L_a47r_R_POS2	Frontoparietal<=>Frontoparietal	-0.1895	0.09219	0.03984	0.256444
L_IP0_R_AIP	Dorsal-Attention<=>Dorsal-Attention	-0.1311	0.06379	0.03983	0.256444
L_FEF_R_PSL	Cingulo-Opercular<=>Cingulo-Opercular	0.2326	0.1132	0.03993	0.256461
R_POS1_R_STSvp	Default<=>Default	-0.2276	0.1108	0.04	0.256461
L_LIPv_R_FST	Visual2<=>Visual2	-0.1196	0.05824	0.03995	0.256461
R_PH_R_VMV2	Visual2<=>Visual2	0.1485	0.07226	0.03991	0.256461
R_PFcm_R_FOP5	Cingulo-Opercular<=>Cingulo-Opercular	0.1364	0.06641	0.04001	0.256461
L_FEF_L_23c	Cingulo-Opercular<=>Cingulo-Opercular	0.1508	0.07348	0.0402	0.256733
L_31pv_L_d32	Default<=>Default	-0.1433	0.06983	0.04021	0.256733
L_2_L_OP2-3	Somatomotor<=>Somatomotor	0.1427	0.06951	0.04016	0.256733
L_7AL_R_5L	Somatomotor<=>Somatomotor	0.1104	0.05382	0.04018	0.256733
L_PEF_R_PGp	Dorsal-Attention<=>Dorsal-Attention	-0.1674	0.08158	0.04014	0.256733
R_V3_R_VMV2	Visual2<=>Visual2	0.139	0.06776	0.04026	0.256851
R_5m_R_2	Somatomotor<=>Somatomotor	0.1774	0.08652	0.04035	0.257022
R_8BL_R_s32	Default<=>Default	-0.1648	0.08039	0.04032	0.257022
L_9m_L_PHA1	Default<=>Default	-0.1683	0.08215	0.04053	0.257565
L_H_L_s32	Default<=>Default	-0.133	0.06489	0.04048	0.257565
R_5m_R_6mp	Somatomotor<=>Somatomotor	0.131	0.06395	0.04051	0.257565
L_47l_R_7m	Default<=>Default	-0.1352	0.06604	0.04061	0.257872
L_5mv_L_23c	Cingulo-Opercular<=>Cingulo-Opercular	0.1758	0.08588	0.04071	0.257967
L_PFt_L_AIP	Dorsal-Attention<=>Dorsal-Attention	-0.1653	0.08075	0.04072	0.257967
R_43_R_FOP5	Cingulo-Opercular<=>Cingulo-Opercular	0.1902	0.09295	0.0407	0.257967
L_7m_L_8BL	Default<=>Default	-0.1132	0.0554	0.041	0.258535
R_IPS1_R_V3B	Visual2<=>Visual2	-0.1354	0.06622	0.04087	0.258535
R_6r_R_FOP1	Cingulo-Opercular<=>Cingulo-Opercular	0.1142	0.05583	0.04089	0.258535
R_POS1_R_STSda	Default<=>Default	-0.1501	0.07343	0.04099	0.258535
L_MT_R_VMV1	Visual2<=>Visual2	0.1581	0.07737	0.04099	0.258535
L_6v_R_Ig	Somatomotor<=>Somatomotor	0.2158	0.1056	0.04094	0.258535
L_V8_R_VIP	Visual2<=>Visual2	-0.1154	0.05652	0.04112	0.259091
L_V3A_L_VMV3	Visual2<=>Visual2	0.1404	0.06877	0.04116	0.259143
L_VMV2_R_LO2	Visual2<=>Visual2	0.1275	0.06251	0.04139	0.260314
L_STSva_R_7m	Default<=>Default	-0.1472	0.07219	0.04141	0.260314
L_FOP5_L_a32pr	Cingulo-Opercular<=>Cingulo-Opercular	0.1775	0.08707	0.04146	0.260428
L_PreS_R_31pd	Default<=>Default	-0.1843	0.09046	0.04155	0.260792
L_7m_L_OFC	Default<=>Default	-0.1665	0.08173	0.04165	0.260879
L_AIP_L_PHA3	Dorsal-Attention<=>Dorsal-Attention	0.1748	0.08583	0.04166	0.260879
L_31pd_R_s32	Default<=>Default	-0.3118	0.1531	0.0416	0.260879
L_d32_L_TE1a	Default<=>Default	-0.1204	0.05914	0.04181	0.261591
L_VMV2_R_V7	Visual2<=>Visual2	0.1535	0.07543	0.04187	0.261591
R_p32pr_R_p24	Cingulo-Opercular<=>Cingulo-Opercular	0.1783	0.0876	0.04185	0.261591
L_6r_R_IFSa	Cingulo-Opercular<=>Cingulo-Opercular	0.1313	0.06454	0.04193	0.261752
R_PoI2_R_FOP5	Cingulo-Opercular<=>Cingulo-Opercular	0.1588	0.07806	0.04196	0.261752
L_6r_L_PoI1	Cingulo-Opercular<=>Cingulo-Opercular	0.2573	0.1265	0.042	0.261801
L_PHA1_L_TE1a	Default<=>Default	-0.1733	0.08529	0.04216	0.262459
L_IPS1_L_FST	Visual2<=>Visual2	-0.2251	0.1108	0.04217	0.262459
L_OFC_R_10r	Default<=>Default	-0.1865	0.09185	0.04228	0.262943
L_9m_L_OFC	Default<=>Default	-0.1358	0.06693	0.04247	0.26332
L_PF_R_PoI2	Cingulo-Opercular<=>Cingulo-Opercular	0.1448	0.07134	0.04245	0.26332
L_9p_R_PreS	Default<=>Default	-0.1645	0.0811	0.04247	0.26332
R_TGd_R_PGi	Default<=>Default	-0.174	0.08572	0.04242	0.26332
L_V6_R_MST	Visual2<=>Visual2	0.1327	0.0655	0.04269	0.26396
R_V2_R_VIP	Visual2<=>Visual2	-0.1631	0.0805	0.04275	0.26396
R_9p_R_PreS	Default<=>Default	-0.213	0.1051	0.04276	0.26396
R_PHA3_R_TE2p	Dorsal-Attention<=>Dorsal-Attention	0.1708	0.08431	0.04279	0.26396
L_PFm_R_PFm	Frontoparietal<=>Frontoparietal	-0.1616	0.07979	0.0428	0.26396
L_VIP_R_LO3	Visual2<=>Visual2	-0.1451	0.0716	0.04266	0.26396
R_PGs_R_25	Default<=>Default	-0.1586	0.07824	0.04265	0.26396
L_POS1_L_d32	Default<=>Default	-0.2696	0.1332	0.0429	0.263978
L_POS1_L_TE1m	Default<=>Default	-0.2037	0.1006	0.04287	0.263978
L_23d_R_8BL	Default<=>Default	-0.135	0.06669	0.04287	0.263978
L_2_R_7AL	Somatomotor<=>Somatomotor	-0.2344	0.1159	0.04316	0.265377
L_47s_R_p32	Default<=>Default	-0.2408	0.1191	0.04324	0.265468
L_31a_R_STSva	Default<=>Default	-0.1315	0.06507	0.04321	0.265468
R_PEF_R_43	Cingulo-Opercular<=>Cingulo-Opercular	0.2054	0.1017	0.04336	0.265604
L_V7_R_VMV1	Visual2<=>Visual2	0.1241	0.06145	0.04336	0.265604
L_a47r_R_31a	Frontoparietal<=>Frontoparietal	-0.2581	0.1277	0.04336	0.265604
L_PFt_L_PHT	Dorsal-Attention<=>Dorsal-Attention	-0.1095	0.05429	0.04367	0.265703
L_i6-8_L_IP1	Frontoparietal<=>Frontoparietal	-0.2894	0.1435	0.04378	0.265703
L_FFC_L_VMV1	Visual2<=>Visual2	0.1633	0.08087	0.04348	0.265703
L_V7_L_FST	Visual2<=>Visual2	-0.1499	0.07424	0.04347	0.265703
L_9-46d_L_a32pr	Cingulo-Opercular<=>Cingulo-Opercular	0.1589	0.07881	0.04375	0.265703
L_IPS1_R_LO1	Visual2<=>Visual2	-0.1437	0.07122	0.04366	0.265703
L_6d_R_5m	Somatomotor<=>Somatomotor	0.1648	0.08173	0.04376	0.265703
L_IPS1_R_LIPv	Visual2<=>Visual2	-0.1528	0.07577	0.04368	0.265703
R_10r_R_8Ad	Default<=>Default	0.1816	0.09001	0.04369	0.265703
L_33pr_R_FOP4	Cingulo-Opercular<=>Cingulo-Opercular	0.1403	0.06955	0.04368	0.265703
R_p24pr_R_FOP3	Cingulo-Opercular<=>Cingulo-Opercular	0.1291	0.06401	0.04366	0.265703
R_PSL_R_PFop	Cingulo-Opercular<=>Cingulo-Opercular	0.1428	0.07084	0.0438	0.265703
L_V2_R_VMV1	Visual2<=>Visual2	0.1235	0.06124	0.04364	0.265703
L_PFcm_L_FOP5	Cingulo-Opercular<=>Cingulo-Opercular	0.1233	0.06124	0.04408	0.266393
L_47m_R_v23ab	Default<=>Default	-0.1536	0.07631	0.04407	0.266393
L_PGs_R_47m	Default<=>Default	-0.2772	0.1377	0.04406	0.266393
R_d23ab_R_9m	Default<=>Default	-0.1384	0.06877	0.04411	0.266393
L_PHA1_R_9a	Default<=>Default	-0.1696	0.08423	0.04403	0.266393
L_LO2_R_VVC	Visual2<=>Visual2	-0.1745	0.08666	0.0441	0.266393
R_6d_R_OP1	Somatomotor<=>Somatomotor	0.1364	0.06775	0.04416	0.266497
R_V3CD_R_VMV2	Visual2<=>Visual2	0.1735	0.08623	0.04421	0.266602
L_s32_R_8BL	Default<=>Default	-0.1686	0.08381	0.04429	0.266887
L_TE2p_R_AIP	Dorsal-Attention<=>Dorsal-Attention	-0.1779	0.08847	0.04434	0.26699
L_PFm_R_33pr	Frontoparietal<=>Frontoparietal	-0.1434	0.07132	0.04441	0.267214
L_POS2_L_a47r	Frontoparietal<=>Frontoparietal	-0.3406	0.1695	0.04453	0.267593
L_8BL_R_d23ab	Default<=>Default	-0.1118	0.05566	0.0446	0.267593
L_STSva_R_31pv	Default<=>Default	-0.1301	0.06478	0.04463	0.267593
R_6ma_R_MI	Cingulo-Opercular<=>Cingulo-Opercular	0.1623	0.08083	0.04466	0.267593
L_PGi_R_STSda	Default<=>Default	-0.1587	0.07903	0.04466	0.267593
R_PreS_R_PGi	Default<=>Default	-0.1975	0.09836	0.04467	0.267593
L_MI_L_PoI1	Cingulo-Opercular<=>Cingulo-Opercular	0.2633	0.1312	0.04487	0.268379
R_7m_R_10r	Default<=>Default	-0.1136	0.05664	0.0449	0.268379
R_7Am_R_43	Cingulo-Opercular<=>Cingulo-Opercular	0.2211	0.1102	0.04486	0.268379
R_MIP_R_AIP	Dorsal-Attention<=>Dorsal-Attention	-0.1368	0.06823	0.04497	0.2686
L_d32_L_31pd	Default<=>Default	-0.1348	0.06726	0.04511	0.269239
L_d23ab_L_25	Default<=>Default	-0.2087	0.1042	0.0452	0.269381
L_PFm_R_7Pm	Frontoparietal<=>Frontoparietal	0.1122	0.05602	0.04518	0.269381
R_V4_R_VIP	Visual2<=>Visual2	-0.1151	0.05747	0.04527	0.269601
R_V2_R_IPS1	Visual2<=>Visual2	-0.125	0.06251	0.04547	0.270003
R_23c_R_6ma	Cingulo-Opercular<=>Cingulo-Opercular	0.1541	0.07701	0.0454	0.270003
R_EC_R_STSda	Default<=>Default	-0.3913	0.1956	0.04541	0.270003
L_VMV3_R_PH	Visual2<=>Visual2	0.1897	0.09486	0.04547	0.270003
L_AIP_L_PHT	Dorsal-Attention<=>Dorsal-Attention	-0.1251	0.06257	0.04558	0.270459
L_TE2a_L_PGs	Default<=>Default	-0.2929	0.1467	0.04587	0.271982
L_8BM_L_i6-8	Frontoparietal<=>Frontoparietal	0.1598	0.08018	0.04621	0.273081
L_PFop_L_p24	Cingulo-Opercular<=>Cingulo-Opercular	0.1441	0.07231	0.04628	0.273081
L_a24_R_23d	Default<=>Default	-0.1115	0.05595	0.04627	0.273081
L_V3CD_R_LIPv	Visual2<=>Visual2	-0.238	0.1194	0.04617	0.273081
L_AIP_R_PGp	Dorsal-Attention<=>Dorsal-Attention	-0.1439	0.07223	0.04629	0.273081
L_V2_R_V4t	Visual2<=>Visual2	0.1564	0.07843	0.04617	0.273081
R_v23ab_R_25	Default<=>Default	-0.1186	0.05948	0.0462	0.273081
L_PFm_R_31a	Frontoparietal<=>Frontoparietal	-0.1755	0.08809	0.04636	0.273296
L_IPS1_R_V3A	Visual2<=>Visual2	0.1309	0.06577	0.04653	0.273506
L_6r_R_PSL	Cingulo-Opercular<=>Cingulo-Opercular	0.1463	0.07349	0.04653	0.273506
L_SCEF_R_MI	Cingulo-Opercular<=>Cingulo-Opercular	0.1351	0.06786	0.04647	0.273506
R_6a_R_PGp	Dorsal-Attention<=>Dorsal-Attention	-0.1222	0.0614	0.04651	0.273506
L_7m_L_H	Default<=>Default	-0.1777	0.08929	0.04663	0.273699
L_AIP_R_PFt	Dorsal-Attention<=>Dorsal-Attention	-0.11	0.05526	0.04661	0.273699
L_d23ab_L_STSva	Default<=>Default	-0.1196	0.06016	0.04677	0.274323
L_a24_L_PHA2	Default<=>Default	-0.1523	0.07662	0.04681	0.27436
R_7m_R_s32	Default<=>Default	-0.2013	0.1013	0.04694	0.274925
L_d23ab_L_d32	Default<=>Default	-0.1723	0.08687	0.04734	0.275352
L_13l_L_s6-8	Frontoparietal<=>Frontoparietal	-0.1669	0.0841	0.04724	0.275352
L_7m_L_25	Default<=>Default	-0.1248	0.06296	0.04751	0.275352
R_V6_R_LO2	Visual2<=>Visual2	0.2031	0.1025	0.04752	0.275352
L_d32_R_31pv	Default<=>Default	-0.1508	0.07606	0.04738	0.275352
L_9a_R_31pv	Default<=>Default	-0.1207	0.06085	0.04723	0.275352
L_STSvp_R_31pv	Default<=>Default	-0.1054	0.05316	0.04751	0.275352
L_PHA1_R_9m	Default<=>Default	-0.1955	0.09858	0.04736	0.275352
R_31pv_R_10v	Default<=>Default	-0.3366	0.1697	0.04724	0.275352
L_p24pr_R_FOP4	Cingulo-Opercular<=>Cingulo-Opercular	0.1578	0.07951	0.04717	0.275352
L_7Am_R_FOP1	Cingulo-Opercular<=>Cingulo-Opercular	0.1868	0.09423	0.04747	0.275352
L_PHA2_R_STSda	Default<=>Default	-0.1296	0.06531	0.04718	0.275352
L_FFC_R_PH	Visual2<=>Visual2	-0.1683	0.08487	0.04741	0.275352
L_ProS_R_DVT	Visual1<=>Visual1	-0.1416	0.07143	0.04743	0.275352
R_6r_R_p24	Cingulo-Opercular<=>Cingulo-Opercular	0.1866	0.09398	0.04709	0.275352
L_10r_L_EC	Default<=>Default	-0.2086	0.1053	0.04766	0.275633
R_a24_R_EC	Default<=>Default	-0.2041	0.1031	0.04767	0.275633
R_V6_R_V3CD	Visual2<=>Visual2	0.1445	0.07293	0.04762	0.275633
L_POS1_R_23d	Default<=>Default	-0.1129	0.05706	0.04778	0.276074
L_8BL_L_10v	Default<=>Default	-0.1598	0.08075	0.04787	0.276398
L_STSda_R_A5	Language<=>Language	-0.1954	0.09888	0.04809	0.277332
L_9m_R_31pd	Default<=>Default	-0.1299	0.06574	0.0481	0.277332
L_TE2a_L_PGi	Default<=>Default	-0.1861	0.0942	0.04818	0.277597
L_POS2_L_8BM	Frontoparietal<=>Frontoparietal	-0.1463	0.07408	0.04832	0.277619
L_STV_L_TGv	Language<=>Language	-0.2987	0.1513	0.04832	0.277619
R_POS2_R_i6-8	Frontoparietal<=>Frontoparietal	0.194	0.09824	0.04831	0.277619
L_6r_R_PoI1	Cingulo-Opercular<=>Cingulo-Opercular	0.2409	0.122	0.04832	0.277619
L_7Am_R_FOP4	Cingulo-Opercular<=>Cingulo-Opercular	0.1301	0.06591	0.04839	0.277825
L_6r_R_43	Cingulo-Opercular<=>Cingulo-Opercular	0.1317	0.06675	0.04845	0.277973
L_9m_L_PGi	Default<=>Default	-0.1548	0.07849	0.04863	0.27881
L_a24pr_R_a24pr	Cingulo-Opercular<=>Cingulo-Opercular	0.1336	0.06777	0.04868	0.2789
L_PGi_L_31a	Default<=>Default	-0.1241	0.06295	0.04875	0.279105
L_10d_R_POS1	Default<=>Default	-0.245	0.1244	0.04893	0.279939
L_VMV3_L_FST	Visual2<=>Visual2	0.1302	0.06611	0.04898	0.280003
L_a47r_R_RSC	Frontoparietal<=>Frontoparietal	-0.1399	0.07108	0.04901	0.280003
L_PIT_L_MT	Visual2<=>Visual2	-0.137	0.06964	0.04908	0.28001
L_IP1_R_RSC	Frontoparietal<=>Frontoparietal	0.1309	0.06654	0.04908	0.28001
R_9m_R_PHA1	Default<=>Default	-0.2054	0.1044	0.04913	0.280099
L_STSvp_L_31a	Default<=>Default	-0.1021	0.0519	0.04918	0.280188
L_9p_L_PreS	Default<=>Default	-0.12	0.06102	0.04925	0.280391
L_V6_R_V3B	Visual2<=>Visual2	0.1062	0.05401	0.04937	0.280486
L_FOP4_R_23c	Cingulo-Opercular<=>Cingulo-Opercular	0.2058	0.1047	0.04934	0.280486
L_p9-46v_R_AVI	Frontoparietal<=>Frontoparietal	-0.1682	0.08559	0.04933	0.280486
L_PFm_R_RSC	Frontoparietal<=>Frontoparietal	-0.1305	0.06642	0.04944	0.280493
R_POS2_R_IP2	Frontoparietal<=>Frontoparietal	0.1226	0.06237	0.04941	0.280493
L_V3A_R_V3B	Visual2<=>Visual2	0.2028	0.1033	0.04963	0.281375
L_23d_L_10r	Default<=>Default	-0.1239	0.06315	0.04979	0.281694
L_p32_L_PHA2	Default<=>Default	-0.1956	0.09968	0.04976	0.281694
L_d32_R_10pp	Default<=>Default	-0.13	0.06625	0.04979	0.281694
L_9p_L_TE2a	Default<=>Default	-0.1479	0.07546	0.04996	0.282459
L_33pr_R_6ma	Cingulo-Opercular<=>Cingulo-Opercular	0.145	0.07399	0.05002	0.282603
L_1_R_2	Somatomotor<=>Somatomotor	-0.1528	0.07802	0.05019	0.283143
L_PreS_R_10v	Default<=>Default	-0.2047	0.1045	0.05016	0.283143
R_RSC_R_13l	Frontoparietal<=>Frontoparietal	-0.1251	0.06387	0.05022	0.283143
L_V6_L_LO1	Visual2<=>Visual2	0.1724	0.08813	0.05046	0.283545
L_6d_L_OP2-3	Somatomotor<=>Somatomotor	0.1424	0.07281	0.0505	0.283545
L_a47r_R_s6-8	Frontoparietal<=>Frontoparietal	-0.2277	0.1164	0.05043	0.283545
L_POS1_R_EC	Default<=>Default	-0.1557	0.07957	0.05037	0.283545
L_PGs_R_STSvp	Default<=>Default	-0.1936	0.099	0.0505	0.283545
L_STSva_R_PGs	Default<=>Default	-0.1948	0.09955	0.05034	0.283545
L_6r_R_PI	Cingulo-Opercular<=>Cingulo-Opercular	0.2491	0.1274	0.05054	0.283574
L_LIPv_R_LO2	Visual2<=>Visual2	-0.1027	0.05254	0.05062	0.283632
R_a24pr_R_p32pr	Cingulo-Opercular<=>Cingulo-Opercular	0.1364	0.06975	0.05059	0.283632
L_V2_L_LO1	Visual2<=>Visual2	0.2345	0.12	0.05071	0.283941
L_IP2_R_TE1p	Frontoparietal<=>Frontoparietal	-0.159	0.08138	0.05077	0.284082
L_d32_L_TGd	Default<=>Default	-0.1178	0.06033	0.05084	0.284195
L_TE2a_R_9m	Default<=>Default	-0.1412	0.0723	0.05086	0.284195
L_PFcm_L_MI	Cingulo-Opercular<=>Cingulo-Opercular	0.3496	0.1791	0.05093	0.284252
L_PGi_R_d23ab	Default<=>Default	-0.1376	0.07051	0.05094	0.284252
R_13l_R_31a	Frontoparietal<=>Frontoparietal	-0.2569	0.1316	0.05103	0.284559
L_SCEF_L_a24pr	Cingulo-Opercular<=>Cingulo-Opercular	0.1453	0.07458	0.05134	0.284648
L_a24pr_L_PFop	Cingulo-Opercular<=>Cingulo-Opercular	0.2157	0.1107	0.0513	0.284648
L_V7_L_VMV3	Visual2<=>Visual2	0.1091	0.05597	0.05127	0.284648
L_V4_L_LO3	Visual2<=>Visual2	0.1548	0.07943	0.05132	0.284648
L_V3A_L_VMV2	Visual2<=>Visual2	0.1345	0.06895	0.05113	0.284648
L_VMV3_R_LO2	Visual2<=>Visual2	0.1421	0.07288	0.05113	0.284648
L_6v_R_2	Somatomotor<=>Somatomotor	-0.1203	0.06178	0.05144	0.284648
L_EC_R_8Av	Default<=>Default	-0.2149	0.1102	0.05122	0.284648
L_p32_R_47s	Default<=>Default	-0.1621	0.08313	0.05116	0.284648
L_7PC_R_OP4	Somatomotor<=>Somatomotor	0.142	0.07289	0.0514	0.284648
R_7Am_R_FOP3	Cingulo-Opercular<=>Cingulo-Opercular	0.2077	0.1067	0.0515	0.284648
R_STSvp_R_PGs	Default<=>Default	-0.2472	0.1269	0.05146	0.284648
R_LIPv_R_VVC	Visual2<=>Visual2	-0.1234	0.06335	0.05149	0.284648
L_8BL_R_s32	Default<=>Default	-0.1636	0.08401	0.05157	0.284841
L_V4_L_V7	Visual2<=>Visual2	-0.1183	0.06081	0.05181	0.2852
L_8BL_L_TGd	Default<=>Default	-0.1532	0.07877	0.05179	0.2852
L_TE1m_R_a24	Default<=>Default	-0.1905	0.09796	0.05176	0.2852
R_7m_R_TE2a	Default<=>Default	-0.2641	0.1358	0.05178	0.2852
L_SCEF_R_FOP5	Cingulo-Opercular<=>Cingulo-Opercular	0.1733	0.08904	0.05168	0.2852
L_6a_L_PFt	Dorsal-Attention<=>Dorsal-Attention	-0.2822	0.1452	0.05185	0.285228
R_31pv_R_47m	Default<=>Default	-0.312	0.1606	0.05202	0.285832
L_POS1_R_TE2a	Default<=>Default	-0.2008	0.1034	0.05203	0.285832
R_2_R_RI	Somatomotor<=>Somatomotor	0.1883	0.09696	0.0521	0.286023
L_EC_L_PHA1	Default<=>Default	0.1864	0.09598	0.05216	0.28616
L_7AL_R_3b	Somatomotor<=>Somatomotor	0.2609	0.1344	0.05227	0.286185
L_9a_R_v23ab	Default<=>Default	-0.1405	0.07239	0.05224	0.286185
R_9-46d_R_p24	Cingulo-Opercular<=>Cingulo-Opercular	0.1648	0.08491	0.05226	0.286185
L_V7_L_LIPv	Visual2<=>Visual2	-0.1013	0.05224	0.05247	0.286838
L_OFC_L_PGs	Default<=>Default	-0.193	0.09953	0.05248	0.286838
R_7PC_R_OP4	Somatomotor<=>Somatomotor	0.1274	0.06569	0.05253	0.286838
L_9p_R_25	Default<=>Default	-0.1212	0.06249	0.05251	0.286838
L_V7_R_LO1	Visual2<=>Visual2	-0.1197	0.0618	0.05268	0.28708
R_VIP_R_V6A	Visual2<=>Visual2	0.1371	0.07076	0.05263	0.28708
R_H_R_s32	Default<=>Default	-0.1437	0.07416	0.05268	0.28708
L_23d_L_31pv	Default<=>Default	-0.1397	0.07215	0.0528	0.287541
L_PGi_R_EC	Default<=>Default	-0.1758	0.09079	0.05286	0.287564
L_SFL_R_A5	Language<=>Language	0.1951	0.1008	0.05291	0.287564
R_d23ab_R_STSda	Default<=>Default	-0.1457	0.07529	0.05291	0.287564
L_v23ab_L_s32	Default<=>Default	-0.3844	0.1987	0.05306	0.288049
L_d32_R_a24	Default<=>Default	0.1229	0.06356	0.05307	0.288049
L_10r_R_PGi	Default<=>Default	-0.1666	0.0862	0.05333	0.289267
L_TGd_R_8Ad	Default<=>Default	-0.442	0.2288	0.05337	0.289292
R_FFC_R_LIPv	Visual2<=>Visual2	-0.1351	0.06996	0.05341	0.289316
L_IPS1_L_LIPv	Visual2<=>Visual2	-0.1137	0.0589	0.05362	0.289683
L_VMV2_R_IPS1	Visual2<=>Visual2	0.1849	0.09578	0.05355	0.289683
L_7PC_R_2	Somatomotor<=>Somatomotor	-0.1474	0.07636	0.05355	0.289683
L_p24pr_R_FOP3	Cingulo-Opercular<=>Cingulo-Opercular	0.1349	0.06989	0.0536	0.289683
L_V4_L_FFC	Visual2<=>Visual2	-0.1816	0.09418	0.05376	0.290109
L_9m_L_EC	Default<=>Default	-0.1306	0.06771	0.05377	0.290109
L_2_R_4	Somatomotor<=>Somatomotor	0.1595	0.08276	0.0539	0.290479
R_MT_R_V3CD	Visual2<=>Visual2	0.1704	0.08839	0.05391	0.290479
L_p32_L_PreS	Default<=>Default	-0.3115	0.1621	0.0546	0.293809
L_8Ad_L_H	Default<=>Default	-0.153	0.07958	0.05459	0.293809
L_VIP_R_V3	Visual2<=>Visual2	-0.1648	0.08583	0.05483	0.294463
L_d23ab_R_10d	Default<=>Default	-0.138	0.07187	0.05483	0.294463
R_v23ab_R_TGd	Default<=>Default	-0.117	0.06091	0.05477	0.294463
L_7PC_L_2	Somatomotor<=>Somatomotor	-0.2718	0.1416	0.05497	0.294826
L_PGs_R_10v	Default<=>Default	-0.2709	0.1411	0.05495	0.294826
L_MT_L_LIPv	Visual2<=>Visual2	-0.1121	0.05843	0.05507	0.295168
L_7Pm_L_13l	Frontoparietal<=>Frontoparietal	-0.08886	0.04636	0.05526	0.295992
L_VMV3_L_VVC	Visual2<=>Visual2	0.3463	0.1808	0.05539	0.296298
L_VMV3_R_LO3	Visual2<=>Visual2	0.1284	0.06701	0.05537	0.296298
L_43_L_MI	Cingulo-Opercular<=>Cingulo-Opercular	0.2527	0.1319	0.05544	0.296371
L_PFop_R_a32pr	Cingulo-Opercular<=>Cingulo-Opercular	0.4536	0.237	0.05566	0.297352
R_LO1_R_V4t	Visual2<=>Visual2	0.2375	0.1241	0.0557	0.297371
L_6d_L_Ig	Somatomotor<=>Somatomotor	0.1438	0.07531	0.05614	0.298157
L_8Ad_R_PHA1	Default<=>Default	-0.1327	0.06947	0.0561	0.298157
L_8BL_R_TE2a	Default<=>Default	-0.2086	0.1092	0.05609	0.298157
L_a47r_R_PFm	Frontoparietal<=>Frontoparietal	-0.2716	0.1421	0.05601	0.298157
R_POS1_R_PGi	Default<=>Default	-0.1221	0.06392	0.05604	0.298157
L_POS1_R_s32	Default<=>Default	-0.2862	0.1497	0.05592	0.298157
R_a24pr_R_FOP5	Cingulo-Opercular<=>Cingulo-Opercular	0.3187	0.1668	0.05611	0.298157
R_a47r_R_TE1m	Frontoparietal<=>Frontoparietal	-0.1034	0.05408	0.05593	0.298157
L_a24_R_H	Default<=>Default	-0.1642	0.08598	0.05618	0.298175
L_SCEF_R_7Am	Cingulo-Opercular<=>Cingulo-Opercular	-0.1601	0.08385	0.05624	0.298299
L_8Av_R_31pv	Default<=>Default	-0.1301	0.06817	0.05634	0.298353
L_PFop_R_FOP4	Cingulo-Opercular<=>Cingulo-Opercular	0.1308	0.06857	0.05636	0.298353
L_TE2a_R_31pd	Default<=>Default	-0.4151	0.2175	0.05632	0.298353
L_a24_R_PreS	Default<=>Default	-0.152	0.07968	0.05641	0.298389
L_FFC_R_LO3	Visual2<=>Visual2	-0.1461	0.07658	0.05644	0.298389
L_V2_L_V4	Visual2<=>Visual2	0.1275	0.06694	0.05679	0.299656
L_V3A_R_MST	Visual2<=>Visual2	0.1487	0.07802	0.05675	0.299656
L_V3CD_R_V7	Visual2<=>Visual2	-0.1628	0.08547	0.05676	0.299656
L_5L_R_5m	Somatomotor<=>Somatomotor	0.1601	0.08411	0.05693	0.3002
L_p32pr_R_PoI2	Cingulo-Opercular<=>Cingulo-Opercular	0.1588	0.08344	0.05702	0.30048
L_AIP_L_TE2p	Dorsal-Attention<=>Dorsal-Attention	-0.2208	0.1161	0.05711	0.300529
L_d32_R_d23ab	Default<=>Default	-0.1506	0.07917	0.05713	0.300529
R_POS1_R_PreS	Default<=>Default	-0.1231	0.06473	0.05714	0.300529
L_10d_R_9p	Default<=>Default	0.1278	0.06724	0.05729	0.300699
L_MT_R_PH	Visual2<=>Visual2	-0.1434	0.07542	0.05732	0.300699
R_47m_R_PGs	Default<=>Default	-0.1894	0.09967	0.05732	0.300699
L_6mp_R_Ig	Somatomotor<=>Somatomotor	0.2693	0.1417	0.05729	0.300699
R_9m_R_31pd	Default<=>Default	-0.1252	0.06591	0.0574	0.300925
L_33pr_L_43	Cingulo-Opercular<=>Cingulo-Opercular	0.2618	0.1378	0.05744	0.300941
L_p32_L_OFC	Default<=>Default	-0.132	0.06955	0.05767	0.301371
L_31pd_R_47m	Default<=>Default	-0.1833	0.09653	0.05765	0.301371
L_7m_R_10v	Default<=>Default	-0.1214	0.06393	0.05758	0.301371
L_9m_R_PreS	Default<=>Default	-0.1777	0.09359	0.05762	0.301371
L_POS2_L_TE1p	Frontoparietal<=>Frontoparietal	-0.1421	0.07501	0.05812	0.30175
L_v23ab_L_STSva	Default<=>Default	-0.146	0.07706	0.05812	0.30175
L_p32pr_L_p24	Cingulo-Opercular<=>Cingulo-Opercular	0.1196	0.06313	0.05806	0.30175
L_V8_R_V6	Visual2<=>Visual2	0.1191	0.06285	0.05802	0.30175
L_MT_R_PIT	Visual2<=>Visual2	-0.126	0.06643	0.05779	0.30175
L_PreS_R_23d	Default<=>Default	-0.1916	0.1011	0.05807	0.30175
L_V1_R_ProS	Visual1<=>Visual1	0.1098	0.05793	0.05815	0.30175
R_8BM_R_IP1	Frontoparietal<=>Frontoparietal	-0.1686	0.08892	0.05797	0.30175
L_TE1m_R_PGi	Default<=>Default	-0.1452	0.07655	0.05792	0.30175
R_9a_R_25	Default<=>Default	-0.2176	0.1148	0.05808	0.30175
L_pOFC_R_pOFC	Orbito-Affective<=>Orbito-Affective	0.1092	0.05763	0.058	0.30175
R_V4t_R_VMV2	Visual2<=>Visual2	0.1463	0.07734	0.05858	0.303788
L_PoI1_R_PSL	Cingulo-Opercular<=>Cingulo-Opercular	-0.1457	0.07716	0.05893	0.305409
L_V2_L_LO2	Visual2<=>Visual2	0.1443	0.07642	0.05907	0.30568
R_5m_R_1	Somatomotor<=>Somatomotor	0.1305	0.06919	0.05917	0.30568
R_5L_R_2	Somatomotor<=>Somatomotor	0.1191	0.06313	0.05916	0.30568
L_5m_R_6d	Somatomotor<=>Somatomotor	0.1295	0.06864	0.05917	0.30568
R_1_R_OP2-3	Somatomotor<=>Somatomotor	0.1232	0.06526	0.05906	0.30568
L_IFJp_R_i6-8	Frontoparietal<=>Frontoparietal	-0.1608	0.08521	0.05922	0.305745
L_FOP4_R_6ma	Cingulo-Opercular<=>Cingulo-Opercular	-0.1029	0.05458	0.05931	0.306016
L_v23ab_L_9a	Default<=>Default	-0.09706	0.05153	0.05961	0.306064
L_31pv_L_25	Default<=>Default	-0.2042	0.1084	0.05962	0.306064
L_MST_R_V4	Visual2<=>Visual2	-0.1296	0.06878	0.05954	0.306064
L_MT_R_LO2	Visual2<=>Visual2	-0.1238	0.0657	0.05957	0.306064
L_31pv_R_POS1	Default<=>Default	-0.1062	0.05637	0.05959	0.306064
L_V4t_R_LIPv	Visual2<=>Visual2	-0.1757	0.09321	0.05937	0.306064
R_LO1_R_LIPv	Visual2<=>Visual2	-0.1681	0.08921	0.0595	0.306064
L_PHA1_R_STSva	Default<=>Default	-0.1407	0.07464	0.05948	0.306064
R_RSC_R_7Pm	Frontoparietal<=>Frontoparietal	0.1042	0.05536	0.05972	0.306385
L_Pir_L_pOFC	Orbito-Affective<=>Orbito-Affective	0.1395	0.07414	0.05988	0.306434
L_TE1a_R_PHA1	Default<=>Default	-0.1423	0.07562	0.05987	0.306434
L_STSva_R_STSda	Default<=>Default	-0.1496	0.07948	0.05987	0.306434
R_10v_R_31pd	Default<=>Default	-0.1732	0.09202	0.05988	0.306434
R_10r_R_STSva	Default<=>Default	-0.134	0.07126	0.05999	0.306804
L_9p_L_31a	Default<=>Default	-0.1176	0.06258	0.06029	0.307951
L_VMV3_R_V2	Visual2<=>Visual2	0.3192	0.1699	0.06027	0.307951
L_8C_R_AVI	Frontoparietal<=>Frontoparietal	-0.1282	0.06823	0.06034	0.308014
L_a24pr_L_FOP1	Cingulo-Opercular<=>Cingulo-Opercular	0.3177	0.1692	0.06046	0.308251
L_VVC_R_LIPv	Visual2<=>Visual2	-0.1256	0.06693	0.06049	0.308251
L_OP4_R_1	Somatomotor<=>Somatomotor	-0.1396	0.07436	0.0605	0.308251
L_IFJp_L_i6-8	Frontoparietal<=>Frontoparietal	-0.1867	0.09948	0.06058	0.308466
L_v23ab_R_23d	Default<=>Default	-0.09595	0.05116	0.06076	0.308996
L_v23ab_R_s32	Default<=>Default	-0.2663	0.142	0.06074	0.308996
L_LIPv_L_V3CD	Visual2<=>Visual2	-0.1008	0.05376	0.06083	0.309159
R_V8_R_VVC	Visual2<=>Visual2	-0.135	0.07209	0.06101	0.309881
L_10r_R_9p	Default<=>Default	0.1606	0.08574	0.06108	0.310043
L_A1_L_RI	Auditory<=>Auditory	0.1455	0.07773	0.06124	0.310133
L_LO2_L_VMV3	Visual2<=>Visual2	0.1165	0.06221	0.06117	0.310133
L_a24pr_L_a32pr	Cingulo-Opercular<=>Cingulo-Opercular	0.1189	0.06351	0.06125	0.310133
L_a24_R_TGd	Default<=>Default	-0.1441	0.07698	0.0612	0.310133
L_PIT_L_VMV2	Visual2<=>Visual2	0.3817	0.204	0.06136	0.310304
L_SCEF_R_a24pr	Cingulo-Opercular<=>Cingulo-Opercular	0.1479	0.07904	0.06135	0.310304
L_25_R_PGs	Default<=>Default	-0.1192	0.06374	0.06151	0.31087
R_p32_R_8Av	Default<=>Default	0.1305	0.06982	0.06159	0.310888
L_PFm_R_TE1m	Frontoparietal<=>Frontoparietal	-0.1048	0.05606	0.06159	0.310888
L_47s_R_a24	Default<=>Default	-0.1482	0.07928	0.06163	0.310898
L_8Ad_R_STSva	Default<=>Default	-0.1852	0.09913	0.06169	0.311008
L_33pr_L_p32pr	Cingulo-Opercular<=>Cingulo-Opercular	0.1288	0.06905	0.06207	0.311203
L_FOP3_L_PFop	Cingulo-Opercular<=>Cingulo-Opercular	0.1757	0.09422	0.06224	0.311203
L_47s_L_PGi	Default<=>Default	-0.2002	0.1073	0.06197	0.311203
L_RSC_L_p10p	Frontoparietal<=>Frontoparietal	-0.1461	0.07836	0.06231	0.311203
L_MI_L_PI	Cingulo-Opercular<=>Cingulo-Opercular	0.3297	0.1766	0.06187	0.311203
L_FFC_R_MST	Visual2<=>Visual2	-0.1788	0.09595	0.06233	0.311203
L_8BL_R_v23ab	Default<=>Default	-0.09148	0.04904	0.06214	0.311203
L_PFop_R_6ma	Cingulo-Opercular<=>Cingulo-Opercular	-0.1104	0.05921	0.06234	0.311203
L_PreS_R_TE1a	Default<=>Default	-0.1441	0.07726	0.06217	0.311203
L_10r_R_TE2a	Default<=>Default	-0.1376	0.07371	0.06195	0.311203
L_FOP1_R_PF	Cingulo-Opercular<=>Cingulo-Opercular	0.1727	0.09257	0.06217	0.311203
R_MI_R_PF	Cingulo-Opercular<=>Cingulo-Opercular	0.1538	0.08235	0.06188	0.311203
R_OFC_R_PFm	Frontoparietal<=>Frontoparietal	-0.1388	0.0743	0.06181	0.311203
R_PIT_R_V4t	Visual2<=>Visual2	-0.1336	0.07166	0.06221	0.311203
L_H_R_31pd	Default<=>Default	-0.3863	0.207	0.06197	0.311203
R_AVI_R_31a	Frontoparietal<=>Frontoparietal	0.1641	0.08798	0.0621	0.311203
L_p24pr_L_FOP3	Cingulo-Opercular<=>Cingulo-Opercular	0.1416	0.07603	0.06247	0.311257
L_LIPd_L_PHA3	Dorsal-Attention<=>Dorsal-Attention	0.1524	0.08184	0.06249	0.311257
L_PreS_R_POS1	Default<=>Default	-0.1218	0.06539	0.06257	0.311257
L_s32_R_31pv	Default<=>Default	-0.3143	0.1688	0.06251	0.311257
L_31pv_R_9m	Default<=>Default	-0.1148	0.06166	0.06258	0.311257
R_FEF_R_IFSa	Cingulo-Opercular<=>Cingulo-Opercular	0.2113	0.1134	0.06248	0.311257
L_TE1a_R_a24	Default<=>Default	-0.1406	0.0755	0.06263	0.311316
L_PreS_L_31a	Default<=>Default	-0.148	0.07952	0.06274	0.311482
L_H_R_9m	Default<=>Default	-0.1753	0.0942	0.06272	0.311482
L_PIT_L_VVC	Visual2<=>Visual2	-0.221	0.1188	0.06283	0.311739
L_31pv_L_8BL	Default<=>Default	-0.09514	0.05118	0.06304	0.312524
L_13l_R_RSC	Frontoparietal<=>Frontoparietal	-0.1835	0.09877	0.06318	0.312524
R_POS2_R_IFJp	Frontoparietal<=>Frontoparietal	0.1511	0.0813	0.06316	0.312524
R_13l_R_s6-8	Frontoparietal<=>Frontoparietal	-0.1409	0.0758	0.06307	0.312524
R_p32_R_25	Default<=>Default	-0.1655	0.08908	0.06318	0.312524
L_FOP3_L_FOP5	Cingulo-Opercular<=>Cingulo-Opercular	0.2207	0.1189	0.06337	0.313274
L_4_L_7PC	Somatomotor<=>Somatomotor	0.1243	0.06707	0.06383	0.314975
R_IPS1_R_LIPv	Visual2<=>Visual2	-0.1184	0.06386	0.06383	0.314975
L_31pv_R_8BL	Default<=>Default	-0.1046	0.0564	0.06376	0.314975
L_PreS_R_8BL	Default<=>Default	-0.1255	0.06775	0.0639	0.314988
L_EC_R_31pd	Default<=>Default	-0.2573	0.1389	0.06391	0.314988
L_PGs_R_31pv	Default<=>Default	-0.1976	0.1067	0.06399	0.315191
L_8Ad_L_EC	Default<=>Default	-0.1982	0.1071	0.06414	0.315407
L_PHA2_R_23d	Default<=>Default	-0.1366	0.07377	0.06411	0.315407
R_FOP5_R_p24	Cingulo-Opercular<=>Cingulo-Opercular	0.1559	0.08421	0.06415	0.315407
L_LO1_R_V6	Visual2<=>Visual2	0.1174	0.06345	0.0643	0.315623
L_p24_R_FEF	Cingulo-Opercular<=>Cingulo-Opercular	0.1505	0.08133	0.06427	0.315623
L_v23ab_R_STSvp	Default<=>Default	-0.1737	0.09389	0.06431	0.315623
L_p32_L_9a	Default<=>Default	0.1231	0.06658	0.06443	0.316021
R_6ma_R_FOP4	Cingulo-Opercular<=>Cingulo-Opercular	0.1238	0.06699	0.06451	0.316033
R_IP2_R_PFm	Frontoparietal<=>Frontoparietal	0.143	0.07738	0.0645	0.316033
L_IPS1_L_VIP	Visual2<=>Visual2	-0.1885	0.102	0.06462	0.3161
L_p32_R_TE1a	Default<=>Default	-0.1633	0.0884	0.06464	0.3161
L_V4t_R_VMV2	Visual2<=>Visual2	0.1214	0.06571	0.0646	0.3161
L_V3B_L_LO3	Visual2<=>Visual2	0.1836	0.09936	0.06469	0.316154
L_TE1p_L_IP2	Frontoparietal<=>Frontoparietal	-0.1315	0.07128	0.06498	0.316682
R_7Pm_R_d32	Frontoparietal<=>Frontoparietal	0.1594	0.08638	0.06507	0.316682
L_7AL_R_RI	Somatomotor<=>Somatomotor	0.1488	0.08065	0.06495	0.316682
R_8BL_R_EC	Default<=>Default	-0.1874	0.1015	0.06496	0.316682
R_a24_R_PreS	Default<=>Default	-0.1351	0.07323	0.06502	0.316682
R_AVI_R_IP1	Frontoparietal<=>Frontoparietal	-0.1385	0.07505	0.06497	0.316682
L_9a_R_25	Default<=>Default	-0.1051	0.05697	0.06506	0.316682
R_45_R_TGv	Language<=>Language	-0.1658	0.08992	0.06519	0.317076
L_p24_R_6r	Cingulo-Opercular<=>Cingulo-Opercular	0.2085	0.1131	0.06529	0.317281
L_POS1_R_47s	Default<=>Default	-0.2972	0.1613	0.06531	0.317281
R_V6_R_MT	Visual2<=>Visual2	0.1178	0.06396	0.06559	0.318452
R_TE2a_R_PGs	Default<=>Default	-0.1175	0.06386	0.06574	0.31899
R_LIPv_R_V3CD	Visual2<=>Visual2	-0.1516	0.08238	0.06582	0.319188
L_PF_R_a24pr	Cingulo-Opercular<=>Cingulo-Opercular	0.1647	0.08955	0.06586	0.319192
L_V6_L_LO3	Visual2<=>Visual2	0.1508	0.08202	0.06595	0.319438
L_RSC_R_7Pm	Frontoparietal<=>Frontoparietal	0.09936	0.05404	0.06599	0.319442
L_p9-46v_L_IP1	Frontoparietal<=>Frontoparietal	-0.1276	0.06948	0.06635	0.320439
L_31pv_L_31a	Default<=>Default	-0.09406	0.05124	0.06642	0.320439
L_RI_L_A4	Auditory<=>Auditory	0.1877	0.1023	0.06649	0.320439
L_7AL_R_3a	Somatomotor<=>Somatomotor	0.2707	0.1476	0.06652	0.320439
L_p10p_R_IFJp	Frontoparietal<=>Frontoparietal	0.1665	0.09073	0.06655	0.320439
L_46_R_46	Cingulo-Opercular<=>Cingulo-Opercular	0.128	0.06972	0.0664	0.320439
R_10v_R_STSda	Default<=>Default	-0.389	0.2119	0.06639	0.320439
R_PoI1_R_FOP5	Cingulo-Opercular<=>Cingulo-Opercular	0.1325	0.07219	0.06648	0.320439
R_RSC_R_TE1m	Frontoparietal<=>Frontoparietal	-0.2422	0.1319	0.06632	0.320439
L_LO2_L_MT	Visual2<=>Visual2	-0.1193	0.06502	0.06663	0.320542
L_31pd_R_9m	Default<=>Default	-0.1222	0.06661	0.06665	0.320542
L_a24_L_EC	Default<=>Default	-0.1677	0.09149	0.0669	0.320564
L_p32pr_L_a32pr	Cingulo-Opercular<=>Cingulo-Opercular	0.1528	0.08338	0.06689	0.320564
L_a24_R_10pp	Default<=>Default	-0.2285	0.1246	0.0667	0.320564
L_OFC_R_47s	Default<=>Default	0.1127	0.06146	0.06682	0.320564
L_PGi_R_47s	Default<=>Default	-0.4471	0.244	0.06689	0.320564
L_a10p_R_31a	Frontoparietal<=>Frontoparietal	-0.2005	0.1094	0.06693	0.320564
R_v23ab_R_s32	Default<=>Default	-0.1511	0.08242	0.06684	0.320564
L_s6-8_R_13l	Frontoparietal<=>Frontoparietal	-0.1264	0.06905	0.06707	0.321045
L_d32_R_10r	Default<=>Default	0.1456	0.07955	0.06721	0.321527
L_7Am_R_PI	Cingulo-Opercular<=>Cingulo-Opercular	0.1638	0.08955	0.06739	0.322199
L_d32_L_25	Default<=>Default	-0.1601	0.08756	0.06743	0.322201
L_RSC_R_i6-8	Frontoparietal<=>Frontoparietal	0.1655	0.09052	0.06752	0.3224
L_PF_R_FOP4	Cingulo-Opercular<=>Cingulo-Opercular	0.1135	0.06208	0.06756	0.3224
R_d23ab_R_31pd	Default<=>Default	-0.1074	0.05876	0.06763	0.3224
R_47l_R_STSva	Default<=>Default	-0.2112	0.1156	0.06761	0.3224
L_p24_R_p32pr	Cingulo-Opercular<=>Cingulo-Opercular	0.1413	0.07734	0.0677	0.322545
L_31pv_L_STSva	Default<=>Default	-0.09419	0.05159	0.06788	0.323026
L_LIPd_R_7PL	Dorsal-Attention<=>Dorsal-Attention	-0.153	0.08382	0.06792	0.323026
L_PGi_R_25	Default<=>Default	-0.106	0.05808	0.06792	0.323026
L_TE1m_R_9a	Default<=>Default	-0.1351	0.07405	0.06809	0.323457
R_7Am_R_a32pr	Cingulo-Opercular<=>Cingulo-Opercular	0.217	0.119	0.06809	0.323457
L_p32_L_PHA1	Default<=>Default	-0.184	0.101	0.06851	0.323567
L_LO3_R_V2	Visual2<=>Visual2	0.1663	0.09124	0.06843	0.323567
L_IPS1_R_IPS1	Visual2<=>Visual2	-0.1112	0.06106	0.06855	0.323567
L_6d_R_7AL	Somatomotor<=>Somatomotor	-0.1076	0.05905	0.06845	0.323567
R_PIT_R_LIPv	Visual2<=>Visual2	-0.113	0.06198	0.06827	0.323567
R_PSL_R_6r	Cingulo-Opercular<=>Cingulo-Opercular	0.1261	0.06921	0.06852	0.323567
L_p32_R_10v	Default<=>Default	-0.218	0.1196	0.06833	0.323567
L_24dv_R_OP2-3	Somatomotor<=>Somatomotor	0.1087	0.05963	0.06835	0.323567
R_7Am_R_MI	Cingulo-Opercular<=>Cingulo-Opercular	0.1516	0.08324	0.06849	0.323567
L_V6_R_V6A	Visual2<=>Visual2	0.147	0.08063	0.06837	0.323567
R_FEF_R_p24	Cingulo-Opercular<=>Cingulo-Opercular	0.1414	0.07762	0.06843	0.323567
L_13l_R_OFC	Frontoparietal<=>Frontoparietal	0.1085	0.05959	0.06862	0.323664
R_PSL_R_FOP4	Cingulo-Opercular<=>Cingulo-Opercular	0.1296	0.07117	0.06865	0.323664
L_p47r_R_a10p	Frontoparietal<=>Frontoparietal	-0.1256	0.06901	0.0687	0.323712
L_7m_R_PGs	Default<=>Default	0.1248	0.06857	0.06877	0.323855
L_MST_L_LIPv	Visual2<=>Visual2	-0.1399	0.07699	0.06916	0.32494
L_1_R_4	Somatomotor<=>Somatomotor	0.1408	0.07744	0.06914	0.32494
L_23c_R_FOP4	Cingulo-Opercular<=>Cingulo-Opercular	0.09815	0.05401	0.06915	0.32494
R_FOP3_R_FOP5	Cingulo-Opercular<=>Cingulo-Opercular	0.3092	0.1701	0.06907	0.32494
L_PGs_R_23d	Default<=>Default	-0.1377	0.07577	0.06924	0.325129
L_TE1p_R_a10p	Frontoparietal<=>Frontoparietal	-0.1665	0.09167	0.06928	0.325129
L_V3B_L_VIP	Visual2<=>Visual2	-0.132	0.07266	0.06932	0.32513
L_43_R_PEF	Cingulo-Opercular<=>Cingulo-Opercular	0.1514	0.08337	0.0694	0.325317
L_PHA2_R_10v	Default<=>Default	-0.1781	0.09815	0.06959	0.325459
R_a24_R_H	Default<=>Default	-0.1479	0.08149	0.06948	0.325459
L_7m_R_TE2a	Default<=>Default	-0.2799	0.1542	0.06953	0.325459
L_FST_R_VVC	Visual2<=>Visual2	-0.2006	0.1106	0.06956	0.325459
L_d32_R_25	Default<=>Default	-0.1887	0.104	0.06963	0.325459
L_PreS_L_31pd	Default<=>Default	-0.2411	0.133	0.06978	0.325833
R_23d_R_STSva	Default<=>Default	-0.1752	0.09664	0.06979	0.325833
L_PHA1_R_8BL	Default<=>Default	-0.1578	0.08707	0.06989	0.326113
L_10r_L_PHA1	Default<=>Default	-0.143	0.07895	0.07014	0.326905
L_23d_L_PHA2	Default<=>Default	-0.1276	0.07045	0.07014	0.326905
R_7Am_R_FOP4	Cingulo-Opercular<=>Cingulo-Opercular	0.1243	0.06867	0.07021	0.327045
R_6r_R_MI	Cingulo-Opercular<=>Cingulo-Opercular	0.1723	0.09519	0.07026	0.32709
L_PIT_L_VMV3	Visual2<=>Visual2	0.2153	0.119	0.07046	0.327225
L_8Ad_L_s32	Default<=>Default	-0.1547	0.08557	0.07053	0.327225
L_23d_R_d23ab	Default<=>Default	-0.1154	0.06377	0.07047	0.327225
L_a10p_R_OFC	Frontoparietal<=>Frontoparietal	0.1185	0.06549	0.07046	0.327225
L_SCEF_R_FOP4	Cingulo-Opercular<=>Cingulo-Opercular	0.1243	0.06873	0.07042	0.327225
L_7PL_R_PGp	Dorsal-Attention<=>Dorsal-Attention	-0.1225	0.06773	0.07052	0.327225
L_V6_L_V2	Visual2<=>Visual2	0.1457	0.0806	0.0707	0.327641
L_31pv_R_9p	Default<=>Default	-0.1258	0.06959	0.0707	0.327641
L_MST_R_LO2	Visual2<=>Visual2	-0.109	0.06034	0.07077	0.327779
L_MI_L_FOP5	Cingulo-Opercular<=>Cingulo-Opercular	0.1643	0.09093	0.07087	0.327868
L_10d_R_10d	Default<=>Default	0.1415	0.07833	0.07091	0.327868
L_8C_R_IP2	Frontoparietal<=>Frontoparietal	-0.1332	0.07373	0.07085	0.327868
L_31pd_L_STSva	Default<=>Default	-0.1082	0.05995	0.07099	0.328005
L_VMV3_R_VMV1	Visual2<=>Visual2	0.1621	0.08978	0.07102	0.328005
L_7PC_L_FOP2	Somatomotor<=>Somatomotor	-0.2005	0.1111	0.07116	0.328465
L_6d_R_3a	Somatomotor<=>Somatomotor	0.2613	0.1449	0.07131	0.328734
L_7PC_R_RI	Somatomotor<=>Somatomotor	0.1449	0.08036	0.07142	0.328734
L_7m_R_STSvp	Default<=>Default	-0.1965	0.109	0.07141	0.328734
L_PHA2_R_TGd	Default<=>Default	-0.12	0.06654	0.07138	0.328734
R_PSL_R_PoI1	Cingulo-Opercular<=>Cingulo-Opercular	-0.1515	0.08405	0.07142	0.328734
L_VMV2_R_V3B	Visual2<=>Visual2	0.3138	0.1741	0.07152	0.329006
R_TE1a_R_STSva	Default<=>Default	-0.1231	0.06833	0.07156	0.329006
L_p24_R_FOP4	Cingulo-Opercular<=>Cingulo-Opercular	0.1375	0.07635	0.07167	0.329089
R_MT_R_VMV2	Visual2<=>Visual2	0.1255	0.06966	0.07172	0.329089
L_d23ab_R_31pd	Default<=>Default	-0.1043	0.0579	0.07162	0.329089
R_FOP4_R_FOP5	Cingulo-Opercular<=>Cingulo-Opercular	0.1575	0.08747	0.07178	0.329089
R_6ma_R_PI	Cingulo-Opercular<=>Cingulo-Opercular	0.1269	0.07047	0.07175	0.329089
L_VMV2_R_V8	Visual2<=>Visual2	0.1611	0.08951	0.07194	0.329637
L_PGi_R_v23ab	Default<=>Default	-0.1348	0.07496	0.0721	0.329905
R_a24_R_9p	Default<=>Default	0.1714	0.0953	0.0721	0.329905
L_31pd_R_47s	Default<=>Default	-0.1858	0.1033	0.07212	0.329905
L_10v_L_PreS	Default<=>Default	-0.1445	0.08039	0.07227	0.330125
L_PEF_L_PHA3	Dorsal-Attention<=>Dorsal-Attention	0.105	0.05842	0.0723	0.330125
R_v23ab_R_10pp	Default<=>Default	-0.2055	0.1143	0.07222	0.330125
R_6ma_R_PoI2	Cingulo-Opercular<=>Cingulo-Opercular	0.1329	0.07397	0.07233	0.330125
L_d32_L_TE1m	Default<=>Default	-0.1265	0.07049	0.07274	0.331157
L_LIPv_R_MST	Visual2<=>Visual2	-0.1317	0.07336	0.07265	0.331157
L_TGd_R_a24	Default<=>Default	-0.1316	0.07333	0.07264	0.331157
L_PGi_R_9p	Default<=>Default	-0.1732	0.09656	0.07279	0.331157
R_7PC_R_OP1	Somatomotor<=>Somatomotor	0.1208	0.0673	0.07269	0.331157
L_TE1p_R_PFm	Frontoparietal<=>Frontoparietal	-0.1058	0.05896	0.0728	0.331157
L_RSC_R_PFm	Frontoparietal<=>Frontoparietal	-0.167	0.09313	0.07301	0.331927
L_43_R_6r	Cingulo-Opercular<=>Cingulo-Opercular	0.1624	0.09059	0.07307	0.332014
L_8Ad_R_10d	Default<=>Default	-0.1559	0.08699	0.07314	0.332143
R_p32_R_TE1a	Default<=>Default	-0.2421	0.1351	0.07318	0.332143
L_PFop_R_p32pr	Cingulo-Opercular<=>Cingulo-Opercular	0.123	0.06868	0.07324	0.332231
L_p32_R_9p	Default<=>Default	0.1267	0.07077	0.07333	0.332454
L_MST_L_VMV1	Visual2<=>Visual2	0.1143	0.06384	0.07346	0.332673
L_33pr_L_FOP5	Cingulo-Opercular<=>Cingulo-Opercular	0.1292	0.07216	0.07344	0.332673
R_7Am_R_PF	Cingulo-Opercular<=>Cingulo-Opercular	0.1973	0.1103	0.07363	0.333258
L_FEF_L_SCEF	Cingulo-Opercular<=>Cingulo-Opercular	-0.115	0.06434	0.0738	0.333332
L_6r_L_PFcm	Cingulo-Opercular<=>Cingulo-Opercular	0.1208	0.06758	0.07381	0.333332
L_PHA1_R_23d	Default<=>Default	-0.1904	0.1065	0.07374	0.333332
R_10r_R_s32	Default<=>Default	-0.2344	0.131	0.07372	0.333332
L_33pr_L_6r	Cingulo-Opercular<=>Cingulo-Opercular	0.2175	0.1218	0.07406	0.33409
L_PH_R_LO1	Visual2<=>Visual2	-0.1312	0.07343	0.07405	0.33409
R_V7_R_LIPv	Visual2<=>Visual2	-0.1399	0.07841	0.07434	0.335168
L_a9-46v_L_IP2	Frontoparietal<=>Frontoparietal	-0.1184	0.06636	0.07444	0.335433
L_PFcm_R_p32pr	Cingulo-Opercular<=>Cingulo-Opercular	0.1993	0.1118	0.07458	0.335502
L_PHA1_R_10r	Default<=>Default	-0.1364	0.07647	0.07459	0.335502
L_PHA2_R_10r	Default<=>Default	-0.1449	0.08123	0.07453	0.335502
L_PFop_R_FOP3	Cingulo-Opercular<=>Cingulo-Opercular	0.137	0.07687	0.07462	0.335502
L_FEF_R_7Am	Cingulo-Opercular<=>Cingulo-Opercular	-0.1501	0.08423	0.07473	0.335671
L_31pd_R_8BL	Default<=>Default	-0.111	0.0623	0.07474	0.335671
L_p32_L_47s	Default<=>Default	-0.1119	0.06278	0.07481	0.3358
L_FFC_R_V3	Visual2<=>Visual2	-0.1567	0.08804	0.07507	0.336782
L_POS1_L_STSva	Default<=>Default	-0.3037	0.1707	0.07515	0.336955
L_7PL_R_MIP	Dorsal-Attention<=>Dorsal-Attention	-0.1132	0.06359	0.0752	0.336994
R_i6-8_R_s6-8	Frontoparietal<=>Frontoparietal	0.1377	0.07744	0.07531	0.337301
L_PGi_L_25	Default<=>Default	-0.1088	0.06126	0.07565	0.338311
L_24dv_R_6mp	Somatomotor<=>Somatomotor	-0.1193	0.06715	0.07566	0.338311
L_AVI_R_s6-8	Frontoparietal<=>Frontoparietal	-0.1868	0.1052	0.07563	0.338311
L_POS2_L_8C	Frontoparietal<=>Frontoparietal	-0.1495	0.08422	0.07578	0.338661
R_23d_R_47l	Default<=>Default	-0.2152	0.1213	0.07608	0.339816
L_VIP_R_VIP	Visual2<=>Visual2	-0.1188	0.06699	0.07623	0.340239
L_PHT_R_LIPd	Dorsal-Attention<=>Dorsal-Attention	-0.1375	0.07756	0.0763	0.340239
L_IPS1_R_PH	Visual2<=>Visual2	-0.1791	0.101	0.07629	0.340239
L_10d_R_d23ab	Default<=>Default	-0.1321	0.07453	0.07637	0.340365
L_31pv_L_9m	Default<=>Default	-0.1019	0.05753	0.07649	0.340503
L_FOP4_R_a24pr	Cingulo-Opercular<=>Cingulo-Opercular	0.1409	0.07956	0.07653	0.340503
L_STSva_R_PreS	Default<=>Default	-0.1166	0.06583	0.0765	0.340503
L_PH_R_PH	Visual2<=>Visual2	-0.1237	0.06987	0.07661	0.340503
L_p24_R_a32pr	Cingulo-Opercular<=>Cingulo-Opercular	0.1148	0.06481	0.07657	0.340503
L_SCEF_R_PI	Cingulo-Opercular<=>Cingulo-Opercular	0.2803	0.1584	0.07682	0.34125
L_10d_R_31pv	Default<=>Default	-0.1303	0.07369	0.077	0.341863
L_SCEF_L_43	Cingulo-Opercular<=>Cingulo-Opercular	0.132	0.07467	0.07714	0.342139
L_VMV3_R_V3B	Visual2<=>Visual2	0.1607	0.09092	0.07722	0.342139
L_v23ab_R_47s	Default<=>Default	-0.1424	0.08055	0.07717	0.342139
R_TE2a_R_PGi	Default<=>Default	-0.2705	0.1531	0.07723	0.342139
L_6v_R_6d	Somatomotor<=>Somatomotor	-0.1051	0.05957	0.07762	0.343679
L_OP4_R_24dv	Somatomotor<=>Somatomotor	-0.1892	0.1072	0.07775	0.343783
L_10r_R_PHA1	Default<=>Default	-0.1315	0.07456	0.07772	0.343783
R_47l_R_TE2a	Default<=>Default	-0.1261	0.07148	0.07777	0.343783
R_MT_R_LO3	Visual2<=>Visual2	0.1736	0.09847	0.07785	0.34395
L_VMV3_R_V4	Visual2<=>Visual2	0.1416	0.08034	0.0779	0.343984
L_7AL_L_6v	Somatomotor<=>Somatomotor	-0.1699	0.09643	0.07802	0.343989
L_IFJa_L_A5	Language<=>Language	0.1281	0.07269	0.07804	0.343989
L_5L_R_3b	Somatomotor<=>Somatomotor	0.1937	0.1099	0.07801	0.343989
R_a24_R_10d	Default<=>Default	-0.1028	0.05836	0.07807	0.343989
L_10r_R_p32	Default<=>Default	-0.1505	0.08544	0.07814	0.344014
L_V3CD_R_VMV1	Visual2<=>Visual2	0.1509	0.08566	0.07816	0.344014
L_V2_L_VMV3	Visual2<=>Visual2	0.2423	0.1376	0.07825	0.344184
R_POS1_R_8Ad	Default<=>Default	-0.1122	0.06371	0.07832	0.344184
L_s32_R_STSda	Default<=>Default	-0.2076	0.118	0.07841	0.344184
R_47s_R_STSvp	Default<=>Default	-0.2196	0.1248	0.07841	0.344184
L_23d_R_STSva	Default<=>Default	-0.1399	0.07948	0.07836	0.344184
L_LO2_L_VIP	Visual2<=>Visual2	-0.1526	0.0868	0.07865	0.344954
L_9m_R_d23ab	Default<=>Default	-0.1084	0.06163	0.07867	0.344954
L_a24_L_PHA1	Default<=>Default	-0.1852	0.1053	0.07872	0.344988
L_a24_L_TE1m	Default<=>Default	-0.1479	0.08416	0.07889	0.345536
L_PIT_R_VVC	Visual2<=>Visual2	-0.1318	0.07503	0.07893	0.345536
R_6a_R_TE2p	Dorsal-Attention<=>Dorsal-Attention	-0.1481	0.08435	0.07916	0.346357
L_PHA2_R_8Ad	Default<=>Default	-0.1508	0.08594	0.07929	0.346739
L_v23ab_R_25	Default<=>Default	-0.1112	0.06341	0.07942	0.347122
L_d32_L_PHA2	Default<=>Default	-0.1648	0.09404	0.07975	0.34819
L_31pd_R_TGd	Default<=>Default	-0.1156	0.066	0.07973	0.34819
R_10r_R_STSda	Default<=>Default	-0.1214	0.06933	0.07998	0.349008
L_FOP1_R_PSL	Cingulo-Opercular<=>Cingulo-Opercular	0.118	0.06745	0.08019	0.34945
R_6ma_R_46	Cingulo-Opercular<=>Cingulo-Opercular	0.2945	0.1684	0.08021	0.34945
L_IP0_R_PGp	Dorsal-Attention<=>Dorsal-Attention	-0.1255	0.07175	0.08018	0.34945
L_5mv_L_FOP1	Cingulo-Opercular<=>Cingulo-Opercular	0.1368	0.07828	0.08049	0.350295
R_p32_R_PHA1	Default<=>Default	-0.1564	0.08948	0.08047	0.350295
R_p32_R_PGs	Default<=>Default	-0.09762	0.05587	0.08058	0.350499
L_TE1m_R_v23ab	Default<=>Default	-0.2248	0.1287	0.08065	0.350517
L_TGd_R_31pv	Default<=>Default	-0.1605	0.09187	0.08067	0.350517
L_6r_R_PoI2	Cingulo-Opercular<=>Cingulo-Opercular	0.2368	0.1356	0.08077	0.350577
R_SCEF_R_MI	Cingulo-Opercular<=>Cingulo-Opercular	0.09793	0.05608	0.08077	0.350577
L_PFcm_L_PF	Cingulo-Opercular<=>Cingulo-Opercular	0.1372	0.07857	0.08083	0.350651
L_PI_R_PSL	Cingulo-Opercular<=>Cingulo-Opercular	-0.2379	0.1363	0.08089	0.350724
L_LO3_R_V6	Visual2<=>Visual2	0.112	0.06424	0.08119	0.351651
L_AVI_R_p9-46v	Frontoparietal<=>Frontoparietal	-0.1108	0.06352	0.08119	0.351651
L_VMV1_L_V4t	Visual2<=>Visual2	0.1456	0.08353	0.08128	0.351853
L_H_L_31pd	Default<=>Default	-0.282	0.1618	0.08134	0.351926
L_IP1_R_OFC	Frontoparietal<=>Frontoparietal	0.1544	0.08864	0.08148	0.352014
R_a47r_R_OFC	Frontoparietal<=>Frontoparietal	0.1185	0.06801	0.08149	0.352014
L_TE1p_R_AVI	Frontoparietal<=>Frontoparietal	-0.1221	0.0701	0.08148	0.352014
R_PHA2_R_31pd	Default<=>Default	-0.1141	0.06553	0.08167	0.352605
L_a47r_R_OFC	Frontoparietal<=>Frontoparietal	0.112	0.06433	0.08173	0.352677
L_23c_L_FOP1	Cingulo-Opercular<=>Cingulo-Opercular	0.1827	0.105	0.08193	0.353166
R_PFcm_R_FOP4	Cingulo-Opercular<=>Cingulo-Opercular	0.1151	0.06613	0.08189	0.353166
L_11l_R_13l	Frontoparietal<=>Frontoparietal	-0.182	0.1047	0.0821	0.353712
L_MIP_L_PHA3	Dorsal-Attention<=>Dorsal-Attention	0.2419	0.1392	0.08222	0.353767
L_PoI2_L_PF	Cingulo-Opercular<=>Cingulo-Opercular	0.1355	0.07795	0.08223	0.353767
L_a24pr_R_7Am	Cingulo-Opercular<=>Cingulo-Opercular	0.1378	0.07934	0.08233	0.353767
L_8BL_R_TGd	Default<=>Default	-0.1129	0.06498	0.08229	0.353767
R_IFSp_R_31a	Frontoparietal<=>Frontoparietal	-0.09304	0.05355	0.0823	0.353767
R_d23ab_R_47s	Default<=>Default	-0.1565	0.09008	0.08238	0.353795
L_MST_L_IPS1	Visual2<=>Visual2	-0.1253	0.07213	0.08245	0.353909
L_TGv_R_55b	Language<=>Language	-0.1242	0.07152	0.08254	0.354109
L_VVC_R_PH	Visual2<=>Visual2	-0.1426	0.08216	0.08262	0.354266
L_d32_L_EC	Default<=>Default	-0.17	0.09799	0.08283	0.35442
L_V6A_L_V4t	Visual2<=>Visual2	-0.1087	0.06268	0.08282	0.35442
L_8BM_R_AVI	Frontoparietal<=>Frontoparietal	-0.1063	0.06126	0.08273	0.35442
L_31pv_R_STSvp	Default<=>Default	-0.2372	0.1367	0.08276	0.35442
L_9a_L_PreS	Default<=>Default	-0.119	0.06868	0.08306	0.354458
R_PEF_R_PSL	Cingulo-Opercular<=>Cingulo-Opercular	0.1219	0.07029	0.08289	0.354458
R_44_R_IFJp	Frontoparietal<=>Frontoparietal	0.2027	0.1169	0.08298	0.354458
L_23c_R_IFSa	Cingulo-Opercular<=>Cingulo-Opercular	-0.1718	0.09913	0.08302	0.354458
L_p32_R_PGi	Default<=>Default	-0.1485	0.08567	0.0831	0.354458
L_MBelt_R_A4	Auditory<=>Auditory	-0.09394	0.05419	0.08299	0.354458
L_43_R_PF	Cingulo-Opercular<=>Cingulo-Opercular	0.1403	0.08096	0.0832	0.354699
L_7PC_L_6v	Somatomotor<=>Somatomotor	-0.1191	0.06881	0.0834	0.354852
L_10v_L_H	Default<=>Default	-0.1221	0.07054	0.08334	0.354852
L_OP1_R_2	Somatomotor<=>Somatomotor	-0.1075	0.06207	0.08331	0.354852
L_VIP_R_V6A	Visual2<=>Visual2	0.1713	0.09897	0.08341	0.354852
L_8Ad_L_TGd	Default<=>Default	-0.1927	0.1113	0.08349	0.355007
L_PGi_R_H	Default<=>Default	-0.2073	0.1198	0.08359	0.355247
L_PoI2_L_FOP4	Cingulo-Opercular<=>Cingulo-Opercular	0.1828	0.1056	0.08365	0.355316
L_FEF_L_MI	Cingulo-Opercular<=>Cingulo-Opercular	0.1731	0.1001	0.08377	0.355641
L_47l_R_31pd	Default<=>Default	-0.112	0.06476	0.08382	0.355667
L_i6-8_R_OFC	Frontoparietal<=>Frontoparietal	0.3182	0.1841	0.08387	0.355694
L_d23ab_L_OFC	Default<=>Default	-0.2797	0.1619	0.08406	0.355944
L_10v_L_PHA2	Default<=>Default	-0.1276	0.07385	0.084	0.355944
R_5mv_R_46	Cingulo-Opercular<=>Cingulo-Opercular	0.2424	0.1403	0.08402	0.355944
L_33pr_L_PFop	Cingulo-Opercular<=>Cingulo-Opercular	0.1129	0.06543	0.08433	0.356326
L_V4_L_V6A	Visual2<=>Visual2	-0.1102	0.06389	0.0845	0.356326
R_p32_R_9p	Default<=>Default	0.1672	0.09692	0.08445	0.356326
L_s6-8_R_a10p	Frontoparietal<=>Frontoparietal	-0.1806	0.1047	0.08447	0.356326
L_i6-8_R_AVI	Frontoparietal<=>Frontoparietal	-0.1291	0.07478	0.08429	0.356326
R_LIPd_R_PHA3	Dorsal-Attention<=>Dorsal-Attention	0.1253	0.07255	0.08423	0.356326
R_a24_R_s32	Default<=>Default	-0.1273	0.07376	0.08446	0.356326
R_FEF_R_PoI1	Cingulo-Opercular<=>Cingulo-Opercular	0.1238	0.07175	0.08446	0.356326
L_24dd_L_OP2-3	Somatomotor<=>Somatomotor	0.1747	0.1013	0.08455	0.356352
L_a24pr_L_PFcm	Cingulo-Opercular<=>Cingulo-Opercular	0.3275	0.19	0.08473	0.356452
L_VVC_R_V4	Visual2<=>Visual2	-0.1456	0.08447	0.08484	0.356452
L_FOP1_R_23c	Cingulo-Opercular<=>Cingulo-Opercular	0.1747	0.1014	0.08488	0.356452
L_OP1_R_7AL	Somatomotor<=>Somatomotor	-0.1589	0.09219	0.08472	0.356452
R_6ma_R_PFcm	Cingulo-Opercular<=>Cingulo-Opercular	0.1668	0.09679	0.08482	0.356452
L_PGs_R_TE1a	Default<=>Default	-0.2733	0.1586	0.08474	0.356452
R_STSda_R_25	Default<=>Default	-0.3712	0.2154	0.08478	0.356452
R_TE2a_R_STSva	Default<=>Default	-0.2416	0.1403	0.08509	0.35715
L_d23ab_R_25	Default<=>Default	-0.1892	0.1099	0.08518	0.357344
R_OFC_R_IP1	Frontoparietal<=>Frontoparietal	0.1327	0.07715	0.08531	0.357705
L_PHA2_L_s32	Default<=>Default	-0.1963	0.1142	0.08548	0.357907
L_TGd_R_v23ab	Default<=>Default	-0.1031	0.05994	0.08549	0.357907
L_PFop_R_PoI2	Cingulo-Opercular<=>Cingulo-Opercular	0.1385	0.08051	0.08541	0.357907
L_d23ab_R_9m	Default<=>Default	-0.1039	0.06041	0.08556	0.358016
L_31a_R_47l	Default<=>Default	-0.1592	0.0926	0.08567	0.358109
R_SFL_R_STSdp	Language<=>Language	0.1948	0.1133	0.08563	0.358109
R_PBelt_R_LBelt	Auditory<=>Auditory	0.1292	0.07521	0.08586	0.358719
L_VMV3_R_MST	Visual2<=>Visual2	0.183	0.1066	0.08601	0.358793
R_23c_R_IFSa	Cingulo-Opercular<=>Cingulo-Opercular	-0.2946	0.1716	0.086	0.358793
L_a24pr_R_p24	Cingulo-Opercular<=>Cingulo-Opercular	0.1213	0.07066	0.08596	0.358793
L_TE2a_R_47m	Default<=>Default	-0.1246	0.07263	0.08617	0.359093
R_23d_R_TE1a	Default<=>Default	-0.2164	0.1261	0.08614	0.359093
L_TE1m_R_STSda	Default<=>Default	-0.117	0.06822	0.08629	0.359409
L_24dv_L_OP2-3	Somatomotor<=>Somatomotor	0.1146	0.06682	0.08636	0.359517
L_TGd_L_PGi	Default<=>Default	-0.139	0.08105	0.08641	0.359542
L_OFC_L_PGi	Default<=>Default	-0.1112	0.06489	0.08665	0.359805
L_31a_R_9m	Default<=>Default	-0.144	0.08402	0.08664	0.359805
R_RSC_R_p9-46v	Frontoparietal<=>Frontoparietal	0.1304	0.0761	0.08654	0.359805
L_8BL_R_10v	Default<=>Default	-0.1224	0.07141	0.08664	0.359805
L_p24pr_L_FOP5	Cingulo-Opercular<=>Cingulo-Opercular	0.09542	0.0557	0.0867	0.359829
R_LO1_R_V6A	Visual2<=>Visual2	-0.1135	0.0663	0.08693	0.3606
R_31pv_R_PGi	Default<=>Default	-0.09355	0.05469	0.08717	0.361412
L_v23ab_R_8BL	Default<=>Default	-0.09346	0.05467	0.08736	0.362015
L_31pv_R_47s	Default<=>Default	-0.1261	0.07384	0.08755	0.362517
L_MST_R_VMV2	Visual2<=>Visual2	0.1484	0.08688	0.08757	0.362517
L_55b_R_45	Language<=>Language	0.0999	0.05849	0.08764	0.362622
L_FOP4_L_FOP3	Cingulo-Opercular<=>Cingulo-Opercular	0.1329	0.07783	0.0878	0.36304
L_47l_R_POS1	Default<=>Default	-0.1015	0.05945	0.08783	0.36304
R_POS1_R_10pp	Default<=>Default	-0.2556	0.15	0.08828	0.364715
L_VMV1_R_PIT	Visual2<=>Visual2	0.158	0.09274	0.08847	0.365294
R_10v_R_PGi	Default<=>Default	-0.1694	0.09946	0.08851	0.365294
L_1_L_6d	Somatomotor<=>Somatomotor	-0.1143	0.06711	0.08864	0.365462
L_23d_L_TE1a	Default<=>Default	-0.113	0.06635	0.08868	0.365462
L_6a_L_TE2p	Dorsal-Attention<=>Dorsal-Attention	-0.2064	0.1213	0.08869	0.365462
L_10r_R_STSda	Default<=>Default	-0.1468	0.08624	0.08873	0.365462
L_8Ad_L_31a	Default<=>Default	-0.1326	0.07798	0.08894	0.366142
L_23d_L_8Av	Default<=>Default	-0.1067	0.06275	0.089	0.366204
L_MI_L_FOP3	Cingulo-Opercular<=>Cingulo-Opercular	0.1373	0.08079	0.08921	0.366472
L_47m_L_31a	Default<=>Default	-0.1563	0.09195	0.08914	0.366472
L_STSvp_R_d23ab	Default<=>Default	-0.07645	0.04502	0.08946	0.366472
L_TGd_R_9p	Default<=>Default	-0.1557	0.09167	0.08932	0.366472
L_d23ab_R_47l	Default<=>Default	-0.1185	0.06975	0.08941	0.366472
R_v23ab_R_9a	Default<=>Default	-0.1174	0.06908	0.08935	0.366472
L_9m_R_PHA1	Default<=>Default	-0.1464	0.08621	0.08939	0.366472
L_STSva_R_PHA1	Default<=>Default	-0.1136	0.06692	0.08947	0.366472
L_FOP1_R_FOP5	Cingulo-Opercular<=>Cingulo-Opercular	0.2153	0.1267	0.08931	0.366472
L_MST_R_PIT	Visual2<=>Visual2	-0.09096	0.05358	0.08953	0.366533
R_p24pr_R_p32pr	Cingulo-Opercular<=>Cingulo-Opercular	0.1125	0.06634	0.08983	0.367024
L_IPS1_R_V6A	Visual2<=>Visual2	0.1192	0.07027	0.08973	0.367024
R_VMV1_R_LO3	Visual2<=>Visual2	0.1647	0.09711	0.08981	0.367024
R_VMV1_R_VVC	Visual2<=>Visual2	0.1257	0.07407	0.0898	0.367024
L_V3A_R_V6	Visual2<=>Visual2	0.09623	0.05675	0.08996	0.36737
L_POS2_R_p10p	Frontoparietal<=>Frontoparietal	-0.1646	0.0971	0.09005	0.367554
L_13l_R_13l	Frontoparietal<=>Frontoparietal	0.2404	0.1419	0.09021	0.368022
R_d32_R_11l	Frontoparietal<=>Frontoparietal	-0.2266	0.1338	0.09037	0.368347
L_a24pr_R_FOP3	Cingulo-Opercular<=>Cingulo-Opercular	0.1087	0.0642	0.09038	0.368347
L_3b_R_2	Somatomotor<=>Somatomotor	-0.2092	0.1235	0.09044	0.368407
R_MST_R_MT	Visual2<=>Visual2	0.1378	0.08145	0.09065	0.368644
R_7m_R_47m	Default<=>Default	-0.3271	0.1934	0.09073	0.368644
R_31pv_R_8Ad	Default<=>Default	-0.1188	0.0702	0.09062	0.368644
R_8Ad_R_10v	Default<=>Default	-0.1739	0.1028	0.09073	0.368644
R_PoI2_R_FOP4	Cingulo-Opercular<=>Cingulo-Opercular	0.1626	0.09617	0.09086	0.368644
L_6a_R_PHA3	Dorsal-Attention<=>Dorsal-Attention	-0.1521	0.08996	0.09086	0.368644
R_6ma_R_PFop	Cingulo-Opercular<=>Cingulo-Opercular	0.1283	0.07587	0.09083	0.368644
R_MT_R_VMV3	Visual2<=>Visual2	0.09846	0.05819	0.09067	0.368644
L_13l_L_p10p	Frontoparietal<=>Frontoparietal	-0.1454	0.08599	0.09093	0.368744
L_POS2_L_p10p	Frontoparietal<=>Frontoparietal	-0.1267	0.07504	0.09125	0.369858
L_8Ad_R_PreS	Default<=>Default	-0.1354	0.08021	0.09133	0.369998
L_V3_L_VIP	Visual2<=>Visual2	-0.1621	0.09609	0.09151	0.370399
L_PI_R_43	Cingulo-Opercular<=>Cingulo-Opercular	-0.1592	0.09432	0.09152	0.370399
R_d23ab_R_TGd	Default<=>Default	-0.1179	0.06991	0.09182	0.371429
R_47s_R_H	Default<=>Default	0.1052	0.0624	0.09194	0.37173
R_9m_R_EC	Default<=>Default	-0.1428	0.08476	0.09206	0.37203
L_1_R_OP1	Somatomotor<=>Somatomotor	0.1087	0.06458	0.0922	0.372227
L_FOP5_R_FOP3	Cingulo-Opercular<=>Cingulo-Opercular	0.1192	0.07077	0.0922	0.372227
L_46_L_p24	Cingulo-Opercular<=>Cingulo-Opercular	0.1231	0.07315	0.09227	0.372325
R_EC_R_s32	Default<=>Default	-0.1261	0.07491	0.09241	0.372705
L_MI_L_PF	Cingulo-Opercular<=>Cingulo-Opercular	0.1833	0.109	0.09251	0.372924
L_10d_L_TE1m	Default<=>Default	-0.2023	0.1203	0.09261	0.373142
L_PH_R_PIT	Visual2<=>Visual2	-0.11	0.06547	0.09298	0.374263
L_FOP4_R_43	Cingulo-Opercular<=>Cingulo-Opercular	0.1554	0.09248	0.09298	0.374263
L_PFcm_L_a32pr	Cingulo-Opercular<=>Cingulo-Opercular	0.3328	0.1982	0.0932	0.374963
L_SCEF_L_6ma	Cingulo-Opercular<=>Cingulo-Opercular	-0.1306	0.07785	0.0934	0.375083
L_FOP4_L_MI	Cingulo-Opercular<=>Cingulo-Opercular	0.1482	0.08832	0.09346	0.375083
L_a24_L_PreS	Default<=>Default	-0.1566	0.09333	0.09341	0.375083
R_7PC_R_FOP2	Somatomotor<=>Somatomotor	0.1401	0.08352	0.09345	0.375083
L_p24pr_R_p24	Cingulo-Opercular<=>Cingulo-Opercular	0.1554	0.09259	0.09336	0.375083
L_POS2_R_33pr	Frontoparietal<=>Frontoparietal	-0.1053	0.06276	0.09351	0.375099
L_IP1_R_8BM	Frontoparietal<=>Frontoparietal	-0.1373	0.08194	0.09374	0.375837
L_POS2_L_a10p	Frontoparietal<=>Frontoparietal	-0.2087	0.1248	0.09456	0.376091
L_OFC_L_47s	Default<=>Default	0.1521	0.09106	0.0949	0.376091
L_i6-8_L_s6-8	Frontoparietal<=>Frontoparietal	0.1246	0.07442	0.09398	0.376091
L_OP4_L_OP2-3	Somatomotor<=>Somatomotor	0.1422	0.08517	0.09504	0.376091
L_13l_L_PFm	Frontoparietal<=>Frontoparietal	-0.1025	0.06139	0.0949	0.376091
L_V7_L_VMV1	Visual2<=>Visual2	0.1075	0.06422	0.0941	0.376091
L_VMV1_R_V2	Visual2<=>Visual2	0.165	0.09866	0.09438	0.376091
L_V4_R_V8	Visual2<=>Visual2	-0.1158	0.06929	0.09467	0.376091
L_PHA2_R_d23ab	Default<=>Default	-0.1192	0.07115	0.0939	0.376091
L_a47r_R_d32	Frontoparietal<=>Frontoparietal	-0.1835	0.1099	0.09499	0.376091
L_PGi_R_9m	Default<=>Default	-0.2388	0.1429	0.09459	0.376091
L_d23ab_R_8BL	Default<=>Default	-0.09764	0.05845	0.09484	0.376091
R_v23ab_R_10d	Default<=>Default	-0.176	0.1051	0.09417	0.376091
R_PEF_R_IFSa	Cingulo-Opercular<=>Cingulo-Opercular	0.2118	0.1267	0.09468	0.376091
R_v23ab_R_47s	Default<=>Default	-0.1454	0.08703	0.09482	0.376091
L_IFJp_R_s6-8	Frontoparietal<=>Frontoparietal	-0.1452	0.08674	0.09419	0.376091
L_7Am_R_FOP3	Cingulo-Opercular<=>Cingulo-Opercular	0.1583	0.09457	0.09411	0.376091
R_8BL_R_PreS	Default<=>Default	-0.1108	0.0662	0.09416	0.376091
R_v23ab_R_STSvp	Default<=>Default	-0.2191	0.1311	0.09478	0.376091
R_OFC_R_TE1p	Frontoparietal<=>Frontoparietal	0.1013	0.06064	0.0947	0.376091
L_31pd_R_TE2a	Default<=>Default	-0.2887	0.1727	0.09467	0.376091
R_8Av_R_TE2a	Default<=>Default	-0.1737	0.104	0.09505	0.376091
R_23c_R_PFop	Cingulo-Opercular<=>Cingulo-Opercular	0.1945	0.1164	0.09465	0.376091
L_31pd_R_31pd	Default<=>Default	-0.109	0.06515	0.09437	0.376091
R_STSvp_R_31pd	Default<=>Default	-0.1523	0.09093	0.09388	0.376091
L_V4_R_VVC	Visual2<=>Visual2	-0.1707	0.1023	0.09501	0.376091
L_31pd_R_25	Default<=>Default	-0.1724	0.1032	0.09468	0.376091
R_3b_R_5L	Somatomotor<=>Somatomotor	0.1006	0.06027	0.09514	0.376265
L_9a_R_TE1a	Default<=>Default	0.1978	0.1186	0.09533	0.376833
L_23c_L_MI	Cingulo-Opercular<=>Cingulo-Opercular	0.1412	0.08469	0.09539	0.376888
L_RSC_R_8BM	Frontoparietal<=>Frontoparietal	0.1415	0.08487	0.09554	0.377297
L_PIT_R_VIP	Visual2<=>Visual2	-0.1391	0.08345	0.0956	0.377351
R_PFt_R_TE2p	Dorsal-Attention<=>Dorsal-Attention	-0.172	0.1032	0.09572	0.377642
L_p32_R_EC	Default<=>Default	-0.2623	0.1575	0.09581	0.377814
L_IFJp_L_IP1	Frontoparietal<=>Frontoparietal	-0.1156	0.06946	0.09599	0.378341
L_p32pr_L_PFop	Cingulo-Opercular<=>Cingulo-Opercular	0.1791	0.1076	0.09606	0.378434
R_d23ab_R_8Ad	Default<=>Default	-0.1168	0.07018	0.09618	0.378723
R_OP4_R_OP2-3	Somatomotor<=>Somatomotor	0.1366	0.08211	0.09627	0.37883
L_STSvp_R_s32	Default<=>Default	0.1526	0.09177	0.0963	0.37883
L_PHA1_R_9p	Default<=>Default	-0.4243	0.2552	0.09635	0.378843
L_LIPd_L_PHT	Dorsal-Attention<=>Dorsal-Attention	-0.1259	0.07575	0.09655	0.378977
L_VIP_R_MT	Visual2<=>Visual2	-0.101	0.06077	0.09649	0.378977
L_6d_R_24dd	Somatomotor<=>Somatomotor	0.1048	0.06307	0.09657	0.378977
L_MI_R_FOP3	Cingulo-Opercular<=>Cingulo-Opercular	-0.1538	0.0925	0.09644	0.378977
L_4_L_6d	Somatomotor<=>Somatomotor	0.1404	0.08459	0.09684	0.379111
L_a24_L_9a	Default<=>Default	0.1439	0.08662	0.09671	0.379111
L_31pd_L_25	Default<=>Default	-0.2334	0.1405	0.09678	0.379111
L_23c_R_7Am	Cingulo-Opercular<=>Cingulo-Opercular	0.1079	0.06502	0.0969	0.379111
L_STSva_R_s32	Default<=>Default	0.1331	0.08016	0.09671	0.379111
R_PFm_R_p47r	Frontoparietal<=>Frontoparietal	-0.2161	0.1302	0.09693	0.379111
L_5mv_R_a32pr	Cingulo-Opercular<=>Cingulo-Opercular	0.1895	0.1141	0.09689	0.379111
L_33pr_R_FOP1	Cingulo-Opercular<=>Cingulo-Opercular	0.1574	0.09486	0.09698	0.379125
L_AVI_R_PFm	Frontoparietal<=>Frontoparietal	-0.133	0.08016	0.09703	0.379138
L_Ig_R_3b	Somatomotor<=>Somatomotor	-0.1134	0.06837	0.09713	0.379204
L_TE2a_R_47l	Default<=>Default	-0.121	0.07294	0.09714	0.379204
L_23d_L_PHA1	Default<=>Default	-0.1622	0.09782	0.09726	0.379284
L_9a_R_d23ab	Default<=>Default	-0.1057	0.06372	0.09728	0.379284
L_PI_R_7Am	Cingulo-Opercular<=>Cingulo-Opercular	-0.1409	0.085	0.0973	0.379284
L_a24_R_s32	Default<=>Default	-0.1184	0.07151	0.0977	0.380661
L_V3_R_V3	Visual2<=>Visual2	0.1255	0.07581	0.09791	0.381115
L_PHA3_R_PHA3	Dorsal-Attention<=>Dorsal-Attention	0.1284	0.07758	0.09791	0.381115
R_V2_R_VMV2	Visual2<=>Visual2	0.1349	0.08152	0.09798	0.381205
L_6mp_R_5m	Somatomotor<=>Somatomotor	0.1347	0.08147	0.09826	0.381747
L_EC_R_PGs	Default<=>Default	-0.1579	0.09546	0.09817	0.381747
L_9p_R_STSva	Default<=>Default	-0.1329	0.0804	0.09822	0.381747
L_TE1p_R_POS2	Frontoparietal<=>Frontoparietal	-0.1041	0.06303	0.0987	0.382545
L_31pd_R_31pv	Default<=>Default	-0.1136	0.06882	0.09868	0.382545
L_TE1m_R_9m	Default<=>Default	-0.119	0.07204	0.09866	0.382545
L_V3A_R_VMV1	Visual2<=>Visual2	0.1044	0.06321	0.09861	0.382545
L_5L_R_Ig	Somatomotor<=>Somatomotor	0.1518	0.09193	0.09866	0.382545
L_SCEF_R_PoI1	Cingulo-Opercular<=>Cingulo-Opercular	0.184	0.1115	0.09883	0.382866
L_9m_L_PreS	Default<=>Default	-0.1228	0.07446	0.09906	0.383575
L_23d_L_a24	Default<=>Default	-0.09101	0.05527	0.09963	0.383748
L_7m_L_9m	Default<=>Default	-0.102	0.06188	0.09939	0.383748
L_9a_L_OFC	Default<=>Default	-0.1111	0.06746	0.09967	0.383748
L_PreS_L_s32	Default<=>Default	-0.1349	0.08185	0.09928	0.383748
L_5L_R_4	Somatomotor<=>Somatomotor	0.1622	0.0985	0.09963	0.383748
L_FFC_R_IPS1	Visual2<=>Visual2	-0.1007	0.06115	0.09951	0.383748
L_FOP5_R_a24pr	Cingulo-Opercular<=>Cingulo-Opercular	0.09897	0.06002	0.09916	0.383748
R_10r_R_8BL	Default<=>Default	0.1461	0.08869	0.09939	0.383748
L_PFcm_R_IFSa	Cingulo-Opercular<=>Cingulo-Opercular	-0.1111	0.06739	0.09923	0.383748
L_PreS_R_9a	Default<=>Default	-0.1298	0.07878	0.09949	0.383748
R_7m_R_10v	Default<=>Default	-0.1172	0.07114	0.09942	0.383748
L_VVC_R_VMV2	Visual2<=>Visual2	0.1467	0.08911	0.09965	0.383748
L_a24_R_TE2a	Default<=>Default	-0.09479	0.05761	0.09989	0.384414
L_OP4_R_5L	Somatomotor<=>Somatomotor	-0.1337	0.0813	0.09997	0.384435
L_FOP2_R_1	Somatomotor<=>Somatomotor	-0.1394	0.08473	0.09999	0.384435
L_23d_L_31pd	Default<=>Default	-0.0893	0.0543	0.1001	0.384495
R_SCEF_R_9-46d	Cingulo-Opercular<=>Cingulo-Opercular	0.1103	0.06707	0.1001	0.384495
L_v23ab_L_10d	Default<=>Default	-0.1239	0.07539	0.1002	0.384517
L_d32_R_31pd	Default<=>Default	-0.1345	0.0818	0.1002	0.384517
R_TE1a_R_PHA2	Default<=>Default	-0.1906	0.1159	0.1003	0.384719
L_7PC_R_6d	Somatomotor<=>Somatomotor	-0.09084	0.0553	0.1005	0.385305
R_5L_R_6d	Somatomotor<=>Somatomotor	0.127	0.07734	0.1006	0.385507
L_7AL_R_OP1	Somatomotor<=>Somatomotor	0.1624	0.09898	0.1008	0.386092
L_V2_R_VIP	Visual2<=>Visual2	-0.1286	0.07846	0.1011	0.386333
L_d23ab_R_STSda	Default<=>Default	-0.1094	0.06672	0.1011	0.386333
R_5mv_R_PF	Cingulo-Opercular<=>Cingulo-Opercular	0.237	0.1445	0.1011	0.386333
R_a24_R_PGs	Default<=>Default	-0.09056	0.05523	0.1011	0.386333
R_SFL_R_TGv	Language<=>Language	-0.1051	0.06409	0.1011	0.386333
L_FST_R_V7	Visual2<=>Visual2	-0.2333	0.1423	0.1012	0.386534
R_6mp_R_OP1	Somatomotor<=>Somatomotor	0.1698	0.1036	0.1013	0.386734
R_24dd_R_2	Somatomotor<=>Somatomotor	0.1252	0.07645	0.1016	0.386792
R_OP2-3_R_FOP2	Somatomotor<=>Somatomotor	0.2171	0.1327	0.1016	0.386792
R_7m_R_EC	Default<=>Default	-0.2133	0.1303	0.1015	0.386792
R_V2_R_VMV1	Visual2<=>Visual2	0.1002	0.06121	0.1015	0.386792
R_9a_R_PHA2	Default<=>Default	-0.2247	0.1373	0.1016	0.386792
R_PF_R_a32pr	Cingulo-Opercular<=>Cingulo-Opercular	0.1254	0.07654	0.1014	0.386792
L_V2_L_LIPv	Visual2<=>Visual2	-0.1101	0.06725	0.1017	0.386811
L_6mp_R_3a	Somatomotor<=>Somatomotor	0.1609	0.09831	0.1017	0.386811
L_47l_R_STSva	Default<=>Default	-0.1588	0.09704	0.1018	0.386831
R_33pr_R_TE1m	Frontoparietal<=>Frontoparietal	-0.1461	0.08929	0.1018	0.386831
L_PoI2_R_6r	Cingulo-Opercular<=>Cingulo-Opercular	0.201	0.1229	0.1019	0.38703
R_6d_R_6v	Somatomotor<=>Somatomotor	0.1155	0.07065	0.102	0.387049
R_EC_R_31pd	Default<=>Default	-0.1428	0.08731	0.102	0.387049
L_a24_L_47m	Default<=>Default	-0.1582	0.09684	0.1023	0.388007
L_31a_R_d23ab	Default<=>Default	-0.1159	0.07106	0.1028	0.388456
L_5mv_R_23c	Cingulo-Opercular<=>Cingulo-Opercular	0.09647	0.05913	0.1028	0.388456
R_5mv_R_p32pr	Cingulo-Opercular<=>Cingulo-Opercular	0.1371	0.08398	0.1027	0.388456
L_31a_R_10d	Default<=>Default	-0.1579	0.09677	0.1028	0.388456
L_9m_R_EC	Default<=>Default	-0.1316	0.08068	0.1028	0.388456
L_FEF_R_PoI1	Cingulo-Opercular<=>Cingulo-Opercular	0.268	0.1642	0.1025	0.388456
R_6r_R_PoI1	Cingulo-Opercular<=>Cingulo-Opercular	0.125	0.07657	0.1026	0.388456
R_POS2_R_TE1m	Frontoparietal<=>Frontoparietal	-0.09353	0.05733	0.1028	0.388456
R_s6-8_R_PFm	Frontoparietal<=>Frontoparietal	0.135	0.08281	0.103	0.388491
R_PGi_R_PGs	Default<=>Default	0.1703	0.1044	0.103	0.388491
R_EC_R_STSva	Default<=>Default	-0.4401	0.27	0.103	0.388491
R_11l_R_TE1m	Frontoparietal<=>Frontoparietal	-0.256	0.157	0.103	0.388491
L_8BL_L_PreS	Default<=>Default	-0.1043	0.06395	0.1031	0.388688
R_9m_R_PreS	Default<=>Default	-0.215	0.1319	0.1032	0.388885
L_STSvp_R_9a	Default<=>Default	-0.1125	0.06905	0.1033	0.388903
R_23d_R_25	Default<=>Default	-0.1813	0.1113	0.1033	0.388903
L_V3CD_R_V3	Visual2<=>Visual2	0.09745	0.05986	0.1035	0.389296
R_V7_R_VIP	Visual2<=>Visual2	-0.1092	0.06708	0.1035	0.389296
L_p24_R_PEF	Cingulo-Opercular<=>Cingulo-Opercular	0.129	0.07933	0.1038	0.389704
L_V7_R_LIPv	Visual2<=>Visual2	-0.1448	0.08897	0.1038	0.389704
L_d32_R_PreS	Default<=>Default	-0.2031	0.1248	0.1038	0.389704
L_8Ad_R_STSda	Default<=>Default	-0.1597	0.09816	0.1037	0.389704
L_25_R_d23ab	Default<=>Default	-0.2864	0.1762	0.1041	0.390471
L_25_R_a24	Default<=>Default	-0.2706	0.1665	0.1041	0.390471
L_STSva_R_PGi	Default<=>Default	-0.1476	0.09085	0.1042	0.390666
R_47m_R_EC	Default<=>Default	0.1876	0.1155	0.1044	0.391236
L_8Ad_L_PHA1	Default<=>Default	-0.128	0.07882	0.1045	0.391431
L_7m_L_PGi	Default<=>Default	-0.1032	0.06357	0.1046	0.391625
L_23d_L_H	Default<=>Default	-0.1151	0.07095	0.1048	0.392194
L_VVC_R_V8	Visual2<=>Visual2	-0.1001	0.06177	0.105	0.392762
L_8Ad_L_PreS	Default<=>Default	-0.1352	0.08343	0.1051	0.392775
R_6ma_R_PoI1	Cingulo-Opercular<=>Cingulo-Opercular	0.1273	0.07856	0.1051	0.392775
L_47m_R_PHA2	Default<=>Default	-0.1764	0.1089	0.1052	0.392969
L_V7_L_V3CD	Visual2<=>Visual2	-0.1028	0.06353	0.1055	0.393201
L_PoI1_L_FOP5	Cingulo-Opercular<=>Cingulo-Opercular	0.1375	0.08496	0.1056	0.393201
L_PFm_R_POS2	Frontoparietal<=>Frontoparietal	-0.111	0.06855	0.1055	0.393201
R_6ma_R_FOP1	Cingulo-Opercular<=>Cingulo-Opercular	0.1404	0.08679	0.1056	0.393201
R_PreS_R_STSda	Default<=>Default	-0.1117	0.069	0.1054	0.393201
L_31a_R_TGd	Default<=>Default	-0.1218	0.07529	0.1056	0.393201
R_IFJp_R_p10p	Frontoparietal<=>Frontoparietal	0.1288	0.07956	0.1054	0.393201
R_FEF_R_PoI2	Cingulo-Opercular<=>Cingulo-Opercular	0.1066	0.06586	0.1057	0.393393
L_IFJp_L_13l	Frontoparietal<=>Frontoparietal	0.192	0.1187	0.1058	0.393586
R_IPS1_R_LO2	Visual2<=>Visual2	-0.08192	0.05067	0.1059	0.393778
L_a24_R_47s	Default<=>Default	-0.09056	0.05603	0.106	0.39397
L_PHA1_R_STSda	Default<=>Default	-0.2305	0.1427	0.1063	0.394905
R_7Pm_R_13l	Frontoparietal<=>Frontoparietal	-0.08869	0.05493	0.1064	0.395096
L_33pr_R_6r	Cingulo-Opercular<=>Cingulo-Opercular	0.1186	0.07349	0.1065	0.395287
L_p24pr_L_p32pr	Cingulo-Opercular<=>Cingulo-Opercular	0.1173	0.07267	0.1066	0.395298
R_SCEF_R_43	Cingulo-Opercular<=>Cingulo-Opercular	0.1176	0.07287	0.1066	0.395298
R_47m_R_8Ad	Default<=>Default	-0.1395	0.08647	0.1067	0.395489
L_AVI_R_RSC	Frontoparietal<=>Frontoparietal	0.2209	0.137	0.1069	0.39587
L_25_R_7m	Default<=>Default	-0.1439	0.08925	0.1069	0.39587
L_V4_L_IPS1	Visual2<=>Visual2	-0.1278	0.07931	0.1071	0.396071
L_RSC_L_7Pm	Frontoparietal<=>Frontoparietal	0.08148	0.05057	0.1071	0.396071
L_5L_R_OP2-3	Somatomotor<=>Somatomotor	0.1458	0.09052	0.1071	0.396071
L_STV_L_TPOJ1	Language<=>Language	0.1467	0.09108	0.1072	0.396261
L_d32_R_23d	Default<=>Default	-0.1485	0.09228	0.1075	0.39665
R_POS2_R_33pr	Frontoparietal<=>Frontoparietal	-0.08645	0.05371	0.1075	0.39665
L_V7_R_VMV2	Visual2<=>Visual2	0.1048	0.06509	0.1075	0.39665
R_31pd_R_s32	Default<=>Default	-0.2591	0.161	0.1074	0.39665
L_p24pr_L_43	Cingulo-Opercular<=>Cingulo-Opercular	0.1776	0.1104	0.1076	0.396839
R_11l_R_OFC	Frontoparietal<=>Frontoparietal	0.1073	0.06674	0.1077	0.397028
R_7Am_R_FOP1	Cingulo-Opercular<=>Cingulo-Opercular	0.1587	0.09869	0.1078	0.397217
L_OP4_L_Ig	Somatomotor<=>Somatomotor	0.1413	0.08789	0.108	0.397594
L_a24_R_10d	Default<=>Default	-0.1017	0.06328	0.108	0.397594
R_31pv_R_9p	Default<=>Default	-0.1048	0.06529	0.1083	0.398339
L_31pv_R_25	Default<=>Default	-0.1522	0.09475	0.1083	0.398339
L_FEF_L_33pr	Cingulo-Opercular<=>Cingulo-Opercular	0.223	0.139	0.1085	0.398714
L_d23ab_R_47s	Default<=>Default	-0.1262	0.07866	0.1085	0.398714
L_5L_L_7AL	Somatomotor<=>Somatomotor	0.09446	0.05893	0.1089	0.399823
L_PGi_R_9a	Default<=>Default	-0.211	0.1316	0.1089	0.399823
L_TE1a_R_p32	Default<=>Default	-0.1531	0.09551	0.109	0.40001
L_TGd_R_23d	Default<=>Default	-0.2859	0.1785	0.1092	0.400564
L_7m_R_TGd	Default<=>Default	-0.1251	0.07811	0.1093	0.40057
R_MT_R_VMV1	Visual2<=>Visual2	0.1165	0.07277	0.1093	0.40057
R_LO1_R_VMV1	Visual2<=>Visual2	0.1148	0.07173	0.1094	0.400756
L_23d_R_a24	Default<=>Default	-0.08703	0.05438	0.1095	0.400942
L_V8_L_LIPv	Visual2<=>Visual2	-0.1038	0.06487	0.1097	0.400982
L_5m_L_6d	Somatomotor<=>Somatomotor	0.1032	0.06462	0.1101	0.400982
L_FEF_L_PFcm	Cingulo-Opercular<=>Cingulo-Opercular	0.1778	0.1111	0.1096	0.400982
L_47s_L_EC	Default<=>Default	0.1058	0.06617	0.11	0.400982
L_IPS1_L_VMV3	Visual2<=>Visual2	0.09686	0.06065	0.1102	0.400982
L_8Ad_L_PHA2	Default<=>Default	-0.1051	0.06582	0.1102	0.400982
L_LO3_R_V4	Visual2<=>Visual2	0.09597	0.06009	0.1102	0.400982
L_25_R_p32	Default<=>Default	-0.1182	0.07398	0.11	0.400982
L_47s_R_8Ad	Default<=>Default	-0.2834	0.1774	0.1102	0.400982
L_FEF_R_PoI2	Cingulo-Opercular<=>Cingulo-Opercular	0.2597	0.1625	0.1101	0.400982
L_31pv_R_H	Default<=>Default	-0.1221	0.07642	0.11	0.400982
L_TE1a_R_STSda	Default<=>Default	-0.1186	0.07426	0.1101	0.400982
L_V7_R_LO3	Visual2<=>Visual2	-0.1133	0.07094	0.1101	0.400982
L_p24_R_FOP5	Cingulo-Opercular<=>Cingulo-Opercular	0.1522	0.09527	0.1102	0.400982
L_LO2_L_LIPv	Visual2<=>Visual2	-0.09411	0.05902	0.1108	0.401981
L_d23ab_L_10d	Default<=>Default	-0.09611	0.06053	0.1123	0.401981
L_LIPd_L_6a	Dorsal-Attention<=>Dorsal-Attention	-0.1668	0.1047	0.111	0.401981
L_Pir_L_AAIC	Orbito-Affective<=>Orbito-Affective	0.1848	0.1163	0.112	0.401981
L_23c_L_FOP3	Cingulo-Opercular<=>Cingulo-Opercular	0.163	0.1025	0.1118	0.401981
L_V1_L_ProS	Visual1<=>Visual1	0.08476	0.05315	0.1108	0.401981
L_OFC_L_PHA1	Default<=>Default	-0.1049	0.06578	0.1109	0.401981
L_IFSa_L_PFm	Frontoparietal<=>Frontoparietal	-0.1232	0.07743	0.1117	0.401981
L_V6_R_V6	Visual2<=>Visual2	0.1784	0.1119	0.1108	0.401981
L_V6A_R_V4	Visual2<=>Visual2	-0.09396	0.0591	0.1119	0.401981
L_FST_R_V8	Visual2<=>Visual2	-0.09693	0.06094	0.1117	0.401981
L_Ig_R_4	Somatomotor<=>Somatomotor	-0.1231	0.07753	0.1123	0.401981
L_a32pr_R_FEF	Cingulo-Opercular<=>Cingulo-Opercular	0.2222	0.1394	0.1109	0.401981
L_FST_R_FFC	Visual2<=>Visual2	-0.08531	0.05353	0.111	0.401981
L_47l_R_31pv	Default<=>Default	-0.08886	0.05585	0.1116	0.401981
L_5m_R_7PC	Somatomotor<=>Somatomotor	0.09658	0.06067	0.1114	0.401981
L_LO3_R_VIP	Visual2<=>Visual2	-0.1253	0.07867	0.1111	0.401981
R_5m_R_3a	Somatomotor<=>Somatomotor	0.1244	0.07822	0.1117	0.401981
R_7m_R_8BL	Default<=>Default	-0.1076	0.06764	0.1117	0.401981
L_v23ab_R_10d	Default<=>Default	-0.1327	0.08351	0.112	0.401981
R_10r_R_10d	Default<=>Default	-0.1234	0.0774	0.1109	0.401981
L_a32pr_R_6r	Cingulo-Opercular<=>Cingulo-Opercular	0.1394	0.08777	0.1123	0.401981
L_7Am_R_46	Cingulo-Opercular<=>Cingulo-Opercular	0.1149	0.07216	0.1114	0.401981
L_7AL_R_OP4	Somatomotor<=>Somatomotor	0.1338	0.08426	0.1123	0.401981
R_7AL_R_OP1	Somatomotor<=>Somatomotor	0.2198	0.1384	0.1123	0.401981
L_24dv_R_FOP2	Somatomotor<=>Somatomotor	0.1767	0.1111	0.1119	0.401981
L_IFSp_R_A5	Language<=>Language	-0.1562	0.09806	0.1111	0.401981
R_7m_R_TGd	Default<=>Default	-0.1234	0.07767	0.1121	0.401981
L_RSC_R_IP2	Frontoparietal<=>Frontoparietal	0.119	0.07474	0.1113	0.401981
R_FOP1_R_PFop	Cingulo-Opercular<=>Cingulo-Opercular	0.124	0.07795	0.1117	0.401981
L_25_R_PHA2	Default<=>Default	-0.1494	0.09372	0.1109	0.401981
R_V7_R_V3CD	Visual2<=>Visual2	-0.1263	0.07943	0.1119	0.401981
L_IPS1_R_LO3	Visual2<=>Visual2	-0.1115	0.07015	0.1121	0.401981
L_p32_R_25	Default<=>Default	-0.1836	0.1155	0.1119	0.401981
L_10r_R_25	Default<=>Default	-0.1767	0.1111	0.1116	0.401981
R_31pv_R_25	Default<=>Default	-0.2428	0.1528	0.112	0.401981
L_A4_R_A4	Auditory<=>Auditory	-0.08599	0.05394	0.1109	0.401981
L_FOP1_R_PEF	Cingulo-Opercular<=>Cingulo-Opercular	0.1126	0.07095	0.1124	0.401985
L_47s_R_10d	Default<=>Default	-0.1066	0.06714	0.1124	0.401985
L_23d_L_8Ad	Default<=>Default	-0.1084	0.06838	0.1128	0.402356
L_d23ab_L_STSvp	Default<=>Default	-0.07269	0.04583	0.1127	0.402356
L_OP1_R_24dv	Somatomotor<=>Somatomotor	-0.1412	0.08903	0.1128	0.402356
R_6d_R_FOP2	Somatomotor<=>Somatomotor	0.1183	0.07455	0.1127	0.402356
L_8Av_R_TE2a	Default<=>Default	-0.09818	0.06191	0.1128	0.402356
L_PFcm_R_FOP5	Cingulo-Opercular<=>Cingulo-Opercular	0.1109	0.06988	0.1127	0.402356
L_v23ab_R_STSda	Default<=>Default	-0.1058	0.06673	0.1129	0.402537
L_31a_L_STSva	Default<=>Default	-0.1303	0.08221	0.1131	0.402897
L_PEF_R_PHT	Dorsal-Attention<=>Dorsal-Attention	-0.142	0.08959	0.1131	0.402897
R_VMV1_R_V3CD	Visual2<=>Visual2	0.2297	0.145	0.1133	0.403433
L_v23ab_L_10pp	Default<=>Default	-0.1784	0.1128	0.1137	0.403447
L_VMV2_R_V6	Visual2<=>Visual2	-0.14	0.08851	0.1137	0.403447
L_s6-8_R_RSC	Frontoparietal<=>Frontoparietal	-0.08016	0.05066	0.1136	0.403447
L_6v_R_24dv	Somatomotor<=>Somatomotor	-0.2336	0.1476	0.1134	0.403447
L_FEF_R_a24pr	Cingulo-Opercular<=>Cingulo-Opercular	0.1578	0.09972	0.1137	0.403447
L_33pr_R_PoI2	Cingulo-Opercular<=>Cingulo-Opercular	0.1288	0.08143	0.1137	0.403447
R_8BL_R_PGi	Default<=>Default	0.09522	0.06016	0.1135	0.403447
L_PreS_R_PGs	Default<=>Default	-0.1298	0.08203	0.1137	0.403447
L_23d_L_PreS	Default<=>Default	-0.1132	0.0716	0.1139	0.403981
R_PIT_R_VIP	Visual2<=>Visual2	-0.1022	0.0647	0.1142	0.403989
L_10d_R_10r	Default<=>Default	-0.1346	0.08519	0.1141	0.403989
L_PHA2_R_9a	Default<=>Default	-0.1211	0.07666	0.1141	0.403989
L_d32_R_PHA1	Default<=>Default	-0.1459	0.09235	0.114	0.403989
L_TE2p_R_IP0	Dorsal-Attention<=>Dorsal-Attention	-0.09896	0.06265	0.1142	0.403989
L_TE2a_R_25	Default<=>Default	0.09105	0.05764	0.1142	0.403989
R_10r_R_9a	Default<=>Default	0.1469	0.09304	0.1143	0.403992
L_PH_R_FST	Visual2<=>Visual2	-0.1036	0.06561	0.1143	0.403992
R_LO2_R_PIT	Visual2<=>Visual2	-0.1022	0.06476	0.1145	0.404524
R_6ma_R_PF	Cingulo-Opercular<=>Cingulo-Opercular	0.08455	0.05361	0.1147	0.405055
L_V4t_R_VVC	Visual2<=>Visual2	-0.1259	0.07987	0.1149	0.405585
L_TGv_R_TPOJ1	Language<=>Language	-0.1246	0.07903	0.115	0.405762
L_OFC_R_7m	Default<=>Default	-0.16	0.1015	0.1151	0.405764
L_5L_R_1	Somatomotor<=>Somatomotor	0.124	0.07869	0.1151	0.405764
L_7m_L_PreS	Default<=>Default	-0.1286	0.08166	0.1152	0.405765
R_MST_R_V4t	Visual2<=>Visual2	0.1399	0.08882	0.1152	0.405765
L_25_R_9p	Default<=>Default	-0.2163	0.1374	0.1155	0.406646
L_d23ab_L_8BL	Default<=>Default	-0.07901	0.05022	0.1157	0.406648
L_v23ab_L_47s	Default<=>Default	-0.108	0.06864	0.1158	0.406648
L_23d_L_s32	Default<=>Default	-0.1646	0.1047	0.1158	0.406648
L_PGs_R_9m	Default<=>Default	-0.1407	0.08943	0.1156	0.406648
L_p32_R_STSda	Default<=>Default	-0.1308	0.08316	0.1158	0.406648
R_25_R_STSva	Default<=>Default	-0.1648	0.1048	0.1158	0.406648
L_a24_L_47s	Default<=>Default	-0.106	0.06742	0.116	0.406999
L_10r_R_10v	Default<=>Default	-0.205	0.1304	0.116	0.406999
L_PIT_L_FST	Visual2<=>Visual2	-0.11	0.07003	0.1163	0.4077
L_V6A_R_V3A	Visual2<=>Visual2	0.2257	0.1438	0.1165	0.4077
L_OP2-3_R_24dd	Somatomotor<=>Somatomotor	0.1275	0.08116	0.1163	0.4077
L_OFC_R_47m	Default<=>Default	0.09046	0.05762	0.1164	0.4077
R_8Ad_R_TE2a	Default<=>Default	-0.3343	0.213	0.1165	0.4077
L_10v_R_PGi	Default<=>Default	-0.2064	0.1315	0.1164	0.4077
L_AVI_R_IFJp	Frontoparietal<=>Frontoparietal	-0.1241	0.07913	0.1167	0.408225
L_8BL_R_EC	Default<=>Default	-0.1671	0.1066	0.117	0.409098
L_PFm_R_i6-8	Frontoparietal<=>Frontoparietal	0.09858	0.06291	0.1171	0.409272
R_IPS1_R_LO3	Visual2<=>Visual2	-0.08348	0.05329	0.1172	0.409446
R_23d_R_10v	Default<=>Default	-0.3308	0.2112	0.1173	0.40962
L_PI_R_p24	Cingulo-Opercular<=>Cingulo-Opercular	-0.1284	0.08202	0.1174	0.409793
L_33pr_R_IFSa	Cingulo-Opercular<=>Cingulo-Opercular	-0.1807	0.1155	0.1176	0.410313
L_OFC_R_9a	Default<=>Default	-0.1509	0.09647	0.1177	0.410313
R_FOP4_R_PI	Cingulo-Opercular<=>Cingulo-Opercular	0.1646	0.1052	0.1177	0.410313
L_FOP1_L_PF	Cingulo-Opercular<=>Cingulo-Opercular	0.1175	0.07515	0.1178	0.410486
L_5L_R_7AL	Somatomotor<=>Somatomotor	0.09607	0.06149	0.1182	0.411704
L_v23ab_L_d32	Default<=>Default	-0.1112	0.07119	0.1184	0.411872
L_FFC_L_VVC	Visual2<=>Visual2	-0.1049	0.06717	0.1184	0.411872
R_24dd_R_7PC	Somatomotor<=>Somatomotor	0.1146	0.0734	0.1183	0.411872
R_MST_R_IPS1	Visual2<=>Visual2	-0.1018	0.06523	0.1185	0.412044
L_FST_R_LO1	Visual2<=>Visual2	-0.1107	0.07095	0.1186	0.412216
R_H_R_PGi	Default<=>Default	-0.1296	0.08308	0.1187	0.412388
L_8Av_L_9p	Default<=>Default	0.14	0.08987	0.1193	0.412712
L_FEF_L_9-46d	Cingulo-Opercular<=>Cingulo-Opercular	0.1333	0.08557	0.1193	0.412712
L_5mv_L_FOP4	Cingulo-Opercular<=>Cingulo-Opercular	0.1306	0.08379	0.1191	0.412712
L_v23ab_L_TGd	Default<=>Default	-0.1109	0.07117	0.1193	0.412712
L_7Pm_L_TE1p	Frontoparietal<=>Frontoparietal	-0.08156	0.05232	0.119	0.412712
L_VMV1_R_LO1	Visual2<=>Visual2	0.1279	0.08207	0.1191	0.412712
L_EC_R_v23ab	Default<=>Default	-0.1251	0.08035	0.1193	0.412712
R_5L_R_FOP2	Somatomotor<=>Somatomotor	0.1901	0.1219	0.1191	0.412712
L_TGd_R_PGs	Default<=>Default	-0.1362	0.08732	0.1189	0.412712
L_47m_R_31pd	Default<=>Default	-0.2229	0.143	0.1191	0.412712
L_7m_L_47l	Default<=>Default	-0.1175	0.07547	0.1194	0.412878
R_V3A_R_V3B	Visual2<=>Visual2	0.09702	0.06231	0.1195	0.412878
L_MI_R_9-46d	Cingulo-Opercular<=>Cingulo-Opercular	-0.09839	0.0632	0.1195	0.412878
L_43_L_p24	Cingulo-Opercular<=>Cingulo-Opercular	0.1681	0.108	0.1196	0.413044
L_24dd_R_24dd	Somatomotor<=>Somatomotor	0.1044	0.06708	0.1197	0.413044
R_a47r_R_PFm	Frontoparietal<=>Frontoparietal	-0.3221	0.207	0.1197	0.413044
R_d32_R_44	Frontoparietal<=>Frontoparietal	0.1462	0.09405	0.1199	0.413559
L_d32_R_47m	Default<=>Default	-0.149	0.09589	0.1201	0.413898
R_v23ab_R_8BL	Default<=>Default	-0.08733	0.05618	0.1201	0.413898
R_FEF_R_PSL	Cingulo-Opercular<=>Cingulo-Opercular	0.189	0.1216	0.1203	0.414056
R_POS2_R_11l	Frontoparietal<=>Frontoparietal	-0.1553	0.1	0.1204	0.414056
L_OFC_R_TE2a	Default<=>Default	0.07369	0.04742	0.1202	0.414056
L_V8_R_VMV1	Visual2<=>Visual2	0.1277	0.08223	0.1204	0.414056
R_47l_R_25	Default<=>Default	-0.1483	0.09546	0.1204	0.414056
L_MST_L_PIT	Visual2<=>Visual2	-0.1031	0.06643	0.1206	0.414219
R_LO2_R_VMV3	Visual2<=>Visual2	0.08744	0.05631	0.1205	0.414219
R_PGi_R_s32	Default<=>Default	-0.1074	0.0692	0.1206	0.414219
R_V3_R_IPS1	Visual2<=>Visual2	-0.09302	0.05993	0.1207	0.414388
L_LO2_R_VMV2	Visual2<=>Visual2	0.1307	0.08426	0.1208	0.414557
R_p24pr_R_a32pr	Cingulo-Opercular<=>Cingulo-Opercular	0.13	0.08382	0.121	0.415068
L_H_L_TE1a	Default<=>Default	-0.1347	0.08696	0.1213	0.415223
L_MST_L_PH	Visual2<=>Visual2	-0.1169	0.07545	0.1213	0.415223
L_TGd_L_31a	Default<=>Default	-0.2024	0.1306	0.1213	0.415223
L_9a_R_a24	Default<=>Default	0.1131	0.07302	0.1213	0.415223
L_d23ab_R_8Ad	Default<=>Default	-0.1136	0.07334	0.1213	0.415223
L_10v_L_PGs	Default<=>Default	-0.2973	0.1921	0.1216	0.415552
L_d23ab_R_9a	Default<=>Default	-0.0948	0.06123	0.1216	0.415552
L_3b_R_OP1	Somatomotor<=>Somatomotor	0.1075	0.06941	0.1215	0.415552
R_46_R_p24	Cingulo-Opercular<=>Cingulo-Opercular	0.1526	0.09857	0.1215	0.415552
L_5m_L_3a	Somatomotor<=>Somatomotor	-0.2116	0.137	0.1225	0.415656
L_23d_L_10v	Default<=>Default	-0.1786	0.1155	0.1221	0.415656
L_10d_L_47s	Default<=>Default	-0.1456	0.09421	0.1223	0.415656
L_33pr_L_FOP1	Cingulo-Opercular<=>Cingulo-Opercular	0.2549	0.1651	0.1226	0.415656
L_POS1_L_PHA2	Default<=>Default	-0.08977	0.05813	0.1225	0.415656
L_EC_L_25	Default<=>Default	0.08966	0.05794	0.1218	0.415656
L_ProS_R_V1	Visual1<=>Visual1	0.0762	0.04935	0.1226	0.415656
R_V3A_R_V7	Visual2<=>Visual2	0.09992	0.06473	0.1226	0.415656
L_PI_R_5mv	Cingulo-Opercular<=>Cingulo-Opercular	-0.1616	0.1046	0.1224	0.415656
R_23d_R_a24	Default<=>Default	-0.07973	0.0516	0.1223	0.415656
R_10r_R_9m	Default<=>Default	0.2667	0.1728	0.1226	0.415656
R_FEF_R_43	Cingulo-Opercular<=>Cingulo-Opercular	0.2116	0.137	0.1226	0.415656
L_PHA2_R_H	Default<=>Default	-0.1063	0.06879	0.1225	0.415656
L_A5_R_STGa	Language<=>Language	-0.1046	0.06758	0.1218	0.415656
R_p32_R_PGi	Default<=>Default	-0.1731	0.1119	0.1219	0.415656
R_FFC_R_VMV3	Visual2<=>Visual2	0.113	0.07308	0.1221	0.415656
L_V4_R_VMV2	Visual2<=>Visual2	0.1144	0.07397	0.1218	0.415656
L_PHA2_R_31pd	Default<=>Default	-0.1636	0.1059	0.1223	0.415656
R_VMV3_R_VVC	Visual2<=>Visual2	0.1336	0.08643	0.122	0.415656
L_MIP_L_IP0	Dorsal-Attention<=>Dorsal-Attention	-0.09815	0.06362	0.1229	0.415808
L_7m_R_EC	Default<=>Default	-0.2981	0.1931	0.1227	0.415808
L_10r_R_TGd	Default<=>Default	-0.125	0.08104	0.1229	0.415808
L_PHA1_R_31pd	Default<=>Default	-0.1233	0.07994	0.1228	0.415808
R_a24pr_R_p24	Cingulo-Opercular<=>Cingulo-Opercular	0.1233	0.07987	0.1228	0.415808
L_9m_L_25	Default<=>Default	-0.1207	0.07829	0.123	0.415974
L_PHA2_L_25	Default<=>Default	-0.08754	0.05677	0.1231	0.416139
L_IP2_R_AVI	Frontoparietal<=>Frontoparietal	-0.09139	0.05929	0.1232	0.416305
L_31pv_R_TGd	Default<=>Default	-0.09809	0.06365	0.1233	0.41647
L_V2_R_MT	Visual2<=>Visual2	0.1647	0.1069	0.1234	0.416635
L_8Av_L_TE1m	Default<=>Default	-0.1286	0.08351	0.1235	0.4168
L_RSC_L_13l	Frontoparietal<=>Frontoparietal	-0.1763	0.1145	0.1237	0.416957
L_IPS1_R_V4	Visual2<=>Visual2	-0.0947	0.06152	0.1237	0.416957
R_7Pm_R_OFC	Frontoparietal<=>Frontoparietal	0.1111	0.07217	0.1236	0.416957
L_7m_L_d32	Default<=>Default	-0.1348	0.08759	0.1238	0.417121
L_p32pr_R_FOP5	Cingulo-Opercular<=>Cingulo-Opercular	0.1337	0.08688	0.1239	0.417285
L_9p_L_PHA1	Default<=>Default	-0.1265	0.08225	0.1241	0.417441
L_d23ab_L_31a	Default<=>Default	-0.09229	0.06	0.124	0.417441
L_V6_R_VMV1	Visual2<=>Visual2	0.2213	0.1439	0.1241	0.417441
L_7PC_R_7PC	Somatomotor<=>Somatomotor	-0.092	0.05986	0.1243	0.417597
R_6a_R_AIP	Dorsal-Attention<=>Dorsal-Attention	-0.1451	0.09439	0.1243	0.417597
L_31pd_R_PreS	Default<=>Default	-0.1083	0.0705	0.1243	0.417597
L_23d_L_OFC	Default<=>Default	-0.2756	0.1794	0.1246	0.418087
L_TA2_L_A4	Auditory<=>Auditory	0.1213	0.07902	0.1246	0.418087
L_31pv_R_STSda	Default<=>Default	-0.1194	0.07773	0.1246	0.418087
L_8Av_L_STSvp	Default<=>Default	-0.1083	0.07061	0.125	0.418215
L_FST_R_V4	Visual2<=>Visual2	-0.1224	0.07978	0.1251	0.418215
L_STSva_R_v23ab	Default<=>Default	-0.1141	0.07431	0.1247	0.418215
L_FOP2_R_7AL	Somatomotor<=>Somatomotor	-0.2468	0.1608	0.1249	0.418215
L_8Ad_R_H	Default<=>Default	-0.2012	0.1311	0.1248	0.418215
L_a24_R_STSda	Default<=>Default	-0.1259	0.0821	0.125	0.418215
R_A5_R_STSdp	Language<=>Language	0.1162	0.07579	0.1251	0.418215
L_IP0_R_PHT	Dorsal-Attention<=>Dorsal-Attention	-0.1611	0.1049	0.1248	0.418215
R_31pv_R_31pd	Default<=>Default	-0.09782	0.06378	0.1251	0.418215
R_5mv_R_FOP1	Cingulo-Opercular<=>Cingulo-Opercular	0.2021	0.1318	0.1252	0.418378
L_31pv_R_EC	Default<=>Default	-0.1733	0.113	0.1253	0.41854
L_p9-46v_L_i6-8	Frontoparietal<=>Frontoparietal	-0.1816	0.1186	0.1256	0.419198
L_IFJp_R_7Pm	Frontoparietal<=>Frontoparietal	-0.1682	0.1098	0.1256	0.419198
R_PSL_R_FOP5	Cingulo-Opercular<=>Cingulo-Opercular	0.1504	0.0982	0.1257	0.41936
L_V3_L_V6A	Visual2<=>Visual2	-0.1065	0.06961	0.1259	0.419856
L_a24pr_R_6ma	Cingulo-Opercular<=>Cingulo-Opercular	0.08929	0.05837	0.1261	0.420179
R_PEF_R_p24	Cingulo-Opercular<=>Cingulo-Opercular	0.1081	0.07066	0.1261	0.420179
L_OP1_R_6d	Somatomotor<=>Somatomotor	-0.1216	0.07948	0.1262	0.42034
L_7AL_R_1	Somatomotor<=>Somatomotor	0.08249	0.05398	0.1265	0.420651
R_p32pr_R_43	Cingulo-Opercular<=>Cingulo-Opercular	0.121	0.0792	0.1265	0.420651
R_a9-46v_R_AVI	Frontoparietal<=>Frontoparietal	-0.1012	0.0662	0.1265	0.420651
R_PIT_R_VVC	Visual2<=>Visual2	-0.1157	0.07572	0.1264	0.420651
L_31pv_R_PGi	Default<=>Default	-0.09913	0.06489	0.1266	0.420812
L_d32_L_TE2a	Default<=>Default	-0.1401	0.09173	0.1267	0.420973
R_POS1_R_d23ab	Default<=>Default	-0.1022	0.06698	0.1269	0.421294
R_23c_R_PFcm	Cingulo-Opercular<=>Cingulo-Opercular	0.1405	0.09203	0.1269	0.421294
L_10r_L_TE2a	Default<=>Default	-0.2605	0.1707	0.127	0.421454
L_FOP2_R_7PC	Somatomotor<=>Somatomotor	-0.1255	0.08233	0.1273	0.422277
R_V2_R_LIPv	Visual2<=>Visual2	-0.1918	0.1259	0.1276	0.422756
R_d23ab_R_10d	Default<=>Default	-0.1194	0.07837	0.1276	0.422756
L_V6A_R_V4t	Visual2<=>Visual2	-0.1075	0.07058	0.1276	0.422756
L_a24pr_L_FOP3	Cingulo-Opercular<=>Cingulo-Opercular	0.113	0.07424	0.1278	0.422903
R_7Am_R_PoI2	Cingulo-Opercular<=>Cingulo-Opercular	0.1138	0.07471	0.1278	0.422903
L_31a_R_STSvp	Default<=>Default	-0.1091	0.07161	0.1277	0.422903
R_4_R_FOP2	Somatomotor<=>Somatomotor	0.1957	0.1286	0.128	0.423393
L_5L_R_5L	Somatomotor<=>Somatomotor	0.08174	0.05371	0.1281	0.423551
L_a47r_L_a9-46v	Frontoparietal<=>Frontoparietal	0.1364	0.08973	0.1286	0.423829
L_STSda_L_STSdp	Language<=>Language	0.1122	0.0738	0.1285	0.423829
L_p10p_R_RSC	Frontoparietal<=>Frontoparietal	-0.1151	0.07575	0.1286	0.423829
L_V3B_R_IPS1	Visual2<=>Visual2	-0.1118	0.07351	0.1285	0.423829
L_2_R_5m	Somatomotor<=>Somatomotor	0.1226	0.08068	0.1286	0.423829
L_8Av_R_STSvp	Default<=>Default	-0.111	0.07301	0.1284	0.423829
R_TE1a_R_PGi	Default<=>Default	-0.1413	0.09294	0.1284	0.423829
R_PF_R_FOP5	Cingulo-Opercular<=>Cingulo-Opercular	0.1127	0.07413	0.1284	0.423829
L_POS1_R_7m	Default<=>Default	-0.08226	0.05415	0.1287	0.423987
L_PGi_R_STSvp	Default<=>Default	-0.1678	0.1104	0.1288	0.424145
L_IPS1_L_V4t	Visual2<=>Visual2	-0.09584	0.06313	0.129	0.42446
L_POS2_R_IFJp	Frontoparietal<=>Frontoparietal	0.09505	0.06261	0.129	0.42446
R_p32pr_R_FOP3	Cingulo-Opercular<=>Cingulo-Opercular	0.1038	0.06838	0.1291	0.424618
L_V6A_L_VMV2	Visual2<=>Visual2	0.1023	0.06741	0.1292	0.424775
L_8BL_L_s32	Default<=>Default	-0.1552	0.1023	0.1293	0.424932
L_A1_L_TA2	Auditory<=>Auditory	0.1722	0.1136	0.1295	0.425246
L_VVC_R_VMV1	Visual2<=>Visual2	0.1247	0.08228	0.1295	0.425246
L_VVC_R_PIT	Visual2<=>Visual2	-0.1232	0.08135	0.1298	0.425717
L_31pv_R_10d	Default<=>Default	-0.1469	0.09698	0.1298	0.425717
R_LO2_R_VMV2	Visual2<=>Visual2	0.1023	0.06751	0.1298	0.425717
R_8Ad_R_TGd	Default<=>Default	-0.2364	0.1561	0.1299	0.425873
L_V6A_L_FST	Visual2<=>Visual2	-0.09333	0.0617	0.1303	0.425985
L_10r_L_25	Default<=>Default	-0.15	0.09917	0.1303	0.425985
L_LO3_R_V3B	Visual2<=>Visual2	0.07557	0.0499	0.13	0.425985
R_PSL_R_p24pr	Cingulo-Opercular<=>Cingulo-Opercular	0.1106	0.07308	0.1302	0.425985
L_PFop_R_a24pr	Cingulo-Opercular<=>Cingulo-Opercular	0.1511	0.09983	0.1302	0.425985
L_33pr_R_p32pr	Cingulo-Opercular<=>Cingulo-Opercular	0.1358	0.08976	0.1302	0.425985
R_a47r_R_s6-8	Frontoparietal<=>Frontoparietal	-0.1167	0.07714	0.1302	0.425985
L_PFop_R_46	Cingulo-Opercular<=>Cingulo-Opercular	0.1047	0.06931	0.1307	0.426779
L_8Ad_R_47s	Default<=>Default	-0.1233	0.08156	0.1306	0.426779
L_d23ab_R_PGi	Default<=>Default	-0.09842	0.06511	0.1307	0.426779
L_8Av_L_TE2a	Default<=>Default	-0.1488	0.09853	0.1309	0.426918
L_7Pm_R_i6-8	Frontoparietal<=>Frontoparietal	0.1022	0.06766	0.1309	0.426918
R_PSL_R_PI	Cingulo-Opercular<=>Cingulo-Opercular	-0.1119	0.0741	0.1309	0.426918
L_a24pr_L_p32pr	Cingulo-Opercular<=>Cingulo-Opercular	0.1953	0.1293	0.131	0.427074
R_IPS1_R_VVC	Visual2<=>Visual2	-0.09298	0.06159	0.1311	0.427229
L_6r_L_PI	Cingulo-Opercular<=>Cingulo-Opercular	0.1226	0.08123	0.1314	0.427677
L_d32_R_POS1	Default<=>Default	-0.1935	0.1283	0.1315	0.427677
L_TE1m_R_8Av	Default<=>Default	-0.1257	0.08334	0.1315	0.427677
L_TE2a_R_9p	Default<=>Default	-0.1711	0.1134	0.1313	0.427677
R_8Ad_R_PreS	Default<=>Default	-0.1411	0.09353	0.1314	0.427677
L_2_R_3a	Somatomotor<=>Somatomotor	0.1539	0.1021	0.1316	0.427831
L_STSva_R_PHA2	Default<=>Default	-0.1153	0.07649	0.1317	0.427986
L_8Av_L_8Ad	Default<=>Default	0.1429	0.09488	0.132	0.428107
L_9p_L_PHA2	Default<=>Default	-0.0983	0.06525	0.1319	0.428107
L_H_L_PHA2	Default<=>Default	-0.1258	0.08355	0.132	0.428107
L_9m_L_31a	Default<=>Default	-0.122	0.08099	0.1319	0.428107
L_LIPv_R_VMV2	Visual2<=>Visual2	0.104	0.06907	0.132	0.428107
L_1_R_5m	Somatomotor<=>Somatomotor	0.1037	0.06886	0.1322	0.428585
L_d23ab_R_TGd	Default<=>Default	-0.1055	0.07013	0.1323	0.428738
L_PGs_R_31pd	Default<=>Default	-0.1949	0.1295	0.1324	0.428892
L_V3A_L_IPS1	Visual2<=>Visual2	0.1046	0.06959	0.1329	0.428959
L_23d_L_PGi	Default<=>Default	-0.1028	0.06839	0.1329	0.428959
R_3b_R_5m	Somatomotor<=>Somatomotor	0.08771	0.05834	0.1327	0.428959
L_IFJp_R_OFC	Frontoparietal<=>Frontoparietal	0.12	0.0798	0.1326	0.428959
L_11l_R_OFC	Frontoparietal<=>Frontoparietal	0.1346	0.08958	0.133	0.428959
L_6ma_R_43	Cingulo-Opercular<=>Cingulo-Opercular	0.1455	0.09684	0.133	0.428959
L_FFC_R_VMV1	Visual2<=>Visual2	0.1078	0.07171	0.1328	0.428959
R_TGd_R_s32	Default<=>Default	-0.254	0.1691	0.133	0.428959
L_FOP4_R_PoI1	Cingulo-Opercular<=>Cingulo-Opercular	0.1615	0.1075	0.1328	0.428959
R_7Am_R_PoI1	Cingulo-Opercular<=>Cingulo-Opercular	0.1319	0.08769	0.1325	0.428959
L_46_R_p24	Cingulo-Opercular<=>Cingulo-Opercular	0.1055	0.07022	0.1329	0.428959
L_9a_R_9m	Default<=>Default	0.1182	0.07872	0.1331	0.429112
L_33pr_L_MI	Cingulo-Opercular<=>Cingulo-Opercular	0.1087	0.07242	0.1335	0.429382
L_9m_L_TE2a	Default<=>Default	-0.1224	0.08155	0.1335	0.429382
L_PHA2_R_POS1	Default<=>Default	-0.09456	0.063	0.1334	0.429382
L_TGd_R_9a	Default<=>Default	-0.1527	0.1017	0.1333	0.429382
R_31pv_R_9a	Default<=>Default	-0.0888	0.05915	0.1333	0.429382
L_H_R_TE1a	Default<=>Default	-0.1124	0.07486	0.1334	0.429382
L_POS2_L_11l	Frontoparietal<=>Frontoparietal	-0.152	0.1013	0.1336	0.429534
L_4_L_3a	Somatomotor<=>Somatomotor	-0.1032	0.06885	0.1339	0.429732
L_a9-46v_L_AVI	Frontoparietal<=>Frontoparietal	-0.1683	0.1123	0.1342	0.429732
L_LIPv_L_V6A	Visual2<=>Visual2	-0.08766	0.05855	0.1344	0.429732
L_31a_L_25	Default<=>Default	-0.139	0.09271	0.1338	0.429732
L_IP2_L_p47r	Frontoparietal<=>Frontoparietal	-0.1293	0.08637	0.1344	0.429732
L_FEF_R_FEF	Cingulo-Opercular<=>Cingulo-Opercular	-0.1143	0.07633	0.1344	0.429732
L_TE2a_R_v23ab	Default<=>Default	-0.1239	0.08266	0.1339	0.429732
L_1_R_6d	Somatomotor<=>Somatomotor	-0.08899	0.05945	0.1344	0.429732
L_POS2_R_IFSp	Frontoparietal<=>Frontoparietal	-0.1054	0.07034	0.1341	0.429732
L_6d_R_OP1	Somatomotor<=>Somatomotor	0.08478	0.05663	0.1344	0.429732
L_p32_R_PHA1	Default<=>Default	-0.2667	0.1781	0.1341	0.429732
L_V4_R_VMV1	Visual2<=>Visual2	0.118	0.07873	0.1339	0.429732
L_d32_R_PHA2	Default<=>Default	-0.2131	0.1422	0.134	0.429732
L_PFm_R_p47r	Frontoparietal<=>Frontoparietal	-0.1507	0.1006	0.1343	0.429732
R_31pv_R_PHA2	Default<=>Default	-0.1029	0.06875	0.1345	0.429883
L_FOP3_L_a32pr	Cingulo-Opercular<=>Cingulo-Opercular	0.1524	0.1019	0.1349	0.430823
L_V3CD_R_VVC	Visual2<=>Visual2	-0.1322	0.08841	0.1349	0.430823
L_11l_R_s6-8	Frontoparietal<=>Frontoparietal	-0.0993	0.06644	0.135	0.430974
L_9m_R_7m	Default<=>Default	-0.1015	0.06792	0.1352	0.431274
L_33pr_R_SCEF	Cingulo-Opercular<=>Cingulo-Opercular	0.1171	0.07838	0.1352	0.431274
L_7Am_L_a32pr	Cingulo-Opercular<=>Cingulo-Opercular	0.1128	0.07555	0.1354	0.431743
L_4_R_Ig	Somatomotor<=>Somatomotor	0.1045	0.07004	0.1356	0.432212
L_5mv_L_FOP3	Cingulo-Opercular<=>Cingulo-Opercular	0.1435	0.09619	0.1359	0.432491
L_VMV1_L_FST	Visual2<=>Visual2	0.09208	0.06175	0.1359	0.432491
L_6d_R_3b	Somatomotor<=>Somatomotor	0.1714	0.115	0.1359	0.432491
R_LO1_R_MT	Visual2<=>Visual2	0.2637	0.1768	0.1358	0.432491
L_PGs_R_d23ab	Default<=>Default	-0.1597	0.1071	0.1361	0.432958
L_MST_R_LO1	Visual2<=>Visual2	-0.09616	0.06453	0.1362	0.433107
L_VMV2_R_V3A	Visual2<=>Visual2	0.1151	0.07732	0.1364	0.433405
L_10pp_R_8BL	Default<=>Default	-0.1833	0.1231	0.1364	0.433405
L_LIPd_L_AIP	Dorsal-Attention<=>Dorsal-Attention	-0.1405	0.09441	0.1366	0.433682
L_11l_R_RSC	Frontoparietal<=>Frontoparietal	-0.1591	0.1069	0.1367	0.433682
R_43_R_FOP3	Cingulo-Opercular<=>Cingulo-Opercular	0.1385	0.0931	0.1367	0.433682
L_PHA2_R_PGi	Default<=>Default	-0.1383	0.09297	0.1367	0.433682
L_10d_L_TE2a	Default<=>Default	-0.1204	0.08095	0.1369	0.43381
L_d32_R_10v	Default<=>Default	-0.0962	0.06467	0.1369	0.43381
R_23c_R_PoI1	Cingulo-Opercular<=>Cingulo-Opercular	0.09764	0.06563	0.1368	0.43381
L_31pv_L_TGd	Default<=>Default	-0.12	0.0807	0.1371	0.433896
L_PHA2_L_31pd	Default<=>Default	-0.1317	0.08856	0.137	0.433896
L_VMV1_L_VVC	Visual2<=>Visual2	0.2671	0.1798	0.1372	0.433896
L_V4t_R_V7	Visual2<=>Visual2	-0.1026	0.06904	0.1373	0.433896
L_V4_R_FFC	Visual2<=>Visual2	-0.1519	0.1022	0.1372	0.433896
L_47m_R_8Av	Default<=>Default	-0.1193	0.08028	0.1373	0.433896
L_IFJa_R_TPOJ1	Language<=>Language	0.1158	0.0779	0.1371	0.433896
R_v23ab_R_H	Default<=>Default	-0.08531	0.05744	0.1375	0.434191
L_11l_R_PFm	Frontoparietal<=>Frontoparietal	-0.3242	0.2183	0.1375	0.434191
L_10v_R_7m	Default<=>Default	-0.2259	0.1521	0.1376	0.434317
L_H_R_8Av	Default<=>Default	-0.1449	0.09759	0.1377	0.434317
L_IPS1_R_FST	Visual2<=>Visual2	-0.11	0.07409	0.1377	0.434317
L_7m_L_31pv	Default<=>Default	-0.06798	0.04582	0.1379	0.434444
L_PreS_L_STSva	Default<=>Default	-0.1462	0.0985	0.1378	0.434444
L_p10p_R_IP1	Frontoparietal<=>Frontoparietal	0.1351	0.09106	0.1379	0.434444
L_10v_R_8Ad	Default<=>Default	-0.2398	0.1617	0.138	0.434591
L_TE1m_R_9p	Default<=>Default	-0.1126	0.07597	0.1383	0.435367
L_LO3_R_V3CD	Visual2<=>Visual2	0.09685	0.06536	0.1384	0.435514
L_PH_R_V7	Visual2<=>Visual2	-0.1311	0.08855	0.1387	0.435953
R_V4_R_FFC	Visual2<=>Visual2	-0.1024	0.06915	0.1387	0.435953
R_MST_R_VMV3	Visual2<=>Visual2	0.08881	0.05998	0.1387	0.435953
L_MST_R_FFC	Visual2<=>Visual2	-0.08976	0.06071	0.1392	0.437018
L_8BL_R_10r	Default<=>Default	0.1344	0.09089	0.1392	0.437018
L_23d_R_STSvp	Default<=>Default	-0.08839	0.05975	0.1391	0.437018
L_25_R_23d	Default<=>Default	-0.1992	0.1348	0.1395	0.437623
R_55b_R_IFJa	Language<=>Language	0.1336	0.09038	0.1395	0.437623
R_a47r_R_IFJp	Frontoparietal<=>Frontoparietal	0.1247	0.08444	0.1398	0.438395
L_FEF_R_6ma	Cingulo-Opercular<=>Cingulo-Opercular	-0.09799	0.06644	0.1403	0.439794
L_5m_L_7AL	Somatomotor<=>Somatomotor	0.0986	0.0669	0.1405	0.439913
L_8Ad_L_10v	Default<=>Default	-0.4037	0.2739	0.1405	0.439913
R_STSda_R_PHA2	Default<=>Default	-0.1383	0.09382	0.1404	0.439913
R_6r_R_FOP3	Cingulo-Opercular<=>Cingulo-Opercular	0.112	0.07597	0.1406	0.440057
L_POS1_L_47s	Default<=>Default	-0.2343	0.1591	0.141	0.440463
L_d32_L_31a	Default<=>Default	-0.1155	0.07849	0.141	0.440463
L_VMV3_R_LO1	Visual2<=>Visual2	0.1111	0.07546	0.1408	0.440463
L_8BL_R_47s	Default<=>Default	-0.1041	0.07073	0.141	0.440463
R_d23ab_R_PGi	Default<=>Default	-0.08951	0.0608	0.141	0.440463
L_POS1_L_PGi	Default<=>Default	-0.09228	0.0627	0.1411	0.440581
L_PGi_R_POS1	Default<=>Default	-0.09658	0.06563	0.1412	0.440581
L_a24_R_PGs	Default<=>Default	-0.08684	0.05903	0.1412	0.440581
R_10d_R_25	Default<=>Default	-0.1733	0.1178	0.1413	0.440724
L_5L_R_7PC	Somatomotor<=>Somatomotor	0.0784	0.05331	0.1414	0.440841
R_33pr_R_8BM	Frontoparietal<=>Frontoparietal	0.1331	0.09054	0.1415	0.440841
L_9p_R_EC	Default<=>Default	-0.09405	0.06397	0.1415	0.440841
L_24dv_L_7AL	Somatomotor<=>Somatomotor	-0.09508	0.06469	0.1416	0.440984
L_FOP1_L_PI	Cingulo-Opercular<=>Cingulo-Opercular	0.1425	0.09701	0.1419	0.441581
L_LBelt_R_A4	Auditory<=>Auditory	-0.09059	0.06168	0.1419	0.441581
L_8BM_L_s6-8	Frontoparietal<=>Frontoparietal	0.101	0.06878	0.1421	0.441671
L_TE2a_L_31pd	Default<=>Default	-0.4427	0.3016	0.1421	0.441671
L_p32pr_R_p32pr	Cingulo-Opercular<=>Cingulo-Opercular	0.09001	0.06129	0.142	0.441671
L_TE1a_R_PGi	Default<=>Default	-0.1034	0.07045	0.1422	0.441671
L_V3B_R_VMV2	Visual2<=>Visual2	0.1252	0.08531	0.1422	0.441671
L_MT_R_FFC	Visual2<=>Visual2	-0.07739	0.05276	0.1424	0.442124
L_PIT_R_FFC	Visual2<=>Visual2	-0.1787	0.1219	0.1429	0.442557
R_V7_R_LO1	Visual2<=>Visual2	-0.1077	0.07354	0.1431	0.442557
L_p24_R_PSL	Cingulo-Opercular<=>Cingulo-Opercular	-0.1388	0.09472	0.1429	0.442557
L_PreS_R_7m	Default<=>Default	-0.1549	0.1058	0.143	0.442557
L_8Av_R_POS1	Default<=>Default	-0.1146	0.07823	0.1428	0.442557
L_31a_R_POS1	Default<=>Default	-0.1022	0.06981	0.143	0.442557
L_H_R_v23ab	Default<=>Default	-0.08174	0.05579	0.1429	0.442557
L_V4_R_LIPv	Visual2<=>Visual2	-0.1286	0.08783	0.1433	0.442557
L_7PL_R_6a	Dorsal-Attention<=>Dorsal-Attention	-0.09681	0.06609	0.143	0.442557
R_5L_R_OP2-3	Somatomotor<=>Somatomotor	0.09219	0.06298	0.1433	0.442557
L_PF_R_MI	Cingulo-Opercular<=>Cingulo-Opercular	0.1073	0.07331	0.1433	0.442557
R_STGa_R_TPOJ1	Language<=>Language	-0.1154	0.07881	0.143	0.442557
L_LO1_R_VMV3	Visual2<=>Visual2	0.0936	0.06393	0.1432	0.442557
L_23d_R_s32	Default<=>Default	-0.1949	0.1332	0.1433	0.442557
L_VVC_R_FFC	Visual2<=>Visual2	-0.09722	0.06645	0.1434	0.442698
R_6r_R_IFSa	Cingulo-Opercular<=>Cingulo-Opercular	0.1018	0.06963	0.1437	0.443288
R_MI_R_a32pr	Cingulo-Opercular<=>Cingulo-Opercular	0.1032	0.07056	0.1437	0.443288
L_7Pm_L_IFSa	Frontoparietal<=>Frontoparietal	-0.1666	0.1143	0.1449	0.443382
L_9p_L_10v	Default<=>Default	-0.1198	0.08202	0.1442	0.443382
L_7PL_L_LIPd	Dorsal-Attention<=>Dorsal-Attention	-0.1677	0.1148	0.144	0.443382
L_V2_L_LO3	Visual2<=>Visual2	0.3222	0.2207	0.1443	0.443382
L_LO2_L_VVC	Visual2<=>Visual2	-0.102	0.07001	0.1452	0.443382
L_p32_L_25	Default<=>Default	-0.1131	0.07753	0.1446	0.443382
L_p32pr_L_PoI1	Cingulo-Opercular<=>Cingulo-Opercular	0.1679	0.1151	0.1445	0.443382
L_1_L_Ig	Somatomotor<=>Somatomotor	0.1214	0.08318	0.1443	0.443382
L_PFcm_R_FEF	Cingulo-Opercular<=>Cingulo-Opercular	-0.1163	0.0798	0.1451	0.443382
L_7m_R_POS1	Default<=>Default	-0.1364	0.09349	0.1447	0.443382
L_STSvp_R_POS1	Default<=>Default	-0.1317	0.09022	0.1443	0.443382
L_d23ab_R_31pv	Default<=>Default	-0.07616	0.05221	0.1446	0.443382
R_5mv_R_7Am	Cingulo-Opercular<=>Cingulo-Opercular	0.1098	0.07534	0.1449	0.443382
L_PI_R_9-46d	Cingulo-Opercular<=>Cingulo-Opercular	-0.1725	0.1184	0.1452	0.443382
R_6mp_R_OP4	Somatomotor<=>Somatomotor	0.2181	0.1493	0.144	0.443382
L_PF_R_FOP3	Cingulo-Opercular<=>Cingulo-Opercular	0.1043	0.07146	0.1444	0.443382
L_LIPd_R_PFt	Dorsal-Attention<=>Dorsal-Attention	-0.1115	0.07646	0.1446	0.443382
R_V1_R_ProS	Visual1<=>Visual1	0.08184	0.05604	0.1442	0.443382
R_47m_R_STSvp	Default<=>Default	-0.2751	0.1888	0.1451	0.443382
L_MIP_R_PHT	Dorsal-Attention<=>Dorsal-Attention	-0.09409	0.06454	0.1449	0.443382
R_PHT_R_PGp	Dorsal-Attention<=>Dorsal-Attention	-0.127	0.08695	0.1442	0.443382
R_43_R_PFop	Cingulo-Opercular<=>Cingulo-Opercular	0.1783	0.1221	0.1443	0.443382
L_V8_R_VMV3	Visual2<=>Visual2	0.09332	0.06389	0.1441	0.443382
L_31pd_R_PHA2	Default<=>Default	-0.09771	0.06704	0.145	0.443382
R_LO3_R_VMV2	Visual2<=>Visual2	0.1511	0.1036	0.1447	0.443382
R_8Ad_R_31pd	Default<=>Default	-0.103	0.07064	0.145	0.443382
L_33pr_R_a32pr	Cingulo-Opercular<=>Cingulo-Opercular	0.109	0.07479	0.1451	0.443382
L_d32_R_47s	Default<=>Default	-0.08377	0.05754	0.1454	0.443827
L_PF_L_a32pr	Cingulo-Opercular<=>Cingulo-Opercular	0.1259	0.08652	0.1457	0.444243
L_Ig_R_5m	Somatomotor<=>Somatomotor	-0.1325	0.09108	0.1457	0.444243
L_a47r_R_IFJp	Frontoparietal<=>Frontoparietal	0.2309	0.1587	0.1456	0.444243
L_23d_L_STSvp	Default<=>Default	-0.08225	0.05654	0.1458	0.444382
L_23d_R_p32	Default<=>Default	-0.09362	0.06439	0.146	0.444825
L_7Pm_L_IFJp	Frontoparietal<=>Frontoparietal	-0.1424	0.098	0.1463	0.444879
L_p32pr_L_FOP3	Cingulo-Opercular<=>Cingulo-Opercular	0.1452	0.1	0.1464	0.444879
L_A1_L_A4	Auditory<=>Auditory	0.1831	0.126	0.1463	0.444879
L_a24_R_47m	Default<=>Default	-0.2016	0.1387	0.1461	0.444879
L_p32pr_R_43	Cingulo-Opercular<=>Cingulo-Opercular	0.1035	0.07128	0.1463	0.444879
R_SCEF_R_PoI2	Cingulo-Opercular<=>Cingulo-Opercular	0.08362	0.05754	0.1462	0.444879
L_pOFC_R_Pir	Orbito-Affective<=>Orbito-Affective	0.1076	0.0741	0.1464	0.444879
R_STSda_R_TE2a	Default<=>Default	-0.4328	0.2982	0.1466	0.445321
L_8BL_R_H	Default<=>Default	-0.135	0.09309	0.1469	0.446066
L_RSC_L_a47r	Frontoparietal<=>Frontoparietal	-0.1033	0.07123	0.1471	0.446174
L_5mv_R_46	Cingulo-Opercular<=>Cingulo-Opercular	0.1281	0.08835	0.147	0.446174
L_31a_R_TE1a	Default<=>Default	-0.09342	0.06444	0.1471	0.446174
L_v23ab_L_8BL	Default<=>Default	-0.0647	0.04465	0.1473	0.446448
L_TA2_L_LBelt	Auditory<=>Auditory	0.1271	0.08769	0.1473	0.446448
R_23d_R_v23ab	Default<=>Default	-0.08033	0.05545	0.1475	0.446722
L_a47r_R_TE1m	Frontoparietal<=>Frontoparietal	-0.1061	0.07328	0.1475	0.446722
L_8BL_L_TE1m	Default<=>Default	-0.1119	0.0773	0.1477	0.446937
L_8BM_R_POS2	Frontoparietal<=>Frontoparietal	-0.145	0.1002	0.1477	0.446937
L_MBelt_R_TA2	Auditory<=>Auditory	-0.1039	0.07181	0.1479	0.446937
R_43_R_FOP4	Cingulo-Opercular<=>Cingulo-Opercular	0.09054	0.06257	0.1479	0.446937
L_IFJp_R_TE1p	Frontoparietal<=>Frontoparietal	-0.1302	0.09002	0.1479	0.446937
L_V2_R_VMV3	Visual2<=>Visual2	0.1146	0.0792	0.1478	0.446937
L_23c_L_PFop	Cingulo-Opercular<=>Cingulo-Opercular	0.1608	0.1112	0.1481	0.447044
L_p24pr_R_p32pr	Cingulo-Opercular<=>Cingulo-Opercular	0.1304	0.09018	0.1481	0.447044
L_EC_R_9p	Default<=>Default	-0.1198	0.08281	0.1481	0.447044
R_LO1_R_PH	Visual2<=>Visual2	-0.1444	0.09989	0.1482	0.44718
R_46_R_PF	Cingulo-Opercular<=>Cingulo-Opercular	0.1757	0.1215	0.1483	0.447316
L_p10p_R_13l	Frontoparietal<=>Frontoparietal	-0.125	0.08657	0.1487	0.448356
R_POS1_R_TE2a	Default<=>Default	-0.3316	0.2297	0.1489	0.448793
R_PFt_R_PHT	Dorsal-Attention<=>Dorsal-Attention	-0.0895	0.06202	0.149	0.448929
L_IFJp_L_IFSa	Frontoparietal<=>Frontoparietal	0.1222	0.08478	0.1493	0.449666
R_44_R_31a	Frontoparietal<=>Frontoparietal	0.09927	0.06886	0.1494	0.449801
L_5L_L_FOP2	Somatomotor<=>Somatomotor	-0.1786	0.1239	0.1495	0.449936
L_31pd_R_PHA1	Default<=>Default	-0.09988	0.06931	0.1496	0.450071
L_47m_L_31pd	Default<=>Default	-0.1197	0.08318	0.15	0.451107
L_31pv_L_31pd	Default<=>Default	-0.06662	0.04631	0.1503	0.45151
L_47s_R_d23ab	Default<=>Default	-0.1392	0.09673	0.1502	0.45151
R_V3_R_VIP	Visual2<=>Visual2	-0.1027	0.0714	0.1503	0.45151
R_31pv_R_TGd	Default<=>Default	-0.1508	0.1049	0.1504	0.451643
R_PHT_R_IP0	Dorsal-Attention<=>Dorsal-Attention	-0.08596	0.05984	0.1509	0.452811
L_MT_R_VVC	Visual2<=>Visual2	-0.09596	0.06681	0.1509	0.452811
L_6v_R_1	Somatomotor<=>Somatomotor	-0.09982	0.06951	0.151	0.452944
L_IPS1_L_MT	Visual2<=>Visual2	-0.09121	0.06353	0.1511	0.453009
L_FFC_R_V3B	Visual2<=>Visual2	-0.07257	0.05064	0.1518	0.453009
R_LO1_R_PIT	Visual2<=>Visual2	-0.1186	0.08273	0.1518	0.453009
L_31pv_R_7m	Default<=>Default	-0.06848	0.04778	0.1518	0.453009
L_9p_R_10r	Default<=>Default	0.13	0.09061	0.1514	0.453009
L_25_R_8BL	Default<=>Default	-0.3967	0.2768	0.1518	0.453009
R_7AL_R_OP4	Somatomotor<=>Somatomotor	0.2754	0.192	0.1515	0.453009
L_OFC_R_EC	Default<=>Default	0.1087	0.07584	0.1516	0.453009
R_SFL_R_STGa	Language<=>Language	0.1016	0.07082	0.1516	0.453009
R_AVI_R_IP2	Frontoparietal<=>Frontoparietal	-0.2826	0.1971	0.1517	0.453009
R_PFcm_R_PF	Cingulo-Opercular<=>Cingulo-Opercular	0.1349	0.09397	0.1513	0.453009
L_8BL_R_PGi	Default<=>Default	0.09315	0.06495	0.1515	0.453009
L_STSvp_R_31pd	Default<=>Default	-0.1224	0.08533	0.1515	0.453009
L_MI_R_p24	Cingulo-Opercular<=>Cingulo-Opercular	0.1159	0.08078	0.1512	0.453009
L_MST_L_V6	Visual2<=>Visual2	0.09978	0.06968	0.1522	0.454002
L_V2_L_V3	Visual2<=>Visual2	0.1111	0.0776	0.1523	0.454002
L_10pp_R_PGi	Default<=>Default	-0.1668	0.1165	0.1523	0.454002
L_V4t_R_V8	Visual2<=>Visual2	-0.09391	0.06565	0.1526	0.454232
L_7Pm_R_RSC	Frontoparietal<=>Frontoparietal	0.06818	0.04766	0.1526	0.454232
L_OFC_R_p32	Default<=>Default	-0.1137	0.07949	0.1525	0.454232
R_TE1p_R_PFm	Frontoparietal<=>Frontoparietal	-0.0995	0.06955	0.1525	0.454232
L_STGa_R_STGa	Language<=>Language	-0.1345	0.09402	0.1527	0.454363
L_POS1_R_47l	Default<=>Default	-0.3435	0.2402	0.1528	0.454495
L_8Av_R_31pd	Default<=>Default	-0.1137	0.07953	0.153	0.454924
L_VVC_R_LO2	Visual2<=>Visual2	-0.0971	0.06798	0.1532	0.455352
L_7Am_R_9-46d	Cingulo-Opercular<=>Cingulo-Opercular	0.08985	0.06292	0.1533	0.455483
L_STSvp_L_PGi	Default<=>Default	-0.09877	0.06918	0.1534	0.455614
L_V7_L_PH	Visual2<=>Visual2	-0.09368	0.06568	0.1538	0.455925
L_MT_L_FST	Visual2<=>Visual2	-0.1404	0.09845	0.1538	0.455925
L_IPS1_L_V3CD	Visual2<=>Visual2	-0.1129	0.07921	0.154	0.455925
L_10v_L_31pd	Default<=>Default	-0.184	0.1292	0.1544	0.455925
L_9p_L_s32	Default<=>Default	-0.1281	0.08986	0.1539	0.455925
L_PFm_L_p47r	Frontoparietal<=>Frontoparietal	-0.1929	0.1353	0.1539	0.455925
L_VMV3_R_V7	Visual2<=>Visual2	0.08645	0.0606	0.1537	0.455925
R_4_R_5m	Somatomotor<=>Somatomotor	0.1019	0.07155	0.1544	0.455925
L_PFm_R_a10p	Frontoparietal<=>Frontoparietal	-0.1175	0.08249	0.1543	0.455925
L_SCEF_R_FOP1	Cingulo-Opercular<=>Cingulo-Opercular	0.07803	0.05471	0.1538	0.455925
L_PEF_R_PHA3	Dorsal-Attention<=>Dorsal-Attention	0.1258	0.0883	0.1543	0.455925
R_7m_R_PHA2	Default<=>Default	-0.09244	0.06487	0.1541	0.455925
L_V6A_R_LO3	Visual2<=>Visual2	-0.1347	0.0944	0.1536	0.455925
L_IP2_R_31a	Frontoparietal<=>Frontoparietal	0.1478	0.1037	0.1542	0.455925
R_3a_R_Ig	Somatomotor<=>Somatomotor	0.1602	0.1125	0.1544	0.455925
R_6r_R_FOP5	Cingulo-Opercular<=>Cingulo-Opercular	0.1059	0.07439	0.1544	0.455925
R_7Am_R_9-46d	Cingulo-Opercular<=>Cingulo-Opercular	0.1347	0.09474	0.155	0.457531
R_FST_R_VVC	Visual2<=>Visual2	-0.136	0.09564	0.1551	0.45766
L_PreS_R_STSvp	Default<=>Default	-0.129	0.09073	0.1553	0.458084
L_10pp_R_POS1	Default<=>Default	-0.2309	0.1627	0.1557	0.458434
R_MST_R_LIPv	Visual2<=>Visual2	-0.1501	0.1057	0.1556	0.458434
R_a24_R_8Av	Default<=>Default	0.2094	0.1475	0.1556	0.458434
R_d23ab_R_9a	Default<=>Default	-0.08963	0.06312	0.1556	0.458434
L_IFSa_R_13l	Frontoparietal<=>Frontoparietal	-0.1249	0.08795	0.1557	0.458434
L_V7_L_LO3	Visual2<=>Visual2	0.08498	0.05991	0.156	0.458986
L_VMV3_R_LIPv	Visual2<=>Visual2	0.1034	0.07292	0.156	0.458986
L_FEF_R_9-46d	Cingulo-Opercular<=>Cingulo-Opercular	0.1514	0.1068	0.1566	0.460585
L_V8_L_LO3	Visual2<=>Visual2	0.09613	0.06788	0.1567	0.460713
R_LO1_R_VVC	Visual2<=>Visual2	-0.1014	0.07165	0.1569	0.461134
R_LIPd_R_6a	Dorsal-Attention<=>Dorsal-Attention	-0.1201	0.08484	0.157	0.461262
L_RSC_R_TE1m	Frontoparietal<=>Frontoparietal	-0.15	0.106	0.1572	0.461517
R_6r_R_a32pr	Cingulo-Opercular<=>Cingulo-Opercular	0.1199	0.08474	0.1572	0.461517
L_7Pm_L_PFm	Frontoparietal<=>Frontoparietal	0.07315	0.05174	0.1574	0.461771
L_8C_R_POS2	Frontoparietal<=>Frontoparietal	-0.1535	0.1086	0.1574	0.461771
L_8Av_L_TGd	Default<=>Default	-0.1185	0.08391	0.1578	0.462279
L_8Av_R_d23ab	Default<=>Default	-0.1142	0.08084	0.1578	0.462279
L_7m_R_PHA2	Default<=>Default	-0.07918	0.05606	0.1578	0.462279
L_V8_R_VMV2	Visual2<=>Visual2	0.08964	0.06345	0.1577	0.462279
R_9a_R_PHA1	Default<=>Default	-0.1364	0.09664	0.1581	0.462492
R_v23ab_R_PGs	Default<=>Default	0.09721	0.06885	0.158	0.462492
L_VIP_R_VMV3	Visual2<=>Visual2	-0.09473	0.06709	0.158	0.462492
L_FOP3_R_a32pr	Cingulo-Opercular<=>Cingulo-Opercular	0.1445	0.1024	0.1581	0.462492
L_TE2a_R_STSva	Default<=>Default	-0.1422	0.1008	0.1582	0.462619
L_V8_R_VVC	Visual2<=>Visual2	-0.09078	0.06434	0.1583	0.462745
L_PHA1_L_31pd	Default<=>Default	-0.1447	0.1027	0.1586	0.463415
L_AAIC_R_AAIC	Orbito-Affective<=>Orbito-Affective	-0.1051	0.07459	0.1587	0.463415
L_a10p_R_PFm	Frontoparietal<=>Frontoparietal	-0.1378	0.09776	0.1587	0.463415
R_47l_R_TGd	Default<=>Default	-0.1337	0.09487	0.1589	0.463833
R_PHA1_R_STSda	Default<=>Default	-0.1117	0.07933	0.159	0.463959
R_5mv_R_9-46d	Cingulo-Opercular<=>Cingulo-Opercular	0.1418	0.1007	0.1591	0.464084
L_s32_R_10r	Default<=>Default	-0.1473	0.1046	0.1593	0.464169
R_44_R_p9-46v	Frontoparietal<=>Frontoparietal	0.1196	0.08498	0.1592	0.464169
R_d32_R_i6-8	Frontoparietal<=>Frontoparietal	0.1033	0.07337	0.1593	0.464169
L_TGd_L_31pd	Default<=>Default	-0.09883	0.07029	0.1597	0.464504
L_PF_R_p32pr	Cingulo-Opercular<=>Cingulo-Opercular	0.1093	0.07773	0.1596	0.464504
L_v23ab_R_TGd	Default<=>Default	-0.0878	0.06244	0.1597	0.464504
L_AIP_R_TE2p	Dorsal-Attention<=>Dorsal-Attention	-0.1156	0.08216	0.1596	0.464504
R_OFC_R_31a	Frontoparietal<=>Frontoparietal	-0.2885	0.2051	0.1595	0.464504
L_PFop_R_FEF	Cingulo-Opercular<=>Cingulo-Opercular	-0.1376	0.09794	0.1601	0.465501
L_A5_R_A5	Language<=>Language	-0.1166	0.08304	0.1603	0.46575
R_v23ab_R_31pd	Default<=>Default	-0.07411	0.05278	0.1603	0.46575
L_MBelt_L_LBelt	Auditory<=>Auditory	0.1178	0.08395	0.1604	0.465875
R_4_R_3a	Somatomotor<=>Somatomotor	0.09271	0.06607	0.1606	0.465957
R_10v_R_25	Default<=>Default	-0.1411	0.1006	0.1606	0.465957
L_p32pr_R_PI	Cingulo-Opercular<=>Cingulo-Opercular	0.1747	0.1245	0.1606	0.465957
L_H_R_TGd	Default<=>Default	-0.1157	0.08249	0.1608	0.46604
R_46_R_PFop	Cingulo-Opercular<=>Cingulo-Opercular	0.1374	0.09795	0.1608	0.46604
L_V3_R_VVC	Visual2<=>Visual2	-0.1335	0.09517	0.1608	0.46604
L_PGi_R_8BL	Default<=>Default	-0.2087	0.1489	0.161	0.466288
L_EC_R_9a	Default<=>Default	-0.09021	0.06435	0.161	0.466288
L_TE2a_L_31a	Default<=>Default	-0.4117	0.2939	0.1613	0.466659
L_V6A_R_LO2	Visual2<=>Visual2	-0.09121	0.06512	0.1613	0.466659
L_p24_R_PoI1	Cingulo-Opercular<=>Cingulo-Opercular	-0.09731	0.06946	0.1612	0.466659
L_PSL_L_TPOJ1	Language<=>Language	0.1815	0.1298	0.1618	0.467191
L_24dv_R_3b	Somatomotor<=>Somatomotor	-0.1488	0.1064	0.162	0.467191
R_FFC_R_PIT	Visual2<=>Visual2	-0.1082	0.07733	0.1619	0.467191
L_PFop_R_23c	Cingulo-Opercular<=>Cingulo-Opercular	0.1609	0.115	0.1618	0.467191
L_7m_R_47s	Default<=>Default	-0.2483	0.1774	0.1616	0.467191
L_PHT_R_AIP	Dorsal-Attention<=>Dorsal-Attention	-0.08781	0.06276	0.1618	0.467191
L_STSvp_R_PreS	Default<=>Default	-0.1541	0.1102	0.1619	0.467191
L_SFL_R_STSdp	Language<=>Language	0.0925	0.0661	0.1617	0.467191
R_PSL_R_p24	Cingulo-Opercular<=>Cingulo-Opercular	-0.09294	0.06647	0.162	0.467191
L_6ma_L_6r	Cingulo-Opercular<=>Cingulo-Opercular	-0.1407	0.1007	0.1621	0.467314
L_EC_R_10r	Default<=>Default	-0.4049	0.2896	0.1622	0.467437
L_LO1_R_IPS1	Visual2<=>Visual2	-0.09592	0.06866	0.1624	0.467682
L_VMV1_R_V3CD	Visual2<=>Visual2	0.2999	0.2147	0.1624	0.467682
L_MI_R_6ma	Cingulo-Opercular<=>Cingulo-Opercular	-0.09079	0.06502	0.1626	0.468093
L_10d_R_v23ab	Default<=>Default	-0.2105	0.1508	0.1628	0.468503
L_43_L_FOP1	Cingulo-Opercular<=>Cingulo-Opercular	0.133	0.09535	0.1632	0.469488
L_AVI_R_a9-46v	Frontoparietal<=>Frontoparietal	-0.1257	0.09023	0.1634	0.469809
L_31pv_R_9a	Default<=>Default	-0.0903	0.06482	0.1636	0.469809
L_TGv_R_A5	Language<=>Language	-0.1588	0.114	0.1636	0.469809
L_IP0_R_IP0	Dorsal-Attention<=>Dorsal-Attention	-0.09135	0.06557	0.1636	0.469809
R_9-46d_R_PFop	Cingulo-Opercular<=>Cingulo-Opercular	0.1099	0.07886	0.1635	0.469809
L_AVI_R_7Pm	Frontoparietal<=>Frontoparietal	-0.1253	0.08995	0.1638	0.469887
L_3a_R_FOP2	Somatomotor<=>Somatomotor	0.1468	0.1054	0.1637	0.469887
L_31pd_R_STSvp	Default<=>Default	-0.1544	0.1109	0.1638	0.469887
L_a32pr_R_7Am	Cingulo-Opercular<=>Cingulo-Opercular	0.1478	0.1062	0.1639	0.470008
R_8BL_R_PHA1	Default<=>Default	-0.08841	0.06354	0.1641	0.470416
L_7AL_L_6d	Somatomotor<=>Somatomotor	-0.08057	0.05794	0.1644	0.470779
L_10pp_R_47s	Default<=>Default	0.109	0.0784	0.1644	0.470779
R_V4_R_VMV2	Visual2<=>Visual2	0.1002	0.07206	0.1643	0.470779
L_LIPd_L_PFt	Dorsal-Attention<=>Dorsal-Attention	-0.1653	0.1189	0.1645	0.4709
L_MST_L_FFC	Visual2<=>Visual2	-0.1105	0.07959	0.165	0.472
L_23c_L_PoI2	Cingulo-Opercular<=>Cingulo-Opercular	0.1121	0.08074	0.165	0.472
L_31pv_L_10v	Default<=>Default	-0.2753	0.1983	0.1651	0.47212
L_9m_R_a24	Default<=>Default	0.09272	0.06682	0.1652	0.47224
L_V8_L_VMV1	Visual2<=>Visual2	0.1274	0.09192	0.1657	0.473171
L_25_R_PHA1	Default<=>Default	-0.09428	0.06802	0.1657	0.473171
R_TPOJ1_R_TGv	Language<=>Language	-0.1608	0.116	0.1656	0.473171
L_p24pr_L_FOP4	Cingulo-Opercular<=>Cingulo-Opercular	0.1072	0.07732	0.1658	0.473291
L_24dv_L_7PC	Somatomotor<=>Somatomotor	-0.09599	0.06939	0.1666	0.474577
L_9a_L_STSva	Default<=>Default	0.08794	0.06357	0.1665	0.474577
L_FOP1_R_a24pr	Cingulo-Opercular<=>Cingulo-Opercular	0.3192	0.2306	0.1664	0.474577
L_TE1m_R_p32	Default<=>Default	-0.1256	0.09077	0.1664	0.474577
R_IFSp_R_IP1	Frontoparietal<=>Frontoparietal	0.08468	0.06122	0.1666	0.474577
L_i6-8_R_31a	Frontoparietal<=>Frontoparietal	0.095	0.06865	0.1665	0.474577
L_10r_L_OFC	Default<=>Default	-0.118	0.08534	0.1669	0.474602
L_d23ab_L_47s	Default<=>Default	-0.09856	0.07126	0.1667	0.474602
L_PF_L_PoI1	Cingulo-Opercular<=>Cingulo-Opercular	0.1186	0.08578	0.1668	0.474602
L_OFC_R_d23ab	Default<=>Default	-0.3655	0.2644	0.1668	0.474602
L_a32pr_R_p24	Cingulo-Opercular<=>Cingulo-Opercular	0.08709	0.063	0.1669	0.474602
L_d23ab_L_9a	Default<=>Default	-0.08263	0.0598	0.167	0.474721
L_23d_L_p32	Default<=>Default	-0.08313	0.06019	0.1672	0.474958
R_47m_R_STSda	Default<=>Default	-0.1568	0.1135	0.1672	0.474958
L_V8_R_FFC	Visual2<=>Visual2	-0.104	0.07528	0.1673	0.475076
L_10r_L_10v	Default<=>Default	-0.1597	0.1157	0.1677	0.475549
L_PoI2_L_PoI1	Cingulo-Opercular<=>Cingulo-Opercular	0.09702	0.0703	0.1676	0.475549
L_FEF_R_6r	Cingulo-Opercular<=>Cingulo-Opercular	-0.1307	0.09471	0.1677	0.475549
L_7Pm_R_31a	Frontoparietal<=>Frontoparietal	0.07669	0.05559	0.1677	0.475549
L_a9-46v_L_IP1	Frontoparietal<=>Frontoparietal	-0.12	0.08701	0.1679	0.47595
L_6ma_R_6r	Cingulo-Opercular<=>Cingulo-Opercular	-0.2442	0.1771	0.168	0.476068
L_6v_L_OP2-3	Somatomotor<=>Somatomotor	0.1704	0.1237	0.1682	0.476138
L_EC_R_23d	Default<=>Default	-0.1296	0.09402	0.1682	0.476138
R_PoI1_R_p24	Cingulo-Opercular<=>Cingulo-Opercular	-0.1002	0.07272	0.1681	0.476138
L_POS2_L_s6-8	Frontoparietal<=>Frontoparietal	-0.1386	0.1006	0.1684	0.476208
L_TE2p_R_7PL	Dorsal-Attention<=>Dorsal-Attention	-0.1266	0.09188	0.1684	0.476208
L_6mp_R_FOP2	Somatomotor<=>Somatomotor	0.1642	0.1192	0.1683	0.476208
R_FEF_R_9-46d	Cingulo-Opercular<=>Cingulo-Opercular	0.1508	0.1095	0.1685	0.476325
L_2_R_3b	Somatomotor<=>Somatomotor	0.2333	0.1695	0.1686	0.476443
L_7Am_L_PF	Cingulo-Opercular<=>Cingulo-Opercular	0.07888	0.05736	0.1691	0.47698
L_FFC_L_FST	Visual2<=>Visual2	-0.09535	0.06935	0.1692	0.47698
L_POS2_R_OFC	Frontoparietal<=>Frontoparietal	-0.08918	0.06486	0.1692	0.47698
L_FOP5_R_FOP1	Cingulo-Opercular<=>Cingulo-Opercular	0.1503	0.1093	0.1691	0.47698
R_PreS_R_STSvp	Default<=>Default	-0.1674	0.1217	0.169	0.47698
R_V3B_R_VMV2	Visual2<=>Visual2	0.1024	0.07448	0.1692	0.47698
R_FOP5_R_PI	Cingulo-Opercular<=>Cingulo-Opercular	0.1021	0.07426	0.1691	0.47698
L_5m_R_7AL	Somatomotor<=>Somatomotor	0.1043	0.07597	0.1696	0.477942
R_7AL_R_RI	Somatomotor<=>Somatomotor	0.1599	0.1165	0.1697	0.478059
L_PFcm_L_p24	Cingulo-Opercular<=>Cingulo-Opercular	0.1479	0.1077	0.1699	0.478457
L_6r_R_a32pr	Cingulo-Opercular<=>Cingulo-Opercular	0.1489	0.1085	0.17	0.478573
L_p24_R_PI	Cingulo-Opercular<=>Cingulo-Opercular	-0.1222	0.08909	0.1701	0.478689
L_SCEF_L_7Am	Cingulo-Opercular<=>Cingulo-Opercular	-0.09835	0.07176	0.1705	0.479318
L_RSC_R_13l	Frontoparietal<=>Frontoparietal	-0.09409	0.06865	0.1705	0.479318
R_47l_R_PHA2	Default<=>Default	-0.1309	0.09554	0.1705	0.479318
L_IFSp_L_TPOJ1	Language<=>Language	-0.1247	0.09109	0.1709	0.479351
L_V4t_R_LO2	Visual2<=>Visual2	-0.09773	0.0714	0.1711	0.479351
L_FOP2_R_6d	Somatomotor<=>Somatomotor	-0.1381	0.1009	0.171	0.479351
R_p24pr_R_6r	Cingulo-Opercular<=>Cingulo-Opercular	0.08647	0.06312	0.1707	0.479351
L_9-46d_R_46	Cingulo-Opercular<=>Cingulo-Opercular	0.1376	0.1005	0.171	0.479351
R_24dd_R_OP4	Somatomotor<=>Somatomotor	0.09055	0.06613	0.1709	0.479351
L_24dv_R_RI	Somatomotor<=>Somatomotor	0.08803	0.06425	0.1707	0.479351
L_TE2p_R_TE2p	Dorsal-Attention<=>Dorsal-Attention	-0.1023	0.07472	0.1711	0.479351
L_FST_R_V3CD	Visual2<=>Visual2	-0.09441	0.06898	0.1711	0.479351
L_p47r_R_p10p	Frontoparietal<=>Frontoparietal	-0.1266	0.09242	0.1707	0.479351
R_PHA3_R_IP0	Dorsal-Attention<=>Dorsal-Attention	0.1031	0.07532	0.1712	0.479466
R_7m_R_STSvp	Default<=>Default	-0.1492	0.1091	0.1714	0.479696
L_31a_R_25	Default<=>Default	-0.1706	0.1247	0.1714	0.479696
L_LIPv_R_V4t	Visual2<=>Visual2	-0.0947	0.06937	0.1722	0.48177
R_9p_R_PHA2	Default<=>Default	-0.3858	0.2827	0.1724	0.482164
R_FOP3_R_a32pr	Cingulo-Opercular<=>Cingulo-Opercular	0.1755	0.1287	0.1725	0.482278
L_43_R_FOP4	Cingulo-Opercular<=>Cingulo-Opercular	0.1266	0.09284	0.1726	0.48234
L_7AL_R_FOP2	Somatomotor<=>Somatomotor	0.1631	0.1196	0.1727	0.48234
L_a24pr_R_PF	Cingulo-Opercular<=>Cingulo-Opercular	0.1015	0.07446	0.1727	0.48234
R_POS2_R_p10p	Frontoparietal<=>Frontoparietal	-0.1035	0.07595	0.1728	0.482454
L_24dd_R_7AL	Somatomotor<=>Somatomotor	-0.09674	0.07099	0.1729	0.482517
L_TE2a_R_TE1a	Default<=>Default	-0.1207	0.08855	0.173	0.482517
R_IFSp_R_TE1m	Frontoparietal<=>Frontoparietal	-0.1072	0.07866	0.173	0.482517
L_TGd_R_d23ab	Default<=>Default	-0.1326	0.09734	0.1731	0.48263
L_POS2_L_IP1	Frontoparietal<=>Frontoparietal	0.07025	0.05162	0.1735	0.48358
R_V4_R_PIT	Visual2<=>Visual2	-0.09366	0.06885	0.1737	0.483972
L_5mv_R_MI	Cingulo-Opercular<=>Cingulo-Opercular	0.1104	0.08116	0.1739	0.484364
L_7Am_R_FOP5	Cingulo-Opercular<=>Cingulo-Opercular	0.0982	0.07224	0.174	0.484476
R_TE1a_R_25	Default<=>Default	-0.1084	0.07977	0.1741	0.484589
L_p10p_R_7Pm	Frontoparietal<=>Frontoparietal	0.1493	0.1099	0.1743	0.48498
R_PoI2_R_PF	Cingulo-Opercular<=>Cingulo-Opercular	0.1262	0.09293	0.1744	0.485093
L_LIPv_L_VMV1	Visual2<=>Visual2	0.08757	0.06449	0.1745	0.485152
L_FOP5_R_6ma	Cingulo-Opercular<=>Cingulo-Opercular	-0.07867	0.05795	0.1746	0.485152
R_V6A_R_LO3	Visual2<=>Visual2	-0.0842	0.06202	0.1746	0.485152
L_TE2a_L_25	Default<=>Default	0.07848	0.05782	0.1747	0.485265
L_8BL_L_EC	Default<=>Default	-0.13	0.09585	0.1749	0.485489
L_47s_R_25	Default<=>Default	0.2067	0.1524	0.1749	0.485489
L_5mv_L_6r	Cingulo-Opercular<=>Cingulo-Opercular	0.09001	0.06639	0.1752	0.485772
L_23c_L_6r	Cingulo-Opercular<=>Cingulo-Opercular	0.09277	0.06844	0.1752	0.485772
L_7m_R_31pv	Default<=>Default	-0.07259	0.05355	0.1752	0.485772
L_VMV1_R_LIPv	Visual2<=>Visual2	0.1584	0.1168	0.1753	0.485772
R_33pr_R_d32	Frontoparietal<=>Frontoparietal	0.1224	0.09033	0.1753	0.485772
L_PF_R_43	Cingulo-Opercular<=>Cingulo-Opercular	0.1001	0.07384	0.1754	0.485884
R_MI_R_FOP1	Cingulo-Opercular<=>Cingulo-Opercular	0.1276	0.09418	0.1756	0.486272
L_47s_L_PreS	Default<=>Default	0.1284	0.09487	0.1758	0.48633
L_43_R_a24pr	Cingulo-Opercular<=>Cingulo-Opercular	0.3324	0.2456	0.1758	0.48633
L_d32_R_p32	Default<=>Default	0.0777	0.05739	0.1758	0.48633
L_RSC_L_PFm	Frontoparietal<=>Frontoparietal	-0.08785	0.06492	0.1759	0.486442
L_FOP3_R_FEF	Cingulo-Opercular<=>Cingulo-Opercular	-0.1338	0.0989	0.176	0.486553
L_p24_R_46	Cingulo-Opercular<=>Cingulo-Opercular	0.1582	0.117	0.1764	0.487493
L_6r_L_MI	Cingulo-Opercular<=>Cingulo-Opercular	0.1388	0.1027	0.1767	0.487826
R_23d_R_31pv	Default<=>Default	-0.08254	0.06109	0.1766	0.487826
L_p24pr_R_PoI1	Cingulo-Opercular<=>Cingulo-Opercular	0.1504	0.1114	0.1767	0.487826
R_31pv_R_10d	Default<=>Default	-0.1092	0.08087	0.1768	0.487937
R_H_R_STSda	Default<=>Default	-0.2175	0.1611	0.1769	0.487993
L_PGi_R_TGd	Default<=>Default	-0.1558	0.1154	0.177	0.487993
L_VMV1_R_VMV1	Visual2<=>Visual2	0.1301	0.09639	0.177	0.487993
L_POS2_L_p9-46v	Frontoparietal<=>Frontoparietal	-0.09259	0.06862	0.1772	0.488049
L_RI_L_LBelt	Auditory<=>Auditory	0.1043	0.07725	0.1771	0.488049
L_PH_R_MST	Visual2<=>Visual2	-0.1171	0.0868	0.1772	0.488049
L_p32_R_10pp	Default<=>Default	-0.2243	0.1663	0.1775	0.48838
R_EC_R_TE1a	Default<=>Default	-0.09734	0.07218	0.1775	0.48838
L_LO2_R_V4t	Visual2<=>Visual2	-0.08849	0.0656	0.1774	0.48838
L_9m_R_23d	Default<=>Default	-0.08666	0.06429	0.1777	0.4886
R_9-46d_R_FOP3	Cingulo-Opercular<=>Cingulo-Opercular	0.1797	0.1334	0.1777	0.4886
L_9a_L_10pp	Default<=>Default	0.09193	0.06827	0.1781	0.488655
L_31pv_L_EC	Default<=>Default	-0.1563	0.1161	0.1781	0.488655
L_PEF_L_PHT	Dorsal-Attention<=>Dorsal-Attention	-0.1103	0.08195	0.1782	0.488655
L_9p_L_25	Default<=>Default	-0.1017	0.07555	0.1781	0.488655
L_10v_R_47m	Default<=>Default	0.09125	0.06774	0.1779	0.488655
L_d32_R_TGd	Default<=>Default	-0.09206	0.06835	0.178	0.488655
L_8Ad_R_TE1a	Default<=>Default	-0.09255	0.06867	0.1778	0.488655
L_PF_R_a32pr	Cingulo-Opercular<=>Cingulo-Opercular	0.3317	0.2464	0.1782	0.488655
L_PF_R_PI	Cingulo-Opercular<=>Cingulo-Opercular	0.133	0.09879	0.1784	0.489039
R_24dd_R_OP2-3	Somatomotor<=>Somatomotor	0.1057	0.07858	0.1786	0.489368
L_PH_R_V3CD	Visual2<=>Visual2	-0.1021	0.07591	0.1787	0.489368
L_3a_R_Ig	Somatomotor<=>Somatomotor	0.09461	0.07035	0.1787	0.489368
L_7Am_R_PF	Cingulo-Opercular<=>Cingulo-Opercular	0.1257	0.09354	0.1789	0.489751
L_p32_L_TGd	Default<=>Default	-0.1564	0.1164	0.179	0.48986
L_TGd_R_10r	Default<=>Default	-0.1003	0.07466	0.1792	0.490078
L_9m_R_9m	Default<=>Default	0.1248	0.09289	0.1792	0.490078
L_V3B_L_V6A	Visual2<=>Visual2	-0.1015	0.07564	0.1795	0.49024
L_FOP5_R_IFSa	Cingulo-Opercular<=>Cingulo-Opercular	0.1017	0.07579	0.1795	0.49024
L_47s_R_47s	Default<=>Default	-0.0907	0.06756	0.1794	0.49024
R_d23ab_R_PHA2	Default<=>Default	-0.09266	0.06902	0.1794	0.49024
L_FOP3_R_p24	Cingulo-Opercular<=>Cingulo-Opercular	0.158	0.1178	0.1797	0.490622
L_3b_R_24dv	Somatomotor<=>Somatomotor	-0.1454	0.1084	0.1798	0.490731
L_a24_L_9m	Default<=>Default	0.09503	0.07095	0.1804	0.490888
L_10d_L_31a	Default<=>Default	-0.1078	0.08041	0.1801	0.490888
L_V3_R_IPS1	Visual2<=>Visual2	-0.08526	0.06363	0.1803	0.490888
L_FOP2_R_5L	Somatomotor<=>Somatomotor	-0.1791	0.1337	0.1803	0.490888
R_7AL_R_1	Somatomotor<=>Somatomotor	0.0843	0.06294	0.1804	0.490888
L_9a_R_PHA1	Default<=>Default	-0.1142	0.0852	0.18	0.490888
R_LIPv_R_PH	Visual2<=>Visual2	-0.08386	0.06259	0.1803	0.490888
R_IPS1_R_VMV2	Visual2<=>Visual2	0.1158	0.08637	0.1802	0.490888
L_10r_R_STSva	Default<=>Default	-0.09676	0.07223	0.1804	0.490888
L_STSdp_L_TPOJ1	Language<=>Language	-0.08699	0.06498	0.1806	0.49094
L_IP1_R_POS2	Frontoparietal<=>Frontoparietal	0.07378	0.05511	0.1806	0.49094
L_8Av_R_STSva	Default<=>Default	-0.2007	0.1498	0.1805	0.49094
L_7m_R_10d	Default<=>Default	-0.2102	0.1571	0.1807	0.490993
R_47m_R_H	Default<=>Default	0.09702	0.07249	0.1808	0.490993
R_MT_R_FST	Visual2<=>Visual2	0.08759	0.06545	0.1808	0.490993
R_23d_R_PHA2	Default<=>Default	-0.1345	0.1005	0.1809	0.4911
L_EC_L_PreS	Default<=>Default	0.08449	0.06321	0.1813	0.491802
R_47m_R_8Av	Default<=>Default	-0.09645	0.07216	0.1814	0.491802
L_STSva_R_47s	Default<=>Default	-0.1885	0.141	0.1813	0.491802
L_7Am_R_MI	Cingulo-Opercular<=>Cingulo-Opercular	0.08337	0.06237	0.1814	0.491802
L_PFcm_L_FOP3	Cingulo-Opercular<=>Cingulo-Opercular	0.1113	0.08334	0.1816	0.491853
L_LO2_R_V7	Visual2<=>Visual2	-0.0755	0.05652	0.1816	0.491853
R_45_R_IFJa	Language<=>Language	0.1138	0.08516	0.1815	0.491853
L_PreS_R_TGd	Default<=>Default	-0.1263	0.09457	0.1817	0.491961
L_PH_L_FST	Visual2<=>Visual2	-0.09392	0.07037	0.182	0.492282
L_1_R_3a	Somatomotor<=>Somatomotor	0.1328	0.09948	0.182	0.492282
R_33pr_R_IFSp	Frontoparietal<=>Frontoparietal	-0.1605	0.1203	0.182	0.492282
L_OP2-3_L_FOP2	Somatomotor<=>Somatomotor	0.1958	0.1467	0.1821	0.492389
L_RSC_L_AVI	Frontoparietal<=>Frontoparietal	0.2955	0.2215	0.1822	0.492496
L_33pr_L_PF	Cingulo-Opercular<=>Cingulo-Opercular	0.08121	0.06092	0.1825	0.493143
L_OP4_L_OP1	Somatomotor<=>Somatomotor	0.1822	0.1368	0.1829	0.493897
R_OFC_R_s6-8	Frontoparietal<=>Frontoparietal	-0.1081	0.08114	0.1829	0.493897
L_LO1_L_V6A	Visual2<=>Visual2	-0.1038	0.07797	0.183	0.494003
R_6d_R_RI	Somatomotor<=>Somatomotor	0.1057	0.07936	0.1831	0.494109
L_V7_L_IPS1	Visual2<=>Visual2	-0.1025	0.07705	0.1834	0.494591
R_MST_R_V3B	Visual2<=>Visual2	0.09333	0.07015	0.1834	0.494591
L_IFJa_L_STSdp	Language<=>Language	0.08023	0.06033	0.1835	0.494639
L_47m_L_TE2a	Default<=>Default	-0.1003	0.07543	0.1836	0.494639
L_a32pr_R_FOP3	Cingulo-Opercular<=>Cingulo-Opercular	0.1118	0.08408	0.1836	0.494639
L_AVI_R_OFC	Frontoparietal<=>Frontoparietal	0.1016	0.07643	0.1838	0.495014
L_MI_L_p24	Cingulo-Opercular<=>Cingulo-Opercular	0.09127	0.0687	0.184	0.495389
L_47s_R_10r	Default<=>Default	-0.1263	0.09511	0.1842	0.495764
L_8BL_L_TE2a	Default<=>Default	-0.261	0.1966	0.1843	0.495811
L_8BM_L_IP2	Frontoparietal<=>Frontoparietal	-0.1074	0.08092	0.1844	0.495811
L_31pv_L_PGs	Default<=>Default	-0.09021	0.06797	0.1844	0.495811
R_10pp_R_STSda	Default<=>Default	-0.2743	0.2068	0.1847	0.496454
R_LO2_R_VVC	Visual2<=>Visual2	-0.07714	0.05817	0.1848	0.496559
L_FFC_R_V2	Visual2<=>Visual2	-0.0976	0.07367	0.1852	0.496919
L_10pp_R_a24	Default<=>Default	-0.1006	0.0759	0.1852	0.496919
R_POS2_R_OFC	Frontoparietal<=>Frontoparietal	-0.1004	0.07578	0.1852	0.496919
L_8Av_R_H	Default<=>Default	-0.149	0.1125	0.1853	0.496919
R_MI_R_PFop	Cingulo-Opercular<=>Cingulo-Opercular	0.1315	0.09919	0.185	0.496919
L_24dv_R_Ig	Somatomotor<=>Somatomotor	0.08257	0.06233	0.1853	0.496919
L_p32_L_47m	Default<=>Default	-0.1079	0.0815	0.1856	0.496951
L_EC_L_TE2a	Default<=>Default	0.08898	0.06719	0.1854	0.496951
L_PHA1_L_31a	Default<=>Default	-0.1428	0.1079	0.1858	0.496951
L_V3B_R_V6	Visual2<=>Visual2	0.09971	0.07534	0.1857	0.496951
L_LO1_R_V3	Visual2<=>Visual2	0.1094	0.08263	0.1856	0.496951
L_10pp_R_p32	Default<=>Default	-0.2371	0.1791	0.1857	0.496951
R_i6-8_R_AVI	Frontoparietal<=>Frontoparietal	-0.09569	0.07233	0.1858	0.496951
L_10v_R_STSva	Default<=>Default	-0.1799	0.136	0.1858	0.496951
L_45_L_STSda	Language<=>Language	0.1146	0.08671	0.1863	0.498125
L_V3A_L_LO3	Visual2<=>Visual2	0.09969	0.07548	0.1865	0.498332
L_5mv_R_PF	Cingulo-Opercular<=>Cingulo-Opercular	0.1622	0.1228	0.1865	0.498332
L_6mp_R_4	Somatomotor<=>Somatomotor	0.1102	0.08341	0.1866	0.498376
L_a32pr_R_PEF	Cingulo-Opercular<=>Cingulo-Opercular	0.1859	0.1407	0.1867	0.498376
L_p32pr_R_PFcm	Cingulo-Opercular<=>Cingulo-Opercular	0.124	0.09388	0.1867	0.498376
L_a24_L_TGd	Default<=>Default	-0.08686	0.0658	0.1868	0.49848
L_V8_R_LO2	Visual2<=>Visual2	-0.08589	0.06508	0.1869	0.498584
L_RSC_L_8C	Frontoparietal<=>Frontoparietal	0.1006	0.07625	0.1871	0.49879
R_8Av_R_10pp	Default<=>Default	-0.1478	0.112	0.1871	0.49879
L_FOP4_R_PoI2	Cingulo-Opercular<=>Cingulo-Opercular	0.1935	0.1468	0.1876	0.499796
R_a10p_R_p47r	Frontoparietal<=>Frontoparietal	-0.1116	0.08467	0.1876	0.499796
R_43_R_a32pr	Cingulo-Opercular<=>Cingulo-Opercular	0.2061	0.1565	0.1878	0.500166
L_7Pm_R_d32	Frontoparietal<=>Frontoparietal	0.08602	0.06533	0.1879	0.500268
L_p32_L_10pp	Default<=>Default	-0.1228	0.09341	0.1887	0.50058
L_8Av_L_47s	Default<=>Default	-0.143	0.1088	0.1889	0.50058
L_d32_L_PHA1	Default<=>Default	-0.124	0.09429	0.1886	0.50058
L_24dv_L_Ig	Somatomotor<=>Somatomotor	0.09863	0.07509	0.189	0.50058
L_V7_R_V3A	Visual2<=>Visual2	0.08196	0.06232	0.1884	0.50058
L_d23ab_R_d23ab	Default<=>Default	-0.06605	0.0502	0.1883	0.50058
R_1_R_2	Somatomotor<=>Somatomotor	0.3647	0.2774	0.1887	0.50058
L_7Am_R_a24pr	Cingulo-Opercular<=>Cingulo-Opercular	0.07936	0.06041	0.189	0.50058
L_d23ab_R_10pp	Default<=>Default	-0.3017	0.2296	0.1888	0.50058
L_5L_R_OP1	Somatomotor<=>Somatomotor	0.1036	0.07879	0.1884	0.50058
L_EC_R_H	Default<=>Default	-0.1014	0.07706	0.1881	0.50058
R_STGa_R_A5	Language<=>Language	-0.1007	0.07664	0.1889	0.50058
L_9p_R_PHA1	Default<=>Default	-0.1069	0.08138	0.189	0.50058
L_VVC_R_FST	Visual2<=>Visual2	-0.09859	0.07502	0.1888	0.50058
R_V6A_R_V3CD	Visual2<=>Visual2	-0.08079	0.06148	0.1888	0.50058
R_6ma_R_FOP5	Cingulo-Opercular<=>Cingulo-Opercular	0.08286	0.06299	0.1884	0.50058
L_25_L_STSva	Default<=>Default	0.1072	0.0817	0.1894	0.500968
R_V4_R_V8	Visual2<=>Visual2	-0.08177	0.06234	0.1896	0.500968
L_LO1_R_MT	Visual2<=>Visual2	0.1036	0.07894	0.1894	0.500968
L_OP2-3_R_7PC	Somatomotor<=>Somatomotor	0.1342	0.1023	0.1895	0.500968
L_47s_R_8BL	Default<=>Default	-0.09595	0.07315	0.1896	0.500968
R_SCEF_R_IFSa	Cingulo-Opercular<=>Cingulo-Opercular	0.1131	0.08624	0.1897	0.500968
R_44_R_AVI	Frontoparietal<=>Frontoparietal	0.1047	0.07984	0.1897	0.500968
R_10d_R_PHA2	Default<=>Default	-0.222	0.1692	0.1895	0.500968
R_PHA2_R_25	Default<=>Default	-0.1186	0.09039	0.1893	0.500968
R_23d_R_9m	Default<=>Default	-0.08679	0.06621	0.1899	0.501334
L_FOP5_R_FEF	Cingulo-Opercular<=>Cingulo-Opercular	-0.1099	0.08386	0.19	0.501435
R_10r_R_EC	Default<=>Default	-0.4438	0.3387	0.1901	0.501536
R_V3_R_V8	Visual2<=>Visual2	-0.07364	0.05621	0.1902	0.501638
L_46_L_PI	Cingulo-Opercular<=>Cingulo-Opercular	-0.1607	0.1227	0.1903	0.501739
L_10d_L_9a	Default<=>Default	0.2093	0.16	0.1908	0.502021
L_VMV1_L_VMV2	Visual2<=>Visual2	0.09399	0.07187	0.1909	0.502021
L_MST_R_V8	Visual2<=>Visual2	-0.0712	0.0544	0.1906	0.502021
L_PHA1_R_31pv	Default<=>Default	-0.09076	0.06937	0.1908	0.502021
L_TPOJ1_R_45	Language<=>Language	0.1003	0.07668	0.1908	0.502021
R_7Am_R_46	Cingulo-Opercular<=>Cingulo-Opercular	0.2029	0.1551	0.1909	0.502021
R_PEF_R_PoI2	Cingulo-Opercular<=>Cingulo-Opercular	0.1221	0.09325	0.1906	0.502021
R_46_R_a32pr	Cingulo-Opercular<=>Cingulo-Opercular	0.09936	0.07593	0.1907	0.502021
L_a24pr_R_p32pr	Cingulo-Opercular<=>Cingulo-Opercular	0.07993	0.06113	0.191	0.502122
R_PIT_R_MT	Visual2<=>Visual2	-0.1063	0.08134	0.1911	0.502223
L_33pr_L_FOP3	Cingulo-Opercular<=>Cingulo-Opercular	0.09443	0.07226	0.1913	0.502425
L_MST_L_LO3	Visual2<=>Visual2	0.1014	0.07762	0.1913	0.502425
L_LO1_R_V7	Visual2<=>Visual2	-0.09073	0.06949	0.1917	0.502665
L_31pv_R_8Ad	Default<=>Default	-0.1041	0.07973	0.1917	0.502665
L_POS2_R_a47r	Frontoparietal<=>Frontoparietal	-0.1746	0.1337	0.1916	0.502665
R_TGd_R_STSva	Default<=>Default	-0.4251	0.3256	0.1917	0.502665
R_p47r_R_TE1m	Frontoparietal<=>Frontoparietal	-0.1075	0.08235	0.1916	0.502665
L_IFJp_R_IFSp	Frontoparietal<=>Frontoparietal	0.09321	0.07144	0.192	0.50329
L_FOP3_R_a24pr	Cingulo-Opercular<=>Cingulo-Opercular	0.1147	0.08792	0.1921	0.503328
L_v23ab_R_H	Default<=>Default	-0.07151	0.05484	0.1922	0.503328
L_IFJa_R_STGa	Language<=>Language	0.1065	0.08166	0.1922	0.503328
R_a24_R_STSda	Default<=>Default	-0.1084	0.08318	0.1923	0.503428
R_p32_R_TE2a	Default<=>Default	-0.2743	0.2106	0.1928	0.504575
L_8C_R_IP1	Frontoparietal<=>Frontoparietal	-0.08831	0.06785	0.193	0.504774
L_i6-8_R_p47r	Frontoparietal<=>Frontoparietal	0.2059	0.1581	0.193	0.504774
L_IFSa_L_i6-8	Frontoparietal<=>Frontoparietal	0.1152	0.08853	0.1931	0.504873
R_V6_R_LO3	Visual2<=>Visual2	0.09903	0.0761	0.1932	0.504973
L_9m_L_H	Default<=>Default	-0.1179	0.09063	0.1933	0.505072
L_OP2-3_L_Ig	Somatomotor<=>Somatomotor	0.09909	0.07624	0.1937	0.505793
L_9p_R_PHA2	Default<=>Default	-0.07534	0.05797	0.1937	0.505793
L_3b_L_Ig	Somatomotor<=>Somatomotor	0.1142	0.08795	0.1943	0.506872
R_31pv_R_H	Default<=>Default	-0.131	0.1009	0.1943	0.506872
R_AIP_R_PHT	Dorsal-Attention<=>Dorsal-Attention	-0.08138	0.06269	0.1942	0.506872
L_STSva_R_47l	Default<=>Default	0.06733	0.0519	0.1945	0.506907
R_VIP_R_V4t	Visual2<=>Visual2	-0.09166	0.07065	0.1945	0.506907
R_MI_R_FOP5	Cingulo-Opercular<=>Cingulo-Opercular	0.1199	0.09245	0.1945	0.506907
L_46_R_PSL	Cingulo-Opercular<=>Cingulo-Opercular	0.1161	0.08949	0.1946	0.507006
L_TE1m_R_47s	Default<=>Default	-0.2417	0.1864	0.1947	0.507104
L_8BM_L_IFSa	Frontoparietal<=>Frontoparietal	0.113	0.08717	0.1948	0.507138
L_p32_R_H	Default<=>Default	-0.1378	0.1063	0.1949	0.507138
L_PHA2_R_PHA1	Default<=>Default	-0.1104	0.08517	0.1949	0.507138
R_V2_R_VMV3	Visual2<=>Visual2	0.1002	0.07735	0.1953	0.508017
L_FEF_L_5mv	Cingulo-Opercular<=>Cingulo-Opercular	0.08917	0.06896	0.196	0.508474
L_10pp_L_OFC	Default<=>Default	0.07441	0.05752	0.1958	0.508474
R_V3B_R_MT	Visual2<=>Visual2	0.0914	0.07069	0.196	0.508474
L_8Ad_R_47m	Default<=>Default	-0.1181	0.09129	0.1959	0.508474
R_p32_R_10pp	Default<=>Default	-0.5287	0.4087	0.1958	0.508474
R_3a_R_OP2-3	Somatomotor<=>Somatomotor	0.1523	0.1178	0.1961	0.508474
L_FEF_R_MI	Cingulo-Opercular<=>Cingulo-Opercular	0.09294	0.07185	0.1959	0.508474
L_OP4_R_Ig	Somatomotor<=>Somatomotor	0.09414	0.07283	0.1961	0.508474
R_10v_R_STSva	Default<=>Default	-0.1642	0.1269	0.1957	0.508474
L_33pr_R_p24	Cingulo-Opercular<=>Cingulo-Opercular	0.1348	0.1043	0.1961	0.508474
R_9m_R_STSda	Default<=>Default	-0.1115	0.08626	0.1964	0.508928
R_8BL_R_TGd	Default<=>Default	-0.1158	0.08968	0.1964	0.508928
L_V3CD_R_V2	Visual2<=>Visual2	0.08469	0.0656	0.1967	0.509544
L_RI_L_PBelt	Auditory<=>Auditory	0.1923	0.1491	0.1971	0.510255
L_8Av_R_10pp	Default<=>Default	-0.1769	0.1372	0.1971	0.510255
L_p9-46v_L_IP2	Frontoparietal<=>Frontoparietal	-0.08771	0.06806	0.1975	0.510804
L_LIPv_L_VMV3	Visual2<=>Visual2	0.07247	0.05623	0.1974	0.510804
L_PHT_R_6a	Dorsal-Attention<=>Dorsal-Attention	-0.07813	0.06063	0.1975	0.510804
L_24dd_R_OP1	Somatomotor<=>Somatomotor	0.07382	0.05732	0.1978	0.511418
L_8Av_R_TE1a	Default<=>Default	-0.1028	0.07987	0.198	0.511772
L_POS1_L_31a	Default<=>Default	-0.08075	0.06277	0.1982	0.511802
R_IFSp_R_i6-8	Frontoparietal<=>Frontoparietal	0.2595	0.2017	0.1982	0.511802
R_10d_R_PGi	Default<=>Default	-0.155	0.1205	0.1982	0.511802
R_IFSp_R_IP2	Frontoparietal<=>Frontoparietal	0.1	0.07776	0.1984	0.512156
L_9a_R_23d	Default<=>Default	-0.09394	0.07306	0.1985	0.512252
L_p32pr_L_43	Cingulo-Opercular<=>Cingulo-Opercular	0.2287	0.1779	0.1987	0.512443
L_6mp_R_OP1	Somatomotor<=>Somatomotor	0.09878	0.07685	0.1987	0.512443
L_7Pm_L_p9-46v	Frontoparietal<=>Frontoparietal	-0.1386	0.108	0.1993	0.513666
L_d32_R_v23ab	Default<=>Default	-0.1367	0.1065	0.1993	0.513666
L_p32pr_R_PSL	Cingulo-Opercular<=>Cingulo-Opercular	0.1224	0.09542	0.1995	0.514019
L_A1_L_52	Auditory<=>Auditory	0.1326	0.1034	0.1997	0.514371
L_V8_R_PIT	Visual2<=>Visual2	-0.1132	0.0883	0.1998	0.514466
L_IP2_R_44	Frontoparietal<=>Frontoparietal	0.07876	0.06144	0.1999	0.514561
L_FOP2_R_2	Somatomotor<=>Somatomotor	-0.1218	0.09505	0.2001	0.514588
L_13l_R_44	Frontoparietal<=>Frontoparietal	-0.09969	0.07779	0.2	0.514588
L_FFC_R_V3CD	Visual2<=>Visual2	-0.1056	0.0824	0.2001	0.514588
L_FOP4_R_FEF	Cingulo-Opercular<=>Cingulo-Opercular	-0.09776	0.07638	0.2005	0.515454
R_4_R_5L	Somatomotor<=>Somatomotor	0.07842	0.06128	0.2007	0.515805
L_p24_R_9-46d	Cingulo-Opercular<=>Cingulo-Opercular	0.2259	0.1766	0.2008	0.5159
R_p32_R_8Ad	Default<=>Default	0.1108	0.0866	0.201	0.516088
R_FOP1_R_FOP3	Cingulo-Opercular<=>Cingulo-Opercular	0.1325	0.1036	0.201	0.516088
L_5L_L_24dv	Somatomotor<=>Somatomotor	-0.088	0.06893	0.2018	0.516864
L_POS1_L_10pp	Default<=>Default	-0.4453	0.3488	0.2017	0.516864
L_i6-8_L_p10p	Frontoparietal<=>Frontoparietal	0.09602	0.0752	0.2017	0.516864
L_POS2_R_POS2	Frontoparietal<=>Frontoparietal	0.1049	0.08217	0.2017	0.516864
L_a24pr_R_SCEF	Cingulo-Opercular<=>Cingulo-Opercular	0.0812	0.06361	0.2018	0.516864
L_TE2a_R_8Ad	Default<=>Default	-0.4431	0.3473	0.202	0.516864
L_25_R_47l	Default<=>Default	-0.1529	0.1199	0.202	0.516864
L_24dv_R_OP1	Somatomotor<=>Somatomotor	0.09535	0.07471	0.2019	0.516864
L_44_R_STGa	Language<=>Language	0.1056	0.08277	0.202	0.516864
R_PIT_R_VMV1	Visual2<=>Visual2	0.06797	0.05321	0.2015	0.516864
R_10pp_R_PHA2	Default<=>Default	-0.1188	0.09307	0.2018	0.516864
L_p32pr_R_PF	Cingulo-Opercular<=>Cingulo-Opercular	0.1771	0.1389	0.2023	0.517469
L_33pr_R_MI	Cingulo-Opercular<=>Cingulo-Opercular	0.08429	0.06614	0.2025	0.517818
L_PFcm_L_PoI2	Cingulo-Opercular<=>Cingulo-Opercular	0.08718	0.06843	0.2027	0.517935
R_a24pr_R_FOP3	Cingulo-Opercular<=>Cingulo-Opercular	0.1114	0.08747	0.2028	0.517935
L_FFC_R_VMV3	Visual2<=>Visual2	0.08469	0.0665	0.2028	0.517935
R_FOP4_R_a32pr	Cingulo-Opercular<=>Cingulo-Opercular	0.1164	0.0914	0.2028	0.517935
L_p47r_R_PFm	Frontoparietal<=>Frontoparietal	-0.2872	0.2256	0.203	0.518121
L_OFC_R_31pd	Default<=>Default	-0.1907	0.1498	0.203	0.518121
L_9p_L_PGs	Default<=>Default	-0.1061	0.08342	0.2034	0.51833
L_p24pr_L_p24	Cingulo-Opercular<=>Cingulo-Opercular	0.1114	0.08759	0.2034	0.51833
R_5mv_R_PFcm	Cingulo-Opercular<=>Cingulo-Opercular	0.1994	0.1568	0.2033	0.51833
L_31a_R_PreS	Default<=>Default	-0.07266	0.05712	0.2033	0.51833
L_FOP5_R_PoI1	Cingulo-Opercular<=>Cingulo-Opercular	0.1856	0.1458	0.2032	0.51833
L_TE1m_R_10r	Default<=>Default	-0.259	0.2037	0.2035	0.518422
R_IFSa_R_PI	Cingulo-Opercular<=>Cingulo-Opercular	-0.349	0.2745	0.2036	0.518515
R_d32_R_TE1m	Frontoparietal<=>Frontoparietal	-0.1043	0.08207	0.2037	0.518607
R_V4_R_LIPv	Visual2<=>Visual2	-0.09142	0.07195	0.2039	0.518954
L_8Av_L_EC	Default<=>Default	-0.1593	0.1255	0.2041	0.519139
R_PIT_R_LO3	Visual2<=>Visual2	-0.1071	0.08435	0.2041	0.519139
L_d32_L_PreS	Default<=>Default	-0.2062	0.1624	0.2043	0.519486
L_s6-8_R_i6-8	Frontoparietal<=>Frontoparietal	0.1119	0.08813	0.2044	0.519578
L_EC_R_31pv	Default<=>Default	-0.1391	0.1096	0.2046	0.519762
R_AIP_R_PHA3	Dorsal-Attention<=>Dorsal-Attention	0.087	0.06858	0.2046	0.519762
L_47s_L_31a	Default<=>Default	-0.1677	0.1322	0.2047	0.519854
R_9a_R_PreS	Default<=>Default	-0.1248	0.09848	0.2049	0.5202
L_47s_L_TE2a	Default<=>Default	0.1154	0.09105	0.205	0.520291
L_PI_R_23c	Cingulo-Opercular<=>Cingulo-Opercular	-0.1373	0.1083	0.2051	0.520383
L_s32_R_PGi	Default<=>Default	-0.08359	0.06599	0.2052	0.520475
L_1_R_3b	Somatomotor<=>Somatomotor	0.1088	0.08598	0.2056	0.520517
L_RSC_R_s6-8	Frontoparietal<=>Frontoparietal	0.1002	0.07919	0.2056	0.520517
L_PoI1_R_43	Cingulo-Opercular<=>Cingulo-Opercular	-0.09127	0.0721	0.2056	0.520517
L_H_R_PHA1	Default<=>Default	-0.08945	0.07066	0.2055	0.520517
L_10pp_R_STSda	Default<=>Default	-0.1949	0.154	0.2055	0.520517
L_47m_R_STSva	Default<=>Default	-0.2201	0.1738	0.2054	0.520517
L_5m_L_2	Somatomotor<=>Somatomotor	0.08338	0.06589	0.2058	0.520861
R_FFC_R_VVC	Visual2<=>Visual2	-0.08011	0.06334	0.206	0.521206
L_VMV1_R_V4t	Visual2<=>Visual2	0.1285	0.1017	0.2061	0.521297
L_PIT_L_V4t	Visual2<=>Visual2	-0.0889	0.07037	0.2065	0.521822
R_RSC_R_8BM	Frontoparietal<=>Frontoparietal	0.1018	0.08059	0.2065	0.521822
L_OFC_R_PGs	Default<=>Default	-0.101	0.07991	0.2064	0.521822
L_10r_L_8BL	Default<=>Default	0.1691	0.1341	0.2071	0.522366
L_9-46d_L_43	Cingulo-Opercular<=>Cingulo-Opercular	0.1085	0.08597	0.2071	0.522366
L_9p_R_TE2a	Default<=>Default	-0.09692	0.07683	0.2071	0.522366
R_p32pr_R_PF	Cingulo-Opercular<=>Cingulo-Opercular	0.1119	0.08864	0.2068	0.522366
L_MT_R_VMV3	Visual2<=>Visual2	0.07159	0.05673	0.207	0.522366
R_MST_R_VMV2	Visual2<=>Visual2	0.08686	0.06883	0.207	0.522366
L_p47r_R_33pr	Frontoparietal<=>Frontoparietal	-0.109	0.0864	0.2072	0.522457
L_FOP4_L_FOP5	Cingulo-Opercular<=>Cingulo-Opercular	0.1184	0.09393	0.2074	0.522799
L_10d_R_a24	Default<=>Default	-0.076	0.0603	0.2075	0.52289
R_SCEF_R_PF	Cingulo-Opercular<=>Cingulo-Opercular	0.08465	0.06719	0.2077	0.52307
L_V3_R_VMV2	Visual2<=>Visual2	0.09011	0.07152	0.2077	0.52307
L_FEF_L_FOP3	Cingulo-Opercular<=>Cingulo-Opercular	0.1612	0.128	0.2079	0.52325
L_TE1m_R_TGd	Default<=>Default	-0.1069	0.08492	0.2079	0.52325
R_9p_R_s32	Default<=>Default	-0.1214	0.09643	0.208	0.52334
R_SCEF_R_46	Cingulo-Opercular<=>Cingulo-Opercular	0.1248	0.09917	0.2082	0.523682
L_FOP4_R_PF	Cingulo-Opercular<=>Cingulo-Opercular	0.1534	0.1219	0.2085	0.524113
L_PHA2_R_PHA2	Default<=>Default	-0.08666	0.0689	0.2085	0.524113
L_PFm_R_OFC	Frontoparietal<=>Frontoparietal	-0.09617	0.0765	0.2087	0.524454
L_PreS_R_31pv	Default<=>Default	-0.08448	0.06723	0.2089	0.524471
L_6v_R_OP1	Somatomotor<=>Somatomotor	0.1329	0.1057	0.2088	0.524471
L_PFcm_R_p24	Cingulo-Opercular<=>Cingulo-Opercular	0.1071	0.08525	0.2089	0.524471
L_47s_R_v23ab	Default<=>Default	-0.09488	0.07557	0.2093	0.525079
L_TE1m_R_8Ad	Default<=>Default	-0.1024	0.08154	0.2094	0.525079
R_d23ab_R_9p	Default<=>Default	-0.1043	0.08304	0.2093	0.525079
R_23c_R_FOP3	Cingulo-Opercular<=>Cingulo-Opercular	0.3198	0.2548	0.2094	0.525079
L_6ma_R_9-46d	Cingulo-Opercular<=>Cingulo-Opercular	0.11	0.08771	0.2097	0.525185
L_A4_R_TA2	Auditory<=>Auditory	-0.0845	0.06737	0.2097	0.525185
R_7m_R_STSda	Default<=>Default	-0.09535	0.07601	0.2097	0.525185
L_p9-46v_R_p47r	Frontoparietal<=>Frontoparietal	0.2239	0.1785	0.2096	0.525185
L_8BM_R_a10p	Frontoparietal<=>Frontoparietal	-0.1642	0.131	0.2099	0.525524
L_FOP1_R_43	Cingulo-Opercular<=>Cingulo-Opercular	0.08239	0.06575	0.2101	0.525863
L_7Am_R_p24pr	Cingulo-Opercular<=>Cingulo-Opercular	0.08364	0.06677	0.2103	0.526202
L_v23ab_R_31pd	Default<=>Default	-0.06498	0.05189	0.2104	0.526291
R_FOP1_R_a32pr	Cingulo-Opercular<=>Cingulo-Opercular	0.09576	0.07647	0.2105	0.526379
L_23c_L_PFcm	Cingulo-Opercular<=>Cingulo-Opercular	0.1461	0.1168	0.2111	0.527718
L_6r_R_FEF	Cingulo-Opercular<=>Cingulo-Opercular	-0.08322	0.06661	0.2115	0.528555
L_3a_R_5m	Somatomotor<=>Somatomotor	-0.1564	0.1253	0.2118	0.528818
L_3a_R_5L	Somatomotor<=>Somatomotor	-0.1836	0.147	0.2117	0.528818
R_v23ab_R_47l	Default<=>Default	-0.1388	0.1112	0.2118	0.528818
L_10v_R_31pd	Default<=>Default	-0.278	0.2227	0.212	0.529156
L_44_L_STSda	Language<=>Language	0.09007	0.07218	0.2121	0.529243
R_PEF_R_FOP3	Cingulo-Opercular<=>Cingulo-Opercular	0.1986	0.1592	0.2122	0.52933
L_V3A_R_FST	Visual2<=>Visual2	0.09594	0.07692	0.2123	0.529418
L_d23ab_L_9m	Default<=>Default	-0.07228	0.05799	0.2126	0.52963
L_d32_L_10d	Default<=>Default	-0.08925	0.07163	0.2128	0.52963
L_PCV_R_PCV	Posterior-Multimodal<=>Posterior-Multimodal	0.1421	0.1141	0.2131	0.52963
L_OP1_R_5m	Somatomotor<=>Somatomotor	-0.08834	0.07085	0.2125	0.52963
L_43_R_p32pr	Cingulo-Opercular<=>Cingulo-Opercular	0.1112	0.08931	0.213	0.52963
L_FST_R_VMV2	Visual2<=>Visual2	0.1153	0.0926	0.213	0.52963
R_V7_R_VMV2	Visual2<=>Visual2	0.08772	0.07042	0.2129	0.52963
L_OFC_R_25	Default<=>Default	0.06072	0.04873	0.2128	0.52963
L_Pir_R_pOFC	Orbito-Affective<=>Orbito-Affective	0.09262	0.07432	0.2127	0.52963
R_6v_R_Ig	Somatomotor<=>Somatomotor	0.09168	0.07361	0.213	0.52963
R_PI_R_p24	Cingulo-Opercular<=>Cingulo-Opercular	-0.1365	0.1096	0.2131	0.52963
L_PEF_L_TE2p	Dorsal-Attention<=>Dorsal-Attention	-0.1336	0.1073	0.2134	0.529729
L_PIT_R_IPS1	Visual2<=>Visual2	-0.07367	0.05921	0.2134	0.529729
L_a24_R_STSva	Default<=>Default	-0.1527	0.1227	0.2133	0.529729
R_p32pr_R_a32pr	Cingulo-Opercular<=>Cingulo-Opercular	0.1113	0.08945	0.2134	0.529729
L_a32pr_R_p32pr	Cingulo-Opercular<=>Cingulo-Opercular	0.1231	0.09908	0.214	0.530013
L_s6-8_R_IFJp	Frontoparietal<=>Frontoparietal	0.1618	0.1301	0.2136	0.530013
R_8C_R_p9-46v	Frontoparietal<=>Frontoparietal	0.1854	0.1491	0.2137	0.530013
L_5L_R_OP4	Somatomotor<=>Somatomotor	0.1049	0.08439	0.214	0.530013
L_11l_R_AVI	Frontoparietal<=>Frontoparietal	0.1094	0.08799	0.2139	0.530013
R_23d_R_EC	Default<=>Default	-0.1141	0.09178	0.2138	0.530013
L_8BL_R_PreS	Default<=>Default	-0.1019	0.08199	0.2139	0.530013
L_IP1_R_TE1p	Frontoparietal<=>Frontoparietal	-0.07012	0.05645	0.2141	0.530013
R_11l_R_31a	Frontoparietal<=>Frontoparietal	-0.2732	0.2199	0.2141	0.530013
R_V3B_R_VMV1	Visual2<=>Visual2	0.1368	0.1101	0.2142	0.530099
L_FOP4_L_PoI1	Cingulo-Opercular<=>Cingulo-Opercular	0.105	0.08456	0.2143	0.530186
L_d32_L_PGs	Default<=>Default	-0.1293	0.1042	0.2144	0.530272
L_p32pr_R_PoI1	Cingulo-Opercular<=>Cingulo-Opercular	0.1109	0.08939	0.2146	0.530606
L_9a_L_EC	Default<=>Default	-0.07249	0.05844	0.2148	0.530778
L_p32pr_R_5mv	Cingulo-Opercular<=>Cingulo-Opercular	0.09084	0.07322	0.2148	0.530778
R_23c_R_PF	Cingulo-Opercular<=>Cingulo-Opercular	0.4219	0.3402	0.2149	0.530864
L_IP2_L_PFm	Frontoparietal<=>Frontoparietal	0.08239	0.06652	0.2155	0.53138
L_8Av_R_7m	Default<=>Default	-0.1092	0.08816	0.2154	0.53138
L_STSva_R_8BL	Default<=>Default	-0.08071	0.06516	0.2155	0.53138
L_31pd_R_9p	Default<=>Default	-0.09041	0.07296	0.2153	0.53138
L_TE1p_R_a9-46v	Frontoparietal<=>Frontoparietal	-0.1555	0.1255	0.2154	0.53138
R_7PL_R_PGp	Dorsal-Attention<=>Dorsal-Attention	-0.1073	0.08655	0.2153	0.53138
L_a24_L_p32	Default<=>Default	0.06922	0.05593	0.2158	0.531637
L_V3_L_LO3	Visual2<=>Visual2	0.1123	0.09076	0.2158	0.531637
R_4_R_OP4	Somatomotor<=>Somatomotor	0.1291	0.1043	0.2158	0.531637
L_d23ab_L_PHA2	Default<=>Default	-0.07327	0.05925	0.2162	0.5323
L_47m_R_8BL	Default<=>Default	-0.1177	0.0952	0.2162	0.5323
L_V1_R_V1	Visual1<=>Visual1	0.07847	0.06349	0.2164	0.532556
L_p32_R_10d	Default<=>Default	-0.113	0.09144	0.2165	0.532556
R_8BL_R_H	Default<=>Default	-0.1224	0.09902	0.2165	0.532556
R_3b_R_Ig	Somatomotor<=>Somatomotor	0.1346	0.109	0.2169	0.533379
L_SFL_R_STGa	Language<=>Language	0.1932	0.1565	0.217	0.533464
L_31pv_L_47s	Default<=>Default	-0.07624	0.0618	0.2173	0.53404
L_PFop_R_PoI1	Cingulo-Opercular<=>Cingulo-Opercular	0.08788	0.07125	0.2174	0.534125
L_PFop_R_MI	Cingulo-Opercular<=>Cingulo-Opercular	0.0983	0.07971	0.2175	0.534209
L_i6-8_R_IFJp	Frontoparietal<=>Frontoparietal	-0.1681	0.1363	0.2177	0.534539
L_MI_R_FEF	Cingulo-Opercular<=>Cingulo-Opercular	-0.09777	0.07941	0.2182	0.535122
L_p32_R_8Av	Default<=>Default	0.1241	0.1007	0.2181	0.535122
L_TE1m_R_8BL	Default<=>Default	-0.1715	0.1393	0.2182	0.535122
L_PF_R_PFcm	Cingulo-Opercular<=>Cingulo-Opercular	0.06572	0.05337	0.2181	0.535122
L_23d_L_d32	Default<=>Default	-0.1064	0.08646	0.2184	0.535129
L_LO2_R_VIP	Visual2<=>Visual2	-0.082	0.06662	0.2184	0.535129
L_10r_R_9m	Default<=>Default	0.09229	0.07498	0.2184	0.535129
R_v23ab_R_31pv	Default<=>Default	-0.06052	0.04918	0.2185	0.535213
L_V2_R_LO1	Visual2<=>Visual2	0.08651	0.07031	0.2186	0.535297
L_a10p_L_13l	Frontoparietal<=>Frontoparietal	-0.07604	0.06184	0.2188	0.535626
R_47s_R_PHA1	Default<=>Default	0.1896	0.1543	0.2191	0.536199
L_PH_L_VMV3	Visual2<=>Visual2	0.1119	0.09107	0.2193	0.536367
L_POS1_R_v23ab	Default<=>Default	-0.06806	0.05541	0.2193	0.536367
R_8Av_R_8Ad	Default<=>Default	0.1034	0.08425	0.2195	0.536373
L_4_R_OP2-3	Somatomotor<=>Somatomotor	0.07911	0.06443	0.2195	0.536373
R_44_R_TE1m	Frontoparietal<=>Frontoparietal	-0.08752	0.07127	0.2194	0.536373
L_47l_L_31a	Default<=>Default	-0.09998	0.08149	0.2198	0.536462
L_PHA2_L_STSva	Default<=>Default	-0.1918	0.1563	0.2198	0.536462
R_9m_R_PGi	Default<=>Default	-0.1065	0.08676	0.2197	0.536462
L_MST_R_FST	Visual2<=>Visual2	-0.07017	0.05718	0.2197	0.536462
L_p10p_R_POS2	Frontoparietal<=>Frontoparietal	-0.08976	0.07317	0.2199	0.536545
R_3b_R_OP4	Somatomotor<=>Somatomotor	0.1656	0.135	0.22	0.536629
L_7PL_R_7PL	Dorsal-Attention<=>Dorsal-Attention	-0.1185	0.09661	0.2201	0.536712
L_Ig_R_1	Somatomotor<=>Somatomotor	-0.09339	0.07622	0.2205	0.537526
R_IFSp_R_AVI	Frontoparietal<=>Frontoparietal	0.1479	0.1208	0.221	0.538423
L_V4t_R_VMV3	Visual2<=>Visual2	0.07147	0.0584	0.221	0.538423
L_H_L_PGi	Default<=>Default	-0.07221	0.05902	0.2211	0.538506
L_PSL_L_IFJa	Language<=>Language	0.07483	0.06122	0.2216	0.538918
L_i6-8_R_RSC	Frontoparietal<=>Frontoparietal	0.06703	0.05484	0.2216	0.538918
L_23d_R_v23ab	Default<=>Default	-0.08458	0.06918	0.2215	0.538918
R_10pp_R_PGi	Default<=>Default	-0.2553	0.2089	0.2216	0.538918
R_FOP2_R_Ig	Somatomotor<=>Somatomotor	0.1258	0.1028	0.2214	0.538918
L_8BL_L_47l	Default<=>Default	0.105	0.08592	0.2217	0.539
L_23d_L_47l	Default<=>Default	-0.1172	0.09608	0.2223	0.539011
L_a9-46v_L_11l	Frontoparietal<=>Frontoparietal	0.1388	0.1137	0.2222	0.539011
L_PBelt_L_MBelt	Auditory<=>Auditory	0.09558	0.0783	0.2222	0.539011
L_LO1_R_V2	Visual2<=>Visual2	0.1064	0.0871	0.2221	0.539011
R_23d_R_10r	Default<=>Default	-0.07076	0.05798	0.2223	0.539011
L_IP1_R_IFJp	Frontoparietal<=>Frontoparietal	-0.09348	0.07657	0.2222	0.539011
R_6r_R_9-46d	Cingulo-Opercular<=>Cingulo-Opercular	0.1392	0.114	0.222	0.539011
L_p32pr_R_FOP4	Cingulo-Opercular<=>Cingulo-Opercular	0.08242	0.06752	0.2222	0.539011
L_p32pr_R_PFop	Cingulo-Opercular<=>Cingulo-Opercular	0.104	0.08517	0.2222	0.539011
L_V6_R_V3CD	Visual2<=>Visual2	0.08606	0.07054	0.2225	0.539175
R_47m_R_STSva	Default<=>Default	-0.1845	0.1512	0.2225	0.539175
L_a24_R_p32	Default<=>Default	0.07474	0.06128	0.2226	0.539257
L_a24_R_9p	Default<=>Default	0.1287	0.1056	0.2228	0.539421
L_V4t_R_V6A	Visual2<=>Visual2	-0.066	0.05414	0.2228	0.539421
L_9p_R_STSda	Default<=>Default	-0.09387	0.07702	0.2229	0.539503
L_LBelt_L_A4	Auditory<=>Auditory	0.08371	0.06872	0.2232	0.539751
L_PIT_R_LO2	Visual2<=>Visual2	-0.08078	0.06635	0.2234	0.539751
L_5mv_R_a24pr	Cingulo-Opercular<=>Cingulo-Opercular	0.1101	0.09039	0.2233	0.539751
R_PSL_R_46	Cingulo-Opercular<=>Cingulo-Opercular	0.2384	0.1957	0.2232	0.539751
L_10pp_R_PHA2	Default<=>Default	-0.1015	0.08335	0.2233	0.539751
R_V4t_R_FST	Visual2<=>Visual2	0.07637	0.06272	0.2234	0.539751
L_10r_R_10pp	Default<=>Default	-0.2771	0.2276	0.2235	0.539832
L_7PC_L_OP2-3	Somatomotor<=>Somatomotor	0.111	0.0912	0.2237	0.539835
L_MBelt_L_A4	Auditory<=>Auditory	0.0777	0.06386	0.2237	0.539835
R_LIPv_R_FST	Visual2<=>Visual2	-0.09678	0.07954	0.2237	0.539835
L_PGi_R_TE2a	Default<=>Default	-0.2378	0.1955	0.2238	0.539917
L_SCEF_R_6ma	Cingulo-Opercular<=>Cingulo-Opercular	-0.09194	0.07561	0.224	0.540239
L_d23ab_R_9p	Default<=>Default	-0.1033	0.085	0.2241	0.54032
R_POS1_R_23d	Default<=>Default	-0.08724	0.07178	0.2242	0.540402
L_PGp_R_6a	Dorsal-Attention<=>Dorsal-Attention	-0.1086	0.08939	0.2244	0.540724
L_p24_R_7Am	Cingulo-Opercular<=>Cingulo-Opercular	0.1215	0.1001	0.2249	0.541608
L_2_R_RI	Somatomotor<=>Somatomotor	0.07597	0.0626	0.2249	0.541608
L_STSva_R_STSva	Default<=>Default	-0.1038	0.08554	0.225	0.541689
R_V8_R_LIPv	Visual2<=>Visual2	-0.08448	0.06967	0.2253	0.542251
L_6ma_L_33pr	Cingulo-Opercular<=>Cingulo-Opercular	0.2272	0.1876	0.2257	0.543053
L_a24_L_10pp	Default<=>Default	-0.09895	0.0817	0.2258	0.543133
L_23c_L_7Am	Cingulo-Opercular<=>Cingulo-Opercular	0.1341	0.1108	0.2259	0.543213
L_6r_R_a24pr	Cingulo-Opercular<=>Cingulo-Opercular	0.1997	0.1649	0.226	0.543294
L_MST_L_V3A	Visual2<=>Visual2	0.1149	0.09503	0.2267	0.543533
L_p24pr_L_a24pr	Cingulo-Opercular<=>Cingulo-Opercular	0.07226	0.05976	0.2266	0.543533
L_V2_L_V4t	Visual2<=>Visual2	0.09453	0.07823	0.2269	0.543533
L_13l_R_7Pm	Frontoparietal<=>Frontoparietal	-0.05441	0.04502	0.2269	0.543533
L_s32_R_7m	Default<=>Default	-0.2951	0.2442	0.2269	0.543533
L_TE1m_R_10d	Default<=>Default	-0.1334	0.1104	0.2269	0.543533
L_FOP1_R_6r	Cingulo-Opercular<=>Cingulo-Opercular	0.1073	0.08875	0.2266	0.543533
R_3b_R_FOP2	Somatomotor<=>Somatomotor	0.1401	0.1158	0.2265	0.543533
R_7Pm_R_PFm	Frontoparietal<=>Frontoparietal	0.07908	0.06535	0.2263	0.543533
L_V6_R_VMV3	Visual2<=>Visual2	0.1935	0.1599	0.2262	0.543533
R_47m_R_31pd	Default<=>Default	-0.303	0.2507	0.2268	0.543533
L_VMV1_R_VVC	Visual2<=>Visual2	0.09956	0.0823	0.2264	0.543533
L_PFop_L_PF	Cingulo-Opercular<=>Cingulo-Opercular	0.08138	0.06737	0.2271	0.543852
L_10v_R_47l	Default<=>Default	0.09527	0.07888	0.2272	0.543931
L_23c_L_PF	Cingulo-Opercular<=>Cingulo-Opercular	0.3118	0.2584	0.2276	0.54409
L_10v_R_23d	Default<=>Default	-0.4127	0.3421	0.2276	0.54409
R_7Pm_R_s6-8	Frontoparietal<=>Frontoparietal	0.1635	0.1355	0.2275	0.54409
L_13l_R_AVI	Frontoparietal<=>Frontoparietal	0.1145	0.09482	0.2274	0.54409
R_PSL_R_FOP1	Cingulo-Opercular<=>Cingulo-Opercular	0.1142	0.09461	0.2275	0.54409
L_V3_R_LIPv	Visual2<=>Visual2	-0.1153	0.09561	0.2277	0.544169
R_8BM_R_p10p	Frontoparietal<=>Frontoparietal	-0.09419	0.0781	0.2278	0.544248
L_PIT_R_LO3	Visual2<=>Visual2	-0.1113	0.09231	0.2279	0.544328
L_PHA1_R_a24	Default<=>Default	-0.1175	0.09743	0.228	0.544407
L_PGs_R_POS1	Default<=>Default	-0.1938	0.1608	0.2281	0.544486
L_5L_L_6d	Somatomotor<=>Somatomotor	0.08353	0.06937	0.2285	0.544802
R_5mv_R_p24pr	Cingulo-Opercular<=>Cingulo-Opercular	0.09186	0.07628	0.2285	0.544802
R_PoI2_R_MI	Cingulo-Opercular<=>Cingulo-Opercular	0.1273	0.1057	0.2284	0.544802
R_LO1_R_VMV2	Visual2<=>Visual2	0.1083	0.08992	0.2284	0.544802
L_a47r_R_13l	Frontoparietal<=>Frontoparietal	-0.07704	0.06401	0.2288	0.545358
R_10pp_R_STSva	Default<=>Default	-0.1534	0.1275	0.2289	0.545437
L_LO2_R_IPS1	Visual2<=>Visual2	-0.06381	0.05311	0.2296	0.546465
R_5m_R_5L	Somatomotor<=>Somatomotor	0.1011	0.08409	0.2295	0.546465
R_7Pm_R_a9-46v	Frontoparietal<=>Frontoparietal	0.1045	0.087	0.2296	0.546465
L_PBelt_R_TA2	Auditory<=>Auditory	-0.07011	0.05835	0.2295	0.546465
L_PHA1_R_10v	Default<=>Default	-0.1289	0.1073	0.2298	0.546622
L_V3CD_R_PH	Visual2<=>Visual2	-0.1297	0.108	0.2298	0.546622
L_OP2-3_R_OP2-3	Somatomotor<=>Somatomotor	-0.08826	0.07352	0.2299	0.5467
L_8BL_L_47s	Default<=>Default	-0.09199	0.07666	0.2302	0.546775
L_VMV1_L_VMV3	Visual2<=>Visual2	0.09259	0.07714	0.2301	0.546775
R_FEF_R_PEF	Cingulo-Opercular<=>Cingulo-Opercular	0.1075	0.0896	0.2302	0.546775
L_IP2_R_7Pm	Frontoparietal<=>Frontoparietal	-0.1373	0.1144	0.23	0.546775
L_V4_L_LO1	Visual2<=>Visual2	0.1551	0.1293	0.2303	0.546853
L_PGs_L_31a	Default<=>Default	-0.09177	0.07652	0.2304	0.546931
L_H_R_PGs	Default<=>Default	-0.1084	0.09042	0.2306	0.547247
L_FOP1_R_p24pr	Cingulo-Opercular<=>Cingulo-Opercular	0.1132	0.09446	0.2308	0.547403
L_PHA1_R_TGd	Default<=>Default	-0.12	0.1001	0.2308	0.547403
L_d32_R_TE1a	Default<=>Default	-0.07759	0.06484	0.2315	0.548903
L_PHT_R_IP0	Dorsal-Attention<=>Dorsal-Attention	-0.07487	0.06259	0.2316	0.54898
L_IP2_R_i6-8	Frontoparietal<=>Frontoparietal	-0.06714	0.05615	0.2318	0.549295
L_33pr_R_FEF	Cingulo-Opercular<=>Cingulo-Opercular	0.0835	0.06986	0.232	0.549449
L_4_R_7PC	Somatomotor<=>Somatomotor	0.1	0.0837	0.232	0.549449
L_8Ad_L_47l	Default<=>Default	0.08805	0.07378	0.2327	0.549669
L_33pr_L_PFcm	Cingulo-Opercular<=>Cingulo-Opercular	0.1948	0.1633	0.2327	0.549669
L_a9-46v_L_TE1p	Frontoparietal<=>Frontoparietal	-0.1017	0.08511	0.2323	0.549669
L_7Pm_L_p47r	Frontoparietal<=>Frontoparietal	-0.2657	0.2225	0.2323	0.549669
R_8Ad_R_10pp	Default<=>Default	-0.3849	0.3224	0.2326	0.549669
L_7Pm_R_s6-8	Frontoparietal<=>Frontoparietal	0.1269	0.1063	0.2326	0.549669
R_FEF_R_FOP1	Cingulo-Opercular<=>Cingulo-Opercular	0.07754	0.06496	0.2326	0.549669
L_9p_R_H	Default<=>Default	-0.07076	0.05927	0.2326	0.549669
R_p10p_R_TE1m	Frontoparietal<=>Frontoparietal	-0.07316	0.06127	0.2325	0.549669
L_V3_R_V2	Visual2<=>Visual2	0.08146	0.06827	0.2328	0.549745
L_a32pr_L_p24	Cingulo-Opercular<=>Cingulo-Opercular	0.07556	0.06334	0.2329	0.549822
R_OP4_R_Ig	Somatomotor<=>Somatomotor	0.101	0.08465	0.233	0.549899
L_8Av_L_TE1a	Default<=>Default	-0.07279	0.06105	0.2331	0.54997
L_7PC_R_24dv	Somatomotor<=>Somatomotor	-0.09284	0.07789	0.2333	0.54997
R_23d_R_H	Default<=>Default	-0.09953	0.08349	0.2332	0.54997
R_LIPv_R_VMV3	Visual2<=>Visual2	0.07615	0.06389	0.2333	0.54997
L_LO3_R_LO3	Visual2<=>Visual2	0.07222	0.06063	0.2335	0.550282
R_AAIC_R_pOFC	Orbito-Affective<=>Orbito-Affective	0.1346	0.113	0.2336	0.550358
L_PHA2_R_PreS	Default<=>Default	-0.08921	0.075	0.2342	0.551612
L_MT_L_V6A	Visual2<=>Visual2	-0.07656	0.0644	0.2345	0.551833
L_VMV1_R_V3B	Visual2<=>Visual2	0.216	0.1818	0.2347	0.551833
R_a47r_R_a10p	Frontoparietal<=>Frontoparietal	-0.1179	0.09913	0.2344	0.551833
R_d23ab_R_H	Default<=>Default	-0.08283	0.06969	0.2346	0.551833
R_23d_R_STSvp	Default<=>Default	-0.0725	0.06101	0.2347	0.551833
L_V6A_R_FST	Visual2<=>Visual2	-0.07679	0.06459	0.2345	0.551833
L_POS2_R_11l	Frontoparietal<=>Frontoparietal	-0.2774	0.2335	0.2348	0.551909
L_v23ab_R_8Ad	Default<=>Default	-0.07282	0.06131	0.2349	0.551985
L_a24pr_L_MI	Cingulo-Opercular<=>Cingulo-Opercular	0.08953	0.07543	0.2352	0.552128
L_52_L_LBelt	Auditory<=>Auditory	0.09212	0.07759	0.2351	0.552128
L_7m_R_9m	Default<=>Default	-0.09678	0.08151	0.2351	0.552128
R_PFcm_R_FOP3	Cingulo-Opercular<=>Cingulo-Opercular	0.07718	0.06503	0.2353	0.552128
L_AIP_R_PHT	Dorsal-Attention<=>Dorsal-Attention	-0.2358	0.1987	0.2353	0.552128
L_47s_L_H	Default<=>Default	0.08489	0.07155	0.2355	0.552438
R_LO2_R_VIP	Visual2<=>Visual2	-0.09054	0.07636	0.2357	0.552506
L_STSvp_R_9p	Default<=>Default	-0.06427	0.05421	0.2358	0.552506
L_FOP5_R_43	Cingulo-Opercular<=>Cingulo-Opercular	0.1619	0.1366	0.2357	0.552506
L_a32pr_R_PI	Cingulo-Opercular<=>Cingulo-Opercular	-0.2004	0.169	0.2358	0.552506
L_5m_L_OP4	Somatomotor<=>Somatomotor	-0.1034	0.0873	0.2364	0.55264
L_v23ab_L_EC	Default<=>Default	-0.0889	0.07507	0.2364	0.55264
L_AVI_L_IP2	Frontoparietal<=>Frontoparietal	-0.343	0.2897	0.2363	0.55264
L_EC_L_PGi	Default<=>Default	-0.07334	0.06191	0.2362	0.55264
L_24dd_L_Ig	Somatomotor<=>Somatomotor	0.168	0.1418	0.2361	0.55264
L_5mv_R_9-46d	Cingulo-Opercular<=>Cingulo-Opercular	0.09451	0.07977	0.2361	0.55264
R_9-46d_R_PF	Cingulo-Opercular<=>Cingulo-Opercular	0.1363	0.1151	0.236	0.55264
L_PIT_R_V4t	Visual2<=>Visual2	-0.1026	0.0866	0.2363	0.55264
R_IP1_R_PFm	Frontoparietal<=>Frontoparietal	0.1346	0.1137	0.2365	0.552715
L_8Ad_L_10d	Default<=>Default	-0.09207	0.0779	0.2372	0.552999
L_PoI1_L_PI	Cingulo-Opercular<=>Cingulo-Opercular	0.08864	0.07495	0.237	0.552999
L_V3A_R_V3	Visual2<=>Visual2	0.1027	0.08688	0.237	0.552999
R_V7_R_IPS1	Visual2<=>Visual2	-0.07446	0.06295	0.2369	0.552999
L_PF_R_7Am	Cingulo-Opercular<=>Cingulo-Opercular	0.08081	0.06831	0.2368	0.552999
R_8BL_R_10d	Default<=>Default	-0.07498	0.06344	0.2373	0.552999
L_ProS_R_ProS	Visual1<=>Visual1	-0.06758	0.05718	0.2373	0.552999
R_10d_R_PHA1	Default<=>Default	-0.2246	0.19	0.2371	0.552999
R_TGd_R_PHA2	Default<=>Default	-0.1678	0.1419	0.237	0.552999
L_11l_R_31a	Frontoparietal<=>Frontoparietal	-0.1569	0.1327	0.2372	0.552999
L_s32_R_TGd	Default<=>Default	-0.07782	0.06593	0.2378	0.554005
L_PFcm_L_FOP1	Cingulo-Opercular<=>Cingulo-Opercular	0.09528	0.08078	0.2382	0.554303
L_43_R_PSL	Cingulo-Opercular<=>Cingulo-Opercular	0.07114	0.06031	0.2382	0.554303
L_PF_R_23c	Cingulo-Opercular<=>Cingulo-Opercular	0.1814	0.1538	0.2382	0.554303
R_d23ab_R_25	Default<=>Default	-0.3214	0.2723	0.238	0.554303
L_V8_L_V3A	Visual2<=>Visual2	0.07237	0.06151	0.2394	0.554468
L_MST_L_V7	Visual2<=>Visual2	-0.1031	0.08767	0.2396	0.554468
L_RSC_L_p9-46v	Frontoparietal<=>Frontoparietal	0.07099	0.0603	0.2391	0.554468
L_9m_L_TE1m	Default<=>Default	-0.07886	0.06707	0.2396	0.554468
L_TPOJ3_R_PCV	Posterior-Multimodal<=>Posterior-Multimodal	-0.08763	0.07449	0.2394	0.554468
R_7m_R_POS1	Default<=>Default	-0.06885	0.05846	0.2389	0.554468
L_47l_R_d23ab	Default<=>Default	-0.0716	0.06075	0.2386	0.554468
R_SCEF_R_7Am	Cingulo-Opercular<=>Cingulo-Opercular	-0.1211	0.1028	0.2391	0.554468
L_5m_R_2	Somatomotor<=>Somatomotor	0.1117	0.09491	0.2392	0.554468
R_3b_R_3a	Somatomotor<=>Somatomotor	0.0866	0.07366	0.2397	0.554468
L_PF_R_p24pr	Cingulo-Opercular<=>Cingulo-Opercular	0.07211	0.06133	0.2397	0.554468
L_PreS_R_a24	Default<=>Default	-0.09759	0.08281	0.2386	0.554468
L_8BL_R_10d	Default<=>Default	-0.08727	0.07423	0.2397	0.554468
L_TE1p_R_a47r	Frontoparietal<=>Frontoparietal	-0.07272	0.06174	0.2389	0.554468
R_FEF_R_FOP3	Cingulo-Opercular<=>Cingulo-Opercular	0.09759	0.08287	0.239	0.554468
R_IFJa_R_A5	Language<=>Language	0.0718	0.06094	0.2387	0.554468
L_31a_R_TE2a	Default<=>Default	-0.2016	0.1712	0.2388	0.554468
R_PH_R_VMV3	Visual2<=>Visual2	0.07143	0.06067	0.239	0.554468
R_MST_R_V3CD	Visual2<=>Visual2	0.1103	0.09373	0.2392	0.554468
L_d32_R_s32	Default<=>Default	-0.0776	0.066	0.2397	0.554468
R_A5_R_TGv	Language<=>Language	-0.2337	0.1983	0.2385	0.554468
R_OP1_R_OP2-3	Somatomotor<=>Somatomotor	0.1292	0.1099	0.2398	0.554542
L_IFSa_L_a9-46v	Frontoparietal<=>Frontoparietal	0.1034	0.08799	0.2399	0.554616
L_PIT_R_LIPv	Visual2<=>Visual2	-0.07792	0.06632	0.24	0.554689
L_9m_R_TE2a	Default<=>Default	-0.0814	0.06929	0.2401	0.554763
L_OP4_R_6d	Somatomotor<=>Somatomotor	-0.08849	0.07535	0.2403	0.555068
R_PCV_R_STV	Posterior-Multimodal<=>Posterior-Multimodal	0.1864	0.1588	0.2404	0.555141
L_7Am_L_6r	Cingulo-Opercular<=>Cingulo-Opercular	-0.1081	0.0921	0.2407	0.555184
L_IFSa_L_11l	Frontoparietal<=>Frontoparietal	0.09662	0.08239	0.2409	0.555184
L_IFSa_L_13l	Frontoparietal<=>Frontoparietal	-0.2148	0.1832	0.2411	0.555184
L_10d_L_PHA2	Default<=>Default	-0.1943	0.1656	0.2408	0.555184
L_VMV3_L_VMV2	Visual2<=>Visual2	0.176	0.1501	0.241	0.555184
L_OP1_R_5L	Somatomotor<=>Somatomotor	-0.07944	0.06769	0.2406	0.555184
L_AVI_R_8C	Frontoparietal<=>Frontoparietal	-0.1338	0.1141	0.2409	0.555184
L_7Am_R_PoI2	Cingulo-Opercular<=>Cingulo-Opercular	0.1024	0.08736	0.2411	0.555184
R_PHA3_R_PHT	Dorsal-Attention<=>Dorsal-Attention	0.2133	0.1818	0.2407	0.555184
L_VVC_R_V4t	Visual2<=>Visual2	-0.08227	0.07017	0.241	0.555184
L_OFC_R_STSva	Default<=>Default	-0.1553	0.1326	0.2414	0.555718
L_10d_L_PreS	Default<=>Default	-0.08931	0.07629	0.2417	0.555999
L_MST_R_V6	Visual2<=>Visual2	0.07417	0.06337	0.2419	0.555999
L_IPS1_R_LO2	Visual2<=>Visual2	-0.07302	0.06241	0.242	0.555999
L_24dv_R_5L	Somatomotor<=>Somatomotor	-0.07337	0.06271	0.242	0.555999
R_24dv_R_6d	Somatomotor<=>Somatomotor	0.06508	0.05557	0.2416	0.555999
L_5L_R_6mp	Somatomotor<=>Somatomotor	0.06223	0.05318	0.2419	0.555999
L_STGa_R_A5	Language<=>Language	-0.4387	0.3748	0.2418	0.555999
L_10r_L_47s	Default<=>Default	-0.1008	0.08618	0.2423	0.556436
L_8Ad_L_47s	Default<=>Default	-0.1204	0.103	0.2425	0.556436
L_47l_L_PGs	Default<=>Default	-0.07855	0.06723	0.2426	0.556436
L_LO3_R_MT	Visual2<=>Visual2	0.074	0.06332	0.2425	0.556436
R_44_R_s6-8	Frontoparietal<=>Frontoparietal	-0.1425	0.1219	0.2426	0.556436
L_MST_R_VMV1	Visual2<=>Visual2	0.1565	0.1339	0.2425	0.556436
R_9p_R_31pd	Default<=>Default	-0.07697	0.06591	0.2429	0.556968
L_PFm_R_AVI	Frontoparietal<=>Frontoparietal	-0.07563	0.06478	0.243	0.55704
L_PFm_R_IFSp	Frontoparietal<=>Frontoparietal	0.08717	0.07468	0.2431	0.557113
L_OP4_R_5m	Somatomotor<=>Somatomotor	-0.1213	0.104	0.2435	0.557402
L_FOP1_R_5mv	Cingulo-Opercular<=>Cingulo-Opercular	0.09654	0.08275	0.2434	0.557402
R_9p_R_10d	Default<=>Default	0.06898	0.05913	0.2434	0.557402
L_PFcm_R_FOP4	Cingulo-Opercular<=>Cingulo-Opercular	0.08193	0.07024	0.2435	0.557402
L_FEF_L_p32pr	Cingulo-Opercular<=>Cingulo-Opercular	0.09065	0.07774	0.2436	0.557462
R_7PC_R_6mp	Somatomotor<=>Somatomotor	0.08174	0.07012	0.2438	0.557462
L_47l_R_47l	Default<=>Default	0.09515	0.08161	0.2437	0.557462
L_8BM_R_31a	Frontoparietal<=>Frontoparietal	-0.0899	0.07713	0.2438	0.557462
R_TA2_R_A4	Auditory<=>Auditory	0.1163	0.09977	0.2439	0.557535
L_23d_L_v23ab	Default<=>Default	-0.07331	0.06293	0.244	0.557607
L_9m_L_PGs	Default<=>Default	-0.07901	0.06784	0.2442	0.557907
L_FFC_R_MT	Visual2<=>Visual2	-0.1023	0.08794	0.2445	0.558436
L_STSva_R_25	Default<=>Default	0.1206	0.1036	0.2446	0.558508
L_6r_R_7Am	Cingulo-Opercular<=>Cingulo-Opercular	-0.143	0.123	0.2448	0.558808
L_V6_R_MT	Visual2<=>Visual2	0.07481	0.06434	0.245	0.558951
R_FOP4_R_PoI1	Cingulo-Opercular<=>Cingulo-Opercular	0.09483	0.08157	0.245	0.558951
L_d32_L_H	Default<=>Default	-0.2281	0.1963	0.2452	0.559251
R_IFJp_R_13l	Frontoparietal<=>Frontoparietal	0.1091	0.09393	0.2453	0.559322
L_a24_L_d32	Default<=>Default	0.07715	0.06644	0.2456	0.55985
L_5L_R_3a	Somatomotor<=>Somatomotor	0.2722	0.2347	0.2461	0.560676
L_9p_R_10v	Default<=>Default	-0.1734	0.1495	0.2461	0.560676
L_MT_R_V7	Visual2<=>Visual2	-0.08375	0.07223	0.2463	0.560975
L_7m_L_10d	Default<=>Default	-0.08491	0.07327	0.2465	0.561116
L_7AL_R_2	Somatomotor<=>Somatomotor	-0.07939	0.0685	0.2465	0.561116
L_STSdp_R_IFJa	Language<=>Language	-0.07848	0.06772	0.2466	0.561187
R_7PC_R_RI	Somatomotor<=>Somatomotor	0.1468	0.1268	0.2469	0.561713
R_7Am_R_FOP5	Cingulo-Opercular<=>Cingulo-Opercular	0.1001	0.08648	0.247	0.561784
L_7m_R_8BL	Default<=>Default	-0.0869	0.07509	0.2472	0.562082
L_6ma_R_PEF	Cingulo-Opercular<=>Cingulo-Opercular	-0.1937	0.1676	0.2476	0.562834
R_PEF_R_PoI1	Cingulo-Opercular<=>Cingulo-Opercular	0.08485	0.0734	0.2477	0.562904
L_a10p_R_IFJp	Frontoparietal<=>Frontoparietal	0.1581	0.1369	0.2479	0.562958
R_a24_R_47s	Default<=>Default	-0.06681	0.05783	0.248	0.562958
R_1_R_OP1	Somatomotor<=>Somatomotor	0.07413	0.06417	0.248	0.562958
L_10pp_R_STSva	Default<=>Default	-0.1684	0.1457	0.2479	0.562958
L_5m_L_24dv	Somatomotor<=>Somatomotor	-0.07837	0.06796	0.2488	0.563155
L_VMV1_R_V3	Visual2<=>Visual2	0.1218	0.1055	0.2483	0.563155
L_PH_R_V4	Visual2<=>Visual2	-0.08183	0.07105	0.2494	0.563155
L_1_R_7AL	Somatomotor<=>Somatomotor	-0.06713	0.05814	0.2482	0.563155
L_RSC_R_33pr	Frontoparietal<=>Frontoparietal	-0.1855	0.1609	0.2491	0.563155
L_SCEF_R_p32pr	Cingulo-Opercular<=>Cingulo-Opercular	0.0835	0.07243	0.249	0.563155
L_v23ab_R_47l	Default<=>Default	-0.1161	0.1008	0.2493	0.563155
R_8Ad_R_47l	Default<=>Default	-0.1174	0.1017	0.2486	0.563155
R_s6-8_R_AVI	Frontoparietal<=>Frontoparietal	-0.09366	0.08122	0.2489	0.563155
R_45_R_STSdp	Language<=>Language	-0.1913	0.1659	0.2487	0.563155
R_23d_R_TGd	Default<=>Default	-0.3329	0.2884	0.2485	0.563155
L_p24pr_R_PF	Cingulo-Opercular<=>Cingulo-Opercular	0.07146	0.06202	0.2492	0.563155
L_p32_R_PGs	Default<=>Default	-0.06558	0.05685	0.2486	0.563155
L_PGs_R_PHA2	Default<=>Default	-0.08125	0.07053	0.2493	0.563155
L_10d_R_31pd	Default<=>Default	-0.08128	0.07057	0.2494	0.563155
L_8Ad_R_s32	Default<=>Default	-0.1204	0.1044	0.249	0.563155
R_a10p_R_TE1m	Frontoparietal<=>Frontoparietal	-0.08661	0.07514	0.249	0.563155
R_SCEF_R_PI	Cingulo-Opercular<=>Cingulo-Opercular	0.08898	0.07724	0.2493	0.563155
L_FOP1_R_a32pr	Cingulo-Opercular<=>Cingulo-Opercular	0.5337	0.4632	0.2492	0.563155
L_a24pr_R_IFSa	Cingulo-Opercular<=>Cingulo-Opercular	-0.1633	0.1418	0.2495	0.563224
L_31pv_R_47l	Default<=>Default	-0.09201	0.07993	0.2496	0.563294
L_6ma_L_9-46d	Cingulo-Opercular<=>Cingulo-Opercular	0.08364	0.07281	0.2507	0.564681
L_p47r_R_IFJp	Frontoparietal<=>Frontoparietal	0.08833	0.07691	0.2507	0.564681
L_5mv_R_IFSa	Cingulo-Opercular<=>Cingulo-Opercular	-0.1852	0.1612	0.2507	0.564681
L_23c_R_MI	Cingulo-Opercular<=>Cingulo-Opercular	0.06607	0.05751	0.2506	0.564681
L_47l_R_TE1a	Default<=>Default	-0.1047	0.09114	0.2507	0.564681
R_MST_R_LO3	Visual2<=>Visual2	0.106	0.09223	0.2505	0.564681
L_PoI1_R_p24	Cingulo-Opercular<=>Cingulo-Opercular	-0.06934	0.06033	0.2504	0.564681
L_V2_L_VIP	Visual2<=>Visual2	-0.1348	0.1175	0.2513	0.565564
L_6ma_L_a24pr	Cingulo-Opercular<=>Cingulo-Opercular	0.08512	0.07419	0.2513	0.565564
L_V3CD_R_LO1	Visual2<=>Visual2	-0.08527	0.07434	0.2513	0.565564
L_10d_R_9a	Default<=>Default	0.1803	0.1573	0.2516	0.565926
L_10v_R_25	Default<=>Default	-0.09079	0.07919	0.2516	0.565926
L_LIPv_L_VVC	Visual2<=>Visual2	-0.07672	0.06693	0.2517	0.565995
R_PFcm_R_PFop	Cingulo-Opercular<=>Cingulo-Opercular	0.1144	0.09979	0.2518	0.566064
R_a9-46v_R_PFm	Frontoparietal<=>Frontoparietal	0.1083	0.09453	0.2519	0.566132
L_23d_R_10v	Default<=>Default	-0.1651	0.1442	0.252	0.566201
L_PH_R_LO2	Visual2<=>Visual2	-0.07882	0.06887	0.2524	0.566475
L_a24pr_R_PFcm	Cingulo-Opercular<=>Cingulo-Opercular	0.08686	0.07587	0.2523	0.566475
R_23c_R_PoI2	Cingulo-Opercular<=>Cingulo-Opercular	0.08116	0.07091	0.2524	0.566475
L_v23ab_R_TE2a	Default<=>Default	-0.07118	0.06217	0.2522	0.566475
L_PFop_R_PSL	Cingulo-Opercular<=>Cingulo-Opercular	0.07013	0.0613	0.2526	0.566767
R_8C_R_TE1m	Frontoparietal<=>Frontoparietal	-0.07492	0.06549	0.2527	0.566836
L_31pv_L_10d	Default<=>Default	-0.07174	0.06274	0.2528	0.566904
L_FOP4_R_a32pr	Cingulo-Opercular<=>Cingulo-Opercular	0.3493	0.3055	0.2529	0.566972
L_5mv_L_MI	Cingulo-Opercular<=>Cingulo-Opercular	0.1262	0.1104	0.2531	0.567108
L_V4t_R_PH	Visual2<=>Visual2	-0.08899	0.07786	0.2531	0.567108
L_POS1_L_47l	Default<=>Default	-0.07769	0.06803	0.2534	0.567157
L_9a_L_PGi	Default<=>Default	-0.1514	0.1325	0.2534	0.567157
L_9a_R_47l	Default<=>Default	0.1527	0.1336	0.2533	0.567157
L_v23ab_R_PGs	Default<=>Default	0.07261	0.06356	0.2534	0.567157
L_p32pr_L_9-46d	Cingulo-Opercular<=>Cingulo-Opercular	-0.1345	0.1179	0.2538	0.56774
L_TGd_R_47s	Default<=>Default	0.0692	0.06064	0.2538	0.56774
R_RSC_R_p10p	Frontoparietal<=>Frontoparietal	-0.07758	0.06801	0.254	0.568031
L_RSC_L_8BM	Frontoparietal<=>Frontoparietal	0.07222	0.06339	0.2546	0.568749
L_11l_L_PFm	Frontoparietal<=>Frontoparietal	-0.2979	0.2614	0.2546	0.568749
R_PSL_R_p32pr	Cingulo-Opercular<=>Cingulo-Opercular	0.1046	0.09174	0.2544	0.568749
R_MIP_R_PHT	Dorsal-Attention<=>Dorsal-Attention	-0.08986	0.07888	0.2546	0.568749
L_31pd_R_9a	Default<=>Default	-0.07598	0.06671	0.2548	0.568883
L_a32pr_R_MI	Cingulo-Opercular<=>Cingulo-Opercular	0.1031	0.0905	0.2548	0.568883
R_LO1_R_LO2	Visual2<=>Visual2	0.09114	0.08004	0.2549	0.568951
L_45_L_STSdp	Language<=>Language	-0.08015	0.07042	0.2551	0.568976
R_FFC_R_LO2	Visual2<=>Visual2	-0.06832	0.06006	0.2553	0.568976
R_24dv_R_RI	Somatomotor<=>Somatomotor	0.06909	0.06071	0.2551	0.568976
L_IP0_R_PHA3	Dorsal-Attention<=>Dorsal-Attention	0.1382	0.1214	0.2552	0.568976
L_PFt_R_PHT	Dorsal-Attention<=>Dorsal-Attention	-0.2564	0.2254	0.2554	0.568976
L_PIT_R_VMV2	Visual2<=>Visual2	0.08668	0.07621	0.2554	0.568976
L_FOP5_R_a32pr	Cingulo-Opercular<=>Cingulo-Opercular	0.08599	0.07557	0.2552	0.568976
L_PFcm_L_PI	Cingulo-Opercular<=>Cingulo-Opercular	0.102	0.08978	0.2559	0.569778
R_13l_R_IP1	Frontoparietal<=>Frontoparietal	-0.07122	0.06269	0.2559	0.569778
L_VMV1_R_PH	Visual2<=>Visual2	0.1271	0.1119	0.2561	0.570067
L_TE2a_R_8Av	Default<=>Default	-0.3162	0.2785	0.2562	0.570134
R_V3_R_VMV1	Visual2<=>Visual2	0.07184	0.06332	0.2566	0.570868
L_10v_R_47s	Default<=>Default	0.1029	0.09079	0.2568	0.571157
L_VMV2_R_VIP	Visual2<=>Visual2	0.06937	0.06118	0.2569	0.571224
L_s32_R_8Ad	Default<=>Default	-0.1371	0.121	0.2572	0.571423
L_FST_R_FST	Visual2<=>Visual2	-0.06891	0.0608	0.2571	0.571423
R_VMV3_R_VMV2	Visual2<=>Visual2	0.1131	0.09981	0.2572	0.571423
L_8Av_L_10v	Default<=>Default	-0.1813	0.1601	0.2573	0.571489
L_FOP5_R_PFcm	Cingulo-Opercular<=>Cingulo-Opercular	0.07836	0.06921	0.2575	0.571778
L_i6-8_L_AVI	Frontoparietal<=>Frontoparietal	-0.1248	0.1103	0.2578	0.572288
R_VIP_R_LO3	Visual2<=>Visual2	-0.08285	0.07323	0.2579	0.572354
L_9-46d_L_PFcm	Cingulo-Opercular<=>Cingulo-Opercular	0.148	0.131	0.2585	0.572749
R_V8_R_IPS1	Visual2<=>Visual2	-0.06345	0.05615	0.2585	0.572749
L_d23ab_R_TE2a	Default<=>Default	-0.3565	0.3154	0.2582	0.572749
R_IFJa_R_TPOJ1	Language<=>Language	0.1141	0.101	0.2585	0.572749
R_PHA1_R_31pd	Default<=>Default	-0.07538	0.0667	0.2584	0.572749
L_25_R_25	Default<=>Default	0.0561	0.04965	0.2585	0.572749
L_V3B_L_V3CD	Visual2<=>Visual2	0.07733	0.06845	0.2586	0.572815
L_8Av_L_9a	Default<=>Default	0.09393	0.08316	0.2587	0.572881
L_10pp_R_v23ab	Default<=>Default	-0.2744	0.2431	0.259	0.573234
L_s6-8_R_11l	Frontoparietal<=>Frontoparietal	-0.1173	0.1039	0.259	0.573234
R_1_R_6d	Somatomotor<=>Somatomotor	0.05443	0.04823	0.2591	0.573299
R_6ma_R_IFSa	Cingulo-Opercular<=>Cingulo-Opercular	0.1175	0.1042	0.2592	0.573365
L_a24pr_L_p24	Cingulo-Opercular<=>Cingulo-Opercular	0.0792	0.07022	0.2593	0.57343
L_OFC_R_PHA1	Default<=>Default	-0.0658	0.05838	0.2596	0.573938
R_5mv_R_23c	Cingulo-Opercular<=>Cingulo-Opercular	0.08205	0.0728	0.2597	0.574003
L_FOP1_R_9-46d	Cingulo-Opercular<=>Cingulo-Opercular	0.1166	0.1035	0.2598	0.574069
R_p32pr_R_PoI2	Cingulo-Opercular<=>Cingulo-Opercular	0.1072	0.09519	0.26	0.574355
L_3b_L_6v	Somatomotor<=>Somatomotor	-0.1427	0.1268	0.2604	0.574615
L_V4_R_V7	Visual2<=>Visual2	-0.08167	0.07255	0.2603	0.574615
L_FOP5_R_9-46d	Cingulo-Opercular<=>Cingulo-Opercular	0.08318	0.0739	0.2604	0.574615
R_POS2_R_p47r	Frontoparietal<=>Frontoparietal	-0.1056	0.09378	0.2603	0.574615
R_a24pr_R_MI	Cingulo-Opercular<=>Cingulo-Opercular	0.1038	0.09226	0.2606	0.574901
L_V3_R_V4	Visual2<=>Visual2	0.05929	0.05272	0.2607	0.574966
L_8Av_R_TGd	Default<=>Default	-0.1208	0.1074	0.2608	0.57503
L_8BL_L_10pp	Default<=>Default	-0.1537	0.1367	0.261	0.575316
L_PH_R_VVC	Visual2<=>Visual2	-0.1001	0.08907	0.2612	0.575601
L_8Av_L_PHA1	Default<=>Default	-0.09609	0.08557	0.2615	0.575639
L_PreS_R_8Av	Default<=>Default	-0.08581	0.07642	0.2615	0.575639
L_d32_R_TE2a	Default<=>Default	-0.09742	0.08675	0.2614	0.575639
L_V2_R_VMV2	Visual2<=>Visual2	0.09361	0.08334	0.2613	0.575639
L_24dv_R_24dv	Somatomotor<=>Somatomotor	0.1191	0.1061	0.2619	0.575897
L_10r_R_8Av	Default<=>Default	0.1413	0.1259	0.2618	0.575897
R_i6-8_R_IP1	Frontoparietal<=>Frontoparietal	-0.1118	0.09969	0.2619	0.575897
L_FEF_R_a32pr	Cingulo-Opercular<=>Cingulo-Opercular	0.6156	0.5486	0.2619	0.575897
R_V3_R_VVC	Visual2<=>Visual2	-0.08214	0.07325	0.2621	0.576182
L_p10p_R_IP2	Frontoparietal<=>Frontoparietal	0.1094	0.09757	0.2622	0.576246
R_d32_R_IP1	Frontoparietal<=>Frontoparietal	0.1304	0.1163	0.2624	0.57653
L_7Am_R_7Am	Cingulo-Opercular<=>Cingulo-Opercular	0.07676	0.06853	0.2627	0.577033
L_IFSa_L_TE1p	Frontoparietal<=>Frontoparietal	-0.07089	0.06331	0.2629	0.577317
L_V3A_L_PH	Visual2<=>Visual2	0.1132	0.1012	0.2632	0.577353
L_v23ab_R_31pv	Default<=>Default	-0.05545	0.04956	0.2632	0.577353
L_V3_R_VIP	Visual2<=>Visual2	-0.08609	0.07692	0.2631	0.577353
R_7PC_R_6d	Somatomotor<=>Somatomotor	-0.05843	0.0522	0.263	0.577353
L_TE2a_R_23d	Default<=>Default	-0.389	0.3478	0.2633	0.577417
L_5L_L_3a	Somatomotor<=>Somatomotor	-0.227	0.2031	0.2637	0.577983
L_23d_R_TGd	Default<=>Default	-0.1151	0.103	0.2637	0.577983
L_V7_R_V4	Visual2<=>Visual2	-0.06247	0.05591	0.2639	0.577991
L_MI_R_PSL	Cingulo-Opercular<=>Cingulo-Opercular	0.1642	0.147	0.2641	0.577991
L_47m_R_47l	Default<=>Default	0.124	0.111	0.2639	0.577991
L_23c_R_6r	Cingulo-Opercular<=>Cingulo-Opercular	0.09576	0.08576	0.2642	0.577991
R_9p_R_EC	Default<=>Default	-0.1352	0.121	0.264	0.577991
R_7Pm_R_TE1p	Frontoparietal<=>Frontoparietal	-0.07298	0.06533	0.264	0.577991
L_s32_R_PGs	Default<=>Default	-0.08629	0.07728	0.2642	0.577991
L_V6A_R_MT	Visual2<=>Visual2	-0.09036	0.08094	0.2643	0.578054
L_V3_R_VMV1	Visual2<=>Visual2	0.07581	0.06793	0.2644	0.578118
R_SFL_R_45	Language<=>Language	0.1148	0.1029	0.2645	0.578181
R_7m_R_8Av	Default<=>Default	0.09498	0.08516	0.2647	0.578308
R_8BM_R_s6-8	Frontoparietal<=>Frontoparietal	-0.08794	0.07885	0.2647	0.578308
L_EC_R_10v	Default<=>Default	-0.1257	0.1128	0.265	0.578808
L_p24pr_R_IFSa	Cingulo-Opercular<=>Cingulo-Opercular	-0.1306	0.1172	0.2654	0.579527
R_AIP_R_PGp	Dorsal-Attention<=>Dorsal-Attention	-0.06539	0.05874	0.2656	0.579808
L_p9-46v_L_AVI	Frontoparietal<=>Frontoparietal	-0.1635	0.147	0.266	0.580526
L_STSvp_L_TE1m	Default<=>Default	-0.1132	0.1019	0.2664	0.580776
L_5L_R_6d	Somatomotor<=>Somatomotor	0.08313	0.0748	0.2664	0.580776
L_8C_R_s6-8	Frontoparietal<=>Frontoparietal	-0.09332	0.08393	0.2662	0.580776
L_H_R_PHA2	Default<=>Default	-0.06612	0.05949	0.2664	0.580776
L_5mv_L_PoI2	Cingulo-Opercular<=>Cingulo-Opercular	0.09298	0.0837	0.2666	0.580901
R_PSL_R_a24pr	Cingulo-Opercular<=>Cingulo-Opercular	0.0969	0.08723	0.2666	0.580901
L_31pv_L_STSvp	Default<=>Default	-0.05213	0.04695	0.2669	0.580934
L_MT_L_LO3	Visual2<=>Visual2	0.1062	0.09564	0.2668	0.580934
R_7m_R_31pv	Default<=>Default	-0.05423	0.04885	0.2669	0.580934
L_TPOJ2_R_TPOJ3	Posterior-Multimodal<=>Posterior-Multimodal	0.08164	0.07352	0.2668	0.580934
L_d32_L_PGi	Default<=>Default	-0.1239	0.1117	0.2671	0.581058
R_EC_R_25	Default<=>Default	0.06998	0.06305	0.2671	0.581058
L_PGp_R_IP0	Dorsal-Attention<=>Dorsal-Attention	0.06657	0.06001	0.2673	0.581338
L_PHT_L_IP0	Dorsal-Attention<=>Dorsal-Attention	-0.06315	0.05695	0.2675	0.581618
L_p24_R_a24pr	Cingulo-Opercular<=>Cingulo-Opercular	0.09795	0.08839	0.2678	0.58196
R_PSL_R_PoI2	Cingulo-Opercular<=>Cingulo-Opercular	-0.1103	0.0995	0.2678	0.58196
R_p24pr_R_PFop	Cingulo-Opercular<=>Cingulo-Opercular	0.06472	0.05845	0.2682	0.582673
L_47l_L_9a	Default<=>Default	0.1163	0.1051	0.2685	0.583076
L_V3A_R_V2	Visual2<=>Visual2	0.09162	0.08282	0.2686	0.583076
L_3a_R_4	Somatomotor<=>Somatomotor	-0.09199	0.08315	0.2686	0.583076
L_a32pr_R_FOP4	Cingulo-Opercular<=>Cingulo-Opercular	0.08356	0.07556	0.2688	0.583355
L_V3B_L_LIPv	Visual2<=>Visual2	-0.06234	0.05639	0.2689	0.583416
L_p24pr_L_MI	Cingulo-Opercular<=>Cingulo-Opercular	0.09089	0.08227	0.2693	0.58363
L_OP2-3_R_3b	Somatomotor<=>Somatomotor	-0.07565	0.06851	0.2695	0.58363
L_STSva_R_8Ad	Default<=>Default	-0.1384	0.1253	0.2695	0.58363
L_PBelt_R_52	Auditory<=>Auditory	-0.05755	0.0521	0.2694	0.58363
L_9a_R_EC	Default<=>Default	-0.06972	0.06314	0.2695	0.58363
R_PHA1_R_25	Default<=>Default	-0.08074	0.07309	0.2693	0.58363
L_PF_R_PoI1	Cingulo-Opercular<=>Cingulo-Opercular	0.08453	0.07649	0.2691	0.58363
L_POS2_L_a9-46v	Frontoparietal<=>Frontoparietal	-0.06271	0.05688	0.2702	0.58384
L_47m_L_47s	Default<=>Default	0.1494	0.1355	0.2704	0.58384
L_EC_L_TE1a	Default<=>Default	-0.135	0.1226	0.2706	0.58384
L_8C_L_IP2	Frontoparietal<=>Frontoparietal	-0.07521	0.06817	0.2699	0.58384
L_v23ab_L_PGi	Default<=>Default	-0.06962	0.06317	0.2704	0.58384
L_PH_L_V6A	Visual2<=>Visual2	-0.07861	0.07124	0.2698	0.58384
L_LO2_R_LIPv	Visual2<=>Visual2	-0.06862	0.06226	0.2704	0.58384
L_s6-8_R_8BM	Frontoparietal<=>Frontoparietal	0.07315	0.06634	0.2701	0.58384
L_TE1a_R_8BL	Default<=>Default	-0.06788	0.0616	0.2705	0.58384
L_PF_R_46	Cingulo-Opercular<=>Cingulo-Opercular	0.08382	0.07603	0.2703	0.58384
L_OFC_R_PHA2	Default<=>Default	-0.09266	0.08406	0.2704	0.58384
R_LIPv_R_LO3	Visual2<=>Visual2	-0.08383	0.07606	0.2704	0.58384
R_PFm_R_TE1m	Frontoparietal<=>Frontoparietal	-0.04969	0.04509	0.2705	0.58384
L_a32pr_R_a32pr	Cingulo-Opercular<=>Cingulo-Opercular	0.07708	0.06996	0.2706	0.58384
L_ProS_L_DVT	Visual1<=>Visual1	-0.07641	0.06937	0.2707	0.583901
L_43_R_p24pr	Cingulo-Opercular<=>Cingulo-Opercular	0.07563	0.06869	0.2709	0.583929
L_IP1_R_i6-8	Frontoparietal<=>Frontoparietal	-0.07711	0.07002	0.2708	0.583929
L_FEF_R_43	Cingulo-Opercular<=>Cingulo-Opercular	0.08628	0.07837	0.271	0.583929
R_TE2a_R_25	Default<=>Default	0.06232	0.05661	0.271	0.583929
L_IFSa_R_33pr	Frontoparietal<=>Frontoparietal	-0.1065	0.09683	0.2714	0.584637
L_7Pm_L_a47r	Frontoparietal<=>Frontoparietal	-0.1697	0.1544	0.2717	0.584665
L_6mp_R_5L	Somatomotor<=>Somatomotor	0.07659	0.06965	0.2715	0.584665
L_IFSa_R_a10p	Frontoparietal<=>Frontoparietal	-0.07281	0.06624	0.2717	0.584665
R_i6-8_R_p10p	Frontoparietal<=>Frontoparietal	0.08466	0.07701	0.2716	0.584665
R_8C_R_a9-46v	Frontoparietal<=>Frontoparietal	0.2302	0.2095	0.2718	0.584725
R_LO2_R_V3CD	Visual2<=>Visual2	0.0823	0.07491	0.2719	0.584786
R_MST_R_VVC	Visual2<=>Visual2	-0.08049	0.0733	0.2722	0.585277
L_DVT_R_DVT	Visual1<=>Visual1	0.1036	0.09437	0.2725	0.585767
L_V3_L_VMV1	Visual2<=>Visual2	0.08885	0.081	0.2727	0.585888
L_33pr_R_PoI1	Cingulo-Opercular<=>Cingulo-Opercular	0.0852	0.07767	0.2727	0.585888
L_AVI_R_44	Frontoparietal<=>Frontoparietal	-0.06719	0.06128	0.2728	0.585948
L_d32_R_10d	Default<=>Default	-0.09458	0.08626	0.2729	0.586009
L_23d_L_PGs	Default<=>Default	-0.08924	0.08142	0.2731	0.586283
L_V3_L_FFC	Visual2<=>Visual2	-0.2231	0.2038	0.2735	0.58637
L_FOP3_L_PF	Cingulo-Opercular<=>Cingulo-Opercular	0.07423	0.06778	0.2734	0.58637
L_PGs_R_EC	Default<=>Default	-0.4113	0.3756	0.2735	0.58637
L_STSda_R_STSdp	Language<=>Language	-0.07605	0.06945	0.2735	0.58637
L_IFSa_R_PFm	Frontoparietal<=>Frontoparietal	-0.1216	0.111	0.2733	0.58637
L_AVI_R_33pr	Frontoparietal<=>Frontoparietal	0.09047	0.08269	0.2739	0.586918
R_MIP_R_TE2p	Dorsal-Attention<=>Dorsal-Attention	-0.0734	0.06709	0.2739	0.586918
R_a9-46v_R_IP1	Frontoparietal<=>Frontoparietal	0.0887	0.08111	0.2742	0.587407
L_9m_L_47l	Default<=>Default	0.09389	0.08595	0.2747	0.58767
L_TE1a_L_TE2a	Default<=>Default	-0.08566	0.07845	0.2749	0.58767
L_VMV3_R_V3A	Visual2<=>Visual2	0.08652	0.07921	0.2748	0.58767
L_STV_R_45	Language<=>Language	0.08368	0.07661	0.2747	0.58767
R_A1_R_PBelt	Auditory<=>Auditory	0.09656	0.08836	0.2745	0.58767
L_STSva_R_STSvp	Default<=>Default	-0.2378	0.2177	0.2747	0.58767
L_LIPd_R_TE2p	Dorsal-Attention<=>Dorsal-Attention	0.09605	0.08798	0.2749	0.58767
L_PBelt_R_A4	Auditory<=>Auditory	-0.07098	0.065	0.2748	0.58767
L_SCEF_L_46	Cingulo-Opercular<=>Cingulo-Opercular	-0.08218	0.07536	0.2755	0.588264
L_V3A_R_FFC	Visual2<=>Visual2	0.09248	0.08488	0.2759	0.588264
L_LIPv_R_V3B	Visual2<=>Visual2	-0.06277	0.05758	0.2756	0.588264
L_7Pm_R_11l	Frontoparietal<=>Frontoparietal	-0.1044	0.09567	0.2753	0.588264
R_FOP4_R_MI	Cingulo-Opercular<=>Cingulo-Opercular	0.07825	0.07181	0.2759	0.588264
L_PoI1_R_FOP1	Cingulo-Opercular<=>Cingulo-Opercular	-0.1154	0.1059	0.2756	0.588264
L_PHT_R_PHA3	Dorsal-Attention<=>Dorsal-Attention	-0.1301	0.1194	0.2759	0.588264
L_LO1_R_VMV2	Visual2<=>Visual2	0.1075	0.0986	0.2757	0.588264
R_PGi_R_31pd	Default<=>Default	-0.06215	0.05703	0.2758	0.588264
R_p32_R_s32	Default<=>Default	-0.1247	0.1144	0.2754	0.588264
L_s32_R_a24	Default<=>Default	-0.1079	0.09912	0.2762	0.588442
R_IFSp_R_a10p	Frontoparietal<=>Frontoparietal	-0.06939	0.06372	0.2762	0.588442
L_PGs_R_PreS	Default<=>Default	-0.06658	0.06114	0.2762	0.588442
L_PF_L_p24	Cingulo-Opercular<=>Cingulo-Opercular	0.09641	0.08865	0.2768	0.589412
R_TE1p_R_IP2	Frontoparietal<=>Frontoparietal	-0.09225	0.08483	0.2768	0.589412
L_7Am_L_9-46d	Cingulo-Opercular<=>Cingulo-Opercular	0.08753	0.08058	0.2773	0.58986
L_47s_L_25	Default<=>Default	0.09723	0.08946	0.2771	0.58986
L_6d_R_5L	Somatomotor<=>Somatomotor	0.07757	0.07139	0.2772	0.58986
L_TE1p_R_13l	Frontoparietal<=>Frontoparietal	-0.07773	0.07154	0.2773	0.58986
R_IPS1_R_V6A	Visual2<=>Visual2	0.06513	0.05999	0.2776	0.590344
L_V3A_L_V4t	Visual2<=>Visual2	0.07871	0.07253	0.2779	0.590828
L_IP2_R_POS2	Frontoparietal<=>Frontoparietal	-0.08637	0.07968	0.2783	0.591061
L_LO3_R_PIT	Visual2<=>Visual2	-0.0711	0.06554	0.2781	0.591061
L_MIP_R_LIPd	Dorsal-Attention<=>Dorsal-Attention	-0.06898	0.06363	0.2783	0.591061
L_PFm_R_TE1p	Frontoparietal<=>Frontoparietal	-0.08153	0.07518	0.2782	0.591061
L_p32_L_8Av	Default<=>Default	0.1364	0.1259	0.2784	0.591119
L_POS1_L_23d	Default<=>Default	-0.07351	0.06785	0.2786	0.591236
L_PreS_L_TGd	Default<=>Default	-0.12	0.1107	0.2786	0.591236
L_V6A_R_VMV1	Visual2<=>Visual2	0.1332	0.123	0.2787	0.591294
R_5L_R_6mp	Somatomotor<=>Somatomotor	0.06192	0.05719	0.279	0.591622
L_VMV3_R_VMV3	Visual2<=>Visual2	0.1784	0.1648	0.279	0.591622
L_V3A_L_MT	Visual2<=>Visual2	0.07848	0.07263	0.2799	0.591836
L_AVI_L_p10p	Frontoparietal<=>Frontoparietal	0.07076	0.06547	0.2798	0.591836
L_PoI1_L_p24	Cingulo-Opercular<=>Cingulo-Opercular	-0.08345	0.07714	0.2793	0.591836
L_V4_R_PIT	Visual2<=>Visual2	-0.08873	0.08208	0.2797	0.591836
R_23c_R_p32pr	Cingulo-Opercular<=>Cingulo-Opercular	0.1181	0.1093	0.2797	0.591836
R_FEF_R_MI	Cingulo-Opercular<=>Cingulo-Opercular	0.07599	0.07032	0.2798	0.591836
R_EC_R_TGd	Default<=>Default	-0.1322	0.1223	0.2799	0.591836
R_8BL_R_TE2a	Default<=>Default	-0.3196	0.2957	0.2797	0.591836
L_V6A_R_PH	Visual2<=>Visual2	-0.09302	0.08603	0.2796	0.591836
L_d32_R_PGs	Default<=>Default	-0.08528	0.0789	0.2798	0.591836
L_V3B_R_LO3	Visual2<=>Visual2	-0.1034	0.09565	0.2795	0.591836
L_5m_L_5L	Somatomotor<=>Somatomotor	0.07379	0.06831	0.28	0.591894
L_IP2_R_p10p	Frontoparietal<=>Frontoparietal	-0.1182	0.1094	0.2801	0.591952
L_1_R_7PC	Somatomotor<=>Somatomotor	-0.0568	0.0526	0.2803	0.592221
L_TE1p_R_11l	Frontoparietal<=>Frontoparietal	-0.1108	0.1026	0.2804	0.592279
L_7PC_L_OP1	Somatomotor<=>Somatomotor	-0.1061	0.09837	0.2809	0.59272
L_V6_L_VMV1	Visual2<=>Visual2	0.07486	0.06939	0.2807	0.59272
L_IFSp_R_45	Language<=>Language	-0.1175	0.109	0.2809	0.59272
R_5m_R_Ig	Somatomotor<=>Somatomotor	0.08806	0.08168	0.2809	0.59272
R_5L_R_3a	Somatomotor<=>Somatomotor	0.08923	0.08284	0.2814	0.593468
L_MI_R_PoI1	Cingulo-Opercular<=>Cingulo-Opercular	0.1336	0.124	0.2814	0.593468
R_7Am_R_PI	Cingulo-Opercular<=>Cingulo-Opercular	0.07345	0.06821	0.2815	0.593525
L_10pp_R_47m	Default<=>Default	0.07801	0.07249	0.2819	0.594215
L_PGi_R_PreS	Default<=>Default	-0.07272	0.0676	0.282	0.594272
L_23d_L_STSva	Default<=>Default	-0.07754	0.07213	0.2824	0.594556
L_V3CD_R_MT	Visual2<=>Visual2	0.1068	0.09933	0.2823	0.594556
L_PreS_R_p32	Default<=>Default	-0.2907	0.2705	0.2825	0.594556
R_9a_R_s32	Default<=>Default	-0.06745	0.06276	0.2825	0.594556
R_5mv_R_a32pr	Cingulo-Opercular<=>Cingulo-Opercular	0.09668	0.08994	0.2824	0.594556
L_7Pm_L_s6-8	Frontoparietal<=>Frontoparietal	-0.09893	0.09209	0.2827	0.594573
L_9m_R_47s	Default<=>Default	-0.0539	0.05018	0.2828	0.594573
L_d23ab_R_EC	Default<=>Default	-0.07294	0.06788	0.2826	0.594573
L_7m_R_STSda	Default<=>Default	-0.08568	0.07976	0.2828	0.594573
L_6mp_L_OP2-3	Somatomotor<=>Somatomotor	0.1196	0.1114	0.283	0.59484
L_24dd_R_5L	Somatomotor<=>Somatomotor	-0.07374	0.0687	0.2831	0.594897
L_FOP4_L_PI	Cingulo-Opercular<=>Cingulo-Opercular	0.1132	0.1055	0.2832	0.594954
L_OFC_L_TE1a	Default<=>Default	-0.05454	0.05084	0.2834	0.59522
L_V4t_R_V4	Visual2<=>Visual2	-0.079	0.07369	0.2837	0.59539
L_V3A_R_V8	Visual2<=>Visual2	0.06358	0.0593	0.2836	0.59539
R_a9-46v_R_s6-8	Frontoparietal<=>Frontoparietal	0.1346	0.1255	0.2837	0.59539
L_10d_L_31pd	Default<=>Default	-0.07781	0.07259	0.2838	0.595446
L_FOP3_L_p24	Cingulo-Opercular<=>Cingulo-Opercular	0.07787	0.07268	0.284	0.595559
L_4_R_FOP2	Somatomotor<=>Somatomotor	0.1087	0.1015	0.284	0.595559
L_23c_L_6ma	Cingulo-Opercular<=>Cingulo-Opercular	0.09011	0.08415	0.2843	0.596035
L_10v_L_PHA1	Default<=>Default	-0.09489	0.08867	0.2845	0.596107
L_p24_R_5mv	Cingulo-Opercular<=>Cingulo-Opercular	-0.1331	0.1244	0.2847	0.596107
R_MIP_R_PHA3	Dorsal-Attention<=>Dorsal-Attention	0.09606	0.08978	0.2846	0.596107
L_8BM_R_IP1	Frontoparietal<=>Frontoparietal	-0.07006	0.06548	0.2847	0.596107
L_V3CD_R_V6A	Visual2<=>Visual2	-0.07582	0.07086	0.2846	0.596107
R_PSL_R_FOP3	Cingulo-Opercular<=>Cingulo-Opercular	0.1309	0.1224	0.2851	0.596484
L_9-46d_R_FOP5	Cingulo-Opercular<=>Cingulo-Opercular	-0.08547	0.07996	0.2851	0.596484
L_IP1_R_p10p	Frontoparietal<=>Frontoparietal	-0.08666	0.08107	0.2851	0.596484
R_V4_R_MT	Visual2<=>Visual2	0.0764	0.0715	0.2853	0.596749
L_5m_L_1	Somatomotor<=>Somatomotor	0.06511	0.06099	0.2857	0.597126
L_d23ab_L_H	Default<=>Default	-0.2189	0.205	0.2857	0.597126
L_OP1_R_RI	Somatomotor<=>Somatomotor	0.06442	0.06034	0.2857	0.597126
L_VMV2_R_VMV3	Visual2<=>Visual2	0.1334	0.1249	0.2858	0.597182
L_MST_L_LO2	Visual2<=>Visual2	-0.07335	0.06885	0.2867	0.597989
L_2_L_6v	Somatomotor<=>Somatomotor	-0.08759	0.08219	0.2866	0.597989
L_p32pr_L_FOP1	Cingulo-Opercular<=>Cingulo-Opercular	0.2401	0.2254	0.2867	0.597989
L_V4_L_VMV1	Visual2<=>Visual2	0.09551	0.08959	0.2864	0.597989
L_FOP4_R_5mv	Cingulo-Opercular<=>Cingulo-Opercular	0.07574	0.07108	0.2866	0.597989
L_a9-46v_R_OFC	Frontoparietal<=>Frontoparietal	0.1085	0.1018	0.2867	0.597989
L_OP1_R_FOP2	Somatomotor<=>Somatomotor	-0.1189	0.1115	0.2866	0.597989
L_10d_R_25	Default<=>Default	-0.08232	0.07727	0.2868	0.598044
L_PreS_R_v23ab	Default<=>Default	-0.06881	0.06463	0.2871	0.598058
L_V3B_R_LIPv	Visual2<=>Visual2	-0.07724	0.07255	0.287	0.598058
L_PoI2_R_9-46d	Cingulo-Opercular<=>Cingulo-Opercular	-0.09267	0.08705	0.2871	0.598058
R_ProS_R_DVT	Visual1<=>Visual1	-0.09116	0.0856	0.2869	0.598058
L_9a_R_7m	Default<=>Default	-0.07884	0.07409	0.2873	0.598321
L_V3_L_V3B	Visual2<=>Visual2	0.1228	0.1155	0.2877	0.598598
L_STSvp_L_25	Default<=>Default	0.09962	0.09369	0.2877	0.598598
R_4_R_RI	Somatomotor<=>Somatomotor	-0.09814	0.09229	0.2876	0.598598
R_d23ab_R_EC	Default<=>Default	-0.07475	0.07033	0.2878	0.598598
R_MI_R_PoI1	Cingulo-Opercular<=>Cingulo-Opercular	0.09814	0.09233	0.2878	0.598598
R_V3_R_LIPv	Visual2<=>Visual2	-0.107	0.1007	0.2879	0.598653
L_10d_L_H	Default<=>Default	-0.08841	0.08323	0.2881	0.598763
L_5mv_R_FOP1	Cingulo-Opercular<=>Cingulo-Opercular	0.08815	0.08298	0.2881	0.598763
L_a32pr_R_PFop	Cingulo-Opercular<=>Cingulo-Opercular	0.07871	0.07414	0.2884	0.599234
L_9p_L_H	Default<=>Default	-0.0623	0.05872	0.2887	0.599704
L_6ma_L_PF	Cingulo-Opercular<=>Cingulo-Opercular	0.1235	0.1164	0.2888	0.599715
L_FEF_R_SCEF	Cingulo-Opercular<=>Cingulo-Opercular	-0.06364	0.06001	0.289	0.599715
L_FOP2_R_6v	Somatomotor<=>Somatomotor	-0.148	0.1395	0.2889	0.599715
L_31pd_R_PGi	Default<=>Default	-0.06834	0.06445	0.289	0.599715
L_POS1_R_PHA1	Default<=>Default	-0.0653	0.06162	0.2893	0.600185
R_TE2a_R_31pd	Default<=>Default	-0.4062	0.3835	0.2894	0.60024
L_55b_L_STGa	Language<=>Language	-0.08437	0.07973	0.2899	0.600512
L_24dv_R_6d	Somatomotor<=>Somatomotor	-0.06938	0.06553	0.2897	0.600512
L_p9-46v_R_13l	Frontoparietal<=>Frontoparietal	-0.09195	0.08688	0.2899	0.600512
R_6v_R_OP2-3	Somatomotor<=>Somatomotor	0.07022	0.06636	0.2899	0.600512
R_MI_R_p24	Cingulo-Opercular<=>Cingulo-Opercular	0.08652	0.08173	0.2898	0.600512
L_a47r_L_i6-8	Frontoparietal<=>Frontoparietal	0.1644	0.1555	0.2904	0.601395
L_PHT_R_PFt	Dorsal-Attention<=>Dorsal-Attention	-0.06206	0.05871	0.2905	0.601449
L_LO1_L_V3CD	Visual2<=>Visual2	0.09223	0.08729	0.2907	0.601558
L_PGp_R_7PL	Dorsal-Attention<=>Dorsal-Attention	-0.07878	0.07457	0.2907	0.601558
L_5L_R_2	Somatomotor<=>Somatomotor	0.09089	0.08605	0.2908	0.601612
L_8BL_L_PGi	Default<=>Default	-0.07162	0.06786	0.2912	0.602134
R_7Am_R_PFcm	Cingulo-Opercular<=>Cingulo-Opercular	0.09128	0.08648	0.2912	0.602134
R_5L_R_OP4	Somatomotor<=>Somatomotor	0.1047	0.09928	0.2917	0.603014
L_IFJp_R_8C	Frontoparietal<=>Frontoparietal	-0.1036	0.0983	0.2919	0.603275
L_p32pr_L_PF	Cingulo-Opercular<=>Cingulo-Opercular	0.1012	0.09614	0.2924	0.603443
L_V4_L_VVC	Visual2<=>Visual2	-0.09063	0.08609	0.2925	0.603443
L_24dv_R_7AL	Somatomotor<=>Somatomotor	-0.06237	0.05922	0.2923	0.603443
L_a32pr_R_46	Cingulo-Opercular<=>Cingulo-Opercular	0.1246	0.1182	0.2921	0.603443
L_PFop_R_9-46d	Cingulo-Opercular<=>Cingulo-Opercular	0.06582	0.0625	0.2923	0.603443
R_a24_R_9a	Default<=>Default	0.09903	0.09408	0.2925	0.603443
L_a24pr_R_PoI2	Cingulo-Opercular<=>Cingulo-Opercular	0.07746	0.07356	0.2924	0.603443
L_52_R_52	Auditory<=>Auditory	-0.07087	0.06735	0.2927	0.60355
L_46_R_PoI2	Cingulo-Opercular<=>Cingulo-Opercular	0.1221	0.1161	0.2927	0.60355
L_IFJp_R_AVI	Frontoparietal<=>Frontoparietal	-0.08226	0.07819	0.2928	0.603604
L_IFSp_R_STSdp	Language<=>Language	-0.06829	0.06493	0.2929	0.603657
L_OP4_R_OP1	Somatomotor<=>Somatomotor	0.05914	0.05626	0.2931	0.603916
L_1_L_OP2-3	Somatomotor<=>Somatomotor	0.08168	0.07778	0.2936	0.604183
L_47l_L_TE2a	Default<=>Default	-0.09785	0.09318	0.2936	0.604183
L_31pd_R_47l	Default<=>Default	-0.2327	0.2215	0.2934	0.604183
R_d32_R_s6-8	Frontoparietal<=>Frontoparietal	0.06931	0.06598	0.2935	0.604183
R_24dd_R_OP1	Somatomotor<=>Somatomotor	0.06785	0.06459	0.2935	0.604183
L_5L_R_FOP2	Somatomotor<=>Somatomotor	0.1359	0.1294	0.2937	0.604236
L_IFJp_L_PFm	Frontoparietal<=>Frontoparietal	0.2399	0.2285	0.2939	0.604342
L_OP1_R_7PC	Somatomotor<=>Somatomotor	-0.1028	0.09791	0.2939	0.604342
L_23d_L_TGd	Default<=>Default	-0.09219	0.08785	0.294	0.604395
L_4_L_1	Somatomotor<=>Somatomotor	0.06853	0.06537	0.2944	0.604607
L_PFt_L_PGp	Dorsal-Attention<=>Dorsal-Attention	-0.07527	0.07179	0.2944	0.604607
L_7Am_L_p24	Cingulo-Opercular<=>Cingulo-Opercular	0.102	0.09728	0.2944	0.604607
L_8BL_R_47m	Default<=>Default	-0.08215	0.07834	0.2944	0.604607
R_PGi_R_STSva	Default<=>Default	-0.1408	0.1344	0.2946	0.604865
L_V3B_L_LO1	Visual2<=>Visual2	0.09552	0.09115	0.2947	0.604918
L_45_L_IFJa	Language<=>Language	0.07562	0.0722	0.295	0.60513
L_11l_R_POS2	Frontoparietal<=>Frontoparietal	-0.0872	0.08328	0.2951	0.60513
L_10d_R_7m	Default<=>Default	-0.07389	0.07056	0.295	0.60513
R_5mv_R_6ma	Cingulo-Opercular<=>Cingulo-Opercular	0.07362	0.07032	0.2951	0.60513
L_7Am_R_5mv	Cingulo-Opercular<=>Cingulo-Opercular	0.1932	0.1846	0.2952	0.605182
L_10pp_R_8Ad	Default<=>Default	-0.1427	0.1363	0.2954	0.605288
R_46_R_9-46d	Cingulo-Opercular<=>Cingulo-Opercular	0.1814	0.1733	0.2954	0.605288
L_VMV1_R_V6	Visual2<=>Visual2	-0.06612	0.0632	0.2955	0.60534
L_IP2_R_IP1	Frontoparietal<=>Frontoparietal	-0.1212	0.1159	0.2956	0.605393
L_1_R_24dv	Somatomotor<=>Somatomotor	-0.07443	0.07118	0.2957	0.605446
L_PF_R_PSL	Cingulo-Opercular<=>Cingulo-Opercular	0.06415	0.06137	0.2959	0.605551
R_VMV3_R_FST	Visual2<=>Visual2	0.06047	0.05786	0.2959	0.605551
L_25_R_47s	Default<=>Default	0.07854	0.07518	0.2961	0.605808
L_TE1p_R_7Pm	Frontoparietal<=>Frontoparietal	-0.06206	0.05946	0.2966	0.606374
L_SCEF_R_PF	Cingulo-Opercular<=>Cingulo-Opercular	0.07359	0.0705	0.2966	0.606374
L_23c_R_a32pr	Cingulo-Opercular<=>Cingulo-Opercular	0.1124	0.1077	0.2966	0.606374
L_TGd_L_PGs	Default<=>Default	-0.317	0.3038	0.2967	0.606426
L_STSvp_R_8Av	Default<=>Default	-0.06638	0.06362	0.2968	0.606478
L_8Ad_L_PGs	Default<=>Default	-0.06139	0.05887	0.297	0.606583
R_PHA1_R_TE1a	Default<=>Default	-0.08729	0.0837	0.297	0.606583
L_7Am_R_PoI1	Cingulo-Opercular<=>Cingulo-Opercular	0.09066	0.08696	0.2971	0.606635
L_11l_R_a9-46v	Frontoparietal<=>Frontoparietal	0.09034	0.08665	0.2972	0.606687
L_V3A_L_LO1	Visual2<=>Visual2	0.08227	0.07893	0.2973	0.606739
L_10d_R_47l	Default<=>Default	0.1551	0.1489	0.2976	0.607199
L_6v_R_7PC	Somatomotor<=>Somatomotor	-0.07781	0.07475	0.2979	0.607659
L_TE2a_R_31pv	Default<=>Default	-0.5713	0.5493	0.2983	0.608323
R_VMV3_R_V3CD	Visual2<=>Visual2	0.0569	0.05472	0.2985	0.608578
L_V7_L_V3B	Visual2<=>Visual2	-0.07553	0.07265	0.2986	0.60863
L_5L_L_OP4	Somatomotor<=>Somatomotor	-0.08153	0.07855	0.2993	0.608789
L_TE1p_L_p47r	Frontoparietal<=>Frontoparietal	-0.0859	0.08267	0.2988	0.608789
L_3a_R_3b	Somatomotor<=>Somatomotor	-0.08917	0.08593	0.2994	0.608789
R_23c_R_p24pr	Cingulo-Opercular<=>Cingulo-Opercular	0.248	0.2391	0.2995	0.608789
L_47m_R_10r	Default<=>Default	-0.08027	0.0773	0.2991	0.608789
L_10d_R_9m	Default<=>Default	0.06477	0.06243	0.2995	0.608789
L_TE2p_R_LIPd	Dorsal-Attention<=>Dorsal-Attention	-0.2193	0.2112	0.2991	0.608789
R_p24pr_R_PoI2	Cingulo-Opercular<=>Cingulo-Opercular	0.08464	0.08158	0.2995	0.608789
R_47s_R_STSda	Default<=>Default	0.1189	0.1145	0.299	0.608789
R_10pp_R_PGs	Default<=>Default	-0.1212	0.1167	0.2992	0.608789
R_p32pr_R_PI	Cingulo-Opercular<=>Cingulo-Opercular	0.1417	0.1364	0.2989	0.608789
L_7m_R_d23ab	Default<=>Default	-0.05465	0.05271	0.2998	0.609247
L_PI_L_p24	Cingulo-Opercular<=>Cingulo-Opercular	-0.0955	0.09216	0.3001	0.609704
L_47m_R_8Ad	Default<=>Default	-0.1205	0.1164	0.3003	0.609807
L_a24pr_R_FOP1	Cingulo-Opercular<=>Cingulo-Opercular	0.0856	0.08264	0.3003	0.609807
L_RI_R_PBelt	Auditory<=>Auditory	-0.05806	0.05607	0.3004	0.609858
L_H_R_STSvp	Default<=>Default	-0.1306	0.1262	0.3007	0.610315
L_5mv_L_PF	Cingulo-Opercular<=>Cingulo-Opercular	0.103	0.09951	0.3008	0.610366
R_8C_R_p47r	Frontoparietal<=>Frontoparietal	0.08023	0.07755	0.3009	0.610416
L_9-46d_R_6ma	Cingulo-Opercular<=>Cingulo-Opercular	0.09303	0.08999	0.3012	0.610873
R_IFJa_R_STGa	Language<=>Language	0.07745	0.07493	0.3013	0.610924
L_PIT_R_PIT	Visual2<=>Visual2	-0.06964	0.06742	0.3016	0.611329
L_9m_R_47l	Default<=>Default	0.08547	0.08277	0.3018	0.611329
R_11l_R_13l	Frontoparietal<=>Frontoparietal	-0.06351	0.0615	0.3018	0.611329
L_47l_R_s32	Default<=>Default	-0.1278	0.1238	0.3018	0.611329
L_a9-46v_R_11l	Frontoparietal<=>Frontoparietal	0.1096	0.1061	0.3019	0.611379
L_47s_R_9p	Default<=>Default	-0.0775	0.07512	0.3023	0.612037
L_V8_L_V3CD	Visual2<=>Visual2	0.06506	0.06313	0.3027	0.612695
R_10d_R_31pd	Default<=>Default	-0.0672	0.06524	0.3029	0.612795
L_RSC_R_p10p	Frontoparietal<=>Frontoparietal	-0.06886	0.06684	0.3029	0.612795
L_p10p_R_IFSp	Frontoparietal<=>Frontoparietal	-0.1278	0.1242	0.3035	0.613857
L_PIT_L_V6A	Visual2<=>Visual2	-0.08233	0.08004	0.3037	0.614109
L_V3A_L_PIT	Visual2<=>Visual2	0.09074	0.08824	0.3038	0.614158
L_V3A_L_VVC	Visual2<=>Visual2	0.06862	0.06674	0.3039	0.614208
L_8BL_R_PHA1	Default<=>Default	-0.06255	0.06087	0.3041	0.61446
L_MT_L_PH	Visual2<=>Visual2	-0.06791	0.06609	0.3042	0.61451
L_d32_R_STSva	Default<=>Default	-0.08117	0.07903	0.3044	0.614761
L_23d_R_9p	Default<=>Default	-0.07894	0.07692	0.3048	0.615417
L_FOP3_R_5mv	Cingulo-Opercular<=>Cingulo-Opercular	0.09304	0.09073	0.3052	0.615766
L_3b_R_FOP2	Somatomotor<=>Somatomotor	0.09753	0.09512	0.3052	0.615766
R_FFC_R_VMV1	Visual2<=>Visual2	0.0718	0.07002	0.3051	0.615766
L_FOP1_R_FOP4	Cingulo-Opercular<=>Cingulo-Opercular	0.1221	0.1191	0.3053	0.615816
L_s6-8_L_AVI	Frontoparietal<=>Frontoparietal	-0.07798	0.07614	0.3057	0.616165
R_POS2_R_8BM	Frontoparietal<=>Frontoparietal	-0.09394	0.09172	0.3057	0.616165
R_PHA1_R_s32	Default<=>Default	-0.1357	0.1324	0.3056	0.616165
L_s6-8_L_p47r	Frontoparietal<=>Frontoparietal	0.1043	0.1019	0.306	0.61641
L_a9-46v_R_33pr	Frontoparietal<=>Frontoparietal	-0.08595	0.08397	0.306	0.61641
L_d32_R_H	Default<=>Default	-0.1542	0.1507	0.3062	0.61641
L_9a_R_PHA2	Default<=>Default	-0.07889	0.07711	0.3062	0.61641
L_p24_R_p24	Cingulo-Opercular<=>Cingulo-Opercular	0.06315	0.0617	0.3061	0.61641
L_47s_L_TGd	Default<=>Default	0.07336	0.07176	0.3067	0.616807
L_MT_L_V4t	Visual2<=>Visual2	-0.07708	0.07541	0.3067	0.616807
L_7Am_R_p32pr	Cingulo-Opercular<=>Cingulo-Opercular	0.06414	0.06272	0.3065	0.616807
R_24dd_R_Ig	Somatomotor<=>Somatomotor	0.06495	0.06352	0.3066	0.616807
L_SCEF_R_9-46d	Cingulo-Opercular<=>Cingulo-Opercular	0.08467	0.08288	0.307	0.617258
L_LO2_R_VMV3	Visual2<=>Visual2	0.0615	0.06021	0.3071	0.617307
R_a9-46v_R_31a	Frontoparietal<=>Frontoparietal	0.07605	0.07455	0.3076	0.618007
L_A4_R_LBelt	Auditory<=>Auditory	-0.05751	0.05637	0.3076	0.618007
L_6v_L_Ig	Somatomotor<=>Somatomotor	0.1153	0.1131	0.3081	0.618249
L_i6-8_R_8BM	Frontoparietal<=>Frontoparietal	0.1726	0.1693	0.3081	0.618249
L_TGd_R_9m	Default<=>Default	-0.07133	0.06997	0.308	0.618249
L_TE1a_R_10d	Default<=>Default	0.1645	0.1614	0.308	0.618249
R_1_R_FOP2	Somatomotor<=>Somatomotor	0.05968	0.05854	0.3079	0.618249
L_MST_R_V4t	Visual2<=>Visual2	-0.07137	0.07005	0.3082	0.618297
R_TE1p_R_IP1	Frontoparietal<=>Frontoparietal	-0.05153	0.05057	0.3083	0.618346
L_5mv_L_a32pr	Cingulo-Opercular<=>Cingulo-Opercular	0.1475	0.1448	0.3085	0.618595
L_STSva_R_10r	Default<=>Default	-0.05933	0.05828	0.3087	0.618843
L_A4_R_MBelt	Auditory<=>Auditory	-0.06595	0.0648	0.3088	0.618891
R_V7_R_VMV1	Visual2<=>Visual2	0.09284	0.09123	0.3089	0.61894
L_1_R_5L	Somatomotor<=>Somatomotor	0.07429	0.07303	0.309	0.618988
L_MST_R_V7	Visual2<=>Visual2	-0.09221	0.09068	0.3092	0.619084
L_LO1_R_PIT	Visual2<=>Visual2	-0.07127	0.07009	0.3092	0.619084
R_4_R_Ig	Somatomotor<=>Somatomotor	0.09459	0.09305	0.3094	0.61918
L_7Am_R_p24	Cingulo-Opercular<=>Cingulo-Opercular	0.1062	0.1045	0.3094	0.61918
L_8BM_L_IFJp	Frontoparietal<=>Frontoparietal	0.1365	0.1344	0.3098	0.619372
L_24dv_R_5m	Somatomotor<=>Somatomotor	-0.06778	0.06674	0.3098	0.619372
R_SCEF_R_PoI1	Cingulo-Opercular<=>Cingulo-Opercular	0.07121	0.0701	0.3097	0.619372
R_IFJp_R_TE1m	Frontoparietal<=>Frontoparietal	0.08953	0.08813	0.3097	0.619372
R_47l_R_PHA1	Default<=>Default	-0.09791	0.09643	0.3099	0.61942
L_PFcm_R_46	Cingulo-Opercular<=>Cingulo-Opercular	0.06482	0.06387	0.3101	0.619668
L_8BM_R_PFm	Frontoparietal<=>Frontoparietal	-0.1356	0.1337	0.3105	0.620315
L_d23ab_L_TGd	Default<=>Default	-0.09121	0.08998	0.3107	0.620562
L_H_R_10d	Default<=>Default	-0.08305	0.08193	0.3108	0.62061
R_7m_R_9m	Default<=>Default	-0.07592	0.07492	0.3109	0.620657
L_IFSp_R_STGa	Language<=>Language	-0.0733	0.07237	0.3111	0.620904
L_24dv_L_1	Somatomotor<=>Somatomotor	-0.06802	0.06721	0.3115	0.621094
R_V3A_R_IPS1	Visual2<=>Visual2	0.06134	0.06059	0.3113	0.621094
L_11l_R_8C	Frontoparietal<=>Frontoparietal	-0.1394	0.1377	0.3115	0.621094
L_8BM_R_IFJp	Frontoparietal<=>Frontoparietal	0.09185	0.09075	0.3115	0.621094
L_PSL_L_SFL	Language<=>Language	-0.1707	0.1688	0.312	0.621483
L_POS1_L_PHA1	Default<=>Default	-0.08347	0.08256	0.312	0.621483
L_23d_R_POS1	Default<=>Default	-0.09656	0.09551	0.312	0.621483
L_LO1_R_LIPv	Visual2<=>Visual2	-0.07501	0.07418	0.3119	0.621483
L_a24_L_TE1a	Default<=>Default	-0.05954	0.05894	0.3124	0.621975
R_IFJp_R_IP1	Frontoparietal<=>Frontoparietal	-0.07514	0.07438	0.3124	0.621975
L_31pv_L_PreS	Default<=>Default	-0.08213	0.08132	0.3125	0.622022
L_6mp_L_OP4	Somatomotor<=>Somatomotor	-0.1026	0.1016	0.3128	0.622467
L_V8_L_LO1	Visual2<=>Visual2	0.06327	0.06269	0.3129	0.622514
L_TE1p_R_8C	Frontoparietal<=>Frontoparietal	-0.09463	0.09379	0.313	0.622561
L_23c_L_43	Cingulo-Opercular<=>Cingulo-Opercular	0.1545	0.1532	0.3134	0.622831
L_LO1_L_VMV1	Visual2<=>Visual2	0.07209	0.07155	0.3136	0.622831
L_V4_R_V3	Visual2<=>Visual2	0.08291	0.08225	0.3134	0.622831
L_s32_R_9m	Default<=>Default	-0.07018	0.06968	0.3139	0.622831
R_23d_R_10d	Default<=>Default	-0.08941	0.08874	0.3137	0.622831
L_SCEF_R_6r	Cingulo-Opercular<=>Cingulo-Opercular	-0.07712	0.07658	0.3139	0.622831
L_8BL_R_9a	Default<=>Default	-0.08294	0.08231	0.3136	0.622831
L_7m_R_PreS	Default<=>Default	-0.09704	0.09636	0.3139	0.622831
R_47s_R_PreS	Default<=>Default	0.2523	0.2505	0.3138	0.622831
R_47s_R_TE1a	Default<=>Default	-0.08865	0.08799	0.3137	0.622831
R_8Ad_R_TE1a	Default<=>Default	-0.07797	0.07744	0.314	0.622878
R_3b_R_OP2-3	Somatomotor<=>Somatomotor	0.08229	0.08177	0.3142	0.623123
R_V6_R_VMV3	Visual2<=>Visual2	0.1152	0.1145	0.3144	0.623367
L_IP0_R_LIPd	Dorsal-Attention<=>Dorsal-Attention	-0.07632	0.07591	0.3147	0.62381
R_IFSa_R_43	Cingulo-Opercular<=>Cingulo-Opercular	-0.06544	0.06512	0.3149	0.623903
L_7Am_R_PFcm	Cingulo-Opercular<=>Cingulo-Opercular	0.1682	0.1674	0.3149	0.623903
L_p9-46v_R_IP1	Frontoparietal<=>Frontoparietal	-0.05918	0.05891	0.3151	0.624148
R_46_R_43	Cingulo-Opercular<=>Cingulo-Opercular	0.2659	0.265	0.3157	0.625184
L_IPS1_R_MST	Visual2<=>Visual2	-0.07037	0.07018	0.316	0.625626
L_V4_L_LO2	Visual2<=>Visual2	0.05827	0.05827	0.3173	0.625693
L_PEF_L_LIPd	Dorsal-Attention<=>Dorsal-Attention	-0.06623	0.06612	0.3165	0.625693
L_PeEc_L_TF	Ventral-Multimodal<=>Ventral-Multimodal	0.08494	0.08496	0.3174	0.625693
L_43_L_PFop	Cingulo-Opercular<=>Cingulo-Opercular	0.2653	0.2651	0.3169	0.625693
L_43_L_PF	Cingulo-Opercular<=>Cingulo-Opercular	0.2002	0.2002	0.3175	0.625693
L_V3A_L_FST	Visual2<=>Visual2	0.06875	0.06863	0.3165	0.625693
L_a24pr_R_FEF	Cingulo-Opercular<=>Cingulo-Opercular	0.06852	0.0686	0.3178	0.625693
L_23c_R_5mv	Cingulo-Opercular<=>Cingulo-Opercular	0.07456	0.0745	0.317	0.625693
L_3b_R_7AL	Somatomotor<=>Somatomotor	-0.1368	0.1366	0.3166	0.625693
L_6d_R_6mp	Somatomotor<=>Somatomotor	0.06854	0.06845	0.3167	0.625693
L_5mv_R_p32pr	Cingulo-Opercular<=>Cingulo-Opercular	0.135	0.135	0.3172	0.625693
R_7Pm_R_44	Frontoparietal<=>Frontoparietal	0.08237	0.08237	0.3173	0.625693
R_33pr_R_IFJp	Frontoparietal<=>Frontoparietal	0.08864	0.08869	0.3176	0.625693
L_PFop_R_43	Cingulo-Opercular<=>Cingulo-Opercular	0.0654	0.0654	0.3173	0.625693
L_33pr_R_FOP3	Cingulo-Opercular<=>Cingulo-Opercular	0.08013	0.08021	0.3178	0.625693
L_TE1a_R_EC	Default<=>Default	-0.09599	0.09581	0.3164	0.625693
L_p32_R_PreS	Default<=>Default	-0.3558	0.3553	0.3167	0.625693
R_23d_R_PHA1	Default<=>Default	-0.07883	0.07885	0.3175	0.625693
L_PGp_R_TE2p	Dorsal-Attention<=>Dorsal-Attention	-0.06378	0.06368	0.3165	0.625693
R_a47r_R_IP1	Frontoparietal<=>Frontoparietal	-0.1017	0.1018	0.3177	0.625693
L_STSvp_R_PGs	Default<=>Default	-0.09045	0.09047	0.3174	0.625693
R_FST_R_VMV2	Visual2<=>Visual2	0.06986	0.06976	0.3166	0.625693
R_47s_R_25	Default<=>Default	0.08639	0.08631	0.3169	0.625693
L_PGs_R_10pp	Default<=>Default	-0.3413	0.3417	0.3179	0.625738
L_FEF_L_46	Cingulo-Opercular<=>Cingulo-Opercular	0.1036	0.1038	0.3183	0.62577
L_LIPd_L_IP0	Dorsal-Attention<=>Dorsal-Attention	-0.06589	0.06602	0.3183	0.62577
L_PreS_L_TE1m	Default<=>Default	0.07099	0.07112	0.3182	0.62577
L_23c_R_PoI2	Cingulo-Opercular<=>Cingulo-Opercular	0.06891	0.06902	0.3181	0.62577
L_p24_R_MI	Cingulo-Opercular<=>Cingulo-Opercular	0.07015	0.07027	0.3181	0.62577
L_MI_R_a24pr	Cingulo-Opercular<=>Cingulo-Opercular	0.09949	0.09973	0.3184	0.625815
L_V3A_L_V3CD	Visual2<=>Visual2	0.06332	0.06347	0.3185	0.625861
L_8BM_L_a9-46v	Frontoparietal<=>Frontoparietal	0.06179	0.06196	0.3186	0.625892
L_10d_L_PGs	Default<=>Default	-0.1378	0.1383	0.3189	0.625892
L_33pr_R_p24pr	Cingulo-Opercular<=>Cingulo-Opercular	0.05614	0.05633	0.3189	0.625892
L_p9-46v_R_IFJp	Frontoparietal<=>Frontoparietal	-0.06727	0.06747	0.3188	0.625892
L_IP1_R_a10p	Frontoparietal<=>Frontoparietal	-0.1038	0.1041	0.3188	0.625892
L_POS1_L_8Av	Default<=>Default	-0.06298	0.0632	0.319	0.625938
L_OFC_L_TE2a	Default<=>Default	0.04631	0.04654	0.3198	0.626647
R_V3B_R_LIPv	Visual2<=>Visual2	-0.07545	0.07586	0.3199	0.626647
L_PHA1_R_p32	Default<=>Default	-0.08404	0.08448	0.3199	0.626647
L_25_R_10v	Default<=>Default	-0.1136	0.1141	0.3195	0.626647
R_a24pr_R_PoI2	Cingulo-Opercular<=>Cingulo-Opercular	0.08804	0.08847	0.3197	0.626647
R_EC_R_H	Default<=>Default	-0.09893	0.09939	0.3196	0.626647
L_a9-46v_R_p47r	Frontoparietal<=>Frontoparietal	0.1072	0.1078	0.3197	0.626647
L_OP4_R_6v	Somatomotor<=>Somatomotor	-0.09115	0.09179	0.3207	0.627611
L_45_R_IFJa	Language<=>Language	0.1073	0.108	0.3206	0.627611
L_PoI1_R_IFSa	Cingulo-Opercular<=>Cingulo-Opercular	-0.2369	0.2385	0.3206	0.627611
L_TE1p_R_p47r	Frontoparietal<=>Frontoparietal	-0.1402	0.1411	0.3207	0.627611
L_A4_R_52	Auditory<=>Auditory	-0.05487	0.05527	0.3208	0.627656
L_d32_L_8Av	Default<=>Default	0.09796	0.09868	0.3209	0.6277
L_7m_L_PHA1	Default<=>Default	-0.0586	0.05908	0.3212	0.628136
R_PreS_R_TE1a	Default<=>Default	-0.07332	0.07393	0.3213	0.628181
L_TE2a_R_10v	Default<=>Default	-0.07815	0.07882	0.3214	0.628226
L_PSL_R_A5	Language<=>Language	-0.06382	0.06437	0.3215	0.628271
R_PFt_R_PGp	Dorsal-Attention<=>Dorsal-Attention	-0.05421	0.05472	0.3219	0.628902
R_p9-46v_R_AVI	Frontoparietal<=>Frontoparietal	-0.1729	0.1746	0.322	0.628946
L_8Av_L_31a	Default<=>Default	-0.05904	0.05965	0.3223	0.629257
L_LO2_R_V8	Visual2<=>Visual2	-0.06733	0.06804	0.3224	0.629257
R_10r_R_47m	Default<=>Default	-0.07011	0.07089	0.3227	0.629257
L_7Pm_R_44	Frontoparietal<=>Frontoparietal	0.1328	0.1343	0.3227	0.629257
R_OP4_R_FOP2	Somatomotor<=>Somatomotor	0.1255	0.1269	0.3226	0.629257
R_9p_R_TE1a	Default<=>Default	0.1925	0.1946	0.3226	0.629257
L_LO3_R_FST	Visual2<=>Visual2	0.06368	0.06435	0.3224	0.629257
L_d23ab_R_H	Default<=>Default	-0.05686	0.05752	0.3229	0.629346
R_TE1p_R_p47r	Frontoparietal<=>Frontoparietal	-0.0813	0.08223	0.3229	0.629346
L_9p_L_EC	Default<=>Default	-0.06622	0.06703	0.3232	0.629629
L_VMV1_R_LO3	Visual2<=>Visual2	0.1886	0.1909	0.3232	0.629629
L_STSvp_R_7m	Default<=>Default	-0.06911	0.06999	0.3234	0.629868
R_RSC_R_PFm	Frontoparietal<=>Frontoparietal	-0.09139	0.09258	0.3236	0.629957
R_VIP_R_VMV2	Visual2<=>Visual2	0.06638	0.06725	0.3236	0.629957
L_6mp_R_OP4	Somatomotor<=>Somatomotor	0.1102	0.1116	0.3238	0.630196
L_47l_R_TE2a	Default<=>Default	-0.0666	0.06752	0.324	0.630284
R_a47r_R_p47r	Frontoparietal<=>Frontoparietal	-0.1428	0.1448	0.324	0.630284
L_p32_L_TE1a	Default<=>Default	-0.07545	0.0766	0.3246	0.6313
L_a24_R_STSvp	Default<=>Default	-0.123	0.1249	0.3247	0.631344
R_IFJp_R_p9-46v	Frontoparietal<=>Frontoparietal	0.1601	0.1626	0.3248	0.631388
L_d32_L_s32	Default<=>Default	-0.05516	0.05608	0.3253	0.632102
L_1_R_OP4	Somatomotor<=>Somatomotor	0.06618	0.06729	0.3254	0.632102
R_V7_R_V4t	Visual2<=>Visual2	0.07653	0.07782	0.3254	0.632102
L_MST_R_VVC	Visual2<=>Visual2	-0.1021	0.1038	0.3255	0.632145
L_TA2_R_A1	Auditory<=>Auditory	0.06811	0.06928	0.3256	0.632189
L_25_R_8Av	Default<=>Default	-0.1822	0.1855	0.3259	0.63262
L_5mv_R_6r	Cingulo-Opercular<=>Cingulo-Opercular	0.1291	0.1315	0.3261	0.632858
L_8BM_R_13l	Frontoparietal<=>Frontoparietal	-0.07281	0.07417	0.3262	0.632901
L_PFcm_L_PoI1	Cingulo-Opercular<=>Cingulo-Opercular	0.08166	0.08331	0.327	0.633548
L_24dv_R_7PC	Somatomotor<=>Somatomotor	-0.0614	0.06262	0.3269	0.633548
L_p32_R_47m	Default<=>Default	-0.1811	0.1847	0.3269	0.633548
L_s6-8_R_AVI	Frontoparietal<=>Frontoparietal	-0.07049	0.07192	0.327	0.633548
L_STSdp_R_STGa	Language<=>Language	-0.06564	0.06696	0.3269	0.633548
L_LO1_R_VMV1	Visual2<=>Visual2	0.06654	0.06787	0.3269	0.633548
L_PGs_R_7m	Default<=>Default	-0.08288	0.08459	0.3272	0.633785
L_IFJa_L_TPOJ1	Language<=>Language	0.06375	0.06509	0.3273	0.633828
R_7PC_R_2	Somatomotor<=>Somatomotor	-0.08044	0.08215	0.3275	0.633849
R_7m_R_10d	Default<=>Default	-0.08876	0.09068	0.3277	0.633849
R_4_R_OP2-3	Somatomotor<=>Somatomotor	0.07441	0.07599	0.3275	0.633849
L_31a_R_EC	Default<=>Default	-0.0997	0.1018	0.3276	0.633849
R_8BM_R_IP2	Frontoparietal<=>Frontoparietal	-0.1064	0.1087	0.3277	0.633849
L_V2_L_VMV1	Visual2<=>Visual2	0.07727	0.07905	0.3283	0.634106
L_FOP3_R_p24pr	Cingulo-Opercular<=>Cingulo-Opercular	0.0841	0.08599	0.328	0.634106
L_s6-8_R_OFC	Frontoparietal<=>Frontoparietal	-0.07624	0.07797	0.3282	0.634106
L_TGd_R_PreS	Default<=>Default	-0.07372	0.07539	0.3282	0.634106
R_31pv_R_PreS	Default<=>Default	-0.06385	0.06527	0.328	0.634106
L_V3A_R_V4t	Visual2<=>Visual2	0.07806	0.07985	0.3283	0.634106
L_p10p_R_a9-46v	Frontoparietal<=>Frontoparietal	0.07768	0.07948	0.3284	0.634149
R_23c_R_43	Cingulo-Opercular<=>Cingulo-Opercular	0.1203	0.1231	0.3287	0.634578
L_p47r_R_7Pm	Frontoparietal<=>Frontoparietal	-0.1452	0.1487	0.3288	0.634621
L_SCEF_L_p32pr	Cingulo-Opercular<=>Cingulo-Opercular	0.08708	0.08924	0.3292	0.634961
L_p32_L_8BL	Default<=>Default	0.1126	0.1154	0.3294	0.634961
L_23d_L_31a	Default<=>Default	-0.07172	0.07351	0.3293	0.634961
L_PHA1_R_POS1	Default<=>Default	-0.07566	0.0776	0.3295	0.634961
L_6r_R_SCEF	Cingulo-Opercular<=>Cingulo-Opercular	-0.06671	0.06838	0.3293	0.634961
L_p32pr_R_FOP1	Cingulo-Opercular<=>Cingulo-Opercular	0.07496	0.07684	0.3293	0.634961
L_13l_R_IP2	Frontoparietal<=>Frontoparietal	-0.1081	0.1108	0.3296	0.634961
L_IP1_R_TE1m	Frontoparietal<=>Frontoparietal	-0.04961	0.05089	0.3296	0.634961
L_a24_L_s32	Default<=>Default	-0.08501	0.08733	0.3303	0.635835
L_FST_R_V2	Visual2<=>Visual2	-0.06804	0.06992	0.3305	0.635835
L_H_R_31pv	Default<=>Default	-0.3724	0.3827	0.3306	0.635835
L_5m_R_6v	Somatomotor<=>Somatomotor	-0.07048	0.07245	0.3306	0.635835
L_Ig_R_OP2-3	Somatomotor<=>Somatomotor	-0.06962	0.07154	0.3304	0.635835
R_8Av_R_STSda	Default<=>Default	0.3956	0.4065	0.3304	0.635835
R_a9-46v_R_IP2	Frontoparietal<=>Frontoparietal	0.1397	0.1435	0.3303	0.635835
L_TGd_L_PHA2	Default<=>Default	-0.07317	0.0753	0.3312	0.636689
L_10pp_R_10v	Default<=>Default	0.1202	0.1237	0.3312	0.636689
L_SCEF_R_5mv	Cingulo-Opercular<=>Cingulo-Opercular	0.08843	0.09102	0.3313	0.636731
L_V6A_R_LIPv	Visual2<=>Visual2	-0.1027	0.1058	0.3316	0.636856
R_PSL_R_MI	Cingulo-Opercular<=>Cingulo-Opercular	0.09323	0.096	0.3315	0.636856
L_VMV1_R_FST	Visual2<=>Visual2	0.1311	0.1351	0.3316	0.636856
L_V3A_L_FFC	Visual2<=>Visual2	0.1199	0.1235	0.3317	0.636874
L_IFJp_L_AVI	Frontoparietal<=>Frontoparietal	-0.07671	0.07907	0.332	0.636874
L_PoI2_L_PI	Cingulo-Opercular<=>Cingulo-Opercular	0.5605	0.5777	0.3319	0.636874
R_7AL_R_7PC	Somatomotor<=>Somatomotor	0.05621	0.05792	0.3318	0.636874
L_OP2-3_R_1	Somatomotor<=>Somatomotor	-0.06881	0.07093	0.332	0.636874
R_5m_R_OP2-3	Somatomotor<=>Somatomotor	0.06342	0.06539	0.3321	0.636916
R_47m_R_9p	Default<=>Default	-0.06724	0.06934	0.3322	0.636958
L_3a_L_6d	Somatomotor<=>Somatomotor	0.1746	0.1802	0.3325	0.637233
L_TE1p_R_d32	Frontoparietal<=>Frontoparietal	-0.09991	0.1031	0.3325	0.637233
L_5L_L_6mp	Somatomotor<=>Somatomotor	0.06904	0.07126	0.3326	0.63725
L_7PL_L_PHA3	Dorsal-Attention<=>Dorsal-Attention	0.1004	0.1037	0.3329	0.63725
L_OFC_L_TGd	Default<=>Default	0.08497	0.08774	0.3329	0.63725
L_8Ad_L_TE1m	Default<=>Default	-0.08956	0.09248	0.3328	0.63725
R_FST_R_LO3	Visual2<=>Visual2	0.07672	0.07922	0.3329	0.63725
L_p32_L_9m	Default<=>Default	0.0564	0.0583	0.3333	0.637866
L_24dv_L_6mp	Somatomotor<=>Somatomotor	-0.08984	0.09287	0.3334	0.637907
R_IFSa_R_PFcm	Cingulo-Opercular<=>Cingulo-Opercular	-0.1386	0.1434	0.3336	0.63814
L_i6-8_R_p9-46v	Frontoparietal<=>Frontoparietal	-0.1249	0.1293	0.3339	0.638564
L_d23ab_L_8Av	Default<=>Default	-0.07677	0.07955	0.3345	0.639112
L_31pv_L_9a	Default<=>Default	-0.05305	0.05495	0.3343	0.639112
L_33pr_R_a24pr	Cingulo-Opercular<=>Cingulo-Opercular	0.07534	0.07807	0.3345	0.639112
L_31pd_R_10d	Default<=>Default	-0.1114	0.1154	0.3345	0.639112
L_p32pr_R_p24pr	Cingulo-Opercular<=>Cingulo-Opercular	0.06289	0.06518	0.3346	0.639153
L_PHA2_R_EC	Default<=>Default	-0.06331	0.06563	0.3347	0.639194
L_IFSa_R_a47r	Frontoparietal<=>Frontoparietal	0.1757	0.1822	0.3349	0.639426
L_RSC_L_IP2	Frontoparietal<=>Frontoparietal	0.08224	0.08529	0.335	0.639467
L_V8_R_V4t	Visual2<=>Visual2	-0.06775	0.07029	0.3351	0.639508
R_24dd_R_FOP2	Somatomotor<=>Somatomotor	0.1356	0.1407	0.3352	0.639549
R_43_R_PI	Cingulo-Opercular<=>Cingulo-Opercular	-0.08537	0.08861	0.3353	0.63959
L_7m_L_d23ab	Default<=>Default	-0.04771	0.04956	0.3357	0.639604
L_V3_L_V3CD	Visual2<=>Visual2	0.06383	0.0663	0.3357	0.639604
L_9a_L_31pd	Default<=>Default	-0.0508	0.05276	0.3356	0.639604
L_V2_R_IPS1	Visual2<=>Visual2	-0.05952	0.06182	0.3357	0.639604
L_31pv_R_d23ab	Default<=>Default	-0.04785	0.04968	0.3355	0.639604
L_8C_L_IP1	Frontoparietal<=>Frontoparietal	-0.08314	0.08648	0.3364	0.640788
L_p24pr_R_MI	Cingulo-Opercular<=>Cingulo-Opercular	0.09069	0.09436	0.3365	0.640829
L_3b_L_24dv	Somatomotor<=>Somatomotor	-0.08314	0.08658	0.3369	0.641441
L_43_L_FOP3	Cingulo-Opercular<=>Cingulo-Opercular	0.07413	0.07723	0.3371	0.641671
L_a9-46v_R_d32	Frontoparietal<=>Frontoparietal	0.07503	0.07823	0.3375	0.642283
L_d32_R_EC	Default<=>Default	-0.2944	0.3071	0.3378	0.642704
L_8Av_L_31pd	Default<=>Default	-0.06398	0.06676	0.3379	0.642744
L_43_L_PFcm	Cingulo-Opercular<=>Cingulo-Opercular	0.2066	0.2158	0.3385	0.643584
L_23d_R_TE1a	Default<=>Default	-0.07359	0.07689	0.3385	0.643584
L_V3A_R_V7	Visual2<=>Visual2	0.07727	0.08079	0.3388	0.644005
L_PH_R_V8	Visual2<=>Visual2	-0.06489	0.06787	0.339	0.644084
L_LO3_R_V8	Visual2<=>Visual2	0.06139	0.06421	0.339	0.644084
L_IFJp_R_PFm	Frontoparietal<=>Frontoparietal	-0.171	0.1789	0.3393	0.644504
L_p24pr_L_FOP1	Cingulo-Opercular<=>Cingulo-Opercular	0.2526	0.2645	0.3397	0.644512
L_7m_R_v23ab	Default<=>Default	-0.05891	0.06169	0.3396	0.644512
L_FEF_R_23c	Cingulo-Opercular<=>Cingulo-Opercular	0.09511	0.09962	0.3397	0.644512
L_FOP4_R_SCEF	Cingulo-Opercular<=>Cingulo-Opercular	-0.07197	0.07536	0.3396	0.644512
L_24dd_R_FOP2	Somatomotor<=>Somatomotor	0.1425	0.1492	0.3395	0.644512
L_s32_R_10v	Default<=>Default	-0.07243	0.07593	0.3401	0.645121
L_IPS1_L_PIT	Visual2<=>Visual2	-0.05624	0.05902	0.3406	0.645508
L_V4_R_MT	Visual2<=>Visual2	0.09341	0.09803	0.3407	0.645508
R_8Av_R_47l	Default<=>Default	-0.05735	0.06015	0.3404	0.645508
R_44_R_11l	Frontoparietal<=>Frontoparietal	-0.1511	0.1586	0.3406	0.645508
R_8C_R_13l	Frontoparietal<=>Frontoparietal	-0.1006	0.1056	0.3407	0.645508
L_6ma_L_PFcm	Cingulo-Opercular<=>Cingulo-Opercular	0.1119	0.1175	0.341	0.645665
L_IFSa_L_IP2	Frontoparietal<=>Frontoparietal	-0.06385	0.06707	0.3411	0.645665
L_EC_R_TE1a	Default<=>Default	-0.1097	0.1152	0.3411	0.645665
L_FOP1_R_PoI1	Cingulo-Opercular<=>Cingulo-Opercular	0.07448	0.07823	0.3411	0.645665
L_2_R_24dd	Somatomotor<=>Somatomotor	0.08533	0.08969	0.3414	0.645822
L_PoI2_R_43	Cingulo-Opercular<=>Cingulo-Opercular	-0.08625	0.09067	0.3415	0.645822
L_6r_R_PFcm	Cingulo-Opercular<=>Cingulo-Opercular	0.06517	0.06851	0.3415	0.645822
R_H_R_STSva	Default<=>Default	-0.07776	0.08171	0.3413	0.645822
L_3a_L_Ig	Somatomotor<=>Somatomotor	0.1223	0.1287	0.3417	0.6459
L_PFm_R_d32	Frontoparietal<=>Frontoparietal	-0.06861	0.07217	0.3417	0.6459
L_11l_R_TE1m	Frontoparietal<=>Frontoparietal	-0.1404	0.1477	0.3418	0.645939
L_4_L_OP2-3	Somatomotor<=>Somatomotor	0.08885	0.09355	0.3422	0.646096
L_31pd_R_d23ab	Default<=>Default	-0.04934	0.05193	0.3421	0.646096
R_8BM_R_13l	Frontoparietal<=>Frontoparietal	-0.07455	0.07847	0.3421	0.646096
R_PH_R_VMV1	Visual2<=>Visual2	0.06362	0.06698	0.3422	0.646096
L_PHA3_R_PGp	Dorsal-Attention<=>Dorsal-Attention	0.06054	0.06375	0.3423	0.646135
L_31pv_L_PHA2	Default<=>Default	-0.06328	0.06666	0.3425	0.646213
L_IP2_R_IFSp	Frontoparietal<=>Frontoparietal	0.04667	0.04917	0.3425	0.646213
L_OP2-3_R_4	Somatomotor<=>Somatomotor	-0.06599	0.06954	0.3426	0.646252
R_43_R_MI	Cingulo-Opercular<=>Cingulo-Opercular	0.08111	0.08551	0.3428	0.64648
L_5m_L_OP1	Somatomotor<=>Somatomotor	-0.06727	0.071	0.3434	0.647012
L_PH_R_V3B	Visual2<=>Visual2	-0.06176	0.06517	0.3433	0.647012
R_47m_R_9a	Default<=>Default	-0.1286	0.1358	0.3434	0.647012
R_V3_R_VMV3	Visual2<=>Visual2	0.05344	0.05638	0.3432	0.647012
R_V8_R_LO2	Visual2<=>Visual2	-0.07015	0.07409	0.3437	0.647427
L_25_R_EC	Default<=>Default	0.06822	0.07207	0.3438	0.647466
L_a24_R_8Av	Default<=>Default	0.1327	0.1402	0.3439	0.647505
L_31a_R_23d	Default<=>Default	-0.06934	0.07335	0.3445	0.648485
L_4_R_2	Somatomotor<=>Somatomotor	-0.08787	0.093	0.3447	0.648561
R_5mv_R_p24	Cingulo-Opercular<=>Cingulo-Opercular	-0.1517	0.1605	0.3447	0.648561
L_9-46d_R_PFcm	Cingulo-Opercular<=>Cingulo-Opercular	0.08745	0.0926	0.3449	0.648788
L_MT_R_LO1	Visual2<=>Visual2	-0.08293	0.08789	0.3454	0.649467
R_a24pr_R_FOP1	Cingulo-Opercular<=>Cingulo-Opercular	0.1077	0.1141	0.3455	0.649467
L_47m_R_PreS	Default<=>Default	-0.1964	0.2082	0.3455	0.649467
L_10d_R_PHA2	Default<=>Default	-0.09221	0.09778	0.3456	0.649505
L_PH_R_VMV2	Visual2<=>Visual2	0.0809	0.08581	0.3457	0.649543
L_47l_R_10pp	Default<=>Default	-0.1474	0.1564	0.3459	0.649769
L_FOP4_R_PEF	Cingulo-Opercular<=>Cingulo-Opercular	-0.09524	0.1011	0.3463	0.649771
L_IP1_R_33pr	Frontoparietal<=>Frontoparietal	-0.07437	0.07896	0.3462	0.649771
R_10d_R_9a	Default<=>Default	0.07472	0.07931	0.3461	0.649771
R_10d_R_10v	Default<=>Default	-0.07679	0.08149	0.346	0.649771
R_V3B_R_V4t	Visual2<=>Visual2	0.06374	0.06768	0.3463	0.649771
L_7m_L_8Av	Default<=>Default	-0.07412	0.07872	0.3464	0.649809
L_VMV1_R_LO2	Visual2<=>Visual2	0.07691	0.0817	0.3465	0.649847
L_p24_R_FOP3	Cingulo-Opercular<=>Cingulo-Opercular	0.0804	0.08543	0.3466	0.649885
R_47m_R_PHA2	Default<=>Default	-0.08392	0.08921	0.3468	0.65011
L_p32_L_10d	Default<=>Default	-0.07288	0.07756	0.3474	0.650152
L_IFJp_L_IP2	Frontoparietal<=>Frontoparietal	-0.09852	0.1049	0.3477	0.650152
L_10r_L_TE1m	Default<=>Default	-0.08492	0.09036	0.3473	0.650152
L_4_R_24dv	Somatomotor<=>Somatomotor	-0.08352	0.08891	0.3475	0.650152
L_47s_R_PreS	Default<=>Default	0.1612	0.1714	0.3472	0.650152
R_d32_R_PFm	Frontoparietal<=>Frontoparietal	0.07613	0.08106	0.3477	0.650152
R_10r_R_PGs	Default<=>Default	-0.06139	0.06535	0.3475	0.650152
R_PreS_R_PHA2	Default<=>Default	0.06636	0.07063	0.3475	0.650152
L_8C_R_31a	Frontoparietal<=>Frontoparietal	-0.06376	0.0679	0.3477	0.650152
L_47s_R_s32	Default<=>Default	0.1356	0.1444	0.3477	0.650152
R_PSL_R_a32pr	Cingulo-Opercular<=>Cingulo-Opercular	0.08979	0.0955	0.3471	0.650152
L_LO1_L_VIP	Visual2<=>Visual2	-0.2204	0.2348	0.3479	0.650161
L_d32_L_47s	Default<=>Default	-0.066	0.07042	0.3486	0.650161
L_RSC_L_s6-8	Frontoparietal<=>Frontoparietal	-0.04575	0.04882	0.3487	0.650161
L_V2_L_V6A	Visual2<=>Visual2	-0.07272	0.07762	0.3489	0.650161
L_IFSp_L_TGv	Language<=>Language	-0.09803	0.1046	0.3486	0.650161
L_OP4_R_3b	Somatomotor<=>Somatomotor	-0.06664	0.07112	0.3488	0.650161
R_MST_R_V3A	Visual2<=>Visual2	0.05724	0.06102	0.3482	0.650161
R_LO2_R_MT	Visual2<=>Visual2	-0.06463	0.06908	0.3495	0.650161
R_7m_R_d23ab	Default<=>Default	-0.04569	0.04883	0.3495	0.650161
L_OP2-3_R_5m	Somatomotor<=>Somatomotor	-0.08734	0.09325	0.3489	0.650161
R_4_R_6v	Somatomotor<=>Somatomotor	-0.06418	0.06856	0.3492	0.650161
L_8Av_R_8BL	Default<=>Default	0.1616	0.1728	0.3496	0.650161
L_TE1m_R_47l	Default<=>Default	-0.07926	0.0845	0.3482	0.650161
R_IFSp_R_p9-46v	Frontoparietal<=>Frontoparietal	0.1496	0.1595	0.3485	0.650161
L_OFC_R_10pp	Default<=>Default	0.05145	0.05488	0.3485	0.650161
R_RSC_R_s6-8	Frontoparietal<=>Frontoparietal	0.0708	0.07549	0.3483	0.650161
L_p32pr_R_MI	Cingulo-Opercular<=>Cingulo-Opercular	0.07353	0.07862	0.3497	0.650161
L_STV_R_STGa	Language<=>Language	-0.06703	0.07169	0.3497	0.650161
L_MIP_R_PHA3	Dorsal-Attention<=>Dorsal-Attention	0.1177	0.1258	0.3495	0.650161
R_PHA1_R_TGd	Default<=>Default	-0.06838	0.07306	0.3493	0.650161
L_PI_R_PFop	Cingulo-Opercular<=>Cingulo-Opercular	-0.1873	0.2002	0.3493	0.650161
R_PEF_R_PFop	Cingulo-Opercular<=>Cingulo-Opercular	0.0678	0.0723	0.3483	0.650161
R_p32pr_R_PFop	Cingulo-Opercular<=>Cingulo-Opercular	0.07515	0.0803	0.3494	0.650161
R_8Ad_R_PGs	Default<=>Default	0.08057	0.08616	0.3497	0.650161
R_V6A_R_FST	Visual2<=>Visual2	-0.04942	0.05264	0.3479	0.650161
L_d32_L_10pp	Default<=>Default	-0.06448	0.06896	0.3498	0.650199
L_SCEF_L_FOP4	Cingulo-Opercular<=>Cingulo-Opercular	-0.08558	0.09156	0.35	0.650274
L_8BM_R_IFSp	Frontoparietal<=>Frontoparietal	0.06786	0.07262	0.35	0.650274
L_s6-8_R_d32	Frontoparietal<=>Frontoparietal	0.1394	0.1492	0.3501	0.650311
L_11l_L_i6-8	Frontoparietal<=>Frontoparietal	0.0711	0.07618	0.3506	0.650832
R_OP2-3_R_RI	Somatomotor<=>Somatomotor	-0.06388	0.06841	0.3505	0.650832
L_MI_R_FOP4	Cingulo-Opercular<=>Cingulo-Opercular	-0.1579	0.1692	0.3507	0.650832
L_PFop_R_FOP1	Cingulo-Opercular<=>Cingulo-Opercular	0.06012	0.06442	0.3507	0.650832
L_AVI_R_AVI	Frontoparietal<=>Frontoparietal	-0.05708	0.06117	0.3508	0.650869
L_TE2a_R_8BL	Default<=>Default	-0.5012	0.5374	0.351	0.650944
R_8BL_R_9a	Default<=>Default	-0.0702	0.07527	0.351	0.650944
L_PHA2_R_8Av	Default<=>Default	-0.06975	0.0748	0.3511	0.650981
L_23d_R_10d	Default<=>Default	-0.09042	0.09701	0.3513	0.651204
R_PBelt_R_A4	Auditory<=>Auditory	0.07614	0.08176	0.3517	0.651797
L_33pr_R_7Am	Cingulo-Opercular<=>Cingulo-Opercular	0.05771	0.06199	0.3519	0.651871
R_47m_R_8BL	Default<=>Default	-0.08647	0.09288	0.3519	0.651871
R_8BM_R_a10p	Frontoparietal<=>Frontoparietal	-0.1205	0.1295	0.352	0.651908
R_IFSa_R_PoI2	Cingulo-Opercular<=>Cingulo-Opercular	-0.09151	0.09835	0.3521	0.651945
L_5mv_L_p32pr	Cingulo-Opercular<=>Cingulo-Opercular	0.09854	0.106	0.3524	0.652019
L_LO1_R_V4	Visual2<=>Visual2	0.07546	0.0812	0.3527	0.652019
L_FOP2_R_3b	Somatomotor<=>Somatomotor	-0.136	0.1463	0.3524	0.652019
L_OP1_R_6mp	Somatomotor<=>Somatomotor	-0.05993	0.06443	0.3523	0.652019
R_POS2_R_IFSp	Frontoparietal<=>Frontoparietal	-0.1887	0.203	0.3527	0.652019
L_IFSa_R_IP2	Frontoparietal<=>Frontoparietal	0.09505	0.1022	0.3526	0.652019
L_23d_R_25	Default<=>Default	-0.1599	0.1721	0.3527	0.652019
L_TE2p_L_IP0	Dorsal-Attention<=>Dorsal-Attention	-0.0506	0.05449	0.353	0.652129
R_V3_R_MT	Visual2<=>Visual2	0.06083	0.0655	0.353	0.652129
L_PoI2_R_a32pr	Cingulo-Opercular<=>Cingulo-Opercular	0.07139	0.07687	0.353	0.652129
L_SFL_L_44	Language<=>Language	0.072	0.07753	0.3531	0.652166
R_10v_R_TE2a	Default<=>Default	-0.1993	0.2147	0.3533	0.652388
L_a10p_R_POS2	Frontoparietal<=>Frontoparietal	-0.07674	0.08272	0.3536	0.652794
L_a10p_R_13l	Frontoparietal<=>Frontoparietal	-0.05451	0.05878	0.3538	0.653015
L_5m_R_Ig	Somatomotor<=>Somatomotor	0.06232	0.06722	0.3539	0.653052
R_8Av_R_s32	Default<=>Default	-0.09353	0.1009	0.3541	0.653273
L_IFSa_R_OFC	Frontoparietal<=>Frontoparietal	-0.09443	0.1019	0.3542	0.653309
L_p24_R_IFSa	Cingulo-Opercular<=>Cingulo-Opercular	-0.08374	0.09047	0.3546	0.653899
L_V7_L_V4t	Visual2<=>Visual2	-0.04927	0.05324	0.3548	0.654008
L_STSvp_R_STSvp	Default<=>Default	-0.08379	0.09057	0.3549	0.654008
L_6ma_R_PoI1	Cingulo-Opercular<=>Cingulo-Opercular	0.1063	0.1149	0.3549	0.654008
L_3b_L_1	Somatomotor<=>Somatomotor	-0.07407	0.08024	0.3559	0.654407
L_55b_L_STSdp	Language<=>Language	-0.06561	0.07105	0.3557	0.654407
L_V3_L_VVC	Visual2<=>Visual2	-0.07707	0.0834	0.3555	0.654407
L_9a_L_TE1m	Default<=>Default	-0.06599	0.07149	0.356	0.654407
R_V3_R_V3B	Visual2<=>Visual2	0.0592	0.06406	0.3554	0.654407
L_d23ab_R_7m	Default<=>Default	-0.04492	0.04866	0.356	0.654407
L_3a_R_6v	Somatomotor<=>Somatomotor	-0.07684	0.08312	0.3552	0.654407
L_6ma_R_IFSa	Cingulo-Opercular<=>Cingulo-Opercular	0.1301	0.1407	0.3554	0.654407
L_8Ad_R_STSvp	Default<=>Default	-0.09103	0.09857	0.3557	0.654407
L_47s_R_31pd	Default<=>Default	-0.1653	0.1791	0.356	0.654407
L_p32pr_R_a32pr	Cingulo-Opercular<=>Cingulo-Opercular	0.05698	0.06171	0.3558	0.654407
L_8BM_L_IP1	Frontoparietal<=>Frontoparietal	-0.06873	0.07448	0.3561	0.654443
L_FEF_L_PF	Cingulo-Opercular<=>Cingulo-Opercular	0.1962	0.2127	0.3562	0.654479
L_25_R_STSda	Default<=>Default	-0.4507	0.4891	0.3568	0.655286
R_8Av_R_PGi	Default<=>Default	0.3401	0.3691	0.3568	0.655286
L_9p_R_10pp	Default<=>Default	-0.1564	0.1697	0.3569	0.655322
L_FOP4_R_p24pr	Cingulo-Opercular<=>Cingulo-Opercular	0.07141	0.07755	0.3571	0.655542
L_OFC_L_s32	Default<=>Default	-0.0976	0.106	0.3572	0.655577
L_TE1p_L_PFm	Frontoparietal<=>Frontoparietal	-0.06479	0.07039	0.3574	0.655649
L_V8_L_FST	Visual2<=>Visual2	-0.05508	0.05985	0.3574	0.655649
L_p9-46v_L_p10p	Frontoparietal<=>Frontoparietal	-0.06762	0.0735	0.3576	0.655721
L_LIPd_R_IP0	Dorsal-Attention<=>Dorsal-Attention	-0.06314	0.06863	0.3576	0.655721
L_5L_L_24dd	Somatomotor<=>Somatomotor	-0.06967	0.0758	0.358	0.655819
L_8BL_L_9p	Default<=>Default	0.06448	0.07017	0.3581	0.655819
L_RSC_L_11l	Frontoparietal<=>Frontoparietal	-0.08709	0.09488	0.3587	0.655819
L_d23ab_L_PGs	Default<=>Default	-0.06793	0.07397	0.3584	0.655819
L_7m_L_31pd	Default<=>Default	-0.04623	0.05035	0.3585	0.655819
L_VVC_R_LO1	Visual2<=>Visual2	-0.08819	0.09591	0.3579	0.655819
L_STGa_R_SFL	Language<=>Language	-0.05795	0.06312	0.3586	0.655819
R_IFSa_R_FOP4	Cingulo-Opercular<=>Cingulo-Opercular	-0.1292	0.1406	0.358	0.655819
L_10v_R_PHA1	Default<=>Default	-0.1152	0.1255	0.3587	0.655819
R_v23ab_R_TE2a	Default<=>Default	-0.08098	0.08824	0.3587	0.655819
L_s32_R_31pd	Default<=>Default	-0.4427	0.4815	0.3579	0.655819
R_9m_R_s32	Default<=>Default	-0.05913	0.06442	0.3587	0.655819
L_IFSa_R_p10p	Frontoparietal<=>Frontoparietal	-0.119	0.1296	0.3584	0.655819
L_V6_L_V3B	Visual2<=>Visual2	0.05264	0.05736	0.3588	0.655855
L_LO1_R_VIP	Visual2<=>Visual2	-0.07163	0.07812	0.3592	0.656327
L_9-46d_R_FOP4	Cingulo-Opercular<=>Cingulo-Opercular	-0.06216	0.06781	0.3593	0.656327
L_FEF_R_PFop	Cingulo-Opercular<=>Cingulo-Opercular	-0.1039	0.1133	0.3593	0.656327
L_a24pr_R_43	Cingulo-Opercular<=>Cingulo-Opercular	0.07848	0.08566	0.3596	0.656469
L_3b_R_OP4	Somatomotor<=>Somatomotor	0.06369	0.06952	0.3596	0.656469
R_46_R_FOP5	Cingulo-Opercular<=>Cingulo-Opercular	-0.1051	0.1148	0.3597	0.656469
R_IFSa_R_p24	Cingulo-Opercular<=>Cingulo-Opercular	-0.1173	0.128	0.3597	0.656469
L_PreS_R_10d	Default<=>Default	-0.08126	0.08874	0.3599	0.656539
R_8Ad_R_PGi	Default<=>Default	0.1559	0.1703	0.3599	0.656539
L_33pr_L_a24pr	Cingulo-Opercular<=>Cingulo-Opercular	0.05674	0.062	0.3601	0.656716
L_9p_L_TGd	Default<=>Default	-0.0571	0.0624	0.3602	0.656716
L_PFop_R_SCEF	Cingulo-Opercular<=>Cingulo-Opercular	-0.07612	0.08323	0.3604	0.656716
R_24dv_R_OP4	Somatomotor<=>Somatomotor	0.06615	0.07231	0.3603	0.656716
L_p10p_R_TE1m	Frontoparietal<=>Frontoparietal	-0.08172	0.08935	0.3604	0.656716
L_TPOJ1_R_IFJa	Language<=>Language	-0.1603	0.1753	0.3605	0.656752
L_V3A_R_V4	Visual2<=>Visual2	0.07107	0.07777	0.3608	0.656781
L_FOP3_R_6ma	Cingulo-Opercular<=>Cingulo-Opercular	-0.1069	0.117	0.3607	0.656781
L_8Ad_R_9a	Default<=>Default	-0.06602	0.07228	0.361	0.656781
L_23d_R_H	Default<=>Default	-0.08097	0.08863	0.3609	0.656781
L_STSvp_R_H	Default<=>Default	-0.08849	0.09688	0.361	0.656781
R_STSvp_R_PGi	Default<=>Default	-0.1423	0.1557	0.3606	0.656781
L_OP4_R_2	Somatomotor<=>Somatomotor	-0.1052	0.1152	0.3611	0.656817
L_V4_L_V3A	Visual2<=>Visual2	0.07011	0.0769	0.3619	0.657098
L_a10p_R_RSC	Frontoparietal<=>Frontoparietal	-0.09699	0.1063	0.3617	0.657098
L_d32_R_7m	Default<=>Default	-0.06693	0.07336	0.3616	0.657098
L_31a_R_31pv	Default<=>Default	-0.06004	0.06584	0.3618	0.657098
L_10pp_R_EC	Default<=>Default	0.05777	0.06333	0.3617	0.657098
L_7PL_R_PHT	Dorsal-Attention<=>Dorsal-Attention	-0.05932	0.06506	0.3619	0.657098
L_10r_R_PGs	Default<=>Default	-0.06166	0.06755	0.3614	0.657098
L_PH_R_LO3	Visual2<=>Visual2	-0.05933	0.06503	0.3616	0.657098
L_LO2_R_LO3	Visual2<=>Visual2	-0.06214	0.06817	0.362	0.657133
L_a47r_L_TE1p	Frontoparietal<=>Frontoparietal	-0.06935	0.07611	0.3622	0.65735
L_FOP2_R_24dd	Somatomotor<=>Somatomotor	0.2014	0.2211	0.3624	0.65742
L_V6A_R_VVC	Visual2<=>Visual2	-0.0576	0.06324	0.3624	0.65742
L_TGd_R_10pp	Default<=>Default	0.1041	0.1143	0.3626	0.657636
L_V3B_L_VMV1	Visual2<=>Visual2	0.2195	0.2411	0.3627	0.657671
L_TE1a_R_10r	Default<=>Default	-0.04957	0.05447	0.3628	0.657706
L_OP1_R_Ig	Somatomotor<=>Somatomotor	0.1079	0.1186	0.3631	0.658104
L_9a_L_31a	Default<=>Default	-0.05646	0.06211	0.3634	0.658208
L_p24pr_R_p24pr	Cingulo-Opercular<=>Cingulo-Opercular	0.05184	0.05702	0.3633	0.658208
L_a9-46v_R_31a	Frontoparietal<=>Frontoparietal	0.07128	0.07842	0.3634	0.658208
R_PEF_R_PI	Cingulo-Opercular<=>Cingulo-Opercular	0.1161	0.1278	0.3635	0.658243
L_3b_L_OP2-3	Somatomotor<=>Somatomotor	0.08434	0.09286	0.3637	0.658459
R_a24_R_9m	Default<=>Default	0.06552	0.0722	0.3642	0.658632
L_11l_R_p9-46v	Frontoparietal<=>Frontoparietal	0.1392	0.1534	0.3642	0.658632
R_OP2-3_R_Ig	Somatomotor<=>Somatomotor	-0.07292	0.08035	0.3641	0.658632
R_PEF_R_FOP5	Cingulo-Opercular<=>Cingulo-Opercular	0.1245	0.1372	0.364	0.658632
L_p32_R_STSva	Default<=>Default	-0.08232	0.09067	0.3639	0.658632
L_23d_L_47m	Default<=>Default	-0.2517	0.2775	0.3644	0.658701
L_LO2_L_V6A	Visual2<=>Visual2	-0.0615	0.0678	0.3644	0.658701
L_9m_R_H	Default<=>Default	-0.08405	0.09271	0.3646	0.658917
L_a32pr_R_9-46d	Cingulo-Opercular<=>Cingulo-Opercular	0.1761	0.1944	0.3651	0.659089
R_LIPd_R_PFt	Dorsal-Attention<=>Dorsal-Attention	-0.08435	0.09311	0.3649	0.659089
L_TE1a_R_STSvp	Default<=>Default	-0.0901	0.09945	0.3649	0.659089
L_7Pm_R_PFm	Frontoparietal<=>Frontoparietal	0.06548	0.0723	0.3651	0.659089
R_V4t_R_VVC	Visual2<=>Visual2	-0.05876	0.06488	0.3651	0.659089
L_PI_R_a32pr	Cingulo-Opercular<=>Cingulo-Opercular	-0.08016	0.08862	0.3657	0.660026
L_47s_L_31pd	Default<=>Default	-0.05263	0.05827	0.3664	0.66085
R_MST_R_FFC	Visual2<=>Visual2	-0.06568	0.0727	0.3663	0.66085
L_PI_R_46	Cingulo-Opercular<=>Cingulo-Opercular	-0.1239	0.1372	0.3664	0.66085
L_v23ab_L_H	Default<=>Default	-0.05503	0.06096	0.3667	0.661245
L_47l_R_9a	Default<=>Default	-0.08685	0.09625	0.3669	0.661459
L_5mv_L_6ma	Cingulo-Opercular<=>Cingulo-Opercular	0.05704	0.06323	0.367	0.661493
L_3b_L_OP4	Somatomotor<=>Somatomotor	-0.09012	0.1	0.3675	0.661955
L_V6A_L_VMV3	Visual2<=>Visual2	0.05316	0.05898	0.3675	0.661955
R_SCEF_R_a24pr	Cingulo-Opercular<=>Cingulo-Opercular	0.07411	0.08224	0.3675	0.661955
L_a47r_R_IFSp	Frontoparietal<=>Frontoparietal	0.09001	0.09993	0.3677	0.662169
L_s32_R_47s	Default<=>Default	0.06765	0.07514	0.3679	0.662383
R_s32_R_STSva	Default<=>Default	-0.07308	0.08124	0.3683	0.662956
R_8C_R_p10p	Frontoparietal<=>Frontoparietal	0.07056	0.07849	0.3686	0.66335
L_47m_L_OFC	Default<=>Default	0.07567	0.08418	0.3687	0.663383
L_7m_R_8Av	Default<=>Default	0.09185	0.1022	0.3688	0.663417
L_7m_L_POS1	Default<=>Default	-0.0614	0.06836	0.3691	0.663517
L_STV_L_IFJa	Language<=>Language	0.07278	0.08101	0.369	0.663517
L_LIPv_R_LO3	Visual2<=>Visual2	-0.05416	0.06029	0.3691	0.663517
L_3b_L_7AL	Somatomotor<=>Somatomotor	-0.07262	0.08091	0.3694	0.66391
L_13l_R_p10p	Frontoparietal<=>Frontoparietal	-0.06638	0.07407	0.3701	0.665021
L_4_R_6d	Somatomotor<=>Somatomotor	0.06	0.06699	0.3704	0.665413
L_V3A_L_V3B	Visual2<=>Visual2	0.05574	0.06231	0.371	0.66553
L_7Am_L_33pr	Cingulo-Opercular<=>Cingulo-Opercular	0.05502	0.06145	0.3706	0.66553
L_A1_L_PBelt	Auditory<=>Auditory	0.09633	0.1077	0.3711	0.66553
L_9m_L_TGd	Default<=>Default	-0.06545	0.0732	0.3712	0.66553
R_FEF_R_23c	Cingulo-Opercular<=>Cingulo-Opercular	0.2274	0.2542	0.3711	0.66553
L_FOP5_R_FOP4	Cingulo-Opercular<=>Cingulo-Opercular	0.06282	0.07021	0.371	0.66553
R_V3A_R_V6A	Visual2<=>Visual2	0.0907	0.1013	0.3707	0.66553
R_a10p_R_31a	Frontoparietal<=>Frontoparietal	-0.06552	0.07327	0.3712	0.66553
R_FOP3_R_p24	Cingulo-Opercular<=>Cingulo-Opercular	0.08848	0.09888	0.3709	0.66553
L_8Ad_R_10v	Default<=>Default	-0.5716	0.6394	0.3713	0.665562
L_47l_L_PGi	Default<=>Default	-0.07307	0.08187	0.3721	0.665824
L_VMV1_R_FFC	Visual2<=>Visual2	0.08773	0.0982	0.3717	0.665824
R_5mv_R_SCEF	Cingulo-Opercular<=>Cingulo-Opercular	0.07161	0.08024	0.3721	0.665824
L_POS2_R_44	Frontoparietal<=>Frontoparietal	0.07214	0.08082	0.3721	0.665824
L_p10p_R_i6-8	Frontoparietal<=>Frontoparietal	0.09718	0.1089	0.3721	0.665824
L_IFSa_R_TE1p	Frontoparietal<=>Frontoparietal	0.0752	0.08425	0.3721	0.665824
L_FFC_R_VVC	Visual2<=>Visual2	-0.0549	0.06149	0.3719	0.665824
L_H_R_s32	Default<=>Default	-0.05761	0.06455	0.3721	0.665824
L_AVI_L_PFm	Frontoparietal<=>Frontoparietal	-0.05885	0.06595	0.3722	0.665857
L_55b_L_44	Language<=>Language	0.09058	0.1016	0.3725	0.665988
L_47l_R_10d	Default<=>Default	0.101	0.1132	0.3725	0.665988
R_43_R_FOP1	Cingulo-Opercular<=>Cingulo-Opercular	0.07526	0.0844	0.3726	0.665988
R_TE1a_R_s32	Default<=>Default	-0.177	0.1985	0.3726	0.665988
L_55b_L_45	Language<=>Language	0.06993	0.07848	0.3729	0.666118
L_A1_L_MBelt	Auditory<=>Auditory	0.1496	0.168	0.373	0.666118
R_7Pm_R_i6-8	Frontoparietal<=>Frontoparietal	0.08955	0.1005	0.373	0.666118
R_9-46d_R_PFcm	Cingulo-Opercular<=>Cingulo-Opercular	0.107	0.1201	0.3729	0.666118
R_FOP5_R_a32pr	Cingulo-Opercular<=>Cingulo-Opercular	0.07773	0.08728	0.3732	0.666329
L_9a_L_TE1a	Default<=>Default	0.04688	0.05268	0.3735	0.666719
L_MI_R_MI	Cingulo-Opercular<=>Cingulo-Opercular	-0.1268	0.1425	0.3736	0.666751
L_6ma_R_7Am	Cingulo-Opercular<=>Cingulo-Opercular	-0.1051	0.1182	0.3739	0.66714
L_PoI2_L_FOP1	Cingulo-Opercular<=>Cingulo-Opercular	0.175	0.197	0.3744	0.667156
L_Ig_R_3a	Somatomotor<=>Somatomotor	-0.05765	0.0649	0.3744	0.667156
L_10d_R_EC	Default<=>Default	-0.08851	0.09955	0.374	0.667156
R_TE1a_R_PGs	Default<=>Default	-0.05496	0.06184	0.3742	0.667156
L_V3A_R_V6A	Visual2<=>Visual2	-0.07868	0.08853	0.3741	0.667156
R_TA2_R_MBelt	Auditory<=>Auditory	-0.07891	0.08881	0.3743	0.667156
L_10r_R_9a	Default<=>Default	0.06824	0.07689	0.3749	0.667901
L_a10p_L_TE1p	Frontoparietal<=>Frontoparietal	-0.09151	0.1032	0.375	0.667933
L_LO1_L_LIPv	Visual2<=>Visual2	-0.04747	0.05355	0.3754	0.668207
L_FST_R_V3	Visual2<=>Visual2	-0.06977	0.0787	0.3754	0.668207
R_8BL_R_STSva	Default<=>Default	-0.05968	0.06732	0.3753	0.668207
L_V3A_L_VMV1	Visual2<=>Visual2	0.05719	0.06457	0.3757	0.668595
L_MT_R_FST	Visual2<=>Visual2	-0.05553	0.06273	0.376	0.668983
R_9-46d_R_FOP5	Cingulo-Opercular<=>Cingulo-Opercular	0.06998	0.07907	0.3761	0.669015
R_9m_R_STSva	Default<=>Default	-0.0504	0.05696	0.3763	0.669224
R_p32_R_PreS	Default<=>Default	-0.07668	0.08672	0.3766	0.669612
R_7Am_R_a24pr	Cingulo-Opercular<=>Cingulo-Opercular	0.07275	0.08231	0.3767	0.669643
L_10pp_L_PHA2	Default<=>Default	-0.1054	0.1192	0.3768	0.669675
L_55b_L_TGv	Language<=>Language	-0.05109	0.05784	0.3771	0.67001
L_V6A_R_V8	Visual2<=>Visual2	-0.04612	0.05224	0.3773	0.67001
L_IP2_R_RSC	Frontoparietal<=>Frontoparietal	0.06856	0.07767	0.3774	0.67001
L_24dd_R_OP4	Somatomotor<=>Somatomotor	0.05199	0.05887	0.3772	0.67001
R_PGs_R_STSva	Default<=>Default	-0.07183	0.08137	0.3774	0.67001
L_10pp_R_PGs	Default<=>Default	-0.08849	0.1003	0.3775	0.670042
L_43_L_a32pr	Cingulo-Opercular<=>Cingulo-Opercular	0.5858	0.664	0.3777	0.670251
R_IPS1_R_PIT	Visual2<=>Visual2	-0.04054	0.04597	0.3779	0.67046
L_6r_R_23c	Cingulo-Opercular<=>Cingulo-Opercular	0.05633	0.06391	0.3781	0.670523
L_STSdp_R_A5	Language<=>Language	-0.1151	0.1305	0.3781	0.670523
L_Ig_R_6v	Somatomotor<=>Somatomotor	-0.0661	0.07503	0.3784	0.670909
L_47m_L_25	Default<=>Default	-0.08812	0.1001	0.3788	0.671326
L_LIPd_R_MIP	Dorsal-Attention<=>Dorsal-Attention	-0.0804	0.09135	0.3788	0.671326
L_V3CD_R_PIT	Visual2<=>Visual2	-0.05625	0.06393	0.3789	0.671357
R_V7_R_VVC	Visual2<=>Visual2	-0.04572	0.05197	0.379	0.671388
R_3a_R_OP1	Somatomotor<=>Somatomotor	0.1377	0.1566	0.3791	0.671419
L_PFop_R_p24pr	Cingulo-Opercular<=>Cingulo-Opercular	0.06504	0.07398	0.3793	0.671481
L_46_R_IFSa	Cingulo-Opercular<=>Cingulo-Opercular	0.06815	0.07751	0.3793	0.671481
L_7m_L_v23ab	Default<=>Default	-0.0501	0.057	0.3794	0.671512
L_31pv_L_8Av	Default<=>Default	-0.05723	0.06521	0.3801	0.671876
L_7AL_L_OP4	Somatomotor<=>Somatomotor	-0.1163	0.1324	0.3799	0.671876
L_s6-8_L_p10p	Frontoparietal<=>Frontoparietal	-0.05834	0.06646	0.38	0.671876
L_25_R_9a	Default<=>Default	-0.1312	0.1494	0.3801	0.671876
L_STV_R_A5	Language<=>Language	-0.05605	0.06381	0.3797	0.671876
R_V4_R_V3CD	Visual2<=>Visual2	0.06576	0.07491	0.38	0.671876
L_FOP4_R_p32pr	Cingulo-Opercular<=>Cingulo-Opercular	-0.118	0.1345	0.3804	0.67226
R_FEF_R_5mv	Cingulo-Opercular<=>Cingulo-Opercular	0.1501	0.1712	0.3806	0.672322
R_6a_R_PHT	Dorsal-Attention<=>Dorsal-Attention	-0.06424	0.07327	0.3806	0.672322
L_13l_L_AVI	Frontoparietal<=>Frontoparietal	0.09012	0.1029	0.3809	0.672476
L_VMV1_R_IPS1	Visual2<=>Visual2	0.06259	0.07145	0.3811	0.672476
L_Ig_R_5L	Somatomotor<=>Somatomotor	-0.07471	0.08524	0.3808	0.672476
R_SCEF_R_PFcm	Cingulo-Opercular<=>Cingulo-Opercular	-0.05995	0.06843	0.381	0.672476
L_PF_R_p24	Cingulo-Opercular<=>Cingulo-Opercular	0.06209	0.0709	0.3811	0.672476
L_PoI1_R_p32pr	Cingulo-Opercular<=>Cingulo-Opercular	0.1279	0.146	0.3812	0.672507
R_5m_R_OP1	Somatomotor<=>Somatomotor	0.06195	0.07075	0.3813	0.672538
L_FOP3_R_FOP5	Cingulo-Opercular<=>Cingulo-Opercular	0.09382	0.1072	0.3814	0.672568
L_47m_R_9a	Default<=>Default	-0.1083	0.1238	0.3815	0.672599
L_IFSa_R_11l	Frontoparietal<=>Frontoparietal	0.08249	0.0943	0.3817	0.672806
L_V6_R_VMV2	Visual2<=>Visual2	0.08552	0.09781	0.3819	0.673013
L_EC_R_10d	Default<=>Default	-0.1078	0.1233	0.3821	0.67322
L_V3A_L_LO2	Visual2<=>Visual2	0.05848	0.06697	0.3826	0.673694
L_7Am_L_PI	Cingulo-Opercular<=>Cingulo-Opercular	-0.06255	0.07164	0.3827	0.673694
L_6mp_R_2	Somatomotor<=>Somatomotor	-0.07098	0.08128	0.3825	0.673694
L_8BM_R_OFC	Frontoparietal<=>Frontoparietal	-0.06927	0.07936	0.3827	0.673694
R_8Av_R_PGs	Default<=>Default	0.1067	0.1222	0.3829	0.673901
L_PI_R_p32pr	Cingulo-Opercular<=>Cingulo-Opercular	0.1251	0.1434	0.383	0.673931
L_31pd_R_v23ab	Default<=>Default	-0.05503	0.0631	0.3832	0.674137
L_10d_R_10v	Default<=>Default	-0.1042	0.1196	0.3833	0.674168
R_POS2_R_a10p	Frontoparietal<=>Frontoparietal	-0.09701	0.1113	0.3836	0.67455
L_PHA2_R_10d	Default<=>Default	-0.09443	0.1084	0.3837	0.67458
L_9p_L_TE1a	Default<=>Default	-0.0457	0.05253	0.3844	0.674753
L_EC_L_31a	Default<=>Default	-0.07002	0.08078	0.386	0.674753
L_7PC_L_Ig	Somatomotor<=>Somatomotor	0.06878	0.07908	0.3844	0.674753
L_PoI2_R_PSL	Cingulo-Opercular<=>Cingulo-Opercular	-0.06876	0.07906	0.3844	0.674753
L_FOP5_R_p24pr	Cingulo-Opercular<=>Cingulo-Opercular	0.05064	0.05828	0.3849	0.674753
L_9a_R_p32	Default<=>Default	0.07309	0.08424	0.3856	0.674753
L_23d_R_8Av	Default<=>Default	-0.1017	0.1169	0.3842	0.674753
R_POS2_R_a47r	Frontoparietal<=>Frontoparietal	-0.1885	0.217	0.3851	0.674753
L_IFSp_R_IFJa	Language<=>Language	-0.08372	0.09637	0.385	0.674753
L_FOP1_R_IFSa	Cingulo-Opercular<=>Cingulo-Opercular	0.1999	0.2301	0.3848	0.674753
L_PFm_R_11l	Frontoparietal<=>Frontoparietal	-0.3552	0.4099	0.3862	0.674753
L_3a_R_RI	Somatomotor<=>Somatomotor	-0.05846	0.0674	0.3857	0.674753
R_p24pr_R_PFcm	Cingulo-Opercular<=>Cingulo-Opercular	0.05849	0.06735	0.3852	0.674753
L_52_R_TA2	Auditory<=>Auditory	-0.07115	0.08207	0.3859	0.674753
L_6r_R_MI	Cingulo-Opercular<=>Cingulo-Opercular	0.1397	0.1607	0.3847	0.674753
L_A4_R_PBelt	Auditory<=>Auditory	-0.05476	0.0632	0.3862	0.674753
L_47m_R_PHA1	Default<=>Default	-0.1781	0.2048	0.3844	0.674753
L_10pp_R_PHA1	Default<=>Default	-0.09679	0.1115	0.3854	0.674753
R_TGd_R_TE2a	Default<=>Default	-0.1692	0.1953	0.3862	0.674753
L_TE2p_R_PGp	Dorsal-Attention<=>Dorsal-Attention	-0.07576	0.08734	0.3857	0.674753
R_MIP_R_PGp	Dorsal-Attention<=>Dorsal-Attention	-0.09748	0.1124	0.3859	0.674753
L_PFop_R_PF	Cingulo-Opercular<=>Cingulo-Opercular	0.05588	0.06427	0.3846	0.674753
R_IFJp_R_PFm	Frontoparietal<=>Frontoparietal	0.1518	0.1746	0.3846	0.674753
R_PHA1_R_PGs	Default<=>Default	0.124	0.1427	0.3849	0.674753
R_LIPv_R_VMV1	Visual2<=>Visual2	0.07759	0.08951	0.386	0.674753
R_47s_R_PHA2	Default<=>Default	0.09524	0.1099	0.3862	0.674753
R_VMV3_R_LO3	Visual2<=>Visual2	0.05842	0.06735	0.3857	0.674753
L_s32_R_s32	Default<=>Default	-0.08103	0.09329	0.3851	0.674753
L_IFJp_R_p47r	Frontoparietal<=>Frontoparietal	0.2894	0.3326	0.3843	0.674753
L_V8_R_IPS1	Visual2<=>Visual2	-0.04644	0.05366	0.3869	0.675831
L_PGs_R_47l	Default<=>Default	-0.1042	0.1205	0.387	0.67586
L_6v_R_6v	Somatomotor<=>Somatomotor	-0.06116	0.07073	0.3871	0.67589
L_PSL_R_SFL	Language<=>Language	-0.07289	0.08435	0.3875	0.676444
L_V3A_R_PIT	Visual2<=>Visual2	0.08208	0.09501	0.3877	0.676503
L_8C_R_44	Frontoparietal<=>Frontoparietal	-0.1013	0.1172	0.3877	0.676503
L_24dv_L_2	Somatomotor<=>Somatomotor	-0.0621	0.07193	0.388	0.676509
L_FST_L_VVC	Visual2<=>Visual2	-0.08555	0.09919	0.3884	0.676509
L_6mp_R_3b	Somatomotor<=>Somatomotor	0.08841	0.1024	0.3881	0.676509
L_EC_R_d23ab	Default<=>Default	-0.1111	0.1289	0.3887	0.676509
R_d23ab_R_31pv	Default<=>Default	-0.05014	0.05817	0.3887	0.676509
R_9m_R_47l	Default<=>Default	0.07333	0.08497	0.3882	0.676509
L_RSC_R_IFSp	Frontoparietal<=>Frontoparietal	-0.04928	0.05707	0.3878	0.676509
R_p32pr_R_IFSa	Cingulo-Opercular<=>Cingulo-Opercular	0.0739	0.08572	0.3886	0.676509
L_p24pr_R_FOP1	Cingulo-Opercular<=>Cingulo-Opercular	0.09608	0.1114	0.3886	0.676509
L_TPOJ1_R_A5	Language<=>Language	-0.06138	0.07119	0.3886	0.676509
L_47s_R_TE1a	Default<=>Default	-0.1681	0.1949	0.3885	0.676509
R_LIPd_R_IP0	Dorsal-Attention<=>Dorsal-Attention	-0.05792	0.06716	0.3884	0.676509
L_13l_R_IP1	Frontoparietal<=>Frontoparietal	-0.04935	0.05732	0.3892	0.677235
R_7PC_R_6v	Somatomotor<=>Somatomotor	0.05842	0.0679	0.3896	0.677786
L_10d_L_s32	Default<=>Default	-0.07484	0.0871	0.3902	0.678685
L_6ma_R_6ma	Cingulo-Opercular<=>Cingulo-Opercular	-0.05031	0.05858	0.3904	0.678888
L_47m_R_10d	Default<=>Default	-0.1014	0.1181	0.3907	0.679264
L_a24_R_9m	Default<=>Default	0.07286	0.08494	0.3911	0.67938
R_55b_R_A5	Language<=>Language	0.08317	0.09697	0.3911	0.67938
R_POS1_R_PHA1	Default<=>Default	-0.05705	0.06651	0.3911	0.67938
R_PGp_R_IP0	Dorsal-Attention<=>Dorsal-Attention	-0.06687	0.07798	0.3911	0.67938
L_6r_R_p32pr	Cingulo-Opercular<=>Cingulo-Opercular	-0.09526	0.1111	0.3913	0.679582
L_SFL_L_45	Language<=>Language	0.05971	0.06969	0.3915	0.679785
L_MIP_L_TE2p	Dorsal-Attention<=>Dorsal-Attention	-0.06898	0.08062	0.3922	0.679927
L_PreS_L_PHA2	Default<=>Default	-0.07896	0.09235	0.3925	0.679927
L_v23ab_L_31pd	Default<=>Default	-0.04417	0.05166	0.3925	0.679927
L_PGs_L_31pd	Default<=>Default	-0.05742	0.06715	0.3925	0.679927
L_VVC_R_MST	Visual2<=>Visual2	-0.05926	0.0692	0.3918	0.679927
R_V2_R_V8	Visual2<=>Visual2	-0.05194	0.06072	0.3923	0.679927
L_6v_R_6mp	Somatomotor<=>Somatomotor	-0.07746	0.09044	0.3917	0.679927
R_RSC_R_44	Frontoparietal<=>Frontoparietal	0.09651	0.1127	0.3919	0.679927
L_RSC_R_a47r	Frontoparietal<=>Frontoparietal	-0.05728	0.06697	0.3924	0.679927
L_IP1_R_IFSp	Frontoparietal<=>Frontoparietal	0.04441	0.05192	0.3924	0.679927
R_7Am_R_PFop	Cingulo-Opercular<=>Cingulo-Opercular	0.0928	0.1085	0.3924	0.679927
L_FOP2_R_3a	Somatomotor<=>Somatomotor	-0.1121	0.1311	0.3926	0.679956
L_V3B_R_V7	Visual2<=>Visual2	-0.07206	0.08431	0.3927	0.679984
L_EC_R_TGd	Default<=>Default	-0.3957	0.4632	0.3929	0.680186
R_47m_R_10v	Default<=>Default	0.06183	0.07246	0.3934	0.680762
R_PoI2_R_PoI1	Cingulo-Opercular<=>Cingulo-Opercular	0.1666	0.1952	0.3934	0.680762
L_a47r_R_i6-8	Frontoparietal<=>Frontoparietal	-0.1007	0.118	0.3935	0.680791
L_6a_L_PGp	Dorsal-Attention<=>Dorsal-Attention	-0.1213	0.1423	0.3938	0.681021
L_STSvp_L_PGs	Default<=>Default	-0.07244	0.08495	0.3938	0.681021
L_PHA2_R_s32	Default<=>Default	-0.06673	0.07828	0.3939	0.681049
L_6ma_R_PFop	Cingulo-Opercular<=>Cingulo-Opercular	-0.09866	0.1158	0.3941	0.68125
L_i6-8_R_i6-8	Frontoparietal<=>Frontoparietal	-0.1554	0.1825	0.3945	0.681797
L_IFSa_L_p9-46v	Frontoparietal<=>Frontoparietal	0.0731	0.08615	0.3961	0.682391
L_31pd_L_31a	Default<=>Default	-0.05361	0.06311	0.3956	0.682391
L_FFC_R_V7	Visual2<=>Visual2	-0.07472	0.08802	0.396	0.682391
L_STGa_R_45	Language<=>Language	-0.09345	0.11	0.3955	0.682391
R_a10p_R_OFC	Frontoparietal<=>Frontoparietal	0.1013	0.1193	0.3959	0.682391
L_6ma_R_PoI2	Cingulo-Opercular<=>Cingulo-Opercular	0.193	0.2269	0.3951	0.682391
L_FOP1_R_MI	Cingulo-Opercular<=>Cingulo-Opercular	0.1175	0.1382	0.3951	0.682391
R_31pv_R_EC	Default<=>Default	-0.07327	0.08628	0.3957	0.682391
L_31pv_R_PreS	Default<=>Default	-0.06104	0.07181	0.3953	0.682391
R_LO2_R_VMV1	Visual2<=>Visual2	0.0454	0.05347	0.3959	0.682391
L_PIT_R_VMV3	Visual2<=>Visual2	0.05054	0.05953	0.3959	0.682391
L_v23ab_R_PHA2	Default<=>Default	0.05805	0.06841	0.3961	0.682391
L_TGd_R_PHA2	Default<=>Default	-0.1521	0.1792	0.3961	0.682391
R_10pp_R_s32	Default<=>Default	-0.3224	0.3791	0.3951	0.682391
R_IFSp_R_p10p	Frontoparietal<=>Frontoparietal	-0.05337	0.06289	0.3961	0.682391
R_a47r_R_p9-46v	Frontoparietal<=>Frontoparietal	-0.0683	0.08049	0.3962	0.682419
L_IP2_R_IP2	Frontoparietal<=>Frontoparietal	-0.08218	0.09689	0.3963	0.682447
L_11l_L_AVI	Frontoparietal<=>Frontoparietal	0.04576	0.05399	0.3967	0.682559
L_p9-46v_L_PFm	Frontoparietal<=>Frontoparietal	0.08832	0.1042	0.3967	0.682559
L_AVI_R_d32	Frontoparietal<=>Frontoparietal	0.09689	0.1143	0.3966	0.682559
R_V1_R_DVT	Visual1<=>Visual1	0.08103	0.09561	0.3967	0.682559
L_PoI1_R_9-46d	Cingulo-Opercular<=>Cingulo-Opercular	-0.1449	0.171	0.3968	0.682586
L_43_R_9-46d	Cingulo-Opercular<=>Cingulo-Opercular	0.05247	0.06198	0.3973	0.683302
L_PreS_R_s32	Default<=>Default	-0.05951	0.07032	0.3974	0.68333
L_8Av_R_47m	Default<=>Default	-0.1585	0.1874	0.3977	0.683702
L_10r_R_10d	Default<=>Default	-0.09593	0.1135	0.3979	0.683757
L_PF_R_FOP5	Cingulo-Opercular<=>Cingulo-Opercular	0.05232	0.06189	0.3979	0.683757
L_PGi_R_8Ad	Default<=>Default	-0.07091	0.08391	0.3981	0.683956
R_A1_R_LBelt	Auditory<=>Auditory	0.07114	0.0842	0.3982	0.683984
L_PFop_L_PoI1	Cingulo-Opercular<=>Cingulo-Opercular	0.08424	0.09972	0.3983	0.684011
L_IP1_R_p9-46v	Frontoparietal<=>Frontoparietal	-0.04874	0.05773	0.3986	0.684382
L_V3CD_R_VMV2	Visual2<=>Visual2	0.08596	0.1019	0.3987	0.68441
L_7m_L_9a	Default<=>Default	-0.05377	0.06376	0.3991	0.684547
L_V3B_L_VVC	Visual2<=>Visual2	0.05193	0.06158	0.399	0.684547
L_IFJp_L_p47r	Frontoparietal<=>Frontoparietal	0.2891	0.3429	0.3992	0.684547
R_IFJp_R_OFC	Frontoparietal<=>Frontoparietal	0.203	0.2407	0.399	0.684547
R_LBelt_R_A4	Auditory<=>Auditory	0.06187	0.07338	0.3992	0.684547
L_VMV1_R_MST	Visual2<=>Visual2	0.06619	0.07852	0.3993	0.684574
L_8Ad_R_a24	Default<=>Default	-0.05543	0.06578	0.3994	0.684602
L_4_L_OP4	Somatomotor<=>Somatomotor	-0.07795	0.09263	0.4	0.684786
L_10pp_L_H	Default<=>Default	-0.07089	0.08423	0.4	0.684786
L_33pr_L_PoI1	Cingulo-Opercular<=>Cingulo-Opercular	0.07586	0.0902	0.4003	0.684786
L_5mv_R_p24pr	Cingulo-Opercular<=>Cingulo-Opercular	0.06939	0.08256	0.4006	0.684786
L_10r_R_8BL	Default<=>Default	0.08301	0.0986	0.3998	0.684786
L_STV_R_IFJa	Language<=>Language	-0.1026	0.122	0.4004	0.684786
L_AVI_R_IFSp	Frontoparietal<=>Frontoparietal	-0.05315	0.06322	0.4005	0.684786
L_FEF_R_46	Cingulo-Opercular<=>Cingulo-Opercular	0.07963	0.09473	0.4006	0.684786
L_FOP5_R_MI	Cingulo-Opercular<=>Cingulo-Opercular	0.08611	0.1024	0.4004	0.684786
R_IFJp_R_TE1p	Frontoparietal<=>Frontoparietal	0.1558	0.1853	0.4006	0.684786
L_TPOJ2_R_TPOJ2	Posterior-Multimodal<=>Posterior-Multimodal	-0.04457	0.05293	0.3998	0.684786
L_LO1_R_V3CD	Visual2<=>Visual2	0.05087	0.0604	0.3996	0.684786
R_FOP1_R_PI	Cingulo-Opercular<=>Cingulo-Opercular	0.06841	0.08131	0.4001	0.684786
L_47m_R_10pp	Default<=>Default	-0.0713	0.08491	0.401	0.685326
L_3b_L_24dd	Somatomotor<=>Somatomotor	-0.06138	0.07317	0.4015	0.685857
L_9m_L_10d	Default<=>Default	0.05244	0.06256	0.4019	0.685857
L_9p_L_TE1m	Default<=>Default	-0.06522	0.07781	0.4019	0.685857
L_p24pr_R_23c	Cingulo-Opercular<=>Cingulo-Opercular	0.2431	0.2899	0.4016	0.685857
L_TE1p_R_OFC	Frontoparietal<=>Frontoparietal	0.04466	0.05328	0.4019	0.685857
L_PGp_R_PFt	Dorsal-Attention<=>Dorsal-Attention	-0.06572	0.0784	0.4019	0.685857
L_31a_R_PGi	Default<=>Default	-0.05815	0.06935	0.4017	0.685857
R_IPS1_R_FFC	Visual2<=>Visual2	-0.04757	0.05677	0.402	0.685884
L_Ig_R_7PC	Somatomotor<=>Somatomotor	0.1113	0.1328	0.4022	0.685937
L_PHA1_R_PGi	Default<=>Default	-0.09348	0.1116	0.4022	0.685937
R_EC_R_STSvp	Default<=>Default	-0.1539	0.1839	0.4026	0.686332
L_TE1p_R_TE1p	Frontoparietal<=>Frontoparietal	0.124	0.1481	0.4026	0.686332
L_SCEF_R_23c	Cingulo-Opercular<=>Cingulo-Opercular	0.07083	0.08469	0.403	0.686727
L_FOP2_R_OP4	Somatomotor<=>Somatomotor	-0.0617	0.07378	0.403	0.686727
R_PoI2_R_p24	Cingulo-Opercular<=>Cingulo-Opercular	-0.06306	0.07543	0.4032	0.686924
L_FST_R_LO2	Visual2<=>Visual2	-0.05678	0.06794	0.4033	0.686951
L_TE1m_R_STSvp	Default<=>Default	-0.1171	0.1402	0.4035	0.687148
L_V6_L_VMV3	Visual2<=>Visual2	0.0532	0.06374	0.4039	0.687685
L_31a_R_10pp	Default<=>Default	-0.2206	0.2644	0.404	0.687712
L_PIT_R_MST	Visual2<=>Visual2	-0.1359	0.1629	0.4042	0.687791
L_a47r_R_8BM	Frontoparietal<=>Frontoparietal	-0.072	0.08633	0.4043	0.687791
R_55b_R_STGa	Language<=>Language	0.05379	0.0645	0.4043	0.687791
L_a24_L_10d	Default<=>Default	-0.05063	0.06073	0.4044	0.687818
L_VVC_R_IPS1	Visual2<=>Visual2	-0.0586	0.0703	0.4045	0.687844
L_MST_L_V6A	Visual2<=>Visual2	-0.05795	0.06958	0.405	0.688263
R_a24_R_8Ad	Default<=>Default	0.1875	0.2251	0.405	0.688263
R_8C_R_OFC	Frontoparietal<=>Frontoparietal	-0.09417	0.1131	0.4049	0.688263
L_LO2_L_PIT	Visual2<=>Visual2	-0.06254	0.07514	0.4052	0.68846
L_RSC_R_p9-46v	Frontoparietal<=>Frontoparietal	0.06708	0.08062	0.4054	0.688656
R_FEF_R_a24pr	Cingulo-Opercular<=>Cingulo-Opercular	0.08005	0.09627	0.4057	0.688931
R_10v_R_47s	Default<=>Default	0.357	0.4295	0.4058	0.688931
R_OFC_R_AVI	Frontoparietal<=>Frontoparietal	0.05685	0.0684	0.4059	0.688931
L_VMV3_R_VMV2	Visual2<=>Visual2	0.1214	0.1461	0.4059	0.688931
L_V2_R_FST	Visual2<=>Visual2	0.1135	0.1366	0.406	0.688957
L_PEF_R_TE2p	Dorsal-Attention<=>Dorsal-Attention	-0.06136	0.07386	0.4061	0.688983
L_p47r_R_IP2	Frontoparietal<=>Frontoparietal	-0.07815	0.0941	0.4062	0.689009
L_FOP1_L_PoI1	Cingulo-Opercular<=>Cingulo-Opercular	0.1199	0.1444	0.4063	0.689035
R_RSC_R_a10p	Frontoparietal<=>Frontoparietal	-0.0875	0.1055	0.4067	0.689166
R_5m_R_OP4	Somatomotor<=>Somatomotor	0.1201	0.1447	0.4066	0.689166
L_VVC_R_VMV3	Visual2<=>Visual2	0.0815	0.09819	0.4065	0.689166
R_PGs_R_s32	Default<=>Default	-0.06178	0.07447	0.4068	0.689166
L_a32pr_R_FOP5	Cingulo-Opercular<=>Cingulo-Opercular	0.08012	0.09659	0.4068	0.689166
R_13l_R_IP2	Frontoparietal<=>Frontoparietal	-0.07995	0.0964	0.4069	0.689192
L_FST_R_MST	Visual2<=>Visual2	-0.06183	0.07459	0.4071	0.689388
L_9m_L_9p	Default<=>Default	-0.0458	0.05526	0.4072	0.689414
L_PHA2_R_v23ab	Default<=>Default	-0.04541	0.05483	0.4076	0.689882
L_24dv_R_2	Somatomotor<=>Somatomotor	-0.07403	0.08945	0.4079	0.689882
R_SFL_R_IFJa	Language<=>Language	0.1141	0.1379	0.4079	0.689882
L_TF_R_TF	Ventral-Multimodal<=>Ventral-Multimodal	0.04889	0.05906	0.4078	0.689882
L_8Av_R_PHA2	Default<=>Default	-0.07576	0.09151	0.4077	0.689882
L_5L_L_1	Somatomotor<=>Somatomotor	0.05517	0.06679	0.4088	0.690464
L_d23ab_L_EC	Default<=>Default	-0.09108	0.1104	0.4093	0.690464
L_a10p_L_PFm	Frontoparietal<=>Frontoparietal	-0.2396	0.2906	0.4096	0.690464
L_10v_L_s32	Default<=>Default	-0.0562	0.0681	0.4092	0.690464
L_V8_R_V8	Visual2<=>Visual2	-0.04845	0.05862	0.4085	0.690464
L_MT_R_V8	Visual2<=>Visual2	-0.04501	0.05457	0.4095	0.690464
L_9-46d_R_PSL	Cingulo-Opercular<=>Cingulo-Opercular	0.1786	0.2166	0.4094	0.690464
L_9-46d_R_7Am	Cingulo-Opercular<=>Cingulo-Opercular	0.08205	0.09934	0.4089	0.690464
L_9m_R_p32	Default<=>Default	0.04738	0.05746	0.4096	0.690464
L_6r_R_46	Cingulo-Opercular<=>Cingulo-Opercular	0.08981	0.1087	0.4085	0.690464
L_33pr_R_PFcm	Cingulo-Opercular<=>Cingulo-Opercular	0.04883	0.05908	0.4085	0.690464
R_v23ab_R_EC	Default<=>Default	-0.06826	0.08265	0.4088	0.690464
R_a24pr_R_PF	Cingulo-Opercular<=>Cingulo-Opercular	0.07551	0.09153	0.4094	0.690464
L_V2_R_V3CD	Visual2<=>Visual2	0.05714	0.06923	0.4091	0.690464
L_IPS1_R_VVC	Visual2<=>Visual2	-0.05778	0.07006	0.4096	0.690464
R_OP1_R_Ig	Somatomotor<=>Somatomotor	0.09034	0.1095	0.4092	0.690464
R_a47r_R_TE1p	Frontoparietal<=>Frontoparietal	-0.06721	0.08154	0.4098	0.690658
L_23d_L_EC	Default<=>Default	-0.07089	0.08602	0.4099	0.690684
R_9m_R_TE1a	Default<=>Default	0.05366	0.06512	0.41	0.690709
R_V3B_R_V6A	Visual2<=>Visual2	-0.04541	0.05512	0.4101	0.690735
L_46_L_PFcm	Cingulo-Opercular<=>Cingulo-Opercular	0.1322	0.1605	0.4103	0.690786
L_MT_R_V4t	Visual2<=>Visual2	-0.06088	0.07394	0.4103	0.690786
L_IPS1_L_V3B	Visual2<=>Visual2	-0.08562	0.104	0.4105	0.690888
R_V2_R_MT	Visual2<=>Visual2	0.0593	0.07208	0.4106	0.690888
L_a24pr_R_PFop	Cingulo-Opercular<=>Cingulo-Opercular	0.06627	0.08056	0.4107	0.690888
L_PIT_R_V6A	Visual2<=>Visual2	-0.06236	0.07581	0.4107	0.690888
L_23c_L_FOP5	Cingulo-Opercular<=>Cingulo-Opercular	0.05953	0.07238	0.4108	0.690914
L_TGd_L_TE1m	Default<=>Default	-0.08585	0.1044	0.411	0.691108
R_33pr_R_a9-46v	Frontoparietal<=>Frontoparietal	-0.1812	0.2205	0.4111	0.691133
L_OFC_L_PreS	Default<=>Default	-0.04946	0.0602	0.4113	0.691327
R_6r_R_FOP4	Cingulo-Opercular<=>Cingulo-Opercular	0.06252	0.07613	0.4115	0.69152
R_46_R_PoI2	Cingulo-Opercular<=>Cingulo-Opercular	0.09392	0.1144	0.4116	0.691546
R_V4_R_V4t	Visual2<=>Visual2	0.07502	0.09139	0.4117	0.691571
L_33pr_L_p24	Cingulo-Opercular<=>Cingulo-Opercular	0.08237	0.1004	0.4119	0.691764
R_a10p_R_PFm	Frontoparietal<=>Frontoparietal	-0.1837	0.224	0.4122	0.692126
L_PFt_R_PHA3	Dorsal-Attention<=>Dorsal-Attention	0.1077	0.1314	0.4124	0.692319
L_PHT_R_MIP	Dorsal-Attention<=>Dorsal-Attention	-0.04626	0.05644	0.4125	0.692344
L_FFC_L_LO1	Visual2<=>Visual2	-0.08767	0.1071	0.413	0.692898
L_OP4_R_7AL	Somatomotor<=>Somatomotor	-0.09314	0.1138	0.413	0.692898
L_d32_R_9a	Default<=>Default	-0.06311	0.0771	0.4131	0.692923
L_V2_L_V3A	Visual2<=>Visual2	0.05938	0.07257	0.4132	0.692948
L_IFSa_L_p10p	Frontoparietal<=>Frontoparietal	-0.05158	0.06307	0.4135	0.693308
L_11l_L_s6-8	Frontoparietal<=>Frontoparietal	-0.1029	0.1259	0.4139	0.693551
L_8Av_R_10v	Default<=>Default	-0.12	0.1468	0.4138	0.693551
L_STSda_R_TPOJ1	Language<=>Language	-0.05055	0.06187	0.4139	0.693551
R_MI_R_PI	Cingulo-Opercular<=>Cingulo-Opercular	0.2537	0.3105	0.414	0.693576
L_13l_L_IP2	Frontoparietal<=>Frontoparietal	0.06475	0.07929	0.4141	0.6936
L_10v_L_25	Default<=>Default	-0.07812	0.09571	0.4144	0.693867
L_PCV_R_STV	Posterior-Multimodal<=>Posterior-Multimodal	0.1173	0.1437	0.4145	0.693867
R_PEF_R_5mv	Cingulo-Opercular<=>Cingulo-Opercular	0.06493	0.07959	0.4146	0.693867
L_TE2a_R_10d	Default<=>Default	-0.06761	0.08287	0.4146	0.693867
L_PSL_L_IFSp	Language<=>Language	-0.08257	0.1012	0.4147	0.693892
L_10v_L_TGd	Default<=>Default	0.1988	0.2439	0.4151	0.694134
R_d32_R_a47r	Frontoparietal<=>Frontoparietal	-0.05805	0.07123	0.4151	0.694134
L_LIPd_R_6a	Dorsal-Attention<=>Dorsal-Attention	-0.04625	0.05675	0.4151	0.694134
L_a47r_R_IP2	Frontoparietal<=>Frontoparietal	-0.1515	0.186	0.4152	0.694159
R_6ma_R_6r	Cingulo-Opercular<=>Cingulo-Opercular	-0.06634	0.08143	0.4153	0.694183
L_6mp_L_OP1	Somatomotor<=>Somatomotor	-0.05758	0.07073	0.4156	0.694257
L_p24_R_PFcm	Cingulo-Opercular<=>Cingulo-Opercular	-0.06966	0.08557	0.4156	0.694257
L_25_R_31pd	Default<=>Default	-0.1879	0.2308	0.4155	0.694257
L_9m_L_8BL	Default<=>Default	0.07474	0.09187	0.4159	0.694331
L_MT_R_V4	Visual2<=>Visual2	-0.05823	0.07157	0.4159	0.694331
L_PIT_R_V7	Visual2<=>Visual2	-0.05964	0.07328	0.4158	0.694331
L_9a_L_TE2a	Default<=>Default	-0.05264	0.06471	0.416	0.694356
L_p32pr_L_6r	Cingulo-Opercular<=>Cingulo-Opercular	-0.1008	0.124	0.4161	0.694381
L_PFop_R_PI	Cingulo-Opercular<=>Cingulo-Opercular	0.1035	0.1274	0.4163	0.694572
L_p24pr_R_7Am	Cingulo-Opercular<=>Cingulo-Opercular	-0.05804	0.07142	0.4164	0.694597
L_PHA1_R_PHA1	Default<=>Default	0.05297	0.06521	0.4166	0.694788
R_POS2_R_a9-46v	Frontoparietal<=>Frontoparietal	0.08184	0.1009	0.4172	0.695646
L_8Av_L_8BL	Default<=>Default	0.1506	0.1859	0.4177	0.696195
L_8C_L_a47r	Frontoparietal<=>Frontoparietal	0.1142	0.1409	0.4177	0.696195
L_V8_R_LIPv	Visual2<=>Visual2	-0.054	0.06664	0.4178	0.696219
L_TPOJ2_R_STV	Posterior-Multimodal<=>Posterior-Multimodal	0.0826	0.102	0.4179	0.696244
L_25_R_10d	Default<=>Default	-0.1058	0.1307	0.4181	0.696434
R_1_R_OP4	Somatomotor<=>Somatomotor	0.05756	0.07109	0.4182	0.696459
R_PFcm_R_a32pr	Cingulo-Opercular<=>Cingulo-Opercular	0.08323	0.1028	0.4183	0.696483
L_47m_R_47s	Default<=>Default	-0.1534	0.1896	0.4184	0.696507
L_p9-46v_R_POS2	Frontoparietal<=>Frontoparietal	-0.07872	0.09729	0.4185	0.696531
R_31a_R_p10p	Frontoparietal<=>Frontoparietal	-0.04526	0.05598	0.4188	0.696888
R_9a_R_EC	Default<=>Default	-0.06426	0.07952	0.419	0.697078
L_PIT_R_LO1	Visual2<=>Visual2	-0.06377	0.07898	0.4194	0.697317
L_PI_R_FOP3	Cingulo-Opercular<=>Cingulo-Opercular	-0.2233	0.2765	0.4194	0.697317
R_7Am_R_p24	Cingulo-Opercular<=>Cingulo-Opercular	0.1208	0.1496	0.4194	0.697317
L_p9-46v_R_OFC	Frontoparietal<=>Frontoparietal	0.1426	0.1767	0.4195	0.697341
R_VIP_R_VMV3	Visual2<=>Visual2	-0.04715	0.05844	0.4197	0.697531
L_EC_R_PHA2	Default<=>Default	-0.08777	0.1088	0.4198	0.697555
L_TGd_R_EC	Default<=>Default	-0.08334	0.1034	0.4202	0.698077
L_IFSa_R_TE1m	Frontoparietal<=>Frontoparietal	-0.4146	0.5144	0.4203	0.698101
L_10d_L_47l	Default<=>Default	0.1143	0.1419	0.4206	0.698148
L_9-46d_L_FOP1	Cingulo-Opercular<=>Cingulo-Opercular	0.148	0.1837	0.4205	0.698148
L_PSL_L_STSda	Language<=>Language	-0.05748	0.07141	0.4208	0.698148
L_V4_L_V3CD	Visual2<=>Visual2	0.06483	0.08055	0.421	0.698148
L_LO2_L_V3CD	Visual2<=>Visual2	0.06421	0.07981	0.4211	0.698148
L_VIP_R_V3A	Visual2<=>Visual2	0.04576	0.05688	0.421	0.698148
L_9p_R_9p	Default<=>Default	-0.04911	0.06104	0.4211	0.698148
L_TPOJ3_R_TPOJ2	Posterior-Multimodal<=>Posterior-Multimodal	-0.06424	0.07977	0.4206	0.698148
R_V4_R_LO3	Visual2<=>Visual2	-0.0638	0.07926	0.4208	0.698148
R_STSvp_R_s32	Default<=>Default	-0.1256	0.1562	0.4213	0.698338
L_p24pr_L_PoI2	Cingulo-Opercular<=>Cingulo-Opercular	0.1898	0.2362	0.4217	0.698433
L_p10p_R_33pr	Frontoparietal<=>Frontoparietal	-0.179	0.2228	0.4217	0.698433
L_p32pr_R_6r	Cingulo-Opercular<=>Cingulo-Opercular	-0.06181	0.0769	0.4216	0.698433
R_PFt_R_AIP	Dorsal-Attention<=>Dorsal-Attention	-0.07706	0.09591	0.4217	0.698433
L_p24_R_23c	Cingulo-Opercular<=>Cingulo-Opercular	-0.05877	0.07319	0.4219	0.698622
L_LO1_R_LO1	Visual2<=>Visual2	0.05441	0.0678	0.4222	0.698977
L_V8_L_FFC	Visual2<=>Visual2	-0.06454	0.08052	0.4228	0.699376
L_a47r_L_IP1	Frontoparietal<=>Frontoparietal	0.08865	0.1107	0.4233	0.699376
L_STSvp_L_PHA2	Default<=>Default	-0.1602	0.1998	0.4229	0.699376
L_OP4_R_4	Somatomotor<=>Somatomotor	-0.05447	0.06803	0.4233	0.699376
L_p9-46v_R_7Pm	Frontoparietal<=>Frontoparietal	-0.08968	0.1119	0.4231	0.699376
L_5m_R_6mp	Somatomotor<=>Somatomotor	0.05253	0.06556	0.423	0.699376
L_s32_R_8Av	Default<=>Default	-0.0724	0.09039	0.4231	0.699376
L_IFJa_R_IFJa	Language<=>Language	-0.07652	0.09544	0.4227	0.699376
L_55b_R_A5	Language<=>Language	-0.05203	0.06497	0.4233	0.699376
L_TE1p_R_IP2	Frontoparietal<=>Frontoparietal	-0.05895	0.07352	0.4227	0.699376
L_FEF_L_7Am	Cingulo-Opercular<=>Cingulo-Opercular	-0.07154	0.0894	0.4236	0.699447
L_9a_L_PHA2	Default<=>Default	-0.2012	0.2514	0.4235	0.699447
L_MI_R_23c	Cingulo-Opercular<=>Cingulo-Opercular	0.1358	0.1697	0.4236	0.699447
R_A5_R_TPOJ1	Language<=>Language	0.06123	0.07653	0.4237	0.69947
L_5mv_L_PFop	Cingulo-Opercular<=>Cingulo-Opercular	0.0678	0.08481	0.424	0.69954
R_6ma_R_7Am	Cingulo-Opercular<=>Cingulo-Opercular	-0.07138	0.08926	0.4239	0.69954
L_PF_R_9-46d	Cingulo-Opercular<=>Cingulo-Opercular	0.05587	0.06989	0.424	0.69954
L_s32_R_47l	Default<=>Default	-0.08628	0.1079	0.4241	0.699563
L_10pp_L_25	Default<=>Default	0.06986	0.08752	0.4247	0.700411
L_TE1p_R_RSC	Frontoparietal<=>Frontoparietal	-0.07146	0.08962	0.4252	0.70081
L_STSvp_R_p32	Default<=>Default	-0.06964	0.08733	0.4252	0.70081
L_8C_R_13l	Frontoparietal<=>Frontoparietal	-0.07136	0.08947	0.4251	0.70081
L_PI_R_IFSa	Cingulo-Opercular<=>Cingulo-Opercular	-0.2399	0.301	0.4254	0.700879
L_OFC_R_PreS	Default<=>Default	-0.04733	0.0594	0.4255	0.700879
L_31a_R_STSda	Default<=>Default	-0.0589	0.07392	0.4255	0.700879
L_V3B_R_LO1	Visual2<=>Visual2	-0.05635	0.07073	0.4257	0.700925
L_31pd_R_7m	Default<=>Default	-0.03811	0.04784	0.4257	0.700925
L_V4_R_VMV3	Visual2<=>Visual2	0.04959	0.06226	0.4258	0.700948
R_7Am_R_IFSa	Cingulo-Opercular<=>Cingulo-Opercular	0.08354	0.1049	0.4259	0.700971
L_a9-46v_R_IFSp	Frontoparietal<=>Frontoparietal	0.1251	0.1571	0.4261	0.701017
R_IFSp_R_p47r	Frontoparietal<=>Frontoparietal	0.2981	0.3745	0.4261	0.701017
L_PI_R_6ma	Cingulo-Opercular<=>Cingulo-Opercular	-0.1177	0.1481	0.4266	0.701698
L_IPS1_L_LO1	Visual2<=>Visual2	-0.06981	0.08797	0.4275	0.701903
L_5mv_L_9-46d	Cingulo-Opercular<=>Cingulo-Opercular	0.09869	0.1244	0.4275	0.701903
L_d23ab_L_31pd	Default<=>Default	-0.03812	0.04799	0.427	0.701903
L_V3A_R_V3A	Visual2<=>Visual2	0.08732	0.11	0.4272	0.701903
L_6v_R_5L	Somatomotor<=>Somatomotor	-0.0884	0.1114	0.4275	0.701903
L_24dv_R_24dd	Somatomotor<=>Somatomotor	0.09227	0.1163	0.4274	0.701903
R_p24pr_R_46	Cingulo-Opercular<=>Cingulo-Opercular	0.07837	0.09868	0.4271	0.701903
L_IP1_R_13l	Frontoparietal<=>Frontoparietal	-0.045	0.05667	0.4271	0.701903
L_LIPd_R_PGp	Dorsal-Attention<=>Dorsal-Attention	-0.05324	0.06702	0.4269	0.701903
L_FOP2_R_Ig	Somatomotor<=>Somatomotor	0.06484	0.08175	0.4277	0.70209
L_7m_R_9a	Default<=>Default	-0.07304	0.09213	0.4279	0.702277
L_4_R_RI	Somatomotor<=>Somatomotor	-0.05614	0.07082	0.428	0.702299
L_IFSa_L_a10p	Frontoparietal<=>Frontoparietal	-0.08004	0.101	0.4281	0.702322
L_v23ab_L_PreS	Default<=>Default	-0.06065	0.0766	0.4285	0.702384
L_44_L_STGa	Language<=>Language	-0.08484	0.1073	0.429	0.702384
L_8Ad_L_PGi	Default<=>Default	-0.05924	0.07487	0.4288	0.702384
L_8BM_L_p47r	Frontoparietal<=>Frontoparietal	0.05338	0.0675	0.429	0.702384
R_4_R_24dd	Somatomotor<=>Somatomotor	-0.04101	0.05184	0.4289	0.702384
L_9-46d_R_a24pr	Cingulo-Opercular<=>Cingulo-Opercular	-0.06177	0.07801	0.4285	0.702384
R_RSC_R_a47r	Frontoparietal<=>Frontoparietal	-0.07398	0.09341	0.4284	0.702384
L_OP1_R_OP1	Somatomotor<=>Somatomotor	0.04794	0.06062	0.429	0.702384
R_PHA1_R_STSvp	Default<=>Default	-0.1303	0.1647	0.4288	0.702384
L_p24pr_R_PI	Cingulo-Opercular<=>Cingulo-Opercular	0.2306	0.2914	0.4287	0.702384
R_LO3_R_VVC	Visual2<=>Visual2	-0.0668	0.08449	0.4292	0.70257
L_PoI1_R_5mv	Cingulo-Opercular<=>Cingulo-Opercular	-0.05623	0.07115	0.4293	0.702593
R_PHA3_R_PGp	Dorsal-Attention<=>Dorsal-Attention	0.08284	0.1048	0.4294	0.702615
L_i6-8_L_p47r	Frontoparietal<=>Frontoparietal	0.2812	0.3559	0.4296	0.702801
L_FOP1_L_PFop	Cingulo-Opercular<=>Cingulo-Opercular	0.05748	0.07283	0.4299	0.70301
L_IP1_R_IP1	Frontoparietal<=>Frontoparietal	-0.04842	0.06134	0.4299	0.70301
L_PHA1_R_d23ab	Default<=>Default	-0.06198	0.07855	0.4301	0.703055
L_V7_R_PH	Visual2<=>Visual2	-0.08421	0.1067	0.4301	0.703055
R_V7_R_FST	Visual2<=>Visual2	-0.06339	0.08039	0.4304	0.703404
L_31a_R_9p	Default<=>Default	-0.06984	0.08859	0.4305	0.703426
L_STSvp_R_47l	Default<=>Default	0.05598	0.07102	0.4306	0.703449
L_MT_R_V6A	Visual2<=>Visual2	-0.04872	0.06187	0.431	0.703961
R_s6-8_R_p10p	Frontoparietal<=>Frontoparietal	0.05311	0.06746	0.4311	0.703983
L_6v_R_OP4	Somatomotor<=>Somatomotor	0.06343	0.08061	0.4314	0.704332
R_H_R_PHA1	Default<=>Default	-0.0848	0.1078	0.4316	0.704517
L_OP1_R_OP2-3	Somatomotor<=>Somatomotor	0.08295	0.1055	0.4317	0.704539
L_LO2_R_V6A	Visual2<=>Visual2	-0.04889	0.0622	0.4318	0.704561
L_V4_L_PH	Visual2<=>Visual2	-0.07247	0.09222	0.432	0.704746
R_5mv_R_PI	Cingulo-Opercular<=>Cingulo-Opercular	-0.07173	0.0913	0.4321	0.704769
L_TE1p_R_i6-8	Frontoparietal<=>Frontoparietal	-0.1281	0.1632	0.4322	0.704791
R_13l_R_TE1p	Frontoparietal<=>Frontoparietal	0.09448	0.1203	0.4323	0.704813
L_6mp_L_Ig	Somatomotor<=>Somatomotor	0.0681	0.08675	0.4324	0.704834
L_8BM_R_p10p	Frontoparietal<=>Frontoparietal	-0.07955	0.1013	0.4325	0.704856
L_LO3_R_V6A	Visual2<=>Visual2	-0.05337	0.06805	0.4329	0.705367
L_9a_R_TGd	Default<=>Default	0.04818	0.06153	0.4336	0.706367
L_LO3_R_LIPv	Visual2<=>Visual2	-0.06608	0.08448	0.4341	0.706638
L_POS2_R_d32	Frontoparietal<=>Frontoparietal	-0.05041	0.06447	0.4342	0.706638
L_OFC_R_47l	Default<=>Default	0.07881	0.1008	0.4341	0.706638
R_FEF_R_46	Cingulo-Opercular<=>Cingulo-Opercular	0.3235	0.4138	0.4342	0.706638
R_10pp_R_TGd	Default<=>Default	-0.1178	0.1506	0.4342	0.706638
L_OP4_R_OP2-3	Somatomotor<=>Somatomotor	0.0477	0.06102	0.4344	0.706681
L_STSva_R_TE1a	Default<=>Default	-0.06593	0.08434	0.4344	0.706681
R_A1_R_52	Auditory<=>Auditory	-0.06107	0.07817	0.4346	0.706865
L_IP1_R_PFm	Frontoparietal<=>Frontoparietal	0.05831	0.07465	0.4347	0.706886
L_7Am_R_6r	Cingulo-Opercular<=>Cingulo-Opercular	-0.05256	0.0673	0.4348	0.706908
L_V6A_R_V3B	Visual2<=>Visual2	-0.05149	0.06594	0.4349	0.706929
L_TPOJ2_L_TPOJ3	Posterior-Multimodal<=>Posterior-Multimodal	0.1178	0.1509	0.435	0.706951
L_TE2p_L_PHT	Dorsal-Attention<=>Dorsal-Attention	0.05508	0.0706	0.4352	0.706994
L_PHT_L_PGp	Dorsal-Attention<=>Dorsal-Attention	-0.06732	0.08628	0.4352	0.706994
L_2_R_OP4	Somatomotor<=>Somatomotor	0.051	0.06537	0.4353	0.707015
L_TGv_R_STSdp	Language<=>Language	-0.08034	0.103	0.4354	0.707037
R_PEF_R_a32pr	Cingulo-Opercular<=>Cingulo-Opercular	0.09023	0.1158	0.4359	0.707708
L_43_R_PFop	Cingulo-Opercular<=>Cingulo-Opercular	0.06265	0.08043	0.436	0.707729
L_V6_R_LO3	Visual2<=>Visual2	0.06867	0.08817	0.4361	0.70775
L_33pr_L_46	Cingulo-Opercular<=>Cingulo-Opercular	0.0631	0.08103	0.4362	0.707772
R_9-46d_R_FOP4	Cingulo-Opercular<=>Cingulo-Opercular	0.05438	0.06986	0.4363	0.707793
L_LO2_L_LO3	Visual2<=>Visual2	-0.06319	0.08119	0.4364	0.707814
L_OP4_L_FOP2	Somatomotor<=>Somatomotor	0.08388	0.1078	0.4367	0.70816
L_A5_L_STSdp	Language<=>Language	-0.05442	0.06999	0.4369	0.708343
L_d32_L_9m	Default<=>Default	-0.1279	0.1647	0.4375	0.709175
R_V3_R_V7	Visual2<=>Visual2	0.047	0.06058	0.4378	0.709379
R_6mp_R_RI	Somatomotor<=>Somatomotor	0.07557	0.09738	0.4378	0.709379
L_IFSp_R_55b	Language<=>Language	0.06764	0.08722	0.438	0.709442
L_7m_R_9p	Default<=>Default	-0.06696	0.08635	0.4381	0.709442
L_6d_R_OP4	Somatomotor<=>Somatomotor	0.05035	0.06494	0.4381	0.709442
R_p24pr_R_p24	Cingulo-Opercular<=>Cingulo-Opercular	0.06292	0.08118	0.4383	0.709624
L_p10p_R_AVI	Frontoparietal<=>Frontoparietal	0.05937	0.07667	0.4387	0.710131
L_PoI2_L_FOP3	Cingulo-Opercular<=>Cingulo-Opercular	0.06896	0.08914	0.4392	0.710658
L_RSC_R_31a	Frontoparietal<=>Frontoparietal	-0.04035	0.05216	0.4392	0.710658
L_8Av_R_9m	Default<=>Default	0.2667	0.3449	0.4394	0.71084
L_7AL_L_1	Somatomotor<=>Somatomotor	-0.04403	0.057	0.4398	0.711205
R_9m_R_H	Default<=>Default	-0.07023	0.09091	0.4398	0.711205
R_47l_R_47s	Default<=>Default	-0.07212	0.09351	0.4405	0.712196
L_V2_R_V3A	Visual2<=>Visual2	0.05871	0.07614	0.4406	0.712216
L_V3_R_MT	Visual2<=>Visual2	0.06762	0.08776	0.441	0.712721
L_7Pm_R_OFC	Frontoparietal<=>Frontoparietal	0.05581	0.07249	0.4414	0.713085
R_i6-8_R_PFm	Frontoparietal<=>Frontoparietal	0.05831	0.07575	0.4414	0.713085
L_IPS1_R_V3B	Visual2<=>Visual2	-0.0866	0.1126	0.4417	0.713145
L_MT_R_V3B	Visual2<=>Visual2	0.04938	0.06419	0.4417	0.713145
L_v23ab_R_PGi	Default<=>Default	-0.0619	0.08046	0.4417	0.713145
R_10d_R_STSda	Default<=>Default	-0.205	0.2667	0.4422	0.713669
L_FOP4_R_PI	Cingulo-Opercular<=>Cingulo-Opercular	0.3329	0.4333	0.4422	0.713669
L_IFSp_R_TPOJ1	Language<=>Language	0.06139	0.0799	0.4423	0.713689
L_33pr_R_43	Cingulo-Opercular<=>Cingulo-Opercular	0.04499	0.05857	0.4424	0.713709
L_8Av_L_OFC	Default<=>Default	-0.09833	0.1281	0.4428	0.713789
L_6mp_R_1	Somatomotor<=>Somatomotor	0.0472	0.06151	0.4428	0.713789
R_7m_R_9p	Default<=>Default	-0.0663	0.08635	0.4426	0.713789
L_IP1_R_IP2	Frontoparietal<=>Frontoparietal	-0.04826	0.06287	0.4428	0.713789
L_VMV3_R_V6	Visual2<=>Visual2	-0.081	0.1056	0.4429	0.713809
L_31pv_L_47l	Default<=>Default	-0.04695	0.06121	0.443	0.713829
L_s32_R_TE1a	Default<=>Default	-0.04963	0.06476	0.4435	0.714494
R_V8_R_V3B	Visual2<=>Visual2	-0.03834	0.05012	0.4442	0.715197
R_H_R_STSvp	Default<=>Default	-0.07438	0.09719	0.4441	0.715197
L_MST_R_V6A	Visual2<=>Visual2	-0.04711	0.06157	0.4442	0.715197
R_PSL_R_23c	Cingulo-Opercular<=>Cingulo-Opercular	0.06602	0.0863	0.4443	0.715217
R_PEF_R_6r	Cingulo-Opercular<=>Cingulo-Opercular	0.0683	0.08933	0.4446	0.715417
L_POS1_R_PGi	Default<=>Default	-0.06169	0.08069	0.4446	0.715417
L_d32_L_47m	Default<=>Default	-0.04041	0.05291	0.445	0.715919
R_IPS1_R_VMV1	Visual2<=>Visual2	0.04645	0.06086	0.4453	0.71626
L_V6_L_V3A	Visual2<=>Visual2	0.05344	0.07025	0.4469	0.716288
L_RSC_L_POS2	Frontoparietal<=>Frontoparietal	-0.03861	0.05062	0.4456	0.716288
L_5L_L_OP1	Somatomotor<=>Somatomotor	-0.06142	0.08062	0.4461	0.716288
L_6v_L_OP1	Somatomotor<=>Somatomotor	0.08836	0.1162	0.4468	0.716288
L_MT_L_V3CD	Visual2<=>Visual2	-0.1051	0.1381	0.4467	0.716288
L_25_L_TE1m	Default<=>Default	0.04623	0.06066	0.446	0.716288
L_TPOJ1_R_55b	Language<=>Language	0.08532	0.1121	0.4464	0.716288
L_LO2_R_LO2	Visual2<=>Visual2	-0.0445	0.05851	0.4469	0.716288
L_23d_R_47l	Default<=>Default	-0.1723	0.2262	0.4462	0.716288
L_9p_R_47l	Default<=>Default	0.08186	0.1075	0.4462	0.716288
L_9a_R_10v	Default<=>Default	0.04766	0.06265	0.4468	0.716288
R_IFSp_R_OFC	Frontoparietal<=>Frontoparietal	-0.0649	0.08514	0.4459	0.716288
L_24dd_R_RI	Somatomotor<=>Somatomotor	0.05699	0.07494	0.4469	0.716288
L_6d_R_RI	Somatomotor<=>Somatomotor	0.05999	0.0787	0.4459	0.716288
L_V4_R_V6A	Visual2<=>Visual2	-0.04468	0.05861	0.4459	0.716288
L_V6A_R_V6A	Visual2<=>Visual2	0.1144	0.1501	0.4461	0.716288
L_IPS1_R_V4t	Visual2<=>Visual2	-0.04536	0.05958	0.4465	0.716288
L_a47r_R_p47r	Frontoparietal<=>Frontoparietal	-0.07592	0.09951	0.4455	0.716288
L_PFt_L_PHA3	Dorsal-Attention<=>Dorsal-Attention	0.08693	0.1143	0.4471	0.716327
L_31a_R_9a	Default<=>Default	-0.06961	0.09157	0.4471	0.716327
L_SCEF_L_FOP1	Cingulo-Opercular<=>Cingulo-Opercular	0.1415	0.1862	0.4473	0.716385
L_IPS1_R_MT	Visual2<=>Visual2	-0.0498	0.06556	0.4474	0.716385
L_V2_R_LIPv	Visual2<=>Visual2	-0.07707	0.1014	0.4474	0.716385
L_RI_R_LBelt	Auditory<=>Auditory	-0.04214	0.05551	0.4478	0.716885
L_10v_R_PGs	Default<=>Default	-0.06116	0.0806	0.4479	0.716904
L_STSva_R_47m	Default<=>Default	-0.05815	0.0767	0.4483	0.717262
R_PoI2_R_PFop	Cingulo-Opercular<=>Cingulo-Opercular	0.06286	0.0829	0.4483	0.717262
L_POS1_L_PGs	Default<=>Default	-0.06206	0.08187	0.4485	0.717301
R_V2_R_FST	Visual2<=>Visual2	-0.0996	0.1314	0.4485	0.717301
L_VMV1_R_MT	Visual2<=>Visual2	0.07452	0.0984	0.4488	0.71764
L_24dd_R_2	Somatomotor<=>Somatomotor	-0.07141	0.09437	0.4492	0.717997
R_IP1_R_p10p	Frontoparietal<=>Frontoparietal	0.06583	0.087	0.4492	0.717997
L_i6-8_L_TE1p	Frontoparietal<=>Frontoparietal	-0.08563	0.1132	0.4494	0.718035
L_RI_L_MBelt	Auditory<=>Auditory	0.08164	0.1079	0.4494	0.718035
R_9a_R_PGs	Default<=>Default	0.05796	0.07666	0.4496	0.718214
L_PCV_L_TPOJ3	Posterior-Multimodal<=>Posterior-Multimodal	-0.04842	0.06406	0.4497	0.718233
L_p24pr_L_6r	Cingulo-Opercular<=>Cingulo-Opercular	0.1349	0.1786	0.4499	0.718411
L_STSvp_R_a24	Default<=>Default	-0.05177	0.06853	0.45	0.71843
L_V4t_R_VMV1	Visual2<=>Visual2	0.04839	0.06408	0.4501	0.718449
L_7AL_L_OP2-3	Somatomotor<=>Somatomotor	0.09969	0.1321	0.4504	0.718787
L_SCEF_R_p24pr	Cingulo-Opercular<=>Cingulo-Opercular	0.06406	0.08491	0.4506	0.718966
L_4_L_24dv	Somatomotor<=>Somatomotor	-0.05961	0.07913	0.4512	0.719087
L_a47r_L_IP2	Frontoparietal<=>Frontoparietal	0.1005	0.1334	0.4512	0.719087
L_FST_L_LO3	Visual2<=>Visual2	0.0618	0.08218	0.452	0.719087
L_PHA1_L_25	Default<=>Default	-0.05605	0.07437	0.451	0.719087
L_3b_R_6v	Somatomotor<=>Somatomotor	-0.08618	0.1145	0.4516	0.719087
L_PHA2_R_p32	Default<=>Default	-0.05754	0.07649	0.4519	0.719087
L_10pp_R_9p	Default<=>Default	0.1109	0.1473	0.4514	0.719087
R_8BL_R_47l	Default<=>Default	-0.04763	0.06328	0.4516	0.719087
L_PF_R_IFSa	Cingulo-Opercular<=>Cingulo-Opercular	-0.05673	0.07543	0.452	0.719087
L_H_R_9a	Default<=>Default	-0.04957	0.0658	0.4513	0.719087
L_TE2a_R_STSvp	Default<=>Default	-0.06872	0.09133	0.4518	0.719087
L_TE1a_R_TGd	Default<=>Default	-0.09345	0.1242	0.4518	0.719087
L_PHA1_R_TE1a	Default<=>Default	-0.05992	0.07951	0.4511	0.719087
R_V7_R_VMV3	Visual2<=>Visual2	0.03814	0.05071	0.452	0.719087
L_52_R_MBelt	Auditory<=>Auditory	-0.04872	0.06476	0.4518	0.719087
R_IFJp_R_11l	Frontoparietal<=>Frontoparietal	0.2166	0.2883	0.4525	0.719742
L_TE1m_R_10v	Default<=>Default	-0.1225	0.1632	0.453	0.720396
R_9-46d_R_PoI2	Cingulo-Opercular<=>Cingulo-Opercular	0.07875	0.105	0.4533	0.720592
R_10v_R_s32	Default<=>Default	-0.4819	0.6426	0.4533	0.720592
L_PHT_R_TE2p	Dorsal-Attention<=>Dorsal-Attention	-0.08723	0.1164	0.4536	0.720928
L_a47r_R_AVI	Frontoparietal<=>Frontoparietal	-0.05933	0.07923	0.454	0.721142
L_STSvp_R_EC	Default<=>Default	-0.0941	0.1257	0.4539	0.721142
R_STV_R_TPOJ2	Posterior-Multimodal<=>Posterior-Multimodal	0.07193	0.09607	0.454	0.721142
L_H_R_25	Default<=>Default	0.04181	0.05585	0.4541	0.72116
L_TA2_L_PBelt	Auditory<=>Auditory	0.07114	0.09509	0.4544	0.721356
L_8BL_R_9m	Default<=>Default	0.05695	0.07613	0.4544	0.721356
L_OP2-3_R_2	Somatomotor<=>Somatomotor	0.08653	0.1157	0.4547	0.721551
R_44_R_a10p	Frontoparietal<=>Frontoparietal	-0.08	0.107	0.4547	0.721551
L_MI_L_a32pr	Cingulo-Opercular<=>Cingulo-Opercular	0.05944	0.07954	0.4549	0.721587
L_5mv_R_5mv	Cingulo-Opercular<=>Cingulo-Opercular	0.04037	0.05403	0.4549	0.721587
L_23c_L_a32pr	Cingulo-Opercular<=>Cingulo-Opercular	0.08012	0.1073	0.4551	0.721764
L_V3_R_V8	Visual2<=>Visual2	-0.04716	0.06317	0.4553	0.721818
R_23d_R_9p	Default<=>Default	-0.06342	0.08496	0.4554	0.721818
R_43_R_PoI1	Cingulo-Opercular<=>Cingulo-Opercular	-0.06279	0.08412	0.4554	0.721818
L_p24pr_R_6r	Cingulo-Opercular<=>Cingulo-Opercular	0.05067	0.06796	0.4559	0.722329
R_EC_R_TE2a	Default<=>Default	-0.04337	0.05817	0.4559	0.722329
R_24dd_R_1	Somatomotor<=>Somatomotor	0.04249	0.05701	0.4561	0.722365
L_p24pr_R_43	Cingulo-Opercular<=>Cingulo-Opercular	0.04671	0.06268	0.4561	0.722365
L_8C_R_OFC	Frontoparietal<=>Frontoparietal	0.1633	0.2194	0.4566	0.722876
L_PFm_R_IP2	Frontoparietal<=>Frontoparietal	0.05221	0.07014	0.4566	0.722876
L_5mv_L_FOP5	Cingulo-Opercular<=>Cingulo-Opercular	0.06922	0.09302	0.4568	0.722912
R_PoI2_R_a32pr	Cingulo-Opercular<=>Cingulo-Opercular	0.05255	0.07061	0.4568	0.722912
L_52_L_TA2	Auditory<=>Auditory	0.05999	0.08063	0.4569	0.72293
L_4_L_6v	Somatomotor<=>Somatomotor	-0.08783	0.1183	0.4577	0.723125
L_V7_L_V6A	Visual2<=>Visual2	-0.04677	0.06302	0.458	0.723125
L_V6A_L_LO3	Visual2<=>Visual2	-0.06381	0.08595	0.4579	0.723125
L_PreS_R_d23ab	Default<=>Default	-0.05023	0.06768	0.458	0.723125
R_a24_R_10r	Default<=>Default	-0.05459	0.07354	0.4579	0.723125
L_STSda_R_IFJa	Language<=>Language	0.06561	0.0884	0.458	0.723125
R_23c_R_9-46d	Cingulo-Opercular<=>Cingulo-Opercular	0.08234	0.1108	0.4573	0.723125
L_s32_R_10pp	Default<=>Default	-0.05648	0.07603	0.4575	0.723125
L_STSvp_R_TE2a	Default<=>Default	0.07282	0.09807	0.4578	0.723125
R_MST_R_PH	Visual2<=>Visual2	-0.0688	0.09259	0.4574	0.723125
L_TE1m_R_s32	Default<=>Default	0.1114	0.15	0.4578	0.723125
L_8BM_R_s6-8	Frontoparietal<=>Frontoparietal	-0.1233	0.1662	0.4583	0.723459
R_FEF_R_FOP5	Cingulo-Opercular<=>Cingulo-Opercular	0.07978	0.1076	0.4585	0.723634
L_TE2a_R_9a	Default<=>Default	-0.04737	0.06394	0.4588	0.723687
R_31pv_R_PHA1	Default<=>Default	-0.04762	0.06427	0.4587	0.723687
R_STSvp_R_TGd	Default<=>Default	-0.05317	0.07177	0.4588	0.723687
L_7Pm_R_a10p	Frontoparietal<=>Frontoparietal	-0.2166	0.2925	0.4589	0.723705
L_10r_L_10d	Default<=>Default	-0.06391	0.08631	0.459	0.723722
L_13l_L_i6-8	Frontoparietal<=>Frontoparietal	0.09769	0.1319	0.4591	0.72374
L_9-46d_L_FOP5	Cingulo-Opercular<=>Cingulo-Opercular	0.06705	0.09061	0.4593	0.723793
L_p10p_L_p47r	Frontoparietal<=>Frontoparietal	-0.0465	0.06286	0.4594	0.723793
L_V4_R_PH	Visual2<=>Visual2	-0.09071	0.1226	0.4594	0.723793
R_44_R_a47r	Frontoparietal<=>Frontoparietal	-0.05429	0.07339	0.4595	0.72381
L_6mp_L_6v	Somatomotor<=>Somatomotor	-0.06105	0.08256	0.4597	0.723845
R_POS1_R_PHA2	Default<=>Default	-0.04398	0.05949	0.4597	0.723845
L_IP2_R_p9-46v	Frontoparietal<=>Frontoparietal	-0.05525	0.07476	0.4599	0.72402
L_PHA2_R_TE2a	Default<=>Default	-0.04131	0.05594	0.4603	0.72451
L_TE1a_R_47l	Default<=>Default	0.04676	0.06336	0.4605	0.724545
R_LO1_R_V3CD	Visual2<=>Visual2	-0.06024	0.08163	0.4605	0.724545
R_v23ab_R_8Ad	Default<=>Default	-0.04942	0.06698	0.4606	0.724562
R_IPS1_R_V4t	Visual2<=>Visual2	-0.03865	0.05239	0.4607	0.72458
L_d32_L_STSvp	Default<=>Default	-0.06537	0.08868	0.461	0.724912
L_PF_R_PFop	Cingulo-Opercular<=>Cingulo-Opercular	0.04691	0.06366	0.4612	0.725086
R_IFSp_R_13l	Frontoparietal<=>Frontoparietal	-0.14	0.1901	0.4615	0.725418
L_43_R_MI	Cingulo-Opercular<=>Cingulo-Opercular	0.1319	0.1793	0.4617	0.725592
L_TE1m_R_STSva	Default<=>Default	-0.077	0.1046	0.4618	0.725609
L_8C_L_p10p	Frontoparietal<=>Frontoparietal	-0.06134	0.08348	0.4625	0.726569
L_IP1_R_a9-46v	Frontoparietal<=>Frontoparietal	-0.06266	0.08537	0.4629	0.727057
R_STSda_R_PGs	Default<=>Default	0.05807	0.07914	0.4631	0.727231
R_2_R_6d	Somatomotor<=>Somatomotor	-0.04587	0.06255	0.4633	0.727265
L_10v_R_PreS	Default<=>Default	-0.05935	0.08093	0.4633	0.727265
L_FOP5_R_PSL	Cingulo-Opercular<=>Cingulo-Opercular	0.2689	0.3668	0.4635	0.727439
L_IFSa_R_IP1	Frontoparietal<=>Frontoparietal	0.03484	0.04754	0.4636	0.727456
L_Ig_R_OP1	Somatomotor<=>Somatomotor	-0.05546	0.0757	0.4638	0.727629
R_7m_R_9a	Default<=>Default	-0.05414	0.07394	0.464	0.727803
R_p24pr_R_PoI1	Cingulo-Opercular<=>Cingulo-Opercular	0.06032	0.08239	0.4641	0.72782
L_PH_R_V4t	Visual2<=>Visual2	-0.05095	0.06966	0.4646	0.728463
L_TA2_R_A4	Auditory<=>Auditory	-0.0472	0.06461	0.465	0.72895
R_SCEF_R_FOP1	Cingulo-Opercular<=>Cingulo-Opercular	0.03676	0.05031	0.4651	0.728967
L_7Am_L_PFop	Cingulo-Opercular<=>Cingulo-Opercular	-0.05865	0.08032	0.4652	0.728983
L_PHA3_R_MIP	Dorsal-Attention<=>Dorsal-Attention	0.2433	0.3333	0.4655	0.729313
L_47s_L_STSvp	Default<=>Default	-0.07425	0.1018	0.4657	0.729486
L_PHA1_R_8Av	Default<=>Default	-0.1187	0.1627	0.4658	0.729503
L_RI_R_TA2	Auditory<=>Auditory	-0.05241	0.07187	0.4659	0.729519
R_V8_R_VMV3	Visual2<=>Visual2	0.05607	0.07692	0.466	0.729535
L_8C_R_TE1m	Frontoparietal<=>Frontoparietal	-0.0624	0.08563	0.4662	0.729708
L_p32pr_L_PI	Cingulo-Opercular<=>Cingulo-Opercular	0.05755	0.079	0.4663	0.729725
L_V6A_R_V2	Visual2<=>Visual2	-0.05429	0.07454	0.4664	0.729741
L_7Pm_R_IP1	Frontoparietal<=>Frontoparietal	0.04776	0.0656	0.4666	0.729914
L_8Av_L_9m	Default<=>Default	0.1685	0.2316	0.467	0.730259
L_FOP1_R_PI	Cingulo-Opercular<=>Cingulo-Opercular	0.08837	0.1215	0.467	0.730259
L_3b_L_7PC	Somatomotor<=>Somatomotor	0.05103	0.07032	0.468	0.731013
L_STGa_L_STSda	Language<=>Language	0.06705	0.09241	0.4681	0.731013
L_IPS1_R_V7	Visual2<=>Visual2	-0.06237	0.08588	0.4677	0.731013
L_Ig_R_OP4	Somatomotor<=>Somatomotor	-0.05546	0.0764	0.4679	0.731013
L_TPOJ1_R_STGa	Language<=>Language	-0.05006	0.069	0.4681	0.731013
R_p32_R_STSda	Default<=>Default	-0.09939	0.137	0.4682	0.731013
R_VIP_R_VMV1	Visual2<=>Visual2	-0.05199	0.0716	0.4678	0.731013
L_7Pm_R_p10p	Frontoparietal<=>Frontoparietal	-0.06771	0.09334	0.4682	0.731013
L_10r_L_8Av	Default<=>Default	0.07096	0.09788	0.4684	0.731185
L_p32_R_a24	Default<=>Default	0.04617	0.06373	0.4687	0.731513
L_RSC_R_11l	Frontoparietal<=>Frontoparietal	-0.2957	0.4083	0.469	0.731561
R_SFL_R_TPOJ1	Language<=>Language	0.06014	0.08305	0.469	0.731561
L_8BL_R_STSva	Default<=>Default	-0.0491	0.06779	0.4689	0.731561
L_a10p_L_s6-8	Frontoparietal<=>Frontoparietal	-0.1237	0.1709	0.4694	0.731765
L_RSC_R_d32	Frontoparietal<=>Frontoparietal	-0.06214	0.08587	0.4693	0.731765
R_7Pm_R_8BM	Frontoparietal<=>Frontoparietal	-0.1256	0.1736	0.4694	0.731765
L_IFJa_R_55b	Language<=>Language	0.1526	0.211	0.4695	0.73178
L_7PC_L_3a	Somatomotor<=>Somatomotor	0.06437	0.0892	0.4705	0.731955
L_8BL_L_TE1a	Default<=>Default	-0.04546	0.06295	0.4703	0.731955
L_8Av_L_PGi	Default<=>Default	-0.09978	0.1382	0.4704	0.731955
L_LO2_L_VMV1	Visual2<=>Visual2	0.05855	0.08107	0.4701	0.731955
L_MST_R_V2	Visual2<=>Visual2	-0.06296	0.08726	0.4706	0.731955
L_V3_R_FFC	Visual2<=>Visual2	-0.07924	0.1098	0.4706	0.731955
R_LO2_R_LIPv	Visual2<=>Visual2	-0.0556	0.07705	0.4705	0.731955
L_6r_R_6r	Cingulo-Opercular<=>Cingulo-Opercular	-0.05211	0.07222	0.4706	0.731955
R_a47r_R_i6-8	Frontoparietal<=>Frontoparietal	-0.05974	0.08274	0.4703	0.731955
R_V3A_R_V3CD	Visual2<=>Visual2	-0.04385	0.06077	0.4706	0.731955
L_IP1_R_p47r	Frontoparietal<=>Frontoparietal	0.09146	0.1268	0.4706	0.731955
L_7Pm_L_8BM	Frontoparietal<=>Frontoparietal	-0.2096	0.2906	0.4708	0.731986
R_OFC_R_IP2	Frontoparietal<=>Frontoparietal	0.06951	0.09637	0.4708	0.731986
L_PoI1_R_PFop	Cingulo-Opercular<=>Cingulo-Opercular	-0.05558	0.07708	0.4709	0.732002
L_V3CD_R_FFC	Visual2<=>Visual2	-0.05889	0.0817	0.471	0.732018
L_5m_L_6mp	Somatomotor<=>Somatomotor	0.0437	0.06063	0.4711	0.732034
L_IP2_R_IFJp	Frontoparietal<=>Frontoparietal	0.05643	0.07832	0.4713	0.732205
L_PreS_R_H	Default<=>Default	-0.06006	0.08345	0.4717	0.732686
R_V6A_R_VVC	Visual2<=>Visual2	-0.04325	0.06011	0.4719	0.732857
L_V7_R_VVC	Visual2<=>Visual2	-0.03853	0.05359	0.4722	0.733183
L_Pir_R_Pir	Orbito-Affective<=>Orbito-Affective	0.1567	0.218	0.4724	0.733354
L_9p_L_47l	Default<=>Default	0.08781	0.1223	0.4726	0.733416
L_PH_L_LO3	Visual2<=>Visual2	0.06373	0.08877	0.4728	0.733416
L_OP4_R_FOP2	Somatomotor<=>Somatomotor	0.07143	0.09947	0.4727	0.733416
L_10d_R_PGi	Default<=>Default	-0.07316	0.1019	0.4728	0.733416
L_MI_R_FOP1	Cingulo-Opercular<=>Cingulo-Opercular	-0.1351	0.1883	0.4731	0.733742
L_POS2_R_RSC	Frontoparietal<=>Frontoparietal	-0.03815	0.05319	0.4732	0.733757
R_V3_R_V4	Visual2<=>Visual2	0.03828	0.05342	0.4736	0.733819
L_V3A_R_VIP	Visual2<=>Visual2	-0.05289	0.07381	0.4736	0.733819
R_9m_R_10v	Default<=>Default	-0.04539	0.06333	0.4735	0.733819
L_TGd_R_TE2a	Default<=>Default	0.07538	0.1051	0.4734	0.733819
L_MST_R_LO3	Visual2<=>Visual2	-0.04231	0.05905	0.4737	0.733834
L_a10p_L_p10p	Frontoparietal<=>Frontoparietal	0.09083	0.1269	0.4741	0.734314
R_V3_R_PIT	Visual2<=>Visual2	-0.04881	0.06821	0.4743	0.734484
L_10r_L_9p	Default<=>Default	0.04983	0.06978	0.4751	0.734746
L_47l_L_31pd	Default<=>Default	-0.0558	0.0781	0.475	0.734746
L_PFm_L_p10p	Frontoparietal<=>Frontoparietal	-0.06549	0.0916	0.4746	0.734746
L_V2_R_V3B	Visual2<=>Visual2	0.04931	0.06902	0.4749	0.734746
L_a32pr_R_p24pr	Cingulo-Opercular<=>Cingulo-Opercular	0.04862	0.06807	0.475	0.734746
L_s6-8_R_IP1	Frontoparietal<=>Frontoparietal	0.062	0.0868	0.4751	0.734746
R_PFcm_R_PoI1	Cingulo-Opercular<=>Cingulo-Opercular	0.05528	0.07736	0.4748	0.734746
L_SFL_L_STSda	Language<=>Language	0.04586	0.06424	0.4753	0.734915
L_p24_R_PoI2	Cingulo-Opercular<=>Cingulo-Opercular	-0.04201	0.05886	0.4754	0.734931
L_8BM_L_p10p	Frontoparietal<=>Frontoparietal	-0.04301	0.06028	0.4756	0.7351
R_V8_R_VMV1	Visual2<=>Visual2	0.08348	0.1171	0.476	0.735579
L_A1_L_LBelt	Auditory<=>Auditory	0.06611	0.09287	0.4765	0.736212
L_V3_L_V4t	Visual2<=>Visual2	-0.04757	0.06691	0.4771	0.73658
L_9-46d_L_PoI1	Cingulo-Opercular<=>Cingulo-Opercular	-0.07749	0.109	0.4771	0.73658
L_7Pm_R_a9-46v	Frontoparietal<=>Frontoparietal	0.06866	0.09658	0.4771	0.73658
R_47l_R_H	Default<=>Default	0.05425	0.07628	0.477	0.73658
L_9a_R_10d	Default<=>Default	0.06307	0.08874	0.4772	0.736595
R_47l_R_9a	Default<=>Default	-0.08163	0.1149	0.4773	0.73661
L_PGp_R_LIPd	Dorsal-Attention<=>Dorsal-Attention	-0.05196	0.07313	0.4774	0.736625
L_p47r_R_s6-8	Frontoparietal<=>Frontoparietal	-0.1299	0.183	0.4777	0.736838
L_6ma_R_FOP3	Cingulo-Opercular<=>Cingulo-Opercular	0.09375	0.1321	0.4779	0.736838
L_25_R_TE2a	Default<=>Default	0.0376	0.05296	0.4778	0.736838
R_9m_R_PGs	Default<=>Default	-0.03866	0.05447	0.4779	0.736838
L_24dd_R_3a	Somatomotor<=>Somatomotor	0.04468	0.06297	0.478	0.736853
L_MI_R_p32pr	Cingulo-Opercular<=>Cingulo-Opercular	-0.06547	0.09229	0.4781	0.736867
L_44_L_A5	Language<=>Language	0.05026	0.0709	0.4784	0.73719
L_POS1_R_POS1	Default<=>Default	-0.03826	0.05398	0.4785	0.737205
L_47m_R_TE1a	Default<=>Default	-0.07787	0.1099	0.4787	0.737374
L_FOP3_L_PI	Cingulo-Opercular<=>Cingulo-Opercular	-0.08012	0.1131	0.4788	0.737388
L_47m_R_TGd	Default<=>Default	-0.08913	0.1259	0.4791	0.737711
L_31pd_R_8Ad	Default<=>Default	-0.05903	0.08342	0.4792	0.737725
L_4_L_2	Somatomotor<=>Somatomotor	0.04451	0.06293	0.4794	0.737769
L_8BM_L_a10p	Frontoparietal<=>Frontoparietal	-0.04421	0.06253	0.4795	0.737769
L_v23ab_R_8Av	Default<=>Default	0.05083	0.07189	0.4795	0.737769
L_FFC_L_V3CD	Visual2<=>Visual2	-0.06876	0.09732	0.4799	0.738134
L_EC_L_s32	Default<=>Default	-0.04921	0.06969	0.4801	0.738134
L_47s_R_31pv	Default<=>Default	-0.1639	0.2321	0.4801	0.738134
R_3b_R_OP1	Somatomotor<=>Somatomotor	0.05106	0.07229	0.48	0.738134
L_PreS_R_PreS	Default<=>Default	0.04789	0.06784	0.4802	0.738149
L_PHA2_L_31a	Default<=>Default	-0.05306	0.07521	0.4805	0.738331
L_PBelt_L_LBelt	Auditory<=>Auditory	0.05584	0.07914	0.4805	0.738331
L_8Av_R_47l	Default<=>Default	0.07965	0.113	0.4807	0.7385
L_8Av_L_s32	Default<=>Default	-0.0471	0.06684	0.4811	0.738835
L_10pp_R_10r	Default<=>Default	-0.04315	0.06125	0.4811	0.738835
L_p32pr_R_PEF	Cingulo-Opercular<=>Cingulo-Opercular	-0.113	0.1605	0.4815	0.738935
L_8C_R_RSC	Frontoparietal<=>Frontoparietal	0.05123	0.07276	0.4814	0.738935
L_V3_R_V3B	Visual2<=>Visual2	0.0466	0.0662	0.4815	0.738935
R_PoI2_R_FOP3	Cingulo-Opercular<=>Cingulo-Opercular	0.06321	0.08987	0.4818	0.738935
R_10v_R_H	Default<=>Default	-0.04692	0.06669	0.4818	0.738935
L_25_R_TE1a	Default<=>Default	-0.04777	0.06791	0.4818	0.738935
L_9-46d_R_PF	Cingulo-Opercular<=>Cingulo-Opercular	0.1007	0.1432	0.4818	0.738935
L_LO3_R_IPS1	Visual2<=>Visual2	-0.04362	0.06204	0.482	0.739103
L_24dd_L_6d	Somatomotor<=>Somatomotor	0.057	0.08108	0.4821	0.739117
L_EC_R_47l	Default<=>Default	-0.09373	0.1334	0.4822	0.739131
L_VIP_L_VMV1	Visual2<=>Visual2	0.05296	0.07538	0.4823	0.739146
L_8Av_R_8Ad	Default<=>Default	0.1112	0.1584	0.4825	0.739313
L_13l_R_a10p	Frontoparietal<=>Frontoparietal	-0.1028	0.1464	0.4827	0.739341
R_p9-46v_R_31a	Frontoparietal<=>Frontoparietal	0.05752	0.08194	0.4827	0.739341
R_7m_R_47l	Default<=>Default	-0.3061	0.4365	0.4832	0.739843
R_6mp_R_OP2-3	Somatomotor<=>Somatomotor	0.557	0.7947	0.4833	0.739843
R_p32pr_R_PFcm	Cingulo-Opercular<=>Cingulo-Opercular	-0.04767	0.06799	0.4833	0.739843
R_FEF_R_6ma	Cingulo-Opercular<=>Cingulo-Opercular	0.07776	0.111	0.4836	0.740163
L_PoI2_R_23c	Cingulo-Opercular<=>Cingulo-Opercular	0.05142	0.07342	0.4837	0.740177
L_10r_R_TE1a	Default<=>Default	-0.05027	0.0718	0.4838	0.740191
R_d32_R_p47r	Frontoparietal<=>Frontoparietal	0.07596	0.1085	0.4839	0.740205
L_6r_R_FOP1	Cingulo-Opercular<=>Cingulo-Opercular	0.04934	0.07051	0.4841	0.740372
L_TE1m_R_H	Default<=>Default	-0.05192	0.07422	0.4842	0.740386
L_V2_L_V8	Visual2<=>Visual2	0.05245	0.07504	0.4845	0.740567
L_p32_L_47l	Default<=>Default	0.1078	0.1542	0.4845	0.740567
L_6d_R_1	Somatomotor<=>Somatomotor	-0.04151	0.05943	0.4849	0.7409
L_TGd_R_PHA1	Default<=>Default	-0.08316	0.1191	0.4849	0.7409
L_13l_R_8C	Frontoparietal<=>Frontoparietal	-0.3303	0.4731	0.485	0.740914
L_p24pr_R_a24pr	Cingulo-Opercular<=>Cingulo-Opercular	0.05106	0.07314	0.4851	0.740928
L_TE1p_R_33pr	Frontoparietal<=>Frontoparietal	-0.06575	0.09423	0.4853	0.741094
R_PEF_R_FOP1	Cingulo-Opercular<=>Cingulo-Opercular	0.05878	0.0843	0.4856	0.741414
L_FOP1_R_PFop	Cingulo-Opercular<=>Cingulo-Opercular	0.05507	0.07903	0.4859	0.741594
R_FFC_R_FST	Visual2<=>Visual2	-0.04031	0.05784	0.4859	0.741594
L_8Av_R_a24	Default<=>Default	0.05567	0.0799	0.486	0.741607
L_LO1_L_PH	Visual2<=>Visual2	0.06251	0.08979	0.4863	0.741662
L_2_R_5L	Somatomotor<=>Somatomotor	0.07084	0.1018	0.4863	0.741662
L_V3B_R_V3CD	Visual2<=>Visual2	-0.04869	0.06997	0.4864	0.741662
L_a10p_R_p47r	Frontoparietal<=>Frontoparietal	-0.09528	0.1369	0.4864	0.741662
L_6r_L_PF	Cingulo-Opercular<=>Cingulo-Opercular	0.06464	0.09289	0.4865	0.741676
L_p32_R_9m	Default<=>Default	0.04729	0.06804	0.4871	0.742313
L_9a_R_31pd	Default<=>Default	-0.04547	0.06543	0.4871	0.742313
L_V4_L_V8	Visual2<=>Visual2	-0.05185	0.0748	0.4882	0.742739
L_STGa_L_TPOJ1	Language<=>Language	-0.1062	0.1531	0.4882	0.742739
R_MST_R_V3	Visual2<=>Visual2	0.09743	0.1405	0.4882	0.742739
L_p9-46v_R_RSC	Frontoparietal<=>Frontoparietal	0.03814	0.05499	0.4879	0.742739
L_IFSa_R_8C	Frontoparietal<=>Frontoparietal	0.1026	0.148	0.488	0.742739
R_33pr_R_OFC	Frontoparietal<=>Frontoparietal	-0.04548	0.06558	0.488	0.742739
R_31pv_R_47s	Default<=>Default	-0.1921	0.2768	0.4878	0.742739
L_s32_R_H	Default<=>Default	-0.04097	0.05908	0.488	0.742739
R_55b_R_TGv	Language<=>Language	-0.2255	0.3251	0.4878	0.742739
L_FOP3_R_43	Cingulo-Opercular<=>Cingulo-Opercular	-0.111	0.1602	0.4883	0.742752
R_a47r_R_13l	Frontoparietal<=>Frontoparietal	-0.04256	0.06144	0.4885	0.742779
R_13l_R_AVI	Frontoparietal<=>Frontoparietal	0.06559	0.0947	0.4885	0.742779
R_8BM_R_AVI	Frontoparietal<=>Frontoparietal	-0.04511	0.06515	0.4887	0.742944
L_TE1a_R_10pp	Default<=>Default	0.08373	0.121	0.4888	0.742958
R_9m_R_10pp	Default<=>Default	-0.04897	0.07077	0.489	0.743123
L_PFop_R_PFcm	Cingulo-Opercular<=>Cingulo-Opercular	0.03832	0.05542	0.4893	0.74344
L_8Av_L_PreS	Default<=>Default	-0.05735	0.08327	0.491	0.743666
L_23c_L_PoI1	Cingulo-Opercular<=>Cingulo-Opercular	0.1273	0.1845	0.49	0.743666
L_LO2_R_V4	Visual2<=>Visual2	-0.03936	0.05703	0.4901	0.743666
L_7Pm_R_8BM	Frontoparietal<=>Frontoparietal	-0.1075	0.156	0.491	0.743666
L_TGd_R_47m	Default<=>Default	0.05295	0.07674	0.4902	0.743666
R_7Pm_R_a47r	Frontoparietal<=>Frontoparietal	-0.1488	0.216	0.4907	0.743666
L_SCEF_R_PFcm	Cingulo-Opercular<=>Cingulo-Opercular	0.05967	0.08664	0.491	0.743666
R_43_R_PFcm	Cingulo-Opercular<=>Cingulo-Opercular	0.05392	0.07815	0.4902	0.743666
L_FOP5_R_PoI2	Cingulo-Opercular<=>Cingulo-Opercular	0.2982	0.432	0.49	0.743666
R_24dv_R_FOP2	Somatomotor<=>Somatomotor	0.1108	0.1604	0.4896	0.743666
R_IFSp_R_TE1p	Frontoparietal<=>Frontoparietal	0.09692	0.1407	0.4909	0.743666
L_TPOJ1_R_TPOJ1	Language<=>Language	0.05099	0.07403	0.4909	0.743666
L_33pr_R_PF	Cingulo-Opercular<=>Cingulo-Opercular	0.04287	0.06217	0.4904	0.743666
R_STSvp_R_PHA2	Default<=>Default	-0.09244	0.134	0.4904	0.743666
L_47m_R_s32	Default<=>Default	-0.1184	0.1716	0.4901	0.743666
L_STGa_R_TGv	Language<=>Language	0.04562	0.06609	0.49	0.743666
R_A1_R_A4	Auditory<=>Auditory	0.05312	0.07703	0.4905	0.743666
R_PIT_R_VMV3	Visual2<=>Visual2	0.04556	0.06618	0.4911	0.743679
L_PFcm_R_43	Cingulo-Opercular<=>Cingulo-Opercular	-0.04602	0.06693	0.4916	0.744298
L_POS2_L_IP2	Frontoparietal<=>Frontoparietal	-0.04596	0.06686	0.4918	0.744324
L_PIT_R_FST	Visual2<=>Visual2	-0.06308	0.09176	0.4918	0.744324
L_8C_L_AVI	Frontoparietal<=>Frontoparietal	-0.1176	0.1711	0.492	0.74435
L_H_L_TE2a	Default<=>Default	-0.03952	0.05751	0.492	0.74435
R_d32_R_a10p	Frontoparietal<=>Frontoparietal	-0.06571	0.0957	0.4923	0.744665
L_Ig_R_2	Somatomotor<=>Somatomotor	0.05305	0.07731	0.4926	0.744856
R_FEF_R_p24pr	Cingulo-Opercular<=>Cingulo-Opercular	0.04556	0.06641	0.4927	0.744856
R_V3B_R_VMV3	Visual2<=>Visual2	0.03562	0.05193	0.4927	0.744856
L_p32pr_R_SCEF	Cingulo-Opercular<=>Cingulo-Opercular	0.04669	0.06807	0.4928	0.744869
L_23c_R_FOP3	Cingulo-Opercular<=>Cingulo-Opercular	0.06168	0.09	0.4932	0.745197
R_PHA1_R_PGi	Default<=>Default	-0.06943	0.1013	0.4932	0.745197
L_V2_R_FFC	Visual2<=>Visual2	0.07217	0.1054	0.4934	0.745222
L_IFSa_R_8BM	Frontoparietal<=>Frontoparietal	0.04957	0.07237	0.4934	0.745222
L_TGd_R_10d	Default<=>Default	0.06908	0.1009	0.4937	0.745537
L_5mv_L_a24pr	Cingulo-Opercular<=>Cingulo-Opercular	0.06158	0.09013	0.4944	0.745765
L_a9-46v_L_PFm	Frontoparietal<=>Frontoparietal	0.04712	0.06892	0.4942	0.745765
L_9p_R_9a	Default<=>Default	-0.0483	0.07068	0.4944	0.745765
L_p47r_R_13l	Frontoparietal<=>Frontoparietal	-0.07892	0.1155	0.4943	0.745765
L_s32_R_EC	Default<=>Default	-0.0483	0.07064	0.4942	0.745765
L_s6-8_R_p10p	Frontoparietal<=>Frontoparietal	-0.08666	0.1268	0.4944	0.745765
R_FFC_R_V4t	Visual2<=>Visual2	-0.04548	0.06658	0.4945	0.745778
L_3a_L_OP4	Somatomotor<=>Somatomotor	-0.0845	0.1237	0.4946	0.745791
L_V3A_R_VVC	Visual2<=>Visual2	0.05274	0.07726	0.4948	0.745954
L_TGd_L_25	Default<=>Default	0.06528	0.09565	0.4949	0.745967
L_7AL_L_OP1	Somatomotor<=>Somatomotor	-0.06662	0.09771	0.4953	0.74603
L_8Ad_L_TE1a	Default<=>Default	-0.04952	0.07264	0.4954	0.74603
L_6mp_R_7AL	Somatomotor<=>Somatomotor	-0.0591	0.08668	0.4954	0.74603
R_7Pm_R_11l	Frontoparietal<=>Frontoparietal	-0.06323	0.09269	0.4951	0.74603
R_46_R_PFcm	Cingulo-Opercular<=>Cingulo-Opercular	0.1566	0.2297	0.4953	0.74603
R_9a_R_TE2a	Default<=>Default	-0.04635	0.06799	0.4955	0.746043
L_8C_R_IFJp	Frontoparietal<=>Frontoparietal	-0.05803	0.08522	0.4959	0.746507
L_LO2_R_PH	Visual2<=>Visual2	-0.05571	0.08183	0.496	0.74652
L_V6_L_VMV2	Visual2<=>Visual2	0.03862	0.05675	0.4961	0.746532
R_PH_R_VVC	Visual2<=>Visual2	-0.05166	0.07594	0.4963	0.746695
R_TGd_R_25	Default<=>Default	-0.05211	0.07664	0.4965	0.746721
R_p32pr_R_FOP5	Cingulo-Opercular<=>Cingulo-Opercular	0.2517	0.3701	0.4965	0.746721
L_FOP1_R_PoI2	Cingulo-Opercular<=>Cingulo-Opercular	0.06426	0.09452	0.4966	0.746733
R_24dv_R_OP2-3	Somatomotor<=>Somatomotor	0.05682	0.08362	0.4968	0.746758
R_PFcm_R_MI	Cingulo-Opercular<=>Cingulo-Opercular	0.05247	0.07722	0.4968	0.746758
L_7PL_L_PGp	Dorsal-Attention<=>Dorsal-Attention	-0.0492	0.07243	0.497	0.746783
R_8C_R_IP2	Frontoparietal<=>Frontoparietal	0.06945	0.1022	0.497	0.746783
L_24dd_L_7PC	Somatomotor<=>Somatomotor	-0.04582	0.06758	0.4977	0.746871
L_OFC_L_H	Default<=>Default	-0.03859	0.0569	0.4976	0.746871
L_3a_R_24dd	Somatomotor<=>Somatomotor	-0.05184	0.07646	0.4977	0.746871
L_OP1_R_6v	Somatomotor<=>Somatomotor	-0.04733	0.06979	0.4977	0.746871
L_MI_R_43	Cingulo-Opercular<=>Cingulo-Opercular	0.0974	0.1436	0.4975	0.746871
R_10v_R_PreS	Default<=>Default	-0.05819	0.0858	0.4976	0.746871
L_VIP_R_VMV1	Visual2<=>Visual2	-0.07734	0.1141	0.4977	0.746871
L_PH_L_VVC	Visual2<=>Visual2	-0.0806	0.1189	0.4979	0.746896
L_6v_R_RI	Somatomotor<=>Somatomotor	0.07193	0.1061	0.4979	0.746896
L_V4_R_V2	Visual2<=>Visual2	0.04603	0.06793	0.4981	0.746933
L_FEF_R_PF	Cingulo-Opercular<=>Cingulo-Opercular	0.05519	0.08148	0.4982	0.746933
L_RI_R_MBelt	Auditory<=>Auditory	-0.03376	0.04984	0.4982	0.746933
L_10v_L_TE1m	Default<=>Default	-0.1051	0.1552	0.4983	0.746946
L_IFSa_R_7Pm	Frontoparietal<=>Frontoparietal	-0.08893	0.1315	0.4988	0.747558
L_PFcm_R_PI	Cingulo-Opercular<=>Cingulo-Opercular	-0.05048	0.07467	0.4991	0.74787
L_10pp_R_9a	Default<=>Default	0.06982	0.1033	0.4992	0.747882
L_6ma_R_PI	Cingulo-Opercular<=>Cingulo-Opercular	0.0973	0.1441	0.4994	0.748044
L_9a_R_47s	Default<=>Default	-0.07229	0.1071	0.4996	0.748069
L_a10p_R_s6-8	Frontoparietal<=>Frontoparietal	-0.08906	0.1319	0.4996	0.748069
R_PEF_R_6ma	Cingulo-Opercular<=>Cingulo-Opercular	-0.046	0.0682	0.5	0.74853
L_STSvp_R_8Ad	Default<=>Default	0.04721	0.07006	0.5004	0.748991
L_FOP4_R_6r	Cingulo-Opercular<=>Cingulo-Opercular	-0.1075	0.1596	0.5005	0.749003
L_4_L_5L	Somatomotor<=>Somatomotor	0.05623	0.08353	0.5009	0.749327
L_11l_R_IP2	Frontoparietal<=>Frontoparietal	-0.1139	0.1692	0.5009	0.749327
L_STGa_L_STSdp	Language<=>Language	0.06789	0.1009	0.501	0.749339
L_STSdp_R_55b	Language<=>Language	-0.04799	0.07133	0.5011	0.749351
L_V3_R_VMV3	Visual2<=>Visual2	0.04236	0.06298	0.5012	0.749363
L_a9-46v_L_s6-8	Frontoparietal<=>Frontoparietal	0.06228	0.09264	0.5014	0.749386
L_V7_R_FST	Visual2<=>Visual2	-0.04993	0.07427	0.5014	0.749386
R_V7_R_LO3	Visual2<=>Visual2	-0.04383	0.06526	0.5018	0.749709
L_s6-8_R_p47r	Frontoparietal<=>Frontoparietal	0.06877	0.1024	0.5018	0.749709
L_MI_R_PoI2	Cingulo-Opercular<=>Cingulo-Opercular	0.1123	0.1673	0.5023	0.750319
L_44_R_STSdp	Language<=>Language	-0.09604	0.1432	0.5025	0.75048
L_PoI2_L_PFop	Cingulo-Opercular<=>Cingulo-Opercular	0.06195	0.09244	0.5028	0.75079
L_STSda_R_55b	Language<=>Language	-0.05656	0.08444	0.5029	0.750802
L_STV_L_STSdp	Language<=>Language	0.05552	0.08294	0.5032	0.751112
L_PSL_L_STGa	Language<=>Language	-0.07716	0.1154	0.5036	0.751572
L_5m_R_5m	Somatomotor<=>Somatomotor	0.03918	0.05862	0.5039	0.751606
L_10pp_R_10d	Default<=>Default	0.07423	0.1111	0.5039	0.751606
L_LIPd_R_AIP	Dorsal-Attention<=>Dorsal-Attention	-0.04701	0.07033	0.5039	0.751606
R_8C_R_11l	Frontoparietal<=>Frontoparietal	-0.09352	0.1399	0.504	0.751618
L_FFC_R_V3A	Visual2<=>Visual2	-0.05403	0.08092	0.5043	0.751813
R_V8_R_MT	Visual2<=>Visual2	0.04573	0.06851	0.5045	0.751813
R_V3A_R_VIP	Visual2<=>Visual2	0.04389	0.06576	0.5045	0.751813
R_a24pr_R_PI	Cingulo-Opercular<=>Cingulo-Opercular	0.0836	0.1252	0.5044	0.751813
L_TE2a_L_STSva	Default<=>Default	-0.09538	0.1429	0.5046	0.751824
L_9a_R_8Ad	Default<=>Default	0.05834	0.08753	0.5051	0.752432
R_V3_R_FFC	Visual2<=>Visual2	-0.04568	0.06858	0.5054	0.752741
L_V2_L_IPS1	Visual2<=>Visual2	-0.09418	0.1414	0.5055	0.752752
L_10pp_R_9m	Default<=>Default	0.05789	0.08695	0.5056	0.752764
L_TE1m_R_25	Default<=>Default	0.03767	0.05669	0.5064	0.753817
L_PGs_L_PHA2	Default<=>Default	-0.04007	0.06033	0.5065	0.753828
L_p24pr_L_PoI1	Cingulo-Opercular<=>Cingulo-Opercular	0.09851	0.1484	0.5069	0.753873
L_47m_R_23d	Default<=>Default	-0.5801	0.8742	0.5069	0.753873
L_TE1a_R_H	Default<=>Default	-0.05525	0.08324	0.5069	0.753873
R_9a_R_31pd	Default<=>Default	-0.0422	0.06357	0.5068	0.753873
R_PH_R_FST	Visual2<=>Visual2	-0.04	0.06028	0.507	0.753884
L_a47r_L_13l	Frontoparietal<=>Frontoparietal	-0.04024	0.06079	0.508	0.755106
L_FOP1_R_6ma	Cingulo-Opercular<=>Cingulo-Opercular	-0.04132	0.06244	0.5081	0.755106
L_10r_R_10r	Default<=>Default	-0.04315	0.06519	0.5081	0.755106
R_H_R_TE2a	Default<=>Default	-0.04479	0.0677	0.5082	0.755117
R_TA2_R_LBelt	Auditory<=>Auditory	0.06543	0.09892	0.5083	0.755128
L_10d_R_10pp	Default<=>Default	-0.1652	0.2498	0.5084	0.755139
L_V4_R_V3CD	Visual2<=>Visual2	-0.04283	0.06479	0.5086	0.755298
L_p9-46v_R_TE1p	Frontoparietal<=>Frontoparietal	0.04438	0.06716	0.5087	0.755309
L_6ma_R_SCEF	Cingulo-Opercular<=>Cingulo-Opercular	-0.1249	0.1893	0.5094	0.75621
L_23d_R_31pv	Default<=>Default	-0.04709	0.0714	0.5096	0.756369
R_6r_R_PFcm	Cingulo-Opercular<=>Cingulo-Opercular	0.04312	0.06542	0.5098	0.756528
L_47l_L_OFC	Default<=>Default	0.07089	0.1076	0.5099	0.756539
L_3b_R_3a	Somatomotor<=>Somatomotor	0.1447	0.2197	0.5102	0.756708
R_VMV1_R_V4t	Visual2<=>Visual2	0.04178	0.06344	0.5102	0.756708
L_9m_L_47s	Default<=>Default	-0.04697	0.07135	0.5103	0.756719
L_23d_L_9a	Default<=>Default	-0.04247	0.06454	0.5104	0.75673
R_v23ab_R_PreS	Default<=>Default	-0.04335	0.06591	0.5107	0.757037
L_V4t_R_V2	Visual2<=>Visual2	-0.0471	0.07168	0.5111	0.757492
L_10pp_L_PreS	Default<=>Default	-0.05587	0.08505	0.5113	0.75765
L_TPOJ2_R_PCV	Posterior-Multimodal<=>Posterior-Multimodal	0.04144	0.0631	0.5114	0.757661
L_PFm_R_a47r	Frontoparietal<=>Frontoparietal	-0.04597	0.07005	0.5117	0.757967
L_23c_R_43	Cingulo-Opercular<=>Cingulo-Opercular	-0.07131	0.1087	0.5119	0.758126
R_6mp_R_6v	Somatomotor<=>Somatomotor	0.0559	0.08524	0.512	0.758136
L_POS2_R_8C	Frontoparietal<=>Frontoparietal	-0.0441	0.06726	0.5121	0.758146
L_7Pm_L_AVI	Frontoparietal<=>Frontoparietal	-0.06531	0.0997	0.5125	0.758601
L_2_R_24dv	Somatomotor<=>Somatomotor	-0.06984	0.1067	0.5126	0.758611
L_V3_R_V7	Visual2<=>Visual2	-0.04324	0.06607	0.5128	0.758631
L_V6A_R_VMV2	Visual2<=>Visual2	0.094	0.1436	0.5128	0.758631
L_PreS_L_H	Default<=>Default	-0.06025	0.09215	0.5132	0.75881
L_PGi_L_PHA2	Default<=>Default	-0.03908	0.05976	0.5132	0.75881
L_a24pr_R_MI	Cingulo-Opercular<=>Cingulo-Opercular	0.04627	0.07074	0.5131	0.75881
L_V7_L_MT	Visual2<=>Visual2	-0.04044	0.06186	0.5133	0.75882
R_6v_R_FOP2	Somatomotor<=>Somatomotor	0.05911	0.09044	0.5134	0.75883
L_PF_R_FEF	Cingulo-Opercular<=>Cingulo-Opercular	-0.05598	0.08568	0.5136	0.758988
L_47l_L_10pp	Default<=>Default	0.07603	0.1165	0.514	0.759038
L_10pp_L_s32	Default<=>Default	0.04976	0.07627	0.5141	0.759038
L_FST_R_V3B	Visual2<=>Visual2	-0.05009	0.07674	0.5139	0.759038
R_3b_R_6v	Somatomotor<=>Somatomotor	-0.05114	0.07839	0.5141	0.759038
L_p10p_R_PFm	Frontoparietal<=>Frontoparietal	-0.05723	0.08769	0.514	0.759038
L_V6A_L_VMV1	Visual2<=>Visual2	0.05026	0.07706	0.5143	0.759196
R_V4_R_LO2	Visual2<=>Visual2	-0.04208	0.06456	0.5145	0.759354
L_MT_L_VVC	Visual2<=>Visual2	-0.05576	0.08557	0.5147	0.759511
L_PoI1_R_6r	Cingulo-Opercular<=>Cingulo-Opercular	0.1988	0.3053	0.5149	0.759669
L_8C_R_33pr	Frontoparietal<=>Frontoparietal	-0.04793	0.07364	0.5151	0.759826
L_V4_R_LO3	Visual2<=>Visual2	-0.05418	0.0833	0.5154	0.760131
R_9m_R_TE2a	Default<=>Default	-0.04932	0.07585	0.5155	0.760141
R_POS2_R_44	Frontoparietal<=>Frontoparietal	0.07392	0.1137	0.5157	0.760161
L_45_R_STSdp	Language<=>Language	-0.0468	0.072	0.5157	0.760161
R_23c_R_SCEF	Cingulo-Opercular<=>Cingulo-Opercular	0.05406	0.08321	0.5159	0.76018
R_2_R_6mp	Somatomotor<=>Somatomotor	0.04001	0.06158	0.5159	0.76018
L_PGs_R_8BL	Default<=>Default	-0.08816	0.1358	0.5162	0.760347
L_25_R_TGd	Default<=>Default	-0.04333	0.06674	0.5162	0.760347
L_8BM_R_p9-46v	Frontoparietal<=>Frontoparietal	-0.05681	0.08757	0.5165	0.760652
L_7Pm_L_a10p	Frontoparietal<=>Frontoparietal	-0.0641	0.09892	0.517	0.760838
R_5L_R_OP1	Somatomotor<=>Somatomotor	0.05221	0.08057	0.517	0.760838
L_9-46d_R_PoI2	Cingulo-Opercular<=>Cingulo-Opercular	0.0521	0.08038	0.5168	0.760838
R_PreS_R_31pd	Default<=>Default	-0.05287	0.08159	0.517	0.760838
L_V4_R_LO2	Visual2<=>Visual2	-0.03606	0.05566	0.5172	0.760995
R_MST_R_PIT	Visual2<=>Visual2	-0.05809	0.08976	0.5175	0.761161
L_23d_R_PHA1	Default<=>Default	-0.05969	0.09223	0.5175	0.761161
L_a24pr_R_PSL	Cingulo-Opercular<=>Cingulo-Opercular	0.05122	0.07919	0.5178	0.761465
L_LO3_R_LO1	Visual2<=>Visual2	0.04587	0.07097	0.518	0.761622
L_FEF_R_5mv	Cingulo-Opercular<=>Cingulo-Opercular	0.05257	0.08144	0.5186	0.762366
L_d32_L_47l	Default<=>Default	-0.05202	0.08067	0.5191	0.762551
L_7Am_L_MI	Cingulo-Opercular<=>Cingulo-Opercular	0.04755	0.07375	0.5191	0.762551
L_8C_R_8BM	Frontoparietal<=>Frontoparietal	-0.0413	0.06404	0.519	0.762551
L_IFSa_R_p47r	Frontoparietal<=>Frontoparietal	0.06005	0.0931	0.5189	0.762551
R_V4_R_PH	Visual2<=>Visual2	-0.05481	0.08504	0.5192	0.76256
L_V4_L_FST	Visual2<=>Visual2	-0.05458	0.0847	0.5193	0.76257
R_25_R_s32	Default<=>Default	-0.05259	0.08166	0.5196	0.762873
L_7m_R_PHA1	Default<=>Default	-0.04029	0.0626	0.5198	0.762891
L_V3CD_R_V4t	Visual2<=>Visual2	0.05353	0.08317	0.5198	0.762891
L_PH_R_FFC	Visual2<=>Visual2	-0.03492	0.05426	0.5199	0.762901
L_LO1_R_FFC	Visual2<=>Visual2	-0.06386	0.09927	0.52	0.76291
R_v23ab_R_8Av	Default<=>Default	0.05132	0.0798	0.5201	0.762919
L_V3_L_V3A	Visual2<=>Visual2	0.05797	0.09016	0.5203	0.762975
L_EC_L_TE1m	Default<=>Default	0.04411	0.06868	0.5207	0.762975
L_33pr_L_a32pr	Cingulo-Opercular<=>Cingulo-Opercular	0.03821	0.05949	0.5207	0.762975
R_p32_R_47s	Default<=>Default	-0.08155	0.1269	0.5206	0.762975
R_7Pm_R_IP1	Frontoparietal<=>Frontoparietal	0.05808	0.09036	0.5204	0.762975
L_23d_R_PGi	Default<=>Default	-0.0392	0.06101	0.5206	0.762975
L_25_R_STSvp	Default<=>Default	-0.0442	0.06884	0.5208	0.762985
L_10d_R_47m	Default<=>Default	0.07168	0.1117	0.521	0.76314
R_Pir_R_AAIC	Orbito-Affective<=>Orbito-Affective	0.07129	0.1111	0.5212	0.763296
R_44_R_IP2	Frontoparietal<=>Frontoparietal	0.04795	0.07477	0.5213	0.763305
L_s6-8_L_TE1p	Frontoparietal<=>Frontoparietal	-0.04406	0.06888	0.5224	0.764229
L_V7_R_V8	Visual2<=>Visual2	-0.03218	0.05031	0.5224	0.764229
L_TE1p_R_p9-46v	Frontoparietal<=>Frontoparietal	-0.09753	0.1525	0.5224	0.764229
L_V3B_R_PH	Visual2<=>Visual2	-0.04942	0.0772	0.5221	0.764229
L_47s_R_PHA2	Default<=>Default	-0.1009	0.1576	0.5222	0.764229
L_p24pr_R_PFcm	Cingulo-Opercular<=>Cingulo-Opercular	0.04826	0.07548	0.5225	0.764238
L_V3_L_FST	Visual2<=>Visual2	-0.04834	0.07565	0.5228	0.764403
L_5m_R_OP2-3	Somatomotor<=>Somatomotor	0.04356	0.06817	0.5228	0.764403
L_SCEF_L_PFop	Cingulo-Opercular<=>Cingulo-Opercular	-0.05524	0.08665	0.5238	0.764904
L_DVT_R_V1	Visual1<=>Visual1	0.0373	0.05849	0.5236	0.764904
L_8BM_R_44	Frontoparietal<=>Frontoparietal	-0.05189	0.08133	0.5235	0.764904
L_FOP5_R_6r	Cingulo-Opercular<=>Cingulo-Opercular	-0.03999	0.06274	0.5238	0.764904
L_PoI1_R_46	Cingulo-Opercular<=>Cingulo-Opercular	-0.07535	0.1181	0.5233	0.764904
R_MIP_R_LIPd	Dorsal-Attention<=>Dorsal-Attention	-0.03498	0.05487	0.5237	0.764904
L_10v_R_s32	Default<=>Default	-0.3372	0.5285	0.5234	0.764904
L_6mp_R_24dd	Somatomotor<=>Somatomotor	0.03678	0.05773	0.524	0.765059
L_47m_L_9a	Default<=>Default	0.06814	0.1072	0.5252	0.765713
L_33pr_L_PoI2	Cingulo-Opercular<=>Cingulo-Opercular	0.1421	0.2235	0.525	0.765713
L_6v_L_FOP2	Somatomotor<=>Somatomotor	0.05689	0.08946	0.5248	0.765713
L_V3CD_L_LO3	Visual2<=>Visual2	0.04471	0.07029	0.5248	0.765713
L_IP2_R_a9-46v	Frontoparietal<=>Frontoparietal	-0.05036	0.07916	0.5246	0.765713
L_6r_R_9-46d	Cingulo-Opercular<=>Cingulo-Opercular	0.0802	0.1262	0.5251	0.765713
R_H_R_TGd	Default<=>Default	-0.06309	0.09931	0.5252	0.765713
L_STSda_R_TGv	Language<=>Language	-0.0491	0.07725	0.5251	0.765713
L_STGa_R_STSdp	Language<=>Language	-0.06594	0.1039	0.5255	0.766013
L_IP1_R_8C	Frontoparietal<=>Frontoparietal	-0.05805	0.09147	0.5257	0.766168
R_a9-46v_R_TE1p	Frontoparietal<=>Frontoparietal	0.05255	0.08285	0.5259	0.766322
L_p9-46v_R_TE1m	Frontoparietal<=>Frontoparietal	0.04717	0.07442	0.5262	0.766622
L_9p_R_s32	Default<=>Default	-0.1014	0.1602	0.5266	0.767068
R_24dv_R_2	Somatomotor<=>Somatomotor	0.0419	0.0662	0.5268	0.767222
L_FEF_R_PEF	Cingulo-Opercular<=>Cingulo-Opercular	-0.05153	0.08148	0.5271	0.767522
R_d32_R_IFJp	Frontoparietal<=>Frontoparietal	0.04353	0.06889	0.5274	0.767547
R_9p_R_H	Default<=>Default	-0.05808	0.0919	0.5274	0.767547
R_31pd_R_25	Default<=>Default	-0.1693	0.2677	0.5273	0.767547
L_11l_R_44	Frontoparietal<=>Frontoparietal	-0.1106	0.1751	0.5277	0.767846
L_PoI2_L_p24	Cingulo-Opercular<=>Cingulo-Opercular	-0.06571	0.1041	0.5279	0.767863
R_IFJp_R_i6-8	Frontoparietal<=>Frontoparietal	-0.06602	0.1046	0.5279	0.767863
L_23d_L_TE2a	Default<=>Default	-0.308	0.4887	0.5285	0.768059
L_24dd_R_6d	Somatomotor<=>Somatomotor	-0.03842	0.06097	0.5286	0.768059
R_2_R_6v	Somatomotor<=>Somatomotor	0.04049	0.06424	0.5284	0.768059
L_FOP4_R_MI	Cingulo-Opercular<=>Cingulo-Opercular	0.0888	0.1408	0.5283	0.768059
R_9a_R_TE1a	Default<=>Default	0.04664	0.07394	0.5282	0.768059
L_PreS_R_25	Default<=>Default	0.03563	0.05654	0.5286	0.768059
L_PHA3_L_PGp	Dorsal-Attention<=>Dorsal-Attention	0.05905	0.09377	0.5289	0.768092
L_d32_L_STSva	Default<=>Default	-0.05476	0.08698	0.529	0.768092
R_a10p_R_s6-8	Frontoparietal<=>Frontoparietal	-0.0407	0.06465	0.529	0.768092
L_10d_R_STSda	Default<=>Default	-0.06106	0.097	0.529	0.768092
L_7Am_L_PoI2	Cingulo-Opercular<=>Cingulo-Opercular	0.03987	0.06336	0.5291	0.7681
R_24dv_R_1	Somatomotor<=>Somatomotor	0.03785	0.06019	0.5294	0.768399
L_23c_R_6ma	Cingulo-Opercular<=>Cingulo-Opercular	0.0579	0.09215	0.5298	0.768705
R_8Av_R_PHA2	Default<=>Default	-0.1219	0.1941	0.5298	0.768705
R_PF_R_PoI1	Cingulo-Opercular<=>Cingulo-Opercular	0.05806	0.09247	0.5301	0.769004
R_IFSa_R_46	Cingulo-Opercular<=>Cingulo-Opercular	0.05246	0.08364	0.5305	0.76931
L_TA2_R_LBelt	Auditory<=>Auditory	0.04136	0.06594	0.5305	0.76931
L_5mv_L_PFcm	Cingulo-Opercular<=>Cingulo-Opercular	0.05281	0.0842	0.5306	0.769318
R_8Av_R_EC	Default<=>Default	-0.08503	0.1357	0.531	0.769761
L_STSvp_R_47m	Default<=>Default	-0.1463	0.2337	0.5313	0.770059
L_43_R_IFSa	Cingulo-Opercular<=>Cingulo-Opercular	0.03986	0.06369	0.5314	0.770067
L_9-46d_L_PoI2	Cingulo-Opercular<=>Cingulo-Opercular	-0.04907	0.07845	0.5316	0.77022
L_8C_L_13l	Frontoparietal<=>Frontoparietal	0.05849	0.09357	0.5319	0.770243
L_3a_R_1	Somatomotor<=>Somatomotor	-0.04424	0.07076	0.5319	0.770243
L_MI_R_FOP5	Cingulo-Opercular<=>Cingulo-Opercular	-0.05085	0.08135	0.5319	0.770243
L_FOP1_R_46	Cingulo-Opercular<=>Cingulo-Opercular	0.448	0.7171	0.5322	0.770541
L_SCEF_R_46	Cingulo-Opercular<=>Cingulo-Opercular	0.07921	0.1269	0.5324	0.770693
L_9a_L_25	Default<=>Default	-0.04183	0.06707	0.5328	0.770725
L_MI_R_46	Cingulo-Opercular<=>Cingulo-Opercular	-0.05567	0.08927	0.5328	0.770725
L_i6-8_R_a10p	Frontoparietal<=>Frontoparietal	-0.1943	0.3114	0.5327	0.770725
L_V3A_R_VMV3	Visual2<=>Visual2	0.04052	0.06496	0.5328	0.770725
L_7AL_L_Ig	Somatomotor<=>Somatomotor	0.07906	0.1268	0.5329	0.770733
L_23c_R_p32pr	Cingulo-Opercular<=>Cingulo-Opercular	0.1088	0.1745	0.5331	0.770885
L_OP2-3_R_OP1	Somatomotor<=>Somatomotor	-0.03698	0.05934	0.5332	0.770893
L_IP2_R_p47r	Frontoparietal<=>Frontoparietal	0.04407	0.07075	0.5333	0.7709
L_10v_R_8Av	Default<=>Default	-0.0486	0.07807	0.5336	0.771197
L_A5_L_STSda	Language<=>Language	-0.04719	0.07583	0.5338	0.77135
L_8C_R_a9-46v	Frontoparietal<=>Frontoparietal	-0.06236	0.1003	0.534	0.771502
R_LIPd_R_PGp	Dorsal-Attention<=>Dorsal-Attention	-0.03682	0.05926	0.5344	0.771943
R_PGs_R_31pd	Default<=>Default	0.04392	0.07073	0.5346	0.772095
L_PFm_R_p9-46v	Frontoparietal<=>Frontoparietal	0.05446	0.08773	0.5347	0.772102
L_8Av_L_PHA2	Default<=>Default	-0.06192	0.09975	0.5348	0.77211
L_7Am_L_FOP1	Cingulo-Opercular<=>Cingulo-Opercular	0.05083	0.08205	0.5356	0.772314
L_8Av_L_STSva	Default<=>Default	-0.03651	0.05888	0.5352	0.772314
L_PHA1_L_STSva	Default<=>Default	-0.05871	0.09472	0.5354	0.772314
L_4_R_5m	Somatomotor<=>Somatomotor	0.06436	0.1039	0.5355	0.772314
L_TGd_R_10v	Default<=>Default	0.1208	0.195	0.5356	0.772314
L_47m_R_H	Default<=>Default	-0.05435	0.08776	0.5357	0.772314
L_d32_R_STSvp	Default<=>Default	-0.1203	0.1943	0.5357	0.772314
R_47m_R_s32	Default<=>Default	-0.3137	0.5064	0.5356	0.772314
L_IPS1_R_V2	Visual2<=>Visual2	-0.04841	0.07824	0.5361	0.772481
L_PHA2_R_47m	Default<=>Default	-0.05479	0.08853	0.536	0.772481
L_H_R_10pp	Default<=>Default	-0.04885	0.07894	0.5361	0.772481
L_9a_L_10v	Default<=>Default	0.03333	0.0539	0.5363	0.772632
L_8Av_R_10r	Default<=>Default	0.3053	0.4938	0.5365	0.772647
R_V3B_R_VVC	Visual2<=>Visual2	-0.02973	0.0481	0.5365	0.772647
L_10pp_L_TGd	Default<=>Default	0.1684	0.2725	0.5366	0.772655
L_IFSp_R_SFL	Language<=>Language	0.08976	0.1453	0.5367	0.772662
L_10v_R_d23ab	Default<=>Default	-0.621	1.006	0.5369	0.772677
L_43_R_FOP3	Cingulo-Opercular<=>Cingulo-Opercular	0.05009	0.08112	0.5369	0.772677
L_23d_L_47s	Default<=>Default	-0.08866	0.1437	0.5373	0.773116
L_46_R_PI	Cingulo-Opercular<=>Cingulo-Opercular	0.1284	0.2082	0.5374	0.773123
L_V4_R_LO1	Visual2<=>Visual2	-0.04671	0.07583	0.5379	0.773706
L_RSC_R_POS2	Frontoparietal<=>Frontoparietal	-0.0348	0.05653	0.5381	0.773857
L_V3B_R_V3A	Visual2<=>Visual2	0.05069	0.08234	0.5382	0.773864
L_4_R_24dd	Somatomotor<=>Somatomotor	-0.04392	0.07141	0.5385	0.774159
L_24dv_R_3a	Somatomotor<=>Somatomotor	-0.06546	0.1064	0.5386	0.774166
L_7m_L_STSvp	Default<=>Default	-0.04667	0.07598	0.5391	0.774475
L_PoI2_L_a32pr	Cingulo-Opercular<=>Cingulo-Opercular	0.04702	0.07655	0.5391	0.774475
R_8BM_R_i6-8	Frontoparietal<=>Frontoparietal	-0.09527	0.1551	0.5391	0.774475
L_24dd_L_7AL	Somatomotor<=>Somatomotor	-0.03982	0.06491	0.5395	0.774776
L_IP1_R_a47r	Frontoparietal<=>Frontoparietal	-0.04797	0.07819	0.5395	0.774776
R_7Am_R_6r	Cingulo-Opercular<=>Cingulo-Opercular	-0.04004	0.06529	0.5397	0.774927
L_a9-46v_L_p10p	Frontoparietal<=>Frontoparietal	0.0327	0.05334	0.5399	0.775078
L_47m_R_9p	Default<=>Default	-0.04413	0.07204	0.5401	0.775228
L_46_R_43	Cingulo-Opercular<=>Cingulo-Opercular	0.05337	0.08713	0.5402	0.775235
L_10v_R_10v	Default<=>Default	0.07545	0.1232	0.5403	0.775242
L_55b_R_STSdp	Language<=>Language	-0.03736	0.06104	0.5405	0.775392
L_8BM_R_7Pm	Frontoparietal<=>Frontoparietal	-0.08161	0.1335	0.541	0.775973
R_8C_R_a10p	Frontoparietal<=>Frontoparietal	-0.08065	0.132	0.5413	0.776267
L_6d_R_FOP2	Somatomotor<=>Somatomotor	0.04508	0.07382	0.5414	0.776273
L_47l_L_TE1m	Default<=>Default	-0.07191	0.1179	0.5418	0.776314
L_8C_R_p9-46v	Frontoparietal<=>Frontoparietal	-0.05549	0.09099	0.542	0.776314
R_10v_R_EC	Default<=>Default	-0.04169	0.06837	0.542	0.776314
L_9m_R_PGi	Default<=>Default	-0.04343	0.07117	0.5417	0.776314
L_IFJp_R_31a	Frontoparietal<=>Frontoparietal	0.03603	0.05908	0.5419	0.776314
R_p9-46v_R_TE1m	Frontoparietal<=>Frontoparietal	-0.03465	0.05679	0.5418	0.776314
L_31pv_R_v23ab	Default<=>Default	-0.03051	0.05007	0.5423	0.776607
L_d32_L_8BL	Default<=>Default	-0.05626	0.09257	0.5433	0.776824
L_IFJa_L_STGa	Language<=>Language	0.04678	0.07693	0.5432	0.776824
L_10r_L_TGd	Default<=>Default	-0.05153	0.08476	0.5432	0.776824
L_7Pm_L_IP2	Frontoparietal<=>Frontoparietal	-0.04945	0.08134	0.5432	0.776824
L_IFJa_L_TGv	Language<=>Language	0.03914	0.06436	0.5432	0.776824
L_s6-8_R_8C	Frontoparietal<=>Frontoparietal	0.1385	0.2279	0.5435	0.776824
L_1_R_RI	Somatomotor<=>Somatomotor	0.04711	0.07754	0.5435	0.776824
R_3a_R_RI	Somatomotor<=>Somatomotor	-0.09427	0.155	0.543	0.776824
L_31pv_R_TE2a	Default<=>Default	-0.4436	0.7295	0.5431	0.776824
R_V2_R_PH	Visual2<=>Visual2	-0.13	0.2136	0.5428	0.776824
R_i6-8_R_p47r	Frontoparietal<=>Frontoparietal	0.0402	0.06619	0.5435	0.776824
L_MIP_L_PHT	Dorsal-Attention<=>Dorsal-Attention	-0.03374	0.0556	0.544	0.777272
L_55b_R_STGa	Language<=>Language	0.08415	0.1387	0.5441	0.777272
L_31pv_R_PHA2	Default<=>Default	-0.04771	0.07863	0.5441	0.777272
L_V3CD_R_V8	Visual2<=>Visual2	-0.04407	0.07269	0.5443	0.777421
L_STV_R_TGv	Language<=>Language	-0.3096	0.5109	0.5445	0.777571
L_TGv_R_STGa	Language<=>Language	0.0453	0.07478	0.5447	0.77772
L_7Pm_R_33pr	Frontoparietal<=>Frontoparietal	-0.05004	0.08265	0.5449	0.777869
L_23c_L_p24pr	Cingulo-Opercular<=>Cingulo-Opercular	-0.07977	0.1318	0.5451	0.778019
R_7m_R_10pp	Default<=>Default	-0.2433	0.4023	0.5453	0.778031
R_p9-46v_R_PFm	Frontoparietal<=>Frontoparietal	0.06916	0.1143	0.5453	0.778031
R_IP1_R_p47r	Frontoparietal<=>Frontoparietal	0.06253	0.1034	0.5455	0.77818
L_10v_L_47s	Default<=>Default	0.08358	0.1387	0.5469	0.778236
L_MIP_L_PGp	Dorsal-Attention<=>Dorsal-Attention	0.04348	0.07217	0.5469	0.778236
L_6ma_L_PFop	Cingulo-Opercular<=>Cingulo-Opercular	-0.07043	0.117	0.5472	0.778236
L_9-46d_L_PF	Cingulo-Opercular<=>Cingulo-Opercular	0.04806	0.07964	0.5462	0.778236
L_FFC_L_LO3	Visual2<=>Visual2	-0.04526	0.07507	0.5465	0.778236
L_SCEF_R_FEF	Cingulo-Opercular<=>Cingulo-Opercular	-0.04912	0.08131	0.5458	0.778236
L_PIT_R_V3A	Visual2<=>Visual2	-0.05521	0.09138	0.5457	0.778236
R_V4_R_LO1	Visual2<=>Visual2	-0.05149	0.08545	0.5467	0.778236
L_LO3_R_LO2	Visual2<=>Visual2	-0.03365	0.05575	0.5461	0.778236
R_PEF_R_7Am	Cingulo-Opercular<=>Cingulo-Opercular	-0.05972	0.09942	0.548	0.778236
L_OFC_R_8Av	Default<=>Default	-0.2564	0.4273	0.5485	0.778236
R_23d_R_8Ad	Default<=>Default	-0.0935	0.1549	0.546	0.778236
L_8Ad_R_47l	Default<=>Default	0.07448	0.1241	0.5484	0.778236
R_9a_R_47s	Default<=>Default	-0.07919	0.1316	0.5475	0.778236
R_44_R_i6-8	Frontoparietal<=>Frontoparietal	0.06537	0.1088	0.5481	0.778236
L_PGp_R_AIP	Dorsal-Attention<=>Dorsal-Attention	-0.04793	0.07975	0.5478	0.778236
L_a24_R_EC	Default<=>Default	-0.4323	0.7201	0.5483	0.778236
R_10pp_R_PHA1	Default<=>Default	-0.0763	0.1272	0.5485	0.778236
R_STGa_R_STSdp	Language<=>Language	-0.04354	0.07228	0.547	0.778236
L_10d_R_TGd	Default<=>Default	0.1273	0.2113	0.5467	0.778236
R_47m_R_TE1a	Default<=>Default	-0.09187	0.1528	0.5477	0.778236
R_8BM_R_TE1p	Frontoparietal<=>Frontoparietal	-0.07584	0.1257	0.5462	0.778236
L_8BM_R_IP2	Frontoparietal<=>Frontoparietal	-0.04289	0.0713	0.5475	0.778236
R_s6-8_R_IP1	Frontoparietal<=>Frontoparietal	0.06003	0.09958	0.5466	0.778236
R_44_R_PFm	Frontoparietal<=>Frontoparietal	0.04793	0.07956	0.5469	0.778236
L_PreS_R_PHA2	Default<=>Default	-0.03934	0.06521	0.5463	0.778236
R_PGi_R_PHA2	Default<=>Default	-0.07643	0.1273	0.5484	0.778236
L_V3_R_FST	Visual2<=>Visual2	0.06171	0.1026	0.5476	0.778236
L_V3A_R_LO3	Visual2<=>Visual2	-0.05104	0.08504	0.5484	0.778236
R_a47r_R_31a	Frontoparietal<=>Frontoparietal	-0.05347	0.08883	0.5472	0.778236
L_LO1_R_VVC	Visual2<=>Visual2	-0.06134	0.102	0.5475	0.778236
L_3a_L_OP2-3	Somatomotor<=>Somatomotor	0.0516	0.08604	0.5487	0.778384
R_a24_R_p32	Default<=>Default	0.03768	0.06289	0.5491	0.778816
L_44_R_TGv	Language<=>Language	0.1195	0.1995	0.5492	0.778822
L_p9-46v_L_a10p	Frontoparietal<=>Frontoparietal	-0.05264	0.08792	0.5494	0.77897
L_i6-8_R_13l	Frontoparietal<=>Frontoparietal	-0.04154	0.06941	0.5495	0.778976
L_6ma_R_46	Cingulo-Opercular<=>Cingulo-Opercular	0.08051	0.1345	0.5496	0.778982
R_LO2_R_LO3	Visual2<=>Visual2	-0.04457	0.07451	0.5497	0.778989
R_52_R_TA2	Auditory<=>Auditory	-0.07111	0.119	0.55	0.779143
R_10d_R_STSvp	Default<=>Default	0.08957	0.1498	0.55	0.779143
R_IFJp_R_a9-46v	Frontoparietal<=>Frontoparietal	0.06613	0.1107	0.5501	0.779149
L_V4t_R_V3A	Visual2<=>Visual2	-0.03694	0.06185	0.5503	0.779161
R_13l_R_p10p	Frontoparietal<=>Frontoparietal	-0.04649	0.07782	0.5503	0.779161
L_p9-46v_R_i6-8	Frontoparietal<=>Frontoparietal	-0.1507	0.2523	0.5504	0.779167
L_V3CD_R_V4	Visual2<=>Visual2	0.04119	0.06903	0.5507	0.779457
L_LBelt_R_PBelt	Auditory<=>Auditory	-0.03535	0.05928	0.5509	0.779604
L_47l_R_9m	Default<=>Default	0.05512	0.0925	0.5513	0.780035
R_8C_R_IFJp	Frontoparietal<=>Frontoparietal	0.07396	0.1242	0.5516	0.780324
L_V3_R_LO2	Visual2<=>Visual2	0.03209	0.05392	0.5517	0.78033
R_PSL_R_PF	Cingulo-Opercular<=>Cingulo-Opercular	0.05747	0.0966	0.5519	0.780477
L_LO1_R_V3A	Visual2<=>Visual2	-0.04213	0.07086	0.5521	0.780625
L_a24pr_L_6r	Cingulo-Opercular<=>Cingulo-Opercular	0.3314	0.5579	0.5525	0.780666
L_V3B_L_FST	Visual2<=>Visual2	-0.05115	0.08617	0.5528	0.780666
L_LIPv_L_LO3	Visual2<=>Visual2	-0.0308	0.05187	0.5527	0.780666
L_10pp_R_47l	Default<=>Default	0.05401	0.091	0.5528	0.780666
L_RSC_R_a10p	Frontoparietal<=>Frontoparietal	-0.05689	0.09574	0.5524	0.780666
R_45_R_A5	Language<=>Language	-0.03414	0.05746	0.5524	0.780666
L_9m_R_STSvp	Default<=>Default	-0.05948	0.1002	0.5528	0.780666
L_4_R_3a	Somatomotor<=>Somatomotor	0.07066	0.1191	0.5531	0.780954
L_6d_L_6mp	Somatomotor<=>Somatomotor	0.03601	0.06074	0.5533	0.781101
L_PIT_R_V4	Visual2<=>Visual2	-0.04201	0.07091	0.5536	0.781389
L_MT_R_LO3	Visual2<=>Visual2	-0.0359	0.06063	0.5538	0.781536
L_PreS_L_PHA1	Default<=>Default	0.05047	0.08531	0.5542	0.781965
L_MST_L_VVC	Visual2<=>Visual2	-0.06632	0.1122	0.5543	0.781971
R_47m_R_TE2a	Default<=>Default	-0.1483	0.2508	0.5545	0.782118
L_5mv_R_PoI1	Cingulo-Opercular<=>Cingulo-Opercular	-0.0688	0.1164	0.5546	0.782123
L_Ig_R_24dd	Somatomotor<=>Somatomotor	0.05607	0.09498	0.555	0.782417
L_44_R_45	Language<=>Language	0.04091	0.06932	0.555	0.782417
R_47l_R_EC	Default<=>Default	-0.06442	0.1092	0.5553	0.782704
L_PHA1_L_TE2a	Default<=>Default	0.03569	0.06058	0.5558	0.783273
L_MST_R_V3	Visual2<=>Visual2	-0.03729	0.06335	0.5561	0.78356
L_10pp_L_EC	Default<=>Default	0.04225	0.07179	0.5562	0.783566
L_p32_R_s32	Default<=>Default	-0.04167	0.07084	0.5564	0.783712
L_8C_L_a10p	Frontoparietal<=>Frontoparietal	-0.06048	0.1029	0.5569	0.784281
L_TE1a_R_s32	Default<=>Default	0.05111	0.08709	0.5573	0.784708
L_33pr_R_9-46d	Cingulo-Opercular<=>Cingulo-Opercular	0.04212	0.07187	0.5578	0.785141
R_V3_R_V3CD	Visual2<=>Visual2	0.04658	0.07948	0.5578	0.785141
L_OP2-3_R_5L	Somatomotor<=>Somatomotor	-0.05179	0.08845	0.5582	0.785433
R_a9-46v_R_p10p	Frontoparietal<=>Frontoparietal	0.03868	0.06606	0.5582	0.785433
R_MT_R_V6A	Visual2<=>Visual2	-0.03116	0.05324	0.5583	0.785438
L_5mv_R_p24	Cingulo-Opercular<=>Cingulo-Opercular	0.04537	0.07758	0.5586	0.785724
L_PFop_L_PI	Cingulo-Opercular<=>Cingulo-Opercular	0.08331	0.1425	0.5589	0.78601
L_9m_L_9a	Default<=>Default	0.03164	0.05416	0.5591	0.786156
L_V8_L_V3B	Visual2<=>Visual2	0.03472	0.0595	0.5595	0.786181
L_8Ad_L_8BL	Default<=>Default	0.05804	0.09949	0.5596	0.786181
L_47l_L_PHA1	Default<=>Default	0.1105	0.1894	0.5595	0.786181
L_24dd_R_6mp	Somatomotor<=>Somatomotor	-0.03331	0.05708	0.5595	0.786181
R_PSL_R_PFcm	Cingulo-Opercular<=>Cingulo-Opercular	0.06179	0.1059	0.5596	0.786181
L_POS1_R_PHA2	Default<=>Default	-0.03292	0.05644	0.5597	0.786185
L_9m_L_10pp	Default<=>Default	0.04976	0.08533	0.5598	0.78619
L_8C_L_i6-8	Frontoparietal<=>Frontoparietal	-0.04103	0.07048	0.5605	0.7865
L_24dv_R_1	Somatomotor<=>Somatomotor	-0.03771	0.0648	0.5606	0.7865
L_POS2_R_8BM	Frontoparietal<=>Frontoparietal	-0.04843	0.08322	0.5606	0.7865
L_10pp_R_8Av	Default<=>Default	-0.05257	0.09027	0.5603	0.7865
L_s32_R_9a	Default<=>Default	-0.04895	0.08407	0.5604	0.7865
L_IFJa_R_TGv	Language<=>Language	0.05123	0.08794	0.5602	0.7865
L_H_R_47s	Default<=>Default	-0.1245	0.214	0.5607	0.786505
R_10d_R_s32	Default<=>Default	-0.2949	0.5071	0.5608	0.78651
R_PEF_R_p32pr	Cingulo-Opercular<=>Cingulo-Opercular	-0.2364	0.4066	0.561	0.78652
L_a9-46v_R_13l	Frontoparietal<=>Frontoparietal	0.08209	0.1412	0.561	0.78652
L_9m_R_PGs	Default<=>Default	-0.02964	0.051	0.5611	0.786525
R_4_R_24dv	Somatomotor<=>Somatomotor	-0.03786	0.06519	0.5614	0.786544
L_9p_R_47s	Default<=>Default	-0.03965	0.06828	0.5615	0.786544
L_PIT_R_V3CD	Visual2<=>Visual2	-0.03579	0.06164	0.5615	0.786544
L_TE1a_R_25	Default<=>Default	-0.04065	0.06997	0.5613	0.786544
L_IFJp_R_33pr	Frontoparietal<=>Frontoparietal	0.05856	0.1009	0.5616	0.786549
R_a24pr_R_PFop	Cingulo-Opercular<=>Cingulo-Opercular	0.0459	0.0791	0.5617	0.786554
L_25_R_STSva	Default<=>Default	-0.049	0.08446	0.5619	0.786699
L_24dd_L_24dv	Somatomotor<=>Somatomotor	-0.06998	0.1207	0.562	0.786703
L_PBelt_R_MBelt	Auditory<=>Auditory	-0.03207	0.05531	0.5621	0.786708
R_V6A_R_V4t	Visual2<=>Visual2	-0.03105	0.05357	0.5622	0.786713
L_PGp_R_PHT	Dorsal-Attention<=>Dorsal-Attention	-0.06769	0.1169	0.5624	0.786858
R_9a_R_STSda	Default<=>Default	0.03836	0.06627	0.5627	0.787142
L_A5_R_45	Language<=>Language	-0.173	0.299	0.5628	0.787147
L_V3_L_MT	Visual2<=>Visual2	-0.04381	0.07573	0.5629	0.787152
L_3a_R_3a	Somatomotor<=>Somatomotor	-0.04783	0.0827	0.563	0.787157
L_31a_R_v23ab	Default<=>Default	-0.0386	0.06676	0.5631	0.787161
R_VMV1_R_VMV2	Visual2<=>Visual2	0.06694	0.1159	0.5636	0.787725
R_MBelt_R_LBelt	Auditory<=>Auditory	0.06484	0.1123	0.5637	0.78773
L_OFC_L_25	Default<=>Default	0.02887	0.05001	0.5638	0.787734
L_PIT_R_V8	Visual2<=>Visual2	-0.05258	0.09119	0.5642	0.788158
L_8Av_R_v23ab	Default<=>Default	-0.04508	0.07829	0.5648	0.788455
L_RSC_R_a9-46v	Frontoparietal<=>Frontoparietal	-0.04596	0.07983	0.5648	0.788455
L_pOFC_R_AAIC	Orbito-Affective<=>Orbito-Affective	0.04805	0.08347	0.5648	0.788455
L_MBelt_R_PBelt	Auditory<=>Auditory	-0.0313	0.05436	0.5647	0.788455
L_7PL_R_PHA3	Dorsal-Attention<=>Dorsal-Attention	0.04983	0.08659	0.565	0.788599
L_LO1_R_V6A	Visual2<=>Visual2	-0.04689	0.08157	0.5654	0.789023
L_24dd_L_2	Somatomotor<=>Somatomotor	-0.04529	0.0789	0.566	0.789058
L_MIP_L_LIPd	Dorsal-Attention<=>Dorsal-Attention	-0.04607	0.08032	0.5662	0.789058
L_PGi_R_10d	Default<=>Default	-0.4811	0.8379	0.5658	0.789058
R_9m_R_9a	Default<=>Default	-0.03185	0.05549	0.566	0.789058
R_10d_R_47s	Default<=>Default	0.05309	0.09252	0.5661	0.789058
L_FOP4_R_PFcm	Cingulo-Opercular<=>Cingulo-Opercular	0.04815	0.08394	0.5662	0.789058
R_8Av_R_H	Default<=>Default	0.117	0.2037	0.5657	0.789058
L_a10p_R_TE1m	Frontoparietal<=>Frontoparietal	-0.0855	0.1489	0.5659	0.789058
L_a9-46v_R_IP2	Frontoparietal<=>Frontoparietal	-0.04866	0.08486	0.5663	0.789062
L_FOP2_R_OP2-3	Somatomotor<=>Somatomotor	0.04913	0.08567	0.5664	0.789066
L_6ma_L_FOP4	Cingulo-Opercular<=>Cingulo-Opercular	-0.03925	0.06858	0.5672	0.78978
R_POS2_R_d32	Frontoparietal<=>Frontoparietal	-0.03768	0.06588	0.5673	0.78978
R_33pr_R_PFm	Frontoparietal<=>Frontoparietal	-0.04165	0.07282	0.5673	0.78978
L_23d_R_PGs	Default<=>Default	-0.04017	0.0702	0.5672	0.78978
L_TE2a_R_TGd	Default<=>Default	-0.04967	0.08687	0.5674	0.789784
L_10r_R_47l	Default<=>Default	0.06629	0.116	0.5675	0.789789
L_TE2a_L_PHA2	Default<=>Default	-0.0347	0.06074	0.5678	0.789936
L_s32_R_PreS	Default<=>Default	-0.0479	0.08385	0.5678	0.789936
L_MIP_R_TE2p	Dorsal-Attention<=>Dorsal-Attention	-0.03614	0.06329	0.5679	0.78994
L_V2_R_V7	Visual2<=>Visual2	0.04207	0.07367	0.568	0.789945
R_MT_R_VIP	Visual2<=>Visual2	-0.04191	0.07347	0.5684	0.790235
L_a47r_R_33pr	Frontoparietal<=>Frontoparietal	-0.05192	0.09103	0.5685	0.790235
R_9p_R_STSva	Default<=>Default	0.05147	0.09026	0.5685	0.790235
L_8BM_R_p47r	Frontoparietal<=>Frontoparietal	0.04104	0.07198	0.5686	0.79024
L_6r_L_FOP4	Cingulo-Opercular<=>Cingulo-Opercular	0.0629	0.1105	0.5691	0.790665
L_PHA1_R_H	Default<=>Default	-0.04884	0.08577	0.5691	0.790665
L_52_L_PBelt	Auditory<=>Auditory	0.0608	0.107	0.5699	0.791106
L_V3_L_PH	Visual2<=>Visual2	-0.05633	0.09916	0.57	0.791106
L_6mp_R_6mp	Somatomotor<=>Somatomotor	0.03218	0.05661	0.5697	0.791106
R_1_R_6v	Somatomotor<=>Somatomotor	-0.04371	0.07694	0.57	0.791106
L_p9-46v_R_IP2	Frontoparietal<=>Frontoparietal	-0.03917	0.06895	0.57	0.791106
R_23c_R_a32pr	Cingulo-Opercular<=>Cingulo-Opercular	0.05573	0.09808	0.5699	0.791106
L_PSL_L_A5	Language<=>Language	-0.03858	0.06799	0.5704	0.791391
L_6mp_R_6d	Somatomotor<=>Somatomotor	0.03327	0.05863	0.5704	0.791391
R_33pr_R_8C	Frontoparietal<=>Frontoparietal	0.04032	0.07108	0.5705	0.791395
L_13l_R_TE1p	Frontoparietal<=>Frontoparietal	0.04749	0.08377	0.5708	0.791676
L_PoI2_R_p32pr	Cingulo-Opercular<=>Cingulo-Opercular	0.1129	0.1991	0.5709	0.79168
L_TPOJ1_R_SFL	Language<=>Language	0.03735	0.06593	0.5711	0.791688
L_11l_R_a10p	Frontoparietal<=>Frontoparietal	-0.1947	0.3438	0.5711	0.791688
L_9p_L_10pp	Default<=>Default	-0.07546	0.1333	0.5714	0.791969
L_PHA2_R_25	Default<=>Default	-0.04461	0.07884	0.5715	0.791973
L_V3B_R_V2	Visual2<=>Visual2	0.04562	0.08071	0.5719	0.792258
L_PH_R_V2	Visual2<=>Visual2	-0.04492	0.07946	0.5719	0.792258
L_p24pr_R_PFop	Cingulo-Opercular<=>Cingulo-Opercular	-0.03382	0.05984	0.572	0.792262
L_23d_R_PHA2	Default<=>Default	-0.1871	0.3312	0.5722	0.792404
L_10d_R_8Ad	Default<=>Default	-0.0384	0.06802	0.5724	0.792415
L_PHA1_R_10d	Default<=>Default	-0.05974	0.1059	0.5725	0.792415
L_PSL_R_45	Language<=>Language	0.03912	0.06932	0.5725	0.792415
R_p24pr_R_43	Cingulo-Opercular<=>Cingulo-Opercular	0.03518	0.06236	0.5726	0.792419
L_23c_L_p32pr	Cingulo-Opercular<=>Cingulo-Opercular	0.04388	0.07787	0.5731	0.792842
L_5m_R_RI	Somatomotor<=>Somatomotor	-0.04904	0.08704	0.5731	0.792842
L_PFcm_R_PSL	Cingulo-Opercular<=>Cingulo-Opercular	-0.04223	0.07497	0.5733	0.792984
L_SCEF_L_9-46d	Cingulo-Opercular<=>Cingulo-Opercular	-0.05417	0.09627	0.5736	0.793032
L_EC_L_STSvp	Default<=>Default	0.05292	0.09427	0.5746	0.793032
L_V4t_L_VVC	Visual2<=>Visual2	-0.04128	0.07349	0.5743	0.793032
L_9-46d_R_FEF	Cingulo-Opercular<=>Cingulo-Opercular	0.06244	0.111	0.5739	0.793032
L_SCEF_R_SCEF	Cingulo-Opercular<=>Cingulo-Opercular	0.04151	0.07393	0.5745	0.793032
L_7PC_R_6v	Somatomotor<=>Somatomotor	0.03952	0.07033	0.5742	0.793032
L_10d_R_8BL	Default<=>Default	-0.03103	0.05513	0.5735	0.793032
L_IFSa_R_44	Frontoparietal<=>Frontoparietal	0.05963	0.1061	0.5742	0.793032
R_SCEF_R_6r	Cingulo-Opercular<=>Cingulo-Opercular	-0.04631	0.08232	0.5737	0.793032
L_FOP3_R_FOP1	Cingulo-Opercular<=>Cingulo-Opercular	-0.0638	0.1135	0.574	0.793032
L_47m_R_EC	Default<=>Default	-0.06007	0.1069	0.574	0.793032
R_V3A_R_VMV3	Visual2<=>Visual2	0.03536	0.063	0.5746	0.793032
L_V3_R_V4t	Visual2<=>Visual2	0.04079	0.07268	0.5746	0.793032
L_3b_L_2	Somatomotor<=>Somatomotor	-0.05522	0.0985	0.575	0.793181
R_a10p_R_13l	Frontoparietal<=>Frontoparietal	-0.03672	0.0655	0.575	0.793181
R_8Av_R_STSvp	Default<=>Default	-0.03086	0.05503	0.5749	0.793181
L_TGd_L_TE2a	Default<=>Default	-0.04225	0.07552	0.5759	0.793217
L_LIPd_L_TE2p	Dorsal-Attention<=>Dorsal-Attention	-0.08337	0.149	0.5758	0.793217
L_V8_R_V4	Visual2<=>Visual2	-0.03683	0.06581	0.5757	0.793217
L_MI_R_6r	Cingulo-Opercular<=>Cingulo-Opercular	-0.08808	0.1575	0.5759	0.793217
R_a47r_R_AVI	Frontoparietal<=>Frontoparietal	-0.04979	0.08888	0.5753	0.793217
L_45_R_STGa	Language<=>Language	0.03616	0.06464	0.5759	0.793217
R_8Ad_R_STSvp	Default<=>Default	0.07042	0.1259	0.576	0.793217
R_8Av_R_TGd	Default<=>Default	-0.05576	0.09955	0.5754	0.793217
R_23d_R_PGi	Default<=>Default	-0.02804	0.05013	0.576	0.793217
R_FOP3_R_PI	Cingulo-Opercular<=>Cingulo-Opercular	-0.05411	0.09658	0.5753	0.793217
L_FOP2_R_4	Somatomotor<=>Somatomotor	-0.1516	0.2712	0.5762	0.793224
R_6v_R_OP1	Somatomotor<=>Somatomotor	0.04296	0.07686	0.5762	0.793224
R_p32_R_STSva	Default<=>Default	-0.2247	0.402	0.5763	0.793228
L_44_L_IFSp	Language<=>Language	-0.04339	0.07771	0.5766	0.793507
R_PFcm_R_p24	Cingulo-Opercular<=>Cingulo-Opercular	-0.0413	0.07405	0.5771	0.794061
L_47l_R_8Av	Default<=>Default	-0.03823	0.06866	0.5777	0.794752
L_47m_R_10v	Default<=>Default	-0.06116	0.1099	0.578	0.795031
L_PFcm_R_23c	Cingulo-Opercular<=>Cingulo-Opercular	0.03937	0.0708	0.5782	0.795037
R_8Ad_R_10d	Default<=>Default	-0.04069	0.07318	0.5782	0.795037
L_a47r_L_IFSa	Frontoparietal<=>Frontoparietal	0.0714	0.1285	0.5784	0.795044
R_d23ab_R_PreS	Default<=>Default	-0.03903	0.07022	0.5784	0.795044
L_9p_L_STSvp	Default<=>Default	-0.03067	0.05522	0.5786	0.79505
L_PIT_R_V3B	Visual2<=>Visual2	-0.03346	0.06023	0.5786	0.79505
L_V3_L_V7	Visual2<=>Visual2	-0.03625	0.06533	0.579	0.795335
R_a24_R_8BL	Default<=>Default	0.05345	0.09637	0.5791	0.795335
L_5L_R_RI	Somatomotor<=>Somatomotor	0.09462	0.1706	0.5791	0.795335
L_a10p_R_i6-8	Frontoparietal<=>Frontoparietal	0.07158	0.1291	0.5793	0.795476
L_FEF_R_FOP1	Cingulo-Opercular<=>Cingulo-Opercular	0.0343	0.06193	0.5796	0.795753
R_PEF_R_p24pr	Cingulo-Opercular<=>Cingulo-Opercular	0.04805	0.08679	0.5799	0.796031
L_2_L_6mp	Somatomotor<=>Somatomotor	-0.03317	0.06002	0.5805	0.796056
L_a24_L_8Av	Default<=>Default	0.03987	0.07215	0.5806	0.796056
L_3a_L_OP1	Somatomotor<=>Somatomotor	0.06387	0.1156	0.5806	0.796056
L_33pr_R_PEF	Cingulo-Opercular<=>Cingulo-Opercular	0.03806	0.0689	0.5807	0.796056
L_V4_R_V3B	Visual2<=>Visual2	-0.03445	0.0623	0.5802	0.796056
L_46_R_p24pr	Cingulo-Opercular<=>Cingulo-Opercular	-0.1169	0.2114	0.5804	0.796056
R_RSC_R_a9-46v	Frontoparietal<=>Frontoparietal	0.05753	0.1041	0.5807	0.796056
R_6a_R_PFt	Dorsal-Attention<=>Dorsal-Attention	-0.04847	0.08763	0.5802	0.796056
R_AIP_R_TE2p	Dorsal-Attention<=>Dorsal-Attention	-0.05863	0.1063	0.5812	0.796608
L_8BM_L_11l	Frontoparietal<=>Frontoparietal	-0.09647	0.1752	0.582	0.796787
L_6a_L_PHT	Dorsal-Attention<=>Dorsal-Attention	-0.04963	0.09028	0.5825	0.796787
L_EC_L_PHA2	Default<=>Default	0.03752	0.06827	0.5826	0.796787
L_6ma_L_FOP5	Cingulo-Opercular<=>Cingulo-Opercular	-0.03417	0.06207	0.582	0.796787
L_p9-46v_L_p47r	Frontoparietal<=>Frontoparietal	0.05986	0.1089	0.5824	0.796787
L_8Av_R_9p	Default<=>Default	0.1797	0.3264	0.5819	0.796787
R_9p_R_10pp	Default<=>Default	-0.05883	0.1067	0.5816	0.796787
L_a10p_R_AVI	Frontoparietal<=>Frontoparietal	0.1716	0.3121	0.5825	0.796787
L_7PC_R_FOP2	Somatomotor<=>Somatomotor	0.07226	0.1315	0.5826	0.796787
R_V7_R_PH	Visual2<=>Visual2	-0.0625	0.1136	0.5822	0.796787
L_9a_R_PGs	Default<=>Default	0.0354	0.06433	0.5822	0.796787
R_FFC_R_V3CD	Visual2<=>Visual2	0.04494	0.0818	0.5827	0.796787
L_9a_R_s32	Default<=>Default	0.04031	0.07323	0.582	0.796787
L_10pp_R_s32	Default<=>Default	-0.1012	0.1842	0.5827	0.796787
R_52_R_PBelt	Auditory<=>Auditory	-0.04545	0.08275	0.5828	0.79679
R_FFC_R_PH	Visual2<=>Visual2	0.03429	0.06247	0.583	0.79693
R_8BL_R_47s	Default<=>Default	-0.03601	0.06561	0.5831	0.796933
R_STSvp_R_25	Default<=>Default	-0.05604	0.1021	0.5833	0.797072
R_44_R_13l	Frontoparietal<=>Frontoparietal	-0.04885	0.08909	0.5835	0.797212
L_55b_L_PSL	Language<=>Language	0.07962	0.1453	0.5837	0.797351
L_TE1a_R_8Ad	Default<=>Default	-0.05001	0.09145	0.5844	0.798174
R_V3A_R_FFC	Visual2<=>Visual2	0.04676	0.08557	0.5847	0.79845
L_LO3_R_MST	Visual2<=>Visual2	0.03865	0.07073	0.5848	0.798452
L_p24pr_L_PFcm	Cingulo-Opercular<=>Cingulo-Opercular	0.07359	0.1348	0.585	0.798458
L_Ig_R_24dv	Somatomotor<=>Somatomotor	-0.07687	0.1407	0.585	0.798458
L_OFC_R_s32	Default<=>Default	-0.04344	0.07958	0.5851	0.798461
L_7Pm_R_TE1p	Frontoparietal<=>Frontoparietal	-0.03447	0.06315	0.5852	0.798463
L_3b_R_24dd	Somatomotor<=>Somatomotor	-0.0374	0.06855	0.5853	0.798466
R_10pp_R_31pd	Default<=>Default	-0.1559	0.2859	0.5855	0.798605
L_4_L_7AL	Somatomotor<=>Somatomotor	0.04884	0.0896	0.5856	0.798608
L_FST_R_LO3	Visual2<=>Visual2	-0.03203	0.05877	0.5857	0.798611
L_8Av_R_PGi	Default<=>Default	0.2402	0.4411	0.586	0.798886
R_a9-46v_R_a10p	Frontoparietal<=>Frontoparietal	0.03518	0.06466	0.5864	0.799297
L_TGd_R_25	Default<=>Default	0.1274	0.2343	0.5865	0.7993
L_47l_L_s32	Default<=>Default	-0.05935	0.1094	0.5873	0.799721
L_VMV1_R_V4	Visual2<=>Visual2	0.06727	0.1239	0.5873	0.799721
L_PFop_R_7Am	Cingulo-Opercular<=>Cingulo-Opercular	-0.05753	0.106	0.5873	0.799721
L_STSvp_R_8BL	Default<=>Default	-0.03213	0.0592	0.5873	0.799721
R_47m_R_10d	Default<=>Default	0.04096	0.07545	0.5872	0.799721
L_RSC_R_44	Frontoparietal<=>Frontoparietal	0.0494	0.09107	0.5875	0.79986
L_23d_R_23d	Default<=>Default	0.03155	0.05817	0.5876	0.799863
R_TE1a_R_TE2a	Default<=>Default	-0.06236	0.1151	0.5879	0.800137
L_8BL_R_a24	Default<=>Default	-0.04164	0.07687	0.5881	0.800276
L_FOP4_R_PFop	Cingulo-Opercular<=>Cingulo-Opercular	0.1325	0.2447	0.5882	0.800278
L_PGi_R_8Av	Default<=>Default	-0.04479	0.08276	0.5884	0.800417
L_PreS_L_PGi	Default<=>Default	-0.03508	0.06485	0.5885	0.800419
L_9a_R_10r	Default<=>Default	0.4078	0.7546	0.589	0.800965
L_7Pm_L_a9-46v	Frontoparietal<=>Frontoparietal	-0.05365	0.0996	0.5901	0.801525
L_VMV1_R_V8	Visual2<=>Visual2	0.07608	0.1412	0.59	0.801525
L_V4t_R_LO1	Visual2<=>Visual2	-0.0409	0.07589	0.5899	0.801525
L_p32pr_R_23c	Cingulo-Opercular<=>Cingulo-Opercular	0.05646	0.1048	0.59	0.801525
L_9p_R_TGd	Default<=>Default	-0.03615	0.06704	0.5897	0.801525
L_a32pr_R_PF	Cingulo-Opercular<=>Cingulo-Opercular	0.04184	0.07767	0.5901	0.801525
L_p47r_R_p47r	Frontoparietal<=>Frontoparietal	0.03421	0.06345	0.5897	0.801525
L_p47r_R_11l	Frontoparietal<=>Frontoparietal	0.03711	0.06891	0.5903	0.801663
R_8BM_R_OFC	Frontoparietal<=>Frontoparietal	-0.04731	0.08791	0.5905	0.801801
L_p9-46v_R_33pr	Frontoparietal<=>Frontoparietal	0.04594	0.08539	0.5906	0.801803
R_MT_R_LIPv	Visual2<=>Visual2	0.05158	0.09591	0.5907	0.801805
L_5m_R_OP1	Somatomotor<=>Somatomotor	0.03031	0.05647	0.5914	0.802621
R_24dv_R_7AL	Somatomotor<=>Somatomotor	0.03975	0.07416	0.5919	0.802899
L_9-46d_R_9-46d	Cingulo-Opercular<=>Cingulo-Opercular	0.03816	0.07117	0.5919	0.802899
L_47s_R_PGs	Default<=>Default	-0.7128	1.329	0.5919	0.802899
L_4_L_3b	Somatomotor<=>Somatomotor	-0.03924	0.07333	0.5925	0.803178
R_33pr_R_a47r	Frontoparietal<=>Frontoparietal	-0.05464	0.1021	0.5925	0.803178
L_FOP1_R_FOP1	Cingulo-Opercular<=>Cingulo-Opercular	0.04637	0.08663	0.5925	0.803178
L_PoI1_R_FOP3	Cingulo-Opercular<=>Cingulo-Opercular	-0.04307	0.08047	0.5925	0.803178
R_MST_R_V6A	Visual2<=>Visual2	-0.03104	0.05802	0.5927	0.803315
L_LO2_R_V3A	Visual2<=>Visual2	-0.03201	0.06	0.5936	0.804401
L_V3_L_IPS1	Visual2<=>Visual2	-0.0458	0.08588	0.5938	0.804404
R_7PL_R_PHT	Dorsal-Attention<=>Dorsal-Attention	-0.0571	0.1071	0.5938	0.804404
R_9-46d_R_FOP1	Cingulo-Opercular<=>Cingulo-Opercular	0.08471	0.159	0.5941	0.80441
L_OFC_R_TE1a	Default<=>Default	-0.0331	0.0621	0.594	0.80441
R_6mp_R_Ig	Somatomotor<=>Somatomotor	0.627	1.177	0.5941	0.80441
L_7Pm_R_a47r	Frontoparietal<=>Frontoparietal	-0.391	0.7347	0.5946	0.804953
L_7Pm_L_11l	Frontoparietal<=>Frontoparietal	-0.04805	0.09035	0.5948	0.804956
L_V3A_R_PH	Visual2<=>Visual2	0.159	0.2988	0.5948	0.804956
R_45_R_TPOJ1	Language<=>Language	-0.03669	0.069	0.5949	0.804958
L_PSL_R_IFJa	Language<=>Language	-0.03462	0.06516	0.5952	0.805096
L_PGs_R_9a	Default<=>Default	-0.04095	0.07709	0.5952	0.805096
L_a32pr_R_PFcm	Cingulo-Opercular<=>Cingulo-Opercular	0.03547	0.06689	0.5959	0.805909
L_VMV2_R_V6A	Visual2<=>Visual2	-0.04183	0.07889	0.596	0.805911
L_11l_R_33pr	Frontoparietal<=>Frontoparietal	0.112	0.2113	0.5961	0.805912
R_POS1_R_v23ab	Default<=>Default	-0.02991	0.05646	0.5963	0.805919
R_5m_R_24dv	Somatomotor<=>Somatomotor	0.03828	0.07231	0.5965	0.805919
R_POS2_R_AVI	Frontoparietal<=>Frontoparietal	0.08856	0.1673	0.5966	0.805919
R_RSC_R_31a	Frontoparietal<=>Frontoparietal	-0.02931	0.05536	0.5966	0.805919
L_10r_R_s32	Default<=>Default	-0.06196	0.117	0.5966	0.805919
L_FOP3_R_PoI1	Cingulo-Opercular<=>Cingulo-Opercular	-0.05454	0.1031	0.5969	0.806057
R_MBelt_R_A4	Auditory<=>Auditory	0.06594	0.1247	0.5969	0.806057
L_V3B_L_LO2	Visual2<=>Visual2	0.03574	0.06763	0.5971	0.806194
L_8C_L_PFm	Frontoparietal<=>Frontoparietal	0.04594	0.08698	0.5974	0.806465
L_8Av_R_PGs	Default<=>Default	-0.07352	0.1392	0.5975	0.806467
R_V2_R_VVC	Visual2<=>Visual2	-0.04324	0.08197	0.5978	0.806604
L_46_R_PoI1	Cingulo-Opercular<=>Cingulo-Opercular	0.07661	0.1452	0.5978	0.806604
L_PFcm_R_PEF	Cingulo-Opercular<=>Cingulo-Opercular	-0.0453	0.08592	0.598	0.806608
L_PFcm_R_SCEF	Cingulo-Opercular<=>Cingulo-Opercular	-0.04493	0.08524	0.5981	0.806608
L_PCV_R_TPOJ3	Posterior-Multimodal<=>Posterior-Multimodal	0.04555	0.0864	0.5981	0.806608
R_10d_R_TE1a	Default<=>Default	0.1517	0.2878	0.5982	0.80661
L_PHA1_R_v23ab	Default<=>Default	-0.03688	0.07006	0.5986	0.807015
L_5m_R_5L	Somatomotor<=>Somatomotor	0.03657	0.06952	0.5988	0.807151
L_8BM_R_d32	Frontoparietal<=>Frontoparietal	0.0534	0.1015	0.599	0.807288
L_LO2_R_V3B	Visual2<=>Visual2	-0.02745	0.05233	0.5998	0.807564
L_FOP4_R_46	Cingulo-Opercular<=>Cingulo-Opercular	0.04429	0.08436	0.5996	0.807564
L_8BM_R_a9-46v	Frontoparietal<=>Frontoparietal	-0.0404	0.077	0.5998	0.807564
L_PoI1_R_FOP4	Cingulo-Opercular<=>Cingulo-Opercular	-0.09466	0.1804	0.5998	0.807564
L_8C_R_TE1p	Frontoparietal<=>Frontoparietal	-0.0331	0.06302	0.5995	0.807564
L_IPS1_R_VMV3	Visual2<=>Visual2	0.03196	0.0609	0.5997	0.807564
L_9m_R_10pp	Default<=>Default	-0.05957	0.1136	0.6	0.807566
L_TE2a_R_PreS	Default<=>Default	0.03489	0.06652	0.6	0.807566
L_6v_R_3b	Somatomotor<=>Somatomotor	-0.06731	0.1285	0.6003	0.807837
L_55b_L_IFSp	Language<=>Language	-0.03659	0.06989	0.6006	0.808107
R_7m_R_23d	Default<=>Default	0.02905	0.05552	0.6008	0.808243
L_d23ab_R_PHA2	Default<=>Default	-0.03951	0.07561	0.6013	0.808782
R_V8_R_PIT	Visual2<=>Visual2	-0.05774	0.1106	0.6018	0.809188
R_44_R_OFC	Frontoparietal<=>Frontoparietal	-0.03438	0.0659	0.6019	0.809188
R_A1_R_TA2	Auditory<=>Auditory	0.07472	0.1432	0.6019	0.809188
L_7PC_R_6mp	Somatomotor<=>Somatomotor	0.03623	0.06948	0.602	0.809189
L_23d_R_EC	Default<=>Default	-0.03785	0.07261	0.6022	0.809191
L_VMV1_R_V6A	Visual2<=>Visual2	-0.04356	0.08358	0.6022	0.809191
L_p32_L_8Ad	Default<=>Default	-0.03986	0.07648	0.6023	0.809192
L_47s_L_s32	Default<=>Default	0.08237	0.1582	0.6026	0.809461
L_p32_L_TE1m	Default<=>Default	-0.03742	0.07189	0.6027	0.809462
R_V3A_R_V4t	Visual2<=>Visual2	0.03408	0.0655	0.6029	0.809597
L_1_L_6v	Somatomotor<=>Somatomotor	-0.06927	0.1333	0.6034	0.810002
L_FST_L_V3CD	Visual2<=>Visual2	-0.05981	0.1152	0.6035	0.810002
L_V3B_R_V3	Visual2<=>Visual2	0.03779	0.07276	0.6035	0.810002
L_V2_L_MT	Visual2<=>Visual2	0.04559	0.08781	0.6036	0.810003
L_6ma_L_7Am	Cingulo-Opercular<=>Cingulo-Opercular	-0.03887	0.07488	0.6037	0.810004
R_47m_R_TGd	Default<=>Default	0.1021	0.1967	0.6039	0.810139
L_7m_R_31pd	Default<=>Default	-0.03115	0.06006	0.604	0.81014
L_LO3_L_VVC	Visual2<=>Visual2	0.03896	0.07519	0.6043	0.810409
L_MT_R_V3CD	Visual2<=>Visual2	-0.03173	0.06128	0.6046	0.810677
L_V4t_L_LO3	Visual2<=>Visual2	0.03732	0.07209	0.6047	0.810678
L_1_L_OP4	Somatomotor<=>Somatomotor	-0.04081	0.07886	0.6048	0.810679
L_7AL_L_FOP2	Somatomotor<=>Somatomotor	-0.3679	0.7118	0.6052	0.810683
L_OP2-3_R_6mp	Somatomotor<=>Somatomotor	0.06386	0.1235	0.6051	0.810683
L_7Pm_R_IFJp	Frontoparietal<=>Frontoparietal	0.1131	0.2189	0.6053	0.810683
L_FOP5_R_PFop	Cingulo-Opercular<=>Cingulo-Opercular	0.06406	0.124	0.6054	0.810683
R_v23ab_R_PGi	Default<=>Default	-0.03577	0.06923	0.6054	0.810683
R_IFSa_R_a32pr	Cingulo-Opercular<=>Cingulo-Opercular	0.0518	0.1003	0.6054	0.810683
L_6v_R_24dd	Somatomotor<=>Somatomotor	-0.03826	0.07408	0.6055	0.810683
L_10d_L_PHA1	Default<=>Default	-0.06055	0.1173	0.6057	0.810818
R_PEF_R_FOP4	Cingulo-Opercular<=>Cingulo-Opercular	-0.05859	0.1135	0.6058	0.810819
R_11l_R_i6-8	Frontoparietal<=>Frontoparietal	-0.04043	0.07841	0.6061	0.811087
L_PHA1_R_7m	Default<=>Default	-0.03545	0.06878	0.6063	0.811088
R_47m_R_10pp	Default<=>Default	-0.04186	0.08123	0.6063	0.811088
L_8Av_R_PHA1	Default<=>Default	-0.04552	0.08836	0.6064	0.811089
L_LBelt_R_52	Auditory<=>Auditory	-0.0284	0.05513	0.6065	0.811089
L_V2_R_PIT	Visual2<=>Visual2	0.0556	0.108	0.6067	0.811224
R_9a_R_H	Default<=>Default	0.03832	0.07452	0.6071	0.811625
R_PoI1_R_PI	Cingulo-Opercular<=>Cingulo-Opercular	-0.04866	0.09467	0.6073	0.811759
L_PGs_R_PHA1	Default<=>Default	-0.03286	0.06401	0.6077	0.812161
L_STSva_R_8Av	Default<=>Default	-0.1057	0.206	0.6079	0.812295
L_9-46d_R_IFSa	Cingulo-Opercular<=>Cingulo-Opercular	0.05081	0.09906	0.608	0.812295
R_V3A_R_LO3	Visual2<=>Visual2	-0.03725	0.07263	0.6081	0.812296
L_p24pr_R_PSL	Cingulo-Opercular<=>Cingulo-Opercular	0.03705	0.07227	0.6082	0.812296
R_POS2_R_8C	Frontoparietal<=>Frontoparietal	-0.0646	0.1261	0.6084	0.81243
R_5L_R_24dd	Somatomotor<=>Somatomotor	-0.02859	0.05584	0.6087	0.812697
L_s6-8_L_IP2	Frontoparietal<=>Frontoparietal	-0.0391	0.07651	0.6093	0.813365
L_55b_L_IFJa	Language<=>Language	0.05446	0.1066	0.6095	0.813499
L_7m_L_PGs	Default<=>Default	-0.03746	0.0734	0.6099	0.813899
R_TE2a_R_PHA2	Default<=>Default	-0.03531	0.06921	0.61	0.813899
L_IFJp_R_8BM	Frontoparietal<=>Frontoparietal	0.04683	0.09194	0.6105	0.814433
L_10r_L_STSvp	Default<=>Default	0.05303	0.1042	0.6107	0.814567
L_V2_L_FFC	Visual2<=>Visual2	-0.05323	0.1046	0.6109	0.814567
L_s32_R_10d	Default<=>Default	-0.07297	0.1434	0.6109	0.814567
L_SCEF_L_MI	Cingulo-Opercular<=>Cingulo-Opercular	0.04554	0.08964	0.6114	0.814967
L_7Am_R_SCEF	Cingulo-Opercular<=>Cingulo-Opercular	-0.04153	0.08174	0.6114	0.814967
L_FST_R_V6A	Visual2<=>Visual2	-0.03132	0.06168	0.6115	0.814967
L_d32_L_p32	Default<=>Default	0.0357	0.07044	0.6123	0.815099
L_p9-46v_L_s6-8	Frontoparietal<=>Frontoparietal	-0.03014	0.05948	0.6123	0.815099
L_a24pr_L_PoI1	Cingulo-Opercular<=>Cingulo-Opercular	0.04582	0.09037	0.6121	0.815099
L_OP1_R_4	Somatomotor<=>Somatomotor	-0.03189	0.0629	0.6121	0.815099
L_1_R_24dd	Somatomotor<=>Somatomotor	0.03136	0.06191	0.6125	0.815099
L_13l_R_IFSp	Frontoparietal<=>Frontoparietal	-0.07344	0.145	0.6126	0.815099
L_PFm_R_s6-8	Frontoparietal<=>Frontoparietal	0.0459	0.09054	0.6122	0.815099
L_47s_R_H	Default<=>Default	0.03624	0.07148	0.6121	0.815099
R_PHA1_R_PHA2	Default<=>Default	0.0338	0.06677	0.6127	0.815099
L_V2_R_LO3	Visual2<=>Visual2	0.03658	0.07218	0.6123	0.815099
L_9m_R_STSva	Default<=>Default	-0.03092	0.06107	0.6126	0.815099
L_d23ab_L_47l	Default<=>Default	-0.03027	0.05988	0.6132	0.815631
L_PIT_R_V3	Visual2<=>Visual2	-0.04595	0.09095	0.6134	0.815764
L_9m_R_8BL	Default<=>Default	0.03635	0.07197	0.6136	0.815897
R_a9-46v_R_TE1m	Frontoparietal<=>Frontoparietal	0.03336	0.06608	0.6137	0.815897
L_IFJp_L_TE1p	Frontoparietal<=>Frontoparietal	-0.05423	0.1077	0.6146	0.816693
L_V4t_R_MT	Visual2<=>Visual2	0.04133	0.08205	0.6145	0.816693
L_9a_R_10pp	Default<=>Default	0.04062	0.08071	0.6147	0.816693
L_8Av_R_25	Default<=>Default	-0.04326	0.08589	0.6145	0.816693
L_24dv_L_6d	Somatomotor<=>Somatomotor	-0.03277	0.06518	0.6151	0.817091
L_STSdp_R_TPOJ1	Language<=>Language	-0.04769	0.09489	0.6152	0.817091
L_2_L_OP1	Somatomotor<=>Somatomotor	-0.03656	0.07276	0.6154	0.817223
L_47s_R_EC	Default<=>Default	0.03458	0.06886	0.6155	0.817223
L_V3_L_LO2	Visual2<=>Visual2	0.03031	0.06048	0.6163	0.817351
L_FEF_L_6ma	Cingulo-Opercular<=>Cingulo-Opercular	0.04182	0.08332	0.6157	0.817351
L_PSL_L_44	Language<=>Language	0.0395	0.07874	0.616	0.817351
L_46_L_43	Cingulo-Opercular<=>Cingulo-Opercular	0.07246	0.1447	0.6166	0.817351
L_52_R_A1	Auditory<=>Auditory	-0.0343	0.06853	0.6167	0.817351
R_5L_R_24dv	Somatomotor<=>Somatomotor	0.03215	0.06411	0.6161	0.817351
L_FOP5_R_SCEF	Cingulo-Opercular<=>Cingulo-Opercular	-0.02925	0.05839	0.6165	0.817351
L_V3A_R_LIPv	Visual2<=>Visual2	-0.05003	0.09994	0.6167	0.817351
L_4_R_6v	Somatomotor<=>Somatomotor	-0.04011	0.08011	0.6166	0.817351
L_PFcm_R_p24pr	Cingulo-Opercular<=>Cingulo-Opercular	0.04167	0.08325	0.6167	0.817351
L_4_R_OP4	Somatomotor<=>Somatomotor	0.03339	0.06666	0.6165	0.817351
L_IPS1_L_LO2	Visual2<=>Visual2	-0.02935	0.05875	0.6174	0.818009
L_STV_L_IFSp	Language<=>Language	-0.06463	0.1296	0.618	0.818009
L_PreS_L_TE2a	Default<=>Default	0.03388	0.06793	0.618	0.818009
R_6ma_R_p24pr	Cingulo-Opercular<=>Cingulo-Opercular	0.03982	0.07979	0.6178	0.818009
L_10r_R_47m	Default<=>Default	-0.1388	0.2783	0.618	0.818009
L_FOP4_R_FOP1	Cingulo-Opercular<=>Cingulo-Opercular	0.04828	0.09665	0.6174	0.818009
L_a10p_R_p10p	Frontoparietal<=>Frontoparietal	0.04609	0.09241	0.618	0.818009
R_p10p_R_p47r	Frontoparietal<=>Frontoparietal	-0.1936	0.3881	0.6178	0.818009
L_STSva_R_TGd	Default<=>Default	-0.04966	0.09975	0.6186	0.818404
R_STSvp_R_TE1a	Default<=>Default	-0.07828	0.1572	0.6185	0.818404
L_FST_R_VMV3	Visual2<=>Visual2	-0.03922	0.07879	0.6187	0.818404
R_FST_R_V3CD	Visual2<=>Visual2	0.03902	0.07833	0.6184	0.818404
L_5m_R_1	Somatomotor<=>Somatomotor	0.03148	0.06337	0.6193	0.818665
L_a10p_R_p9-46v	Frontoparietal<=>Frontoparietal	0.09896	0.1992	0.6194	0.818665
L_p10p_R_s6-8	Frontoparietal<=>Frontoparietal	0.05007	0.1008	0.6194	0.818665
L_p47r_R_IP1	Frontoparietal<=>Frontoparietal	-0.02591	0.05212	0.6191	0.818665
R_24dv_R_Ig	Somatomotor<=>Somatomotor	0.05192	0.1044	0.6191	0.818665
L_FFC_L_V3B	Visual2<=>Visual2	0.03474	0.07008	0.6201	0.819189
L_V4_L_PIT	Visual2<=>Visual2	0.03734	0.07541	0.6205	0.819189
L_p9-46v_L_11l	Frontoparietal<=>Frontoparietal	0.112	0.2261	0.6203	0.819189
L_8C_L_s6-8	Frontoparietal<=>Frontoparietal	0.0293	0.05917	0.6205	0.819189
L_9-46d_L_MI	Cingulo-Opercular<=>Cingulo-Opercular	-0.06904	0.1393	0.6202	0.819189
L_EC_R_TE2a	Default<=>Default	0.04122	0.08326	0.6205	0.819189
L_7Am_R_PFop	Cingulo-Opercular<=>Cingulo-Opercular	0.05036	0.1016	0.6203	0.819189
L_6r_L_PFop	Cingulo-Opercular<=>Cingulo-Opercular	0.1551	0.3135	0.6208	0.819319
L_a47r_R_7Pm	Frontoparietal<=>Frontoparietal	-0.05927	0.1198	0.6207	0.819319
L_V8_L_V7	Visual2<=>Visual2	0.03054	0.06182	0.6213	0.819842
L_V4_L_MT	Visual2<=>Visual2	-0.04253	0.08621	0.6218	0.819842
L_33pr_L_PI	Cingulo-Opercular<=>Cingulo-Opercular	0.04232	0.08569	0.6214	0.819842
L_LO2_R_V3	Visual2<=>Visual2	-0.02965	0.06009	0.6217	0.819842
R_V2_R_FFC	Visual2<=>Visual2	-0.03864	0.07829	0.6216	0.819842
L_46_R_a24pr	Cingulo-Opercular<=>Cingulo-Opercular	-0.03059	0.06198	0.6216	0.819842
L_47s_L_TE1m	Default<=>Default	-0.03442	0.06998	0.6228	0.820895
R_i6-8_R_TE1p	Frontoparietal<=>Frontoparietal	-0.03874	0.07874	0.6227	0.820895
L_OP4_R_3a	Somatomotor<=>Somatomotor	-0.03351	0.06818	0.623	0.821026
L_45_L_A5	Language<=>Language	0.03183	0.06505	0.6246	0.822997
L_LO2_R_MST	Visual2<=>Visual2	-0.04025	0.08229	0.6247	0.822997
L_TE2a_R_10pp	Default<=>Default	0.03274	0.06694	0.6248	0.822997
L_V3B_R_FST	Visual2<=>Visual2	-0.02949	0.06031	0.6249	0.822997
R_1_R_RI	Somatomotor<=>Somatomotor	0.04727	0.09675	0.6252	0.823259
R_PIT_R_V3CD	Visual2<=>Visual2	-0.03014	0.06179	0.6257	0.823784
R_9p_R_PGs	Default<=>Default	0.03528	0.0724	0.626	0.824046
L_PHA3_R_AIP	Dorsal-Attention<=>Dorsal-Attention	0.05217	0.1071	0.6263	0.824308
L_d32_L_9p	Default<=>Default	-0.0515	0.1059	0.6268	0.824696
R_FEF_R_SCEF	Cingulo-Opercular<=>Cingulo-Opercular	0.05504	0.1132	0.6268	0.824696
R_8BM_R_a47r	Frontoparietal<=>Frontoparietal	-0.1129	0.2321	0.6269	0.824696
R_p24pr_R_IFSa	Cingulo-Opercular<=>Cingulo-Opercular	-0.0483	0.09938	0.627	0.824696
L_10r_R_a24	Default<=>Default	-0.03367	0.06937	0.6274	0.825089
L_PHA1_L_PGs	Default<=>Default	-0.03819	0.07874	0.6277	0.825349
L_PoI1_R_a24pr	Cingulo-Opercular<=>Cingulo-Opercular	0.04408	0.09093	0.6278	0.825349
L_LBelt_R_TA2	Auditory<=>Auditory	-0.02898	0.05992	0.6286	0.826134
R_POS2_R_TE1p	Frontoparietal<=>Frontoparietal	-0.03868	0.07998	0.6286	0.826134
L_6ma_R_PSL	Cingulo-Opercular<=>Cingulo-Opercular	0.04949	0.1024	0.629	0.826393
R_H_R_PHA2	Default<=>Default	-0.04266	0.08828	0.6289	0.826393
L_IP1_R_7Pm	Frontoparietal<=>Frontoparietal	0.03008	0.06238	0.6296	0.826781
R_24dd_R_6mp	Somatomotor<=>Somatomotor	0.02216	0.04594	0.6295	0.826781
L_V3_R_V6A	Visual2<=>Visual2	-0.0354	0.07338	0.6295	0.826781
L_FST_R_V3A	Visual2<=>Visual2	-0.02989	0.06212	0.6304	0.827032
R_V2_R_LO1	Visual2<=>Visual2	-0.03962	0.08231	0.6303	0.827032
R_7m_R_47s	Default<=>Default	-0.3348	0.6959	0.6304	0.827032
L_46_R_FOP1	Cingulo-Opercular<=>Cingulo-Opercular	0.02936	0.06094	0.63	0.827032
R_IFSa_R_FOP1	Cingulo-Opercular<=>Cingulo-Opercular	-0.05075	0.1055	0.6304	0.827032
L_VVC_R_V3CD	Visual2<=>Visual2	0.03901	0.08097	0.63	0.827032
L_V2_L_V7	Visual2<=>Visual2	-0.03084	0.06419	0.6309	0.827555
L_7PC_L_1	Somatomotor<=>Somatomotor	-0.02862	0.05963	0.6313	0.827946
L_V4t_R_MST	Visual2<=>Visual2	-0.04287	0.08953	0.6321	0.828595
L_PFcm_R_MI	Cingulo-Opercular<=>Cingulo-Opercular	0.05238	0.1094	0.6321	0.828595
L_AVI_R_31a	Frontoparietal<=>Frontoparietal	0.03061	0.06395	0.6321	0.828595
L_10d_L_25	Default<=>Default	-0.03358	0.0702	0.6324	0.828855
L_V3B_L_PIT	Visual2<=>Visual2	-0.03801	0.0796	0.633	0.828922
L_24dd_L_1	Somatomotor<=>Somatomotor	-0.03238	0.06786	0.6333	0.828922
L_1_L_2	Somatomotor<=>Somatomotor	-0.0263	0.05538	0.6348	0.828922
L_5L_L_6v	Somatomotor<=>Somatomotor	-0.05187	0.109	0.6341	0.828922
L_SCEF_L_PFcm	Cingulo-Opercular<=>Cingulo-Opercular	0.03301	0.0696	0.6353	0.828922
L_SFL_L_STGa	Language<=>Language	-0.02741	0.05751	0.6337	0.828922
L_STV_L_STSda	Language<=>Language	0.04177	0.0874	0.6327	0.828922
L_10pp_L_TE2a	Default<=>Default	0.03825	0.08018	0.6334	0.828922
L_6ma_L_PoI1	Cingulo-Opercular<=>Cingulo-Opercular	0.299	0.6278	0.6338	0.828922
L_STSda_L_TGv	Language<=>Language	-0.04329	0.09112	0.6347	0.828922
R_V2_R_V4	Visual2<=>Visual2	-0.02528	0.0532	0.6347	0.828922
L_i6-8_R_POS2	Frontoparietal<=>Frontoparietal	-0.03162	0.06641	0.634	0.828922
L_3b_R_6mp	Somatomotor<=>Somatomotor	-0.03266	0.06879	0.635	0.828922
L_OP4_R_6mp	Somatomotor<=>Somatomotor	-0.04759	0.09967	0.6331	0.828922
L_p47r_R_d32	Frontoparietal<=>Frontoparietal	0.07961	0.1673	0.6343	0.828922
L_p32_R_p32	Default<=>Default	0.03135	0.06566	0.633	0.828922
L_47l_R_p32	Default<=>Default	-0.0506	0.1065	0.6346	0.828922
L_p47r_R_p9-46v	Frontoparietal<=>Frontoparietal	-0.0411	0.08666	0.6353	0.828922
L_p10p_R_OFC	Frontoparietal<=>Frontoparietal	0.03151	0.06599	0.633	0.828922
R_PFcm_R_FOP1	Cingulo-Opercular<=>Cingulo-Opercular	0.04063	0.08556	0.6349	0.828922
L_47s_R_TE2a	Default<=>Default	0.05388	0.1136	0.6353	0.828922
R_PEF_R_PF	Cingulo-Opercular<=>Cingulo-Opercular	0.0352	0.07398	0.6343	0.828922
L_V3B_R_V6A	Visual2<=>Visual2	-0.03165	0.06664	0.6348	0.828922
R_VMV1_R_VMV3	Visual2<=>Visual2	0.06141	0.1291	0.6343	0.828922
L_V8_R_FST	Visual2<=>Visual2	-0.03596	0.07541	0.6335	0.828922
L_V3A_R_VMV2	Visual2<=>Visual2	0.03232	0.0677	0.633	0.828922
R_p9-46v_R_p47r	Frontoparietal<=>Frontoparietal	0.03794	0.07963	0.6338	0.828922
L_PoI2_R_p24	Cingulo-Opercular<=>Cingulo-Opercular	-0.04821	0.1014	0.6346	0.828922
L_V7_R_V7	Visual2<=>Visual2	-0.03318	0.07011	0.6361	0.829169
L_46_R_FOP4	Cingulo-Opercular<=>Cingulo-Opercular	-0.02736	0.05781	0.636	0.829169
L_PHA1_R_EC	Default<=>Default	0.04945	0.1044	0.6357	0.829169
R_7PL_R_PHA3	Dorsal-Attention<=>Dorsal-Attention	0.03504	0.07403	0.636	0.829169
R_23d_R_31pd	Default<=>Default	-0.03302	0.06975	0.6359	0.829169
L_23c_R_PoI1	Cingulo-Opercular<=>Cingulo-Opercular	0.03813	0.08057	0.6361	0.829169
L_1_L_FOP2	Somatomotor<=>Somatomotor	-0.03276	0.06941	0.637	0.830077
L_AAIC_R_pOFC	Orbito-Affective<=>Orbito-Affective	0.05157	0.1093	0.637	0.830077
L_55b_L_A5	Language<=>Language	0.03718	0.07893	0.6376	0.830593
L_8BL_R_8Ad	Default<=>Default	-0.0513	0.1089	0.6376	0.830593
L_23c_L_9-46d	Cingulo-Opercular<=>Cingulo-Opercular	0.07189	0.1532	0.639	0.830822
L_1_L_OP1	Somatomotor<=>Somatomotor	-0.0318	0.06774	0.6387	0.830822
L_STSvp_L_TGd	Default<=>Default	0.05696	0.1211	0.6381	0.830822
R_MST_R_V8	Visual2<=>Visual2	-0.03977	0.08475	0.6389	0.830822
L_V8_R_V3B	Visual2<=>Visual2	-0.02611	0.05555	0.6383	0.830822
L_7AL_R_6d	Somatomotor<=>Somatomotor	-0.02637	0.05612	0.6384	0.830822
R_7Am_R_p24pr	Cingulo-Opercular<=>Cingulo-Opercular	0.0333	0.07091	0.6387	0.830822
L_a24pr_R_46	Cingulo-Opercular<=>Cingulo-Opercular	0.03568	0.07588	0.6382	0.830822
L_IFSa_R_AVI	Frontoparietal<=>Frontoparietal	-0.04188	0.08923	0.6388	0.830822
R_V4_R_V6A	Visual2<=>Visual2	-0.02538	0.05403	0.6385	0.830822
R_13l_R_p47r	Frontoparietal<=>Frontoparietal	-0.04293	0.09146	0.6388	0.830822
R_9a_R_STSva	Default<=>Default	0.02958	0.06285	0.6379	0.830822
L_3b_L_FOP2	Somatomotor<=>Somatomotor	-0.0642	0.137	0.6393	0.830939
L_p32_L_s32	Default<=>Default	0.03693	0.07884	0.6395	0.830939
L_STSvp_L_s32	Default<=>Default	0.04742	0.1012	0.6394	0.830939
R_V3A_R_LO1	Visual2<=>Visual2	-0.02786	0.05947	0.6394	0.830939
R_V3A_R_VVC	Visual2<=>Visual2	-0.02726	0.05821	0.6396	0.830939
L_PIT_R_V2	Visual2<=>Visual2	-0.0401	0.0858	0.6402	0.831586
R_8BM_R_44	Frontoparietal<=>Frontoparietal	-0.1151	0.2464	0.6406	0.831708
L_8Ad_R_PGi	Default<=>Default	0.07829	0.1677	0.6406	0.831708
R_TE2a_R_s32	Default<=>Default	-0.04273	0.09148	0.6404	0.831708
L_TGd_R_s32	Default<=>Default	0.08413	0.1803	0.6408	0.831835
L_PSL_R_STGa	Language<=>Language	-0.04276	0.09174	0.6412	0.832219
L_PGp_R_PGp	Dorsal-Attention<=>Dorsal-Attention	-0.08928	0.1916	0.6413	0.832219
L_6r_R_p24pr	Cingulo-Opercular<=>Cingulo-Opercular	0.0691	0.1486	0.6418	0.8326
R_33pr_R_44	Frontoparietal<=>Frontoparietal	0.05086	0.1093	0.6418	0.8326
R_FEF_R_FOP4	Cingulo-Opercular<=>Cingulo-Opercular	0.03891	0.08365	0.6419	0.8326
L_11l_L_13l	Frontoparietal<=>Frontoparietal	-0.02818	0.06072	0.6426	0.833369
L_23c_R_PEF	Cingulo-Opercular<=>Cingulo-Opercular	-0.04238	0.09137	0.6428	0.833369
L_PoI2_R_PEF	Cingulo-Opercular<=>Cingulo-Opercular	0.1011	0.218	0.6427	0.833369
L_24dd_R_5m	Somatomotor<=>Somatomotor	-0.0284	0.0613	0.6431	0.833493
L_EC_R_s32	Default<=>Default	-0.03417	0.07371	0.643	0.833493
L_6ma_L_FOP1	Cingulo-Opercular<=>Cingulo-Opercular	0.05648	0.1221	0.6437	0.83374
L_24dv_R_6v	Somatomotor<=>Somatomotor	-0.03978	0.08596	0.6435	0.83374
L_d32_R_8Av	Default<=>Default	-0.04478	0.09677	0.6436	0.83374
R_10pp_R_PreS	Default<=>Default	0.04482	0.0969	0.6437	0.83374
L_VIP_R_VMV2	Visual2<=>Visual2	0.04048	0.08766	0.6442	0.834255
L_PoI1_R_23c	Cingulo-Opercular<=>Cingulo-Opercular	-0.02865	0.06214	0.6448	0.834501
R_V2_R_LO3	Visual2<=>Visual2	-0.03543	0.07685	0.6448	0.834501
L_a32pr_R_PoI1	Cingulo-Opercular<=>Cingulo-Opercular	-0.03689	0.07997	0.6446	0.834501
L_a9-46v_R_TE1m	Frontoparietal<=>Frontoparietal	-0.03334	0.07229	0.6447	0.834501
L_p9-46v_R_d32	Frontoparietal<=>Frontoparietal	0.06078	0.1322	0.6457	0.835397
L_25_R_47m	Default<=>Default	-0.03727	0.08111	0.6458	0.835397
L_TE2a_R_H	Default<=>Default	-0.03104	0.06753	0.6458	0.835397
R_47l_R_s32	Default<=>Default	-0.2993	0.6528	0.6466	0.836299
L_8C_R_8C	Frontoparietal<=>Frontoparietal	-0.09211	0.2011	0.647	0.836684
L_TE1p_R_p10p	Frontoparietal<=>Frontoparietal	-0.04925	0.1076	0.6472	0.83681
L_10r_L_10pp	Default<=>Default	-0.06662	0.1459	0.6478	0.837054
L_p9-46v_L_13l	Frontoparietal<=>Frontoparietal	0.03802	0.08318	0.6476	0.837054
L_FEF_L_43	Cingulo-Opercular<=>Cingulo-Opercular	0.2451	0.536	0.6475	0.837054
R_11l_R_p47r	Frontoparietal<=>Frontoparietal	-0.1819	0.3981	0.6477	0.837054
L_v23ab_R_7m	Default<=>Default	-0.02676	0.05868	0.6483	0.837413
L_31a_R_8Ad	Default<=>Default	-0.07544	0.1656	0.6487	0.837413
L_6r_R_FOP4	Cingulo-Opercular<=>Cingulo-Opercular	0.04737	0.104	0.6489	0.837413
L_FOP4_R_FOP3	Cingulo-Opercular<=>Cingulo-Opercular	0.04538	0.09954	0.6485	0.837413
L_TE2a_R_EC	Default<=>Default	0.03018	0.06618	0.6484	0.837413
L_10pp_R_STSvp	Default<=>Default	0.03619	0.07945	0.6488	0.837413
L_TGd_R_TE1a	Default<=>Default	0.03994	0.08769	0.6488	0.837413
L_10d_R_TE2a	Default<=>Default	-0.02829	0.06205	0.6485	0.837413
L_PFcm_R_FOP3	Cingulo-Opercular<=>Cingulo-Opercular	0.03474	0.07637	0.6491	0.837538
L_3a_L_FOP2	Somatomotor<=>Somatomotor	-0.06177	0.136	0.6496	0.837915
L_PH_R_V3A	Visual2<=>Visual2	0.03202	0.0705	0.6497	0.837915
L_a9-46v_R_8BM	Frontoparietal<=>Frontoparietal	0.0318	0.07003	0.6497	0.837915
L_POS2_L_IFJp	Frontoparietal<=>Frontoparietal	-0.0338	0.07449	0.65	0.838029
L_7PC_R_24dd	Somatomotor<=>Somatomotor	0.03307	0.07289	0.65	0.838029
R_v23ab_R_PHA1	Default<=>Default	-0.03191	0.07037	0.6502	0.838029
L_LIPd_R_PHT	Dorsal-Attention<=>Dorsal-Attention	-0.15	0.3308	0.6501	0.838029
L_PoI2_R_PFcm	Cingulo-Opercular<=>Cingulo-Opercular	-0.03459	0.07638	0.6506	0.838275
R_d32_R_IP2	Frontoparietal<=>Frontoparietal	0.03302	0.07293	0.6507	0.838275
L_V3CD_R_FST	Visual2<=>Visual2	-0.03234	0.0714	0.6506	0.838275
L_8C_L_11l	Frontoparietal<=>Frontoparietal	0.05374	0.1191	0.6518	0.838896
L_PHA1_L_s32	Default<=>Default	-0.05011	0.111	0.6518	0.838896
L_45_R_SFL	Language<=>Language	0.02749	0.06086	0.6515	0.838896
L_10r_R_8Ad	Default<=>Default	0.1169	0.2589	0.6518	0.838896
L_STSdp_R_STSdp	Language<=>Language	-0.04346	0.09616	0.6513	0.838896
L_PGs_R_PGs	Default<=>Default	0.03835	0.08496	0.6517	0.838896
L_9p_L_10d	Default<=>Default	0.05	0.111	0.6523	0.839275
L_LO2_R_LO1	Visual2<=>Visual2	-0.03086	0.06846	0.6522	0.839275
L_8Ad_L_9a	Default<=>Default	0.03006	0.06692	0.6533	0.840288
L_PF_R_5mv	Cingulo-Opercular<=>Cingulo-Opercular	0.04518	0.1006	0.6535	0.840288
R_EC_R_PreS	Default<=>Default	0.03134	0.06981	0.6534	0.840288
R_47s_R_STSva	Default<=>Default	0.05793	0.1289	0.6532	0.840288
L_33pr_R_46	Cingulo-Opercular<=>Cingulo-Opercular	0.03695	0.08236	0.6537	0.840412
L_LO3_R_FFC	Visual2<=>Visual2	0.02937	0.06553	0.6541	0.840525
L_9m_R_9p	Default<=>Default	-0.02888	0.06446	0.6541	0.840525
R_10v_R_STSvp	Default<=>Default	0.1321	0.2949	0.6542	0.840525
L_AVI_R_TE1p	Frontoparietal<=>Frontoparietal	-0.02791	0.06226	0.654	0.840525
L_p9-46v_L_TE1p	Frontoparietal<=>Frontoparietal	-0.03333	0.07446	0.6544	0.840641
R_V3B_R_LO1	Visual2<=>Visual2	-0.02562	0.05726	0.6546	0.840641
L_s32_R_STSva	Default<=>Default	-0.03612	0.0807	0.6545	0.840641
L_8Av_R_STSda	Default<=>Default	-0.1907	0.4269	0.655	0.841022
L_LO2_L_PH	Visual2<=>Visual2	0.04499	0.1009	0.6557	0.841788
L_MT_R_MST	Visual2<=>Visual2	-0.03702	0.08314	0.6561	0.842032
L_a47r_R_11l	Frontoparietal<=>Frontoparietal	-0.0719	0.1615	0.6561	0.842032
R_13l_R_TE1m	Frontoparietal<=>Frontoparietal	0.02796	0.06281	0.6562	0.842032
L_a47r_R_TE1p	Frontoparietal<=>Frontoparietal	-0.03568	0.08021	0.6565	0.842284
L_52_R_LBelt	Auditory<=>Auditory	0.02976	0.06698	0.6569	0.842665
L_a10p_L_p47r	Frontoparietal<=>Frontoparietal	-0.027	0.0608	0.6571	0.84278
L_VMV1_R_V7	Visual2<=>Visual2	0.03991	0.08997	0.6573	0.84278
L_a9-46v_R_a47r	Frontoparietal<=>Frontoparietal	0.0369	0.08317	0.6573	0.84278
L_STSva_R_9p	Default<=>Default	-0.04096	0.09249	0.6578	0.843023
R_FFC_R_LO3	Visual2<=>Visual2	-0.0396	0.08939	0.6578	0.843023
R_LO1_R_LO3	Visual2<=>Visual2	-0.03498	0.07897	0.6577	0.843023
L_47l_L_STSvp	Default<=>Default	-0.04288	0.09685	0.658	0.843147
L_TE1m_R_PHA1	Default<=>Default	-0.03677	0.08318	0.6585	0.843517
L_p10p_R_p47r	Frontoparietal<=>Frontoparietal	-0.06436	0.1456	0.6585	0.843517
L_PoI1_R_PI	Cingulo-Opercular<=>Cingulo-Opercular	0.05803	0.1313	0.6586	0.843517
L_v23ab_R_PreS	Default<=>Default	-0.03136	0.07108	0.6591	0.844025
L_PF_L_PI	Cingulo-Opercular<=>Cingulo-Opercular	0.04801	0.109	0.6595	0.844125
L_V6A_R_PIT	Visual2<=>Visual2	-0.03437	0.07805	0.6597	0.844125
L_5L_R_24dd	Somatomotor<=>Somatomotor	-0.02517	0.05717	0.6598	0.844125
L_7AL_R_24dd	Somatomotor<=>Somatomotor	0.02711	0.06156	0.6596	0.844125
L_46_R_SCEF	Cingulo-Opercular<=>Cingulo-Opercular	-0.03186	0.07227	0.6593	0.844125
L_PFcm_R_a24pr	Cingulo-Opercular<=>Cingulo-Opercular	0.4381	0.9941	0.6595	0.844125
L_7Am_L_PoI1	Cingulo-Opercular<=>Cingulo-Opercular	0.02588	0.05884	0.6601	0.844239
L_44_R_55b	Language<=>Language	0.1331	0.3029	0.6602	0.844239
L_PoI2_R_PF	Cingulo-Opercular<=>Cingulo-Opercular	0.1115	0.2536	0.6602	0.844239
L_23d_L_9m	Default<=>Default	-0.02598	0.05914	0.6604	0.844353
L_PFop_R_6r	Cingulo-Opercular<=>Cingulo-Opercular	-0.03217	0.07325	0.6605	0.844353
L_FOP2_R_OP1	Somatomotor<=>Somatomotor	0.04171	0.09501	0.6606	0.844353
L_a47r_L_PFm	Frontoparietal<=>Frontoparietal	-0.04916	0.112	0.6608	0.844472
R_31pv_R_8Av	Default<=>Default	0.03187	0.07264	0.6609	0.844472
L_OP1_L_FOP2	Somatomotor<=>Somatomotor	0.07814	0.1786	0.6617	0.844567
L_FOP2_R_24dv	Somatomotor<=>Somatomotor	-0.04312	0.09852	0.6616	0.844567
L_i6-8_R_IFSp	Frontoparietal<=>Frontoparietal	0.04659	0.1063	0.6612	0.844567
L_9-46d_R_MI	Cingulo-Opercular<=>Cingulo-Opercular	-0.04362	0.09965	0.6616	0.844567
L_d23ab_R_PreS	Default<=>Default	-0.02952	0.06734	0.6611	0.844567
L_s6-8_R_TE1p	Frontoparietal<=>Frontoparietal	-0.04154	0.09494	0.6617	0.844567
L_PFcm_R_PFop	Cingulo-Opercular<=>Cingulo-Opercular	-0.03301	0.07534	0.6613	0.844567
L_PIT_L_VMV1	Visual2<=>Visual2	0.07062	0.1618	0.6624	0.845063
R_LIPd_R_PHT	Dorsal-Attention<=>Dorsal-Attention	-0.04248	0.09727	0.6623	0.845063
L_V4t_R_V4t	Visual2<=>Visual2	-0.03226	0.07383	0.6622	0.845063
L_4_L_24dd	Somatomotor<=>Somatomotor	-0.02777	0.06373	0.663	0.845564
R_8BL_R_STSda	Default<=>Default	0.03653	0.08381	0.663	0.845564
L_IP2_R_s6-8	Frontoparietal<=>Frontoparietal	-0.04676	0.1074	0.6632	0.845686
R_33pr_R_p9-46v	Frontoparietal<=>Frontoparietal	0.06446	0.1483	0.6638	0.846319
L_4_L_6mp	Somatomotor<=>Somatomotor	0.0323	0.07471	0.6655	0.846465
L_24dd_L_6mp	Somatomotor<=>Somatomotor	-0.02919	0.06732	0.6646	0.846465
L_p32_L_9p	Default<=>Default	0.02619	0.0606	0.6657	0.846465
L_p32pr_L_PoI2	Cingulo-Opercular<=>Cingulo-Opercular	0.3111	0.7208	0.666	0.846465
L_PIT_L_PH	Visual2<=>Visual2	-0.02932	0.0679	0.6659	0.846465
L_PFop_R_5mv	Cingulo-Opercular<=>Cingulo-Opercular	0.0431	0.09924	0.6641	0.846465
R_p32_R_10r	Default<=>Default	-0.0393	0.09053	0.6642	0.846465
L_47s_R_9m	Default<=>Default	-0.03232	0.07464	0.665	0.846465
R_IFSa_R_9-46d	Cingulo-Opercular<=>Cingulo-Opercular	-0.07217	0.1672	0.6659	0.846465
L_9m_R_10v	Default<=>Default	0.03414	0.07886	0.665	0.846465
L_STSvp_R_10v	Default<=>Default	0.04118	0.09498	0.6646	0.846465
R_10r_R_47s	Default<=>Default	0.03412	0.07876	0.6648	0.846465
R_5m_R_RI	Somatomotor<=>Somatomotor	-0.05573	0.1288	0.6653	0.846465
L_PI_R_PFcm	Cingulo-Opercular<=>Cingulo-Opercular	-0.1325	0.3065	0.6657	0.846465
L_v23ab_R_EC	Default<=>Default	-0.03293	0.07628	0.666	0.846465
R_PFt_R_PHA3	Dorsal-Attention<=>Dorsal-Attention	-0.03074	0.07082	0.6643	0.846465
L_PIT_R_PH	Visual2<=>Visual2	-0.04012	0.09286	0.6657	0.846465
L_PF_R_PF	Cingulo-Opercular<=>Cingulo-Opercular	0.02864	0.06611	0.6649	0.846465
L_PH_R_VMV1	Visual2<=>Visual2	0.04008	0.09292	0.6662	0.846465
R_PreS_R_s32	Default<=>Default	-0.03395	0.07871	0.6662	0.846465
R_5mv_R_PoI1	Cingulo-Opercular<=>Cingulo-Opercular	-0.04982	0.1151	0.6652	0.846465
L_A1_R_LBelt	Auditory<=>Auditory	0.02897	0.06701	0.6655	0.846465
L_V2_L_PIT	Visual2<=>Visual2	0.05274	0.1225	0.6669	0.846689
L_a10p_L_IP1	Frontoparietal<=>Frontoparietal	0.06224	0.1447	0.667	0.846689
L_6r_R_5mv	Cingulo-Opercular<=>Cingulo-Opercular	0.03074	0.07141	0.6669	0.846689
R_24dv_R_7PC	Somatomotor<=>Somatomotor	0.03068	0.0713	0.667	0.846689
R_9p_R_47l	Default<=>Default	-0.03886	0.09026	0.6668	0.846689
L_p24_R_PF	Cingulo-Opercular<=>Cingulo-Opercular	-0.03709	0.08607	0.6665	0.846689
L_31pd_R_8Av	Default<=>Default	0.03904	0.09083	0.6673	0.846933
L_MI_R_PFcm	Cingulo-Opercular<=>Cingulo-Opercular	-0.03114	0.07246	0.6674	0.846933
L_s6-8_R_IP2	Frontoparietal<=>Frontoparietal	0.03681	0.0857	0.6676	0.847055
R_TA2_R_PBelt	Auditory<=>Auditory	0.05364	0.125	0.6678	0.847176
R_47l_R_TE1a	Default<=>Default	-0.03713	0.08657	0.668	0.847298
L_RI_L_TA2	Auditory<=>Auditory	0.09265	0.2163	0.6684	0.84741
L_7AL_R_7AL	Somatomotor<=>Somatomotor	0.0344	0.08029	0.6683	0.84741
R_PEF_R_9-46d	Cingulo-Opercular<=>Cingulo-Opercular	0.04114	0.09597	0.6682	0.84741
L_47m_L_s32	Default<=>Default	-0.03975	0.09297	0.669	0.847759
L_p47r_R_IFSp	Frontoparietal<=>Frontoparietal	0.04045	0.09469	0.6693	0.847759
L_H_R_EC	Default<=>Default	-0.03075	0.07194	0.6691	0.847759
L_OFC_R_TGd	Default<=>Default	0.02989	0.06997	0.6692	0.847759
L_10d_R_TE1a	Default<=>Default	0.2113	0.4941	0.6689	0.847759
L_9p_R_PGi	Default<=>Default	-0.04036	0.09449	0.6693	0.847759
L_LO1_L_FST	Visual2<=>Visual2	0.03147	0.07374	0.6695	0.847881
L_PGs_R_8Ad	Default<=>Default	-0.0422	0.09899	0.6699	0.848124
L_55b_R_TPOJ1	Language<=>Language	-0.02922	0.06856	0.6699	0.848124
R_9a_R_10pp	Default<=>Default	-0.03454	0.08111	0.6702	0.84824
L_9a_R_STSva	Default<=>Default	0.03574	0.08394	0.6702	0.84824
R_33pr_R_p10p	Frontoparietal<=>Frontoparietal	-0.1477	0.3475	0.6708	0.848867
L_V1_L_DVT	Visual1<=>Visual1	-0.03115	0.07334	0.6711	0.848983
L_V8_R_V3CD	Visual2<=>Visual2	0.0304	0.07157	0.671	0.848983
L_31a_R_H	Default<=>Default	-0.06156	0.1453	0.6717	0.84961
R_PSL_R_43	Cingulo-Opercular<=>Cingulo-Opercular	0.2264	0.5346	0.672	0.849852
L_9-46d_R_FOP3	Cingulo-Opercular<=>Cingulo-Opercular	0.04755	0.1123	0.6721	0.849852
L_a32pr_R_23c	Cingulo-Opercular<=>Cingulo-Opercular	-0.03917	0.09261	0.6724	0.8501
L_p9-46v_R_a9-46v	Frontoparietal<=>Frontoparietal	0.02966	0.0702	0.6727	0.850342
L_PHA2_R_10pp	Default<=>Default	-0.05086	0.1204	0.6728	0.850342
L_6ma_R_23c	Cingulo-Opercular<=>Cingulo-Opercular	0.03195	0.0758	0.6734	0.850968
L_LO1_L_LO3	Visual2<=>Visual2	-0.03847	0.09147	0.674	0.851198
L_23d_R_9m	Default<=>Default	-0.02717	0.06457	0.6739	0.851198
L_POS1_R_PGs	Default<=>Default	0.03385	0.08043	0.6739	0.851198
L_PoI2_R_PoI1	Cingulo-Opercular<=>Cingulo-Opercular	0.1545	0.367	0.6739	0.851198
L_47l_R_8Ad	Default<=>Default	-0.04717	0.1122	0.6742	0.851313
R_s6-8_R_TE1m	Frontoparietal<=>Frontoparietal	-0.0664	0.158	0.6743	0.851313
L_FEF_R_FOP5	Cingulo-Opercular<=>Cingulo-Opercular	0.03378	0.08044	0.6745	0.851433
L_V3A_R_IPS1	Visual2<=>Visual2	0.02993	0.07131	0.6747	0.851554
L_p9-46v_R_11l	Frontoparietal<=>Frontoparietal	0.09556	0.2278	0.6749	0.851674
L_p32_R_10r	Default<=>Default	0.02567	0.06128	0.6753	0.852047
L_3a_R_6d	Somatomotor<=>Somatomotor	0.03499	0.08362	0.6756	0.852294
L_V3A_L_VIP	Visual2<=>Visual2	0.02641	0.06324	0.6763	0.852781
L_OP2-3_R_RI	Somatomotor<=>Somatomotor	0.02239	0.05359	0.6762	0.852781
R_33pr_R_IP2	Frontoparietal<=>Frontoparietal	-0.05992	0.1435	0.6763	0.852781
L_23c_R_PSL	Cingulo-Opercular<=>Cingulo-Opercular	-0.05189	0.1244	0.6765	0.852901
L_Pir_R_AAIC	Orbito-Affective<=>Orbito-Affective	0.03627	0.087	0.6767	0.853021
L_V3_L_LO1	Visual2<=>Visual2	0.03325	0.07995	0.6775	0.853363
R_MST_R_V4	Visual2<=>Visual2	0.04192	0.1008	0.6775	0.853363
L_24dd_R_24dv	Somatomotor<=>Somatomotor	0.03632	0.08735	0.6775	0.853363
L_PHA1_R_TE2a	Default<=>Default	0.03937	0.09468	0.6776	0.853363
R_a10p_R_IP1	Frontoparietal<=>Frontoparietal	0.05526	0.1329	0.6775	0.853363
R_V3CD_R_VVC	Visual2<=>Visual2	-0.02628	0.0632	0.6775	0.853363
L_8Av_L_H	Default<=>Default	-0.03447	0.08332	0.679	0.853525
L_IP2_L_IP1	Frontoparietal<=>Frontoparietal	-0.02635	0.06368	0.679	0.853525
L_PoI1_L_a32pr	Cingulo-Opercular<=>Cingulo-Opercular	-0.05142	0.1242	0.6788	0.853525
L_VVC_R_V3	Visual2<=>Visual2	-0.03035	0.07339	0.6792	0.853525
R_V7_R_MT	Visual2<=>Visual2	0.02682	0.06467	0.6783	0.853525
L_FOP5_R_7Am	Cingulo-Opercular<=>Cingulo-Opercular	-0.04259	0.1029	0.6791	0.853525
L_s32_R_9p	Default<=>Default	-0.03611	0.08711	0.6785	0.853525
R_a24pr_R_6r	Cingulo-Opercular<=>Cingulo-Opercular	0.03956	0.09549	0.6787	0.853525
L_44_R_IFJa	Language<=>Language	-0.05536	0.1336	0.6787	0.853525
R_9p_R_10v	Default<=>Default	-0.0301	0.07261	0.6785	0.853525
R_4_R_OP1	Somatomotor<=>Somatomotor	0.02981	0.07203	0.6789	0.853525
R_V3A_R_PH	Visual2<=>Visual2	0.02883	0.06974	0.6793	0.853525
R_FEF_R_PFop	Cingulo-Opercular<=>Cingulo-Opercular	0.03883	0.0937	0.6786	0.853525
R_EC_R_PGs	Default<=>Default	-0.03564	0.0859	0.6782	0.853525
L_V3B_R_VMV3	Visual2<=>Visual2	0.02872	0.0694	0.679	0.853525
L_8Ad_L_9p	Default<=>Default	0.02825	0.06844	0.6798	0.853758
L_1_R_FOP2	Somatomotor<=>Somatomotor	0.02926	0.0709	0.6798	0.853758
R_d32_R_p10p	Frontoparietal<=>Frontoparietal	-0.02546	0.06163	0.6796	0.853758
L_46_L_FOP5	Cingulo-Opercular<=>Cingulo-Opercular	0.02992	0.07257	0.6801	0.854003
L_a24pr_L_PoI2	Cingulo-Opercular<=>Cingulo-Opercular	0.04695	0.114	0.6804	0.854111
L_9a_L_STSvp	Default<=>Default	-0.03111	0.07557	0.6805	0.854111
R_V3_R_PH	Visual2<=>Visual2	-0.04379	0.1063	0.6804	0.854111
L_a32pr_R_43	Cingulo-Opercular<=>Cingulo-Opercular	0.03126	0.07599	0.6808	0.854356
L_4_L_FOP2	Somatomotor<=>Somatomotor	-0.0514	0.125	0.681	0.854475
L_43_R_PoI1	Cingulo-Opercular<=>Cingulo-Opercular	0.03354	0.08167	0.6813	0.85472
L_PoI2_R_FOP5	Cingulo-Opercular<=>Cingulo-Opercular	0.03379	0.08244	0.6819	0.855341
L_V3_L_PIT	Visual2<=>Visual2	-0.04179	0.1021	0.6825	0.855435
L_9a_L_TGd	Default<=>Default	0.02345	0.05733	0.6825	0.855435
L_2_R_6v	Somatomotor<=>Somatomotor	-0.02937	0.07176	0.6823	0.855435
R_PSL_R_9-46d	Cingulo-Opercular<=>Cingulo-Opercular	0.2007	0.49	0.6822	0.855435
L_PHA3_R_6a	Dorsal-Attention<=>Dorsal-Attention	-0.03762	0.09197	0.6825	0.855435
L_44_L_45	Language<=>Language	0.0317	0.07758	0.6828	0.855548
L_MST_R_V3CD	Visual2<=>Visual2	-0.02333	0.05708	0.6827	0.855548
L_V2_R_V8	Visual2<=>Visual2	0.02811	0.06916	0.6845	0.856887
L_8BM_R_33pr	Frontoparietal<=>Frontoparietal	0.04545	0.1118	0.6844	0.856887
L_STSvp_R_9m	Default<=>Default	-0.03452	0.08486	0.6842	0.856887
L_52_R_PBelt	Auditory<=>Auditory	-0.02452	0.06036	0.6845	0.856887
L_V3CD_R_VMV3	Visual2<=>Visual2	0.02712	0.06667	0.6841	0.856887
R_a24pr_R_PoI1	Cingulo-Opercular<=>Cingulo-Opercular	0.03964	0.09748	0.6842	0.856887
R_MST_R_LO1	Visual2<=>Visual2	0.04637	0.1142	0.6847	0.857006
R_i6-8_R_IP2	Frontoparietal<=>Frontoparietal	-0.02872	0.07088	0.6853	0.857625
L_a24_L_8Ad	Default<=>Default	-0.0275	0.06801	0.6859	0.857809
L_7m_L_31a	Default<=>Default	0.02461	0.06095	0.6864	0.857809
L_V7_R_V3B	Visual2<=>Visual2	-0.03744	0.09268	0.6862	0.857809
L_p24_R_p24pr	Cingulo-Opercular<=>Cingulo-Opercular	0.02823	0.06993	0.6865	0.857809
L_a10p_R_d32	Frontoparietal<=>Frontoparietal	-0.03766	0.0931	0.6859	0.857809
L_p32_R_8BL	Default<=>Default	0.03658	0.09063	0.6864	0.857809
L_FOP3_R_6r	Cingulo-Opercular<=>Cingulo-Opercular	-0.06045	0.1496	0.6862	0.857809
R_RI_R_FOP2	Somatomotor<=>Somatomotor	-0.04318	0.1069	0.6864	0.857809
L_PHA3_R_PHT	Dorsal-Attention<=>Dorsal-Attention	0.04341	0.1074	0.686	0.857809
R_i6-8_R_TE1m	Frontoparietal<=>Frontoparietal	0.02266	0.05599	0.6857	0.857809
L_47m_L_47l	Default<=>Default	0.03881	0.09628	0.6869	0.858177
L_11l_L_TE1p	Frontoparietal<=>Frontoparietal	-0.06312	0.1568	0.6873	0.858539
L_46_R_6ma	Cingulo-Opercular<=>Cingulo-Opercular	0.02824	0.0702	0.6874	0.858539
L_10pp_L_PHA1	Default<=>Default	-0.05328	0.1325	0.6877	0.85865
L_IP2_L_p10p	Frontoparietal<=>Frontoparietal	0.04666	0.116	0.6876	0.85865
L_RI_R_A1	Auditory<=>Auditory	-0.02165	0.05391	0.688	0.858761
L_46_R_PF	Cingulo-Opercular<=>Cingulo-Opercular	0.03065	0.07628	0.6879	0.858761
L_V7_L_PIT	Visual2<=>Visual2	-0.0244	0.06089	0.6886	0.858852
L_23c_L_SCEF	Cingulo-Opercular<=>Cingulo-Opercular	0.04331	0.108	0.6884	0.858852
L_PH_L_V3CD	Visual2<=>Visual2	-0.03206	0.07999	0.6886	0.858852
L_5mv_R_PFop	Cingulo-Opercular<=>Cingulo-Opercular	0.05013	0.1249	0.6882	0.858852
R_FOP1_R_PoI1	Cingulo-Opercular<=>Cingulo-Opercular	0.03196	0.07966	0.6883	0.858852
L_PI_R_p24pr	Cingulo-Opercular<=>Cingulo-Opercular	-0.3298	0.824	0.689	0.858957
R_45_R_STGa	Language<=>Language	-0.02404	0.06003	0.6889	0.858957
R_V8_R_FST	Visual2<=>Visual2	-0.02803	0.07004	0.689	0.858957
L_46_R_5mv	Cingulo-Opercular<=>Cingulo-Opercular	-0.03854	0.09634	0.6892	0.859075
L_FEF_L_p24pr	Cingulo-Opercular<=>Cingulo-Opercular	0.04881	0.1225	0.6902	0.859353
L_7Am_L_p24pr	Cingulo-Opercular<=>Cingulo-Opercular	-0.03141	0.07881	0.6902	0.859353
L_6d_L_OP1	Somatomotor<=>Somatomotor	-0.03184	0.08	0.6906	0.859353
L_p32pr_L_FOP5	Cingulo-Opercular<=>Cingulo-Opercular	0.03666	0.09221	0.6909	0.859353
L_PGs_R_v23ab	Default<=>Default	-0.03058	0.07667	0.69	0.859353
L_OP2-3_R_7AL	Somatomotor<=>Somatomotor	0.06026	0.1509	0.6896	0.859353
L_PFcm_R_7Am	Cingulo-Opercular<=>Cingulo-Opercular	-0.02869	0.07207	0.6906	0.859353
L_47l_R_47m	Default<=>Default	0.04153	0.1043	0.6905	0.859353
L_a24_R_9a	Default<=>Default	0.03584	0.09013	0.6909	0.859353
R_8Ad_R_9a	Default<=>Default	-0.02511	0.06311	0.6908	0.859353
L_FOP3_R_PoI2	Cingulo-Opercular<=>Cingulo-Opercular	-0.03578	0.08993	0.6907	0.859353
L_FOP3_R_FOP3	Cingulo-Opercular<=>Cingulo-Opercular	0.04039	0.1015	0.6906	0.859353
L_25_R_H	Default<=>Default	-0.02508	0.06297	0.6904	0.859353
R_9p_R_STSda	Default<=>Default	0.04938	0.1237	0.6898	0.859353
L_PSL_R_STSdp	Language<=>Language	-0.04459	0.1123	0.6914	0.859837
L_31a_R_PHA2	Default<=>Default	0.02909	0.07332	0.6915	0.859837
L_3a_L_6mp	Somatomotor<=>Somatomotor	-0.05247	0.1327	0.6925	0.860292
L_45_L_TGv	Language<=>Language	-0.0796	0.2013	0.6924	0.860292
L_a9-46v_R_POS2	Frontoparietal<=>Frontoparietal	-0.026	0.06571	0.6923	0.860292
R_a24pr_R_PFcm	Cingulo-Opercular<=>Cingulo-Opercular	0.02471	0.0624	0.6921	0.860292
R_9m_R_TGd	Default<=>Default	-0.02843	0.07182	0.6922	0.860292
R_V6A_R_VMV3	Visual2<=>Visual2	0.02382	0.06019	0.6922	0.860292
L_d23ab_L_PreS	Default<=>Default	-0.02761	0.06988	0.6928	0.860527
L_10v_R_9m	Default<=>Default	-0.02303	0.05832	0.6929	0.860527
L_23d_R_10r	Default<=>Default	-0.0241	0.06107	0.6931	0.860644
L_OP1_R_24dd	Somatomotor<=>Somatomotor	0.02722	0.06912	0.6938	0.860981
L_5m_R_24dv	Somatomotor<=>Somatomotor	0.02965	0.07528	0.6936	0.860981
L_3b_R_6d	Somatomotor<=>Somatomotor	-0.02483	0.06309	0.6939	0.860981
L_8BM_R_8BM	Frontoparietal<=>Frontoparietal	0.02891	0.07338	0.6936	0.860981
L_TE1m_R_PHA2	Default<=>Default	-0.04536	0.1153	0.6939	0.860981
R_p32pr_R_PoI1	Cingulo-Opercular<=>Cingulo-Opercular	0.03507	0.08918	0.6941	0.861098
L_EC_R_PHA1	Default<=>Default	-0.03359	0.08546	0.6943	0.861215
L_TE2p_L_PGp	Dorsal-Attention<=>Dorsal-Attention	-0.02635	0.06711	0.6945	0.861332
L_10pp_R_31pv	Default<=>Default	-0.2202	0.5628	0.6956	0.862434
L_8Av_R_10d	Default<=>Default	-0.1038	0.2652	0.6956	0.862434
L_AVI_R_POS2	Frontoparietal<=>Frontoparietal	-0.02029	0.05211	0.697	0.863243
L_33pr_R_PSL	Cingulo-Opercular<=>Cingulo-Opercular	-0.02542	0.06521	0.6967	0.863243
R_5m_R_24dd	Somatomotor<=>Somatomotor	-0.02105	0.05401	0.6968	0.863243
L_24dd_R_1	Somatomotor<=>Somatomotor	-0.02414	0.06203	0.6971	0.863243
L_4_R_OP1	Somatomotor<=>Somatomotor	0.02396	0.0614	0.6964	0.863243
R_6v_R_RI	Somatomotor<=>Somatomotor	-0.05257	0.135	0.697	0.863243
L_p10p_R_TE1p	Frontoparietal<=>Frontoparietal	-0.07311	0.1876	0.6968	0.863243
R_PF_R_p24	Cingulo-Opercular<=>Cingulo-Opercular	-0.02731	0.07013	0.6969	0.863243
L_d32_L_10r	Default<=>Default	0.02759	0.07095	0.6973	0.863359
L_TA2_R_PBelt	Auditory<=>Auditory	0.02463	0.06339	0.6977	0.863723
R_RSC_R_POS2	Frontoparietal<=>Frontoparietal	-0.02239	0.05771	0.698	0.863832
L_STV_R_TPOJ1	Language<=>Language	0.02406	0.06202	0.698	0.863832
L_8Av_L_25	Default<=>Default	-0.032	0.08257	0.6983	0.864072
L_7AL_R_7PC	Somatomotor<=>Somatomotor	-0.02416	0.06244	0.6988	0.864297
R_9a_R_STSvp	Default<=>Default	-0.0331	0.08553	0.6987	0.864297
R_43_R_p24	Cingulo-Opercular<=>Cingulo-Opercular	-0.02912	0.07524	0.6987	0.864297
L_a32pr_R_FOP1	Cingulo-Opercular<=>Cingulo-Opercular	0.02726	0.07052	0.6991	0.864537
R_10v_R_10pp	Default<=>Default	-0.06643	0.172	0.6993	0.864653
L_8Av_R_PreS	Default<=>Default	-0.04334	0.1123	0.6995	0.864769
R_V3_R_V3A	Visual2<=>Visual2	0.02737	0.07096	0.6997	0.864885
L_V4t_R_V3	Visual2<=>Visual2	-0.02224	0.05769	0.6999	0.865001
L_5mv_L_SCEF	Cingulo-Opercular<=>Cingulo-Opercular	0.03565	0.09268	0.7005	0.865187
L_5mv_L_43	Cingulo-Opercular<=>Cingulo-Opercular	0.02854	0.0743	0.7009	0.865187
L_47m_L_EC	Default<=>Default	0.05699	0.1483	0.7008	0.865187
L_1_R_1	Somatomotor<=>Somatomotor	-0.02129	0.05542	0.7008	0.865187
L_2_R_1	Somatomotor<=>Somatomotor	-0.02452	0.06382	0.7008	0.865187
L_6mp_R_6v	Somatomotor<=>Somatomotor	0.03135	0.08145	0.7003	0.865187
R_6ma_R_a24pr	Cingulo-Opercular<=>Cingulo-Opercular	0.02308	0.05996	0.7003	0.865187
L_p24pr_R_9-46d	Cingulo-Opercular<=>Cingulo-Opercular	-0.05404	0.1406	0.7008	0.865187
L_9a_L_H	Default<=>Default	-0.02436	0.06355	0.7015	0.865526
L_TE1p_R_44	Frontoparietal<=>Frontoparietal	-0.03848	0.1004	0.7016	0.865526
R_8Av_R_9a	Default<=>Default	-0.0378	0.09865	0.7016	0.865526
L_V4t_R_V3CD	Visual2<=>Visual2	-0.02279	0.05943	0.7014	0.865526
L_8BL_L_STSvp	Default<=>Default	-0.02232	0.05836	0.7021	0.866012
L_7AL_L_7PC	Somatomotor<=>Somatomotor	0.02095	0.0548	0.7023	0.866127
R_p24pr_R_9-46d	Cingulo-Opercular<=>Cingulo-Opercular	0.1335	0.35	0.7028	0.86622
R_a10p_R_11l	Frontoparietal<=>Frontoparietal	-0.08594	0.2251	0.7027	0.86622
L_p24_R_43	Cingulo-Opercular<=>Cingulo-Opercular	-0.02706	0.07087	0.7026	0.86622
L_v23ab_R_PHA1	Default<=>Default	0.02913	0.0763	0.7027	0.86622
L_a24pr_L_46	Cingulo-Opercular<=>Cingulo-Opercular	0.03035	0.0796	0.703	0.866335
L_3b_R_RI	Somatomotor<=>Somatomotor	0.0327	0.08588	0.7034	0.866566
L_a10p_R_IP2	Frontoparietal<=>Frontoparietal	-0.04226	0.111	0.7033	0.866566
R_7Am_R_p32pr	Cingulo-Opercular<=>Cingulo-Opercular	0.04281	0.1126	0.7037	0.866796
L_IFSa_R_a9-46v	Frontoparietal<=>Frontoparietal	0.03793	0.09976	0.7038	0.866796
L_VVC_R_MT	Visual2<=>Visual2	-0.03384	0.08914	0.7043	0.867079
L_PFcm_R_6ma	Cingulo-Opercular<=>Cingulo-Opercular	-0.02192	0.05795	0.7052	0.867079
L_11l_R_d32	Frontoparietal<=>Frontoparietal	-0.3379	0.8931	0.7052	0.867079
L_9m_R_8Ad	Default<=>Default	0.02672	0.07048	0.7047	0.867079
L_p9-46v_R_s6-8	Frontoparietal<=>Frontoparietal	-0.06065	0.1602	0.7051	0.867079
R_9-46d_R_43	Cingulo-Opercular<=>Cingulo-Opercular	0.3518	0.9298	0.7052	0.867079
L_6ma_R_FOP4	Cingulo-Opercular<=>Cingulo-Opercular	0.02875	0.07594	0.705	0.867079
L_9-46d_R_FOP1	Cingulo-Opercular<=>Cingulo-Opercular	0.03086	0.08131	0.7043	0.867079
L_2_R_FOP2	Somatomotor<=>Somatomotor	0.04403	0.1161	0.7046	0.867079
R_33pr_R_IP1	Frontoparietal<=>Frontoparietal	-0.02732	0.0722	0.7052	0.867079
R_23c_R_PI	Cingulo-Opercular<=>Cingulo-Opercular	0.03457	0.09114	0.7045	0.867079
L_23d_L_25	Default<=>Default	-0.1358	0.3594	0.7055	0.867186
L_OP2-3_R_3a	Somatomotor<=>Somatomotor	-0.02451	0.06483	0.7054	0.867186
L_7Am_L_FOP5	Cingulo-Opercular<=>Cingulo-Opercular	-0.03058	0.08108	0.7061	0.867253
L_9-46d_R_PEF	Cingulo-Opercular<=>Cingulo-Opercular	0.03691	0.09781	0.7059	0.867253
L_8Ad_R_p32	Default<=>Default	-0.04695	0.1246	0.7062	0.867253
L_9p_R_8Ad	Default<=>Default	0.02681	0.07106	0.706	0.867253
L_PreS_R_47s	Default<=>Default	0.03869	0.1026	0.7063	0.867253
R_6r_R_PFop	Cingulo-Opercular<=>Cingulo-Opercular	0.02427	0.06428	0.7057	0.867253
R_6r_R_PF	Cingulo-Opercular<=>Cingulo-Opercular	0.02296	0.06091	0.7062	0.867253
L_10pp_L_STSva	Default<=>Default	0.03229	0.08586	0.7068	0.867467
R_PEF_R_MI	Cingulo-Opercular<=>Cingulo-Opercular	0.0467	0.1242	0.7068	0.867467
L_45_R_A5	Language<=>Language	-0.02632	0.06999	0.7069	0.867467
L_V3B_R_VMV1	Visual2<=>Visual2	0.1962	0.5212	0.7066	0.867467
R_SCEF_R_p24pr	Cingulo-Opercular<=>Cingulo-Opercular	0.02795	0.07447	0.7074	0.867819
R_LO1_R_VMV3	Visual2<=>Visual2	0.02183	0.05816	0.7074	0.867819
L_V3B_L_MT	Visual2<=>Visual2	0.02244	0.05988	0.7078	0.868171
L_SCEF_L_p24pr	Cingulo-Opercular<=>Cingulo-Opercular	0.03166	0.0845	0.7079	0.868171
L_V8_L_VVC	Visual2<=>Visual2	-0.0243	0.0649	0.7081	0.868286
L_6ma_R_MI	Cingulo-Opercular<=>Cingulo-Opercular	0.03273	0.08751	0.7084	0.868523
L_AVI_R_a47r	Frontoparietal<=>Frontoparietal	-0.03845	0.103	0.7088	0.868883
R_STSdp_R_TPOJ1	Language<=>Language	0.04166	0.1116	0.709	0.868997
L_MI_R_PEF	Cingulo-Opercular<=>Cingulo-Opercular	-0.03106	0.08328	0.7092	0.869111
L_V8_R_MST	Visual2<=>Visual2	-0.03318	0.08903	0.7094	0.869201
L_33pr_R_5mv	Cingulo-Opercular<=>Cingulo-Opercular	-0.02878	0.07733	0.7097	0.869201
R_8BL_R_PGs	Default<=>Default	0.02727	0.07322	0.7096	0.869201
L_PFm_R_p10p	Frontoparietal<=>Frontoparietal	-0.02577	0.06921	0.7096	0.869201
L_2_L_3a	Somatomotor<=>Somatomotor	0.04562	0.1227	0.71	0.869413
L_RSC_L_a10p	Frontoparietal<=>Frontoparietal	-0.2085	0.5611	0.7102	0.869413
R_SCEF_R_p32pr	Cingulo-Opercular<=>Cingulo-Opercular	0.02297	0.06182	0.7102	0.869413
R_TE2p_R_PGp	Dorsal-Attention<=>Dorsal-Attention	-0.02798	0.07533	0.7103	0.869413
R_24dd_R_3a	Somatomotor<=>Somatomotor	0.02305	0.06218	0.7109	0.869625
R_V3_R_LO3	Visual2<=>Visual2	-0.02468	0.06655	0.7108	0.869625
R_V3B_R_LO3	Visual2<=>Visual2	0.02481	0.0669	0.7107	0.869625
R_44_R_p47r	Frontoparietal<=>Frontoparietal	0.03915	0.1056	0.7107	0.869625
L_10pp_L_31a	Default<=>Default	-0.2036	0.5514	0.712	0.870015
L_IP1_L_p10p	Frontoparietal<=>Frontoparietal	0.04313	0.1171	0.7125	0.870015
L_MST_R_MST	Visual2<=>Visual2	-0.02133	0.05787	0.7125	0.870015
L_STV_R_55b	Language<=>Language	0.02929	0.07939	0.7121	0.870015
L_STSda_R_SFL	Language<=>Language	-0.02719	0.07367	0.7121	0.870015
L_23d_R_8Ad	Default<=>Default	-0.1335	0.3607	0.7114	0.870015
L_a10p_R_a9-46v	Frontoparietal<=>Frontoparietal	0.03492	0.09444	0.7116	0.870015
R_SFL_R_A5	Language<=>Language	0.3889	1.051	0.7115	0.870015
L_23d_R_STSda	Default<=>Default	0.03198	0.08653	0.7117	0.870015
L_POS2_R_TE1p	Frontoparietal<=>Frontoparietal	-0.02315	0.06277	0.7123	0.870015
L_PFcm_R_PF	Cingulo-Opercular<=>Cingulo-Opercular	0.02809	0.07621	0.7125	0.870015
R_10d_R_STSva	Default<=>Default	-0.149	0.4036	0.7119	0.870015
R_13l_R_i6-8	Frontoparietal<=>Frontoparietal	-0.0372	0.1011	0.7128	0.87012
L_23c_R_PF	Cingulo-Opercular<=>Cingulo-Opercular	0.289	0.785	0.7128	0.87012
L_3b_R_7PC	Somatomotor<=>Somatomotor	-0.026	0.07077	0.7134	0.870201
L_31pv_R_8Av	Default<=>Default	0.02884	0.07844	0.7131	0.870201
L_IFSa_R_p9-46v	Frontoparietal<=>Frontoparietal	0.06172	0.1679	0.7132	0.870201
L_43_R_PoI2	Cingulo-Opercular<=>Cingulo-Opercular	0.03979	0.1083	0.7134	0.870201
R_9a_R_TGd	Default<=>Default	0.03316	0.09023	0.7132	0.870201
L_PHA3_L_TE2p	Dorsal-Attention<=>Dorsal-Attention	0.03786	0.1034	0.7144	0.870353
L_8Ad_L_STSva	Default<=>Default	-0.02402	0.06562	0.7143	0.870353
R_9m_R_9p	Default<=>Default	-0.02535	0.06922	0.7142	0.870353
R_p32pr_R_46	Cingulo-Opercular<=>Cingulo-Opercular	-0.03458	0.09455	0.7146	0.870353
L_FOP3_R_MI	Cingulo-Opercular<=>Cingulo-Opercular	-0.03752	0.1025	0.7144	0.870353
R_p32pr_R_MI	Cingulo-Opercular<=>Cingulo-Opercular	0.02799	0.07655	0.7147	0.870353
L_43_R_FOP1	Cingulo-Opercular<=>Cingulo-Opercular	-0.02879	0.07873	0.7146	0.870353
L_A5_R_STSdp	Language<=>Language	-0.03031	0.08263	0.7138	0.870353
L_9m_R_TE1a	Default<=>Default	0.02438	0.06658	0.7142	0.870353
L_PHA2_R_PGs	Default<=>Default	0.0339	0.09269	0.7145	0.870353
R_31pv_R_PGs	Default<=>Default	0.02398	0.06544	0.7141	0.870353
L_p24pr_L_PF	Cingulo-Opercular<=>Cingulo-Opercular	0.02487	0.06813	0.7151	0.870571
L_9m_L_STSva	Default<=>Default	0.0255	0.06988	0.7152	0.870571
R_V8_R_V3CD	Visual2<=>Visual2	0.02385	0.06531	0.715	0.870571
L_9a_L_47s	Default<=>Default	-0.03118	0.08573	0.7161	0.870878
L_55b_L_TPOJ1	Language<=>Language	-0.02948	0.08109	0.7162	0.870878
L_STGa_R_55b	Language<=>Language	-0.05536	0.1522	0.716	0.870878
L_a24pr_R_6r	Cingulo-Opercular<=>Cingulo-Opercular	0.03101	0.08517	0.7158	0.870878
R_7Pm_R_IP2	Frontoparietal<=>Frontoparietal	-0.02514	0.06914	0.7161	0.870878
L_46_R_PFop	Cingulo-Opercular<=>Cingulo-Opercular	-0.02394	0.06573	0.7157	0.870878
L_13l_R_p47r	Frontoparietal<=>Frontoparietal	-0.03802	0.1045	0.7161	0.870878
L_d32_L_9a	Default<=>Default	-0.02911	0.08013	0.7164	0.870983
L_VIP_L_VMV3	Visual2<=>Visual2	0.02396	0.06599	0.7165	0.870983
L_PSL_R_55b	Language<=>Language	-0.02518	0.06947	0.717	0.87146
L_6ma_R_p32pr	Cingulo-Opercular<=>Cingulo-Opercular	-0.02767	0.07648	0.7175	0.871548
R_RSC_R_IFSp	Frontoparietal<=>Frontoparietal	-0.023	0.06353	0.7174	0.871548
L_a9-46v_R_s6-8	Frontoparietal<=>Frontoparietal	0.04818	0.1331	0.7174	0.871548
L_46_R_FOP5	Cingulo-Opercular<=>Cingulo-Opercular	-0.02581	0.07132	0.7174	0.871548
L_PHT_R_PGp	Dorsal-Attention<=>Dorsal-Attention	-0.02308	0.06383	0.7177	0.871661
R_V3A_R_VMV1	Visual2<=>Visual2	0.03599	0.09966	0.718	0.871887
L_FOP4_R_FOP5	Cingulo-Opercular<=>Cingulo-Opercular	0.03003	0.08319	0.7181	0.871887
L_8BL_R_TE1a	Default<=>Default	-0.02556	0.07085	0.7183	0.872
L_LO1_L_PIT	Visual2<=>Visual2	0.02704	0.07509	0.7188	0.872252
L_TE2a_L_TE1m	Default<=>Default	0.0225	0.06271	0.7197	0.872252
L_IPS1_R_V8	Visual2<=>Visual2	-0.02138	0.05961	0.7198	0.872252
L_9p_R_8BL	Default<=>Default	0.02148	0.05975	0.7192	0.872252
L_IP1_R_44	Frontoparietal<=>Frontoparietal	0.0288	0.08031	0.7199	0.872252
R_7Pm_R_a10p	Frontoparietal<=>Frontoparietal	-0.0456	0.1267	0.7189	0.872252
R_9-46d_R_MI	Cingulo-Opercular<=>Cingulo-Opercular	0.0329	0.09158	0.7194	0.872252
R_MT_R_PH	Visual2<=>Visual2	0.02753	0.07677	0.7199	0.872252
R_V4_R_VMV3	Visual2<=>Visual2	0.02194	0.06105	0.7193	0.872252
R_PIT_R_FST	Visual2<=>Visual2	-0.03214	0.08958	0.7197	0.872252
R_47m_R_25	Default<=>Default	-0.04431	0.1235	0.7199	0.872252
R_52_R_LBelt	Auditory<=>Auditory	-0.02638	0.07331	0.719	0.872252
L_A1_R_A4	Auditory<=>Auditory	-0.02038	0.05676	0.7196	0.872252
L_V6A_L_VVC	Visual2<=>Visual2	-0.02131	0.05961	0.7207	0.873092
L_10r_L_8Ad	Default<=>Default	-0.03801	0.1064	0.7209	0.873187
L_SFL_R_55b	Language<=>Language	0.04385	0.1229	0.7211	0.873187
R_24dv_R_OP1	Somatomotor<=>Somatomotor	0.02627	0.07361	0.7211	0.873187
L_STSva_R_10d	Default<=>Default	0.04532	0.1271	0.7214	0.873291
R_9-46d_R_PI	Cingulo-Opercular<=>Cingulo-Opercular	-0.03298	0.09245	0.7213	0.873291
L_10v_L_STSvp	Default<=>Default	0.03443	0.09666	0.7217	0.873515
L_LO1_R_LO3	Visual2<=>Visual2	0.02418	0.06792	0.7218	0.873515
L_6ma_L_PI	Cingulo-Opercular<=>Cingulo-Opercular	-0.0731	0.2058	0.7224	0.873852
L_IP2_R_8C	Frontoparietal<=>Frontoparietal	0.04176	0.1175	0.7222	0.873852
R_PreS_R_H	Default<=>Default	-0.02224	0.0626	0.7224	0.873852
L_p24pr_R_FEF	Cingulo-Opercular<=>Cingulo-Opercular	0.02515	0.0709	0.7228	0.874206
L_H_L_TE1m	Default<=>Default	0.0222	0.06265	0.7231	0.874439
L_24dv_L_OP4	Somatomotor<=>Somatomotor	-0.03767	0.1066	0.7239	0.875008
L_SFL_L_A5	Language<=>Language	0.02581	0.07308	0.724	0.875008
L_46_R_FEF	Cingulo-Opercular<=>Cingulo-Opercular	-0.02898	0.082	0.7238	0.875008
L_STSvp_R_10pp	Default<=>Default	0.0315	0.08916	0.7239	0.875008
L_EC_L_STSva	Default<=>Default	0.03616	0.1025	0.7242	0.87512
L_44_R_SFL	Language<=>Language	0.02411	0.06843	0.7246	0.875214
R_47l_R_STSda	Default<=>Default	-0.02753	0.07813	0.7246	0.875214
L_LO2_R_FST	Visual2<=>Visual2	-0.02592	0.07358	0.7246	0.875214
L_A1_R_A1	Auditory<=>Auditory	0.02176	0.06199	0.7256	0.876282
R_SCEF_R_PFop	Cingulo-Opercular<=>Cingulo-Opercular	0.02438	0.06948	0.7257	0.876282
L_a9-46v_L_13l	Frontoparietal<=>Frontoparietal	0.03812	0.1089	0.7263	0.876487
L_A5_R_SFL	Language<=>Language	0.02462	0.07031	0.7263	0.876487
R_PHA1_R_TE2a	Default<=>Default	-0.02354	0.06718	0.726	0.876487
L_PHA1_R_25	Default<=>Default	0.02894	0.08266	0.7263	0.876487
L_9m_R_9a	Default<=>Default	-0.02195	0.0628	0.7267	0.87671
R_52_R_A4	Auditory<=>Auditory	-0.03214	0.09191	0.7266	0.87671
L_OP2-3_R_FOP2	Somatomotor<=>Somatomotor	0.04898	0.1403	0.7269	0.876822
L_4_L_Ig	Somatomotor<=>Somatomotor	0.03309	0.09498	0.7275	0.877286
L_3b_R_5m	Somatomotor<=>Somatomotor	0.03594	0.1031	0.7274	0.877286
L_a10p_R_7Pm	Frontoparietal<=>Frontoparietal	0.03799	0.1091	0.7277	0.877397
R_10pp_R_25	Default<=>Default	-0.0283	0.08134	0.7279	0.877508
L_MST_R_VMV3	Visual2<=>Visual2	0.03101	0.08927	0.7283	0.877861
L_H_R_d23ab	Default<=>Default	-0.385	1.109	0.7285	0.877972
L_8C_L_TE1p	Frontoparietal<=>Frontoparietal	0.02342	0.06753	0.7287	0.878083
L_a24_L_9p	Default<=>Default	-0.02125	0.06137	0.7292	0.878166
L_V6A_R_V3	Visual2<=>Visual2	-0.02214	0.06394	0.7291	0.878166
L_6ma_R_p24pr	Cingulo-Opercular<=>Cingulo-Opercular	-0.04268	0.1232	0.729	0.878166
L_9-46d_R_p32pr	Cingulo-Opercular<=>Cingulo-Opercular	-0.02568	0.07415	0.7291	0.878166
L_A4_R_A1	Auditory<=>Auditory	-0.02409	0.06972	0.7297	0.878638
L_7Pm_R_AVI	Frontoparietal<=>Frontoparietal	0.02346	0.06799	0.7301	0.87899
L_45_R_TPOJ1	Language<=>Language	0.05174	0.1501	0.7303	0.879101
L_H_L_TGd	Default<=>Default	-0.02954	0.08586	0.7308	0.879164
L_11l_L_IP2	Frontoparietal<=>Frontoparietal	0.03786	0.1101	0.731	0.879164
L_H_L_25	Default<=>Default	-0.01783	0.05176	0.7305	0.879164
L_5m_L_Ig	Somatomotor<=>Somatomotor	-0.0304	0.08835	0.7308	0.879164
L_V3_R_LO1	Visual2<=>Visual2	0.02354	0.06849	0.731	0.879164
R_8Av_R_9m	Default<=>Default	-0.02324	0.0676	0.731	0.879164
L_47l_L_25	Default<=>Default	-0.1455	0.4238	0.7313	0.879395
L_TA2_R_TA2	Auditory<=>Auditory	0.02979	0.08691	0.7317	0.879746
L_PreS_R_47m	Default<=>Default	-0.02937	0.08576	0.732	0.879977
L_STSva_R_9a	Default<=>Default	-0.02741	0.0801	0.7322	0.880088
L_V3B_R_MST	Visual2<=>Visual2	0.02244	0.06571	0.7327	0.880559
L_p47r_R_8BM	Frontoparietal<=>Frontoparietal	0.02055	0.06026	0.7331	0.880779
L_PFcm_R_PoI2	Cingulo-Opercular<=>Cingulo-Opercular	0.03018	0.08851	0.7331	0.880779
L_24dd_L_OP4	Somatomotor<=>Somatomotor	0.08691	0.2553	0.7335	0.88113
L_IFJa_R_45	Language<=>Language	0.04127	0.1213	0.7337	0.88124
L_7Am_R_FEF	Cingulo-Opercular<=>Cingulo-Opercular	0.03468	0.1023	0.7347	0.881792
L_TE1a_R_9m	Default<=>Default	-0.01916	0.05651	0.7346	0.881792
R_33pr_R_a10p	Frontoparietal<=>Frontoparietal	-0.03474	0.1025	0.7346	0.881792
L_TE1m_R_EC	Default<=>Default	-0.02966	0.0875	0.7346	0.881792
L_10pp_R_31pd	Default<=>Default	-0.03415	0.1008	0.7347	0.881792
L_p32_L_STSvp	Default<=>Default	0.02353	0.06959	0.7353	0.882122
L_10v_R_10d	Default<=>Default	0.03565	0.1055	0.7353	0.882122
L_9p_R_TE1a	Default<=>Default	0.02482	0.07336	0.7351	0.882122
L_11l_R_a47r	Frontoparietal<=>Frontoparietal	0.03722	0.1103	0.7358	0.882592
L_TPOJ3_R_STV	Posterior-Multimodal<=>Posterior-Multimodal	-0.02314	0.06876	0.7364	0.883021
L_31pv_R_PHA1	Default<=>Default	-0.02195	0.06527	0.7367	0.883021
R_9m_R_STSvp	Default<=>Default	-0.03576	0.1063	0.7367	0.883021
L_V1_R_DVT	Visual1<=>Visual1	0.02544	0.07566	0.7367	0.883021
L_13l_R_TE1m	Frontoparietal<=>Frontoparietal	-0.02328	0.06914	0.7364	0.883021
L_TE1p_L_IP1	Frontoparietal<=>Frontoparietal	-0.02128	0.06349	0.7375	0.88332
L_7AL_R_6v	Somatomotor<=>Somatomotor	-0.02545	0.07595	0.7375	0.88332
R_47m_R_9m	Default<=>Default	-0.02834	0.08449	0.7373	0.88332
L_AVI_R_13l	Frontoparietal<=>Frontoparietal	-0.03964	0.1181	0.7371	0.88332
L_i6-8_R_PFm	Frontoparietal<=>Frontoparietal	0.04878	0.1453	0.7372	0.88332
L_i6-8_R_p10p	Frontoparietal<=>Frontoparietal	-0.03359	0.1003	0.7376	0.88332
L_s6-8_R_PFm	Frontoparietal<=>Frontoparietal	0.0553	0.1654	0.7381	0.883789
L_V8_L_V4t	Visual2<=>Visual2	-0.0193	0.05789	0.7388	0.884466
L_V3_R_MST	Visual2<=>Visual2	0.04206	0.1263	0.7391	0.884466
L_IFJp_R_11l	Frontoparietal<=>Frontoparietal	0.04491	0.1349	0.7391	0.884466
L_FOP3_R_FOP4	Cingulo-Opercular<=>Cingulo-Opercular	0.04295	0.1289	0.739	0.884466
L_IPS1_L_LO3	Visual2<=>Visual2	0.02638	0.0794	0.7397	0.884863
R_V2_R_V3	Visual2<=>Visual2	0.02113	0.06367	0.74	0.884863
R_FFC_R_LO1	Visual2<=>Visual2	-0.02546	0.07675	0.7401	0.884863
L_MI_R_7Am	Cingulo-Opercular<=>Cingulo-Opercular	0.02558	0.07702	0.7398	0.884863
R_8Ad_R_9p	Default<=>Default	0.02382	0.0718	0.7401	0.884863
L_p24pr_R_46	Cingulo-Opercular<=>Cingulo-Opercular	-0.03213	0.09678	0.7399	0.884863
R_OP4_R_RI	Somatomotor<=>Somatomotor	-0.03593	0.1084	0.7403	0.884863
L_V4t_R_FST	Visual2<=>Visual2	-0.02265	0.06833	0.7403	0.884863
L_POS2_R_a9-46v	Frontoparietal<=>Frontoparietal	0.02292	0.06928	0.7408	0.884941
R_PoI2_R_FOP1	Cingulo-Opercular<=>Cingulo-Opercular	0.02782	0.08407	0.7407	0.884941
R_8C_R_PFm	Frontoparietal<=>Frontoparietal	0.02372	0.07165	0.7406	0.884941
L_AVI_R_p10p	Frontoparietal<=>Frontoparietal	-0.1066	0.3218	0.7406	0.884941
L_43_R_5mv	Cingulo-Opercular<=>Cingulo-Opercular	-0.02575	0.07789	0.741	0.88505
L_V4_R_V3A	Visual2<=>Visual2	0.02315	0.07014	0.7414	0.885139
L_V7_R_LO2	Visual2<=>Visual2	-0.02174	0.06588	0.7414	0.885139
L_IFJp_R_13l	Frontoparietal<=>Frontoparietal	-0.03761	0.114	0.7414	0.885139
R_8Ad_R_STSda	Default<=>Default	0.04587	0.1392	0.7417	0.885367
L_6ma_L_p24pr	Cingulo-Opercular<=>Cingulo-Opercular	-0.0288	0.08765	0.7425	0.88588
L_10d_L_TE1a	Default<=>Default	0.03042	0.09279	0.743	0.88588
L_p32pr_R_9-46d	Cingulo-Opercular<=>Cingulo-Opercular	-0.02681	0.08168	0.7428	0.88588
L_46_R_MI	Cingulo-Opercular<=>Cingulo-Opercular	-0.02783	0.08484	0.7429	0.88588
L_PreS_R_EC	Default<=>Default	0.02003	0.06099	0.7426	0.88588
L_10v_R_TGd	Default<=>Default	-0.06815	0.2077	0.7429	0.88588
R_PreS_R_TGd	Default<=>Default	-0.02244	0.06824	0.7423	0.88588
L_a9-46v_R_IP1	Frontoparietal<=>Frontoparietal	-0.0189	0.05755	0.7425	0.88588
L_PI_R_PEF	Cingulo-Opercular<=>Cingulo-Opercular	0.04785	0.1461	0.7433	0.885979
L_6ma_R_FOP1	Cingulo-Opercular<=>Cingulo-Opercular	0.03211	0.09799	0.7432	0.885979
R_V3_R_V4t	Visual2<=>Visual2	0.02073	0.06334	0.7435	0.886088
L_V3B_L_V4t	Visual2<=>Visual2	0.02013	0.06155	0.7437	0.886196
L_7AL_R_6mp	Somatomotor<=>Somatomotor	0.02301	0.07054	0.7442	0.886403
R_FEF_R_PFcm	Cingulo-Opercular<=>Cingulo-Opercular	0.03634	0.1114	0.7442	0.886403
L_31pd_R_PGs	Default<=>Default	0.03118	0.09553	0.7441	0.886403
L_46_L_PFop	Cingulo-Opercular<=>Cingulo-Opercular	-0.0223	0.0684	0.7444	0.886512
L_FOP3_R_PEF	Cingulo-Opercular<=>Cingulo-Opercular	-0.08633	0.2653	0.7449	0.886697
R_V3A_R_LO2	Visual2<=>Visual2	0.02374	0.07302	0.7451	0.886697
L_IFJp_R_p9-46v	Frontoparietal<=>Frontoparietal	-0.02687	0.08252	0.7447	0.886697
L_13l_R_11l	Frontoparietal<=>Frontoparietal	-0.03169	0.09736	0.7448	0.886697
L_V8_R_LO3	Visual2<=>Visual2	0.02468	0.07587	0.745	0.886697
L_10pp_L_STSvp	Default<=>Default	0.04166	0.1285	0.7457	0.88712
L_FST_R_MT	Visual2<=>Visual2	0.01918	0.05914	0.7458	0.88712
R_PEF_R_SCEF	Cingulo-Opercular<=>Cingulo-Opercular	-0.04748	0.1466	0.746	0.88712
L_p32pr_R_IFSa	Cingulo-Opercular<=>Cingulo-Opercular	0.02643	0.08157	0.7459	0.88712
R_OP4_R_OP1	Somatomotor<=>Somatomotor	0.02125	0.0655	0.7456	0.88712
L_MST_L_V4	Visual2<=>Visual2	-0.1944	0.6011	0.7463	0.887337
L_11l_R_7Pm	Frontoparietal<=>Frontoparietal	-0.02889	0.08935	0.7464	0.887337
L_TE1a_L_25	Default<=>Default	-0.02558	0.07931	0.747	0.887662
L_s6-8_R_p9-46v	Frontoparietal<=>Frontoparietal	0.07022	0.2176	0.7469	0.887662
L_TPOJ1_R_STSdp	Language<=>Language	-0.02557	0.07922	0.7469	0.887662
L_H_L_PHA1	Default<=>Default	-0.04847	0.1504	0.7472	0.88777
L_s32_R_STSvp	Default<=>Default	-0.03503	0.1087	0.7474	0.887878
L_TE1m_R_10pp	Default<=>Default	-0.03697	0.115	0.7478	0.888073
R_23d_R_PreS	Default<=>Default	-0.2681	0.8341	0.7479	0.888073
L_STSva_R_H	Default<=>Default	-0.03781	0.1177	0.748	0.888073
R_46_R_PoI1	Cingulo-Opercular<=>Cingulo-Opercular	0.03085	0.09602	0.748	0.888073
L_24dv_R_4	Somatomotor<=>Somatomotor	-0.02169	0.06771	0.7488	0.888246
L_FOP1_R_FEF	Cingulo-Opercular<=>Cingulo-Opercular	0.02554	0.07971	0.7487	0.888246
L_7Am_R_PEF	Cingulo-Opercular<=>Cingulo-Opercular	-0.02628	0.08206	0.7488	0.888246
L_VVC_R_V7	Visual2<=>Visual2	-0.02153	0.06718	0.7486	0.888246
L_11l_R_i6-8	Frontoparietal<=>Frontoparietal	-0.02503	0.07813	0.7487	0.888246
R_TE1p_R_31a	Frontoparietal<=>Frontoparietal	0.02515	0.07855	0.7488	0.888246
L_44_L_STSdp	Language<=>Language	-0.02184	0.06827	0.7491	0.888473
L_MST_L_FST	Visual2<=>Visual2	-0.02784	0.08724	0.7496	0.888925
R_PIT_R_V6A	Visual2<=>Visual2	0.01971	0.06178	0.7497	0.888925
R_7Pm_R_TE1m	Frontoparietal<=>Frontoparietal	0.0159	0.04992	0.75	0.889152
R_24dv_R_6mp	Somatomotor<=>Somatomotor	-0.0208	0.06544	0.7506	0.889733
L_45_L_TPOJ1	Language<=>Language	-0.03149	0.0996	0.7519	0.88985
L_PGp_R_MIP	Dorsal-Attention<=>Dorsal-Attention	0.02353	0.07427	0.7514	0.88985
L_13l_R_33pr	Frontoparietal<=>Frontoparietal	0.02649	0.08363	0.7515	0.88985
L_9p_R_47m	Default<=>Default	-0.02359	0.07458	0.7517	0.88985
L_p32_R_47l	Default<=>Default	-0.0392	0.124	0.7519	0.88985
L_23c_R_FOP1	Cingulo-Opercular<=>Cingulo-Opercular	0.02057	0.06503	0.7517	0.88985
L_IFJa_R_A5	Language<=>Language	-0.02076	0.06557	0.7515	0.88985
L_31a_R_PHA1	Default<=>Default	-0.02212	0.06995	0.7518	0.88985
L_AIP_R_PHA3	Dorsal-Attention<=>Dorsal-Attention	0.477	1.506	0.7515	0.88985
L_TE1p_R_IP1	Frontoparietal<=>Frontoparietal	-0.01551	0.04896	0.7514	0.88985
L_8Av_R_s32	Default<=>Default	-0.06339	0.2001	0.7514	0.88985
L_8Ad_R_9m	Default<=>Default	-0.0206	0.06522	0.7521	0.889958
L_9m_L_s32	Default<=>Default	-0.01854	0.05878	0.7524	0.890183
L_V3B_R_LO2	Visual2<=>Visual2	-0.02646	0.08399	0.7527	0.890409
L_7Am_L_46	Cingulo-Opercular<=>Cingulo-Opercular	-0.02921	0.09289	0.7531	0.890483
R_V2_R_V3B	Visual2<=>Visual2	0.02539	0.08068	0.753	0.890483
L_STGa_R_TPOJ1	Language<=>Language	-0.02468	0.07848	0.7532	0.890483
R_STSda_R_PGi	Default<=>Default	-0.02473	0.07862	0.7531	0.890483
L_V8_L_IPS1	Visual2<=>Visual2	0.02028	0.06456	0.7535	0.890557
L_43_R_SCEF	Cingulo-Opercular<=>Cingulo-Opercular	0.02361	0.07521	0.7536	0.890557
L_5mv_R_7Am	Cingulo-Opercular<=>Cingulo-Opercular	0.0241	0.0768	0.7537	0.890557
L_8BL_R_47l	Default<=>Default	-0.02313	0.07373	0.7537	0.890557
L_IPS1_L_VVC	Visual2<=>Visual2	0.0238	0.07592	0.7539	0.890632
R_7Pm_R_33pr	Frontoparietal<=>Frontoparietal	-0.01962	0.06263	0.7541	0.890632
L_EC_R_PreS	Default<=>Default	0.02239	0.07145	0.754	0.890632
R_IFSp_R_PFm	Frontoparietal<=>Frontoparietal	0.0381	0.1217	0.7542	0.890632
R_V4_R_V3A	Visual2<=>Visual2	0.01941	0.06209	0.7546	0.890684
L_PF_R_6ma	Cingulo-Opercular<=>Cingulo-Opercular	-0.02191	0.07012	0.7547	0.890684
L_VMV3_R_VIP	Visual2<=>Visual2	-0.01743	0.05585	0.7549	0.890684
L_s6-8_R_33pr	Frontoparietal<=>Frontoparietal	-0.03741	0.1197	0.7547	0.890684
L_FEF_R_PFcm	Cingulo-Opercular<=>Cingulo-Opercular	-0.0253	0.08087	0.7544	0.890684
R_s6-8_R_TE1p	Frontoparietal<=>Frontoparietal	-0.03947	0.1264	0.7548	0.890684
L_p24pr_R_6ma	Cingulo-Opercular<=>Cingulo-Opercular	-0.02028	0.06505	0.7552	0.890909
L_46_R_6r	Cingulo-Opercular<=>Cingulo-Opercular	-0.01925	0.06187	0.7557	0.891369
L_H_R_H	Default<=>Default	-0.02449	0.07878	0.7559	0.891476
R_p32_R_9m	Default<=>Default	0.02264	0.07302	0.7565	0.891914
L_PreS_R_10pp	Default<=>Default	-0.03141	0.1013	0.7564	0.891914
R_H_R_25	Default<=>Default	-0.0223	0.07197	0.7566	0.891914
L_TE2a_R_47s	Default<=>Default	-0.02401	0.07761	0.757	0.892257
L_7Pm_L_p10p	Frontoparietal<=>Frontoparietal	0.02958	0.09568	0.7572	0.892363
L_5m_L_FOP2	Somatomotor<=>Somatomotor	-0.03028	0.09835	0.7582	0.893401
L_PoI2_R_SCEF	Cingulo-Opercular<=>Cingulo-Opercular	0.1241	0.4032	0.7583	0.893401
L_52_L_A4	Auditory<=>Auditory	0.02072	0.06765	0.7594	0.893534
L_AVI_R_8BM	Frontoparietal<=>Frontoparietal	0.02708	0.08833	0.7591	0.893534
L_p9-46v_R_8C	Frontoparietal<=>Frontoparietal	-0.04244	0.1381	0.7587	0.893534
R_8C_R_s6-8	Frontoparietal<=>Frontoparietal	0.02427	0.07905	0.7589	0.893534
L_9a_R_TE2a	Default<=>Default	0.02012	0.06564	0.7592	0.893534
L_d32_R_PGi	Default<=>Default	-0.03093	0.1006	0.7586	0.893534
R_V2_R_V6A	Visual2<=>Visual2	-0.01945	0.06347	0.7592	0.893534
R_V8_R_V6A	Visual2<=>Visual2	-0.01677	0.05477	0.7594	0.893534
R_23c_R_p24	Cingulo-Opercular<=>Cingulo-Opercular	-0.02417	0.07884	0.7592	0.893534
L_7Pm_L_IP1	Frontoparietal<=>Frontoparietal	0.01657	0.05428	0.7601	0.8941
L_1_R_6mp	Somatomotor<=>Somatomotor	0.01763	0.05774	0.76	0.8941
L_STSvp_R_25	Default<=>Default	0.02621	0.08594	0.7604	0.894323
L_5mv_L_7Am	Cingulo-Opercular<=>Cingulo-Opercular	0.04195	0.1377	0.7606	0.89443
L_TE1m_R_PreS	Default<=>Default	-0.01943	0.06386	0.7609	0.894524
L_VVC_R_VVC	Visual2<=>Visual2	-0.01879	0.06176	0.7609	0.894524
L_9a_R_9a	Default<=>Default	-0.02617	0.08625	0.7616	0.895218
R_7Pm_R_IFJp	Frontoparietal<=>Frontoparietal	0.1996	0.659	0.762	0.895559
L_V8_R_MT	Visual2<=>Visual2	0.02531	0.08368	0.7623	0.895782
L_4_L_OP1	Somatomotor<=>Somatomotor	-0.02366	0.07846	0.7629	0.896358
L_OP2-3_R_Ig	Somatomotor<=>Somatomotor	0.01846	0.06125	0.7631	0.896464
L_V4t_L_FST	Visual2<=>Visual2	0.02046	0.06795	0.7633	0.896569
L_FFC_L_V6A	Visual2<=>Visual2	-0.01937	0.06464	0.7644	0.896803
L_a24_L_STSva	Default<=>Default	-0.02384	0.07931	0.7637	0.896803
L_V2_R_MST	Visual2<=>Visual2	0.2332	0.7788	0.7646	0.896803
L_SFL_R_SFL	Language<=>Language	0.01586	0.05283	0.764	0.896803
L_OP2-3_R_6d	Somatomotor<=>Somatomotor	0.01988	0.06633	0.7644	0.896803
R_p32pr_R_6r	Cingulo-Opercular<=>Cingulo-Opercular	-0.02595	0.08649	0.7642	0.896803
L_10pp_R_H	Default<=>Default	0.02083	0.06934	0.7638	0.896803
R_IFSa_R_FOP5	Cingulo-Opercular<=>Cingulo-Opercular	-0.03008	0.1004	0.7646	0.896803
R_44_R_p10p	Frontoparietal<=>Frontoparietal	-0.02933	0.09797	0.7646	0.896803
L_MBelt_R_MBelt	Auditory<=>Auditory	-0.0172	0.05727	0.764	0.896803
L_a9-46v_L_a10p	Frontoparietal<=>Frontoparietal	0.01912	0.06417	0.7658	0.898082
L_a24pr_L_9-46d	Cingulo-Opercular<=>Cingulo-Opercular	-0.03209	0.1079	0.7661	0.898304
L_STSva_R_10v	Default<=>Default	-0.02117	0.07127	0.7665	0.898632
L_V4_R_FST	Visual2<=>Visual2	-0.02492	0.08397	0.7666	0.898632
L_7AL_L_3a	Somatomotor<=>Somatomotor	-0.04157	0.1406	0.7674	0.899028
R_3b_R_24dv	Somatomotor<=>Somatomotor	-0.02452	0.08289	0.7673	0.899028
L_23c_R_p24pr	Cingulo-Opercular<=>Cingulo-Opercular	0.05202	0.176	0.7676	0.899028
L_d32_R_8Ad	Default<=>Default	-0.02797	0.09446	0.7671	0.899028
L_H_R_47l	Default<=>Default	0.02035	0.06885	0.7676	0.899028
R_p9-46v_R_p10p	Frontoparietal<=>Frontoparietal	-0.01792	0.0606	0.7674	0.899028
L_23c_R_a24pr	Cingulo-Opercular<=>Cingulo-Opercular	0.03718	0.1259	0.7678	0.899133
R_3b_R_24dd	Somatomotor<=>Somatomotor	-0.01617	0.0548	0.768	0.899238
L_3a_R_OP1	Somatomotor<=>Somatomotor	0.01916	0.06507	0.7684	0.899577
L_6d_L_6v	Somatomotor<=>Somatomotor	-0.02474	0.0841	0.7686	0.899682
L_3a_R_24dv	Somatomotor<=>Somatomotor	-0.03132	0.1066	0.769	0.900021
L_p10p_R_d32	Frontoparietal<=>Frontoparietal	-0.02643	0.09029	0.7698	0.900827
L_V3B_L_PH	Visual2<=>Visual2	-0.0182	0.06236	0.7704	0.901129
L_PHA1_L_TE1m	Default<=>Default	0.02243	0.07686	0.7705	0.901129
L_10v_R_9a	Default<=>Default	-0.0202	0.06922	0.7704	0.901129
R_V4t_R_LO3	Visual2<=>Visual2	0.02133	0.07311	0.7705	0.901129
R_V8_R_V3A	Visual2<=>Visual2	0.01816	0.06232	0.7708	0.90135
L_3a_R_6mp	Somatomotor<=>Somatomotor	-0.02427	0.08344	0.7711	0.901442
R_a9-46v_R_13l	Frontoparietal<=>Frontoparietal	-0.02757	0.09472	0.771	0.901442
R_47l_R_10v	Default<=>Default	0.02415	0.08308	0.7713	0.901547
R_V3A_R_PIT	Visual2<=>Visual2	0.02414	0.08327	0.7719	0.90186
L_10d_R_PGs	Default<=>Default	-0.02934	0.1012	0.7719	0.90186
L_V4t_R_LO3	Visual2<=>Visual2	-0.01849	0.06371	0.7717	0.90186
L_VIP_L_V6A	Visual2<=>Visual2	-0.01934	0.06701	0.7729	0.902769
L_6v_R_3a	Somatomotor<=>Somatomotor	-0.02765	0.0958	0.7729	0.902769
L_Ig_R_6mp	Somatomotor<=>Somatomotor	-0.02423	0.08403	0.7731	0.902874
L_45_L_STGa	Language<=>Language	0.02261	0.07865	0.7737	0.903264
L_FOP5_R_p32pr	Cingulo-Opercular<=>Cingulo-Opercular	-0.01947	0.06783	0.774	0.903264
L_IFSa_R_IFSp	Frontoparietal<=>Frontoparietal	0.0408	0.142	0.7739	0.903264
L_IP1_R_s6-8	Frontoparietal<=>Frontoparietal	-0.03077	0.1072	0.7741	0.903264
L_5mv_R_PFcm	Cingulo-Opercular<=>Cingulo-Opercular	0.02494	0.08687	0.774	0.903264
R_8BM_R_31a	Frontoparietal<=>Frontoparietal	-0.02642	0.09185	0.7736	0.903264
L_46_L_9-46d	Cingulo-Opercular<=>Cingulo-Opercular	-0.02358	0.08225	0.7744	0.903485
L_STSvp_R_v23ab	Default<=>Default	0.03694	0.1291	0.7748	0.903693
R_IFSp_R_11l	Frontoparietal<=>Frontoparietal	-0.03912	0.1367	0.7747	0.903693
L_6d_L_FOP2	Somatomotor<=>Somatomotor	-0.02244	0.07873	0.7756	0.904044
L_47s_L_TE1a	Default<=>Default	-0.01935	0.06804	0.7761	0.904044
L_v23ab_R_v23ab	Default<=>Default	-0.01512	0.05306	0.7757	0.904044
R_v23ab_R_d23ab	Default<=>Default	-0.01527	0.05354	0.7755	0.904044
L_OP2-3_R_6v	Somatomotor<=>Somatomotor	-0.02067	0.07252	0.7757	0.904044
L_9m_R_10d	Default<=>Default	0.02099	0.07378	0.776	0.904044
R_d23ab_R_TE2a	Default<=>Default	-0.695	2.44	0.7758	0.904044
R_V8_R_PH	Visual2<=>Visual2	-0.02938	0.1033	0.7761	0.904044
R_V3CD_R_LO3	Visual2<=>Visual2	0.02311	0.08119	0.7759	0.904044
L_9-46d_L_FOP4	Cingulo-Opercular<=>Cingulo-Opercular	-0.03908	0.138	0.7771	0.904046
L_SCEF_R_PEF	Cingulo-Opercular<=>Cingulo-Opercular	-0.04003	0.1414	0.7771	0.904046
L_V3_R_V3A	Visual2<=>Visual2	0.02623	0.0923	0.7763	0.904046
L_V6A_R_FFC	Visual2<=>Visual2	0.01587	0.05593	0.7766	0.904046
L_8Ad_R_10r	Default<=>Default	-0.03528	0.1245	0.7769	0.904046
L_23c_R_46	Cingulo-Opercular<=>Cingulo-Opercular	0.02953	0.1041	0.7768	0.904046
R_p9-46v_R_a9-46v	Frontoparietal<=>Frontoparietal	-0.02956	0.1042	0.7767	0.904046
L_IP1_R_11l	Frontoparietal<=>Frontoparietal	-0.01818	0.06425	0.7771	0.904046
R_V4_R_VMV1	Visual2<=>Visual2	0.02302	0.08118	0.7767	0.904046
R_V7_R_FFC	Visual2<=>Visual2	0.01827	0.06462	0.7774	0.904266
L_STV_L_A5	Language<=>Language	0.02186	0.07753	0.778	0.904732
L_VMV3_R_IPS1	Visual2<=>Visual2	0.01716	0.06105	0.7787	0.904732
L_6ma_R_5mv	Cingulo-Opercular<=>Cingulo-Opercular	0.01845	0.06568	0.7788	0.904732
R_24dd_R_24dv	Somatomotor<=>Somatomotor	0.03245	0.1154	0.7785	0.904732
L_2_R_6mp	Somatomotor<=>Somatomotor	-0.02292	0.08156	0.7787	0.904732
R_9p_R_47s	Default<=>Default	-0.02287	0.0814	0.7787	0.904732
L_46_R_PFcm	Cingulo-Opercular<=>Cingulo-Opercular	0.01988	0.07061	0.7783	0.904732
L_11l_R_TE1p	Frontoparietal<=>Frontoparietal	-0.05761	0.2051	0.7788	0.904732
R_46_R_PI	Cingulo-Opercular<=>Cingulo-Opercular	-0.03625	0.1287	0.7782	0.904732
L_8BM_L_AVI	Frontoparietal<=>Frontoparietal	-0.02171	0.07736	0.779	0.904835
L_TGd_L_s32	Default<=>Default	-0.02842	0.1015	0.7794	0.905171
R_IPS1_R_MT	Visual2<=>Visual2	-0.01532	0.05488	0.7801	0.905467
L_8BL_R_8Av	Default<=>Default	-0.03261	0.1167	0.7799	0.905467
L_FOP4_R_FOP4	Cingulo-Opercular<=>Cingulo-Opercular	0.02313	0.08279	0.78	0.905467
L_STSvp_R_STSva	Default<=>Default	-0.0307	0.1099	0.78	0.905467
L_47m_R_25	Default<=>Default	-0.03145	0.113	0.7807	0.906035
L_MI_R_PF	Cingulo-Opercular<=>Cingulo-Opercular	0.04138	0.149	0.7812	0.906486
L_8C_L_IFJp	Frontoparietal<=>Frontoparietal	0.02179	0.07861	0.7816	0.906692
L_p24pr_R_PEF	Cingulo-Opercular<=>Cingulo-Opercular	0.02031	0.07324	0.7815	0.906692
R_7AL_R_6v	Somatomotor<=>Somatomotor	-0.01749	0.06364	0.7834	0.90865
R_TE1p_R_TE1m	Frontoparietal<=>Frontoparietal	0.01569	0.05717	0.7838	0.908985
L_52_L_RI	Auditory<=>Auditory	0.02297	0.08378	0.784	0.909074
L_V3CD_R_V3B	Visual2<=>Visual2	0.01551	0.05659	0.7841	0.909074
L_3b_L_6d	Somatomotor<=>Somatomotor	0.01932	0.07077	0.7849	0.909225
L_V4_L_V4t	Visual2<=>Visual2	-0.01555	0.05699	0.7849	0.909225
L_MI_R_5mv	Cingulo-Opercular<=>Cingulo-Opercular	0.0188	0.06871	0.7844	0.909225
R_9m_R_8BL	Default<=>Default	0.02191	0.08013	0.7845	0.909225
L_PIT_R_VMV1	Visual2<=>Visual2	0.01771	0.06484	0.7847	0.909225
R_V8_R_V4t	Visual2<=>Visual2	-0.01891	0.06918	0.7846	0.909225
L_PGs_R_8Av	Default<=>Default	0.02321	0.08512	0.7851	0.909328
L_13l_L_p47r	Frontoparietal<=>Frontoparietal	0.04797	0.1766	0.7859	0.909594
L_MST_R_V3A	Visual2<=>Visual2	-0.01898	0.06981	0.7857	0.909594
R_10v_R_TE1a	Default<=>Default	-0.02279	0.08394	0.786	0.909594
L_SFL_R_TPOJ1	Language<=>Language	0.0201	0.07392	0.7857	0.909594
R_a47r_R_IP2	Frontoparietal<=>Frontoparietal	-0.3022	1.112	0.7859	0.909594
L_VMV2_R_VMV2	Visual2<=>Visual2	-0.02561	0.09427	0.7859	0.909594
L_v23ab_L_8Av	Default<=>Default	0.0191	0.07063	0.7868	0.909731
L_47l_L_STSva	Default<=>Default	-0.02021	0.07457	0.7864	0.909731
L_IPS1_R_V3	Visual2<=>Visual2	-0.01957	0.07237	0.7869	0.909731
L_7AL_R_24dv	Somatomotor<=>Somatomotor	-0.01899	0.07018	0.7867	0.909731
L_TA2_R_52	Auditory<=>Auditory	-0.02318	0.08577	0.7869	0.909731
R_9p_R_TGd	Default<=>Default	0.02697	0.09969	0.7868	0.909731
L_LO3_R_VVC	Visual2<=>Visual2	0.01629	0.06025	0.7868	0.909731
L_3b_L_6mp	Somatomotor<=>Somatomotor	-0.01795	0.06659	0.7875	0.909908
L_IFJp_R_POS2	Frontoparietal<=>Frontoparietal	-0.02208	0.0818	0.7872	0.909908
L_10v_R_9p	Default<=>Default	-0.0209	0.07749	0.7874	0.909908
R_52_R_MBelt	Auditory<=>Auditory	-0.02094	0.07765	0.7874	0.909908
L_47l_L_H	Default<=>Default	0.03724	0.1384	0.7878	0.910126
L_V8_L_V6A	Visual2<=>Visual2	-0.01662	0.06178	0.788	0.910174
L_p32_L_STSva	Default<=>Default	-0.02059	0.07668	0.7883	0.910174
L_IPS1_R_PIT	Visual2<=>Visual2	-0.01562	0.05816	0.7882	0.910174
L_8Ad_R_10pp	Default<=>Default	-0.6165	2.297	0.7884	0.910174
R_PH_R_V3CD	Visual2<=>Visual2	-0.1948	0.7255	0.7883	0.910174
L_8BM_L_TE1p	Frontoparietal<=>Frontoparietal	0.02981	0.1115	0.7892	0.910839
L_6r_L_FOP5	Cingulo-Opercular<=>Cingulo-Opercular	0.02262	0.08461	0.7892	0.910839
L_V8_L_PH	Visual2<=>Visual2	0.02042	0.07651	0.7895	0.911056
R_AVI_R_TE1p	Frontoparietal<=>Frontoparietal	-0.03676	0.138	0.7899	0.91126
L_VMV1_R_VMV3	Visual2<=>Visual2	-0.02438	0.09146	0.7898	0.91126
L_5L_R_6v	Somatomotor<=>Somatomotor	0.01724	0.06483	0.7903	0.911592
R_PeEc_R_TF	Ventral-Multimodal<=>Ventral-Multimodal	0.02617	0.09853	0.7906	0.911809
L_IP2_R_33pr	Frontoparietal<=>Frontoparietal	-0.01906	0.07186	0.7908	0.91191
L_24dd_R_6v	Somatomotor<=>Somatomotor	-0.02532	0.09564	0.7912	0.912243
R_p32pr_R_FOP4	Cingulo-Opercular<=>Cingulo-Opercular	0.01779	0.06732	0.7916	0.912575
L_46_R_p32pr	Cingulo-Opercular<=>Cingulo-Opercular	-0.01958	0.07417	0.7918	0.912662
L_47l_R_PHA2	Default<=>Default	-0.0451	0.1709	0.7919	0.912662
R_5mv_R_PoI2	Cingulo-Opercular<=>Cingulo-Opercular	0.0256	0.09733	0.7925	0.913225
L_PFop_R_PEF	Cingulo-Opercular<=>Cingulo-Opercular	-0.02256	0.08586	0.7928	0.913441
R_3b_R_RI	Somatomotor<=>Somatomotor	-0.02309	0.08802	0.793	0.913542
L_TE1a_R_8Av	Default<=>Default	-0.01779	0.06791	0.7934	0.913874
L_IP0_R_TE2p	Dorsal-Attention<=>Dorsal-Attention	0.01806	0.06904	0.7936	0.913975
L_p32pr_L_MI	Cingulo-Opercular<=>Cingulo-Opercular	-0.02986	0.1147	0.7945	0.914624
R_POS2_R_p9-46v	Frontoparietal<=>Frontoparietal	0.02167	0.08308	0.7943	0.914624
L_LO2_R_VMV1	Visual2<=>Visual2	0.01667	0.06401	0.7945	0.914624
R_p32pr_R_FOP1	Cingulo-Opercular<=>Cingulo-Opercular	0.01536	0.05903	0.7947	0.914725
L_7PL_L_PHT	Dorsal-Attention<=>Dorsal-Attention	0.01601	0.0617	0.7953	0.914999
L_a24pr_L_PI	Cingulo-Opercular<=>Cingulo-Opercular	-0.01875	0.07235	0.7955	0.914999
L_POS1_R_8Av	Default<=>Default	-0.02354	0.09075	0.7954	0.914999
L_a47r_R_a9-46v	Frontoparietal<=>Frontoparietal	0.0405	0.1562	0.7954	0.914999
R_v23ab_R_PHA2	Default<=>Default	0.0178	0.06866	0.7955	0.914999
L_PI_R_PoI1	Cingulo-Opercular<=>Cingulo-Opercular	0.08469	0.3272	0.7957	0.9151
L_PI_L_a32pr	Cingulo-Opercular<=>Cingulo-Opercular	-0.03178	0.123	0.7961	0.915144
L_V6A_R_MST	Visual2<=>Visual2	-0.0164	0.06354	0.7963	0.915144
L_TE2p_R_PFt	Dorsal-Attention<=>Dorsal-Attention	-0.02234	0.08637	0.7959	0.915144
L_TF_R_PeEc	Ventral-Multimodal<=>Ventral-Multimodal	0.01862	0.072	0.796	0.915144
L_PoI2_R_PFop	Cingulo-Opercular<=>Cingulo-Opercular	-0.02549	0.09871	0.7962	0.915144
R_p24pr_R_MI	Cingulo-Opercular<=>Cingulo-Opercular	0.02315	0.08976	0.7965	0.915245
L_STSvp_L_TE1a	Default<=>Default	-0.02067	0.08069	0.7978	0.915433
L_5L_L_Ig	Somatomotor<=>Somatomotor	-0.02428	0.09473	0.7977	0.915433
L_PI_R_FEF	Cingulo-Opercular<=>Cingulo-Opercular	0.05789	0.2253	0.7972	0.915433
L_4_R_6mp	Somatomotor<=>Somatomotor	0.01765	0.06892	0.7979	0.915433
R_RSC_R_8C	Frontoparietal<=>Frontoparietal	0.02163	0.08432	0.7976	0.915433
L_STSda_R_45	Language<=>Language	-0.01819	0.07073	0.797	0.915433
L_8Av_R_9a	Default<=>Default	-0.02813	0.1095	0.7973	0.915433
L_47l_R_STSda	Default<=>Default	-0.01817	0.07077	0.7974	0.915433
R_STSda_R_STSvp	Default<=>Default	0.02206	0.08583	0.7971	0.915433
L_STSvp_R_PGi	Default<=>Default	-0.02878	0.1119	0.7971	0.915433
L_IP2_R_TE1m	Frontoparietal<=>Frontoparietal	-0.02543	0.09925	0.7978	0.915433
R_V3_R_LO2	Visual2<=>Visual2	-0.01647	0.06454	0.7985	0.915735
L_AVI_R_11l	Frontoparietal<=>Frontoparietal	-0.02078	0.08134	0.7984	0.915735
R_FEF_R_PF	Cingulo-Opercular<=>Cingulo-Opercular	0.02325	0.09105	0.7985	0.915735
L_PFcm_R_5mv	Cingulo-Opercular<=>Cingulo-Opercular	0.0163	0.06398	0.7989	0.915936
R_23d_R_STSda	Default<=>Default	-0.02222	0.08715	0.7988	0.915936
L_Ig_R_RI	Somatomotor<=>Somatomotor	0.01604	0.06308	0.7993	0.916136
L_H_R_TE2a	Default<=>Default	-0.01726	0.06787	0.7993	0.916136
L_47m_L_TE1a	Default<=>Default	0.02221	0.08766	0.7999	0.916695
L_55b_L_SFL	Language<=>Language	0.021	0.08308	0.8004	0.917125
R_PreS_R_TE2a	Default<=>Default	0.02089	0.08267	0.8005	0.917125
L_47l_L_TE1a	Default<=>Default	-0.01806	0.0716	0.8009	0.917325
L_V2_L_VVC	Visual2<=>Visual2	-0.02003	0.0794	0.8009	0.917325
L_9m_L_TE1a	Default<=>Default	-0.01412	0.05606	0.8012	0.917396
L_OFC_R_10v	Default<=>Default	-0.0153	0.0608	0.8013	0.917396
R_33pr_R_p47r	Frontoparietal<=>Frontoparietal	-0.03064	0.1216	0.8011	0.917396
L_v23ab_L_d23ab	Default<=>Default	0.01333	0.05322	0.8022	0.918298
L_TPOJ3_R_TPOJ3	Posterior-Multimodal<=>Posterior-Multimodal	0.02656	0.1063	0.8026	0.918626
L_PGi_R_PHA2	Default<=>Default	0.03133	0.1255	0.8029	0.918841
L_FOP5_R_PF	Cingulo-Opercular<=>Cingulo-Opercular	-0.02323	0.09322	0.8032	0.919055
L_IP2_R_PFm	Frontoparietal<=>Frontoparietal	-0.02063	0.08308	0.8039	0.919727
L_a10p_R_44	Frontoparietal<=>Frontoparietal	-0.04467	0.1803	0.8043	0.919926
L_PoI2_R_FOP4	Cingulo-Opercular<=>Cingulo-Opercular	0.04344	0.1754	0.8043	0.919926
L_a10p_L_AVI	Frontoparietal<=>Frontoparietal	0.01658	0.06695	0.8045	0.920025
L_8BM_L_p9-46v	Frontoparietal<=>Frontoparietal	0.01529	0.06199	0.8052	0.920309
L_23c_L_46	Cingulo-Opercular<=>Cingulo-Opercular	0.01839	0.07448	0.8049	0.920309
L_a9-46v_R_RSC	Frontoparietal<=>Frontoparietal	-0.01279	0.05182	0.805	0.920309
L_VMV1_R_VIP	Visual2<=>Visual2	-0.01692	0.06862	0.8052	0.920309
L_d23ab_L_31pv	Default<=>Default	-0.01205	0.04967	0.8083	0.920406
L_5m_L_6v	Somatomotor<=>Somatomotor	-0.02209	0.09131	0.8089	0.920406
L_POS2_L_i6-8	Frontoparietal<=>Frontoparietal	0.01688	0.06897	0.8067	0.920406
L_46_L_FOP4	Cingulo-Opercular<=>Cingulo-Opercular	0.02816	0.1154	0.8073	0.920406
L_10r_L_TE1a	Default<=>Default	0.02271	0.09308	0.8073	0.920406
L_55b_R_55b	Language<=>Language	0.01801	0.07336	0.8061	0.920406
R_V2_R_V3A	Visual2<=>Visual2	0.01897	0.07824	0.8084	0.920406
L_8BM_R_RSC	Frontoparietal<=>Frontoparietal	0.0171	0.07004	0.8072	0.920406
L_LIPv_R_MT	Visual2<=>Visual2	0.01653	0.06808	0.8082	0.920406
R_PSL_R_5mv	Cingulo-Opercular<=>Cingulo-Opercular	-0.06619	0.2713	0.8072	0.920406
L_PoI1_R_SCEF	Cingulo-Opercular<=>Cingulo-Opercular	0.05574	0.2274	0.8063	0.920406
L_3b_R_1	Somatomotor<=>Somatomotor	-0.01779	0.07242	0.806	0.920406
L_FEF_R_p32pr	Cingulo-Opercular<=>Cingulo-Opercular	0.02452	0.1006	0.8075	0.920406
L_p9-46v_R_8BM	Frontoparietal<=>Frontoparietal	-0.0173	0.07131	0.8083	0.920406
L_STSva_R_9m	Default<=>Default	0.01891	0.0782	0.8089	0.920406
L_STSdp_R_45	Language<=>Language	-0.01619	0.06664	0.8081	0.920406
L_a47r_R_a47r	Frontoparietal<=>Frontoparietal	-0.02486	0.1018	0.807	0.920406
R_IFSp_R_a9-46v	Frontoparietal<=>Frontoparietal	0.01933	0.07987	0.8087	0.920406
R_a24pr_R_9-46d	Cingulo-Opercular<=>Cingulo-Opercular	-0.01963	0.07973	0.8055	0.920406
L_IP2_R_a10p	Frontoparietal<=>Frontoparietal	0.03233	0.1337	0.8089	0.920406
L_IP2_R_13l	Frontoparietal<=>Frontoparietal	0.0155	0.06411	0.8089	0.920406
L_RI_R_52	Auditory<=>Auditory	-0.01261	0.05185	0.8079	0.920406
R_PFcm_R_PoI2	Cingulo-Opercular<=>Cingulo-Opercular	-0.01675	0.06905	0.8083	0.920406
L_10v_R_H	Default<=>Default	-0.0173	0.07043	0.8059	0.920406
L_PBelt_R_PBelt	Auditory<=>Auditory	-0.0141	0.05803	0.8079	0.920406
L_PGi_R_PHA1	Default<=>Default	-0.02495	0.1032	0.8089	0.920406
R_47s_R_TE2a	Default<=>Default	0.04598	0.1897	0.8084	0.920406
L_7Pm_R_IP2	Frontoparietal<=>Frontoparietal	0.0172	0.07092	0.8084	0.920406
L_31a_R_PGs	Default<=>Default	0.03136	0.1295	0.8086	0.920406
L_V7_R_V4t	Visual2<=>Visual2	0.0172	0.06996	0.8058	0.920406
L_p9-46v_R_p10p	Frontoparietal<=>Frontoparietal	-0.3913	1.617	0.8088	0.920406
R_8Ad_R_STSva	Default<=>Default	-0.02591	0.1056	0.8061	0.920406
L_10d_L_10pp	Default<=>Default	-0.02103	0.08886	0.8129	0.921167
L_43_L_PoI2	Cingulo-Opercular<=>Cingulo-Opercular	0.05191	0.2195	0.813	0.921167
L_55b_L_STSda	Language<=>Language	0.0117	0.04952	0.8132	0.921167
L_OFC_L_STSvp	Default<=>Default	-0.02535	0.1055	0.8101	0.921167
L_FFC_L_PH	Visual2<=>Visual2	0.01842	0.07726	0.8115	0.921167
L_11l_L_p47r	Frontoparietal<=>Frontoparietal	0.02175	0.09169	0.8125	0.921167
L_V7_R_MST	Visual2<=>Visual2	0.01999	0.08316	0.81	0.921167
L_V3B_R_V8	Visual2<=>Visual2	-0.01667	0.07061	0.8133	0.921167
L_VMV1_R_V3A	Visual2<=>Visual2	0.02626	0.1096	0.8107	0.921167
L_V6A_R_IPS1	Visual2<=>Visual2	-0.01648	0.06869	0.8104	0.921167
L_V4t_R_V3B	Visual2<=>Visual2	0.01233	0.05143	0.8105	0.921167
R_V8_R_LO1	Visual2<=>Visual2	-0.01621	0.06814	0.812	0.921167
L_MBelt_R_A1	Auditory<=>Auditory	0.01396	0.05858	0.8117	0.921167
L_a32pr_R_PSL	Cingulo-Opercular<=>Cingulo-Opercular	0.02206	0.09322	0.8129	0.921167
L_OP2-3_R_24dv	Somatomotor<=>Somatomotor	-0.02929	0.1227	0.8113	0.921167
L_p32pr_R_6ma	Cingulo-Opercular<=>Cingulo-Opercular	-0.01167	0.04865	0.8105	0.921167
R_6ma_R_p32pr	Cingulo-Opercular<=>Cingulo-Opercular	-0.01358	0.05751	0.8133	0.921167
L_STSva_R_p32	Default<=>Default	-0.01428	0.0601	0.8121	0.921167
L_9m_R_47m	Default<=>Default	-0.02411	0.1014	0.8122	0.921167
L_8Ad_R_8Av	Default<=>Default	-0.02014	0.08406	0.8107	0.921167
L_9a_R_9p	Default<=>Default	-0.01377	0.05816	0.8129	0.921167
L_PF_R_6r	Cingulo-Opercular<=>Cingulo-Opercular	0.01418	0.0594	0.8113	0.921167
R_p9-46v_R_11l	Frontoparietal<=>Frontoparietal	-0.02726	0.1148	0.8123	0.921167
L_47s_R_PHA1	Default<=>Default	0.02181	0.09226	0.8131	0.921167
L_9m_R_STSda	Default<=>Default	-0.0156	0.06549	0.8118	0.921167
R_44_R_TE1p	Frontoparietal<=>Frontoparietal	-0.02674	0.1131	0.8131	0.921167
R_p9-46v_R_TE1p	Frontoparietal<=>Frontoparietal	0.01967	0.08197	0.8103	0.921167
L_47m_R_TE2a	Default<=>Default	0.019	0.07916	0.8104	0.921167
L_VMV3_R_V6A	Visual2<=>Visual2	-0.01592	0.06649	0.8108	0.921167
L_FST_R_VMV1	Visual2<=>Visual2	0.01865	0.07795	0.8109	0.921167
R_LO1_R_FST	Visual2<=>Visual2	-0.02024	0.08479	0.8114	0.921167
L_POS2_R_31a	Frontoparietal<=>Frontoparietal	0.01539	0.0644	0.8112	0.921167
R_p24pr_R_PI	Cingulo-Opercular<=>Cingulo-Opercular	0.02634	0.1109	0.8122	0.921167
L_10pp_R_TE1a	Default<=>Default	-0.02911	0.1238	0.8141	0.921945
L_H_R_47m	Default<=>Default	-0.02635	0.1122	0.8143	0.922043
L_OP1_R_OP4	Somatomotor<=>Somatomotor	0.01387	0.0591	0.8145	0.922127
R_POS1_R_PGs	Default<=>Default	0.01958	0.08348	0.8146	0.922127
L_V8_L_MT	Visual2<=>Visual2	-0.01475	0.063	0.8149	0.922338
L_V2_L_FST	Visual2<=>Visual2	-0.01835	0.07869	0.8157	0.922603
L_5mv_R_PSL	Cingulo-Opercular<=>Cingulo-Opercular	-0.03273	0.1401	0.8153	0.922603
L_43_R_6ma	Cingulo-Opercular<=>Cingulo-Opercular	0.01519	0.0651	0.8155	0.922603
L_a10p_R_8C	Frontoparietal<=>Frontoparietal	-0.02049	0.08776	0.8154	0.922603
L_5mv_R_PI	Cingulo-Opercular<=>Cingulo-Opercular	-0.06062	0.26	0.8156	0.922603
L_24dd_L_6v	Somatomotor<=>Somatomotor	0.01636	0.07029	0.816	0.922606
L_8Ad_L_9m	Default<=>Default	-0.01377	0.05984	0.8181	0.922606
L_p9-46v_L_a9-46v	Frontoparietal<=>Frontoparietal	-0.02401	0.1045	0.8182	0.922606
L_10d_L_OFC	Default<=>Default	-0.01686	0.07294	0.8172	0.922606
L_31pv_L_PHA1	Default<=>Default	-0.01517	0.0657	0.8174	0.922606
L_PreS_L_25	Default<=>Default	0.01295	0.05618	0.8177	0.922606
L_5mv_L_PoI1	Cingulo-Opercular<=>Cingulo-Opercular	0.02773	0.1202	0.8175	0.922606
L_SCEF_L_FOP5	Cingulo-Opercular<=>Cingulo-Opercular	-0.01685	0.0736	0.819	0.922606
L_8BL_L_STSva	Default<=>Default	0.01372	0.05992	0.8189	0.922606
L_V8_R_V3A	Visual2<=>Visual2	0.01776	0.07682	0.8172	0.922606
L_V3A_R_LO1	Visual2<=>Visual2	0.01656	0.07232	0.8189	0.922606
R_V3B_R_PIT	Visual2<=>Visual2	-0.0151	0.06601	0.8191	0.922606
L_55b_R_SFL	Language<=>Language	0.02528	0.11	0.8182	0.922606
L_PoI1_R_6ma	Cingulo-Opercular<=>Cingulo-Opercular	-0.02359	0.1016	0.8163	0.922606
L_TE1a_R_47m	Default<=>Default	0.01986	0.08592	0.8172	0.922606
L_TE1a_R_9p	Default<=>Default	-0.01445	0.06232	0.8166	0.922606
L_p10p_R_8C	Frontoparietal<=>Frontoparietal	0.02253	0.09683	0.816	0.922606
L_MI_R_IFSa	Cingulo-Opercular<=>Cingulo-Opercular	-0.01828	0.07863	0.8162	0.922606
R_47l_R_10pp	Default<=>Default	-0.02765	0.1207	0.8188	0.922606
L_8BM_R_i6-8	Frontoparietal<=>Frontoparietal	0.02266	0.09776	0.8167	0.922606
L_3a_R_OP2-3	Somatomotor<=>Somatomotor	0.01409	0.06127	0.8181	0.922606
L_AAIC_R_Pir	Orbito-Affective<=>Orbito-Affective	0.01976	0.08629	0.8188	0.922606
R_6a_R_PHA3	Dorsal-Attention<=>Dorsal-Attention	-0.05276	0.2269	0.8161	0.922606
R_IFJa_R_STSdp	Language<=>Language	-0.01434	0.06249	0.8185	0.922606
R_8C_R_TE1p	Frontoparietal<=>Frontoparietal	0.0201	0.08768	0.8187	0.922606
R_LO2_R_PH	Visual2<=>Visual2	-0.01564	0.06826	0.8188	0.922606
L_PCV_R_TPOJ2	Posterior-Multimodal<=>Posterior-Multimodal	0.0181	0.07855	0.8178	0.922606
L_PGs_R_PGi	Default<=>Default	-0.01803	0.07875	0.8189	0.922606
R_8Av_R_31pd	Default<=>Default	0.01606	0.06997	0.8185	0.922606
R_8C_R_31a	Frontoparietal<=>Frontoparietal	0.01746	0.07562	0.8173	0.922606
L_47m_L_8BL	Default<=>Default	-0.02153	0.09432	0.8194	0.922816
L_8C_L_IFSa	Frontoparietal<=>Frontoparietal	0.01781	0.07818	0.8198	0.923139
R_STGa_R_TGv	Language<=>Language	0.02384	0.1047	0.82	0.923237
L_V8_R_V2	Visual2<=>Visual2	0.01737	0.07651	0.8204	0.923387
L_STV_R_SFL	Language<=>Language	0.02266	0.09995	0.8206	0.923387
R_d23ab_R_PHA1	Default<=>Default	-0.01628	0.0718	0.8206	0.923387
L_VVC_R_V6A	Visual2<=>Visual2	-0.01296	0.05718	0.8207	0.923387
R_PBelt_R_MBelt	Auditory<=>Auditory	0.02129	0.09377	0.8204	0.923387
L_MST_L_V8	Visual2<=>Visual2	-0.01535	0.06795	0.8213	0.923409
L_a9-46v_R_44	Frontoparietal<=>Frontoparietal	0.02057	0.0911	0.8214	0.923409
L_a9-46v_R_a9-46v	Frontoparietal<=>Frontoparietal	-0.01612	0.07138	0.8214	0.923409
L_6ma_R_PFcm	Cingulo-Opercular<=>Cingulo-Opercular	0.02963	0.1312	0.8214	0.923409
L_9m_R_TGd	Default<=>Default	0.01512	0.06679	0.8209	0.923409
L_47l_R_25	Default<=>Default	-0.05408	0.2393	0.8212	0.923409
R_47m_R_PHA1	Default<=>Default	-0.02151	0.09542	0.8216	0.923507
L_23c_L_a24pr	Cingulo-Opercular<=>Cingulo-Opercular	-0.02035	0.09038	0.8219	0.923701
R_V7_R_V3B	Visual2<=>Visual2	0.01517	0.0674	0.822	0.923701
L_8BL_L_10d	Default<=>Default	-0.01548	0.06892	0.8223	0.923784
L_STV_R_STSdp	Language<=>Language	-0.01524	0.06787	0.8223	0.923784
R_PreS_R_PHA1	Default<=>Default	0.04876	0.2178	0.8228	0.924218
R_7AL_R_2	Somatomotor<=>Somatomotor	0.01639	0.07348	0.8235	0.924877
L_9m_R_s32	Default<=>Default	-0.01327	0.05963	0.8238	0.925086
L_PH_R_V3	Visual2<=>Visual2	-0.02356	0.1061	0.8242	0.92528
L_10d_R_STSvp	Default<=>Default	0.0564	0.2539	0.8242	0.92528
L_5mv_R_PoI2	Cingulo-Opercular<=>Cingulo-Opercular	0.02073	0.09388	0.8253	0.92626
L_V3A_R_V3CD	Visual2<=>Visual2	-0.01429	0.06472	0.8252	0.92626
L_STV_L_44	Language<=>Language	0.01616	0.07362	0.8263	0.927254
L_FEF_L_6r	Cingulo-Opercular<=>Cingulo-Opercular	-0.04432	0.2023	0.8266	0.92732
L_H_L_STSva	Default<=>Default	-0.1707	0.7789	0.8265	0.92732
R_V4_R_V7	Visual2<=>Visual2	-0.01306	0.05965	0.8267	0.92732
L_OFC_L_STSva	Default<=>Default	-0.01349	0.06169	0.8269	0.927417
L_AVI_R_TE1m	Frontoparietal<=>Frontoparietal	-0.02935	0.1345	0.8273	0.927738
R_5m_R_6v	Somatomotor<=>Somatomotor	0.01486	0.06823	0.8276	0.927931
L_POS2_R_p9-46v	Frontoparietal<=>Frontoparietal	0.01497	0.0688	0.8277	0.927931
L_LO1_R_LO2	Visual2<=>Visual2	-0.0126	0.05801	0.828	0.928124
L_p47r_R_OFC	Frontoparietal<=>Frontoparietal	0.02332	0.1074	0.8281	0.928124
L_11l_R_p47r	Frontoparietal<=>Frontoparietal	0.0271	0.1251	0.8285	0.928444
L_MT_R_V2	Visual2<=>Visual2	-0.01606	0.07433	0.8289	0.928509
L_V7_R_MT	Visual2<=>Visual2	0.01512	0.06998	0.8289	0.928509
R_a24pr_R_46	Cingulo-Opercular<=>Cingulo-Opercular	-0.02183	0.1009	0.8287	0.928509
R_8BM_R_11l	Frontoparietal<=>Frontoparietal	-0.02361	0.1095	0.8293	0.92883
L_FOP3_L_PoI1	Cingulo-Opercular<=>Cingulo-Opercular	-0.02204	0.1024	0.8297	0.928975
L_V7_R_FFC	Visual2<=>Visual2	0.01119	0.05212	0.83	0.928975
L_a24pr_R_23c	Cingulo-Opercular<=>Cingulo-Opercular	-0.03275	0.1522	0.8296	0.928975
L_a24_R_8BL	Default<=>Default	0.02751	0.128	0.8299	0.928975
R_8BM_R_PFm	Frontoparietal<=>Frontoparietal	-0.0467	0.2174	0.8299	0.928975
L_VMV1_R_VMV2	Visual2<=>Visual2	-0.01918	0.08958	0.8304	0.929295
L_a24_R_a24	Default<=>Default	0.01274	0.0596	0.8307	0.929503
L_V6A_R_VMV3	Visual2<=>Visual2	0.01247	0.05841	0.831	0.929711
L_POS2_L_AVI	Frontoparietal<=>Frontoparietal	0.01148	0.05406	0.8318	0.929968
L_IPS1_L_V6A	Visual2<=>Visual2	-0.01433	0.06734	0.8315	0.929968
L_4_R_1	Somatomotor<=>Somatomotor	0.01383	0.06513	0.8318	0.929968
L_6r_R_FOP3	Cingulo-Opercular<=>Cingulo-Opercular	0.01964	0.09236	0.8316	0.929968
R_10d_R_PreS	Default<=>Default	-0.02319	0.1092	0.8318	0.929968
L_p32pr_L_46	Cingulo-Opercular<=>Cingulo-Opercular	0.01996	0.09456	0.8328	0.930049
L_a47r_L_s6-8	Frontoparietal<=>Frontoparietal	-0.02604	0.1231	0.8324	0.930049
L_6v_L_OP4	Somatomotor<=>Somatomotor	0.0158	0.07489	0.8329	0.930049
L_V4t_L_V3CD	Visual2<=>Visual2	-0.01778	0.08419	0.8327	0.930049
L_p32pr_R_FEF	Cingulo-Opercular<=>Cingulo-Opercular	0.01552	0.0735	0.8328	0.930049
R_10d_R_H	Default<=>Default	0.02113	0.1001	0.8329	0.930049
L_10pp_R_TGd	Default<=>Default	0.02678	0.1269	0.8328	0.930049
L_a9-46v_R_TE1p	Frontoparietal<=>Frontoparietal	-0.01866	0.08799	0.832	0.930049
R_55b_R_TPOJ1	Language<=>Language	0.02363	0.1115	0.8323	0.930049
L_H_L_STSvp	Default<=>Default	-0.01801	0.08578	0.8337	0.930767
L_47l_R_9p	Default<=>Default	-0.01341	0.06393	0.8338	0.930767
L_V3CD_R_V3CD	Visual2<=>Visual2	-0.01308	0.06243	0.834	0.930767
R_PFop_R_p24	Cingulo-Opercular<=>Cingulo-Opercular	0.01367	0.06516	0.8339	0.930767
L_POS1_L_v23ab	Default<=>Default	-0.01213	0.05846	0.8357	0.930831
L_5mv_L_33pr	Cingulo-Opercular<=>Cingulo-Opercular	0.03608	0.1736	0.8354	0.930831
L_a47r_L_11l	Frontoparietal<=>Frontoparietal	-0.0196	0.09438	0.8355	0.930831
L_47m_L_H	Default<=>Default	-0.01543	0.07453	0.836	0.930831
L_EC_L_H	Default<=>Default	0.01523	0.07293	0.8346	0.930831
L_8BL_L_PGs	Default<=>Default	-0.01596	0.07629	0.8343	0.930831
L_PH_L_V4t	Visual2<=>Visual2	-0.01431	0.0691	0.836	0.930831
L_MST_R_V3B	Visual2<=>Visual2	0.01784	0.08591	0.8355	0.930831
L_a10p_R_33pr	Frontoparietal<=>Frontoparietal	-0.01739	0.08321	0.8345	0.930831
L_13l_R_d32	Frontoparietal<=>Frontoparietal	-0.4277	2.056	0.8352	0.930831
L_8Ad_R_8BL	Default<=>Default	0.01472	0.07094	0.8356	0.930831
L_6mp_R_RI	Somatomotor<=>Somatomotor	0.018	0.0867	0.8356	0.930831
L_8BL_R_STSda	Default<=>Default	-0.01618	0.07741	0.8345	0.930831
R_8BL_R_STSvp	Default<=>Default	0.01378	0.0663	0.8353	0.930831
L_LO3_R_PH	Visual2<=>Visual2	0.01446	0.0698	0.8359	0.930831
L_9-46d_R_PFop	Cingulo-Opercular<=>Cingulo-Opercular	0.03485	0.1681	0.8358	0.930831
L_AVI_R_p47r	Frontoparietal<=>Frontoparietal	-0.01766	0.08508	0.8355	0.930831
L_SCEF_R_PFop	Cingulo-Opercular<=>Cingulo-Opercular	0.01482	0.07174	0.8364	0.931022
R_H_R_PGs	Default<=>Default	-0.01919	0.09296	0.8364	0.931022
L_LO1_L_V4t	Visual2<=>Visual2	0.0209	0.1013	0.8366	0.931118
L_9m_R_8Av	Default<=>Default	-0.01589	0.07725	0.837	0.931435
L_a24_L_STSvp	Default<=>Default	-0.01494	0.07275	0.8373	0.931499
L_13l_L_TE1p	Frontoparietal<=>Frontoparietal	0.01442	0.07026	0.8374	0.931499
L_IFJp_R_44	Frontoparietal<=>Frontoparietal	0.02499	0.1218	0.8374	0.931499
R_10pp_R_47s	Default<=>Default	0.01458	0.07139	0.8382	0.932134
R_LO2_R_V6A	Visual2<=>Visual2	-0.01205	0.059	0.8381	0.932134
L_MI_R_p24pr	Cingulo-Opercular<=>Cingulo-Opercular	0.01591	0.07816	0.8387	0.932181
L_IP2_R_11l	Frontoparietal<=>Frontoparietal	0.184	0.9021	0.8384	0.932181
R_p9-46v_R_13l	Frontoparietal<=>Frontoparietal	-0.01916	0.09406	0.8386	0.932181
R_7Pm_R_AVI	Frontoparietal<=>Frontoparietal	0.01463	0.0719	0.8387	0.932181
L_9p_L_9a	Default<=>Default	-0.01156	0.05695	0.8391	0.932499
L_23c_R_9-46d	Cingulo-Opercular<=>Cingulo-Opercular	-0.01741	0.08592	0.8394	0.932705
R_PEF_R_23c	Cingulo-Opercular<=>Cingulo-Opercular	0.01178	0.05819	0.8396	0.932784
R_V3B_R_PH	Visual2<=>Visual2	-0.01385	0.06846	0.8397	0.932784
L_8Ad_R_PGs	Default<=>Default	0.01675	0.08291	0.8399	0.932879
L_p32pr_L_FOP4	Cingulo-Opercular<=>Cingulo-Opercular	-0.02818	0.1397	0.8401	0.932958
L_MI_R_a32pr	Cingulo-Opercular<=>Cingulo-Opercular	0.02109	0.1046	0.8402	0.932958
L_v23ab_L_31pv	Default<=>Default	-0.00897	0.04458	0.8405	0.933036
L_PGi_R_PGi	Default<=>Default	-0.01695	0.08414	0.8404	0.933036
R_PreS_R_25	Default<=>Default	-0.01065	0.05299	0.8407	0.933131
L_3a_R_7PC	Somatomotor<=>Somatomotor	0.02554	0.1273	0.8409	0.93321
R_10r_R_47l	Default<=>Default	-0.01351	0.06734	0.841	0.93321
L_46_L_MI	Cingulo-Opercular<=>Cingulo-Opercular	0.02393	0.1195	0.8413	0.933416
L_MST_L_MT	Visual2<=>Visual2	0.01381	0.06912	0.8417	0.933605
R_8C_R_IP1	Frontoparietal<=>Frontoparietal	0.01612	0.08067	0.8417	0.933605
R_PFcm_R_PI	Cingulo-Opercular<=>Cingulo-Opercular	0.02048	0.1027	0.8419	0.9337
R_LIPd_R_AIP	Dorsal-Attention<=>Dorsal-Attention	0.01346	0.06763	0.8423	0.934016
L_v23ab_L_PGs	Default<=>Default	0.01266	0.06388	0.8429	0.934427
L_V7_R_PIT	Visual2<=>Visual2	0.01296	0.06534	0.8428	0.934427
L_6d_R_24dv	Somatomotor<=>Somatomotor	0.01392	0.07033	0.8431	0.934506
L_p10p_R_8BM	Frontoparietal<=>Frontoparietal	-0.01321	0.06679	0.8432	0.934506
L_4_R_4	Somatomotor<=>Somatomotor	0.02735	0.1385	0.8435	0.934711
L_7Am_L_FOP3	Cingulo-Opercular<=>Cingulo-Opercular	0.0141	0.07154	0.8437	0.934805
L_V3CD_R_V3A	Visual2<=>Visual2	-0.0141	0.07165	0.844	0.934883
L_a32pr_R_PoI2	Cingulo-Opercular<=>Cingulo-Opercular	0.0117	0.05945	0.844	0.934883
L_7m_R_PGi	Default<=>Default	-0.01354	0.06911	0.8446	0.935294
R_d23ab_R_PGs	Default<=>Default	0.01377	0.07021	0.8445	0.935294
L_46_R_7Am	Cingulo-Opercular<=>Cingulo-Opercular	-0.0161	0.08228	0.8449	0.935372
L_d32_R_STSda	Default<=>Default	-0.02045	0.1045	0.8449	0.935372
L_STGa_L_A5	Language<=>Language	-0.0327	0.1676	0.8453	0.935638
L_LO3_R_V7	Visual2<=>Visual2	-0.01051	0.0539	0.8455	0.935638
L_23d_R_7m	Default<=>Default	0.01188	0.06092	0.8454	0.935638
R_7m_R_31pd	Default<=>Default	-0.01141	0.05859	0.8456	0.935638
L_p47r_R_a9-46v	Frontoparietal<=>Frontoparietal	-0.01256	0.06455	0.8458	0.935732
R_7m_R_8Ad	Default<=>Default	0.0186	0.09587	0.8462	0.936048
L_7Am_L_FOP4	Cingulo-Opercular<=>Cingulo-Opercular	0.01451	0.07506	0.8467	0.936474
L_V8_L_LO2	Visual2<=>Visual2	-0.01113	0.05768	0.847	0.936656
L_23c_L_p24	Cingulo-Opercular<=>Cingulo-Opercular	-0.01667	0.0866	0.8474	0.936656
L_24dd_R_4	Somatomotor<=>Somatomotor	0.01157	0.06026	0.8477	0.936656
R_8Av_R_8BL	Default<=>Default	-0.03536	0.184	0.8476	0.936656
R_8Av_R_10d	Default<=>Default	0.01388	0.07238	0.8479	0.936656
L_3a_R_OP4	Somatomotor<=>Somatomotor	0.01188	0.06159	0.8471	0.936656
L_DVT_R_ProS	Visual1<=>Visual1	-0.01791	0.09327	0.8477	0.936656
R_PGs_R_PHA2	Default<=>Default	-0.01774	0.09227	0.8475	0.936656
L_LO1_R_V4t	Visual2<=>Visual2	-0.01602	0.08352	0.8479	0.936656
R_POS1_R_8Av	Default<=>Default	-0.01699	0.08875	0.8482	0.936861
L_d23ab_R_8Av	Default<=>Default	-0.01712	0.08961	0.8485	0.937065
L_V4_R_V4t	Visual2<=>Visual2	-0.01423	0.07471	0.8489	0.93738
L_MBelt_R_LBelt	Auditory<=>Auditory	0.01117	0.05879	0.8494	0.937805
L_9p_L_47s	Default<=>Default	0.01836	0.09708	0.85	0.93818
L_V3A_R_LO2	Visual2<=>Visual2	0.0147	0.07782	0.8502	0.93818
L_9p_R_9m	Default<=>Default	-0.01399	0.074	0.8501	0.93818
L_11l_R_p10p	Frontoparietal<=>Frontoparietal	-0.02705	0.1431	0.85	0.93818
L_d32_R_9p	Default<=>Default	-0.0148	0.07851	0.8505	0.938256
R_V3A_R_VMV2	Visual2<=>Visual2	0.01506	0.07989	0.8504	0.938256
L_47s_R_10v	Default<=>Default	-0.01776	0.09445	0.8508	0.93846
L_PSL_L_STV	Language<=>Language	0.01313	0.06993	0.851	0.93847
L_IFJp_L_11l	Frontoparietal<=>Frontoparietal	0.2759	1.471	0.8513	0.93847
L_V3B_R_V3B	Visual2<=>Visual2	-0.01425	0.07604	0.8513	0.93847
R_p9-46v_R_IP1	Frontoparietal<=>Frontoparietal	-0.01618	0.08641	0.8515	0.93847
L_PBelt_R_LBelt	Auditory<=>Auditory	0.0116	0.06196	0.8515	0.93847
L_TGd_R_STSva	Default<=>Default	-0.4494	2.398	0.8514	0.93847
L_10v_L_EC	Default<=>Default	0.01252	0.06709	0.852	0.93875
L_V3B_R_V4	Visual2<=>Visual2	-0.01175	0.06303	0.8521	0.93875
L_PGi_R_47l	Default<=>Default	-0.02711	0.1454	0.8521	0.93875
L_11l_R_IP1	Frontoparietal<=>Frontoparietal	0.02078	0.1117	0.8524	0.938827
R_V4_R_FST	Visual2<=>Visual2	-0.01469	0.07899	0.8524	0.938827
L_47m_L_PreS	Default<=>Default	0.01551	0.08358	0.8528	0.939141
L_3b_L_OP1	Somatomotor<=>Somatomotor	-0.01516	0.08213	0.8535	0.939657
L_5m_L_OP2-3	Somatomotor<=>Somatomotor	-0.01875	0.1015	0.8535	0.939657
R_V7_R_V6A	Visual2<=>Visual2	0.01217	0.06607	0.8539	0.939971
R_47m_R_PreS	Default<=>Default	0.02782	0.1514	0.8542	0.940174
R_p32pr_R_9-46d	Cingulo-Opercular<=>Cingulo-Opercular	0.01416	0.07767	0.8554	0.941113
L_p24_R_PFop	Cingulo-Opercular<=>Cingulo-Opercular	-0.01189	0.06528	0.8554	0.941113
R_MT_R_VVC	Visual2<=>Visual2	-0.0118	0.0647	0.8553	0.941113
L_v23ab_L_47l	Default<=>Default	0.009881	0.05447	0.8561	0.941341
L_IP1_L_p47r	Frontoparietal<=>Frontoparietal	-0.01793	0.09896	0.8562	0.941341
R_7m_R_v23ab	Default<=>Default	-0.01083	0.0598	0.8563	0.941341
L_PoI2_R_IFSa	Cingulo-Opercular<=>Cingulo-Opercular	-0.0546	0.3008	0.856	0.941341
L_PreS_R_PHA1	Default<=>Default	0.0146	0.08056	0.8562	0.941341
L_LIPv_R_V6A	Visual2<=>Visual2	0.01312	0.07238	0.8561	0.941341
L_TE1m_R_TE2a	Default<=>Default	0.01798	0.09953	0.8566	0.941543
L_OP4_R_RI	Somatomotor<=>Somatomotor	0.01127	0.06252	0.8569	0.941746
L_STSvp_R_TGd	Default<=>Default	-0.01471	0.08189	0.8574	0.941914
L_PreS_R_TE2a	Default<=>Default	0.01203	0.06699	0.8574	0.941914
R_7m_R_PGi	Default<=>Default	-0.01061	0.05893	0.8572	0.941914
L_p24_R_FOP1	Cingulo-Opercular<=>Cingulo-Opercular	-0.02126	0.1188	0.8579	0.942337
L_PHA1_R_47m	Default<=>Default	-0.02267	0.127	0.8584	0.942632
L_PHA2_R_47s	Default<=>Default	-0.2154	1.207	0.8583	0.942632
L_V8_R_LO1	Visual2<=>Visual2	-0.01289	0.07246	0.8588	0.942817
L_PoI2_R_5mv	Cingulo-Opercular<=>Cingulo-Opercular	-0.01364	0.07667	0.8588	0.942817
R_MST_R_VMV1	Visual2<=>Visual2	-0.01331	0.07508	0.8592	0.943129
R_47l_R_PreS	Default<=>Default	0.02673	0.1509	0.8594	0.943221
L_10d_L_STSvp	Default<=>Default	0.01459	0.08298	0.8604	0.94381
L_SCEF_L_PF	Cingulo-Opercular<=>Cingulo-Opercular	-0.01345	0.07643	0.8603	0.94381
R_8Ad_R_8BL	Default<=>Default	-0.01291	0.07336	0.8603	0.94381
L_p47r_R_44	Frontoparietal<=>Frontoparietal	-0.01766	0.1004	0.8604	0.94381
L_RSC_L_a9-46v	Frontoparietal<=>Frontoparietal	-0.01189	0.06784	0.8609	0.94407
L_46_L_FOP3	Cingulo-Opercular<=>Cingulo-Opercular	0.01603	0.09157	0.861	0.94407
L_Ig_R_6d	Somatomotor<=>Somatomotor	0.01563	0.08936	0.8611	0.94407
R_7AL_R_6mp	Somatomotor<=>Somatomotor	0.01388	0.07938	0.8611	0.94407
L_PeEc_R_TF	Ventral-Multimodal<=>Ventral-Multimodal	0.01429	0.08182	0.8614	0.944272
L_SFL_L_STV	Language<=>Language	-0.01775	0.102	0.8618	0.944294
L_PHA1_L_PHA2	Default<=>Default	-0.01347	0.07749	0.862	0.944294
L_23c_R_FEF	Cingulo-Opercular<=>Cingulo-Opercular	0.03069	0.176	0.8616	0.944294
L_IPS1_R_FFC	Visual2<=>Visual2	-0.009493	0.05457	0.8619	0.944294
L_8Ad_R_9p	Default<=>Default	-0.01305	0.07493	0.8617	0.944294
L_PCV_L_TPOJ2	Posterior-Multimodal<=>Posterior-Multimodal	0.0107	0.06163	0.8622	0.944386
L_9-46d_R_5mv	Cingulo-Opercular<=>Cingulo-Opercular	0.0299	0.1726	0.8625	0.944461
L_PHA2_R_47l	Default<=>Default	0.03453	0.1994	0.8625	0.944461
L_31a_R_8Av	Default<=>Default	0.01632	0.09438	0.8627	0.944553
L_V3CD_R_LO2	Visual2<=>Visual2	-0.01177	0.06815	0.8629	0.944645
L_8BL_L_9a	Default<=>Default	0.01254	0.0731	0.8638	0.944724
L_7PC_L_OP4	Somatomotor<=>Somatomotor	-0.0135	0.07877	0.8639	0.944724
L_5mv_L_p24	Cingulo-Opercular<=>Cingulo-Opercular	0.01597	0.09294	0.8636	0.944724
R_FFC_R_MT	Visual2<=>Visual2	0.01217	0.07059	0.8631	0.944724
L_47s_R_10pp	Default<=>Default	-0.0258	0.1504	0.8638	0.944724
R_H_R_TE1a	Default<=>Default	-0.01113	0.06487	0.8638	0.944724
R_MT_R_V4t	Visual2<=>Visual2	0.01136	0.06601	0.8634	0.944724
L_a24pr_R_PoI1	Cingulo-Opercular<=>Cingulo-Opercular	0.01349	0.0787	0.8639	0.944724
L_5mv_L_46	Cingulo-Opercular<=>Cingulo-Opercular	0.01237	0.07276	0.865	0.94524
L_PoI1_R_p24pr	Cingulo-Opercular<=>Cingulo-Opercular	0.0151	0.08887	0.8651	0.94524
L_s32_R_PHA1	Default<=>Default	-0.01786	0.1051	0.865	0.94524
R_7m_R_PHA1	Default<=>Default	-0.01158	0.06793	0.8647	0.94524
L_V3_R_PH	Visual2<=>Visual2	0.01754	0.1034	0.8653	0.94524
L_POS2_R_PFm	Frontoparietal<=>Frontoparietal	-0.0134	0.07866	0.8647	0.94524
L_V3B_R_VVC	Visual2<=>Visual2	-0.01025	0.06045	0.8653	0.94524
L_55b_R_TGv	Language<=>Language	-0.01466	0.08615	0.8649	0.94524
L_PIT_L_LO3	Visual2<=>Visual2	-0.01321	0.07812	0.8657	0.94555
R_23d_R_PGs	Default<=>Default	0.01029	0.06107	0.8663	0.946079
R_SCEF_R_6ma	Cingulo-Opercular<=>Cingulo-Opercular	-0.01845	0.1097	0.8665	0.94617
L_43_L_PoI1	Cingulo-Opercular<=>Cingulo-Opercular	-0.02641	0.1576	0.8669	0.946353
L_a9-46v_R_p10p	Frontoparietal<=>Frontoparietal	0.01221	0.07284	0.8669	0.946353
L_V2_L_V3B	Visual2<=>Visual2	0.01436	0.08592	0.8672	0.946519
L_p24pr_R_5mv	Cingulo-Opercular<=>Cingulo-Opercular	0.01532	0.09174	0.8674	0.946519
L_PFop_R_PFop	Cingulo-Opercular<=>Cingulo-Opercular	0.0137	0.08201	0.8673	0.946519
L_d23ab_R_PHA1	Default<=>Default	0.01261	0.07571	0.8677	0.946592
L_PoI1_R_PoI1	Cingulo-Opercular<=>Cingulo-Opercular	0.0145	0.08704	0.8677	0.946592
L_LIPv_R_VMV3	Visual2<=>Visual2	-0.009258	0.0557	0.868	0.946793
R_3a_R_6v	Somatomotor<=>Somatomotor	-0.01522	0.09235	0.8691	0.947612
L_10r_R_47s	Default<=>Default	-0.02142	0.1298	0.869	0.947612
R_EC_R_PHA1	Default<=>Default	0.01371	0.08305	0.8689	0.947612
L_VVC_R_V3B	Visual2<=>Visual2	-0.01085	0.06597	0.8693	0.947703
L_PHA3_L_PHT	Dorsal-Attention<=>Dorsal-Attention	0.01676	0.1023	0.8699	0.947977
L_44_L_TPOJ1	Language<=>Language	0.01339	0.0817	0.8698	0.947977
R_10d_R_10pp	Default<=>Default	-0.01645	0.1004	0.8698	0.947977
L_V8_R_V3	Visual2<=>Visual2	0.012	0.07365	0.8706	0.948306
L_7m_R_23d	Default<=>Default	-0.008864	0.05431	0.8704	0.948306
L_v23ab_R_d23ab	Default<=>Default	-0.00858	0.05278	0.8709	0.948306
L_47l_R_H	Default<=>Default	0.01357	0.08336	0.8707	0.948306
L_8BM_R_TE1p	Frontoparietal<=>Frontoparietal	0.01767	0.1087	0.8708	0.948306
L_8BM_R_TE1m	Frontoparietal<=>Frontoparietal	-0.0125	0.0768	0.8707	0.948306
R_OFC_R_i6-8	Frontoparietal<=>Frontoparietal	-0.03004	0.1857	0.8715	0.948832
L_PoI2_R_a24pr	Cingulo-Opercular<=>Cingulo-Opercular	0.01663	0.1031	0.8718	0.949014
L_PHT_R_PHT	Dorsal-Attention<=>Dorsal-Attention	0.0289	0.1792	0.8719	0.949014
L_SFL_L_IFSp	Language<=>Language	0.01343	0.08351	0.8722	0.949178
R_FEF_R_p32pr	Cingulo-Opercular<=>Cingulo-Opercular	-0.01503	0.09352	0.8723	0.949178
R_PFm_R_31a	Frontoparietal<=>Frontoparietal	0.009694	0.06037	0.8724	0.949178
L_LO1_R_MST	Visual2<=>Visual2	-0.01441	0.09003	0.8728	0.949287
L_43_R_23c	Cingulo-Opercular<=>Cingulo-Opercular	0.0123	0.07698	0.8731	0.949287
R_7Pm_R_8C	Frontoparietal<=>Frontoparietal	0.03087	0.1934	0.8731	0.949287
L_PFm_R_44	Frontoparietal<=>Frontoparietal	-0.01267	0.07943	0.8732	0.949287
R_10d_R_EC	Default<=>Default	-0.0237	0.1479	0.8727	0.949287
R_IFJp_R_IP2	Frontoparietal<=>Frontoparietal	-0.01664	0.104	0.8729	0.949287
L_FOP3_R_7Am	Cingulo-Opercular<=>Cingulo-Opercular	-0.02121	0.1334	0.8737	0.949704
R_V3A_R_MT	Visual2<=>Visual2	0.01014	0.06392	0.8739	0.949795
L_p9-46v_R_a47r	Frontoparietal<=>Frontoparietal	0.04933	0.3113	0.8741	0.949886
R_LO2_R_FST	Visual2<=>Visual2	-0.01007	0.06375	0.8745	0.950194
L_a24_L_10r	Default<=>Default	0.01179	0.07493	0.875	0.95023
L_9-46d_R_SCEF	Cingulo-Opercular<=>Cingulo-Opercular	-0.01286	0.08164	0.8748	0.95023
L_SFL_R_IFJa	Language<=>Language	0.01501	0.09528	0.8749	0.95023
R_STV_R_TPOJ3	Posterior-Multimodal<=>Posterior-Multimodal	0.01354	0.08585	0.8747	0.95023
L_47l_R_10v	Default<=>Default	0.03701	0.2357	0.8752	0.95032
L_7m_L_PHA2	Default<=>Default	-0.007353	0.04696	0.8756	0.950465
L_31a_R_7m	Default<=>Default	0.008966	0.05738	0.8758	0.950465
L_5mv_R_43	Cingulo-Opercular<=>Cingulo-Opercular	-0.01249	0.07969	0.8755	0.950465
L_TE1a_R_TE1a	Default<=>Default	-0.0209	0.1337	0.8758	0.950465
L_AVI_L_p47r	Frontoparietal<=>Frontoparietal	-0.01364	0.08751	0.8762	0.950501
L_47m_L_STSva	Default<=>Default	-0.01386	0.08895	0.8762	0.950501
L_47s_L_STSva	Default<=>Default	0.009324	0.05989	0.8763	0.950501
R_10pp_R_TE2a	Default<=>Default	-0.07505	0.4819	0.8762	0.950501
L_TE1p_L_p10p	Frontoparietal<=>Frontoparietal	-0.02006	0.1292	0.8766	0.950538
L_8C_L_p47r	Frontoparietal<=>Frontoparietal	0.02916	0.1877	0.8765	0.950538
L_PFcm_R_6r	Cingulo-Opercular<=>Cingulo-Opercular	0.008718	0.05624	0.8768	0.950538
R_9p_R_PGi	Default<=>Default	0.01435	0.09254	0.8768	0.950538
L_OP4_R_24dd	Somatomotor<=>Somatomotor	-0.01544	0.09985	0.8771	0.95061
L_9a_R_STSda	Default<=>Default	0.01134	0.07329	0.8771	0.95061
L_10pp_R_PreS	Default<=>Default	0.01471	0.09544	0.8775	0.950917
L_8Av_L_PGs	Default<=>Default	0.01748	0.1137	0.8778	0.951115
L_PoI2_R_46	Cingulo-Opercular<=>Cingulo-Opercular	0.0143	0.09397	0.8791	0.952018
L_p47r_R_TE1p	Frontoparietal<=>Frontoparietal	0.0274	0.18	0.879	0.952018
R_7Pm_R_p10p	Frontoparietal<=>Frontoparietal	0.01207	0.07928	0.879	0.952018
R_OFC_R_TE1m	Frontoparietal<=>Frontoparietal	-0.007782	0.05109	0.8789	0.952018
L_s6-8_L_IP1	Frontoparietal<=>Frontoparietal	0.01089	0.0717	0.8793	0.952108
L_10r_L_STSva	Default<=>Default	-0.01212	0.08031	0.8801	0.952721
L_LO1_R_V3B	Visual2<=>Visual2	0.008096	0.05365	0.8801	0.952721
L_p24pr_L_PFop	Cingulo-Opercular<=>Cingulo-Opercular	-0.01385	0.09226	0.8806	0.953135
L_8Av_L_47l	Default<=>Default	0.01168	0.07868	0.882	0.95389
L_13l_R_a47r	Frontoparietal<=>Frontoparietal	0.01048	0.0705	0.8819	0.95389
L_PHA1_R_47s	Default<=>Default	0.01662	0.1119	0.882	0.95389
L_PFcm_R_PFcm	Cingulo-Opercular<=>Cingulo-Opercular	0.007671	0.05167	0.882	0.95389
R_10v_R_PGs	Default<=>Default	-0.01045	0.07038	0.882	0.95389
L_6r_R_FOP5	Cingulo-Opercular<=>Cingulo-Opercular	0.0112	0.07516	0.8815	0.95389
L_V3B_R_PIT	Visual2<=>Visual2	-0.01117	0.0759	0.883	0.954212
R_44_R_a9-46v	Frontoparietal<=>Frontoparietal	0.01087	0.07376	0.8829	0.954212
L_FEF_R_FOP3	Cingulo-Opercular<=>Cingulo-Opercular	0.01154	0.07826	0.8827	0.954212
R_10pp_R_H	Default<=>Default	0.009254	0.06279	0.8828	0.954212
L_TE2p_R_PHT	Dorsal-Attention<=>Dorsal-Attention	-0.0211	0.1432	0.8829	0.954212
L_6r_R_PFop	Cingulo-Opercular<=>Cingulo-Opercular	-0.01691	0.1148	0.8829	0.954212
L_6d_L_OP4	Somatomotor<=>Somatomotor	-0.009484	0.06475	0.8835	0.954625
L_FOP1_L_FOP3	Cingulo-Opercular<=>Cingulo-Opercular	0.01228	0.08418	0.884	0.955039
L_PF_R_PEF	Cingulo-Opercular<=>Cingulo-Opercular	-0.009595	0.06599	0.8844	0.955091
L_FOP5_R_46	Cingulo-Opercular<=>Cingulo-Opercular	0.00993	0.06816	0.8842	0.955091
R_TGd_R_PGs	Default<=>Default	-0.01063	0.07304	0.8843	0.955091
L_a47r_L_AVI	Frontoparietal<=>Frontoparietal	-0.008605	0.05928	0.8846	0.95518
L_d32_L_8Ad	Default<=>Default	-0.01247	0.08667	0.8856	0.95521
L_SFL_L_STSdp	Language<=>Language	0.009681	0.06701	0.8851	0.95521
L_47m_L_TGd	Default<=>Default	-0.01679	0.1167	0.8855	0.95521
L_PGi_L_PGs	Default<=>Default	-0.01038	0.07199	0.8853	0.95521
R_FFC_R_V3B	Visual2<=>Visual2	-0.006294	0.04382	0.8858	0.95521
L_p32_R_8Ad	Default<=>Default	0.01566	0.1088	0.8856	0.95521
L_23c_R_PFcm	Cingulo-Opercular<=>Cingulo-Opercular	0.01024	0.07129	0.8858	0.95521
L_STSva_R_TE2a	Default<=>Default	-0.009491	0.06552	0.8848	0.95521
L_LO1_R_FST	Visual2<=>Visual2	-0.01477	0.102	0.8849	0.95521
R_RI_R_Ig	Somatomotor<=>Somatomotor	-0.009653	0.067	0.8854	0.95521
L_OFC_L_TE1m	Default<=>Default	0.007273	0.05096	0.8865	0.955675
L_LO2_R_V2	Visual2<=>Visual2	-0.01011	0.07089	0.8866	0.955675
R_PFop_R_PI	Cingulo-Opercular<=>Cingulo-Opercular	-0.01406	0.09865	0.8867	0.955675
L_PoI1_R_a32pr	Cingulo-Opercular<=>Cingulo-Opercular	0.01026	0.07201	0.8867	0.955675
L_V7_L_FFC	Visual2<=>Visual2	0.008857	0.06269	0.8876	0.955811
L_44_L_TGv	Language<=>Language	-0.01445	0.1017	0.887	0.955811
L_TE1a_L_STSva	Default<=>Default	0.007705	0.05473	0.888	0.955811
L_47m_L_TE1m	Default<=>Default	-0.01179	0.08335	0.8875	0.955811
L_5mv_L_PI	Cingulo-Opercular<=>Cingulo-Opercular	0.01441	0.1022	0.8879	0.955811
L_4_R_3b	Somatomotor<=>Somatomotor	0.01395	0.09844	0.8873	0.955811
L_LBelt_R_A1	Auditory<=>Auditory	0.008591	0.06093	0.8879	0.955811
L_i6-8_R_a47r	Frontoparietal<=>Frontoparietal	0.0212	0.1505	0.888	0.955811
L_10v_R_STSvp	Default<=>Default	0.01942	0.1371	0.8874	0.955811
R_10pp_R_TE1a	Default<=>Default	-0.01729	0.122	0.8873	0.955811
R_10pp_R_STSvp	Default<=>Default	0.01553	0.1104	0.8882	0.9559
L_PSL_L_STSdp	Language<=>Language	-0.009854	0.07021	0.8884	0.955989
L_V3B_R_MT	Visual2<=>Visual2	0.01384	0.099	0.8888	0.956293
R_PFop_R_PoI1	Cingulo-Opercular<=>Cingulo-Opercular	0.01182	0.08467	0.889	0.956382
L_p32_L_10r	Default<=>Default	0.01337	0.0966	0.8899	0.957224
L_V7_R_VMV3	Visual2<=>Visual2	0.007412	0.05363	0.8901	0.957313
L_V3B_R_FFC	Visual2<=>Visual2	-0.008405	0.06158	0.8914	0.958079
L_FOP5_R_23c	Cingulo-Opercular<=>Cingulo-Opercular	0.01133	0.08267	0.891	0.958079
L_5L_R_24dv	Somatomotor<=>Somatomotor	-0.008697	0.06369	0.8914	0.958079
L_H_R_PreS	Default<=>Default	0.01077	0.07866	0.8911	0.958079
L_LO3_R_V4t	Visual2<=>Visual2	0.00749	0.05474	0.8912	0.958079
R_5L_R_6v	Somatomotor<=>Somatomotor	0.008908	0.06568	0.8921	0.958704
L_V3_L_V8	Visual2<=>Visual2	0.0106	0.07854	0.8927	0.958717
L_V7_L_LO2	Visual2<=>Visual2	-0.007165	0.05296	0.8924	0.958717
L_10pp_L_47s	Default<=>Default	0.01844	0.1365	0.8925	0.958717
L_2_L_OP4	Somatomotor<=>Somatomotor	0.0132	0.09764	0.8924	0.958717
R_FFC_R_V6A	Visual2<=>Visual2	0.007821	0.05798	0.8927	0.958717
L_33pr_R_23c	Cingulo-Opercular<=>Cingulo-Opercular	-0.02149	0.1602	0.8933	0.958729
R_24dv_R_3a	Somatomotor<=>Somatomotor	-0.01397	0.1041	0.8932	0.958729
L_IP1_R_d32	Frontoparietal<=>Frontoparietal	-0.0109	0.08105	0.893	0.958729
R_23d_R_47s	Default<=>Default	-0.02365	0.1757	0.8929	0.958729
L_LIPv_R_VMV1	Visual2<=>Visual2	0.00956	0.0713	0.8933	0.958729
L_6ma_L_p32pr	Cingulo-Opercular<=>Cingulo-Opercular	-0.007732	0.05789	0.8937	0.95878
L_6ma_L_MI	Cingulo-Opercular<=>Cingulo-Opercular	0.01099	0.08208	0.8935	0.95878
L_5mv_R_6ma	Cingulo-Opercular<=>Cingulo-Opercular	0.008693	0.06501	0.8936	0.95878
L_i6-8_R_s6-8	Frontoparietal<=>Frontoparietal	0.01119	0.08396	0.894	0.958849
L_p9-46v_R_PFm	Frontoparietal<=>Frontoparietal	-0.01963	0.1472	0.8939	0.958849
L_9m_L_10v	Default<=>Default	-0.008952	0.06761	0.8947	0.959095
L_V3CD_L_VVC	Visual2<=>Visual2	0.009895	0.07478	0.8947	0.959095
L_Ig_R_7AL	Somatomotor<=>Somatomotor	-0.01539	0.1163	0.8947	0.959095
L_PGi_R_PGs	Default<=>Default	-0.01199	0.09054	0.8946	0.959095
R_V8_R_FFC	Visual2<=>Visual2	-0.007975	0.06052	0.8952	0.95934
L_a9-46v_R_7Pm	Frontoparietal<=>Frontoparietal	0.01249	0.09501	0.8954	0.95934
R_d32_R_AVI	Frontoparietal<=>Frontoparietal	-0.008431	0.06413	0.8954	0.95934
L_V3_R_LO3	Visual2<=>Visual2	-0.009347	0.07093	0.8952	0.95934
L_d23ab_R_PGs	Default<=>Default	-0.009957	0.07588	0.8956	0.959428
L_p47r_R_8C	Frontoparietal<=>Frontoparietal	0.01573	0.1201	0.8958	0.959517
L_9-46d_L_PFop	Cingulo-Opercular<=>Cingulo-Opercular	-0.01075	0.08287	0.8968	0.960083
L_43_R_PFcm	Cingulo-Opercular<=>Cingulo-Opercular	-0.007342	0.05647	0.8966	0.960083
R_55b_R_STSdp	Language<=>Language	-0.01054	0.08101	0.8965	0.960083
L_PHA1_R_PGs	Default<=>Default	-0.009966	0.07678	0.8967	0.960083
L_IFSp_L_A5	Language<=>Language	-0.008884	0.06866	0.897	0.960171
L_10pp_L_TE1m	Default<=>Default	-0.02222	0.1726	0.8975	0.960201
L_PreS_R_47l	Default<=>Default	0.01463	0.1136	0.8975	0.960201
L_PHA1_R_PHA2	Default<=>Default	0.0107	0.08292	0.8973	0.960201
L_FST_R_V4t	Visual2<=>Visual2	-0.007622	0.05898	0.8972	0.960201
L_47m_L_9p	Default<=>Default	-0.01106	0.08606	0.8978	0.960377
R_V7_R_LO2	Visual2<=>Visual2	-0.008103	0.06317	0.8979	0.960377
L_MT_R_V3A	Visual2<=>Visual2	-0.007755	0.06078	0.8985	0.96064
R_TE2p_R_IP0	Dorsal-Attention<=>Dorsal-Attention	-0.00791	0.06202	0.8985	0.96064
L_8BL_R_PGs	Default<=>Default	0.008851	0.06932	0.8984	0.96064
L_47l_L_47s	Default<=>Default	-0.01778	0.1398	0.8988	0.960652
L_2_L_FOP2	Somatomotor<=>Somatomotor	0.009456	0.07429	0.8987	0.960652
L_5mv_R_SCEF	Cingulo-Opercular<=>Cingulo-Opercular	0.01156	0.09098	0.8989	0.960652
L_8Av_R_8Av	Default<=>Default	0.0234	0.1846	0.8991	0.960652
R_d32_R_31a	Frontoparietal<=>Frontoparietal	-0.01071	0.08451	0.8991	0.960652
L_23d_R_31pd	Default<=>Default	0.01095	0.08664	0.8994	0.960846
R_23c_R_a24pr	Cingulo-Opercular<=>Cingulo-Opercular	-0.01228	0.09751	0.8998	0.961147
L_PFm_R_8BM	Frontoparietal<=>Frontoparietal	0.01164	0.09286	0.9003	0.961555
L_RSC_L_TE1p	Frontoparietal<=>Frontoparietal	-0.01308	0.1051	0.9009	0.96207
L_a47r_L_p9-46v	Frontoparietal<=>Frontoparietal	-0.014	0.1127	0.9011	0.962157
L_MST_L_V2	Visual2<=>Visual2	-0.01985	0.1604	0.9015	0.962228
L_24dv_L_3a	Somatomotor<=>Somatomotor	-0.01121	0.09314	0.9042	0.962228
L_7PC_L_6mp	Somatomotor<=>Somatomotor	0.01081	0.08784	0.9021	0.962228
L_8Av_L_10d	Default<=>Default	0.01139	0.09474	0.9043	0.962228
L_V2_L_PH	Visual2<=>Visual2	0.01271	0.1035	0.9023	0.962228
L_23c_L_PI	Cingulo-Opercular<=>Cingulo-Opercular	0.01195	0.09749	0.9024	0.962228
L_OP1_R_3b	Somatomotor<=>Somatomotor	-0.006764	0.05683	0.9053	0.962228
L_LIPv_R_V3A	Visual2<=>Visual2	-0.007585	0.06229	0.9031	0.962228
L_d23ab_R_v23ab	Default<=>Default	-0.00594	0.04851	0.9025	0.962228
R_24dd_R_7AL	Somatomotor<=>Somatomotor	0.008234	0.06696	0.9021	0.962228
L_7Am_R_6ma	Cingulo-Opercular<=>Cingulo-Opercular	0.008852	0.0715	0.9015	0.962228
L_STSva_R_a24	Default<=>Default	0.009592	0.08045	0.9051	0.962228
L_d32_R_9m	Default<=>Default	-0.01036	0.087	0.9052	0.962228
L_9a_R_8BL	Default<=>Default	0.01119	0.09338	0.9046	0.962228
R_8BM_R_IFJp	Frontoparietal<=>Frontoparietal	-0.01298	0.1069	0.9033	0.962228
L_FOP4_R_IFSa	Cingulo-Opercular<=>Cingulo-Opercular	0.007893	0.06626	0.9052	0.962228
L_a47r_R_p9-46v	Frontoparietal<=>Frontoparietal	0.01788	0.1492	0.9046	0.962228
R_d32_R_p9-46v	Frontoparietal<=>Frontoparietal	0.01378	0.1126	0.9026	0.962228
L_FOP4_R_9-46d	Cingulo-Opercular<=>Cingulo-Opercular	0.007462	0.06167	0.9037	0.962228
L_p32_R_9a	Default<=>Default	-0.01061	0.08891	0.905	0.962228
R_8Av_R_10v	Default<=>Default	-0.01048	0.08553	0.9024	0.962228
L_43_R_43	Cingulo-Opercular<=>Cingulo-Opercular	0.006725	0.05535	0.9033	0.962228
R_24dd_R_RI	Somatomotor<=>Somatomotor	-0.007584	0.06181	0.9023	0.962228
L_FOP3_R_PFcm	Cingulo-Opercular<=>Cingulo-Opercular	-0.01377	0.1158	0.9053	0.962228
L_PoI2_R_PoI2	Cingulo-Opercular<=>Cingulo-Opercular	0.01074	0.08949	0.9045	0.962228
L_STSvp_R_STSda	Default<=>Default	-0.01167	0.09627	0.9035	0.962228
L_8BL_R_STSvp	Default<=>Default	-0.009983	0.08383	0.9052	0.962228
L_47s_R_TGd	Default<=>Default	0.007603	0.06371	0.905	0.962228
L_44_R_TPOJ1	Language<=>Language	-0.01189	0.09837	0.9038	0.962228
R_44_R_IP1	Frontoparietal<=>Frontoparietal	0.009842	0.08118	0.9035	0.962228
L_6ma_R_PF	Cingulo-Opercular<=>Cingulo-Opercular	0.01328	0.1103	0.9042	0.962228
L_LO2_R_V3CD	Visual2<=>Visual2	0.005675	0.04698	0.9039	0.962228
R_V6A_R_VMV2	Visual2<=>Visual2	0.01255	0.1022	0.9023	0.962228
L_V2_R_VVC	Visual2<=>Visual2	-0.01235	0.1009	0.9025	0.962228
R_STSvp_R_STSva	Default<=>Default	-0.01084	0.09115	0.9053	0.962228
L_TE2a_R_PHA1	Default<=>Default	-0.008456	0.07121	0.9055	0.962315
L_6v_R_4	Somatomotor<=>Somatomotor	-0.01624	0.1372	0.9058	0.962364
L_PFm_R_8C	Frontoparietal<=>Frontoparietal	-0.007557	0.06394	0.9059	0.962364
R_9a_R_10v	Default<=>Default	-0.007377	0.06233	0.9058	0.962364
L_FOP1_R_SCEF	Cingulo-Opercular<=>Cingulo-Opercular	-0.009336	0.07915	0.9061	0.962451
L_PSL_L_45	Language<=>Language	0.008244	0.07049	0.9069	0.962798
R_p24pr_R_a24pr	Cingulo-Opercular<=>Cingulo-Opercular	0.007786	0.06651	0.9068	0.962798
L_a32pr_R_IFSa	Cingulo-Opercular<=>Cingulo-Opercular	0.01254	0.107	0.9067	0.962798
R_a47r_R_a9-46v	Frontoparietal<=>Frontoparietal	-0.007125	0.06085	0.9068	0.962798
R_23d_R_8Av	Default<=>Default	0.009281	0.08035	0.908	0.963841
L_v23ab_L_31a	Default<=>Default	-0.007432	0.06482	0.9087	0.964313
R_RSC_R_d32	Frontoparietal<=>Frontoparietal	0.01837	0.16	0.9086	0.964313
R_8Ad_R_47s	Default<=>Default	0.007658	0.06686	0.9088	0.964313
L_47l_R_v23ab	Default<=>Default	0.006092	0.0535	0.9093	0.964592
R_8C_R_a47r	Frontoparietal<=>Frontoparietal	0.008983	0.07881	0.9092	0.964592
L_6a_L_PHA3	Dorsal-Attention<=>Dorsal-Attention	0.008332	0.07344	0.9097	0.96464
L_p32pr_R_7Am	Cingulo-Opercular<=>Cingulo-Opercular	0.01485	0.1308	0.9096	0.96464
L_PoI2_R_FOP3	Cingulo-Opercular<=>Cingulo-Opercular	-0.007575	0.06668	0.9095	0.96464
L_24dd_R_3b	Somatomotor<=>Somatomotor	-0.007884	0.06973	0.91	0.964707
R_47l_R_31pd	Default<=>Default	-0.9595	8.478	0.9099	0.964707
L_5mv_L_p24pr	Cingulo-Opercular<=>Cingulo-Opercular	0.01064	0.09522	0.911	0.965135
L_47m_L_8Av	Default<=>Default	-0.01185	0.1073	0.9121	0.965135
L_LO2_L_FST	Visual2<=>Visual2	0.007691	0.06921	0.9115	0.965135
L_V7_L_VVC	Visual2<=>Visual2	-0.00566	0.05141	0.9123	0.965135
L_PF_L_FOP5	Cingulo-Opercular<=>Cingulo-Opercular	0.00767	0.06906	0.9116	0.965135
L_V8_R_V7	Visual2<=>Visual2	-0.007982	0.07133	0.9109	0.965135
R_V3B_R_LO2	Visual2<=>Visual2	-0.006773	0.06125	0.912	0.965135
L_8Av_R_p32	Default<=>Default	0.01379	0.1251	0.9123	0.965135
L_9p_R_8Av	Default<=>Default	0.008531	0.07732	0.9122	0.965135
L_s6-8_R_a47r	Frontoparietal<=>Frontoparietal	0.01214	0.1088	0.9111	0.965135
R_IFJp_R_s6-8	Frontoparietal<=>Frontoparietal	0.006546	0.05945	0.9123	0.965135
L_46_R_FOP3	Cingulo-Opercular<=>Cingulo-Opercular	-0.0085	0.07604	0.911	0.965135
L_OFC_R_STSvp	Default<=>Default	0.008595	0.07711	0.9112	0.965135
R_8Av_R_TE1a	Default<=>Default	0.008394	0.07493	0.9108	0.965135
R_IP2_R_IP1	Frontoparietal<=>Frontoparietal	0.006371	0.05769	0.9121	0.965135
L_TE2a_R_PHA2	Default<=>Default	-0.007053	0.06371	0.9119	0.965135
L_5m_R_24dd	Somatomotor<=>Somatomotor	-0.006893	0.06271	0.9125	0.965222
R_OFC_R_p47r	Frontoparietal<=>Frontoparietal	0.05073	0.4631	0.9128	0.965414
L_6ma_R_a24pr	Cingulo-Opercular<=>Cingulo-Opercular	-0.008272	0.07604	0.9134	0.965422
L_IFJp_R_a47r	Frontoparietal<=>Frontoparietal	0.01976	0.1812	0.9132	0.965422
L_TGv_R_IFJa	Language<=>Language	-0.008179	0.07504	0.9132	0.965422
R_LIPv_R_V4t	Visual2<=>Visual2	-0.01054	0.09654	0.913	0.965422
R_8Av_R_STSva	Default<=>Default	0.00804	0.07388	0.9133	0.965422
L_AIP_L_PGp	Dorsal-Attention<=>Dorsal-Attention	0.009428	0.08771	0.9144	0.966353
L_TGd_R_47l	Default<=>Default	-0.009661	0.09055	0.915	0.966842
R_TE2p_R_PHT	Dorsal-Attention<=>Dorsal-Attention	0.01042	0.09778	0.9151	0.966842
L_FOP1_R_FOP3	Cingulo-Opercular<=>Cingulo-Opercular	-0.009273	0.08721	0.9153	0.966928
L_10d_R_8Av	Default<=>Default	-0.007218	0.06824	0.9158	0.967205
R_MST_R_FST	Visual2<=>Visual2	0.008812	0.08327	0.9157	0.967205
R_24dv_R_6v	Somatomotor<=>Somatomotor	0.006255	0.05931	0.916	0.967291
L_OFC_R_H	Default<=>Default	0.006978	0.06632	0.9162	0.967377
L_24dv_L_6v	Somatomotor<=>Somatomotor	-0.007725	0.07397	0.9168	0.967595
L_47m_L_8Ad	Default<=>Default	0.01052	0.101	0.917	0.967595
L_TE1p_R_IFSp	Frontoparietal<=>Frontoparietal	0.02045	0.1955	0.9167	0.967595
L_V8_R_PH	Visual2<=>Visual2	-0.06427	0.6165	0.917	0.967595
L_V3_R_V3CD	Visual2<=>Visual2	0.008341	0.07971	0.9167	0.967595
R_43_R_PoI2	Cingulo-Opercular<=>Cingulo-Opercular	-0.0125	0.1205	0.9174	0.967891
R_A1_R_MBelt	Auditory<=>Auditory	0.01604	0.1552	0.9177	0.968083
L_24dv_L_OP1	Somatomotor<=>Somatomotor	-0.007354	0.07169	0.9183	0.968214
L_i6-8_R_8C	Frontoparietal<=>Frontoparietal	0.01711	0.1668	0.9183	0.968214
L_p9-46v_R_31a	Frontoparietal<=>Frontoparietal	-0.008963	0.0873	0.9182	0.968214
R_AVI_R_p10p	Frontoparietal<=>Frontoparietal	0.007787	0.07592	0.9183	0.968214
L_MST_L_V3CD	Visual2<=>Visual2	-0.01331	0.13	0.9185	0.9683
L_9p_R_p32	Default<=>Default	0.007379	0.07259	0.919	0.968576
R_PH_R_V6A	Visual2<=>Visual2	-0.007004	0.06889	0.919	0.968576
R_4_R_3b	Somatomotor<=>Somatomotor	0.006224	0.06146	0.9193	0.968747
R_55b_R_45	Language<=>Language	0.008814	0.08705	0.9194	0.968747
L_7Am_L_p32pr	Cingulo-Opercular<=>Cingulo-Opercular	0.007711	0.07652	0.9197	0.968818
L_47m_L_9m	Default<=>Default	0.01074	0.1071	0.9202	0.968818
L_SFL_L_IFJa	Language<=>Language	0.01972	0.1971	0.9203	0.968818
L_IFSa_L_IP1	Frontoparietal<=>Frontoparietal	-0.006266	0.06257	0.9202	0.968818
L_6d_R_6v	Somatomotor<=>Somatomotor	0.008322	0.08271	0.9199	0.968818
R_PCV_R_TPOJ2	Posterior-Multimodal<=>Posterior-Multimodal	-0.00811	0.08072	0.92	0.968818
L_PH_R_V6A	Visual2<=>Visual2	-0.006424	0.064	0.92	0.968818
L_10d_L_TGd	Default<=>Default	-0.007359	0.07377	0.9205	0.968904
L_FOP1_R_7Am	Cingulo-Opercular<=>Cingulo-Opercular	0.007098	0.07185	0.9213	0.969495
L_PFcm_R_PoI1	Cingulo-Opercular<=>Cingulo-Opercular	-0.006268	0.06336	0.9212	0.969495
L_V3_L_V4	Visual2<=>Visual2	0.006871	0.06991	0.9217	0.96954
L_FOP3_R_46	Cingulo-Opercular<=>Cingulo-Opercular	0.007744	0.0787	0.9216	0.96954
L_s32_R_25	Default<=>Default	-0.008577	0.08723	0.9217	0.96954
L_FOP5_R_PEF	Cingulo-Opercular<=>Cingulo-Opercular	0.007847	0.08027	0.9221	0.969836
R_9a_R_PGi	Default<=>Default	0.01159	0.1192	0.9226	0.970111
R_V3_R_V6A	Visual2<=>Visual2	0.005669	0.05835	0.9226	0.970111
L_4_L_5m	Somatomotor<=>Somatomotor	0.007293	0.07745	0.925	0.970381
L_V3A_L_LIPv	Visual2<=>Visual2	-0.00575	0.06092	0.9248	0.970381
L_IFJa_L_IFSp	Language<=>Language	0.006364	0.06682	0.9241	0.970381
L_7PL_L_TE2p	Dorsal-Attention<=>Dorsal-Attention	0.006447	0.06702	0.9234	0.970381
L_FEF_L_FOP5	Cingulo-Opercular<=>Cingulo-Opercular	-0.007154	0.07547	0.9245	0.970381
L_a47r_L_p47r	Frontoparietal<=>Frontoparietal	-0.006653	0.07032	0.9246	0.970381
L_9p_L_STSva	Default<=>Default	-0.005128	0.05419	0.9246	0.970381
L_V7_R_V2	Visual2<=>Visual2	-0.006333	0.06694	0.9246	0.970381
L_9-46d_R_p24pr	Cingulo-Opercular<=>Cingulo-Opercular	-0.02104	0.2214	0.9243	0.970381
R_a47r_R_IFSp	Frontoparietal<=>Frontoparietal	0.006412	0.06693	0.9237	0.970381
L_IFJp_R_a9-46v	Frontoparietal<=>Frontoparietal	0.01227	0.13	0.9248	0.970381
L_23d_R_9a	Default<=>Default	-0.007043	0.0742	0.9244	0.970381
L_TE1a_R_9a	Default<=>Default	-0.005443	0.0577	0.9248	0.970381
L_STSva_R_10pp	Default<=>Default	-0.007516	0.07983	0.925	0.970381
L_A1_R_52	Auditory<=>Auditory	-0.006372	0.06617	0.9233	0.970381
R_8BL_R_TE1a	Default<=>Default	-0.007913	0.08409	0.925	0.970381
L_V2_R_V6A	Visual2<=>Visual2	-0.007371	0.07722	0.924	0.970381
R_POS2_R_31a	Frontoparietal<=>Frontoparietal	0.005993	0.06327	0.9245	0.970381
L_10r_L_s32	Default<=>Default	-0.008409	0.09024	0.9258	0.97045
L_9p_R_a24	Default<=>Default	-0.005746	0.06182	0.9259	0.97045
L_i6-8_R_11l	Frontoparietal<=>Frontoparietal	0.009942	0.1069	0.9259	0.97045
R_8Av_R_47s	Default<=>Default	-0.005989	0.06394	0.9254	0.97045
R_AVI_R_PFm	Frontoparietal<=>Frontoparietal	0.009696	0.104	0.9257	0.97045
R_PH_R_V4t	Visual2<=>Visual2	-0.006602	0.07073	0.9256	0.97045
R_OFC_R_p10p	Frontoparietal<=>Frontoparietal	-0.01692	0.1802	0.9252	0.97045
L_1_L_3a	Somatomotor<=>Somatomotor	0.008266	0.09024	0.927	0.971208
L_PoI2_R_7Am	Cingulo-Opercular<=>Cingulo-Opercular	-0.007561	0.08247	0.927	0.971208
L_i6-8_R_44	Frontoparietal<=>Frontoparietal	-0.01201	0.1313	0.9271	0.971208
L_MBelt_R_52	Auditory<=>Auditory	-0.005899	0.06446	0.9271	0.971208
L_STV_L_45	Language<=>Language	-0.00616	0.06777	0.9276	0.971607
L_MT_R_V3	Visual2<=>Visual2	0.005891	0.06548	0.9283	0.97182
R_MST_R_LO2	Visual2<=>Visual2	0.006952	0.07717	0.9282	0.97182
L_7Am_R_IFSa	Cingulo-Opercular<=>Cingulo-Opercular	0.01351	0.1503	0.9284	0.97182
R_d32_R_a9-46v	Frontoparietal<=>Frontoparietal	0.007476	0.08304	0.9283	0.97182
R_p32_R_9a	Default<=>Default	0.008594	0.09538	0.9282	0.97182
L_4_R_5L	Somatomotor<=>Somatomotor	0.009296	0.1039	0.9287	0.971969
L_i6-8_R_a9-46v	Frontoparietal<=>Frontoparietal	-0.006096	0.06834	0.9289	0.971969
L_6r_R_PF	Cingulo-Opercular<=>Cingulo-Opercular	0.006838	0.07661	0.9289	0.971969
R_MST_R_V2	Visual2<=>Visual2	0.02204	0.2481	0.9292	0.972013
L_8C_R_d32	Frontoparietal<=>Frontoparietal	0.007034	0.07924	0.9293	0.972013
L_s6-8_R_a9-46v	Frontoparietal<=>Frontoparietal	0.007383	0.08305	0.9292	0.972013
L_RSC_R_RSC	Frontoparietal<=>Frontoparietal	-0.004119	0.04653	0.9295	0.972097
L_23c_R_PFop	Cingulo-Opercular<=>Cingulo-Opercular	-0.01125	0.1275	0.9297	0.972181
L_7AL_L_6mp	Somatomotor<=>Somatomotor	0.006056	0.06905	0.9301	0.972185
L_V4_R_V4	Visual2<=>Visual2	0.004881	0.05578	0.9303	0.972185
R_V2_R_V7	Visual2<=>Visual2	-0.006899	0.07873	0.9302	0.972185
L_9-46d_R_6r	Cingulo-Opercular<=>Cingulo-Opercular	0.008164	0.09295	0.93	0.972185
L_OP2-3_R_OP4	Somatomotor<=>Somatomotor	-0.005159	0.059	0.9303	0.972185
L_IPS1_L_FFC	Visual2<=>Visual2	-0.007423	0.08523	0.9306	0.972354
L_p9-46v_R_IFSp	Frontoparietal<=>Frontoparietal	0.009323	0.1071	0.9307	0.972354
L_p9-46v_R_p9-46v	Frontoparietal<=>Frontoparietal	-0.006354	0.07337	0.931	0.972542
L_v23ab_L_STSvp	Default<=>Default	-0.009955	0.1163	0.9318	0.972754
L_LO1_L_VVC	Visual2<=>Visual2	-0.007618	0.0888	0.9316	0.972754
L_p32pr_R_46	Cingulo-Opercular<=>Cingulo-Opercular	0.006176	0.0717	0.9314	0.972754
L_s6-8_R_s6-8	Frontoparietal<=>Frontoparietal	0.006866	0.07988	0.9315	0.972754
L_a9-46v_R_PFm	Frontoparietal<=>Frontoparietal	-0.007997	0.09339	0.9318	0.972754
L_7PC_R_7AL	Somatomotor<=>Somatomotor	-0.006077	0.07137	0.9321	0.972818
R_V3A_R_LIPv	Visual2<=>Visual2	-0.007698	0.09021	0.932	0.972818
L_p10p_R_p10p	Frontoparietal<=>Frontoparietal	0.007018	0.08375	0.9332	0.973841
L_PEF_L_PGp	Dorsal-Attention<=>Dorsal-Attention	0.005782	0.06987	0.934	0.974241
L_AAIC_L_pOFC	Orbito-Affective<=>Orbito-Affective	-0.01117	0.1349	0.934	0.974241
L_8C_R_IFSp	Frontoparietal<=>Frontoparietal	0.007965	0.09634	0.9341	0.974241
R_LIPd_R_TE2p	Dorsal-Attention<=>Dorsal-Attention	0.008963	0.1087	0.9343	0.974241
L_9-46d_R_PoI1	Cingulo-Opercular<=>Cingulo-Opercular	0.005677	0.06831	0.9338	0.974241
L_A1_R_MBelt	Auditory<=>Auditory	-0.005922	0.0717	0.9342	0.974241
L_45_L_IFSp	Language<=>Language	0.004951	0.06057	0.9348	0.974243
L_47l_R_10r	Default<=>Default	0.008436	0.1033	0.9349	0.974243
L_8BL_R_8BL	Default<=>Default	-0.004893	0.05952	0.9345	0.974243
R_p32_R_8BL	Default<=>Default	0.007923	0.09671	0.9347	0.974243
R_7Pm_R_p9-46v	Frontoparietal<=>Frontoparietal	0.006949	0.08486	0.9347	0.974243
L_7m_R_7m	Default<=>Default	0.004297	0.05297	0.9353	0.97441
L_9-46d_R_23c	Cingulo-Opercular<=>Cingulo-Opercular	0.00841	0.1036	0.9353	0.97441
L_8BM_L_13l	Frontoparietal<=>Frontoparietal	-0.01785	0.2223	0.936	0.974641
L_v23ab_L_PHA1	Default<=>Default	0.006488	0.08059	0.9358	0.974641
L_A5_L_TPOJ1	Language<=>Language	0.007895	0.09822	0.9359	0.974641
L_43_R_7Am	Cingulo-Opercular<=>Cingulo-Opercular	0.006336	0.07894	0.936	0.974641
L_a24_L_8BL	Default<=>Default	-0.006235	0.07821	0.9365	0.974913
L_TE1a_L_s32	Default<=>Default	0.005889	0.07385	0.9364	0.974913
L_STSvp_L_STSva	Default<=>Default	-0.007422	0.09339	0.9367	0.974996
R_24dd_R_6v	Somatomotor<=>Somatomotor	0.005236	0.06622	0.937	0.975039
L_a47r_R_8C	Frontoparietal<=>Frontoparietal	-0.009831	0.1245	0.9371	0.975039
R_FOP1_R_p24	Cingulo-Opercular<=>Cingulo-Opercular	0.009147	0.1156	0.9369	0.975039
L_1_L_6mp	Somatomotor<=>Somatomotor	-0.004913	0.06246	0.9373	0.975122
L_FOP5_R_5mv	Cingulo-Opercular<=>Cingulo-Opercular	0.006071	0.07766	0.9377	0.975414
L_PHA2_L_TE1m	Default<=>Default	-0.007916	0.1018	0.938	0.975477
L_46_R_PEF	Cingulo-Opercular<=>Cingulo-Opercular	0.005585	0.07179	0.938	0.975477
R_PIT_R_PH	Visual2<=>Visual2	-0.006639	0.08607	0.9385	0.975872
L_IFJp_L_s6-8	Frontoparietal<=>Frontoparietal	-0.006672	0.08697	0.9388	0.97606
L_PFop_R_IFSa	Cingulo-Opercular<=>Cingulo-Opercular	0.006146	0.08209	0.9403	0.977494
L_PIT_L_V3CD	Visual2<=>Visual2	-0.005677	0.0764	0.9408	0.977889
L_V4_L_V3B	Visual2<=>Visual2	-0.005223	0.07077	0.9412	0.977931
L_9m_L_STSvp	Default<=>Default	-0.004985	0.06748	0.9411	0.977931
L_STSdp_R_SFL	Language<=>Language	-0.005348	0.07241	0.9411	0.977931
L_6ma_L_FOP3	Cingulo-Opercular<=>Cingulo-Opercular	-0.01031	0.1415	0.9419	0.978533
L_V8_L_PIT	Visual2<=>Visual2	0.006336	0.08785	0.9425	0.978551
L_3b_L_5m	Somatomotor<=>Somatomotor	-0.005191	0.07467	0.9446	0.978551
L_a10p_L_i6-8	Frontoparietal<=>Frontoparietal	0.007162	0.1024	0.9443	0.978551
L_24dd_L_OP1	Somatomotor<=>Somatomotor	-0.006468	0.09348	0.9448	0.978551
L_IFSp_L_STSdp	Language<=>Language	0.003547	0.05063	0.9441	0.978551
L_46_L_PF	Cingulo-Opercular<=>Cingulo-Opercular	0.006661	0.0949	0.944	0.978551
L_MST_L_V4t	Visual2<=>Visual2	0.005926	0.08401	0.9438	0.978551
L_46_L_PoI1	Cingulo-Opercular<=>Cingulo-Opercular	0.005385	0.0756	0.9432	0.978551
L_MST_R_MT	Visual2<=>Visual2	0.004097	0.05703	0.9427	0.978551
L_s6-8_R_7Pm	Frontoparietal<=>Frontoparietal	-0.007325	0.1031	0.9433	0.978551
L_PHA2_R_7m	Default<=>Default	0.003497	0.04906	0.9432	0.978551
L_6v_R_5m	Somatomotor<=>Somatomotor	-0.005416	0.07787	0.9445	0.978551
L_6mp_R_24dv	Somatomotor<=>Somatomotor	0.006792	0.09796	0.9447	0.978551
L_IFSa_R_d32	Frontoparietal<=>Frontoparietal	0.007579	0.1077	0.9439	0.978551
L_9a_R_47m	Default<=>Default	0.00977	0.137	0.9431	0.978551
R_d23ab_R_8Av	Default<=>Default	0.007628	0.1083	0.9438	0.978551
L_PHA1_R_10pp	Default<=>Default	-0.007859	0.1115	0.9438	0.978551
R_47m_R_47s	Default<=>Default	-0.005981	0.08321	0.9427	0.978551
L_PoI2_R_MI	Cingulo-Opercular<=>Cingulo-Opercular	-0.01143	0.1607	0.9433	0.978551
R_11l_R_IP1	Frontoparietal<=>Frontoparietal	-0.00765	0.108	0.9435	0.978551
L_10pp_R_25	Default<=>Default	0.005293	0.07561	0.9442	0.978551
R_FOP3_R_PoI1	Cingulo-Opercular<=>Cingulo-Opercular	0.005178	0.07474	0.9448	0.978551
L_Ig_R_Ig	Somatomotor<=>Somatomotor	-0.0053	0.0735	0.9425	0.978551
L_43_R_PI	Cingulo-Opercular<=>Cingulo-Opercular	0.008812	0.1257	0.9441	0.978551
L_7Am_L_PFcm	Cingulo-Opercular<=>Cingulo-Opercular	-0.005242	0.07687	0.9456	0.978841
L_9a_L_s32	Default<=>Default	0.004058	0.05967	0.9458	0.978841
L_5m_R_3a	Somatomotor<=>Somatomotor	0.006383	0.09369	0.9457	0.978841
L_7Pm_R_IFSp	Frontoparietal<=>Frontoparietal	-0.0157	0.2287	0.9453	0.978841
L_POS2_R_AVI	Frontoparietal<=>Frontoparietal	0.007107	0.1042	0.9456	0.978841
R_AVI_R_p47r	Frontoparietal<=>Frontoparietal	-0.01176	0.1718	0.9454	0.978841
L_s32_L_STSva	Default<=>Default	0.004795	0.07084	0.946	0.978923
L_9a_R_8Av	Default<=>Default	-0.007884	0.1173	0.9464	0.979213
L_d32_R_47l	Default<=>Default	0.004825	0.07216	0.9467	0.979274
L_PoI1_R_PF	Cingulo-Opercular<=>Cingulo-Opercular	-0.006648	0.09941	0.9467	0.979274
R_MST_R_V7	Visual2<=>Visual2	0.005076	0.07674	0.9473	0.979377
L_OP1_R_3a	Somatomotor<=>Somatomotor	0.00455	0.06846	0.947	0.979377
R_V2_R_V3CD	Visual2<=>Visual2	-0.007421	0.1119	0.9471	0.979377
R_PH_R_LO3	Visual2<=>Visual2	-0.005406	0.08201	0.9474	0.979377
R_9-46d_R_PoI1	Cingulo-Opercular<=>Cingulo-Opercular	0.005346	0.08075	0.9472	0.979377
L_EC_L_TGd	Default<=>Default	0.00572	0.08732	0.9478	0.979417
L_25_R_10pp	Default<=>Default	0.004857	0.07412	0.9478	0.979417
L_FOP1_R_PFcm	Cingulo-Opercular<=>Cingulo-Opercular	-0.004655	0.07089	0.9476	0.979417
L_7m_R_8Ad	Default<=>Default	0.006573	0.101	0.9481	0.979479
L_FFC_R_V6A	Visual2<=>Visual2	-0.00399	0.06134	0.9481	0.979479
L_8BM_R_8C	Frontoparietal<=>Frontoparietal	0.007204	0.1119	0.9487	0.979726
R_33pr_R_13l	Frontoparietal<=>Frontoparietal	-0.005377	0.08338	0.9486	0.979726
R_5L_R_RI	Somatomotor<=>Somatomotor	0.005431	0.08434	0.9487	0.979726
L_PoI1_R_7Am	Cingulo-Opercular<=>Cingulo-Opercular	-0.004011	0.06294	0.9492	0.980118
L_47m_L_10pp	Default<=>Default	0.006949	0.1101	0.9497	0.980386
L_11l_L_IP1	Frontoparietal<=>Frontoparietal	-0.005101	0.08068	0.9496	0.980386
R_RSC_R_11l	Frontoparietal<=>Frontoparietal	-0.4806	7.673	0.9501	0.980675
R_PreS_R_PGs	Default<=>Default	0.008006	0.1286	0.9503	0.980757
L_8BL_R_p32	Default<=>Default	0.005245	0.08448	0.9505	0.980839
L_47m_R_9m	Default<=>Default	-0.008407	0.1391	0.9518	0.982056
L_VVC_R_V2	Visual2<=>Visual2	-0.004788	0.07994	0.9522	0.982344
L_A1_R_PBelt	Auditory<=>Auditory	0.003795	0.06414	0.9528	0.982839
L_5m_L_24dd	Somatomotor<=>Somatomotor	-0.003335	0.05932	0.9552	0.983216
L_5L_L_2	Somatomotor<=>Somatomotor	0.004154	0.07205	0.954	0.983216
L_46_L_PoI2	Cingulo-Opercular<=>Cingulo-Opercular	0.004189	0.07523	0.9556	0.983216
L_47m_L_PHA2	Default<=>Default	-0.009708	0.1736	0.9554	0.983216
L_a32pr_R_5mv	Cingulo-Opercular<=>Cingulo-Opercular	-0.006006	0.1031	0.9535	0.983216
L_6mp_R_7PC	Somatomotor<=>Somatomotor	0.005587	0.09757	0.9543	0.983216
L_1_R_6v	Somatomotor<=>Somatomotor	0.004383	0.07858	0.9555	0.983216
R_8Ad_R_9m	Default<=>Default	-0.004598	0.08173	0.9551	0.983216
L_7Pm_R_8C	Frontoparietal<=>Frontoparietal	-0.005639	0.09898	0.9546	0.983216
L_p47r_R_a47r	Frontoparietal<=>Frontoparietal	0.004753	0.08433	0.9551	0.983216
R_d32_R_IFSp	Frontoparietal<=>Frontoparietal	0.004811	0.0865	0.9556	0.983216
R_9m_R_47s	Default<=>Default	0.003397	0.06119	0.9557	0.983216
L_9a_R_STSvp	Default<=>Default	0.009771	0.1714	0.9545	0.983216
L_LO1_R_PH	Visual2<=>Visual2	-0.004462	0.07998	0.9555	0.983216
L_33pr_R_PFop	Cingulo-Opercular<=>Cingulo-Opercular	-0.003689	0.06424	0.9542	0.983216
R_IPS1_R_VMV3	Visual2<=>Visual2	-0.003587	0.06254	0.9543	0.983216
L_V3B_R_V4t	Visual2<=>Visual2	0.003987	0.06917	0.954	0.983216
R_VMV1_R_FST	Visual2<=>Visual2	0.007139	0.1229	0.9537	0.983216
R_33pr_R_31a	Frontoparietal<=>Frontoparietal	-0.141	2.501	0.9551	0.983216
L_PHA1_R_s32	Default<=>Default	0.00601	0.1056	0.9546	0.983216
L_TE2a_R_s32	Default<=>Default	0.006578	0.1156	0.9546	0.983216
L_STSvp_L_TE2a	Default<=>Default	0.004294	0.07789	0.956	0.983401
L_9p_R_PGs	Default<=>Default	-0.004457	0.08157	0.9564	0.983688
L_a24pr_R_9-46d	Cingulo-Opercular<=>Cingulo-Opercular	-0.005004	0.09246	0.9568	0.983851
L_a47r_R_IP1	Frontoparietal<=>Frontoparietal	-0.004791	0.08844	0.9568	0.983851
L_PF_R_SCEF	Cingulo-Opercular<=>Cingulo-Opercular	0.003906	0.07293	0.9573	0.984116
L_10v_R_EC	Default<=>Default	-0.003096	0.05766	0.9572	0.984116
L_33pr_R_PI	Cingulo-Opercular<=>Cingulo-Opercular	0.007848	0.1489	0.9579	0.984609
L_7m_L_23d	Default<=>Default	-0.003332	0.06347	0.9581	0.98469
L_3a_L_6v	Somatomotor<=>Somatomotor	-0.01029	0.2003	0.959	0.984703
L_STSda_L_TPOJ1	Language<=>Language	0.004892	0.09419	0.9586	0.984703
L_8BM_L_PFm	Frontoparietal<=>Frontoparietal	0.005631	0.1097	0.9591	0.984703
L_10v_L_STSva	Default<=>Default	-0.003726	0.07221	0.9588	0.984703
L_p24pr_R_SCEF	Cingulo-Opercular<=>Cingulo-Opercular	-0.003876	0.07463	0.9586	0.984703
L_V6A_R_VIP	Visual2<=>Visual2	-0.003384	0.06604	0.9591	0.984703
L_PoI1_R_PFcm	Cingulo-Opercular<=>Cingulo-Opercular	-0.003325	0.06504	0.9592	0.984703
L_PH_R_VMV3	Visual2<=>Visual2	0.004283	0.0831	0.9589	0.984703
L_23c_R_p24	Cingulo-Opercular<=>Cingulo-Opercular	0.00392	0.07519	0.9584	0.984703
R_V7_R_PIT	Visual2<=>Visual2	0.003204	0.06385	0.96	0.985028
L_a10p_R_IFSp	Frontoparietal<=>Frontoparietal	0.005581	0.1107	0.9598	0.985028
L_TE1p_R_s6-8	Frontoparietal<=>Frontoparietal	-0.01044	0.2065	0.9597	0.985028
R_6v_R_OP4	Somatomotor<=>Somatomotor	-0.003982	0.07944	0.96	0.985028
L_47m_L_STSvp	Default<=>Default	0.005604	0.1124	0.9602	0.985109
L_3b_L_3a	Somatomotor<=>Somatomotor	-0.005969	0.1216	0.9609	0.985412
L_LO1_R_V8	Visual2<=>Visual2	-0.004537	0.09228	0.9608	0.985412
R_PEF_R_PFcm	Cingulo-Opercular<=>Cingulo-Opercular	0.003459	0.0707	0.961	0.985412
L_PHA1_R_STSvp	Default<=>Default	-0.007385	0.1514	0.9611	0.985412
L_9-46d_R_PI	Cingulo-Opercular<=>Cingulo-Opercular	-0.00491	0.1005	0.961	0.985412
R_V4_R_V3B	Visual2<=>Visual2	-0.002747	0.05711	0.9616	0.985779
R_V2_R_LO2	Visual2<=>Visual2	0.003135	0.06522	0.9617	0.985779
L_V6A_R_V7	Visual2<=>Visual2	-0.003692	0.07758	0.962	0.985962
R_8Av_R_PreS	Default<=>Default	-0.01005	0.2132	0.9624	0.986248
L_A5_R_TPOJ1	Language<=>Language	0.003743	0.08026	0.9628	0.986534
L_LO1_L_MT	Visual2<=>Visual2	0.003878	0.08364	0.963	0.986593
L_PIT_R_MT	Visual2<=>Visual2	-0.004927	0.1064	0.9631	0.986593
L_7Am_L_43	Cingulo-Opercular<=>Cingulo-Opercular	0.003734	0.08174	0.9636	0.986712
L_SFL_L_TPOJ1	Language<=>Language	0.003124	0.06839	0.9636	0.986712
L_d32_R_8BL	Default<=>Default	-0.003199	0.06961	0.9634	0.986712
L_OP4_R_OP4	Somatomotor<=>Somatomotor	0.002873	0.0632	0.9637	0.986712
R_p9-46v_R_a10p	Frontoparietal<=>Frontoparietal	0.002962	0.06541	0.9639	0.986792
L_OP4_R_7PC	Somatomotor<=>Somatomotor	-0.003915	0.08921	0.965	0.986797
L_11l_R_IFSp	Frontoparietal<=>Frontoparietal	0.005924	0.1367	0.9654	0.986797
R_23d_R_9a	Default<=>Default	0.00299	0.0689	0.9654	0.986797
L_5m_R_OP4	Somatomotor<=>Somatomotor	-0.003259	0.07324	0.9645	0.986797
L_PFcm_R_FOP1	Cingulo-Opercular<=>Cingulo-Opercular	-0.003149	0.07304	0.9656	0.986797
L_PHA1_R_PreS	Default<=>Default	-0.002496	0.05705	0.9651	0.986797
L_TGd_R_H	Default<=>Default	0.004248	0.09431	0.9641	0.986797
L_a10p_R_IP1	Frontoparietal<=>Frontoparietal	0.003785	0.0857	0.9648	0.986797
L_9a_R_PGi	Default<=>Default	0.004381	0.09914	0.9648	0.986797
R_EC_R_PHA2	Default<=>Default	0.004605	0.1066	0.9656	0.986797
R_V3_R_FST	Visual2<=>Visual2	0.003882	0.08788	0.9648	0.986797
R_47s_R_s32	Default<=>Default	0.003065	0.0704	0.9653	0.986797
L_6ma_R_FOP5	Cingulo-Opercular<=>Cingulo-Opercular	0.0032	0.07244	0.9648	0.986797
R_IFJa_R_TGv	Language<=>Language	-0.004224	0.09617	0.965	0.986797
L_6ma_L_46	Cingulo-Opercular<=>Cingulo-Opercular	0.003588	0.0849	0.9663	0.986995
L_9p_R_10d	Default<=>Default	-0.004023	0.09563	0.9664	0.986995
L_PGp_R_PHA3	Dorsal-Attention<=>Dorsal-Attention	-0.01453	0.3408	0.966	0.986995
L_IFJa_R_STSdp	Language<=>Language	-0.002636	0.06261	0.9664	0.986995
R_PF_R_PI	Cingulo-Opercular<=>Cingulo-Opercular	-0.004535	0.1077	0.9664	0.986995
L_47l_L_TGd	Default<=>Default	-0.005084	0.1225	0.9669	0.987339
L_LIPd_R_LIPd	Dorsal-Attention<=>Dorsal-Attention	0.002285	0.05521	0.967	0.987339
L_EC_R_EC	Default<=>Default	0.002955	0.0716	0.9671	0.987339
L_6r_L_9-46d	Cingulo-Opercular<=>Cingulo-Opercular	0.005779	0.1442	0.968	0.987639
L_STV_L_STGa	Language<=>Language	0.004075	0.1012	0.9679	0.987639
L_47l_R_8BL	Default<=>Default	-0.002936	0.0728	0.9678	0.987639
L_a9-46v_R_a10p	Frontoparietal<=>Frontoparietal	-0.003428	0.08441	0.9676	0.987639
R_a10p_R_i6-8	Frontoparietal<=>Frontoparietal	0.004404	0.1089	0.9678	0.987639
L_PH_R_MT	Visual2<=>Visual2	0.002717	0.06907	0.9686	0.988127
L_5m_R_3b	Somatomotor<=>Somatomotor	0.003342	0.0858	0.9689	0.988186
L_V3CD_R_LO3	Visual2<=>Visual2	0.003105	0.07973	0.9689	0.988186
L_55b_R_IFJa	Language<=>Language	-0.002822	0.07285	0.9691	0.988266
R_V8_R_V7	Visual2<=>Visual2	0.002122	0.05539	0.9694	0.988448
R_10d_R_TE2a	Default<=>Default	-0.002878	0.07547	0.9696	0.988528
L_a24pr_R_5mv	Cingulo-Opercular<=>Cingulo-Opercular	-0.003032	0.08003	0.9698	0.988587
R_9p_R_STSvp	Default<=>Default	0.006327	0.1679	0.9699	0.988587
L_IP2_R_a47r	Frontoparietal<=>Frontoparietal	0.002951	0.07865	0.9701	0.988667
R_9p_R_9a	Default<=>Default	-0.002201	0.05914	0.9703	0.988747
L_IFSa_L_AVI	Frontoparietal<=>Frontoparietal	-0.005576	0.1513	0.9706	0.988907
R_5mv_R_a24pr	Cingulo-Opercular<=>Cingulo-Opercular	-0.002588	0.07052	0.9707	0.988907
R_7AL_R_6d	Somatomotor<=>Somatomotor	-0.002192	0.06056	0.9711	0.988944
L_STSvp_R_10r	Default<=>Default	0.00387	0.107	0.9711	0.988944
R_V2_R_V4t	Visual2<=>Visual2	-0.002255	0.06206	0.971	0.988944
L_LO2_L_V4t	Visual2<=>Visual2	0.003133	0.08732	0.9714	0.98898
L_LO3_R_V3A	Visual2<=>Visual2	0.002693	0.07495	0.9713	0.98898
L_TA2_R_MBelt	Auditory<=>Auditory	-0.002307	0.06462	0.9715	0.98898
L_8BM_L_8C	Frontoparietal<=>Frontoparietal	-0.001954	0.05704	0.9727	0.989337
L_STSvp_L_31pd	Default<=>Default	0.002259	0.06518	0.9724	0.989337
L_4_R_7AL	Somatomotor<=>Somatomotor	0.003238	0.09227	0.972	0.989337
L_FOP4_R_7Am	Cingulo-Opercular<=>Cingulo-Opercular	-0.002641	0.07667	0.9725	0.989337
L_a9-46v_R_p9-46v	Frontoparietal<=>Frontoparietal	-0.007077	0.2071	0.9727	0.989337
L_p10p_R_p9-46v	Frontoparietal<=>Frontoparietal	0.004434	0.1296	0.9727	0.989337
R_s6-8_R_IP2	Frontoparietal<=>Frontoparietal	0.002519	0.07248	0.9723	0.989337
L_a24_L_47l	Default<=>Default	-0.003248	0.09566	0.9729	0.989417
R_p9-46v_R_OFC	Frontoparietal<=>Frontoparietal	-0.002461	0.07311	0.9731	0.989496
L_PHA1_L_PGi	Default<=>Default	-0.002222	0.06633	0.9733	0.989533
R_a9-46v_R_11l	Frontoparietal<=>Frontoparietal	0.002215	0.06638	0.9734	0.989533
R_s6-8_R_p47r	Frontoparietal<=>Frontoparietal	0.003163	0.0953	0.9735	0.989533
L_MST_L_V3B	Visual2<=>Visual2	-0.001997	0.06103	0.9739	0.98967
L_5L_L_OP2-3	Somatomotor<=>Somatomotor	0.004358	0.1336	0.974	0.98967
R_p24pr_R_FOP1	Cingulo-Opercular<=>Cingulo-Opercular	-0.002297	0.07061	0.974	0.98967
L_8C_L_p9-46v	Frontoparietal<=>Frontoparietal	-0.003461	0.1093	0.9747	0.990258
L_10v_L_OFC	Default<=>Default	-0.001639	0.05457	0.976	0.99075
L_IFSp_L_STSda	Language<=>Language	-0.001658	0.05585	0.9763	0.99075
L_v23ab_L_PHA2	Default<=>Default	0.001738	0.05673	0.9756	0.99075
R_8BM_R_a9-46v	Frontoparietal<=>Frontoparietal	0.003085	0.1033	0.9762	0.99075
L_PoI1_R_PoI2	Cingulo-Opercular<=>Cingulo-Opercular	-0.003156	0.1068	0.9764	0.99075
L_31pv_R_PGs	Default<=>Default	0.002944	0.09786	0.976	0.99075
R_V3B_R_FST	Visual2<=>Visual2	-0.001959	0.06618	0.9764	0.99075
R_V3B_R_V3CD	Visual2<=>Visual2	-0.001741	0.05888	0.9764	0.99075
R_IP2_R_p47r	Frontoparietal<=>Frontoparietal	-0.003845	0.1261	0.9757	0.99075
L_TE1a_R_STSva	Default<=>Default	-0.002597	0.08756	0.9763	0.99075
L_s32_R_47m	Default<=>Default	0.002716	0.09275	0.9766	0.990829
L_7Pm_R_TE1m	Frontoparietal<=>Frontoparietal	0.001565	0.05379	0.9768	0.990909
L_10d_R_H	Default<=>Default	0.002807	0.09756	0.977	0.990988
L_31a_R_31pd	Default<=>Default	-0.00172	0.06105	0.9775	0.991372
L_23c_R_SCEF	Cingulo-Opercular<=>Cingulo-Opercular	0.00344	0.1235	0.9778	0.991553
L_LO2_R_MT	Visual2<=>Visual2	-0.002341	0.08691	0.9785	0.991848
R_33pr_R_s6-8	Frontoparietal<=>Frontoparietal	0.002794	0.104	0.9786	0.991848
L_FOP2_R_RI	Somatomotor<=>Somatomotor	-0.002835	0.105	0.9785	0.991848
L_TE2a_R_TE2a	Default<=>Default	-0.00166	0.06218	0.9787	0.991848
R_8BM_R_TE1m	Frontoparietal<=>Frontoparietal	0.001765	0.06565	0.9786	0.991848
L_9-46d_L_FOP3	Cingulo-Opercular<=>Cingulo-Opercular	-0.00209	0.08018	0.9792	0.991919
L_13l_L_IP1	Frontoparietal<=>Frontoparietal	-0.001376	0.0532	0.9794	0.991919
L_43_R_FEF	Cingulo-Opercular<=>Cingulo-Opercular	-0.001885	0.07253	0.9793	0.991919
L_FOP3_R_9-46d	Cingulo-Opercular<=>Cingulo-Opercular	-0.001636	0.0625	0.9791	0.991919
L_V7_R_V6A	Visual2<=>Visual2	-0.001488	0.05791	0.9795	0.991919
R_a9-46v_R_p47r	Frontoparietal<=>Frontoparietal	0.002288	0.08664	0.9789	0.991919
L_PBelt_R_A1	Auditory<=>Auditory	0.001586	0.06238	0.9797	0.991998
R_V6_R_VMV1	Visual2<=>Visual2	0.005027	0.1996	0.9799	0.992077
L_10v_L_TE2a	Default<=>Default	0.002437	0.09818	0.9802	0.992134
L_6ma_R_FEF	Cingulo-Opercular<=>Cingulo-Opercular	-0.003152	0.1265	0.9801	0.992134
L_LBelt_R_MBelt	Auditory<=>Auditory	0.001487	0.06056	0.9804	0.992214
L_d23ab_L_PHA1	Default<=>Default	-0.00155	0.06411	0.9807	0.992271
R_LIPv_R_V6A	Visual2<=>Visual2	-0.001758	0.0726	0.9807	0.992271
R_a9-46v_R_i6-8	Frontoparietal<=>Frontoparietal	0.002053	0.08628	0.981	0.992451
L_55b_L_STV	Language<=>Language	0.001888	0.08197	0.9816	0.992811
L_a9-46v_R_i6-8	Frontoparietal<=>Frontoparietal	0.002811	0.1213	0.9815	0.992811
L_7Pm_R_p9-46v	Frontoparietal<=>Frontoparietal	0.001512	0.06787	0.9822	0.993295
L_A1_R_TA2	Auditory<=>Auditory	-0.001811	0.08388	0.9828	0.993778
L_10d_L_STSva	Default<=>Default	-0.001998	0.09489	0.9832	0.994059
L_9a_L_PGs	Default<=>Default	0.001776	0.08644	0.9836	0.99434
L_A5_R_IFJa	Language<=>Language	0.002828	0.1395	0.9838	0.994419
L_MT_R_MT	Visual2<=>Visual2	0.001468	0.07391	0.9842	0.9947
R_FEF_R_6r	Cingulo-Opercular<=>Cingulo-Opercular	-0.00133	0.07153	0.9852	0.995587
L_8Ad_L_STSvp	Default<=>Default	0.001089	0.06713	0.9871	0.995621
L_V7_R_V3	Visual2<=>Visual2	0.001003	0.06324	0.9873	0.995621
L_5m_R_4	Somatomotor<=>Somatomotor	0.001735	0.09663	0.9857	0.995621
L_VVC_R_V3A	Visual2<=>Visual2	0.001196	0.06735	0.9858	0.995621
L_24dd_R_7PC	Somatomotor<=>Somatomotor	0.001269	0.07318	0.9862	0.995621
L_a10p_R_8BM	Frontoparietal<=>Frontoparietal	-0.001326	0.08135	0.987	0.995621
L_a24_R_10r	Default<=>Default	-0.001267	0.07654	0.9868	0.995621
R_8BL_R_9p	Default<=>Default	0.001067	0.06936	0.9877	0.995621
L_45_R_45	Language<=>Language	-0.00123	0.07136	0.9862	0.995621
L_8BM_R_a47r	Frontoparietal<=>Frontoparietal	-0.002146	0.1199	0.9857	0.995621
L_a9-46v_R_IFJp	Frontoparietal<=>Frontoparietal	-0.003494	0.1914	0.9854	0.995621
R_a47r_R_11l	Frontoparietal<=>Frontoparietal	-0.001348	0.08696	0.9876	0.995621
R_10pp_R_EC	Default<=>Default	0.001052	0.06814	0.9877	0.995621
L_PeEc_R_PeEc	Ventral-Multimodal<=>Ventral-Multimodal	0.001164	0.07602	0.9878	0.995621
L_47l_R_TGd	Default<=>Default	-0.001874	0.1191	0.9874	0.995621
L_TE1a_R_TE2a	Default<=>Default	-0.001183	0.07545	0.9875	0.995621
L_PSL_R_TPOJ1	Language<=>Language	-0.001368	0.08137	0.9866	0.995621
L_VVC_R_LO3	Visual2<=>Visual2	-0.002064	0.1225	0.9866	0.995621
L_LBelt_R_LBelt	Auditory<=>Auditory	-0.001073	0.0651	0.9868	0.995621
R_IP2_R_TE1m	Frontoparietal<=>Frontoparietal	-0.0008196	0.05156	0.9873	0.995621
L_a24pr_R_PI	Cingulo-Opercular<=>Cingulo-Opercular	-0.001198	0.07424	0.9871	0.995621
L_PHT_R_7PL	Dorsal-Attention<=>Dorsal-Attention	-0.0009468	0.06439	0.9883	0.996002
L_3b_L_5L	Somatomotor<=>Somatomotor	-0.00106	0.0795	0.9894	0.996359
L_V3A_L_V6A	Visual2<=>Visual2	-0.001175	0.08936	0.9895	0.996359
L_TE2a_L_s32	Default<=>Default	-0.0008927	0.07066	0.9899	0.996359
L_46_R_23c	Cingulo-Opercular<=>Cingulo-Opercular	0.0009844	0.07867	0.99	0.996359
L_RSC_R_8C	Frontoparietal<=>Frontoparietal	0.001163	0.09192	0.9899	0.996359
R_d32_R_8C	Frontoparietal<=>Frontoparietal	-0.0009189	0.06755	0.9891	0.996359
L_23d_R_47s	Default<=>Default	0.001948	0.15	0.9896	0.996359
L_TE2p_R_PHA3	Dorsal-Attention<=>Dorsal-Attention	0.001428	0.1113	0.9898	0.996359
L_10v_R_TE1a	Default<=>Default	0.001827	0.1391	0.9895	0.996359
R_10d_R_PGs	Default<=>Default	0.001053	0.07592	0.9889	0.996359
R_IP1_R_TE1m	Frontoparietal<=>Frontoparietal	-0.0006134	0.04868	0.9899	0.996359
L_TA2_L_MBelt	Auditory<=>Auditory	0.001074	0.08702	0.9902	0.996438
L_23c_L_33pr	Cingulo-Opercular<=>Cingulo-Opercular	0.001866	0.1598	0.9907	0.996818
L_PoI1_R_PEF	Cingulo-Opercular<=>Cingulo-Opercular	0.001628	0.1449	0.991	0.996996
L_MI_R_SCEF	Cingulo-Opercular<=>Cingulo-Opercular	-0.0008101	0.07551	0.9914	0.997007
L_FEF_R_p24pr	Cingulo-Opercular<=>Cingulo-Opercular	0.0009583	0.09022	0.9915	0.997007
L_a24pr_R_p24pr	Cingulo-Opercular<=>Cingulo-Opercular	-0.0005812	0.05248	0.9912	0.997007
L_FOP5_R_FOP5	Cingulo-Opercular<=>Cingulo-Opercular	-0.0007726	0.07127	0.9914	0.997007
L_V7_L_LO1	Visual2<=>Visual2	-0.0007547	0.0733	0.9918	0.997051
L_V3CD_R_MST	Visual2<=>Visual2	0.001027	0.1041	0.9921	0.997051
L_a24pr_R_PEF	Cingulo-Opercular<=>Cingulo-Opercular	-0.001043	0.1034	0.9919	0.997051
R_V3_R_LO1	Visual2<=>Visual2	-0.0006041	0.06338	0.9924	0.997051
L_46_R_9-46d	Cingulo-Opercular<=>Cingulo-Opercular	-0.0006214	0.06519	0.9924	0.997051
L_10d_R_47s	Default<=>Default	0.0009027	0.09492	0.9924	0.997051
R_POS2_R_PFm	Frontoparietal<=>Frontoparietal	0.0009749	0.09824	0.9921	0.997051
L_LIPd_L_PGp	Dorsal-Attention<=>Dorsal-Attention	-0.0007606	0.08712	0.993	0.997407
R_8Av_R_9p	Default<=>Default	-0.0007882	0.08963	0.993	0.997407
L_v23ab_R_POS1	Default<=>Default	0.0006099	0.07286	0.9933	0.997463
L_47m_R_47m	Default<=>Default	0.0008739	0.1034	0.9933	0.997463
L_OFC_R_10d	Default<=>Default	-0.000698	0.08678	0.9936	0.997641
L_6r_R_PEF	Cingulo-Opercular<=>Cingulo-Opercular	0.0006156	0.08119	0.994	0.997797
L_PFm_R_a9-46v	Frontoparietal<=>Frontoparietal	0.0004825	0.06321	0.9939	0.997797
L_PI_R_a24pr	Cingulo-Opercular<=>Cingulo-Opercular	0.000571	0.08197	0.9944	0.998075
L_3b_R_5L	Somatomotor<=>Somatomotor	0.0008752	0.1325	0.9947	0.998253
L_9a_R_H	Default<=>Default	0.0004837	0.07752	0.995	0.998308
R_V6_R_VMV2	Visual2<=>Visual2	-0.000549	0.08702	0.995	0.998308
R_p9-46v_R_IP2	Frontoparietal<=>Frontoparietal	-0.0008402	0.1401	0.9952	0.998386
L_8BM_L_a47r	Frontoparietal<=>Frontoparietal	0.0004541	0.07981	0.9955	0.998396
L_V3_R_PIT	Visual2<=>Visual2	-0.000491	0.08591	0.9954	0.998396
L_8BL_R_9p	Default<=>Default	-0.0004485	0.08404	0.9957	0.998396
R_V8_R_LO3	Visual2<=>Visual2	0.0004269	0.07853	0.9957	0.998396
L_MST_L_LO1	Visual2<=>Visual2	-0.0005345	0.111	0.9962	0.998406
L_IFSa_L_s6-8	Frontoparietal<=>Frontoparietal	0.0005481	0.1159	0.9962	0.998406
R_IFJp_R_a10p	Frontoparietal<=>Frontoparietal	0.0007986	0.1605	0.996	0.998406
L_s32_R_TE2a	Default<=>Default	0.0002835	0.05841	0.9961	0.998406
L_p9-46v_R_44	Frontoparietal<=>Frontoparietal	-0.0003835	0.08752	0.9965	0.998584
R_9m_R_10d	Default<=>Default	-0.0002194	0.05485	0.9968	0.998761
R_V2_R_PIT	Visual2<=>Visual2	0.0002736	0.07305	0.997	0.998839
L_24dd_L_3a	Somatomotor<=>Somatomotor	-0.0002049	0.0646	0.9975	0.998971
L_V3A_R_MT	Visual2<=>Visual2	-0.0002432	0.07511	0.9974	0.998971
L_PHA3_R_PFt	Dorsal-Attention<=>Dorsal-Attention	-0.0004496	0.1342	0.9973	0.998971
L_LO1_L_LO2	Visual2<=>Visual2	0.0002115	0.07977	0.9979	0.999126
L_PFcm_R_9-46d	Cingulo-Opercular<=>Cingulo-Opercular	-0.0001695	0.06433	0.9979	0.999126
L_PHA1_L_TGd	Default<=>Default	0.0003397	0.163	0.9983	0.999136
L_FEF_R_FOP4	Cingulo-Opercular<=>Cingulo-Opercular	-0.0001571	0.06548	0.9981	0.999136
L_25_R_PreS	Default<=>Default	-0.0001286	0.06326	0.9984	0.999136
L_44_R_A5	Language<=>Language	-0.0001992	0.09152	0.9983	0.999136
L_V8_R_V6A	Visual2<=>Visual2	9.051e-05	0.05138	0.9986	0.999213
L_EC_R_10pp	Default<=>Default	-9.932e-05	0.0819	0.999	0.999245
R_OP1_R_RI	Somatomotor<=>Somatomotor	0.000127	0.1032	0.999	0.999245
R_V3A_R_FST	Visual2<=>Visual2	7.17e-05	0.05377	0.9989	0.999245
L_s6-8_R_44	Frontoparietal<=>Frontoparietal	3.007e-05	0.08535	0.9997	0.9997
L_24dv_R_OP4	Somatomotor<=>Somatomotor	2.184e-05	0.05968	0.9997	0.9997
L_MST_L_V3	Visual2<=>Visual2	NA	NA	NA	NA
L_10r_L_47m	Default<=>Default	NA	NA	NA	NA
L_47m_L_10d	Default<=>Default	NA	NA	NA	NA
L_7Pm_L_8C	Frontoparietal<=>Frontoparietal	NA	NA	NA	NA
L_10r_L_47l	Default<=>Default	NA	NA	NA	NA
L_SCEF_L_6r	Cingulo-Opercular<=>Cingulo-Opercular	NA	NA	NA	NA
L_44_L_IFJa	Language<=>Language	NA	NA	NA	NA
L_a47r_L_IFJp	Frontoparietal<=>Frontoparietal	NA	NA	NA	NA
L_IFJp_L_p9-46v	Frontoparietal<=>Frontoparietal	NA	NA	NA	NA
L_p24pr_L_46	Cingulo-Opercular<=>Cingulo-Opercular	NA	NA	NA	NA
L_6r_L_46	Cingulo-Opercular<=>Cingulo-Opercular	NA	NA	NA	NA
L_8C_L_a9-46v	Frontoparietal<=>Frontoparietal	NA	NA	NA	NA
L_IFJp_L_a9-46v	Frontoparietal<=>Frontoparietal	NA	NA	NA	NA
L_p24pr_L_9-46d	Cingulo-Opercular<=>Cingulo-Opercular	NA	NA	NA	NA
L_33pr_L_9-46d	Cingulo-Opercular<=>Cingulo-Opercular	NA	NA	NA	NA
L_47m_L_10v	Default<=>Default	NA	NA	NA	NA
L_10d_L_10v	Default<=>Default	NA	NA	NA	NA
L_47l_L_10v	Default<=>Default	NA	NA	NA	NA
L_a47r_L_a10p	Frontoparietal<=>Frontoparietal	NA	NA	NA	NA
L_IFJp_L_a10p	Frontoparietal<=>Frontoparietal	NA	NA	NA	NA
L_7m_L_10pp	Default<=>Default	NA	NA	NA	NA
L_23d_L_10pp	Default<=>Default	NA	NA	NA	NA
L_d23ab_L_10pp	Default<=>Default	NA	NA	NA	NA
L_31pv_L_10pp	Default<=>Default	NA	NA	NA	NA
L_8Av_L_10pp	Default<=>Default	NA	NA	NA	NA
L_8Ad_L_10pp	Default<=>Default	NA	NA	NA	NA
L_10v_L_10pp	Default<=>Default	NA	NA	NA	NA
L_a10p_L_11l	Frontoparietal<=>Frontoparietal	NA	NA	NA	NA
L_7Pm_L_i6-8	Frontoparietal<=>Frontoparietal	NA	NA	NA	NA
L_a9-46v_L_i6-8	Frontoparietal<=>Frontoparietal	NA	NA	NA	NA
L_6ma_L_43	Cingulo-Opercular<=>Cingulo-Opercular	NA	NA	NA	NA
L_a24pr_L_43	Cingulo-Opercular<=>Cingulo-Opercular	NA	NA	NA	NA
L_FEF_L_PoI2	Cingulo-Opercular<=>Cingulo-Opercular	NA	NA	NA	NA
L_SCEF_L_PoI2	Cingulo-Opercular<=>Cingulo-Opercular	NA	NA	NA	NA
L_6ma_L_PoI2	Cingulo-Opercular<=>Cingulo-Opercular	NA	NA	NA	NA
L_FEF_L_FOP4	Cingulo-Opercular<=>Cingulo-Opercular	NA	NA	NA	NA
L_FEF_L_FOP1	Cingulo-Opercular<=>Cingulo-Opercular	NA	NA	NA	NA
L_6r_L_FOP1	Cingulo-Opercular<=>Cingulo-Opercular	NA	NA	NA	NA
L_46_L_FOP1	Cingulo-Opercular<=>Cingulo-Opercular	NA	NA	NA	NA
L_FOP4_L_FOP1	Cingulo-Opercular<=>Cingulo-Opercular	NA	NA	NA	NA
L_MI_L_FOP1	Cingulo-Opercular<=>Cingulo-Opercular	NA	NA	NA	NA
L_SCEF_L_FOP3	Cingulo-Opercular<=>Cingulo-Opercular	NA	NA	NA	NA
L_6r_L_FOP3	Cingulo-Opercular<=>Cingulo-Opercular	NA	NA	NA	NA
L_24dd_L_FOP2	Somatomotor<=>Somatomotor	NA	NA	NA	NA
L_24dv_L_FOP2	Somatomotor<=>Somatomotor	NA	NA	NA	NA
L_6mp_L_FOP2	Somatomotor<=>Somatomotor	NA	NA	NA	NA
L_10d_L_EC	Default<=>Default	NA	NA	NA	NA
L_47l_L_EC	Default<=>Default	NA	NA	NA	NA
L_47l_L_PreS	Default<=>Default	NA	NA	NA	NA
L_31pv_L_H	Default<=>Default	NA	NA	NA	NA
L_47m_L_PHA1	Default<=>Default	NA	NA	NA	NA
L_47s_L_PHA1	Default<=>Default	NA	NA	NA	NA
L_POS1_L_STSvp	Default<=>Default	NA	NA	NA	NA
L_PreS_L_STSvp	Default<=>Default	NA	NA	NA	NA
L_PHA1_L_STSvp	Default<=>Default	NA	NA	NA	NA
L_10v_L_TE1a	Default<=>Default	NA	NA	NA	NA
L_10pp_L_TE1a	Default<=>Default	NA	NA	NA	NA
L_TGd_L_TE1a	Default<=>Default	NA	NA	NA	NA
L_AVI_L_TE1p	Frontoparietal<=>Frontoparietal	NA	NA	NA	NA
L_d23ab_L_TE2a	Default<=>Default	NA	NA	NA	NA
L_31pv_L_TE2a	Default<=>Default	NA	NA	NA	NA
L_a10p_L_IP2	Frontoparietal<=>Frontoparietal	NA	NA	NA	NA
L_AVI_L_IP1	Frontoparietal<=>Frontoparietal	NA	NA	NA	NA
L_FEF_L_PFop	Cingulo-Opercular<=>Cingulo-Opercular	NA	NA	NA	NA
L_PFcm_L_PFop	Cingulo-Opercular<=>Cingulo-Opercular	NA	NA	NA	NA
L_10d_L_PGi	Default<=>Default	NA	NA	NA	NA
L_10pp_L_PGi	Default<=>Default	NA	NA	NA	NA
L_10pp_L_PGs	Default<=>Default	NA	NA	NA	NA
L_47l_L_PHA2	Default<=>Default	NA	NA	NA	NA
L_47s_L_PHA2	Default<=>Default	NA	NA	NA	NA
L_10pp_L_31pd	Default<=>Default	NA	NA	NA	NA
L_OFC_L_31a	Default<=>Default	NA	NA	NA	NA
L_H_L_31a	Default<=>Default	NA	NA	NA	NA
L_25_L_s32	Default<=>Default	NA	NA	NA	NA
L_FEF_L_PoI1	Cingulo-Opercular<=>Cingulo-Opercular	NA	NA	NA	NA
L_SCEF_L_PoI1	Cingulo-Opercular<=>Cingulo-Opercular	NA	NA	NA	NA
L_a47r_L_p10p	Frontoparietal<=>Frontoparietal	NA	NA	NA	NA
L_IFJp_L_p10p	Frontoparietal<=>Frontoparietal	NA	NA	NA	NA
L_11l_L_p10p	Frontoparietal<=>Frontoparietal	NA	NA	NA	NA
L_IFSa_L_p47r	Frontoparietal<=>Frontoparietal	NA	NA	NA	NA
L_a9-46v_L_p47r	Frontoparietal<=>Frontoparietal	NA	NA	NA	NA
L_PSL_L_TGv	Language<=>Language	NA	NA	NA	NA
L_A5_L_TGv	Language<=>Language	NA	NA	NA	NA
L_STSdp_L_TGv	Language<=>Language	NA	NA	NA	NA
L_TPOJ1_L_TGv	Language<=>Language	NA	NA	NA	NA
L_52_L_MBelt	Auditory<=>Auditory	NA	NA	NA	NA
L_TGd_L_STSva	Default<=>Default	NA	NA	NA	NA
L_TE1a_L_TE1m	Default<=>Default	NA	NA	NA	NA
L_s32_L_TE1m	Default<=>Default	NA	NA	NA	NA
L_STSva_L_TE1m	Default<=>Default	NA	NA	NA	NA
L_FEF_L_PI	Cingulo-Opercular<=>Cingulo-Opercular	NA	NA	NA	NA
L_SCEF_L_PI	Cingulo-Opercular<=>Cingulo-Opercular	NA	NA	NA	NA
L_p24pr_L_PI	Cingulo-Opercular<=>Cingulo-Opercular	NA	NA	NA	NA
L_9-46d_L_PI	Cingulo-Opercular<=>Cingulo-Opercular	NA	NA	NA	NA
L_43_L_PI	Cingulo-Opercular<=>Cingulo-Opercular	NA	NA	NA	NA
L_FOP5_L_PI	Cingulo-Opercular<=>Cingulo-Opercular	NA	NA	NA	NA
L_V4_R_MST	Visual2<=>Visual2	NA	NA	NA	NA
L_3b_R_4	Somatomotor<=>Somatomotor	NA	NA	NA	NA
L_3b_R_3b	Somatomotor<=>Somatomotor	NA	NA	NA	NA
L_5mv_R_FEF	Cingulo-Opercular<=>Cingulo-Opercular	NA	NA	NA	NA
L_PoI2_R_FEF	Cingulo-Opercular<=>Cingulo-Opercular	NA	NA	NA	NA
L_PoI1_R_FEF	Cingulo-Opercular<=>Cingulo-Opercular	NA	NA	NA	NA
L_5mv_R_PEF	Cingulo-Opercular<=>Cingulo-Opercular	NA	NA	NA	NA
L_45_R_55b	Language<=>Language	NA	NA	NA	NA
L_A5_R_55b	Language<=>Language	NA	NA	NA	NA
L_s6-8_R_POS2	Frontoparietal<=>Frontoparietal	NA	NA	NA	NA
L_FOP3_R_PSL	Cingulo-Opercular<=>Cingulo-Opercular	NA	NA	NA	NA
L_IFJa_R_SFL	Language<=>Language	NA	NA	NA	NA
R_55b_R_SFL	Language<=>Language	NA	NA	NA	NA
L_8C_R_7Pm	Frontoparietal<=>Frontoparietal	NA	NA	NA	NA
L_i6-8_R_7Pm	Frontoparietal<=>Frontoparietal	NA	NA	NA	NA
L_10pp_R_7m	Default<=>Default	NA	NA	NA	NA
L_TE2a_R_7m	Default<=>Default	NA	NA	NA	NA
L_10pp_R_23d	Default<=>Default	NA	NA	NA	NA
L_47s_R_23d	Default<=>Default	NA	NA	NA	NA
L_10pp_R_d23ab	Default<=>Default	NA	NA	NA	NA
L_TE2a_R_d23ab	Default<=>Default	NA	NA	NA	NA
L_10v_R_31pv	Default<=>Default	NA	NA	NA	NA
L_OFC_R_31pv	Default<=>Default	NA	NA	NA	NA
L_25_R_31pv	Default<=>Default	NA	NA	NA	NA
L_FOP2_R_5m	Somatomotor<=>Somatomotor	NA	NA	NA	NA
L_FOP3_R_23c	Cingulo-Opercular<=>Cingulo-Opercular	NA	NA	NA	NA
L_3a_R_7AL	Somatomotor<=>Somatomotor	NA	NA	NA	NA
L_FOP3_R_SCEF	Cingulo-Opercular<=>Cingulo-Opercular	NA	NA	NA	NA
L_PI_R_SCEF	Cingulo-Opercular<=>Cingulo-Opercular	NA	NA	NA	NA
L_PoI2_R_6ma	Cingulo-Opercular<=>Cingulo-Opercular	NA	NA	NA	NA
R_FEF_R_7Am	Cingulo-Opercular<=>Cingulo-Opercular	NA	NA	NA	NA
L_PHA3_R_7PL	Dorsal-Attention<=>Dorsal-Attention	NA	NA	NA	NA
L_3a_R_2	Somatomotor<=>Somatomotor	NA	NA	NA	NA
L_FOP2_R_6mp	Somatomotor<=>Somatomotor	NA	NA	NA	NA
L_PoI2_R_p24pr	Cingulo-Opercular<=>Cingulo-Opercular	NA	NA	NA	NA
L_i6-8_R_33pr	Frontoparietal<=>Frontoparietal	NA	NA	NA	NA
R_RSC_R_33pr	Frontoparietal<=>Frontoparietal	NA	NA	NA	NA
R_PEF_R_a24pr	Cingulo-Opercular<=>Cingulo-Opercular	NA	NA	NA	NA
L_FOP1_R_p32pr	Cingulo-Opercular<=>Cingulo-Opercular	NA	NA	NA	NA
L_FOP3_R_p32pr	Cingulo-Opercular<=>Cingulo-Opercular	NA	NA	NA	NA
L_47l_R_a24	Default<=>Default	NA	NA	NA	NA
L_IFJp_R_d32	Frontoparietal<=>Frontoparietal	NA	NA	NA	NA
L_i6-8_R_d32	Frontoparietal<=>Frontoparietal	NA	NA	NA	NA
L_IP2_R_d32	Frontoparietal<=>Frontoparietal	NA	NA	NA	NA
L_11l_R_8BM	Frontoparietal<=>Frontoparietal	NA	NA	NA	NA
L_13l_R_8BM	Frontoparietal<=>Frontoparietal	NA	NA	NA	NA
L_TE1p_R_8BM	Frontoparietal<=>Frontoparietal	NA	NA	NA	NA
L_IP2_R_8BM	Frontoparietal<=>Frontoparietal	NA	NA	NA	NA
L_s32_R_p32	Default<=>Default	NA	NA	NA	NA
L_23d_R_47m	Default<=>Default	NA	NA	NA	NA
L_47s_R_47m	Default<=>Default	NA	NA	NA	NA
L_EC_R_47m	Default<=>Default	NA	NA	NA	NA
L_31a_R_47m	Default<=>Default	NA	NA	NA	NA
L_TE1m_R_47m	Default<=>Default	NA	NA	NA	NA
R_23d_R_47m	Default<=>Default	NA	NA	NA	NA
R_p32_R_47m	Default<=>Default	NA	NA	NA	NA
L_a24_R_8Ad	Default<=>Default	NA	NA	NA	NA
L_8Ad_R_8Ad	Default<=>Default	NA	NA	NA	NA
L_PGs_R_9p	Default<=>Default	NA	NA	NA	NA
L_STSvp_R_10d	Default<=>Default	NA	NA	NA	NA
L_PGs_R_10d	Default<=>Default	NA	NA	NA	NA
L_a9-46v_R_8C	Frontoparietal<=>Frontoparietal	NA	NA	NA	NA
R_8BM_R_8C	Frontoparietal<=>Frontoparietal	NA	NA	NA	NA
L_a47r_R_44	Frontoparietal<=>Frontoparietal	NA	NA	NA	NA
L_p10p_R_44	Frontoparietal<=>Frontoparietal	NA	NA	NA	NA
L_SFL_R_45	Language<=>Language	NA	NA	NA	NA
L_7m_R_47l	Default<=>Default	NA	NA	NA	NA
L_a24_R_47l	Default<=>Default	NA	NA	NA	NA
L_47s_R_47l	Default<=>Default	NA	NA	NA	NA
L_PHA1_R_47l	Default<=>Default	NA	NA	NA	NA
R_POS1_R_47l	Default<=>Default	NA	NA	NA	NA
R_a24_R_47l	Default<=>Default	NA	NA	NA	NA
R_p32_R_47l	Default<=>Default	NA	NA	NA	NA
R_47m_R_47l	Default<=>Default	NA	NA	NA	NA
R_10d_R_47l	Default<=>Default	NA	NA	NA	NA
L_8C_R_a47r	Frontoparietal<=>Frontoparietal	NA	NA	NA	NA
L_a10p_R_a47r	Frontoparietal<=>Frontoparietal	NA	NA	NA	NA
L_p10p_R_a47r	Frontoparietal<=>Frontoparietal	NA	NA	NA	NA
L_PI_R_6r	Cingulo-Opercular<=>Cingulo-Opercular	NA	NA	NA	NA
L_STGa_R_IFJa	Language<=>Language	NA	NA	NA	NA
L_11l_R_IFJp	Frontoparietal<=>Frontoparietal	NA	NA	NA	NA
L_13l_R_IFJp	Frontoparietal<=>Frontoparietal	NA	NA	NA	NA
L_TE1p_R_IFJp	Frontoparietal<=>Frontoparietal	NA	NA	NA	NA
L_s6-8_R_IFSp	Frontoparietal<=>Frontoparietal	NA	NA	NA	NA
R_7Pm_R_IFSp	Frontoparietal<=>Frontoparietal	NA	NA	NA	NA
R_8BM_R_IFSp	Frontoparietal<=>Frontoparietal	NA	NA	NA	NA
R_8C_R_IFSp	Frontoparietal<=>Frontoparietal	NA	NA	NA	NA
R_44_R_IFSp	Frontoparietal<=>Frontoparietal	NA	NA	NA	NA
L_FOP3_R_IFSa	Cingulo-Opercular<=>Cingulo-Opercular	NA	NA	NA	NA
R_PSL_R_IFSa	Cingulo-Opercular<=>Cingulo-Opercular	NA	NA	NA	NA
R_5mv_R_IFSa	Cingulo-Opercular<=>Cingulo-Opercular	NA	NA	NA	NA
R_a24pr_R_IFSa	Cingulo-Opercular<=>Cingulo-Opercular	NA	NA	NA	NA
L_13l_R_p9-46v	Frontoparietal<=>Frontoparietal	NA	NA	NA	NA
R_8BM_R_p9-46v	Frontoparietal<=>Frontoparietal	NA	NA	NA	NA
R_PEF_R_46	Cingulo-Opercular<=>Cingulo-Opercular	NA	NA	NA	NA
R_6r_R_46	Cingulo-Opercular<=>Cingulo-Opercular	NA	NA	NA	NA
L_13l_R_a9-46v	Frontoparietal<=>Frontoparietal	NA	NA	NA	NA
L_TE1a_R_10v	Default<=>Default	NA	NA	NA	NA
L_POS2_R_a10p	Frontoparietal<=>Frontoparietal	NA	NA	NA	NA
L_8C_R_a10p	Frontoparietal<=>Frontoparietal	NA	NA	NA	NA
L_a47r_R_a10p	Frontoparietal<=>Frontoparietal	NA	NA	NA	NA
L_IFJp_R_a10p	Frontoparietal<=>Frontoparietal	NA	NA	NA	NA
L_p9-46v_R_a10p	Frontoparietal<=>Frontoparietal	NA	NA	NA	NA
L_a10p_R_a10p	Frontoparietal<=>Frontoparietal	NA	NA	NA	NA
L_AVI_R_a10p	Frontoparietal<=>Frontoparietal	NA	NA	NA	NA
L_p10p_R_a10p	Frontoparietal<=>Frontoparietal	NA	NA	NA	NA
L_7m_R_10pp	Default<=>Default	NA	NA	NA	NA
L_POS1_R_10pp	Default<=>Default	NA	NA	NA	NA
L_23d_R_10pp	Default<=>Default	NA	NA	NA	NA
L_31pv_R_10pp	Default<=>Default	NA	NA	NA	NA
L_10v_R_10pp	Default<=>Default	NA	NA	NA	NA
L_10pp_R_10pp	Default<=>Default	NA	NA	NA	NA
L_PGi_R_10pp	Default<=>Default	NA	NA	NA	NA
L_31pd_R_10pp	Default<=>Default	NA	NA	NA	NA
R_23d_R_10pp	Default<=>Default	NA	NA	NA	NA
R_d23ab_R_10pp	Default<=>Default	NA	NA	NA	NA
R_31pv_R_10pp	Default<=>Default	NA	NA	NA	NA
L_8BM_R_11l	Frontoparietal<=>Frontoparietal	NA	NA	NA	NA
L_8C_R_11l	Frontoparietal<=>Frontoparietal	NA	NA	NA	NA
L_a10p_R_11l	Frontoparietal<=>Frontoparietal	NA	NA	NA	NA
L_11l_R_11l	Frontoparietal<=>Frontoparietal	NA	NA	NA	NA
L_p10p_R_11l	Frontoparietal<=>Frontoparietal	NA	NA	NA	NA
R_33pr_R_11l	Frontoparietal<=>Frontoparietal	NA	NA	NA	NA
R_d32_R_13l	Frontoparietal<=>Frontoparietal	NA	NA	NA	NA
L_IP2_R_OFC	Frontoparietal<=>Frontoparietal	NA	NA	NA	NA
R_a9-46v_R_OFC	Frontoparietal<=>Frontoparietal	NA	NA	NA	NA
L_47l_R_47s	Default<=>Default	NA	NA	NA	NA
L_EC_R_47s	Default<=>Default	NA	NA	NA	NA
L_TE1a_R_47s	Default<=>Default	NA	NA	NA	NA
L_PHA3_R_LIPd	Dorsal-Attention<=>Dorsal-Attention	NA	NA	NA	NA
L_TE2p_R_6a	Dorsal-Attention<=>Dorsal-Attention	NA	NA	NA	NA
L_8C_R_i6-8	Frontoparietal<=>Frontoparietal	NA	NA	NA	NA
L_IFSa_R_i6-8	Frontoparietal<=>Frontoparietal	NA	NA	NA	NA
L_13l_R_i6-8	Frontoparietal<=>Frontoparietal	NA	NA	NA	NA
L_p47r_R_i6-8	Frontoparietal<=>Frontoparietal	NA	NA	NA	NA
R_33pr_R_i6-8	Frontoparietal<=>Frontoparietal	NA	NA	NA	NA
R_8C_R_i6-8	Frontoparietal<=>Frontoparietal	NA	NA	NA	NA
R_p9-46v_R_i6-8	Frontoparietal<=>Frontoparietal	NA	NA	NA	NA
L_POS2_R_s6-8	Frontoparietal<=>Frontoparietal	NA	NA	NA	NA
L_IFSa_R_s6-8	Frontoparietal<=>Frontoparietal	NA	NA	NA	NA
L_13l_R_s6-8	Frontoparietal<=>Frontoparietal	NA	NA	NA	NA
R_POS2_R_s6-8	Frontoparietal<=>Frontoparietal	NA	NA	NA	NA
R_IFSp_R_s6-8	Frontoparietal<=>Frontoparietal	NA	NA	NA	NA
R_p9-46v_R_s6-8	Frontoparietal<=>Frontoparietal	NA	NA	NA	NA
L_9-46d_R_43	Cingulo-Opercular<=>Cingulo-Opercular	NA	NA	NA	NA
R_5mv_R_43	Cingulo-Opercular<=>Cingulo-Opercular	NA	NA	NA	NA
R_6ma_R_43	Cingulo-Opercular<=>Cingulo-Opercular	NA	NA	NA	NA
R_a24pr_R_43	Cingulo-Opercular<=>Cingulo-Opercular	NA	NA	NA	NA
R_3a_R_OP4	Somatomotor<=>Somatomotor	NA	NA	NA	NA
L_PI_R_PoI2	Cingulo-Opercular<=>Cingulo-Opercular	NA	NA	NA	NA
L_PI_R_FOP4	Cingulo-Opercular<=>Cingulo-Opercular	NA	NA	NA	NA
R_46_R_FOP4	Cingulo-Opercular<=>Cingulo-Opercular	NA	NA	NA	NA
L_PoI1_R_MI	Cingulo-Opercular<=>Cingulo-Opercular	NA	NA	NA	NA
L_PI_R_MI	Cingulo-Opercular<=>Cingulo-Opercular	NA	NA	NA	NA
R_IFSa_R_MI	Cingulo-Opercular<=>Cingulo-Opercular	NA	NA	NA	NA
R_46_R_MI	Cingulo-Opercular<=>Cingulo-Opercular	NA	NA	NA	NA
L_RSC_R_AVI	Frontoparietal<=>Frontoparietal	NA	NA	NA	NA
R_RSC_R_AVI	Frontoparietal<=>Frontoparietal	NA	NA	NA	NA
R_33pr_R_AVI	Frontoparietal<=>Frontoparietal	NA	NA	NA	NA
R_8C_R_AVI	Frontoparietal<=>Frontoparietal	NA	NA	NA	NA
R_IFJp_R_AVI	Frontoparietal<=>Frontoparietal	NA	NA	NA	NA
R_a10p_R_AVI	Frontoparietal<=>Frontoparietal	NA	NA	NA	NA
R_11l_R_AVI	Frontoparietal<=>Frontoparietal	NA	NA	NA	NA
L_PoI2_R_FOP1	Cingulo-Opercular<=>Cingulo-Opercular	NA	NA	NA	NA
L_PI_R_FOP1	Cingulo-Opercular<=>Cingulo-Opercular	NA	NA	NA	NA
R_46_R_FOP1	Cingulo-Opercular<=>Cingulo-Opercular	NA	NA	NA	NA
L_5mv_R_FOP3	Cingulo-Opercular<=>Cingulo-Opercular	NA	NA	NA	NA
R_5mv_R_FOP3	Cingulo-Opercular<=>Cingulo-Opercular	NA	NA	NA	NA
R_IFSa_R_FOP3	Cingulo-Opercular<=>Cingulo-Opercular	NA	NA	NA	NA
R_46_R_FOP3	Cingulo-Opercular<=>Cingulo-Opercular	NA	NA	NA	NA
L_5m_R_FOP2	Somatomotor<=>Somatomotor	NA	NA	NA	NA
L_6v_R_FOP2	Somatomotor<=>Somatomotor	NA	NA	NA	NA
L_FOP2_R_FOP2	Somatomotor<=>Somatomotor	NA	NA	NA	NA
L_Ig_R_FOP2	Somatomotor<=>Somatomotor	NA	NA	NA	NA
R_5m_R_FOP2	Somatomotor<=>Somatomotor	NA	NA	NA	NA
R_7AL_R_FOP2	Somatomotor<=>Somatomotor	NA	NA	NA	NA
R_3a_R_FOP2	Somatomotor<=>Somatomotor	NA	NA	NA	NA
R_OP1_R_FOP2	Somatomotor<=>Somatomotor	NA	NA	NA	NA
L_47l_R_EC	Default<=>Default	NA	NA	NA	NA
L_STSva_R_EC	Default<=>Default	NA	NA	NA	NA
R_p32_R_EC	Default<=>Default	NA	NA	NA	NA
R_8Ad_R_EC	Default<=>Default	NA	NA	NA	NA
L_23d_R_PreS	Default<=>Default	NA	NA	NA	NA
L_10d_R_PreS	Default<=>Default	NA	NA	NA	NA
L_47l_R_PreS	Default<=>Default	NA	NA	NA	NA
R_7m_R_PreS	Default<=>Default	NA	NA	NA	NA
L_PGs_R_H	Default<=>Default	NA	NA	NA	NA
R_p32_R_H	Default<=>Default	NA	NA	NA	NA
R_8Ad_R_H	Default<=>Default	NA	NA	NA	NA
L_10d_R_PHA1	Default<=>Default	NA	NA	NA	NA
L_47l_R_PHA1	Default<=>Default	NA	NA	NA	NA
L_STSvp_R_PHA1	Default<=>Default	NA	NA	NA	NA
R_8Av_R_PHA1	Default<=>Default	NA	NA	NA	NA
R_10v_R_PHA1	Default<=>Default	NA	NA	NA	NA
L_LIPd_R_PHA3	Dorsal-Attention<=>Dorsal-Attention	NA	NA	NA	NA
L_10v_R_STSda	Default<=>Default	NA	NA	NA	NA
L_OFC_R_STSda	Default<=>Default	NA	NA	NA	NA
L_p32_R_STSvp	Default<=>Default	NA	NA	NA	NA
L_10r_R_STSvp	Default<=>Default	NA	NA	NA	NA
L_47m_R_STSvp	Default<=>Default	NA	NA	NA	NA
L_9p_R_STSvp	Default<=>Default	NA	NA	NA	NA
L_47s_R_STSvp	Default<=>Default	NA	NA	NA	NA
L_EC_R_STSvp	Default<=>Default	NA	NA	NA	NA
L_TGd_R_STSvp	Default<=>Default	NA	NA	NA	NA
L_PHA2_R_STSvp	Default<=>Default	NA	NA	NA	NA
R_a24_R_STSvp	Default<=>Default	NA	NA	NA	NA
R_p32_R_STSvp	Default<=>Default	NA	NA	NA	NA
R_10r_R_STSvp	Default<=>Default	NA	NA	NA	NA
L_TGd_R_TGd	Default<=>Default	NA	NA	NA	NA
L_PGs_R_TGd	Default<=>Default	NA	NA	NA	NA
R_10d_R_TGd	Default<=>Default	NA	NA	NA	NA
R_10v_R_TGd	Default<=>Default	NA	NA	NA	NA
L_STSvp_R_TE1a	Default<=>Default	NA	NA	NA	NA
L_TE1m_R_TE1a	Default<=>Default	NA	NA	NA	NA
R_TGd_R_TE1a	Default<=>Default	NA	NA	NA	NA
L_a10p_R_TE1p	Frontoparietal<=>Frontoparietal	NA	NA	NA	NA
R_33pr_R_TE1p	Frontoparietal<=>Frontoparietal	NA	NA	NA	NA
R_d32_R_TE1p	Frontoparietal<=>Frontoparietal	NA	NA	NA	NA
R_a10p_R_TE1p	Frontoparietal<=>Frontoparietal	NA	NA	NA	NA
R_11l_R_TE1p	Frontoparietal<=>Frontoparietal	NA	NA	NA	NA
L_23d_R_TE2a	Default<=>Default	NA	NA	NA	NA
L_10v_R_TE2a	Default<=>Default	NA	NA	NA	NA
L_10pp_R_TE2a	Default<=>Default	NA	NA	NA	NA
R_23d_R_TE2a	Default<=>Default	NA	NA	NA	NA
R_31pv_R_TE2a	Default<=>Default	NA	NA	NA	NA
R_9p_R_TE2a	Default<=>Default	NA	NA	NA	NA
R_STSvp_R_TE2a	Default<=>Default	NA	NA	NA	NA
L_V2_R_PH	Visual2<=>Visual2	NA	NA	NA	NA
R_PCV_R_TPOJ3	Posterior-Multimodal<=>Posterior-Multimodal	NA	NA	NA	NA
R_TPOJ2_R_TPOJ3	Posterior-Multimodal<=>Posterior-Multimodal	NA	NA	NA	NA
R_a10p_R_IP2	Frontoparietal<=>Frontoparietal	NA	NA	NA	NA
R_11l_R_IP2	Frontoparietal<=>Frontoparietal	NA	NA	NA	NA
L_MI_R_PFop	Cingulo-Opercular<=>Cingulo-Opercular	NA	NA	NA	NA
L_FOP3_R_PFop	Cingulo-Opercular<=>Cingulo-Opercular	NA	NA	NA	NA
R_5mv_R_PFop	Cingulo-Opercular<=>Cingulo-Opercular	NA	NA	NA	NA
L_FOP3_R_PF	Cingulo-Opercular<=>Cingulo-Opercular	NA	NA	NA	NA
L_PI_R_PF	Cingulo-Opercular<=>Cingulo-Opercular	NA	NA	NA	NA
R_V6A_R_VMV1	Visual2<=>Visual2	NA	NA	NA	NA
L_STSvp_R_PHA2	Default<=>Default	NA	NA	NA	NA
R_47s_R_31pd	Default<=>Default	NA	NA	NA	NA
R_8Av_R_25	Default<=>Default	NA	NA	NA	NA
L_10d_R_s32	Default<=>Default	NA	NA	NA	NA
L_25_R_s32	Default<=>Default	NA	NA	NA	NA
R_8Ad_R_s32	Default<=>Default	NA	NA	NA	NA
L_PoI1_R_FOP5	Cingulo-Opercular<=>Cingulo-Opercular	NA	NA	NA	NA
L_PI_R_FOP5	Cingulo-Opercular<=>Cingulo-Opercular	NA	NA	NA	NA
L_8C_R_p10p	Frontoparietal<=>Frontoparietal	NA	NA	NA	NA
L_a47r_R_p10p	Frontoparietal<=>Frontoparietal	NA	NA	NA	NA
L_IFJp_R_p10p	Frontoparietal<=>Frontoparietal	NA	NA	NA	NA
R_a47r_R_p10p	Frontoparietal<=>Frontoparietal	NA	NA	NA	NA
R_a10p_R_p10p	Frontoparietal<=>Frontoparietal	NA	NA	NA	NA
R_11l_R_p10p	Frontoparietal<=>Frontoparietal	NA	NA	NA	NA
R_TE1p_R_p10p	Frontoparietal<=>Frontoparietal	NA	NA	NA	NA
R_IP2_R_p10p	Frontoparietal<=>Frontoparietal	NA	NA	NA	NA
R_PFm_R_p10p	Frontoparietal<=>Frontoparietal	NA	NA	NA	NA
L_7Pm_R_p47r	Frontoparietal<=>Frontoparietal	NA	NA	NA	NA
L_8C_R_p47r	Frontoparietal<=>Frontoparietal	NA	NA	NA	NA
R_7Pm_R_p47r	Frontoparietal<=>Frontoparietal	NA	NA	NA	NA
R_8BM_R_p47r	Frontoparietal<=>Frontoparietal	NA	NA	NA	NA
L_PSL_R_TGv	Language<=>Language	NA	NA	NA	NA
L_45_R_TGv	Language<=>Language	NA	NA	NA	NA
L_IFSp_R_TGv	Language<=>Language	NA	NA	NA	NA
L_A5_R_TGv	Language<=>Language	NA	NA	NA	NA
L_STSdp_R_TGv	Language<=>Language	NA	NA	NA	NA
L_TPOJ1_R_TGv	Language<=>Language	NA	NA	NA	NA
L_TGv_R_TGv	Language<=>Language	NA	NA	NA	NA
R_STSdp_R_TGv	Language<=>Language	NA	NA	NA	NA
L_10d_R_STSva	Default<=>Default	NA	NA	NA	NA
L_47s_R_STSva	Default<=>Default	NA	NA	NA	NA
L_EC_R_STSva	Default<=>Default	NA	NA	NA	NA
R_a24_R_STSva	Default<=>Default	NA	NA	NA	NA
L_IFJp_R_TE1m	Frontoparietal<=>Frontoparietal	NA	NA	NA	NA
L_i6-8_R_TE1m	Frontoparietal<=>Frontoparietal	NA	NA	NA	NA
L_s6-8_R_TE1m	Frontoparietal<=>Frontoparietal	NA	NA	NA	NA
L_TE1p_R_TE1m	Frontoparietal<=>Frontoparietal	NA	NA	NA	NA
L_p47r_R_TE1m	Frontoparietal<=>Frontoparietal	NA	NA	NA	NA
R_AVI_R_TE1m	Frontoparietal<=>Frontoparietal	NA	NA	NA	NA
L_FEF_R_PI	Cingulo-Opercular<=>Cingulo-Opercular	NA	NA	NA	NA
L_23c_R_PI	Cingulo-Opercular<=>Cingulo-Opercular	NA	NA	NA	NA
L_PoI2_R_PI	Cingulo-Opercular<=>Cingulo-Opercular	NA	NA	NA	NA
L_MI_R_PI	Cingulo-Opercular<=>Cingulo-Opercular	NA	NA	NA	NA
L_FOP3_R_PI	Cingulo-Opercular<=>Cingulo-Opercular	NA	NA	NA	NA
L_FOP5_R_PI	Cingulo-Opercular<=>Cingulo-Opercular	NA	NA	NA	NA
L_PI_R_PI	Cingulo-Opercular<=>Cingulo-Opercular	NA	NA	NA	NA
R_PoI2_R_PI	Cingulo-Opercular<=>Cingulo-Opercular	NA	NA	NA	NA
L_PFcm_R_a32pr	Cingulo-Opercular<=>Cingulo-Opercular	NA	NA	NA	NA
R_PoI1_R_a32pr	Cingulo-Opercular<=>Cingulo-Opercular	NA	NA	NA	NA
R_PI_R_a32pr	Cingulo-Opercular<=>Cingulo-Opercular	NA	NA	NA	NA
