## Supplementary material for "Genetic influences on the intrinsic and extrinsic functional organizations of the cerebral cortex": supp_tables: TableS11_MAGMA.xlsx

### Sheet: Magma
Table S11. List of significant gene-level associations identified by MAGMA for network-level fMRI traits. We reported the associations passing the Bonferonni correction (P < 1.34e-9 for 1,985 network-level traits and P < 1.55e-10 for 8,531 × 2 area-level traits).
ID	Network	SYMBOL	GENE	CHR	START	STOP	NSNPS	NPARAM	N	ZSTAT	P	Type	Whether_Identified_by_whole_brain_ICA
Default<=>Default,IC2	Default<=>Default	PLCE1	ENSG00000138193	10	95755569	96102580	673	52	33582	6.2566	1.9678e-10	Resting-network-level	TRUE
Default<=>Default,IC3	Default<=>Default	NSRP1	ENSG00000126653	17	28408799	28523493	165	10	33629	6.299	1.4978e-10	Resting-network-level	FALSE
Default<=>Default,IC3	Default<=>Default	SSH2	ENSG00000141298	17	27942956	28292294	424	17	33653	7	1.2797e-12	Resting-network-level	FALSE
Default<=>Default,IC3	Default<=>Default	CORO6	ENSG00000167549	17	27931774	27984917	56	10	33592	6.8518	3.6465e-12	Resting-network-level	FALSE
Default<=>Default,IC3	Default<=>Default	EFCAB5	ENSG00000176927	17	28221921	28445470	296	13	33686	6.5272	3.3507e-11	Resting-network-level	FALSE
Default<=>Default,IC4	Default<=>Default	CADM2	ENSG00000175161	3	84973132	86133579	3028	57	33608	6.6852	1.153e-11	Resting-network-level	TRUE
Default<=>Default,IC7	Default<=>Default	PIP5K1B	ENSG00000107242	9	71285330	71634091	871	54	33363	6.4203	6.8022e-11	Resting-network-level	TRUE
Default<=>Default,IC7	Default<=>Default	GRAP	ENSG00000154016	17	18913986	18985950	22	10	33382	6.4824	4.5128e-11	Resting-network-level	TRUE
Default<=>Default,IC7	Default<=>Default	MFAP4	ENSG00000166482	17	19276755	19325553	33	12	33504	5.9545	1.3044e-09	Resting-network-level	TRUE
Default<=>Default,IC8	Default<=>Default	PIP5K1B	ENSG00000107242	9	71285330	71634091	871	54	33363	6.0928	5.5468e-10	Resting-network-level	TRUE
Default<=>Default,IC8	Default<=>Default	PLCE1	ENSG00000138193	10	95755569	96102580	673	52	33580	7.0373	9.8018e-13	Resting-network-level	TRUE
Default<=>Default,IC8	Default<=>Default	GRAP	ENSG00000154016	17	18913986	18985950	22	10	33382	6.2427	2.1507e-10	Resting-network-level	TRUE
Default<=>Default,IC9	Default<=>Default	FAM175B	ENSG00000165660	10	126455354	126535239	138	18	33613	6.1094	5e-10	Resting-network-level	TRUE
Default<=>Default,IC9	Default<=>Default	METTL10	ENSG00000203791	10	126438523	126515439	140	18	33626	7.1969	3.0803e-13	Resting-network-level	TRUE
Default<=>Default,IC9	Default<=>Default	RP11-12J10.3	ENSG00000258539	10	126295649	126515296	445	35	33541	6.3613	1e-10	Resting-network-level	TRUE
Default<=>Default,IC15	Default<=>Default	PIP5K1B	ENSG00000107242	9	71285330	71634091	871	54	33365	6.2116	2.6229e-10	Resting-network-level	TRUE
Default<=>Default,IC15	Default<=>Default	FHL5	ENSG00000112214	6	96975424	97074512	238	18	33657	6.0507	7.2091e-10	Resting-network-level	TRUE
Default<=>Default,IC15	Default<=>Default	PLCE1	ENSG00000138193	10	95755569	96102580	673	52	33582	7.0805	7.1818e-13	Resting-network-level	TRUE
Default<=>Default,IC15	Default<=>Default	GRAP	ENSG00000154016	17	18913986	18985950	22	10	33384	6.4653	5.0553e-11	Resting-network-level	TRUE
Default<=>Default,IC18	Default<=>Default	GRAP	ENSG00000154016	17	18913986	18985950	22	10	33373	5.9517	1.3271e-09	Resting-network-level	TRUE
Posterior-Multimodal<=>Default,IC8	Posterior-Multimodal<=>Default	FAM175B	ENSG00000165660	10	126455354	126535239	138	18	33613	5.9931	1.0296e-09	Resting-network-level	TRUE
Posterior-Multimodal<=>Default,IC8	Posterior-Multimodal<=>Default	METTL10	ENSG00000203791	10	126438523	126515439	140	18	33626	6.1101	4.9792e-10	Resting-network-level	TRUE
Posterior-Multimodal<=>Default,IC13	Posterior-Multimodal<=>Default	FAM175B	ENSG00000165660	10	126455354	126535239	138	18	33616	6.5468	2.9392e-11	Resting-network-level	TRUE
Posterior-Multimodal<=>Default,IC13	Posterior-Multimodal<=>Default	METTL10	ENSG00000203791	10	126438523	126515439	140	18	33629	6.6219	1.7733e-11	Resting-network-level	TRUE
Posterior-Multimodal<=>Default,IC13	Posterior-Multimodal<=>Default	RP11-12J10.3	ENSG00000258539	10	126295649	126515296	445	35	33544	6.3398	1.15e-10	Resting-network-level	TRUE
Default<=>Orbito-Affective,IC7	Default<=>Orbito-Affective	TNFRSF11B	ENSG00000164761	8	119925796	119999439	248	27	33614	6.2073	2.6958e-10	Resting-network-level	FALSE
Orbito-Affective<=>Orbito-Affective,IC1	Orbito-Affective<=>Orbito-Affective	PLCE1	ENSG00000138193	10	95755569	96102580	673	52	33576	7.2883	1.5699e-13	Resting-network-level	TRUE
Orbito-Affective<=>Orbito-Affective,IC1	Orbito-Affective<=>Orbito-Affective	HSPG2	ENSG00000142798	1	22138738	22298790	543	37	33515	5.9532	1.3149e-09	Resting-network-level	TRUE
Visual2<=>Visual2,Mean	Visual2<=>Visual2	APOE	ENSG00000130203	19	45374011	45422650	153	30	33473	6.1827	3.1517e-10	Resting-network-level	TRUE
Visual2<=>Visual2,Mean	Visual2<=>Visual2	APOC1	ENSG00000130208	19	45382504	45432603	148	28	33387	6.3963	7.9601e-11	Resting-network-level	TRUE
Visual2<=>Visual2,IC6	Visual2<=>Visual2	APOE	ENSG00000130203	19	45374011	45422650	153	30	33472	6.3368	1.1728e-10	Resting-network-level	TRUE
Visual2<=>Visual2,IC6	Visual2<=>Visual2	APOC1	ENSG00000130208	19	45382504	45432603	148	28	33386	6.5444	2.9875e-11	Resting-network-level	TRUE
Visual2<=>Visual2,IC14	Visual2<=>Visual2	APOC1	ENSG00000130208	19	45382504	45432603	148	28	33387	6.0272	8.3396e-10	Resting-network-level	TRUE
Visual2<=>Visual2,IC17	Visual2<=>Visual2	APOC1	ENSG00000130208	19	45382504	45432603	148	28	33387	6.1146	4.8403e-10	Resting-network-level	TRUE
Visual2<=>Visual2,IC20	Visual2<=>Visual2	APOC1	ENSG00000130208	19	45382504	45432603	148	28	33385	5.9727	1.1669e-09	Resting-network-level	TRUE
Visual2<=>Dorsal-Attention,IC17	Visual2<=>Dorsal-Attention	EPHA3	ENSG00000044524	3	89121674	89541284	792	26	33516	6.843	3.8782e-12	Resting-network-level	TRUE
Somatomotor<=>Somatomotor,Mean	Somatomotor<=>Somatomotor	PAX8	ENSG00000125618	2	113963574	114071527	369	27	33510	6.9671	1.6173e-12	Resting-network-level	TRUE
Somatomotor<=>Somatomotor,IC1	Somatomotor<=>Somatomotor	PAX8	ENSG00000125618	2	113963574	114071527	369	27	33510	6.5475	2.9255e-11	Resting-network-level	TRUE
Somatomotor<=>Somatomotor,IC2	Somatomotor<=>Somatomotor	PAX8	ENSG00000125618	2	113963574	114071527	369	27	33509	6.1424	4.063e-10	Resting-network-level	TRUE
Somatomotor<=>Somatomotor,IC3	Somatomotor<=>Somatomotor	PAX8	ENSG00000125618	2	113963574	114071527	369	27	33500	6.1585	3.6726e-10	Resting-network-level	TRUE
Somatomotor<=>Somatomotor,IC4	Somatomotor<=>Somatomotor	PAX8	ENSG00000125618	2	113963574	114071527	369	27	33506	6.5769	2.4015e-11	Resting-network-level	TRUE
Somatomotor<=>Somatomotor,IC5	Somatomotor<=>Somatomotor	PAX8	ENSG00000125618	2	113963574	114071527	369	27	33510	6.6491	1.474e-11	Resting-network-level	TRUE
Somatomotor<=>Somatomotor,IC7	Somatomotor<=>Somatomotor	PAX8	ENSG00000125618	2	113963574	114071527	369	27	33509	6.5346	3.1886e-11	Resting-network-level	TRUE
Cingulo-Opercular<=>Cingulo-Opercular,Mean	Cingulo-Opercular<=>Cingulo-Opercular	PLCE1	ENSG00000138193	10	95755569	96102580	673	52	33568	8.4758	1.167e-17	Resting-network-level	TRUE
Somatomotor<=>Somatomotor,IC8	Somatomotor<=>Somatomotor	PAX8	ENSG00000125618	2	113963574	114071527	369	27	33506	6.1908	2.9933e-10	Resting-network-level	TRUE
Somatomotor<=>Somatomotor,IC10	Somatomotor<=>Somatomotor	PAX8	ENSG00000125618	2	113963574	114071527	369	27	33503	6.126	4.5054e-10	Resting-network-level	TRUE
Somatomotor<=>Somatomotor,IC11	Somatomotor<=>Somatomotor	PAX8	ENSG00000125618	2	113963574	114071527	369	27	33510	6.7293	8.5259e-12	Resting-network-level	TRUE
Somatomotor<=>Somatomotor,IC12	Somatomotor<=>Somatomotor	PAX8	ENSG00000125618	2	113963574	114071527	369	27	33509	6.6475	1.4905e-11	Resting-network-level	TRUE
Somatomotor<=>Somatomotor,IC14	Somatomotor<=>Somatomotor	PAX8	ENSG00000125618	2	113963574	114071527	369	27	33510	6.718	9.2135e-12	Resting-network-level	TRUE
Somatomotor<=>Cingulo-Opercular,IC3	Somatomotor<=>Cingulo-Opercular	PLCE1	ENSG00000138193	10	95755569	96102580	673	52	33578	5.9845	1.085e-09	Resting-network-level	TRUE
Somatomotor<=>Cingulo-Opercular,IC4	Somatomotor<=>Cingulo-Opercular	PLCE1	ENSG00000138193	10	95755569	96102580	673	52	33578	6.1733	3.3432e-10	Resting-network-level	TRUE
Somatomotor<=>Cingulo-Opercular,IC10	Somatomotor<=>Cingulo-Opercular	ZIC1	ENSG00000152977	3	147092171	147144506	94	15	33589	6.5789	2.37e-11	Resting-network-level	TRUE
Somatomotor<=>Cingulo-Opercular,IC10	Somatomotor<=>Cingulo-Opercular	ZIC4	ENSG00000174963	3	147093833	147159647	114	17	33601	6.4164	6.9772e-11	Resting-network-level	TRUE
Somatomotor<=>Dorsal-Attention,IC2	Somatomotor<=>Dorsal-Attention	ZIC1	ENSG00000152977	3	147092171	147144506	94	15	33594	6.6873	1.1367e-11	Resting-network-level	TRUE
Somatomotor<=>Dorsal-Attention,IC2	Somatomotor<=>Dorsal-Attention	ZIC4	ENSG00000174963	3	147093833	147159647	114	17	33606	6.4766	4.6897e-11	Resting-network-level	TRUE
Somatomotor<=>Frontoparietal,IC2	Somatomotor<=>Frontoparietal	FAM175B	ENSG00000165660	10	126455354	126535239	138	18	33524	6.1071	5.0715e-10	Resting-network-level	TRUE
Somatomotor<=>Frontoparietal,IC2	Somatomotor<=>Frontoparietal	FAM53B	ENSG00000189319	10	126297861	126467838	347	26	33450	5.9602	1.26e-09	Resting-network-level	TRUE
Somatomotor<=>Frontoparietal,IC2	Somatomotor<=>Frontoparietal	METTL10	ENSG00000203791	10	126438523	126515439	140	18	33537	6.4574	5.3272e-11	Resting-network-level	TRUE
Somatomotor<=>Frontoparietal,IC2	Somatomotor<=>Frontoparietal	RP11-12J10.3	ENSG00000258539	10	126295649	126515296	445	35	33452	6.3391	1.1558e-10	Resting-network-level	TRUE
Somatomotor<=>Frontoparietal,IC4	Somatomotor<=>Frontoparietal	ZIC1	ENSG00000152977	3	147092171	147144506	94	15	33566	6.155	3.7528e-10	Resting-network-level	TRUE
Somatomotor<=>Frontoparietal,IC4	Somatomotor<=>Frontoparietal	ZIC4	ENSG00000174963	3	147093833	147159647	114	17	33577	6.0623	6.7085e-10	Resting-network-level	TRUE
Cingulo-Opercular<=>Cingulo-Opercular,IC1	Cingulo-Opercular<=>Cingulo-Opercular	PLCE1	ENSG00000138193	10	95755569	96102580	673	52	33580	6.7092	9.7821e-12	Resting-network-level	TRUE
Cingulo-Opercular<=>Cingulo-Opercular,IC2	Cingulo-Opercular<=>Cingulo-Opercular	PIP5K1B	ENSG00000107242	9	71285330	71634091	871	54	33347	6.0304	8.1768e-10	Resting-network-level	TRUE
Cingulo-Opercular<=>Cingulo-Opercular,IC2	Cingulo-Opercular<=>Cingulo-Opercular	PLCE1	ENSG00000138193	10	95755569	96102580	673	52	33564	7.9563	8.8653e-16	Resting-network-level	TRUE
Cingulo-Opercular<=>Cingulo-Opercular,IC2	Cingulo-Opercular<=>Cingulo-Opercular	FADD	ENSG00000168040	11	70014269	70063496	163	22	33546	6.1252	4.5278e-10	Resting-network-level	TRUE
Cingulo-Opercular<=>Cingulo-Opercular,IC10	Cingulo-Opercular<=>Cingulo-Opercular	PLCE1	ENSG00000138193	10	95755569	96102580	673	52	33580	6.8759	3.081e-12	Resting-network-level	TRUE
Cingulo-Opercular<=>Cingulo-Opercular,IC11	Cingulo-Opercular<=>Cingulo-Opercular	PLCE1	ENSG00000138193	10	95755569	96102580	673	52	33563	7.5361	2.4217e-14	Resting-network-level	TRUE
Cingulo-Opercular<=>Cingulo-Opercular,IC12	Cingulo-Opercular<=>Cingulo-Opercular	PLCE1	ENSG00000138193	10	95755569	96102580	673	52	33579	7.5497	2.1817e-14	Resting-network-level	TRUE
Cingulo-Opercular<=>Cingulo-Opercular,IC12	Cingulo-Opercular<=>Cingulo-Opercular	CXXC4	ENSG00000168772	4	105379469	105451051	107	17	33466	6.9325	2.0678e-12	Resting-network-level	TRUE
Cingulo-Opercular<=>Cingulo-Opercular,IC14	Cingulo-Opercular<=>Cingulo-Opercular	PLCE1	ENSG00000138193	10	95755569	96102580	673	52	33582	7.0003	1.2774e-12	Resting-network-level	TRUE
Cingulo-Opercular<=>Cingulo-Opercular,IC15	Cingulo-Opercular<=>Cingulo-Opercular	PLCE1	ENSG00000138193	10	95755569	96102580	673	52	33579	8.0905	2.9703e-16	Resting-network-level	TRUE
Cingulo-Opercular<=>Cingulo-Opercular,IC17	Cingulo-Opercular<=>Cingulo-Opercular	PLCE1	ENSG00000138193	10	95755569	96102580	673	52	33582	8.2357	8.9272e-17	Resting-network-level	TRUE
Cingulo-Opercular<=>Dorsal-Attention,IC5	Cingulo-Opercular<=>Dorsal-Attention	EPHA3	ENSG00000044524	3	89121674	89541284	792	26	33519	6.4329	6.2586e-11	Resting-network-level	TRUE
Cingulo-Opercular<=>Language,IC2	Cingulo-Opercular<=>Language	EPHA3	ENSG00000044524	3	89121674	89541284	792	26	33519	6.7651	6.6593e-12	Resting-network-level	TRUE
Cingulo-Opercular<=>Frontoparietal,IC2	Cingulo-Opercular<=>Frontoparietal	EPHA3	ENSG00000044524	3	89121674	89541284	792	26	33512	5.9807	1.1112e-09	Resting-network-level	TRUE
Cingulo-Opercular<=>Frontoparietal,IC6	Cingulo-Opercular<=>Frontoparietal	PLCE1	ENSG00000138193	10	95755569	96102580	673	52	33581	6.4205	6.7897e-11	Resting-network-level	TRUE
Cingulo-Opercular<=>Frontoparietal,IC7	Cingulo-Opercular<=>Frontoparietal	FAT3	ENSG00000165323	11	92050262	92639636	1255	51	33572	6.5762	2.4124e-11	Resting-network-level	FALSE
Cingulo-Opercular<=>Frontoparietal,IC8	Cingulo-Opercular<=>Frontoparietal	FAM175B	ENSG00000165660	10	126455354	126535239	138	18	33616	7.3172	1.2657e-13	Resting-network-level	TRUE
Cingulo-Opercular<=>Frontoparietal,IC8	Cingulo-Opercular<=>Frontoparietal	FAM53B	ENSG00000189319	10	126297861	126467838	347	26	33542	7.5079	3.0035e-14	Resting-network-level	TRUE
Cingulo-Opercular<=>Frontoparietal,IC8	Cingulo-Opercular<=>Frontoparietal	METTL10	ENSG00000203791	10	126438523	126515439	140	18	33629	7.3715	8.4377e-14	Resting-network-level	TRUE
Cingulo-Opercular<=>Frontoparietal,IC8	Cingulo-Opercular<=>Frontoparietal	RP11-12J10.3	ENSG00000258539	10	126295649	126515296	445	35	33544	8.1578	1.7053e-16	Resting-network-level	TRUE
Cingulo-Opercular<=>Frontoparietal,IC12	Cingulo-Opercular<=>Frontoparietal	ZIC1	ENSG00000152977	3	147092171	147144506	94	15	33594	7.3314	1.1385e-13	Resting-network-level	TRUE
Cingulo-Opercular<=>Frontoparietal,IC12	Cingulo-Opercular<=>Frontoparietal	ZIC4	ENSG00000174963	3	147093833	147159647	114	17	33606	7.0869	6.8556e-13	Resting-network-level	TRUE
Cingulo-Opercular<=>Auditory,IC12	Cingulo-Opercular<=>Auditory	PLCE1	ENSG00000138193	10	95755569	96102580	673	52	33573	5.9509	1.3337e-09	Resting-network-level	TRUE
Cingulo-Opercular<=>Default,IC3	Cingulo-Opercular<=>Default	CADM2	ENSG00000175161	3	84973132	86133579	3028	57	33607	6.1652	3.5194e-10	Resting-network-level	TRUE
Cingulo-Opercular<=>Default,IC4	Cingulo-Opercular<=>Default	EPHA3	ENSG00000044524	3	89121674	89541284	792	26	33515	6.1141	4.8549e-10	Resting-network-level	TRUE
Cingulo-Opercular<=>Default,IC4	Cingulo-Opercular<=>Default	CADM2	ENSG00000175161	3	84973132	86133579	3028	57	33606	7.8678	1.8052e-15	Resting-network-level	TRUE
Cingulo-Opercular<=>Default,IC15	Cingulo-Opercular<=>Default	EPHA3	ENSG00000044524	3	89121674	89541284	792	26	33503	7.0076	1.2126e-12	Resting-network-level	TRUE
Cingulo-Opercular<=>Posterior-Multimodal,IC1	Cingulo-Opercular<=>Posterior-Multimodal	RP11-12J10.3	ENSG00000258539	10	126295649	126515296	445	35	33542	6.0028	9.6969e-10	Resting-network-level	TRUE
Cingulo-Opercular<=>Posterior-Multimodal,IC3	Cingulo-Opercular<=>Posterior-Multimodal	EPHA3	ENSG00000044524	3	89121674	89541284	792	26	33518	7.7462	4.7334e-15	Resting-network-level	TRUE
Cingulo-Opercular<=>Posterior-Multimodal,IC7	Cingulo-Opercular<=>Posterior-Multimodal	EPHA3	ENSG00000044524	3	89121674	89541284	792	26	33517	6.3113	1.3839e-10	Resting-network-level	TRUE
Cingulo-Opercular<=>Posterior-Multimodal,IC8	Cingulo-Opercular<=>Posterior-Multimodal	FAM175B	ENSG00000165660	10	126455354	126535239	138	18	33603	6.0566	6.9508e-10	Resting-network-level	TRUE
Cingulo-Opercular<=>Posterior-Multimodal,IC8	Cingulo-Opercular<=>Posterior-Multimodal	METTL10	ENSG00000203791	10	126438523	126515439	140	18	33616	6.3218	1.2925e-10	Resting-network-level	TRUE
Cingulo-Opercular<=>Posterior-Multimodal,IC8	Cingulo-Opercular<=>Posterior-Multimodal	RP11-12J10.3	ENSG00000258539	10	126295649	126515296	445	35	33531	6.0417	7.6272e-10	Resting-network-level	TRUE
Cingulo-Opercular<=>Orbito-Affective,IC8	Cingulo-Opercular<=>Orbito-Affective	PLCE1	ENSG00000138193	10	95755569	96102580	673	52	33581	7.2735	1.7508e-13	Resting-network-level	TRUE
Auditory<=>Auditory,Mean	Auditory<=>Auditory	ANO1	ENSG00000131620	11	69889408	70045634	644	64	33479	6.1832	3.1415e-10	Resting-network-level	TRUE
Auditory<=>Auditory,Mean	Auditory<=>Auditory	PLCE1	ENSG00000138193	10	95755569	96102580	673	52	33570	7.0036	1.2475e-12	Resting-network-level	TRUE
Auditory<=>Auditory,Mean	Auditory<=>Auditory	FADD	ENSG00000168040	11	70014269	70063496	163	22	33552	6.0986	5.3494e-10	Resting-network-level	TRUE
Dorsal-Attention<=>Language,IC16	Dorsal-Attention<=>Language	EPHA3	ENSG00000044524	3	89121674	89541284	792	26	33518	7.0769	7.3722e-13	Resting-network-level	TRUE
Dorsal-Attention<=>Frontoparietal,IC3	Dorsal-Attention<=>Frontoparietal	TBC1D5	ENSG00000131374	3	17188654	17818990	1220	18	33603	6.7444	7.6852e-12	Resting-network-level	FALSE
Dorsal-Attention<=>Frontoparietal,IC4	Dorsal-Attention<=>Frontoparietal	ZIC1	ENSG00000152977	3	147092171	147144506	94	15	33586	6.9729	1.5521e-12	Resting-network-level	TRUE
Dorsal-Attention<=>Frontoparietal,IC4	Dorsal-Attention<=>Frontoparietal	PKDCC	ENSG00000162878	2	42240160	42295668	235	14	33495	6.4059	7.475e-11	Resting-network-level	TRUE
Dorsal-Attention<=>Frontoparietal,IC4	Dorsal-Attention<=>Frontoparietal	ZIC4	ENSG00000174963	3	147093833	147159647	114	17	33598	6.6322	1.6531e-11	Resting-network-level	TRUE
Dorsal-Attention<=>Frontoparietal,IC5	Dorsal-Attention<=>Frontoparietal	CPED1	ENSG00000106034	7	120593731	120947498	805	32	33592	6.8714	3.1798e-12	Resting-network-level	FALSE
Dorsal-Attention<=>Frontoparietal,IC6	Dorsal-Attention<=>Frontoparietal	FAM175B	ENSG00000165660	10	126455354	126535239	138	18	33615	6.1094	5e-10	Resting-network-level	TRUE
Dorsal-Attention<=>Frontoparietal,IC6	Dorsal-Attention<=>Frontoparietal	FAM53B	ENSG00000189319	10	126297861	126467838	347	26	33541	7.8404	2.2463e-15	Resting-network-level	TRUE
Dorsal-Attention<=>Frontoparietal,IC6	Dorsal-Attention<=>Frontoparietal	METTL10	ENSG00000203791	10	126438523	126515439	140	18	33628	7.2859	1.5982e-13	Resting-network-level	TRUE
Dorsal-Attention<=>Frontoparietal,IC6	Dorsal-Attention<=>Frontoparietal	RP11-12J10.3	ENSG00000258539	10	126295649	126515296	445	35	33543	7.8883	1.5317e-15	Resting-network-level	TRUE
Dorsal-Attention<=>Frontoparietal,IC10	Dorsal-Attention<=>Frontoparietal	EPHA3	ENSG00000044524	3	89121674	89541284	792	26	33516	6.9085	2.4491e-12	Resting-network-level	TRUE
Dorsal-Attention<=>Default,IC6	Dorsal-Attention<=>Default	CPED1	ENSG00000106034	7	120593731	120947498	805	32	33602	6.3262	1.2563e-10	Resting-network-level	FALSE
Dorsal-Attention<=>Default,IC9	Dorsal-Attention<=>Default	FAM175B	ENSG00000165660	10	126455354	126535239	138	18	33614	6.0867	5.7644e-10	Resting-network-level	TRUE
Dorsal-Attention<=>Default,IC9	Dorsal-Attention<=>Default	FAM53B	ENSG00000189319	10	126297861	126467838	347	26	33540	6.0054	9.5438e-10	Resting-network-level	TRUE
Dorsal-Attention<=>Default,IC9	Dorsal-Attention<=>Default	METTL10	ENSG00000203791	10	126438523	126515439	140	18	33627	6.7008	1.0368e-11	Resting-network-level	TRUE
Dorsal-Attention<=>Default,IC9	Dorsal-Attention<=>Default	RP11-12J10.3	ENSG00000258539	10	126295649	126515296	445	35	33542	6.3524	1.06e-10	Resting-network-level	TRUE
Dorsal-Attention<=>Ventral-Multimodal,IC4	Dorsal-Attention<=>Ventral-Multimodal	CPED1	ENSG00000106034	7	120593731	120947498	805	32	33580	6.5417	3.0417e-11	Resting-network-level	FALSE
Dorsal-Attention<=>Ventral-Multimodal,IC5	Dorsal-Attention<=>Ventral-Multimodal	CPED1	ENSG00000106034	7	120593731	120947498	805	32	33559	7.001	1.2707e-12	Resting-network-level	FALSE
Dorsal-Attention<=>Orbito-Affective,IC2	Dorsal-Attention<=>Orbito-Affective	CPED1	ENSG00000106034	7	120593731	120947498	805	32	33593	6.4043	7.555e-11	Resting-network-level	FALSE
Language<=>Frontoparietal,IC6	Language<=>Frontoparietal	ANKRD32	ENSG00000133302	5	93919052	94043326	294	17	33657	6.353	1.0555e-10	Resting-network-level	TRUE
Language<=>Frontoparietal,IC6	Language<=>Frontoparietal	KIAA0825	ENSG00000185261	5	93478671	93989302	804	71	33481	6.7821	5.9217e-12	Resting-network-level	TRUE
Language<=>Frontoparietal,IC9	Language<=>Frontoparietal	CSMD3	ENSG00000164796	8	113225157	114484328	3050	66	33630	5.9554	1.2975e-09	Resting-network-level	FALSE
Language<=>Frontoparietal,IC10	Language<=>Frontoparietal	MEF2C	ENSG00000081189	5	88002934	88235074	391	30	33550	6.2356	2.2507e-10	Resting-network-level	FALSE
Visual1,Mean	Visual1	ANO1	ENSG00000131620	11	69889408	70045634	644	64	33460	6.2119	2.6179e-10	Resting-network-level	TRUE
Visual1,Mean	Visual1	PLCE1	ENSG00000138193	10	95755569	96102580	673	52	33551	7.7925	3.2836e-15	Resting-network-level	TRUE
Visual1,Mean	Visual1	FADD	ENSG00000168040	11	70014269	70063496	163	22	33533	6.0401	7.6988e-10	Resting-network-level	TRUE
Language<=>Default,IC1	Language<=>Default	EPHA3	ENSG00000044524	3	89121674	89541284	792	26	33519	7.932	1.0779e-15	Resting-network-level	TRUE
Visual2,Mean	Visual2	UFL1	ENSG00000014123	6	96934684	97013152	145	16	33684	7.0416	9.5013e-13	Resting-network-level	TRUE
Visual2,Mean	Visual2	FHL5	ENSG00000112214	6	96975424	97074512	238	18	33656	7.0522	8.8035e-13	Resting-network-level	TRUE
Visual2,Mean	Visual2	APOE	ENSG00000130203	19	45374011	45422650	153	30	33472	7.0412	9.5318e-13	Resting-network-level	TRUE
Visual2,Mean	Visual2	APOC1	ENSG00000130208	19	45382504	45432603	148	28	33386	7.2486	2.1061e-13	Resting-network-level	TRUE
Visual2,Mean	Visual2	PLCE1	ENSG00000138193	10	95755569	96102580	673	52	33581	7.2989	1.4504e-13	Resting-network-level	TRUE
Language<=>Default,IC11	Language<=>Default	EPHA3	ENSG00000044524	3	89121674	89541284	792	26	33519	6.2745	1.7536e-10	Resting-network-level	TRUE
Somatomotor,Mean	Somatomotor	UFL1	ENSG00000014123	6	96934684	97013152	145	16	33680	6.4264	6.5312e-11	Resting-network-level	TRUE
Somatomotor,Mean	Somatomotor	MRVI1	ENSG00000072952	11	10584638	10750535	523	46	33538	6.0232	8.552e-10	Resting-network-level	TRUE
Somatomotor,Mean	Somatomotor	FHL5	ENSG00000112214	6	96975424	97074512	238	18	33652	6.5426	3.0224e-11	Resting-network-level	TRUE
Somatomotor,Mean	Somatomotor	ANO1	ENSG00000131620	11	69889408	70045634	644	64	33486	7.4786	3.755e-14	Resting-network-level	TRUE
Somatomotor,Mean	Somatomotor	PLCE1	ENSG00000138193	10	95755569	96102580	673	52	33577	7.6653	8.9209e-15	Resting-network-level	TRUE
Somatomotor,Mean	Somatomotor	FADD	ENSG00000168040	11	70014269	70063496	163	22	33559	6.1751	3.3068e-10	Resting-network-level	TRUE
Cingulo-Opercular,Mean	Cingulo-Opercular	UFL1	ENSG00000014123	6	96934684	97013152	145	16	33681	7.1583	4.0845e-13	Resting-network-level	TRUE
Cingulo-Opercular,Mean	Cingulo-Opercular	INPP5A	ENSG00000068383	10	134316324	134606984	857	39	33619	6.7551	7.1374e-12	Resting-network-level	TRUE
Cingulo-Opercular,Mean	Cingulo-Opercular	EPN2	ENSG00000072134	17	19105654	19250028	126	13	33696	6.0136	9.0731e-10	Resting-network-level	TRUE
Cingulo-Opercular,Mean	Cingulo-Opercular	MRVI1	ENSG00000072952	11	10584638	10750535	523	46	33539	6.5615	2.6632e-11	Resting-network-level	TRUE
Cingulo-Opercular,Mean	Cingulo-Opercular	PIP5K1B	ENSG00000107242	9	71285330	71634091	871	54	33361	8.4432	1.5441e-17	Resting-network-level	TRUE
Cingulo-Opercular,Mean	Cingulo-Opercular	TBC1D12	ENSG00000108239	10	96127261	96305687	305	19	33593	7.2572	1.9766e-13	Resting-network-level	TRUE
Cingulo-Opercular,Mean	Cingulo-Opercular	CYP2C18	ENSG00000108242	10	96408378	96505947	227	19	33714	6.455	5.4107e-11	Resting-network-level	TRUE
Cingulo-Opercular,Mean	Cingulo-Opercular	B9D1	ENSG00000108641	17	19230867	19316495	87	14	33625	7.327	1.1768e-13	Resting-network-level	TRUE
Cingulo-Opercular,Mean	Cingulo-Opercular	FHL5	ENSG00000112214	6	96975424	97074512	238	18	33653	7.551	2.1594e-14	Resting-network-level	TRUE
Cingulo-Opercular,Mean	Cingulo-Opercular	HELLS	ENSG00000119969	10	96226191	96371856	261	15	33670	6.6165	1.8394e-11	Resting-network-level	TRUE
Cingulo-Opercular,Mean	Cingulo-Opercular	RNF112	ENSG00000128482	17	19279507	19330589	33	13	33467	6.7402	7.9089e-12	Resting-network-level	TRUE
Cingulo-Opercular,Mean	Cingulo-Opercular	ANO1	ENSG00000131620	11	69889408	70045634	644	64	33487	7.1563	4.1446e-13	Resting-network-level	TRUE
Cingulo-Opercular,Mean	Cingulo-Opercular	DGKB	ENSG00000136267	7	14174674	14977986	2555	138	33440	6.3123	1.3749e-10	Resting-network-level	TRUE
Cingulo-Opercular,Mean	Cingulo-Opercular	FOXF2	ENSG00000137273	6	1355069	1405832	178	32	33300	6.1094	5e-10	Resting-network-level	TRUE
Cingulo-Opercular,Mean	Cingulo-Opercular	PLCE1	ENSG00000138193	10	95755569	96102580	673	52	33578	9.03	8.5837e-20	Resting-network-level	TRUE
Cingulo-Opercular,Mean	Cingulo-Opercular	HSPG2	ENSG00000142798	1	22138738	22298790	543	37	33517	7.3622	9.0427e-14	Resting-network-level	TRUE
Cingulo-Opercular,Mean	Cingulo-Opercular	GRAP	ENSG00000154016	17	18913986	18985950	22	10	33380	7.3636	8.9539e-14	Resting-network-level	TRUE
Cingulo-Opercular,Mean	Cingulo-Opercular	MFAP4	ENSG00000166482	17	19276755	19325553	33	12	33502	7.5217	2.7034e-14	Resting-network-level	TRUE
Cingulo-Opercular,Mean	Cingulo-Opercular	FADD	ENSG00000168040	11	70014269	70063496	163	22	33560	6.1094	5e-10	Resting-network-level	TRUE
Cingulo-Opercular,Mean	Cingulo-Opercular	NOC3L	ENSG00000173145	10	96082983	96157696	196	23	33591	6.1094	5e-10	Resting-network-level	TRUE
Cingulo-Opercular,Mean	Cingulo-Opercular	C10orf91	ENSG00000180066	10	134222831	134272912	119	22	33321	7.3374	1.0886e-13	Resting-network-level	TRUE
Cingulo-Opercular,Mean	Cingulo-Opercular	CELA3B	ENSG00000219073	1	22268514	22325837	318	20	33474	6.458	5.3044e-11	Resting-network-level	TRUE
Dorsal-Attention,Mean	Dorsal-Attention	UFL1	ENSG00000014123	6	96934684	97013152	145	16	33684	6.9631	1.6638e-12	Resting-network-level	TRUE
Dorsal-Attention,Mean	Dorsal-Attention	INPP5A	ENSG00000068383	10	134316324	134606984	857	39	33622	6.1155	4.8139e-10	Resting-network-level	TRUE
Dorsal-Attention,Mean	Dorsal-Attention	MRVI1	ENSG00000072952	11	10584638	10750535	523	46	33542	7.0297	1.035e-12	Resting-network-level	TRUE
Dorsal-Attention,Mean	Dorsal-Attention	PIP5K1B	ENSG00000107242	9	71285330	71634091	871	54	33364	6.3097	1.3975e-10	Resting-network-level	TRUE
Dorsal-Attention,Mean	Dorsal-Attention	TBC1D12	ENSG00000108239	10	96127261	96305687	305	19	33596	6.5666	2.5732e-11	Resting-network-level	TRUE
Dorsal-Attention,Mean	Dorsal-Attention	CYP2C18	ENSG00000108242	10	96408378	96505947	227	19	33717	6.2648	1.8667e-10	Resting-network-level	TRUE
Dorsal-Attention,Mean	Dorsal-Attention	B9D1	ENSG00000108641	17	19230867	19316495	87	14	33628	7.0613	8.249e-13	Resting-network-level	TRUE
Dorsal-Attention,Mean	Dorsal-Attention	FHL5	ENSG00000112214	6	96975424	97074512	238	18	33656	7.522	2.6978e-14	Resting-network-level	TRUE
Dorsal-Attention,Mean	Dorsal-Attention	HELLS	ENSG00000119969	10	96226191	96371856	261	15	33673	6.2042	2.7488e-10	Resting-network-level	TRUE
Dorsal-Attention,Mean	Dorsal-Attention	APOE	ENSG00000130203	19	45374011	45422650	153	30	33472	7.3308	1.1441e-13	Resting-network-level	TRUE
Dorsal-Attention,Mean	Dorsal-Attention	APOC1	ENSG00000130208	19	45382504	45432603	148	28	33386	7.2466	2.1361e-13	Resting-network-level	TRUE
Dorsal-Attention,Mean	Dorsal-Attention	ANO1	ENSG00000131620	11	69889408	70045634	644	64	33490	8.2356	8.9309e-17	Resting-network-level	TRUE
Dorsal-Attention,Mean	Dorsal-Attention	DGKB	ENSG00000136267	7	14174674	14977986	2555	138	33443	7.2556	1.9991e-13	Resting-network-level	TRUE
Dorsal-Attention,Mean	Dorsal-Attention	FOXF2	ENSG00000137273	6	1355069	1405832	178	32	33303	6.1094	5e-10	Resting-network-level	TRUE
Dorsal-Attention,Mean	Dorsal-Attention	PLCE1	ENSG00000138193	10	95755569	96102580	673	52	33581	9.5364	7.3974e-22	Resting-network-level	TRUE
Dorsal-Attention,Mean	Dorsal-Attention	HSPG2	ENSG00000142798	1	22138738	22298790	543	37	33520	6.006	9.5051e-10	Resting-network-level	TRUE
Dorsal-Attention,Mean	Dorsal-Attention	GRAP	ENSG00000154016	17	18913986	18985950	22	10	33383	6.2912	1.5752e-10	Resting-network-level	TRUE
Dorsal-Attention,Mean	Dorsal-Attention	MFAP4	ENSG00000166482	17	19276755	19325553	33	12	33505	6.7486	7.4643e-12	Resting-network-level	TRUE
Dorsal-Attention,Mean	Dorsal-Attention	FADD	ENSG00000168040	11	70014269	70063496	163	22	33563	6.1094	5e-10	Resting-network-level	TRUE
Dorsal-Attention,Mean	Dorsal-Attention	NOC3L	ENSG00000173145	10	96082983	96157696	196	23	33594	7.0057	1.2288e-12	Resting-network-level	TRUE
Dorsal-Attention,Mean	Dorsal-Attention	C10orf91	ENSG00000180066	10	134222831	134272912	119	22	33323	6.8259	4.3675e-12	Resting-network-level	TRUE
Language,Mean	Language	UFL1	ENSG00000014123	6	96934684	97013152	145	16	33676	6.1094	5e-10	Resting-network-level	TRUE
Language,Mean	Language	INPP5A	ENSG00000068383	10	134316324	134606984	857	39	33614	6.3268	1.2512e-10	Resting-network-level	TRUE
Language,Mean	Language	MRVI1	ENSG00000072952	11	10584638	10750535	523	46	33534	7.5862	1.6465e-14	Resting-network-level	TRUE
Language,Mean	Language	PIP5K1B	ENSG00000107242	9	71285330	71634091	871	54	33356	6.4865	4.3916e-11	Resting-network-level	TRUE
Language,Mean	Language	B9D1	ENSG00000108641	17	19230867	19316495	87	14	33620	7.1516	4.2882e-13	Resting-network-level	TRUE
Language,Mean	Language	FHL5	ENSG00000112214	6	96975424	97074512	238	18	33648	7.2268	2.4725e-13	Resting-network-level	TRUE
Language,Mean	Language	ANO1	ENSG00000131620	11	69889408	70045634	644	64	33482	7.2687	1.8153e-13	Resting-network-level	TRUE
Language,Mean	Language	DGKB	ENSG00000136267	7	14174674	14977986	2555	138	33435	5.9956	1.0134e-09	Resting-network-level	TRUE
Language,Mean	Language	FOXF2	ENSG00000137273	6	1355069	1405832	178	32	33295	6.1094	5e-10	Resting-network-level	TRUE
Language,Mean	Language	PLCE1	ENSG00000138193	10	95755569	96102580	673	52	33573	9.1484	2.8893e-20	Resting-network-level	TRUE
Language,Mean	Language	HSPG2	ENSG00000142798	1	22138738	22298790	543	37	33512	6.094	5.5052e-10	Resting-network-level	TRUE
Language,Mean	Language	GRAP	ENSG00000154016	17	18913986	18985950	22	10	33375	7.0463	9.1882e-13	Resting-network-level	TRUE
Language,Mean	Language	MFAP4	ENSG00000166482	17	19276755	19325553	33	12	33497	7.0562	8.5548e-13	Resting-network-level	TRUE
Language,Mean	Language	FADD	ENSG00000168040	11	70014269	70063496	163	22	33555	7.4839	3.6082e-14	Resting-network-level	TRUE
Language,Mean	Language	NOC3L	ENSG00000173145	10	96082983	96157696	196	23	33586	6.1094	5e-10	Resting-network-level	TRUE
Language,Mean	Language	C10orf91	ENSG00000180066	10	134222831	134272912	119	22	33316	7.6493	1.0103e-14	Resting-network-level	TRUE
Language,Mean	Language	PLCB1	ENSG00000182621	20	8022898	8875550	2692	173	33503	6.0428	7.5749e-10	Resting-network-level	FALSE
Language<=>Orbito-Affective,IC15	Language<=>Orbito-Affective	GNA12	ENSG00000146535	7	2757746	2918958	520	20	33553	6.6767	1.222e-11	Resting-network-level	FALSE
Frontoparietal,Mean	Frontoparietal	UFL1	ENSG00000014123	6	96934684	97013152	145	16	33685	6.1094	5e-10	Resting-network-level	TRUE
Frontoparietal,Mean	Frontoparietal	INPP5A	ENSG00000068383	10	134316324	134606984	857	39	33623	7.2082	2.834e-13	Resting-network-level	TRUE
Frontoparietal,Mean	Frontoparietal	EPN2	ENSG00000072134	17	19105654	19250028	126	13	33700	6.9017	2.5698e-12	Resting-network-level	TRUE
Frontoparietal,Mean	Frontoparietal	MRVI1	ENSG00000072952	11	10584638	10750535	523	46	33543	6.9745	1.5344e-12	Resting-network-level	TRUE
Frontoparietal,Mean	Frontoparietal	PIP5K1B	ENSG00000107242	9	71285330	71634091	871	54	33365	8.4889	1.0434e-17	Resting-network-level	TRUE
Frontoparietal,Mean	Frontoparietal	TBC1D12	ENSG00000108239	10	96127261	96305687	305	19	33597	6.6353	1.6195e-11	Resting-network-level	TRUE
Frontoparietal,Mean	Frontoparietal	CYP2C18	ENSG00000108242	10	96408378	96505947	227	19	33718	6.9885	1.3889e-12	Resting-network-level	TRUE
Frontoparietal,Mean	Frontoparietal	B9D1	ENSG00000108641	17	19230867	19316495	87	14	33629	6.1094	5e-10	Resting-network-level	TRUE
Frontoparietal,Mean	Frontoparietal	FHL5	ENSG00000112214	6	96975424	97074512	238	18	33657	7.5104	2.9476e-14	Resting-network-level	TRUE
Frontoparietal,Mean	Frontoparietal	HELLS	ENSG00000119969	10	96226191	96371856	261	15	33674	7.1147	5.6095e-13	Resting-network-level	TRUE
Frontoparietal,Mean	Frontoparietal	RNF112	ENSG00000128482	17	19279507	19330589	33	13	33471	7.2232	2.5385e-13	Resting-network-level	TRUE
Frontoparietal,Mean	Frontoparietal	APOE	ENSG00000130203	19	45374011	45422650	153	30	33473	6.9165	2.3149e-12	Resting-network-level	TRUE
Frontoparietal,Mean	Frontoparietal	APOC1	ENSG00000130208	19	45382504	45432603	148	28	33387	7.4284	5.4956e-14	Resting-network-level	TRUE
Frontoparietal,Mean	Frontoparietal	ANO1	ENSG00000131620	11	69889408	70045634	644	64	33491	8.0769	3.323e-16	Resting-network-level	TRUE
Frontoparietal,Mean	Frontoparietal	DGKB	ENSG00000136267	7	14174674	14977986	2555	138	33444	8.6342	2.9559e-18	Resting-network-level	TRUE
Frontoparietal,Mean	Frontoparietal	FOXF2	ENSG00000137273	6	1355069	1405832	178	32	33304	6.7726	6.3236e-12	Resting-network-level	TRUE
Frontoparietal,Mean	Frontoparietal	PLCE1	ENSG00000138193	10	95755569	96102580	673	52	33582	9.3961	2.8308e-21	Resting-network-level	TRUE
Frontoparietal,Mean	Frontoparietal	HSPG2	ENSG00000142798	1	22138738	22298790	543	37	33521	6.4114	7.2078e-11	Resting-network-level	TRUE
Frontoparietal,Mean	Frontoparietal	GRAP	ENSG00000154016	17	18913986	18985950	22	10	33384	7.7846	3.4972e-15	Resting-network-level	TRUE
Frontoparietal,Mean	Frontoparietal	CYP2C19	ENSG00000165841	10	96487381	96623017	364	15	33689	6.3122	1.3758e-10	Resting-network-level	TRUE
Frontoparietal,Mean	Frontoparietal	MFAP4	ENSG00000166482	17	19276755	19325553	33	12	33506	7.738	5.0515e-15	Resting-network-level	TRUE
Frontoparietal,Mean	Frontoparietal	FADD	ENSG00000168040	11	70014269	70063496	163	22	33564	7.6303	1.1713e-14	Resting-network-level	TRUE
Frontoparietal,Mean	Frontoparietal	NOC3L	ENSG00000173145	10	96082983	96157696	196	23	33595	6.1094	5e-10	Resting-network-level	TRUE
Frontoparietal,Mean	Frontoparietal	C10orf91	ENSG00000180066	10	134222831	134272912	119	22	33324	6.1094	5e-10	Resting-network-level	TRUE
Frontoparietal,Mean	Frontoparietal	PLCB1	ENSG00000182621	20	8022898	8875550	2692	173	33511	6.6998	1.0438e-11	Resting-network-level	FALSE
Frontoparietal,Mean	Frontoparietal	IFITM1	ENSG00000185885	11	278506	325272	133	32	32947	6.2041	2.751e-10	Resting-network-level	FALSE
Frontoparietal,Mean	Frontoparietal	CTR9	ENSG00000198730	11	10737534	10811290	183	33	33416	6.5511	2.8556e-11	Resting-network-level	FALSE
Frontoparietal,Mean	Frontoparietal	IFITM5	ENSG00000206013	11	288200	334526	156	30	33017	6.387	8.4584e-11	Resting-network-level	FALSE
Frontoparietal<=>Frontoparietal,IC7	Frontoparietal<=>Frontoparietal	METTL10	ENSG00000203791	10	126438523	126515439	140	18	33627	6.1373	4.1969e-10	Resting-network-level	TRUE
Frontoparietal<=>Frontoparietal,IC7	Frontoparietal<=>Frontoparietal	RP11-12J10.3	ENSG00000258539	10	126295649	126515296	445	35	33542	5.9531	1.3153e-09	Resting-network-level	TRUE
Frontoparietal<=>Frontoparietal,IC10	Frontoparietal<=>Frontoparietal	KANSL1	ENSG00000120071	17	44097282	44337755	933	5	33474	6.6576	1.3916e-11	Resting-network-level	TRUE
Frontoparietal<=>Frontoparietal,IC10	Frontoparietal<=>Frontoparietal	CRHR1	ENSG00000120088	17	43826646	43923194	465	9	33598	6.5805	2.3443e-11	Resting-network-level	FALSE
Frontoparietal<=>Frontoparietal,IC10	Frontoparietal<=>Frontoparietal	ZIC1	ENSG00000152977	3	147092171	147144506	94	15	33597	7.7625	4.1633e-15	Resting-network-level	TRUE
Frontoparietal<=>Frontoparietal,IC10	Frontoparietal<=>Frontoparietal	ZIC4	ENSG00000174963	3	147093833	147159647	114	17	33609	7.5914	1.5821e-14	Resting-network-level	TRUE
Frontoparietal<=>Frontoparietal,IC10	Frontoparietal<=>Frontoparietal	LRRC37A	ENSG00000176681	17	44335099	44425160	238	4	31831	6.3553	1.0401e-10	Resting-network-level	FALSE
Frontoparietal<=>Frontoparietal,IC10	Frontoparietal<=>Frontoparietal	SPPL2C	ENSG00000185294	17	43887201	43934438	299	6	33620	6.5588	2.7127e-11	Resting-network-level	FALSE
Frontoparietal<=>Frontoparietal,IC10	Frontoparietal<=>Frontoparietal	MAPT	ENSG00000186868	17	43936748	44115700	1001	5	33614	6.5863	2.2543e-11	Resting-network-level	FALSE
Frontoparietal<=>Frontoparietal,IC10	Frontoparietal<=>Frontoparietal	ARL17B	ENSG00000228696	17	44342150	44474163	185	3	31698	6.3093	1.4014e-10	Resting-network-level	FALSE
Frontoparietal<=>Frontoparietal,IC10	Frontoparietal<=>Frontoparietal	STH	ENSG00000256762	17	44041616	44087060	248	6	33595	6.4743	4.7636e-11	Resting-network-level	FALSE
Frontoparietal<=>Frontoparietal,IC12	Frontoparietal<=>Frontoparietal	ANKRD32	ENSG00000133302	5	93919052	94043326	294	17	33665	6.8446	3.8335e-12	Resting-network-level	TRUE
Frontoparietal<=>Frontoparietal,IC12	Frontoparietal<=>Frontoparietal	ZIC1	ENSG00000152977	3	147092171	147144506	94	15	33597	6.1255	4.5201e-10	Resting-network-level	TRUE
Frontoparietal<=>Frontoparietal,IC12	Frontoparietal<=>Frontoparietal	FGF18	ENSG00000156427	5	170811660	170894627	222	28	33471	6.1654	3.516e-10	Resting-network-level	TRUE
Frontoparietal<=>Frontoparietal,IC12	Frontoparietal<=>Frontoparietal	PKDCC	ENSG00000162878	2	42240160	42295668	235	14	33506	7.4979	3.2419e-14	Resting-network-level	TRUE
Frontoparietal<=>Frontoparietal,IC12	Frontoparietal<=>Frontoparietal	NR2F1	ENSG00000175745	5	92884043	92940321	56	12	33621	7.3224	1.2179e-13	Resting-network-level	TRUE
Frontoparietal<=>Frontoparietal,IC12	Frontoparietal<=>Frontoparietal	KIAA0825	ENSG00000185261	5	93478671	93989302	804	71	33489	8.8557	4.1588e-19	Resting-network-level	TRUE
Auditory,Mean	Auditory	ANO1	ENSG00000131620	11	69889408	70045634	644	64	33482	6.6098	1.9241e-11	Resting-network-level	TRUE
Auditory,Mean	Auditory	PLCE1	ENSG00000138193	10	95755569	96102580	673	52	33573	8.622	3.2895e-18	Resting-network-level	TRUE
Auditory,Mean	Auditory	FADD	ENSG00000168040	11	70014269	70063496	163	22	33555	6.1845	3.1158e-10	Resting-network-level	TRUE
Default,Mean	Default	UFL1	ENSG00000014123	6	96934684	97013152	145	16	33684	6.1094	5e-10	Resting-network-level	TRUE
Default,Mean	Default	INPP5A	ENSG00000068383	10	134316324	134606984	857	39	33622	6.9548	1.7648e-12	Resting-network-level	TRUE
Default,Mean	Default	EPN2	ENSG00000072134	17	19105654	19250028	126	13	33699	6.5625	2.6451e-11	Resting-network-level	TRUE
Default,Mean	Default	MRVI1	ENSG00000072952	11	10584638	10750535	523	46	33542	7.5997	1.484e-14	Resting-network-level	TRUE
Default,Mean	Default	PIP5K1B	ENSG00000107242	9	71285330	71634091	871	54	33364	8.6576	2.41e-18	Resting-network-level	TRUE
Default,Mean	Default	TBC1D12	ENSG00000108239	10	96127261	96305687	305	19	33596	6.5596	2.697e-11	Resting-network-level	TRUE
Default,Mean	Default	CYP2C18	ENSG00000108242	10	96408378	96505947	227	19	33717	7.1437	4.5436e-13	Resting-network-level	TRUE
Default,Mean	Default	B9D1	ENSG00000108641	17	19230867	19316495	87	14	33628	6.1094	5e-10	Resting-network-level	TRUE
Default,Mean	Default	FHL5	ENSG00000112214	6	96975424	97074512	238	18	33656	7.6279	1.1935e-14	Resting-network-level	TRUE
Default,Mean	Default	HELLS	ENSG00000119969	10	96226191	96371856	261	15	33673	6.624	1.7482e-11	Resting-network-level	TRUE
Default,Mean	Default	RNF112	ENSG00000128482	17	19279507	19330589	33	13	33470	6.7605	6.8771e-12	Resting-network-level	TRUE
Default,Mean	Default	APOE	ENSG00000130203	19	45374011	45422650	153	30	33472	6.0698	6.4031e-10	Resting-network-level	TRUE
Default,Mean	Default	APOC1	ENSG00000130208	19	45382504	45432603	148	28	33386	6.6891	1.1224e-11	Resting-network-level	TRUE
Default,Mean	Default	ANO1	ENSG00000131620	11	69889408	70045634	644	64	33490	7.7082	6.3791e-15	Resting-network-level	TRUE
Default,Mean	Default	DGKB	ENSG00000136267	7	14174674	14977986	2555	138	33443	8.5681	5.2582e-18	Resting-network-level	TRUE
Default,Mean	Default	FOXF2	ENSG00000137273	6	1355069	1405832	178	32	33303	6.6834	1.1673e-11	Resting-network-level	TRUE
Default,Mean	Default	PLCE1	ENSG00000138193	10	95755569	96102580	673	52	33581	9.3257	5.5138e-21	Resting-network-level	TRUE
Default,Mean	Default	HSPG2	ENSG00000142798	1	22138738	22298790	543	37	33520	7.2025	2.9557e-13	Resting-network-level	TRUE
Default,Mean	Default	GRAP	ENSG00000154016	17	18913986	18985950	22	10	33383	7.8298	2.4425e-15	Resting-network-level	TRUE
Default,Mean	Default	CYP2C19	ENSG00000165841	10	96487381	96623017	364	15	33688	6.3757	9.1037e-11	Resting-network-level	TRUE
Default,Mean	Default	MFAP4	ENSG00000166482	17	19276755	19325553	33	12	33505	7.8516	2.0539e-15	Resting-network-level	TRUE
Default,Mean	Default	FADD	ENSG00000168040	11	70014269	70063496	163	22	33563	6.1094	5e-10	Resting-network-level	TRUE
Default,Mean	Default	NOC3L	ENSG00000173145	10	96082983	96157696	196	23	33594	7.6558	9.6034e-15	Resting-network-level	TRUE
Default,Mean	Default	C10orf91	ENSG00000180066	10	134222831	134272912	119	22	33323	6.1094	5e-10	Resting-network-level	TRUE
Default,Mean	Default	PLCB1	ENSG00000182621	20	8022898	8875550	2692	173	33510	6.2161	2.5485e-10	Resting-network-level	FALSE
Default,Mean	Default	CELA3B	ENSG00000219073	1	22268514	22325837	318	20	33477	6.3901	8.2887e-11	Resting-network-level	TRUE
Posterior-Multimodal,Mean	Posterior-Multimodal	UFL1	ENSG00000014123	6	96934684	97013152	145	16	33668	6.9868	1.4059e-12	Resting-network-level	TRUE
Posterior-Multimodal,Mean	Posterior-Multimodal	B9D1	ENSG00000108641	17	19230867	19316495	87	14	33612	6.1008	5.2762e-10	Resting-network-level	TRUE
Posterior-Multimodal,Mean	Posterior-Multimodal	FHL5	ENSG00000112214	6	96975424	97074512	238	18	33640	7.7608	4.2188e-15	Resting-network-level	TRUE
Posterior-Multimodal,Mean	Posterior-Multimodal	ANO1	ENSG00000131620	11	69889408	70045634	644	64	33474	7.3761	8.1474e-14	Resting-network-level	TRUE
Posterior-Multimodal,Mean	Posterior-Multimodal	PLCE1	ENSG00000138193	10	95755569	96102580	673	52	33565	8.343	3.6229e-17	Resting-network-level	TRUE
Posterior-Multimodal,Mean	Posterior-Multimodal	GRAP	ENSG00000154016	17	18913986	18985950	22	10	33367	5.9887	1.0573e-09	Resting-network-level	TRUE
Posterior-Multimodal,Mean	Posterior-Multimodal	FADD	ENSG00000168040	11	70014269	70063496	163	22	33547	6.8837	2.9166e-12	Resting-network-level	TRUE
Posterior-Multimodal,Mean	Posterior-Multimodal	NOC3L	ENSG00000173145	10	96082983	96157696	196	23	33578	6.5994	2.0645e-11	Resting-network-level	TRUE
Frontoparietal<=>Default,IC4	Frontoparietal<=>Default	EPHA3	ENSG00000044524	3	89121674	89541284	792	26	33514	6.6962	1.0698e-11	Resting-network-level	TRUE
Frontoparietal<=>Default,IC6	Frontoparietal<=>Default	ZIC1	ENSG00000152977	3	147092171	147144506	94	15	33594	6.6036	2.0059e-11	Resting-network-level	TRUE
Frontoparietal<=>Default,IC6	Frontoparietal<=>Default	ZIC4	ENSG00000174963	3	147093833	147159647	114	17	33606	6.3757	9.1056e-11	Resting-network-level	TRUE
Ventral-Multimodal,Mean	Ventral-Multimodal	UFL1	ENSG00000014123	6	96934684	97013152	145	16	33654	6.3647	9.7863e-11	Resting-network-level	TRUE
Ventral-Multimodal,Mean	Ventral-Multimodal	FHL5	ENSG00000112214	6	96975424	97074512	238	18	33625	6.6221	1.7707e-11	Resting-network-level	TRUE
Ventral-Multimodal,Mean	Ventral-Multimodal	PLCE1	ENSG00000138193	10	95755569	96102580	673	52	33550	6.1589	3.6633e-10	Resting-network-level	TRUE
Frontoparietal<=>Default,IC14	Frontoparietal<=>Default	MEF2C	ENSG00000081189	5	88002934	88235074	391	30	33574	6.4667	5.0087e-11	Resting-network-level	FALSE
Frontoparietal<=>Default,IC14	Frontoparietal<=>Default	ZIC1	ENSG00000152977	3	147092171	147144506	94	15	33595	6.9518	1.8033e-12	Resting-network-level	TRUE
Frontoparietal<=>Default,IC14	Frontoparietal<=>Default	ZIC4	ENSG00000174963	3	147093833	147159647	114	17	33607	6.7339	8.2602e-12	Resting-network-level	TRUE
Frontoparietal<=>Default,IC17	Frontoparietal<=>Default	ANKRD32	ENSG00000133302	5	93919052	94043326	294	17	33664	7.5912	1.5854e-14	Resting-network-level	TRUE
Frontoparietal<=>Default,IC17	Frontoparietal<=>Default	ZIC1	ENSG00000152977	3	147092171	147144506	94	15	33596	7.7115	6.2172e-15	Resting-network-level	TRUE
Frontoparietal<=>Default,IC17	Frontoparietal<=>Default	PKDCC	ENSG00000162878	2	42240160	42295668	235	14	33505	6.2787	1.7066e-10	Resting-network-level	TRUE
Frontoparietal<=>Default,IC17	Frontoparietal<=>Default	ZIC4	ENSG00000174963	3	147093833	147159647	114	17	33608	7.3615	9.0927e-14	Resting-network-level	TRUE
Frontoparietal<=>Default,IC17	Frontoparietal<=>Default	NR2F1	ENSG00000175745	5	92884043	92940321	56	12	33620	6.8332	4.1522e-12	Resting-network-level	TRUE
Frontoparietal<=>Default,IC17	Frontoparietal<=>Default	KIAA0825	ENSG00000185261	5	93478671	93989302	804	71	33488	8.2524	7.7636e-17	Resting-network-level	TRUE
Frontoparietal<=>Posterior-Multimodal,IC1	Frontoparietal<=>Posterior-Multimodal	VRK2	ENSG00000028116	2	58099786	58397055	590	27	33604	6.7277	8.6211e-12	Resting-network-level	TRUE
Frontoparietal<=>Posterior-Multimodal,IC1	Frontoparietal<=>Posterior-Multimodal	FAM175B	ENSG00000165660	10	126455354	126535239	138	18	33616	6.675	1.2361e-11	Resting-network-level	TRUE
Frontoparietal<=>Posterior-Multimodal,IC1	Frontoparietal<=>Posterior-Multimodal	FAM53B	ENSG00000189319	10	126297861	126467838	347	26	33542	6.1193	4.6998e-10	Resting-network-level	TRUE
Frontoparietal<=>Posterior-Multimodal,IC1	Frontoparietal<=>Posterior-Multimodal	METTL10	ENSG00000203791	10	126438523	126515439	140	18	33629	6.8268	4.3417e-12	Resting-network-level	TRUE
Frontoparietal<=>Posterior-Multimodal,IC1	Frontoparietal<=>Posterior-Multimodal	RP11-12J10.3	ENSG00000258539	10	126295649	126515296	445	35	33544	6.5579	2.7276e-11	Resting-network-level	TRUE
Orbito-Affective,Mean	Orbito-Affective	UFL1	ENSG00000014123	6	96934684	97013152	145	16	33679	6.057	6.9323e-10	Resting-network-level	TRUE
Orbito-Affective,Mean	Orbito-Affective	FHL5	ENSG00000112214	6	96975424	97074512	238	18	33651	6.5789	2.3697e-11	Resting-network-level	TRUE
Orbito-Affective,Mean	Orbito-Affective	PLCE1	ENSG00000138193	10	95755569	96102580	673	52	33576	7.8875	1.541e-15	Resting-network-level	TRUE
Orbito-Affective,Mean	Orbito-Affective	FADD	ENSG00000168040	11	70014269	70063496	163	22	33558	7.7608	4.2188e-15	Resting-network-level	TRUE
Frontoparietal<=>Orbito-Affective,IC12	Frontoparietal<=>Orbito-Affective	PLCE1	ENSG00000138193	10	95755569	96102580	673	52	33571	6.1012	5.2648e-10	Resting-network-level	TRUE
Auditory<=>Auditory,IC1	Auditory<=>Auditory	ANO1	ENSG00000131620	11	69889408	70045634	644	64	33491	6.2143	2.5774e-10	Resting-network-level	TRUE
Auditory<=>Auditory,IC1	Auditory<=>Auditory	PLCE1	ENSG00000138193	10	95755569	96102580	673	52	33582	7.0521	8.8125e-13	Resting-network-level	TRUE
Auditory<=>Auditory,IC1	Auditory<=>Auditory	FADD	ENSG00000168040	11	70014269	70063496	163	22	33564	6.0248	8.4667e-10	Resting-network-level	TRUE
Auditory<=>Auditory,IC2	Auditory<=>Auditory	ANO1	ENSG00000131620	11	69889408	70045634	644	64	33491	6.2269	2.3788e-10	Resting-network-level	TRUE
Auditory<=>Auditory,IC2	Auditory<=>Auditory	PLCE1	ENSG00000138193	10	95755569	96102580	673	52	33582	6.9287	2.123e-12	Resting-network-level	TRUE
Auditory<=>Auditory,IC2	Auditory<=>Auditory	FADD	ENSG00000168040	11	70014269	70063496	163	22	33564	6.1346	4.2699e-10	Resting-network-level	TRUE
Auditory<=>Auditory,IC3	Auditory<=>Auditory	ANO1	ENSG00000131620	11	69889408	70045634	644	64	33491	6.2127	2.6045e-10	Resting-network-level	TRUE
Auditory<=>Auditory,IC3	Auditory<=>Auditory	PLCE1	ENSG00000138193	10	95755569	96102580	673	52	33582	7.0461	9.2011e-13	Resting-network-level	TRUE
Auditory<=>Auditory,IC3	Auditory<=>Auditory	FADD	ENSG00000168040	11	70014269	70063496	163	22	33564	6.1462	3.9675e-10	Resting-network-level	TRUE
Auditory<=>Posterior-Multimodal,IC1	Auditory<=>Posterior-Multimodal	TBC1D22A	ENSG00000054611	22	47123514	47581342	1685	96	33459	6.0032	9.6726e-10	Resting-network-level	TRUE
L_PSL_L_STSda	Language<=>Language	EPHA3	ENSG00000044524	3	89121674	89541284	792	26	33518	6.6156	1.85e-11	Resting-area-level	TRUE
L_V3_L_V4	Visual2<=>Visual2	APOE	ENSG00000130203	19	45374011	45422650	153	30	33472	6.8724	3.1556e-12	Resting-area-level	TRUE
L_V3_L_V4	Visual2<=>Visual2	APOC1	ENSG00000130208	19	45382504	45432603	148	28	33386	7.305	1.3861e-13	Resting-area-level	TRUE
L_23d_L_TE1a	Default<=>Default	CADM2	ENSG00000175161	3	84973132	86133579	3028	57	33609	6.8277	4.3146e-12	Resting-area-level	TRUE
L_TGd_L_TE1a	Default<=>Default	PLCE1	ENSG00000138193	10	95755569	96102580	673	52	33578	7.2244	2.5162e-13	Resting-area-level	TRUE
L_PFt_L_PHT	Dorsal-Attention<=>Dorsal-Attention	EPHA3	ENSG00000044524	3	89121674	89541284	792	26	33518	7.4032	6.6474e-14	Resting-area-level	TRUE
L_23d_L_d23ab	Default<=>Default	FAM175B	ENSG00000165660	10	126455354	126535239	138	18	33616	6.7102	9.7188e-12	Resting-area-level	TRUE
L_23d_L_d23ab	Default<=>Default	FAM53B	ENSG00000189319	10	126297861	126467838	347	26	33542	6.3491	1.0829e-10	Resting-area-level	TRUE
L_23d_L_d23ab	Default<=>Default	METTL10	ENSG00000203791	10	126438523	126515439	140	18	33629	7.1098	5.8126e-13	Resting-area-level	TRUE
L_23d_L_d23ab	Default<=>Default	RP11-12J10.3	ENSG00000258539	10	126295649	126515296	445	35	33544	6.7509	7.3485e-12	Resting-area-level	TRUE
L_7m_L_31pv	Default<=>Default	METTL10	ENSG00000203791	10	126438523	126515439	140	18	33629	6.382	8.7384e-11	Resting-area-level	TRUE
L_6ma_L_PFop	Cingulo-Opercular<=>Cingulo-Opercular	CXXC4	ENSG00000168772	4	105379469	105451051	107	17	33469	6.7536	7.2101e-12	Resting-area-level	TRUE
L_v23ab_L_31pv	Default<=>Default	PLCE1	ENSG00000138193	10	95755569	96102580	673	52	33581	6.958	1.7259e-12	Resting-area-level	TRUE
L_POS2_L_PFm	Frontoparietal<=>Frontoparietal	DAAM1	ENSG00000100592	14	59620398	59848123	683	36	33560	7.0331	1.01e-12	Resting-area-level	TRUE
L_7Pm_L_PFm	Frontoparietal<=>Frontoparietal	FAM175B	ENSG00000165660	10	126455354	126535239	138	18	33616	7.6566	9.5479e-15	Resting-area-level	TRUE
L_7Pm_L_PFm	Frontoparietal<=>Frontoparietal	FAM53B	ENSG00000189319	10	126297861	126467838	347	26	33542	7.2791	1.6807e-13	Resting-area-level	TRUE
L_7Pm_L_PFm	Frontoparietal<=>Frontoparietal	METTL10	ENSG00000203791	10	126438523	126515439	140	18	33629	7.1035	6.0812e-13	Resting-area-level	TRUE
L_7Pm_L_PFm	Frontoparietal<=>Frontoparietal	RP11-12J10.3	ENSG00000258539	10	126295649	126515296	445	35	33544	7.8975	1.4227e-15	Resting-area-level	TRUE
L_i6-8_L_PFm	Frontoparietal<=>Frontoparietal	ZIC1	ENSG00000152977	3	147092171	147144506	94	15	33597	6.8205	4.535e-12	Resting-area-level	TRUE
L_i6-8_L_PFm	Frontoparietal<=>Frontoparietal	PKDCC	ENSG00000162878	2	42240160	42295668	235	14	33506	6.6762	1.2263e-11	Resting-area-level	TRUE
L_i6-8_L_PFm	Frontoparietal<=>Frontoparietal	ZIC4	ENSG00000174963	3	147093833	147159647	114	17	33609	6.4851	4.4351e-11	Resting-area-level	TRUE
L_i6-8_L_PFm	Frontoparietal<=>Frontoparietal	NR2F1	ENSG00000175745	5	92884043	92940321	56	12	33621	7.6079	1.3933e-14	Resting-area-level	TRUE
L_TE1p_L_PFm	Frontoparietal<=>Frontoparietal	EPHA3	ENSG00000044524	3	89121674	89541284	792	26	33519	6.9705	1.5788e-12	Resting-area-level	TRUE
L_5mv_L_23c	Cingulo-Opercular<=>Cingulo-Opercular	PLCE1	ENSG00000138193	10	95755569	96102580	673	52	33579	8.1828	1.3865e-16	Resting-area-level	TRUE
L_7m_L_PGs	Default<=>Default	EPHA3	ENSG00000044524	3	89121674	89541284	792	26	33519	7.8013	3.0631e-15	Resting-area-level	TRUE
L_v23ab_L_PGs	Default<=>Default	EPHA3	ENSG00000044524	3	89121674	89541284	792	26	33518	6.7142	9.4577e-12	Resting-area-level	TRUE
L_d23ab_L_PGs	Default<=>Default	EPHA3	ENSG00000044524	3	89121674	89541284	792	26	33519	7.7582	4.3077e-15	Resting-area-level	TRUE
L_31pv_L_PGs	Default<=>Default	EPHA3	ENSG00000044524	3	89121674	89541284	792	26	33519	7.7651	4.0796e-15	Resting-area-level	TRUE
L_10r_L_PGs	Default<=>Default	EPHA3	ENSG00000044524	3	89121674	89541284	792	26	33519	6.6871	1.138e-11	Resting-area-level	TRUE
L_8Av_L_PGs	Default<=>Default	EPHA3	ENSG00000044524	3	89121674	89541284	792	26	33519	7.6222	1.247e-14	Resting-area-level	TRUE
L_9m_L_PGs	Default<=>Default	EPHA3	ENSG00000044524	3	89121674	89541284	792	26	33519	7.2298	2.4192e-13	Resting-area-level	TRUE
L_4_L_24dd	Somatomotor<=>Somatomotor	PAX8	ENSG00000125618	2	113963574	114071527	369	27	33510	6.9924	1.351e-12	Resting-area-level	TRUE
L_8BL_L_PGs	Default<=>Default	EPHA3	ENSG00000044524	3	89121674	89541284	792	26	33519	7.8351	2.3424e-15	Resting-area-level	TRUE
L_9p_L_PGs	Default<=>Default	EPHA3	ENSG00000044524	3	89121674	89541284	792	26	33519	7.9024	1.3679e-15	Resting-area-level	TRUE
L_10d_L_PGs	Default<=>Default	EPHA3	ENSG00000044524	3	89121674	89541284	792	26	33519	6.8995	2.6094e-12	Resting-area-level	TRUE
L_TGd_L_PGs	Default<=>Default	EPHA3	ENSG00000044524	3	89121674	89541284	792	26	33517	6.4739	4.774e-11	Resting-area-level	TRUE
L_TE1a_L_PGs	Default<=>Default	EPHA3	ENSG00000044524	3	89121674	89541284	792	26	33518	6.3892	8.3353e-11	Resting-area-level	TRUE
L_5m_L_24dd	Somatomotor<=>Somatomotor	PAX8	ENSG00000125618	2	113963574	114071527	369	27	33507	6.3194	1.3133e-10	Resting-area-level	TRUE
L_24dd_L_24dv	Somatomotor<=>Somatomotor	PLCE1	ENSG00000138193	10	95755569	96102580	673	52	33579	6.3218	1.2929e-10	Resting-area-level	TRUE
L_5mv_L_6ma	Cingulo-Opercular<=>Cingulo-Opercular	CXXC4	ENSG00000168772	4	105379469	105451051	107	17	33468	6.9395	1.9668e-12	Resting-area-level	TRUE
L_7m_L_31pd	Default<=>Default	FAM175B	ENSG00000165660	10	126455354	126535239	138	18	33616	7.0837	7.0183e-13	Resting-area-level	TRUE
L_7m_L_31pd	Default<=>Default	FAM53B	ENSG00000189319	10	126297861	126467838	347	26	33542	6.6927	1.0954e-11	Resting-area-level	TRUE
L_7m_L_31pd	Default<=>Default	RP11-12J10.3	ENSG00000258539	10	126295649	126515296	445	35	33544	6.9418	1.9352e-12	Resting-area-level	TRUE
L_23d_L_31pd	Default<=>Default	METTL10	ENSG00000203791	10	126438523	126515439	140	18	33629	6.551	2.858e-11	Resting-area-level	TRUE
L_d23ab_L_31pd	Default<=>Default	METTL10	ENSG00000203791	10	126438523	126515439	140	18	33629	6.5811	2.3341e-11	Resting-area-level	TRUE
L_31pv_L_31pd	Default<=>Default	UFL1	ENSG00000014123	6	96934684	97013152	145	16	33685	6.382	8.7406e-11	Resting-area-level	TRUE
L_31pv_L_31pd	Default<=>Default	FHL5	ENSG00000112214	6	96975424	97074512	238	18	33657	6.7435	7.7292e-12	Resting-area-level	TRUE
L_31pv_L_31pd	Default<=>Default	PLCE1	ENSG00000138193	10	95755569	96102580	673	52	33582	6.8485	3.7308e-12	Resting-area-level	TRUE
L_31pv_L_31pd	Default<=>Default	FAM175B	ENSG00000165660	10	126455354	126535239	138	18	33616	6.7423	7.796e-12	Resting-area-level	TRUE
L_31pv_L_31pd	Default<=>Default	METTL10	ENSG00000203791	10	126438523	126515439	140	18	33629	7.1978	3.0598e-13	Resting-area-level	TRUE
L_31pv_L_31pd	Default<=>Default	RP11-12J10.3	ENSG00000258539	10	126295649	126515296	445	35	33544	6.6724	1.2584e-11	Resting-area-level	TRUE
L_10r_L_31pd	Default<=>Default	FAM175B	ENSG00000165660	10	126455354	126535239	138	18	33616	6.5776	2.3913e-11	Resting-area-level	TRUE
L_10r_L_31pd	Default<=>Default	METTL10	ENSG00000203791	10	126438523	126515439	140	18	33629	6.8623	3.388e-12	Resting-area-level	TRUE
L_10r_L_31pd	Default<=>Default	RP11-12J10.3	ENSG00000258539	10	126295649	126515296	445	35	33544	6.2992	1.4962e-10	Resting-area-level	TRUE
L_PGs_L_31pd	Default<=>Default	EPHA3	ENSG00000044524	3	89121674	89541284	792	26	33519	7.6029	1.448e-14	Resting-area-level	TRUE
L_v23ab_L_31a	Default<=>Default	EPHA3	ENSG00000044524	3	89121674	89541284	792	26	33518	6.3475	1.094e-10	Resting-area-level	TRUE
L_d23ab_L_31a	Default<=>Default	FAM175B	ENSG00000165660	10	126455354	126535239	138	18	33616	6.326	1.2581e-10	Resting-area-level	TRUE
L_d23ab_L_31a	Default<=>Default	METTL10	ENSG00000203791	10	126438523	126515439	140	18	33629	6.7991	5.2641e-12	Resting-area-level	TRUE
L_d23ab_L_31a	Default<=>Default	RP11-12J10.3	ENSG00000258539	10	126295649	126515296	445	35	33544	6.3431	1.1263e-10	Resting-area-level	TRUE
L_8Ad_L_31a	Default<=>Default	EPHA3	ENSG00000044524	3	89121674	89541284	792	26	33519	6.58	2.3519e-11	Resting-area-level	TRUE
L_9m_L_31a	Default<=>Default	EPHA3	ENSG00000044524	3	89121674	89541284	792	26	33519	7.6243	1.2266e-14	Resting-area-level	TRUE
L_8BL_L_31a	Default<=>Default	EPHA3	ENSG00000044524	3	89121674	89541284	792	26	33519	7.3925	7.2062e-14	Resting-area-level	TRUE
L_47l_L_31a	Default<=>Default	EPHA3	ENSG00000044524	3	89121674	89541284	792	26	33518	6.695	1.0785e-11	Resting-area-level	TRUE
L_10v_L_31a	Default<=>Default	EPHA3	ENSG00000044524	3	89121674	89541284	792	26	33519	7.6557	9.6107e-15	Resting-area-level	TRUE
L_STSvp_L_31a	Default<=>Default	EPHA3	ENSG00000044524	3	89121674	89541284	792	26	33519	6.9762	1.5159e-12	Resting-area-level	TRUE
L_TE1a_L_31a	Default<=>Default	EPHA3	ENSG00000044524	3	89121674	89541284	792	26	33519	8.362	3.0822e-17	Resting-area-level	TRUE
L_OFC_L_s32	Default<=>Default	KIF6	ENSG00000164627	6	39287766	39728181	1278	63	33502	6.4346	6.1901e-11	Resting-area-level	FALSE
L_6ma_L_PoI1	Cingulo-Opercular<=>Cingulo-Opercular	CXXC4	ENSG00000168772	4	105379469	105451051	107	17	33466	6.7529	7.2442e-12	Resting-area-level	TRUE
L_PFcm_L_PoI1	Cingulo-Opercular<=>Cingulo-Opercular	PLCE1	ENSG00000138193	10	95755569	96102580	673	52	33573	6.5494	2.8885e-11	Resting-area-level	TRUE
L_PoI2_L_PoI1	Cingulo-Opercular<=>Cingulo-Opercular	PIP5K1B	ENSG00000107242	9	71285330	71634091	871	54	33353	6.901	2.582e-12	Resting-area-level	TRUE
L_PoI2_L_PoI1	Cingulo-Opercular<=>Cingulo-Opercular	PLCE1	ENSG00000138193	10	95755569	96102580	673	52	33570	6.8608	3.4247e-12	Resting-area-level	TRUE
L_MI_L_PoI1	Cingulo-Opercular<=>Cingulo-Opercular	PLCE1	ENSG00000138193	10	95755569	96102580	673	52	33569	6.8941	2.711e-12	Resting-area-level	TRUE
L_FOP3_L_PoI1	Cingulo-Opercular<=>Cingulo-Opercular	PLCE1	ENSG00000138193	10	95755569	96102580	673	52	33569	8.019	5.33e-16	Resting-area-level	TRUE
L_FOP4_L_FOP5	Cingulo-Opercular<=>Cingulo-Opercular	PLCE1	ENSG00000138193	10	95755569	96102580	673	52	33580	6.3537	1.0513e-10	Resting-area-level	TRUE
L_MI_L_FOP5	Cingulo-Opercular<=>Cingulo-Opercular	PLCE1	ENSG00000138193	10	95755569	96102580	673	52	33580	7.0568	8.5208e-13	Resting-area-level	TRUE
L_V6_L_V3A	Visual2<=>Visual2	APOC1	ENSG00000130208	19	45382504	45432603	148	28	33386	6.4644	5.0857e-11	Resting-area-level	TRUE
L_PBelt_L_A4	Auditory<=>Auditory	PLCE1	ENSG00000138193	10	95755569	96102580	673	52	33579	6.6991	1.0484e-11	Resting-area-level	TRUE
L_23d_L_STSva	Default<=>Default	EPHA3	ENSG00000044524	3	89121674	89541284	792	26	33512	6.7932	5.4831e-12	Resting-area-level	TRUE
L_TGd_L_STSva	Default<=>Default	PLCE1	ENSG00000138193	10	95755569	96102580	673	52	33576	7.8269	2.5005e-15	Resting-area-level	TRUE
L_TE1a_L_STSva	Default<=>Default	PLCE1	ENSG00000138193	10	95755569	96102580	673	52	33577	6.4197	6.8283e-11	Resting-area-level	TRUE
L_31a_L_STSva	Default<=>Default	EPHA3	ENSG00000044524	3	89121674	89541284	792	26	33516	7.9237	1.1526e-15	Resting-area-level	TRUE
L_TGd_L_TE1m	Default<=>Default	EPHA3	ENSG00000044524	3	89121674	89541284	792	26	33515	6.3442	1.1178e-10	Resting-area-level	TRUE
L_a24pr_L_a32pr	Cingulo-Opercular<=>Cingulo-Opercular	PLCE1	ENSG00000138193	10	95755569	96102580	673	52	33579	6.7795	6.0295e-12	Resting-area-level	TRUE
L_46_L_p24	Cingulo-Opercular<=>Cingulo-Opercular	ZIC1	ENSG00000152977	3	147092171	147144506	94	15	33594	6.7907	5.5787e-12	Resting-area-level	TRUE
L_46_L_p24	Cingulo-Opercular<=>Cingulo-Opercular	ZIC4	ENSG00000174963	3	147093833	147159647	114	17	33606	6.6266	1.7171e-11	Resting-area-level	TRUE
L_V3A_R_V6	Visual2<=>Visual2	APOE	ENSG00000130203	19	45374011	45422650	153	30	33472	6.7623	6.7925e-12	Resting-area-level	TRUE
L_V3A_R_V6	Visual2<=>Visual2	APOC1	ENSG00000130208	19	45382504	45432603	148	28	33386	7.1184	5.459e-13	Resting-area-level	TRUE
L_V7_R_V6	Visual2<=>Visual2	APOC1	ENSG00000130208	19	45382504	45432603	148	28	33386	6.3934	8.1094e-11	Resting-area-level	TRUE
L_LO1_R_V6	Visual2<=>Visual2	APOE	ENSG00000130203	19	45374011	45422650	153	30	33472	6.7851	5.8018e-12	Resting-area-level	TRUE
L_LO1_R_V6	Visual2<=>Visual2	APOC1	ENSG00000130208	19	45382504	45432603	148	28	33386	7.2787	1.6853e-13	Resting-area-level	TRUE
L_V3_R_V2	Visual2<=>Visual2	APOE	ENSG00000130203	19	45374011	45422650	153	30	33472	6.4208	6.7775e-11	Resting-area-level	TRUE
L_V3_R_V2	Visual2<=>Visual2	APOC1	ENSG00000130208	19	45382504	45432603	148	28	33386	6.6565	1.4025e-11	Resting-area-level	TRUE
L_V3A_R_V2	Visual2<=>Visual2	APOE	ENSG00000130203	19	45374011	45422650	153	30	33472	7.2591	1.949e-13	Resting-area-level	TRUE
L_V3A_R_V2	Visual2<=>Visual2	APOC1	ENSG00000130208	19	45382504	45432603	148	28	33386	7.3029	1.4078e-13	Resting-area-level	TRUE
L_LO1_R_V2	Visual2<=>Visual2	APOE	ENSG00000130203	19	45374011	45422650	153	30	33472	6.2971	1.5163e-10	Resting-area-level	TRUE
L_LO1_R_V2	Visual2<=>Visual2	APOC1	ENSG00000130208	19	45382504	45432603	148	28	33386	6.743	7.7593e-12	Resting-area-level	TRUE
L_V3_R_V3	Visual2<=>Visual2	APOE	ENSG00000130203	19	45374011	45422650	153	30	33472	6.6784	1.2075e-11	Resting-area-level	TRUE
L_V3_R_V3	Visual2<=>Visual2	APOC1	ENSG00000130208	19	45382504	45432603	148	28	33386	7.0632	8.1357e-13	Resting-area-level	TRUE
L_V4_R_V3	Visual2<=>Visual2	APOE	ENSG00000130203	19	45374011	45422650	153	30	33472	6.3857	8.532e-11	Resting-area-level	TRUE
L_V4_R_V3	Visual2<=>Visual2	APOC1	ENSG00000130208	19	45382504	45432603	148	28	33386	6.7792	6.0427e-12	Resting-area-level	TRUE
L_V3A_R_V3	Visual2<=>Visual2	APOE	ENSG00000130203	19	45374011	45422650	153	30	33472	6.856	3.5404e-12	Resting-area-level	TRUE
L_V3A_R_V3	Visual2<=>Visual2	APOC1	ENSG00000130208	19	45382504	45432603	148	28	33386	6.9922	1.3529e-12	Resting-area-level	TRUE
L_LO1_R_V3	Visual2<=>Visual2	APOE	ENSG00000130203	19	45374011	45422650	153	30	33472	6.586	2.2585e-11	Resting-area-level	TRUE
L_LO1_R_V3	Visual2<=>Visual2	APOC1	ENSG00000130208	19	45382504	45432603	148	28	33386	6.9979	1.2991e-12	Resting-area-level	TRUE
L_LO2_R_V3	Visual2<=>Visual2	APOE	ENSG00000130203	19	45374011	45422650	153	30	33472	6.3441	1.1188e-10	Resting-area-level	TRUE
L_LO2_R_V3	Visual2<=>Visual2	APOC1	ENSG00000130208	19	45382504	45432603	148	28	33386	6.599	2.0694e-11	Resting-area-level	TRUE
R_V6_R_V3	Visual2<=>Visual2	APOE	ENSG00000130203	19	45374011	45422650	153	30	33472	6.3881	8.3989e-11	Resting-area-level	TRUE
R_V6_R_V3	Visual2<=>Visual2	APOC1	ENSG00000130208	19	45382504	45432603	148	28	33386	6.6171	1.8312e-11	Resting-area-level	TRUE
R_V2_R_V3	Visual2<=>Visual2	APOC1	ENSG00000130208	19	45382504	45432603	148	28	33386	6.2958	1.5296e-10	Resting-area-level	TRUE
L_V6_R_V4	Visual2<=>Visual2	APOC1	ENSG00000130208	19	45382504	45432603	148	28	33386	6.3074	1.4184e-10	Resting-area-level	TRUE
L_V2_R_V4	Visual2<=>Visual2	APOE	ENSG00000130203	19	45374011	45422650	153	30	33472	6.7903	5.5937e-12	Resting-area-level	TRUE
L_V2_R_V4	Visual2<=>Visual2	APOC1	ENSG00000130208	19	45382504	45432603	148	28	33386	7.1704	3.7381e-13	Resting-area-level	TRUE
L_V3_R_V4	Visual2<=>Visual2	APOE	ENSG00000130203	19	45374011	45422650	153	30	33472	7.3336	1.1202e-13	Resting-area-level	TRUE
L_V3_R_V4	Visual2<=>Visual2	APOC1	ENSG00000130208	19	45382504	45432603	148	28	33386	7.537	2.4036e-14	Resting-area-level	TRUE
L_V4_R_V4	Visual2<=>Visual2	APOE	ENSG00000130203	19	45374011	45422650	153	30	33471	7.4223	5.7565e-14	Resting-area-level	TRUE
L_V4_R_V4	Visual2<=>Visual2	APOC1	ENSG00000130208	19	45382504	45432603	148	28	33385	7.8163	2.72e-15	Resting-area-level	TRUE
L_V3A_R_V4	Visual2<=>Visual2	APOE	ENSG00000130203	19	45374011	45422650	153	30	33472	6.7619	6.8113e-12	Resting-area-level	TRUE
L_V3A_R_V4	Visual2<=>Visual2	APOC1	ENSG00000130208	19	45382504	45432603	148	28	33386	7.1147	5.6083e-13	Resting-area-level	TRUE
L_LO1_R_V4	Visual2<=>Visual2	APOE	ENSG00000130203	19	45374011	45422650	153	30	33471	6.9156	2.3294e-12	Resting-area-level	TRUE
L_LO1_R_V4	Visual2<=>Visual2	APOC1	ENSG00000130208	19	45382504	45432603	148	28	33385	7.4381	5.107e-14	Resting-area-level	TRUE
L_LO2_R_V4	Visual2<=>Visual2	APOE	ENSG00000130203	19	45374011	45422650	153	30	33471	6.4047	7.5346e-11	Resting-area-level	TRUE
L_LO2_R_V4	Visual2<=>Visual2	APOC1	ENSG00000130208	19	45382504	45432603	148	28	33385	6.7082	9.8489e-12	Resting-area-level	TRUE
R_V6_R_V4	Visual2<=>Visual2	APOC1	ENSG00000130208	19	45382504	45432603	148	28	33386	6.58	2.353e-11	Resting-area-level	TRUE
R_V2_R_V4	Visual2<=>Visual2	APOE	ENSG00000130203	19	45374011	45422650	153	30	33472	6.4542	5.4397e-11	Resting-area-level	TRUE
R_V2_R_V4	Visual2<=>Visual2	APOC1	ENSG00000130208	19	45382504	45432603	148	28	33386	6.8892	2.8044e-12	Resting-area-level	TRUE
R_V3_R_V4	Visual2<=>Visual2	APOE	ENSG00000130203	19	45374011	45422650	153	30	33472	7.106	5.9736e-13	Resting-area-level	TRUE
R_V3_R_V4	Visual2<=>Visual2	APOC1	ENSG00000130208	19	45382504	45432603	148	28	33386	7.2268	2.4725e-13	Resting-area-level	TRUE
L_5m_R_4	Somatomotor<=>Somatomotor	PAX8	ENSG00000125618	2	113963574	114071527	369	27	33509	6.4504	5.5796e-11	Resting-area-level	TRUE
L_24dd_R_4	Somatomotor<=>Somatomotor	PAX8	ENSG00000125618	2	113963574	114071527	369	27	33509	6.9685	1.6021e-12	Resting-area-level	TRUE
L_6mp_R_4	Somatomotor<=>Somatomotor	PAX8	ENSG00000125618	2	113963574	114071527	369	27	33508	6.4096	7.2933e-11	Resting-area-level	TRUE
L_4_R_3b	Somatomotor<=>Somatomotor	PAX8	ENSG00000125618	2	113963574	114071527	369	27	33510	6.8279	4.3088e-12	Resting-area-level	TRUE
L_3b_R_3b	Somatomotor<=>Somatomotor	PAX8	ENSG00000125618	2	113963574	114071527	369	27	33510	6.9829	1.446e-12	Resting-area-level	TRUE
L_5m_R_3b	Somatomotor<=>Somatomotor	PAX8	ENSG00000125618	2	113963574	114071527	369	27	33509	6.4519	5.5237e-11	Resting-area-level	TRUE
L_24dd_R_3b	Somatomotor<=>Somatomotor	PAX8	ENSG00000125618	2	113963574	114071527	369	27	33509	6.7081	9.8598e-12	Resting-area-level	TRUE
L_24dd_L_3a	Somatomotor<=>Somatomotor	PAX8	ENSG00000125618	2	113963574	114071527	369	27	33509	6.3956	7.9967e-11	Resting-area-level	TRUE
L_6mp_R_3b	Somatomotor<=>Somatomotor	PAX8	ENSG00000125618	2	113963574	114071527	369	27	33507	6.503	3.938e-11	Resting-area-level	TRUE
L_OP2-3_R_3b	Somatomotor<=>Somatomotor	PAX8	ENSG00000125618	2	113963574	114071527	369	27	33507	6.7205	9.0544e-12	Resting-area-level	TRUE
R_4_R_3b	Somatomotor<=>Somatomotor	PAX8	ENSG00000125618	2	113963574	114071527	369	27	33510	6.4366	6.1104e-11	Resting-area-level	TRUE
L_V6_R_V3A	Visual2<=>Visual2	APOE	ENSG00000130203	19	45374011	45422650	153	30	33472	6.5316	3.2539e-11	Resting-area-level	TRUE
L_V6_R_V3A	Visual2<=>Visual2	APOC1	ENSG00000130208	19	45382504	45432603	148	28	33386	6.8007	5.2042e-12	Resting-area-level	TRUE
L_V3A_R_V3A	Visual2<=>Visual2	APOE	ENSG00000130203	19	45374011	45422650	153	30	33472	7.3609	9.1316e-14	Resting-area-level	TRUE
L_V3A_R_V3A	Visual2<=>Visual2	APOC1	ENSG00000130208	19	45382504	45432603	148	28	33386	7.3944	7.0999e-14	Resting-area-level	TRUE
L_V7_R_V3A	Visual2<=>Visual2	APOE	ENSG00000130203	19	45374011	45422650	153	30	33472	6.4532	5.4753e-11	Resting-area-level	TRUE
L_V7_R_V3A	Visual2<=>Visual2	APOC1	ENSG00000130208	19	45382504	45432603	148	28	33386	6.6436	1.5301e-11	Resting-area-level	TRUE
L_LO1_R_V3A	Visual2<=>Visual2	APOE	ENSG00000130203	19	45374011	45422650	153	30	33472	6.6083	1.9436e-11	Resting-area-level	TRUE
L_LO1_R_V3A	Visual2<=>Visual2	APOC1	ENSG00000130208	19	45382504	45432603	148	28	33386	6.9246	2.1853e-12	Resting-area-level	TRUE
L_V6A_R_V3A	Visual2<=>Visual2	APOE	ENSG00000130203	19	45374011	45422650	153	30	33472	6.69	1.1159e-11	Resting-area-level	TRUE
L_V6A_R_V3A	Visual2<=>Visual2	APOC1	ENSG00000130208	19	45382504	45432603	148	28	33386	6.869	3.2329e-12	Resting-area-level	TRUE
R_V6_R_V3A	Visual2<=>Visual2	APOE	ENSG00000130203	19	45374011	45422650	153	30	33472	7.2826	1.637e-13	Resting-area-level	TRUE
R_V2_R_V3A	Visual2<=>Visual2	APOE	ENSG00000130203	19	45374011	45422650	153	30	33472	6.5424	3.0273e-11	Resting-area-level	TRUE
R_V2_R_V3A	Visual2<=>Visual2	APOC1	ENSG00000130208	19	45382504	45432603	148	28	33386	6.6562	1.4052e-11	Resting-area-level	TRUE
R_V4_R_V3A	Visual2<=>Visual2	APOE	ENSG00000130203	19	45374011	45422650	153	30	33472	6.3351	1.186e-10	Resting-area-level	TRUE
R_V4_R_V3A	Visual2<=>Visual2	APOC1	ENSG00000130208	19	45382504	45432603	148	28	33386	6.7262	8.7053e-12	Resting-area-level	TRUE
L_RSC_L_POS2	Frontoparietal<=>Frontoparietal	FAM175B	ENSG00000165660	10	126455354	126535239	138	18	33616	6.3863	8.4973e-11	Resting-area-level	TRUE
L_RSC_L_POS2	Frontoparietal<=>Frontoparietal	FAM53B	ENSG00000189319	10	126297861	126467838	347	26	33542	6.6977	1.0588e-11	Resting-area-level	TRUE
L_RSC_L_POS2	Frontoparietal<=>Frontoparietal	METTL10	ENSG00000203791	10	126438523	126515439	140	18	33629	7.1245	5.223e-13	Resting-area-level	TRUE
L_RSC_L_POS2	Frontoparietal<=>Frontoparietal	RP11-12J10.3	ENSG00000258539	10	126295649	126515296	445	35	33544	7.0833	7.0403e-13	Resting-area-level	TRUE
L_RSC_R_RSC	Frontoparietal<=>Frontoparietal	MRVI1	ENSG00000072952	11	10584638	10750535	523	46	33542	6.3995	7.7918e-11	Resting-area-level	TRUE
L_RSC_R_RSC	Frontoparietal<=>Frontoparietal	PLCE1	ENSG00000138193	10	95755569	96102580	673	52	33581	7.8427	2.2054e-15	Resting-area-level	TRUE
L_RSC_R_RSC	Frontoparietal<=>Frontoparietal	NOC3L	ENSG00000173145	10	96082983	96157696	196	23	33594	6.4805	4.57e-11	Resting-area-level	TRUE
L_POS2_R_RSC	Frontoparietal<=>Frontoparietal	METTL10	ENSG00000203791	10	126438523	126515439	140	18	33629	6.3974	7.9007e-11	Resting-area-level	TRUE
L_RSC_R_POS2	Frontoparietal<=>Frontoparietal	FAM175B	ENSG00000165660	10	126455354	126535239	138	18	33616	6.3496	1.0794e-10	Resting-area-level	TRUE
L_RSC_R_POS2	Frontoparietal<=>Frontoparietal	FAM53B	ENSG00000189319	10	126297861	126467838	347	26	33542	6.378	8.9724e-11	Resting-area-level	TRUE
L_RSC_R_POS2	Frontoparietal<=>Frontoparietal	METTL10	ENSG00000203791	10	126438523	126515439	140	18	33629	6.9234	2.2047e-12	Resting-area-level	TRUE
L_RSC_R_POS2	Frontoparietal<=>Frontoparietal	RP11-12J10.3	ENSG00000258539	10	126295649	126515296	445	35	33544	6.7579	7.0016e-12	Resting-area-level	TRUE
R_RSC_R_POS2	Frontoparietal<=>Frontoparietal	METTL10	ENSG00000203791	10	126438523	126515439	140	18	33629	6.7573	7.0303e-12	Resting-area-level	TRUE
L_V6_R_V7	Visual2<=>Visual2	APOE	ENSG00000130203	19	45374011	45422650	153	30	33472	6.9343	2.0405e-12	Resting-area-level	TRUE
L_V6_R_V7	Visual2<=>Visual2	APOC1	ENSG00000130208	19	45382504	45432603	148	28	33386	7.2123	2.7506e-13	Resting-area-level	TRUE
L_LO1_R_V7	Visual2<=>Visual2	APOC1	ENSG00000130208	19	45382504	45432603	148	28	33386	6.5608	2.6763e-11	Resting-area-level	TRUE
L_4_L_6mp	Somatomotor<=>Somatomotor	PAX8	ENSG00000125618	2	113963574	114071527	369	27	33509	6.393	8.1306e-11	Resting-area-level	TRUE
R_V6_R_V7	Visual2<=>Visual2	APOE	ENSG00000130203	19	45374011	45422650	153	30	33472	7.3437	1.0386e-13	Resting-area-level	TRUE
L_24dd_L_6mp	Somatomotor<=>Somatomotor	PLCE1	ENSG00000138193	10	95755569	96102580	673	52	33580	6.32	1.3076e-10	Resting-area-level	TRUE
L_24dv_L_6mp	Somatomotor<=>Somatomotor	PLCE1	ENSG00000138193	10	95755569	96102580	673	52	33578	6.7306	8.4471e-12	Resting-area-level	TRUE
L_V6_R_LO1	Visual2<=>Visual2	APOC1	ENSG00000130208	19	45382504	45432603	148	28	33386	6.3237	1.277e-10	Resting-area-level	TRUE
L_V3_R_LO1	Visual2<=>Visual2	APOC1	ENSG00000130208	19	45382504	45432603	148	28	33386	6.8453	3.8152e-12	Resting-area-level	TRUE
L_V4_R_LO1	Visual2<=>Visual2	APOE	ENSG00000130203	19	45374011	45422650	153	30	33471	6.5315	3.2552e-11	Resting-area-level	TRUE
L_V4_R_LO1	Visual2<=>Visual2	APOC1	ENSG00000130208	19	45382504	45432603	148	28	33385	7.0253	1.0679e-12	Resting-area-level	TRUE
L_V3A_R_LO1	Visual2<=>Visual2	APOE	ENSG00000130203	19	45374011	45422650	153	30	33472	6.3523	1.0605e-10	Resting-area-level	TRUE
L_V3A_R_LO1	Visual2<=>Visual2	APOC1	ENSG00000130208	19	45382504	45432603	148	28	33386	6.7072	9.9217e-12	Resting-area-level	TRUE
L_LO1_R_LO1	Visual2<=>Visual2	APOE	ENSG00000130203	19	45374011	45422650	153	30	33470	6.9399	1.9618e-12	Resting-area-level	TRUE
L_LO1_R_LO1	Visual2<=>Visual2	APOC1	ENSG00000130208	19	45382504	45432603	148	28	33384	7.5136	2.8755e-14	Resting-area-level	TRUE
R_V6_R_LO1	Visual2<=>Visual2	APOC1	ENSG00000130208	19	45382504	45432603	148	28	33386	6.579	2.3676e-11	Resting-area-level	TRUE
L_V6_R_LO2	Visual2<=>Visual2	APOE	ENSG00000130203	19	45374011	45422650	153	30	33472	6.4593	5.2602e-11	Resting-area-level	TRUE
L_V6_R_LO2	Visual2<=>Visual2	APOC1	ENSG00000130208	19	45382504	45432603	148	28	33386	6.7048	1.0084e-11	Resting-area-level	TRUE
L_V2_R_LO2	Visual2<=>Visual2	APOE	ENSG00000130203	19	45374011	45422650	153	30	33472	6.3497	1.0784e-10	Resting-area-level	TRUE
L_V2_R_LO2	Visual2<=>Visual2	APOC1	ENSG00000130208	19	45382504	45432603	148	28	33386	6.6331	1.6438e-11	Resting-area-level	TRUE
L_V3_R_LO2	Visual2<=>Visual2	APOE	ENSG00000130203	19	45374011	45422650	153	30	33472	6.4018	7.6797e-11	Resting-area-level	TRUE
L_V3_R_LO2	Visual2<=>Visual2	APOC1	ENSG00000130208	19	45382504	45432603	148	28	33386	6.688	1.1315e-11	Resting-area-level	TRUE
L_V4_R_LO2	Visual2<=>Visual2	APOE	ENSG00000130203	19	45374011	45422650	153	30	33471	6.509	3.7836e-11	Resting-area-level	TRUE
L_V4_R_LO2	Visual2<=>Visual2	APOC1	ENSG00000130208	19	45382504	45432603	148	28	33385	6.8655	3.314e-12	Resting-area-level	TRUE
L_LO1_R_LO2	Visual2<=>Visual2	APOE	ENSG00000130203	19	45374011	45422650	153	30	33470	6.8356	4.0838e-12	Resting-area-level	TRUE
L_LO1_R_LO2	Visual2<=>Visual2	APOC1	ENSG00000130208	19	45382504	45432603	148	28	33384	7.306	1.3761e-13	Resting-area-level	TRUE
L_LO2_R_LO2	Visual2<=>Visual2	APOC1	ENSG00000130208	19	45382504	45432603	148	28	33384	6.518	3.5619e-11	Resting-area-level	TRUE
R_V6_R_LO2	Visual2<=>Visual2	APOC1	ENSG00000130208	19	45382504	45432603	148	28	33386	6.4731	4.7998e-11	Resting-area-level	TRUE
R_V2_R_LO2	Visual2<=>Visual2	APOC1	ENSG00000130208	19	45382504	45432603	148	28	33386	6.4143	7.0739e-11	Resting-area-level	TRUE
R_V3_R_LO2	Visual2<=>Visual2	APOC1	ENSG00000130208	19	45382504	45432603	148	28	33386	6.5033	3.9288e-11	Resting-area-level	TRUE
R_V3A_R_LO2	Visual2<=>Visual2	APOC1	ENSG00000130208	19	45382504	45432603	148	28	33386	6.4112	7.2199e-11	Resting-area-level	TRUE
R_LO1_R_LO2	Visual2<=>Visual2	APOC1	ENSG00000130208	19	45382504	45432603	148	28	33384	6.3326	1.2053e-10	Resting-area-level	TRUE
L_5mv_L_p24pr	Cingulo-Opercular<=>Cingulo-Opercular	PLCE1	ENSG00000138193	10	95755569	96102580	673	52	33568	6.3166	1.3369e-10	Resting-area-level	TRUE
L_23c_L_p24pr	Cingulo-Opercular<=>Cingulo-Opercular	PLCE1	ENSG00000138193	10	95755569	96102580	673	52	33573	6.6005	2.0486e-11	Resting-area-level	TRUE
L_43_R_PSL	Cingulo-Opercular<=>Cingulo-Opercular	EPHA3	ENSG00000044524	3	89121674	89541284	792	26	33518	6.4495	5.6108e-11	Resting-area-level	TRUE
L_PFcm_R_PSL	Cingulo-Opercular<=>Cingulo-Opercular	EPHA3	ENSG00000044524	3	89121674	89541284	792	26	33517	6.5562	2.7589e-11	Resting-area-level	TRUE
L_FOP4_R_PSL	Cingulo-Opercular<=>Cingulo-Opercular	EPHA3	ENSG00000044524	3	89121674	89541284	792	26	33517	6.8066	4.9969e-12	Resting-area-level	TRUE
L_FOP1_R_PSL	Cingulo-Opercular<=>Cingulo-Opercular	EPHA3	ENSG00000044524	3	89121674	89541284	792	26	33517	7.0468	9.1554e-13	Resting-area-level	TRUE
L_FOP3_R_PSL	Cingulo-Opercular<=>Cingulo-Opercular	EPHA3	ENSG00000044524	3	89121674	89541284	792	26	33513	7.0832	7.0443e-13	Resting-area-level	TRUE
L_PFop_R_PSL	Cingulo-Opercular<=>Cingulo-Opercular	EPHA3	ENSG00000044524	3	89121674	89541284	792	26	33518	7.4778	3.7775e-14	Resting-area-level	TRUE
L_PF_R_PSL	Cingulo-Opercular<=>Cingulo-Opercular	EPHA3	ENSG00000044524	3	89121674	89541284	792	26	33519	7.567	1.9093e-14	Resting-area-level	TRUE
L_STV_R_SFL	Language<=>Language	GNA12	ENSG00000146535	7	2757746	2918958	520	20	33576	7.3768	8.1076e-14	Resting-area-level	FALSE
L_RSC_R_7Pm	Frontoparietal<=>Frontoparietal	FAM175B	ENSG00000165660	10	126455354	126535239	138	18	33616	6.4612	5.194e-11	Resting-area-level	TRUE
L_RSC_R_7Pm	Frontoparietal<=>Frontoparietal	FAM53B	ENSG00000189319	10	126297861	126467838	347	26	33542	6.4721	4.8316e-11	Resting-area-level	TRUE
L_RSC_R_7Pm	Frontoparietal<=>Frontoparietal	METTL10	ENSG00000203791	10	126438523	126515439	140	18	33629	6.9844	1.4308e-12	Resting-area-level	TRUE
L_RSC_R_7Pm	Frontoparietal<=>Frontoparietal	RP11-12J10.3	ENSG00000258539	10	126295649	126515296	445	35	33544	6.8824	2.9426e-12	Resting-area-level	TRUE
L_PFm_R_7Pm	Frontoparietal<=>Frontoparietal	FAM175B	ENSG00000165660	10	126455354	126535239	138	18	33616	7.2625	1.8996e-13	Resting-area-level	TRUE
L_PFm_R_7Pm	Frontoparietal<=>Frontoparietal	FAM53B	ENSG00000189319	10	126297861	126467838	347	26	33542	6.6667	1.3084e-11	Resting-area-level	TRUE
L_PFm_R_7Pm	Frontoparietal<=>Frontoparietal	RP11-12J10.3	ENSG00000258539	10	126295649	126515296	445	35	33544	7.856	1.9834e-15	Resting-area-level	TRUE
L_10r_R_7m	Default<=>Default	METTL10	ENSG00000203791	10	126438523	126515439	140	18	33629	6.4751	4.7388e-11	Resting-area-level	TRUE
L_31pd_R_7m	Default<=>Default	FAM175B	ENSG00000165660	10	126455354	126535239	138	18	33616	6.811	4.8472e-12	Resting-area-level	TRUE
L_31pd_R_7m	Default<=>Default	FAM53B	ENSG00000189319	10	126297861	126467838	347	26	33542	6.3598	1.0099e-10	Resting-area-level	TRUE
L_31pd_R_7m	Default<=>Default	METTL10	ENSG00000203791	10	126438523	126515439	140	18	33629	7.2392	2.256e-13	Resting-area-level	TRUE
L_31pd_R_7m	Default<=>Default	RP11-12J10.3	ENSG00000258539	10	126295649	126515296	445	35	33544	6.6825	1.1743e-11	Resting-area-level	TRUE
L_7m_R_23d	Default<=>Default	CADM2	ENSG00000175161	3	84973132	86133579	3028	57	33610	6.8547	3.5733e-12	Resting-area-level	TRUE
L_d23ab_R_23d	Default<=>Default	FAM175B	ENSG00000165660	10	126455354	126535239	138	18	33616	6.4023	7.6503e-11	Resting-area-level	TRUE
L_d23ab_R_23d	Default<=>Default	FAM53B	ENSG00000189319	10	126297861	126467838	347	26	33542	6.445	5.7817e-11	Resting-area-level	TRUE
L_d23ab_R_23d	Default<=>Default	METTL10	ENSG00000203791	10	126438523	126515439	140	18	33629	6.8574	3.5064e-12	Resting-area-level	TRUE
L_d23ab_R_23d	Default<=>Default	RP11-12J10.3	ENSG00000258539	10	126295649	126515296	445	35	33544	6.817	4.6493e-12	Resting-area-level	TRUE
L_TE1a_R_23d	Default<=>Default	CADM2	ENSG00000175161	3	84973132	86133579	3028	57	33610	6.6727	1.2553e-11	Resting-area-level	TRUE
R_7m_R_23d	Default<=>Default	CADM2	ENSG00000175161	3	84973132	86133579	3028	57	33610	6.5311	3.2649e-11	Resting-area-level	TRUE
L_v23ab_R_v23ab	Default<=>Default	PLCE1	ENSG00000138193	10	95755569	96102580	673	52	33581	7.2466	2.1369e-13	Resting-area-level	TRUE
L_9p_R_v23ab	Default<=>Default	CXXC4	ENSG00000168772	4	105379469	105451051	107	17	33469	6.4598	5.2425e-11	Resting-area-level	TRUE
L_23d_R_d23ab	Default<=>Default	FAM175B	ENSG00000165660	10	126455354	126535239	138	18	33615	7.154	4.2133e-13	Resting-area-level	TRUE
L_23d_R_d23ab	Default<=>Default	FAM53B	ENSG00000189319	10	126297861	126467838	347	26	33541	6.7018	1.0297e-11	Resting-area-level	TRUE
L_23d_R_d23ab	Default<=>Default	METTL10	ENSG00000203791	10	126438523	126515439	140	18	33628	7.2167	2.6629e-13	Resting-area-level	TRUE
L_23d_R_d23ab	Default<=>Default	RP11-12J10.3	ENSG00000258539	10	126295649	126515296	445	35	33543	7.1159	5.5582e-13	Resting-area-level	TRUE
L_a24pr_L_p32pr	Cingulo-Opercular<=>Cingulo-Opercular	PLCE1	ENSG00000138193	10	95755569	96102580	673	52	33581	7.156	4.1538e-13	Resting-area-level	TRUE
L_31pd_R_d23ab	Default<=>Default	FAM175B	ENSG00000165660	10	126455354	126535239	138	18	33615	6.9614	1.6847e-12	Resting-area-level	TRUE
L_31pd_R_d23ab	Default<=>Default	METTL10	ENSG00000203791	10	126438523	126515439	140	18	33628	7.2639	1.8807e-13	Resting-area-level	TRUE
L_31pd_R_d23ab	Default<=>Default	RP11-12J10.3	ENSG00000258539	10	126295649	126515296	445	35	33543	6.5945	2.134e-11	Resting-area-level	TRUE
L_31a_R_d23ab	Default<=>Default	METTL10	ENSG00000203791	10	126438523	126515439	140	18	33629	6.6186	1.8128e-11	Resting-area-level	TRUE
R_23d_R_d23ab	Default<=>Default	FAM175B	ENSG00000165660	10	126455354	126535239	138	18	33616	6.6135	1.8762e-11	Resting-area-level	TRUE
R_23d_R_d23ab	Default<=>Default	METTL10	ENSG00000203791	10	126438523	126515439	140	18	33629	7.0705	7.7188e-13	Resting-area-level	TRUE
R_23d_R_d23ab	Default<=>Default	RP11-12J10.3	ENSG00000258539	10	126295649	126515296	445	35	33544	6.6307	1.6703e-11	Resting-area-level	TRUE
L_7m_R_31pv	Default<=>Default	FAM175B	ENSG00000165660	10	126455354	126535239	138	18	33616	7.0477	9.0955e-13	Resting-area-level	TRUE
L_d23ab_R_31pv	Default<=>Default	METTL10	ENSG00000203791	10	126438523	126515439	140	18	33628	6.3927	8.1511e-11	Resting-area-level	TRUE
L_31pv_R_31pv	Default<=>Default	FAM175B	ENSG00000165660	10	126455354	126535239	138	18	33616	6.4803	4.5766e-11	Resting-area-level	TRUE
L_31pv_R_31pv	Default<=>Default	METTL10	ENSG00000203791	10	126438523	126515439	140	18	33629	6.7142	9.4554e-12	Resting-area-level	TRUE
L_31pv_R_31pv	Default<=>Default	RP11-12J10.3	ENSG00000258539	10	126295649	126515296	445	35	33544	6.4117	7.1944e-11	Resting-area-level	TRUE
L_10r_R_31pv	Default<=>Default	FAM175B	ENSG00000165660	10	126455354	126535239	138	18	33615	6.8264	4.3545e-12	Resting-area-level	TRUE
L_10r_R_31pv	Default<=>Default	FAM53B	ENSG00000189319	10	126297861	126467838	347	26	33541	6.3883	8.3887e-11	Resting-area-level	TRUE
L_10r_R_31pv	Default<=>Default	METTL10	ENSG00000203791	10	126438523	126515439	140	18	33628	7.0649	8.0391e-13	Resting-area-level	TRUE
L_10r_R_31pv	Default<=>Default	RP11-12J10.3	ENSG00000258539	10	126295649	126515296	445	35	33543	6.79	5.6059e-12	Resting-area-level	TRUE
L_9m_R_31pv	Default<=>Default	FAM175B	ENSG00000165660	10	126455354	126535239	138	18	33616	6.9741	1.5392e-12	Resting-area-level	TRUE
L_9m_R_31pv	Default<=>Default	METTL10	ENSG00000203791	10	126438523	126515439	140	18	33629	7.0874	6.8318e-13	Resting-area-level	TRUE
L_9m_R_31pv	Default<=>Default	RP11-12J10.3	ENSG00000258539	10	126295649	126515296	445	35	33544	6.6428	1.539e-11	Resting-area-level	TRUE
L_10d_R_31pv	Default<=>Default	FAM175B	ENSG00000165660	10	126455354	126535239	138	18	33616	6.4961	4.1207e-11	Resting-area-level	TRUE
L_10d_R_31pv	Default<=>Default	METTL10	ENSG00000203791	10	126438523	126515439	140	18	33629	6.5573	2.7396e-11	Resting-area-level	TRUE
L_10d_R_31pv	Default<=>Default	RP11-12J10.3	ENSG00000258539	10	126295649	126515296	445	35	33544	6.4736	4.7859e-11	Resting-area-level	TRUE
L_31pd_R_31pv	Default<=>Default	FAM53B	ENSG00000189319	10	126297861	126467838	347	26	33541	6.9343	2.0418e-12	Resting-area-level	TRUE
L_31pd_R_31pv	Default<=>Default	RP11-12J10.3	ENSG00000258539	10	126295649	126515296	445	35	33543	6.5445	2.9844e-11	Resting-area-level	TRUE
L_STSva_R_31pv	Default<=>Default	EPHA3	ENSG00000044524	3	89121674	89541284	792	26	33519	7.1515	4.2914e-13	Resting-area-level	TRUE
R_7m_R_31pv	Default<=>Default	FAM175B	ENSG00000165660	10	126455354	126535239	138	18	33616	7.3417	1.0542e-13	Resting-area-level	TRUE
R_7m_R_31pv	Default<=>Default	FAM53B	ENSG00000189319	10	126297861	126467838	347	26	33542	6.3842	8.6166e-11	Resting-area-level	TRUE
R_7m_R_31pv	Default<=>Default	METTL10	ENSG00000203791	10	126438523	126515439	140	18	33629	7.3536	9.6478e-14	Resting-area-level	TRUE
R_7m_R_31pv	Default<=>Default	RP11-12J10.3	ENSG00000258539	10	126295649	126515296	445	35	33544	7.0107	1.186e-12	Resting-area-level	TRUE
R_v23ab_R_31pv	Default<=>Default	FAM175B	ENSG00000165660	10	126455354	126535239	138	18	33615	6.7111	9.6591e-12	Resting-area-level	TRUE
R_v23ab_R_31pv	Default<=>Default	METTL10	ENSG00000203791	10	126438523	126515439	140	18	33628	6.9608	1.6923e-12	Resting-area-level	TRUE
R_v23ab_R_31pv	Default<=>Default	RP11-12J10.3	ENSG00000258539	10	126295649	126515296	445	35	33543	6.5887	2.2186e-11	Resting-area-level	TRUE
R_d23ab_R_31pv	Default<=>Default	UFL1	ENSG00000014123	6	96934684	97013152	145	16	33682	6.4688	4.94e-11	Resting-area-level	TRUE
R_d23ab_R_31pv	Default<=>Default	PIP5K1B	ENSG00000107242	9	71285330	71634091	871	54	33362	6.6578	1.3899e-11	Resting-area-level	TRUE
R_d23ab_R_31pv	Default<=>Default	FHL5	ENSG00000112214	6	96975424	97074512	238	18	33654	6.7801	6.0066e-12	Resting-area-level	TRUE
L_4_R_5m	Somatomotor<=>Somatomotor	PAX8	ENSG00000125618	2	113963574	114071527	369	27	33510	6.5963	2.1082e-11	Resting-area-level	TRUE
L_3b_R_5m	Somatomotor<=>Somatomotor	PAX8	ENSG00000125618	2	113963574	114071527	369	27	33510	6.4077	7.3858e-11	Resting-area-level	TRUE
L_24dd_R_5m	Somatomotor<=>Somatomotor	PAX8	ENSG00000125618	2	113963574	114071527	369	27	33510	6.5091	3.7796e-11	Resting-area-level	TRUE
L_3a_R_5m	Somatomotor<=>Somatomotor	PAX8	ENSG00000125618	2	113963574	114071527	369	27	33509	6.3254	1.2627e-10	Resting-area-level	TRUE
R_4_R_5m	Somatomotor<=>Somatomotor	PAX8	ENSG00000125618	2	113963574	114071527	369	27	33510	6.4683	4.9562e-11	Resting-area-level	TRUE
R_3b_R_5m	Somatomotor<=>Somatomotor	PAX8	ENSG00000125618	2	113963574	114071527	369	27	33510	6.6459	1.5065e-11	Resting-area-level	TRUE
L_5mv_R_5mv	Cingulo-Opercular<=>Cingulo-Opercular	PLCE1	ENSG00000138193	10	95755569	96102580	673	52	33582	8.3507	3.3931e-17	Resting-area-level	TRUE
L_23c_R_5mv	Cingulo-Opercular<=>Cingulo-Opercular	PLCE1	ENSG00000138193	10	95755569	96102580	673	52	33582	8.2655	6.9533e-17	Resting-area-level	TRUE
L_6ma_R_5mv	Cingulo-Opercular<=>Cingulo-Opercular	CXXC4	ENSG00000168772	4	105379469	105451051	107	17	33468	7.4993	3.2085e-14	Resting-area-level	TRUE
L_PFcm_R_5mv	Cingulo-Opercular<=>Cingulo-Opercular	PLCE1	ENSG00000138193	10	95755569	96102580	673	52	33580	6.6161	1.8442e-11	Resting-area-level	TRUE
L_5mv_R_23c	Cingulo-Opercular<=>Cingulo-Opercular	PLCE1	ENSG00000138193	10	95755569	96102580	673	52	33582	6.8498	3.6976e-12	Resting-area-level	TRUE
L_23c_R_23c	Cingulo-Opercular<=>Cingulo-Opercular	PLCE1	ENSG00000138193	10	95755569	96102580	673	52	33582	8.5393	6.7527e-18	Resting-area-level	TRUE
L_6ma_R_23c	Cingulo-Opercular<=>Cingulo-Opercular	CXXC4	ENSG00000168772	4	105379469	105451051	107	17	33469	7.2756	1.7242e-13	Resting-area-level	TRUE
L_PF_R_23c	Cingulo-Opercular<=>Cingulo-Opercular	EPHA3	ENSG00000044524	3	89121674	89541284	792	26	33518	6.7196	9.1143e-12	Resting-area-level	TRUE
R_5mv_R_23c	Cingulo-Opercular<=>Cingulo-Opercular	PLCE1	ENSG00000138193	10	95755569	96102580	673	52	33581	7.6565	9.5536e-15	Resting-area-level	TRUE
L_3b_R_24dd	Somatomotor<=>Somatomotor	PAX8	ENSG00000125618	2	113963574	114071527	369	27	33508	6.8283	4.297e-12	Resting-area-level	TRUE
L_5m_R_24dd	Somatomotor<=>Somatomotor	PAX8	ENSG00000125618	2	113963574	114071527	369	27	33508	6.8257	4.3751e-12	Resting-area-level	TRUE
L_24dd_R_24dd	Somatomotor<=>Somatomotor	PLCE1	ENSG00000138193	10	95755569	96102580	673	52	33580	6.4524	5.5045e-11	Resting-area-level	TRUE
L_24dv_R_24dd	Somatomotor<=>Somatomotor	PLCE1	ENSG00000138193	10	95755569	96102580	673	52	33580	6.6319	1.6567e-11	Resting-area-level	TRUE
L_3a_R_24dd	Somatomotor<=>Somatomotor	PAX8	ENSG00000125618	2	113963574	114071527	369	27	33507	6.6261	1.7231e-11	Resting-area-level	TRUE
L_6mp_R_24dd	Somatomotor<=>Somatomotor	PAX8	ENSG00000125618	2	113963574	114071527	369	27	33509	6.439	6.0139e-11	Resting-area-level	TRUE
L_6mp_R_24dd	Somatomotor<=>Somatomotor	PLCE1	ENSG00000138193	10	95755569	96102580	673	52	33581	6.3297	1.2281e-10	Resting-area-level	TRUE
R_4_R_24dd	Somatomotor<=>Somatomotor	PAX8	ENSG00000125618	2	113963574	114071527	369	27	33507	6.8922	2.746e-12	Resting-area-level	TRUE
R_3b_R_24dd	Somatomotor<=>Somatomotor	PAX8	ENSG00000125618	2	113963574	114071527	369	27	33508	6.6074	1.9563e-11	Resting-area-level	TRUE
R_5m_R_24dd	Somatomotor<=>Somatomotor	PAX8	ENSG00000125618	2	113963574	114071527	369	27	33507	6.3814	8.776e-11	Resting-area-level	TRUE
L_24dv_R_24dv	Somatomotor<=>Somatomotor	PLCE1	ENSG00000138193	10	95755569	96102580	673	52	33568	7.2761	1.7187e-13	Resting-area-level	TRUE
L_6mp_R_24dv	Somatomotor<=>Somatomotor	PLCE1	ENSG00000138193	10	95755569	96102580	673	52	33574	6.5909	2.1852e-11	Resting-area-level	TRUE
L_a24_L_p32	Default<=>Default	PLCE1	ENSG00000138193	10	95755569	96102580	673	52	33577	6.7389	7.9775e-12	Resting-area-level	TRUE
R_24dd_R_24dv	Somatomotor<=>Somatomotor	PLCE1	ENSG00000138193	10	95755569	96102580	673	52	33572	6.9311	2.0883e-12	Resting-area-level	TRUE
L_SCEF_R_SCEF	Cingulo-Opercular<=>Cingulo-Opercular	PLCE1	ENSG00000138193	10	95755569	96102580	673	52	33582	7.2446	2.1687e-13	Resting-area-level	TRUE
L_FOP1_R_SCEF	Cingulo-Opercular<=>Cingulo-Opercular	PLCE1	ENSG00000138193	10	95755569	96102580	673	52	33580	6.4874	4.3657e-11	Resting-area-level	TRUE
R_5mv_R_SCEF	Cingulo-Opercular<=>Cingulo-Opercular	PLCE1	ENSG00000138193	10	95755569	96102580	673	52	33581	6.3162	1.3405e-10	Resting-area-level	TRUE
L_23c_R_6ma	Cingulo-Opercular<=>Cingulo-Opercular	PLCE1	ENSG00000138193	10	95755569	96102580	673	52	33580	6.4416	5.9121e-11	Resting-area-level	TRUE
L_p32_L_10r	Default<=>Default	PLCE1	ENSG00000138193	10	95755569	96102580	673	52	33579	7.5218	2.702e-14	Resting-area-level	TRUE
L_PF_R_7Am	Cingulo-Opercular<=>Cingulo-Opercular	EPHA3	ENSG00000044524	3	89121674	89541284	792	26	33519	6.8568	3.5212e-12	Resting-area-level	TRUE
R_PSL_R_7Am	Cingulo-Opercular<=>Cingulo-Opercular	EPHA3	ENSG00000044524	3	89121674	89541284	792	26	33519	6.3245	1.27e-10	Resting-area-level	TRUE
L_5m_R_1	Somatomotor<=>Somatomotor	PAX8	ENSG00000125618	2	113963574	114071527	369	27	33509	6.3647	9.7808e-11	Resting-area-level	TRUE
L_1_R_1	Somatomotor<=>Somatomotor	PAX8	ENSG00000125618	2	113963574	114071527	369	27	33510	6.4497	5.6051e-11	Resting-area-level	TRUE
R_5m_R_1	Somatomotor<=>Somatomotor	PAX8	ENSG00000125618	2	113963574	114071527	369	27	33510	6.4356	6.1486e-11	Resting-area-level	TRUE
L_FOP2_R_2	Somatomotor<=>Somatomotor	PLCE1	ENSG00000138193	10	95755569	96102580	673	52	33579	6.3213	1.2972e-10	Resting-area-level	TRUE
L_5m_R_3a	Somatomotor<=>Somatomotor	PAX8	ENSG00000125618	2	113963574	114071527	369	27	33510	6.4317	6.3104e-11	Resting-area-level	TRUE
L_6mp_R_3a	Somatomotor<=>Somatomotor	PAX8	ENSG00000125618	2	113963574	114071527	369	27	33508	6.7512	7.3304e-12	Resting-area-level	TRUE
R_3b_R_3a	Somatomotor<=>Somatomotor	PAX8	ENSG00000125618	2	113963574	114071527	369	27	33510	6.3016	1.4725e-10	Resting-area-level	TRUE
R_5m_R_3a	Somatomotor<=>Somatomotor	PAX8	ENSG00000125618	2	113963574	114071527	369	27	33509	6.6975	1.0601e-11	Resting-area-level	TRUE
R_24dd_R_3a	Somatomotor<=>Somatomotor	PAX8	ENSG00000125618	2	113963574	114071527	369	27	33505	6.9596	1.706e-12	Resting-area-level	TRUE
R_24dd_R_6mp	Somatomotor<=>Somatomotor	PLCE1	ENSG00000138193	10	95755569	96102580	673	52	33577	6.6982	1.055e-11	Resting-area-level	TRUE
R_24dv_R_6mp	Somatomotor<=>Somatomotor	PLCE1	ENSG00000138193	10	95755569	96102580	673	52	33574	6.9395	1.9668e-12	Resting-area-level	TRUE
L_5mv_R_p24pr	Cingulo-Opercular<=>Cingulo-Opercular	PLCE1	ENSG00000138193	10	95755569	96102580	673	52	33580	7.2805	1.6634e-13	Resting-area-level	TRUE
L_23c_R_p24pr	Cingulo-Opercular<=>Cingulo-Opercular	PLCE1	ENSG00000138193	10	95755569	96102580	673	52	33580	7.5269	2.598e-14	Resting-area-level	TRUE
L_p24pr_R_p24pr	Cingulo-Opercular<=>Cingulo-Opercular	PLCE1	ENSG00000138193	10	95755569	96102580	673	52	33575	6.8605	3.4315e-12	Resting-area-level	TRUE
L_PFcm_R_p24pr	Cingulo-Opercular<=>Cingulo-Opercular	PLCE1	ENSG00000138193	10	95755569	96102580	673	52	33577	7.0488	9.0206e-13	Resting-area-level	TRUE
L_FOP1_R_p24pr	Cingulo-Opercular<=>Cingulo-Opercular	PLCE1	ENSG00000138193	10	95755569	96102580	673	52	33581	6.8439	3.852e-12	Resting-area-level	TRUE
L_FOP3_R_p24pr	Cingulo-Opercular<=>Cingulo-Opercular	PLCE1	ENSG00000138193	10	95755569	96102580	673	52	33576	6.2957	1.5305e-10	Resting-area-level	TRUE
L_PoI1_R_p24pr	Cingulo-Opercular<=>Cingulo-Opercular	PLCE1	ENSG00000138193	10	95755569	96102580	673	52	33573	6.3495	1.08e-10	Resting-area-level	TRUE
R_5mv_R_p24pr	Cingulo-Opercular<=>Cingulo-Opercular	PLCE1	ENSG00000138193	10	95755569	96102580	673	52	33579	7.1418	4.6053e-13	Resting-area-level	TRUE
R_23c_R_p24pr	Cingulo-Opercular<=>Cingulo-Opercular	PLCE1	ENSG00000138193	10	95755569	96102580	673	52	33581	6.601	2.0414e-11	Resting-area-level	TRUE
R_SCEF_R_p24pr	Cingulo-Opercular<=>Cingulo-Opercular	PLCE1	ENSG00000138193	10	95755569	96102580	673	52	33578	6.6955	1.0748e-11	Resting-area-level	TRUE
L_p9-46v_R_33pr	Frontoparietal<=>Frontoparietal	ZIC1	ENSG00000152977	3	147092171	147144506	94	15	33590	7.7846	3.4972e-15	Resting-area-level	TRUE
L_23c_R_a24pr	Cingulo-Opercular<=>Cingulo-Opercular	PLCE1	ENSG00000138193	10	95755569	96102580	673	52	33582	6.3473	1.0958e-10	Resting-area-level	TRUE
L_a24pr_R_a24pr	Cingulo-Opercular<=>Cingulo-Opercular	PLCE1	ENSG00000138193	10	95755569	96102580	673	52	33577	7.5185	2.7713e-14	Resting-area-level	TRUE
L_p32pr_R_a24pr	Cingulo-Opercular<=>Cingulo-Opercular	PLCE1	ENSG00000138193	10	95755569	96102580	673	52	33581	7.3004	1.4345e-13	Resting-area-level	TRUE
L_46_R_a24pr	Cingulo-Opercular<=>Cingulo-Opercular	ZIC1	ENSG00000152977	3	147092171	147144506	94	15	33597	6.4955	4.1384e-11	Resting-area-level	TRUE
L_46_R_a24pr	Cingulo-Opercular<=>Cingulo-Opercular	ZIC4	ENSG00000174963	3	147093833	147159647	114	17	33609	6.3271	1.2489e-10	Resting-area-level	TRUE
L_FOP4_R_a24pr	Cingulo-Opercular<=>Cingulo-Opercular	PLCE1	ENSG00000138193	10	95755569	96102580	673	52	33581	7.3371	1.0911e-13	Resting-area-level	TRUE
L_FOP1_R_a24pr	Cingulo-Opercular<=>Cingulo-Opercular	PLCE1	ENSG00000138193	10	95755569	96102580	673	52	33579	7.2152	2.692e-13	Resting-area-level	TRUE
L_FOP3_R_a24pr	Cingulo-Opercular<=>Cingulo-Opercular	PLCE1	ENSG00000138193	10	95755569	96102580	673	52	33578	6.4714	4.8563e-11	Resting-area-level	TRUE
R_23c_R_a24pr	Cingulo-Opercular<=>Cingulo-Opercular	PLCE1	ENSG00000138193	10	95755569	96102580	673	52	33581	6.3871	8.4514e-11	Resting-area-level	TRUE
R_SCEF_R_a24pr	Cingulo-Opercular<=>Cingulo-Opercular	PLCE1	ENSG00000138193	10	95755569	96102580	673	52	33578	6.2951	1.5361e-10	Resting-area-level	TRUE
R_p24pr_R_a24pr	Cingulo-Opercular<=>Cingulo-Opercular	PLCE1	ENSG00000138193	10	95755569	96102580	673	52	33578	6.4352	6.1662e-11	Resting-area-level	TRUE
L_5mv_R_p32pr	Cingulo-Opercular<=>Cingulo-Opercular	PLCE1	ENSG00000138193	10	95755569	96102580	673	52	33581	6.6439	1.5269e-11	Resting-area-level	TRUE
L_23c_R_p32pr	Cingulo-Opercular<=>Cingulo-Opercular	PLCE1	ENSG00000138193	10	95755569	96102580	673	52	33582	6.4517	5.5317e-11	Resting-area-level	TRUE
L_p32pr_R_p32pr	Cingulo-Opercular<=>Cingulo-Opercular	PLCE1	ENSG00000138193	10	95755569	96102580	673	52	33581	6.4542	5.4386e-11	Resting-area-level	TRUE
L_FOP4_R_p32pr	Cingulo-Opercular<=>Cingulo-Opercular	PLCE1	ENSG00000138193	10	95755569	96102580	673	52	33582	7.2373	2.2892e-13	Resting-area-level	TRUE
L_FOP1_R_p32pr	Cingulo-Opercular<=>Cingulo-Opercular	PLCE1	ENSG00000138193	10	95755569	96102580	673	52	33582	6.4682	4.9601e-11	Resting-area-level	TRUE
R_5mv_R_p32pr	Cingulo-Opercular<=>Cingulo-Opercular	PLCE1	ENSG00000138193	10	95755569	96102580	673	52	33579	6.5863	2.2546e-11	Resting-area-level	TRUE
R_a24pr_R_p32pr	Cingulo-Opercular<=>Cingulo-Opercular	PLCE1	ENSG00000138193	10	95755569	96102580	673	52	33580	6.792	5.5302e-12	Resting-area-level	TRUE
L_d23ab_R_10r	Default<=>Default	CADM2	ENSG00000175161	3	84973132	86133579	3028	57	33610	7.0722	7.6229e-13	Resting-area-level	TRUE
L_31pv_R_10r	Default<=>Default	CADM2	ENSG00000175161	3	84973132	86133579	3028	57	33609	6.7238	8.8514e-12	Resting-area-level	TRUE
L_p32_R_10r	Default<=>Default	PLCE1	ENSG00000138193	10	95755569	96102580	673	52	33578	6.6125	1.8889e-11	Resting-area-level	TRUE
L_v23ab_L_9p	Default<=>Default	CXXC4	ENSG00000168772	4	105379469	105451051	107	17	33468	6.6491	1.474e-11	Resting-area-level	TRUE
L_31pd_R_10r	Default<=>Default	CADM2	ENSG00000175161	3	84973132	86133579	3028	57	33609	6.6581	1.3872e-11	Resting-area-level	TRUE
R_31pv_R_9m	Default<=>Default	FAM175B	ENSG00000165660	10	126455354	126535239	138	18	33616	7.0095	1.1954e-12	Resting-area-level	TRUE
R_31pv_R_9m	Default<=>Default	METTL10	ENSG00000203791	10	126438523	126515439	140	18	33629	7.3969	6.9722e-14	Resting-area-level	TRUE
R_31pv_R_9m	Default<=>Default	RP11-12J10.3	ENSG00000258539	10	126295649	126515296	445	35	33544	6.5313	3.2603e-11	Resting-area-level	TRUE
L_PGs_R_8BL	Default<=>Default	EPHA3	ENSG00000044524	3	89121674	89541284	792	26	33519	7.6439	1.0534e-14	Resting-area-level	TRUE
L_55b_L_45	Language<=>Language	ZIC1	ENSG00000152977	3	147092171	147144506	94	15	33597	6.3537	1.0508e-10	Resting-area-level	TRUE
L_PF_R_6r	Cingulo-Opercular<=>Cingulo-Opercular	EPHA3	ENSG00000044524	3	89121674	89541284	792	26	33519	6.7445	7.6765e-12	Resting-area-level	TRUE
R_PSL_R_6r	Cingulo-Opercular<=>Cingulo-Opercular	EPHA3	ENSG00000044524	3	89121674	89541284	792	26	33519	7.7143	6.082e-15	Resting-area-level	TRUE
L_6r_R_IFSa	Cingulo-Opercular<=>Cingulo-Opercular	ZIC1	ENSG00000152977	3	147092171	147144506	94	15	33597	7.0097	1.1945e-12	Resting-area-level	TRUE
L_6r_R_IFSa	Cingulo-Opercular<=>Cingulo-Opercular	ZIC4	ENSG00000174963	3	147093833	147159647	114	17	33609	6.9446	1.8973e-12	Resting-area-level	TRUE
R_6r_R_IFSa	Cingulo-Opercular<=>Cingulo-Opercular	ZIC4	ENSG00000174963	3	147093833	147159647	114	17	33609	7.6164	1.3045e-14	Resting-area-level	TRUE
R_33pr_R_p9-46v	Frontoparietal<=>Frontoparietal	ZIC1	ENSG00000152977	3	147092171	147144506	94	15	33586	6.7415	7.8382e-12	Resting-area-level	TRUE
R_33pr_R_p9-46v	Frontoparietal<=>Frontoparietal	ZIC4	ENSG00000174963	3	147093833	147159647	114	17	33598	6.5256	3.3862e-11	Resting-area-level	TRUE
L_23d_R_10v	Default<=>Default	CADM2	ENSG00000175161	3	84973132	86133579	3028	57	33607	7.0771	7.3579e-13	Resting-area-level	TRUE
L_31a_R_10v	Default<=>Default	EPHA3	ENSG00000044524	3	89121674	89541284	792	26	33519	6.4592	5.2629e-11	Resting-area-level	TRUE
R_23d_R_10v	Default<=>Default	CADM2	ENSG00000175161	3	84973132	86133579	3028	57	33607	6.5467	2.9404e-11	Resting-area-level	TRUE
L_a24pr_L_46	Cingulo-Opercular<=>Cingulo-Opercular	ZIC1	ENSG00000152977	3	147092171	147144506	94	15	33596	7.1376	4.7495e-13	Resting-area-level	TRUE
L_a24pr_L_46	Cingulo-Opercular<=>Cingulo-Opercular	ZIC4	ENSG00000174963	3	147093833	147159647	114	17	33608	6.9991	1.2878e-12	Resting-area-level	TRUE
L_PFm_R_i6-8	Frontoparietal<=>Frontoparietal	ZIC1	ENSG00000152977	3	147092171	147144506	94	15	33597	7.7972	3.1641e-15	Resting-area-level	TRUE
L_PFm_R_i6-8	Frontoparietal<=>Frontoparietal	ZIC4	ENSG00000174963	3	147093833	147159647	114	17	33609	7.3241	1.2024e-13	Resting-area-level	TRUE
L_PFm_R_i6-8	Frontoparietal<=>Frontoparietal	NR2F1	ENSG00000175745	5	92884043	92940321	56	12	33621	6.7463	7.5843e-12	Resting-area-level	TRUE
R_d32_R_i6-8	Frontoparietal<=>Frontoparietal	ZIC1	ENSG00000152977	3	147092171	147144506	94	15	33597	6.4293	6.4103e-11	Resting-area-level	TRUE
L_PFm_R_s6-8	Frontoparietal<=>Frontoparietal	ANKRD32	ENSG00000133302	5	93919052	94043326	294	17	33664	7.6977	6.9291e-15	Resting-area-level	TRUE
L_PFm_R_s6-8	Frontoparietal<=>Frontoparietal	KIAA0825	ENSG00000185261	5	93478671	93989302	804	71	33488	7.7186	5.8784e-15	Resting-area-level	TRUE
L_FOP3_R_43	Cingulo-Opercular<=>Cingulo-Opercular	APOBR	ENSG00000184730	16	28470970	28520291	55	7	33575	6.3148	1.3524e-10	Resting-area-level	FALSE
R_PSL_R_43	Cingulo-Opercular<=>Cingulo-Opercular	EPHA3	ENSG00000044524	3	89121674	89541284	792	26	33518	6.8378	4.0203e-12	Resting-area-level	TRUE
L_5m_R_OP2-3	Somatomotor<=>Somatomotor	PAX8	ENSG00000125618	2	113963574	114071527	369	27	33502	6.6478	1.4873e-11	Resting-area-level	TRUE
L_24dd_R_OP2-3	Somatomotor<=>Somatomotor	PAX8	ENSG00000125618	2	113963574	114071527	369	27	33500	6.6461	1.5053e-11	Resting-area-level	TRUE
L_OP2-3_R_OP2-3	Somatomotor<=>Somatomotor	PAX8	ENSG00000125618	2	113963574	114071527	369	27	33500	6.6867	1.1416e-11	Resting-area-level	TRUE
R_3b_R_OP2-3	Somatomotor<=>Somatomotor	PAX8	ENSG00000125618	2	113963574	114071527	369	27	33508	6.5437	3.0003e-11	Resting-area-level	TRUE
L_8Av_L_9a	Default<=>Default	ZIC1	ENSG00000152977	3	147092171	147144506	94	15	33597	7.3092	1.3434e-13	Resting-area-level	TRUE
L_8Av_L_9a	Default<=>Default	ZIC4	ENSG00000174963	3	147093833	147159647	114	17	33609	7.0178	1.1265e-12	Resting-area-level	TRUE
L_23d_L_10v	Default<=>Default	CADM2	ENSG00000175161	3	84973132	86133579	3028	57	33605	6.5617	2.66e-11	Resting-area-level	TRUE
L_PoI2_R_PoI2	Cingulo-Opercular<=>Cingulo-Opercular	ANO1	ENSG00000131620	11	69889408	70045634	644	64	33484	6.2941	1.5459e-10	Resting-area-level	TRUE
L_PoI2_R_PoI2	Cingulo-Opercular<=>Cingulo-Opercular	PLCE1	ENSG00000138193	10	95755569	96102580	673	52	33575	8.2984	5.2749e-17	Resting-area-level	TRUE
L_PoI2_R_PoI2	Cingulo-Opercular<=>Cingulo-Opercular	FADD	ENSG00000168040	11	70014269	70063496	163	22	33557	6.6902	1.114e-11	Resting-area-level	TRUE
L_MI_R_PoI2	Cingulo-Opercular<=>Cingulo-Opercular	PLCE1	ENSG00000138193	10	95755569	96102580	673	52	33572	6.559	2.7076e-11	Resting-area-level	TRUE
L_FOP3_R_PoI2	Cingulo-Opercular<=>Cingulo-Opercular	PLCE1	ENSG00000138193	10	95755569	96102580	673	52	33575	6.7661	6.6135e-12	Resting-area-level	TRUE
L_FOP3_R_PoI2	Cingulo-Opercular<=>Cingulo-Opercular	FADD	ENSG00000168040	11	70014269	70063496	163	22	33557	6.4654	5.0502e-11	Resting-area-level	TRUE
L_PoI1_R_PoI2	Cingulo-Opercular<=>Cingulo-Opercular	PLCE1	ENSG00000138193	10	95755569	96102580	673	52	33570	6.8086	4.9273e-12	Resting-area-level	TRUE
R_p24pr_R_PoI2	Cingulo-Opercular<=>Cingulo-Opercular	PLCE1	ENSG00000138193	10	95755569	96102580	673	52	33576	6.6505	1.4601e-11	Resting-area-level	TRUE
L_TA2_R_TA2	Auditory<=>Auditory	PLCE1	ENSG00000138193	10	95755569	96102580	673	52	33568	8.4321	1.6971e-17	Resting-area-level	TRUE
L_PBelt_R_TA2	Auditory<=>Auditory	PLCE1	ENSG00000138193	10	95755569	96102580	673	52	33567	7.1802	3.4803e-13	Resting-area-level	TRUE
L_MBelt_R_TA2	Auditory<=>Auditory	PLCE1	ENSG00000138193	10	95755569	96102580	673	52	33556	7.6122	1.3476e-14	Resting-area-level	TRUE
L_A4_R_TA2	Auditory<=>Auditory	PLCE1	ENSG00000138193	10	95755569	96102580	673	52	33574	6.4039	7.5726e-11	Resting-area-level	TRUE
L_6ma_R_FOP4	Cingulo-Opercular<=>Cingulo-Opercular	CXXC4	ENSG00000168772	4	105379469	105451051	107	17	33469	6.7649	6.6681e-12	Resting-area-level	TRUE
L_FOP4_R_FOP4	Cingulo-Opercular<=>Cingulo-Opercular	PLCE1	ENSG00000138193	10	95755569	96102580	673	52	33580	7.3286	1.1627e-13	Resting-area-level	TRUE
L_FOP4_R_FOP4	Cingulo-Opercular<=>Cingulo-Opercular	MFAP4	ENSG00000166482	17	19276755	19325553	33	12	33504	6.4343	6.2004e-11	Resting-area-level	TRUE
L_MI_R_FOP4	Cingulo-Opercular<=>Cingulo-Opercular	PLCE1	ENSG00000138193	10	95755569	96102580	673	52	33581	6.5366	3.1471e-11	Resting-area-level	TRUE
L_FOP1_R_FOP4	Cingulo-Opercular<=>Cingulo-Opercular	PLCE1	ENSG00000138193	10	95755569	96102580	673	52	33581	6.9325	2.0674e-12	Resting-area-level	TRUE
L_FOP3_R_FOP4	Cingulo-Opercular<=>Cingulo-Opercular	PLCE1	ENSG00000138193	10	95755569	96102580	673	52	33578	6.7795	6.0292e-12	Resting-area-level	TRUE
L_PF_R_FOP4	Cingulo-Opercular<=>Cingulo-Opercular	EPHA3	ENSG00000044524	3	89121674	89541284	792	26	33518	6.9797	1.4789e-12	Resting-area-level	TRUE
L_PoI1_R_FOP4	Cingulo-Opercular<=>Cingulo-Opercular	PLCE1	ENSG00000138193	10	95755569	96102580	673	52	33579	6.8995	2.6096e-12	Resting-area-level	TRUE
R_PSL_R_FOP4	Cingulo-Opercular<=>Cingulo-Opercular	EPHA3	ENSG00000044524	3	89121674	89541284	792	26	33517	8.0467	4.2536e-16	Resting-area-level	TRUE
R_p24pr_R_FOP4	Cingulo-Opercular<=>Cingulo-Opercular	PLCE1	ENSG00000138193	10	95755569	96102580	673	52	33581	6.747	7.5449e-12	Resting-area-level	TRUE
R_a24pr_R_FOP4	Cingulo-Opercular<=>Cingulo-Opercular	PLCE1	ENSG00000138193	10	95755569	96102580	673	52	33581	7.771	3.8933e-15	Resting-area-level	TRUE
R_p32pr_R_FOP4	Cingulo-Opercular<=>Cingulo-Opercular	PLCE1	ENSG00000138193	10	95755569	96102580	673	52	33582	7.2588	1.9531e-13	Resting-area-level	TRUE
L_6ma_R_MI	Cingulo-Opercular<=>Cingulo-Opercular	CXXC4	ENSG00000168772	4	105379469	105451051	107	17	33469	7.1618	3.9813e-13	Resting-area-level	TRUE
L_a24pr_R_MI	Cingulo-Opercular<=>Cingulo-Opercular	PLCE1	ENSG00000138193	10	95755569	96102580	673	52	33580	6.7069	9.9384e-12	Resting-area-level	TRUE
L_PFcm_R_MI	Cingulo-Opercular<=>Cingulo-Opercular	PLCE1	ENSG00000138193	10	95755569	96102580	673	52	33578	6.5741	2.4479e-11	Resting-area-level	TRUE
L_PoI2_R_MI	Cingulo-Opercular<=>Cingulo-Opercular	PLCE1	ENSG00000138193	10	95755569	96102580	673	52	33577	6.6179	1.8218e-11	Resting-area-level	TRUE
L_FOP4_R_MI	Cingulo-Opercular<=>Cingulo-Opercular	PLCE1	ENSG00000138193	10	95755569	96102580	673	52	33579	7.9059	1.3298e-15	Resting-area-level	TRUE
L_MI_R_MI	Cingulo-Opercular<=>Cingulo-Opercular	B9D1	ENSG00000108641	17	19230867	19316495	87	14	33626	6.3265	1.2537e-10	Resting-area-level	TRUE
L_MI_R_MI	Cingulo-Opercular<=>Cingulo-Opercular	ANO1	ENSG00000131620	11	69889408	70045634	644	64	33488	6.5388	3.1016e-11	Resting-area-level	TRUE
L_MI_R_MI	Cingulo-Opercular<=>Cingulo-Opercular	PLCE1	ENSG00000138193	10	95755569	96102580	673	52	33579	7.9226	1.163e-15	Resting-area-level	TRUE
L_MI_R_MI	Cingulo-Opercular<=>Cingulo-Opercular	HSPG2	ENSG00000142798	1	22138738	22298790	543	37	33518	6.5554	2.7751e-11	Resting-area-level	TRUE
L_MI_R_MI	Cingulo-Opercular<=>Cingulo-Opercular	FADD	ENSG00000168040	11	70014269	70063496	163	22	33561	6.8672	3.2736e-12	Resting-area-level	TRUE
L_FOP1_R_MI	Cingulo-Opercular<=>Cingulo-Opercular	PLCE1	ENSG00000138193	10	95755569	96102580	673	52	33580	7.5615	1.9928e-14	Resting-area-level	TRUE
L_FOP3_R_MI	Cingulo-Opercular<=>Cingulo-Opercular	ANO1	ENSG00000131620	11	69889408	70045634	644	64	33487	6.4713	4.8573e-11	Resting-area-level	TRUE
L_FOP3_R_MI	Cingulo-Opercular<=>Cingulo-Opercular	PLCE1	ENSG00000138193	10	95755569	96102580	673	52	33578	8.0249	5.0808e-16	Resting-area-level	TRUE
L_FOP3_R_MI	Cingulo-Opercular<=>Cingulo-Opercular	FADD	ENSG00000168040	11	70014269	70063496	163	22	33560	7.0341	1.003e-12	Resting-area-level	TRUE
L_PoI1_R_MI	Cingulo-Opercular<=>Cingulo-Opercular	PLCE1	ENSG00000138193	10	95755569	96102580	673	52	33578	7.4672	4.0949e-14	Resting-area-level	TRUE
R_PSL_R_MI	Cingulo-Opercular<=>Cingulo-Opercular	EPHA3	ENSG00000044524	3	89121674	89541284	792	26	33519	7.0921	6.6036e-13	Resting-area-level	TRUE
R_SCEF_R_MI	Cingulo-Opercular<=>Cingulo-Opercular	PLCE1	ENSG00000138193	10	95755569	96102580	673	52	33581	6.4004	7.7494e-11	Resting-area-level	TRUE
R_p24pr_R_MI	Cingulo-Opercular<=>Cingulo-Opercular	PLCE1	ENSG00000138193	10	95755569	96102580	673	52	33581	6.8459	3.7988e-12	Resting-area-level	TRUE
R_a24pr_R_MI	Cingulo-Opercular<=>Cingulo-Opercular	PLCE1	ENSG00000138193	10	95755569	96102580	673	52	33580	7.8197	2.6484e-15	Resting-area-level	TRUE
R_p32pr_R_MI	Cingulo-Opercular<=>Cingulo-Opercular	PLCE1	ENSG00000138193	10	95755569	96102580	673	52	33582	7.2419	2.2119e-13	Resting-area-level	TRUE
R_PoI2_R_MI	Cingulo-Opercular<=>Cingulo-Opercular	PLCE1	ENSG00000138193	10	95755569	96102580	673	52	33578	6.5932	2.1523e-11	Resting-area-level	TRUE
R_FOP4_R_MI	Cingulo-Opercular<=>Cingulo-Opercular	PLCE1	ENSG00000138193	10	95755569	96102580	673	52	33580	7.9389	1.02e-15	Resting-area-level	TRUE
R_FOP4_R_MI	Cingulo-Opercular<=>Cingulo-Opercular	FADD	ENSG00000168040	11	70014269	70063496	163	22	33562	6.3297	1.228e-10	Resting-area-level	TRUE
L_AVI_R_AVI	Frontoparietal<=>Frontoparietal	PLCE1	ENSG00000138193	10	95755569	96102580	673	52	33577	8.2577	7.4251e-17	Resting-area-level	TRUE
L_AAIC_R_AAIC	Orbito-Affective<=>Orbito-Affective	PLCE1	ENSG00000138193	10	95755569	96102580	673	52	33567	6.9413	1.943e-12	Resting-area-level	TRUE
L_PFcm_R_FOP1	Cingulo-Opercular<=>Cingulo-Opercular	PLCE1	ENSG00000138193	10	95755569	96102580	673	52	33582	6.3831	8.6774e-11	Resting-area-level	TRUE
L_FOP1_R_FOP1	Cingulo-Opercular<=>Cingulo-Opercular	PLCE1	ENSG00000138193	10	95755569	96102580	673	52	33579	7.6415	1.0731e-14	Resting-area-level	TRUE
L_FOP3_R_FOP1	Cingulo-Opercular<=>Cingulo-Opercular	PLCE1	ENSG00000138193	10	95755569	96102580	673	52	33580	7.085	6.9521e-13	Resting-area-level	TRUE
R_PEF_R_FOP1	Cingulo-Opercular<=>Cingulo-Opercular	ZIC1	ENSG00000152977	3	147092171	147144506	94	15	33595	6.7167	9.297e-12	Resting-area-level	TRUE
R_PEF_R_FOP1	Cingulo-Opercular<=>Cingulo-Opercular	ZIC4	ENSG00000174963	3	147093833	147159647	114	17	33607	6.4811	4.5529e-11	Resting-area-level	TRUE
R_PSL_R_FOP1	Cingulo-Opercular<=>Cingulo-Opercular	EPHA3	ENSG00000044524	3	89121674	89541284	792	26	33517	7.6795	7.9848e-15	Resting-area-level	TRUE
R_SCEF_R_FOP1	Cingulo-Opercular<=>Cingulo-Opercular	PLCE1	ENSG00000138193	10	95755569	96102580	673	52	33582	6.4379	6.058e-11	Resting-area-level	TRUE
R_p24pr_R_FOP1	Cingulo-Opercular<=>Cingulo-Opercular	PLCE1	ENSG00000138193	10	95755569	96102580	673	52	33582	6.7118	9.6129e-12	Resting-area-level	TRUE
R_PoI2_R_FOP1	Cingulo-Opercular<=>Cingulo-Opercular	PLCE1	ENSG00000138193	10	95755569	96102580	673	52	33579	6.4839	4.4687e-11	Resting-area-level	TRUE
R_FOP4_R_FOP1	Cingulo-Opercular<=>Cingulo-Opercular	PLCE1	ENSG00000138193	10	95755569	96102580	673	52	33579	6.5809	2.3374e-11	Resting-area-level	TRUE
R_MI_R_FOP1	Cingulo-Opercular<=>Cingulo-Opercular	PLCE1	ENSG00000138193	10	95755569	96102580	673	52	33579	7.594	1.551e-14	Resting-area-level	TRUE
L_FOP1_R_FOP3	Cingulo-Opercular<=>Cingulo-Opercular	PLCE1	ENSG00000138193	10	95755569	96102580	673	52	33580	6.3953	8.0098e-11	Resting-area-level	TRUE
L_FOP3_R_FOP3	Cingulo-Opercular<=>Cingulo-Opercular	MRVI1	ENSG00000072952	11	10584638	10750535	523	46	33538	6.6026	2.0199e-11	Resting-area-level	TRUE
L_FOP3_R_FOP3	Cingulo-Opercular<=>Cingulo-Opercular	PLCE1	ENSG00000138193	10	95755569	96102580	673	52	33577	7.8486	2.1038e-15	Resting-area-level	TRUE
L_PF_R_FOP3	Cingulo-Opercular<=>Cingulo-Opercular	EPHA3	ENSG00000044524	3	89121674	89541284	792	26	33515	6.7555	7.1179e-12	Resting-area-level	TRUE
L_PoI1_R_FOP3	Cingulo-Opercular<=>Cingulo-Opercular	PLCE1	ENSG00000138193	10	95755569	96102580	673	52	33571	6.9847	1.4269e-12	Resting-area-level	TRUE
R_PEF_R_FOP3	Cingulo-Opercular<=>Cingulo-Opercular	ZIC1	ENSG00000152977	3	147092171	147144506	94	15	33593	6.6574	1.3932e-11	Resting-area-level	TRUE
R_PEF_R_FOP3	Cingulo-Opercular<=>Cingulo-Opercular	ZIC4	ENSG00000174963	3	147093833	147159647	114	17	33605	6.4313	6.3243e-11	Resting-area-level	TRUE
R_PSL_R_FOP3	Cingulo-Opercular<=>Cingulo-Opercular	EPHA3	ENSG00000044524	3	89121674	89541284	792	26	33515	7.9203	1.1848e-15	Resting-area-level	TRUE
R_FOP4_R_FOP3	Cingulo-Opercular<=>Cingulo-Opercular	PLCE1	ENSG00000138193	10	95755569	96102580	673	52	33575	7.3516	9.7953e-14	Resting-area-level	TRUE
R_MI_R_FOP3	Cingulo-Opercular<=>Cingulo-Opercular	PLCE1	ENSG00000138193	10	95755569	96102580	673	52	33580	7.5962	1.5246e-14	Resting-area-level	TRUE
R_FOP1_R_FOP3	Cingulo-Opercular<=>Cingulo-Opercular	MRVI1	ENSG00000072952	11	10584638	10750535	523	46	33539	6.3272	1.2479e-10	Resting-area-level	TRUE
R_FOP1_R_FOP3	Cingulo-Opercular<=>Cingulo-Opercular	PLCE1	ENSG00000138193	10	95755569	96102580	673	52	33578	6.5873	2.2396e-11	Resting-area-level	TRUE
L_FOP2_R_FOP2	Somatomotor<=>Somatomotor	PLCE1	ENSG00000138193	10	95755569	96102580	673	52	33558	6.81	4.8802e-12	Resting-area-level	TRUE
L_PHT_R_PFt	Dorsal-Attention<=>Dorsal-Attention	EPHA3	ENSG00000044524	3	89121674	89541284	792	26	33519	6.6726	1.2568e-11	Resting-area-level	TRUE
L_PreS_R_PreS	Default<=>Default	PLCE1	ENSG00000138193	10	95755569	96102580	673	52	33569	6.8517	3.6479e-12	Resting-area-level	TRUE
L_V6_L_LO1	Visual2<=>Visual2	APOC1	ENSG00000130208	19	45382504	45432603	148	28	33386	6.3924	8.1643e-11	Resting-area-level	TRUE
R_POS1_R_PreS	Default<=>Default	XKR6	ENSG00000171044	8	10744033	11093875	1242	34	33406	6.7022	1.0265e-11	Resting-area-level	FALSE
R_v23ab_R_PreS	Default<=>Default	MSRA	ENSG00000175806	8	9876778	10296401	1768	67	33427	6.4439	5.8229e-11	Resting-area-level	FALSE
L_V2_L_LO1	Visual2<=>Visual2	APOC1	ENSG00000130208	19	45382504	45432603	148	28	33386	6.4907	4.2713e-11	Resting-area-level	TRUE
L_PHA1_R_PHA1	Default<=>Default	PLCE1	ENSG00000138193	10	95755569	96102580	673	52	33575	7.8593	1.9319e-15	Resting-area-level	TRUE
L_PHA2_R_PHA1	Default<=>Default	PLCE1	ENSG00000138193	10	95755569	96102580	673	52	33577	6.6843	1.16e-11	Resting-area-level	TRUE
L_V3_L_LO1	Visual2<=>Visual2	APOE	ENSG00000130203	19	45374011	45422650	153	30	33472	6.3206	1.3025e-10	Resting-area-level	TRUE
L_V3_L_LO1	Visual2<=>Visual2	APOC1	ENSG00000130208	19	45382504	45432603	148	28	33386	6.7431	7.7529e-12	Resting-area-level	TRUE
L_V4_L_LO1	Visual2<=>Visual2	APOC1	ENSG00000130208	19	45382504	45432603	148	28	33385	6.5801	2.3507e-11	Resting-area-level	TRUE
L_TGd_R_TGd	Default<=>Default	MRVI1	ENSG00000072952	11	10584638	10750535	523	46	33532	6.8142	4.7402e-12	Resting-area-level	TRUE
L_TGd_R_TGd	Default<=>Default	PLCE1	ENSG00000138193	10	95755569	96102580	673	52	33571	6.8159	4.6823e-12	Resting-area-level	TRUE
L_STSva_R_TGd	Default<=>Default	PLCE1	ENSG00000138193	10	95755569	96102580	673	52	33575	6.7773	6.1221e-12	Resting-area-level	TRUE
L_PGs_R_TE1a	Default<=>Default	EPHA3	ENSG00000044524	3	89121674	89541284	792	26	33518	7.0567	8.5241e-13	Resting-area-level	TRUE
L_V3A_L_LO1	Visual2<=>Visual2	APOE	ENSG00000130203	19	45374011	45422650	153	30	33472	6.2957	1.5298e-10	Resting-area-level	TRUE
L_V3A_L_LO1	Visual2<=>Visual2	APOC1	ENSG00000130208	19	45382504	45432603	148	28	33386	6.6708	1.2723e-11	Resting-area-level	TRUE
L_PFm_R_TE1p	Frontoparietal<=>Frontoparietal	EPHA3	ENSG00000044524	3	89121674	89541284	792	26	33519	6.4383	6.041e-11	Resting-area-level	TRUE
L_V7_L_LO1	Visual2<=>Visual2	APOC1	ENSG00000130208	19	45382504	45432603	148	28	33386	6.3269	1.2507e-10	Resting-area-level	TRUE
L_TF_R_TF	Ventral-Multimodal<=>Ventral-Multimodal	UFL1	ENSG00000014123	6	96934684	97013152	145	16	33677	6.3201	1.307e-10	Resting-area-level	TRUE
L_TF_R_TF	Ventral-Multimodal<=>Ventral-Multimodal	FHL5	ENSG00000112214	6	96975424	97074512	238	18	33649	6.525	3.4003e-11	Resting-area-level	TRUE
R_7PL_R_PGp	Dorsal-Attention<=>Dorsal-Attention	EPHA3	ENSG00000044524	3	89121674	89541284	792	26	33519	6.3938	8.0896e-11	Resting-area-level	TRUE
L_a47r_L_i6-8	Frontoparietal<=>Frontoparietal	PKDCC	ENSG00000162878	2	42240160	42295668	235	14	33506	6.4446	5.7958e-11	Resting-area-level	TRUE
L_6ma_R_PFop	Cingulo-Opercular<=>Cingulo-Opercular	CXXC4	ENSG00000168772	4	105379469	105451051	107	17	33469	7.0607	8.2812e-13	Resting-area-level	TRUE
L_7Am_R_PFop	Cingulo-Opercular<=>Cingulo-Opercular	METTL10	ENSG00000203791	10	126438523	126515439	140	18	33629	6.4586	5.2855e-11	Resting-area-level	TRUE
L_PF_R_PFop	Cingulo-Opercular<=>Cingulo-Opercular	EPHA3	ENSG00000044524	3	89121674	89541284	792	26	33519	7.3188	1.2509e-13	Resting-area-level	TRUE
R_PSL_R_PFop	Cingulo-Opercular<=>Cingulo-Opercular	EPHA3	ENSG00000044524	3	89121674	89541284	792	26	33519	8.7522	1.0458e-18	Resting-area-level	TRUE
R_7Am_R_PFop	Cingulo-Opercular<=>Cingulo-Opercular	FAM175B	ENSG00000165660	10	126455354	126535239	138	18	33616	6.3348	1.1884e-10	Resting-area-level	TRUE
R_7Am_R_PFop	Cingulo-Opercular<=>Cingulo-Opercular	METTL10	ENSG00000203791	10	126438523	126515439	140	18	33629	6.8906	2.7787e-12	Resting-area-level	TRUE
R_7Am_R_PFop	Cingulo-Opercular<=>Cingulo-Opercular	RP11-12J10.3	ENSG00000258539	10	126295649	126515296	445	35	33544	6.3716	9.352e-11	Resting-area-level	TRUE
L_PF_R_PF	Cingulo-Opercular<=>Cingulo-Opercular	EPHA3	ENSG00000044524	3	89121674	89541284	792	26	33519	6.8485	3.7309e-12	Resting-area-level	TRUE
L_PF_R_PF	Cingulo-Opercular<=>Cingulo-Opercular	CADM2	ENSG00000175161	3	84973132	86133579	3028	57	33610	6.7819	5.9323e-12	Resting-area-level	TRUE
R_7Pm_R_PFm	Frontoparietal<=>Frontoparietal	METTL10	ENSG00000203791	10	126438523	126515439	140	18	33629	6.4084	7.3507e-11	Resting-area-level	TRUE
R_44_R_PFm	Frontoparietal<=>Frontoparietal	EPHA3	ENSG00000044524	3	89121674	89541284	792	26	33518	7.5618	1.9873e-14	Resting-area-level	TRUE
R_a9-46v_R_PFm	Frontoparietal<=>Frontoparietal	ZIC1	ENSG00000152977	3	147092171	147144506	94	15	33597	6.6933	1.0909e-11	Resting-area-level	TRUE
R_a9-46v_R_PFm	Frontoparietal<=>Frontoparietal	ZIC4	ENSG00000174963	3	147093833	147159647	114	17	33609	6.4667	5.009e-11	Resting-area-level	TRUE
L_v23ab_R_PGi	Default<=>Default	FAM172A	ENSG00000113391	5	92943775	93482381	717	23	33673	6.4026	7.6366e-11	Resting-area-level	TRUE
L_31pv_R_PGi	Default<=>Default	FAM172A	ENSG00000113391	5	92943775	93482381	717	23	33674	6.3779	8.9762e-11	Resting-area-level	TRUE
L_9p_R_PGs	Default<=>Default	VRK2	ENSG00000028116	2	58099786	58397055	590	27	33604	6.444	5.8196e-11	Resting-area-level	TRUE
R_8BL_R_PGs	Default<=>Default	EPHA3	ENSG00000044524	3	89121674	89541284	792	26	33519	6.5587	2.714e-11	Resting-area-level	TRUE
L_PGs_R_PHA2	Default<=>Default	EPHA3	ENSG00000044524	3	89121674	89541284	792	26	33516	6.4249	6.5961e-11	Resting-area-level	TRUE
L_PHA2_R_PHA2	Default<=>Default	PLCE1	ENSG00000138193	10	95755569	96102580	673	52	33573	6.4162	6.9847e-11	Resting-area-level	TRUE
L_PHA2_R_PHA2	Default<=>Default	HSPG2	ENSG00000142798	1	22138738	22298790	543	37	33512	7.2709	1.7851e-13	Resting-area-level	TRUE
L_24dd_L_OP1	Somatomotor<=>Somatomotor	PLCE1	ENSG00000138193	10	95755569	96102580	673	52	33579	6.8509	3.6686e-12	Resting-area-level	TRUE
R_PHA1_R_PHA2	Default<=>Default	UFL1	ENSG00000014123	6	96934684	97013152	145	16	33671	6.5483	2.9099e-11	Resting-area-level	TRUE
R_PHA1_R_PHA2	Default<=>Default	FHL5	ENSG00000112214	6	96975424	97074512	238	18	33643	6.8021	5.1556e-12	Resting-area-level	TRUE
R_PHA1_R_PHA2	Default<=>Default	PLCE1	ENSG00000138193	10	95755569	96102580	673	52	33568	6.7483	7.4787e-12	Resting-area-level	TRUE
R_PGs_R_PHA2	Default<=>Default	EPHA3	ENSG00000044524	3	89121674	89541284	792	26	33517	6.2963	1.5241e-10	Resting-area-level	TRUE
L_V6_R_V3CD	Visual2<=>Visual2	APOC1	ENSG00000130208	19	45382504	45432603	148	28	33385	6.6888	1.125e-11	Resting-area-level	TRUE
L_V2_R_V3CD	Visual2<=>Visual2	APOE	ENSG00000130203	19	45374011	45422650	153	30	33472	6.6106	1.9143e-11	Resting-area-level	TRUE
L_V2_R_V3CD	Visual2<=>Visual2	APOC1	ENSG00000130208	19	45382504	45432603	148	28	33386	6.9228	2.214e-12	Resting-area-level	TRUE
L_V3_R_V3CD	Visual2<=>Visual2	APOE	ENSG00000130203	19	45374011	45422650	153	30	33472	6.3741	9.1998e-11	Resting-area-level	TRUE
L_V3_R_V3CD	Visual2<=>Visual2	APOC1	ENSG00000130208	19	45382504	45432603	148	28	33386	6.7789	6.0557e-12	Resting-area-level	TRUE
L_V4_R_V3CD	Visual2<=>Visual2	APOC1	ENSG00000130208	19	45382504	45432603	148	28	33385	6.4283	6.4527e-11	Resting-area-level	TRUE
L_V3A_R_V3CD	Visual2<=>Visual2	APOE	ENSG00000130203	19	45374011	45422650	153	30	33472	6.8835	2.9209e-12	Resting-area-level	TRUE
L_V3A_R_V3CD	Visual2<=>Visual2	APOC1	ENSG00000130208	19	45382504	45432603	148	28	33386	7.3524	9.7311e-14	Resting-area-level	TRUE
L_V7_R_V3CD	Visual2<=>Visual2	APOE	ENSG00000130203	19	45374011	45422650	153	30	33472	6.5603	2.6842e-11	Resting-area-level	TRUE
L_V7_R_V3CD	Visual2<=>Visual2	APOC1	ENSG00000130208	19	45382504	45432603	148	28	33386	6.8503	3.6861e-12	Resting-area-level	TRUE
L_LO1_R_V3CD	Visual2<=>Visual2	APOE	ENSG00000130203	19	45374011	45422650	153	30	33471	6.4263	6.5358e-11	Resting-area-level	TRUE
L_LO1_R_V3CD	Visual2<=>Visual2	APOC1	ENSG00000130208	19	45382504	45432603	148	28	33385	6.9501	1.8253e-12	Resting-area-level	TRUE
L_LO2_R_V3CD	Visual2<=>Visual2	APOC1	ENSG00000130208	19	45382504	45432603	148	28	33385	6.3029	1.4606e-10	Resting-area-level	TRUE
R_V6_R_V3CD	Visual2<=>Visual2	APOE	ENSG00000130203	19	45374011	45422650	153	30	33472	6.5773	2.3958e-11	Resting-area-level	TRUE
R_V6_R_V3CD	Visual2<=>Visual2	APOC1	ENSG00000130208	19	45382504	45432603	148	28	33386	6.9093	2.4344e-12	Resting-area-level	TRUE
R_V2_R_V3CD	Visual2<=>Visual2	APOC1	ENSG00000130208	19	45382504	45432603	148	28	33386	6.6704	1.2752e-11	Resting-area-level	TRUE
R_V3_R_V3CD	Visual2<=>Visual2	APOC1	ENSG00000130208	19	45382504	45432603	148	28	33386	6.503	3.9377e-11	Resting-area-level	TRUE
R_V4_R_V3CD	Visual2<=>Visual2	APOC1	ENSG00000130208	19	45382504	45432603	148	28	33385	6.4519	5.5237e-11	Resting-area-level	TRUE
R_V3A_R_V3CD	Visual2<=>Visual2	APOE	ENSG00000130203	19	45374011	45422650	153	30	33472	6.4939	4.1833e-11	Resting-area-level	TRUE
R_V3A_R_V3CD	Visual2<=>Visual2	APOC1	ENSG00000130208	19	45382504	45432603	148	28	33386	6.8814	2.9626e-12	Resting-area-level	TRUE
R_LO1_R_V3CD	Visual2<=>Visual2	APOE	ENSG00000130203	19	45374011	45422650	153	30	33471	6.3564	1.0325e-10	Resting-area-level	TRUE
R_LO1_R_V3CD	Visual2<=>Visual2	APOC1	ENSG00000130208	19	45382504	45432603	148	28	33385	6.8189	4.5883e-12	Resting-area-level	TRUE
L_7m_R_31pd	Default<=>Default	FAM175B	ENSG00000165660	10	126455354	126535239	138	18	33616	6.5662	2.5808e-11	Resting-area-level	TRUE
L_7m_R_31pd	Default<=>Default	FAM53B	ENSG00000189319	10	126297861	126467838	347	26	33542	6.2938	1.5485e-10	Resting-area-level	TRUE
L_7m_R_31pd	Default<=>Default	METTL10	ENSG00000203791	10	126438523	126515439	140	18	33629	6.8756	3.0874e-12	Resting-area-level	TRUE
L_7m_R_31pd	Default<=>Default	RP11-12J10.3	ENSG00000258539	10	126295649	126515296	445	35	33544	6.576	2.4169e-11	Resting-area-level	TRUE
L_d23ab_R_31pd	Default<=>Default	FAM175B	ENSG00000165660	10	126455354	126535239	138	18	33616	7.0572	8.4954e-13	Resting-area-level	TRUE
L_d23ab_R_31pd	Default<=>Default	FAM53B	ENSG00000189319	10	126297861	126467838	347	26	33542	6.5427	3.0201e-11	Resting-area-level	TRUE
L_d23ab_R_31pd	Default<=>Default	METTL10	ENSG00000203791	10	126438523	126515439	140	18	33629	7.6203	1.2657e-14	Resting-area-level	TRUE
L_d23ab_R_31pd	Default<=>Default	RP11-12J10.3	ENSG00000258539	10	126295649	126515296	445	35	33544	7.0469	9.146e-13	Resting-area-level	TRUE
L_31pv_R_31pd	Default<=>Default	METTL10	ENSG00000203791	10	126438523	126515439	140	18	33629	6.4659	5.0363e-11	Resting-area-level	TRUE
L_a24_R_31pd	Default<=>Default	FAM175B	ENSG00000165660	10	126455354	126535239	138	18	33616	6.3663	9.6841e-11	Resting-area-level	TRUE
L_a24_R_31pd	Default<=>Default	METTL10	ENSG00000203791	10	126438523	126515439	140	18	33629	6.5256	3.3868e-11	Resting-area-level	TRUE
L_10r_R_31pd	Default<=>Default	FAM175B	ENSG00000165660	10	126455354	126535239	138	18	33615	7.105	6.0141e-13	Resting-area-level	TRUE
L_10r_R_31pd	Default<=>Default	FAM53B	ENSG00000189319	10	126297861	126467838	347	26	33541	6.8204	4.5392e-12	Resting-area-level	TRUE
L_10r_R_31pd	Default<=>Default	METTL10	ENSG00000203791	10	126438523	126515439	140	18	33628	7.3001	1.4383e-13	Resting-area-level	TRUE
L_10r_R_31pd	Default<=>Default	RP11-12J10.3	ENSG00000258539	10	126295649	126515296	445	35	33543	7.1339	4.8791e-13	Resting-area-level	TRUE
L_10d_R_31pd	Default<=>Default	FAM175B	ENSG00000165660	10	126455354	126535239	138	18	33614	6.3762	9.074e-11	Resting-area-level	TRUE
L_10d_R_31pd	Default<=>Default	METTL10	ENSG00000203791	10	126438523	126515439	140	18	33627	6.6581	1.387e-11	Resting-area-level	TRUE
L_10d_R_31pd	Default<=>Default	RP11-12J10.3	ENSG00000258539	10	126295649	126515296	445	35	33542	6.4468	5.7133e-11	Resting-area-level	TRUE
L_31pd_R_31pd	Default<=>Default	FAM175B	ENSG00000165660	10	126455354	126535239	138	18	33615	6.856	3.5415e-12	Resting-area-level	TRUE
L_31pd_R_31pd	Default<=>Default	FAM53B	ENSG00000189319	10	126297861	126467838	347	26	33541	6.4555	5.3948e-11	Resting-area-level	TRUE
L_31pd_R_31pd	Default<=>Default	METTL10	ENSG00000203791	10	126438523	126515439	140	18	33628	6.9286	2.1247e-12	Resting-area-level	TRUE
L_31pd_R_31pd	Default<=>Default	RP11-12J10.3	ENSG00000258539	10	126295649	126515296	445	35	33543	6.7703	6.427e-12	Resting-area-level	TRUE
R_d23ab_R_31pd	Default<=>Default	FAM175B	ENSG00000165660	10	126455354	126535239	138	18	33615	6.5307	3.2729e-11	Resting-area-level	TRUE
R_d23ab_R_31pd	Default<=>Default	METTL10	ENSG00000203791	10	126438523	126515439	140	18	33628	6.836	4.0726e-12	Resting-area-level	TRUE
R_31pv_R_31pd	Default<=>Default	METTL10	ENSG00000203791	10	126438523	126515439	140	18	33628	6.4551	5.4083e-11	Resting-area-level	TRUE
R_10r_R_31pd	Default<=>Default	FAM175B	ENSG00000165660	10	126455354	126535239	138	18	33616	6.6528	1.438e-11	Resting-area-level	TRUE
R_10r_R_31pd	Default<=>Default	METTL10	ENSG00000203791	10	126438523	126515439	140	18	33629	6.6707	1.2726e-11	Resting-area-level	TRUE
R_9m_R_31pd	Default<=>Default	FAM175B	ENSG00000165660	10	126455354	126535239	138	18	33615	6.7701	6.4355e-12	Resting-area-level	TRUE
R_9m_R_31pd	Default<=>Default	METTL10	ENSG00000203791	10	126438523	126515439	140	18	33628	6.8198	4.5595e-12	Resting-area-level	TRUE
R_10v_R_31pd	Default<=>Default	CADM2	ENSG00000175161	3	84973132	86133579	3028	57	33610	6.3827	8.7024e-11	Resting-area-level	TRUE
R_TE1a_R_31pd	Default<=>Default	FAM175B	ENSG00000165660	10	126455354	126535239	138	18	33616	6.415	7.0401e-11	Resting-area-level	TRUE
R_TE1a_R_31pd	Default<=>Default	METTL10	ENSG00000203791	10	126438523	126515439	140	18	33629	6.3817	8.7547e-11	Resting-area-level	TRUE
L_23d_R_s32	Default<=>Default	CADM2	ENSG00000175161	3	84973132	86133579	3028	57	33597	6.3189	1.3169e-10	Resting-area-level	TRUE
L_31pv_R_s32	Default<=>Default	CADM2	ENSG00000175161	3	84973132	86133579	3028	57	33607	6.6243	1.7446e-11	Resting-area-level	TRUE
R_31pv_R_s32	Default<=>Default	CADM2	ENSG00000175161	3	84973132	86133579	3028	57	33605	6.4367	6.1067e-11	Resting-area-level	TRUE
L_pOFC_R_pOFC	Orbito-Affective<=>Orbito-Affective	CPED1	ENSG00000106034	7	120593731	120947498	805	32	33496	7.6267	1.2043e-14	Resting-area-level	FALSE
L_FOP3_R_PoI1	Cingulo-Opercular<=>Cingulo-Opercular	PLCE1	ENSG00000138193	10	95755569	96102580	673	52	33573	6.5325	3.2334e-11	Resting-area-level	TRUE
L_PoI1_R_PoI1	Cingulo-Opercular<=>Cingulo-Opercular	PLCE1	ENSG00000138193	10	95755569	96102580	673	52	33564	6.8712	3.1822e-12	Resting-area-level	TRUE
R_MI_R_PoI1	Cingulo-Opercular<=>Cingulo-Opercular	PLCE1	ENSG00000138193	10	95755569	96102580	673	52	33576	6.3427	1.1291e-10	Resting-area-level	TRUE
L_a24pr_L_FOP4	Cingulo-Opercular<=>Cingulo-Opercular	PLCE1	ENSG00000138193	10	95755569	96102580	673	52	33579	6.6628	1.3436e-11	Resting-area-level	TRUE
L_p32pr_L_FOP4	Cingulo-Opercular<=>Cingulo-Opercular	PLCE1	ENSG00000138193	10	95755569	96102580	673	52	33581	6.6819	1.1797e-11	Resting-area-level	TRUE
R_PSL_R_FOP5	Cingulo-Opercular<=>Cingulo-Opercular	EPHA3	ENSG00000044524	3	89121674	89541284	792	26	33519	7.3916	7.2521e-14	Resting-area-level	TRUE
R_PSL_R_FOP5	Cingulo-Opercular<=>Cingulo-Opercular	ZIC1	ENSG00000152977	3	147092171	147144506	94	15	33597	6.3772	9.0191e-11	Resting-area-level	TRUE
R_a24pr_R_FOP5	Cingulo-Opercular<=>Cingulo-Opercular	PLCE1	ENSG00000138193	10	95755569	96102580	673	52	33580	6.5027	3.9457e-11	Resting-area-level	TRUE
L_MBelt_R_MBelt	Auditory<=>Auditory	ANO1	ENSG00000131620	11	69889408	70045634	644	64	33423	6.3532	1.0547e-10	Resting-area-level	TRUE
R_PBelt_R_MBelt	Auditory<=>Auditory	MRVI1	ENSG00000072952	11	10584638	10750535	523	46	33505	6.755	7.1396e-12	Resting-area-level	TRUE
L_PBelt_R_A4	Auditory<=>Auditory	PLCE1	ENSG00000138193	10	95755569	96102580	673	52	33579	6.3947	8.0409e-11	Resting-area-level	TRUE
R_TA2_R_A4	Auditory<=>Auditory	PLCE1	ENSG00000138193	10	95755569	96102580	673	52	33573	6.5669	2.5683e-11	Resting-area-level	TRUE
L_PHA2_R_STSva	Default<=>Default	SEMA3A	ENSG00000075213	7	83575093	83859761	1071	44	33559	6.5368	3.1431e-11	Resting-area-level	FALSE
L_FOP4_L_MI	Cingulo-Opercular<=>Cingulo-Opercular	PLCE1	ENSG00000138193	10	95755569	96102580	673	52	33577	7.2555	2.0003e-13	Resting-area-level	TRUE
R_7Pm_R_TE1m	Frontoparietal<=>Frontoparietal	METTL10	ENSG00000203791	10	126438523	126515439	140	18	33629	6.4032	7.6087e-11	Resting-area-level	TRUE
L_a24pr_R_a32pr	Cingulo-Opercular<=>Cingulo-Opercular	PLCE1	ENSG00000138193	10	95755569	96102580	673	52	33580	6.7743	6.2501e-12	Resting-area-level	TRUE
L_a32pr_R_a32pr	Cingulo-Opercular<=>Cingulo-Opercular	PLCE1	ENSG00000138193	10	95755569	96102580	673	52	33579	8.4591	1.347e-17	Resting-area-level	TRUE
R_a24pr_R_a32pr	Cingulo-Opercular<=>Cingulo-Opercular	PLCE1	ENSG00000138193	10	95755569	96102580	673	52	33580	6.7656	6.6395e-12	Resting-area-level	TRUE
L_5mv_L_FOP1	Cingulo-Opercular<=>Cingulo-Opercular	PLCE1	ENSG00000138193	10	95755569	96102580	673	52	33580	6.6961	1.0702e-11	Resting-area-level	TRUE
R_p32pr_R_a32pr	Cingulo-Opercular<=>Cingulo-Opercular	PLCE1	ENSG00000138193	10	95755569	96102580	673	52	33581	6.4354	6.1574e-11	Resting-area-level	TRUE
L_23c_L_FOP1	Cingulo-Opercular<=>Cingulo-Opercular	PLCE1	ENSG00000138193	10	95755569	96102580	673	52	33578	6.3338	1.1959e-10	Resting-area-level	TRUE
R_FOP5_R_a32pr	Cingulo-Opercular<=>Cingulo-Opercular	PLCE1	ENSG00000138193	10	95755569	96102580	673	52	33581	6.916	2.3227e-12	Resting-area-level	TRUE
L_46_R_p24	Cingulo-Opercular<=>Cingulo-Opercular	ZIC1	ENSG00000152977	3	147092171	147144506	94	15	33595	7.956	8.8818e-16	Resting-area-level	TRUE
L_46_R_p24	Cingulo-Opercular<=>Cingulo-Opercular	ZIC4	ENSG00000174963	3	147093833	147159647	114	17	33607	7.4827	3.6415e-14	Resting-area-level	TRUE
R_46_R_p24	Cingulo-Opercular<=>Cingulo-Opercular	ZIC1	ENSG00000152977	3	147092171	147144506	94	15	33596	7.2437	2.1827e-13	Resting-area-level	TRUE
R_46_R_p24	Cingulo-Opercular<=>Cingulo-Opercular	ZIC4	ENSG00000174963	3	147093833	147159647	114	17	33608	7.1207	5.3701e-13	Resting-area-level	TRUE
L_43_L_FOP1	Cingulo-Opercular<=>Cingulo-Opercular	PLCE1	ENSG00000138193	10	95755569	96102580	673	52	33581	7.0018	1.2639e-12	Resting-area-level	TRUE
L_PFcm_L_FOP1	Cingulo-Opercular<=>Cingulo-Opercular	PLCE1	ENSG00000138193	10	95755569	96102580	673	52	33579	7.1816	3.4458e-13	Resting-area-level	TRUE
L_5mv_L_FOP3	Cingulo-Opercular<=>Cingulo-Opercular	PLCE1	ENSG00000138193	10	95755569	96102580	673	52	33574	6.5311	3.2653e-11	Resting-area-level	TRUE
L_6ma_L_FOP3	Cingulo-Opercular<=>Cingulo-Opercular	CXXC4	ENSG00000168772	4	105379469	105451051	107	17	33469	6.676	1.2277e-11	Resting-area-level	TRUE
L_p32pr_L_FOP3	Cingulo-Opercular<=>Cingulo-Opercular	PLCE1	ENSG00000138193	10	95755569	96102580	673	52	33579	6.4473	5.6931e-11	Resting-area-level	TRUE
L_PFcm_L_FOP3	Cingulo-Opercular<=>Cingulo-Opercular	PLCE1	ENSG00000138193	10	95755569	96102580	673	52	33575	6.4977	4.0786e-11	Resting-area-level	TRUE
L_PoI2_L_FOP3	Cingulo-Opercular<=>Cingulo-Opercular	ANO1	ENSG00000131620	11	69889408	70045634	644	64	33484	6.6682	1.2948e-11	Resting-area-level	TRUE
L_PoI2_L_FOP3	Cingulo-Opercular<=>Cingulo-Opercular	PLCE1	ENSG00000138193	10	95755569	96102580	673	52	33575	6.9441	1.9038e-12	Resting-area-level	TRUE
L_PoI2_L_FOP3	Cingulo-Opercular<=>Cingulo-Opercular	FADD	ENSG00000168040	11	70014269	70063496	163	22	33557	7.2174	2.6501e-13	Resting-area-level	TRUE
L_FOP4_L_FOP3	Cingulo-Opercular<=>Cingulo-Opercular	PLCE1	ENSG00000138193	10	95755569	96102580	673	52	33571	6.6139	1.8712e-11	Resting-area-level	TRUE
L_MI_L_FOP3	Cingulo-Opercular<=>Cingulo-Opercular	PLCE1	ENSG00000138193	10	95755569	96102580	673	52	33574	6.997	1.3073e-12	Resting-area-level	TRUE
L_FOP1_L_FOP3	Cingulo-Opercular<=>Cingulo-Opercular	PLCE1	ENSG00000138193	10	95755569	96102580	673	52	33577	6.8677	3.2626e-12	Resting-area-level	TRUE
L_24dv_L_FOP2	Somatomotor<=>Somatomotor	PLCE1	ENSG00000138193	10	95755569	96102580	673	52	33567	6.8481	3.7426e-12	Resting-area-level	TRUE
L_OP1_L_FOP2	Somatomotor<=>Somatomotor	PLCE1	ENSG00000138193	10	95755569	96102580	673	52	33572	6.3926	8.1539e-11	Resting-area-level	TRUE
L_V2_L_V4	Visual2<=>Visual2	APOC1	ENSG00000130208	19	45382504	45432603	148	28	33386	6.4927	4.2159e-11	Resting-area-level	TRUE
Visual1<=>Visual2,IC5	Visual1<=>Visual2	NDUFS3	ENSG00000213619	11	47565562	47616114	71	17	28728	6.1151	4.8249e-10	Task-network-level	FALSE
Visual1<=>Visual2,IC5	Visual1<=>Visual2	KBTBD4	ENSG00000231880	11	47564277	47609829	69	16	28740	6.0085	9.3607e-10	Task-network-level	FALSE
Visual2<=>Visual2,IC14	Visual2<=>Visual2	ETV1	ENSG00000006468	7	13920853	14066050	516	56	28583	6.4527	5.4946e-11	Task-network-level	FALSE
Visual2<=>Visual2,IC18	Visual2<=>Visual2	APOC1	ENSG00000130208	19	45382504	45432603	148	28	28492	6.1312	4.3612e-10	Task-network-level	TRUE
Visual2<=>Cingulo-Opercular,IC8	Visual2<=>Cingulo-Opercular	GNA12	ENSG00000146535	7	2757746	2918958	520	20	28654	6.6666	1.3086e-11	Task-network-level	FALSE
Visual2<=>Language,IC20	Visual2<=>Language	GNA12	ENSG00000146535	7	2757746	2918958	520	20	28653	6.0815	5.9536e-10	Task-network-level	FALSE
Visual2<=>Ventral-Multimodal,IC7	Visual2<=>Ventral-Multimodal	CPED1	ENSG00000106034	7	120593731	120947498	805	32	28674	6.0308	8.159e-10	Task-network-level	FALSE
Cingulo-Opercular<=>Language,IC10	Cingulo-Opercular<=>Language	EPHA3	ENSG00000044524	3	89121674	89541284	792	26	28595	5.9912	1.0418e-09	Task-network-level	TRUE
Dorsal-Attention<=>Frontoparietal,IC3	Dorsal-Attention<=>Frontoparietal	FAM175B	ENSG00000165660	10	126455354	126535239	138	18	28688	6.1453	3.9919e-10	Task-network-level	TRUE
Dorsal-Attention<=>Frontoparietal,IC3	Dorsal-Attention<=>Frontoparietal	METTL10	ENSG00000203791	10	126438523	126515439	140	18	28699	6.5041	3.907e-11	Task-network-level	TRUE
Dorsal-Attention<=>Frontoparietal,IC3	Dorsal-Attention<=>Frontoparietal	RP11-12J10.3	ENSG00000258539	10	126295649	126515296	445	35	28626	6.0042	9.6144e-10	Task-network-level	TRUE
Dorsal-Attention<=>Frontoparietal,IC10	Dorsal-Attention<=>Frontoparietal	KIAA0825	ENSG00000185261	5	93478671	93989302	804	71	28573	6.0981	5.3674e-10	Task-network-level	TRUE
Auditory<=>Auditory,Mean	Auditory<=>Auditory	PLCE1	ENSG00000138193	10	95755569	96102580	673	52	28620	6.3812	8.7835e-11	Task-network-level	TRUE
Default<=>Default,Mean	Default<=>Default	PLCE1	ENSG00000138193	10	95755569	96102580	673	52	28658	7.0352	9.9468e-13	Task-network-level	TRUE
Frontoparietal<=>Default,IC6	Frontoparietal<=>Default	FAM175B	ENSG00000165660	10	126455354	126535239	138	18	28688	7.5016	3.153e-14	Task-network-level	TRUE
Frontoparietal<=>Default,IC6	Frontoparietal<=>Default	FAM53B	ENSG00000189319	10	126297861	126467838	347	26	28624	6.7997	5.2423e-12	Task-network-level	TRUE
Frontoparietal<=>Default,IC6	Frontoparietal<=>Default	METTL10	ENSG00000203791	10	126438523	126515439	140	18	28699	7.1585	4.0778e-13	Task-network-level	TRUE
Frontoparietal<=>Default,IC6	Frontoparietal<=>Default	RP11-12J10.3	ENSG00000258539	10	126295649	126515296	445	35	28626	7.0295	1.0364e-12	Task-network-level	TRUE
Frontoparietal<=>Default,IC8	Frontoparietal<=>Default	ZIC1	ENSG00000152977	3	147092171	147144506	94	15	28670	7.4549	4.4964e-14	Task-network-level	TRUE
Frontoparietal<=>Default,IC8	Frontoparietal<=>Default	ZIC4	ENSG00000174963	3	147093833	147159647	114	17	28680	7.2472	2.1272e-13	Task-network-level	TRUE
Frontoparietal<=>Default,IC8	Frontoparietal<=>Default	NR2F1	ENSG00000175745	5	92884043	92940321	56	12	28692	6.4631	5.1295e-11	Task-network-level	TRUE
Orbito-Affective<=>Ventral-Multimodal,Mean	Orbito-Affective<=>Ventral-Multimodal	CPED1	ENSG00000106034	7	120593731	120947498	805	32	28653	5.9714	1.1763e-09	Task-network-level	FALSE
Auditory<=>Auditory,IC1	Auditory<=>Auditory	PLCE1	ENSG00000138193	10	95755569	96102580	673	52	28640	6.1623	3.5849e-10	Task-network-level	TRUE
Cingulo-Opercular,Mean	Cingulo-Opercular	PLCE1	ENSG00000138193	10	95755569	96102580	673	52	28476	6.0614	6.7456e-10	Task-network-level	TRUE
Dorsal-Attention,Mean	Dorsal-Attention	UFL1	ENSG00000014123	6	96934684	97013152	145	16	28530	6.1614	3.6047e-10	Task-network-level	TRUE
Dorsal-Attention,Mean	Dorsal-Attention	FHL5	ENSG00000112214	6	96975424	97074512	238	18	28505	6.8359	4.0736e-12	Task-network-level	TRUE
Dorsal-Attention,Mean	Dorsal-Attention	PLCE1	ENSG00000138193	10	95755569	96102580	673	52	28440	6.8789	3.0158e-12	Task-network-level	TRUE
Default<=>Default,IC2	Default<=>Default	PLCE1	ENSG00000138193	10	95755569	96102580	673	52	28658	6.9444	1.9e-12	Task-network-level	TRUE
Default<=>Default,IC13	Default<=>Default	ANO1	ENSG00000131620	11	69889408	70045634	644	64	28580	6.33	1.226e-10	Task-network-level	TRUE
Default<=>Default,IC13	Default<=>Default	PLCE1	ENSG00000138193	10	95755569	96102580	673	52	28658	6.5676	2.5566e-11	Task-network-level	TRUE
Default<=>Default,IC13	Default<=>Default	FADD	ENSG00000168040	11	70014269	70063496	163	22	28643	5.9807	1.1107e-09	Task-network-level	TRUE
Default<=>Default,IC18	Default<=>Default	PLCE1	ENSG00000138193	10	95755569	96102580	673	52	28658	6.731	8.4272e-12	Task-network-level	TRUE
Default<=>Default,IC20	Default<=>Default	ANO1	ENSG00000131620	11	69889408	70045634	644	64	28580	6.0461	7.4209e-10	Task-network-level	TRUE
Default<=>Default,IC20	Default<=>Default	PLCE1	ENSG00000138193	10	95755569	96102580	673	52	28658	6.4371	6.0871e-11	Task-network-level	TRUE
Auditory,Mean	Auditory	PLCE1	ENSG00000138193	10	95755569	96102580	673	52	28454	5.9653	1.2211e-09	Task-network-level	TRUE
Posterior-Multimodal,Mean	Posterior-Multimodal	PLCE1	ENSG00000138193	10	95755569	96102580	673	52	28504	6.337	1.1712e-10	Task-network-level	TRUE
L_RSC_L_7Pm	Frontoparietal<=>Frontoparietal	METTL10	ENSG00000203791	10	126438523	126515439	140	18	28684	6.3289	1.2342e-10	Task-area-level	TRUE
L_RSC_L_7Pm	Frontoparietal<=>Frontoparietal	RP11-12J10.3	ENSG00000258539	10	126295649	126515296	445	35	28611	6.3802	8.8437e-11	Task-area-level	TRUE
L_i6-8_L_PFm	Frontoparietal<=>Frontoparietal	NR2F1	ENSG00000175745	5	92884043	92940321	56	12	28678	6.6739	1.2454e-11	Task-area-level	TRUE
L_d23ab_L_PGs	Default<=>Default	EPHA3	ENSG00000044524	3	89121674	89541284	792	26	28599	6.9213	2.2373e-12	Task-area-level	TRUE
L_31pv_L_PGs	Default<=>Default	EPHA3	ENSG00000044524	3	89121674	89541284	792	26	28597	6.5157	3.6179e-11	Task-area-level	TRUE
L_d23ab_L_31pd	Default<=>Default	FAM175B	ENSG00000165660	10	126455354	126535239	138	18	28681	6.4431	5.8514e-11	Task-area-level	TRUE
L_d23ab_L_31pd	Default<=>Default	METTL10	ENSG00000203791	10	126438523	126515439	140	18	28692	6.5803	2.3477e-11	Task-area-level	TRUE
L_d23ab_L_31pd	Default<=>Default	RP11-12J10.3	ENSG00000258539	10	126295649	126515296	445	35	28619	6.446	5.7417e-11	Task-area-level	TRUE
L_LO2_R_V4	Visual2<=>Visual2	APOC1	ENSG00000130208	19	45382504	45432603	148	28	28485	6.4524	5.5055e-11	Task-area-level	TRUE
L_7Pm_R_RSC	Frontoparietal<=>Frontoparietal	FAM175B	ENSG00000165660	10	126455354	126535239	138	18	28675	6.4033	7.6036e-11	Task-area-level	TRUE
L_7Pm_R_RSC	Frontoparietal<=>Frontoparietal	METTL10	ENSG00000203791	10	126438523	126515439	140	18	28686	6.7343	8.2358e-12	Task-area-level	TRUE
L_7Pm_R_RSC	Frontoparietal<=>Frontoparietal	RP11-12J10.3	ENSG00000258539	10	126295649	126515296	445	35	28613	6.6592	1.3769e-11	Task-area-level	TRUE
L_IP1_R_RSC	Frontoparietal<=>Frontoparietal	EPHA3	ENSG00000044524	3	89121674	89541284	792	26	28590	6.5586	2.715e-11	Task-area-level	TRUE
L_RSC_R_7Pm	Frontoparietal<=>Frontoparietal	FAM175B	ENSG00000165660	10	126455354	126535239	138	18	28679	7.0089	1.2008e-12	Task-area-level	TRUE
L_RSC_R_7Pm	Frontoparietal<=>Frontoparietal	FAM53B	ENSG00000189319	10	126297861	126467838	347	26	28615	6.7539	7.194e-12	Task-area-level	TRUE
L_RSC_R_7Pm	Frontoparietal<=>Frontoparietal	METTL10	ENSG00000203791	10	126438523	126515439	140	18	28690	7.0598	8.3383e-13	Task-area-level	TRUE
L_RSC_R_7Pm	Frontoparietal<=>Frontoparietal	RP11-12J10.3	ENSG00000258539	10	126295649	126515296	445	35	28617	7.0809	7.163e-13	Task-area-level	TRUE
R_RSC_R_7Pm	Frontoparietal<=>Frontoparietal	FAM175B	ENSG00000165660	10	126455354	126535239	138	18	28680	7.2812	1.6542e-13	Task-area-level	TRUE
R_RSC_R_7Pm	Frontoparietal<=>Frontoparietal	FAM53B	ENSG00000189319	10	126297861	126467838	347	26	28616	6.5394	3.0885e-11	Task-area-level	TRUE
R_RSC_R_7Pm	Frontoparietal<=>Frontoparietal	METTL10	ENSG00000203791	10	126438523	126515439	140	18	28691	7.1797	3.4928e-13	Task-area-level	TRUE
R_RSC_R_7Pm	Frontoparietal<=>Frontoparietal	RP11-12J10.3	ENSG00000258539	10	126295649	126515296	445	35	28618	6.9308	2.0925e-12	Task-area-level	TRUE
L_v23ab_R_v23ab	Default<=>Default	FHL5	ENSG00000112214	6	96975424	97074512	238	18	28699	6.508	3.8069e-11	Task-area-level	TRUE
L_PGs_R_d23ab	Default<=>Default	EPHA3	ENSG00000044524	3	89121674	89541284	792	26	28597	6.4716	4.8499e-11	Task-area-level	TRUE
L_31pd_R_d23ab	Default<=>Default	METTL10	ENSG00000203791	10	126438523	126515439	140	18	28688	6.4819	4.5302e-11	Task-area-level	TRUE
L_31pd_R_d23ab	Default<=>Default	RP11-12J10.3	ENSG00000258539	10	126295649	126515296	445	35	28615	6.3394	1.1532e-10	Task-area-level	TRUE
L_PF_R_SCEF	Cingulo-Opercular<=>Cingulo-Opercular	EPHA3	ENSG00000044524	3	89121674	89541284	792	26	28579	6.4825	4.5103e-11	Task-area-level	TRUE
R_8Ad_R_10d	Default<=>Default	PDE7B	ENSG00000171408	6	136137834	136526712	640	57	28507	6.507	3.833e-11	Task-area-level	FALSE
L_LO1_R_V3CD	Visual2<=>Visual2	APOC1	ENSG00000130208	19	45382504	45432603	148	28	28487	6.4872	4.3716e-11	Task-area-level	TRUE
L_d23ab_R_31pd	Default<=>Default	METTL10	ENSG00000203791	10	126438523	126515439	140	18	28691	6.4834	4.4836e-11	Task-area-level	TRUE
L_IP1_R_31a	Frontoparietal<=>Frontoparietal	EPHA3	ENSG00000044524	3	89121674	89541284	792	26	28593	7.8347	2.3497e-15	Task-area-level	TRUE

### Sheet: Magma_map_to_area
Table S11. List of significant gene-level associations identified by MAGMA for network-level fMRI traits. We reported the associations passing the Bonferonni correction (P < 1.34e-9 for 1,985 network-level traits and P < 1.55e-10 for 8,531 × 2 area-level traits). This sheet maps the results to cortical areas.
Area_ID	ID	Network	SYMBOL	GENE	CHR	START	STOP	NSNPS	NPARAM	N	ZSTAT	P	Type	Whether_Identified_by_whole_brain_ICA
L_PSL	L_PSL_L_STSda	Language<=>Language	EPHA3	ENSG00000044524	3	89121674	89541284	792	26	33518	6.6156	1.85e-11	resting-area	TRUE
L_V3	L_V3_L_V4	Visual2<=>Visual2	APOE	ENSG00000130203	19	45374011	45422650	153	30	33472	6.8724	3.1556e-12	resting-area	TRUE
L_V3	L_V3_L_V4	Visual2<=>Visual2	APOC1	ENSG00000130208	19	45382504	45432603	148	28	33386	7.305	1.3861e-13	resting-area	TRUE
L_23d	L_23d_L_TE1a	Default<=>Default	CADM2	ENSG00000175161	3	84973132	86133579	3028	57	33609	6.8277	4.3146e-12	resting-area	TRUE
L_TGd	L_TGd_L_TE1a	Default<=>Default	PLCE1	ENSG00000138193	10	95755569	96102580	673	52	33578	7.2244	2.5162e-13	resting-area	TRUE
L_PFt	L_PFt_L_PHT	Dorsal-Attention<=>Dorsal-Attention	EPHA3	ENSG00000044524	3	89121674	89541284	792	26	33518	7.4032	6.6474e-14	resting-area	TRUE
L_23d	L_23d_L_d23ab	Default<=>Default	FAM175B	ENSG00000165660	10	126455354	126535239	138	18	33616	6.7102	9.7188e-12	resting-area	TRUE
L_23d	L_23d_L_d23ab	Default<=>Default	FAM53B	ENSG00000189319	10	126297861	126467838	347	26	33542	6.3491	1.0829e-10	resting-area	TRUE
L_23d	L_23d_L_d23ab	Default<=>Default	METTL10	ENSG00000203791	10	126438523	126515439	140	18	33629	7.1098	5.8126e-13	resting-area	TRUE
L_23d	L_23d_L_d23ab	Default<=>Default	RP11-12J10.3	ENSG00000258539	10	126295649	126515296	445	35	33544	6.7509	7.3485e-12	resting-area	TRUE
L_7m	L_7m_L_31pv	Default<=>Default	METTL10	ENSG00000203791	10	126438523	126515439	140	18	33629	6.382	8.7384e-11	resting-area	TRUE
L_6ma	L_6ma_L_PFop	Cingulo-Opercular<=>Cingulo-Opercular	CXXC4	ENSG00000168772	4	105379469	105451051	107	17	33469	6.7536	7.2101e-12	resting-area	TRUE
L_v23ab	L_v23ab_L_31pv	Default<=>Default	PLCE1	ENSG00000138193	10	95755569	96102580	673	52	33581	6.958	1.7259e-12	resting-area	TRUE
L_POS2	L_POS2_L_PFm	Frontoparietal<=>Frontoparietal	DAAM1	ENSG00000100592	14	59620398	59848123	683	36	33560	7.0331	1.01e-12	resting-area	TRUE
L_7Pm	L_7Pm_L_PFm	Frontoparietal<=>Frontoparietal	FAM175B	ENSG00000165660	10	126455354	126535239	138	18	33616	7.6566	9.5479e-15	resting-area	TRUE
L_7Pm	L_7Pm_L_PFm	Frontoparietal<=>Frontoparietal	FAM53B	ENSG00000189319	10	126297861	126467838	347	26	33542	7.2791	1.6807e-13	resting-area	TRUE
L_7Pm	L_7Pm_L_PFm	Frontoparietal<=>Frontoparietal	METTL10	ENSG00000203791	10	126438523	126515439	140	18	33629	7.1035	6.0812e-13	resting-area	TRUE
L_7Pm	L_7Pm_L_PFm	Frontoparietal<=>Frontoparietal	RP11-12J10.3	ENSG00000258539	10	126295649	126515296	445	35	33544	7.8975	1.4227e-15	resting-area	TRUE
L_i6-8	L_i6-8_L_PFm	Frontoparietal<=>Frontoparietal	ZIC1	ENSG00000152977	3	147092171	147144506	94	15	33597	6.8205	4.535e-12	resting-area	TRUE
L_i6-8	L_i6-8_L_PFm	Frontoparietal<=>Frontoparietal	PKDCC	ENSG00000162878	2	42240160	42295668	235	14	33506	6.6762	1.2263e-11	resting-area	TRUE
L_i6-8	L_i6-8_L_PFm	Frontoparietal<=>Frontoparietal	ZIC4	ENSG00000174963	3	147093833	147159647	114	17	33609	6.4851	4.4351e-11	resting-area	TRUE
L_i6-8	L_i6-8_L_PFm	Frontoparietal<=>Frontoparietal	NR2F1	ENSG00000175745	5	92884043	92940321	56	12	33621	7.6079	1.3933e-14	resting-area	TRUE
L_TE1p	L_TE1p_L_PFm	Frontoparietal<=>Frontoparietal	EPHA3	ENSG00000044524	3	89121674	89541284	792	26	33519	6.9705	1.5788e-12	resting-area	TRUE
L_5mv	L_5mv_L_23c	Cingulo-Opercular<=>Cingulo-Opercular	PLCE1	ENSG00000138193	10	95755569	96102580	673	52	33579	8.1828	1.3865e-16	resting-area	TRUE
L_7m	L_7m_L_PGs	Default<=>Default	EPHA3	ENSG00000044524	3	89121674	89541284	792	26	33519	7.8013	3.0631e-15	resting-area	TRUE
L_v23ab	L_v23ab_L_PGs	Default<=>Default	EPHA3	ENSG00000044524	3	89121674	89541284	792	26	33518	6.7142	9.4577e-12	resting-area	TRUE
L_d23ab	L_d23ab_L_PGs	Default<=>Default	EPHA3	ENSG00000044524	3	89121674	89541284	792	26	33519	7.7582	4.3077e-15	resting-area	TRUE
L_31pv	L_31pv_L_PGs	Default<=>Default	EPHA3	ENSG00000044524	3	89121674	89541284	792	26	33519	7.7651	4.0796e-15	resting-area	TRUE
L_10r	L_10r_L_PGs	Default<=>Default	EPHA3	ENSG00000044524	3	89121674	89541284	792	26	33519	6.6871	1.138e-11	resting-area	TRUE
L_8Av	L_8Av_L_PGs	Default<=>Default	EPHA3	ENSG00000044524	3	89121674	89541284	792	26	33519	7.6222	1.247e-14	resting-area	TRUE
L_9m	L_9m_L_PGs	Default<=>Default	EPHA3	ENSG00000044524	3	89121674	89541284	792	26	33519	7.2298	2.4192e-13	resting-area	TRUE
L_4	L_4_L_24dd	Somatomotor<=>Somatomotor	PAX8	ENSG00000125618	2	113963574	114071527	369	27	33510	6.9924	1.351e-12	resting-area	TRUE
L_8BL	L_8BL_L_PGs	Default<=>Default	EPHA3	ENSG00000044524	3	89121674	89541284	792	26	33519	7.8351	2.3424e-15	resting-area	TRUE
L_9p	L_9p_L_PGs	Default<=>Default	EPHA3	ENSG00000044524	3	89121674	89541284	792	26	33519	7.9024	1.3679e-15	resting-area	TRUE
L_10d	L_10d_L_PGs	Default<=>Default	EPHA3	ENSG00000044524	3	89121674	89541284	792	26	33519	6.8995	2.6094e-12	resting-area	TRUE
L_TGd	L_TGd_L_PGs	Default<=>Default	EPHA3	ENSG00000044524	3	89121674	89541284	792	26	33517	6.4739	4.774e-11	resting-area	TRUE
L_TE1a	L_TE1a_L_PGs	Default<=>Default	EPHA3	ENSG00000044524	3	89121674	89541284	792	26	33518	6.3892	8.3353e-11	resting-area	TRUE
L_5m	L_5m_L_24dd	Somatomotor<=>Somatomotor	PAX8	ENSG00000125618	2	113963574	114071527	369	27	33507	6.3194	1.3133e-10	resting-area	TRUE
L_24dd	L_24dd_L_24dv	Somatomotor<=>Somatomotor	PLCE1	ENSG00000138193	10	95755569	96102580	673	52	33579	6.3218	1.2929e-10	resting-area	TRUE
L_5mv	L_5mv_L_6ma	Cingulo-Opercular<=>Cingulo-Opercular	CXXC4	ENSG00000168772	4	105379469	105451051	107	17	33468	6.9395	1.9668e-12	resting-area	TRUE
L_7m	L_7m_L_31pd	Default<=>Default	FAM175B	ENSG00000165660	10	126455354	126535239	138	18	33616	7.0837	7.0183e-13	resting-area	TRUE
L_7m	L_7m_L_31pd	Default<=>Default	FAM53B	ENSG00000189319	10	126297861	126467838	347	26	33542	6.6927	1.0954e-11	resting-area	TRUE
L_7m	L_7m_L_31pd	Default<=>Default	RP11-12J10.3	ENSG00000258539	10	126295649	126515296	445	35	33544	6.9418	1.9352e-12	resting-area	TRUE
L_23d	L_23d_L_31pd	Default<=>Default	METTL10	ENSG00000203791	10	126438523	126515439	140	18	33629	6.551	2.858e-11	resting-area	TRUE
L_d23ab	L_d23ab_L_31pd	Default<=>Default	METTL10	ENSG00000203791	10	126438523	126515439	140	18	33629	6.5811	2.3341e-11	resting-area	TRUE
L_31pv	L_31pv_L_31pd	Default<=>Default	UFL1	ENSG00000014123	6	96934684	97013152	145	16	33685	6.382	8.7406e-11	resting-area	TRUE
L_31pv	L_31pv_L_31pd	Default<=>Default	FHL5	ENSG00000112214	6	96975424	97074512	238	18	33657	6.7435	7.7292e-12	resting-area	TRUE
L_31pv	L_31pv_L_31pd	Default<=>Default	PLCE1	ENSG00000138193	10	95755569	96102580	673	52	33582	6.8485	3.7308e-12	resting-area	TRUE
L_31pv	L_31pv_L_31pd	Default<=>Default	FAM175B	ENSG00000165660	10	126455354	126535239	138	18	33616	6.7423	7.796e-12	resting-area	TRUE
L_31pv	L_31pv_L_31pd	Default<=>Default	METTL10	ENSG00000203791	10	126438523	126515439	140	18	33629	7.1978	3.0598e-13	resting-area	TRUE
L_31pv	L_31pv_L_31pd	Default<=>Default	RP11-12J10.3	ENSG00000258539	10	126295649	126515296	445	35	33544	6.6724	1.2584e-11	resting-area	TRUE
L_10r	L_10r_L_31pd	Default<=>Default	FAM175B	ENSG00000165660	10	126455354	126535239	138	18	33616	6.5776	2.3913e-11	resting-area	TRUE
L_10r	L_10r_L_31pd	Default<=>Default	METTL10	ENSG00000203791	10	126438523	126515439	140	18	33629	6.8623	3.388e-12	resting-area	TRUE
L_10r	L_10r_L_31pd	Default<=>Default	RP11-12J10.3	ENSG00000258539	10	126295649	126515296	445	35	33544	6.2992	1.4962e-10	resting-area	TRUE
L_PGs	L_PGs_L_31pd	Default<=>Default	EPHA3	ENSG00000044524	3	89121674	89541284	792	26	33519	7.6029	1.448e-14	resting-area	TRUE
L_v23ab	L_v23ab_L_31a	Default<=>Default	EPHA3	ENSG00000044524	3	89121674	89541284	792	26	33518	6.3475	1.094e-10	resting-area	TRUE
L_d23ab	L_d23ab_L_31a	Default<=>Default	FAM175B	ENSG00000165660	10	126455354	126535239	138	18	33616	6.326	1.2581e-10	resting-area	TRUE
L_d23ab	L_d23ab_L_31a	Default<=>Default	METTL10	ENSG00000203791	10	126438523	126515439	140	18	33629	6.7991	5.2641e-12	resting-area	TRUE
L_d23ab	L_d23ab_L_31a	Default<=>Default	RP11-12J10.3	ENSG00000258539	10	126295649	126515296	445	35	33544	6.3431	1.1263e-10	resting-area	TRUE
L_8Ad	L_8Ad_L_31a	Default<=>Default	EPHA3	ENSG00000044524	3	89121674	89541284	792	26	33519	6.58	2.3519e-11	resting-area	TRUE
L_9m	L_9m_L_31a	Default<=>Default	EPHA3	ENSG00000044524	3	89121674	89541284	792	26	33519	7.6243	1.2266e-14	resting-area	TRUE
L_8BL	L_8BL_L_31a	Default<=>Default	EPHA3	ENSG00000044524	3	89121674	89541284	792	26	33519	7.3925	7.2062e-14	resting-area	TRUE
L_47l	L_47l_L_31a	Default<=>Default	EPHA3	ENSG00000044524	3	89121674	89541284	792	26	33518	6.695	1.0785e-11	resting-area	TRUE
L_10v	L_10v_L_31a	Default<=>Default	EPHA3	ENSG00000044524	3	89121674	89541284	792	26	33519	7.6557	9.6107e-15	resting-area	TRUE
L_STSvp	L_STSvp_L_31a	Default<=>Default	EPHA3	ENSG00000044524	3	89121674	89541284	792	26	33519	6.9762	1.5159e-12	resting-area	TRUE
L_TE1a	L_TE1a_L_31a	Default<=>Default	EPHA3	ENSG00000044524	3	89121674	89541284	792	26	33519	8.362	3.0822e-17	resting-area	TRUE
L_OFC	L_OFC_L_s32	Default<=>Default	KIF6	ENSG00000164627	6	39287766	39728181	1278	63	33502	6.4346	6.1901e-11	resting-area	FALSE
L_6ma	L_6ma_L_PoI1	Cingulo-Opercular<=>Cingulo-Opercular	CXXC4	ENSG00000168772	4	105379469	105451051	107	17	33466	6.7529	7.2442e-12	resting-area	TRUE
L_PFcm	L_PFcm_L_PoI1	Cingulo-Opercular<=>Cingulo-Opercular	PLCE1	ENSG00000138193	10	95755569	96102580	673	52	33573	6.5494	2.8885e-11	resting-area	TRUE
L_PoI2	L_PoI2_L_PoI1	Cingulo-Opercular<=>Cingulo-Opercular	PIP5K1B	ENSG00000107242	9	71285330	71634091	871	54	33353	6.901	2.582e-12	resting-area	TRUE
L_PoI2	L_PoI2_L_PoI1	Cingulo-Opercular<=>Cingulo-Opercular	PLCE1	ENSG00000138193	10	95755569	96102580	673	52	33570	6.8608	3.4247e-12	resting-area	TRUE
L_MI	L_MI_L_PoI1	Cingulo-Opercular<=>Cingulo-Opercular	PLCE1	ENSG00000138193	10	95755569	96102580	673	52	33569	6.8941	2.711e-12	resting-area	TRUE
L_FOP3	L_FOP3_L_PoI1	Cingulo-Opercular<=>Cingulo-Opercular	PLCE1	ENSG00000138193	10	95755569	96102580	673	52	33569	8.019	5.33e-16	resting-area	TRUE
L_FOP4	L_FOP4_L_FOP5	Cingulo-Opercular<=>Cingulo-Opercular	PLCE1	ENSG00000138193	10	95755569	96102580	673	52	33580	6.3537	1.0513e-10	resting-area	TRUE
L_MI	L_MI_L_FOP5	Cingulo-Opercular<=>Cingulo-Opercular	PLCE1	ENSG00000138193	10	95755569	96102580	673	52	33580	7.0568	8.5208e-13	resting-area	TRUE
L_V6	L_V6_L_V3A	Visual2<=>Visual2	APOC1	ENSG00000130208	19	45382504	45432603	148	28	33386	6.4644	5.0857e-11	resting-area	TRUE
L_PBelt	L_PBelt_L_A4	Auditory<=>Auditory	PLCE1	ENSG00000138193	10	95755569	96102580	673	52	33579	6.6991	1.0484e-11	resting-area	TRUE
L_23d	L_23d_L_STSva	Default<=>Default	EPHA3	ENSG00000044524	3	89121674	89541284	792	26	33512	6.7932	5.4831e-12	resting-area	TRUE
L_TGd	L_TGd_L_STSva	Default<=>Default	PLCE1	ENSG00000138193	10	95755569	96102580	673	52	33576	7.8269	2.5005e-15	resting-area	TRUE
L_TE1a	L_TE1a_L_STSva	Default<=>Default	PLCE1	ENSG00000138193	10	95755569	96102580	673	52	33577	6.4197	6.8283e-11	resting-area	TRUE
L_31a	L_31a_L_STSva	Default<=>Default	EPHA3	ENSG00000044524	3	89121674	89541284	792	26	33516	7.9237	1.1526e-15	resting-area	TRUE
L_TGd	L_TGd_L_TE1m	Default<=>Default	EPHA3	ENSG00000044524	3	89121674	89541284	792	26	33515	6.3442	1.1178e-10	resting-area	TRUE
L_a24pr	L_a24pr_L_a32pr	Cingulo-Opercular<=>Cingulo-Opercular	PLCE1	ENSG00000138193	10	95755569	96102580	673	52	33579	6.7795	6.0295e-12	resting-area	TRUE
L_46	L_46_L_p24	Cingulo-Opercular<=>Cingulo-Opercular	ZIC1	ENSG00000152977	3	147092171	147144506	94	15	33594	6.7907	5.5787e-12	resting-area	TRUE
L_46	L_46_L_p24	Cingulo-Opercular<=>Cingulo-Opercular	ZIC4	ENSG00000174963	3	147093833	147159647	114	17	33606	6.6266	1.7171e-11	resting-area	TRUE
L_V3A	L_V3A_R_V6	Visual2<=>Visual2	APOE	ENSG00000130203	19	45374011	45422650	153	30	33472	6.7623	6.7925e-12	resting-area	TRUE
L_V3A	L_V3A_R_V6	Visual2<=>Visual2	APOC1	ENSG00000130208	19	45382504	45432603	148	28	33386	7.1184	5.459e-13	resting-area	TRUE
L_V7	L_V7_R_V6	Visual2<=>Visual2	APOC1	ENSG00000130208	19	45382504	45432603	148	28	33386	6.3934	8.1094e-11	resting-area	TRUE
L_LO1	L_LO1_R_V6	Visual2<=>Visual2	APOE	ENSG00000130203	19	45374011	45422650	153	30	33472	6.7851	5.8018e-12	resting-area	TRUE
L_LO1	L_LO1_R_V6	Visual2<=>Visual2	APOC1	ENSG00000130208	19	45382504	45432603	148	28	33386	7.2787	1.6853e-13	resting-area	TRUE
L_V3	L_V3_R_V2	Visual2<=>Visual2	APOE	ENSG00000130203	19	45374011	45422650	153	30	33472	6.4208	6.7775e-11	resting-area	TRUE
L_V3	L_V3_R_V2	Visual2<=>Visual2	APOC1	ENSG00000130208	19	45382504	45432603	148	28	33386	6.6565	1.4025e-11	resting-area	TRUE
L_V3A	L_V3A_R_V2	Visual2<=>Visual2	APOE	ENSG00000130203	19	45374011	45422650	153	30	33472	7.2591	1.949e-13	resting-area	TRUE
L_V3A	L_V3A_R_V2	Visual2<=>Visual2	APOC1	ENSG00000130208	19	45382504	45432603	148	28	33386	7.3029	1.4078e-13	resting-area	TRUE
L_LO1	L_LO1_R_V2	Visual2<=>Visual2	APOE	ENSG00000130203	19	45374011	45422650	153	30	33472	6.2971	1.5163e-10	resting-area	TRUE
L_LO1	L_LO1_R_V2	Visual2<=>Visual2	APOC1	ENSG00000130208	19	45382504	45432603	148	28	33386	6.743	7.7593e-12	resting-area	TRUE
L_V3	L_V3_R_V3	Visual2<=>Visual2	APOE	ENSG00000130203	19	45374011	45422650	153	30	33472	6.6784	1.2075e-11	resting-area	TRUE
L_V3	L_V3_R_V3	Visual2<=>Visual2	APOC1	ENSG00000130208	19	45382504	45432603	148	28	33386	7.0632	8.1357e-13	resting-area	TRUE
L_V4	L_V4_R_V3	Visual2<=>Visual2	APOE	ENSG00000130203	19	45374011	45422650	153	30	33472	6.3857	8.532e-11	resting-area	TRUE
L_V4	L_V4_R_V3	Visual2<=>Visual2	APOC1	ENSG00000130208	19	45382504	45432603	148	28	33386	6.7792	6.0427e-12	resting-area	TRUE
L_V3A	L_V3A_R_V3	Visual2<=>Visual2	APOE	ENSG00000130203	19	45374011	45422650	153	30	33472	6.856	3.5404e-12	resting-area	TRUE
L_V3A	L_V3A_R_V3	Visual2<=>Visual2	APOC1	ENSG00000130208	19	45382504	45432603	148	28	33386	6.9922	1.3529e-12	resting-area	TRUE
L_LO1	L_LO1_R_V3	Visual2<=>Visual2	APOE	ENSG00000130203	19	45374011	45422650	153	30	33472	6.586	2.2585e-11	resting-area	TRUE
L_LO1	L_LO1_R_V3	Visual2<=>Visual2	APOC1	ENSG00000130208	19	45382504	45432603	148	28	33386	6.9979	1.2991e-12	resting-area	TRUE
L_LO2	L_LO2_R_V3	Visual2<=>Visual2	APOE	ENSG00000130203	19	45374011	45422650	153	30	33472	6.3441	1.1188e-10	resting-area	TRUE
L_LO2	L_LO2_R_V3	Visual2<=>Visual2	APOC1	ENSG00000130208	19	45382504	45432603	148	28	33386	6.599	2.0694e-11	resting-area	TRUE
R_V6	R_V6_R_V3	Visual2<=>Visual2	APOE	ENSG00000130203	19	45374011	45422650	153	30	33472	6.3881	8.3989e-11	resting-area	TRUE
R_V6	R_V6_R_V3	Visual2<=>Visual2	APOC1	ENSG00000130208	19	45382504	45432603	148	28	33386	6.6171	1.8312e-11	resting-area	TRUE
R_V2	R_V2_R_V3	Visual2<=>Visual2	APOC1	ENSG00000130208	19	45382504	45432603	148	28	33386	6.2958	1.5296e-10	resting-area	TRUE
L_V6	L_V6_R_V4	Visual2<=>Visual2	APOC1	ENSG00000130208	19	45382504	45432603	148	28	33386	6.3074	1.4184e-10	resting-area	TRUE
L_V2	L_V2_R_V4	Visual2<=>Visual2	APOE	ENSG00000130203	19	45374011	45422650	153	30	33472	6.7903	5.5937e-12	resting-area	TRUE
L_V2	L_V2_R_V4	Visual2<=>Visual2	APOC1	ENSG00000130208	19	45382504	45432603	148	28	33386	7.1704	3.7381e-13	resting-area	TRUE
L_V3	L_V3_R_V4	Visual2<=>Visual2	APOE	ENSG00000130203	19	45374011	45422650	153	30	33472	7.3336	1.1202e-13	resting-area	TRUE
L_V3	L_V3_R_V4	Visual2<=>Visual2	APOC1	ENSG00000130208	19	45382504	45432603	148	28	33386	7.537	2.4036e-14	resting-area	TRUE
L_V4	L_V4_R_V4	Visual2<=>Visual2	APOE	ENSG00000130203	19	45374011	45422650	153	30	33471	7.4223	5.7565e-14	resting-area	TRUE
L_V4	L_V4_R_V4	Visual2<=>Visual2	APOC1	ENSG00000130208	19	45382504	45432603	148	28	33385	7.8163	2.72e-15	resting-area	TRUE
L_V3A	L_V3A_R_V4	Visual2<=>Visual2	APOE	ENSG00000130203	19	45374011	45422650	153	30	33472	6.7619	6.8113e-12	resting-area	TRUE
L_V3A	L_V3A_R_V4	Visual2<=>Visual2	APOC1	ENSG00000130208	19	45382504	45432603	148	28	33386	7.1147	5.6083e-13	resting-area	TRUE
L_LO1	L_LO1_R_V4	Visual2<=>Visual2	APOE	ENSG00000130203	19	45374011	45422650	153	30	33471	6.9156	2.3294e-12	resting-area	TRUE
L_LO1	L_LO1_R_V4	Visual2<=>Visual2	APOC1	ENSG00000130208	19	45382504	45432603	148	28	33385	7.4381	5.107e-14	resting-area	TRUE
L_LO2	L_LO2_R_V4	Visual2<=>Visual2	APOE	ENSG00000130203	19	45374011	45422650	153	30	33471	6.4047	7.5346e-11	resting-area	TRUE
L_LO2	L_LO2_R_V4	Visual2<=>Visual2	APOC1	ENSG00000130208	19	45382504	45432603	148	28	33385	6.7082	9.8489e-12	resting-area	TRUE
R_V6	R_V6_R_V4	Visual2<=>Visual2	APOC1	ENSG00000130208	19	45382504	45432603	148	28	33386	6.58	2.353e-11	resting-area	TRUE
R_V2	R_V2_R_V4	Visual2<=>Visual2	APOE	ENSG00000130203	19	45374011	45422650	153	30	33472	6.4542	5.4397e-11	resting-area	TRUE
R_V2	R_V2_R_V4	Visual2<=>Visual2	APOC1	ENSG00000130208	19	45382504	45432603	148	28	33386	6.8892	2.8044e-12	resting-area	TRUE
R_V3	R_V3_R_V4	Visual2<=>Visual2	APOE	ENSG00000130203	19	45374011	45422650	153	30	33472	7.106	5.9736e-13	resting-area	TRUE
R_V3	R_V3_R_V4	Visual2<=>Visual2	APOC1	ENSG00000130208	19	45382504	45432603	148	28	33386	7.2268	2.4725e-13	resting-area	TRUE
L_5m	L_5m_R_4	Somatomotor<=>Somatomotor	PAX8	ENSG00000125618	2	113963574	114071527	369	27	33509	6.4504	5.5796e-11	resting-area	TRUE
L_24dd	L_24dd_R_4	Somatomotor<=>Somatomotor	PAX8	ENSG00000125618	2	113963574	114071527	369	27	33509	6.9685	1.6021e-12	resting-area	TRUE
L_6mp	L_6mp_R_4	Somatomotor<=>Somatomotor	PAX8	ENSG00000125618	2	113963574	114071527	369	27	33508	6.4096	7.2933e-11	resting-area	TRUE
L_4	L_4_R_3b	Somatomotor<=>Somatomotor	PAX8	ENSG00000125618	2	113963574	114071527	369	27	33510	6.8279	4.3088e-12	resting-area	TRUE
L_3b	L_3b_R_3b	Somatomotor<=>Somatomotor	PAX8	ENSG00000125618	2	113963574	114071527	369	27	33510	6.9829	1.446e-12	resting-area	TRUE
L_5m	L_5m_R_3b	Somatomotor<=>Somatomotor	PAX8	ENSG00000125618	2	113963574	114071527	369	27	33509	6.4519	5.5237e-11	resting-area	TRUE
L_24dd	L_24dd_R_3b	Somatomotor<=>Somatomotor	PAX8	ENSG00000125618	2	113963574	114071527	369	27	33509	6.7081	9.8598e-12	resting-area	TRUE
L_24dd	L_24dd_L_3a	Somatomotor<=>Somatomotor	PAX8	ENSG00000125618	2	113963574	114071527	369	27	33509	6.3956	7.9967e-11	resting-area	TRUE
L_6mp	L_6mp_R_3b	Somatomotor<=>Somatomotor	PAX8	ENSG00000125618	2	113963574	114071527	369	27	33507	6.503	3.938e-11	resting-area	TRUE
L_OP2-3	L_OP2-3_R_3b	Somatomotor<=>Somatomotor	PAX8	ENSG00000125618	2	113963574	114071527	369	27	33507	6.7205	9.0544e-12	resting-area	TRUE
R_4	R_4_R_3b	Somatomotor<=>Somatomotor	PAX8	ENSG00000125618	2	113963574	114071527	369	27	33510	6.4366	6.1104e-11	resting-area	TRUE
L_V6	L_V6_R_V3A	Visual2<=>Visual2	APOE	ENSG00000130203	19	45374011	45422650	153	30	33472	6.5316	3.2539e-11	resting-area	TRUE
L_V6	L_V6_R_V3A	Visual2<=>Visual2	APOC1	ENSG00000130208	19	45382504	45432603	148	28	33386	6.8007	5.2042e-12	resting-area	TRUE
L_V3A	L_V3A_R_V3A	Visual2<=>Visual2	APOE	ENSG00000130203	19	45374011	45422650	153	30	33472	7.3609	9.1316e-14	resting-area	TRUE
L_V3A	L_V3A_R_V3A	Visual2<=>Visual2	APOC1	ENSG00000130208	19	45382504	45432603	148	28	33386	7.3944	7.0999e-14	resting-area	TRUE
L_V7	L_V7_R_V3A	Visual2<=>Visual2	APOE	ENSG00000130203	19	45374011	45422650	153	30	33472	6.4532	5.4753e-11	resting-area	TRUE
L_V7	L_V7_R_V3A	Visual2<=>Visual2	APOC1	ENSG00000130208	19	45382504	45432603	148	28	33386	6.6436	1.5301e-11	resting-area	TRUE
L_LO1	L_LO1_R_V3A	Visual2<=>Visual2	APOE	ENSG00000130203	19	45374011	45422650	153	30	33472	6.6083	1.9436e-11	resting-area	TRUE
L_LO1	L_LO1_R_V3A	Visual2<=>Visual2	APOC1	ENSG00000130208	19	45382504	45432603	148	28	33386	6.9246	2.1853e-12	resting-area	TRUE
L_V6A	L_V6A_R_V3A	Visual2<=>Visual2	APOE	ENSG00000130203	19	45374011	45422650	153	30	33472	6.69	1.1159e-11	resting-area	TRUE
L_V6A	L_V6A_R_V3A	Visual2<=>Visual2	APOC1	ENSG00000130208	19	45382504	45432603	148	28	33386	6.869	3.2329e-12	resting-area	TRUE
R_V6	R_V6_R_V3A	Visual2<=>Visual2	APOE	ENSG00000130203	19	45374011	45422650	153	30	33472	7.2826	1.637e-13	resting-area	TRUE
R_V2	R_V2_R_V3A	Visual2<=>Visual2	APOE	ENSG00000130203	19	45374011	45422650	153	30	33472	6.5424	3.0273e-11	resting-area	TRUE
R_V2	R_V2_R_V3A	Visual2<=>Visual2	APOC1	ENSG00000130208	19	45382504	45432603	148	28	33386	6.6562	1.4052e-11	resting-area	TRUE
R_V4	R_V4_R_V3A	Visual2<=>Visual2	APOE	ENSG00000130203	19	45374011	45422650	153	30	33472	6.3351	1.186e-10	resting-area	TRUE
R_V4	R_V4_R_V3A	Visual2<=>Visual2	APOC1	ENSG00000130208	19	45382504	45432603	148	28	33386	6.7262	8.7053e-12	resting-area	TRUE
L_RSC	L_RSC_L_POS2	Frontoparietal<=>Frontoparietal	FAM175B	ENSG00000165660	10	126455354	126535239	138	18	33616	6.3863	8.4973e-11	resting-area	TRUE
L_RSC	L_RSC_L_POS2	Frontoparietal<=>Frontoparietal	FAM53B	ENSG00000189319	10	126297861	126467838	347	26	33542	6.6977	1.0588e-11	resting-area	TRUE
L_RSC	L_RSC_L_POS2	Frontoparietal<=>Frontoparietal	METTL10	ENSG00000203791	10	126438523	126515439	140	18	33629	7.1245	5.223e-13	resting-area	TRUE
L_RSC	L_RSC_L_POS2	Frontoparietal<=>Frontoparietal	RP11-12J10.3	ENSG00000258539	10	126295649	126515296	445	35	33544	7.0833	7.0403e-13	resting-area	TRUE
L_RSC	L_RSC_R_RSC	Frontoparietal<=>Frontoparietal	MRVI1	ENSG00000072952	11	10584638	10750535	523	46	33542	6.3995	7.7918e-11	resting-area	TRUE
L_RSC	L_RSC_R_RSC	Frontoparietal<=>Frontoparietal	PLCE1	ENSG00000138193	10	95755569	96102580	673	52	33581	7.8427	2.2054e-15	resting-area	TRUE
L_RSC	L_RSC_R_RSC	Frontoparietal<=>Frontoparietal	NOC3L	ENSG00000173145	10	96082983	96157696	196	23	33594	6.4805	4.57e-11	resting-area	TRUE
L_POS2	L_POS2_R_RSC	Frontoparietal<=>Frontoparietal	METTL10	ENSG00000203791	10	126438523	126515439	140	18	33629	6.3974	7.9007e-11	resting-area	TRUE
L_RSC	L_RSC_R_POS2	Frontoparietal<=>Frontoparietal	FAM175B	ENSG00000165660	10	126455354	126535239	138	18	33616	6.3496	1.0794e-10	resting-area	TRUE
L_RSC	L_RSC_R_POS2	Frontoparietal<=>Frontoparietal	FAM53B	ENSG00000189319	10	126297861	126467838	347	26	33542	6.378	8.9724e-11	resting-area	TRUE
L_RSC	L_RSC_R_POS2	Frontoparietal<=>Frontoparietal	METTL10	ENSG00000203791	10	126438523	126515439	140	18	33629	6.9234	2.2047e-12	resting-area	TRUE
L_RSC	L_RSC_R_POS2	Frontoparietal<=>Frontoparietal	RP11-12J10.3	ENSG00000258539	10	126295649	126515296	445	35	33544	6.7579	7.0016e-12	resting-area	TRUE
R_RSC	R_RSC_R_POS2	Frontoparietal<=>Frontoparietal	METTL10	ENSG00000203791	10	126438523	126515439	140	18	33629	6.7573	7.0303e-12	resting-area	TRUE
L_V6	L_V6_R_V7	Visual2<=>Visual2	APOE	ENSG00000130203	19	45374011	45422650	153	30	33472	6.9343	2.0405e-12	resting-area	TRUE
L_V6	L_V6_R_V7	Visual2<=>Visual2	APOC1	ENSG00000130208	19	45382504	45432603	148	28	33386	7.2123	2.7506e-13	resting-area	TRUE
L_LO1	L_LO1_R_V7	Visual2<=>Visual2	APOC1	ENSG00000130208	19	45382504	45432603	148	28	33386	6.5608	2.6763e-11	resting-area	TRUE
L_4	L_4_L_6mp	Somatomotor<=>Somatomotor	PAX8	ENSG00000125618	2	113963574	114071527	369	27	33509	6.393	8.1306e-11	resting-area	TRUE
R_V6	R_V6_R_V7	Visual2<=>Visual2	APOE	ENSG00000130203	19	45374011	45422650	153	30	33472	7.3437	1.0386e-13	resting-area	TRUE
L_24dd	L_24dd_L_6mp	Somatomotor<=>Somatomotor	PLCE1	ENSG00000138193	10	95755569	96102580	673	52	33580	6.32	1.3076e-10	resting-area	TRUE
L_24dv	L_24dv_L_6mp	Somatomotor<=>Somatomotor	PLCE1	ENSG00000138193	10	95755569	96102580	673	52	33578	6.7306	8.4471e-12	resting-area	TRUE
L_V6	L_V6_R_LO1	Visual2<=>Visual2	APOC1	ENSG00000130208	19	45382504	45432603	148	28	33386	6.3237	1.277e-10	resting-area	TRUE
L_V3	L_V3_R_LO1	Visual2<=>Visual2	APOC1	ENSG00000130208	19	45382504	45432603	148	28	33386	6.8453	3.8152e-12	resting-area	TRUE
L_V4	L_V4_R_LO1	Visual2<=>Visual2	APOE	ENSG00000130203	19	45374011	45422650	153	30	33471	6.5315	3.2552e-11	resting-area	TRUE
L_V4	L_V4_R_LO1	Visual2<=>Visual2	APOC1	ENSG00000130208	19	45382504	45432603	148	28	33385	7.0253	1.0679e-12	resting-area	TRUE
L_V3A	L_V3A_R_LO1	Visual2<=>Visual2	APOE	ENSG00000130203	19	45374011	45422650	153	30	33472	6.3523	1.0605e-10	resting-area	TRUE
L_V3A	L_V3A_R_LO1	Visual2<=>Visual2	APOC1	ENSG00000130208	19	45382504	45432603	148	28	33386	6.7072	9.9217e-12	resting-area	TRUE
L_LO1	L_LO1_R_LO1	Visual2<=>Visual2	APOE	ENSG00000130203	19	45374011	45422650	153	30	33470	6.9399	1.9618e-12	resting-area	TRUE
L_LO1	L_LO1_R_LO1	Visual2<=>Visual2	APOC1	ENSG00000130208	19	45382504	45432603	148	28	33384	7.5136	2.8755e-14	resting-area	TRUE
R_V6	R_V6_R_LO1	Visual2<=>Visual2	APOC1	ENSG00000130208	19	45382504	45432603	148	28	33386	6.579	2.3676e-11	resting-area	TRUE
L_V6	L_V6_R_LO2	Visual2<=>Visual2	APOE	ENSG00000130203	19	45374011	45422650	153	30	33472	6.4593	5.2602e-11	resting-area	TRUE
L_V6	L_V6_R_LO2	Visual2<=>Visual2	APOC1	ENSG00000130208	19	45382504	45432603	148	28	33386	6.7048	1.0084e-11	resting-area	TRUE
L_V2	L_V2_R_LO2	Visual2<=>Visual2	APOE	ENSG00000130203	19	45374011	45422650	153	30	33472	6.3497	1.0784e-10	resting-area	TRUE
L_V2	L_V2_R_LO2	Visual2<=>Visual2	APOC1	ENSG00000130208	19	45382504	45432603	148	28	33386	6.6331	1.6438e-11	resting-area	TRUE
L_V3	L_V3_R_LO2	Visual2<=>Visual2	APOE	ENSG00000130203	19	45374011	45422650	153	30	33472	6.4018	7.6797e-11	resting-area	TRUE
L_V3	L_V3_R_LO2	Visual2<=>Visual2	APOC1	ENSG00000130208	19	45382504	45432603	148	28	33386	6.688	1.1315e-11	resting-area	TRUE
L_V4	L_V4_R_LO2	Visual2<=>Visual2	APOE	ENSG00000130203	19	45374011	45422650	153	30	33471	6.509	3.7836e-11	resting-area	TRUE
L_V4	L_V4_R_LO2	Visual2<=>Visual2	APOC1	ENSG00000130208	19	45382504	45432603	148	28	33385	6.8655	3.314e-12	resting-area	TRUE
L_LO1	L_LO1_R_LO2	Visual2<=>Visual2	APOE	ENSG00000130203	19	45374011	45422650	153	30	33470	6.8356	4.0838e-12	resting-area	TRUE
L_LO1	L_LO1_R_LO2	Visual2<=>Visual2	APOC1	ENSG00000130208	19	45382504	45432603	148	28	33384	7.306	1.3761e-13	resting-area	TRUE
L_LO2	L_LO2_R_LO2	Visual2<=>Visual2	APOC1	ENSG00000130208	19	45382504	45432603	148	28	33384	6.518	3.5619e-11	resting-area	TRUE
R_V6	R_V6_R_LO2	Visual2<=>Visual2	APOC1	ENSG00000130208	19	45382504	45432603	148	28	33386	6.4731	4.7998e-11	resting-area	TRUE
R_V2	R_V2_R_LO2	Visual2<=>Visual2	APOC1	ENSG00000130208	19	45382504	45432603	148	28	33386	6.4143	7.0739e-11	resting-area	TRUE
R_V3	R_V3_R_LO2	Visual2<=>Visual2	APOC1	ENSG00000130208	19	45382504	45432603	148	28	33386	6.5033	3.9288e-11	resting-area	TRUE
R_V3A	R_V3A_R_LO2	Visual2<=>Visual2	APOC1	ENSG00000130208	19	45382504	45432603	148	28	33386	6.4112	7.2199e-11	resting-area	TRUE
R_LO1	R_LO1_R_LO2	Visual2<=>Visual2	APOC1	ENSG00000130208	19	45382504	45432603	148	28	33384	6.3326	1.2053e-10	resting-area	TRUE
L_5mv	L_5mv_L_p24pr	Cingulo-Opercular<=>Cingulo-Opercular	PLCE1	ENSG00000138193	10	95755569	96102580	673	52	33568	6.3166	1.3369e-10	resting-area	TRUE
L_23c	L_23c_L_p24pr	Cingulo-Opercular<=>Cingulo-Opercular	PLCE1	ENSG00000138193	10	95755569	96102580	673	52	33573	6.6005	2.0486e-11	resting-area	TRUE
L_43	L_43_R_PSL	Cingulo-Opercular<=>Cingulo-Opercular	EPHA3	ENSG00000044524	3	89121674	89541284	792	26	33518	6.4495	5.6108e-11	resting-area	TRUE
L_PFcm	L_PFcm_R_PSL	Cingulo-Opercular<=>Cingulo-Opercular	EPHA3	ENSG00000044524	3	89121674	89541284	792	26	33517	6.5562	2.7589e-11	resting-area	TRUE
L_FOP4	L_FOP4_R_PSL	Cingulo-Opercular<=>Cingulo-Opercular	EPHA3	ENSG00000044524	3	89121674	89541284	792	26	33517	6.8066	4.9969e-12	resting-area	TRUE
L_FOP1	L_FOP1_R_PSL	Cingulo-Opercular<=>Cingulo-Opercular	EPHA3	ENSG00000044524	3	89121674	89541284	792	26	33517	7.0468	9.1554e-13	resting-area	TRUE
L_FOP3	L_FOP3_R_PSL	Cingulo-Opercular<=>Cingulo-Opercular	EPHA3	ENSG00000044524	3	89121674	89541284	792	26	33513	7.0832	7.0443e-13	resting-area	TRUE
L_PFop	L_PFop_R_PSL	Cingulo-Opercular<=>Cingulo-Opercular	EPHA3	ENSG00000044524	3	89121674	89541284	792	26	33518	7.4778	3.7775e-14	resting-area	TRUE
L_PF	L_PF_R_PSL	Cingulo-Opercular<=>Cingulo-Opercular	EPHA3	ENSG00000044524	3	89121674	89541284	792	26	33519	7.567	1.9093e-14	resting-area	TRUE
L_STV	L_STV_R_SFL	Language<=>Language	GNA12	ENSG00000146535	7	2757746	2918958	520	20	33576	7.3768	8.1076e-14	resting-area	FALSE
L_RSC	L_RSC_R_7Pm	Frontoparietal<=>Frontoparietal	FAM175B	ENSG00000165660	10	126455354	126535239	138	18	33616	6.4612	5.194e-11	resting-area	TRUE
L_RSC	L_RSC_R_7Pm	Frontoparietal<=>Frontoparietal	FAM53B	ENSG00000189319	10	126297861	126467838	347	26	33542	6.4721	4.8316e-11	resting-area	TRUE
L_RSC	L_RSC_R_7Pm	Frontoparietal<=>Frontoparietal	METTL10	ENSG00000203791	10	126438523	126515439	140	18	33629	6.9844	1.4308e-12	resting-area	TRUE
L_RSC	L_RSC_R_7Pm	Frontoparietal<=>Frontoparietal	RP11-12J10.3	ENSG00000258539	10	126295649	126515296	445	35	33544	6.8824	2.9426e-12	resting-area	TRUE
L_PFm	L_PFm_R_7Pm	Frontoparietal<=>Frontoparietal	FAM175B	ENSG00000165660	10	126455354	126535239	138	18	33616	7.2625	1.8996e-13	resting-area	TRUE
L_PFm	L_PFm_R_7Pm	Frontoparietal<=>Frontoparietal	FAM53B	ENSG00000189319	10	126297861	126467838	347	26	33542	6.6667	1.3084e-11	resting-area	TRUE
L_PFm	L_PFm_R_7Pm	Frontoparietal<=>Frontoparietal	RP11-12J10.3	ENSG00000258539	10	126295649	126515296	445	35	33544	7.856	1.9834e-15	resting-area	TRUE
L_10r	L_10r_R_7m	Default<=>Default	METTL10	ENSG00000203791	10	126438523	126515439	140	18	33629	6.4751	4.7388e-11	resting-area	TRUE
L_31pd	L_31pd_R_7m	Default<=>Default	FAM175B	ENSG00000165660	10	126455354	126535239	138	18	33616	6.811	4.8472e-12	resting-area	TRUE
L_31pd	L_31pd_R_7m	Default<=>Default	FAM53B	ENSG00000189319	10	126297861	126467838	347	26	33542	6.3598	1.0099e-10	resting-area	TRUE
L_31pd	L_31pd_R_7m	Default<=>Default	METTL10	ENSG00000203791	10	126438523	126515439	140	18	33629	7.2392	2.256e-13	resting-area	TRUE
L_31pd	L_31pd_R_7m	Default<=>Default	RP11-12J10.3	ENSG00000258539	10	126295649	126515296	445	35	33544	6.6825	1.1743e-11	resting-area	TRUE
L_7m	L_7m_R_23d	Default<=>Default	CADM2	ENSG00000175161	3	84973132	86133579	3028	57	33610	6.8547	3.5733e-12	resting-area	TRUE
L_d23ab	L_d23ab_R_23d	Default<=>Default	FAM175B	ENSG00000165660	10	126455354	126535239	138	18	33616	6.4023	7.6503e-11	resting-area	TRUE
L_d23ab	L_d23ab_R_23d	Default<=>Default	FAM53B	ENSG00000189319	10	126297861	126467838	347	26	33542	6.445	5.7817e-11	resting-area	TRUE
L_d23ab	L_d23ab_R_23d	Default<=>Default	METTL10	ENSG00000203791	10	126438523	126515439	140	18	33629	6.8574	3.5064e-12	resting-area	TRUE
L_d23ab	L_d23ab_R_23d	Default<=>Default	RP11-12J10.3	ENSG00000258539	10	126295649	126515296	445	35	33544	6.817	4.6493e-12	resting-area	TRUE
L_TE1a	L_TE1a_R_23d	Default<=>Default	CADM2	ENSG00000175161	3	84973132	86133579	3028	57	33610	6.6727	1.2553e-11	resting-area	TRUE
R_7m	R_7m_R_23d	Default<=>Default	CADM2	ENSG00000175161	3	84973132	86133579	3028	57	33610	6.5311	3.2649e-11	resting-area	TRUE
L_v23ab	L_v23ab_R_v23ab	Default<=>Default	PLCE1	ENSG00000138193	10	95755569	96102580	673	52	33581	7.2466	2.1369e-13	resting-area	TRUE
L_9p	L_9p_R_v23ab	Default<=>Default	CXXC4	ENSG00000168772	4	105379469	105451051	107	17	33469	6.4598	5.2425e-11	resting-area	TRUE
L_23d	L_23d_R_d23ab	Default<=>Default	FAM175B	ENSG00000165660	10	126455354	126535239	138	18	33615	7.154	4.2133e-13	resting-area	TRUE
L_23d	L_23d_R_d23ab	Default<=>Default	FAM53B	ENSG00000189319	10	126297861	126467838	347	26	33541	6.7018	1.0297e-11	resting-area	TRUE
L_23d	L_23d_R_d23ab	Default<=>Default	METTL10	ENSG00000203791	10	126438523	126515439	140	18	33628	7.2167	2.6629e-13	resting-area	TRUE
L_23d	L_23d_R_d23ab	Default<=>Default	RP11-12J10.3	ENSG00000258539	10	126295649	126515296	445	35	33543	7.1159	5.5582e-13	resting-area	TRUE
L_a24pr	L_a24pr_L_p32pr	Cingulo-Opercular<=>Cingulo-Opercular	PLCE1	ENSG00000138193	10	95755569	96102580	673	52	33581	7.156	4.1538e-13	resting-area	TRUE
L_31pd	L_31pd_R_d23ab	Default<=>Default	FAM175B	ENSG00000165660	10	126455354	126535239	138	18	33615	6.9614	1.6847e-12	resting-area	TRUE
L_31pd	L_31pd_R_d23ab	Default<=>Default	METTL10	ENSG00000203791	10	126438523	126515439	140	18	33628	7.2639	1.8807e-13	resting-area	TRUE
L_31pd	L_31pd_R_d23ab	Default<=>Default	RP11-12J10.3	ENSG00000258539	10	126295649	126515296	445	35	33543	6.5945	2.134e-11	resting-area	TRUE
L_31a	L_31a_R_d23ab	Default<=>Default	METTL10	ENSG00000203791	10	126438523	126515439	140	18	33629	6.6186	1.8128e-11	resting-area	TRUE
R_23d	R_23d_R_d23ab	Default<=>Default	FAM175B	ENSG00000165660	10	126455354	126535239	138	18	33616	6.6135	1.8762e-11	resting-area	TRUE
R_23d	R_23d_R_d23ab	Default<=>Default	METTL10	ENSG00000203791	10	126438523	126515439	140	18	33629	7.0705	7.7188e-13	resting-area	TRUE
R_23d	R_23d_R_d23ab	Default<=>Default	RP11-12J10.3	ENSG00000258539	10	126295649	126515296	445	35	33544	6.6307	1.6703e-11	resting-area	TRUE
L_7m	L_7m_R_31pv	Default<=>Default	FAM175B	ENSG00000165660	10	126455354	126535239	138	18	33616	7.0477	9.0955e-13	resting-area	TRUE
L_d23ab	L_d23ab_R_31pv	Default<=>Default	METTL10	ENSG00000203791	10	126438523	126515439	140	18	33628	6.3927	8.1511e-11	resting-area	TRUE
L_31pv	L_31pv_R_31pv	Default<=>Default	FAM175B	ENSG00000165660	10	126455354	126535239	138	18	33616	6.4803	4.5766e-11	resting-area	TRUE
L_31pv	L_31pv_R_31pv	Default<=>Default	METTL10	ENSG00000203791	10	126438523	126515439	140	18	33629	6.7142	9.4554e-12	resting-area	TRUE
L_31pv	L_31pv_R_31pv	Default<=>Default	RP11-12J10.3	ENSG00000258539	10	126295649	126515296	445	35	33544	6.4117	7.1944e-11	resting-area	TRUE
L_10r	L_10r_R_31pv	Default<=>Default	FAM175B	ENSG00000165660	10	126455354	126535239	138	18	33615	6.8264	4.3545e-12	resting-area	TRUE
L_10r	L_10r_R_31pv	Default<=>Default	FAM53B	ENSG00000189319	10	126297861	126467838	347	26	33541	6.3883	8.3887e-11	resting-area	TRUE
L_10r	L_10r_R_31pv	Default<=>Default	METTL10	ENSG00000203791	10	126438523	126515439	140	18	33628	7.0649	8.0391e-13	resting-area	TRUE
L_10r	L_10r_R_31pv	Default<=>Default	RP11-12J10.3	ENSG00000258539	10	126295649	126515296	445	35	33543	6.79	5.6059e-12	resting-area	TRUE
L_9m	L_9m_R_31pv	Default<=>Default	FAM175B	ENSG00000165660	10	126455354	126535239	138	18	33616	6.9741	1.5392e-12	resting-area	TRUE
L_9m	L_9m_R_31pv	Default<=>Default	METTL10	ENSG00000203791	10	126438523	126515439	140	18	33629	7.0874	6.8318e-13	resting-area	TRUE
L_9m	L_9m_R_31pv	Default<=>Default	RP11-12J10.3	ENSG00000258539	10	126295649	126515296	445	35	33544	6.6428	1.539e-11	resting-area	TRUE
L_10d	L_10d_R_31pv	Default<=>Default	FAM175B	ENSG00000165660	10	126455354	126535239	138	18	33616	6.4961	4.1207e-11	resting-area	TRUE
L_10d	L_10d_R_31pv	Default<=>Default	METTL10	ENSG00000203791	10	126438523	126515439	140	18	33629	6.5573	2.7396e-11	resting-area	TRUE
L_10d	L_10d_R_31pv	Default<=>Default	RP11-12J10.3	ENSG00000258539	10	126295649	126515296	445	35	33544	6.4736	4.7859e-11	resting-area	TRUE
L_31pd	L_31pd_R_31pv	Default<=>Default	FAM53B	ENSG00000189319	10	126297861	126467838	347	26	33541	6.9343	2.0418e-12	resting-area	TRUE
L_31pd	L_31pd_R_31pv	Default<=>Default	RP11-12J10.3	ENSG00000258539	10	126295649	126515296	445	35	33543	6.5445	2.9844e-11	resting-area	TRUE
L_STSva	L_STSva_R_31pv	Default<=>Default	EPHA3	ENSG00000044524	3	89121674	89541284	792	26	33519	7.1515	4.2914e-13	resting-area	TRUE
R_7m	R_7m_R_31pv	Default<=>Default	FAM175B	ENSG00000165660	10	126455354	126535239	138	18	33616	7.3417	1.0542e-13	resting-area	TRUE
R_7m	R_7m_R_31pv	Default<=>Default	FAM53B	ENSG00000189319	10	126297861	126467838	347	26	33542	6.3842	8.6166e-11	resting-area	TRUE
R_7m	R_7m_R_31pv	Default<=>Default	METTL10	ENSG00000203791	10	126438523	126515439	140	18	33629	7.3536	9.6478e-14	resting-area	TRUE
R_7m	R_7m_R_31pv	Default<=>Default	RP11-12J10.3	ENSG00000258539	10	126295649	126515296	445	35	33544	7.0107	1.186e-12	resting-area	TRUE
R_v23ab	R_v23ab_R_31pv	Default<=>Default	FAM175B	ENSG00000165660	10	126455354	126535239	138	18	33615	6.7111	9.6591e-12	resting-area	TRUE
R_v23ab	R_v23ab_R_31pv	Default<=>Default	METTL10	ENSG00000203791	10	126438523	126515439	140	18	33628	6.9608	1.6923e-12	resting-area	TRUE
R_v23ab	R_v23ab_R_31pv	Default<=>Default	RP11-12J10.3	ENSG00000258539	10	126295649	126515296	445	35	33543	6.5887	2.2186e-11	resting-area	TRUE
R_d23ab	R_d23ab_R_31pv	Default<=>Default	UFL1	ENSG00000014123	6	96934684	97013152	145	16	33682	6.4688	4.94e-11	resting-area	TRUE
R_d23ab	R_d23ab_R_31pv	Default<=>Default	PIP5K1B	ENSG00000107242	9	71285330	71634091	871	54	33362	6.6578	1.3899e-11	resting-area	TRUE
R_d23ab	R_d23ab_R_31pv	Default<=>Default	FHL5	ENSG00000112214	6	96975424	97074512	238	18	33654	6.7801	6.0066e-12	resting-area	TRUE
L_4	L_4_R_5m	Somatomotor<=>Somatomotor	PAX8	ENSG00000125618	2	113963574	114071527	369	27	33510	6.5963	2.1082e-11	resting-area	TRUE
L_3b	L_3b_R_5m	Somatomotor<=>Somatomotor	PAX8	ENSG00000125618	2	113963574	114071527	369	27	33510	6.4077	7.3858e-11	resting-area	TRUE
L_24dd	L_24dd_R_5m	Somatomotor<=>Somatomotor	PAX8	ENSG00000125618	2	113963574	114071527	369	27	33510	6.5091	3.7796e-11	resting-area	TRUE
L_3a	L_3a_R_5m	Somatomotor<=>Somatomotor	PAX8	ENSG00000125618	2	113963574	114071527	369	27	33509	6.3254	1.2627e-10	resting-area	TRUE
R_4	R_4_R_5m	Somatomotor<=>Somatomotor	PAX8	ENSG00000125618	2	113963574	114071527	369	27	33510	6.4683	4.9562e-11	resting-area	TRUE
R_3b	R_3b_R_5m	Somatomotor<=>Somatomotor	PAX8	ENSG00000125618	2	113963574	114071527	369	27	33510	6.6459	1.5065e-11	resting-area	TRUE
L_5mv	L_5mv_R_5mv	Cingulo-Opercular<=>Cingulo-Opercular	PLCE1	ENSG00000138193	10	95755569	96102580	673	52	33582	8.3507	3.3931e-17	resting-area	TRUE
L_23c	L_23c_R_5mv	Cingulo-Opercular<=>Cingulo-Opercular	PLCE1	ENSG00000138193	10	95755569	96102580	673	52	33582	8.2655	6.9533e-17	resting-area	TRUE
L_6ma	L_6ma_R_5mv	Cingulo-Opercular<=>Cingulo-Opercular	CXXC4	ENSG00000168772	4	105379469	105451051	107	17	33468	7.4993	3.2085e-14	resting-area	TRUE
L_PFcm	L_PFcm_R_5mv	Cingulo-Opercular<=>Cingulo-Opercular	PLCE1	ENSG00000138193	10	95755569	96102580	673	52	33580	6.6161	1.8442e-11	resting-area	TRUE
L_5mv	L_5mv_R_23c	Cingulo-Opercular<=>Cingulo-Opercular	PLCE1	ENSG00000138193	10	95755569	96102580	673	52	33582	6.8498	3.6976e-12	resting-area	TRUE
L_23c	L_23c_R_23c	Cingulo-Opercular<=>Cingulo-Opercular	PLCE1	ENSG00000138193	10	95755569	96102580	673	52	33582	8.5393	6.7527e-18	resting-area	TRUE
L_6ma	L_6ma_R_23c	Cingulo-Opercular<=>Cingulo-Opercular	CXXC4	ENSG00000168772	4	105379469	105451051	107	17	33469	7.2756	1.7242e-13	resting-area	TRUE
L_PF	L_PF_R_23c	Cingulo-Opercular<=>Cingulo-Opercular	EPHA3	ENSG00000044524	3	89121674	89541284	792	26	33518	6.7196	9.1143e-12	resting-area	TRUE
R_5mv	R_5mv_R_23c	Cingulo-Opercular<=>Cingulo-Opercular	PLCE1	ENSG00000138193	10	95755569	96102580	673	52	33581	7.6565	9.5536e-15	resting-area	TRUE
L_3b	L_3b_R_24dd	Somatomotor<=>Somatomotor	PAX8	ENSG00000125618	2	113963574	114071527	369	27	33508	6.8283	4.297e-12	resting-area	TRUE
L_5m	L_5m_R_24dd	Somatomotor<=>Somatomotor	PAX8	ENSG00000125618	2	113963574	114071527	369	27	33508	6.8257	4.3751e-12	resting-area	TRUE
L_24dd	L_24dd_R_24dd	Somatomotor<=>Somatomotor	PLCE1	ENSG00000138193	10	95755569	96102580	673	52	33580	6.4524	5.5045e-11	resting-area	TRUE
L_24dv	L_24dv_R_24dd	Somatomotor<=>Somatomotor	PLCE1	ENSG00000138193	10	95755569	96102580	673	52	33580	6.6319	1.6567e-11	resting-area	TRUE
L_3a	L_3a_R_24dd	Somatomotor<=>Somatomotor	PAX8	ENSG00000125618	2	113963574	114071527	369	27	33507	6.6261	1.7231e-11	resting-area	TRUE
L_6mp	L_6mp_R_24dd	Somatomotor<=>Somatomotor	PAX8	ENSG00000125618	2	113963574	114071527	369	27	33509	6.439	6.0139e-11	resting-area	TRUE
L_6mp	L_6mp_R_24dd	Somatomotor<=>Somatomotor	PLCE1	ENSG00000138193	10	95755569	96102580	673	52	33581	6.3297	1.2281e-10	resting-area	TRUE
R_4	R_4_R_24dd	Somatomotor<=>Somatomotor	PAX8	ENSG00000125618	2	113963574	114071527	369	27	33507	6.8922	2.746e-12	resting-area	TRUE
R_3b	R_3b_R_24dd	Somatomotor<=>Somatomotor	PAX8	ENSG00000125618	2	113963574	114071527	369	27	33508	6.6074	1.9563e-11	resting-area	TRUE
R_5m	R_5m_R_24dd	Somatomotor<=>Somatomotor	PAX8	ENSG00000125618	2	113963574	114071527	369	27	33507	6.3814	8.776e-11	resting-area	TRUE
L_24dv	L_24dv_R_24dv	Somatomotor<=>Somatomotor	PLCE1	ENSG00000138193	10	95755569	96102580	673	52	33568	7.2761	1.7187e-13	resting-area	TRUE
L_6mp	L_6mp_R_24dv	Somatomotor<=>Somatomotor	PLCE1	ENSG00000138193	10	95755569	96102580	673	52	33574	6.5909	2.1852e-11	resting-area	TRUE
L_a24	L_a24_L_p32	Default<=>Default	PLCE1	ENSG00000138193	10	95755569	96102580	673	52	33577	6.7389	7.9775e-12	resting-area	TRUE
R_24dd	R_24dd_R_24dv	Somatomotor<=>Somatomotor	PLCE1	ENSG00000138193	10	95755569	96102580	673	52	33572	6.9311	2.0883e-12	resting-area	TRUE
L_SCEF	L_SCEF_R_SCEF	Cingulo-Opercular<=>Cingulo-Opercular	PLCE1	ENSG00000138193	10	95755569	96102580	673	52	33582	7.2446	2.1687e-13	resting-area	TRUE
L_FOP1	L_FOP1_R_SCEF	Cingulo-Opercular<=>Cingulo-Opercular	PLCE1	ENSG00000138193	10	95755569	96102580	673	52	33580	6.4874	4.3657e-11	resting-area	TRUE
R_5mv	R_5mv_R_SCEF	Cingulo-Opercular<=>Cingulo-Opercular	PLCE1	ENSG00000138193	10	95755569	96102580	673	52	33581	6.3162	1.3405e-10	resting-area	TRUE
L_23c	L_23c_R_6ma	Cingulo-Opercular<=>Cingulo-Opercular	PLCE1	ENSG00000138193	10	95755569	96102580	673	52	33580	6.4416	5.9121e-11	resting-area	TRUE
L_p32	L_p32_L_10r	Default<=>Default	PLCE1	ENSG00000138193	10	95755569	96102580	673	52	33579	7.5218	2.702e-14	resting-area	TRUE
L_PF	L_PF_R_7Am	Cingulo-Opercular<=>Cingulo-Opercular	EPHA3	ENSG00000044524	3	89121674	89541284	792	26	33519	6.8568	3.5212e-12	resting-area	TRUE
R_PSL	R_PSL_R_7Am	Cingulo-Opercular<=>Cingulo-Opercular	EPHA3	ENSG00000044524	3	89121674	89541284	792	26	33519	6.3245	1.27e-10	resting-area	TRUE
L_5m	L_5m_R_1	Somatomotor<=>Somatomotor	PAX8	ENSG00000125618	2	113963574	114071527	369	27	33509	6.3647	9.7808e-11	resting-area	TRUE
L_1	L_1_R_1	Somatomotor<=>Somatomotor	PAX8	ENSG00000125618	2	113963574	114071527	369	27	33510	6.4497	5.6051e-11	resting-area	TRUE
R_5m	R_5m_R_1	Somatomotor<=>Somatomotor	PAX8	ENSG00000125618	2	113963574	114071527	369	27	33510	6.4356	6.1486e-11	resting-area	TRUE
L_FOP2	L_FOP2_R_2	Somatomotor<=>Somatomotor	PLCE1	ENSG00000138193	10	95755569	96102580	673	52	33579	6.3213	1.2972e-10	resting-area	TRUE
L_5m	L_5m_R_3a	Somatomotor<=>Somatomotor	PAX8	ENSG00000125618	2	113963574	114071527	369	27	33510	6.4317	6.3104e-11	resting-area	TRUE
L_6mp	L_6mp_R_3a	Somatomotor<=>Somatomotor	PAX8	ENSG00000125618	2	113963574	114071527	369	27	33508	6.7512	7.3304e-12	resting-area	TRUE
R_3b	R_3b_R_3a	Somatomotor<=>Somatomotor	PAX8	ENSG00000125618	2	113963574	114071527	369	27	33510	6.3016	1.4725e-10	resting-area	TRUE
R_5m	R_5m_R_3a	Somatomotor<=>Somatomotor	PAX8	ENSG00000125618	2	113963574	114071527	369	27	33509	6.6975	1.0601e-11	resting-area	TRUE
R_24dd	R_24dd_R_3a	Somatomotor<=>Somatomotor	PAX8	ENSG00000125618	2	113963574	114071527	369	27	33505	6.9596	1.706e-12	resting-area	TRUE
R_24dd	R_24dd_R_6mp	Somatomotor<=>Somatomotor	PLCE1	ENSG00000138193	10	95755569	96102580	673	52	33577	6.6982	1.055e-11	resting-area	TRUE
R_24dv	R_24dv_R_6mp	Somatomotor<=>Somatomotor	PLCE1	ENSG00000138193	10	95755569	96102580	673	52	33574	6.9395	1.9668e-12	resting-area	TRUE
L_5mv	L_5mv_R_p24pr	Cingulo-Opercular<=>Cingulo-Opercular	PLCE1	ENSG00000138193	10	95755569	96102580	673	52	33580	7.2805	1.6634e-13	resting-area	TRUE
L_23c	L_23c_R_p24pr	Cingulo-Opercular<=>Cingulo-Opercular	PLCE1	ENSG00000138193	10	95755569	96102580	673	52	33580	7.5269	2.598e-14	resting-area	TRUE
L_p24pr	L_p24pr_R_p24pr	Cingulo-Opercular<=>Cingulo-Opercular	PLCE1	ENSG00000138193	10	95755569	96102580	673	52	33575	6.8605	3.4315e-12	resting-area	TRUE
L_PFcm	L_PFcm_R_p24pr	Cingulo-Opercular<=>Cingulo-Opercular	PLCE1	ENSG00000138193	10	95755569	96102580	673	52	33577	7.0488	9.0206e-13	resting-area	TRUE
L_FOP1	L_FOP1_R_p24pr	Cingulo-Opercular<=>Cingulo-Opercular	PLCE1	ENSG00000138193	10	95755569	96102580	673	52	33581	6.8439	3.852e-12	resting-area	TRUE
L_FOP3	L_FOP3_R_p24pr	Cingulo-Opercular<=>Cingulo-Opercular	PLCE1	ENSG00000138193	10	95755569	96102580	673	52	33576	6.2957	1.5305e-10	resting-area	TRUE
L_PoI1	L_PoI1_R_p24pr	Cingulo-Opercular<=>Cingulo-Opercular	PLCE1	ENSG00000138193	10	95755569	96102580	673	52	33573	6.3495	1.08e-10	resting-area	TRUE
R_5mv	R_5mv_R_p24pr	Cingulo-Opercular<=>Cingulo-Opercular	PLCE1	ENSG00000138193	10	95755569	96102580	673	52	33579	7.1418	4.6053e-13	resting-area	TRUE
R_23c	R_23c_R_p24pr	Cingulo-Opercular<=>Cingulo-Opercular	PLCE1	ENSG00000138193	10	95755569	96102580	673	52	33581	6.601	2.0414e-11	resting-area	TRUE
R_SCEF	R_SCEF_R_p24pr	Cingulo-Opercular<=>Cingulo-Opercular	PLCE1	ENSG00000138193	10	95755569	96102580	673	52	33578	6.6955	1.0748e-11	resting-area	TRUE
L_p9-46v	L_p9-46v_R_33pr	Frontoparietal<=>Frontoparietal	ZIC1	ENSG00000152977	3	147092171	147144506	94	15	33590	7.7846	3.4972e-15	resting-area	TRUE
L_23c	L_23c_R_a24pr	Cingulo-Opercular<=>Cingulo-Opercular	PLCE1	ENSG00000138193	10	95755569	96102580	673	52	33582	6.3473	1.0958e-10	resting-area	TRUE
L_a24pr	L_a24pr_R_a24pr	Cingulo-Opercular<=>Cingulo-Opercular	PLCE1	ENSG00000138193	10	95755569	96102580	673	52	33577	7.5185	2.7713e-14	resting-area	TRUE
L_p32pr	L_p32pr_R_a24pr	Cingulo-Opercular<=>Cingulo-Opercular	PLCE1	ENSG00000138193	10	95755569	96102580	673	52	33581	7.3004	1.4345e-13	resting-area	TRUE
L_46	L_46_R_a24pr	Cingulo-Opercular<=>Cingulo-Opercular	ZIC1	ENSG00000152977	3	147092171	147144506	94	15	33597	6.4955	4.1384e-11	resting-area	TRUE
L_46	L_46_R_a24pr	Cingulo-Opercular<=>Cingulo-Opercular	ZIC4	ENSG00000174963	3	147093833	147159647	114	17	33609	6.3271	1.2489e-10	resting-area	TRUE
L_FOP4	L_FOP4_R_a24pr	Cingulo-Opercular<=>Cingulo-Opercular	PLCE1	ENSG00000138193	10	95755569	96102580	673	52	33581	7.3371	1.0911e-13	resting-area	TRUE
L_FOP1	L_FOP1_R_a24pr	Cingulo-Opercular<=>Cingulo-Opercular	PLCE1	ENSG00000138193	10	95755569	96102580	673	52	33579	7.2152	2.692e-13	resting-area	TRUE
L_FOP3	L_FOP3_R_a24pr	Cingulo-Opercular<=>Cingulo-Opercular	PLCE1	ENSG00000138193	10	95755569	96102580	673	52	33578	6.4714	4.8563e-11	resting-area	TRUE
R_23c	R_23c_R_a24pr	Cingulo-Opercular<=>Cingulo-Opercular	PLCE1	ENSG00000138193	10	95755569	96102580	673	52	33581	6.3871	8.4514e-11	resting-area	TRUE
R_SCEF	R_SCEF_R_a24pr	Cingulo-Opercular<=>Cingulo-Opercular	PLCE1	ENSG00000138193	10	95755569	96102580	673	52	33578	6.2951	1.5361e-10	resting-area	TRUE
R_p24pr	R_p24pr_R_a24pr	Cingulo-Opercular<=>Cingulo-Opercular	PLCE1	ENSG00000138193	10	95755569	96102580	673	52	33578	6.4352	6.1662e-11	resting-area	TRUE
L_5mv	L_5mv_R_p32pr	Cingulo-Opercular<=>Cingulo-Opercular	PLCE1	ENSG00000138193	10	95755569	96102580	673	52	33581	6.6439	1.5269e-11	resting-area	TRUE
L_23c	L_23c_R_p32pr	Cingulo-Opercular<=>Cingulo-Opercular	PLCE1	ENSG00000138193	10	95755569	96102580	673	52	33582	6.4517	5.5317e-11	resting-area	TRUE
L_p32pr	L_p32pr_R_p32pr	Cingulo-Opercular<=>Cingulo-Opercular	PLCE1	ENSG00000138193	10	95755569	96102580	673	52	33581	6.4542	5.4386e-11	resting-area	TRUE
L_FOP4	L_FOP4_R_p32pr	Cingulo-Opercular<=>Cingulo-Opercular	PLCE1	ENSG00000138193	10	95755569	96102580	673	52	33582	7.2373	2.2892e-13	resting-area	TRUE
L_FOP1	L_FOP1_R_p32pr	Cingulo-Opercular<=>Cingulo-Opercular	PLCE1	ENSG00000138193	10	95755569	96102580	673	52	33582	6.4682	4.9601e-11	resting-area	TRUE
R_5mv	R_5mv_R_p32pr	Cingulo-Opercular<=>Cingulo-Opercular	PLCE1	ENSG00000138193	10	95755569	96102580	673	52	33579	6.5863	2.2546e-11	resting-area	TRUE
R_a24pr	R_a24pr_R_p32pr	Cingulo-Opercular<=>Cingulo-Opercular	PLCE1	ENSG00000138193	10	95755569	96102580	673	52	33580	6.792	5.5302e-12	resting-area	TRUE
L_d23ab	L_d23ab_R_10r	Default<=>Default	CADM2	ENSG00000175161	3	84973132	86133579	3028	57	33610	7.0722	7.6229e-13	resting-area	TRUE
L_31pv	L_31pv_R_10r	Default<=>Default	CADM2	ENSG00000175161	3	84973132	86133579	3028	57	33609	6.7238	8.8514e-12	resting-area	TRUE
L_p32	L_p32_R_10r	Default<=>Default	PLCE1	ENSG00000138193	10	95755569	96102580	673	52	33578	6.6125	1.8889e-11	resting-area	TRUE
L_v23ab	L_v23ab_L_9p	Default<=>Default	CXXC4	ENSG00000168772	4	105379469	105451051	107	17	33468	6.6491	1.474e-11	resting-area	TRUE
L_31pd	L_31pd_R_10r	Default<=>Default	CADM2	ENSG00000175161	3	84973132	86133579	3028	57	33609	6.6581	1.3872e-11	resting-area	TRUE
R_31pv	R_31pv_R_9m	Default<=>Default	FAM175B	ENSG00000165660	10	126455354	126535239	138	18	33616	7.0095	1.1954e-12	resting-area	TRUE
R_31pv	R_31pv_R_9m	Default<=>Default	METTL10	ENSG00000203791	10	126438523	126515439	140	18	33629	7.3969	6.9722e-14	resting-area	TRUE
R_31pv	R_31pv_R_9m	Default<=>Default	RP11-12J10.3	ENSG00000258539	10	126295649	126515296	445	35	33544	6.5313	3.2603e-11	resting-area	TRUE
L_PGs	L_PGs_R_8BL	Default<=>Default	EPHA3	ENSG00000044524	3	89121674	89541284	792	26	33519	7.6439	1.0534e-14	resting-area	TRUE
L_55b	L_55b_L_45	Language<=>Language	ZIC1	ENSG00000152977	3	147092171	147144506	94	15	33597	6.3537	1.0508e-10	resting-area	TRUE
L_PF	L_PF_R_6r	Cingulo-Opercular<=>Cingulo-Opercular	EPHA3	ENSG00000044524	3	89121674	89541284	792	26	33519	6.7445	7.6765e-12	resting-area	TRUE
R_PSL	R_PSL_R_6r	Cingulo-Opercular<=>Cingulo-Opercular	EPHA3	ENSG00000044524	3	89121674	89541284	792	26	33519	7.7143	6.082e-15	resting-area	TRUE
L_6r	L_6r_R_IFSa	Cingulo-Opercular<=>Cingulo-Opercular	ZIC1	ENSG00000152977	3	147092171	147144506	94	15	33597	7.0097	1.1945e-12	resting-area	TRUE
L_6r	L_6r_R_IFSa	Cingulo-Opercular<=>Cingulo-Opercular	ZIC4	ENSG00000174963	3	147093833	147159647	114	17	33609	6.9446	1.8973e-12	resting-area	TRUE
R_6r	R_6r_R_IFSa	Cingulo-Opercular<=>Cingulo-Opercular	ZIC4	ENSG00000174963	3	147093833	147159647	114	17	33609	7.6164	1.3045e-14	resting-area	TRUE
R_33pr	R_33pr_R_p9-46v	Frontoparietal<=>Frontoparietal	ZIC1	ENSG00000152977	3	147092171	147144506	94	15	33586	6.7415	7.8382e-12	resting-area	TRUE
R_33pr	R_33pr_R_p9-46v	Frontoparietal<=>Frontoparietal	ZIC4	ENSG00000174963	3	147093833	147159647	114	17	33598	6.5256	3.3862e-11	resting-area	TRUE
L_23d	L_23d_R_10v	Default<=>Default	CADM2	ENSG00000175161	3	84973132	86133579	3028	57	33607	7.0771	7.3579e-13	resting-area	TRUE
L_31a	L_31a_R_10v	Default<=>Default	EPHA3	ENSG00000044524	3	89121674	89541284	792	26	33519	6.4592	5.2629e-11	resting-area	TRUE
R_23d	R_23d_R_10v	Default<=>Default	CADM2	ENSG00000175161	3	84973132	86133579	3028	57	33607	6.5467	2.9404e-11	resting-area	TRUE
L_a24pr	L_a24pr_L_46	Cingulo-Opercular<=>Cingulo-Opercular	ZIC1	ENSG00000152977	3	147092171	147144506	94	15	33596	7.1376	4.7495e-13	resting-area	TRUE
L_a24pr	L_a24pr_L_46	Cingulo-Opercular<=>Cingulo-Opercular	ZIC4	ENSG00000174963	3	147093833	147159647	114	17	33608	6.9991	1.2878e-12	resting-area	TRUE
L_PFm	L_PFm_R_i6-8	Frontoparietal<=>Frontoparietal	ZIC1	ENSG00000152977	3	147092171	147144506	94	15	33597	7.7972	3.1641e-15	resting-area	TRUE
L_PFm	L_PFm_R_i6-8	Frontoparietal<=>Frontoparietal	ZIC4	ENSG00000174963	3	147093833	147159647	114	17	33609	7.3241	1.2024e-13	resting-area	TRUE
L_PFm	L_PFm_R_i6-8	Frontoparietal<=>Frontoparietal	NR2F1	ENSG00000175745	5	92884043	92940321	56	12	33621	6.7463	7.5843e-12	resting-area	TRUE
R_d32	R_d32_R_i6-8	Frontoparietal<=>Frontoparietal	ZIC1	ENSG00000152977	3	147092171	147144506	94	15	33597	6.4293	6.4103e-11	resting-area	TRUE
L_PFm	L_PFm_R_s6-8	Frontoparietal<=>Frontoparietal	ANKRD32	ENSG00000133302	5	93919052	94043326	294	17	33664	7.6977	6.9291e-15	resting-area	TRUE
L_PFm	L_PFm_R_s6-8	Frontoparietal<=>Frontoparietal	KIAA0825	ENSG00000185261	5	93478671	93989302	804	71	33488	7.7186	5.8784e-15	resting-area	TRUE
L_FOP3	L_FOP3_R_43	Cingulo-Opercular<=>Cingulo-Opercular	APOBR	ENSG00000184730	16	28470970	28520291	55	7	33575	6.3148	1.3524e-10	resting-area	FALSE
R_PSL	R_PSL_R_43	Cingulo-Opercular<=>Cingulo-Opercular	EPHA3	ENSG00000044524	3	89121674	89541284	792	26	33518	6.8378	4.0203e-12	resting-area	TRUE
L_5m	L_5m_R_OP2-3	Somatomotor<=>Somatomotor	PAX8	ENSG00000125618	2	113963574	114071527	369	27	33502	6.6478	1.4873e-11	resting-area	TRUE
L_24dd	L_24dd_R_OP2-3	Somatomotor<=>Somatomotor	PAX8	ENSG00000125618	2	113963574	114071527	369	27	33500	6.6461	1.5053e-11	resting-area	TRUE
L_OP2-3	L_OP2-3_R_OP2-3	Somatomotor<=>Somatomotor	PAX8	ENSG00000125618	2	113963574	114071527	369	27	33500	6.6867	1.1416e-11	resting-area	TRUE
R_3b	R_3b_R_OP2-3	Somatomotor<=>Somatomotor	PAX8	ENSG00000125618	2	113963574	114071527	369	27	33508	6.5437	3.0003e-11	resting-area	TRUE
L_8Av	L_8Av_L_9a	Default<=>Default	ZIC1	ENSG00000152977	3	147092171	147144506	94	15	33597	7.3092	1.3434e-13	resting-area	TRUE
L_8Av	L_8Av_L_9a	Default<=>Default	ZIC4	ENSG00000174963	3	147093833	147159647	114	17	33609	7.0178	1.1265e-12	resting-area	TRUE
L_23d	L_23d_L_10v	Default<=>Default	CADM2	ENSG00000175161	3	84973132	86133579	3028	57	33605	6.5617	2.66e-11	resting-area	TRUE
L_PoI2	L_PoI2_R_PoI2	Cingulo-Opercular<=>Cingulo-Opercular	ANO1	ENSG00000131620	11	69889408	70045634	644	64	33484	6.2941	1.5459e-10	resting-area	TRUE
L_PoI2	L_PoI2_R_PoI2	Cingulo-Opercular<=>Cingulo-Opercular	PLCE1	ENSG00000138193	10	95755569	96102580	673	52	33575	8.2984	5.2749e-17	resting-area	TRUE
L_PoI2	L_PoI2_R_PoI2	Cingulo-Opercular<=>Cingulo-Opercular	FADD	ENSG00000168040	11	70014269	70063496	163	22	33557	6.6902	1.114e-11	resting-area	TRUE
L_MI	L_MI_R_PoI2	Cingulo-Opercular<=>Cingulo-Opercular	PLCE1	ENSG00000138193	10	95755569	96102580	673	52	33572	6.559	2.7076e-11	resting-area	TRUE
L_FOP3	L_FOP3_R_PoI2	Cingulo-Opercular<=>Cingulo-Opercular	PLCE1	ENSG00000138193	10	95755569	96102580	673	52	33575	6.7661	6.6135e-12	resting-area	TRUE
L_FOP3	L_FOP3_R_PoI2	Cingulo-Opercular<=>Cingulo-Opercular	FADD	ENSG00000168040	11	70014269	70063496	163	22	33557	6.4654	5.0502e-11	resting-area	TRUE
L_PoI1	L_PoI1_R_PoI2	Cingulo-Opercular<=>Cingulo-Opercular	PLCE1	ENSG00000138193	10	95755569	96102580	673	52	33570	6.8086	4.9273e-12	resting-area	TRUE
R_p24pr	R_p24pr_R_PoI2	Cingulo-Opercular<=>Cingulo-Opercular	PLCE1	ENSG00000138193	10	95755569	96102580	673	52	33576	6.6505	1.4601e-11	resting-area	TRUE
L_TA2	L_TA2_R_TA2	Auditory<=>Auditory	PLCE1	ENSG00000138193	10	95755569	96102580	673	52	33568	8.4321	1.6971e-17	resting-area	TRUE
L_PBelt	L_PBelt_R_TA2	Auditory<=>Auditory	PLCE1	ENSG00000138193	10	95755569	96102580	673	52	33567	7.1802	3.4803e-13	resting-area	TRUE
L_MBelt	L_MBelt_R_TA2	Auditory<=>Auditory	PLCE1	ENSG00000138193	10	95755569	96102580	673	52	33556	7.6122	1.3476e-14	resting-area	TRUE
L_A4	L_A4_R_TA2	Auditory<=>Auditory	PLCE1	ENSG00000138193	10	95755569	96102580	673	52	33574	6.4039	7.5726e-11	resting-area	TRUE
L_6ma	L_6ma_R_FOP4	Cingulo-Opercular<=>Cingulo-Opercular	CXXC4	ENSG00000168772	4	105379469	105451051	107	17	33469	6.7649	6.6681e-12	resting-area	TRUE
L_FOP4	L_FOP4_R_FOP4	Cingulo-Opercular<=>Cingulo-Opercular	PLCE1	ENSG00000138193	10	95755569	96102580	673	52	33580	7.3286	1.1627e-13	resting-area	TRUE
L_FOP4	L_FOP4_R_FOP4	Cingulo-Opercular<=>Cingulo-Opercular	MFAP4	ENSG00000166482	17	19276755	19325553	33	12	33504	6.4343	6.2004e-11	resting-area	TRUE
L_MI	L_MI_R_FOP4	Cingulo-Opercular<=>Cingulo-Opercular	PLCE1	ENSG00000138193	10	95755569	96102580	673	52	33581	6.5366	3.1471e-11	resting-area	TRUE
L_FOP1	L_FOP1_R_FOP4	Cingulo-Opercular<=>Cingulo-Opercular	PLCE1	ENSG00000138193	10	95755569	96102580	673	52	33581	6.9325	2.0674e-12	resting-area	TRUE
L_FOP3	L_FOP3_R_FOP4	Cingulo-Opercular<=>Cingulo-Opercular	PLCE1	ENSG00000138193	10	95755569	96102580	673	52	33578	6.7795	6.0292e-12	resting-area	TRUE
L_PF	L_PF_R_FOP4	Cingulo-Opercular<=>Cingulo-Opercular	EPHA3	ENSG00000044524	3	89121674	89541284	792	26	33518	6.9797	1.4789e-12	resting-area	TRUE
L_PoI1	L_PoI1_R_FOP4	Cingulo-Opercular<=>Cingulo-Opercular	PLCE1	ENSG00000138193	10	95755569	96102580	673	52	33579	6.8995	2.6096e-12	resting-area	TRUE
R_PSL	R_PSL_R_FOP4	Cingulo-Opercular<=>Cingulo-Opercular	EPHA3	ENSG00000044524	3	89121674	89541284	792	26	33517	8.0467	4.2536e-16	resting-area	TRUE
R_p24pr	R_p24pr_R_FOP4	Cingulo-Opercular<=>Cingulo-Opercular	PLCE1	ENSG00000138193	10	95755569	96102580	673	52	33581	6.747	7.5449e-12	resting-area	TRUE
R_a24pr	R_a24pr_R_FOP4	Cingulo-Opercular<=>Cingulo-Opercular	PLCE1	ENSG00000138193	10	95755569	96102580	673	52	33581	7.771	3.8933e-15	resting-area	TRUE
R_p32pr	R_p32pr_R_FOP4	Cingulo-Opercular<=>Cingulo-Opercular	PLCE1	ENSG00000138193	10	95755569	96102580	673	52	33582	7.2588	1.9531e-13	resting-area	TRUE
L_6ma	L_6ma_R_MI	Cingulo-Opercular<=>Cingulo-Opercular	CXXC4	ENSG00000168772	4	105379469	105451051	107	17	33469	7.1618	3.9813e-13	resting-area	TRUE
L_a24pr	L_a24pr_R_MI	Cingulo-Opercular<=>Cingulo-Opercular	PLCE1	ENSG00000138193	10	95755569	96102580	673	52	33580	6.7069	9.9384e-12	resting-area	TRUE
L_PFcm	L_PFcm_R_MI	Cingulo-Opercular<=>Cingulo-Opercular	PLCE1	ENSG00000138193	10	95755569	96102580	673	52	33578	6.5741	2.4479e-11	resting-area	TRUE
L_PoI2	L_PoI2_R_MI	Cingulo-Opercular<=>Cingulo-Opercular	PLCE1	ENSG00000138193	10	95755569	96102580	673	52	33577	6.6179	1.8218e-11	resting-area	TRUE
L_FOP4	L_FOP4_R_MI	Cingulo-Opercular<=>Cingulo-Opercular	PLCE1	ENSG00000138193	10	95755569	96102580	673	52	33579	7.9059	1.3298e-15	resting-area	TRUE
L_MI	L_MI_R_MI	Cingulo-Opercular<=>Cingulo-Opercular	B9D1	ENSG00000108641	17	19230867	19316495	87	14	33626	6.3265	1.2537e-10	resting-area	TRUE
L_MI	L_MI_R_MI	Cingulo-Opercular<=>Cingulo-Opercular	ANO1	ENSG00000131620	11	69889408	70045634	644	64	33488	6.5388	3.1016e-11	resting-area	TRUE
L_MI	L_MI_R_MI	Cingulo-Opercular<=>Cingulo-Opercular	PLCE1	ENSG00000138193	10	95755569	96102580	673	52	33579	7.9226	1.163e-15	resting-area	TRUE
L_MI	L_MI_R_MI	Cingulo-Opercular<=>Cingulo-Opercular	HSPG2	ENSG00000142798	1	22138738	22298790	543	37	33518	6.5554	2.7751e-11	resting-area	TRUE
L_MI	L_MI_R_MI	Cingulo-Opercular<=>Cingulo-Opercular	FADD	ENSG00000168040	11	70014269	70063496	163	22	33561	6.8672	3.2736e-12	resting-area	TRUE
L_FOP1	L_FOP1_R_MI	Cingulo-Opercular<=>Cingulo-Opercular	PLCE1	ENSG00000138193	10	95755569	96102580	673	52	33580	7.5615	1.9928e-14	resting-area	TRUE
L_FOP3	L_FOP3_R_MI	Cingulo-Opercular<=>Cingulo-Opercular	ANO1	ENSG00000131620	11	69889408	70045634	644	64	33487	6.4713	4.8573e-11	resting-area	TRUE
L_FOP3	L_FOP3_R_MI	Cingulo-Opercular<=>Cingulo-Opercular	PLCE1	ENSG00000138193	10	95755569	96102580	673	52	33578	8.0249	5.0808e-16	resting-area	TRUE
L_FOP3	L_FOP3_R_MI	Cingulo-Opercular<=>Cingulo-Opercular	FADD	ENSG00000168040	11	70014269	70063496	163	22	33560	7.0341	1.003e-12	resting-area	TRUE
L_PoI1	L_PoI1_R_MI	Cingulo-Opercular<=>Cingulo-Opercular	PLCE1	ENSG00000138193	10	95755569	96102580	673	52	33578	7.4672	4.0949e-14	resting-area	TRUE
R_PSL	R_PSL_R_MI	Cingulo-Opercular<=>Cingulo-Opercular	EPHA3	ENSG00000044524	3	89121674	89541284	792	26	33519	7.0921	6.6036e-13	resting-area	TRUE
R_SCEF	R_SCEF_R_MI	Cingulo-Opercular<=>Cingulo-Opercular	PLCE1	ENSG00000138193	10	95755569	96102580	673	52	33581	6.4004	7.7494e-11	resting-area	TRUE
R_p24pr	R_p24pr_R_MI	Cingulo-Opercular<=>Cingulo-Opercular	PLCE1	ENSG00000138193	10	95755569	96102580	673	52	33581	6.8459	3.7988e-12	resting-area	TRUE
R_a24pr	R_a24pr_R_MI	Cingulo-Opercular<=>Cingulo-Opercular	PLCE1	ENSG00000138193	10	95755569	96102580	673	52	33580	7.8197	2.6484e-15	resting-area	TRUE
R_p32pr	R_p32pr_R_MI	Cingulo-Opercular<=>Cingulo-Opercular	PLCE1	ENSG00000138193	10	95755569	96102580	673	52	33582	7.2419	2.2119e-13	resting-area	TRUE
R_PoI2	R_PoI2_R_MI	Cingulo-Opercular<=>Cingulo-Opercular	PLCE1	ENSG00000138193	10	95755569	96102580	673	52	33578	6.5932	2.1523e-11	resting-area	TRUE
R_FOP4	R_FOP4_R_MI	Cingulo-Opercular<=>Cingulo-Opercular	PLCE1	ENSG00000138193	10	95755569	96102580	673	52	33580	7.9389	1.02e-15	resting-area	TRUE
R_FOP4	R_FOP4_R_MI	Cingulo-Opercular<=>Cingulo-Opercular	FADD	ENSG00000168040	11	70014269	70063496	163	22	33562	6.3297	1.228e-10	resting-area	TRUE
L_AVI	L_AVI_R_AVI	Frontoparietal<=>Frontoparietal	PLCE1	ENSG00000138193	10	95755569	96102580	673	52	33577	8.2577	7.4251e-17	resting-area	TRUE
L_AAIC	L_AAIC_R_AAIC	Orbito-Affective<=>Orbito-Affective	PLCE1	ENSG00000138193	10	95755569	96102580	673	52	33567	6.9413	1.943e-12	resting-area	TRUE
L_PFcm	L_PFcm_R_FOP1	Cingulo-Opercular<=>Cingulo-Opercular	PLCE1	ENSG00000138193	10	95755569	96102580	673	52	33582	6.3831	8.6774e-11	resting-area	TRUE
L_FOP1	L_FOP1_R_FOP1	Cingulo-Opercular<=>Cingulo-Opercular	PLCE1	ENSG00000138193	10	95755569	96102580	673	52	33579	7.6415	1.0731e-14	resting-area	TRUE
L_FOP3	L_FOP3_R_FOP1	Cingulo-Opercular<=>Cingulo-Opercular	PLCE1	ENSG00000138193	10	95755569	96102580	673	52	33580	7.085	6.9521e-13	resting-area	TRUE
R_PEF	R_PEF_R_FOP1	Cingulo-Opercular<=>Cingulo-Opercular	ZIC1	ENSG00000152977	3	147092171	147144506	94	15	33595	6.7167	9.297e-12	resting-area	TRUE
R_PEF	R_PEF_R_FOP1	Cingulo-Opercular<=>Cingulo-Opercular	ZIC4	ENSG00000174963	3	147093833	147159647	114	17	33607	6.4811	4.5529e-11	resting-area	TRUE
R_PSL	R_PSL_R_FOP1	Cingulo-Opercular<=>Cingulo-Opercular	EPHA3	ENSG00000044524	3	89121674	89541284	792	26	33517	7.6795	7.9848e-15	resting-area	TRUE
R_SCEF	R_SCEF_R_FOP1	Cingulo-Opercular<=>Cingulo-Opercular	PLCE1	ENSG00000138193	10	95755569	96102580	673	52	33582	6.4379	6.058e-11	resting-area	TRUE
R_p24pr	R_p24pr_R_FOP1	Cingulo-Opercular<=>Cingulo-Opercular	PLCE1	ENSG00000138193	10	95755569	96102580	673	52	33582	6.7118	9.6129e-12	resting-area	TRUE
R_PoI2	R_PoI2_R_FOP1	Cingulo-Opercular<=>Cingulo-Opercular	PLCE1	ENSG00000138193	10	95755569	96102580	673	52	33579	6.4839	4.4687e-11	resting-area	TRUE
R_FOP4	R_FOP4_R_FOP1	Cingulo-Opercular<=>Cingulo-Opercular	PLCE1	ENSG00000138193	10	95755569	96102580	673	52	33579	6.5809	2.3374e-11	resting-area	TRUE
R_MI	R_MI_R_FOP1	Cingulo-Opercular<=>Cingulo-Opercular	PLCE1	ENSG00000138193	10	95755569	96102580	673	52	33579	7.594	1.551e-14	resting-area	TRUE
L_FOP1	L_FOP1_R_FOP3	Cingulo-Opercular<=>Cingulo-Opercular	PLCE1	ENSG00000138193	10	95755569	96102580	673	52	33580	6.3953	8.0098e-11	resting-area	TRUE
L_FOP3	L_FOP3_R_FOP3	Cingulo-Opercular<=>Cingulo-Opercular	MRVI1	ENSG00000072952	11	10584638	10750535	523	46	33538	6.6026	2.0199e-11	resting-area	TRUE
L_FOP3	L_FOP3_R_FOP3	Cingulo-Opercular<=>Cingulo-Opercular	PLCE1	ENSG00000138193	10	95755569	96102580	673	52	33577	7.8486	2.1038e-15	resting-area	TRUE
L_PF	L_PF_R_FOP3	Cingulo-Opercular<=>Cingulo-Opercular	EPHA3	ENSG00000044524	3	89121674	89541284	792	26	33515	6.7555	7.1179e-12	resting-area	TRUE
L_PoI1	L_PoI1_R_FOP3	Cingulo-Opercular<=>Cingulo-Opercular	PLCE1	ENSG00000138193	10	95755569	96102580	673	52	33571	6.9847	1.4269e-12	resting-area	TRUE
R_PEF	R_PEF_R_FOP3	Cingulo-Opercular<=>Cingulo-Opercular	ZIC1	ENSG00000152977	3	147092171	147144506	94	15	33593	6.6574	1.3932e-11	resting-area	TRUE
R_PEF	R_PEF_R_FOP3	Cingulo-Opercular<=>Cingulo-Opercular	ZIC4	ENSG00000174963	3	147093833	147159647	114	17	33605	6.4313	6.3243e-11	resting-area	TRUE
R_PSL	R_PSL_R_FOP3	Cingulo-Opercular<=>Cingulo-Opercular	EPHA3	ENSG00000044524	3	89121674	89541284	792	26	33515	7.9203	1.1848e-15	resting-area	TRUE
R_FOP4	R_FOP4_R_FOP3	Cingulo-Opercular<=>Cingulo-Opercular	PLCE1	ENSG00000138193	10	95755569	96102580	673	52	33575	7.3516	9.7953e-14	resting-area	TRUE
R_MI	R_MI_R_FOP3	Cingulo-Opercular<=>Cingulo-Opercular	PLCE1	ENSG00000138193	10	95755569	96102580	673	52	33580	7.5962	1.5246e-14	resting-area	TRUE
R_FOP1	R_FOP1_R_FOP3	Cingulo-Opercular<=>Cingulo-Opercular	MRVI1	ENSG00000072952	11	10584638	10750535	523	46	33539	6.3272	1.2479e-10	resting-area	TRUE
R_FOP1	R_FOP1_R_FOP3	Cingulo-Opercular<=>Cingulo-Opercular	PLCE1	ENSG00000138193	10	95755569	96102580	673	52	33578	6.5873	2.2396e-11	resting-area	TRUE
L_FOP2	L_FOP2_R_FOP2	Somatomotor<=>Somatomotor	PLCE1	ENSG00000138193	10	95755569	96102580	673	52	33558	6.81	4.8802e-12	resting-area	TRUE
L_PHT	L_PHT_R_PFt	Dorsal-Attention<=>Dorsal-Attention	EPHA3	ENSG00000044524	3	89121674	89541284	792	26	33519	6.6726	1.2568e-11	resting-area	TRUE
L_PreS	L_PreS_R_PreS	Default<=>Default	PLCE1	ENSG00000138193	10	95755569	96102580	673	52	33569	6.8517	3.6479e-12	resting-area	TRUE
L_V6	L_V6_L_LO1	Visual2<=>Visual2	APOC1	ENSG00000130208	19	45382504	45432603	148	28	33386	6.3924	8.1643e-11	resting-area	TRUE
R_POS1	R_POS1_R_PreS	Default<=>Default	XKR6	ENSG00000171044	8	10744033	11093875	1242	34	33406	6.7022	1.0265e-11	resting-area	FALSE
R_v23ab	R_v23ab_R_PreS	Default<=>Default	MSRA	ENSG00000175806	8	9876778	10296401	1768	67	33427	6.4439	5.8229e-11	resting-area	FALSE
L_V2	L_V2_L_LO1	Visual2<=>Visual2	APOC1	ENSG00000130208	19	45382504	45432603	148	28	33386	6.4907	4.2713e-11	resting-area	TRUE
L_PHA1	L_PHA1_R_PHA1	Default<=>Default	PLCE1	ENSG00000138193	10	95755569	96102580	673	52	33575	7.8593	1.9319e-15	resting-area	TRUE
L_PHA2	L_PHA2_R_PHA1	Default<=>Default	PLCE1	ENSG00000138193	10	95755569	96102580	673	52	33577	6.6843	1.16e-11	resting-area	TRUE
L_V3	L_V3_L_LO1	Visual2<=>Visual2	APOE	ENSG00000130203	19	45374011	45422650	153	30	33472	6.3206	1.3025e-10	resting-area	TRUE
L_V3	L_V3_L_LO1	Visual2<=>Visual2	APOC1	ENSG00000130208	19	45382504	45432603	148	28	33386	6.7431	7.7529e-12	resting-area	TRUE
L_V4	L_V4_L_LO1	Visual2<=>Visual2	APOC1	ENSG00000130208	19	45382504	45432603	148	28	33385	6.5801	2.3507e-11	resting-area	TRUE
L_TGd	L_TGd_R_TGd	Default<=>Default	MRVI1	ENSG00000072952	11	10584638	10750535	523	46	33532	6.8142	4.7402e-12	resting-area	TRUE
L_TGd	L_TGd_R_TGd	Default<=>Default	PLCE1	ENSG00000138193	10	95755569	96102580	673	52	33571	6.8159	4.6823e-12	resting-area	TRUE
L_STSva	L_STSva_R_TGd	Default<=>Default	PLCE1	ENSG00000138193	10	95755569	96102580	673	52	33575	6.7773	6.1221e-12	resting-area	TRUE
L_PGs	L_PGs_R_TE1a	Default<=>Default	EPHA3	ENSG00000044524	3	89121674	89541284	792	26	33518	7.0567	8.5241e-13	resting-area	TRUE
L_V3A	L_V3A_L_LO1	Visual2<=>Visual2	APOE	ENSG00000130203	19	45374011	45422650	153	30	33472	6.2957	1.5298e-10	resting-area	TRUE
L_V3A	L_V3A_L_LO1	Visual2<=>Visual2	APOC1	ENSG00000130208	19	45382504	45432603	148	28	33386	6.6708	1.2723e-11	resting-area	TRUE
L_PFm	L_PFm_R_TE1p	Frontoparietal<=>Frontoparietal	EPHA3	ENSG00000044524	3	89121674	89541284	792	26	33519	6.4383	6.041e-11	resting-area	TRUE
L_V7	L_V7_L_LO1	Visual2<=>Visual2	APOC1	ENSG00000130208	19	45382504	45432603	148	28	33386	6.3269	1.2507e-10	resting-area	TRUE
L_TF	L_TF_R_TF	Ventral-Multimodal<=>Ventral-Multimodal	UFL1	ENSG00000014123	6	96934684	97013152	145	16	33677	6.3201	1.307e-10	resting-area	TRUE
L_TF	L_TF_R_TF	Ventral-Multimodal<=>Ventral-Multimodal	FHL5	ENSG00000112214	6	96975424	97074512	238	18	33649	6.525	3.4003e-11	resting-area	TRUE
R_7PL	R_7PL_R_PGp	Dorsal-Attention<=>Dorsal-Attention	EPHA3	ENSG00000044524	3	89121674	89541284	792	26	33519	6.3938	8.0896e-11	resting-area	TRUE
L_a47r	L_a47r_L_i6-8	Frontoparietal<=>Frontoparietal	PKDCC	ENSG00000162878	2	42240160	42295668	235	14	33506	6.4446	5.7958e-11	resting-area	TRUE
L_6ma	L_6ma_R_PFop	Cingulo-Opercular<=>Cingulo-Opercular	CXXC4	ENSG00000168772	4	105379469	105451051	107	17	33469	7.0607	8.2812e-13	resting-area	TRUE
L_7Am	L_7Am_R_PFop	Cingulo-Opercular<=>Cingulo-Opercular	METTL10	ENSG00000203791	10	126438523	126515439	140	18	33629	6.4586	5.2855e-11	resting-area	TRUE
L_PF	L_PF_R_PFop	Cingulo-Opercular<=>Cingulo-Opercular	EPHA3	ENSG00000044524	3	89121674	89541284	792	26	33519	7.3188	1.2509e-13	resting-area	TRUE
R_PSL	R_PSL_R_PFop	Cingulo-Opercular<=>Cingulo-Opercular	EPHA3	ENSG00000044524	3	89121674	89541284	792	26	33519	8.7522	1.0458e-18	resting-area	TRUE
R_7Am	R_7Am_R_PFop	Cingulo-Opercular<=>Cingulo-Opercular	FAM175B	ENSG00000165660	10	126455354	126535239	138	18	33616	6.3348	1.1884e-10	resting-area	TRUE
R_7Am	R_7Am_R_PFop	Cingulo-Opercular<=>Cingulo-Opercular	METTL10	ENSG00000203791	10	126438523	126515439	140	18	33629	6.8906	2.7787e-12	resting-area	TRUE
R_7Am	R_7Am_R_PFop	Cingulo-Opercular<=>Cingulo-Opercular	RP11-12J10.3	ENSG00000258539	10	126295649	126515296	445	35	33544	6.3716	9.352e-11	resting-area	TRUE
L_PF	L_PF_R_PF	Cingulo-Opercular<=>Cingulo-Opercular	EPHA3	ENSG00000044524	3	89121674	89541284	792	26	33519	6.8485	3.7309e-12	resting-area	TRUE
L_PF	L_PF_R_PF	Cingulo-Opercular<=>Cingulo-Opercular	CADM2	ENSG00000175161	3	84973132	86133579	3028	57	33610	6.7819	5.9323e-12	resting-area	TRUE
R_7Pm	R_7Pm_R_PFm	Frontoparietal<=>Frontoparietal	METTL10	ENSG00000203791	10	126438523	126515439	140	18	33629	6.4084	7.3507e-11	resting-area	TRUE
R_44	R_44_R_PFm	Frontoparietal<=>Frontoparietal	EPHA3	ENSG00000044524	3	89121674	89541284	792	26	33518	7.5618	1.9873e-14	resting-area	TRUE
R_a9-46v	R_a9-46v_R_PFm	Frontoparietal<=>Frontoparietal	ZIC1	ENSG00000152977	3	147092171	147144506	94	15	33597	6.6933	1.0909e-11	resting-area	TRUE
R_a9-46v	R_a9-46v_R_PFm	Frontoparietal<=>Frontoparietal	ZIC4	ENSG00000174963	3	147093833	147159647	114	17	33609	6.4667	5.009e-11	resting-area	TRUE
L_v23ab	L_v23ab_R_PGi	Default<=>Default	FAM172A	ENSG00000113391	5	92943775	93482381	717	23	33673	6.4026	7.6366e-11	resting-area	TRUE
L_31pv	L_31pv_R_PGi	Default<=>Default	FAM172A	ENSG00000113391	5	92943775	93482381	717	23	33674	6.3779	8.9762e-11	resting-area	TRUE
L_9p	L_9p_R_PGs	Default<=>Default	VRK2	ENSG00000028116	2	58099786	58397055	590	27	33604	6.444	5.8196e-11	resting-area	TRUE
R_8BL	R_8BL_R_PGs	Default<=>Default	EPHA3	ENSG00000044524	3	89121674	89541284	792	26	33519	6.5587	2.714e-11	resting-area	TRUE
L_PGs	L_PGs_R_PHA2	Default<=>Default	EPHA3	ENSG00000044524	3	89121674	89541284	792	26	33516	6.4249	6.5961e-11	resting-area	TRUE
L_PHA2	L_PHA2_R_PHA2	Default<=>Default	PLCE1	ENSG00000138193	10	95755569	96102580	673	52	33573	6.4162	6.9847e-11	resting-area	TRUE
L_PHA2	L_PHA2_R_PHA2	Default<=>Default	HSPG2	ENSG00000142798	1	22138738	22298790	543	37	33512	7.2709	1.7851e-13	resting-area	TRUE
L_24dd	L_24dd_L_OP1	Somatomotor<=>Somatomotor	PLCE1	ENSG00000138193	10	95755569	96102580	673	52	33579	6.8509	3.6686e-12	resting-area	TRUE
R_PHA1	R_PHA1_R_PHA2	Default<=>Default	UFL1	ENSG00000014123	6	96934684	97013152	145	16	33671	6.5483	2.9099e-11	resting-area	TRUE
R_PHA1	R_PHA1_R_PHA2	Default<=>Default	FHL5	ENSG00000112214	6	96975424	97074512	238	18	33643	6.8021	5.1556e-12	resting-area	TRUE
R_PHA1	R_PHA1_R_PHA2	Default<=>Default	PLCE1	ENSG00000138193	10	95755569	96102580	673	52	33568	6.7483	7.4787e-12	resting-area	TRUE
R_PGs	R_PGs_R_PHA2	Default<=>Default	EPHA3	ENSG00000044524	3	89121674	89541284	792	26	33517	6.2963	1.5241e-10	resting-area	TRUE
L_V6	L_V6_R_V3CD	Visual2<=>Visual2	APOC1	ENSG00000130208	19	45382504	45432603	148	28	33385	6.6888	1.125e-11	resting-area	TRUE
L_V2	L_V2_R_V3CD	Visual2<=>Visual2	APOE	ENSG00000130203	19	45374011	45422650	153	30	33472	6.6106	1.9143e-11	resting-area	TRUE
L_V2	L_V2_R_V3CD	Visual2<=>Visual2	APOC1	ENSG00000130208	19	45382504	45432603	148	28	33386	6.9228	2.214e-12	resting-area	TRUE
L_V3	L_V3_R_V3CD	Visual2<=>Visual2	APOE	ENSG00000130203	19	45374011	45422650	153	30	33472	6.3741	9.1998e-11	resting-area	TRUE
L_V3	L_V3_R_V3CD	Visual2<=>Visual2	APOC1	ENSG00000130208	19	45382504	45432603	148	28	33386	6.7789	6.0557e-12	resting-area	TRUE
L_V4	L_V4_R_V3CD	Visual2<=>Visual2	APOC1	ENSG00000130208	19	45382504	45432603	148	28	33385	6.4283	6.4527e-11	resting-area	TRUE
L_V3A	L_V3A_R_V3CD	Visual2<=>Visual2	APOE	ENSG00000130203	19	45374011	45422650	153	30	33472	6.8835	2.9209e-12	resting-area	TRUE
L_V3A	L_V3A_R_V3CD	Visual2<=>Visual2	APOC1	ENSG00000130208	19	45382504	45432603	148	28	33386	7.3524	9.7311e-14	resting-area	TRUE
L_V7	L_V7_R_V3CD	Visual2<=>Visual2	APOE	ENSG00000130203	19	45374011	45422650	153	30	33472	6.5603	2.6842e-11	resting-area	TRUE
L_V7	L_V7_R_V3CD	Visual2<=>Visual2	APOC1	ENSG00000130208	19	45382504	45432603	148	28	33386	6.8503	3.6861e-12	resting-area	TRUE
L_LO1	L_LO1_R_V3CD	Visual2<=>Visual2	APOE	ENSG00000130203	19	45374011	45422650	153	30	33471	6.4263	6.5358e-11	resting-area	TRUE
L_LO1	L_LO1_R_V3CD	Visual2<=>Visual2	APOC1	ENSG00000130208	19	45382504	45432603	148	28	33385	6.9501	1.8253e-12	resting-area	TRUE
L_LO2	L_LO2_R_V3CD	Visual2<=>Visual2	APOC1	ENSG00000130208	19	45382504	45432603	148	28	33385	6.3029	1.4606e-10	resting-area	TRUE
R_V6	R_V6_R_V3CD	Visual2<=>Visual2	APOE	ENSG00000130203	19	45374011	45422650	153	30	33472	6.5773	2.3958e-11	resting-area	TRUE
R_V6	R_V6_R_V3CD	Visual2<=>Visual2	APOC1	ENSG00000130208	19	45382504	45432603	148	28	33386	6.9093	2.4344e-12	resting-area	TRUE
R_V2	R_V2_R_V3CD	Visual2<=>Visual2	APOC1	ENSG00000130208	19	45382504	45432603	148	28	33386	6.6704	1.2752e-11	resting-area	TRUE
R_V3	R_V3_R_V3CD	Visual2<=>Visual2	APOC1	ENSG00000130208	19	45382504	45432603	148	28	33386	6.503	3.9377e-11	resting-area	TRUE
R_V4	R_V4_R_V3CD	Visual2<=>Visual2	APOC1	ENSG00000130208	19	45382504	45432603	148	28	33385	6.4519	5.5237e-11	resting-area	TRUE
R_V3A	R_V3A_R_V3CD	Visual2<=>Visual2	APOE	ENSG00000130203	19	45374011	45422650	153	30	33472	6.4939	4.1833e-11	resting-area	TRUE
R_V3A	R_V3A_R_V3CD	Visual2<=>Visual2	APOC1	ENSG00000130208	19	45382504	45432603	148	28	33386	6.8814	2.9626e-12	resting-area	TRUE
R_LO1	R_LO1_R_V3CD	Visual2<=>Visual2	APOE	ENSG00000130203	19	45374011	45422650	153	30	33471	6.3564	1.0325e-10	resting-area	TRUE
R_LO1	R_LO1_R_V3CD	Visual2<=>Visual2	APOC1	ENSG00000130208	19	45382504	45432603	148	28	33385	6.8189	4.5883e-12	resting-area	TRUE
L_7m	L_7m_R_31pd	Default<=>Default	FAM175B	ENSG00000165660	10	126455354	126535239	138	18	33616	6.5662	2.5808e-11	resting-area	TRUE
L_7m	L_7m_R_31pd	Default<=>Default	FAM53B	ENSG00000189319	10	126297861	126467838	347	26	33542	6.2938	1.5485e-10	resting-area	TRUE
L_7m	L_7m_R_31pd	Default<=>Default	METTL10	ENSG00000203791	10	126438523	126515439	140	18	33629	6.8756	3.0874e-12	resting-area	TRUE
L_7m	L_7m_R_31pd	Default<=>Default	RP11-12J10.3	ENSG00000258539	10	126295649	126515296	445	35	33544	6.576	2.4169e-11	resting-area	TRUE
L_d23ab	L_d23ab_R_31pd	Default<=>Default	FAM175B	ENSG00000165660	10	126455354	126535239	138	18	33616	7.0572	8.4954e-13	resting-area	TRUE
L_d23ab	L_d23ab_R_31pd	Default<=>Default	FAM53B	ENSG00000189319	10	126297861	126467838	347	26	33542	6.5427	3.0201e-11	resting-area	TRUE
L_d23ab	L_d23ab_R_31pd	Default<=>Default	METTL10	ENSG00000203791	10	126438523	126515439	140	18	33629	7.6203	1.2657e-14	resting-area	TRUE
L_d23ab	L_d23ab_R_31pd	Default<=>Default	RP11-12J10.3	ENSG00000258539	10	126295649	126515296	445	35	33544	7.0469	9.146e-13	resting-area	TRUE
L_31pv	L_31pv_R_31pd	Default<=>Default	METTL10	ENSG00000203791	10	126438523	126515439	140	18	33629	6.4659	5.0363e-11	resting-area	TRUE
L_a24	L_a24_R_31pd	Default<=>Default	FAM175B	ENSG00000165660	10	126455354	126535239	138	18	33616	6.3663	9.6841e-11	resting-area	TRUE
L_a24	L_a24_R_31pd	Default<=>Default	METTL10	ENSG00000203791	10	126438523	126515439	140	18	33629	6.5256	3.3868e-11	resting-area	TRUE
L_10r	L_10r_R_31pd	Default<=>Default	FAM175B	ENSG00000165660	10	126455354	126535239	138	18	33615	7.105	6.0141e-13	resting-area	TRUE
L_10r	L_10r_R_31pd	Default<=>Default	FAM53B	ENSG00000189319	10	126297861	126467838	347	26	33541	6.8204	4.5392e-12	resting-area	TRUE
L_10r	L_10r_R_31pd	Default<=>Default	METTL10	ENSG00000203791	10	126438523	126515439	140	18	33628	7.3001	1.4383e-13	resting-area	TRUE
L_10r	L_10r_R_31pd	Default<=>Default	RP11-12J10.3	ENSG00000258539	10	126295649	126515296	445	35	33543	7.1339	4.8791e-13	resting-area	TRUE
L_10d	L_10d_R_31pd	Default<=>Default	FAM175B	ENSG00000165660	10	126455354	126535239	138	18	33614	6.3762	9.074e-11	resting-area	TRUE
L_10d	L_10d_R_31pd	Default<=>Default	METTL10	ENSG00000203791	10	126438523	126515439	140	18	33627	6.6581	1.387e-11	resting-area	TRUE
L_10d	L_10d_R_31pd	Default<=>Default	RP11-12J10.3	ENSG00000258539	10	126295649	126515296	445	35	33542	6.4468	5.7133e-11	resting-area	TRUE
L_31pd	L_31pd_R_31pd	Default<=>Default	FAM175B	ENSG00000165660	10	126455354	126535239	138	18	33615	6.856	3.5415e-12	resting-area	TRUE
L_31pd	L_31pd_R_31pd	Default<=>Default	FAM53B	ENSG00000189319	10	126297861	126467838	347	26	33541	6.4555	5.3948e-11	resting-area	TRUE
L_31pd	L_31pd_R_31pd	Default<=>Default	METTL10	ENSG00000203791	10	126438523	126515439	140	18	33628	6.9286	2.1247e-12	resting-area	TRUE
L_31pd	L_31pd_R_31pd	Default<=>Default	RP11-12J10.3	ENSG00000258539	10	126295649	126515296	445	35	33543	6.7703	6.427e-12	resting-area	TRUE
R_d23ab	R_d23ab_R_31pd	Default<=>Default	FAM175B	ENSG00000165660	10	126455354	126535239	138	18	33615	6.5307	3.2729e-11	resting-area	TRUE
R_d23ab	R_d23ab_R_31pd	Default<=>Default	METTL10	ENSG00000203791	10	126438523	126515439	140	18	33628	6.836	4.0726e-12	resting-area	TRUE
R_31pv	R_31pv_R_31pd	Default<=>Default	METTL10	ENSG00000203791	10	126438523	126515439	140	18	33628	6.4551	5.4083e-11	resting-area	TRUE
R_10r	R_10r_R_31pd	Default<=>Default	FAM175B	ENSG00000165660	10	126455354	126535239	138	18	33616	6.6528	1.438e-11	resting-area	TRUE
R_10r	R_10r_R_31pd	Default<=>Default	METTL10	ENSG00000203791	10	126438523	126515439	140	18	33629	6.6707	1.2726e-11	resting-area	TRUE
R_9m	R_9m_R_31pd	Default<=>Default	FAM175B	ENSG00000165660	10	126455354	126535239	138	18	33615	6.7701	6.4355e-12	resting-area	TRUE
R_9m	R_9m_R_31pd	Default<=>Default	METTL10	ENSG00000203791	10	126438523	126515439	140	18	33628	6.8198	4.5595e-12	resting-area	TRUE
R_10v	R_10v_R_31pd	Default<=>Default	CADM2	ENSG00000175161	3	84973132	86133579	3028	57	33610	6.3827	8.7024e-11	resting-area	TRUE
R_TE1a	R_TE1a_R_31pd	Default<=>Default	FAM175B	ENSG00000165660	10	126455354	126535239	138	18	33616	6.415	7.0401e-11	resting-area	TRUE
R_TE1a	R_TE1a_R_31pd	Default<=>Default	METTL10	ENSG00000203791	10	126438523	126515439	140	18	33629	6.3817	8.7547e-11	resting-area	TRUE
L_23d	L_23d_R_s32	Default<=>Default	CADM2	ENSG00000175161	3	84973132	86133579	3028	57	33597	6.3189	1.3169e-10	resting-area	TRUE
L_31pv	L_31pv_R_s32	Default<=>Default	CADM2	ENSG00000175161	3	84973132	86133579	3028	57	33607	6.6243	1.7446e-11	resting-area	TRUE
R_31pv	R_31pv_R_s32	Default<=>Default	CADM2	ENSG00000175161	3	84973132	86133579	3028	57	33605	6.4367	6.1067e-11	resting-area	TRUE
L_pOFC	L_pOFC_R_pOFC	Orbito-Affective<=>Orbito-Affective	CPED1	ENSG00000106034	7	120593731	120947498	805	32	33496	7.6267	1.2043e-14	resting-area	FALSE
L_FOP3	L_FOP3_R_PoI1	Cingulo-Opercular<=>Cingulo-Opercular	PLCE1	ENSG00000138193	10	95755569	96102580	673	52	33573	6.5325	3.2334e-11	resting-area	TRUE
L_PoI1	L_PoI1_R_PoI1	Cingulo-Opercular<=>Cingulo-Opercular	PLCE1	ENSG00000138193	10	95755569	96102580	673	52	33564	6.8712	3.1822e-12	resting-area	TRUE
R_MI	R_MI_R_PoI1	Cingulo-Opercular<=>Cingulo-Opercular	PLCE1	ENSG00000138193	10	95755569	96102580	673	52	33576	6.3427	1.1291e-10	resting-area	TRUE
L_a24pr	L_a24pr_L_FOP4	Cingulo-Opercular<=>Cingulo-Opercular	PLCE1	ENSG00000138193	10	95755569	96102580	673	52	33579	6.6628	1.3436e-11	resting-area	TRUE
L_p32pr	L_p32pr_L_FOP4	Cingulo-Opercular<=>Cingulo-Opercular	PLCE1	ENSG00000138193	10	95755569	96102580	673	52	33581	6.6819	1.1797e-11	resting-area	TRUE
R_PSL	R_PSL_R_FOP5	Cingulo-Opercular<=>Cingulo-Opercular	EPHA3	ENSG00000044524	3	89121674	89541284	792	26	33519	7.3916	7.2521e-14	resting-area	TRUE
R_PSL	R_PSL_R_FOP5	Cingulo-Opercular<=>Cingulo-Opercular	ZIC1	ENSG00000152977	3	147092171	147144506	94	15	33597	6.3772	9.0191e-11	resting-area	TRUE
R_a24pr	R_a24pr_R_FOP5	Cingulo-Opercular<=>Cingulo-Opercular	PLCE1	ENSG00000138193	10	95755569	96102580	673	52	33580	6.5027	3.9457e-11	resting-area	TRUE
L_MBelt	L_MBelt_R_MBelt	Auditory<=>Auditory	ANO1	ENSG00000131620	11	69889408	70045634	644	64	33423	6.3532	1.0547e-10	resting-area	TRUE
R_PBelt	R_PBelt_R_MBelt	Auditory<=>Auditory	MRVI1	ENSG00000072952	11	10584638	10750535	523	46	33505	6.755	7.1396e-12	resting-area	TRUE
L_PBelt	L_PBelt_R_A4	Auditory<=>Auditory	PLCE1	ENSG00000138193	10	95755569	96102580	673	52	33579	6.3947	8.0409e-11	resting-area	TRUE
R_TA2	R_TA2_R_A4	Auditory<=>Auditory	PLCE1	ENSG00000138193	10	95755569	96102580	673	52	33573	6.5669	2.5683e-11	resting-area	TRUE
L_PHA2	L_PHA2_R_STSva	Default<=>Default	SEMA3A	ENSG00000075213	7	83575093	83859761	1071	44	33559	6.5368	3.1431e-11	resting-area	FALSE
L_FOP4	L_FOP4_L_MI	Cingulo-Opercular<=>Cingulo-Opercular	PLCE1	ENSG00000138193	10	95755569	96102580	673	52	33577	7.2555	2.0003e-13	resting-area	TRUE
R_7Pm	R_7Pm_R_TE1m	Frontoparietal<=>Frontoparietal	METTL10	ENSG00000203791	10	126438523	126515439	140	18	33629	6.4032	7.6087e-11	resting-area	TRUE
L_a24pr	L_a24pr_R_a32pr	Cingulo-Opercular<=>Cingulo-Opercular	PLCE1	ENSG00000138193	10	95755569	96102580	673	52	33580	6.7743	6.2501e-12	resting-area	TRUE
L_a32pr	L_a32pr_R_a32pr	Cingulo-Opercular<=>Cingulo-Opercular	PLCE1	ENSG00000138193	10	95755569	96102580	673	52	33579	8.4591	1.347e-17	resting-area	TRUE
R_a24pr	R_a24pr_R_a32pr	Cingulo-Opercular<=>Cingulo-Opercular	PLCE1	ENSG00000138193	10	95755569	96102580	673	52	33580	6.7656	6.6395e-12	resting-area	TRUE
L_5mv	L_5mv_L_FOP1	Cingulo-Opercular<=>Cingulo-Opercular	PLCE1	ENSG00000138193	10	95755569	96102580	673	52	33580	6.6961	1.0702e-11	resting-area	TRUE
R_p32pr	R_p32pr_R_a32pr	Cingulo-Opercular<=>Cingulo-Opercular	PLCE1	ENSG00000138193	10	95755569	96102580	673	52	33581	6.4354	6.1574e-11	resting-area	TRUE
L_23c	L_23c_L_FOP1	Cingulo-Opercular<=>Cingulo-Opercular	PLCE1	ENSG00000138193	10	95755569	96102580	673	52	33578	6.3338	1.1959e-10	resting-area	TRUE
R_FOP5	R_FOP5_R_a32pr	Cingulo-Opercular<=>Cingulo-Opercular	PLCE1	ENSG00000138193	10	95755569	96102580	673	52	33581	6.916	2.3227e-12	resting-area	TRUE
L_46	L_46_R_p24	Cingulo-Opercular<=>Cingulo-Opercular	ZIC1	ENSG00000152977	3	147092171	147144506	94	15	33595	7.956	8.8818e-16	resting-area	TRUE
L_46	L_46_R_p24	Cingulo-Opercular<=>Cingulo-Opercular	ZIC4	ENSG00000174963	3	147093833	147159647	114	17	33607	7.4827	3.6415e-14	resting-area	TRUE
R_46	R_46_R_p24	Cingulo-Opercular<=>Cingulo-Opercular	ZIC1	ENSG00000152977	3	147092171	147144506	94	15	33596	7.2437	2.1827e-13	resting-area	TRUE
R_46	R_46_R_p24	Cingulo-Opercular<=>Cingulo-Opercular	ZIC4	ENSG00000174963	3	147093833	147159647	114	17	33608	7.1207	5.3701e-13	resting-area	TRUE
L_43	L_43_L_FOP1	Cingulo-Opercular<=>Cingulo-Opercular	PLCE1	ENSG00000138193	10	95755569	96102580	673	52	33581	7.0018	1.2639e-12	resting-area	TRUE
L_PFcm	L_PFcm_L_FOP1	Cingulo-Opercular<=>Cingulo-Opercular	PLCE1	ENSG00000138193	10	95755569	96102580	673	52	33579	7.1816	3.4458e-13	resting-area	TRUE
L_5mv	L_5mv_L_FOP3	Cingulo-Opercular<=>Cingulo-Opercular	PLCE1	ENSG00000138193	10	95755569	96102580	673	52	33574	6.5311	3.2653e-11	resting-area	TRUE
L_6ma	L_6ma_L_FOP3	Cingulo-Opercular<=>Cingulo-Opercular	CXXC4	ENSG00000168772	4	105379469	105451051	107	17	33469	6.676	1.2277e-11	resting-area	TRUE
L_p32pr	L_p32pr_L_FOP3	Cingulo-Opercular<=>Cingulo-Opercular	PLCE1	ENSG00000138193	10	95755569	96102580	673	52	33579	6.4473	5.6931e-11	resting-area	TRUE
L_PFcm	L_PFcm_L_FOP3	Cingulo-Opercular<=>Cingulo-Opercular	PLCE1	ENSG00000138193	10	95755569	96102580	673	52	33575	6.4977	4.0786e-11	resting-area	TRUE
L_PoI2	L_PoI2_L_FOP3	Cingulo-Opercular<=>Cingulo-Opercular	ANO1	ENSG00000131620	11	69889408	70045634	644	64	33484	6.6682	1.2948e-11	resting-area	TRUE
L_PoI2	L_PoI2_L_FOP3	Cingulo-Opercular<=>Cingulo-Opercular	PLCE1	ENSG00000138193	10	95755569	96102580	673	52	33575	6.9441	1.9038e-12	resting-area	TRUE
L_PoI2	L_PoI2_L_FOP3	Cingulo-Opercular<=>Cingulo-Opercular	FADD	ENSG00000168040	11	70014269	70063496	163	22	33557	7.2174	2.6501e-13	resting-area	TRUE
L_FOP4	L_FOP4_L_FOP3	Cingulo-Opercular<=>Cingulo-Opercular	PLCE1	ENSG00000138193	10	95755569	96102580	673	52	33571	6.6139	1.8712e-11	resting-area	TRUE
L_MI	L_MI_L_FOP3	Cingulo-Opercular<=>Cingulo-Opercular	PLCE1	ENSG00000138193	10	95755569	96102580	673	52	33574	6.997	1.3073e-12	resting-area	TRUE
L_FOP1	L_FOP1_L_FOP3	Cingulo-Opercular<=>Cingulo-Opercular	PLCE1	ENSG00000138193	10	95755569	96102580	673	52	33577	6.8677	3.2626e-12	resting-area	TRUE
L_24dv	L_24dv_L_FOP2	Somatomotor<=>Somatomotor	PLCE1	ENSG00000138193	10	95755569	96102580	673	52	33567	6.8481	3.7426e-12	resting-area	TRUE
L_OP1	L_OP1_L_FOP2	Somatomotor<=>Somatomotor	PLCE1	ENSG00000138193	10	95755569	96102580	673	52	33572	6.3926	8.1539e-11	resting-area	TRUE
L_V2	L_V2_L_V4	Visual2<=>Visual2	APOC1	ENSG00000130208	19	45382504	45432603	148	28	33386	6.4927	4.2159e-11	resting-area	TRUE
L_STSda	L_PSL_L_STSda	Language<=>Language	EPHA3	ENSG00000044524	3	89121674	89541284	792	26	33518	6.6156	1.85e-11	resting-area	TRUE
L_V4	L_V3_L_V4	Visual2<=>Visual2	APOE	ENSG00000130203	19	45374011	45422650	153	30	33472	6.8724	3.1556e-12	resting-area	TRUE
L_V4	L_V3_L_V4	Visual2<=>Visual2	APOC1	ENSG00000130208	19	45382504	45432603	148	28	33386	7.305	1.3861e-13	resting-area	TRUE
L_TE1a	L_23d_L_TE1a	Default<=>Default	CADM2	ENSG00000175161	3	84973132	86133579	3028	57	33609	6.8277	4.3146e-12	resting-area	TRUE
L_TE1a	L_TGd_L_TE1a	Default<=>Default	PLCE1	ENSG00000138193	10	95755569	96102580	673	52	33578	7.2244	2.5162e-13	resting-area	TRUE
L_PHT	L_PFt_L_PHT	Dorsal-Attention<=>Dorsal-Attention	EPHA3	ENSG00000044524	3	89121674	89541284	792	26	33518	7.4032	6.6474e-14	resting-area	TRUE
L_d23ab	L_23d_L_d23ab	Default<=>Default	FAM175B	ENSG00000165660	10	126455354	126535239	138	18	33616	6.7102	9.7188e-12	resting-area	TRUE
L_d23ab	L_23d_L_d23ab	Default<=>Default	FAM53B	ENSG00000189319	10	126297861	126467838	347	26	33542	6.3491	1.0829e-10	resting-area	TRUE
L_d23ab	L_23d_L_d23ab	Default<=>Default	METTL10	ENSG00000203791	10	126438523	126515439	140	18	33629	7.1098	5.8126e-13	resting-area	TRUE
L_d23ab	L_23d_L_d23ab	Default<=>Default	RP11-12J10.3	ENSG00000258539	10	126295649	126515296	445	35	33544	6.7509	7.3485e-12	resting-area	TRUE
L_31pv	L_7m_L_31pv	Default<=>Default	METTL10	ENSG00000203791	10	126438523	126515439	140	18	33629	6.382	8.7384e-11	resting-area	TRUE
L_PFop	L_6ma_L_PFop	Cingulo-Opercular<=>Cingulo-Opercular	CXXC4	ENSG00000168772	4	105379469	105451051	107	17	33469	6.7536	7.2101e-12	resting-area	TRUE
L_31pv	L_v23ab_L_31pv	Default<=>Default	PLCE1	ENSG00000138193	10	95755569	96102580	673	52	33581	6.958	1.7259e-12	resting-area	TRUE
L_PFm	L_POS2_L_PFm	Frontoparietal<=>Frontoparietal	DAAM1	ENSG00000100592	14	59620398	59848123	683	36	33560	7.0331	1.01e-12	resting-area	TRUE
L_PFm	L_7Pm_L_PFm	Frontoparietal<=>Frontoparietal	FAM175B	ENSG00000165660	10	126455354	126535239	138	18	33616	7.6566	9.5479e-15	resting-area	TRUE
L_PFm	L_7Pm_L_PFm	Frontoparietal<=>Frontoparietal	FAM53B	ENSG00000189319	10	126297861	126467838	347	26	33542	7.2791	1.6807e-13	resting-area	TRUE
L_PFm	L_7Pm_L_PFm	Frontoparietal<=>Frontoparietal	METTL10	ENSG00000203791	10	126438523	126515439	140	18	33629	7.1035	6.0812e-13	resting-area	TRUE
L_PFm	L_7Pm_L_PFm	Frontoparietal<=>Frontoparietal	RP11-12J10.3	ENSG00000258539	10	126295649	126515296	445	35	33544	7.8975	1.4227e-15	resting-area	TRUE
L_PFm	L_i6-8_L_PFm	Frontoparietal<=>Frontoparietal	ZIC1	ENSG00000152977	3	147092171	147144506	94	15	33597	6.8205	4.535e-12	resting-area	TRUE
L_PFm	L_i6-8_L_PFm	Frontoparietal<=>Frontoparietal	PKDCC	ENSG00000162878	2	42240160	42295668	235	14	33506	6.6762	1.2263e-11	resting-area	TRUE
L_PFm	L_i6-8_L_PFm	Frontoparietal<=>Frontoparietal	ZIC4	ENSG00000174963	3	147093833	147159647	114	17	33609	6.4851	4.4351e-11	resting-area	TRUE
L_PFm	L_i6-8_L_PFm	Frontoparietal<=>Frontoparietal	NR2F1	ENSG00000175745	5	92884043	92940321	56	12	33621	7.6079	1.3933e-14	resting-area	TRUE
L_PFm	L_TE1p_L_PFm	Frontoparietal<=>Frontoparietal	EPHA3	ENSG00000044524	3	89121674	89541284	792	26	33519	6.9705	1.5788e-12	resting-area	TRUE
L_23c	L_5mv_L_23c	Cingulo-Opercular<=>Cingulo-Opercular	PLCE1	ENSG00000138193	10	95755569	96102580	673	52	33579	8.1828	1.3865e-16	resting-area	TRUE
L_PGs	L_7m_L_PGs	Default<=>Default	EPHA3	ENSG00000044524	3	89121674	89541284	792	26	33519	7.8013	3.0631e-15	resting-area	TRUE
L_PGs	L_v23ab_L_PGs	Default<=>Default	EPHA3	ENSG00000044524	3	89121674	89541284	792	26	33518	6.7142	9.4577e-12	resting-area	TRUE
L_PGs	L_d23ab_L_PGs	Default<=>Default	EPHA3	ENSG00000044524	3	89121674	89541284	792	26	33519	7.7582	4.3077e-15	resting-area	TRUE
L_PGs	L_31pv_L_PGs	Default<=>Default	EPHA3	ENSG00000044524	3	89121674	89541284	792	26	33519	7.7651	4.0796e-15	resting-area	TRUE
L_PGs	L_10r_L_PGs	Default<=>Default	EPHA3	ENSG00000044524	3	89121674	89541284	792	26	33519	6.6871	1.138e-11	resting-area	TRUE
L_PGs	L_8Av_L_PGs	Default<=>Default	EPHA3	ENSG00000044524	3	89121674	89541284	792	26	33519	7.6222	1.247e-14	resting-area	TRUE
L_PGs	L_9m_L_PGs	Default<=>Default	EPHA3	ENSG00000044524	3	89121674	89541284	792	26	33519	7.2298	2.4192e-13	resting-area	TRUE
L_24dd	L_4_L_24dd	Somatomotor<=>Somatomotor	PAX8	ENSG00000125618	2	113963574	114071527	369	27	33510	6.9924	1.351e-12	resting-area	TRUE
L_PGs	L_8BL_L_PGs	Default<=>Default	EPHA3	ENSG00000044524	3	89121674	89541284	792	26	33519	7.8351	2.3424e-15	resting-area	TRUE
L_PGs	L_9p_L_PGs	Default<=>Default	EPHA3	ENSG00000044524	3	89121674	89541284	792	26	33519	7.9024	1.3679e-15	resting-area	TRUE
L_PGs	L_10d_L_PGs	Default<=>Default	EPHA3	ENSG00000044524	3	89121674	89541284	792	26	33519	6.8995	2.6094e-12	resting-area	TRUE
L_PGs	L_TGd_L_PGs	Default<=>Default	EPHA3	ENSG00000044524	3	89121674	89541284	792	26	33517	6.4739	4.774e-11	resting-area	TRUE
L_PGs	L_TE1a_L_PGs	Default<=>Default	EPHA3	ENSG00000044524	3	89121674	89541284	792	26	33518	6.3892	8.3353e-11	resting-area	TRUE
L_24dd	L_5m_L_24dd	Somatomotor<=>Somatomotor	PAX8	ENSG00000125618	2	113963574	114071527	369	27	33507	6.3194	1.3133e-10	resting-area	TRUE
L_24dv	L_24dd_L_24dv	Somatomotor<=>Somatomotor	PLCE1	ENSG00000138193	10	95755569	96102580	673	52	33579	6.3218	1.2929e-10	resting-area	TRUE
L_6ma	L_5mv_L_6ma	Cingulo-Opercular<=>Cingulo-Opercular	CXXC4	ENSG00000168772	4	105379469	105451051	107	17	33468	6.9395	1.9668e-12	resting-area	TRUE
L_31pd	L_7m_L_31pd	Default<=>Default	FAM175B	ENSG00000165660	10	126455354	126535239	138	18	33616	7.0837	7.0183e-13	resting-area	TRUE
L_31pd	L_7m_L_31pd	Default<=>Default	FAM53B	ENSG00000189319	10	126297861	126467838	347	26	33542	6.6927	1.0954e-11	resting-area	TRUE
L_31pd	L_7m_L_31pd	Default<=>Default	RP11-12J10.3	ENSG00000258539	10	126295649	126515296	445	35	33544	6.9418	1.9352e-12	resting-area	TRUE
L_31pd	L_23d_L_31pd	Default<=>Default	METTL10	ENSG00000203791	10	126438523	126515439	140	18	33629	6.551	2.858e-11	resting-area	TRUE
L_31pd	L_d23ab_L_31pd	Default<=>Default	METTL10	ENSG00000203791	10	126438523	126515439	140	18	33629	6.5811	2.3341e-11	resting-area	TRUE
L_31pd	L_31pv_L_31pd	Default<=>Default	UFL1	ENSG00000014123	6	96934684	97013152	145	16	33685	6.382	8.7406e-11	resting-area	TRUE
L_31pd	L_31pv_L_31pd	Default<=>Default	FHL5	ENSG00000112214	6	96975424	97074512	238	18	33657	6.7435	7.7292e-12	resting-area	TRUE
L_31pd	L_31pv_L_31pd	Default<=>Default	PLCE1	ENSG00000138193	10	95755569	96102580	673	52	33582	6.8485	3.7308e-12	resting-area	TRUE
L_31pd	L_31pv_L_31pd	Default<=>Default	FAM175B	ENSG00000165660	10	126455354	126535239	138	18	33616	6.7423	7.796e-12	resting-area	TRUE
L_31pd	L_31pv_L_31pd	Default<=>Default	METTL10	ENSG00000203791	10	126438523	126515439	140	18	33629	7.1978	3.0598e-13	resting-area	TRUE
L_31pd	L_31pv_L_31pd	Default<=>Default	RP11-12J10.3	ENSG00000258539	10	126295649	126515296	445	35	33544	6.6724	1.2584e-11	resting-area	TRUE
L_31pd	L_10r_L_31pd	Default<=>Default	FAM175B	ENSG00000165660	10	126455354	126535239	138	18	33616	6.5776	2.3913e-11	resting-area	TRUE
L_31pd	L_10r_L_31pd	Default<=>Default	METTL10	ENSG00000203791	10	126438523	126515439	140	18	33629	6.8623	3.388e-12	resting-area	TRUE
L_31pd	L_10r_L_31pd	Default<=>Default	RP11-12J10.3	ENSG00000258539	10	126295649	126515296	445	35	33544	6.2992	1.4962e-10	resting-area	TRUE
L_31pd	L_PGs_L_31pd	Default<=>Default	EPHA3	ENSG00000044524	3	89121674	89541284	792	26	33519	7.6029	1.448e-14	resting-area	TRUE
L_31a	L_v23ab_L_31a	Default<=>Default	EPHA3	ENSG00000044524	3	89121674	89541284	792	26	33518	6.3475	1.094e-10	resting-area	TRUE
L_31a	L_d23ab_L_31a	Default<=>Default	FAM175B	ENSG00000165660	10	126455354	126535239	138	18	33616	6.326	1.2581e-10	resting-area	TRUE
L_31a	L_d23ab_L_31a	Default<=>Default	METTL10	ENSG00000203791	10	126438523	126515439	140	18	33629	6.7991	5.2641e-12	resting-area	TRUE
L_31a	L_d23ab_L_31a	Default<=>Default	RP11-12J10.3	ENSG00000258539	10	126295649	126515296	445	35	33544	6.3431	1.1263e-10	resting-area	TRUE
L_31a	L_8Ad_L_31a	Default<=>Default	EPHA3	ENSG00000044524	3	89121674	89541284	792	26	33519	6.58	2.3519e-11	resting-area	TRUE
L_31a	L_9m_L_31a	Default<=>Default	EPHA3	ENSG00000044524	3	89121674	89541284	792	26	33519	7.6243	1.2266e-14	resting-area	TRUE
L_31a	L_8BL_L_31a	Default<=>Default	EPHA3	ENSG00000044524	3	89121674	89541284	792	26	33519	7.3925	7.2062e-14	resting-area	TRUE
L_31a	L_47l_L_31a	Default<=>Default	EPHA3	ENSG00000044524	3	89121674	89541284	792	26	33518	6.695	1.0785e-11	resting-area	TRUE
L_31a	L_10v_L_31a	Default<=>Default	EPHA3	ENSG00000044524	3	89121674	89541284	792	26	33519	7.6557	9.6107e-15	resting-area	TRUE
L_31a	L_STSvp_L_31a	Default<=>Default	EPHA3	ENSG00000044524	3	89121674	89541284	792	26	33519	6.9762	1.5159e-12	resting-area	TRUE
L_31a	L_TE1a_L_31a	Default<=>Default	EPHA3	ENSG00000044524	3	89121674	89541284	792	26	33519	8.362	3.0822e-17	resting-area	TRUE
L_s32	L_OFC_L_s32	Default<=>Default	KIF6	ENSG00000164627	6	39287766	39728181	1278	63	33502	6.4346	6.1901e-11	resting-area	FALSE
L_PoI1	L_6ma_L_PoI1	Cingulo-Opercular<=>Cingulo-Opercular	CXXC4	ENSG00000168772	4	105379469	105451051	107	17	33466	6.7529	7.2442e-12	resting-area	TRUE
L_PoI1	L_PFcm_L_PoI1	Cingulo-Opercular<=>Cingulo-Opercular	PLCE1	ENSG00000138193	10	95755569	96102580	673	52	33573	6.5494	2.8885e-11	resting-area	TRUE
L_PoI1	L_PoI2_L_PoI1	Cingulo-Opercular<=>Cingulo-Opercular	PIP5K1B	ENSG00000107242	9	71285330	71634091	871	54	33353	6.901	2.582e-12	resting-area	TRUE
L_PoI1	L_PoI2_L_PoI1	Cingulo-Opercular<=>Cingulo-Opercular	PLCE1	ENSG00000138193	10	95755569	96102580	673	52	33570	6.8608	3.4247e-12	resting-area	TRUE
L_PoI1	L_MI_L_PoI1	Cingulo-Opercular<=>Cingulo-Opercular	PLCE1	ENSG00000138193	10	95755569	96102580	673	52	33569	6.8941	2.711e-12	resting-area	TRUE
L_PoI1	L_FOP3_L_PoI1	Cingulo-Opercular<=>Cingulo-Opercular	PLCE1	ENSG00000138193	10	95755569	96102580	673	52	33569	8.019	5.33e-16	resting-area	TRUE
L_FOP5	L_FOP4_L_FOP5	Cingulo-Opercular<=>Cingulo-Opercular	PLCE1	ENSG00000138193	10	95755569	96102580	673	52	33580	6.3537	1.0513e-10	resting-area	TRUE
L_FOP5	L_MI_L_FOP5	Cingulo-Opercular<=>Cingulo-Opercular	PLCE1	ENSG00000138193	10	95755569	96102580	673	52	33580	7.0568	8.5208e-13	resting-area	TRUE
L_V3A	L_V6_L_V3A	Visual2<=>Visual2	APOC1	ENSG00000130208	19	45382504	45432603	148	28	33386	6.4644	5.0857e-11	resting-area	TRUE
L_A4	L_PBelt_L_A4	Auditory<=>Auditory	PLCE1	ENSG00000138193	10	95755569	96102580	673	52	33579	6.6991	1.0484e-11	resting-area	TRUE
L_STSva	L_23d_L_STSva	Default<=>Default	EPHA3	ENSG00000044524	3	89121674	89541284	792	26	33512	6.7932	5.4831e-12	resting-area	TRUE
L_STSva	L_TGd_L_STSva	Default<=>Default	PLCE1	ENSG00000138193	10	95755569	96102580	673	52	33576	7.8269	2.5005e-15	resting-area	TRUE
L_STSva	L_TE1a_L_STSva	Default<=>Default	PLCE1	ENSG00000138193	10	95755569	96102580	673	52	33577	6.4197	6.8283e-11	resting-area	TRUE
L_STSva	L_31a_L_STSva	Default<=>Default	EPHA3	ENSG00000044524	3	89121674	89541284	792	26	33516	7.9237	1.1526e-15	resting-area	TRUE
L_TE1m	L_TGd_L_TE1m	Default<=>Default	EPHA3	ENSG00000044524	3	89121674	89541284	792	26	33515	6.3442	1.1178e-10	resting-area	TRUE
L_a32pr	L_a24pr_L_a32pr	Cingulo-Opercular<=>Cingulo-Opercular	PLCE1	ENSG00000138193	10	95755569	96102580	673	52	33579	6.7795	6.0295e-12	resting-area	TRUE
L_p24	L_46_L_p24	Cingulo-Opercular<=>Cingulo-Opercular	ZIC1	ENSG00000152977	3	147092171	147144506	94	15	33594	6.7907	5.5787e-12	resting-area	TRUE
L_p24	L_46_L_p24	Cingulo-Opercular<=>Cingulo-Opercular	ZIC4	ENSG00000174963	3	147093833	147159647	114	17	33606	6.6266	1.7171e-11	resting-area	TRUE
R_V6	L_V3A_R_V6	Visual2<=>Visual2	APOE	ENSG00000130203	19	45374011	45422650	153	30	33472	6.7623	6.7925e-12	resting-area	TRUE
R_V6	L_V3A_R_V6	Visual2<=>Visual2	APOC1	ENSG00000130208	19	45382504	45432603	148	28	33386	7.1184	5.459e-13	resting-area	TRUE
R_V6	L_V7_R_V6	Visual2<=>Visual2	APOC1	ENSG00000130208	19	45382504	45432603	148	28	33386	6.3934	8.1094e-11	resting-area	TRUE
R_V6	L_LO1_R_V6	Visual2<=>Visual2	APOE	ENSG00000130203	19	45374011	45422650	153	30	33472	6.7851	5.8018e-12	resting-area	TRUE
R_V6	L_LO1_R_V6	Visual2<=>Visual2	APOC1	ENSG00000130208	19	45382504	45432603	148	28	33386	7.2787	1.6853e-13	resting-area	TRUE
R_V2	L_V3_R_V2	Visual2<=>Visual2	APOE	ENSG00000130203	19	45374011	45422650	153	30	33472	6.4208	6.7775e-11	resting-area	TRUE
R_V2	L_V3_R_V2	Visual2<=>Visual2	APOC1	ENSG00000130208	19	45382504	45432603	148	28	33386	6.6565	1.4025e-11	resting-area	TRUE
R_V2	L_V3A_R_V2	Visual2<=>Visual2	APOE	ENSG00000130203	19	45374011	45422650	153	30	33472	7.2591	1.949e-13	resting-area	TRUE
R_V2	L_V3A_R_V2	Visual2<=>Visual2	APOC1	ENSG00000130208	19	45382504	45432603	148	28	33386	7.3029	1.4078e-13	resting-area	TRUE
R_V2	L_LO1_R_V2	Visual2<=>Visual2	APOE	ENSG00000130203	19	45374011	45422650	153	30	33472	6.2971	1.5163e-10	resting-area	TRUE
R_V2	L_LO1_R_V2	Visual2<=>Visual2	APOC1	ENSG00000130208	19	45382504	45432603	148	28	33386	6.743	7.7593e-12	resting-area	TRUE
R_V3	L_V3_R_V3	Visual2<=>Visual2	APOE	ENSG00000130203	19	45374011	45422650	153	30	33472	6.6784	1.2075e-11	resting-area	TRUE
R_V3	L_V3_R_V3	Visual2<=>Visual2	APOC1	ENSG00000130208	19	45382504	45432603	148	28	33386	7.0632	8.1357e-13	resting-area	TRUE
R_V3	L_V4_R_V3	Visual2<=>Visual2	APOE	ENSG00000130203	19	45374011	45422650	153	30	33472	6.3857	8.532e-11	resting-area	TRUE
R_V3	L_V4_R_V3	Visual2<=>Visual2	APOC1	ENSG00000130208	19	45382504	45432603	148	28	33386	6.7792	6.0427e-12	resting-area	TRUE
R_V3	L_V3A_R_V3	Visual2<=>Visual2	APOE	ENSG00000130203	19	45374011	45422650	153	30	33472	6.856	3.5404e-12	resting-area	TRUE
R_V3	L_V3A_R_V3	Visual2<=>Visual2	APOC1	ENSG00000130208	19	45382504	45432603	148	28	33386	6.9922	1.3529e-12	resting-area	TRUE
R_V3	L_LO1_R_V3	Visual2<=>Visual2	APOE	ENSG00000130203	19	45374011	45422650	153	30	33472	6.586	2.2585e-11	resting-area	TRUE
R_V3	L_LO1_R_V3	Visual2<=>Visual2	APOC1	ENSG00000130208	19	45382504	45432603	148	28	33386	6.9979	1.2991e-12	resting-area	TRUE
R_V3	L_LO2_R_V3	Visual2<=>Visual2	APOE	ENSG00000130203	19	45374011	45422650	153	30	33472	6.3441	1.1188e-10	resting-area	TRUE
R_V3	L_LO2_R_V3	Visual2<=>Visual2	APOC1	ENSG00000130208	19	45382504	45432603	148	28	33386	6.599	2.0694e-11	resting-area	TRUE
R_V3	R_V6_R_V3	Visual2<=>Visual2	APOE	ENSG00000130203	19	45374011	45422650	153	30	33472	6.3881	8.3989e-11	resting-area	TRUE
R_V3	R_V6_R_V3	Visual2<=>Visual2	APOC1	ENSG00000130208	19	45382504	45432603	148	28	33386	6.6171	1.8312e-11	resting-area	TRUE
R_V3	R_V2_R_V3	Visual2<=>Visual2	APOC1	ENSG00000130208	19	45382504	45432603	148	28	33386	6.2958	1.5296e-10	resting-area	TRUE
R_V4	L_V6_R_V4	Visual2<=>Visual2	APOC1	ENSG00000130208	19	45382504	45432603	148	28	33386	6.3074	1.4184e-10	resting-area	TRUE
R_V4	L_V2_R_V4	Visual2<=>Visual2	APOE	ENSG00000130203	19	45374011	45422650	153	30	33472	6.7903	5.5937e-12	resting-area	TRUE
R_V4	L_V2_R_V4	Visual2<=>Visual2	APOC1	ENSG00000130208	19	45382504	45432603	148	28	33386	7.1704	3.7381e-13	resting-area	TRUE
R_V4	L_V3_R_V4	Visual2<=>Visual2	APOE	ENSG00000130203	19	45374011	45422650	153	30	33472	7.3336	1.1202e-13	resting-area	TRUE
R_V4	L_V3_R_V4	Visual2<=>Visual2	APOC1	ENSG00000130208	19	45382504	45432603	148	28	33386	7.537	2.4036e-14	resting-area	TRUE
R_V4	L_V4_R_V4	Visual2<=>Visual2	APOE	ENSG00000130203	19	45374011	45422650	153	30	33471	7.4223	5.7565e-14	resting-area	TRUE
R_V4	L_V4_R_V4	Visual2<=>Visual2	APOC1	ENSG00000130208	19	45382504	45432603	148	28	33385	7.8163	2.72e-15	resting-area	TRUE
R_V4	L_V3A_R_V4	Visual2<=>Visual2	APOE	ENSG00000130203	19	45374011	45422650	153	30	33472	6.7619	6.8113e-12	resting-area	TRUE
R_V4	L_V3A_R_V4	Visual2<=>Visual2	APOC1	ENSG00000130208	19	45382504	45432603	148	28	33386	7.1147	5.6083e-13	resting-area	TRUE
R_V4	L_LO1_R_V4	Visual2<=>Visual2	APOE	ENSG00000130203	19	45374011	45422650	153	30	33471	6.9156	2.3294e-12	resting-area	TRUE
R_V4	L_LO1_R_V4	Visual2<=>Visual2	APOC1	ENSG00000130208	19	45382504	45432603	148	28	33385	7.4381	5.107e-14	resting-area	TRUE
R_V4	L_LO2_R_V4	Visual2<=>Visual2	APOE	ENSG00000130203	19	45374011	45422650	153	30	33471	6.4047	7.5346e-11	resting-area	TRUE
R_V4	L_LO2_R_V4	Visual2<=>Visual2	APOC1	ENSG00000130208	19	45382504	45432603	148	28	33385	6.7082	9.8489e-12	resting-area	TRUE
R_V4	R_V6_R_V4	Visual2<=>Visual2	APOC1	ENSG00000130208	19	45382504	45432603	148	28	33386	6.58	2.353e-11	resting-area	TRUE
R_V4	R_V2_R_V4	Visual2<=>Visual2	APOE	ENSG00000130203	19	45374011	45422650	153	30	33472	6.4542	5.4397e-11	resting-area	TRUE
R_V4	R_V2_R_V4	Visual2<=>Visual2	APOC1	ENSG00000130208	19	45382504	45432603	148	28	33386	6.8892	2.8044e-12	resting-area	TRUE
R_V4	R_V3_R_V4	Visual2<=>Visual2	APOE	ENSG00000130203	19	45374011	45422650	153	30	33472	7.106	5.9736e-13	resting-area	TRUE
R_V4	R_V3_R_V4	Visual2<=>Visual2	APOC1	ENSG00000130208	19	45382504	45432603	148	28	33386	7.2268	2.4725e-13	resting-area	TRUE
R_4	L_5m_R_4	Somatomotor<=>Somatomotor	PAX8	ENSG00000125618	2	113963574	114071527	369	27	33509	6.4504	5.5796e-11	resting-area	TRUE
R_4	L_24dd_R_4	Somatomotor<=>Somatomotor	PAX8	ENSG00000125618	2	113963574	114071527	369	27	33509	6.9685	1.6021e-12	resting-area	TRUE
R_4	L_6mp_R_4	Somatomotor<=>Somatomotor	PAX8	ENSG00000125618	2	113963574	114071527	369	27	33508	6.4096	7.2933e-11	resting-area	TRUE
R_3b	L_4_R_3b	Somatomotor<=>Somatomotor	PAX8	ENSG00000125618	2	113963574	114071527	369	27	33510	6.8279	4.3088e-12	resting-area	TRUE
R_3b	L_3b_R_3b	Somatomotor<=>Somatomotor	PAX8	ENSG00000125618	2	113963574	114071527	369	27	33510	6.9829	1.446e-12	resting-area	TRUE
R_3b	L_5m_R_3b	Somatomotor<=>Somatomotor	PAX8	ENSG00000125618	2	113963574	114071527	369	27	33509	6.4519	5.5237e-11	resting-area	TRUE
R_3b	L_24dd_R_3b	Somatomotor<=>Somatomotor	PAX8	ENSG00000125618	2	113963574	114071527	369	27	33509	6.7081	9.8598e-12	resting-area	TRUE
L_3a	L_24dd_L_3a	Somatomotor<=>Somatomotor	PAX8	ENSG00000125618	2	113963574	114071527	369	27	33509	6.3956	7.9967e-11	resting-area	TRUE
R_3b	L_6mp_R_3b	Somatomotor<=>Somatomotor	PAX8	ENSG00000125618	2	113963574	114071527	369	27	33507	6.503	3.938e-11	resting-area	TRUE
R_3b	L_OP2-3_R_3b	Somatomotor<=>Somatomotor	PAX8	ENSG00000125618	2	113963574	114071527	369	27	33507	6.7205	9.0544e-12	resting-area	TRUE
R_3b	R_4_R_3b	Somatomotor<=>Somatomotor	PAX8	ENSG00000125618	2	113963574	114071527	369	27	33510	6.4366	6.1104e-11	resting-area	TRUE
R_V3A	L_V6_R_V3A	Visual2<=>Visual2	APOE	ENSG00000130203	19	45374011	45422650	153	30	33472	6.5316	3.2539e-11	resting-area	TRUE
R_V3A	L_V6_R_V3A	Visual2<=>Visual2	APOC1	ENSG00000130208	19	45382504	45432603	148	28	33386	6.8007	5.2042e-12	resting-area	TRUE
R_V3A	L_V3A_R_V3A	Visual2<=>Visual2	APOE	ENSG00000130203	19	45374011	45422650	153	30	33472	7.3609	9.1316e-14	resting-area	TRUE
R_V3A	L_V3A_R_V3A	Visual2<=>Visual2	APOC1	ENSG00000130208	19	45382504	45432603	148	28	33386	7.3944	7.0999e-14	resting-area	TRUE
R_V3A	L_V7_R_V3A	Visual2<=>Visual2	APOE	ENSG00000130203	19	45374011	45422650	153	30	33472	6.4532	5.4753e-11	resting-area	TRUE
R_V3A	L_V7_R_V3A	Visual2<=>Visual2	APOC1	ENSG00000130208	19	45382504	45432603	148	28	33386	6.6436	1.5301e-11	resting-area	TRUE
R_V3A	L_LO1_R_V3A	Visual2<=>Visual2	APOE	ENSG00000130203	19	45374011	45422650	153	30	33472	6.6083	1.9436e-11	resting-area	TRUE
R_V3A	L_LO1_R_V3A	Visual2<=>Visual2	APOC1	ENSG00000130208	19	45382504	45432603	148	28	33386	6.9246	2.1853e-12	resting-area	TRUE
R_V3A	L_V6A_R_V3A	Visual2<=>Visual2	APOE	ENSG00000130203	19	45374011	45422650	153	30	33472	6.69	1.1159e-11	resting-area	TRUE
R_V3A	L_V6A_R_V3A	Visual2<=>Visual2	APOC1	ENSG00000130208	19	45382504	45432603	148	28	33386	6.869	3.2329e-12	resting-area	TRUE
R_V3A	R_V6_R_V3A	Visual2<=>Visual2	APOE	ENSG00000130203	19	45374011	45422650	153	30	33472	7.2826	1.637e-13	resting-area	TRUE
R_V3A	R_V2_R_V3A	Visual2<=>Visual2	APOE	ENSG00000130203	19	45374011	45422650	153	30	33472	6.5424	3.0273e-11	resting-area	TRUE
R_V3A	R_V2_R_V3A	Visual2<=>Visual2	APOC1	ENSG00000130208	19	45382504	45432603	148	28	33386	6.6562	1.4052e-11	resting-area	TRUE
R_V3A	R_V4_R_V3A	Visual2<=>Visual2	APOE	ENSG00000130203	19	45374011	45422650	153	30	33472	6.3351	1.186e-10	resting-area	TRUE
R_V3A	R_V4_R_V3A	Visual2<=>Visual2	APOC1	ENSG00000130208	19	45382504	45432603	148	28	33386	6.7262	8.7053e-12	resting-area	TRUE
L_POS2	L_RSC_L_POS2	Frontoparietal<=>Frontoparietal	FAM175B	ENSG00000165660	10	126455354	126535239	138	18	33616	6.3863	8.4973e-11	resting-area	TRUE
L_POS2	L_RSC_L_POS2	Frontoparietal<=>Frontoparietal	FAM53B	ENSG00000189319	10	126297861	126467838	347	26	33542	6.6977	1.0588e-11	resting-area	TRUE
L_POS2	L_RSC_L_POS2	Frontoparietal<=>Frontoparietal	METTL10	ENSG00000203791	10	126438523	126515439	140	18	33629	7.1245	5.223e-13	resting-area	TRUE
L_POS2	L_RSC_L_POS2	Frontoparietal<=>Frontoparietal	RP11-12J10.3	ENSG00000258539	10	126295649	126515296	445	35	33544	7.0833	7.0403e-13	resting-area	TRUE
R_RSC	L_RSC_R_RSC	Frontoparietal<=>Frontoparietal	MRVI1	ENSG00000072952	11	10584638	10750535	523	46	33542	6.3995	7.7918e-11	resting-area	TRUE
R_RSC	L_RSC_R_RSC	Frontoparietal<=>Frontoparietal	PLCE1	ENSG00000138193	10	95755569	96102580	673	52	33581	7.8427	2.2054e-15	resting-area	TRUE
R_RSC	L_RSC_R_RSC	Frontoparietal<=>Frontoparietal	NOC3L	ENSG00000173145	10	96082983	96157696	196	23	33594	6.4805	4.57e-11	resting-area	TRUE
R_RSC	L_POS2_R_RSC	Frontoparietal<=>Frontoparietal	METTL10	ENSG00000203791	10	126438523	126515439	140	18	33629	6.3974	7.9007e-11	resting-area	TRUE
R_POS2	L_RSC_R_POS2	Frontoparietal<=>Frontoparietal	FAM175B	ENSG00000165660	10	126455354	126535239	138	18	33616	6.3496	1.0794e-10	resting-area	TRUE
R_POS2	L_RSC_R_POS2	Frontoparietal<=>Frontoparietal	FAM53B	ENSG00000189319	10	126297861	126467838	347	26	33542	6.378	8.9724e-11	resting-area	TRUE
R_POS2	L_RSC_R_POS2	Frontoparietal<=>Frontoparietal	METTL10	ENSG00000203791	10	126438523	126515439	140	18	33629	6.9234	2.2047e-12	resting-area	TRUE
R_POS2	L_RSC_R_POS2	Frontoparietal<=>Frontoparietal	RP11-12J10.3	ENSG00000258539	10	126295649	126515296	445	35	33544	6.7579	7.0016e-12	resting-area	TRUE
R_POS2	R_RSC_R_POS2	Frontoparietal<=>Frontoparietal	METTL10	ENSG00000203791	10	126438523	126515439	140	18	33629	6.7573	7.0303e-12	resting-area	TRUE
R_V7	L_V6_R_V7	Visual2<=>Visual2	APOE	ENSG00000130203	19	45374011	45422650	153	30	33472	6.9343	2.0405e-12	resting-area	TRUE
R_V7	L_V6_R_V7	Visual2<=>Visual2	APOC1	ENSG00000130208	19	45382504	45432603	148	28	33386	7.2123	2.7506e-13	resting-area	TRUE
R_V7	L_LO1_R_V7	Visual2<=>Visual2	APOC1	ENSG00000130208	19	45382504	45432603	148	28	33386	6.5608	2.6763e-11	resting-area	TRUE
L_6mp	L_4_L_6mp	Somatomotor<=>Somatomotor	PAX8	ENSG00000125618	2	113963574	114071527	369	27	33509	6.393	8.1306e-11	resting-area	TRUE
R_V7	R_V6_R_V7	Visual2<=>Visual2	APOE	ENSG00000130203	19	45374011	45422650	153	30	33472	7.3437	1.0386e-13	resting-area	TRUE
L_6mp	L_24dd_L_6mp	Somatomotor<=>Somatomotor	PLCE1	ENSG00000138193	10	95755569	96102580	673	52	33580	6.32	1.3076e-10	resting-area	TRUE
L_6mp	L_24dv_L_6mp	Somatomotor<=>Somatomotor	PLCE1	ENSG00000138193	10	95755569	96102580	673	52	33578	6.7306	8.4471e-12	resting-area	TRUE
R_LO1	L_V6_R_LO1	Visual2<=>Visual2	APOC1	ENSG00000130208	19	45382504	45432603	148	28	33386	6.3237	1.277e-10	resting-area	TRUE
R_LO1	L_V3_R_LO1	Visual2<=>Visual2	APOC1	ENSG00000130208	19	45382504	45432603	148	28	33386	6.8453	3.8152e-12	resting-area	TRUE
R_LO1	L_V4_R_LO1	Visual2<=>Visual2	APOE	ENSG00000130203	19	45374011	45422650	153	30	33471	6.5315	3.2552e-11	resting-area	TRUE
R_LO1	L_V4_R_LO1	Visual2<=>Visual2	APOC1	ENSG00000130208	19	45382504	45432603	148	28	33385	7.0253	1.0679e-12	resting-area	TRUE
R_LO1	L_V3A_R_LO1	Visual2<=>Visual2	APOE	ENSG00000130203	19	45374011	45422650	153	30	33472	6.3523	1.0605e-10	resting-area	TRUE
R_LO1	L_V3A_R_LO1	Visual2<=>Visual2	APOC1	ENSG00000130208	19	45382504	45432603	148	28	33386	6.7072	9.9217e-12	resting-area	TRUE
R_LO1	L_LO1_R_LO1	Visual2<=>Visual2	APOE	ENSG00000130203	19	45374011	45422650	153	30	33470	6.9399	1.9618e-12	resting-area	TRUE
R_LO1	L_LO1_R_LO1	Visual2<=>Visual2	APOC1	ENSG00000130208	19	45382504	45432603	148	28	33384	7.5136	2.8755e-14	resting-area	TRUE
R_LO1	R_V6_R_LO1	Visual2<=>Visual2	APOC1	ENSG00000130208	19	45382504	45432603	148	28	33386	6.579	2.3676e-11	resting-area	TRUE
R_LO2	L_V6_R_LO2	Visual2<=>Visual2	APOE	ENSG00000130203	19	45374011	45422650	153	30	33472	6.4593	5.2602e-11	resting-area	TRUE
R_LO2	L_V6_R_LO2	Visual2<=>Visual2	APOC1	ENSG00000130208	19	45382504	45432603	148	28	33386	6.7048	1.0084e-11	resting-area	TRUE
R_LO2	L_V2_R_LO2	Visual2<=>Visual2	APOE	ENSG00000130203	19	45374011	45422650	153	30	33472	6.3497	1.0784e-10	resting-area	TRUE
R_LO2	L_V2_R_LO2	Visual2<=>Visual2	APOC1	ENSG00000130208	19	45382504	45432603	148	28	33386	6.6331	1.6438e-11	resting-area	TRUE
R_LO2	L_V3_R_LO2	Visual2<=>Visual2	APOE	ENSG00000130203	19	45374011	45422650	153	30	33472	6.4018	7.6797e-11	resting-area	TRUE
R_LO2	L_V3_R_LO2	Visual2<=>Visual2	APOC1	ENSG00000130208	19	45382504	45432603	148	28	33386	6.688	1.1315e-11	resting-area	TRUE
R_LO2	L_V4_R_LO2	Visual2<=>Visual2	APOE	ENSG00000130203	19	45374011	45422650	153	30	33471	6.509	3.7836e-11	resting-area	TRUE
R_LO2	L_V4_R_LO2	Visual2<=>Visual2	APOC1	ENSG00000130208	19	45382504	45432603	148	28	33385	6.8655	3.314e-12	resting-area	TRUE
R_LO2	L_LO1_R_LO2	Visual2<=>Visual2	APOE	ENSG00000130203	19	45374011	45422650	153	30	33470	6.8356	4.0838e-12	resting-area	TRUE
R_LO2	L_LO1_R_LO2	Visual2<=>Visual2	APOC1	ENSG00000130208	19	45382504	45432603	148	28	33384	7.306	1.3761e-13	resting-area	TRUE
R_LO2	L_LO2_R_LO2	Visual2<=>Visual2	APOC1	ENSG00000130208	19	45382504	45432603	148	28	33384	6.518	3.5619e-11	resting-area	TRUE
R_LO2	R_V6_R_LO2	Visual2<=>Visual2	APOC1	ENSG00000130208	19	45382504	45432603	148	28	33386	6.4731	4.7998e-11	resting-area	TRUE
R_LO2	R_V2_R_LO2	Visual2<=>Visual2	APOC1	ENSG00000130208	19	45382504	45432603	148	28	33386	6.4143	7.0739e-11	resting-area	TRUE
R_LO2	R_V3_R_LO2	Visual2<=>Visual2	APOC1	ENSG00000130208	19	45382504	45432603	148	28	33386	6.5033	3.9288e-11	resting-area	TRUE
R_LO2	R_V3A_R_LO2	Visual2<=>Visual2	APOC1	ENSG00000130208	19	45382504	45432603	148	28	33386	6.4112	7.2199e-11	resting-area	TRUE
R_LO2	R_LO1_R_LO2	Visual2<=>Visual2	APOC1	ENSG00000130208	19	45382504	45432603	148	28	33384	6.3326	1.2053e-10	resting-area	TRUE
L_p24pr	L_5mv_L_p24pr	Cingulo-Opercular<=>Cingulo-Opercular	PLCE1	ENSG00000138193	10	95755569	96102580	673	52	33568	6.3166	1.3369e-10	resting-area	TRUE
L_p24pr	L_23c_L_p24pr	Cingulo-Opercular<=>Cingulo-Opercular	PLCE1	ENSG00000138193	10	95755569	96102580	673	52	33573	6.6005	2.0486e-11	resting-area	TRUE
R_PSL	L_43_R_PSL	Cingulo-Opercular<=>Cingulo-Opercular	EPHA3	ENSG00000044524	3	89121674	89541284	792	26	33518	6.4495	5.6108e-11	resting-area	TRUE
R_PSL	L_PFcm_R_PSL	Cingulo-Opercular<=>Cingulo-Opercular	EPHA3	ENSG00000044524	3	89121674	89541284	792	26	33517	6.5562	2.7589e-11	resting-area	TRUE
R_PSL	L_FOP4_R_PSL	Cingulo-Opercular<=>Cingulo-Opercular	EPHA3	ENSG00000044524	3	89121674	89541284	792	26	33517	6.8066	4.9969e-12	resting-area	TRUE
R_PSL	L_FOP1_R_PSL	Cingulo-Opercular<=>Cingulo-Opercular	EPHA3	ENSG00000044524	3	89121674	89541284	792	26	33517	7.0468	9.1554e-13	resting-area	TRUE
R_PSL	L_FOP3_R_PSL	Cingulo-Opercular<=>Cingulo-Opercular	EPHA3	ENSG00000044524	3	89121674	89541284	792	26	33513	7.0832	7.0443e-13	resting-area	TRUE
R_PSL	L_PFop_R_PSL	Cingulo-Opercular<=>Cingulo-Opercular	EPHA3	ENSG00000044524	3	89121674	89541284	792	26	33518	7.4778	3.7775e-14	resting-area	TRUE
R_PSL	L_PF_R_PSL	Cingulo-Opercular<=>Cingulo-Opercular	EPHA3	ENSG00000044524	3	89121674	89541284	792	26	33519	7.567	1.9093e-14	resting-area	TRUE
R_SFL	L_STV_R_SFL	Language<=>Language	GNA12	ENSG00000146535	7	2757746	2918958	520	20	33576	7.3768	8.1076e-14	resting-area	FALSE
R_7Pm	L_RSC_R_7Pm	Frontoparietal<=>Frontoparietal	FAM175B	ENSG00000165660	10	126455354	126535239	138	18	33616	6.4612	5.194e-11	resting-area	TRUE
R_7Pm	L_RSC_R_7Pm	Frontoparietal<=>Frontoparietal	FAM53B	ENSG00000189319	10	126297861	126467838	347	26	33542	6.4721	4.8316e-11	resting-area	TRUE
R_7Pm	L_RSC_R_7Pm	Frontoparietal<=>Frontoparietal	METTL10	ENSG00000203791	10	126438523	126515439	140	18	33629	6.9844	1.4308e-12	resting-area	TRUE
R_7Pm	L_RSC_R_7Pm	Frontoparietal<=>Frontoparietal	RP11-12J10.3	ENSG00000258539	10	126295649	126515296	445	35	33544	6.8824	2.9426e-12	resting-area	TRUE
R_7Pm	L_PFm_R_7Pm	Frontoparietal<=>Frontoparietal	FAM175B	ENSG00000165660	10	126455354	126535239	138	18	33616	7.2625	1.8996e-13	resting-area	TRUE
R_7Pm	L_PFm_R_7Pm	Frontoparietal<=>Frontoparietal	FAM53B	ENSG00000189319	10	126297861	126467838	347	26	33542	6.6667	1.3084e-11	resting-area	TRUE
R_7Pm	L_PFm_R_7Pm	Frontoparietal<=>Frontoparietal	RP11-12J10.3	ENSG00000258539	10	126295649	126515296	445	35	33544	7.856	1.9834e-15	resting-area	TRUE
R_7m	L_10r_R_7m	Default<=>Default	METTL10	ENSG00000203791	10	126438523	126515439	140	18	33629	6.4751	4.7388e-11	resting-area	TRUE
R_7m	L_31pd_R_7m	Default<=>Default	FAM175B	ENSG00000165660	10	126455354	126535239	138	18	33616	6.811	4.8472e-12	resting-area	TRUE
R_7m	L_31pd_R_7m	Default<=>Default	FAM53B	ENSG00000189319	10	126297861	126467838	347	26	33542	6.3598	1.0099e-10	resting-area	TRUE
R_7m	L_31pd_R_7m	Default<=>Default	METTL10	ENSG00000203791	10	126438523	126515439	140	18	33629	7.2392	2.256e-13	resting-area	TRUE
R_7m	L_31pd_R_7m	Default<=>Default	RP11-12J10.3	ENSG00000258539	10	126295649	126515296	445	35	33544	6.6825	1.1743e-11	resting-area	TRUE
R_23d	L_7m_R_23d	Default<=>Default	CADM2	ENSG00000175161	3	84973132	86133579	3028	57	33610	6.8547	3.5733e-12	resting-area	TRUE
R_23d	L_d23ab_R_23d	Default<=>Default	FAM175B	ENSG00000165660	10	126455354	126535239	138	18	33616	6.4023	7.6503e-11	resting-area	TRUE
R_23d	L_d23ab_R_23d	Default<=>Default	FAM53B	ENSG00000189319	10	126297861	126467838	347	26	33542	6.445	5.7817e-11	resting-area	TRUE
R_23d	L_d23ab_R_23d	Default<=>Default	METTL10	ENSG00000203791	10	126438523	126515439	140	18	33629	6.8574	3.5064e-12	resting-area	TRUE
R_23d	L_d23ab_R_23d	Default<=>Default	RP11-12J10.3	ENSG00000258539	10	126295649	126515296	445	35	33544	6.817	4.6493e-12	resting-area	TRUE
R_23d	L_TE1a_R_23d	Default<=>Default	CADM2	ENSG00000175161	3	84973132	86133579	3028	57	33610	6.6727	1.2553e-11	resting-area	TRUE
R_23d	R_7m_R_23d	Default<=>Default	CADM2	ENSG00000175161	3	84973132	86133579	3028	57	33610	6.5311	3.2649e-11	resting-area	TRUE
R_v23ab	L_v23ab_R_v23ab	Default<=>Default	PLCE1	ENSG00000138193	10	95755569	96102580	673	52	33581	7.2466	2.1369e-13	resting-area	TRUE
R_v23ab	L_9p_R_v23ab	Default<=>Default	CXXC4	ENSG00000168772	4	105379469	105451051	107	17	33469	6.4598	5.2425e-11	resting-area	TRUE
R_d23ab	L_23d_R_d23ab	Default<=>Default	FAM175B	ENSG00000165660	10	126455354	126535239	138	18	33615	7.154	4.2133e-13	resting-area	TRUE
R_d23ab	L_23d_R_d23ab	Default<=>Default	FAM53B	ENSG00000189319	10	126297861	126467838	347	26	33541	6.7018	1.0297e-11	resting-area	TRUE
R_d23ab	L_23d_R_d23ab	Default<=>Default	METTL10	ENSG00000203791	10	126438523	126515439	140	18	33628	7.2167	2.6629e-13	resting-area	TRUE
R_d23ab	L_23d_R_d23ab	Default<=>Default	RP11-12J10.3	ENSG00000258539	10	126295649	126515296	445	35	33543	7.1159	5.5582e-13	resting-area	TRUE
L_p32pr	L_a24pr_L_p32pr	Cingulo-Opercular<=>Cingulo-Opercular	PLCE1	ENSG00000138193	10	95755569	96102580	673	52	33581	7.156	4.1538e-13	resting-area	TRUE
R_d23ab	L_31pd_R_d23ab	Default<=>Default	FAM175B	ENSG00000165660	10	126455354	126535239	138	18	33615	6.9614	1.6847e-12	resting-area	TRUE
R_d23ab	L_31pd_R_d23ab	Default<=>Default	METTL10	ENSG00000203791	10	126438523	126515439	140	18	33628	7.2639	1.8807e-13	resting-area	TRUE
R_d23ab	L_31pd_R_d23ab	Default<=>Default	RP11-12J10.3	ENSG00000258539	10	126295649	126515296	445	35	33543	6.5945	2.134e-11	resting-area	TRUE
R_d23ab	L_31a_R_d23ab	Default<=>Default	METTL10	ENSG00000203791	10	126438523	126515439	140	18	33629	6.6186	1.8128e-11	resting-area	TRUE
R_d23ab	R_23d_R_d23ab	Default<=>Default	FAM175B	ENSG00000165660	10	126455354	126535239	138	18	33616	6.6135	1.8762e-11	resting-area	TRUE
R_d23ab	R_23d_R_d23ab	Default<=>Default	METTL10	ENSG00000203791	10	126438523	126515439	140	18	33629	7.0705	7.7188e-13	resting-area	TRUE
R_d23ab	R_23d_R_d23ab	Default<=>Default	RP11-12J10.3	ENSG00000258539	10	126295649	126515296	445	35	33544	6.6307	1.6703e-11	resting-area	TRUE
R_31pv	L_7m_R_31pv	Default<=>Default	FAM175B	ENSG00000165660	10	126455354	126535239	138	18	33616	7.0477	9.0955e-13	resting-area	TRUE
R_31pv	L_d23ab_R_31pv	Default<=>Default	METTL10	ENSG00000203791	10	126438523	126515439	140	18	33628	6.3927	8.1511e-11	resting-area	TRUE
R_31pv	L_31pv_R_31pv	Default<=>Default	FAM175B	ENSG00000165660	10	126455354	126535239	138	18	33616	6.4803	4.5766e-11	resting-area	TRUE
R_31pv	L_31pv_R_31pv	Default<=>Default	METTL10	ENSG00000203791	10	126438523	126515439	140	18	33629	6.7142	9.4554e-12	resting-area	TRUE
R_31pv	L_31pv_R_31pv	Default<=>Default	RP11-12J10.3	ENSG00000258539	10	126295649	126515296	445	35	33544	6.4117	7.1944e-11	resting-area	TRUE
R_31pv	L_10r_R_31pv	Default<=>Default	FAM175B	ENSG00000165660	10	126455354	126535239	138	18	33615	6.8264	4.3545e-12	resting-area	TRUE
R_31pv	L_10r_R_31pv	Default<=>Default	FAM53B	ENSG00000189319	10	126297861	126467838	347	26	33541	6.3883	8.3887e-11	resting-area	TRUE
R_31pv	L_10r_R_31pv	Default<=>Default	METTL10	ENSG00000203791	10	126438523	126515439	140	18	33628	7.0649	8.0391e-13	resting-area	TRUE
R_31pv	L_10r_R_31pv	Default<=>Default	RP11-12J10.3	ENSG00000258539	10	126295649	126515296	445	35	33543	6.79	5.6059e-12	resting-area	TRUE
R_31pv	L_9m_R_31pv	Default<=>Default	FAM175B	ENSG00000165660	10	126455354	126535239	138	18	33616	6.9741	1.5392e-12	resting-area	TRUE
R_31pv	L_9m_R_31pv	Default<=>Default	METTL10	ENSG00000203791	10	126438523	126515439	140	18	33629	7.0874	6.8318e-13	resting-area	TRUE
R_31pv	L_9m_R_31pv	Default<=>Default	RP11-12J10.3	ENSG00000258539	10	126295649	126515296	445	35	33544	6.6428	1.539e-11	resting-area	TRUE
R_31pv	L_10d_R_31pv	Default<=>Default	FAM175B	ENSG00000165660	10	126455354	126535239	138	18	33616	6.4961	4.1207e-11	resting-area	TRUE
R_31pv	L_10d_R_31pv	Default<=>Default	METTL10	ENSG00000203791	10	126438523	126515439	140	18	33629	6.5573	2.7396e-11	resting-area	TRUE
R_31pv	L_10d_R_31pv	Default<=>Default	RP11-12J10.3	ENSG00000258539	10	126295649	126515296	445	35	33544	6.4736	4.7859e-11	resting-area	TRUE
R_31pv	L_31pd_R_31pv	Default<=>Default	FAM53B	ENSG00000189319	10	126297861	126467838	347	26	33541	6.9343	2.0418e-12	resting-area	TRUE
R_31pv	L_31pd_R_31pv	Default<=>Default	RP11-12J10.3	ENSG00000258539	10	126295649	126515296	445	35	33543	6.5445	2.9844e-11	resting-area	TRUE
R_31pv	L_STSva_R_31pv	Default<=>Default	EPHA3	ENSG00000044524	3	89121674	89541284	792	26	33519	7.1515	4.2914e-13	resting-area	TRUE
R_31pv	R_7m_R_31pv	Default<=>Default	FAM175B	ENSG00000165660	10	126455354	126535239	138	18	33616	7.3417	1.0542e-13	resting-area	TRUE
R_31pv	R_7m_R_31pv	Default<=>Default	FAM53B	ENSG00000189319	10	126297861	126467838	347	26	33542	6.3842	8.6166e-11	resting-area	TRUE
R_31pv	R_7m_R_31pv	Default<=>Default	METTL10	ENSG00000203791	10	126438523	126515439	140	18	33629	7.3536	9.6478e-14	resting-area	TRUE
R_31pv	R_7m_R_31pv	Default<=>Default	RP11-12J10.3	ENSG00000258539	10	126295649	126515296	445	35	33544	7.0107	1.186e-12	resting-area	TRUE
R_31pv	R_v23ab_R_31pv	Default<=>Default	FAM175B	ENSG00000165660	10	126455354	126535239	138	18	33615	6.7111	9.6591e-12	resting-area	TRUE
R_31pv	R_v23ab_R_31pv	Default<=>Default	METTL10	ENSG00000203791	10	126438523	126515439	140	18	33628	6.9608	1.6923e-12	resting-area	TRUE
R_31pv	R_v23ab_R_31pv	Default<=>Default	RP11-12J10.3	ENSG00000258539	10	126295649	126515296	445	35	33543	6.5887	2.2186e-11	resting-area	TRUE
R_31pv	R_d23ab_R_31pv	Default<=>Default	UFL1	ENSG00000014123	6	96934684	97013152	145	16	33682	6.4688	4.94e-11	resting-area	TRUE
R_31pv	R_d23ab_R_31pv	Default<=>Default	PIP5K1B	ENSG00000107242	9	71285330	71634091	871	54	33362	6.6578	1.3899e-11	resting-area	TRUE
R_31pv	R_d23ab_R_31pv	Default<=>Default	FHL5	ENSG00000112214	6	96975424	97074512	238	18	33654	6.7801	6.0066e-12	resting-area	TRUE
R_5m	L_4_R_5m	Somatomotor<=>Somatomotor	PAX8	ENSG00000125618	2	113963574	114071527	369	27	33510	6.5963	2.1082e-11	resting-area	TRUE
R_5m	L_3b_R_5m	Somatomotor<=>Somatomotor	PAX8	ENSG00000125618	2	113963574	114071527	369	27	33510	6.4077	7.3858e-11	resting-area	TRUE
R_5m	L_24dd_R_5m	Somatomotor<=>Somatomotor	PAX8	ENSG00000125618	2	113963574	114071527	369	27	33510	6.5091	3.7796e-11	resting-area	TRUE
R_5m	L_3a_R_5m	Somatomotor<=>Somatomotor	PAX8	ENSG00000125618	2	113963574	114071527	369	27	33509	6.3254	1.2627e-10	resting-area	TRUE
R_5m	R_4_R_5m	Somatomotor<=>Somatomotor	PAX8	ENSG00000125618	2	113963574	114071527	369	27	33510	6.4683	4.9562e-11	resting-area	TRUE
R_5m	R_3b_R_5m	Somatomotor<=>Somatomotor	PAX8	ENSG00000125618	2	113963574	114071527	369	27	33510	6.6459	1.5065e-11	resting-area	TRUE
R_5mv	L_5mv_R_5mv	Cingulo-Opercular<=>Cingulo-Opercular	PLCE1	ENSG00000138193	10	95755569	96102580	673	52	33582	8.3507	3.3931e-17	resting-area	TRUE
R_5mv	L_23c_R_5mv	Cingulo-Opercular<=>Cingulo-Opercular	PLCE1	ENSG00000138193	10	95755569	96102580	673	52	33582	8.2655	6.9533e-17	resting-area	TRUE
R_5mv	L_6ma_R_5mv	Cingulo-Opercular<=>Cingulo-Opercular	CXXC4	ENSG00000168772	4	105379469	105451051	107	17	33468	7.4993	3.2085e-14	resting-area	TRUE
R_5mv	L_PFcm_R_5mv	Cingulo-Opercular<=>Cingulo-Opercular	PLCE1	ENSG00000138193	10	95755569	96102580	673	52	33580	6.6161	1.8442e-11	resting-area	TRUE
R_23c	L_5mv_R_23c	Cingulo-Opercular<=>Cingulo-Opercular	PLCE1	ENSG00000138193	10	95755569	96102580	673	52	33582	6.8498	3.6976e-12	resting-area	TRUE
R_23c	L_23c_R_23c	Cingulo-Opercular<=>Cingulo-Opercular	PLCE1	ENSG00000138193	10	95755569	96102580	673	52	33582	8.5393	6.7527e-18	resting-area	TRUE
R_23c	L_6ma_R_23c	Cingulo-Opercular<=>Cingulo-Opercular	CXXC4	ENSG00000168772	4	105379469	105451051	107	17	33469	7.2756	1.7242e-13	resting-area	TRUE
R_23c	L_PF_R_23c	Cingulo-Opercular<=>Cingulo-Opercular	EPHA3	ENSG00000044524	3	89121674	89541284	792	26	33518	6.7196	9.1143e-12	resting-area	TRUE
R_23c	R_5mv_R_23c	Cingulo-Opercular<=>Cingulo-Opercular	PLCE1	ENSG00000138193	10	95755569	96102580	673	52	33581	7.6565	9.5536e-15	resting-area	TRUE
R_24dd	L_3b_R_24dd	Somatomotor<=>Somatomotor	PAX8	ENSG00000125618	2	113963574	114071527	369	27	33508	6.8283	4.297e-12	resting-area	TRUE
R_24dd	L_5m_R_24dd	Somatomotor<=>Somatomotor	PAX8	ENSG00000125618	2	113963574	114071527	369	27	33508	6.8257	4.3751e-12	resting-area	TRUE
R_24dd	L_24dd_R_24dd	Somatomotor<=>Somatomotor	PLCE1	ENSG00000138193	10	95755569	96102580	673	52	33580	6.4524	5.5045e-11	resting-area	TRUE
R_24dd	L_24dv_R_24dd	Somatomotor<=>Somatomotor	PLCE1	ENSG00000138193	10	95755569	96102580	673	52	33580	6.6319	1.6567e-11	resting-area	TRUE
R_24dd	L_3a_R_24dd	Somatomotor<=>Somatomotor	PAX8	ENSG00000125618	2	113963574	114071527	369	27	33507	6.6261	1.7231e-11	resting-area	TRUE
R_24dd	L_6mp_R_24dd	Somatomotor<=>Somatomotor	PAX8	ENSG00000125618	2	113963574	114071527	369	27	33509	6.439	6.0139e-11	resting-area	TRUE
R_24dd	L_6mp_R_24dd	Somatomotor<=>Somatomotor	PLCE1	ENSG00000138193	10	95755569	96102580	673	52	33581	6.3297	1.2281e-10	resting-area	TRUE
R_24dd	R_4_R_24dd	Somatomotor<=>Somatomotor	PAX8	ENSG00000125618	2	113963574	114071527	369	27	33507	6.8922	2.746e-12	resting-area	TRUE
R_24dd	R_3b_R_24dd	Somatomotor<=>Somatomotor	PAX8	ENSG00000125618	2	113963574	114071527	369	27	33508	6.6074	1.9563e-11	resting-area	TRUE
R_24dd	R_5m_R_24dd	Somatomotor<=>Somatomotor	PAX8	ENSG00000125618	2	113963574	114071527	369	27	33507	6.3814	8.776e-11	resting-area	TRUE
R_24dv	L_24dv_R_24dv	Somatomotor<=>Somatomotor	PLCE1	ENSG00000138193	10	95755569	96102580	673	52	33568	7.2761	1.7187e-13	resting-area	TRUE
R_24dv	L_6mp_R_24dv	Somatomotor<=>Somatomotor	PLCE1	ENSG00000138193	10	95755569	96102580	673	52	33574	6.5909	2.1852e-11	resting-area	TRUE
L_p32	L_a24_L_p32	Default<=>Default	PLCE1	ENSG00000138193	10	95755569	96102580	673	52	33577	6.7389	7.9775e-12	resting-area	TRUE
R_24dv	R_24dd_R_24dv	Somatomotor<=>Somatomotor	PLCE1	ENSG00000138193	10	95755569	96102580	673	52	33572	6.9311	2.0883e-12	resting-area	TRUE
R_SCEF	L_SCEF_R_SCEF	Cingulo-Opercular<=>Cingulo-Opercular	PLCE1	ENSG00000138193	10	95755569	96102580	673	52	33582	7.2446	2.1687e-13	resting-area	TRUE
R_SCEF	L_FOP1_R_SCEF	Cingulo-Opercular<=>Cingulo-Opercular	PLCE1	ENSG00000138193	10	95755569	96102580	673	52	33580	6.4874	4.3657e-11	resting-area	TRUE
R_SCEF	R_5mv_R_SCEF	Cingulo-Opercular<=>Cingulo-Opercular	PLCE1	ENSG00000138193	10	95755569	96102580	673	52	33581	6.3162	1.3405e-10	resting-area	TRUE
R_6ma	L_23c_R_6ma	Cingulo-Opercular<=>Cingulo-Opercular	PLCE1	ENSG00000138193	10	95755569	96102580	673	52	33580	6.4416	5.9121e-11	resting-area	TRUE
L_10r	L_p32_L_10r	Default<=>Default	PLCE1	ENSG00000138193	10	95755569	96102580	673	52	33579	7.5218	2.702e-14	resting-area	TRUE
R_7Am	L_PF_R_7Am	Cingulo-Opercular<=>Cingulo-Opercular	EPHA3	ENSG00000044524	3	89121674	89541284	792	26	33519	6.8568	3.5212e-12	resting-area	TRUE
R_7Am	R_PSL_R_7Am	Cingulo-Opercular<=>Cingulo-Opercular	EPHA3	ENSG00000044524	3	89121674	89541284	792	26	33519	6.3245	1.27e-10	resting-area	TRUE
R_1	L_5m_R_1	Somatomotor<=>Somatomotor	PAX8	ENSG00000125618	2	113963574	114071527	369	27	33509	6.3647	9.7808e-11	resting-area	TRUE
R_1	L_1_R_1	Somatomotor<=>Somatomotor	PAX8	ENSG00000125618	2	113963574	114071527	369	27	33510	6.4497	5.6051e-11	resting-area	TRUE
R_1	R_5m_R_1	Somatomotor<=>Somatomotor	PAX8	ENSG00000125618	2	113963574	114071527	369	27	33510	6.4356	6.1486e-11	resting-area	TRUE
R_2	L_FOP2_R_2	Somatomotor<=>Somatomotor	PLCE1	ENSG00000138193	10	95755569	96102580	673	52	33579	6.3213	1.2972e-10	resting-area	TRUE
R_3a	L_5m_R_3a	Somatomotor<=>Somatomotor	PAX8	ENSG00000125618	2	113963574	114071527	369	27	33510	6.4317	6.3104e-11	resting-area	TRUE
R_3a	L_6mp_R_3a	Somatomotor<=>Somatomotor	PAX8	ENSG00000125618	2	113963574	114071527	369	27	33508	6.7512	7.3304e-12	resting-area	TRUE
R_3a	R_3b_R_3a	Somatomotor<=>Somatomotor	PAX8	ENSG00000125618	2	113963574	114071527	369	27	33510	6.3016	1.4725e-10	resting-area	TRUE
R_3a	R_5m_R_3a	Somatomotor<=>Somatomotor	PAX8	ENSG00000125618	2	113963574	114071527	369	27	33509	6.6975	1.0601e-11	resting-area	TRUE
R_3a	R_24dd_R_3a	Somatomotor<=>Somatomotor	PAX8	ENSG00000125618	2	113963574	114071527	369	27	33505	6.9596	1.706e-12	resting-area	TRUE
R_6mp	R_24dd_R_6mp	Somatomotor<=>Somatomotor	PLCE1	ENSG00000138193	10	95755569	96102580	673	52	33577	6.6982	1.055e-11	resting-area	TRUE
R_6mp	R_24dv_R_6mp	Somatomotor<=>Somatomotor	PLCE1	ENSG00000138193	10	95755569	96102580	673	52	33574	6.9395	1.9668e-12	resting-area	TRUE
R_p24pr	L_5mv_R_p24pr	Cingulo-Opercular<=>Cingulo-Opercular	PLCE1	ENSG00000138193	10	95755569	96102580	673	52	33580	7.2805	1.6634e-13	resting-area	TRUE
R_p24pr	L_23c_R_p24pr	Cingulo-Opercular<=>Cingulo-Opercular	PLCE1	ENSG00000138193	10	95755569	96102580	673	52	33580	7.5269	2.598e-14	resting-area	TRUE
R_p24pr	L_p24pr_R_p24pr	Cingulo-Opercular<=>Cingulo-Opercular	PLCE1	ENSG00000138193	10	95755569	96102580	673	52	33575	6.8605	3.4315e-12	resting-area	TRUE
R_p24pr	L_PFcm_R_p24pr	Cingulo-Opercular<=>Cingulo-Opercular	PLCE1	ENSG00000138193	10	95755569	96102580	673	52	33577	7.0488	9.0206e-13	resting-area	TRUE
R_p24pr	L_FOP1_R_p24pr	Cingulo-Opercular<=>Cingulo-Opercular	PLCE1	ENSG00000138193	10	95755569	96102580	673	52	33581	6.8439	3.852e-12	resting-area	TRUE
R_p24pr	L_FOP3_R_p24pr	Cingulo-Opercular<=>Cingulo-Opercular	PLCE1	ENSG00000138193	10	95755569	96102580	673	52	33576	6.2957	1.5305e-10	resting-area	TRUE
R_p24pr	L_PoI1_R_p24pr	Cingulo-Opercular<=>Cingulo-Opercular	PLCE1	ENSG00000138193	10	95755569	96102580	673	52	33573	6.3495	1.08e-10	resting-area	TRUE
R_p24pr	R_5mv_R_p24pr	Cingulo-Opercular<=>Cingulo-Opercular	PLCE1	ENSG00000138193	10	95755569	96102580	673	52	33579	7.1418	4.6053e-13	resting-area	TRUE
R_p24pr	R_23c_R_p24pr	Cingulo-Opercular<=>Cingulo-Opercular	PLCE1	ENSG00000138193	10	95755569	96102580	673	52	33581	6.601	2.0414e-11	resting-area	TRUE
R_p24pr	R_SCEF_R_p24pr	Cingulo-Opercular<=>Cingulo-Opercular	PLCE1	ENSG00000138193	10	95755569	96102580	673	52	33578	6.6955	1.0748e-11	resting-area	TRUE
R_33pr	L_p9-46v_R_33pr	Frontoparietal<=>Frontoparietal	ZIC1	ENSG00000152977	3	147092171	147144506	94	15	33590	7.7846	3.4972e-15	resting-area	TRUE
R_a24pr	L_23c_R_a24pr	Cingulo-Opercular<=>Cingulo-Opercular	PLCE1	ENSG00000138193	10	95755569	96102580	673	52	33582	6.3473	1.0958e-10	resting-area	TRUE
R_a24pr	L_a24pr_R_a24pr	Cingulo-Opercular<=>Cingulo-Opercular	PLCE1	ENSG00000138193	10	95755569	96102580	673	52	33577	7.5185	2.7713e-14	resting-area	TRUE
R_a24pr	L_p32pr_R_a24pr	Cingulo-Opercular<=>Cingulo-Opercular	PLCE1	ENSG00000138193	10	95755569	96102580	673	52	33581	7.3004	1.4345e-13	resting-area	TRUE
R_a24pr	L_46_R_a24pr	Cingulo-Opercular<=>Cingulo-Opercular	ZIC1	ENSG00000152977	3	147092171	147144506	94	15	33597	6.4955	4.1384e-11	resting-area	TRUE
R_a24pr	L_46_R_a24pr	Cingulo-Opercular<=>Cingulo-Opercular	ZIC4	ENSG00000174963	3	147093833	147159647	114	17	33609	6.3271	1.2489e-10	resting-area	TRUE
R_a24pr	L_FOP4_R_a24pr	Cingulo-Opercular<=>Cingulo-Opercular	PLCE1	ENSG00000138193	10	95755569	96102580	673	52	33581	7.3371	1.0911e-13	resting-area	TRUE
R_a24pr	L_FOP1_R_a24pr	Cingulo-Opercular<=>Cingulo-Opercular	PLCE1	ENSG00000138193	10	95755569	96102580	673	52	33579	7.2152	2.692e-13	resting-area	TRUE
R_a24pr	L_FOP3_R_a24pr	Cingulo-Opercular<=>Cingulo-Opercular	PLCE1	ENSG00000138193	10	95755569	96102580	673	52	33578	6.4714	4.8563e-11	resting-area	TRUE
R_a24pr	R_23c_R_a24pr	Cingulo-Opercular<=>Cingulo-Opercular	PLCE1	ENSG00000138193	10	95755569	96102580	673	52	33581	6.3871	8.4514e-11	resting-area	TRUE
R_a24pr	R_SCEF_R_a24pr	Cingulo-Opercular<=>Cingulo-Opercular	PLCE1	ENSG00000138193	10	95755569	96102580	673	52	33578	6.2951	1.5361e-10	resting-area	TRUE
R_a24pr	R_p24pr_R_a24pr	Cingulo-Opercular<=>Cingulo-Opercular	PLCE1	ENSG00000138193	10	95755569	96102580	673	52	33578	6.4352	6.1662e-11	resting-area	TRUE
R_p32pr	L_5mv_R_p32pr	Cingulo-Opercular<=>Cingulo-Opercular	PLCE1	ENSG00000138193	10	95755569	96102580	673	52	33581	6.6439	1.5269e-11	resting-area	TRUE
R_p32pr	L_23c_R_p32pr	Cingulo-Opercular<=>Cingulo-Opercular	PLCE1	ENSG00000138193	10	95755569	96102580	673	52	33582	6.4517	5.5317e-11	resting-area	TRUE
R_p32pr	L_p32pr_R_p32pr	Cingulo-Opercular<=>Cingulo-Opercular	PLCE1	ENSG00000138193	10	95755569	96102580	673	52	33581	6.4542	5.4386e-11	resting-area	TRUE
R_p32pr	L_FOP4_R_p32pr	Cingulo-Opercular<=>Cingulo-Opercular	PLCE1	ENSG00000138193	10	95755569	96102580	673	52	33582	7.2373	2.2892e-13	resting-area	TRUE
R_p32pr	L_FOP1_R_p32pr	Cingulo-Opercular<=>Cingulo-Opercular	PLCE1	ENSG00000138193	10	95755569	96102580	673	52	33582	6.4682	4.9601e-11	resting-area	TRUE
R_p32pr	R_5mv_R_p32pr	Cingulo-Opercular<=>Cingulo-Opercular	PLCE1	ENSG00000138193	10	95755569	96102580	673	52	33579	6.5863	2.2546e-11	resting-area	TRUE
R_p32pr	R_a24pr_R_p32pr	Cingulo-Opercular<=>Cingulo-Opercular	PLCE1	ENSG00000138193	10	95755569	96102580	673	52	33580	6.792	5.5302e-12	resting-area	TRUE
R_10r	L_d23ab_R_10r	Default<=>Default	CADM2	ENSG00000175161	3	84973132	86133579	3028	57	33610	7.0722	7.6229e-13	resting-area	TRUE
R_10r	L_31pv_R_10r	Default<=>Default	CADM2	ENSG00000175161	3	84973132	86133579	3028	57	33609	6.7238	8.8514e-12	resting-area	TRUE
R_10r	L_p32_R_10r	Default<=>Default	PLCE1	ENSG00000138193	10	95755569	96102580	673	52	33578	6.6125	1.8889e-11	resting-area	TRUE
L_9p	L_v23ab_L_9p	Default<=>Default	CXXC4	ENSG00000168772	4	105379469	105451051	107	17	33468	6.6491	1.474e-11	resting-area	TRUE
R_10r	L_31pd_R_10r	Default<=>Default	CADM2	ENSG00000175161	3	84973132	86133579	3028	57	33609	6.6581	1.3872e-11	resting-area	TRUE
R_9m	R_31pv_R_9m	Default<=>Default	FAM175B	ENSG00000165660	10	126455354	126535239	138	18	33616	7.0095	1.1954e-12	resting-area	TRUE
R_9m	R_31pv_R_9m	Default<=>Default	METTL10	ENSG00000203791	10	126438523	126515439	140	18	33629	7.3969	6.9722e-14	resting-area	TRUE
R_9m	R_31pv_R_9m	Default<=>Default	RP11-12J10.3	ENSG00000258539	10	126295649	126515296	445	35	33544	6.5313	3.2603e-11	resting-area	TRUE
R_8BL	L_PGs_R_8BL	Default<=>Default	EPHA3	ENSG00000044524	3	89121674	89541284	792	26	33519	7.6439	1.0534e-14	resting-area	TRUE
L_45	L_55b_L_45	Language<=>Language	ZIC1	ENSG00000152977	3	147092171	147144506	94	15	33597	6.3537	1.0508e-10	resting-area	TRUE
R_6r	L_PF_R_6r	Cingulo-Opercular<=>Cingulo-Opercular	EPHA3	ENSG00000044524	3	89121674	89541284	792	26	33519	6.7445	7.6765e-12	resting-area	TRUE
R_6r	R_PSL_R_6r	Cingulo-Opercular<=>Cingulo-Opercular	EPHA3	ENSG00000044524	3	89121674	89541284	792	26	33519	7.7143	6.082e-15	resting-area	TRUE
R_IFSa	L_6r_R_IFSa	Cingulo-Opercular<=>Cingulo-Opercular	ZIC1	ENSG00000152977	3	147092171	147144506	94	15	33597	7.0097	1.1945e-12	resting-area	TRUE
R_IFSa	L_6r_R_IFSa	Cingulo-Opercular<=>Cingulo-Opercular	ZIC4	ENSG00000174963	3	147093833	147159647	114	17	33609	6.9446	1.8973e-12	resting-area	TRUE
R_IFSa	R_6r_R_IFSa	Cingulo-Opercular<=>Cingulo-Opercular	ZIC4	ENSG00000174963	3	147093833	147159647	114	17	33609	7.6164	1.3045e-14	resting-area	TRUE
R_p9-46v	R_33pr_R_p9-46v	Frontoparietal<=>Frontoparietal	ZIC1	ENSG00000152977	3	147092171	147144506	94	15	33586	6.7415	7.8382e-12	resting-area	TRUE
R_p9-46v	R_33pr_R_p9-46v	Frontoparietal<=>Frontoparietal	ZIC4	ENSG00000174963	3	147093833	147159647	114	17	33598	6.5256	3.3862e-11	resting-area	TRUE
R_10v	L_23d_R_10v	Default<=>Default	CADM2	ENSG00000175161	3	84973132	86133579	3028	57	33607	7.0771	7.3579e-13	resting-area	TRUE
R_10v	L_31a_R_10v	Default<=>Default	EPHA3	ENSG00000044524	3	89121674	89541284	792	26	33519	6.4592	5.2629e-11	resting-area	TRUE
R_10v	R_23d_R_10v	Default<=>Default	CADM2	ENSG00000175161	3	84973132	86133579	3028	57	33607	6.5467	2.9404e-11	resting-area	TRUE
L_46	L_a24pr_L_46	Cingulo-Opercular<=>Cingulo-Opercular	ZIC1	ENSG00000152977	3	147092171	147144506	94	15	33596	7.1376	4.7495e-13	resting-area	TRUE
L_46	L_a24pr_L_46	Cingulo-Opercular<=>Cingulo-Opercular	ZIC4	ENSG00000174963	3	147093833	147159647	114	17	33608	6.9991	1.2878e-12	resting-area	TRUE
R_i6-8	L_PFm_R_i6-8	Frontoparietal<=>Frontoparietal	ZIC1	ENSG00000152977	3	147092171	147144506	94	15	33597	7.7972	3.1641e-15	resting-area	TRUE
R_i6-8	L_PFm_R_i6-8	Frontoparietal<=>Frontoparietal	ZIC4	ENSG00000174963	3	147093833	147159647	114	17	33609	7.3241	1.2024e-13	resting-area	TRUE
R_i6-8	L_PFm_R_i6-8	Frontoparietal<=>Frontoparietal	NR2F1	ENSG00000175745	5	92884043	92940321	56	12	33621	6.7463	7.5843e-12	resting-area	TRUE
R_i6-8	R_d32_R_i6-8	Frontoparietal<=>Frontoparietal	ZIC1	ENSG00000152977	3	147092171	147144506	94	15	33597	6.4293	6.4103e-11	resting-area	TRUE
R_s6-8	L_PFm_R_s6-8	Frontoparietal<=>Frontoparietal	ANKRD32	ENSG00000133302	5	93919052	94043326	294	17	33664	7.6977	6.9291e-15	resting-area	TRUE
R_s6-8	L_PFm_R_s6-8	Frontoparietal<=>Frontoparietal	KIAA0825	ENSG00000185261	5	93478671	93989302	804	71	33488	7.7186	5.8784e-15	resting-area	TRUE
R_43	L_FOP3_R_43	Cingulo-Opercular<=>Cingulo-Opercular	APOBR	ENSG00000184730	16	28470970	28520291	55	7	33575	6.3148	1.3524e-10	resting-area	FALSE
R_43	R_PSL_R_43	Cingulo-Opercular<=>Cingulo-Opercular	EPHA3	ENSG00000044524	3	89121674	89541284	792	26	33518	6.8378	4.0203e-12	resting-area	TRUE
R_OP2-3	L_5m_R_OP2-3	Somatomotor<=>Somatomotor	PAX8	ENSG00000125618	2	113963574	114071527	369	27	33502	6.6478	1.4873e-11	resting-area	TRUE
R_OP2-3	L_24dd_R_OP2-3	Somatomotor<=>Somatomotor	PAX8	ENSG00000125618	2	113963574	114071527	369	27	33500	6.6461	1.5053e-11	resting-area	TRUE
R_OP2-3	L_OP2-3_R_OP2-3	Somatomotor<=>Somatomotor	PAX8	ENSG00000125618	2	113963574	114071527	369	27	33500	6.6867	1.1416e-11	resting-area	TRUE
R_OP2-3	R_3b_R_OP2-3	Somatomotor<=>Somatomotor	PAX8	ENSG00000125618	2	113963574	114071527	369	27	33508	6.5437	3.0003e-11	resting-area	TRUE
L_9a	L_8Av_L_9a	Default<=>Default	ZIC1	ENSG00000152977	3	147092171	147144506	94	15	33597	7.3092	1.3434e-13	resting-area	TRUE
L_9a	L_8Av_L_9a	Default<=>Default	ZIC4	ENSG00000174963	3	147093833	147159647	114	17	33609	7.0178	1.1265e-12	resting-area	TRUE
L_10v	L_23d_L_10v	Default<=>Default	CADM2	ENSG00000175161	3	84973132	86133579	3028	57	33605	6.5617	2.66e-11	resting-area	TRUE
R_PoI2	L_PoI2_R_PoI2	Cingulo-Opercular<=>Cingulo-Opercular	ANO1	ENSG00000131620	11	69889408	70045634	644	64	33484	6.2941	1.5459e-10	resting-area	TRUE
R_PoI2	L_PoI2_R_PoI2	Cingulo-Opercular<=>Cingulo-Opercular	PLCE1	ENSG00000138193	10	95755569	96102580	673	52	33575	8.2984	5.2749e-17	resting-area	TRUE
R_PoI2	L_PoI2_R_PoI2	Cingulo-Opercular<=>Cingulo-Opercular	FADD	ENSG00000168040	11	70014269	70063496	163	22	33557	6.6902	1.114e-11	resting-area	TRUE
R_PoI2	L_MI_R_PoI2	Cingulo-Opercular<=>Cingulo-Opercular	PLCE1	ENSG00000138193	10	95755569	96102580	673	52	33572	6.559	2.7076e-11	resting-area	TRUE
R_PoI2	L_FOP3_R_PoI2	Cingulo-Opercular<=>Cingulo-Opercular	PLCE1	ENSG00000138193	10	95755569	96102580	673	52	33575	6.7661	6.6135e-12	resting-area	TRUE
R_PoI2	L_FOP3_R_PoI2	Cingulo-Opercular<=>Cingulo-Opercular	FADD	ENSG00000168040	11	70014269	70063496	163	22	33557	6.4654	5.0502e-11	resting-area	TRUE
R_PoI2	L_PoI1_R_PoI2	Cingulo-Opercular<=>Cingulo-Opercular	PLCE1	ENSG00000138193	10	95755569	96102580	673	52	33570	6.8086	4.9273e-12	resting-area	TRUE
R_PoI2	R_p24pr_R_PoI2	Cingulo-Opercular<=>Cingulo-Opercular	PLCE1	ENSG00000138193	10	95755569	96102580	673	52	33576	6.6505	1.4601e-11	resting-area	TRUE
R_TA2	L_TA2_R_TA2	Auditory<=>Auditory	PLCE1	ENSG00000138193	10	95755569	96102580	673	52	33568	8.4321	1.6971e-17	resting-area	TRUE
R_TA2	L_PBelt_R_TA2	Auditory<=>Auditory	PLCE1	ENSG00000138193	10	95755569	96102580	673	52	33567	7.1802	3.4803e-13	resting-area	TRUE
R_TA2	L_MBelt_R_TA2	Auditory<=>Auditory	PLCE1	ENSG00000138193	10	95755569	96102580	673	52	33556	7.6122	1.3476e-14	resting-area	TRUE
R_TA2	L_A4_R_TA2	Auditory<=>Auditory	PLCE1	ENSG00000138193	10	95755569	96102580	673	52	33574	6.4039	7.5726e-11	resting-area	TRUE
R_FOP4	L_6ma_R_FOP4	Cingulo-Opercular<=>Cingulo-Opercular	CXXC4	ENSG00000168772	4	105379469	105451051	107	17	33469	6.7649	6.6681e-12	resting-area	TRUE
R_FOP4	L_FOP4_R_FOP4	Cingulo-Opercular<=>Cingulo-Opercular	PLCE1	ENSG00000138193	10	95755569	96102580	673	52	33580	7.3286	1.1627e-13	resting-area	TRUE
R_FOP4	L_FOP4_R_FOP4	Cingulo-Opercular<=>Cingulo-Opercular	MFAP4	ENSG00000166482	17	19276755	19325553	33	12	33504	6.4343	6.2004e-11	resting-area	TRUE
R_FOP4	L_MI_R_FOP4	Cingulo-Opercular<=>Cingulo-Opercular	PLCE1	ENSG00000138193	10	95755569	96102580	673	52	33581	6.5366	3.1471e-11	resting-area	TRUE
R_FOP4	L_FOP1_R_FOP4	Cingulo-Opercular<=>Cingulo-Opercular	PLCE1	ENSG00000138193	10	95755569	96102580	673	52	33581	6.9325	2.0674e-12	resting-area	TRUE
R_FOP4	L_FOP3_R_FOP4	Cingulo-Opercular<=>Cingulo-Opercular	PLCE1	ENSG00000138193	10	95755569	96102580	673	52	33578	6.7795	6.0292e-12	resting-area	TRUE
R_FOP4	L_PF_R_FOP4	Cingulo-Opercular<=>Cingulo-Opercular	EPHA3	ENSG00000044524	3	89121674	89541284	792	26	33518	6.9797	1.4789e-12	resting-area	TRUE
R_FOP4	L_PoI1_R_FOP4	Cingulo-Opercular<=>Cingulo-Opercular	PLCE1	ENSG00000138193	10	95755569	96102580	673	52	33579	6.8995	2.6096e-12	resting-area	TRUE
R_FOP4	R_PSL_R_FOP4	Cingulo-Opercular<=>Cingulo-Opercular	EPHA3	ENSG00000044524	3	89121674	89541284	792	26	33517	8.0467	4.2536e-16	resting-area	TRUE
R_FOP4	R_p24pr_R_FOP4	Cingulo-Opercular<=>Cingulo-Opercular	PLCE1	ENSG00000138193	10	95755569	96102580	673	52	33581	6.747	7.5449e-12	resting-area	TRUE
R_FOP4	R_a24pr_R_FOP4	Cingulo-Opercular<=>Cingulo-Opercular	PLCE1	ENSG00000138193	10	95755569	96102580	673	52	33581	7.771	3.8933e-15	resting-area	TRUE
R_FOP4	R_p32pr_R_FOP4	Cingulo-Opercular<=>Cingulo-Opercular	PLCE1	ENSG00000138193	10	95755569	96102580	673	52	33582	7.2588	1.9531e-13	resting-area	TRUE
R_MI	L_6ma_R_MI	Cingulo-Opercular<=>Cingulo-Opercular	CXXC4	ENSG00000168772	4	105379469	105451051	107	17	33469	7.1618	3.9813e-13	resting-area	TRUE
R_MI	L_a24pr_R_MI	Cingulo-Opercular<=>Cingulo-Opercular	PLCE1	ENSG00000138193	10	95755569	96102580	673	52	33580	6.7069	9.9384e-12	resting-area	TRUE
R_MI	L_PFcm_R_MI	Cingulo-Opercular<=>Cingulo-Opercular	PLCE1	ENSG00000138193	10	95755569	96102580	673	52	33578	6.5741	2.4479e-11	resting-area	TRUE
R_MI	L_PoI2_R_MI	Cingulo-Opercular<=>Cingulo-Opercular	PLCE1	ENSG00000138193	10	95755569	96102580	673	52	33577	6.6179	1.8218e-11	resting-area	TRUE
R_MI	L_FOP4_R_MI	Cingulo-Opercular<=>Cingulo-Opercular	PLCE1	ENSG00000138193	10	95755569	96102580	673	52	33579	7.9059	1.3298e-15	resting-area	TRUE
R_MI	L_MI_R_MI	Cingulo-Opercular<=>Cingulo-Opercular	B9D1	ENSG00000108641	17	19230867	19316495	87	14	33626	6.3265	1.2537e-10	resting-area	TRUE
R_MI	L_MI_R_MI	Cingulo-Opercular<=>Cingulo-Opercular	ANO1	ENSG00000131620	11	69889408	70045634	644	64	33488	6.5388	3.1016e-11	resting-area	TRUE
R_MI	L_MI_R_MI	Cingulo-Opercular<=>Cingulo-Opercular	PLCE1	ENSG00000138193	10	95755569	96102580	673	52	33579	7.9226	1.163e-15	resting-area	TRUE
R_MI	L_MI_R_MI	Cingulo-Opercular<=>Cingulo-Opercular	HSPG2	ENSG00000142798	1	22138738	22298790	543	37	33518	6.5554	2.7751e-11	resting-area	TRUE
R_MI	L_MI_R_MI	Cingulo-Opercular<=>Cingulo-Opercular	FADD	ENSG00000168040	11	70014269	70063496	163	22	33561	6.8672	3.2736e-12	resting-area	TRUE
R_MI	L_FOP1_R_MI	Cingulo-Opercular<=>Cingulo-Opercular	PLCE1	ENSG00000138193	10	95755569	96102580	673	52	33580	7.5615	1.9928e-14	resting-area	TRUE
R_MI	L_FOP3_R_MI	Cingulo-Opercular<=>Cingulo-Opercular	ANO1	ENSG00000131620	11	69889408	70045634	644	64	33487	6.4713	4.8573e-11	resting-area	TRUE
R_MI	L_FOP3_R_MI	Cingulo-Opercular<=>Cingulo-Opercular	PLCE1	ENSG00000138193	10	95755569	96102580	673	52	33578	8.0249	5.0808e-16	resting-area	TRUE
R_MI	L_FOP3_R_MI	Cingulo-Opercular<=>Cingulo-Opercular	FADD	ENSG00000168040	11	70014269	70063496	163	22	33560	7.0341	1.003e-12	resting-area	TRUE
R_MI	L_PoI1_R_MI	Cingulo-Opercular<=>Cingulo-Opercular	PLCE1	ENSG00000138193	10	95755569	96102580	673	52	33578	7.4672	4.0949e-14	resting-area	TRUE
R_MI	R_PSL_R_MI	Cingulo-Opercular<=>Cingulo-Opercular	EPHA3	ENSG00000044524	3	89121674	89541284	792	26	33519	7.0921	6.6036e-13	resting-area	TRUE
R_MI	R_SCEF_R_MI	Cingulo-Opercular<=>Cingulo-Opercular	PLCE1	ENSG00000138193	10	95755569	96102580	673	52	33581	6.4004	7.7494e-11	resting-area	TRUE
R_MI	R_p24pr_R_MI	Cingulo-Opercular<=>Cingulo-Opercular	PLCE1	ENSG00000138193	10	95755569	96102580	673	52	33581	6.8459	3.7988e-12	resting-area	TRUE
R_MI	R_a24pr_R_MI	Cingulo-Opercular<=>Cingulo-Opercular	PLCE1	ENSG00000138193	10	95755569	96102580	673	52	33580	7.8197	2.6484e-15	resting-area	TRUE
R_MI	R_p32pr_R_MI	Cingulo-Opercular<=>Cingulo-Opercular	PLCE1	ENSG00000138193	10	95755569	96102580	673	52	33582	7.2419	2.2119e-13	resting-area	TRUE
R_MI	R_PoI2_R_MI	Cingulo-Opercular<=>Cingulo-Opercular	PLCE1	ENSG00000138193	10	95755569	96102580	673	52	33578	6.5932	2.1523e-11	resting-area	TRUE
R_MI	R_FOP4_R_MI	Cingulo-Opercular<=>Cingulo-Opercular	PLCE1	ENSG00000138193	10	95755569	96102580	673	52	33580	7.9389	1.02e-15	resting-area	TRUE
R_MI	R_FOP4_R_MI	Cingulo-Opercular<=>Cingulo-Opercular	FADD	ENSG00000168040	11	70014269	70063496	163	22	33562	6.3297	1.228e-10	resting-area	TRUE
R_AVI	L_AVI_R_AVI	Frontoparietal<=>Frontoparietal	PLCE1	ENSG00000138193	10	95755569	96102580	673	52	33577	8.2577	7.4251e-17	resting-area	TRUE
R_AAIC	L_AAIC_R_AAIC	Orbito-Affective<=>Orbito-Affective	PLCE1	ENSG00000138193	10	95755569	96102580	673	52	33567	6.9413	1.943e-12	resting-area	TRUE
R_FOP1	L_PFcm_R_FOP1	Cingulo-Opercular<=>Cingulo-Opercular	PLCE1	ENSG00000138193	10	95755569	96102580	673	52	33582	6.3831	8.6774e-11	resting-area	TRUE
R_FOP1	L_FOP1_R_FOP1	Cingulo-Opercular<=>Cingulo-Opercular	PLCE1	ENSG00000138193	10	95755569	96102580	673	52	33579	7.6415	1.0731e-14	resting-area	TRUE
R_FOP1	L_FOP3_R_FOP1	Cingulo-Opercular<=>Cingulo-Opercular	PLCE1	ENSG00000138193	10	95755569	96102580	673	52	33580	7.085	6.9521e-13	resting-area	TRUE
R_FOP1	R_PEF_R_FOP1	Cingulo-Opercular<=>Cingulo-Opercular	ZIC1	ENSG00000152977	3	147092171	147144506	94	15	33595	6.7167	9.297e-12	resting-area	TRUE
R_FOP1	R_PEF_R_FOP1	Cingulo-Opercular<=>Cingulo-Opercular	ZIC4	ENSG00000174963	3	147093833	147159647	114	17	33607	6.4811	4.5529e-11	resting-area	TRUE
R_FOP1	R_PSL_R_FOP1	Cingulo-Opercular<=>Cingulo-Opercular	EPHA3	ENSG00000044524	3	89121674	89541284	792	26	33517	7.6795	7.9848e-15	resting-area	TRUE
R_FOP1	R_SCEF_R_FOP1	Cingulo-Opercular<=>Cingulo-Opercular	PLCE1	ENSG00000138193	10	95755569	96102580	673	52	33582	6.4379	6.058e-11	resting-area	TRUE
R_FOP1	R_p24pr_R_FOP1	Cingulo-Opercular<=>Cingulo-Opercular	PLCE1	ENSG00000138193	10	95755569	96102580	673	52	33582	6.7118	9.6129e-12	resting-area	TRUE
R_FOP1	R_PoI2_R_FOP1	Cingulo-Opercular<=>Cingulo-Opercular	PLCE1	ENSG00000138193	10	95755569	96102580	673	52	33579	6.4839	4.4687e-11	resting-area	TRUE
R_FOP1	R_FOP4_R_FOP1	Cingulo-Opercular<=>Cingulo-Opercular	PLCE1	ENSG00000138193	10	95755569	96102580	673	52	33579	6.5809	2.3374e-11	resting-area	TRUE
R_FOP1	R_MI_R_FOP1	Cingulo-Opercular<=>Cingulo-Opercular	PLCE1	ENSG00000138193	10	95755569	96102580	673	52	33579	7.594	1.551e-14	resting-area	TRUE
R_FOP3	L_FOP1_R_FOP3	Cingulo-Opercular<=>Cingulo-Opercular	PLCE1	ENSG00000138193	10	95755569	96102580	673	52	33580	6.3953	8.0098e-11	resting-area	TRUE
R_FOP3	L_FOP3_R_FOP3	Cingulo-Opercular<=>Cingulo-Opercular	MRVI1	ENSG00000072952	11	10584638	10750535	523	46	33538	6.6026	2.0199e-11	resting-area	TRUE
R_FOP3	L_FOP3_R_FOP3	Cingulo-Opercular<=>Cingulo-Opercular	PLCE1	ENSG00000138193	10	95755569	96102580	673	52	33577	7.8486	2.1038e-15	resting-area	TRUE
R_FOP3	L_PF_R_FOP3	Cingulo-Opercular<=>Cingulo-Opercular	EPHA3	ENSG00000044524	3	89121674	89541284	792	26	33515	6.7555	7.1179e-12	resting-area	TRUE
R_FOP3	L_PoI1_R_FOP3	Cingulo-Opercular<=>Cingulo-Opercular	PLCE1	ENSG00000138193	10	95755569	96102580	673	52	33571	6.9847	1.4269e-12	resting-area	TRUE
R_FOP3	R_PEF_R_FOP3	Cingulo-Opercular<=>Cingulo-Opercular	ZIC1	ENSG00000152977	3	147092171	147144506	94	15	33593	6.6574	1.3932e-11	resting-area	TRUE
R_FOP3	R_PEF_R_FOP3	Cingulo-Opercular<=>Cingulo-Opercular	ZIC4	ENSG00000174963	3	147093833	147159647	114	17	33605	6.4313	6.3243e-11	resting-area	TRUE
R_FOP3	R_PSL_R_FOP3	Cingulo-Opercular<=>Cingulo-Opercular	EPHA3	ENSG00000044524	3	89121674	89541284	792	26	33515	7.9203	1.1848e-15	resting-area	TRUE
R_FOP3	R_FOP4_R_FOP3	Cingulo-Opercular<=>Cingulo-Opercular	PLCE1	ENSG00000138193	10	95755569	96102580	673	52	33575	7.3516	9.7953e-14	resting-area	TRUE
R_FOP3	R_MI_R_FOP3	Cingulo-Opercular<=>Cingulo-Opercular	PLCE1	ENSG00000138193	10	95755569	96102580	673	52	33580	7.5962	1.5246e-14	resting-area	TRUE
R_FOP3	R_FOP1_R_FOP3	Cingulo-Opercular<=>Cingulo-Opercular	MRVI1	ENSG00000072952	11	10584638	10750535	523	46	33539	6.3272	1.2479e-10	resting-area	TRUE
R_FOP3	R_FOP1_R_FOP3	Cingulo-Opercular<=>Cingulo-Opercular	PLCE1	ENSG00000138193	10	95755569	96102580	673	52	33578	6.5873	2.2396e-11	resting-area	TRUE
R_FOP2	L_FOP2_R_FOP2	Somatomotor<=>Somatomotor	PLCE1	ENSG00000138193	10	95755569	96102580	673	52	33558	6.81	4.8802e-12	resting-area	TRUE
R_PFt	L_PHT_R_PFt	Dorsal-Attention<=>Dorsal-Attention	EPHA3	ENSG00000044524	3	89121674	89541284	792	26	33519	6.6726	1.2568e-11	resting-area	TRUE
R_PreS	L_PreS_R_PreS	Default<=>Default	PLCE1	ENSG00000138193	10	95755569	96102580	673	52	33569	6.8517	3.6479e-12	resting-area	TRUE
L_LO1	L_V6_L_LO1	Visual2<=>Visual2	APOC1	ENSG00000130208	19	45382504	45432603	148	28	33386	6.3924	8.1643e-11	resting-area	TRUE
R_PreS	R_POS1_R_PreS	Default<=>Default	XKR6	ENSG00000171044	8	10744033	11093875	1242	34	33406	6.7022	1.0265e-11	resting-area	FALSE
R_PreS	R_v23ab_R_PreS	Default<=>Default	MSRA	ENSG00000175806	8	9876778	10296401	1768	67	33427	6.4439	5.8229e-11	resting-area	FALSE
L_LO1	L_V2_L_LO1	Visual2<=>Visual2	APOC1	ENSG00000130208	19	45382504	45432603	148	28	33386	6.4907	4.2713e-11	resting-area	TRUE
R_PHA1	L_PHA1_R_PHA1	Default<=>Default	PLCE1	ENSG00000138193	10	95755569	96102580	673	52	33575	7.8593	1.9319e-15	resting-area	TRUE
R_PHA1	L_PHA2_R_PHA1	Default<=>Default	PLCE1	ENSG00000138193	10	95755569	96102580	673	52	33577	6.6843	1.16e-11	resting-area	TRUE
L_LO1	L_V3_L_LO1	Visual2<=>Visual2	APOE	ENSG00000130203	19	45374011	45422650	153	30	33472	6.3206	1.3025e-10	resting-area	TRUE
L_LO1	L_V3_L_LO1	Visual2<=>Visual2	APOC1	ENSG00000130208	19	45382504	45432603	148	28	33386	6.7431	7.7529e-12	resting-area	TRUE
L_LO1	L_V4_L_LO1	Visual2<=>Visual2	APOC1	ENSG00000130208	19	45382504	45432603	148	28	33385	6.5801	2.3507e-11	resting-area	TRUE
R_TGd	L_TGd_R_TGd	Default<=>Default	MRVI1	ENSG00000072952	11	10584638	10750535	523	46	33532	6.8142	4.7402e-12	resting-area	TRUE
R_TGd	L_TGd_R_TGd	Default<=>Default	PLCE1	ENSG00000138193	10	95755569	96102580	673	52	33571	6.8159	4.6823e-12	resting-area	TRUE
R_TGd	L_STSva_R_TGd	Default<=>Default	PLCE1	ENSG00000138193	10	95755569	96102580	673	52	33575	6.7773	6.1221e-12	resting-area	TRUE
R_TE1a	L_PGs_R_TE1a	Default<=>Default	EPHA3	ENSG00000044524	3	89121674	89541284	792	26	33518	7.0567	8.5241e-13	resting-area	TRUE
L_LO1	L_V3A_L_LO1	Visual2<=>Visual2	APOE	ENSG00000130203	19	45374011	45422650	153	30	33472	6.2957	1.5298e-10	resting-area	TRUE
L_LO1	L_V3A_L_LO1	Visual2<=>Visual2	APOC1	ENSG00000130208	19	45382504	45432603	148	28	33386	6.6708	1.2723e-11	resting-area	TRUE
R_TE1p	L_PFm_R_TE1p	Frontoparietal<=>Frontoparietal	EPHA3	ENSG00000044524	3	89121674	89541284	792	26	33519	6.4383	6.041e-11	resting-area	TRUE
L_LO1	L_V7_L_LO1	Visual2<=>Visual2	APOC1	ENSG00000130208	19	45382504	45432603	148	28	33386	6.3269	1.2507e-10	resting-area	TRUE
R_TF	L_TF_R_TF	Ventral-Multimodal<=>Ventral-Multimodal	UFL1	ENSG00000014123	6	96934684	97013152	145	16	33677	6.3201	1.307e-10	resting-area	TRUE
R_TF	L_TF_R_TF	Ventral-Multimodal<=>Ventral-Multimodal	FHL5	ENSG00000112214	6	96975424	97074512	238	18	33649	6.525	3.4003e-11	resting-area	TRUE
R_PGp	R_7PL_R_PGp	Dorsal-Attention<=>Dorsal-Attention	EPHA3	ENSG00000044524	3	89121674	89541284	792	26	33519	6.3938	8.0896e-11	resting-area	TRUE
L_i6-8	L_a47r_L_i6-8	Frontoparietal<=>Frontoparietal	PKDCC	ENSG00000162878	2	42240160	42295668	235	14	33506	6.4446	5.7958e-11	resting-area	TRUE
R_PFop	L_6ma_R_PFop	Cingulo-Opercular<=>Cingulo-Opercular	CXXC4	ENSG00000168772	4	105379469	105451051	107	17	33469	7.0607	8.2812e-13	resting-area	TRUE
R_PFop	L_7Am_R_PFop	Cingulo-Opercular<=>Cingulo-Opercular	METTL10	ENSG00000203791	10	126438523	126515439	140	18	33629	6.4586	5.2855e-11	resting-area	TRUE
R_PFop	L_PF_R_PFop	Cingulo-Opercular<=>Cingulo-Opercular	EPHA3	ENSG00000044524	3	89121674	89541284	792	26	33519	7.3188	1.2509e-13	resting-area	TRUE
R_PFop	R_PSL_R_PFop	Cingulo-Opercular<=>Cingulo-Opercular	EPHA3	ENSG00000044524	3	89121674	89541284	792	26	33519	8.7522	1.0458e-18	resting-area	TRUE
R_PFop	R_7Am_R_PFop	Cingulo-Opercular<=>Cingulo-Opercular	FAM175B	ENSG00000165660	10	126455354	126535239	138	18	33616	6.3348	1.1884e-10	resting-area	TRUE
R_PFop	R_7Am_R_PFop	Cingulo-Opercular<=>Cingulo-Opercular	METTL10	ENSG00000203791	10	126438523	126515439	140	18	33629	6.8906	2.7787e-12	resting-area	TRUE
R_PFop	R_7Am_R_PFop	Cingulo-Opercular<=>Cingulo-Opercular	RP11-12J10.3	ENSG00000258539	10	126295649	126515296	445	35	33544	6.3716	9.352e-11	resting-area	TRUE
R_PF	L_PF_R_PF	Cingulo-Opercular<=>Cingulo-Opercular	EPHA3	ENSG00000044524	3	89121674	89541284	792	26	33519	6.8485	3.7309e-12	resting-area	TRUE
R_PF	L_PF_R_PF	Cingulo-Opercular<=>Cingulo-Opercular	CADM2	ENSG00000175161	3	84973132	86133579	3028	57	33610	6.7819	5.9323e-12	resting-area	TRUE
R_PFm	R_7Pm_R_PFm	Frontoparietal<=>Frontoparietal	METTL10	ENSG00000203791	10	126438523	126515439	140	18	33629	6.4084	7.3507e-11	resting-area	TRUE
R_PFm	R_44_R_PFm	Frontoparietal<=>Frontoparietal	EPHA3	ENSG00000044524	3	89121674	89541284	792	26	33518	7.5618	1.9873e-14	resting-area	TRUE
R_PFm	R_a9-46v_R_PFm	Frontoparietal<=>Frontoparietal	ZIC1	ENSG00000152977	3	147092171	147144506	94	15	33597	6.6933	1.0909e-11	resting-area	TRUE
R_PFm	R_a9-46v_R_PFm	Frontoparietal<=>Frontoparietal	ZIC4	ENSG00000174963	3	147093833	147159647	114	17	33609	6.4667	5.009e-11	resting-area	TRUE
R_PGi	L_v23ab_R_PGi	Default<=>Default	FAM172A	ENSG00000113391	5	92943775	93482381	717	23	33673	6.4026	7.6366e-11	resting-area	TRUE
R_PGi	L_31pv_R_PGi	Default<=>Default	FAM172A	ENSG00000113391	5	92943775	93482381	717	23	33674	6.3779	8.9762e-11	resting-area	TRUE
R_PGs	L_9p_R_PGs	Default<=>Default	VRK2	ENSG00000028116	2	58099786	58397055	590	27	33604	6.444	5.8196e-11	resting-area	TRUE
R_PGs	R_8BL_R_PGs	Default<=>Default	EPHA3	ENSG00000044524	3	89121674	89541284	792	26	33519	6.5587	2.714e-11	resting-area	TRUE
R_PHA2	L_PGs_R_PHA2	Default<=>Default	EPHA3	ENSG00000044524	3	89121674	89541284	792	26	33516	6.4249	6.5961e-11	resting-area	TRUE
R_PHA2	L_PHA2_R_PHA2	Default<=>Default	PLCE1	ENSG00000138193	10	95755569	96102580	673	52	33573	6.4162	6.9847e-11	resting-area	TRUE
R_PHA2	L_PHA2_R_PHA2	Default<=>Default	HSPG2	ENSG00000142798	1	22138738	22298790	543	37	33512	7.2709	1.7851e-13	resting-area	TRUE
L_OP1	L_24dd_L_OP1	Somatomotor<=>Somatomotor	PLCE1	ENSG00000138193	10	95755569	96102580	673	52	33579	6.8509	3.6686e-12	resting-area	TRUE
R_PHA2	R_PHA1_R_PHA2	Default<=>Default	UFL1	ENSG00000014123	6	96934684	97013152	145	16	33671	6.5483	2.9099e-11	resting-area	TRUE
R_PHA2	R_PHA1_R_PHA2	Default<=>Default	FHL5	ENSG00000112214	6	96975424	97074512	238	18	33643	6.8021	5.1556e-12	resting-area	TRUE
R_PHA2	R_PHA1_R_PHA2	Default<=>Default	PLCE1	ENSG00000138193	10	95755569	96102580	673	52	33568	6.7483	7.4787e-12	resting-area	TRUE
R_PHA2	R_PGs_R_PHA2	Default<=>Default	EPHA3	ENSG00000044524	3	89121674	89541284	792	26	33517	6.2963	1.5241e-10	resting-area	TRUE
R_V3CD	L_V6_R_V3CD	Visual2<=>Visual2	APOC1	ENSG00000130208	19	45382504	45432603	148	28	33385	6.6888	1.125e-11	resting-area	TRUE
R_V3CD	L_V2_R_V3CD	Visual2<=>Visual2	APOE	ENSG00000130203	19	45374011	45422650	153	30	33472	6.6106	1.9143e-11	resting-area	TRUE
R_V3CD	L_V2_R_V3CD	Visual2<=>Visual2	APOC1	ENSG00000130208	19	45382504	45432603	148	28	33386	6.9228	2.214e-12	resting-area	TRUE
R_V3CD	L_V3_R_V3CD	Visual2<=>Visual2	APOE	ENSG00000130203	19	45374011	45422650	153	30	33472	6.3741	9.1998e-11	resting-area	TRUE
R_V3CD	L_V3_R_V3CD	Visual2<=>Visual2	APOC1	ENSG00000130208	19	45382504	45432603	148	28	33386	6.7789	6.0557e-12	resting-area	TRUE
R_V3CD	L_V4_R_V3CD	Visual2<=>Visual2	APOC1	ENSG00000130208	19	45382504	45432603	148	28	33385	6.4283	6.4527e-11	resting-area	TRUE
R_V3CD	L_V3A_R_V3CD	Visual2<=>Visual2	APOE	ENSG00000130203	19	45374011	45422650	153	30	33472	6.8835	2.9209e-12	resting-area	TRUE
R_V3CD	L_V3A_R_V3CD	Visual2<=>Visual2	APOC1	ENSG00000130208	19	45382504	45432603	148	28	33386	7.3524	9.7311e-14	resting-area	TRUE
R_V3CD	L_V7_R_V3CD	Visual2<=>Visual2	APOE	ENSG00000130203	19	45374011	45422650	153	30	33472	6.5603	2.6842e-11	resting-area	TRUE
R_V3CD	L_V7_R_V3CD	Visual2<=>Visual2	APOC1	ENSG00000130208	19	45382504	45432603	148	28	33386	6.8503	3.6861e-12	resting-area	TRUE
R_V3CD	L_LO1_R_V3CD	Visual2<=>Visual2	APOE	ENSG00000130203	19	45374011	45422650	153	30	33471	6.4263	6.5358e-11	resting-area	TRUE
R_V3CD	L_LO1_R_V3CD	Visual2<=>Visual2	APOC1	ENSG00000130208	19	45382504	45432603	148	28	33385	6.9501	1.8253e-12	resting-area	TRUE
R_V3CD	L_LO2_R_V3CD	Visual2<=>Visual2	APOC1	ENSG00000130208	19	45382504	45432603	148	28	33385	6.3029	1.4606e-10	resting-area	TRUE
R_V3CD	R_V6_R_V3CD	Visual2<=>Visual2	APOE	ENSG00000130203	19	45374011	45422650	153	30	33472	6.5773	2.3958e-11	resting-area	TRUE
R_V3CD	R_V6_R_V3CD	Visual2<=>Visual2	APOC1	ENSG00000130208	19	45382504	45432603	148	28	33386	6.9093	2.4344e-12	resting-area	TRUE
R_V3CD	R_V2_R_V3CD	Visual2<=>Visual2	APOC1	ENSG00000130208	19	45382504	45432603	148	28	33386	6.6704	1.2752e-11	resting-area	TRUE
R_V3CD	R_V3_R_V3CD	Visual2<=>Visual2	APOC1	ENSG00000130208	19	45382504	45432603	148	28	33386	6.503	3.9377e-11	resting-area	TRUE
R_V3CD	R_V4_R_V3CD	Visual2<=>Visual2	APOC1	ENSG00000130208	19	45382504	45432603	148	28	33385	6.4519	5.5237e-11	resting-area	TRUE
R_V3CD	R_V3A_R_V3CD	Visual2<=>Visual2	APOE	ENSG00000130203	19	45374011	45422650	153	30	33472	6.4939	4.1833e-11	resting-area	TRUE
R_V3CD	R_V3A_R_V3CD	Visual2<=>Visual2	APOC1	ENSG00000130208	19	45382504	45432603	148	28	33386	6.8814	2.9626e-12	resting-area	TRUE
R_V3CD	R_LO1_R_V3CD	Visual2<=>Visual2	APOE	ENSG00000130203	19	45374011	45422650	153	30	33471	6.3564	1.0325e-10	resting-area	TRUE
R_V3CD	R_LO1_R_V3CD	Visual2<=>Visual2	APOC1	ENSG00000130208	19	45382504	45432603	148	28	33385	6.8189	4.5883e-12	resting-area	TRUE
R_31pd	L_7m_R_31pd	Default<=>Default	FAM175B	ENSG00000165660	10	126455354	126535239	138	18	33616	6.5662	2.5808e-11	resting-area	TRUE
R_31pd	L_7m_R_31pd	Default<=>Default	FAM53B	ENSG00000189319	10	126297861	126467838	347	26	33542	6.2938	1.5485e-10	resting-area	TRUE
R_31pd	L_7m_R_31pd	Default<=>Default	METTL10	ENSG00000203791	10	126438523	126515439	140	18	33629	6.8756	3.0874e-12	resting-area	TRUE
R_31pd	L_7m_R_31pd	Default<=>Default	RP11-12J10.3	ENSG00000258539	10	126295649	126515296	445	35	33544	6.576	2.4169e-11	resting-area	TRUE
R_31pd	L_d23ab_R_31pd	Default<=>Default	FAM175B	ENSG00000165660	10	126455354	126535239	138	18	33616	7.0572	8.4954e-13	resting-area	TRUE
R_31pd	L_d23ab_R_31pd	Default<=>Default	FAM53B	ENSG00000189319	10	126297861	126467838	347	26	33542	6.5427	3.0201e-11	resting-area	TRUE
R_31pd	L_d23ab_R_31pd	Default<=>Default	METTL10	ENSG00000203791	10	126438523	126515439	140	18	33629	7.6203	1.2657e-14	resting-area	TRUE
R_31pd	L_d23ab_R_31pd	Default<=>Default	RP11-12J10.3	ENSG00000258539	10	126295649	126515296	445	35	33544	7.0469	9.146e-13	resting-area	TRUE
R_31pd	L_31pv_R_31pd	Default<=>Default	METTL10	ENSG00000203791	10	126438523	126515439	140	18	33629	6.4659	5.0363e-11	resting-area	TRUE
R_31pd	L_a24_R_31pd	Default<=>Default	FAM175B	ENSG00000165660	10	126455354	126535239	138	18	33616	6.3663	9.6841e-11	resting-area	TRUE
R_31pd	L_a24_R_31pd	Default<=>Default	METTL10	ENSG00000203791	10	126438523	126515439	140	18	33629	6.5256	3.3868e-11	resting-area	TRUE
R_31pd	L_10r_R_31pd	Default<=>Default	FAM175B	ENSG00000165660	10	126455354	126535239	138	18	33615	7.105	6.0141e-13	resting-area	TRUE
R_31pd	L_10r_R_31pd	Default<=>Default	FAM53B	ENSG00000189319	10	126297861	126467838	347	26	33541	6.8204	4.5392e-12	resting-area	TRUE
R_31pd	L_10r_R_31pd	Default<=>Default	METTL10	ENSG00000203791	10	126438523	126515439	140	18	33628	7.3001	1.4383e-13	resting-area	TRUE
R_31pd	L_10r_R_31pd	Default<=>Default	RP11-12J10.3	ENSG00000258539	10	126295649	126515296	445	35	33543	7.1339	4.8791e-13	resting-area	TRUE
R_31pd	L_10d_R_31pd	Default<=>Default	FAM175B	ENSG00000165660	10	126455354	126535239	138	18	33614	6.3762	9.074e-11	resting-area	TRUE
R_31pd	L_10d_R_31pd	Default<=>Default	METTL10	ENSG00000203791	10	126438523	126515439	140	18	33627	6.6581	1.387e-11	resting-area	TRUE
R_31pd	L_10d_R_31pd	Default<=>Default	RP11-12J10.3	ENSG00000258539	10	126295649	126515296	445	35	33542	6.4468	5.7133e-11	resting-area	TRUE
R_31pd	L_31pd_R_31pd	Default<=>Default	FAM175B	ENSG00000165660	10	126455354	126535239	138	18	33615	6.856	3.5415e-12	resting-area	TRUE
R_31pd	L_31pd_R_31pd	Default<=>Default	FAM53B	ENSG00000189319	10	126297861	126467838	347	26	33541	6.4555	5.3948e-11	resting-area	TRUE
R_31pd	L_31pd_R_31pd	Default<=>Default	METTL10	ENSG00000203791	10	126438523	126515439	140	18	33628	6.9286	2.1247e-12	resting-area	TRUE
R_31pd	L_31pd_R_31pd	Default<=>Default	RP11-12J10.3	ENSG00000258539	10	126295649	126515296	445	35	33543	6.7703	6.427e-12	resting-area	TRUE
R_31pd	R_d23ab_R_31pd	Default<=>Default	FAM175B	ENSG00000165660	10	126455354	126535239	138	18	33615	6.5307	3.2729e-11	resting-area	TRUE
R_31pd	R_d23ab_R_31pd	Default<=>Default	METTL10	ENSG00000203791	10	126438523	126515439	140	18	33628	6.836	4.0726e-12	resting-area	TRUE
R_31pd	R_31pv_R_31pd	Default<=>Default	METTL10	ENSG00000203791	10	126438523	126515439	140	18	33628	6.4551	5.4083e-11	resting-area	TRUE
R_31pd	R_10r_R_31pd	Default<=>Default	FAM175B	ENSG00000165660	10	126455354	126535239	138	18	33616	6.6528	1.438e-11	resting-area	TRUE
R_31pd	R_10r_R_31pd	Default<=>Default	METTL10	ENSG00000203791	10	126438523	126515439	140	18	33629	6.6707	1.2726e-11	resting-area	TRUE
R_31pd	R_9m_R_31pd	Default<=>Default	FAM175B	ENSG00000165660	10	126455354	126535239	138	18	33615	6.7701	6.4355e-12	resting-area	TRUE
R_31pd	R_9m_R_31pd	Default<=>Default	METTL10	ENSG00000203791	10	126438523	126515439	140	18	33628	6.8198	4.5595e-12	resting-area	TRUE
R_31pd	R_10v_R_31pd	Default<=>Default	CADM2	ENSG00000175161	3	84973132	86133579	3028	57	33610	6.3827	8.7024e-11	resting-area	TRUE
R_31pd	R_TE1a_R_31pd	Default<=>Default	FAM175B	ENSG00000165660	10	126455354	126535239	138	18	33616	6.415	7.0401e-11	resting-area	TRUE
R_31pd	R_TE1a_R_31pd	Default<=>Default	METTL10	ENSG00000203791	10	126438523	126515439	140	18	33629	6.3817	8.7547e-11	resting-area	TRUE
R_s32	L_23d_R_s32	Default<=>Default	CADM2	ENSG00000175161	3	84973132	86133579	3028	57	33597	6.3189	1.3169e-10	resting-area	TRUE
R_s32	L_31pv_R_s32	Default<=>Default	CADM2	ENSG00000175161	3	84973132	86133579	3028	57	33607	6.6243	1.7446e-11	resting-area	TRUE
R_s32	R_31pv_R_s32	Default<=>Default	CADM2	ENSG00000175161	3	84973132	86133579	3028	57	33605	6.4367	6.1067e-11	resting-area	TRUE
R_pOFC	L_pOFC_R_pOFC	Orbito-Affective<=>Orbito-Affective	CPED1	ENSG00000106034	7	120593731	120947498	805	32	33496	7.6267	1.2043e-14	resting-area	FALSE
R_PoI1	L_FOP3_R_PoI1	Cingulo-Opercular<=>Cingulo-Opercular	PLCE1	ENSG00000138193	10	95755569	96102580	673	52	33573	6.5325	3.2334e-11	resting-area	TRUE
R_PoI1	L_PoI1_R_PoI1	Cingulo-Opercular<=>Cingulo-Opercular	PLCE1	ENSG00000138193	10	95755569	96102580	673	52	33564	6.8712	3.1822e-12	resting-area	TRUE
R_PoI1	R_MI_R_PoI1	Cingulo-Opercular<=>Cingulo-Opercular	PLCE1	ENSG00000138193	10	95755569	96102580	673	52	33576	6.3427	1.1291e-10	resting-area	TRUE
L_FOP4	L_a24pr_L_FOP4	Cingulo-Opercular<=>Cingulo-Opercular	PLCE1	ENSG00000138193	10	95755569	96102580	673	52	33579	6.6628	1.3436e-11	resting-area	TRUE
L_FOP4	L_p32pr_L_FOP4	Cingulo-Opercular<=>Cingulo-Opercular	PLCE1	ENSG00000138193	10	95755569	96102580	673	52	33581	6.6819	1.1797e-11	resting-area	TRUE
R_FOP5	R_PSL_R_FOP5	Cingulo-Opercular<=>Cingulo-Opercular	EPHA3	ENSG00000044524	3	89121674	89541284	792	26	33519	7.3916	7.2521e-14	resting-area	TRUE
R_FOP5	R_PSL_R_FOP5	Cingulo-Opercular<=>Cingulo-Opercular	ZIC1	ENSG00000152977	3	147092171	147144506	94	15	33597	6.3772	9.0191e-11	resting-area	TRUE
R_FOP5	R_a24pr_R_FOP5	Cingulo-Opercular<=>Cingulo-Opercular	PLCE1	ENSG00000138193	10	95755569	96102580	673	52	33580	6.5027	3.9457e-11	resting-area	TRUE
R_MBelt	L_MBelt_R_MBelt	Auditory<=>Auditory	ANO1	ENSG00000131620	11	69889408	70045634	644	64	33423	6.3532	1.0547e-10	resting-area	TRUE
R_MBelt	R_PBelt_R_MBelt	Auditory<=>Auditory	MRVI1	ENSG00000072952	11	10584638	10750535	523	46	33505	6.755	7.1396e-12	resting-area	TRUE
R_A4	L_PBelt_R_A4	Auditory<=>Auditory	PLCE1	ENSG00000138193	10	95755569	96102580	673	52	33579	6.3947	8.0409e-11	resting-area	TRUE
R_A4	R_TA2_R_A4	Auditory<=>Auditory	PLCE1	ENSG00000138193	10	95755569	96102580	673	52	33573	6.5669	2.5683e-11	resting-area	TRUE
R_STSva	L_PHA2_R_STSva	Default<=>Default	SEMA3A	ENSG00000075213	7	83575093	83859761	1071	44	33559	6.5368	3.1431e-11	resting-area	FALSE
L_MI	L_FOP4_L_MI	Cingulo-Opercular<=>Cingulo-Opercular	PLCE1	ENSG00000138193	10	95755569	96102580	673	52	33577	7.2555	2.0003e-13	resting-area	TRUE
R_TE1m	R_7Pm_R_TE1m	Frontoparietal<=>Frontoparietal	METTL10	ENSG00000203791	10	126438523	126515439	140	18	33629	6.4032	7.6087e-11	resting-area	TRUE
R_a32pr	L_a24pr_R_a32pr	Cingulo-Opercular<=>Cingulo-Opercular	PLCE1	ENSG00000138193	10	95755569	96102580	673	52	33580	6.7743	6.2501e-12	resting-area	TRUE
R_a32pr	L_a32pr_R_a32pr	Cingulo-Opercular<=>Cingulo-Opercular	PLCE1	ENSG00000138193	10	95755569	96102580	673	52	33579	8.4591	1.347e-17	resting-area	TRUE
R_a32pr	R_a24pr_R_a32pr	Cingulo-Opercular<=>Cingulo-Opercular	PLCE1	ENSG00000138193	10	95755569	96102580	673	52	33580	6.7656	6.6395e-12	resting-area	TRUE
L_FOP1	L_5mv_L_FOP1	Cingulo-Opercular<=>Cingulo-Opercular	PLCE1	ENSG00000138193	10	95755569	96102580	673	52	33580	6.6961	1.0702e-11	resting-area	TRUE
R_a32pr	R_p32pr_R_a32pr	Cingulo-Opercular<=>Cingulo-Opercular	PLCE1	ENSG00000138193	10	95755569	96102580	673	52	33581	6.4354	6.1574e-11	resting-area	TRUE
L_FOP1	L_23c_L_FOP1	Cingulo-Opercular<=>Cingulo-Opercular	PLCE1	ENSG00000138193	10	95755569	96102580	673	52	33578	6.3338	1.1959e-10	resting-area	TRUE
R_a32pr	R_FOP5_R_a32pr	Cingulo-Opercular<=>Cingulo-Opercular	PLCE1	ENSG00000138193	10	95755569	96102580	673	52	33581	6.916	2.3227e-12	resting-area	TRUE
R_p24	L_46_R_p24	Cingulo-Opercular<=>Cingulo-Opercular	ZIC1	ENSG00000152977	3	147092171	147144506	94	15	33595	7.956	8.8818e-16	resting-area	TRUE
R_p24	L_46_R_p24	Cingulo-Opercular<=>Cingulo-Opercular	ZIC4	ENSG00000174963	3	147093833	147159647	114	17	33607	7.4827	3.6415e-14	resting-area	TRUE
R_p24	R_46_R_p24	Cingulo-Opercular<=>Cingulo-Opercular	ZIC1	ENSG00000152977	3	147092171	147144506	94	15	33596	7.2437	2.1827e-13	resting-area	TRUE
R_p24	R_46_R_p24	Cingulo-Opercular<=>Cingulo-Opercular	ZIC4	ENSG00000174963	3	147093833	147159647	114	17	33608	7.1207	5.3701e-13	resting-area	TRUE
L_FOP1	L_43_L_FOP1	Cingulo-Opercular<=>Cingulo-Opercular	PLCE1	ENSG00000138193	10	95755569	96102580	673	52	33581	7.0018	1.2639e-12	resting-area	TRUE
L_FOP1	L_PFcm_L_FOP1	Cingulo-Opercular<=>Cingulo-Opercular	PLCE1	ENSG00000138193	10	95755569	96102580	673	52	33579	7.1816	3.4458e-13	resting-area	TRUE
L_FOP3	L_5mv_L_FOP3	Cingulo-Opercular<=>Cingulo-Opercular	PLCE1	ENSG00000138193	10	95755569	96102580	673	52	33574	6.5311	3.2653e-11	resting-area	TRUE
L_FOP3	L_6ma_L_FOP3	Cingulo-Opercular<=>Cingulo-Opercular	CXXC4	ENSG00000168772	4	105379469	105451051	107	17	33469	6.676	1.2277e-11	resting-area	TRUE
L_FOP3	L_p32pr_L_FOP3	Cingulo-Opercular<=>Cingulo-Opercular	PLCE1	ENSG00000138193	10	95755569	96102580	673	52	33579	6.4473	5.6931e-11	resting-area	TRUE
L_FOP3	L_PFcm_L_FOP3	Cingulo-Opercular<=>Cingulo-Opercular	PLCE1	ENSG00000138193	10	95755569	96102580	673	52	33575	6.4977	4.0786e-11	resting-area	TRUE
L_FOP3	L_PoI2_L_FOP3	Cingulo-Opercular<=>Cingulo-Opercular	ANO1	ENSG00000131620	11	69889408	70045634	644	64	33484	6.6682	1.2948e-11	resting-area	TRUE
L_FOP3	L_PoI2_L_FOP3	Cingulo-Opercular<=>Cingulo-Opercular	PLCE1	ENSG00000138193	10	95755569	96102580	673	52	33575	6.9441	1.9038e-12	resting-area	TRUE
L_FOP3	L_PoI2_L_FOP3	Cingulo-Opercular<=>Cingulo-Opercular	FADD	ENSG00000168040	11	70014269	70063496	163	22	33557	7.2174	2.6501e-13	resting-area	TRUE
L_FOP3	L_FOP4_L_FOP3	Cingulo-Opercular<=>Cingulo-Opercular	PLCE1	ENSG00000138193	10	95755569	96102580	673	52	33571	6.6139	1.8712e-11	resting-area	TRUE
L_FOP3	L_MI_L_FOP3	Cingulo-Opercular<=>Cingulo-Opercular	PLCE1	ENSG00000138193	10	95755569	96102580	673	52	33574	6.997	1.3073e-12	resting-area	TRUE
L_FOP3	L_FOP1_L_FOP3	Cingulo-Opercular<=>Cingulo-Opercular	PLCE1	ENSG00000138193	10	95755569	96102580	673	52	33577	6.8677	3.2626e-12	resting-area	TRUE
L_FOP2	L_24dv_L_FOP2	Somatomotor<=>Somatomotor	PLCE1	ENSG00000138193	10	95755569	96102580	673	52	33567	6.8481	3.7426e-12	resting-area	TRUE
L_FOP2	L_OP1_L_FOP2	Somatomotor<=>Somatomotor	PLCE1	ENSG00000138193	10	95755569	96102580	673	52	33572	6.3926	8.1539e-11	resting-area	TRUE
L_V4	L_V2_L_V4	Visual2<=>Visual2	APOC1	ENSG00000130208	19	45382504	45432603	148	28	33386	6.4927	4.2159e-11	resting-area	TRUE
L_RSC	L_RSC_L_7Pm	Frontoparietal<=>Frontoparietal	METTL10	ENSG00000203791	10	126438523	126515439	140	18	28684	6.3289	1.2342e-10	task-area	TRUE
L_RSC	L_RSC_L_7Pm	Frontoparietal<=>Frontoparietal	RP11-12J10.3	ENSG00000258539	10	126295649	126515296	445	35	28611	6.3802	8.8437e-11	task-area	TRUE
L_i6-8	L_i6-8_L_PFm	Frontoparietal<=>Frontoparietal	NR2F1	ENSG00000175745	5	92884043	92940321	56	12	28678	6.6739	1.2454e-11	task-area	TRUE
L_d23ab	L_d23ab_L_PGs	Default<=>Default	EPHA3	ENSG00000044524	3	89121674	89541284	792	26	28599	6.9213	2.2373e-12	task-area	TRUE
L_31pv	L_31pv_L_PGs	Default<=>Default	EPHA3	ENSG00000044524	3	89121674	89541284	792	26	28597	6.5157	3.6179e-11	task-area	TRUE
L_d23ab	L_d23ab_L_31pd	Default<=>Default	FAM175B	ENSG00000165660	10	126455354	126535239	138	18	28681	6.4431	5.8514e-11	task-area	TRUE
L_d23ab	L_d23ab_L_31pd	Default<=>Default	METTL10	ENSG00000203791	10	126438523	126515439	140	18	28692	6.5803	2.3477e-11	task-area	TRUE
L_d23ab	L_d23ab_L_31pd	Default<=>Default	RP11-12J10.3	ENSG00000258539	10	126295649	126515296	445	35	28619	6.446	5.7417e-11	task-area	TRUE
L_LO2	L_LO2_R_V4	Visual2<=>Visual2	APOC1	ENSG00000130208	19	45382504	45432603	148	28	28485	6.4524	5.5055e-11	task-area	TRUE
L_7Pm	L_7Pm_R_RSC	Frontoparietal<=>Frontoparietal	FAM175B	ENSG00000165660	10	126455354	126535239	138	18	28675	6.4033	7.6036e-11	task-area	TRUE
L_7Pm	L_7Pm_R_RSC	Frontoparietal<=>Frontoparietal	METTL10	ENSG00000203791	10	126438523	126515439	140	18	28686	6.7343	8.2358e-12	task-area	TRUE
L_7Pm	L_7Pm_R_RSC	Frontoparietal<=>Frontoparietal	RP11-12J10.3	ENSG00000258539	10	126295649	126515296	445	35	28613	6.6592	1.3769e-11	task-area	TRUE
L_IP1	L_IP1_R_RSC	Frontoparietal<=>Frontoparietal	EPHA3	ENSG00000044524	3	89121674	89541284	792	26	28590	6.5586	2.715e-11	task-area	TRUE
L_RSC	L_RSC_R_7Pm	Frontoparietal<=>Frontoparietal	FAM175B	ENSG00000165660	10	126455354	126535239	138	18	28679	7.0089	1.2008e-12	task-area	TRUE
L_RSC	L_RSC_R_7Pm	Frontoparietal<=>Frontoparietal	FAM53B	ENSG00000189319	10	126297861	126467838	347	26	28615	6.7539	7.194e-12	task-area	TRUE
L_RSC	L_RSC_R_7Pm	Frontoparietal<=>Frontoparietal	METTL10	ENSG00000203791	10	126438523	126515439	140	18	28690	7.0598	8.3383e-13	task-area	TRUE
L_RSC	L_RSC_R_7Pm	Frontoparietal<=>Frontoparietal	RP11-12J10.3	ENSG00000258539	10	126295649	126515296	445	35	28617	7.0809	7.163e-13	task-area	TRUE
R_RSC	R_RSC_R_7Pm	Frontoparietal<=>Frontoparietal	FAM175B	ENSG00000165660	10	126455354	126535239	138	18	28680	7.2812	1.6542e-13	task-area	TRUE
R_RSC	R_RSC_R_7Pm	Frontoparietal<=>Frontoparietal	FAM53B	ENSG00000189319	10	126297861	126467838	347	26	28616	6.5394	3.0885e-11	task-area	TRUE
R_RSC	R_RSC_R_7Pm	Frontoparietal<=>Frontoparietal	METTL10	ENSG00000203791	10	126438523	126515439	140	18	28691	7.1797	3.4928e-13	task-area	TRUE
R_RSC	R_RSC_R_7Pm	Frontoparietal<=>Frontoparietal	RP11-12J10.3	ENSG00000258539	10	126295649	126515296	445	35	28618	6.9308	2.0925e-12	task-area	TRUE
L_v23ab	L_v23ab_R_v23ab	Default<=>Default	FHL5	ENSG00000112214	6	96975424	97074512	238	18	28699	6.508	3.8069e-11	task-area	TRUE
L_PGs	L_PGs_R_d23ab	Default<=>Default	EPHA3	ENSG00000044524	3	89121674	89541284	792	26	28597	6.4716	4.8499e-11	task-area	TRUE
L_31pd	L_31pd_R_d23ab	Default<=>Default	METTL10	ENSG00000203791	10	126438523	126515439	140	18	28688	6.4819	4.5302e-11	task-area	TRUE
L_31pd	L_31pd_R_d23ab	Default<=>Default	RP11-12J10.3	ENSG00000258539	10	126295649	126515296	445	35	28615	6.3394	1.1532e-10	task-area	TRUE
L_PF	L_PF_R_SCEF	Cingulo-Opercular<=>Cingulo-Opercular	EPHA3	ENSG00000044524	3	89121674	89541284	792	26	28579	6.4825	4.5103e-11	task-area	TRUE
R_8Ad	R_8Ad_R_10d	Default<=>Default	PDE7B	ENSG00000171408	6	136137834	136526712	640	57	28507	6.507	3.833e-11	task-area	FALSE
L_LO1	L_LO1_R_V3CD	Visual2<=>Visual2	APOC1	ENSG00000130208	19	45382504	45432603	148	28	28487	6.4872	4.3716e-11	task-area	TRUE
L_d23ab	L_d23ab_R_31pd	Default<=>Default	METTL10	ENSG00000203791	10	126438523	126515439	140	18	28691	6.4834	4.4836e-11	task-area	TRUE
L_IP1	L_IP1_R_31a	Frontoparietal<=>Frontoparietal	EPHA3	ENSG00000044524	3	89121674	89541284	792	26	28593	7.8347	2.3497e-15	task-area	TRUE
L_7Pm	L_RSC_L_7Pm	Frontoparietal<=>Frontoparietal	METTL10	ENSG00000203791	10	126438523	126515439	140	18	28684	6.3289	1.2342e-10	task-area	TRUE
L_7Pm	L_RSC_L_7Pm	Frontoparietal<=>Frontoparietal	RP11-12J10.3	ENSG00000258539	10	126295649	126515296	445	35	28611	6.3802	8.8437e-11	task-area	TRUE
L_PFm	L_i6-8_L_PFm	Frontoparietal<=>Frontoparietal	NR2F1	ENSG00000175745	5	92884043	92940321	56	12	28678	6.6739	1.2454e-11	task-area	TRUE
L_PGs	L_d23ab_L_PGs	Default<=>Default	EPHA3	ENSG00000044524	3	89121674	89541284	792	26	28599	6.9213	2.2373e-12	task-area	TRUE
L_PGs	L_31pv_L_PGs	Default<=>Default	EPHA3	ENSG00000044524	3	89121674	89541284	792	26	28597	6.5157	3.6179e-11	task-area	TRUE
L_31pd	L_d23ab_L_31pd	Default<=>Default	FAM175B	ENSG00000165660	10	126455354	126535239	138	18	28681	6.4431	5.8514e-11	task-area	TRUE
L_31pd	L_d23ab_L_31pd	Default<=>Default	METTL10	ENSG00000203791	10	126438523	126515439	140	18	28692	6.5803	2.3477e-11	task-area	TRUE
L_31pd	L_d23ab_L_31pd	Default<=>Default	RP11-12J10.3	ENSG00000258539	10	126295649	126515296	445	35	28619	6.446	5.7417e-11	task-area	TRUE
R_V4	L_LO2_R_V4	Visual2<=>Visual2	APOC1	ENSG00000130208	19	45382504	45432603	148	28	28485	6.4524	5.5055e-11	task-area	TRUE
R_RSC	L_7Pm_R_RSC	Frontoparietal<=>Frontoparietal	FAM175B	ENSG00000165660	10	126455354	126535239	138	18	28675	6.4033	7.6036e-11	task-area	TRUE
R_RSC	L_7Pm_R_RSC	Frontoparietal<=>Frontoparietal	METTL10	ENSG00000203791	10	126438523	126515439	140	18	28686	6.7343	8.2358e-12	task-area	TRUE
R_RSC	L_7Pm_R_RSC	Frontoparietal<=>Frontoparietal	RP11-12J10.3	ENSG00000258539	10	126295649	126515296	445	35	28613	6.6592	1.3769e-11	task-area	TRUE
R_RSC	L_IP1_R_RSC	Frontoparietal<=>Frontoparietal	EPHA3	ENSG00000044524	3	89121674	89541284	792	26	28590	6.5586	2.715e-11	task-area	TRUE
R_7Pm	L_RSC_R_7Pm	Frontoparietal<=>Frontoparietal	FAM175B	ENSG00000165660	10	126455354	126535239	138	18	28679	7.0089	1.2008e-12	task-area	TRUE
R_7Pm	L_RSC_R_7Pm	Frontoparietal<=>Frontoparietal	FAM53B	ENSG00000189319	10	126297861	126467838	347	26	28615	6.7539	7.194e-12	task-area	TRUE
R_7Pm	L_RSC_R_7Pm	Frontoparietal<=>Frontoparietal	METTL10	ENSG00000203791	10	126438523	126515439	140	18	28690	7.0598	8.3383e-13	task-area	TRUE
R_7Pm	L_RSC_R_7Pm	Frontoparietal<=>Frontoparietal	RP11-12J10.3	ENSG00000258539	10	126295649	126515296	445	35	28617	7.0809	7.163e-13	task-area	TRUE
R_7Pm	R_RSC_R_7Pm	Frontoparietal<=>Frontoparietal	FAM175B	ENSG00000165660	10	126455354	126535239	138	18	28680	7.2812	1.6542e-13	task-area	TRUE
R_7Pm	R_RSC_R_7Pm	Frontoparietal<=>Frontoparietal	FAM53B	ENSG00000189319	10	126297861	126467838	347	26	28616	6.5394	3.0885e-11	task-area	TRUE
R_7Pm	R_RSC_R_7Pm	Frontoparietal<=>Frontoparietal	METTL10	ENSG00000203791	10	126438523	126515439	140	18	28691	7.1797	3.4928e-13	task-area	TRUE
R_7Pm	R_RSC_R_7Pm	Frontoparietal<=>Frontoparietal	RP11-12J10.3	ENSG00000258539	10	126295649	126515296	445	35	28618	6.9308	2.0925e-12	task-area	TRUE
R_v23ab	L_v23ab_R_v23ab	Default<=>Default	FHL5	ENSG00000112214	6	96975424	97074512	238	18	28699	6.508	3.8069e-11	task-area	TRUE
R_d23ab	L_PGs_R_d23ab	Default<=>Default	EPHA3	ENSG00000044524	3	89121674	89541284	792	26	28597	6.4716	4.8499e-11	task-area	TRUE
R_d23ab	L_31pd_R_d23ab	Default<=>Default	METTL10	ENSG00000203791	10	126438523	126515439	140	18	28688	6.4819	4.5302e-11	task-area	TRUE
R_d23ab	L_31pd_R_d23ab	Default<=>Default	RP11-12J10.3	ENSG00000258539	10	126295649	126515296	445	35	28615	6.3394	1.1532e-10	task-area	TRUE
R_SCEF	L_PF_R_SCEF	Cingulo-Opercular<=>Cingulo-Opercular	EPHA3	ENSG00000044524	3	89121674	89541284	792	26	28579	6.4825	4.5103e-11	task-area	TRUE
R_10d	R_8Ad_R_10d	Default<=>Default	PDE7B	ENSG00000171408	6	136137834	136526712	640	57	28507	6.507	3.833e-11	task-area	FALSE
R_V3CD	L_LO1_R_V3CD	Visual2<=>Visual2	APOC1	ENSG00000130208	19	45382504	45432603	148	28	28487	6.4872	4.3716e-11	task-area	TRUE
R_31pd	L_d23ab_R_31pd	Default<=>Default	METTL10	ENSG00000203791	10	126438523	126515439	140	18	28691	6.4834	4.4836e-11	task-area	TRUE
R_31a	L_IP1_R_31a	Frontoparietal<=>Frontoparietal	EPHA3	ENSG00000044524	3	89121674	89541284	792	26	28593	7.8347	2.3497e-15	task-area	TRUE
L_LBelt	Auditory<=>Auditory,IC1	Auditory<=>Auditory	ANO1	ENSG00000131620	11	69889408	70045634	644	64	33491	6.2143	2.5774e-10	resting-ica	TRUE
L_LBelt	Auditory<=>Auditory,IC1	Auditory<=>Auditory	PLCE1	ENSG00000138193	10	95755569	96102580	673	52	33582	7.0521	8.8125e-13	resting-ica	TRUE
L_LBelt	Auditory<=>Auditory,IC1	Auditory<=>Auditory	FADD	ENSG00000168040	11	70014269	70063496	163	22	33564	6.0248	8.4667e-10	resting-ica	TRUE
L_A4	Auditory<=>Auditory,IC1	Auditory<=>Auditory	ANO1	ENSG00000131620	11	69889408	70045634	644	64	33491	6.2143	2.5774e-10	resting-ica	TRUE
L_A4	Auditory<=>Auditory,IC1	Auditory<=>Auditory	PLCE1	ENSG00000138193	10	95755569	96102580	673	52	33582	7.0521	8.8125e-13	resting-ica	TRUE
L_A4	Auditory<=>Auditory,IC1	Auditory<=>Auditory	FADD	ENSG00000168040	11	70014269	70063496	163	22	33564	6.0248	8.4667e-10	resting-ica	TRUE
R_LBelt	Auditory<=>Auditory,IC1	Auditory<=>Auditory	ANO1	ENSG00000131620	11	69889408	70045634	644	64	33491	6.2143	2.5774e-10	resting-ica	TRUE
R_LBelt	Auditory<=>Auditory,IC1	Auditory<=>Auditory	PLCE1	ENSG00000138193	10	95755569	96102580	673	52	33582	7.0521	8.8125e-13	resting-ica	TRUE
R_LBelt	Auditory<=>Auditory,IC1	Auditory<=>Auditory	FADD	ENSG00000168040	11	70014269	70063496	163	22	33564	6.0248	8.4667e-10	resting-ica	TRUE
R_A4	Auditory<=>Auditory,IC1	Auditory<=>Auditory	ANO1	ENSG00000131620	11	69889408	70045634	644	64	33491	6.2143	2.5774e-10	resting-ica	TRUE
R_A4	Auditory<=>Auditory,IC1	Auditory<=>Auditory	PLCE1	ENSG00000138193	10	95755569	96102580	673	52	33582	7.0521	8.8125e-13	resting-ica	TRUE
R_A4	Auditory<=>Auditory,IC1	Auditory<=>Auditory	FADD	ENSG00000168040	11	70014269	70063496	163	22	33564	6.0248	8.4667e-10	resting-ica	TRUE
L_A1	Auditory<=>Auditory,IC2	Auditory<=>Auditory	ANO1	ENSG00000131620	11	69889408	70045634	644	64	33491	6.2269	2.3788e-10	resting-ica	TRUE
L_A1	Auditory<=>Auditory,IC2	Auditory<=>Auditory	PLCE1	ENSG00000138193	10	95755569	96102580	673	52	33582	6.9287	2.123e-12	resting-ica	TRUE
L_A1	Auditory<=>Auditory,IC2	Auditory<=>Auditory	FADD	ENSG00000168040	11	70014269	70063496	163	22	33564	6.1346	4.2699e-10	resting-ica	TRUE
L_52	Auditory<=>Auditory,IC2	Auditory<=>Auditory	ANO1	ENSG00000131620	11	69889408	70045634	644	64	33491	6.2269	2.3788e-10	resting-ica	TRUE
L_52	Auditory<=>Auditory,IC2	Auditory<=>Auditory	PLCE1	ENSG00000138193	10	95755569	96102580	673	52	33582	6.9287	2.123e-12	resting-ica	TRUE
L_52	Auditory<=>Auditory,IC2	Auditory<=>Auditory	FADD	ENSG00000168040	11	70014269	70063496	163	22	33564	6.1346	4.2699e-10	resting-ica	TRUE
L_LBelt	Auditory<=>Auditory,IC2	Auditory<=>Auditory	ANO1	ENSG00000131620	11	69889408	70045634	644	64	33491	6.2269	2.3788e-10	resting-ica	TRUE
L_LBelt	Auditory<=>Auditory,IC2	Auditory<=>Auditory	PLCE1	ENSG00000138193	10	95755569	96102580	673	52	33582	6.9287	2.123e-12	resting-ica	TRUE
L_LBelt	Auditory<=>Auditory,IC2	Auditory<=>Auditory	FADD	ENSG00000168040	11	70014269	70063496	163	22	33564	6.1346	4.2699e-10	resting-ica	TRUE
R_PBelt	Auditory<=>Auditory,IC2	Auditory<=>Auditory	ANO1	ENSG00000131620	11	69889408	70045634	644	64	33491	6.2269	2.3788e-10	resting-ica	TRUE
R_PBelt	Auditory<=>Auditory,IC2	Auditory<=>Auditory	PLCE1	ENSG00000138193	10	95755569	96102580	673	52	33582	6.9287	2.123e-12	resting-ica	TRUE
R_PBelt	Auditory<=>Auditory,IC2	Auditory<=>Auditory	FADD	ENSG00000168040	11	70014269	70063496	163	22	33564	6.1346	4.2699e-10	resting-ica	TRUE
L_LBelt	Auditory<=>Auditory,IC3	Auditory<=>Auditory	ANO1	ENSG00000131620	11	69889408	70045634	644	64	33491	6.2127	2.6045e-10	resting-ica	TRUE
L_LBelt	Auditory<=>Auditory,IC3	Auditory<=>Auditory	PLCE1	ENSG00000138193	10	95755569	96102580	673	52	33582	7.0461	9.2011e-13	resting-ica	TRUE
L_LBelt	Auditory<=>Auditory,IC3	Auditory<=>Auditory	FADD	ENSG00000168040	11	70014269	70063496	163	22	33564	6.1462	3.9675e-10	resting-ica	TRUE
L_A4	Auditory<=>Auditory,IC3	Auditory<=>Auditory	ANO1	ENSG00000131620	11	69889408	70045634	644	64	33491	6.2127	2.6045e-10	resting-ica	TRUE
L_A4	Auditory<=>Auditory,IC3	Auditory<=>Auditory	PLCE1	ENSG00000138193	10	95755569	96102580	673	52	33582	7.0461	9.2011e-13	resting-ica	TRUE
L_A4	Auditory<=>Auditory,IC3	Auditory<=>Auditory	FADD	ENSG00000168040	11	70014269	70063496	163	22	33564	6.1462	3.9675e-10	resting-ica	TRUE
R_A1	Auditory<=>Auditory,IC3	Auditory<=>Auditory	ANO1	ENSG00000131620	11	69889408	70045634	644	64	33491	6.2127	2.6045e-10	resting-ica	TRUE
R_A1	Auditory<=>Auditory,IC3	Auditory<=>Auditory	PLCE1	ENSG00000138193	10	95755569	96102580	673	52	33582	7.0461	9.2011e-13	resting-ica	TRUE
R_A1	Auditory<=>Auditory,IC3	Auditory<=>Auditory	FADD	ENSG00000168040	11	70014269	70063496	163	22	33564	6.1462	3.9675e-10	resting-ica	TRUE
R_A4	Auditory<=>Auditory,IC3	Auditory<=>Auditory	ANO1	ENSG00000131620	11	69889408	70045634	644	64	33491	6.2127	2.6045e-10	resting-ica	TRUE
R_A4	Auditory<=>Auditory,IC3	Auditory<=>Auditory	PLCE1	ENSG00000138193	10	95755569	96102580	673	52	33582	7.0461	9.2011e-13	resting-ica	TRUE
R_A4	Auditory<=>Auditory,IC3	Auditory<=>Auditory	FADD	ENSG00000168040	11	70014269	70063496	163	22	33564	6.1462	3.9675e-10	resting-ica	TRUE
L_PCV	Auditory<=>Posterior-Multimodal,IC1	Auditory<=>Posterior-Multimodal	TBC1D22A	ENSG00000054611	22	47123514	47581342	1685	96	33459	6.0032	9.6726e-10	resting-ica	TRUE
L_TPOJ2	Auditory<=>Posterior-Multimodal,IC1	Auditory<=>Posterior-Multimodal	TBC1D22A	ENSG00000054611	22	47123514	47581342	1685	96	33459	6.0032	9.6726e-10	resting-ica	TRUE
R_STV	Auditory<=>Posterior-Multimodal,IC1	Auditory<=>Posterior-Multimodal	TBC1D22A	ENSG00000054611	22	47123514	47581342	1685	96	33459	6.0032	9.6726e-10	resting-ica	TRUE
R_TPOJ2	Auditory<=>Posterior-Multimodal,IC1	Auditory<=>Posterior-Multimodal	TBC1D22A	ENSG00000054611	22	47123514	47581342	1685	96	33459	6.0032	9.6726e-10	resting-ica	TRUE
L_A1	Cingulo-Opercular<=>Auditory,IC12	Cingulo-Opercular<=>Auditory	PLCE1	ENSG00000138193	10	95755569	96102580	673	52	33573	5.9509	1.3337e-09	resting-ica	TRUE
L_52	Cingulo-Opercular<=>Auditory,IC12	Cingulo-Opercular<=>Auditory	PLCE1	ENSG00000138193	10	95755569	96102580	673	52	33573	5.9509	1.3337e-09	resting-ica	TRUE
L_RI	Cingulo-Opercular<=>Auditory,IC12	Cingulo-Opercular<=>Auditory	PLCE1	ENSG00000138193	10	95755569	96102580	673	52	33573	5.9509	1.3337e-09	resting-ica	TRUE
L_MBelt	Cingulo-Opercular<=>Auditory,IC12	Cingulo-Opercular<=>Auditory	PLCE1	ENSG00000138193	10	95755569	96102580	673	52	33573	5.9509	1.3337e-09	resting-ica	TRUE
L_LBelt	Cingulo-Opercular<=>Auditory,IC12	Cingulo-Opercular<=>Auditory	PLCE1	ENSG00000138193	10	95755569	96102580	673	52	33573	5.9509	1.3337e-09	resting-ica	TRUE
L_A4	Cingulo-Opercular<=>Auditory,IC12	Cingulo-Opercular<=>Auditory	PLCE1	ENSG00000138193	10	95755569	96102580	673	52	33573	5.9509	1.3337e-09	resting-ica	TRUE
R_A1	Cingulo-Opercular<=>Auditory,IC12	Cingulo-Opercular<=>Auditory	PLCE1	ENSG00000138193	10	95755569	96102580	673	52	33573	5.9509	1.3337e-09	resting-ica	TRUE
R_PBelt	Cingulo-Opercular<=>Auditory,IC12	Cingulo-Opercular<=>Auditory	PLCE1	ENSG00000138193	10	95755569	96102580	673	52	33573	5.9509	1.3337e-09	resting-ica	TRUE
R_A4	Cingulo-Opercular<=>Auditory,IC12	Cingulo-Opercular<=>Auditory	PLCE1	ENSG00000138193	10	95755569	96102580	673	52	33573	5.9509	1.3337e-09	resting-ica	TRUE
R_PEF	Cingulo-Opercular<=>Cingulo-Opercular,IC1	Cingulo-Opercular<=>Cingulo-Opercular	PLCE1	ENSG00000138193	10	95755569	96102580	673	52	33580	6.7092	9.7821e-12	resting-ica	TRUE
R_SCEF	Cingulo-Opercular<=>Cingulo-Opercular,IC1	Cingulo-Opercular<=>Cingulo-Opercular	PLCE1	ENSG00000138193	10	95755569	96102580	673	52	33580	6.7092	9.7821e-12	resting-ica	TRUE
R_6r	Cingulo-Opercular<=>Cingulo-Opercular,IC1	Cingulo-Opercular<=>Cingulo-Opercular	PLCE1	ENSG00000138193	10	95755569	96102580	673	52	33580	6.7092	9.7821e-12	resting-ica	TRUE
R_PoI1	Cingulo-Opercular<=>Cingulo-Opercular,IC1	Cingulo-Opercular<=>Cingulo-Opercular	PLCE1	ENSG00000138193	10	95755569	96102580	673	52	33580	6.7092	9.7821e-12	resting-ica	TRUE
R_FOP5	Cingulo-Opercular<=>Cingulo-Opercular,IC1	Cingulo-Opercular<=>Cingulo-Opercular	PLCE1	ENSG00000138193	10	95755569	96102580	673	52	33580	6.7092	9.7821e-12	resting-ica	TRUE
L_7Am	Cingulo-Opercular<=>Cingulo-Opercular,IC2	Cingulo-Opercular<=>Cingulo-Opercular	PIP5K1B	ENSG00000107242	9	71285330	71634091	871	54	33347	6.0304	8.1768e-10	resting-ica	TRUE
L_7Am	Cingulo-Opercular<=>Cingulo-Opercular,IC2	Cingulo-Opercular<=>Cingulo-Opercular	PLCE1	ENSG00000138193	10	95755569	96102580	673	52	33564	7.9563	8.8653e-16	resting-ica	TRUE
L_7Am	Cingulo-Opercular<=>Cingulo-Opercular,IC2	Cingulo-Opercular<=>Cingulo-Opercular	FADD	ENSG00000168040	11	70014269	70063496	163	22	33546	6.1252	4.5278e-10	resting-ica	TRUE
L_FOP1	Cingulo-Opercular<=>Cingulo-Opercular,IC2	Cingulo-Opercular<=>Cingulo-Opercular	PIP5K1B	ENSG00000107242	9	71285330	71634091	871	54	33347	6.0304	8.1768e-10	resting-ica	TRUE
L_FOP1	Cingulo-Opercular<=>Cingulo-Opercular,IC2	Cingulo-Opercular<=>Cingulo-Opercular	PLCE1	ENSG00000138193	10	95755569	96102580	673	52	33564	7.9563	8.8653e-16	resting-ica	TRUE
L_FOP1	Cingulo-Opercular<=>Cingulo-Opercular,IC2	Cingulo-Opercular<=>Cingulo-Opercular	FADD	ENSG00000168040	11	70014269	70063496	163	22	33546	6.1252	4.5278e-10	resting-ica	TRUE
L_PoI1	Cingulo-Opercular<=>Cingulo-Opercular,IC2	Cingulo-Opercular<=>Cingulo-Opercular	PIP5K1B	ENSG00000107242	9	71285330	71634091	871	54	33347	6.0304	8.1768e-10	resting-ica	TRUE
L_PoI1	Cingulo-Opercular<=>Cingulo-Opercular,IC2	Cingulo-Opercular<=>Cingulo-Opercular	PLCE1	ENSG00000138193	10	95755569	96102580	673	52	33564	7.9563	8.8653e-16	resting-ica	TRUE
L_PoI1	Cingulo-Opercular<=>Cingulo-Opercular,IC2	Cingulo-Opercular<=>Cingulo-Opercular	FADD	ENSG00000168040	11	70014269	70063496	163	22	33546	6.1252	4.5278e-10	resting-ica	TRUE
R_SCEF	Cingulo-Opercular<=>Cingulo-Opercular,IC2	Cingulo-Opercular<=>Cingulo-Opercular	PIP5K1B	ENSG00000107242	9	71285330	71634091	871	54	33347	6.0304	8.1768e-10	resting-ica	TRUE
R_SCEF	Cingulo-Opercular<=>Cingulo-Opercular,IC2	Cingulo-Opercular<=>Cingulo-Opercular	PLCE1	ENSG00000138193	10	95755569	96102580	673	52	33564	7.9563	8.8653e-16	resting-ica	TRUE
R_SCEF	Cingulo-Opercular<=>Cingulo-Opercular,IC2	Cingulo-Opercular<=>Cingulo-Opercular	FADD	ENSG00000168040	11	70014269	70063496	163	22	33546	6.1252	4.5278e-10	resting-ica	TRUE
R_7Am	Cingulo-Opercular<=>Cingulo-Opercular,IC2	Cingulo-Opercular<=>Cingulo-Opercular	PIP5K1B	ENSG00000107242	9	71285330	71634091	871	54	33347	6.0304	8.1768e-10	resting-ica	TRUE
R_7Am	Cingulo-Opercular<=>Cingulo-Opercular,IC2	Cingulo-Opercular<=>Cingulo-Opercular	PLCE1	ENSG00000138193	10	95755569	96102580	673	52	33564	7.9563	8.8653e-16	resting-ica	TRUE
R_7Am	Cingulo-Opercular<=>Cingulo-Opercular,IC2	Cingulo-Opercular<=>Cingulo-Opercular	FADD	ENSG00000168040	11	70014269	70063496	163	22	33546	6.1252	4.5278e-10	resting-ica	TRUE
R_p24pr	Cingulo-Opercular<=>Cingulo-Opercular,IC2	Cingulo-Opercular<=>Cingulo-Opercular	PIP5K1B	ENSG00000107242	9	71285330	71634091	871	54	33347	6.0304	8.1768e-10	resting-ica	TRUE
R_p24pr	Cingulo-Opercular<=>Cingulo-Opercular,IC2	Cingulo-Opercular<=>Cingulo-Opercular	PLCE1	ENSG00000138193	10	95755569	96102580	673	52	33564	7.9563	8.8653e-16	resting-ica	TRUE
R_p24pr	Cingulo-Opercular<=>Cingulo-Opercular,IC2	Cingulo-Opercular<=>Cingulo-Opercular	FADD	ENSG00000168040	11	70014269	70063496	163	22	33546	6.1252	4.5278e-10	resting-ica	TRUE
R_FOP4	Cingulo-Opercular<=>Cingulo-Opercular,IC2	Cingulo-Opercular<=>Cingulo-Opercular	PIP5K1B	ENSG00000107242	9	71285330	71634091	871	54	33347	6.0304	8.1768e-10	resting-ica	TRUE
R_FOP4	Cingulo-Opercular<=>Cingulo-Opercular,IC2	Cingulo-Opercular<=>Cingulo-Opercular	PLCE1	ENSG00000138193	10	95755569	96102580	673	52	33564	7.9563	8.8653e-16	resting-ica	TRUE
R_FOP4	Cingulo-Opercular<=>Cingulo-Opercular,IC2	Cingulo-Opercular<=>Cingulo-Opercular	FADD	ENSG00000168040	11	70014269	70063496	163	22	33546	6.1252	4.5278e-10	resting-ica	TRUE
R_MI	Cingulo-Opercular<=>Cingulo-Opercular,IC2	Cingulo-Opercular<=>Cingulo-Opercular	PIP5K1B	ENSG00000107242	9	71285330	71634091	871	54	33347	6.0304	8.1768e-10	resting-ica	TRUE
R_MI	Cingulo-Opercular<=>Cingulo-Opercular,IC2	Cingulo-Opercular<=>Cingulo-Opercular	PLCE1	ENSG00000138193	10	95755569	96102580	673	52	33564	7.9563	8.8653e-16	resting-ica	TRUE
R_MI	Cingulo-Opercular<=>Cingulo-Opercular,IC2	Cingulo-Opercular<=>Cingulo-Opercular	FADD	ENSG00000168040	11	70014269	70063496	163	22	33546	6.1252	4.5278e-10	resting-ica	TRUE
R_FOP1	Cingulo-Opercular<=>Cingulo-Opercular,IC2	Cingulo-Opercular<=>Cingulo-Opercular	PIP5K1B	ENSG00000107242	9	71285330	71634091	871	54	33347	6.0304	8.1768e-10	resting-ica	TRUE
R_FOP1	Cingulo-Opercular<=>Cingulo-Opercular,IC2	Cingulo-Opercular<=>Cingulo-Opercular	PLCE1	ENSG00000138193	10	95755569	96102580	673	52	33564	7.9563	8.8653e-16	resting-ica	TRUE
R_FOP1	Cingulo-Opercular<=>Cingulo-Opercular,IC2	Cingulo-Opercular<=>Cingulo-Opercular	FADD	ENSG00000168040	11	70014269	70063496	163	22	33546	6.1252	4.5278e-10	resting-ica	TRUE
R_PoI1	Cingulo-Opercular<=>Cingulo-Opercular,IC2	Cingulo-Opercular<=>Cingulo-Opercular	PIP5K1B	ENSG00000107242	9	71285330	71634091	871	54	33347	6.0304	8.1768e-10	resting-ica	TRUE
R_PoI1	Cingulo-Opercular<=>Cingulo-Opercular,IC2	Cingulo-Opercular<=>Cingulo-Opercular	PLCE1	ENSG00000138193	10	95755569	96102580	673	52	33564	7.9563	8.8653e-16	resting-ica	TRUE
R_PoI1	Cingulo-Opercular<=>Cingulo-Opercular,IC2	Cingulo-Opercular<=>Cingulo-Opercular	FADD	ENSG00000168040	11	70014269	70063496	163	22	33546	6.1252	4.5278e-10	resting-ica	TRUE
L_a32pr	Cingulo-Opercular<=>Cingulo-Opercular,IC10	Cingulo-Opercular<=>Cingulo-Opercular	PLCE1	ENSG00000138193	10	95755569	96102580	673	52	33580	6.8759	3.081e-12	resting-ica	TRUE
R_a24pr	Cingulo-Opercular<=>Cingulo-Opercular,IC10	Cingulo-Opercular<=>Cingulo-Opercular	PLCE1	ENSG00000138193	10	95755569	96102580	673	52	33580	6.8759	3.081e-12	resting-ica	TRUE
R_p32pr	Cingulo-Opercular<=>Cingulo-Opercular,IC10	Cingulo-Opercular<=>Cingulo-Opercular	PLCE1	ENSG00000138193	10	95755569	96102580	673	52	33580	6.8759	3.081e-12	resting-ica	TRUE
R_a32pr	Cingulo-Opercular<=>Cingulo-Opercular,IC10	Cingulo-Opercular<=>Cingulo-Opercular	PLCE1	ENSG00000138193	10	95755569	96102580	673	52	33580	6.8759	3.081e-12	resting-ica	TRUE
R_p24	Cingulo-Opercular<=>Cingulo-Opercular,IC10	Cingulo-Opercular<=>Cingulo-Opercular	PLCE1	ENSG00000138193	10	95755569	96102580	673	52	33580	6.8759	3.081e-12	resting-ica	TRUE
L_5mv	Cingulo-Opercular<=>Cingulo-Opercular,IC11	Cingulo-Opercular<=>Cingulo-Opercular	PLCE1	ENSG00000138193	10	95755569	96102580	673	52	33563	7.5361	2.4217e-14	resting-ica	TRUE
L_p24pr	Cingulo-Opercular<=>Cingulo-Opercular,IC11	Cingulo-Opercular<=>Cingulo-Opercular	PLCE1	ENSG00000138193	10	95755569	96102580	673	52	33563	7.5361	2.4217e-14	resting-ica	TRUE
L_a24pr	Cingulo-Opercular<=>Cingulo-Opercular,IC11	Cingulo-Opercular<=>Cingulo-Opercular	PLCE1	ENSG00000138193	10	95755569	96102580	673	52	33563	7.5361	2.4217e-14	resting-ica	TRUE
L_43	Cingulo-Opercular<=>Cingulo-Opercular,IC11	Cingulo-Opercular<=>Cingulo-Opercular	PLCE1	ENSG00000138193	10	95755569	96102580	673	52	33563	7.5361	2.4217e-14	resting-ica	TRUE
L_FOP4	Cingulo-Opercular<=>Cingulo-Opercular,IC11	Cingulo-Opercular<=>Cingulo-Opercular	PLCE1	ENSG00000138193	10	95755569	96102580	673	52	33563	7.5361	2.4217e-14	resting-ica	TRUE
L_MI	Cingulo-Opercular<=>Cingulo-Opercular,IC11	Cingulo-Opercular<=>Cingulo-Opercular	PLCE1	ENSG00000138193	10	95755569	96102580	673	52	33563	7.5361	2.4217e-14	resting-ica	TRUE
L_FOP1	Cingulo-Opercular<=>Cingulo-Opercular,IC11	Cingulo-Opercular<=>Cingulo-Opercular	PLCE1	ENSG00000138193	10	95755569	96102580	673	52	33563	7.5361	2.4217e-14	resting-ica	TRUE
L_FOP5	Cingulo-Opercular<=>Cingulo-Opercular,IC11	Cingulo-Opercular<=>Cingulo-Opercular	PLCE1	ENSG00000138193	10	95755569	96102580	673	52	33563	7.5361	2.4217e-14	resting-ica	TRUE
R_5mv	Cingulo-Opercular<=>Cingulo-Opercular,IC11	Cingulo-Opercular<=>Cingulo-Opercular	PLCE1	ENSG00000138193	10	95755569	96102580	673	52	33563	7.5361	2.4217e-14	resting-ica	TRUE
R_a24pr	Cingulo-Opercular<=>Cingulo-Opercular,IC11	Cingulo-Opercular<=>Cingulo-Opercular	PLCE1	ENSG00000138193	10	95755569	96102580	673	52	33563	7.5361	2.4217e-14	resting-ica	TRUE
R_6r	Cingulo-Opercular<=>Cingulo-Opercular,IC11	Cingulo-Opercular<=>Cingulo-Opercular	PLCE1	ENSG00000138193	10	95755569	96102580	673	52	33563	7.5361	2.4217e-14	resting-ica	TRUE
R_43	Cingulo-Opercular<=>Cingulo-Opercular,IC11	Cingulo-Opercular<=>Cingulo-Opercular	PLCE1	ENSG00000138193	10	95755569	96102580	673	52	33563	7.5361	2.4217e-14	resting-ica	TRUE
R_FOP1	Cingulo-Opercular<=>Cingulo-Opercular,IC11	Cingulo-Opercular<=>Cingulo-Opercular	PLCE1	ENSG00000138193	10	95755569	96102580	673	52	33563	7.5361	2.4217e-14	resting-ica	TRUE
L_23c	Cingulo-Opercular<=>Cingulo-Opercular,IC12	Cingulo-Opercular<=>Cingulo-Opercular	PLCE1	ENSG00000138193	10	95755569	96102580	673	52	33579	7.5497	2.1817e-14	resting-ica	TRUE
L_23c	Cingulo-Opercular<=>Cingulo-Opercular,IC12	Cingulo-Opercular<=>Cingulo-Opercular	CXXC4	ENSG00000168772	4	105379469	105451051	107	17	33466	6.9325	2.0678e-12	resting-ica	TRUE
L_6ma	Cingulo-Opercular<=>Cingulo-Opercular,IC12	Cingulo-Opercular<=>Cingulo-Opercular	PLCE1	ENSG00000138193	10	95755569	96102580	673	52	33579	7.5497	2.1817e-14	resting-ica	TRUE
L_6ma	Cingulo-Opercular<=>Cingulo-Opercular,IC12	Cingulo-Opercular<=>Cingulo-Opercular	CXXC4	ENSG00000168772	4	105379469	105451051	107	17	33466	6.9325	2.0678e-12	resting-ica	TRUE
L_7Am	Cingulo-Opercular<=>Cingulo-Opercular,IC12	Cingulo-Opercular<=>Cingulo-Opercular	PLCE1	ENSG00000138193	10	95755569	96102580	673	52	33579	7.5497	2.1817e-14	resting-ica	TRUE
L_7Am	Cingulo-Opercular<=>Cingulo-Opercular,IC12	Cingulo-Opercular<=>Cingulo-Opercular	CXXC4	ENSG00000168772	4	105379469	105451051	107	17	33466	6.9325	2.0678e-12	resting-ica	TRUE
L_6r	Cingulo-Opercular<=>Cingulo-Opercular,IC12	Cingulo-Opercular<=>Cingulo-Opercular	PLCE1	ENSG00000138193	10	95755569	96102580	673	52	33579	7.5497	2.1817e-14	resting-ica	TRUE
L_6r	Cingulo-Opercular<=>Cingulo-Opercular,IC12	Cingulo-Opercular<=>Cingulo-Opercular	CXXC4	ENSG00000168772	4	105379469	105451051	107	17	33466	6.9325	2.0678e-12	resting-ica	TRUE
R_6ma	Cingulo-Opercular<=>Cingulo-Opercular,IC12	Cingulo-Opercular<=>Cingulo-Opercular	PLCE1	ENSG00000138193	10	95755569	96102580	673	52	33579	7.5497	2.1817e-14	resting-ica	TRUE
R_6ma	Cingulo-Opercular<=>Cingulo-Opercular,IC12	Cingulo-Opercular<=>Cingulo-Opercular	CXXC4	ENSG00000168772	4	105379469	105451051	107	17	33466	6.9325	2.0678e-12	resting-ica	TRUE
R_FOP3	Cingulo-Opercular<=>Cingulo-Opercular,IC12	Cingulo-Opercular<=>Cingulo-Opercular	PLCE1	ENSG00000138193	10	95755569	96102580	673	52	33579	7.5497	2.1817e-14	resting-ica	TRUE
R_FOP3	Cingulo-Opercular<=>Cingulo-Opercular,IC12	Cingulo-Opercular<=>Cingulo-Opercular	CXXC4	ENSG00000168772	4	105379469	105451051	107	17	33466	6.9325	2.0678e-12	resting-ica	TRUE
R_PoI1	Cingulo-Opercular<=>Cingulo-Opercular,IC12	Cingulo-Opercular<=>Cingulo-Opercular	PLCE1	ENSG00000138193	10	95755569	96102580	673	52	33579	7.5497	2.1817e-14	resting-ica	TRUE
R_PoI1	Cingulo-Opercular<=>Cingulo-Opercular,IC12	Cingulo-Opercular<=>Cingulo-Opercular	CXXC4	ENSG00000168772	4	105379469	105451051	107	17	33466	6.9325	2.0678e-12	resting-ica	TRUE
L_SCEF	Cingulo-Opercular<=>Cingulo-Opercular,IC14	Cingulo-Opercular<=>Cingulo-Opercular	PLCE1	ENSG00000138193	10	95755569	96102580	673	52	33582	7.0003	1.2774e-12	resting-ica	TRUE
L_p24pr	Cingulo-Opercular<=>Cingulo-Opercular,IC14	Cingulo-Opercular<=>Cingulo-Opercular	PLCE1	ENSG00000138193	10	95755569	96102580	673	52	33582	7.0003	1.2774e-12	resting-ica	TRUE
L_33pr	Cingulo-Opercular<=>Cingulo-Opercular,IC14	Cingulo-Opercular<=>Cingulo-Opercular	PLCE1	ENSG00000138193	10	95755569	96102580	673	52	33582	7.0003	1.2774e-12	resting-ica	TRUE
L_43	Cingulo-Opercular<=>Cingulo-Opercular,IC14	Cingulo-Opercular<=>Cingulo-Opercular	PLCE1	ENSG00000138193	10	95755569	96102580	673	52	33582	7.0003	1.2774e-12	resting-ica	TRUE
L_FOP4	Cingulo-Opercular<=>Cingulo-Opercular,IC14	Cingulo-Opercular<=>Cingulo-Opercular	PLCE1	ENSG00000138193	10	95755569	96102580	673	52	33582	7.0003	1.2774e-12	resting-ica	TRUE
R_SCEF	Cingulo-Opercular<=>Cingulo-Opercular,IC14	Cingulo-Opercular<=>Cingulo-Opercular	PLCE1	ENSG00000138193	10	95755569	96102580	673	52	33582	7.0003	1.2774e-12	resting-ica	TRUE
L_6ma	Cingulo-Opercular<=>Cingulo-Opercular,IC15	Cingulo-Opercular<=>Cingulo-Opercular	PLCE1	ENSG00000138193	10	95755569	96102580	673	52	33579	8.0905	2.9703e-16	resting-ica	TRUE
R_SCEF	Cingulo-Opercular<=>Cingulo-Opercular,IC15	Cingulo-Opercular<=>Cingulo-Opercular	PLCE1	ENSG00000138193	10	95755569	96102580	673	52	33579	8.0905	2.9703e-16	resting-ica	TRUE
R_6ma	Cingulo-Opercular<=>Cingulo-Opercular,IC15	Cingulo-Opercular<=>Cingulo-Opercular	PLCE1	ENSG00000138193	10	95755569	96102580	673	52	33579	8.0905	2.9703e-16	resting-ica	TRUE
R_7Am	Cingulo-Opercular<=>Cingulo-Opercular,IC15	Cingulo-Opercular<=>Cingulo-Opercular	PLCE1	ENSG00000138193	10	95755569	96102580	673	52	33579	8.0905	2.9703e-16	resting-ica	TRUE
R_p32pr	Cingulo-Opercular<=>Cingulo-Opercular,IC15	Cingulo-Opercular<=>Cingulo-Opercular	PLCE1	ENSG00000138193	10	95755569	96102580	673	52	33579	8.0905	2.9703e-16	resting-ica	TRUE
R_6r	Cingulo-Opercular<=>Cingulo-Opercular,IC15	Cingulo-Opercular<=>Cingulo-Opercular	PLCE1	ENSG00000138193	10	95755569	96102580	673	52	33579	8.0905	2.9703e-16	resting-ica	TRUE
R_PF	Cingulo-Opercular<=>Cingulo-Opercular,IC15	Cingulo-Opercular<=>Cingulo-Opercular	PLCE1	ENSG00000138193	10	95755569	96102580	673	52	33579	8.0905	2.9703e-16	resting-ica	TRUE
L_PoI2	Cingulo-Opercular<=>Cingulo-Opercular,IC17	Cingulo-Opercular<=>Cingulo-Opercular	PLCE1	ENSG00000138193	10	95755569	96102580	673	52	33582	8.2357	8.9272e-17	resting-ica	TRUE
L_FOP4	Cingulo-Opercular<=>Cingulo-Opercular,IC17	Cingulo-Opercular<=>Cingulo-Opercular	PLCE1	ENSG00000138193	10	95755569	96102580	673	52	33582	8.2357	8.9272e-17	resting-ica	TRUE
L_MI	Cingulo-Opercular<=>Cingulo-Opercular,IC17	Cingulo-Opercular<=>Cingulo-Opercular	PLCE1	ENSG00000138193	10	95755569	96102580	673	52	33582	8.2357	8.9272e-17	resting-ica	TRUE
R_7Am	Cingulo-Opercular<=>Cingulo-Opercular,IC17	Cingulo-Opercular<=>Cingulo-Opercular	PLCE1	ENSG00000138193	10	95755569	96102580	673	52	33582	8.2357	8.9272e-17	resting-ica	TRUE
R_43	Cingulo-Opercular<=>Cingulo-Opercular,IC17	Cingulo-Opercular<=>Cingulo-Opercular	PLCE1	ENSG00000138193	10	95755569	96102580	673	52	33582	8.2357	8.9272e-17	resting-ica	TRUE
R_PFcm	Cingulo-Opercular<=>Cingulo-Opercular,IC17	Cingulo-Opercular<=>Cingulo-Opercular	PLCE1	ENSG00000138193	10	95755569	96102580	673	52	33582	8.2357	8.9272e-17	resting-ica	TRUE
R_FOP4	Cingulo-Opercular<=>Cingulo-Opercular,IC17	Cingulo-Opercular<=>Cingulo-Opercular	PLCE1	ENSG00000138193	10	95755569	96102580	673	52	33582	8.2357	8.9272e-17	resting-ica	TRUE
R_MI	Cingulo-Opercular<=>Cingulo-Opercular,IC17	Cingulo-Opercular<=>Cingulo-Opercular	PLCE1	ENSG00000138193	10	95755569	96102580	673	52	33582	8.2357	8.9272e-17	resting-ica	TRUE
L_8Av	Cingulo-Opercular<=>Default,IC3	Cingulo-Opercular<=>Default	CADM2	ENSG00000175161	3	84973132	86133579	3028	57	33607	6.1652	3.5194e-10	resting-ica	TRUE
L_8Ad	Cingulo-Opercular<=>Default,IC3	Cingulo-Opercular<=>Default	CADM2	ENSG00000175161	3	84973132	86133579	3028	57	33607	6.1652	3.5194e-10	resting-ica	TRUE
L_9-46d	Cingulo-Opercular<=>Default,IC3	Cingulo-Opercular<=>Default	CADM2	ENSG00000175161	3	84973132	86133579	3028	57	33607	6.1652	3.5194e-10	resting-ica	TRUE
L_9a	Cingulo-Opercular<=>Default,IC3	Cingulo-Opercular<=>Default	CADM2	ENSG00000175161	3	84973132	86133579	3028	57	33607	6.1652	3.5194e-10	resting-ica	TRUE
L_FOP4	Cingulo-Opercular<=>Default,IC3	Cingulo-Opercular<=>Default	CADM2	ENSG00000175161	3	84973132	86133579	3028	57	33607	6.1652	3.5194e-10	resting-ica	TRUE
R_a24pr	Cingulo-Opercular<=>Default,IC3	Cingulo-Opercular<=>Default	CADM2	ENSG00000175161	3	84973132	86133579	3028	57	33607	6.1652	3.5194e-10	resting-ica	TRUE
R_8Av	Cingulo-Opercular<=>Default,IC3	Cingulo-Opercular<=>Default	CADM2	ENSG00000175161	3	84973132	86133579	3028	57	33607	6.1652	3.5194e-10	resting-ica	TRUE
R_8Ad	Cingulo-Opercular<=>Default,IC3	Cingulo-Opercular<=>Default	CADM2	ENSG00000175161	3	84973132	86133579	3028	57	33607	6.1652	3.5194e-10	resting-ica	TRUE
R_6r	Cingulo-Opercular<=>Default,IC3	Cingulo-Opercular<=>Default	CADM2	ENSG00000175161	3	84973132	86133579	3028	57	33607	6.1652	3.5194e-10	resting-ica	TRUE
R_9-46d	Cingulo-Opercular<=>Default,IC3	Cingulo-Opercular<=>Default	CADM2	ENSG00000175161	3	84973132	86133579	3028	57	33607	6.1652	3.5194e-10	resting-ica	TRUE
R_9a	Cingulo-Opercular<=>Default,IC3	Cingulo-Opercular<=>Default	CADM2	ENSG00000175161	3	84973132	86133579	3028	57	33607	6.1652	3.5194e-10	resting-ica	TRUE
R_FOP4	Cingulo-Opercular<=>Default,IC3	Cingulo-Opercular<=>Default	CADM2	ENSG00000175161	3	84973132	86133579	3028	57	33607	6.1652	3.5194e-10	resting-ica	TRUE
R_PF	Cingulo-Opercular<=>Default,IC3	Cingulo-Opercular<=>Default	CADM2	ENSG00000175161	3	84973132	86133579	3028	57	33607	6.1652	3.5194e-10	resting-ica	TRUE
R_FOP5	Cingulo-Opercular<=>Default,IC3	Cingulo-Opercular<=>Default	CADM2	ENSG00000175161	3	84973132	86133579	3028	57	33607	6.1652	3.5194e-10	resting-ica	TRUE
L_23d	Cingulo-Opercular<=>Default,IC4	Cingulo-Opercular<=>Default	EPHA3	ENSG00000044524	3	89121674	89541284	792	26	33515	6.1141	4.8549e-10	resting-ica	TRUE
L_23d	Cingulo-Opercular<=>Default,IC4	Cingulo-Opercular<=>Default	CADM2	ENSG00000175161	3	84973132	86133579	3028	57	33606	7.8678	1.8052e-15	resting-ica	TRUE
L_5mv	Cingulo-Opercular<=>Default,IC4	Cingulo-Opercular<=>Default	EPHA3	ENSG00000044524	3	89121674	89541284	792	26	33515	6.1141	4.8549e-10	resting-ica	TRUE
L_5mv	Cingulo-Opercular<=>Default,IC4	Cingulo-Opercular<=>Default	CADM2	ENSG00000175161	3	84973132	86133579	3028	57	33606	7.8678	1.8052e-15	resting-ica	TRUE
L_23c	Cingulo-Opercular<=>Default,IC4	Cingulo-Opercular<=>Default	EPHA3	ENSG00000044524	3	89121674	89541284	792	26	33515	6.1141	4.8549e-10	resting-ica	TRUE
L_23c	Cingulo-Opercular<=>Default,IC4	Cingulo-Opercular<=>Default	CADM2	ENSG00000175161	3	84973132	86133579	3028	57	33606	7.8678	1.8052e-15	resting-ica	TRUE
L_p24pr	Cingulo-Opercular<=>Default,IC4	Cingulo-Opercular<=>Default	EPHA3	ENSG00000044524	3	89121674	89541284	792	26	33515	6.1141	4.8549e-10	resting-ica	TRUE
L_p24pr	Cingulo-Opercular<=>Default,IC4	Cingulo-Opercular<=>Default	CADM2	ENSG00000175161	3	84973132	86133579	3028	57	33606	7.8678	1.8052e-15	resting-ica	TRUE
L_33pr	Cingulo-Opercular<=>Default,IC4	Cingulo-Opercular<=>Default	EPHA3	ENSG00000044524	3	89121674	89541284	792	26	33515	6.1141	4.8549e-10	resting-ica	TRUE
L_33pr	Cingulo-Opercular<=>Default,IC4	Cingulo-Opercular<=>Default	CADM2	ENSG00000175161	3	84973132	86133579	3028	57	33606	7.8678	1.8052e-15	resting-ica	TRUE
L_31a	Cingulo-Opercular<=>Default,IC4	Cingulo-Opercular<=>Default	EPHA3	ENSG00000044524	3	89121674	89541284	792	26	33515	6.1141	4.8549e-10	resting-ica	TRUE
L_31a	Cingulo-Opercular<=>Default,IC4	Cingulo-Opercular<=>Default	CADM2	ENSG00000175161	3	84973132	86133579	3028	57	33606	7.8678	1.8052e-15	resting-ica	TRUE
R_23d	Cingulo-Opercular<=>Default,IC4	Cingulo-Opercular<=>Default	EPHA3	ENSG00000044524	3	89121674	89541284	792	26	33515	6.1141	4.8549e-10	resting-ica	TRUE
R_23d	Cingulo-Opercular<=>Default,IC4	Cingulo-Opercular<=>Default	CADM2	ENSG00000175161	3	84973132	86133579	3028	57	33606	7.8678	1.8052e-15	resting-ica	TRUE
R_31pv	Cingulo-Opercular<=>Default,IC4	Cingulo-Opercular<=>Default	EPHA3	ENSG00000044524	3	89121674	89541284	792	26	33515	6.1141	4.8549e-10	resting-ica	TRUE
R_31pv	Cingulo-Opercular<=>Default,IC4	Cingulo-Opercular<=>Default	CADM2	ENSG00000175161	3	84973132	86133579	3028	57	33606	7.8678	1.8052e-15	resting-ica	TRUE
R_23c	Cingulo-Opercular<=>Default,IC4	Cingulo-Opercular<=>Default	EPHA3	ENSG00000044524	3	89121674	89541284	792	26	33515	6.1141	4.8549e-10	resting-ica	TRUE
R_23c	Cingulo-Opercular<=>Default,IC4	Cingulo-Opercular<=>Default	CADM2	ENSG00000175161	3	84973132	86133579	3028	57	33606	7.8678	1.8052e-15	resting-ica	TRUE
L_7m	Cingulo-Opercular<=>Default,IC15	Cingulo-Opercular<=>Default	EPHA3	ENSG00000044524	3	89121674	89541284	792	26	33503	7.0076	1.2126e-12	resting-ica	TRUE
L_31pv	Cingulo-Opercular<=>Default,IC15	Cingulo-Opercular<=>Default	EPHA3	ENSG00000044524	3	89121674	89541284	792	26	33503	7.0076	1.2126e-12	resting-ica	TRUE
L_5mv	Cingulo-Opercular<=>Default,IC15	Cingulo-Opercular<=>Default	EPHA3	ENSG00000044524	3	89121674	89541284	792	26	33503	7.0076	1.2126e-12	resting-ica	TRUE
L_23c	Cingulo-Opercular<=>Default,IC15	Cingulo-Opercular<=>Default	EPHA3	ENSG00000044524	3	89121674	89541284	792	26	33503	7.0076	1.2126e-12	resting-ica	TRUE
L_7Am	Cingulo-Opercular<=>Default,IC15	Cingulo-Opercular<=>Default	EPHA3	ENSG00000044524	3	89121674	89541284	792	26	33503	7.0076	1.2126e-12	resting-ica	TRUE
L_8Ad	Cingulo-Opercular<=>Default,IC15	Cingulo-Opercular<=>Default	EPHA3	ENSG00000044524	3	89121674	89541284	792	26	33503	7.0076	1.2126e-12	resting-ica	TRUE
L_FOP4	Cingulo-Opercular<=>Default,IC15	Cingulo-Opercular<=>Default	EPHA3	ENSG00000044524	3	89121674	89541284	792	26	33503	7.0076	1.2126e-12	resting-ica	TRUE
L_31pd	Cingulo-Opercular<=>Default,IC15	Cingulo-Opercular<=>Default	EPHA3	ENSG00000044524	3	89121674	89541284	792	26	33503	7.0076	1.2126e-12	resting-ica	TRUE
L_FOP5	Cingulo-Opercular<=>Default,IC15	Cingulo-Opercular<=>Default	EPHA3	ENSG00000044524	3	89121674	89541284	792	26	33503	7.0076	1.2126e-12	resting-ica	TRUE
R_7m	Cingulo-Opercular<=>Default,IC15	Cingulo-Opercular<=>Default	EPHA3	ENSG00000044524	3	89121674	89541284	792	26	33503	7.0076	1.2126e-12	resting-ica	TRUE
R_d23ab	Cingulo-Opercular<=>Default,IC15	Cingulo-Opercular<=>Default	EPHA3	ENSG00000044524	3	89121674	89541284	792	26	33503	7.0076	1.2126e-12	resting-ica	TRUE
R_31pv	Cingulo-Opercular<=>Default,IC15	Cingulo-Opercular<=>Default	EPHA3	ENSG00000044524	3	89121674	89541284	792	26	33503	7.0076	1.2126e-12	resting-ica	TRUE
R_5mv	Cingulo-Opercular<=>Default,IC15	Cingulo-Opercular<=>Default	EPHA3	ENSG00000044524	3	89121674	89541284	792	26	33503	7.0076	1.2126e-12	resting-ica	TRUE
R_7Am	Cingulo-Opercular<=>Default,IC15	Cingulo-Opercular<=>Default	EPHA3	ENSG00000044524	3	89121674	89541284	792	26	33503	7.0076	1.2126e-12	resting-ica	TRUE
R_8Ad	Cingulo-Opercular<=>Default,IC15	Cingulo-Opercular<=>Default	EPHA3	ENSG00000044524	3	89121674	89541284	792	26	33503	7.0076	1.2126e-12	resting-ica	TRUE
R_6r	Cingulo-Opercular<=>Default,IC15	Cingulo-Opercular<=>Default	EPHA3	ENSG00000044524	3	89121674	89541284	792	26	33503	7.0076	1.2126e-12	resting-ica	TRUE
R_31pd	Cingulo-Opercular<=>Default,IC15	Cingulo-Opercular<=>Default	EPHA3	ENSG00000044524	3	89121674	89541284	792	26	33503	7.0076	1.2126e-12	resting-ica	TRUE
L_PHT	Cingulo-Opercular<=>Dorsal-Attention,IC5	Cingulo-Opercular<=>Dorsal-Attention	EPHA3	ENSG00000044524	3	89121674	89541284	792	26	33519	6.4329	6.2586e-11	resting-ica	TRUE
L_TE1p	Cingulo-Opercular<=>Frontoparietal,IC2	Cingulo-Opercular<=>Frontoparietal	EPHA3	ENSG00000044524	3	89121674	89541284	792	26	33512	5.9807	1.1112e-09	resting-ica	TRUE
L_IP1	Cingulo-Opercular<=>Frontoparietal,IC2	Cingulo-Opercular<=>Frontoparietal	EPHA3	ENSG00000044524	3	89121674	89541284	792	26	33512	5.9807	1.1112e-09	resting-ica	TRUE
L_PF	Cingulo-Opercular<=>Frontoparietal,IC2	Cingulo-Opercular<=>Frontoparietal	EPHA3	ENSG00000044524	3	89121674	89541284	792	26	33512	5.9807	1.1112e-09	resting-ica	TRUE
R_PSL	Cingulo-Opercular<=>Frontoparietal,IC2	Cingulo-Opercular<=>Frontoparietal	EPHA3	ENSG00000044524	3	89121674	89541284	792	26	33512	5.9807	1.1112e-09	resting-ica	TRUE
R_TE1p	Cingulo-Opercular<=>Frontoparietal,IC2	Cingulo-Opercular<=>Frontoparietal	EPHA3	ENSG00000044524	3	89121674	89541284	792	26	33512	5.9807	1.1112e-09	resting-ica	TRUE
R_IP1	Cingulo-Opercular<=>Frontoparietal,IC2	Cingulo-Opercular<=>Frontoparietal	EPHA3	ENSG00000044524	3	89121674	89541284	792	26	33512	5.9807	1.1112e-09	resting-ica	TRUE
R_PF	Cingulo-Opercular<=>Frontoparietal,IC2	Cingulo-Opercular<=>Frontoparietal	EPHA3	ENSG00000044524	3	89121674	89541284	792	26	33512	5.9807	1.1112e-09	resting-ica	TRUE
R_PFm	Cingulo-Opercular<=>Frontoparietal,IC2	Cingulo-Opercular<=>Frontoparietal	EPHA3	ENSG00000044524	3	89121674	89541284	792	26	33512	5.9807	1.1112e-09	resting-ica	TRUE
R_TE1m	Cingulo-Opercular<=>Frontoparietal,IC2	Cingulo-Opercular<=>Frontoparietal	EPHA3	ENSG00000044524	3	89121674	89541284	792	26	33512	5.9807	1.1112e-09	resting-ica	TRUE
L_p24pr	Cingulo-Opercular<=>Frontoparietal,IC6	Cingulo-Opercular<=>Frontoparietal	PLCE1	ENSG00000138193	10	95755569	96102580	673	52	33581	6.4205	6.7897e-11	resting-ica	TRUE
L_33pr	Cingulo-Opercular<=>Frontoparietal,IC6	Cingulo-Opercular<=>Frontoparietal	PLCE1	ENSG00000138193	10	95755569	96102580	673	52	33581	6.4205	6.7897e-11	resting-ica	TRUE
L_8BM	Cingulo-Opercular<=>Frontoparietal,IC6	Cingulo-Opercular<=>Frontoparietal	PLCE1	ENSG00000138193	10	95755569	96102580	673	52	33581	6.4205	6.7897e-11	resting-ica	TRUE
L_a47r	Cingulo-Opercular<=>Frontoparietal,IC6	Cingulo-Opercular<=>Frontoparietal	PLCE1	ENSG00000138193	10	95755569	96102580	673	52	33581	6.4205	6.7897e-11	resting-ica	TRUE
L_9-46d	Cingulo-Opercular<=>Frontoparietal,IC6	Cingulo-Opercular<=>Frontoparietal	PLCE1	ENSG00000138193	10	95755569	96102580	673	52	33581	6.4205	6.7897e-11	resting-ica	TRUE
L_FOP4	Cingulo-Opercular<=>Frontoparietal,IC6	Cingulo-Opercular<=>Frontoparietal	PLCE1	ENSG00000138193	10	95755569	96102580	673	52	33581	6.4205	6.7897e-11	resting-ica	TRUE
L_FOP1	Cingulo-Opercular<=>Frontoparietal,IC6	Cingulo-Opercular<=>Frontoparietal	PLCE1	ENSG00000138193	10	95755569	96102580	673	52	33581	6.4205	6.7897e-11	resting-ica	TRUE
L_FOP5	Cingulo-Opercular<=>Frontoparietal,IC6	Cingulo-Opercular<=>Frontoparietal	PLCE1	ENSG00000138193	10	95755569	96102580	673	52	33581	6.4205	6.7897e-11	resting-ica	TRUE
R_PEF	Cingulo-Opercular<=>Frontoparietal,IC6	Cingulo-Opercular<=>Frontoparietal	PLCE1	ENSG00000138193	10	95755569	96102580	673	52	33581	6.4205	6.7897e-11	resting-ica	TRUE
R_33pr	Cingulo-Opercular<=>Frontoparietal,IC6	Cingulo-Opercular<=>Frontoparietal	PLCE1	ENSG00000138193	10	95755569	96102580	673	52	33581	6.4205	6.7897e-11	resting-ica	TRUE
R_a24pr	Cingulo-Opercular<=>Frontoparietal,IC6	Cingulo-Opercular<=>Frontoparietal	PLCE1	ENSG00000138193	10	95755569	96102580	673	52	33581	6.4205	6.7897e-11	resting-ica	TRUE
R_8BM	Cingulo-Opercular<=>Frontoparietal,IC6	Cingulo-Opercular<=>Frontoparietal	PLCE1	ENSG00000138193	10	95755569	96102580	673	52	33581	6.4205	6.7897e-11	resting-ica	TRUE
R_9-46d	Cingulo-Opercular<=>Frontoparietal,IC6	Cingulo-Opercular<=>Frontoparietal	PLCE1	ENSG00000138193	10	95755569	96102580	673	52	33581	6.4205	6.7897e-11	resting-ica	TRUE
R_OFC	Cingulo-Opercular<=>Frontoparietal,IC6	Cingulo-Opercular<=>Frontoparietal	PLCE1	ENSG00000138193	10	95755569	96102580	673	52	33581	6.4205	6.7897e-11	resting-ica	TRUE
R_i6-8	Cingulo-Opercular<=>Frontoparietal,IC6	Cingulo-Opercular<=>Frontoparietal	PLCE1	ENSG00000138193	10	95755569	96102580	673	52	33581	6.4205	6.7897e-11	resting-ica	TRUE
R_TE1m	Cingulo-Opercular<=>Frontoparietal,IC6	Cingulo-Opercular<=>Frontoparietal	PLCE1	ENSG00000138193	10	95755569	96102580	673	52	33581	6.4205	6.7897e-11	resting-ica	TRUE
L_a47r	Cingulo-Opercular<=>Frontoparietal,IC7	Cingulo-Opercular<=>Frontoparietal	FAT3	ENSG00000165323	11	92050262	92639636	1255	51	33572	6.5762	2.4124e-11	resting-ica	FALSE
L_46	Cingulo-Opercular<=>Frontoparietal,IC7	Cingulo-Opercular<=>Frontoparietal	FAT3	ENSG00000165323	11	92050262	92639636	1255	51	33572	6.5762	2.4124e-11	resting-ica	FALSE
L_a9-46v	Cingulo-Opercular<=>Frontoparietal,IC7	Cingulo-Opercular<=>Frontoparietal	FAT3	ENSG00000165323	11	92050262	92639636	1255	51	33572	6.5762	2.4124e-11	resting-ica	FALSE
L_FOP5	Cingulo-Opercular<=>Frontoparietal,IC7	Cingulo-Opercular<=>Frontoparietal	FAT3	ENSG00000165323	11	92050262	92639636	1255	51	33572	6.5762	2.4124e-11	resting-ica	FALSE
L_p47r	Cingulo-Opercular<=>Frontoparietal,IC7	Cingulo-Opercular<=>Frontoparietal	FAT3	ENSG00000165323	11	92050262	92639636	1255	51	33572	6.5762	2.4124e-11	resting-ica	FALSE
R_44	Cingulo-Opercular<=>Frontoparietal,IC7	Cingulo-Opercular<=>Frontoparietal	FAT3	ENSG00000165323	11	92050262	92639636	1255	51	33572	6.5762	2.4124e-11	resting-ica	FALSE
R_a47r	Cingulo-Opercular<=>Frontoparietal,IC7	Cingulo-Opercular<=>Frontoparietal	FAT3	ENSG00000165323	11	92050262	92639636	1255	51	33572	6.5762	2.4124e-11	resting-ica	FALSE
R_6r	Cingulo-Opercular<=>Frontoparietal,IC7	Cingulo-Opercular<=>Frontoparietal	FAT3	ENSG00000165323	11	92050262	92639636	1255	51	33572	6.5762	2.4124e-11	resting-ica	FALSE
R_IFSp	Cingulo-Opercular<=>Frontoparietal,IC7	Cingulo-Opercular<=>Frontoparietal	FAT3	ENSG00000165323	11	92050262	92639636	1255	51	33572	6.5762	2.4124e-11	resting-ica	FALSE
R_IFSa	Cingulo-Opercular<=>Frontoparietal,IC7	Cingulo-Opercular<=>Frontoparietal	FAT3	ENSG00000165323	11	92050262	92639636	1255	51	33572	6.5762	2.4124e-11	resting-ica	FALSE
R_46	Cingulo-Opercular<=>Frontoparietal,IC7	Cingulo-Opercular<=>Frontoparietal	FAT3	ENSG00000165323	11	92050262	92639636	1255	51	33572	6.5762	2.4124e-11	resting-ica	FALSE
R_a9-46v	Cingulo-Opercular<=>Frontoparietal,IC7	Cingulo-Opercular<=>Frontoparietal	FAT3	ENSG00000165323	11	92050262	92639636	1255	51	33572	6.5762	2.4124e-11	resting-ica	FALSE
R_FOP5	Cingulo-Opercular<=>Frontoparietal,IC7	Cingulo-Opercular<=>Frontoparietal	FAT3	ENSG00000165323	11	92050262	92639636	1255	51	33572	6.5762	2.4124e-11	resting-ica	FALSE
L_POS2	Cingulo-Opercular<=>Frontoparietal,IC8	Cingulo-Opercular<=>Frontoparietal	FAM175B	ENSG00000165660	10	126455354	126535239	138	18	33616	7.3172	1.2657e-13	resting-ica	TRUE
L_POS2	Cingulo-Opercular<=>Frontoparietal,IC8	Cingulo-Opercular<=>Frontoparietal	FAM53B	ENSG00000189319	10	126297861	126467838	347	26	33542	7.5079	3.0035e-14	resting-ica	TRUE
L_POS2	Cingulo-Opercular<=>Frontoparietal,IC8	Cingulo-Opercular<=>Frontoparietal	METTL10	ENSG00000203791	10	126438523	126515439	140	18	33629	7.3715	8.4377e-14	resting-ica	TRUE
L_POS2	Cingulo-Opercular<=>Frontoparietal,IC8	Cingulo-Opercular<=>Frontoparietal	RP11-12J10.3	ENSG00000258539	10	126295649	126515296	445	35	33544	8.1578	1.7053e-16	resting-ica	TRUE
L_7Pm	Cingulo-Opercular<=>Frontoparietal,IC8	Cingulo-Opercular<=>Frontoparietal	FAM175B	ENSG00000165660	10	126455354	126535239	138	18	33616	7.3172	1.2657e-13	resting-ica	TRUE
L_7Pm	Cingulo-Opercular<=>Frontoparietal,IC8	Cingulo-Opercular<=>Frontoparietal	FAM53B	ENSG00000189319	10	126297861	126467838	347	26	33542	7.5079	3.0035e-14	resting-ica	TRUE
L_7Pm	Cingulo-Opercular<=>Frontoparietal,IC8	Cingulo-Opercular<=>Frontoparietal	METTL10	ENSG00000203791	10	126438523	126515439	140	18	33629	7.3715	8.4377e-14	resting-ica	TRUE
L_7Pm	Cingulo-Opercular<=>Frontoparietal,IC8	Cingulo-Opercular<=>Frontoparietal	RP11-12J10.3	ENSG00000258539	10	126295649	126515296	445	35	33544	8.1578	1.7053e-16	resting-ica	TRUE
L_7Am	Cingulo-Opercular<=>Frontoparietal,IC8	Cingulo-Opercular<=>Frontoparietal	FAM175B	ENSG00000165660	10	126455354	126535239	138	18	33616	7.3172	1.2657e-13	resting-ica	TRUE
L_7Am	Cingulo-Opercular<=>Frontoparietal,IC8	Cingulo-Opercular<=>Frontoparietal	FAM53B	ENSG00000189319	10	126297861	126467838	347	26	33542	7.5079	3.0035e-14	resting-ica	TRUE
L_7Am	Cingulo-Opercular<=>Frontoparietal,IC8	Cingulo-Opercular<=>Frontoparietal	METTL10	ENSG00000203791	10	126438523	126515439	140	18	33629	7.3715	8.4377e-14	resting-ica	TRUE
L_7Am	Cingulo-Opercular<=>Frontoparietal,IC8	Cingulo-Opercular<=>Frontoparietal	RP11-12J10.3	ENSG00000258539	10	126295649	126515296	445	35	33544	8.1578	1.7053e-16	resting-ica	TRUE
L_6r	Cingulo-Opercular<=>Frontoparietal,IC8	Cingulo-Opercular<=>Frontoparietal	FAM175B	ENSG00000165660	10	126455354	126535239	138	18	33616	7.3172	1.2657e-13	resting-ica	TRUE
L_6r	Cingulo-Opercular<=>Frontoparietal,IC8	Cingulo-Opercular<=>Frontoparietal	FAM53B	ENSG00000189319	10	126297861	126467838	347	26	33542	7.5079	3.0035e-14	resting-ica	TRUE
L_6r	Cingulo-Opercular<=>Frontoparietal,IC8	Cingulo-Opercular<=>Frontoparietal	METTL10	ENSG00000203791	10	126438523	126515439	140	18	33629	7.3715	8.4377e-14	resting-ica	TRUE
L_6r	Cingulo-Opercular<=>Frontoparietal,IC8	Cingulo-Opercular<=>Frontoparietal	RP11-12J10.3	ENSG00000258539	10	126295649	126515296	445	35	33544	8.1578	1.7053e-16	resting-ica	TRUE
R_POS2	Cingulo-Opercular<=>Frontoparietal,IC8	Cingulo-Opercular<=>Frontoparietal	FAM175B	ENSG00000165660	10	126455354	126535239	138	18	33616	7.3172	1.2657e-13	resting-ica	TRUE
R_POS2	Cingulo-Opercular<=>Frontoparietal,IC8	Cingulo-Opercular<=>Frontoparietal	FAM53B	ENSG00000189319	10	126297861	126467838	347	26	33542	7.5079	3.0035e-14	resting-ica	TRUE
R_POS2	Cingulo-Opercular<=>Frontoparietal,IC8	Cingulo-Opercular<=>Frontoparietal	METTL10	ENSG00000203791	10	126438523	126515439	140	18	33629	7.3715	8.4377e-14	resting-ica	TRUE
R_POS2	Cingulo-Opercular<=>Frontoparietal,IC8	Cingulo-Opercular<=>Frontoparietal	RP11-12J10.3	ENSG00000258539	10	126295649	126515296	445	35	33544	8.1578	1.7053e-16	resting-ica	TRUE
R_7Pm	Cingulo-Opercular<=>Frontoparietal,IC8	Cingulo-Opercular<=>Frontoparietal	FAM175B	ENSG00000165660	10	126455354	126535239	138	18	33616	7.3172	1.2657e-13	resting-ica	TRUE
R_7Pm	Cingulo-Opercular<=>Frontoparietal,IC8	Cingulo-Opercular<=>Frontoparietal	FAM53B	ENSG00000189319	10	126297861	126467838	347	26	33542	7.5079	3.0035e-14	resting-ica	TRUE
R_7Pm	Cingulo-Opercular<=>Frontoparietal,IC8	Cingulo-Opercular<=>Frontoparietal	METTL10	ENSG00000203791	10	126438523	126515439	140	18	33629	7.3715	8.4377e-14	resting-ica	TRUE
R_7Pm	Cingulo-Opercular<=>Frontoparietal,IC8	Cingulo-Opercular<=>Frontoparietal	RP11-12J10.3	ENSG00000258539	10	126295649	126515296	445	35	33544	8.1578	1.7053e-16	resting-ica	TRUE
R_5mv	Cingulo-Opercular<=>Frontoparietal,IC8	Cingulo-Opercular<=>Frontoparietal	FAM175B	ENSG00000165660	10	126455354	126535239	138	18	33616	7.3172	1.2657e-13	resting-ica	TRUE
R_5mv	Cingulo-Opercular<=>Frontoparietal,IC8	Cingulo-Opercular<=>Frontoparietal	FAM53B	ENSG00000189319	10	126297861	126467838	347	26	33542	7.5079	3.0035e-14	resting-ica	TRUE
R_5mv	Cingulo-Opercular<=>Frontoparietal,IC8	Cingulo-Opercular<=>Frontoparietal	METTL10	ENSG00000203791	10	126438523	126515439	140	18	33629	7.3715	8.4377e-14	resting-ica	TRUE
R_5mv	Cingulo-Opercular<=>Frontoparietal,IC8	Cingulo-Opercular<=>Frontoparietal	RP11-12J10.3	ENSG00000258539	10	126295649	126515296	445	35	33544	8.1578	1.7053e-16	resting-ica	TRUE
R_7Am	Cingulo-Opercular<=>Frontoparietal,IC8	Cingulo-Opercular<=>Frontoparietal	FAM175B	ENSG00000165660	10	126455354	126535239	138	18	33616	7.3172	1.2657e-13	resting-ica	TRUE
R_7Am	Cingulo-Opercular<=>Frontoparietal,IC8	Cingulo-Opercular<=>Frontoparietal	FAM53B	ENSG00000189319	10	126297861	126467838	347	26	33542	7.5079	3.0035e-14	resting-ica	TRUE
R_7Am	Cingulo-Opercular<=>Frontoparietal,IC8	Cingulo-Opercular<=>Frontoparietal	METTL10	ENSG00000203791	10	126438523	126515439	140	18	33629	7.3715	8.4377e-14	resting-ica	TRUE
R_7Am	Cingulo-Opercular<=>Frontoparietal,IC8	Cingulo-Opercular<=>Frontoparietal	RP11-12J10.3	ENSG00000258539	10	126295649	126515296	445	35	33544	8.1578	1.7053e-16	resting-ica	TRUE
R_6r	Cingulo-Opercular<=>Frontoparietal,IC8	Cingulo-Opercular<=>Frontoparietal	FAM175B	ENSG00000165660	10	126455354	126535239	138	18	33616	7.3172	1.2657e-13	resting-ica	TRUE
R_6r	Cingulo-Opercular<=>Frontoparietal,IC8	Cingulo-Opercular<=>Frontoparietal	FAM53B	ENSG00000189319	10	126297861	126467838	347	26	33542	7.5079	3.0035e-14	resting-ica	TRUE
R_6r	Cingulo-Opercular<=>Frontoparietal,IC8	Cingulo-Opercular<=>Frontoparietal	METTL10	ENSG00000203791	10	126438523	126515439	140	18	33629	7.3715	8.4377e-14	resting-ica	TRUE
R_6r	Cingulo-Opercular<=>Frontoparietal,IC8	Cingulo-Opercular<=>Frontoparietal	RP11-12J10.3	ENSG00000258539	10	126295649	126515296	445	35	33544	8.1578	1.7053e-16	resting-ica	TRUE
R_OFC	Cingulo-Opercular<=>Frontoparietal,IC8	Cingulo-Opercular<=>Frontoparietal	FAM175B	ENSG00000165660	10	126455354	126535239	138	18	33616	7.3172	1.2657e-13	resting-ica	TRUE
R_OFC	Cingulo-Opercular<=>Frontoparietal,IC8	Cingulo-Opercular<=>Frontoparietal	FAM53B	ENSG00000189319	10	126297861	126467838	347	26	33542	7.5079	3.0035e-14	resting-ica	TRUE
R_OFC	Cingulo-Opercular<=>Frontoparietal,IC8	Cingulo-Opercular<=>Frontoparietal	METTL10	ENSG00000203791	10	126438523	126515439	140	18	33629	7.3715	8.4377e-14	resting-ica	TRUE
R_OFC	Cingulo-Opercular<=>Frontoparietal,IC8	Cingulo-Opercular<=>Frontoparietal	RP11-12J10.3	ENSG00000258539	10	126295649	126515296	445	35	33544	8.1578	1.7053e-16	resting-ica	TRUE
R_TE1m	Cingulo-Opercular<=>Frontoparietal,IC8	Cingulo-Opercular<=>Frontoparietal	FAM175B	ENSG00000165660	10	126455354	126535239	138	18	33616	7.3172	1.2657e-13	resting-ica	TRUE
R_TE1m	Cingulo-Opercular<=>Frontoparietal,IC8	Cingulo-Opercular<=>Frontoparietal	FAM53B	ENSG00000189319	10	126297861	126467838	347	26	33542	7.5079	3.0035e-14	resting-ica	TRUE
R_TE1m	Cingulo-Opercular<=>Frontoparietal,IC8	Cingulo-Opercular<=>Frontoparietal	METTL10	ENSG00000203791	10	126438523	126515439	140	18	33629	7.3715	8.4377e-14	resting-ica	TRUE
R_TE1m	Cingulo-Opercular<=>Frontoparietal,IC8	Cingulo-Opercular<=>Frontoparietal	RP11-12J10.3	ENSG00000258539	10	126295649	126515296	445	35	33544	8.1578	1.7053e-16	resting-ica	TRUE
L_8C	Cingulo-Opercular<=>Frontoparietal,IC12	Cingulo-Opercular<=>Frontoparietal	ZIC1	ENSG00000152977	3	147092171	147144506	94	15	33594	7.3314	1.1385e-13	resting-ica	TRUE
L_8C	Cingulo-Opercular<=>Frontoparietal,IC12	Cingulo-Opercular<=>Frontoparietal	ZIC4	ENSG00000174963	3	147093833	147159647	114	17	33606	7.0869	6.8556e-13	resting-ica	TRUE
L_a47r	Cingulo-Opercular<=>Frontoparietal,IC12	Cingulo-Opercular<=>Frontoparietal	ZIC1	ENSG00000152977	3	147092171	147144506	94	15	33594	7.3314	1.1385e-13	resting-ica	TRUE
L_a47r	Cingulo-Opercular<=>Frontoparietal,IC12	Cingulo-Opercular<=>Frontoparietal	ZIC4	ENSG00000174963	3	147093833	147159647	114	17	33606	7.0869	6.8556e-13	resting-ica	TRUE
L_p9-46v	Cingulo-Opercular<=>Frontoparietal,IC12	Cingulo-Opercular<=>Frontoparietal	ZIC1	ENSG00000152977	3	147092171	147144506	94	15	33594	7.3314	1.1385e-13	resting-ica	TRUE
L_p9-46v	Cingulo-Opercular<=>Frontoparietal,IC12	Cingulo-Opercular<=>Frontoparietal	ZIC4	ENSG00000174963	3	147093833	147159647	114	17	33606	7.0869	6.8556e-13	resting-ica	TRUE
L_46	Cingulo-Opercular<=>Frontoparietal,IC12	Cingulo-Opercular<=>Frontoparietal	ZIC1	ENSG00000152977	3	147092171	147144506	94	15	33594	7.3314	1.1385e-13	resting-ica	TRUE
L_46	Cingulo-Opercular<=>Frontoparietal,IC12	Cingulo-Opercular<=>Frontoparietal	ZIC4	ENSG00000174963	3	147093833	147159647	114	17	33606	7.0869	6.8556e-13	resting-ica	TRUE
L_PoI2	Cingulo-Opercular<=>Frontoparietal,IC12	Cingulo-Opercular<=>Frontoparietal	ZIC1	ENSG00000152977	3	147092171	147144506	94	15	33594	7.3314	1.1385e-13	resting-ica	TRUE
L_PoI2	Cingulo-Opercular<=>Frontoparietal,IC12	Cingulo-Opercular<=>Frontoparietal	ZIC4	ENSG00000174963	3	147093833	147159647	114	17	33606	7.0869	6.8556e-13	resting-ica	TRUE
L_PoI1	Cingulo-Opercular<=>Frontoparietal,IC12	Cingulo-Opercular<=>Frontoparietal	ZIC1	ENSG00000152977	3	147092171	147144506	94	15	33594	7.3314	1.1385e-13	resting-ica	TRUE
L_PoI1	Cingulo-Opercular<=>Frontoparietal,IC12	Cingulo-Opercular<=>Frontoparietal	ZIC4	ENSG00000174963	3	147093833	147159647	114	17	33606	7.0869	6.8556e-13	resting-ica	TRUE
R_PEF	Cingulo-Opercular<=>Frontoparietal,IC12	Cingulo-Opercular<=>Frontoparietal	ZIC1	ENSG00000152977	3	147092171	147144506	94	15	33594	7.3314	1.1385e-13	resting-ica	TRUE
R_PEF	Cingulo-Opercular<=>Frontoparietal,IC12	Cingulo-Opercular<=>Frontoparietal	ZIC4	ENSG00000174963	3	147093833	147159647	114	17	33606	7.0869	6.8556e-13	resting-ica	TRUE
R_8C	Cingulo-Opercular<=>Frontoparietal,IC12	Cingulo-Opercular<=>Frontoparietal	ZIC1	ENSG00000152977	3	147092171	147144506	94	15	33594	7.3314	1.1385e-13	resting-ica	TRUE
R_8C	Cingulo-Opercular<=>Frontoparietal,IC12	Cingulo-Opercular<=>Frontoparietal	ZIC4	ENSG00000174963	3	147093833	147159647	114	17	33606	7.0869	6.8556e-13	resting-ica	TRUE
R_p9-46v	Cingulo-Opercular<=>Frontoparietal,IC12	Cingulo-Opercular<=>Frontoparietal	ZIC1	ENSG00000152977	3	147092171	147144506	94	15	33594	7.3314	1.1385e-13	resting-ica	TRUE
R_p9-46v	Cingulo-Opercular<=>Frontoparietal,IC12	Cingulo-Opercular<=>Frontoparietal	ZIC4	ENSG00000174963	3	147093833	147159647	114	17	33606	7.0869	6.8556e-13	resting-ica	TRUE
R_46	Cingulo-Opercular<=>Frontoparietal,IC12	Cingulo-Opercular<=>Frontoparietal	ZIC1	ENSG00000152977	3	147092171	147144506	94	15	33594	7.3314	1.1385e-13	resting-ica	TRUE
R_46	Cingulo-Opercular<=>Frontoparietal,IC12	Cingulo-Opercular<=>Frontoparietal	ZIC4	ENSG00000174963	3	147093833	147159647	114	17	33606	7.0869	6.8556e-13	resting-ica	TRUE
R_MI	Cingulo-Opercular<=>Frontoparietal,IC12	Cingulo-Opercular<=>Frontoparietal	ZIC1	ENSG00000152977	3	147092171	147144506	94	15	33594	7.3314	1.1385e-13	resting-ica	TRUE
R_MI	Cingulo-Opercular<=>Frontoparietal,IC12	Cingulo-Opercular<=>Frontoparietal	ZIC4	ENSG00000174963	3	147093833	147159647	114	17	33606	7.0869	6.8556e-13	resting-ica	TRUE
R_PoI1	Cingulo-Opercular<=>Frontoparietal,IC12	Cingulo-Opercular<=>Frontoparietal	ZIC1	ENSG00000152977	3	147092171	147144506	94	15	33594	7.3314	1.1385e-13	resting-ica	TRUE
R_PoI1	Cingulo-Opercular<=>Frontoparietal,IC12	Cingulo-Opercular<=>Frontoparietal	ZIC4	ENSG00000174963	3	147093833	147159647	114	17	33606	7.0869	6.8556e-13	resting-ica	TRUE
L_PSL	Cingulo-Opercular<=>Language,IC2	Cingulo-Opercular<=>Language	EPHA3	ENSG00000044524	3	89121674	89541284	792	26	33519	6.7651	6.6593e-12	resting-ica	TRUE
L_TPOJ1	Cingulo-Opercular<=>Language,IC2	Cingulo-Opercular<=>Language	EPHA3	ENSG00000044524	3	89121674	89541284	792	26	33519	6.7651	6.6593e-12	resting-ica	TRUE
L_PF	Cingulo-Opercular<=>Language,IC2	Cingulo-Opercular<=>Language	EPHA3	ENSG00000044524	3	89121674	89541284	792	26	33519	6.7651	6.6593e-12	resting-ica	TRUE
L_AAIC	Cingulo-Opercular<=>Orbito-Affective,IC8	Cingulo-Opercular<=>Orbito-Affective	PLCE1	ENSG00000138193	10	95755569	96102580	673	52	33581	7.2735	1.7508e-13	resting-ica	TRUE
R_AAIC	Cingulo-Opercular<=>Orbito-Affective,IC8	Cingulo-Opercular<=>Orbito-Affective	PLCE1	ENSG00000138193	10	95755569	96102580	673	52	33581	7.2735	1.7508e-13	resting-ica	TRUE
L_PCV	Cingulo-Opercular<=>Posterior-Multimodal,IC1	Cingulo-Opercular<=>Posterior-Multimodal	RP11-12J10.3	ENSG00000258539	10	126295649	126515296	445	35	33542	6.0028	9.6969e-10	resting-ica	TRUE
L_TPOJ2	Cingulo-Opercular<=>Posterior-Multimodal,IC1	Cingulo-Opercular<=>Posterior-Multimodal	RP11-12J10.3	ENSG00000258539	10	126295649	126515296	445	35	33542	6.0028	9.6969e-10	resting-ica	TRUE
R_PCV	Cingulo-Opercular<=>Posterior-Multimodal,IC1	Cingulo-Opercular<=>Posterior-Multimodal	RP11-12J10.3	ENSG00000258539	10	126295649	126515296	445	35	33542	6.0028	9.6969e-10	resting-ica	TRUE
L_PCV	Cingulo-Opercular<=>Posterior-Multimodal,IC3	Cingulo-Opercular<=>Posterior-Multimodal	EPHA3	ENSG00000044524	3	89121674	89541284	792	26	33518	7.7462	4.7334e-15	resting-ica	TRUE
R_PCV	Cingulo-Opercular<=>Posterior-Multimodal,IC3	Cingulo-Opercular<=>Posterior-Multimodal	EPHA3	ENSG00000044524	3	89121674	89541284	792	26	33518	7.7462	4.7334e-15	resting-ica	TRUE
R_TPOJ2	Cingulo-Opercular<=>Posterior-Multimodal,IC3	Cingulo-Opercular<=>Posterior-Multimodal	EPHA3	ENSG00000044524	3	89121674	89541284	792	26	33518	7.7462	4.7334e-15	resting-ica	TRUE
L_TPOJ2	Cingulo-Opercular<=>Posterior-Multimodal,IC7	Cingulo-Opercular<=>Posterior-Multimodal	EPHA3	ENSG00000044524	3	89121674	89541284	792	26	33517	6.3113	1.3839e-10	resting-ica	TRUE
R_PCV	Cingulo-Opercular<=>Posterior-Multimodal,IC7	Cingulo-Opercular<=>Posterior-Multimodal	EPHA3	ENSG00000044524	3	89121674	89541284	792	26	33517	6.3113	1.3839e-10	resting-ica	TRUE
L_PCV	Cingulo-Opercular<=>Posterior-Multimodal,IC8	Cingulo-Opercular<=>Posterior-Multimodal	FAM175B	ENSG00000165660	10	126455354	126535239	138	18	33603	6.0566	6.9508e-10	resting-ica	TRUE
L_PCV	Cingulo-Opercular<=>Posterior-Multimodal,IC8	Cingulo-Opercular<=>Posterior-Multimodal	METTL10	ENSG00000203791	10	126438523	126515439	140	18	33616	6.3218	1.2925e-10	resting-ica	TRUE
L_PCV	Cingulo-Opercular<=>Posterior-Multimodal,IC8	Cingulo-Opercular<=>Posterior-Multimodal	RP11-12J10.3	ENSG00000258539	10	126295649	126515296	445	35	33531	6.0417	7.6272e-10	resting-ica	TRUE
R_PCV	Cingulo-Opercular<=>Posterior-Multimodal,IC8	Cingulo-Opercular<=>Posterior-Multimodal	FAM175B	ENSG00000165660	10	126455354	126535239	138	18	33603	6.0566	6.9508e-10	resting-ica	TRUE
R_PCV	Cingulo-Opercular<=>Posterior-Multimodal,IC8	Cingulo-Opercular<=>Posterior-Multimodal	METTL10	ENSG00000203791	10	126438523	126515439	140	18	33616	6.3218	1.2925e-10	resting-ica	TRUE
R_PCV	Cingulo-Opercular<=>Posterior-Multimodal,IC8	Cingulo-Opercular<=>Posterior-Multimodal	RP11-12J10.3	ENSG00000258539	10	126295649	126515296	445	35	33531	6.0417	7.6272e-10	resting-ica	TRUE
R_TPOJ2	Cingulo-Opercular<=>Posterior-Multimodal,IC8	Cingulo-Opercular<=>Posterior-Multimodal	FAM175B	ENSG00000165660	10	126455354	126535239	138	18	33603	6.0566	6.9508e-10	resting-ica	TRUE
R_TPOJ2	Cingulo-Opercular<=>Posterior-Multimodal,IC8	Cingulo-Opercular<=>Posterior-Multimodal	METTL10	ENSG00000203791	10	126438523	126515439	140	18	33616	6.3218	1.2925e-10	resting-ica	TRUE
R_TPOJ2	Cingulo-Opercular<=>Posterior-Multimodal,IC8	Cingulo-Opercular<=>Posterior-Multimodal	RP11-12J10.3	ENSG00000258539	10	126295649	126515296	445	35	33531	6.0417	7.6272e-10	resting-ica	TRUE
R_TPOJ3	Cingulo-Opercular<=>Posterior-Multimodal,IC8	Cingulo-Opercular<=>Posterior-Multimodal	FAM175B	ENSG00000165660	10	126455354	126535239	138	18	33603	6.0566	6.9508e-10	resting-ica	TRUE
R_TPOJ3	Cingulo-Opercular<=>Posterior-Multimodal,IC8	Cingulo-Opercular<=>Posterior-Multimodal	METTL10	ENSG00000203791	10	126438523	126515439	140	18	33616	6.3218	1.2925e-10	resting-ica	TRUE
R_TPOJ3	Cingulo-Opercular<=>Posterior-Multimodal,IC8	Cingulo-Opercular<=>Posterior-Multimodal	RP11-12J10.3	ENSG00000258539	10	126295649	126515296	445	35	33531	6.0417	7.6272e-10	resting-ica	TRUE
L_d32	Default<=>Default,IC2	Default<=>Default	PLCE1	ENSG00000138193	10	95755569	96102580	673	52	33582	6.2566	1.9678e-10	resting-ica	TRUE
L_8Ad	Default<=>Default,IC2	Default<=>Default	PLCE1	ENSG00000138193	10	95755569	96102580	673	52	33582	6.2566	1.9678e-10	resting-ica	TRUE
L_8BL	Default<=>Default,IC2	Default<=>Default	PLCE1	ENSG00000138193	10	95755569	96102580	673	52	33582	6.2566	1.9678e-10	resting-ica	TRUE
L_9p	Default<=>Default,IC2	Default<=>Default	PLCE1	ENSG00000138193	10	95755569	96102580	673	52	33582	6.2566	1.9678e-10	resting-ica	TRUE
L_9a	Default<=>Default,IC2	Default<=>Default	PLCE1	ENSG00000138193	10	95755569	96102580	673	52	33582	6.2566	1.9678e-10	resting-ica	TRUE
R_p32	Default<=>Default,IC2	Default<=>Default	PLCE1	ENSG00000138193	10	95755569	96102580	673	52	33582	6.2566	1.9678e-10	resting-ica	TRUE
R_9p	Default<=>Default,IC2	Default<=>Default	PLCE1	ENSG00000138193	10	95755569	96102580	673	52	33582	6.2566	1.9678e-10	resting-ica	TRUE
R_10v	Default<=>Default,IC2	Default<=>Default	PLCE1	ENSG00000138193	10	95755569	96102580	673	52	33582	6.2566	1.9678e-10	resting-ica	TRUE
L_d32	Default<=>Default,IC3	Default<=>Default	NSRP1	ENSG00000126653	17	28408799	28523493	165	10	33629	6.299	1.4978e-10	resting-ica	FALSE
L_d32	Default<=>Default,IC3	Default<=>Default	SSH2	ENSG00000141298	17	27942956	28292294	424	17	33653	7	1.2797e-12	resting-ica	FALSE
L_d32	Default<=>Default,IC3	Default<=>Default	CORO6	ENSG00000167549	17	27931774	27984917	56	10	33592	6.8518	3.6465e-12	resting-ica	FALSE
L_d32	Default<=>Default,IC3	Default<=>Default	EFCAB5	ENSG00000176927	17	28221921	28445470	296	13	33686	6.5272	3.3507e-11	resting-ica	FALSE
L_8Ad	Default<=>Default,IC3	Default<=>Default	NSRP1	ENSG00000126653	17	28408799	28523493	165	10	33629	6.299	1.4978e-10	resting-ica	FALSE
L_8Ad	Default<=>Default,IC3	Default<=>Default	SSH2	ENSG00000141298	17	27942956	28292294	424	17	33653	7	1.2797e-12	resting-ica	FALSE
L_8Ad	Default<=>Default,IC3	Default<=>Default	CORO6	ENSG00000167549	17	27931774	27984917	56	10	33592	6.8518	3.6465e-12	resting-ica	FALSE
L_8Ad	Default<=>Default,IC3	Default<=>Default	EFCAB5	ENSG00000176927	17	28221921	28445470	296	13	33686	6.5272	3.3507e-11	resting-ica	FALSE
L_9a	Default<=>Default,IC3	Default<=>Default	NSRP1	ENSG00000126653	17	28408799	28523493	165	10	33629	6.299	1.4978e-10	resting-ica	FALSE
L_9a	Default<=>Default,IC3	Default<=>Default	SSH2	ENSG00000141298	17	27942956	28292294	424	17	33653	7	1.2797e-12	resting-ica	FALSE
L_9a	Default<=>Default,IC3	Default<=>Default	CORO6	ENSG00000167549	17	27931774	27984917	56	10	33592	6.8518	3.6465e-12	resting-ica	FALSE
L_9a	Default<=>Default,IC3	Default<=>Default	EFCAB5	ENSG00000176927	17	28221921	28445470	296	13	33686	6.5272	3.3507e-11	resting-ica	FALSE
L_PGs	Default<=>Default,IC3	Default<=>Default	NSRP1	ENSG00000126653	17	28408799	28523493	165	10	33629	6.299	1.4978e-10	resting-ica	FALSE
L_PGs	Default<=>Default,IC3	Default<=>Default	SSH2	ENSG00000141298	17	27942956	28292294	424	17	33653	7	1.2797e-12	resting-ica	FALSE
L_PGs	Default<=>Default,IC3	Default<=>Default	CORO6	ENSG00000167549	17	27931774	27984917	56	10	33592	6.8518	3.6465e-12	resting-ica	FALSE
L_PGs	Default<=>Default,IC3	Default<=>Default	EFCAB5	ENSG00000176927	17	28221921	28445470	296	13	33686	6.5272	3.3507e-11	resting-ica	FALSE
R_8BL	Default<=>Default,IC3	Default<=>Default	NSRP1	ENSG00000126653	17	28408799	28523493	165	10	33629	6.299	1.4978e-10	resting-ica	FALSE
R_8BL	Default<=>Default,IC3	Default<=>Default	SSH2	ENSG00000141298	17	27942956	28292294	424	17	33653	7	1.2797e-12	resting-ica	FALSE
R_8BL	Default<=>Default,IC3	Default<=>Default	CORO6	ENSG00000167549	17	27931774	27984917	56	10	33592	6.8518	3.6465e-12	resting-ica	FALSE
R_8BL	Default<=>Default,IC3	Default<=>Default	EFCAB5	ENSG00000176927	17	28221921	28445470	296	13	33686	6.5272	3.3507e-11	resting-ica	FALSE
R_47l	Default<=>Default,IC3	Default<=>Default	NSRP1	ENSG00000126653	17	28408799	28523493	165	10	33629	6.299	1.4978e-10	resting-ica	FALSE
R_47l	Default<=>Default,IC3	Default<=>Default	SSH2	ENSG00000141298	17	27942956	28292294	424	17	33653	7	1.2797e-12	resting-ica	FALSE
R_47l	Default<=>Default,IC3	Default<=>Default	CORO6	ENSG00000167549	17	27931774	27984917	56	10	33592	6.8518	3.6465e-12	resting-ica	FALSE
R_47l	Default<=>Default,IC3	Default<=>Default	EFCAB5	ENSG00000176927	17	28221921	28445470	296	13	33686	6.5272	3.3507e-11	resting-ica	FALSE
R_9a	Default<=>Default,IC3	Default<=>Default	NSRP1	ENSG00000126653	17	28408799	28523493	165	10	33629	6.299	1.4978e-10	resting-ica	FALSE
R_9a	Default<=>Default,IC3	Default<=>Default	SSH2	ENSG00000141298	17	27942956	28292294	424	17	33653	7	1.2797e-12	resting-ica	FALSE
R_9a	Default<=>Default,IC3	Default<=>Default	CORO6	ENSG00000167549	17	27931774	27984917	56	10	33592	6.8518	3.6465e-12	resting-ica	FALSE
R_9a	Default<=>Default,IC3	Default<=>Default	EFCAB5	ENSG00000176927	17	28221921	28445470	296	13	33686	6.5272	3.3507e-11	resting-ica	FALSE
R_10v	Default<=>Default,IC3	Default<=>Default	NSRP1	ENSG00000126653	17	28408799	28523493	165	10	33629	6.299	1.4978e-10	resting-ica	FALSE
R_10v	Default<=>Default,IC3	Default<=>Default	SSH2	ENSG00000141298	17	27942956	28292294	424	17	33653	7	1.2797e-12	resting-ica	FALSE
R_10v	Default<=>Default,IC3	Default<=>Default	CORO6	ENSG00000167549	17	27931774	27984917	56	10	33592	6.8518	3.6465e-12	resting-ica	FALSE
R_10v	Default<=>Default,IC3	Default<=>Default	EFCAB5	ENSG00000176927	17	28221921	28445470	296	13	33686	6.5272	3.3507e-11	resting-ica	FALSE
L_23d	Default<=>Default,IC4	Default<=>Default	CADM2	ENSG00000175161	3	84973132	86133579	3028	57	33608	6.6852	1.153e-11	resting-ica	TRUE
L_d32	Default<=>Default,IC4	Default<=>Default	CADM2	ENSG00000175161	3	84973132	86133579	3028	57	33608	6.6852	1.153e-11	resting-ica	TRUE
L_31a	Default<=>Default,IC4	Default<=>Default	CADM2	ENSG00000175161	3	84973132	86133579	3028	57	33608	6.6852	1.153e-11	resting-ica	TRUE
R_23d	Default<=>Default,IC4	Default<=>Default	CADM2	ENSG00000175161	3	84973132	86133579	3028	57	33608	6.6852	1.153e-11	resting-ica	TRUE
R_d23ab	Default<=>Default,IC4	Default<=>Default	CADM2	ENSG00000175161	3	84973132	86133579	3028	57	33608	6.6852	1.153e-11	resting-ica	TRUE
R_31pv	Default<=>Default,IC4	Default<=>Default	CADM2	ENSG00000175161	3	84973132	86133579	3028	57	33608	6.6852	1.153e-11	resting-ica	TRUE
L_10r	Default<=>Default,IC7	Default<=>Default	PIP5K1B	ENSG00000107242	9	71285330	71634091	871	54	33363	6.4203	6.8022e-11	resting-ica	TRUE
L_10r	Default<=>Default,IC7	Default<=>Default	GRAP	ENSG00000154016	17	18913986	18985950	22	10	33382	6.4824	4.5128e-11	resting-ica	TRUE
L_10r	Default<=>Default,IC7	Default<=>Default	MFAP4	ENSG00000166482	17	19276755	19325553	33	12	33504	5.9545	1.3044e-09	resting-ica	TRUE
L_8Ad	Default<=>Default,IC7	Default<=>Default	PIP5K1B	ENSG00000107242	9	71285330	71634091	871	54	33363	6.4203	6.8022e-11	resting-ica	TRUE
L_8Ad	Default<=>Default,IC7	Default<=>Default	GRAP	ENSG00000154016	17	18913986	18985950	22	10	33382	6.4824	4.5128e-11	resting-ica	TRUE
L_8Ad	Default<=>Default,IC7	Default<=>Default	MFAP4	ENSG00000166482	17	19276755	19325553	33	12	33504	5.9545	1.3044e-09	resting-ica	TRUE
L_9m	Default<=>Default,IC7	Default<=>Default	PIP5K1B	ENSG00000107242	9	71285330	71634091	871	54	33363	6.4203	6.8022e-11	resting-ica	TRUE
L_9m	Default<=>Default,IC7	Default<=>Default	GRAP	ENSG00000154016	17	18913986	18985950	22	10	33382	6.4824	4.5128e-11	resting-ica	TRUE
L_9m	Default<=>Default,IC7	Default<=>Default	MFAP4	ENSG00000166482	17	19276755	19325553	33	12	33504	5.9545	1.3044e-09	resting-ica	TRUE
L_8BL	Default<=>Default,IC7	Default<=>Default	PIP5K1B	ENSG00000107242	9	71285330	71634091	871	54	33363	6.4203	6.8022e-11	resting-ica	TRUE
L_8BL	Default<=>Default,IC7	Default<=>Default	GRAP	ENSG00000154016	17	18913986	18985950	22	10	33382	6.4824	4.5128e-11	resting-ica	TRUE
L_8BL	Default<=>Default,IC7	Default<=>Default	MFAP4	ENSG00000166482	17	19276755	19325553	33	12	33504	5.9545	1.3044e-09	resting-ica	TRUE
L_9p	Default<=>Default,IC7	Default<=>Default	PIP5K1B	ENSG00000107242	9	71285330	71634091	871	54	33363	6.4203	6.8022e-11	resting-ica	TRUE
L_9p	Default<=>Default,IC7	Default<=>Default	GRAP	ENSG00000154016	17	18913986	18985950	22	10	33382	6.4824	4.5128e-11	resting-ica	TRUE
L_9p	Default<=>Default,IC7	Default<=>Default	MFAP4	ENSG00000166482	17	19276755	19325553	33	12	33504	5.9545	1.3044e-09	resting-ica	TRUE
L_10d	Default<=>Default,IC7	Default<=>Default	PIP5K1B	ENSG00000107242	9	71285330	71634091	871	54	33363	6.4203	6.8022e-11	resting-ica	TRUE
L_10d	Default<=>Default,IC7	Default<=>Default	GRAP	ENSG00000154016	17	18913986	18985950	22	10	33382	6.4824	4.5128e-11	resting-ica	TRUE
L_10d	Default<=>Default,IC7	Default<=>Default	MFAP4	ENSG00000166482	17	19276755	19325553	33	12	33504	5.9545	1.3044e-09	resting-ica	TRUE
L_9a	Default<=>Default,IC7	Default<=>Default	PIP5K1B	ENSG00000107242	9	71285330	71634091	871	54	33363	6.4203	6.8022e-11	resting-ica	TRUE
L_9a	Default<=>Default,IC7	Default<=>Default	GRAP	ENSG00000154016	17	18913986	18985950	22	10	33382	6.4824	4.5128e-11	resting-ica	TRUE
L_9a	Default<=>Default,IC7	Default<=>Default	MFAP4	ENSG00000166482	17	19276755	19325553	33	12	33504	5.9545	1.3044e-09	resting-ica	TRUE
L_10v	Default<=>Default,IC7	Default<=>Default	PIP5K1B	ENSG00000107242	9	71285330	71634091	871	54	33363	6.4203	6.8022e-11	resting-ica	TRUE
L_10v	Default<=>Default,IC7	Default<=>Default	GRAP	ENSG00000154016	17	18913986	18985950	22	10	33382	6.4824	4.5128e-11	resting-ica	TRUE
L_10v	Default<=>Default,IC7	Default<=>Default	MFAP4	ENSG00000166482	17	19276755	19325553	33	12	33504	5.9545	1.3044e-09	resting-ica	TRUE
R_d23ab	Default<=>Default,IC7	Default<=>Default	PIP5K1B	ENSG00000107242	9	71285330	71634091	871	54	33363	6.4203	6.8022e-11	resting-ica	TRUE
R_d23ab	Default<=>Default,IC7	Default<=>Default	GRAP	ENSG00000154016	17	18913986	18985950	22	10	33382	6.4824	4.5128e-11	resting-ica	TRUE
R_d23ab	Default<=>Default,IC7	Default<=>Default	MFAP4	ENSG00000166482	17	19276755	19325553	33	12	33504	5.9545	1.3044e-09	resting-ica	TRUE
R_8Av	Default<=>Default,IC7	Default<=>Default	PIP5K1B	ENSG00000107242	9	71285330	71634091	871	54	33363	6.4203	6.8022e-11	resting-ica	TRUE
R_8Av	Default<=>Default,IC7	Default<=>Default	GRAP	ENSG00000154016	17	18913986	18985950	22	10	33382	6.4824	4.5128e-11	resting-ica	TRUE
R_8Av	Default<=>Default,IC7	Default<=>Default	MFAP4	ENSG00000166482	17	19276755	19325553	33	12	33504	5.9545	1.3044e-09	resting-ica	TRUE
R_9m	Default<=>Default,IC7	Default<=>Default	PIP5K1B	ENSG00000107242	9	71285330	71634091	871	54	33363	6.4203	6.8022e-11	resting-ica	TRUE
R_9m	Default<=>Default,IC7	Default<=>Default	GRAP	ENSG00000154016	17	18913986	18985950	22	10	33382	6.4824	4.5128e-11	resting-ica	TRUE
R_9m	Default<=>Default,IC7	Default<=>Default	MFAP4	ENSG00000166482	17	19276755	19325553	33	12	33504	5.9545	1.3044e-09	resting-ica	TRUE
R_8BL	Default<=>Default,IC7	Default<=>Default	PIP5K1B	ENSG00000107242	9	71285330	71634091	871	54	33363	6.4203	6.8022e-11	resting-ica	TRUE
R_8BL	Default<=>Default,IC7	Default<=>Default	GRAP	ENSG00000154016	17	18913986	18985950	22	10	33382	6.4824	4.5128e-11	resting-ica	TRUE
R_8BL	Default<=>Default,IC7	Default<=>Default	MFAP4	ENSG00000166482	17	19276755	19325553	33	12	33504	5.9545	1.3044e-09	resting-ica	TRUE
R_9p	Default<=>Default,IC7	Default<=>Default	PIP5K1B	ENSG00000107242	9	71285330	71634091	871	54	33363	6.4203	6.8022e-11	resting-ica	TRUE
R_9p	Default<=>Default,IC7	Default<=>Default	GRAP	ENSG00000154016	17	18913986	18985950	22	10	33382	6.4824	4.5128e-11	resting-ica	TRUE
R_9p	Default<=>Default,IC7	Default<=>Default	MFAP4	ENSG00000166482	17	19276755	19325553	33	12	33504	5.9545	1.3044e-09	resting-ica	TRUE
R_10d	Default<=>Default,IC7	Default<=>Default	PIP5K1B	ENSG00000107242	9	71285330	71634091	871	54	33363	6.4203	6.8022e-11	resting-ica	TRUE
R_10d	Default<=>Default,IC7	Default<=>Default	GRAP	ENSG00000154016	17	18913986	18985950	22	10	33382	6.4824	4.5128e-11	resting-ica	TRUE
R_10d	Default<=>Default,IC7	Default<=>Default	MFAP4	ENSG00000166482	17	19276755	19325553	33	12	33504	5.9545	1.3044e-09	resting-ica	TRUE
R_9a	Default<=>Default,IC7	Default<=>Default	PIP5K1B	ENSG00000107242	9	71285330	71634091	871	54	33363	6.4203	6.8022e-11	resting-ica	TRUE
R_9a	Default<=>Default,IC7	Default<=>Default	GRAP	ENSG00000154016	17	18913986	18985950	22	10	33382	6.4824	4.5128e-11	resting-ica	TRUE
R_9a	Default<=>Default,IC7	Default<=>Default	MFAP4	ENSG00000166482	17	19276755	19325553	33	12	33504	5.9545	1.3044e-09	resting-ica	TRUE
R_10v	Default<=>Default,IC7	Default<=>Default	PIP5K1B	ENSG00000107242	9	71285330	71634091	871	54	33363	6.4203	6.8022e-11	resting-ica	TRUE
R_10v	Default<=>Default,IC7	Default<=>Default	GRAP	ENSG00000154016	17	18913986	18985950	22	10	33382	6.4824	4.5128e-11	resting-ica	TRUE
R_10v	Default<=>Default,IC7	Default<=>Default	MFAP4	ENSG00000166482	17	19276755	19325553	33	12	33504	5.9545	1.3044e-09	resting-ica	TRUE
R_TE1a	Default<=>Default,IC7	Default<=>Default	PIP5K1B	ENSG00000107242	9	71285330	71634091	871	54	33363	6.4203	6.8022e-11	resting-ica	TRUE
R_TE1a	Default<=>Default,IC7	Default<=>Default	GRAP	ENSG00000154016	17	18913986	18985950	22	10	33382	6.4824	4.5128e-11	resting-ica	TRUE
R_TE1a	Default<=>Default,IC7	Default<=>Default	MFAP4	ENSG00000166482	17	19276755	19325553	33	12	33504	5.9545	1.3044e-09	resting-ica	TRUE
L_POS1	Default<=>Default,IC8	Default<=>Default	PIP5K1B	ENSG00000107242	9	71285330	71634091	871	54	33363	6.0928	5.5468e-10	resting-ica	TRUE
L_POS1	Default<=>Default,IC8	Default<=>Default	PLCE1	ENSG00000138193	10	95755569	96102580	673	52	33580	7.0373	9.8018e-13	resting-ica	TRUE
L_POS1	Default<=>Default,IC8	Default<=>Default	GRAP	ENSG00000154016	17	18913986	18985950	22	10	33382	6.2427	2.1507e-10	resting-ica	TRUE
L_8Av	Default<=>Default,IC8	Default<=>Default	PIP5K1B	ENSG00000107242	9	71285330	71634091	871	54	33363	6.0928	5.5468e-10	resting-ica	TRUE
L_8Av	Default<=>Default,IC8	Default<=>Default	PLCE1	ENSG00000138193	10	95755569	96102580	673	52	33580	7.0373	9.8018e-13	resting-ica	TRUE
L_8Av	Default<=>Default,IC8	Default<=>Default	GRAP	ENSG00000154016	17	18913986	18985950	22	10	33382	6.2427	2.1507e-10	resting-ica	TRUE
L_8BL	Default<=>Default,IC8	Default<=>Default	PIP5K1B	ENSG00000107242	9	71285330	71634091	871	54	33363	6.0928	5.5468e-10	resting-ica	TRUE
L_8BL	Default<=>Default,IC8	Default<=>Default	PLCE1	ENSG00000138193	10	95755569	96102580	673	52	33580	7.0373	9.8018e-13	resting-ica	TRUE
L_8BL	Default<=>Default,IC8	Default<=>Default	GRAP	ENSG00000154016	17	18913986	18985950	22	10	33382	6.2427	2.1507e-10	resting-ica	TRUE
L_9p	Default<=>Default,IC8	Default<=>Default	PIP5K1B	ENSG00000107242	9	71285330	71634091	871	54	33363	6.0928	5.5468e-10	resting-ica	TRUE
L_9p	Default<=>Default,IC8	Default<=>Default	PLCE1	ENSG00000138193	10	95755569	96102580	673	52	33580	7.0373	9.8018e-13	resting-ica	TRUE
L_9p	Default<=>Default,IC8	Default<=>Default	GRAP	ENSG00000154016	17	18913986	18985950	22	10	33382	6.2427	2.1507e-10	resting-ica	TRUE
L_47s	Default<=>Default,IC8	Default<=>Default	PIP5K1B	ENSG00000107242	9	71285330	71634091	871	54	33363	6.0928	5.5468e-10	resting-ica	TRUE
L_47s	Default<=>Default,IC8	Default<=>Default	PLCE1	ENSG00000138193	10	95755569	96102580	673	52	33580	7.0373	9.8018e-13	resting-ica	TRUE
L_47s	Default<=>Default,IC8	Default<=>Default	GRAP	ENSG00000154016	17	18913986	18985950	22	10	33382	6.2427	2.1507e-10	resting-ica	TRUE
L_STSvp	Default<=>Default,IC8	Default<=>Default	PIP5K1B	ENSG00000107242	9	71285330	71634091	871	54	33363	6.0928	5.5468e-10	resting-ica	TRUE
L_STSvp	Default<=>Default,IC8	Default<=>Default	PLCE1	ENSG00000138193	10	95755569	96102580	673	52	33580	7.0373	9.8018e-13	resting-ica	TRUE
L_STSvp	Default<=>Default,IC8	Default<=>Default	GRAP	ENSG00000154016	17	18913986	18985950	22	10	33382	6.2427	2.1507e-10	resting-ica	TRUE
L_TGd	Default<=>Default,IC8	Default<=>Default	PIP5K1B	ENSG00000107242	9	71285330	71634091	871	54	33363	6.0928	5.5468e-10	resting-ica	TRUE
L_TGd	Default<=>Default,IC8	Default<=>Default	PLCE1	ENSG00000138193	10	95755569	96102580	673	52	33580	7.0373	9.8018e-13	resting-ica	TRUE
L_TGd	Default<=>Default,IC8	Default<=>Default	GRAP	ENSG00000154016	17	18913986	18985950	22	10	33382	6.2427	2.1507e-10	resting-ica	TRUE
L_TE1a	Default<=>Default,IC8	Default<=>Default	PIP5K1B	ENSG00000107242	9	71285330	71634091	871	54	33363	6.0928	5.5468e-10	resting-ica	TRUE
L_TE1a	Default<=>Default,IC8	Default<=>Default	PLCE1	ENSG00000138193	10	95755569	96102580	673	52	33580	7.0373	9.8018e-13	resting-ica	TRUE
L_TE1a	Default<=>Default,IC8	Default<=>Default	GRAP	ENSG00000154016	17	18913986	18985950	22	10	33382	6.2427	2.1507e-10	resting-ica	TRUE
L_STSva	Default<=>Default,IC8	Default<=>Default	PIP5K1B	ENSG00000107242	9	71285330	71634091	871	54	33363	6.0928	5.5468e-10	resting-ica	TRUE
L_STSva	Default<=>Default,IC8	Default<=>Default	PLCE1	ENSG00000138193	10	95755569	96102580	673	52	33580	7.0373	9.8018e-13	resting-ica	TRUE
L_STSva	Default<=>Default,IC8	Default<=>Default	GRAP	ENSG00000154016	17	18913986	18985950	22	10	33382	6.2427	2.1507e-10	resting-ica	TRUE
L_TE1m	Default<=>Default,IC8	Default<=>Default	PIP5K1B	ENSG00000107242	9	71285330	71634091	871	54	33363	6.0928	5.5468e-10	resting-ica	TRUE
L_TE1m	Default<=>Default,IC8	Default<=>Default	PLCE1	ENSG00000138193	10	95755569	96102580	673	52	33580	7.0373	9.8018e-13	resting-ica	TRUE
L_TE1m	Default<=>Default,IC8	Default<=>Default	GRAP	ENSG00000154016	17	18913986	18985950	22	10	33382	6.2427	2.1507e-10	resting-ica	TRUE
R_POS1	Default<=>Default,IC8	Default<=>Default	PIP5K1B	ENSG00000107242	9	71285330	71634091	871	54	33363	6.0928	5.5468e-10	resting-ica	TRUE
R_POS1	Default<=>Default,IC8	Default<=>Default	PLCE1	ENSG00000138193	10	95755569	96102580	673	52	33580	7.0373	9.8018e-13	resting-ica	TRUE
R_POS1	Default<=>Default,IC8	Default<=>Default	GRAP	ENSG00000154016	17	18913986	18985950	22	10	33382	6.2427	2.1507e-10	resting-ica	TRUE
R_31pv	Default<=>Default,IC8	Default<=>Default	PIP5K1B	ENSG00000107242	9	71285330	71634091	871	54	33363	6.0928	5.5468e-10	resting-ica	TRUE
R_31pv	Default<=>Default,IC8	Default<=>Default	PLCE1	ENSG00000138193	10	95755569	96102580	673	52	33580	7.0373	9.8018e-13	resting-ica	TRUE
R_31pv	Default<=>Default,IC8	Default<=>Default	GRAP	ENSG00000154016	17	18913986	18985950	22	10	33382	6.2427	2.1507e-10	resting-ica	TRUE
R_47s	Default<=>Default,IC8	Default<=>Default	PIP5K1B	ENSG00000107242	9	71285330	71634091	871	54	33363	6.0928	5.5468e-10	resting-ica	TRUE
R_47s	Default<=>Default,IC8	Default<=>Default	PLCE1	ENSG00000138193	10	95755569	96102580	673	52	33580	7.0373	9.8018e-13	resting-ica	TRUE
R_47s	Default<=>Default,IC8	Default<=>Default	GRAP	ENSG00000154016	17	18913986	18985950	22	10	33382	6.2427	2.1507e-10	resting-ica	TRUE
R_TGd	Default<=>Default,IC8	Default<=>Default	PIP5K1B	ENSG00000107242	9	71285330	71634091	871	54	33363	6.0928	5.5468e-10	resting-ica	TRUE
R_TGd	Default<=>Default,IC8	Default<=>Default	PLCE1	ENSG00000138193	10	95755569	96102580	673	52	33580	7.0373	9.8018e-13	resting-ica	TRUE
R_TGd	Default<=>Default,IC8	Default<=>Default	GRAP	ENSG00000154016	17	18913986	18985950	22	10	33382	6.2427	2.1507e-10	resting-ica	TRUE
R_TE1a	Default<=>Default,IC8	Default<=>Default	PIP5K1B	ENSG00000107242	9	71285330	71634091	871	54	33363	6.0928	5.5468e-10	resting-ica	TRUE
R_TE1a	Default<=>Default,IC8	Default<=>Default	PLCE1	ENSG00000138193	10	95755569	96102580	673	52	33580	7.0373	9.8018e-13	resting-ica	TRUE
R_TE1a	Default<=>Default,IC8	Default<=>Default	GRAP	ENSG00000154016	17	18913986	18985950	22	10	33382	6.2427	2.1507e-10	resting-ica	TRUE
R_TE2a	Default<=>Default,IC8	Default<=>Default	PIP5K1B	ENSG00000107242	9	71285330	71634091	871	54	33363	6.0928	5.5468e-10	resting-ica	TRUE
R_TE2a	Default<=>Default,IC8	Default<=>Default	PLCE1	ENSG00000138193	10	95755569	96102580	673	52	33580	7.0373	9.8018e-13	resting-ica	TRUE
R_TE2a	Default<=>Default,IC8	Default<=>Default	GRAP	ENSG00000154016	17	18913986	18985950	22	10	33382	6.2427	2.1507e-10	resting-ica	TRUE
R_PGi	Default<=>Default,IC8	Default<=>Default	PIP5K1B	ENSG00000107242	9	71285330	71634091	871	54	33363	6.0928	5.5468e-10	resting-ica	TRUE
R_PGi	Default<=>Default,IC8	Default<=>Default	PLCE1	ENSG00000138193	10	95755569	96102580	673	52	33580	7.0373	9.8018e-13	resting-ica	TRUE
R_PGi	Default<=>Default,IC8	Default<=>Default	GRAP	ENSG00000154016	17	18913986	18985950	22	10	33382	6.2427	2.1507e-10	resting-ica	TRUE
R_STSva	Default<=>Default,IC8	Default<=>Default	PIP5K1B	ENSG00000107242	9	71285330	71634091	871	54	33363	6.0928	5.5468e-10	resting-ica	TRUE
R_STSva	Default<=>Default,IC8	Default<=>Default	PLCE1	ENSG00000138193	10	95755569	96102580	673	52	33580	7.0373	9.8018e-13	resting-ica	TRUE
R_STSva	Default<=>Default,IC8	Default<=>Default	GRAP	ENSG00000154016	17	18913986	18985950	22	10	33382	6.2427	2.1507e-10	resting-ica	TRUE
L_7m	Default<=>Default,IC9	Default<=>Default	FAM175B	ENSG00000165660	10	126455354	126535239	138	18	33613	6.1094	5e-10	resting-ica	TRUE
L_7m	Default<=>Default,IC9	Default<=>Default	METTL10	ENSG00000203791	10	126438523	126515439	140	18	33626	7.1969	3.0803e-13	resting-ica	TRUE
L_7m	Default<=>Default,IC9	Default<=>Default	RP11-12J10.3	ENSG00000258539	10	126295649	126515296	445	35	33541	6.3613	1e-10	resting-ica	TRUE
L_23d	Default<=>Default,IC9	Default<=>Default	FAM175B	ENSG00000165660	10	126455354	126535239	138	18	33613	6.1094	5e-10	resting-ica	TRUE
L_23d	Default<=>Default,IC9	Default<=>Default	METTL10	ENSG00000203791	10	126438523	126515439	140	18	33626	7.1969	3.0803e-13	resting-ica	TRUE
L_23d	Default<=>Default,IC9	Default<=>Default	RP11-12J10.3	ENSG00000258539	10	126295649	126515296	445	35	33541	6.3613	1e-10	resting-ica	TRUE
L_31pv	Default<=>Default,IC9	Default<=>Default	FAM175B	ENSG00000165660	10	126455354	126535239	138	18	33613	6.1094	5e-10	resting-ica	TRUE
L_31pv	Default<=>Default,IC9	Default<=>Default	METTL10	ENSG00000203791	10	126438523	126515439	140	18	33626	7.1969	3.0803e-13	resting-ica	TRUE
L_31pv	Default<=>Default,IC9	Default<=>Default	RP11-12J10.3	ENSG00000258539	10	126295649	126515296	445	35	33541	6.3613	1e-10	resting-ica	TRUE
L_a24	Default<=>Default,IC9	Default<=>Default	FAM175B	ENSG00000165660	10	126455354	126535239	138	18	33613	6.1094	5e-10	resting-ica	TRUE
L_a24	Default<=>Default,IC9	Default<=>Default	METTL10	ENSG00000203791	10	126438523	126515439	140	18	33626	7.1969	3.0803e-13	resting-ica	TRUE
L_a24	Default<=>Default,IC9	Default<=>Default	RP11-12J10.3	ENSG00000258539	10	126295649	126515296	445	35	33541	6.3613	1e-10	resting-ica	TRUE
L_d32	Default<=>Default,IC9	Default<=>Default	FAM175B	ENSG00000165660	10	126455354	126535239	138	18	33613	6.1094	5e-10	resting-ica	TRUE
L_d32	Default<=>Default,IC9	Default<=>Default	METTL10	ENSG00000203791	10	126438523	126515439	140	18	33626	7.1969	3.0803e-13	resting-ica	TRUE
L_d32	Default<=>Default,IC9	Default<=>Default	RP11-12J10.3	ENSG00000258539	10	126295649	126515296	445	35	33541	6.3613	1e-10	resting-ica	TRUE
L_9m	Default<=>Default,IC9	Default<=>Default	FAM175B	ENSG00000165660	10	126455354	126535239	138	18	33613	6.1094	5e-10	resting-ica	TRUE
L_9m	Default<=>Default,IC9	Default<=>Default	METTL10	ENSG00000203791	10	126438523	126515439	140	18	33626	7.1969	3.0803e-13	resting-ica	TRUE
L_9m	Default<=>Default,IC9	Default<=>Default	RP11-12J10.3	ENSG00000258539	10	126295649	126515296	445	35	33541	6.3613	1e-10	resting-ica	TRUE
L_TGd	Default<=>Default,IC9	Default<=>Default	FAM175B	ENSG00000165660	10	126455354	126535239	138	18	33613	6.1094	5e-10	resting-ica	TRUE
L_TGd	Default<=>Default,IC9	Default<=>Default	METTL10	ENSG00000203791	10	126438523	126515439	140	18	33626	7.1969	3.0803e-13	resting-ica	TRUE
L_TGd	Default<=>Default,IC9	Default<=>Default	RP11-12J10.3	ENSG00000258539	10	126295649	126515296	445	35	33541	6.3613	1e-10	resting-ica	TRUE
L_31pd	Default<=>Default,IC9	Default<=>Default	FAM175B	ENSG00000165660	10	126455354	126535239	138	18	33613	6.1094	5e-10	resting-ica	TRUE
L_31pd	Default<=>Default,IC9	Default<=>Default	METTL10	ENSG00000203791	10	126438523	126515439	140	18	33626	7.1969	3.0803e-13	resting-ica	TRUE
L_31pd	Default<=>Default,IC9	Default<=>Default	RP11-12J10.3	ENSG00000258539	10	126295649	126515296	445	35	33541	6.3613	1e-10	resting-ica	TRUE
R_7m	Default<=>Default,IC9	Default<=>Default	FAM175B	ENSG00000165660	10	126455354	126535239	138	18	33613	6.1094	5e-10	resting-ica	TRUE
R_7m	Default<=>Default,IC9	Default<=>Default	METTL10	ENSG00000203791	10	126438523	126515439	140	18	33626	7.1969	3.0803e-13	resting-ica	TRUE
R_7m	Default<=>Default,IC9	Default<=>Default	RP11-12J10.3	ENSG00000258539	10	126295649	126515296	445	35	33541	6.3613	1e-10	resting-ica	TRUE
R_d23ab	Default<=>Default,IC9	Default<=>Default	FAM175B	ENSG00000165660	10	126455354	126535239	138	18	33613	6.1094	5e-10	resting-ica	TRUE
R_d23ab	Default<=>Default,IC9	Default<=>Default	METTL10	ENSG00000203791	10	126438523	126515439	140	18	33626	7.1969	3.0803e-13	resting-ica	TRUE
R_d23ab	Default<=>Default,IC9	Default<=>Default	RP11-12J10.3	ENSG00000258539	10	126295649	126515296	445	35	33541	6.3613	1e-10	resting-ica	TRUE
R_31pv	Default<=>Default,IC9	Default<=>Default	FAM175B	ENSG00000165660	10	126455354	126535239	138	18	33613	6.1094	5e-10	resting-ica	TRUE
R_31pv	Default<=>Default,IC9	Default<=>Default	METTL10	ENSG00000203791	10	126438523	126515439	140	18	33626	7.1969	3.0803e-13	resting-ica	TRUE
R_31pv	Default<=>Default,IC9	Default<=>Default	RP11-12J10.3	ENSG00000258539	10	126295649	126515296	445	35	33541	6.3613	1e-10	resting-ica	TRUE
R_31pd	Default<=>Default,IC9	Default<=>Default	FAM175B	ENSG00000165660	10	126455354	126535239	138	18	33613	6.1094	5e-10	resting-ica	TRUE
R_31pd	Default<=>Default,IC9	Default<=>Default	METTL10	ENSG00000203791	10	126438523	126515439	140	18	33626	7.1969	3.0803e-13	resting-ica	TRUE
R_31pd	Default<=>Default,IC9	Default<=>Default	RP11-12J10.3	ENSG00000258539	10	126295649	126515296	445	35	33541	6.3613	1e-10	resting-ica	TRUE
L_7m	Default<=>Default,IC15	Default<=>Default	PIP5K1B	ENSG00000107242	9	71285330	71634091	871	54	33365	6.2116	2.6229e-10	resting-ica	TRUE
L_7m	Default<=>Default,IC15	Default<=>Default	FHL5	ENSG00000112214	6	96975424	97074512	238	18	33657	6.0507	7.2091e-10	resting-ica	TRUE
L_7m	Default<=>Default,IC15	Default<=>Default	PLCE1	ENSG00000138193	10	95755569	96102580	673	52	33582	7.0805	7.1818e-13	resting-ica	TRUE
L_7m	Default<=>Default,IC15	Default<=>Default	GRAP	ENSG00000154016	17	18913986	18985950	22	10	33384	6.4653	5.0553e-11	resting-ica	TRUE
L_POS1	Default<=>Default,IC15	Default<=>Default	PIP5K1B	ENSG00000107242	9	71285330	71634091	871	54	33365	6.2116	2.6229e-10	resting-ica	TRUE
L_POS1	Default<=>Default,IC15	Default<=>Default	FHL5	ENSG00000112214	6	96975424	97074512	238	18	33657	6.0507	7.2091e-10	resting-ica	TRUE
L_POS1	Default<=>Default,IC15	Default<=>Default	PLCE1	ENSG00000138193	10	95755569	96102580	673	52	33582	7.0805	7.1818e-13	resting-ica	TRUE
L_POS1	Default<=>Default,IC15	Default<=>Default	GRAP	ENSG00000154016	17	18913986	18985950	22	10	33384	6.4653	5.0553e-11	resting-ica	TRUE
L_v23ab	Default<=>Default,IC15	Default<=>Default	PIP5K1B	ENSG00000107242	9	71285330	71634091	871	54	33365	6.2116	2.6229e-10	resting-ica	TRUE
L_v23ab	Default<=>Default,IC15	Default<=>Default	FHL5	ENSG00000112214	6	96975424	97074512	238	18	33657	6.0507	7.2091e-10	resting-ica	TRUE
L_v23ab	Default<=>Default,IC15	Default<=>Default	PLCE1	ENSG00000138193	10	95755569	96102580	673	52	33582	7.0805	7.1818e-13	resting-ica	TRUE
L_v23ab	Default<=>Default,IC15	Default<=>Default	GRAP	ENSG00000154016	17	18913986	18985950	22	10	33384	6.4653	5.0553e-11	resting-ica	TRUE
L_d23ab	Default<=>Default,IC15	Default<=>Default	PIP5K1B	ENSG00000107242	9	71285330	71634091	871	54	33365	6.2116	2.6229e-10	resting-ica	TRUE
L_d23ab	Default<=>Default,IC15	Default<=>Default	FHL5	ENSG00000112214	6	96975424	97074512	238	18	33657	6.0507	7.2091e-10	resting-ica	TRUE
L_d23ab	Default<=>Default,IC15	Default<=>Default	PLCE1	ENSG00000138193	10	95755569	96102580	673	52	33582	7.0805	7.1818e-13	resting-ica	TRUE
L_d23ab	Default<=>Default,IC15	Default<=>Default	GRAP	ENSG00000154016	17	18913986	18985950	22	10	33384	6.4653	5.0553e-11	resting-ica	TRUE
L_31pv	Default<=>Default,IC15	Default<=>Default	PIP5K1B	ENSG00000107242	9	71285330	71634091	871	54	33365	6.2116	2.6229e-10	resting-ica	TRUE
L_31pv	Default<=>Default,IC15	Default<=>Default	FHL5	ENSG00000112214	6	96975424	97074512	238	18	33657	6.0507	7.2091e-10	resting-ica	TRUE
L_31pv	Default<=>Default,IC15	Default<=>Default	PLCE1	ENSG00000138193	10	95755569	96102580	673	52	33582	7.0805	7.1818e-13	resting-ica	TRUE
L_31pv	Default<=>Default,IC15	Default<=>Default	GRAP	ENSG00000154016	17	18913986	18985950	22	10	33384	6.4653	5.0553e-11	resting-ica	TRUE
L_8Ad	Default<=>Default,IC15	Default<=>Default	PIP5K1B	ENSG00000107242	9	71285330	71634091	871	54	33365	6.2116	2.6229e-10	resting-ica	TRUE
L_8Ad	Default<=>Default,IC15	Default<=>Default	FHL5	ENSG00000112214	6	96975424	97074512	238	18	33657	6.0507	7.2091e-10	resting-ica	TRUE
L_8Ad	Default<=>Default,IC15	Default<=>Default	PLCE1	ENSG00000138193	10	95755569	96102580	673	52	33582	7.0805	7.1818e-13	resting-ica	TRUE
L_8Ad	Default<=>Default,IC15	Default<=>Default	GRAP	ENSG00000154016	17	18913986	18985950	22	10	33384	6.4653	5.0553e-11	resting-ica	TRUE
L_PGs	Default<=>Default,IC15	Default<=>Default	PIP5K1B	ENSG00000107242	9	71285330	71634091	871	54	33365	6.2116	2.6229e-10	resting-ica	TRUE
L_PGs	Default<=>Default,IC15	Default<=>Default	FHL5	ENSG00000112214	6	96975424	97074512	238	18	33657	6.0507	7.2091e-10	resting-ica	TRUE
L_PGs	Default<=>Default,IC15	Default<=>Default	PLCE1	ENSG00000138193	10	95755569	96102580	673	52	33582	7.0805	7.1818e-13	resting-ica	TRUE
L_PGs	Default<=>Default,IC15	Default<=>Default	GRAP	ENSG00000154016	17	18913986	18985950	22	10	33384	6.4653	5.0553e-11	resting-ica	TRUE
L_31pd	Default<=>Default,IC15	Default<=>Default	PIP5K1B	ENSG00000107242	9	71285330	71634091	871	54	33365	6.2116	2.6229e-10	resting-ica	TRUE
L_31pd	Default<=>Default,IC15	Default<=>Default	FHL5	ENSG00000112214	6	96975424	97074512	238	18	33657	6.0507	7.2091e-10	resting-ica	TRUE
L_31pd	Default<=>Default,IC15	Default<=>Default	PLCE1	ENSG00000138193	10	95755569	96102580	673	52	33582	7.0805	7.1818e-13	resting-ica	TRUE
L_31pd	Default<=>Default,IC15	Default<=>Default	GRAP	ENSG00000154016	17	18913986	18985950	22	10	33384	6.4653	5.0553e-11	resting-ica	TRUE
R_7m	Default<=>Default,IC15	Default<=>Default	PIP5K1B	ENSG00000107242	9	71285330	71634091	871	54	33365	6.2116	2.6229e-10	resting-ica	TRUE
R_7m	Default<=>Default,IC15	Default<=>Default	FHL5	ENSG00000112214	6	96975424	97074512	238	18	33657	6.0507	7.2091e-10	resting-ica	TRUE
R_7m	Default<=>Default,IC15	Default<=>Default	PLCE1	ENSG00000138193	10	95755569	96102580	673	52	33582	7.0805	7.1818e-13	resting-ica	TRUE
R_7m	Default<=>Default,IC15	Default<=>Default	GRAP	ENSG00000154016	17	18913986	18985950	22	10	33384	6.4653	5.0553e-11	resting-ica	TRUE
R_POS1	Default<=>Default,IC15	Default<=>Default	PIP5K1B	ENSG00000107242	9	71285330	71634091	871	54	33365	6.2116	2.6229e-10	resting-ica	TRUE
R_POS1	Default<=>Default,IC15	Default<=>Default	FHL5	ENSG00000112214	6	96975424	97074512	238	18	33657	6.0507	7.2091e-10	resting-ica	TRUE
R_POS1	Default<=>Default,IC15	Default<=>Default	PLCE1	ENSG00000138193	10	95755569	96102580	673	52	33582	7.0805	7.1818e-13	resting-ica	TRUE
R_POS1	Default<=>Default,IC15	Default<=>Default	GRAP	ENSG00000154016	17	18913986	18985950	22	10	33384	6.4653	5.0553e-11	resting-ica	TRUE
R_v23ab	Default<=>Default,IC15	Default<=>Default	PIP5K1B	ENSG00000107242	9	71285330	71634091	871	54	33365	6.2116	2.6229e-10	resting-ica	TRUE
R_v23ab	Default<=>Default,IC15	Default<=>Default	FHL5	ENSG00000112214	6	96975424	97074512	238	18	33657	6.0507	7.2091e-10	resting-ica	TRUE
R_v23ab	Default<=>Default,IC15	Default<=>Default	PLCE1	ENSG00000138193	10	95755569	96102580	673	52	33582	7.0805	7.1818e-13	resting-ica	TRUE
R_v23ab	Default<=>Default,IC15	Default<=>Default	GRAP	ENSG00000154016	17	18913986	18985950	22	10	33384	6.4653	5.0553e-11	resting-ica	TRUE
R_d23ab	Default<=>Default,IC15	Default<=>Default	PIP5K1B	ENSG00000107242	9	71285330	71634091	871	54	33365	6.2116	2.6229e-10	resting-ica	TRUE
R_d23ab	Default<=>Default,IC15	Default<=>Default	FHL5	ENSG00000112214	6	96975424	97074512	238	18	33657	6.0507	7.2091e-10	resting-ica	TRUE
R_d23ab	Default<=>Default,IC15	Default<=>Default	PLCE1	ENSG00000138193	10	95755569	96102580	673	52	33582	7.0805	7.1818e-13	resting-ica	TRUE
R_d23ab	Default<=>Default,IC15	Default<=>Default	GRAP	ENSG00000154016	17	18913986	18985950	22	10	33384	6.4653	5.0553e-11	resting-ica	TRUE
R_31pv	Default<=>Default,IC15	Default<=>Default	PIP5K1B	ENSG00000107242	9	71285330	71634091	871	54	33365	6.2116	2.6229e-10	resting-ica	TRUE
R_31pv	Default<=>Default,IC15	Default<=>Default	FHL5	ENSG00000112214	6	96975424	97074512	238	18	33657	6.0507	7.2091e-10	resting-ica	TRUE
R_31pv	Default<=>Default,IC15	Default<=>Default	PLCE1	ENSG00000138193	10	95755569	96102580	673	52	33582	7.0805	7.1818e-13	resting-ica	TRUE
R_31pv	Default<=>Default,IC15	Default<=>Default	GRAP	ENSG00000154016	17	18913986	18985950	22	10	33384	6.4653	5.0553e-11	resting-ica	TRUE
R_9m	Default<=>Default,IC15	Default<=>Default	PIP5K1B	ENSG00000107242	9	71285330	71634091	871	54	33365	6.2116	2.6229e-10	resting-ica	TRUE
R_9m	Default<=>Default,IC15	Default<=>Default	FHL5	ENSG00000112214	6	96975424	97074512	238	18	33657	6.0507	7.2091e-10	resting-ica	TRUE
R_9m	Default<=>Default,IC15	Default<=>Default	PLCE1	ENSG00000138193	10	95755569	96102580	673	52	33582	7.0805	7.1818e-13	resting-ica	TRUE
R_9m	Default<=>Default,IC15	Default<=>Default	GRAP	ENSG00000154016	17	18913986	18985950	22	10	33384	6.4653	5.0553e-11	resting-ica	TRUE
R_10v	Default<=>Default,IC15	Default<=>Default	PIP5K1B	ENSG00000107242	9	71285330	71634091	871	54	33365	6.2116	2.6229e-10	resting-ica	TRUE
R_10v	Default<=>Default,IC15	Default<=>Default	FHL5	ENSG00000112214	6	96975424	97074512	238	18	33657	6.0507	7.2091e-10	resting-ica	TRUE
R_10v	Default<=>Default,IC15	Default<=>Default	PLCE1	ENSG00000138193	10	95755569	96102580	673	52	33582	7.0805	7.1818e-13	resting-ica	TRUE
R_10v	Default<=>Default,IC15	Default<=>Default	GRAP	ENSG00000154016	17	18913986	18985950	22	10	33384	6.4653	5.0553e-11	resting-ica	TRUE
R_PGi	Default<=>Default,IC15	Default<=>Default	PIP5K1B	ENSG00000107242	9	71285330	71634091	871	54	33365	6.2116	2.6229e-10	resting-ica	TRUE
R_PGi	Default<=>Default,IC15	Default<=>Default	FHL5	ENSG00000112214	6	96975424	97074512	238	18	33657	6.0507	7.2091e-10	resting-ica	TRUE
R_PGi	Default<=>Default,IC15	Default<=>Default	PLCE1	ENSG00000138193	10	95755569	96102580	673	52	33582	7.0805	7.1818e-13	resting-ica	TRUE
R_PGi	Default<=>Default,IC15	Default<=>Default	GRAP	ENSG00000154016	17	18913986	18985950	22	10	33384	6.4653	5.0553e-11	resting-ica	TRUE
R_STSva	Default<=>Default,IC15	Default<=>Default	PIP5K1B	ENSG00000107242	9	71285330	71634091	871	54	33365	6.2116	2.6229e-10	resting-ica	TRUE
R_STSva	Default<=>Default,IC15	Default<=>Default	FHL5	ENSG00000112214	6	96975424	97074512	238	18	33657	6.0507	7.2091e-10	resting-ica	TRUE
R_STSva	Default<=>Default,IC15	Default<=>Default	PLCE1	ENSG00000138193	10	95755569	96102580	673	52	33582	7.0805	7.1818e-13	resting-ica	TRUE
R_STSva	Default<=>Default,IC15	Default<=>Default	GRAP	ENSG00000154016	17	18913986	18985950	22	10	33384	6.4653	5.0553e-11	resting-ica	TRUE
L_10r	Default<=>Default,IC18	Default<=>Default	GRAP	ENSG00000154016	17	18913986	18985950	22	10	33373	5.9517	1.3271e-09	resting-ica	TRUE
L_8Av	Default<=>Default,IC18	Default<=>Default	GRAP	ENSG00000154016	17	18913986	18985950	22	10	33373	5.9517	1.3271e-09	resting-ica	TRUE
L_9m	Default<=>Default,IC18	Default<=>Default	GRAP	ENSG00000154016	17	18913986	18985950	22	10	33373	5.9517	1.3271e-09	resting-ica	TRUE
L_10v	Default<=>Default,IC18	Default<=>Default	GRAP	ENSG00000154016	17	18913986	18985950	22	10	33373	5.9517	1.3271e-09	resting-ica	TRUE
L_47s	Default<=>Default,IC18	Default<=>Default	GRAP	ENSG00000154016	17	18913986	18985950	22	10	33373	5.9517	1.3271e-09	resting-ica	TRUE
L_TGd	Default<=>Default,IC18	Default<=>Default	GRAP	ENSG00000154016	17	18913986	18985950	22	10	33373	5.9517	1.3271e-09	resting-ica	TRUE
L_STSva	Default<=>Default,IC18	Default<=>Default	GRAP	ENSG00000154016	17	18913986	18985950	22	10	33373	5.9517	1.3271e-09	resting-ica	TRUE
R_8Av	Default<=>Default,IC18	Default<=>Default	GRAP	ENSG00000154016	17	18913986	18985950	22	10	33373	5.9517	1.3271e-09	resting-ica	TRUE
R_10v	Default<=>Default,IC18	Default<=>Default	GRAP	ENSG00000154016	17	18913986	18985950	22	10	33373	5.9517	1.3271e-09	resting-ica	TRUE
R_47s	Default<=>Default,IC18	Default<=>Default	GRAP	ENSG00000154016	17	18913986	18985950	22	10	33373	5.9517	1.3271e-09	resting-ica	TRUE
R_STSda	Default<=>Default,IC18	Default<=>Default	GRAP	ENSG00000154016	17	18913986	18985950	22	10	33373	5.9517	1.3271e-09	resting-ica	TRUE
R_TGd	Default<=>Default,IC18	Default<=>Default	GRAP	ENSG00000154016	17	18913986	18985950	22	10	33373	5.9517	1.3271e-09	resting-ica	TRUE
R_TE2a	Default<=>Default,IC18	Default<=>Default	GRAP	ENSG00000154016	17	18913986	18985950	22	10	33373	5.9517	1.3271e-09	resting-ica	TRUE
R_STSva	Default<=>Default,IC18	Default<=>Default	GRAP	ENSG00000154016	17	18913986	18985950	22	10	33373	5.9517	1.3271e-09	resting-ica	TRUE
L_pOFC	Default<=>Orbito-Affective,IC7	Default<=>Orbito-Affective	TNFRSF11B	ENSG00000164761	8	119925796	119999439	248	27	33614	6.2073	2.6958e-10	resting-ica	FALSE
R_pOFC	Default<=>Orbito-Affective,IC7	Default<=>Orbito-Affective	TNFRSF11B	ENSG00000164761	8	119925796	119999439	248	27	33614	6.2073	2.6958e-10	resting-ica	FALSE
L_MIP	Dorsal-Attention<=>Default,IC6	Dorsal-Attention<=>Default	CPED1	ENSG00000106034	7	120593731	120947498	805	32	33602	6.3262	1.2563e-10	resting-ica	FALSE
L_LIPd	Dorsal-Attention<=>Default,IC6	Dorsal-Attention<=>Default	CPED1	ENSG00000106034	7	120593731	120947498	805	32	33602	6.3262	1.2563e-10	resting-ica	FALSE
L_TE2a	Dorsal-Attention<=>Default,IC6	Dorsal-Attention<=>Default	CPED1	ENSG00000106034	7	120593731	120947498	805	32	33602	6.3262	1.2563e-10	resting-ica	FALSE
L_TE2p	Dorsal-Attention<=>Default,IC6	Dorsal-Attention<=>Default	CPED1	ENSG00000106034	7	120593731	120947498	805	32	33602	6.3262	1.2563e-10	resting-ica	FALSE
L_PHT	Dorsal-Attention<=>Default,IC6	Dorsal-Attention<=>Default	CPED1	ENSG00000106034	7	120593731	120947498	805	32	33602	6.3262	1.2563e-10	resting-ica	FALSE
R_7PL	Dorsal-Attention<=>Default,IC6	Dorsal-Attention<=>Default	CPED1	ENSG00000106034	7	120593731	120947498	805	32	33602	6.3262	1.2563e-10	resting-ica	FALSE
R_PFt	Dorsal-Attention<=>Default,IC6	Dorsal-Attention<=>Default	CPED1	ENSG00000106034	7	120593731	120947498	805	32	33602	6.3262	1.2563e-10	resting-ica	FALSE
L_7PL	Dorsal-Attention<=>Default,IC9	Dorsal-Attention<=>Default	FAM175B	ENSG00000165660	10	126455354	126535239	138	18	33614	6.0867	5.7644e-10	resting-ica	TRUE
L_7PL	Dorsal-Attention<=>Default,IC9	Dorsal-Attention<=>Default	FAM53B	ENSG00000189319	10	126297861	126467838	347	26	33540	6.0054	9.5438e-10	resting-ica	TRUE
L_7PL	Dorsal-Attention<=>Default,IC9	Dorsal-Attention<=>Default	METTL10	ENSG00000203791	10	126438523	126515439	140	18	33627	6.7008	1.0368e-11	resting-ica	TRUE
L_7PL	Dorsal-Attention<=>Default,IC9	Dorsal-Attention<=>Default	RP11-12J10.3	ENSG00000258539	10	126295649	126515296	445	35	33542	6.3524	1.06e-10	resting-ica	TRUE
L_6a	Dorsal-Attention<=>Default,IC9	Dorsal-Attention<=>Default	FAM175B	ENSG00000165660	10	126455354	126535239	138	18	33614	6.0867	5.7644e-10	resting-ica	TRUE
L_6a	Dorsal-Attention<=>Default,IC9	Dorsal-Attention<=>Default	FAM53B	ENSG00000189319	10	126297861	126467838	347	26	33540	6.0054	9.5438e-10	resting-ica	TRUE
L_6a	Dorsal-Attention<=>Default,IC9	Dorsal-Attention<=>Default	METTL10	ENSG00000203791	10	126438523	126515439	140	18	33627	6.7008	1.0368e-11	resting-ica	TRUE
L_6a	Dorsal-Attention<=>Default,IC9	Dorsal-Attention<=>Default	RP11-12J10.3	ENSG00000258539	10	126295649	126515296	445	35	33542	6.3524	1.06e-10	resting-ica	TRUE
R_7PL	Dorsal-Attention<=>Default,IC9	Dorsal-Attention<=>Default	FAM175B	ENSG00000165660	10	126455354	126535239	138	18	33614	6.0867	5.7644e-10	resting-ica	TRUE
R_7PL	Dorsal-Attention<=>Default,IC9	Dorsal-Attention<=>Default	FAM53B	ENSG00000189319	10	126297861	126467838	347	26	33540	6.0054	9.5438e-10	resting-ica	TRUE
R_7PL	Dorsal-Attention<=>Default,IC9	Dorsal-Attention<=>Default	METTL10	ENSG00000203791	10	126438523	126515439	140	18	33627	6.7008	1.0368e-11	resting-ica	TRUE
R_7PL	Dorsal-Attention<=>Default,IC9	Dorsal-Attention<=>Default	RP11-12J10.3	ENSG00000258539	10	126295649	126515296	445	35	33542	6.3524	1.06e-10	resting-ica	TRUE
R_MIP	Dorsal-Attention<=>Default,IC9	Dorsal-Attention<=>Default	FAM175B	ENSG00000165660	10	126455354	126535239	138	18	33614	6.0867	5.7644e-10	resting-ica	TRUE
R_MIP	Dorsal-Attention<=>Default,IC9	Dorsal-Attention<=>Default	FAM53B	ENSG00000189319	10	126297861	126467838	347	26	33540	6.0054	9.5438e-10	resting-ica	TRUE
R_MIP	Dorsal-Attention<=>Default,IC9	Dorsal-Attention<=>Default	METTL10	ENSG00000203791	10	126438523	126515439	140	18	33627	6.7008	1.0368e-11	resting-ica	TRUE
R_MIP	Dorsal-Attention<=>Default,IC9	Dorsal-Attention<=>Default	RP11-12J10.3	ENSG00000258539	10	126295649	126515296	445	35	33542	6.3524	1.06e-10	resting-ica	TRUE
R_PFt	Dorsal-Attention<=>Default,IC9	Dorsal-Attention<=>Default	FAM175B	ENSG00000165660	10	126455354	126535239	138	18	33614	6.0867	5.7644e-10	resting-ica	TRUE
R_PFt	Dorsal-Attention<=>Default,IC9	Dorsal-Attention<=>Default	FAM53B	ENSG00000189319	10	126297861	126467838	347	26	33540	6.0054	9.5438e-10	resting-ica	TRUE
R_PFt	Dorsal-Attention<=>Default,IC9	Dorsal-Attention<=>Default	METTL10	ENSG00000203791	10	126438523	126515439	140	18	33627	6.7008	1.0368e-11	resting-ica	TRUE
R_PFt	Dorsal-Attention<=>Default,IC9	Dorsal-Attention<=>Default	RP11-12J10.3	ENSG00000258539	10	126295649	126515296	445	35	33542	6.3524	1.06e-10	resting-ica	TRUE
L_TE1p	Dorsal-Attention<=>Frontoparietal,IC3	Dorsal-Attention<=>Frontoparietal	TBC1D5	ENSG00000131374	3	17188654	17818990	1220	18	33603	6.7444	7.6852e-12	resting-ica	FALSE
L_PHT	Dorsal-Attention<=>Frontoparietal,IC3	Dorsal-Attention<=>Frontoparietal	TBC1D5	ENSG00000131374	3	17188654	17818990	1220	18	33603	6.7444	7.6852e-12	resting-ica	FALSE
L_IP0	Dorsal-Attention<=>Frontoparietal,IC3	Dorsal-Attention<=>Frontoparietal	TBC1D5	ENSG00000131374	3	17188654	17818990	1220	18	33603	6.7444	7.6852e-12	resting-ica	FALSE
R_TE1p	Dorsal-Attention<=>Frontoparietal,IC3	Dorsal-Attention<=>Frontoparietal	TBC1D5	ENSG00000131374	3	17188654	17818990	1220	18	33603	6.7444	7.6852e-12	resting-ica	FALSE
R_PHT	Dorsal-Attention<=>Frontoparietal,IC3	Dorsal-Attention<=>Frontoparietal	TBC1D5	ENSG00000131374	3	17188654	17818990	1220	18	33603	6.7444	7.6852e-12	resting-ica	FALSE
R_PGp	Dorsal-Attention<=>Frontoparietal,IC3	Dorsal-Attention<=>Frontoparietal	TBC1D5	ENSG00000131374	3	17188654	17818990	1220	18	33603	6.7444	7.6852e-12	resting-ica	FALSE
R_IP0	Dorsal-Attention<=>Frontoparietal,IC3	Dorsal-Attention<=>Frontoparietal	TBC1D5	ENSG00000131374	3	17188654	17818990	1220	18	33603	6.7444	7.6852e-12	resting-ica	FALSE
L_6a	Dorsal-Attention<=>Frontoparietal,IC4	Dorsal-Attention<=>Frontoparietal	ZIC1	ENSG00000152977	3	147092171	147144506	94	15	33586	6.9729	1.5521e-12	resting-ica	TRUE
L_6a	Dorsal-Attention<=>Frontoparietal,IC4	Dorsal-Attention<=>Frontoparietal	PKDCC	ENSG00000162878	2	42240160	42295668	235	14	33495	6.4059	7.475e-11	resting-ica	TRUE
L_6a	Dorsal-Attention<=>Frontoparietal,IC4	Dorsal-Attention<=>Frontoparietal	ZIC4	ENSG00000174963	3	147093833	147159647	114	17	33598	6.6322	1.6531e-11	resting-ica	TRUE
L_i6-8	Dorsal-Attention<=>Frontoparietal,IC4	Dorsal-Attention<=>Frontoparietal	ZIC1	ENSG00000152977	3	147092171	147144506	94	15	33586	6.9729	1.5521e-12	resting-ica	TRUE
L_i6-8	Dorsal-Attention<=>Frontoparietal,IC4	Dorsal-Attention<=>Frontoparietal	PKDCC	ENSG00000162878	2	42240160	42295668	235	14	33495	6.4059	7.475e-11	resting-ica	TRUE
L_i6-8	Dorsal-Attention<=>Frontoparietal,IC4	Dorsal-Attention<=>Frontoparietal	ZIC4	ENSG00000174963	3	147093833	147159647	114	17	33598	6.6322	1.6531e-11	resting-ica	TRUE
L_PFt	Dorsal-Attention<=>Frontoparietal,IC4	Dorsal-Attention<=>Frontoparietal	ZIC1	ENSG00000152977	3	147092171	147144506	94	15	33586	6.9729	1.5521e-12	resting-ica	TRUE
L_PFt	Dorsal-Attention<=>Frontoparietal,IC4	Dorsal-Attention<=>Frontoparietal	PKDCC	ENSG00000162878	2	42240160	42295668	235	14	33495	6.4059	7.475e-11	resting-ica	TRUE
L_PFt	Dorsal-Attention<=>Frontoparietal,IC4	Dorsal-Attention<=>Frontoparietal	ZIC4	ENSG00000174963	3	147093833	147159647	114	17	33598	6.6322	1.6531e-11	resting-ica	TRUE
R_6a	Dorsal-Attention<=>Frontoparietal,IC4	Dorsal-Attention<=>Frontoparietal	ZIC1	ENSG00000152977	3	147092171	147144506	94	15	33586	6.9729	1.5521e-12	resting-ica	TRUE
R_6a	Dorsal-Attention<=>Frontoparietal,IC4	Dorsal-Attention<=>Frontoparietal	PKDCC	ENSG00000162878	2	42240160	42295668	235	14	33495	6.4059	7.475e-11	resting-ica	TRUE
R_6a	Dorsal-Attention<=>Frontoparietal,IC4	Dorsal-Attention<=>Frontoparietal	ZIC4	ENSG00000174963	3	147093833	147159647	114	17	33598	6.6322	1.6531e-11	resting-ica	TRUE
R_i6-8	Dorsal-Attention<=>Frontoparietal,IC4	Dorsal-Attention<=>Frontoparietal	ZIC1	ENSG00000152977	3	147092171	147144506	94	15	33586	6.9729	1.5521e-12	resting-ica	TRUE
R_i6-8	Dorsal-Attention<=>Frontoparietal,IC4	Dorsal-Attention<=>Frontoparietal	PKDCC	ENSG00000162878	2	42240160	42295668	235	14	33495	6.4059	7.475e-11	resting-ica	TRUE
R_i6-8	Dorsal-Attention<=>Frontoparietal,IC4	Dorsal-Attention<=>Frontoparietal	ZIC4	ENSG00000174963	3	147093833	147159647	114	17	33598	6.6322	1.6531e-11	resting-ica	TRUE
R_PFm	Dorsal-Attention<=>Frontoparietal,IC4	Dorsal-Attention<=>Frontoparietal	ZIC1	ENSG00000152977	3	147092171	147144506	94	15	33586	6.9729	1.5521e-12	resting-ica	TRUE
R_PFm	Dorsal-Attention<=>Frontoparietal,IC4	Dorsal-Attention<=>Frontoparietal	PKDCC	ENSG00000162878	2	42240160	42295668	235	14	33495	6.4059	7.475e-11	resting-ica	TRUE
R_PFm	Dorsal-Attention<=>Frontoparietal,IC4	Dorsal-Attention<=>Frontoparietal	ZIC4	ENSG00000174963	3	147093833	147159647	114	17	33598	6.6322	1.6531e-11	resting-ica	TRUE
L_TE1p	Dorsal-Attention<=>Frontoparietal,IC5	Dorsal-Attention<=>Frontoparietal	CPED1	ENSG00000106034	7	120593731	120947498	805	32	33592	6.8714	3.1798e-12	resting-ica	FALSE
L_TE2p	Dorsal-Attention<=>Frontoparietal,IC5	Dorsal-Attention<=>Frontoparietal	CPED1	ENSG00000106034	7	120593731	120947498	805	32	33592	6.8714	3.1798e-12	resting-ica	FALSE
R_PGp	Dorsal-Attention<=>Frontoparietal,IC5	Dorsal-Attention<=>Frontoparietal	CPED1	ENSG00000106034	7	120593731	120947498	805	32	33592	6.8714	3.1798e-12	resting-ica	FALSE
R_IP0	Dorsal-Attention<=>Frontoparietal,IC5	Dorsal-Attention<=>Frontoparietal	CPED1	ENSG00000106034	7	120593731	120947498	805	32	33592	6.8714	3.1798e-12	resting-ica	FALSE
L_POS2	Dorsal-Attention<=>Frontoparietal,IC6	Dorsal-Attention<=>Frontoparietal	FAM175B	ENSG00000165660	10	126455354	126535239	138	18	33615	6.1094	5e-10	resting-ica	TRUE
L_POS2	Dorsal-Attention<=>Frontoparietal,IC6	Dorsal-Attention<=>Frontoparietal	FAM53B	ENSG00000189319	10	126297861	126467838	347	26	33541	7.8404	2.2463e-15	resting-ica	TRUE
L_POS2	Dorsal-Attention<=>Frontoparietal,IC6	Dorsal-Attention<=>Frontoparietal	METTL10	ENSG00000203791	10	126438523	126515439	140	18	33628	7.2859	1.5982e-13	resting-ica	TRUE
L_POS2	Dorsal-Attention<=>Frontoparietal,IC6	Dorsal-Attention<=>Frontoparietal	RP11-12J10.3	ENSG00000258539	10	126295649	126515296	445	35	33543	7.8883	1.5317e-15	resting-ica	TRUE
L_7Pm	Dorsal-Attention<=>Frontoparietal,IC6	Dorsal-Attention<=>Frontoparietal	FAM175B	ENSG00000165660	10	126455354	126535239	138	18	33615	6.1094	5e-10	resting-ica	TRUE
L_7Pm	Dorsal-Attention<=>Frontoparietal,IC6	Dorsal-Attention<=>Frontoparietal	FAM53B	ENSG00000189319	10	126297861	126467838	347	26	33541	7.8404	2.2463e-15	resting-ica	TRUE
L_7Pm	Dorsal-Attention<=>Frontoparietal,IC6	Dorsal-Attention<=>Frontoparietal	METTL10	ENSG00000203791	10	126438523	126515439	140	18	33628	7.2859	1.5982e-13	resting-ica	TRUE
L_7Pm	Dorsal-Attention<=>Frontoparietal,IC6	Dorsal-Attention<=>Frontoparietal	RP11-12J10.3	ENSG00000258539	10	126295649	126515296	445	35	33543	7.8883	1.5317e-15	resting-ica	TRUE
L_7PL	Dorsal-Attention<=>Frontoparietal,IC6	Dorsal-Attention<=>Frontoparietal	FAM175B	ENSG00000165660	10	126455354	126535239	138	18	33615	6.1094	5e-10	resting-ica	TRUE
L_7PL	Dorsal-Attention<=>Frontoparietal,IC6	Dorsal-Attention<=>Frontoparietal	FAM53B	ENSG00000189319	10	126297861	126467838	347	26	33541	7.8404	2.2463e-15	resting-ica	TRUE
L_7PL	Dorsal-Attention<=>Frontoparietal,IC6	Dorsal-Attention<=>Frontoparietal	METTL10	ENSG00000203791	10	126438523	126515439	140	18	33628	7.2859	1.5982e-13	resting-ica	TRUE
L_7PL	Dorsal-Attention<=>Frontoparietal,IC6	Dorsal-Attention<=>Frontoparietal	RP11-12J10.3	ENSG00000258539	10	126295649	126515296	445	35	33543	7.8883	1.5317e-15	resting-ica	TRUE
R_POS2	Dorsal-Attention<=>Frontoparietal,IC6	Dorsal-Attention<=>Frontoparietal	FAM175B	ENSG00000165660	10	126455354	126535239	138	18	33615	6.1094	5e-10	resting-ica	TRUE
R_POS2	Dorsal-Attention<=>Frontoparietal,IC6	Dorsal-Attention<=>Frontoparietal	FAM53B	ENSG00000189319	10	126297861	126467838	347	26	33541	7.8404	2.2463e-15	resting-ica	TRUE
R_POS2	Dorsal-Attention<=>Frontoparietal,IC6	Dorsal-Attention<=>Frontoparietal	METTL10	ENSG00000203791	10	126438523	126515439	140	18	33628	7.2859	1.5982e-13	resting-ica	TRUE
R_POS2	Dorsal-Attention<=>Frontoparietal,IC6	Dorsal-Attention<=>Frontoparietal	RP11-12J10.3	ENSG00000258539	10	126295649	126515296	445	35	33543	7.8883	1.5317e-15	resting-ica	TRUE
R_7Pm	Dorsal-Attention<=>Frontoparietal,IC6	Dorsal-Attention<=>Frontoparietal	FAM175B	ENSG00000165660	10	126455354	126535239	138	18	33615	6.1094	5e-10	resting-ica	TRUE
R_7Pm	Dorsal-Attention<=>Frontoparietal,IC6	Dorsal-Attention<=>Frontoparietal	FAM53B	ENSG00000189319	10	126297861	126467838	347	26	33541	7.8404	2.2463e-15	resting-ica	TRUE
R_7Pm	Dorsal-Attention<=>Frontoparietal,IC6	Dorsal-Attention<=>Frontoparietal	METTL10	ENSG00000203791	10	126438523	126515439	140	18	33628	7.2859	1.5982e-13	resting-ica	TRUE
R_7Pm	Dorsal-Attention<=>Frontoparietal,IC6	Dorsal-Attention<=>Frontoparietal	RP11-12J10.3	ENSG00000258539	10	126295649	126515296	445	35	33543	7.8883	1.5317e-15	resting-ica	TRUE
R_7PL	Dorsal-Attention<=>Frontoparietal,IC6	Dorsal-Attention<=>Frontoparietal	FAM175B	ENSG00000165660	10	126455354	126535239	138	18	33615	6.1094	5e-10	resting-ica	TRUE
R_7PL	Dorsal-Attention<=>Frontoparietal,IC6	Dorsal-Attention<=>Frontoparietal	FAM53B	ENSG00000189319	10	126297861	126467838	347	26	33541	7.8404	2.2463e-15	resting-ica	TRUE
R_7PL	Dorsal-Attention<=>Frontoparietal,IC6	Dorsal-Attention<=>Frontoparietal	METTL10	ENSG00000203791	10	126438523	126515439	140	18	33628	7.2859	1.5982e-13	resting-ica	TRUE
R_7PL	Dorsal-Attention<=>Frontoparietal,IC6	Dorsal-Attention<=>Frontoparietal	RP11-12J10.3	ENSG00000258539	10	126295649	126515296	445	35	33543	7.8883	1.5317e-15	resting-ica	TRUE
L_7PL	Dorsal-Attention<=>Frontoparietal,IC10	Dorsal-Attention<=>Frontoparietal	EPHA3	ENSG00000044524	3	89121674	89541284	792	26	33516	6.9085	2.4491e-12	resting-ica	TRUE
L_TE1p	Dorsal-Attention<=>Frontoparietal,IC10	Dorsal-Attention<=>Frontoparietal	EPHA3	ENSG00000044524	3	89121674	89541284	792	26	33516	6.9085	2.4491e-12	resting-ica	TRUE
L_PHT	Dorsal-Attention<=>Frontoparietal,IC10	Dorsal-Attention<=>Frontoparietal	EPHA3	ENSG00000044524	3	89121674	89541284	792	26	33516	6.9085	2.4491e-12	resting-ica	TRUE
R_7PL	Dorsal-Attention<=>Frontoparietal,IC10	Dorsal-Attention<=>Frontoparietal	EPHA3	ENSG00000044524	3	89121674	89541284	792	26	33516	6.9085	2.4491e-12	resting-ica	TRUE
R_MIP	Dorsal-Attention<=>Frontoparietal,IC10	Dorsal-Attention<=>Frontoparietal	EPHA3	ENSG00000044524	3	89121674	89541284	792	26	33516	6.9085	2.4491e-12	resting-ica	TRUE
R_AIP	Dorsal-Attention<=>Frontoparietal,IC10	Dorsal-Attention<=>Frontoparietal	EPHA3	ENSG00000044524	3	89121674	89541284	792	26	33516	6.9085	2.4491e-12	resting-ica	TRUE
R_TE1p	Dorsal-Attention<=>Frontoparietal,IC10	Dorsal-Attention<=>Frontoparietal	EPHA3	ENSG00000044524	3	89121674	89541284	792	26	33516	6.9085	2.4491e-12	resting-ica	TRUE
R_TE1m	Dorsal-Attention<=>Frontoparietal,IC10	Dorsal-Attention<=>Frontoparietal	EPHA3	ENSG00000044524	3	89121674	89541284	792	26	33516	6.9085	2.4491e-12	resting-ica	TRUE
L_STSdp	Dorsal-Attention<=>Language,IC16	Dorsal-Attention<=>Language	EPHA3	ENSG00000044524	3	89121674	89541284	792	26	33518	7.0769	7.3722e-13	resting-ica	TRUE
L_PHT	Dorsal-Attention<=>Language,IC16	Dorsal-Attention<=>Language	EPHA3	ENSG00000044524	3	89121674	89541284	792	26	33518	7.0769	7.3722e-13	resting-ica	TRUE
L_TPOJ1	Dorsal-Attention<=>Language,IC16	Dorsal-Attention<=>Language	EPHA3	ENSG00000044524	3	89121674	89541284	792	26	33518	7.0769	7.3722e-13	resting-ica	TRUE
R_A5	Dorsal-Attention<=>Language,IC16	Dorsal-Attention<=>Language	EPHA3	ENSG00000044524	3	89121674	89541284	792	26	33518	7.0769	7.3722e-13	resting-ica	TRUE
L_pOFC	Dorsal-Attention<=>Orbito-Affective,IC2	Dorsal-Attention<=>Orbito-Affective	CPED1	ENSG00000106034	7	120593731	120947498	805	32	33593	6.4043	7.555e-11	resting-ica	FALSE
R_pOFC	Dorsal-Attention<=>Orbito-Affective,IC2	Dorsal-Attention<=>Orbito-Affective	CPED1	ENSG00000106034	7	120593731	120947498	805	32	33593	6.4043	7.555e-11	resting-ica	FALSE
L_TF	Dorsal-Attention<=>Ventral-Multimodal,IC4	Dorsal-Attention<=>Ventral-Multimodal	CPED1	ENSG00000106034	7	120593731	120947498	805	32	33580	6.5417	3.0417e-11	resting-ica	FALSE
L_TE2p	Dorsal-Attention<=>Ventral-Multimodal,IC4	Dorsal-Attention<=>Ventral-Multimodal	CPED1	ENSG00000106034	7	120593731	120947498	805	32	33580	6.5417	3.0417e-11	resting-ica	FALSE
R_PeEc	Dorsal-Attention<=>Ventral-Multimodal,IC4	Dorsal-Attention<=>Ventral-Multimodal	CPED1	ENSG00000106034	7	120593731	120947498	805	32	33580	6.5417	3.0417e-11	resting-ica	FALSE
L_PeEc	Dorsal-Attention<=>Ventral-Multimodal,IC5	Dorsal-Attention<=>Ventral-Multimodal	CPED1	ENSG00000106034	7	120593731	120947498	805	32	33559	7.001	1.2707e-12	resting-ica	FALSE
R_TE2p	Dorsal-Attention<=>Ventral-Multimodal,IC5	Dorsal-Attention<=>Ventral-Multimodal	CPED1	ENSG00000106034	7	120593731	120947498	805	32	33559	7.001	1.2707e-12	resting-ica	FALSE
L_IFSa	Frontoparietal<=>Default,IC4	Frontoparietal<=>Default	EPHA3	ENSG00000044524	3	89121674	89541284	792	26	33514	6.6962	1.0698e-11	resting-ica	TRUE
L_STSvp	Frontoparietal<=>Default,IC4	Frontoparietal<=>Default	EPHA3	ENSG00000044524	3	89121674	89541284	792	26	33514	6.6962	1.0698e-11	resting-ica	TRUE
L_TE1p	Frontoparietal<=>Default,IC4	Frontoparietal<=>Default	EPHA3	ENSG00000044524	3	89121674	89541284	792	26	33514	6.6962	1.0698e-11	resting-ica	TRUE
L_IP1	Frontoparietal<=>Default,IC4	Frontoparietal<=>Default	EPHA3	ENSG00000044524	3	89121674	89541284	792	26	33514	6.6962	1.0698e-11	resting-ica	TRUE
R_v23ab	Frontoparietal<=>Default,IC4	Frontoparietal<=>Default	EPHA3	ENSG00000044524	3	89121674	89541284	792	26	33514	6.6962	1.0698e-11	resting-ica	TRUE
R_44	Frontoparietal<=>Default,IC4	Frontoparietal<=>Default	EPHA3	ENSG00000044524	3	89121674	89541284	792	26	33514	6.6962	1.0698e-11	resting-ica	TRUE
R_10v	Frontoparietal<=>Default,IC4	Frontoparietal<=>Default	EPHA3	ENSG00000044524	3	89121674	89541284	792	26	33514	6.6962	1.0698e-11	resting-ica	TRUE
R_i6-8	Frontoparietal<=>Default,IC4	Frontoparietal<=>Default	EPHA3	ENSG00000044524	3	89121674	89541284	792	26	33514	6.6962	1.0698e-11	resting-ica	TRUE
R_STSvp	Frontoparietal<=>Default,IC4	Frontoparietal<=>Default	EPHA3	ENSG00000044524	3	89121674	89541284	792	26	33514	6.6962	1.0698e-11	resting-ica	TRUE
R_TE1p	Frontoparietal<=>Default,IC4	Frontoparietal<=>Default	EPHA3	ENSG00000044524	3	89121674	89541284	792	26	33514	6.6962	1.0698e-11	resting-ica	TRUE
R_IP1	Frontoparietal<=>Default,IC4	Frontoparietal<=>Default	EPHA3	ENSG00000044524	3	89121674	89541284	792	26	33514	6.6962	1.0698e-11	resting-ica	TRUE
R_31a	Frontoparietal<=>Default,IC4	Frontoparietal<=>Default	EPHA3	ENSG00000044524	3	89121674	89541284	792	26	33514	6.6962	1.0698e-11	resting-ica	TRUE
R_TE1m	Frontoparietal<=>Default,IC4	Frontoparietal<=>Default	EPHA3	ENSG00000044524	3	89121674	89541284	792	26	33514	6.6962	1.0698e-11	resting-ica	TRUE
L_d23ab	Frontoparietal<=>Default,IC6	Frontoparietal<=>Default	ZIC1	ENSG00000152977	3	147092171	147144506	94	15	33594	6.6036	2.0059e-11	resting-ica	TRUE
L_d23ab	Frontoparietal<=>Default,IC6	Frontoparietal<=>Default	ZIC4	ENSG00000174963	3	147093833	147159647	114	17	33606	6.3757	9.1056e-11	resting-ica	TRUE
L_31pv	Frontoparietal<=>Default,IC6	Frontoparietal<=>Default	ZIC1	ENSG00000152977	3	147092171	147144506	94	15	33594	6.6036	2.0059e-11	resting-ica	TRUE
L_31pv	Frontoparietal<=>Default,IC6	Frontoparietal<=>Default	ZIC4	ENSG00000174963	3	147093833	147159647	114	17	33606	6.3757	9.1056e-11	resting-ica	TRUE
L_a9-46v	Frontoparietal<=>Default,IC6	Frontoparietal<=>Default	ZIC1	ENSG00000152977	3	147092171	147144506	94	15	33594	6.6036	2.0059e-11	resting-ica	TRUE
L_a9-46v	Frontoparietal<=>Default,IC6	Frontoparietal<=>Default	ZIC4	ENSG00000174963	3	147093833	147159647	114	17	33606	6.3757	9.1056e-11	resting-ica	TRUE
L_a10p	Frontoparietal<=>Default,IC6	Frontoparietal<=>Default	ZIC1	ENSG00000152977	3	147092171	147144506	94	15	33594	6.6036	2.0059e-11	resting-ica	TRUE
L_a10p	Frontoparietal<=>Default,IC6	Frontoparietal<=>Default	ZIC4	ENSG00000174963	3	147093833	147159647	114	17	33606	6.3757	9.1056e-11	resting-ica	TRUE
L_s6-8	Frontoparietal<=>Default,IC6	Frontoparietal<=>Default	ZIC1	ENSG00000152977	3	147092171	147144506	94	15	33594	6.6036	2.0059e-11	resting-ica	TRUE
L_s6-8	Frontoparietal<=>Default,IC6	Frontoparietal<=>Default	ZIC4	ENSG00000174963	3	147093833	147159647	114	17	33606	6.3757	9.1056e-11	resting-ica	TRUE
L_AVI	Frontoparietal<=>Default,IC6	Frontoparietal<=>Default	ZIC1	ENSG00000152977	3	147092171	147144506	94	15	33594	6.6036	2.0059e-11	resting-ica	TRUE
L_AVI	Frontoparietal<=>Default,IC6	Frontoparietal<=>Default	ZIC4	ENSG00000174963	3	147093833	147159647	114	17	33606	6.3757	9.1056e-11	resting-ica	TRUE
L_PFm	Frontoparietal<=>Default,IC6	Frontoparietal<=>Default	ZIC1	ENSG00000152977	3	147092171	147144506	94	15	33594	6.6036	2.0059e-11	resting-ica	TRUE
L_PFm	Frontoparietal<=>Default,IC6	Frontoparietal<=>Default	ZIC4	ENSG00000174963	3	147093833	147159647	114	17	33606	6.3757	9.1056e-11	resting-ica	TRUE
R_d23ab	Frontoparietal<=>Default,IC6	Frontoparietal<=>Default	ZIC1	ENSG00000152977	3	147092171	147144506	94	15	33594	6.6036	2.0059e-11	resting-ica	TRUE
R_d23ab	Frontoparietal<=>Default,IC6	Frontoparietal<=>Default	ZIC4	ENSG00000174963	3	147093833	147159647	114	17	33606	6.3757	9.1056e-11	resting-ica	TRUE
R_33pr	Frontoparietal<=>Default,IC6	Frontoparietal<=>Default	ZIC1	ENSG00000152977	3	147092171	147144506	94	15	33594	6.6036	2.0059e-11	resting-ica	TRUE
R_33pr	Frontoparietal<=>Default,IC6	Frontoparietal<=>Default	ZIC4	ENSG00000174963	3	147093833	147159647	114	17	33606	6.3757	9.1056e-11	resting-ica	TRUE
R_8C	Frontoparietal<=>Default,IC6	Frontoparietal<=>Default	ZIC1	ENSG00000152977	3	147092171	147144506	94	15	33594	6.6036	2.0059e-11	resting-ica	TRUE
R_8C	Frontoparietal<=>Default,IC6	Frontoparietal<=>Default	ZIC4	ENSG00000174963	3	147093833	147159647	114	17	33606	6.3757	9.1056e-11	resting-ica	TRUE
R_IFSp	Frontoparietal<=>Default,IC6	Frontoparietal<=>Default	ZIC1	ENSG00000152977	3	147092171	147144506	94	15	33594	6.6036	2.0059e-11	resting-ica	TRUE
R_IFSp	Frontoparietal<=>Default,IC6	Frontoparietal<=>Default	ZIC4	ENSG00000174963	3	147093833	147159647	114	17	33606	6.3757	9.1056e-11	resting-ica	TRUE
R_p9-46v	Frontoparietal<=>Default,IC6	Frontoparietal<=>Default	ZIC1	ENSG00000152977	3	147092171	147144506	94	15	33594	6.6036	2.0059e-11	resting-ica	TRUE
R_p9-46v	Frontoparietal<=>Default,IC6	Frontoparietal<=>Default	ZIC4	ENSG00000174963	3	147093833	147159647	114	17	33606	6.3757	9.1056e-11	resting-ica	TRUE
R_a9-46v	Frontoparietal<=>Default,IC6	Frontoparietal<=>Default	ZIC1	ENSG00000152977	3	147092171	147144506	94	15	33594	6.6036	2.0059e-11	resting-ica	TRUE
R_a9-46v	Frontoparietal<=>Default,IC6	Frontoparietal<=>Default	ZIC4	ENSG00000174963	3	147093833	147159647	114	17	33606	6.3757	9.1056e-11	resting-ica	TRUE
R_a10p	Frontoparietal<=>Default,IC6	Frontoparietal<=>Default	ZIC1	ENSG00000152977	3	147092171	147144506	94	15	33594	6.6036	2.0059e-11	resting-ica	TRUE
R_a10p	Frontoparietal<=>Default,IC6	Frontoparietal<=>Default	ZIC4	ENSG00000174963	3	147093833	147159647	114	17	33606	6.3757	9.1056e-11	resting-ica	TRUE
R_OFC	Frontoparietal<=>Default,IC6	Frontoparietal<=>Default	ZIC1	ENSG00000152977	3	147092171	147144506	94	15	33594	6.6036	2.0059e-11	resting-ica	TRUE
R_OFC	Frontoparietal<=>Default,IC6	Frontoparietal<=>Default	ZIC4	ENSG00000174963	3	147093833	147159647	114	17	33606	6.3757	9.1056e-11	resting-ica	TRUE
R_TE1m	Frontoparietal<=>Default,IC6	Frontoparietal<=>Default	ZIC1	ENSG00000152977	3	147092171	147144506	94	15	33594	6.6036	2.0059e-11	resting-ica	TRUE
R_TE1m	Frontoparietal<=>Default,IC6	Frontoparietal<=>Default	ZIC4	ENSG00000174963	3	147093833	147159647	114	17	33606	6.3757	9.1056e-11	resting-ica	TRUE
L_8Av	Frontoparietal<=>Default,IC14	Frontoparietal<=>Default	MEF2C	ENSG00000081189	5	88002934	88235074	391	30	33574	6.4667	5.0087e-11	resting-ica	FALSE
L_8Av	Frontoparietal<=>Default,IC14	Frontoparietal<=>Default	ZIC1	ENSG00000152977	3	147092171	147144506	94	15	33595	6.9518	1.8033e-12	resting-ica	TRUE
L_8Av	Frontoparietal<=>Default,IC14	Frontoparietal<=>Default	ZIC4	ENSG00000174963	3	147093833	147159647	114	17	33607	6.7339	8.2602e-12	resting-ica	TRUE
L_8C	Frontoparietal<=>Default,IC14	Frontoparietal<=>Default	MEF2C	ENSG00000081189	5	88002934	88235074	391	30	33574	6.4667	5.0087e-11	resting-ica	FALSE
L_8C	Frontoparietal<=>Default,IC14	Frontoparietal<=>Default	ZIC1	ENSG00000152977	3	147092171	147144506	94	15	33595	6.9518	1.8033e-12	resting-ica	TRUE
L_8C	Frontoparietal<=>Default,IC14	Frontoparietal<=>Default	ZIC4	ENSG00000174963	3	147093833	147159647	114	17	33607	6.7339	8.2602e-12	resting-ica	TRUE
L_p9-46v	Frontoparietal<=>Default,IC14	Frontoparietal<=>Default	MEF2C	ENSG00000081189	5	88002934	88235074	391	30	33574	6.4667	5.0087e-11	resting-ica	FALSE
L_p9-46v	Frontoparietal<=>Default,IC14	Frontoparietal<=>Default	ZIC1	ENSG00000152977	3	147092171	147144506	94	15	33595	6.9518	1.8033e-12	resting-ica	TRUE
L_p9-46v	Frontoparietal<=>Default,IC14	Frontoparietal<=>Default	ZIC4	ENSG00000174963	3	147093833	147159647	114	17	33607	6.7339	8.2602e-12	resting-ica	TRUE
L_13l	Frontoparietal<=>Default,IC14	Frontoparietal<=>Default	MEF2C	ENSG00000081189	5	88002934	88235074	391	30	33574	6.4667	5.0087e-11	resting-ica	FALSE
L_13l	Frontoparietal<=>Default,IC14	Frontoparietal<=>Default	ZIC1	ENSG00000152977	3	147092171	147144506	94	15	33595	6.9518	1.8033e-12	resting-ica	TRUE
L_13l	Frontoparietal<=>Default,IC14	Frontoparietal<=>Default	ZIC4	ENSG00000174963	3	147093833	147159647	114	17	33607	6.7339	8.2602e-12	resting-ica	TRUE
L_i6-8	Frontoparietal<=>Default,IC14	Frontoparietal<=>Default	MEF2C	ENSG00000081189	5	88002934	88235074	391	30	33574	6.4667	5.0087e-11	resting-ica	FALSE
L_i6-8	Frontoparietal<=>Default,IC14	Frontoparietal<=>Default	ZIC1	ENSG00000152977	3	147092171	147144506	94	15	33595	6.9518	1.8033e-12	resting-ica	TRUE
L_i6-8	Frontoparietal<=>Default,IC14	Frontoparietal<=>Default	ZIC4	ENSG00000174963	3	147093833	147159647	114	17	33607	6.7339	8.2602e-12	resting-ica	TRUE
L_s6-8	Frontoparietal<=>Default,IC14	Frontoparietal<=>Default	MEF2C	ENSG00000081189	5	88002934	88235074	391	30	33574	6.4667	5.0087e-11	resting-ica	FALSE
L_s6-8	Frontoparietal<=>Default,IC14	Frontoparietal<=>Default	ZIC1	ENSG00000152977	3	147092171	147144506	94	15	33595	6.9518	1.8033e-12	resting-ica	TRUE
L_s6-8	Frontoparietal<=>Default,IC14	Frontoparietal<=>Default	ZIC4	ENSG00000174963	3	147093833	147159647	114	17	33607	6.7339	8.2602e-12	resting-ica	TRUE
R_8C	Frontoparietal<=>Default,IC14	Frontoparietal<=>Default	MEF2C	ENSG00000081189	5	88002934	88235074	391	30	33574	6.4667	5.0087e-11	resting-ica	FALSE
R_8C	Frontoparietal<=>Default,IC14	Frontoparietal<=>Default	ZIC1	ENSG00000152977	3	147092171	147144506	94	15	33595	6.9518	1.8033e-12	resting-ica	TRUE
R_8C	Frontoparietal<=>Default,IC14	Frontoparietal<=>Default	ZIC4	ENSG00000174963	3	147093833	147159647	114	17	33607	6.7339	8.2602e-12	resting-ica	TRUE
R_44	Frontoparietal<=>Default,IC14	Frontoparietal<=>Default	MEF2C	ENSG00000081189	5	88002934	88235074	391	30	33574	6.4667	5.0087e-11	resting-ica	FALSE
R_44	Frontoparietal<=>Default,IC14	Frontoparietal<=>Default	ZIC1	ENSG00000152977	3	147092171	147144506	94	15	33595	6.9518	1.8033e-12	resting-ica	TRUE
R_44	Frontoparietal<=>Default,IC14	Frontoparietal<=>Default	ZIC4	ENSG00000174963	3	147093833	147159647	114	17	33607	6.7339	8.2602e-12	resting-ica	TRUE
R_p9-46v	Frontoparietal<=>Default,IC14	Frontoparietal<=>Default	MEF2C	ENSG00000081189	5	88002934	88235074	391	30	33574	6.4667	5.0087e-11	resting-ica	FALSE
R_p9-46v	Frontoparietal<=>Default,IC14	Frontoparietal<=>Default	ZIC1	ENSG00000152977	3	147092171	147144506	94	15	33595	6.9518	1.8033e-12	resting-ica	TRUE
R_p9-46v	Frontoparietal<=>Default,IC14	Frontoparietal<=>Default	ZIC4	ENSG00000174963	3	147093833	147159647	114	17	33607	6.7339	8.2602e-12	resting-ica	TRUE
R_a10p	Frontoparietal<=>Default,IC14	Frontoparietal<=>Default	MEF2C	ENSG00000081189	5	88002934	88235074	391	30	33574	6.4667	5.0087e-11	resting-ica	FALSE
R_a10p	Frontoparietal<=>Default,IC14	Frontoparietal<=>Default	ZIC1	ENSG00000152977	3	147092171	147144506	94	15	33595	6.9518	1.8033e-12	resting-ica	TRUE
R_a10p	Frontoparietal<=>Default,IC14	Frontoparietal<=>Default	ZIC4	ENSG00000174963	3	147093833	147159647	114	17	33607	6.7339	8.2602e-12	resting-ica	TRUE
R_13l	Frontoparietal<=>Default,IC14	Frontoparietal<=>Default	MEF2C	ENSG00000081189	5	88002934	88235074	391	30	33574	6.4667	5.0087e-11	resting-ica	FALSE
R_13l	Frontoparietal<=>Default,IC14	Frontoparietal<=>Default	ZIC1	ENSG00000152977	3	147092171	147144506	94	15	33595	6.9518	1.8033e-12	resting-ica	TRUE
R_13l	Frontoparietal<=>Default,IC14	Frontoparietal<=>Default	ZIC4	ENSG00000174963	3	147093833	147159647	114	17	33607	6.7339	8.2602e-12	resting-ica	TRUE
R_OFC	Frontoparietal<=>Default,IC14	Frontoparietal<=>Default	MEF2C	ENSG00000081189	5	88002934	88235074	391	30	33574	6.4667	5.0087e-11	resting-ica	FALSE
R_OFC	Frontoparietal<=>Default,IC14	Frontoparietal<=>Default	ZIC1	ENSG00000152977	3	147092171	147144506	94	15	33595	6.9518	1.8033e-12	resting-ica	TRUE
R_OFC	Frontoparietal<=>Default,IC14	Frontoparietal<=>Default	ZIC4	ENSG00000174963	3	147093833	147159647	114	17	33607	6.7339	8.2602e-12	resting-ica	TRUE
R_i6-8	Frontoparietal<=>Default,IC14	Frontoparietal<=>Default	MEF2C	ENSG00000081189	5	88002934	88235074	391	30	33574	6.4667	5.0087e-11	resting-ica	FALSE
R_i6-8	Frontoparietal<=>Default,IC14	Frontoparietal<=>Default	ZIC1	ENSG00000152977	3	147092171	147144506	94	15	33595	6.9518	1.8033e-12	resting-ica	TRUE
R_i6-8	Frontoparietal<=>Default,IC14	Frontoparietal<=>Default	ZIC4	ENSG00000174963	3	147093833	147159647	114	17	33607	6.7339	8.2602e-12	resting-ica	TRUE
R_p47r	Frontoparietal<=>Default,IC14	Frontoparietal<=>Default	MEF2C	ENSG00000081189	5	88002934	88235074	391	30	33574	6.4667	5.0087e-11	resting-ica	FALSE
R_p47r	Frontoparietal<=>Default,IC14	Frontoparietal<=>Default	ZIC1	ENSG00000152977	3	147092171	147144506	94	15	33595	6.9518	1.8033e-12	resting-ica	TRUE
R_p47r	Frontoparietal<=>Default,IC14	Frontoparietal<=>Default	ZIC4	ENSG00000174963	3	147093833	147159647	114	17	33607	6.7339	8.2602e-12	resting-ica	TRUE
L_v23ab	Frontoparietal<=>Default,IC17	Frontoparietal<=>Default	ANKRD32	ENSG00000133302	5	93919052	94043326	294	17	33664	7.5912	1.5854e-14	resting-ica	TRUE
L_v23ab	Frontoparietal<=>Default,IC17	Frontoparietal<=>Default	ZIC1	ENSG00000152977	3	147092171	147144506	94	15	33596	7.7115	6.2172e-15	resting-ica	TRUE
L_v23ab	Frontoparietal<=>Default,IC17	Frontoparietal<=>Default	PKDCC	ENSG00000162878	2	42240160	42295668	235	14	33505	6.2787	1.7066e-10	resting-ica	TRUE
L_v23ab	Frontoparietal<=>Default,IC17	Frontoparietal<=>Default	ZIC4	ENSG00000174963	3	147093833	147159647	114	17	33608	7.3615	9.0927e-14	resting-ica	TRUE
L_v23ab	Frontoparietal<=>Default,IC17	Frontoparietal<=>Default	NR2F1	ENSG00000175745	5	92884043	92940321	56	12	33620	6.8332	4.1522e-12	resting-ica	TRUE
L_v23ab	Frontoparietal<=>Default,IC17	Frontoparietal<=>Default	KIAA0825	ENSG00000185261	5	93478671	93989302	804	71	33488	8.2524	7.7636e-17	resting-ica	TRUE
L_8BM	Frontoparietal<=>Default,IC17	Frontoparietal<=>Default	ANKRD32	ENSG00000133302	5	93919052	94043326	294	17	33664	7.5912	1.5854e-14	resting-ica	TRUE
L_8BM	Frontoparietal<=>Default,IC17	Frontoparietal<=>Default	ZIC1	ENSG00000152977	3	147092171	147144506	94	15	33596	7.7115	6.2172e-15	resting-ica	TRUE
L_8BM	Frontoparietal<=>Default,IC17	Frontoparietal<=>Default	PKDCC	ENSG00000162878	2	42240160	42295668	235	14	33505	6.2787	1.7066e-10	resting-ica	TRUE
L_8BM	Frontoparietal<=>Default,IC17	Frontoparietal<=>Default	ZIC4	ENSG00000174963	3	147093833	147159647	114	17	33608	7.3615	9.0927e-14	resting-ica	TRUE
L_8BM	Frontoparietal<=>Default,IC17	Frontoparietal<=>Default	NR2F1	ENSG00000175745	5	92884043	92940321	56	12	33620	6.8332	4.1522e-12	resting-ica	TRUE
L_8BM	Frontoparietal<=>Default,IC17	Frontoparietal<=>Default	KIAA0825	ENSG00000185261	5	93478671	93989302	804	71	33488	8.2524	7.7636e-17	resting-ica	TRUE
L_8Av	Frontoparietal<=>Default,IC17	Frontoparietal<=>Default	ANKRD32	ENSG00000133302	5	93919052	94043326	294	17	33664	7.5912	1.5854e-14	resting-ica	TRUE
L_8Av	Frontoparietal<=>Default,IC17	Frontoparietal<=>Default	ZIC1	ENSG00000152977	3	147092171	147144506	94	15	33596	7.7115	6.2172e-15	resting-ica	TRUE
L_8Av	Frontoparietal<=>Default,IC17	Frontoparietal<=>Default	PKDCC	ENSG00000162878	2	42240160	42295668	235	14	33505	6.2787	1.7066e-10	resting-ica	TRUE
L_8Av	Frontoparietal<=>Default,IC17	Frontoparietal<=>Default	ZIC4	ENSG00000174963	3	147093833	147159647	114	17	33608	7.3615	9.0927e-14	resting-ica	TRUE
L_8Av	Frontoparietal<=>Default,IC17	Frontoparietal<=>Default	NR2F1	ENSG00000175745	5	92884043	92940321	56	12	33620	6.8332	4.1522e-12	resting-ica	TRUE
L_8Av	Frontoparietal<=>Default,IC17	Frontoparietal<=>Default	KIAA0825	ENSG00000185261	5	93478671	93989302	804	71	33488	8.2524	7.7636e-17	resting-ica	TRUE
L_IFJp	Frontoparietal<=>Default,IC17	Frontoparietal<=>Default	ANKRD32	ENSG00000133302	5	93919052	94043326	294	17	33664	7.5912	1.5854e-14	resting-ica	TRUE
L_IFJp	Frontoparietal<=>Default,IC17	Frontoparietal<=>Default	ZIC1	ENSG00000152977	3	147092171	147144506	94	15	33596	7.7115	6.2172e-15	resting-ica	TRUE
L_IFJp	Frontoparietal<=>Default,IC17	Frontoparietal<=>Default	PKDCC	ENSG00000162878	2	42240160	42295668	235	14	33505	6.2787	1.7066e-10	resting-ica	TRUE
L_IFJp	Frontoparietal<=>Default,IC17	Frontoparietal<=>Default	ZIC4	ENSG00000174963	3	147093833	147159647	114	17	33608	7.3615	9.0927e-14	resting-ica	TRUE
L_IFJp	Frontoparietal<=>Default,IC17	Frontoparietal<=>Default	NR2F1	ENSG00000175745	5	92884043	92940321	56	12	33620	6.8332	4.1522e-12	resting-ica	TRUE
L_IFJp	Frontoparietal<=>Default,IC17	Frontoparietal<=>Default	KIAA0825	ENSG00000185261	5	93478671	93989302	804	71	33488	8.2524	7.7636e-17	resting-ica	TRUE
L_i6-8	Frontoparietal<=>Default,IC17	Frontoparietal<=>Default	ANKRD32	ENSG00000133302	5	93919052	94043326	294	17	33664	7.5912	1.5854e-14	resting-ica	TRUE
L_i6-8	Frontoparietal<=>Default,IC17	Frontoparietal<=>Default	ZIC1	ENSG00000152977	3	147092171	147144506	94	15	33596	7.7115	6.2172e-15	resting-ica	TRUE
L_i6-8	Frontoparietal<=>Default,IC17	Frontoparietal<=>Default	PKDCC	ENSG00000162878	2	42240160	42295668	235	14	33505	6.2787	1.7066e-10	resting-ica	TRUE
L_i6-8	Frontoparietal<=>Default,IC17	Frontoparietal<=>Default	ZIC4	ENSG00000174963	3	147093833	147159647	114	17	33608	7.3615	9.0927e-14	resting-ica	TRUE
L_i6-8	Frontoparietal<=>Default,IC17	Frontoparietal<=>Default	NR2F1	ENSG00000175745	5	92884043	92940321	56	12	33620	6.8332	4.1522e-12	resting-ica	TRUE
L_i6-8	Frontoparietal<=>Default,IC17	Frontoparietal<=>Default	KIAA0825	ENSG00000185261	5	93478671	93989302	804	71	33488	8.2524	7.7636e-17	resting-ica	TRUE
L_s6-8	Frontoparietal<=>Default,IC17	Frontoparietal<=>Default	ANKRD32	ENSG00000133302	5	93919052	94043326	294	17	33664	7.5912	1.5854e-14	resting-ica	TRUE
L_s6-8	Frontoparietal<=>Default,IC17	Frontoparietal<=>Default	ZIC1	ENSG00000152977	3	147092171	147144506	94	15	33596	7.7115	6.2172e-15	resting-ica	TRUE
L_s6-8	Frontoparietal<=>Default,IC17	Frontoparietal<=>Default	PKDCC	ENSG00000162878	2	42240160	42295668	235	14	33505	6.2787	1.7066e-10	resting-ica	TRUE
L_s6-8	Frontoparietal<=>Default,IC17	Frontoparietal<=>Default	ZIC4	ENSG00000174963	3	147093833	147159647	114	17	33608	7.3615	9.0927e-14	resting-ica	TRUE
L_s6-8	Frontoparietal<=>Default,IC17	Frontoparietal<=>Default	NR2F1	ENSG00000175745	5	92884043	92940321	56	12	33620	6.8332	4.1522e-12	resting-ica	TRUE
L_s6-8	Frontoparietal<=>Default,IC17	Frontoparietal<=>Default	KIAA0825	ENSG00000185261	5	93478671	93989302	804	71	33488	8.2524	7.7636e-17	resting-ica	TRUE
L_TE1a	Frontoparietal<=>Default,IC17	Frontoparietal<=>Default	ANKRD32	ENSG00000133302	5	93919052	94043326	294	17	33664	7.5912	1.5854e-14	resting-ica	TRUE
L_TE1a	Frontoparietal<=>Default,IC17	Frontoparietal<=>Default	ZIC1	ENSG00000152977	3	147092171	147144506	94	15	33596	7.7115	6.2172e-15	resting-ica	TRUE
L_TE1a	Frontoparietal<=>Default,IC17	Frontoparietal<=>Default	PKDCC	ENSG00000162878	2	42240160	42295668	235	14	33505	6.2787	1.7066e-10	resting-ica	TRUE
L_TE1a	Frontoparietal<=>Default,IC17	Frontoparietal<=>Default	ZIC4	ENSG00000174963	3	147093833	147159647	114	17	33608	7.3615	9.0927e-14	resting-ica	TRUE
L_TE1a	Frontoparietal<=>Default,IC17	Frontoparietal<=>Default	NR2F1	ENSG00000175745	5	92884043	92940321	56	12	33620	6.8332	4.1522e-12	resting-ica	TRUE
L_TE1a	Frontoparietal<=>Default,IC17	Frontoparietal<=>Default	KIAA0825	ENSG00000185261	5	93478671	93989302	804	71	33488	8.2524	7.7636e-17	resting-ica	TRUE
R_d32	Frontoparietal<=>Default,IC17	Frontoparietal<=>Default	ANKRD32	ENSG00000133302	5	93919052	94043326	294	17	33664	7.5912	1.5854e-14	resting-ica	TRUE
R_d32	Frontoparietal<=>Default,IC17	Frontoparietal<=>Default	ZIC1	ENSG00000152977	3	147092171	147144506	94	15	33596	7.7115	6.2172e-15	resting-ica	TRUE
R_d32	Frontoparietal<=>Default,IC17	Frontoparietal<=>Default	PKDCC	ENSG00000162878	2	42240160	42295668	235	14	33505	6.2787	1.7066e-10	resting-ica	TRUE
R_d32	Frontoparietal<=>Default,IC17	Frontoparietal<=>Default	ZIC4	ENSG00000174963	3	147093833	147159647	114	17	33608	7.3615	9.0927e-14	resting-ica	TRUE
R_d32	Frontoparietal<=>Default,IC17	Frontoparietal<=>Default	NR2F1	ENSG00000175745	5	92884043	92940321	56	12	33620	6.8332	4.1522e-12	resting-ica	TRUE
R_d32	Frontoparietal<=>Default,IC17	Frontoparietal<=>Default	KIAA0825	ENSG00000185261	5	93478671	93989302	804	71	33488	8.2524	7.7636e-17	resting-ica	TRUE
R_8BM	Frontoparietal<=>Default,IC17	Frontoparietal<=>Default	ANKRD32	ENSG00000133302	5	93919052	94043326	294	17	33664	7.5912	1.5854e-14	resting-ica	TRUE
R_8BM	Frontoparietal<=>Default,IC17	Frontoparietal<=>Default	ZIC1	ENSG00000152977	3	147092171	147144506	94	15	33596	7.7115	6.2172e-15	resting-ica	TRUE
R_8BM	Frontoparietal<=>Default,IC17	Frontoparietal<=>Default	PKDCC	ENSG00000162878	2	42240160	42295668	235	14	33505	6.2787	1.7066e-10	resting-ica	TRUE
R_8BM	Frontoparietal<=>Default,IC17	Frontoparietal<=>Default	ZIC4	ENSG00000174963	3	147093833	147159647	114	17	33608	7.3615	9.0927e-14	resting-ica	TRUE
R_8BM	Frontoparietal<=>Default,IC17	Frontoparietal<=>Default	NR2F1	ENSG00000175745	5	92884043	92940321	56	12	33620	6.8332	4.1522e-12	resting-ica	TRUE
R_8BM	Frontoparietal<=>Default,IC17	Frontoparietal<=>Default	KIAA0825	ENSG00000185261	5	93478671	93989302	804	71	33488	8.2524	7.7636e-17	resting-ica	TRUE
R_IFSp	Frontoparietal<=>Default,IC17	Frontoparietal<=>Default	ANKRD32	ENSG00000133302	5	93919052	94043326	294	17	33664	7.5912	1.5854e-14	resting-ica	TRUE
R_IFSp	Frontoparietal<=>Default,IC17	Frontoparietal<=>Default	ZIC1	ENSG00000152977	3	147092171	147144506	94	15	33596	7.7115	6.2172e-15	resting-ica	TRUE
R_IFSp	Frontoparietal<=>Default,IC17	Frontoparietal<=>Default	PKDCC	ENSG00000162878	2	42240160	42295668	235	14	33505	6.2787	1.7066e-10	resting-ica	TRUE
R_IFSp	Frontoparietal<=>Default,IC17	Frontoparietal<=>Default	ZIC4	ENSG00000174963	3	147093833	147159647	114	17	33608	7.3615	9.0927e-14	resting-ica	TRUE
R_IFSp	Frontoparietal<=>Default,IC17	Frontoparietal<=>Default	NR2F1	ENSG00000175745	5	92884043	92940321	56	12	33620	6.8332	4.1522e-12	resting-ica	TRUE
R_IFSp	Frontoparietal<=>Default,IC17	Frontoparietal<=>Default	KIAA0825	ENSG00000185261	5	93478671	93989302	804	71	33488	8.2524	7.7636e-17	resting-ica	TRUE
R_p9-46v	Frontoparietal<=>Default,IC17	Frontoparietal<=>Default	ANKRD32	ENSG00000133302	5	93919052	94043326	294	17	33664	7.5912	1.5854e-14	resting-ica	TRUE
R_p9-46v	Frontoparietal<=>Default,IC17	Frontoparietal<=>Default	ZIC1	ENSG00000152977	3	147092171	147144506	94	15	33596	7.7115	6.2172e-15	resting-ica	TRUE
R_p9-46v	Frontoparietal<=>Default,IC17	Frontoparietal<=>Default	PKDCC	ENSG00000162878	2	42240160	42295668	235	14	33505	6.2787	1.7066e-10	resting-ica	TRUE
R_p9-46v	Frontoparietal<=>Default,IC17	Frontoparietal<=>Default	ZIC4	ENSG00000174963	3	147093833	147159647	114	17	33608	7.3615	9.0927e-14	resting-ica	TRUE
R_p9-46v	Frontoparietal<=>Default,IC17	Frontoparietal<=>Default	NR2F1	ENSG00000175745	5	92884043	92940321	56	12	33620	6.8332	4.1522e-12	resting-ica	TRUE
R_p9-46v	Frontoparietal<=>Default,IC17	Frontoparietal<=>Default	KIAA0825	ENSG00000185261	5	93478671	93989302	804	71	33488	8.2524	7.7636e-17	resting-ica	TRUE
R_a9-46v	Frontoparietal<=>Default,IC17	Frontoparietal<=>Default	ANKRD32	ENSG00000133302	5	93919052	94043326	294	17	33664	7.5912	1.5854e-14	resting-ica	TRUE
R_a9-46v	Frontoparietal<=>Default,IC17	Frontoparietal<=>Default	ZIC1	ENSG00000152977	3	147092171	147144506	94	15	33596	7.7115	6.2172e-15	resting-ica	TRUE
R_a9-46v	Frontoparietal<=>Default,IC17	Frontoparietal<=>Default	PKDCC	ENSG00000162878	2	42240160	42295668	235	14	33505	6.2787	1.7066e-10	resting-ica	TRUE
R_a9-46v	Frontoparietal<=>Default,IC17	Frontoparietal<=>Default	ZIC4	ENSG00000174963	3	147093833	147159647	114	17	33608	7.3615	9.0927e-14	resting-ica	TRUE
R_a9-46v	Frontoparietal<=>Default,IC17	Frontoparietal<=>Default	NR2F1	ENSG00000175745	5	92884043	92940321	56	12	33620	6.8332	4.1522e-12	resting-ica	TRUE
R_a9-46v	Frontoparietal<=>Default,IC17	Frontoparietal<=>Default	KIAA0825	ENSG00000185261	5	93478671	93989302	804	71	33488	8.2524	7.7636e-17	resting-ica	TRUE
R_11l	Frontoparietal<=>Default,IC17	Frontoparietal<=>Default	ANKRD32	ENSG00000133302	5	93919052	94043326	294	17	33664	7.5912	1.5854e-14	resting-ica	TRUE
R_11l	Frontoparietal<=>Default,IC17	Frontoparietal<=>Default	ZIC1	ENSG00000152977	3	147092171	147144506	94	15	33596	7.7115	6.2172e-15	resting-ica	TRUE
R_11l	Frontoparietal<=>Default,IC17	Frontoparietal<=>Default	PKDCC	ENSG00000162878	2	42240160	42295668	235	14	33505	6.2787	1.7066e-10	resting-ica	TRUE
R_11l	Frontoparietal<=>Default,IC17	Frontoparietal<=>Default	ZIC4	ENSG00000174963	3	147093833	147159647	114	17	33608	7.3615	9.0927e-14	resting-ica	TRUE
R_11l	Frontoparietal<=>Default,IC17	Frontoparietal<=>Default	NR2F1	ENSG00000175745	5	92884043	92940321	56	12	33620	6.8332	4.1522e-12	resting-ica	TRUE
R_11l	Frontoparietal<=>Default,IC17	Frontoparietal<=>Default	KIAA0825	ENSG00000185261	5	93478671	93989302	804	71	33488	8.2524	7.7636e-17	resting-ica	TRUE
R_i6-8	Frontoparietal<=>Default,IC17	Frontoparietal<=>Default	ANKRD32	ENSG00000133302	5	93919052	94043326	294	17	33664	7.5912	1.5854e-14	resting-ica	TRUE
R_i6-8	Frontoparietal<=>Default,IC17	Frontoparietal<=>Default	ZIC1	ENSG00000152977	3	147092171	147144506	94	15	33596	7.7115	6.2172e-15	resting-ica	TRUE
R_i6-8	Frontoparietal<=>Default,IC17	Frontoparietal<=>Default	PKDCC	ENSG00000162878	2	42240160	42295668	235	14	33505	6.2787	1.7066e-10	resting-ica	TRUE
R_i6-8	Frontoparietal<=>Default,IC17	Frontoparietal<=>Default	ZIC4	ENSG00000174963	3	147093833	147159647	114	17	33608	7.3615	9.0927e-14	resting-ica	TRUE
R_i6-8	Frontoparietal<=>Default,IC17	Frontoparietal<=>Default	NR2F1	ENSG00000175745	5	92884043	92940321	56	12	33620	6.8332	4.1522e-12	resting-ica	TRUE
R_i6-8	Frontoparietal<=>Default,IC17	Frontoparietal<=>Default	KIAA0825	ENSG00000185261	5	93478671	93989302	804	71	33488	8.2524	7.7636e-17	resting-ica	TRUE
R_TE1a	Frontoparietal<=>Default,IC17	Frontoparietal<=>Default	ANKRD32	ENSG00000133302	5	93919052	94043326	294	17	33664	7.5912	1.5854e-14	resting-ica	TRUE
R_TE1a	Frontoparietal<=>Default,IC17	Frontoparietal<=>Default	ZIC1	ENSG00000152977	3	147092171	147144506	94	15	33596	7.7115	6.2172e-15	resting-ica	TRUE
R_TE1a	Frontoparietal<=>Default,IC17	Frontoparietal<=>Default	PKDCC	ENSG00000162878	2	42240160	42295668	235	14	33505	6.2787	1.7066e-10	resting-ica	TRUE
R_TE1a	Frontoparietal<=>Default,IC17	Frontoparietal<=>Default	ZIC4	ENSG00000174963	3	147093833	147159647	114	17	33608	7.3615	9.0927e-14	resting-ica	TRUE
R_TE1a	Frontoparietal<=>Default,IC17	Frontoparietal<=>Default	NR2F1	ENSG00000175745	5	92884043	92940321	56	12	33620	6.8332	4.1522e-12	resting-ica	TRUE
R_TE1a	Frontoparietal<=>Default,IC17	Frontoparietal<=>Default	KIAA0825	ENSG00000185261	5	93478671	93989302	804	71	33488	8.2524	7.7636e-17	resting-ica	TRUE
L_RSC	Frontoparietal<=>Frontoparietal,IC7	Frontoparietal<=>Frontoparietal	METTL10	ENSG00000203791	10	126438523	126515439	140	18	33627	6.1373	4.1969e-10	resting-ica	TRUE
L_RSC	Frontoparietal<=>Frontoparietal,IC7	Frontoparietal<=>Frontoparietal	RP11-12J10.3	ENSG00000258539	10	126295649	126515296	445	35	33542	5.9531	1.3153e-09	resting-ica	TRUE
L_POS2	Frontoparietal<=>Frontoparietal,IC7	Frontoparietal<=>Frontoparietal	METTL10	ENSG00000203791	10	126438523	126515439	140	18	33627	6.1373	4.1969e-10	resting-ica	TRUE
L_POS2	Frontoparietal<=>Frontoparietal,IC7	Frontoparietal<=>Frontoparietal	RP11-12J10.3	ENSG00000258539	10	126295649	126515296	445	35	33542	5.9531	1.3153e-09	resting-ica	TRUE
L_7Pm	Frontoparietal<=>Frontoparietal,IC7	Frontoparietal<=>Frontoparietal	METTL10	ENSG00000203791	10	126438523	126515439	140	18	33627	6.1373	4.1969e-10	resting-ica	TRUE
L_7Pm	Frontoparietal<=>Frontoparietal,IC7	Frontoparietal<=>Frontoparietal	RP11-12J10.3	ENSG00000258539	10	126295649	126515296	445	35	33542	5.9531	1.3153e-09	resting-ica	TRUE
R_RSC	Frontoparietal<=>Frontoparietal,IC7	Frontoparietal<=>Frontoparietal	METTL10	ENSG00000203791	10	126438523	126515439	140	18	33627	6.1373	4.1969e-10	resting-ica	TRUE
R_RSC	Frontoparietal<=>Frontoparietal,IC7	Frontoparietal<=>Frontoparietal	RP11-12J10.3	ENSG00000258539	10	126295649	126515296	445	35	33542	5.9531	1.3153e-09	resting-ica	TRUE
R_POS2	Frontoparietal<=>Frontoparietal,IC7	Frontoparietal<=>Frontoparietal	METTL10	ENSG00000203791	10	126438523	126515439	140	18	33627	6.1373	4.1969e-10	resting-ica	TRUE
R_POS2	Frontoparietal<=>Frontoparietal,IC7	Frontoparietal<=>Frontoparietal	RP11-12J10.3	ENSG00000258539	10	126295649	126515296	445	35	33542	5.9531	1.3153e-09	resting-ica	TRUE
R_7Pm	Frontoparietal<=>Frontoparietal,IC7	Frontoparietal<=>Frontoparietal	METTL10	ENSG00000203791	10	126438523	126515439	140	18	33627	6.1373	4.1969e-10	resting-ica	TRUE
R_7Pm	Frontoparietal<=>Frontoparietal,IC7	Frontoparietal<=>Frontoparietal	RP11-12J10.3	ENSG00000258539	10	126295649	126515296	445	35	33542	5.9531	1.3153e-09	resting-ica	TRUE
R_31a	Frontoparietal<=>Frontoparietal,IC7	Frontoparietal<=>Frontoparietal	METTL10	ENSG00000203791	10	126438523	126515439	140	18	33627	6.1373	4.1969e-10	resting-ica	TRUE
R_31a	Frontoparietal<=>Frontoparietal,IC7	Frontoparietal<=>Frontoparietal	RP11-12J10.3	ENSG00000258539	10	126295649	126515296	445	35	33542	5.9531	1.3153e-09	resting-ica	TRUE
L_8BM	Frontoparietal<=>Frontoparietal,IC10	Frontoparietal<=>Frontoparietal	KANSL1	ENSG00000120071	17	44097282	44337755	933	5	33474	6.6576	1.3916e-11	resting-ica	TRUE
L_8BM	Frontoparietal<=>Frontoparietal,IC10	Frontoparietal<=>Frontoparietal	CRHR1	ENSG00000120088	17	43826646	43923194	465	9	33598	6.5805	2.3443e-11	resting-ica	FALSE
L_8BM	Frontoparietal<=>Frontoparietal,IC10	Frontoparietal<=>Frontoparietal	ZIC1	ENSG00000152977	3	147092171	147144506	94	15	33597	7.7625	4.1633e-15	resting-ica	TRUE
L_8BM	Frontoparietal<=>Frontoparietal,IC10	Frontoparietal<=>Frontoparietal	ZIC4	ENSG00000174963	3	147093833	147159647	114	17	33609	7.5914	1.5821e-14	resting-ica	TRUE
L_8BM	Frontoparietal<=>Frontoparietal,IC10	Frontoparietal<=>Frontoparietal	LRRC37A	ENSG00000176681	17	44335099	44425160	238	4	31831	6.3553	1.0401e-10	resting-ica	FALSE
L_8BM	Frontoparietal<=>Frontoparietal,IC10	Frontoparietal<=>Frontoparietal	SPPL2C	ENSG00000185294	17	43887201	43934438	299	6	33620	6.5588	2.7127e-11	resting-ica	FALSE
L_8BM	Frontoparietal<=>Frontoparietal,IC10	Frontoparietal<=>Frontoparietal	MAPT	ENSG00000186868	17	43936748	44115700	1001	5	33614	6.5863	2.2543e-11	resting-ica	FALSE
L_8BM	Frontoparietal<=>Frontoparietal,IC10	Frontoparietal<=>Frontoparietal	ARL17B	ENSG00000228696	17	44342150	44474163	185	3	31698	6.3093	1.4014e-10	resting-ica	FALSE
L_8BM	Frontoparietal<=>Frontoparietal,IC10	Frontoparietal<=>Frontoparietal	STH	ENSG00000256762	17	44041616	44087060	248	6	33595	6.4743	4.7636e-11	resting-ica	FALSE
L_p9-46v	Frontoparietal<=>Frontoparietal,IC10	Frontoparietal<=>Frontoparietal	KANSL1	ENSG00000120071	17	44097282	44337755	933	5	33474	6.6576	1.3916e-11	resting-ica	TRUE
L_p9-46v	Frontoparietal<=>Frontoparietal,IC10	Frontoparietal<=>Frontoparietal	CRHR1	ENSG00000120088	17	43826646	43923194	465	9	33598	6.5805	2.3443e-11	resting-ica	FALSE
L_p9-46v	Frontoparietal<=>Frontoparietal,IC10	Frontoparietal<=>Frontoparietal	ZIC1	ENSG00000152977	3	147092171	147144506	94	15	33597	7.7625	4.1633e-15	resting-ica	TRUE
L_p9-46v	Frontoparietal<=>Frontoparietal,IC10	Frontoparietal<=>Frontoparietal	ZIC4	ENSG00000174963	3	147093833	147159647	114	17	33609	7.5914	1.5821e-14	resting-ica	TRUE
L_p9-46v	Frontoparietal<=>Frontoparietal,IC10	Frontoparietal<=>Frontoparietal	LRRC37A	ENSG00000176681	17	44335099	44425160	238	4	31831	6.3553	1.0401e-10	resting-ica	FALSE
L_p9-46v	Frontoparietal<=>Frontoparietal,IC10	Frontoparietal<=>Frontoparietal	SPPL2C	ENSG00000185294	17	43887201	43934438	299	6	33620	6.5588	2.7127e-11	resting-ica	FALSE
L_p9-46v	Frontoparietal<=>Frontoparietal,IC10	Frontoparietal<=>Frontoparietal	MAPT	ENSG00000186868	17	43936748	44115700	1001	5	33614	6.5863	2.2543e-11	resting-ica	FALSE
L_p9-46v	Frontoparietal<=>Frontoparietal,IC10	Frontoparietal<=>Frontoparietal	ARL17B	ENSG00000228696	17	44342150	44474163	185	3	31698	6.3093	1.4014e-10	resting-ica	FALSE
L_p9-46v	Frontoparietal<=>Frontoparietal,IC10	Frontoparietal<=>Frontoparietal	STH	ENSG00000256762	17	44041616	44087060	248	6	33595	6.4743	4.7636e-11	resting-ica	FALSE
L_a9-46v	Frontoparietal<=>Frontoparietal,IC10	Frontoparietal<=>Frontoparietal	KANSL1	ENSG00000120071	17	44097282	44337755	933	5	33474	6.6576	1.3916e-11	resting-ica	TRUE
L_a9-46v	Frontoparietal<=>Frontoparietal,IC10	Frontoparietal<=>Frontoparietal	CRHR1	ENSG00000120088	17	43826646	43923194	465	9	33598	6.5805	2.3443e-11	resting-ica	FALSE
L_a9-46v	Frontoparietal<=>Frontoparietal,IC10	Frontoparietal<=>Frontoparietal	ZIC1	ENSG00000152977	3	147092171	147144506	94	15	33597	7.7625	4.1633e-15	resting-ica	TRUE
L_a9-46v	Frontoparietal<=>Frontoparietal,IC10	Frontoparietal<=>Frontoparietal	ZIC4	ENSG00000174963	3	147093833	147159647	114	17	33609	7.5914	1.5821e-14	resting-ica	TRUE
L_a9-46v	Frontoparietal<=>Frontoparietal,IC10	Frontoparietal<=>Frontoparietal	LRRC37A	ENSG00000176681	17	44335099	44425160	238	4	31831	6.3553	1.0401e-10	resting-ica	FALSE
L_a9-46v	Frontoparietal<=>Frontoparietal,IC10	Frontoparietal<=>Frontoparietal	SPPL2C	ENSG00000185294	17	43887201	43934438	299	6	33620	6.5588	2.7127e-11	resting-ica	FALSE
L_a9-46v	Frontoparietal<=>Frontoparietal,IC10	Frontoparietal<=>Frontoparietal	MAPT	ENSG00000186868	17	43936748	44115700	1001	5	33614	6.5863	2.2543e-11	resting-ica	FALSE
L_a9-46v	Frontoparietal<=>Frontoparietal,IC10	Frontoparietal<=>Frontoparietal	ARL17B	ENSG00000228696	17	44342150	44474163	185	3	31698	6.3093	1.4014e-10	resting-ica	FALSE
L_a9-46v	Frontoparietal<=>Frontoparietal,IC10	Frontoparietal<=>Frontoparietal	STH	ENSG00000256762	17	44041616	44087060	248	6	33595	6.4743	4.7636e-11	resting-ica	FALSE
L_AVI	Frontoparietal<=>Frontoparietal,IC10	Frontoparietal<=>Frontoparietal	KANSL1	ENSG00000120071	17	44097282	44337755	933	5	33474	6.6576	1.3916e-11	resting-ica	TRUE
L_AVI	Frontoparietal<=>Frontoparietal,IC10	Frontoparietal<=>Frontoparietal	CRHR1	ENSG00000120088	17	43826646	43923194	465	9	33598	6.5805	2.3443e-11	resting-ica	FALSE
L_AVI	Frontoparietal<=>Frontoparietal,IC10	Frontoparietal<=>Frontoparietal	ZIC1	ENSG00000152977	3	147092171	147144506	94	15	33597	7.7625	4.1633e-15	resting-ica	TRUE
L_AVI	Frontoparietal<=>Frontoparietal,IC10	Frontoparietal<=>Frontoparietal	ZIC4	ENSG00000174963	3	147093833	147159647	114	17	33609	7.5914	1.5821e-14	resting-ica	TRUE
L_AVI	Frontoparietal<=>Frontoparietal,IC10	Frontoparietal<=>Frontoparietal	LRRC37A	ENSG00000176681	17	44335099	44425160	238	4	31831	6.3553	1.0401e-10	resting-ica	FALSE
L_AVI	Frontoparietal<=>Frontoparietal,IC10	Frontoparietal<=>Frontoparietal	SPPL2C	ENSG00000185294	17	43887201	43934438	299	6	33620	6.5588	2.7127e-11	resting-ica	FALSE
L_AVI	Frontoparietal<=>Frontoparietal,IC10	Frontoparietal<=>Frontoparietal	MAPT	ENSG00000186868	17	43936748	44115700	1001	5	33614	6.5863	2.2543e-11	resting-ica	FALSE
L_AVI	Frontoparietal<=>Frontoparietal,IC10	Frontoparietal<=>Frontoparietal	ARL17B	ENSG00000228696	17	44342150	44474163	185	3	31698	6.3093	1.4014e-10	resting-ica	FALSE
L_AVI	Frontoparietal<=>Frontoparietal,IC10	Frontoparietal<=>Frontoparietal	STH	ENSG00000256762	17	44041616	44087060	248	6	33595	6.4743	4.7636e-11	resting-ica	FALSE
L_p47r	Frontoparietal<=>Frontoparietal,IC10	Frontoparietal<=>Frontoparietal	KANSL1	ENSG00000120071	17	44097282	44337755	933	5	33474	6.6576	1.3916e-11	resting-ica	TRUE
L_p47r	Frontoparietal<=>Frontoparietal,IC10	Frontoparietal<=>Frontoparietal	CRHR1	ENSG00000120088	17	43826646	43923194	465	9	33598	6.5805	2.3443e-11	resting-ica	FALSE
L_p47r	Frontoparietal<=>Frontoparietal,IC10	Frontoparietal<=>Frontoparietal	ZIC1	ENSG00000152977	3	147092171	147144506	94	15	33597	7.7625	4.1633e-15	resting-ica	TRUE
L_p47r	Frontoparietal<=>Frontoparietal,IC10	Frontoparietal<=>Frontoparietal	ZIC4	ENSG00000174963	3	147093833	147159647	114	17	33609	7.5914	1.5821e-14	resting-ica	TRUE
L_p47r	Frontoparietal<=>Frontoparietal,IC10	Frontoparietal<=>Frontoparietal	LRRC37A	ENSG00000176681	17	44335099	44425160	238	4	31831	6.3553	1.0401e-10	resting-ica	FALSE
L_p47r	Frontoparietal<=>Frontoparietal,IC10	Frontoparietal<=>Frontoparietal	SPPL2C	ENSG00000185294	17	43887201	43934438	299	6	33620	6.5588	2.7127e-11	resting-ica	FALSE
L_p47r	Frontoparietal<=>Frontoparietal,IC10	Frontoparietal<=>Frontoparietal	MAPT	ENSG00000186868	17	43936748	44115700	1001	5	33614	6.5863	2.2543e-11	resting-ica	FALSE
L_p47r	Frontoparietal<=>Frontoparietal,IC10	Frontoparietal<=>Frontoparietal	ARL17B	ENSG00000228696	17	44342150	44474163	185	3	31698	6.3093	1.4014e-10	resting-ica	FALSE
L_p47r	Frontoparietal<=>Frontoparietal,IC10	Frontoparietal<=>Frontoparietal	STH	ENSG00000256762	17	44041616	44087060	248	6	33595	6.4743	4.7636e-11	resting-ica	FALSE
R_a47r	Frontoparietal<=>Frontoparietal,IC10	Frontoparietal<=>Frontoparietal	KANSL1	ENSG00000120071	17	44097282	44337755	933	5	33474	6.6576	1.3916e-11	resting-ica	TRUE
R_a47r	Frontoparietal<=>Frontoparietal,IC10	Frontoparietal<=>Frontoparietal	CRHR1	ENSG00000120088	17	43826646	43923194	465	9	33598	6.5805	2.3443e-11	resting-ica	FALSE
R_a47r	Frontoparietal<=>Frontoparietal,IC10	Frontoparietal<=>Frontoparietal	ZIC1	ENSG00000152977	3	147092171	147144506	94	15	33597	7.7625	4.1633e-15	resting-ica	TRUE
R_a47r	Frontoparietal<=>Frontoparietal,IC10	Frontoparietal<=>Frontoparietal	ZIC4	ENSG00000174963	3	147093833	147159647	114	17	33609	7.5914	1.5821e-14	resting-ica	TRUE
R_a47r	Frontoparietal<=>Frontoparietal,IC10	Frontoparietal<=>Frontoparietal	LRRC37A	ENSG00000176681	17	44335099	44425160	238	4	31831	6.3553	1.0401e-10	resting-ica	FALSE
R_a47r	Frontoparietal<=>Frontoparietal,IC10	Frontoparietal<=>Frontoparietal	SPPL2C	ENSG00000185294	17	43887201	43934438	299	6	33620	6.5588	2.7127e-11	resting-ica	FALSE
R_a47r	Frontoparietal<=>Frontoparietal,IC10	Frontoparietal<=>Frontoparietal	MAPT	ENSG00000186868	17	43936748	44115700	1001	5	33614	6.5863	2.2543e-11	resting-ica	FALSE
R_a47r	Frontoparietal<=>Frontoparietal,IC10	Frontoparietal<=>Frontoparietal	ARL17B	ENSG00000228696	17	44342150	44474163	185	3	31698	6.3093	1.4014e-10	resting-ica	FALSE
R_a47r	Frontoparietal<=>Frontoparietal,IC10	Frontoparietal<=>Frontoparietal	STH	ENSG00000256762	17	44041616	44087060	248	6	33595	6.4743	4.7636e-11	resting-ica	FALSE
R_a9-46v	Frontoparietal<=>Frontoparietal,IC10	Frontoparietal<=>Frontoparietal	KANSL1	ENSG00000120071	17	44097282	44337755	933	5	33474	6.6576	1.3916e-11	resting-ica	TRUE
R_a9-46v	Frontoparietal<=>Frontoparietal,IC10	Frontoparietal<=>Frontoparietal	CRHR1	ENSG00000120088	17	43826646	43923194	465	9	33598	6.5805	2.3443e-11	resting-ica	FALSE
R_a9-46v	Frontoparietal<=>Frontoparietal,IC10	Frontoparietal<=>Frontoparietal	ZIC1	ENSG00000152977	3	147092171	147144506	94	15	33597	7.7625	4.1633e-15	resting-ica	TRUE
R_a9-46v	Frontoparietal<=>Frontoparietal,IC10	Frontoparietal<=>Frontoparietal	ZIC4	ENSG00000174963	3	147093833	147159647	114	17	33609	7.5914	1.5821e-14	resting-ica	TRUE
R_a9-46v	Frontoparietal<=>Frontoparietal,IC10	Frontoparietal<=>Frontoparietal	LRRC37A	ENSG00000176681	17	44335099	44425160	238	4	31831	6.3553	1.0401e-10	resting-ica	FALSE
R_a9-46v	Frontoparietal<=>Frontoparietal,IC10	Frontoparietal<=>Frontoparietal	SPPL2C	ENSG00000185294	17	43887201	43934438	299	6	33620	6.5588	2.7127e-11	resting-ica	FALSE
R_a9-46v	Frontoparietal<=>Frontoparietal,IC10	Frontoparietal<=>Frontoparietal	MAPT	ENSG00000186868	17	43936748	44115700	1001	5	33614	6.5863	2.2543e-11	resting-ica	FALSE
R_a9-46v	Frontoparietal<=>Frontoparietal,IC10	Frontoparietal<=>Frontoparietal	ARL17B	ENSG00000228696	17	44342150	44474163	185	3	31698	6.3093	1.4014e-10	resting-ica	FALSE
R_a9-46v	Frontoparietal<=>Frontoparietal,IC10	Frontoparietal<=>Frontoparietal	STH	ENSG00000256762	17	44041616	44087060	248	6	33595	6.4743	4.7636e-11	resting-ica	FALSE
R_p47r	Frontoparietal<=>Frontoparietal,IC10	Frontoparietal<=>Frontoparietal	KANSL1	ENSG00000120071	17	44097282	44337755	933	5	33474	6.6576	1.3916e-11	resting-ica	TRUE
R_p47r	Frontoparietal<=>Frontoparietal,IC10	Frontoparietal<=>Frontoparietal	CRHR1	ENSG00000120088	17	43826646	43923194	465	9	33598	6.5805	2.3443e-11	resting-ica	FALSE
R_p47r	Frontoparietal<=>Frontoparietal,IC10	Frontoparietal<=>Frontoparietal	ZIC1	ENSG00000152977	3	147092171	147144506	94	15	33597	7.7625	4.1633e-15	resting-ica	TRUE
R_p47r	Frontoparietal<=>Frontoparietal,IC10	Frontoparietal<=>Frontoparietal	ZIC4	ENSG00000174963	3	147093833	147159647	114	17	33609	7.5914	1.5821e-14	resting-ica	TRUE
R_p47r	Frontoparietal<=>Frontoparietal,IC10	Frontoparietal<=>Frontoparietal	LRRC37A	ENSG00000176681	17	44335099	44425160	238	4	31831	6.3553	1.0401e-10	resting-ica	FALSE
R_p47r	Frontoparietal<=>Frontoparietal,IC10	Frontoparietal<=>Frontoparietal	SPPL2C	ENSG00000185294	17	43887201	43934438	299	6	33620	6.5588	2.7127e-11	resting-ica	FALSE
R_p47r	Frontoparietal<=>Frontoparietal,IC10	Frontoparietal<=>Frontoparietal	MAPT	ENSG00000186868	17	43936748	44115700	1001	5	33614	6.5863	2.2543e-11	resting-ica	FALSE
R_p47r	Frontoparietal<=>Frontoparietal,IC10	Frontoparietal<=>Frontoparietal	ARL17B	ENSG00000228696	17	44342150	44474163	185	3	31698	6.3093	1.4014e-10	resting-ica	FALSE
R_p47r	Frontoparietal<=>Frontoparietal,IC10	Frontoparietal<=>Frontoparietal	STH	ENSG00000256762	17	44041616	44087060	248	6	33595	6.4743	4.7636e-11	resting-ica	FALSE
L_8BM	Frontoparietal<=>Frontoparietal,IC12	Frontoparietal<=>Frontoparietal	ANKRD32	ENSG00000133302	5	93919052	94043326	294	17	33665	6.8446	3.8335e-12	resting-ica	TRUE
L_8BM	Frontoparietal<=>Frontoparietal,IC12	Frontoparietal<=>Frontoparietal	ZIC1	ENSG00000152977	3	147092171	147144506	94	15	33597	6.1255	4.5201e-10	resting-ica	TRUE
L_8BM	Frontoparietal<=>Frontoparietal,IC12	Frontoparietal<=>Frontoparietal	FGF18	ENSG00000156427	5	170811660	170894627	222	28	33471	6.1654	3.516e-10	resting-ica	TRUE
L_8BM	Frontoparietal<=>Frontoparietal,IC12	Frontoparietal<=>Frontoparietal	PKDCC	ENSG00000162878	2	42240160	42295668	235	14	33506	7.4979	3.2419e-14	resting-ica	TRUE
L_8BM	Frontoparietal<=>Frontoparietal,IC12	Frontoparietal<=>Frontoparietal	NR2F1	ENSG00000175745	5	92884043	92940321	56	12	33621	7.3224	1.2179e-13	resting-ica	TRUE
L_8BM	Frontoparietal<=>Frontoparietal,IC12	Frontoparietal<=>Frontoparietal	KIAA0825	ENSG00000185261	5	93478671	93989302	804	71	33489	8.8557	4.1588e-19	resting-ica	TRUE
L_i6-8	Frontoparietal<=>Frontoparietal,IC12	Frontoparietal<=>Frontoparietal	ANKRD32	ENSG00000133302	5	93919052	94043326	294	17	33665	6.8446	3.8335e-12	resting-ica	TRUE
L_i6-8	Frontoparietal<=>Frontoparietal,IC12	Frontoparietal<=>Frontoparietal	ZIC1	ENSG00000152977	3	147092171	147144506	94	15	33597	6.1255	4.5201e-10	resting-ica	TRUE
L_i6-8	Frontoparietal<=>Frontoparietal,IC12	Frontoparietal<=>Frontoparietal	FGF18	ENSG00000156427	5	170811660	170894627	222	28	33471	6.1654	3.516e-10	resting-ica	TRUE
L_i6-8	Frontoparietal<=>Frontoparietal,IC12	Frontoparietal<=>Frontoparietal	PKDCC	ENSG00000162878	2	42240160	42295668	235	14	33506	7.4979	3.2419e-14	resting-ica	TRUE
L_i6-8	Frontoparietal<=>Frontoparietal,IC12	Frontoparietal<=>Frontoparietal	NR2F1	ENSG00000175745	5	92884043	92940321	56	12	33621	7.3224	1.2179e-13	resting-ica	TRUE
L_i6-8	Frontoparietal<=>Frontoparietal,IC12	Frontoparietal<=>Frontoparietal	KIAA0825	ENSG00000185261	5	93478671	93989302	804	71	33489	8.8557	4.1588e-19	resting-ica	TRUE
L_s6-8	Frontoparietal<=>Frontoparietal,IC12	Frontoparietal<=>Frontoparietal	ANKRD32	ENSG00000133302	5	93919052	94043326	294	17	33665	6.8446	3.8335e-12	resting-ica	TRUE
L_s6-8	Frontoparietal<=>Frontoparietal,IC12	Frontoparietal<=>Frontoparietal	ZIC1	ENSG00000152977	3	147092171	147144506	94	15	33597	6.1255	4.5201e-10	resting-ica	TRUE
L_s6-8	Frontoparietal<=>Frontoparietal,IC12	Frontoparietal<=>Frontoparietal	FGF18	ENSG00000156427	5	170811660	170894627	222	28	33471	6.1654	3.516e-10	resting-ica	TRUE
L_s6-8	Frontoparietal<=>Frontoparietal,IC12	Frontoparietal<=>Frontoparietal	PKDCC	ENSG00000162878	2	42240160	42295668	235	14	33506	7.4979	3.2419e-14	resting-ica	TRUE
L_s6-8	Frontoparietal<=>Frontoparietal,IC12	Frontoparietal<=>Frontoparietal	NR2F1	ENSG00000175745	5	92884043	92940321	56	12	33621	7.3224	1.2179e-13	resting-ica	TRUE
L_s6-8	Frontoparietal<=>Frontoparietal,IC12	Frontoparietal<=>Frontoparietal	KIAA0825	ENSG00000185261	5	93478671	93989302	804	71	33489	8.8557	4.1588e-19	resting-ica	TRUE
L_PFm	Frontoparietal<=>Frontoparietal,IC12	Frontoparietal<=>Frontoparietal	ANKRD32	ENSG00000133302	5	93919052	94043326	294	17	33665	6.8446	3.8335e-12	resting-ica	TRUE
L_PFm	Frontoparietal<=>Frontoparietal,IC12	Frontoparietal<=>Frontoparietal	ZIC1	ENSG00000152977	3	147092171	147144506	94	15	33597	6.1255	4.5201e-10	resting-ica	TRUE
L_PFm	Frontoparietal<=>Frontoparietal,IC12	Frontoparietal<=>Frontoparietal	FGF18	ENSG00000156427	5	170811660	170894627	222	28	33471	6.1654	3.516e-10	resting-ica	TRUE
L_PFm	Frontoparietal<=>Frontoparietal,IC12	Frontoparietal<=>Frontoparietal	PKDCC	ENSG00000162878	2	42240160	42295668	235	14	33506	7.4979	3.2419e-14	resting-ica	TRUE
L_PFm	Frontoparietal<=>Frontoparietal,IC12	Frontoparietal<=>Frontoparietal	NR2F1	ENSG00000175745	5	92884043	92940321	56	12	33621	7.3224	1.2179e-13	resting-ica	TRUE
L_PFm	Frontoparietal<=>Frontoparietal,IC12	Frontoparietal<=>Frontoparietal	KIAA0825	ENSG00000185261	5	93478671	93989302	804	71	33489	8.8557	4.1588e-19	resting-ica	TRUE
R_d32	Frontoparietal<=>Frontoparietal,IC12	Frontoparietal<=>Frontoparietal	ANKRD32	ENSG00000133302	5	93919052	94043326	294	17	33665	6.8446	3.8335e-12	resting-ica	TRUE
R_d32	Frontoparietal<=>Frontoparietal,IC12	Frontoparietal<=>Frontoparietal	ZIC1	ENSG00000152977	3	147092171	147144506	94	15	33597	6.1255	4.5201e-10	resting-ica	TRUE
R_d32	Frontoparietal<=>Frontoparietal,IC12	Frontoparietal<=>Frontoparietal	FGF18	ENSG00000156427	5	170811660	170894627	222	28	33471	6.1654	3.516e-10	resting-ica	TRUE
R_d32	Frontoparietal<=>Frontoparietal,IC12	Frontoparietal<=>Frontoparietal	PKDCC	ENSG00000162878	2	42240160	42295668	235	14	33506	7.4979	3.2419e-14	resting-ica	TRUE
R_d32	Frontoparietal<=>Frontoparietal,IC12	Frontoparietal<=>Frontoparietal	NR2F1	ENSG00000175745	5	92884043	92940321	56	12	33621	7.3224	1.2179e-13	resting-ica	TRUE
R_d32	Frontoparietal<=>Frontoparietal,IC12	Frontoparietal<=>Frontoparietal	KIAA0825	ENSG00000185261	5	93478671	93989302	804	71	33489	8.8557	4.1588e-19	resting-ica	TRUE
R_8BM	Frontoparietal<=>Frontoparietal,IC12	Frontoparietal<=>Frontoparietal	ANKRD32	ENSG00000133302	5	93919052	94043326	294	17	33665	6.8446	3.8335e-12	resting-ica	TRUE
R_8BM	Frontoparietal<=>Frontoparietal,IC12	Frontoparietal<=>Frontoparietal	ZIC1	ENSG00000152977	3	147092171	147144506	94	15	33597	6.1255	4.5201e-10	resting-ica	TRUE
R_8BM	Frontoparietal<=>Frontoparietal,IC12	Frontoparietal<=>Frontoparietal	FGF18	ENSG00000156427	5	170811660	170894627	222	28	33471	6.1654	3.516e-10	resting-ica	TRUE
R_8BM	Frontoparietal<=>Frontoparietal,IC12	Frontoparietal<=>Frontoparietal	PKDCC	ENSG00000162878	2	42240160	42295668	235	14	33506	7.4979	3.2419e-14	resting-ica	TRUE
R_8BM	Frontoparietal<=>Frontoparietal,IC12	Frontoparietal<=>Frontoparietal	NR2F1	ENSG00000175745	5	92884043	92940321	56	12	33621	7.3224	1.2179e-13	resting-ica	TRUE
R_8BM	Frontoparietal<=>Frontoparietal,IC12	Frontoparietal<=>Frontoparietal	KIAA0825	ENSG00000185261	5	93478671	93989302	804	71	33489	8.8557	4.1588e-19	resting-ica	TRUE
R_i6-8	Frontoparietal<=>Frontoparietal,IC12	Frontoparietal<=>Frontoparietal	ANKRD32	ENSG00000133302	5	93919052	94043326	294	17	33665	6.8446	3.8335e-12	resting-ica	TRUE
R_i6-8	Frontoparietal<=>Frontoparietal,IC12	Frontoparietal<=>Frontoparietal	ZIC1	ENSG00000152977	3	147092171	147144506	94	15	33597	6.1255	4.5201e-10	resting-ica	TRUE
R_i6-8	Frontoparietal<=>Frontoparietal,IC12	Frontoparietal<=>Frontoparietal	FGF18	ENSG00000156427	5	170811660	170894627	222	28	33471	6.1654	3.516e-10	resting-ica	TRUE
R_i6-8	Frontoparietal<=>Frontoparietal,IC12	Frontoparietal<=>Frontoparietal	PKDCC	ENSG00000162878	2	42240160	42295668	235	14	33506	7.4979	3.2419e-14	resting-ica	TRUE
R_i6-8	Frontoparietal<=>Frontoparietal,IC12	Frontoparietal<=>Frontoparietal	NR2F1	ENSG00000175745	5	92884043	92940321	56	12	33621	7.3224	1.2179e-13	resting-ica	TRUE
R_i6-8	Frontoparietal<=>Frontoparietal,IC12	Frontoparietal<=>Frontoparietal	KIAA0825	ENSG00000185261	5	93478671	93989302	804	71	33489	8.8557	4.1588e-19	resting-ica	TRUE
R_s6-8	Frontoparietal<=>Frontoparietal,IC12	Frontoparietal<=>Frontoparietal	ANKRD32	ENSG00000133302	5	93919052	94043326	294	17	33665	6.8446	3.8335e-12	resting-ica	TRUE
R_s6-8	Frontoparietal<=>Frontoparietal,IC12	Frontoparietal<=>Frontoparietal	ZIC1	ENSG00000152977	3	147092171	147144506	94	15	33597	6.1255	4.5201e-10	resting-ica	TRUE
R_s6-8	Frontoparietal<=>Frontoparietal,IC12	Frontoparietal<=>Frontoparietal	FGF18	ENSG00000156427	5	170811660	170894627	222	28	33471	6.1654	3.516e-10	resting-ica	TRUE
R_s6-8	Frontoparietal<=>Frontoparietal,IC12	Frontoparietal<=>Frontoparietal	PKDCC	ENSG00000162878	2	42240160	42295668	235	14	33506	7.4979	3.2419e-14	resting-ica	TRUE
R_s6-8	Frontoparietal<=>Frontoparietal,IC12	Frontoparietal<=>Frontoparietal	NR2F1	ENSG00000175745	5	92884043	92940321	56	12	33621	7.3224	1.2179e-13	resting-ica	TRUE
R_s6-8	Frontoparietal<=>Frontoparietal,IC12	Frontoparietal<=>Frontoparietal	KIAA0825	ENSG00000185261	5	93478671	93989302	804	71	33489	8.8557	4.1588e-19	resting-ica	TRUE
R_Pir	Frontoparietal<=>Orbito-Affective,IC12	Frontoparietal<=>Orbito-Affective	PLCE1	ENSG00000138193	10	95755569	96102580	673	52	33571	6.1012	5.2648e-10	resting-ica	TRUE
R_AAIC	Frontoparietal<=>Orbito-Affective,IC12	Frontoparietal<=>Orbito-Affective	PLCE1	ENSG00000138193	10	95755569	96102580	673	52	33571	6.1012	5.2648e-10	resting-ica	TRUE
L_PCV	Frontoparietal<=>Posterior-Multimodal,IC1	Frontoparietal<=>Posterior-Multimodal	VRK2	ENSG00000028116	2	58099786	58397055	590	27	33604	6.7277	8.6211e-12	resting-ica	TRUE
L_PCV	Frontoparietal<=>Posterior-Multimodal,IC1	Frontoparietal<=>Posterior-Multimodal	FAM175B	ENSG00000165660	10	126455354	126535239	138	18	33616	6.675	1.2361e-11	resting-ica	TRUE
L_PCV	Frontoparietal<=>Posterior-Multimodal,IC1	Frontoparietal<=>Posterior-Multimodal	FAM53B	ENSG00000189319	10	126297861	126467838	347	26	33542	6.1193	4.6998e-10	resting-ica	TRUE
L_PCV	Frontoparietal<=>Posterior-Multimodal,IC1	Frontoparietal<=>Posterior-Multimodal	METTL10	ENSG00000203791	10	126438523	126515439	140	18	33629	6.8268	4.3417e-12	resting-ica	TRUE
L_PCV	Frontoparietal<=>Posterior-Multimodal,IC1	Frontoparietal<=>Posterior-Multimodal	RP11-12J10.3	ENSG00000258539	10	126295649	126515296	445	35	33544	6.5579	2.7276e-11	resting-ica	TRUE
R_PCV	Frontoparietal<=>Posterior-Multimodal,IC1	Frontoparietal<=>Posterior-Multimodal	VRK2	ENSG00000028116	2	58099786	58397055	590	27	33604	6.7277	8.6211e-12	resting-ica	TRUE
R_PCV	Frontoparietal<=>Posterior-Multimodal,IC1	Frontoparietal<=>Posterior-Multimodal	FAM175B	ENSG00000165660	10	126455354	126535239	138	18	33616	6.675	1.2361e-11	resting-ica	TRUE
R_PCV	Frontoparietal<=>Posterior-Multimodal,IC1	Frontoparietal<=>Posterior-Multimodal	FAM53B	ENSG00000189319	10	126297861	126467838	347	26	33542	6.1193	4.6998e-10	resting-ica	TRUE
R_PCV	Frontoparietal<=>Posterior-Multimodal,IC1	Frontoparietal<=>Posterior-Multimodal	METTL10	ENSG00000203791	10	126438523	126515439	140	18	33629	6.8268	4.3417e-12	resting-ica	TRUE
R_PCV	Frontoparietal<=>Posterior-Multimodal,IC1	Frontoparietal<=>Posterior-Multimodal	RP11-12J10.3	ENSG00000258539	10	126295649	126515296	445	35	33544	6.5579	2.7276e-11	resting-ica	TRUE
L_PSL	Language<=>Default,IC1	Language<=>Default	EPHA3	ENSG00000044524	3	89121674	89541284	792	26	33519	7.932	1.0779e-15	resting-ica	TRUE
L_STV	Language<=>Default,IC1	Language<=>Default	EPHA3	ENSG00000044524	3	89121674	89541284	792	26	33519	7.932	1.0779e-15	resting-ica	TRUE
L_A5	Language<=>Default,IC1	Language<=>Default	EPHA3	ENSG00000044524	3	89121674	89541284	792	26	33519	7.932	1.0779e-15	resting-ica	TRUE
L_STSdp	Language<=>Default,IC1	Language<=>Default	EPHA3	ENSG00000044524	3	89121674	89541284	792	26	33519	7.932	1.0779e-15	resting-ica	TRUE
L_TPOJ1	Language<=>Default,IC1	Language<=>Default	EPHA3	ENSG00000044524	3	89121674	89541284	792	26	33519	7.932	1.0779e-15	resting-ica	TRUE
R_SFL	Language<=>Default,IC1	Language<=>Default	EPHA3	ENSG00000044524	3	89121674	89541284	792	26	33519	7.932	1.0779e-15	resting-ica	TRUE
R_A5	Language<=>Default,IC1	Language<=>Default	EPHA3	ENSG00000044524	3	89121674	89541284	792	26	33519	7.932	1.0779e-15	resting-ica	TRUE
L_STV	Language<=>Default,IC11	Language<=>Default	EPHA3	ENSG00000044524	3	89121674	89541284	792	26	33519	6.2745	1.7536e-10	resting-ica	TRUE
L_STGa	Language<=>Default,IC11	Language<=>Default	EPHA3	ENSG00000044524	3	89121674	89541284	792	26	33519	6.2745	1.7536e-10	resting-ica	TRUE
L_STSdp	Language<=>Default,IC11	Language<=>Default	EPHA3	ENSG00000044524	3	89121674	89541284	792	26	33519	6.2745	1.7536e-10	resting-ica	TRUE
R_STGa	Language<=>Default,IC11	Language<=>Default	EPHA3	ENSG00000044524	3	89121674	89541284	792	26	33519	6.2745	1.7536e-10	resting-ica	TRUE
R_A5	Language<=>Default,IC11	Language<=>Default	EPHA3	ENSG00000044524	3	89121674	89541284	792	26	33519	6.2745	1.7536e-10	resting-ica	TRUE
R_STSdp	Language<=>Default,IC11	Language<=>Default	EPHA3	ENSG00000044524	3	89121674	89541284	792	26	33519	6.2745	1.7536e-10	resting-ica	TRUE
R_TPOJ1	Language<=>Default,IC11	Language<=>Default	EPHA3	ENSG00000044524	3	89121674	89541284	792	26	33519	6.2745	1.7536e-10	resting-ica	TRUE
L_45	Language<=>Frontoparietal,IC6	Language<=>Frontoparietal	ANKRD32	ENSG00000133302	5	93919052	94043326	294	17	33657	6.353	1.0555e-10	resting-ica	TRUE
L_45	Language<=>Frontoparietal,IC6	Language<=>Frontoparietal	KIAA0825	ENSG00000185261	5	93478671	93989302	804	71	33481	6.7821	5.9217e-12	resting-ica	TRUE
L_i6-8	Language<=>Frontoparietal,IC6	Language<=>Frontoparietal	ANKRD32	ENSG00000133302	5	93919052	94043326	294	17	33657	6.353	1.0555e-10	resting-ica	TRUE
L_i6-8	Language<=>Frontoparietal,IC6	Language<=>Frontoparietal	KIAA0825	ENSG00000185261	5	93478671	93989302	804	71	33481	6.7821	5.9217e-12	resting-ica	TRUE
L_STGa	Language<=>Frontoparietal,IC6	Language<=>Frontoparietal	ANKRD32	ENSG00000133302	5	93919052	94043326	294	17	33657	6.353	1.0555e-10	resting-ica	TRUE
L_STGa	Language<=>Frontoparietal,IC6	Language<=>Frontoparietal	KIAA0825	ENSG00000185261	5	93478671	93989302	804	71	33481	6.7821	5.9217e-12	resting-ica	TRUE
L_A5	Language<=>Frontoparietal,IC6	Language<=>Frontoparietal	ANKRD32	ENSG00000133302	5	93919052	94043326	294	17	33657	6.353	1.0555e-10	resting-ica	TRUE
L_A5	Language<=>Frontoparietal,IC6	Language<=>Frontoparietal	KIAA0825	ENSG00000185261	5	93478671	93989302	804	71	33481	6.7821	5.9217e-12	resting-ica	TRUE
L_STSda	Language<=>Frontoparietal,IC6	Language<=>Frontoparietal	ANKRD32	ENSG00000133302	5	93919052	94043326	294	17	33657	6.353	1.0555e-10	resting-ica	TRUE
L_STSda	Language<=>Frontoparietal,IC6	Language<=>Frontoparietal	KIAA0825	ENSG00000185261	5	93478671	93989302	804	71	33481	6.7821	5.9217e-12	resting-ica	TRUE
L_STSdp	Language<=>Frontoparietal,IC6	Language<=>Frontoparietal	ANKRD32	ENSG00000133302	5	93919052	94043326	294	17	33657	6.353	1.0555e-10	resting-ica	TRUE
L_STSdp	Language<=>Frontoparietal,IC6	Language<=>Frontoparietal	KIAA0825	ENSG00000185261	5	93478671	93989302	804	71	33481	6.7821	5.9217e-12	resting-ica	TRUE
R_i6-8	Language<=>Frontoparietal,IC6	Language<=>Frontoparietal	ANKRD32	ENSG00000133302	5	93919052	94043326	294	17	33657	6.353	1.0555e-10	resting-ica	TRUE
R_i6-8	Language<=>Frontoparietal,IC6	Language<=>Frontoparietal	KIAA0825	ENSG00000185261	5	93478671	93989302	804	71	33481	6.7821	5.9217e-12	resting-ica	TRUE
R_s6-8	Language<=>Frontoparietal,IC6	Language<=>Frontoparietal	ANKRD32	ENSG00000133302	5	93919052	94043326	294	17	33657	6.353	1.0555e-10	resting-ica	TRUE
R_s6-8	Language<=>Frontoparietal,IC6	Language<=>Frontoparietal	KIAA0825	ENSG00000185261	5	93478671	93989302	804	71	33481	6.7821	5.9217e-12	resting-ica	TRUE
L_45	Language<=>Frontoparietal,IC9	Language<=>Frontoparietal	CSMD3	ENSG00000164796	8	113225157	114484328	3050	66	33630	5.9554	1.2975e-09	resting-ica	FALSE
L_IFJa	Language<=>Frontoparietal,IC9	Language<=>Frontoparietal	CSMD3	ENSG00000164796	8	113225157	114484328	3050	66	33630	5.9554	1.2975e-09	resting-ica	FALSE
L_IFJp	Language<=>Frontoparietal,IC9	Language<=>Frontoparietal	CSMD3	ENSG00000164796	8	113225157	114484328	3050	66	33630	5.9554	1.2975e-09	resting-ica	FALSE
L_IFSp	Language<=>Frontoparietal,IC9	Language<=>Frontoparietal	CSMD3	ENSG00000164796	8	113225157	114484328	3050	66	33630	5.9554	1.2975e-09	resting-ica	FALSE
L_STSda	Language<=>Frontoparietal,IC9	Language<=>Frontoparietal	CSMD3	ENSG00000164796	8	113225157	114484328	3050	66	33630	5.9554	1.2975e-09	resting-ica	FALSE
R_8C	Language<=>Frontoparietal,IC9	Language<=>Frontoparietal	CSMD3	ENSG00000164796	8	113225157	114484328	3050	66	33630	5.9554	1.2975e-09	resting-ica	FALSE
R_IFJp	Language<=>Frontoparietal,IC9	Language<=>Frontoparietal	CSMD3	ENSG00000164796	8	113225157	114484328	3050	66	33630	5.9554	1.2975e-09	resting-ica	FALSE
L_45	Language<=>Frontoparietal,IC10	Language<=>Frontoparietal	MEF2C	ENSG00000081189	5	88002934	88235074	391	30	33550	6.2356	2.2507e-10	resting-ica	FALSE
L_11l	Language<=>Frontoparietal,IC10	Language<=>Frontoparietal	MEF2C	ENSG00000081189	5	88002934	88235074	391	30	33550	6.2356	2.2507e-10	resting-ica	FALSE
L_STGa	Language<=>Frontoparietal,IC10	Language<=>Frontoparietal	MEF2C	ENSG00000081189	5	88002934	88235074	391	30	33550	6.2356	2.2507e-10	resting-ica	FALSE
L_A5	Language<=>Frontoparietal,IC10	Language<=>Frontoparietal	MEF2C	ENSG00000081189	5	88002934	88235074	391	30	33550	6.2356	2.2507e-10	resting-ica	FALSE
L_STSda	Language<=>Frontoparietal,IC10	Language<=>Frontoparietal	MEF2C	ENSG00000081189	5	88002934	88235074	391	30	33550	6.2356	2.2507e-10	resting-ica	FALSE
L_STSdp	Language<=>Frontoparietal,IC10	Language<=>Frontoparietal	MEF2C	ENSG00000081189	5	88002934	88235074	391	30	33550	6.2356	2.2507e-10	resting-ica	FALSE
R_8C	Language<=>Frontoparietal,IC10	Language<=>Frontoparietal	MEF2C	ENSG00000081189	5	88002934	88235074	391	30	33550	6.2356	2.2507e-10	resting-ica	FALSE
R_IFJp	Language<=>Frontoparietal,IC10	Language<=>Frontoparietal	MEF2C	ENSG00000081189	5	88002934	88235074	391	30	33550	6.2356	2.2507e-10	resting-ica	FALSE
R_IFSp	Language<=>Frontoparietal,IC10	Language<=>Frontoparietal	MEF2C	ENSG00000081189	5	88002934	88235074	391	30	33550	6.2356	2.2507e-10	resting-ica	FALSE
R_A5	Language<=>Frontoparietal,IC10	Language<=>Frontoparietal	MEF2C	ENSG00000081189	5	88002934	88235074	391	30	33550	6.2356	2.2507e-10	resting-ica	FALSE
L_pOFC	Language<=>Orbito-Affective,IC15	Language<=>Orbito-Affective	GNA12	ENSG00000146535	7	2757746	2918958	520	20	33553	6.6767	1.222e-11	resting-ica	FALSE
R_SFL	Language<=>Orbito-Affective,IC15	Language<=>Orbito-Affective	GNA12	ENSG00000146535	7	2757746	2918958	520	20	33553	6.6767	1.222e-11	resting-ica	FALSE
L_Pir	Orbito-Affective<=>Orbito-Affective,IC1	Orbito-Affective<=>Orbito-Affective	PLCE1	ENSG00000138193	10	95755569	96102580	673	52	33576	7.2883	1.5699e-13	resting-ica	TRUE
L_Pir	Orbito-Affective<=>Orbito-Affective,IC1	Orbito-Affective<=>Orbito-Affective	HSPG2	ENSG00000142798	1	22138738	22298790	543	37	33515	5.9532	1.3149e-09	resting-ica	TRUE
R_Pir	Orbito-Affective<=>Orbito-Affective,IC1	Orbito-Affective<=>Orbito-Affective	PLCE1	ENSG00000138193	10	95755569	96102580	673	52	33576	7.2883	1.5699e-13	resting-ica	TRUE
R_Pir	Orbito-Affective<=>Orbito-Affective,IC1	Orbito-Affective<=>Orbito-Affective	HSPG2	ENSG00000142798	1	22138738	22298790	543	37	33515	5.9532	1.3149e-09	resting-ica	TRUE
L_PCV	Posterior-Multimodal<=>Default,IC8	Posterior-Multimodal<=>Default	FAM175B	ENSG00000165660	10	126455354	126535239	138	18	33613	5.9931	1.0296e-09	resting-ica	TRUE
L_PCV	Posterior-Multimodal<=>Default,IC8	Posterior-Multimodal<=>Default	METTL10	ENSG00000203791	10	126438523	126515439	140	18	33626	6.1101	4.9792e-10	resting-ica	TRUE
L_TPOJ2	Posterior-Multimodal<=>Default,IC8	Posterior-Multimodal<=>Default	FAM175B	ENSG00000165660	10	126455354	126535239	138	18	33613	5.9931	1.0296e-09	resting-ica	TRUE
L_TPOJ2	Posterior-Multimodal<=>Default,IC8	Posterior-Multimodal<=>Default	METTL10	ENSG00000203791	10	126438523	126515439	140	18	33626	6.1101	4.9792e-10	resting-ica	TRUE
R_PCV	Posterior-Multimodal<=>Default,IC8	Posterior-Multimodal<=>Default	FAM175B	ENSG00000165660	10	126455354	126535239	138	18	33613	5.9931	1.0296e-09	resting-ica	TRUE
R_PCV	Posterior-Multimodal<=>Default,IC8	Posterior-Multimodal<=>Default	METTL10	ENSG00000203791	10	126438523	126515439	140	18	33626	6.1101	4.9792e-10	resting-ica	TRUE
L_PCV	Posterior-Multimodal<=>Default,IC13	Posterior-Multimodal<=>Default	FAM175B	ENSG00000165660	10	126455354	126535239	138	18	33616	6.5468	2.9392e-11	resting-ica	TRUE
L_PCV	Posterior-Multimodal<=>Default,IC13	Posterior-Multimodal<=>Default	METTL10	ENSG00000203791	10	126438523	126515439	140	18	33629	6.6219	1.7733e-11	resting-ica	TRUE
L_PCV	Posterior-Multimodal<=>Default,IC13	Posterior-Multimodal<=>Default	RP11-12J10.3	ENSG00000258539	10	126295649	126515296	445	35	33544	6.3398	1.15e-10	resting-ica	TRUE
L_TPOJ2	Posterior-Multimodal<=>Default,IC13	Posterior-Multimodal<=>Default	FAM175B	ENSG00000165660	10	126455354	126535239	138	18	33616	6.5468	2.9392e-11	resting-ica	TRUE
L_TPOJ2	Posterior-Multimodal<=>Default,IC13	Posterior-Multimodal<=>Default	METTL10	ENSG00000203791	10	126438523	126515439	140	18	33629	6.6219	1.7733e-11	resting-ica	TRUE
L_TPOJ2	Posterior-Multimodal<=>Default,IC13	Posterior-Multimodal<=>Default	RP11-12J10.3	ENSG00000258539	10	126295649	126515296	445	35	33544	6.3398	1.15e-10	resting-ica	TRUE
R_PCV	Posterior-Multimodal<=>Default,IC13	Posterior-Multimodal<=>Default	FAM175B	ENSG00000165660	10	126455354	126535239	138	18	33616	6.5468	2.9392e-11	resting-ica	TRUE
R_PCV	Posterior-Multimodal<=>Default,IC13	Posterior-Multimodal<=>Default	METTL10	ENSG00000203791	10	126438523	126515439	140	18	33629	6.6219	1.7733e-11	resting-ica	TRUE
R_PCV	Posterior-Multimodal<=>Default,IC13	Posterior-Multimodal<=>Default	RP11-12J10.3	ENSG00000258539	10	126295649	126515296	445	35	33544	6.3398	1.15e-10	resting-ica	TRUE
R_STV	Posterior-Multimodal<=>Default,IC13	Posterior-Multimodal<=>Default	FAM175B	ENSG00000165660	10	126455354	126535239	138	18	33616	6.5468	2.9392e-11	resting-ica	TRUE
R_STV	Posterior-Multimodal<=>Default,IC13	Posterior-Multimodal<=>Default	METTL10	ENSG00000203791	10	126438523	126515439	140	18	33629	6.6219	1.7733e-11	resting-ica	TRUE
R_STV	Posterior-Multimodal<=>Default,IC13	Posterior-Multimodal<=>Default	RP11-12J10.3	ENSG00000258539	10	126295649	126515296	445	35	33544	6.3398	1.15e-10	resting-ica	TRUE
L_4	Somatomotor<=>Cingulo-Opercular,IC3	Somatomotor<=>Cingulo-Opercular	PLCE1	ENSG00000138193	10	95755569	96102580	673	52	33578	5.9845	1.085e-09	resting-ica	TRUE
L_3b	Somatomotor<=>Cingulo-Opercular,IC3	Somatomotor<=>Cingulo-Opercular	PLCE1	ENSG00000138193	10	95755569	96102580	673	52	33578	5.9845	1.085e-09	resting-ica	TRUE
L_5mv	Somatomotor<=>Cingulo-Opercular,IC3	Somatomotor<=>Cingulo-Opercular	PLCE1	ENSG00000138193	10	95755569	96102580	673	52	33578	5.9845	1.085e-09	resting-ica	TRUE
L_23c	Somatomotor<=>Cingulo-Opercular,IC3	Somatomotor<=>Cingulo-Opercular	PLCE1	ENSG00000138193	10	95755569	96102580	673	52	33578	5.9845	1.085e-09	resting-ica	TRUE
L_1	Somatomotor<=>Cingulo-Opercular,IC3	Somatomotor<=>Cingulo-Opercular	PLCE1	ENSG00000138193	10	95755569	96102580	673	52	33578	5.9845	1.085e-09	resting-ica	TRUE
L_2	Somatomotor<=>Cingulo-Opercular,IC3	Somatomotor<=>Cingulo-Opercular	PLCE1	ENSG00000138193	10	95755569	96102580	673	52	33578	5.9845	1.085e-09	resting-ica	TRUE
L_3a	Somatomotor<=>Cingulo-Opercular,IC3	Somatomotor<=>Cingulo-Opercular	PLCE1	ENSG00000138193	10	95755569	96102580	673	52	33578	5.9845	1.085e-09	resting-ica	TRUE
R_4	Somatomotor<=>Cingulo-Opercular,IC3	Somatomotor<=>Cingulo-Opercular	PLCE1	ENSG00000138193	10	95755569	96102580	673	52	33578	5.9845	1.085e-09	resting-ica	TRUE
R_5mv	Somatomotor<=>Cingulo-Opercular,IC3	Somatomotor<=>Cingulo-Opercular	PLCE1	ENSG00000138193	10	95755569	96102580	673	52	33578	5.9845	1.085e-09	resting-ica	TRUE
R_23c	Somatomotor<=>Cingulo-Opercular,IC3	Somatomotor<=>Cingulo-Opercular	PLCE1	ENSG00000138193	10	95755569	96102580	673	52	33578	5.9845	1.085e-09	resting-ica	TRUE
R_24dv	Somatomotor<=>Cingulo-Opercular,IC3	Somatomotor<=>Cingulo-Opercular	PLCE1	ENSG00000138193	10	95755569	96102580	673	52	33578	5.9845	1.085e-09	resting-ica	TRUE
R_7AL	Somatomotor<=>Cingulo-Opercular,IC3	Somatomotor<=>Cingulo-Opercular	PLCE1	ENSG00000138193	10	95755569	96102580	673	52	33578	5.9845	1.085e-09	resting-ica	TRUE
R_1	Somatomotor<=>Cingulo-Opercular,IC3	Somatomotor<=>Cingulo-Opercular	PLCE1	ENSG00000138193	10	95755569	96102580	673	52	33578	5.9845	1.085e-09	resting-ica	TRUE
R_2	Somatomotor<=>Cingulo-Opercular,IC3	Somatomotor<=>Cingulo-Opercular	PLCE1	ENSG00000138193	10	95755569	96102580	673	52	33578	5.9845	1.085e-09	resting-ica	TRUE
R_3a	Somatomotor<=>Cingulo-Opercular,IC3	Somatomotor<=>Cingulo-Opercular	PLCE1	ENSG00000138193	10	95755569	96102580	673	52	33578	5.9845	1.085e-09	resting-ica	TRUE
R_6v	Somatomotor<=>Cingulo-Opercular,IC3	Somatomotor<=>Cingulo-Opercular	PLCE1	ENSG00000138193	10	95755569	96102580	673	52	33578	5.9845	1.085e-09	resting-ica	TRUE
L_4	Somatomotor<=>Cingulo-Opercular,IC4	Somatomotor<=>Cingulo-Opercular	PLCE1	ENSG00000138193	10	95755569	96102580	673	52	33578	6.1733	3.3432e-10	resting-ica	TRUE
L_5L	Somatomotor<=>Cingulo-Opercular,IC4	Somatomotor<=>Cingulo-Opercular	PLCE1	ENSG00000138193	10	95755569	96102580	673	52	33578	6.1733	3.3432e-10	resting-ica	TRUE
L_24dv	Somatomotor<=>Cingulo-Opercular,IC4	Somatomotor<=>Cingulo-Opercular	PLCE1	ENSG00000138193	10	95755569	96102580	673	52	33578	6.1733	3.3432e-10	resting-ica	TRUE
L_7AL	Somatomotor<=>Cingulo-Opercular,IC4	Somatomotor<=>Cingulo-Opercular	PLCE1	ENSG00000138193	10	95755569	96102580	673	52	33578	6.1733	3.3432e-10	resting-ica	TRUE
L_1	Somatomotor<=>Cingulo-Opercular,IC4	Somatomotor<=>Cingulo-Opercular	PLCE1	ENSG00000138193	10	95755569	96102580	673	52	33578	6.1733	3.3432e-10	resting-ica	TRUE
L_2	Somatomotor<=>Cingulo-Opercular,IC4	Somatomotor<=>Cingulo-Opercular	PLCE1	ENSG00000138193	10	95755569	96102580	673	52	33578	6.1733	3.3432e-10	resting-ica	TRUE
L_6mp	Somatomotor<=>Cingulo-Opercular,IC4	Somatomotor<=>Cingulo-Opercular	PLCE1	ENSG00000138193	10	95755569	96102580	673	52	33578	6.1733	3.3432e-10	resting-ica	TRUE
L_6v	Somatomotor<=>Cingulo-Opercular,IC4	Somatomotor<=>Cingulo-Opercular	PLCE1	ENSG00000138193	10	95755569	96102580	673	52	33578	6.1733	3.3432e-10	resting-ica	TRUE
L_OP4	Somatomotor<=>Cingulo-Opercular,IC4	Somatomotor<=>Cingulo-Opercular	PLCE1	ENSG00000138193	10	95755569	96102580	673	52	33578	6.1733	3.3432e-10	resting-ica	TRUE
L_OP1	Somatomotor<=>Cingulo-Opercular,IC4	Somatomotor<=>Cingulo-Opercular	PLCE1	ENSG00000138193	10	95755569	96102580	673	52	33578	6.1733	3.3432e-10	resting-ica	TRUE
L_FOP2	Somatomotor<=>Cingulo-Opercular,IC4	Somatomotor<=>Cingulo-Opercular	PLCE1	ENSG00000138193	10	95755569	96102580	673	52	33578	6.1733	3.3432e-10	resting-ica	TRUE
R_4	Somatomotor<=>Cingulo-Opercular,IC4	Somatomotor<=>Cingulo-Opercular	PLCE1	ENSG00000138193	10	95755569	96102580	673	52	33578	6.1733	3.3432e-10	resting-ica	TRUE
R_5L	Somatomotor<=>Cingulo-Opercular,IC4	Somatomotor<=>Cingulo-Opercular	PLCE1	ENSG00000138193	10	95755569	96102580	673	52	33578	6.1733	3.3432e-10	resting-ica	TRUE
R_7AL	Somatomotor<=>Cingulo-Opercular,IC4	Somatomotor<=>Cingulo-Opercular	PLCE1	ENSG00000138193	10	95755569	96102580	673	52	33578	6.1733	3.3432e-10	resting-ica	TRUE
R_1	Somatomotor<=>Cingulo-Opercular,IC4	Somatomotor<=>Cingulo-Opercular	PLCE1	ENSG00000138193	10	95755569	96102580	673	52	33578	6.1733	3.3432e-10	resting-ica	TRUE
R_2	Somatomotor<=>Cingulo-Opercular,IC4	Somatomotor<=>Cingulo-Opercular	PLCE1	ENSG00000138193	10	95755569	96102580	673	52	33578	6.1733	3.3432e-10	resting-ica	TRUE
R_6mp	Somatomotor<=>Cingulo-Opercular,IC4	Somatomotor<=>Cingulo-Opercular	PLCE1	ENSG00000138193	10	95755569	96102580	673	52	33578	6.1733	3.3432e-10	resting-ica	TRUE
R_6v	Somatomotor<=>Cingulo-Opercular,IC4	Somatomotor<=>Cingulo-Opercular	PLCE1	ENSG00000138193	10	95755569	96102580	673	52	33578	6.1733	3.3432e-10	resting-ica	TRUE
R_OP4	Somatomotor<=>Cingulo-Opercular,IC4	Somatomotor<=>Cingulo-Opercular	PLCE1	ENSG00000138193	10	95755569	96102580	673	52	33578	6.1733	3.3432e-10	resting-ica	TRUE
R_OP1	Somatomotor<=>Cingulo-Opercular,IC4	Somatomotor<=>Cingulo-Opercular	PLCE1	ENSG00000138193	10	95755569	96102580	673	52	33578	6.1733	3.3432e-10	resting-ica	TRUE
R_RI	Somatomotor<=>Cingulo-Opercular,IC4	Somatomotor<=>Cingulo-Opercular	PLCE1	ENSG00000138193	10	95755569	96102580	673	52	33578	6.1733	3.3432e-10	resting-ica	TRUE
R_FOP2	Somatomotor<=>Cingulo-Opercular,IC4	Somatomotor<=>Cingulo-Opercular	PLCE1	ENSG00000138193	10	95755569	96102580	673	52	33578	6.1733	3.3432e-10	resting-ica	TRUE
L_24dd	Somatomotor<=>Cingulo-Opercular,IC10	Somatomotor<=>Cingulo-Opercular	ZIC1	ENSG00000152977	3	147092171	147144506	94	15	33589	6.5789	2.37e-11	resting-ica	TRUE
L_24dd	Somatomotor<=>Cingulo-Opercular,IC10	Somatomotor<=>Cingulo-Opercular	ZIC4	ENSG00000174963	3	147093833	147159647	114	17	33601	6.4164	6.9772e-11	resting-ica	TRUE
L_7AL	Somatomotor<=>Cingulo-Opercular,IC10	Somatomotor<=>Cingulo-Opercular	ZIC1	ENSG00000152977	3	147092171	147144506	94	15	33589	6.5789	2.37e-11	resting-ica	TRUE
L_7AL	Somatomotor<=>Cingulo-Opercular,IC10	Somatomotor<=>Cingulo-Opercular	ZIC4	ENSG00000174963	3	147093833	147159647	114	17	33601	6.4164	6.9772e-11	resting-ica	TRUE
L_7PC	Somatomotor<=>Cingulo-Opercular,IC10	Somatomotor<=>Cingulo-Opercular	ZIC1	ENSG00000152977	3	147092171	147144506	94	15	33589	6.5789	2.37e-11	resting-ica	TRUE
L_7PC	Somatomotor<=>Cingulo-Opercular,IC10	Somatomotor<=>Cingulo-Opercular	ZIC4	ENSG00000174963	3	147093833	147159647	114	17	33601	6.4164	6.9772e-11	resting-ica	TRUE
L_6d	Somatomotor<=>Cingulo-Opercular,IC10	Somatomotor<=>Cingulo-Opercular	ZIC1	ENSG00000152977	3	147092171	147144506	94	15	33589	6.5789	2.37e-11	resting-ica	TRUE
L_6d	Somatomotor<=>Cingulo-Opercular,IC10	Somatomotor<=>Cingulo-Opercular	ZIC4	ENSG00000174963	3	147093833	147159647	114	17	33601	6.4164	6.9772e-11	resting-ica	TRUE
L_6r	Somatomotor<=>Cingulo-Opercular,IC10	Somatomotor<=>Cingulo-Opercular	ZIC1	ENSG00000152977	3	147092171	147144506	94	15	33589	6.5789	2.37e-11	resting-ica	TRUE
L_6r	Somatomotor<=>Cingulo-Opercular,IC10	Somatomotor<=>Cingulo-Opercular	ZIC4	ENSG00000174963	3	147093833	147159647	114	17	33601	6.4164	6.9772e-11	resting-ica	TRUE
L_OP1	Somatomotor<=>Cingulo-Opercular,IC10	Somatomotor<=>Cingulo-Opercular	ZIC1	ENSG00000152977	3	147092171	147144506	94	15	33589	6.5789	2.37e-11	resting-ica	TRUE
L_OP1	Somatomotor<=>Cingulo-Opercular,IC10	Somatomotor<=>Cingulo-Opercular	ZIC4	ENSG00000174963	3	147093833	147159647	114	17	33601	6.4164	6.9772e-11	resting-ica	TRUE
L_FOP3	Somatomotor<=>Cingulo-Opercular,IC10	Somatomotor<=>Cingulo-Opercular	ZIC1	ENSG00000152977	3	147092171	147144506	94	15	33589	6.5789	2.37e-11	resting-ica	TRUE
L_FOP3	Somatomotor<=>Cingulo-Opercular,IC10	Somatomotor<=>Cingulo-Opercular	ZIC4	ENSG00000174963	3	147093833	147159647	114	17	33601	6.4164	6.9772e-11	resting-ica	TRUE
L_PF	Somatomotor<=>Cingulo-Opercular,IC10	Somatomotor<=>Cingulo-Opercular	ZIC1	ENSG00000152977	3	147092171	147144506	94	15	33589	6.5789	2.37e-11	resting-ica	TRUE
L_PF	Somatomotor<=>Cingulo-Opercular,IC10	Somatomotor<=>Cingulo-Opercular	ZIC4	ENSG00000174963	3	147093833	147159647	114	17	33601	6.4164	6.9772e-11	resting-ica	TRUE
R_PEF	Somatomotor<=>Cingulo-Opercular,IC10	Somatomotor<=>Cingulo-Opercular	ZIC1	ENSG00000152977	3	147092171	147144506	94	15	33589	6.5789	2.37e-11	resting-ica	TRUE
R_PEF	Somatomotor<=>Cingulo-Opercular,IC10	Somatomotor<=>Cingulo-Opercular	ZIC4	ENSG00000174963	3	147093833	147159647	114	17	33601	6.4164	6.9772e-11	resting-ica	TRUE
R_6r	Somatomotor<=>Cingulo-Opercular,IC10	Somatomotor<=>Cingulo-Opercular	ZIC1	ENSG00000152977	3	147092171	147144506	94	15	33589	6.5789	2.37e-11	resting-ica	TRUE
R_6r	Somatomotor<=>Cingulo-Opercular,IC10	Somatomotor<=>Cingulo-Opercular	ZIC4	ENSG00000174963	3	147093833	147159647	114	17	33601	6.4164	6.9772e-11	resting-ica	TRUE
R_OP1	Somatomotor<=>Cingulo-Opercular,IC10	Somatomotor<=>Cingulo-Opercular	ZIC1	ENSG00000152977	3	147092171	147144506	94	15	33589	6.5789	2.37e-11	resting-ica	TRUE
R_OP1	Somatomotor<=>Cingulo-Opercular,IC10	Somatomotor<=>Cingulo-Opercular	ZIC4	ENSG00000174963	3	147093833	147159647	114	17	33601	6.4164	6.9772e-11	resting-ica	TRUE
R_Ig	Somatomotor<=>Cingulo-Opercular,IC10	Somatomotor<=>Cingulo-Opercular	ZIC1	ENSG00000152977	3	147092171	147144506	94	15	33589	6.5789	2.37e-11	resting-ica	TRUE
R_Ig	Somatomotor<=>Cingulo-Opercular,IC10	Somatomotor<=>Cingulo-Opercular	ZIC4	ENSG00000174963	3	147093833	147159647	114	17	33601	6.4164	6.9772e-11	resting-ica	TRUE
L_PEF	Somatomotor<=>Dorsal-Attention,IC2	Somatomotor<=>Dorsal-Attention	ZIC1	ENSG00000152977	3	147092171	147144506	94	15	33594	6.6873	1.1367e-11	resting-ica	TRUE
L_PEF	Somatomotor<=>Dorsal-Attention,IC2	Somatomotor<=>Dorsal-Attention	ZIC4	ENSG00000174963	3	147093833	147159647	114	17	33606	6.4766	4.6897e-11	resting-ica	TRUE
R_7PL	Somatomotor<=>Dorsal-Attention,IC2	Somatomotor<=>Dorsal-Attention	ZIC1	ENSG00000152977	3	147092171	147144506	94	15	33594	6.6873	1.1367e-11	resting-ica	TRUE
R_7PL	Somatomotor<=>Dorsal-Attention,IC2	Somatomotor<=>Dorsal-Attention	ZIC4	ENSG00000174963	3	147093833	147159647	114	17	33606	6.4766	4.6897e-11	resting-ica	TRUE
L_7Pm	Somatomotor<=>Frontoparietal,IC2	Somatomotor<=>Frontoparietal	FAM175B	ENSG00000165660	10	126455354	126535239	138	18	33524	6.1071	5.0715e-10	resting-ica	TRUE
L_7Pm	Somatomotor<=>Frontoparietal,IC2	Somatomotor<=>Frontoparietal	FAM53B	ENSG00000189319	10	126297861	126467838	347	26	33450	5.9602	1.26e-09	resting-ica	TRUE
L_7Pm	Somatomotor<=>Frontoparietal,IC2	Somatomotor<=>Frontoparietal	METTL10	ENSG00000203791	10	126438523	126515439	140	18	33537	6.4574	5.3272e-11	resting-ica	TRUE
L_7Pm	Somatomotor<=>Frontoparietal,IC2	Somatomotor<=>Frontoparietal	RP11-12J10.3	ENSG00000258539	10	126295649	126515296	445	35	33452	6.3391	1.1558e-10	resting-ica	TRUE
L_7AL	Somatomotor<=>Frontoparietal,IC2	Somatomotor<=>Frontoparietal	FAM175B	ENSG00000165660	10	126455354	126535239	138	18	33524	6.1071	5.0715e-10	resting-ica	TRUE
L_7AL	Somatomotor<=>Frontoparietal,IC2	Somatomotor<=>Frontoparietal	FAM53B	ENSG00000189319	10	126297861	126467838	347	26	33450	5.9602	1.26e-09	resting-ica	TRUE
L_7AL	Somatomotor<=>Frontoparietal,IC2	Somatomotor<=>Frontoparietal	METTL10	ENSG00000203791	10	126438523	126515439	140	18	33537	6.4574	5.3272e-11	resting-ica	TRUE
L_7AL	Somatomotor<=>Frontoparietal,IC2	Somatomotor<=>Frontoparietal	RP11-12J10.3	ENSG00000258539	10	126295649	126515296	445	35	33452	6.3391	1.1558e-10	resting-ica	TRUE
L_2	Somatomotor<=>Frontoparietal,IC2	Somatomotor<=>Frontoparietal	FAM175B	ENSG00000165660	10	126455354	126535239	138	18	33524	6.1071	5.0715e-10	resting-ica	TRUE
L_2	Somatomotor<=>Frontoparietal,IC2	Somatomotor<=>Frontoparietal	FAM53B	ENSG00000189319	10	126297861	126467838	347	26	33450	5.9602	1.26e-09	resting-ica	TRUE
L_2	Somatomotor<=>Frontoparietal,IC2	Somatomotor<=>Frontoparietal	METTL10	ENSG00000203791	10	126438523	126515439	140	18	33537	6.4574	5.3272e-11	resting-ica	TRUE
L_2	Somatomotor<=>Frontoparietal,IC2	Somatomotor<=>Frontoparietal	RP11-12J10.3	ENSG00000258539	10	126295649	126515296	445	35	33452	6.3391	1.1558e-10	resting-ica	TRUE
L_OP4	Somatomotor<=>Frontoparietal,IC2	Somatomotor<=>Frontoparietal	FAM175B	ENSG00000165660	10	126455354	126535239	138	18	33524	6.1071	5.0715e-10	resting-ica	TRUE
L_OP4	Somatomotor<=>Frontoparietal,IC2	Somatomotor<=>Frontoparietal	FAM53B	ENSG00000189319	10	126297861	126467838	347	26	33450	5.9602	1.26e-09	resting-ica	TRUE
L_OP4	Somatomotor<=>Frontoparietal,IC2	Somatomotor<=>Frontoparietal	METTL10	ENSG00000203791	10	126438523	126515439	140	18	33537	6.4574	5.3272e-11	resting-ica	TRUE
L_OP4	Somatomotor<=>Frontoparietal,IC2	Somatomotor<=>Frontoparietal	RP11-12J10.3	ENSG00000258539	10	126295649	126515296	445	35	33452	6.3391	1.1558e-10	resting-ica	TRUE
R_7Pm	Somatomotor<=>Frontoparietal,IC2	Somatomotor<=>Frontoparietal	FAM175B	ENSG00000165660	10	126455354	126535239	138	18	33524	6.1071	5.0715e-10	resting-ica	TRUE
R_7Pm	Somatomotor<=>Frontoparietal,IC2	Somatomotor<=>Frontoparietal	FAM53B	ENSG00000189319	10	126297861	126467838	347	26	33450	5.9602	1.26e-09	resting-ica	TRUE
R_7Pm	Somatomotor<=>Frontoparietal,IC2	Somatomotor<=>Frontoparietal	METTL10	ENSG00000203791	10	126438523	126515439	140	18	33537	6.4574	5.3272e-11	resting-ica	TRUE
R_7Pm	Somatomotor<=>Frontoparietal,IC2	Somatomotor<=>Frontoparietal	RP11-12J10.3	ENSG00000258539	10	126295649	126515296	445	35	33452	6.3391	1.1558e-10	resting-ica	TRUE
R_1	Somatomotor<=>Frontoparietal,IC2	Somatomotor<=>Frontoparietal	FAM175B	ENSG00000165660	10	126455354	126535239	138	18	33524	6.1071	5.0715e-10	resting-ica	TRUE
R_1	Somatomotor<=>Frontoparietal,IC2	Somatomotor<=>Frontoparietal	FAM53B	ENSG00000189319	10	126297861	126467838	347	26	33450	5.9602	1.26e-09	resting-ica	TRUE
R_1	Somatomotor<=>Frontoparietal,IC2	Somatomotor<=>Frontoparietal	METTL10	ENSG00000203791	10	126438523	126515439	140	18	33537	6.4574	5.3272e-11	resting-ica	TRUE
R_1	Somatomotor<=>Frontoparietal,IC2	Somatomotor<=>Frontoparietal	RP11-12J10.3	ENSG00000258539	10	126295649	126515296	445	35	33452	6.3391	1.1558e-10	resting-ica	TRUE
R_2	Somatomotor<=>Frontoparietal,IC2	Somatomotor<=>Frontoparietal	FAM175B	ENSG00000165660	10	126455354	126535239	138	18	33524	6.1071	5.0715e-10	resting-ica	TRUE
R_2	Somatomotor<=>Frontoparietal,IC2	Somatomotor<=>Frontoparietal	FAM53B	ENSG00000189319	10	126297861	126467838	347	26	33450	5.9602	1.26e-09	resting-ica	TRUE
R_2	Somatomotor<=>Frontoparietal,IC2	Somatomotor<=>Frontoparietal	METTL10	ENSG00000203791	10	126438523	126515439	140	18	33537	6.4574	5.3272e-11	resting-ica	TRUE
R_2	Somatomotor<=>Frontoparietal,IC2	Somatomotor<=>Frontoparietal	RP11-12J10.3	ENSG00000258539	10	126295649	126515296	445	35	33452	6.3391	1.1558e-10	resting-ica	TRUE
R_OP4	Somatomotor<=>Frontoparietal,IC2	Somatomotor<=>Frontoparietal	FAM175B	ENSG00000165660	10	126455354	126535239	138	18	33524	6.1071	5.0715e-10	resting-ica	TRUE
R_OP4	Somatomotor<=>Frontoparietal,IC2	Somatomotor<=>Frontoparietal	FAM53B	ENSG00000189319	10	126297861	126467838	347	26	33450	5.9602	1.26e-09	resting-ica	TRUE
R_OP4	Somatomotor<=>Frontoparietal,IC2	Somatomotor<=>Frontoparietal	METTL10	ENSG00000203791	10	126438523	126515439	140	18	33537	6.4574	5.3272e-11	resting-ica	TRUE
R_OP4	Somatomotor<=>Frontoparietal,IC2	Somatomotor<=>Frontoparietal	RP11-12J10.3	ENSG00000258539	10	126295649	126515296	445	35	33452	6.3391	1.1558e-10	resting-ica	TRUE
L_7AL	Somatomotor<=>Frontoparietal,IC4	Somatomotor<=>Frontoparietal	ZIC1	ENSG00000152977	3	147092171	147144506	94	15	33566	6.155	3.7528e-10	resting-ica	TRUE
L_7AL	Somatomotor<=>Frontoparietal,IC4	Somatomotor<=>Frontoparietal	ZIC4	ENSG00000174963	3	147093833	147159647	114	17	33577	6.0623	6.7085e-10	resting-ica	TRUE
L_6v	Somatomotor<=>Frontoparietal,IC4	Somatomotor<=>Frontoparietal	ZIC1	ENSG00000152977	3	147092171	147144506	94	15	33566	6.155	3.7528e-10	resting-ica	TRUE
L_6v	Somatomotor<=>Frontoparietal,IC4	Somatomotor<=>Frontoparietal	ZIC4	ENSG00000174963	3	147093833	147159647	114	17	33577	6.0623	6.7085e-10	resting-ica	TRUE
L_8C	Somatomotor<=>Frontoparietal,IC4	Somatomotor<=>Frontoparietal	ZIC1	ENSG00000152977	3	147092171	147144506	94	15	33566	6.155	3.7528e-10	resting-ica	TRUE
L_8C	Somatomotor<=>Frontoparietal,IC4	Somatomotor<=>Frontoparietal	ZIC4	ENSG00000174963	3	147093833	147159647	114	17	33577	6.0623	6.7085e-10	resting-ica	TRUE
L_IFJp	Somatomotor<=>Frontoparietal,IC4	Somatomotor<=>Frontoparietal	ZIC1	ENSG00000152977	3	147092171	147144506	94	15	33566	6.155	3.7528e-10	resting-ica	TRUE
L_IFJp	Somatomotor<=>Frontoparietal,IC4	Somatomotor<=>Frontoparietal	ZIC4	ENSG00000174963	3	147093833	147159647	114	17	33577	6.0623	6.7085e-10	resting-ica	TRUE
L_p9-46v	Somatomotor<=>Frontoparietal,IC4	Somatomotor<=>Frontoparietal	ZIC1	ENSG00000152977	3	147092171	147144506	94	15	33566	6.155	3.7528e-10	resting-ica	TRUE
L_p9-46v	Somatomotor<=>Frontoparietal,IC4	Somatomotor<=>Frontoparietal	ZIC4	ENSG00000174963	3	147093833	147159647	114	17	33577	6.0623	6.7085e-10	resting-ica	TRUE
R_6v	Somatomotor<=>Frontoparietal,IC4	Somatomotor<=>Frontoparietal	ZIC1	ENSG00000152977	3	147092171	147144506	94	15	33566	6.155	3.7528e-10	resting-ica	TRUE
R_6v	Somatomotor<=>Frontoparietal,IC4	Somatomotor<=>Frontoparietal	ZIC4	ENSG00000174963	3	147093833	147159647	114	17	33577	6.0623	6.7085e-10	resting-ica	TRUE
R_OP1	Somatomotor<=>Frontoparietal,IC4	Somatomotor<=>Frontoparietal	ZIC1	ENSG00000152977	3	147092171	147144506	94	15	33566	6.155	3.7528e-10	resting-ica	TRUE
R_OP1	Somatomotor<=>Frontoparietal,IC4	Somatomotor<=>Frontoparietal	ZIC4	ENSG00000174963	3	147093833	147159647	114	17	33577	6.0623	6.7085e-10	resting-ica	TRUE
L_4	Somatomotor<=>Somatomotor,IC1	Somatomotor<=>Somatomotor	PAX8	ENSG00000125618	2	113963574	114071527	369	27	33510	6.5475	2.9255e-11	resting-ica	TRUE
L_5L	Somatomotor<=>Somatomotor,IC1	Somatomotor<=>Somatomotor	PAX8	ENSG00000125618	2	113963574	114071527	369	27	33510	6.5475	2.9255e-11	resting-ica	TRUE
L_1	Somatomotor<=>Somatomotor,IC1	Somatomotor<=>Somatomotor	PAX8	ENSG00000125618	2	113963574	114071527	369	27	33510	6.5475	2.9255e-11	resting-ica	TRUE
L_3a	Somatomotor<=>Somatomotor,IC1	Somatomotor<=>Somatomotor	PAX8	ENSG00000125618	2	113963574	114071527	369	27	33510	6.5475	2.9255e-11	resting-ica	TRUE
L_6d	Somatomotor<=>Somatomotor,IC1	Somatomotor<=>Somatomotor	PAX8	ENSG00000125618	2	113963574	114071527	369	27	33510	6.5475	2.9255e-11	resting-ica	TRUE
L_FOP2	Somatomotor<=>Somatomotor,IC1	Somatomotor<=>Somatomotor	PAX8	ENSG00000125618	2	113963574	114071527	369	27	33510	6.5475	2.9255e-11	resting-ica	TRUE
R_4	Somatomotor<=>Somatomotor,IC1	Somatomotor<=>Somatomotor	PAX8	ENSG00000125618	2	113963574	114071527	369	27	33510	6.5475	2.9255e-11	resting-ica	TRUE
R_5m	Somatomotor<=>Somatomotor,IC1	Somatomotor<=>Somatomotor	PAX8	ENSG00000125618	2	113963574	114071527	369	27	33510	6.5475	2.9255e-11	resting-ica	TRUE
R_5L	Somatomotor<=>Somatomotor,IC1	Somatomotor<=>Somatomotor	PAX8	ENSG00000125618	2	113963574	114071527	369	27	33510	6.5475	2.9255e-11	resting-ica	TRUE
R_1	Somatomotor<=>Somatomotor,IC1	Somatomotor<=>Somatomotor	PAX8	ENSG00000125618	2	113963574	114071527	369	27	33510	6.5475	2.9255e-11	resting-ica	TRUE
R_3a	Somatomotor<=>Somatomotor,IC1	Somatomotor<=>Somatomotor	PAX8	ENSG00000125618	2	113963574	114071527	369	27	33510	6.5475	2.9255e-11	resting-ica	TRUE
L_5L	Somatomotor<=>Somatomotor,IC2	Somatomotor<=>Somatomotor	PAX8	ENSG00000125618	2	113963574	114071527	369	27	33509	6.1424	4.063e-10	resting-ica	TRUE
L_1	Somatomotor<=>Somatomotor,IC2	Somatomotor<=>Somatomotor	PAX8	ENSG00000125618	2	113963574	114071527	369	27	33509	6.1424	4.063e-10	resting-ica	TRUE
L_2	Somatomotor<=>Somatomotor,IC2	Somatomotor<=>Somatomotor	PAX8	ENSG00000125618	2	113963574	114071527	369	27	33509	6.1424	4.063e-10	resting-ica	TRUE
L_OP4	Somatomotor<=>Somatomotor,IC2	Somatomotor<=>Somatomotor	PAX8	ENSG00000125618	2	113963574	114071527	369	27	33509	6.1424	4.063e-10	resting-ica	TRUE
R_3b	Somatomotor<=>Somatomotor,IC2	Somatomotor<=>Somatomotor	PAX8	ENSG00000125618	2	113963574	114071527	369	27	33509	6.1424	4.063e-10	resting-ica	TRUE
R_5m	Somatomotor<=>Somatomotor,IC2	Somatomotor<=>Somatomotor	PAX8	ENSG00000125618	2	113963574	114071527	369	27	33509	6.1424	4.063e-10	resting-ica	TRUE
R_5L	Somatomotor<=>Somatomotor,IC2	Somatomotor<=>Somatomotor	PAX8	ENSG00000125618	2	113963574	114071527	369	27	33509	6.1424	4.063e-10	resting-ica	TRUE
R_1	Somatomotor<=>Somatomotor,IC2	Somatomotor<=>Somatomotor	PAX8	ENSG00000125618	2	113963574	114071527	369	27	33509	6.1424	4.063e-10	resting-ica	TRUE
R_RI	Somatomotor<=>Somatomotor,IC2	Somatomotor<=>Somatomotor	PAX8	ENSG00000125618	2	113963574	114071527	369	27	33509	6.1424	4.063e-10	resting-ica	TRUE
L_5L	Somatomotor<=>Somatomotor,IC3	Somatomotor<=>Somatomotor	PAX8	ENSG00000125618	2	113963574	114071527	369	27	33500	6.1585	3.6726e-10	resting-ica	TRUE
L_24dv	Somatomotor<=>Somatomotor,IC3	Somatomotor<=>Somatomotor	PAX8	ENSG00000125618	2	113963574	114071527	369	27	33500	6.1585	3.6726e-10	resting-ica	TRUE
L_1	Somatomotor<=>Somatomotor,IC3	Somatomotor<=>Somatomotor	PAX8	ENSG00000125618	2	113963574	114071527	369	27	33500	6.1585	3.6726e-10	resting-ica	TRUE
R_3b	Somatomotor<=>Somatomotor,IC3	Somatomotor<=>Somatomotor	PAX8	ENSG00000125618	2	113963574	114071527	369	27	33500	6.1585	3.6726e-10	resting-ica	TRUE
R_5m	Somatomotor<=>Somatomotor,IC3	Somatomotor<=>Somatomotor	PAX8	ENSG00000125618	2	113963574	114071527	369	27	33500	6.1585	3.6726e-10	resting-ica	TRUE
R_5L	Somatomotor<=>Somatomotor,IC3	Somatomotor<=>Somatomotor	PAX8	ENSG00000125618	2	113963574	114071527	369	27	33500	6.1585	3.6726e-10	resting-ica	TRUE
R_24dd	Somatomotor<=>Somatomotor,IC3	Somatomotor<=>Somatomotor	PAX8	ENSG00000125618	2	113963574	114071527	369	27	33500	6.1585	3.6726e-10	resting-ica	TRUE
R_1	Somatomotor<=>Somatomotor,IC3	Somatomotor<=>Somatomotor	PAX8	ENSG00000125618	2	113963574	114071527	369	27	33500	6.1585	3.6726e-10	resting-ica	TRUE
R_3a	Somatomotor<=>Somatomotor,IC3	Somatomotor<=>Somatomotor	PAX8	ENSG00000125618	2	113963574	114071527	369	27	33500	6.1585	3.6726e-10	resting-ica	TRUE
L_5L	Somatomotor<=>Somatomotor,IC4	Somatomotor<=>Somatomotor	PAX8	ENSG00000125618	2	113963574	114071527	369	27	33506	6.5769	2.4015e-11	resting-ica	TRUE
R_5m	Somatomotor<=>Somatomotor,IC4	Somatomotor<=>Somatomotor	PAX8	ENSG00000125618	2	113963574	114071527	369	27	33506	6.5769	2.4015e-11	resting-ica	TRUE
R_5L	Somatomotor<=>Somatomotor,IC4	Somatomotor<=>Somatomotor	PAX8	ENSG00000125618	2	113963574	114071527	369	27	33506	6.5769	2.4015e-11	resting-ica	TRUE
R_1	Somatomotor<=>Somatomotor,IC4	Somatomotor<=>Somatomotor	PAX8	ENSG00000125618	2	113963574	114071527	369	27	33506	6.5769	2.4015e-11	resting-ica	TRUE
R_2	Somatomotor<=>Somatomotor,IC4	Somatomotor<=>Somatomotor	PAX8	ENSG00000125618	2	113963574	114071527	369	27	33506	6.5769	2.4015e-11	resting-ica	TRUE
R_3a	Somatomotor<=>Somatomotor,IC4	Somatomotor<=>Somatomotor	PAX8	ENSG00000125618	2	113963574	114071527	369	27	33506	6.5769	2.4015e-11	resting-ica	TRUE
R_6v	Somatomotor<=>Somatomotor,IC4	Somatomotor<=>Somatomotor	PAX8	ENSG00000125618	2	113963574	114071527	369	27	33506	6.5769	2.4015e-11	resting-ica	TRUE
R_OP4	Somatomotor<=>Somatomotor,IC4	Somatomotor<=>Somatomotor	PAX8	ENSG00000125618	2	113963574	114071527	369	27	33506	6.5769	2.4015e-11	resting-ica	TRUE
R_Ig	Somatomotor<=>Somatomotor,IC4	Somatomotor<=>Somatomotor	PAX8	ENSG00000125618	2	113963574	114071527	369	27	33506	6.5769	2.4015e-11	resting-ica	TRUE
L_4	Somatomotor<=>Somatomotor,IC5	Somatomotor<=>Somatomotor	PAX8	ENSG00000125618	2	113963574	114071527	369	27	33510	6.6491	1.474e-11	resting-ica	TRUE
L_3b	Somatomotor<=>Somatomotor,IC5	Somatomotor<=>Somatomotor	PAX8	ENSG00000125618	2	113963574	114071527	369	27	33510	6.6491	1.474e-11	resting-ica	TRUE
L_5L	Somatomotor<=>Somatomotor,IC5	Somatomotor<=>Somatomotor	PAX8	ENSG00000125618	2	113963574	114071527	369	27	33510	6.6491	1.474e-11	resting-ica	TRUE
L_24dd	Somatomotor<=>Somatomotor,IC5	Somatomotor<=>Somatomotor	PAX8	ENSG00000125618	2	113963574	114071527	369	27	33510	6.6491	1.474e-11	resting-ica	TRUE
L_1	Somatomotor<=>Somatomotor,IC5	Somatomotor<=>Somatomotor	PAX8	ENSG00000125618	2	113963574	114071527	369	27	33510	6.6491	1.474e-11	resting-ica	TRUE
L_2	Somatomotor<=>Somatomotor,IC5	Somatomotor<=>Somatomotor	PAX8	ENSG00000125618	2	113963574	114071527	369	27	33510	6.6491	1.474e-11	resting-ica	TRUE
L_3a	Somatomotor<=>Somatomotor,IC5	Somatomotor<=>Somatomotor	PAX8	ENSG00000125618	2	113963574	114071527	369	27	33510	6.6491	1.474e-11	resting-ica	TRUE
L_6d	Somatomotor<=>Somatomotor,IC5	Somatomotor<=>Somatomotor	PAX8	ENSG00000125618	2	113963574	114071527	369	27	33510	6.6491	1.474e-11	resting-ica	TRUE
R_5m	Somatomotor<=>Somatomotor,IC5	Somatomotor<=>Somatomotor	PAX8	ENSG00000125618	2	113963574	114071527	369	27	33510	6.6491	1.474e-11	resting-ica	TRUE
R_5L	Somatomotor<=>Somatomotor,IC5	Somatomotor<=>Somatomotor	PAX8	ENSG00000125618	2	113963574	114071527	369	27	33510	6.6491	1.474e-11	resting-ica	TRUE
R_FOP2	Somatomotor<=>Somatomotor,IC5	Somatomotor<=>Somatomotor	PAX8	ENSG00000125618	2	113963574	114071527	369	27	33510	6.6491	1.474e-11	resting-ica	TRUE
L_4	Somatomotor<=>Somatomotor,IC7	Somatomotor<=>Somatomotor	PAX8	ENSG00000125618	2	113963574	114071527	369	27	33509	6.5346	3.1886e-11	resting-ica	TRUE
L_5L	Somatomotor<=>Somatomotor,IC7	Somatomotor<=>Somatomotor	PAX8	ENSG00000125618	2	113963574	114071527	369	27	33509	6.5346	3.1886e-11	resting-ica	TRUE
L_1	Somatomotor<=>Somatomotor,IC7	Somatomotor<=>Somatomotor	PAX8	ENSG00000125618	2	113963574	114071527	369	27	33509	6.5346	3.1886e-11	resting-ica	TRUE
L_3a	Somatomotor<=>Somatomotor,IC7	Somatomotor<=>Somatomotor	PAX8	ENSG00000125618	2	113963574	114071527	369	27	33509	6.5346	3.1886e-11	resting-ica	TRUE
L_6d	Somatomotor<=>Somatomotor,IC7	Somatomotor<=>Somatomotor	PAX8	ENSG00000125618	2	113963574	114071527	369	27	33509	6.5346	3.1886e-11	resting-ica	TRUE
L_OP4	Somatomotor<=>Somatomotor,IC7	Somatomotor<=>Somatomotor	PAX8	ENSG00000125618	2	113963574	114071527	369	27	33509	6.5346	3.1886e-11	resting-ica	TRUE
R_5m	Somatomotor<=>Somatomotor,IC7	Somatomotor<=>Somatomotor	PAX8	ENSG00000125618	2	113963574	114071527	369	27	33509	6.5346	3.1886e-11	resting-ica	TRUE
R_5L	Somatomotor<=>Somatomotor,IC7	Somatomotor<=>Somatomotor	PAX8	ENSG00000125618	2	113963574	114071527	369	27	33509	6.5346	3.1886e-11	resting-ica	TRUE
R_3a	Somatomotor<=>Somatomotor,IC7	Somatomotor<=>Somatomotor	PAX8	ENSG00000125618	2	113963574	114071527	369	27	33509	6.5346	3.1886e-11	resting-ica	TRUE
R_OP1	Somatomotor<=>Somatomotor,IC7	Somatomotor<=>Somatomotor	PAX8	ENSG00000125618	2	113963574	114071527	369	27	33509	6.5346	3.1886e-11	resting-ica	TRUE
L_5L	Somatomotor<=>Somatomotor,IC8	Somatomotor<=>Somatomotor	PAX8	ENSG00000125618	2	113963574	114071527	369	27	33506	6.1908	2.9933e-10	resting-ica	TRUE
L_24dd	Somatomotor<=>Somatomotor,IC8	Somatomotor<=>Somatomotor	PAX8	ENSG00000125618	2	113963574	114071527	369	27	33506	6.1908	2.9933e-10	resting-ica	TRUE
L_1	Somatomotor<=>Somatomotor,IC8	Somatomotor<=>Somatomotor	PAX8	ENSG00000125618	2	113963574	114071527	369	27	33506	6.1908	2.9933e-10	resting-ica	TRUE
L_6d	Somatomotor<=>Somatomotor,IC8	Somatomotor<=>Somatomotor	PAX8	ENSG00000125618	2	113963574	114071527	369	27	33506	6.1908	2.9933e-10	resting-ica	TRUE
L_OP4	Somatomotor<=>Somatomotor,IC8	Somatomotor<=>Somatomotor	PAX8	ENSG00000125618	2	113963574	114071527	369	27	33506	6.1908	2.9933e-10	resting-ica	TRUE
L_Ig	Somatomotor<=>Somatomotor,IC8	Somatomotor<=>Somatomotor	PAX8	ENSG00000125618	2	113963574	114071527	369	27	33506	6.1908	2.9933e-10	resting-ica	TRUE
R_5m	Somatomotor<=>Somatomotor,IC8	Somatomotor<=>Somatomotor	PAX8	ENSG00000125618	2	113963574	114071527	369	27	33506	6.1908	2.9933e-10	resting-ica	TRUE
R_5L	Somatomotor<=>Somatomotor,IC8	Somatomotor<=>Somatomotor	PAX8	ENSG00000125618	2	113963574	114071527	369	27	33506	6.1908	2.9933e-10	resting-ica	TRUE
L_4	Somatomotor<=>Somatomotor,IC10	Somatomotor<=>Somatomotor	PAX8	ENSG00000125618	2	113963574	114071527	369	27	33503	6.126	4.5054e-10	resting-ica	TRUE
L_3b	Somatomotor<=>Somatomotor,IC10	Somatomotor<=>Somatomotor	PAX8	ENSG00000125618	2	113963574	114071527	369	27	33503	6.126	4.5054e-10	resting-ica	TRUE
L_5L	Somatomotor<=>Somatomotor,IC10	Somatomotor<=>Somatomotor	PAX8	ENSG00000125618	2	113963574	114071527	369	27	33503	6.126	4.5054e-10	resting-ica	TRUE
L_1	Somatomotor<=>Somatomotor,IC10	Somatomotor<=>Somatomotor	PAX8	ENSG00000125618	2	113963574	114071527	369	27	33503	6.126	4.5054e-10	resting-ica	TRUE
R_5m	Somatomotor<=>Somatomotor,IC10	Somatomotor<=>Somatomotor	PAX8	ENSG00000125618	2	113963574	114071527	369	27	33503	6.126	4.5054e-10	resting-ica	TRUE
R_5L	Somatomotor<=>Somatomotor,IC10	Somatomotor<=>Somatomotor	PAX8	ENSG00000125618	2	113963574	114071527	369	27	33503	6.126	4.5054e-10	resting-ica	TRUE
R_24dv	Somatomotor<=>Somatomotor,IC10	Somatomotor<=>Somatomotor	PAX8	ENSG00000125618	2	113963574	114071527	369	27	33503	6.126	4.5054e-10	resting-ica	TRUE
R_1	Somatomotor<=>Somatomotor,IC10	Somatomotor<=>Somatomotor	PAX8	ENSG00000125618	2	113963574	114071527	369	27	33503	6.126	4.5054e-10	resting-ica	TRUE
L_5L	Somatomotor<=>Somatomotor,IC11	Somatomotor<=>Somatomotor	PAX8	ENSG00000125618	2	113963574	114071527	369	27	33510	6.7293	8.5259e-12	resting-ica	TRUE
L_2	Somatomotor<=>Somatomotor,IC11	Somatomotor<=>Somatomotor	PAX8	ENSG00000125618	2	113963574	114071527	369	27	33510	6.7293	8.5259e-12	resting-ica	TRUE
L_6d	Somatomotor<=>Somatomotor,IC11	Somatomotor<=>Somatomotor	PAX8	ENSG00000125618	2	113963574	114071527	369	27	33510	6.7293	8.5259e-12	resting-ica	TRUE
R_4	Somatomotor<=>Somatomotor,IC11	Somatomotor<=>Somatomotor	PAX8	ENSG00000125618	2	113963574	114071527	369	27	33510	6.7293	8.5259e-12	resting-ica	TRUE
R_5m	Somatomotor<=>Somatomotor,IC11	Somatomotor<=>Somatomotor	PAX8	ENSG00000125618	2	113963574	114071527	369	27	33510	6.7293	8.5259e-12	resting-ica	TRUE
R_24dd	Somatomotor<=>Somatomotor,IC11	Somatomotor<=>Somatomotor	PAX8	ENSG00000125618	2	113963574	114071527	369	27	33510	6.7293	8.5259e-12	resting-ica	TRUE
R_1	Somatomotor<=>Somatomotor,IC11	Somatomotor<=>Somatomotor	PAX8	ENSG00000125618	2	113963574	114071527	369	27	33510	6.7293	8.5259e-12	resting-ica	TRUE
R_2	Somatomotor<=>Somatomotor,IC11	Somatomotor<=>Somatomotor	PAX8	ENSG00000125618	2	113963574	114071527	369	27	33510	6.7293	8.5259e-12	resting-ica	TRUE
R_3a	Somatomotor<=>Somatomotor,IC11	Somatomotor<=>Somatomotor	PAX8	ENSG00000125618	2	113963574	114071527	369	27	33510	6.7293	8.5259e-12	resting-ica	TRUE
R_6v	Somatomotor<=>Somatomotor,IC11	Somatomotor<=>Somatomotor	PAX8	ENSG00000125618	2	113963574	114071527	369	27	33510	6.7293	8.5259e-12	resting-ica	TRUE
R_OP4	Somatomotor<=>Somatomotor,IC11	Somatomotor<=>Somatomotor	PAX8	ENSG00000125618	2	113963574	114071527	369	27	33510	6.7293	8.5259e-12	resting-ica	TRUE
L_5L	Somatomotor<=>Somatomotor,IC12	Somatomotor<=>Somatomotor	PAX8	ENSG00000125618	2	113963574	114071527	369	27	33509	6.6475	1.4905e-11	resting-ica	TRUE
L_2	Somatomotor<=>Somatomotor,IC12	Somatomotor<=>Somatomotor	PAX8	ENSG00000125618	2	113963574	114071527	369	27	33509	6.6475	1.4905e-11	resting-ica	TRUE
L_6mp	Somatomotor<=>Somatomotor,IC12	Somatomotor<=>Somatomotor	PAX8	ENSG00000125618	2	113963574	114071527	369	27	33509	6.6475	1.4905e-11	resting-ica	TRUE
L_OP4	Somatomotor<=>Somatomotor,IC12	Somatomotor<=>Somatomotor	PAX8	ENSG00000125618	2	113963574	114071527	369	27	33509	6.6475	1.4905e-11	resting-ica	TRUE
R_3b	Somatomotor<=>Somatomotor,IC12	Somatomotor<=>Somatomotor	PAX8	ENSG00000125618	2	113963574	114071527	369	27	33509	6.6475	1.4905e-11	resting-ica	TRUE
R_5m	Somatomotor<=>Somatomotor,IC12	Somatomotor<=>Somatomotor	PAX8	ENSG00000125618	2	113963574	114071527	369	27	33509	6.6475	1.4905e-11	resting-ica	TRUE
R_5L	Somatomotor<=>Somatomotor,IC12	Somatomotor<=>Somatomotor	PAX8	ENSG00000125618	2	113963574	114071527	369	27	33509	6.6475	1.4905e-11	resting-ica	TRUE
R_24dd	Somatomotor<=>Somatomotor,IC12	Somatomotor<=>Somatomotor	PAX8	ENSG00000125618	2	113963574	114071527	369	27	33509	6.6475	1.4905e-11	resting-ica	TRUE
R_1	Somatomotor<=>Somatomotor,IC12	Somatomotor<=>Somatomotor	PAX8	ENSG00000125618	2	113963574	114071527	369	27	33509	6.6475	1.4905e-11	resting-ica	TRUE
R_2	Somatomotor<=>Somatomotor,IC12	Somatomotor<=>Somatomotor	PAX8	ENSG00000125618	2	113963574	114071527	369	27	33509	6.6475	1.4905e-11	resting-ica	TRUE
R_3a	Somatomotor<=>Somatomotor,IC12	Somatomotor<=>Somatomotor	PAX8	ENSG00000125618	2	113963574	114071527	369	27	33509	6.6475	1.4905e-11	resting-ica	TRUE
L_4	Somatomotor<=>Somatomotor,IC14	Somatomotor<=>Somatomotor	PAX8	ENSG00000125618	2	113963574	114071527	369	27	33510	6.718	9.2135e-12	resting-ica	TRUE
L_5m	Somatomotor<=>Somatomotor,IC14	Somatomotor<=>Somatomotor	PAX8	ENSG00000125618	2	113963574	114071527	369	27	33510	6.718	9.2135e-12	resting-ica	TRUE
L_5L	Somatomotor<=>Somatomotor,IC14	Somatomotor<=>Somatomotor	PAX8	ENSG00000125618	2	113963574	114071527	369	27	33510	6.718	9.2135e-12	resting-ica	TRUE
L_1	Somatomotor<=>Somatomotor,IC14	Somatomotor<=>Somatomotor	PAX8	ENSG00000125618	2	113963574	114071527	369	27	33510	6.718	9.2135e-12	resting-ica	TRUE
L_2	Somatomotor<=>Somatomotor,IC14	Somatomotor<=>Somatomotor	PAX8	ENSG00000125618	2	113963574	114071527	369	27	33510	6.718	9.2135e-12	resting-ica	TRUE
L_3a	Somatomotor<=>Somatomotor,IC14	Somatomotor<=>Somatomotor	PAX8	ENSG00000125618	2	113963574	114071527	369	27	33510	6.718	9.2135e-12	resting-ica	TRUE
L_OP4	Somatomotor<=>Somatomotor,IC14	Somatomotor<=>Somatomotor	PAX8	ENSG00000125618	2	113963574	114071527	369	27	33510	6.718	9.2135e-12	resting-ica	TRUE
R_5L	Somatomotor<=>Somatomotor,IC14	Somatomotor<=>Somatomotor	PAX8	ENSG00000125618	2	113963574	114071527	369	27	33510	6.718	9.2135e-12	resting-ica	TRUE
R_1	Somatomotor<=>Somatomotor,IC14	Somatomotor<=>Somatomotor	PAX8	ENSG00000125618	2	113963574	114071527	369	27	33510	6.718	9.2135e-12	resting-ica	TRUE
R_2	Somatomotor<=>Somatomotor,IC14	Somatomotor<=>Somatomotor	PAX8	ENSG00000125618	2	113963574	114071527	369	27	33510	6.718	9.2135e-12	resting-ica	TRUE
R_3a	Somatomotor<=>Somatomotor,IC14	Somatomotor<=>Somatomotor	PAX8	ENSG00000125618	2	113963574	114071527	369	27	33510	6.718	9.2135e-12	resting-ica	TRUE
L_PGp	Visual2<=>Dorsal-Attention,IC17	Visual2<=>Dorsal-Attention	EPHA3	ENSG00000044524	3	89121674	89541284	792	26	33516	6.843	3.8782e-12	resting-ica	TRUE
R_IP0	Visual2<=>Dorsal-Attention,IC17	Visual2<=>Dorsal-Attention	EPHA3	ENSG00000044524	3	89121674	89541284	792	26	33516	6.843	3.8782e-12	resting-ica	TRUE
L_V3	Visual2<=>Visual2,IC6	Visual2<=>Visual2	APOE	ENSG00000130203	19	45374011	45422650	153	30	33472	6.3368	1.1728e-10	resting-ica	TRUE
L_V3	Visual2<=>Visual2,IC6	Visual2<=>Visual2	APOC1	ENSG00000130208	19	45382504	45432603	148	28	33386	6.5444	2.9875e-11	resting-ica	TRUE
L_V4	Visual2<=>Visual2,IC6	Visual2<=>Visual2	APOE	ENSG00000130203	19	45374011	45422650	153	30	33472	6.3368	1.1728e-10	resting-ica	TRUE
L_V4	Visual2<=>Visual2,IC6	Visual2<=>Visual2	APOC1	ENSG00000130208	19	45382504	45432603	148	28	33386	6.5444	2.9875e-11	resting-ica	TRUE
L_LO1	Visual2<=>Visual2,IC6	Visual2<=>Visual2	APOE	ENSG00000130203	19	45374011	45422650	153	30	33472	6.3368	1.1728e-10	resting-ica	TRUE
L_LO1	Visual2<=>Visual2,IC6	Visual2<=>Visual2	APOC1	ENSG00000130208	19	45382504	45432603	148	28	33386	6.5444	2.9875e-11	resting-ica	TRUE
L_LO2	Visual2<=>Visual2,IC6	Visual2<=>Visual2	APOE	ENSG00000130203	19	45374011	45422650	153	30	33472	6.3368	1.1728e-10	resting-ica	TRUE
L_LO2	Visual2<=>Visual2,IC6	Visual2<=>Visual2	APOC1	ENSG00000130208	19	45382504	45432603	148	28	33386	6.5444	2.9875e-11	resting-ica	TRUE
L_PH	Visual2<=>Visual2,IC6	Visual2<=>Visual2	APOE	ENSG00000130203	19	45374011	45422650	153	30	33472	6.3368	1.1728e-10	resting-ica	TRUE
L_PH	Visual2<=>Visual2,IC6	Visual2<=>Visual2	APOC1	ENSG00000130208	19	45382504	45432603	148	28	33386	6.5444	2.9875e-11	resting-ica	TRUE
L_VMV2	Visual2<=>Visual2,IC6	Visual2<=>Visual2	APOE	ENSG00000130203	19	45374011	45422650	153	30	33472	6.3368	1.1728e-10	resting-ica	TRUE
L_VMV2	Visual2<=>Visual2,IC6	Visual2<=>Visual2	APOC1	ENSG00000130208	19	45382504	45432603	148	28	33386	6.5444	2.9875e-11	resting-ica	TRUE
L_VVC	Visual2<=>Visual2,IC6	Visual2<=>Visual2	APOE	ENSG00000130203	19	45374011	45422650	153	30	33472	6.3368	1.1728e-10	resting-ica	TRUE
L_VVC	Visual2<=>Visual2,IC6	Visual2<=>Visual2	APOC1	ENSG00000130208	19	45382504	45432603	148	28	33386	6.5444	2.9875e-11	resting-ica	TRUE
R_MST	Visual2<=>Visual2,IC6	Visual2<=>Visual2	APOE	ENSG00000130203	19	45374011	45422650	153	30	33472	6.3368	1.1728e-10	resting-ica	TRUE
R_MST	Visual2<=>Visual2,IC6	Visual2<=>Visual2	APOC1	ENSG00000130208	19	45382504	45432603	148	28	33386	6.5444	2.9875e-11	resting-ica	TRUE
R_V6	Visual2<=>Visual2,IC6	Visual2<=>Visual2	APOE	ENSG00000130203	19	45374011	45422650	153	30	33472	6.3368	1.1728e-10	resting-ica	TRUE
R_V6	Visual2<=>Visual2,IC6	Visual2<=>Visual2	APOC1	ENSG00000130208	19	45382504	45432603	148	28	33386	6.5444	2.9875e-11	resting-ica	TRUE
R_V3	Visual2<=>Visual2,IC6	Visual2<=>Visual2	APOE	ENSG00000130203	19	45374011	45422650	153	30	33472	6.3368	1.1728e-10	resting-ica	TRUE
R_V3	Visual2<=>Visual2,IC6	Visual2<=>Visual2	APOC1	ENSG00000130208	19	45382504	45432603	148	28	33386	6.5444	2.9875e-11	resting-ica	TRUE
R_V4	Visual2<=>Visual2,IC6	Visual2<=>Visual2	APOE	ENSG00000130203	19	45374011	45422650	153	30	33472	6.3368	1.1728e-10	resting-ica	TRUE
R_V4	Visual2<=>Visual2,IC6	Visual2<=>Visual2	APOC1	ENSG00000130208	19	45382504	45432603	148	28	33386	6.5444	2.9875e-11	resting-ica	TRUE
R_FFC	Visual2<=>Visual2,IC6	Visual2<=>Visual2	APOE	ENSG00000130203	19	45374011	45422650	153	30	33472	6.3368	1.1728e-10	resting-ica	TRUE
R_FFC	Visual2<=>Visual2,IC6	Visual2<=>Visual2	APOC1	ENSG00000130208	19	45382504	45432603	148	28	33386	6.5444	2.9875e-11	resting-ica	TRUE
R_LO2	Visual2<=>Visual2,IC6	Visual2<=>Visual2	APOE	ENSG00000130203	19	45374011	45422650	153	30	33472	6.3368	1.1728e-10	resting-ica	TRUE
R_LO2	Visual2<=>Visual2,IC6	Visual2<=>Visual2	APOC1	ENSG00000130208	19	45382504	45432603	148	28	33386	6.5444	2.9875e-11	resting-ica	TRUE
R_VMV1	Visual2<=>Visual2,IC6	Visual2<=>Visual2	APOE	ENSG00000130203	19	45374011	45422650	153	30	33472	6.3368	1.1728e-10	resting-ica	TRUE
R_VMV1	Visual2<=>Visual2,IC6	Visual2<=>Visual2	APOC1	ENSG00000130208	19	45382504	45432603	148	28	33386	6.5444	2.9875e-11	resting-ica	TRUE
L_V2	Visual2<=>Visual2,IC14	Visual2<=>Visual2	APOC1	ENSG00000130208	19	45382504	45432603	148	28	33387	6.0272	8.3396e-10	resting-ica	TRUE
L_V3	Visual2<=>Visual2,IC14	Visual2<=>Visual2	APOC1	ENSG00000130208	19	45382504	45432603	148	28	33387	6.0272	8.3396e-10	resting-ica	TRUE
L_V4	Visual2<=>Visual2,IC14	Visual2<=>Visual2	APOC1	ENSG00000130208	19	45382504	45432603	148	28	33387	6.0272	8.3396e-10	resting-ica	TRUE
L_V3B	Visual2<=>Visual2,IC14	Visual2<=>Visual2	APOC1	ENSG00000130208	19	45382504	45432603	148	28	33387	6.0272	8.3396e-10	resting-ica	TRUE
L_LO1	Visual2<=>Visual2,IC14	Visual2<=>Visual2	APOC1	ENSG00000130208	19	45382504	45432603	148	28	33387	6.0272	8.3396e-10	resting-ica	TRUE
L_V6A	Visual2<=>Visual2,IC14	Visual2<=>Visual2	APOC1	ENSG00000130208	19	45382504	45432603	148	28	33387	6.0272	8.3396e-10	resting-ica	TRUE
R_V2	Visual2<=>Visual2,IC14	Visual2<=>Visual2	APOC1	ENSG00000130208	19	45382504	45432603	148	28	33387	6.0272	8.3396e-10	resting-ica	TRUE
R_V3	Visual2<=>Visual2,IC14	Visual2<=>Visual2	APOC1	ENSG00000130208	19	45382504	45432603	148	28	33387	6.0272	8.3396e-10	resting-ica	TRUE
R_V4	Visual2<=>Visual2,IC14	Visual2<=>Visual2	APOC1	ENSG00000130208	19	45382504	45432603	148	28	33387	6.0272	8.3396e-10	resting-ica	TRUE
R_LO1	Visual2<=>Visual2,IC14	Visual2<=>Visual2	APOC1	ENSG00000130208	19	45382504	45432603	148	28	33387	6.0272	8.3396e-10	resting-ica	TRUE
R_LO2	Visual2<=>Visual2,IC14	Visual2<=>Visual2	APOC1	ENSG00000130208	19	45382504	45432603	148	28	33387	6.0272	8.3396e-10	resting-ica	TRUE
R_V6A	Visual2<=>Visual2,IC14	Visual2<=>Visual2	APOC1	ENSG00000130208	19	45382504	45432603	148	28	33387	6.0272	8.3396e-10	resting-ica	TRUE
R_LO3	Visual2<=>Visual2,IC14	Visual2<=>Visual2	APOC1	ENSG00000130208	19	45382504	45432603	148	28	33387	6.0272	8.3396e-10	resting-ica	TRUE
L_IPS1	Visual2<=>Visual2,IC17	Visual2<=>Visual2	APOC1	ENSG00000130208	19	45382504	45432603	148	28	33387	6.1146	4.8403e-10	resting-ica	TRUE
L_LO1	Visual2<=>Visual2,IC17	Visual2<=>Visual2	APOC1	ENSG00000130208	19	45382504	45432603	148	28	33387	6.1146	4.8403e-10	resting-ica	TRUE
L_LO2	Visual2<=>Visual2,IC17	Visual2<=>Visual2	APOC1	ENSG00000130208	19	45382504	45432603	148	28	33387	6.1146	4.8403e-10	resting-ica	TRUE
L_VMV1	Visual2<=>Visual2,IC17	Visual2<=>Visual2	APOC1	ENSG00000130208	19	45382504	45432603	148	28	33387	6.1146	4.8403e-10	resting-ica	TRUE
L_FST	Visual2<=>Visual2,IC17	Visual2<=>Visual2	APOC1	ENSG00000130208	19	45382504	45432603	148	28	33387	6.1146	4.8403e-10	resting-ica	TRUE
L_V3CD	Visual2<=>Visual2,IC17	Visual2<=>Visual2	APOC1	ENSG00000130208	19	45382504	45432603	148	28	33387	6.1146	4.8403e-10	resting-ica	TRUE
R_V8	Visual2<=>Visual2,IC17	Visual2<=>Visual2	APOC1	ENSG00000130208	19	45382504	45432603	148	28	33387	6.1146	4.8403e-10	resting-ica	TRUE
R_V7	Visual2<=>Visual2,IC17	Visual2<=>Visual2	APOC1	ENSG00000130208	19	45382504	45432603	148	28	33387	6.1146	4.8403e-10	resting-ica	TRUE
R_V3B	Visual2<=>Visual2,IC17	Visual2<=>Visual2	APOC1	ENSG00000130208	19	45382504	45432603	148	28	33387	6.1146	4.8403e-10	resting-ica	TRUE
R_LO1	Visual2<=>Visual2,IC17	Visual2<=>Visual2	APOC1	ENSG00000130208	19	45382504	45432603	148	28	33387	6.1146	4.8403e-10	resting-ica	TRUE
R_V6A	Visual2<=>Visual2,IC17	Visual2<=>Visual2	APOC1	ENSG00000130208	19	45382504	45432603	148	28	33387	6.1146	4.8403e-10	resting-ica	TRUE
R_V3CD	Visual2<=>Visual2,IC17	Visual2<=>Visual2	APOC1	ENSG00000130208	19	45382504	45432603	148	28	33387	6.1146	4.8403e-10	resting-ica	TRUE
R_LO3	Visual2<=>Visual2,IC17	Visual2<=>Visual2	APOC1	ENSG00000130208	19	45382504	45432603	148	28	33387	6.1146	4.8403e-10	resting-ica	TRUE
L_V6	Visual2<=>Visual2,IC20	Visual2<=>Visual2	APOC1	ENSG00000130208	19	45382504	45432603	148	28	33385	5.9727	1.1669e-09	resting-ica	TRUE
L_V2	Visual2<=>Visual2,IC20	Visual2<=>Visual2	APOC1	ENSG00000130208	19	45382504	45432603	148	28	33385	5.9727	1.1669e-09	resting-ica	TRUE
L_V3	Visual2<=>Visual2,IC20	Visual2<=>Visual2	APOC1	ENSG00000130208	19	45382504	45432603	148	28	33385	5.9727	1.1669e-09	resting-ica	TRUE
R_V6	Visual2<=>Visual2,IC20	Visual2<=>Visual2	APOC1	ENSG00000130208	19	45382504	45432603	148	28	33385	5.9727	1.1669e-09	resting-ica	TRUE
R_V2	Visual2<=>Visual2,IC20	Visual2<=>Visual2	APOC1	ENSG00000130208	19	45382504	45432603	148	28	33385	5.9727	1.1669e-09	resting-ica	TRUE
R_V3	Visual2<=>Visual2,IC20	Visual2<=>Visual2	APOC1	ENSG00000130208	19	45382504	45432603	148	28	33385	5.9727	1.1669e-09	resting-ica	TRUE
R_V4	Visual2<=>Visual2,IC20	Visual2<=>Visual2	APOC1	ENSG00000130208	19	45382504	45432603	148	28	33385	5.9727	1.1669e-09	resting-ica	TRUE
R_V3A	Visual2<=>Visual2,IC20	Visual2<=>Visual2	APOC1	ENSG00000130208	19	45382504	45432603	148	28	33385	5.9727	1.1669e-09	resting-ica	TRUE
R_IPS1	Visual2<=>Visual2,IC20	Visual2<=>Visual2	APOC1	ENSG00000130208	19	45382504	45432603	148	28	33385	5.9727	1.1669e-09	resting-ica	TRUE
R_V6A	Visual2<=>Visual2,IC20	Visual2<=>Visual2	APOC1	ENSG00000130208	19	45382504	45432603	148	28	33385	5.9727	1.1669e-09	resting-ica	TRUE
L_A1	Auditory<=>Auditory,IC1	Auditory<=>Auditory	PLCE1	ENSG00000138193	10	95755569	96102580	673	52	28640	6.1623	3.5849e-10	task-ica	TRUE
L_RI	Auditory<=>Auditory,IC1	Auditory<=>Auditory	PLCE1	ENSG00000138193	10	95755569	96102580	673	52	28640	6.1623	3.5849e-10	task-ica	TRUE
L_MBelt	Auditory<=>Auditory,IC1	Auditory<=>Auditory	PLCE1	ENSG00000138193	10	95755569	96102580	673	52	28640	6.1623	3.5849e-10	task-ica	TRUE
R_A4	Auditory<=>Auditory,IC1	Auditory<=>Auditory	PLCE1	ENSG00000138193	10	95755569	96102580	673	52	28640	6.1623	3.5849e-10	task-ica	TRUE
L_PSL	Cingulo-Opercular<=>Language,IC10	Cingulo-Opercular<=>Language	EPHA3	ENSG00000044524	3	89121674	89541284	792	26	28595	5.9912	1.0418e-09	task-ica	TRUE
L_STV	Cingulo-Opercular<=>Language,IC10	Cingulo-Opercular<=>Language	EPHA3	ENSG00000044524	3	89121674	89541284	792	26	28595	5.9912	1.0418e-09	task-ica	TRUE
L_45	Cingulo-Opercular<=>Language,IC10	Cingulo-Opercular<=>Language	EPHA3	ENSG00000044524	3	89121674	89541284	792	26	28595	5.9912	1.0418e-09	task-ica	TRUE
L_STSdp	Cingulo-Opercular<=>Language,IC10	Cingulo-Opercular<=>Language	EPHA3	ENSG00000044524	3	89121674	89541284	792	26	28595	5.9912	1.0418e-09	task-ica	TRUE
L_TPOJ1	Cingulo-Opercular<=>Language,IC10	Cingulo-Opercular<=>Language	EPHA3	ENSG00000044524	3	89121674	89541284	792	26	28595	5.9912	1.0418e-09	task-ica	TRUE
L_PF	Cingulo-Opercular<=>Language,IC10	Cingulo-Opercular<=>Language	EPHA3	ENSG00000044524	3	89121674	89541284	792	26	28595	5.9912	1.0418e-09	task-ica	TRUE
R_A5	Cingulo-Opercular<=>Language,IC10	Cingulo-Opercular<=>Language	EPHA3	ENSG00000044524	3	89121674	89541284	792	26	28595	5.9912	1.0418e-09	task-ica	TRUE
L_7m	Default<=>Default,IC2	Default<=>Default	PLCE1	ENSG00000138193	10	95755569	96102580	673	52	28658	6.9444	1.9e-12	task-ica	TRUE
L_v23ab	Default<=>Default,IC2	Default<=>Default	PLCE1	ENSG00000138193	10	95755569	96102580	673	52	28658	6.9444	1.9e-12	task-ica	TRUE
L_d23ab	Default<=>Default,IC2	Default<=>Default	PLCE1	ENSG00000138193	10	95755569	96102580	673	52	28658	6.9444	1.9e-12	task-ica	TRUE
L_31pv	Default<=>Default,IC2	Default<=>Default	PLCE1	ENSG00000138193	10	95755569	96102580	673	52	28658	6.9444	1.9e-12	task-ica	TRUE
L_8Av	Default<=>Default,IC2	Default<=>Default	PLCE1	ENSG00000138193	10	95755569	96102580	673	52	28658	6.9444	1.9e-12	task-ica	TRUE
L_STSvp	Default<=>Default,IC2	Default<=>Default	PLCE1	ENSG00000138193	10	95755569	96102580	673	52	28658	6.9444	1.9e-12	task-ica	TRUE
L_TE1a	Default<=>Default,IC2	Default<=>Default	PLCE1	ENSG00000138193	10	95755569	96102580	673	52	28658	6.9444	1.9e-12	task-ica	TRUE
L_TE2a	Default<=>Default,IC2	Default<=>Default	PLCE1	ENSG00000138193	10	95755569	96102580	673	52	28658	6.9444	1.9e-12	task-ica	TRUE
L_PGi	Default<=>Default,IC2	Default<=>Default	PLCE1	ENSG00000138193	10	95755569	96102580	673	52	28658	6.9444	1.9e-12	task-ica	TRUE
L_31pd	Default<=>Default,IC2	Default<=>Default	PLCE1	ENSG00000138193	10	95755569	96102580	673	52	28658	6.9444	1.9e-12	task-ica	TRUE
L_STSva	Default<=>Default,IC2	Default<=>Default	PLCE1	ENSG00000138193	10	95755569	96102580	673	52	28658	6.9444	1.9e-12	task-ica	TRUE
L_TE1m	Default<=>Default,IC2	Default<=>Default	PLCE1	ENSG00000138193	10	95755569	96102580	673	52	28658	6.9444	1.9e-12	task-ica	TRUE
R_d23ab	Default<=>Default,IC2	Default<=>Default	PLCE1	ENSG00000138193	10	95755569	96102580	673	52	28658	6.9444	1.9e-12	task-ica	TRUE
R_31pv	Default<=>Default,IC2	Default<=>Default	PLCE1	ENSG00000138193	10	95755569	96102580	673	52	28658	6.9444	1.9e-12	task-ica	TRUE
L_d23ab	Default<=>Default,IC13	Default<=>Default	ANO1	ENSG00000131620	11	69889408	70045634	644	64	28580	6.33	1.226e-10	task-ica	TRUE
L_d23ab	Default<=>Default,IC13	Default<=>Default	PLCE1	ENSG00000138193	10	95755569	96102580	673	52	28658	6.5676	2.5566e-11	task-ica	TRUE
L_d23ab	Default<=>Default,IC13	Default<=>Default	FADD	ENSG00000168040	11	70014269	70063496	163	22	28643	5.9807	1.1107e-09	task-ica	TRUE
L_31pv	Default<=>Default,IC13	Default<=>Default	ANO1	ENSG00000131620	11	69889408	70045634	644	64	28580	6.33	1.226e-10	task-ica	TRUE
L_31pv	Default<=>Default,IC13	Default<=>Default	PLCE1	ENSG00000138193	10	95755569	96102580	673	52	28658	6.5676	2.5566e-11	task-ica	TRUE
L_31pv	Default<=>Default,IC13	Default<=>Default	FADD	ENSG00000168040	11	70014269	70063496	163	22	28643	5.9807	1.1107e-09	task-ica	TRUE
L_31a	Default<=>Default,IC13	Default<=>Default	ANO1	ENSG00000131620	11	69889408	70045634	644	64	28580	6.33	1.226e-10	task-ica	TRUE
L_31a	Default<=>Default,IC13	Default<=>Default	PLCE1	ENSG00000138193	10	95755569	96102580	673	52	28658	6.5676	2.5566e-11	task-ica	TRUE
L_31a	Default<=>Default,IC13	Default<=>Default	FADD	ENSG00000168040	11	70014269	70063496	163	22	28643	5.9807	1.1107e-09	task-ica	TRUE
R_v23ab	Default<=>Default,IC13	Default<=>Default	ANO1	ENSG00000131620	11	69889408	70045634	644	64	28580	6.33	1.226e-10	task-ica	TRUE
R_v23ab	Default<=>Default,IC13	Default<=>Default	PLCE1	ENSG00000138193	10	95755569	96102580	673	52	28658	6.5676	2.5566e-11	task-ica	TRUE
R_v23ab	Default<=>Default,IC13	Default<=>Default	FADD	ENSG00000168040	11	70014269	70063496	163	22	28643	5.9807	1.1107e-09	task-ica	TRUE
R_d23ab	Default<=>Default,IC13	Default<=>Default	ANO1	ENSG00000131620	11	69889408	70045634	644	64	28580	6.33	1.226e-10	task-ica	TRUE
R_d23ab	Default<=>Default,IC13	Default<=>Default	PLCE1	ENSG00000138193	10	95755569	96102580	673	52	28658	6.5676	2.5566e-11	task-ica	TRUE
R_d23ab	Default<=>Default,IC13	Default<=>Default	FADD	ENSG00000168040	11	70014269	70063496	163	22	28643	5.9807	1.1107e-09	task-ica	TRUE
R_31pv	Default<=>Default,IC13	Default<=>Default	ANO1	ENSG00000131620	11	69889408	70045634	644	64	28580	6.33	1.226e-10	task-ica	TRUE
R_31pv	Default<=>Default,IC13	Default<=>Default	PLCE1	ENSG00000138193	10	95755569	96102580	673	52	28658	6.5676	2.5566e-11	task-ica	TRUE
R_31pv	Default<=>Default,IC13	Default<=>Default	FADD	ENSG00000168040	11	70014269	70063496	163	22	28643	5.9807	1.1107e-09	task-ica	TRUE
R_8Av	Default<=>Default,IC13	Default<=>Default	ANO1	ENSG00000131620	11	69889408	70045634	644	64	28580	6.33	1.226e-10	task-ica	TRUE
R_8Av	Default<=>Default,IC13	Default<=>Default	PLCE1	ENSG00000138193	10	95755569	96102580	673	52	28658	6.5676	2.5566e-11	task-ica	TRUE
R_8Av	Default<=>Default,IC13	Default<=>Default	FADD	ENSG00000168040	11	70014269	70063496	163	22	28643	5.9807	1.1107e-09	task-ica	TRUE
R_9m	Default<=>Default,IC13	Default<=>Default	ANO1	ENSG00000131620	11	69889408	70045634	644	64	28580	6.33	1.226e-10	task-ica	TRUE
R_9m	Default<=>Default,IC13	Default<=>Default	PLCE1	ENSG00000138193	10	95755569	96102580	673	52	28658	6.5676	2.5566e-11	task-ica	TRUE
R_9m	Default<=>Default,IC13	Default<=>Default	FADD	ENSG00000168040	11	70014269	70063496	163	22	28643	5.9807	1.1107e-09	task-ica	TRUE
R_STSda	Default<=>Default,IC13	Default<=>Default	ANO1	ENSG00000131620	11	69889408	70045634	644	64	28580	6.33	1.226e-10	task-ica	TRUE
R_STSda	Default<=>Default,IC13	Default<=>Default	PLCE1	ENSG00000138193	10	95755569	96102580	673	52	28658	6.5676	2.5566e-11	task-ica	TRUE
R_STSda	Default<=>Default,IC13	Default<=>Default	FADD	ENSG00000168040	11	70014269	70063496	163	22	28643	5.9807	1.1107e-09	task-ica	TRUE
R_STSvp	Default<=>Default,IC13	Default<=>Default	ANO1	ENSG00000131620	11	69889408	70045634	644	64	28580	6.33	1.226e-10	task-ica	TRUE
R_STSvp	Default<=>Default,IC13	Default<=>Default	PLCE1	ENSG00000138193	10	95755569	96102580	673	52	28658	6.5676	2.5566e-11	task-ica	TRUE
R_STSvp	Default<=>Default,IC13	Default<=>Default	FADD	ENSG00000168040	11	70014269	70063496	163	22	28643	5.9807	1.1107e-09	task-ica	TRUE
R_TE1a	Default<=>Default,IC13	Default<=>Default	ANO1	ENSG00000131620	11	69889408	70045634	644	64	28580	6.33	1.226e-10	task-ica	TRUE
R_TE1a	Default<=>Default,IC13	Default<=>Default	PLCE1	ENSG00000138193	10	95755569	96102580	673	52	28658	6.5676	2.5566e-11	task-ica	TRUE
R_TE1a	Default<=>Default,IC13	Default<=>Default	FADD	ENSG00000168040	11	70014269	70063496	163	22	28643	5.9807	1.1107e-09	task-ica	TRUE
R_PGi	Default<=>Default,IC13	Default<=>Default	ANO1	ENSG00000131620	11	69889408	70045634	644	64	28580	6.33	1.226e-10	task-ica	TRUE
R_PGi	Default<=>Default,IC13	Default<=>Default	PLCE1	ENSG00000138193	10	95755569	96102580	673	52	28658	6.5676	2.5566e-11	task-ica	TRUE
R_PGi	Default<=>Default,IC13	Default<=>Default	FADD	ENSG00000168040	11	70014269	70063496	163	22	28643	5.9807	1.1107e-09	task-ica	TRUE
R_PGs	Default<=>Default,IC13	Default<=>Default	ANO1	ENSG00000131620	11	69889408	70045634	644	64	28580	6.33	1.226e-10	task-ica	TRUE
R_PGs	Default<=>Default,IC13	Default<=>Default	PLCE1	ENSG00000138193	10	95755569	96102580	673	52	28658	6.5676	2.5566e-11	task-ica	TRUE
R_PGs	Default<=>Default,IC13	Default<=>Default	FADD	ENSG00000168040	11	70014269	70063496	163	22	28643	5.9807	1.1107e-09	task-ica	TRUE
R_STSva	Default<=>Default,IC13	Default<=>Default	ANO1	ENSG00000131620	11	69889408	70045634	644	64	28580	6.33	1.226e-10	task-ica	TRUE
R_STSva	Default<=>Default,IC13	Default<=>Default	PLCE1	ENSG00000138193	10	95755569	96102580	673	52	28658	6.5676	2.5566e-11	task-ica	TRUE
R_STSva	Default<=>Default,IC13	Default<=>Default	FADD	ENSG00000168040	11	70014269	70063496	163	22	28643	5.9807	1.1107e-09	task-ica	TRUE
L_d23ab	Default<=>Default,IC18	Default<=>Default	PLCE1	ENSG00000138193	10	95755569	96102580	673	52	28658	6.731	8.4272e-12	task-ica	TRUE
L_a24	Default<=>Default,IC18	Default<=>Default	PLCE1	ENSG00000138193	10	95755569	96102580	673	52	28658	6.731	8.4272e-12	task-ica	TRUE
L_p32	Default<=>Default,IC18	Default<=>Default	PLCE1	ENSG00000138193	10	95755569	96102580	673	52	28658	6.731	8.4272e-12	task-ica	TRUE
L_10r	Default<=>Default,IC18	Default<=>Default	PLCE1	ENSG00000138193	10	95755569	96102580	673	52	28658	6.731	8.4272e-12	task-ica	TRUE
L_31a	Default<=>Default,IC18	Default<=>Default	PLCE1	ENSG00000138193	10	95755569	96102580	673	52	28658	6.731	8.4272e-12	task-ica	TRUE
L_s32	Default<=>Default,IC18	Default<=>Default	PLCE1	ENSG00000138193	10	95755569	96102580	673	52	28658	6.731	8.4272e-12	task-ica	TRUE
R_d23ab	Default<=>Default,IC18	Default<=>Default	PLCE1	ENSG00000138193	10	95755569	96102580	673	52	28658	6.731	8.4272e-12	task-ica	TRUE
R_a24	Default<=>Default,IC18	Default<=>Default	PLCE1	ENSG00000138193	10	95755569	96102580	673	52	28658	6.731	8.4272e-12	task-ica	TRUE
R_p32	Default<=>Default,IC18	Default<=>Default	PLCE1	ENSG00000138193	10	95755569	96102580	673	52	28658	6.731	8.4272e-12	task-ica	TRUE
R_10r	Default<=>Default,IC18	Default<=>Default	PLCE1	ENSG00000138193	10	95755569	96102580	673	52	28658	6.731	8.4272e-12	task-ica	TRUE
R_s32	Default<=>Default,IC18	Default<=>Default	PLCE1	ENSG00000138193	10	95755569	96102580	673	52	28658	6.731	8.4272e-12	task-ica	TRUE
L_a24	Default<=>Default,IC20	Default<=>Default	ANO1	ENSG00000131620	11	69889408	70045634	644	64	28580	6.0461	7.4209e-10	task-ica	TRUE
L_a24	Default<=>Default,IC20	Default<=>Default	PLCE1	ENSG00000138193	10	95755569	96102580	673	52	28658	6.4371	6.0871e-11	task-ica	TRUE
L_9m	Default<=>Default,IC20	Default<=>Default	ANO1	ENSG00000131620	11	69889408	70045634	644	64	28580	6.0461	7.4209e-10	task-ica	TRUE
L_9m	Default<=>Default,IC20	Default<=>Default	PLCE1	ENSG00000138193	10	95755569	96102580	673	52	28658	6.4371	6.0871e-11	task-ica	TRUE
L_10v	Default<=>Default,IC20	Default<=>Default	ANO1	ENSG00000131620	11	69889408	70045634	644	64	28580	6.0461	7.4209e-10	task-ica	TRUE
L_10v	Default<=>Default,IC20	Default<=>Default	PLCE1	ENSG00000138193	10	95755569	96102580	673	52	28658	6.4371	6.0871e-11	task-ica	TRUE
L_OFC	Default<=>Default,IC20	Default<=>Default	ANO1	ENSG00000131620	11	69889408	70045634	644	64	28580	6.0461	7.4209e-10	task-ica	TRUE
L_OFC	Default<=>Default,IC20	Default<=>Default	PLCE1	ENSG00000138193	10	95755569	96102580	673	52	28658	6.4371	6.0871e-11	task-ica	TRUE
L_H	Default<=>Default,IC20	Default<=>Default	ANO1	ENSG00000131620	11	69889408	70045634	644	64	28580	6.0461	7.4209e-10	task-ica	TRUE
L_H	Default<=>Default,IC20	Default<=>Default	PLCE1	ENSG00000138193	10	95755569	96102580	673	52	28658	6.4371	6.0871e-11	task-ica	TRUE
L_TGd	Default<=>Default,IC20	Default<=>Default	ANO1	ENSG00000131620	11	69889408	70045634	644	64	28580	6.0461	7.4209e-10	task-ica	TRUE
L_TGd	Default<=>Default,IC20	Default<=>Default	PLCE1	ENSG00000138193	10	95755569	96102580	673	52	28658	6.4371	6.0871e-11	task-ica	TRUE
L_TE1a	Default<=>Default,IC20	Default<=>Default	ANO1	ENSG00000131620	11	69889408	70045634	644	64	28580	6.0461	7.4209e-10	task-ica	TRUE
L_TE1a	Default<=>Default,IC20	Default<=>Default	PLCE1	ENSG00000138193	10	95755569	96102580	673	52	28658	6.4371	6.0871e-11	task-ica	TRUE
L_TE2a	Default<=>Default,IC20	Default<=>Default	ANO1	ENSG00000131620	11	69889408	70045634	644	64	28580	6.0461	7.4209e-10	task-ica	TRUE
L_TE2a	Default<=>Default,IC20	Default<=>Default	PLCE1	ENSG00000138193	10	95755569	96102580	673	52	28658	6.4371	6.0871e-11	task-ica	TRUE
L_PGs	Default<=>Default,IC20	Default<=>Default	ANO1	ENSG00000131620	11	69889408	70045634	644	64	28580	6.0461	7.4209e-10	task-ica	TRUE
L_PGs	Default<=>Default,IC20	Default<=>Default	PLCE1	ENSG00000138193	10	95755569	96102580	673	52	28658	6.4371	6.0871e-11	task-ica	TRUE
L_31pd	Default<=>Default,IC20	Default<=>Default	ANO1	ENSG00000131620	11	69889408	70045634	644	64	28580	6.0461	7.4209e-10	task-ica	TRUE
L_31pd	Default<=>Default,IC20	Default<=>Default	PLCE1	ENSG00000138193	10	95755569	96102580	673	52	28658	6.4371	6.0871e-11	task-ica	TRUE
L_s32	Default<=>Default,IC20	Default<=>Default	ANO1	ENSG00000131620	11	69889408	70045634	644	64	28580	6.0461	7.4209e-10	task-ica	TRUE
L_s32	Default<=>Default,IC20	Default<=>Default	PLCE1	ENSG00000138193	10	95755569	96102580	673	52	28658	6.4371	6.0871e-11	task-ica	TRUE
L_STSva	Default<=>Default,IC20	Default<=>Default	ANO1	ENSG00000131620	11	69889408	70045634	644	64	28580	6.0461	7.4209e-10	task-ica	TRUE
L_STSva	Default<=>Default,IC20	Default<=>Default	PLCE1	ENSG00000138193	10	95755569	96102580	673	52	28658	6.4371	6.0871e-11	task-ica	TRUE
L_TE1m	Default<=>Default,IC20	Default<=>Default	ANO1	ENSG00000131620	11	69889408	70045634	644	64	28580	6.0461	7.4209e-10	task-ica	TRUE
L_TE1m	Default<=>Default,IC20	Default<=>Default	PLCE1	ENSG00000138193	10	95755569	96102580	673	52	28658	6.4371	6.0871e-11	task-ica	TRUE
R_9m	Default<=>Default,IC20	Default<=>Default	ANO1	ENSG00000131620	11	69889408	70045634	644	64	28580	6.0461	7.4209e-10	task-ica	TRUE
R_9m	Default<=>Default,IC20	Default<=>Default	PLCE1	ENSG00000138193	10	95755569	96102580	673	52	28658	6.4371	6.0871e-11	task-ica	TRUE
R_10v	Default<=>Default,IC20	Default<=>Default	ANO1	ENSG00000131620	11	69889408	70045634	644	64	28580	6.0461	7.4209e-10	task-ica	TRUE
R_10v	Default<=>Default,IC20	Default<=>Default	PLCE1	ENSG00000138193	10	95755569	96102580	673	52	28658	6.4371	6.0871e-11	task-ica	TRUE
R_PGs	Default<=>Default,IC20	Default<=>Default	ANO1	ENSG00000131620	11	69889408	70045634	644	64	28580	6.0461	7.4209e-10	task-ica	TRUE
R_PGs	Default<=>Default,IC20	Default<=>Default	PLCE1	ENSG00000138193	10	95755569	96102580	673	52	28658	6.4371	6.0871e-11	task-ica	TRUE
L_RSC	Dorsal-Attention<=>Frontoparietal,IC3	Dorsal-Attention<=>Frontoparietal	FAM175B	ENSG00000165660	10	126455354	126535239	138	18	28688	6.1453	3.9919e-10	task-ica	TRUE
L_RSC	Dorsal-Attention<=>Frontoparietal,IC3	Dorsal-Attention<=>Frontoparietal	METTL10	ENSG00000203791	10	126438523	126515439	140	18	28699	6.5041	3.907e-11	task-ica	TRUE
L_RSC	Dorsal-Attention<=>Frontoparietal,IC3	Dorsal-Attention<=>Frontoparietal	RP11-12J10.3	ENSG00000258539	10	126295649	126515296	445	35	28626	6.0042	9.6144e-10	task-ica	TRUE
L_7Pm	Dorsal-Attention<=>Frontoparietal,IC3	Dorsal-Attention<=>Frontoparietal	FAM175B	ENSG00000165660	10	126455354	126535239	138	18	28688	6.1453	3.9919e-10	task-ica	TRUE
L_7Pm	Dorsal-Attention<=>Frontoparietal,IC3	Dorsal-Attention<=>Frontoparietal	METTL10	ENSG00000203791	10	126438523	126515439	140	18	28699	6.5041	3.907e-11	task-ica	TRUE
L_7Pm	Dorsal-Attention<=>Frontoparietal,IC3	Dorsal-Attention<=>Frontoparietal	RP11-12J10.3	ENSG00000258539	10	126295649	126515296	445	35	28626	6.0042	9.6144e-10	task-ica	TRUE
L_7PL	Dorsal-Attention<=>Frontoparietal,IC3	Dorsal-Attention<=>Frontoparietal	FAM175B	ENSG00000165660	10	126455354	126535239	138	18	28688	6.1453	3.9919e-10	task-ica	TRUE
L_7PL	Dorsal-Attention<=>Frontoparietal,IC3	Dorsal-Attention<=>Frontoparietal	METTL10	ENSG00000203791	10	126438523	126515439	140	18	28699	6.5041	3.907e-11	task-ica	TRUE
L_7PL	Dorsal-Attention<=>Frontoparietal,IC3	Dorsal-Attention<=>Frontoparietal	RP11-12J10.3	ENSG00000258539	10	126295649	126515296	445	35	28626	6.0042	9.6144e-10	task-ica	TRUE
R_RSC	Dorsal-Attention<=>Frontoparietal,IC3	Dorsal-Attention<=>Frontoparietal	FAM175B	ENSG00000165660	10	126455354	126535239	138	18	28688	6.1453	3.9919e-10	task-ica	TRUE
R_RSC	Dorsal-Attention<=>Frontoparietal,IC3	Dorsal-Attention<=>Frontoparietal	METTL10	ENSG00000203791	10	126438523	126515439	140	18	28699	6.5041	3.907e-11	task-ica	TRUE
R_RSC	Dorsal-Attention<=>Frontoparietal,IC3	Dorsal-Attention<=>Frontoparietal	RP11-12J10.3	ENSG00000258539	10	126295649	126515296	445	35	28626	6.0042	9.6144e-10	task-ica	TRUE
R_7Pm	Dorsal-Attention<=>Frontoparietal,IC3	Dorsal-Attention<=>Frontoparietal	FAM175B	ENSG00000165660	10	126455354	126535239	138	18	28688	6.1453	3.9919e-10	task-ica	TRUE
R_7Pm	Dorsal-Attention<=>Frontoparietal,IC3	Dorsal-Attention<=>Frontoparietal	METTL10	ENSG00000203791	10	126438523	126515439	140	18	28699	6.5041	3.907e-11	task-ica	TRUE
R_7Pm	Dorsal-Attention<=>Frontoparietal,IC3	Dorsal-Attention<=>Frontoparietal	RP11-12J10.3	ENSG00000258539	10	126295649	126515296	445	35	28626	6.0042	9.6144e-10	task-ica	TRUE
R_7PL	Dorsal-Attention<=>Frontoparietal,IC3	Dorsal-Attention<=>Frontoparietal	FAM175B	ENSG00000165660	10	126455354	126535239	138	18	28688	6.1453	3.9919e-10	task-ica	TRUE
R_7PL	Dorsal-Attention<=>Frontoparietal,IC3	Dorsal-Attention<=>Frontoparietal	METTL10	ENSG00000203791	10	126438523	126515439	140	18	28699	6.5041	3.907e-11	task-ica	TRUE
R_7PL	Dorsal-Attention<=>Frontoparietal,IC3	Dorsal-Attention<=>Frontoparietal	RP11-12J10.3	ENSG00000258539	10	126295649	126515296	445	35	28626	6.0042	9.6144e-10	task-ica	TRUE
L_MIP	Dorsal-Attention<=>Frontoparietal,IC10	Dorsal-Attention<=>Frontoparietal	KIAA0825	ENSG00000185261	5	93478671	93989302	804	71	28573	6.0981	5.3674e-10	task-ica	TRUE
L_i6-8	Dorsal-Attention<=>Frontoparietal,IC10	Dorsal-Attention<=>Frontoparietal	KIAA0825	ENSG00000185261	5	93478671	93989302	804	71	28573	6.0981	5.3674e-10	task-ica	TRUE
L_s6-8	Dorsal-Attention<=>Frontoparietal,IC10	Dorsal-Attention<=>Frontoparietal	KIAA0825	ENSG00000185261	5	93478671	93989302	804	71	28573	6.0981	5.3674e-10	task-ica	TRUE
R_7PL	Dorsal-Attention<=>Frontoparietal,IC10	Dorsal-Attention<=>Frontoparietal	KIAA0825	ENSG00000185261	5	93478671	93989302	804	71	28573	6.0981	5.3674e-10	task-ica	TRUE
R_MIP	Dorsal-Attention<=>Frontoparietal,IC10	Dorsal-Attention<=>Frontoparietal	KIAA0825	ENSG00000185261	5	93478671	93989302	804	71	28573	6.0981	5.3674e-10	task-ica	TRUE
R_i6-8	Dorsal-Attention<=>Frontoparietal,IC10	Dorsal-Attention<=>Frontoparietal	KIAA0825	ENSG00000185261	5	93478671	93989302	804	71	28573	6.0981	5.3674e-10	task-ica	TRUE
R_s6-8	Dorsal-Attention<=>Frontoparietal,IC10	Dorsal-Attention<=>Frontoparietal	KIAA0825	ENSG00000185261	5	93478671	93989302	804	71	28573	6.0981	5.3674e-10	task-ica	TRUE
R_IP0	Dorsal-Attention<=>Frontoparietal,IC10	Dorsal-Attention<=>Frontoparietal	KIAA0825	ENSG00000185261	5	93478671	93989302	804	71	28573	6.0981	5.3674e-10	task-ica	TRUE
L_RSC	Frontoparietal<=>Default,IC6	Frontoparietal<=>Default	FAM175B	ENSG00000165660	10	126455354	126535239	138	18	28688	7.5016	3.153e-14	task-ica	TRUE
L_RSC	Frontoparietal<=>Default,IC6	Frontoparietal<=>Default	FAM53B	ENSG00000189319	10	126297861	126467838	347	26	28624	6.7997	5.2423e-12	task-ica	TRUE
L_RSC	Frontoparietal<=>Default,IC6	Frontoparietal<=>Default	METTL10	ENSG00000203791	10	126438523	126515439	140	18	28699	7.1585	4.0778e-13	task-ica	TRUE
L_RSC	Frontoparietal<=>Default,IC6	Frontoparietal<=>Default	RP11-12J10.3	ENSG00000258539	10	126295649	126515296	445	35	28626	7.0295	1.0364e-12	task-ica	TRUE
L_POS2	Frontoparietal<=>Default,IC6	Frontoparietal<=>Default	FAM175B	ENSG00000165660	10	126455354	126535239	138	18	28688	7.5016	3.153e-14	task-ica	TRUE
L_POS2	Frontoparietal<=>Default,IC6	Frontoparietal<=>Default	FAM53B	ENSG00000189319	10	126297861	126467838	347	26	28624	6.7997	5.2423e-12	task-ica	TRUE
L_POS2	Frontoparietal<=>Default,IC6	Frontoparietal<=>Default	METTL10	ENSG00000203791	10	126438523	126515439	140	18	28699	7.1585	4.0778e-13	task-ica	TRUE
L_POS2	Frontoparietal<=>Default,IC6	Frontoparietal<=>Default	RP11-12J10.3	ENSG00000258539	10	126295649	126515296	445	35	28626	7.0295	1.0364e-12	task-ica	TRUE
L_7Pm	Frontoparietal<=>Default,IC6	Frontoparietal<=>Default	FAM175B	ENSG00000165660	10	126455354	126535239	138	18	28688	7.5016	3.153e-14	task-ica	TRUE
L_7Pm	Frontoparietal<=>Default,IC6	Frontoparietal<=>Default	FAM53B	ENSG00000189319	10	126297861	126467838	347	26	28624	6.7997	5.2423e-12	task-ica	TRUE
L_7Pm	Frontoparietal<=>Default,IC6	Frontoparietal<=>Default	METTL10	ENSG00000203791	10	126438523	126515439	140	18	28699	7.1585	4.0778e-13	task-ica	TRUE
L_7Pm	Frontoparietal<=>Default,IC6	Frontoparietal<=>Default	RP11-12J10.3	ENSG00000258539	10	126295649	126515296	445	35	28626	7.0295	1.0364e-12	task-ica	TRUE
L_d23ab	Frontoparietal<=>Default,IC6	Frontoparietal<=>Default	FAM175B	ENSG00000165660	10	126455354	126535239	138	18	28688	7.5016	3.153e-14	task-ica	TRUE
L_d23ab	Frontoparietal<=>Default,IC6	Frontoparietal<=>Default	FAM53B	ENSG00000189319	10	126297861	126467838	347	26	28624	6.7997	5.2423e-12	task-ica	TRUE
L_d23ab	Frontoparietal<=>Default,IC6	Frontoparietal<=>Default	METTL10	ENSG00000203791	10	126438523	126515439	140	18	28699	7.1585	4.0778e-13	task-ica	TRUE
L_d23ab	Frontoparietal<=>Default,IC6	Frontoparietal<=>Default	RP11-12J10.3	ENSG00000258539	10	126295649	126515296	445	35	28626	7.0295	1.0364e-12	task-ica	TRUE
L_IP1	Frontoparietal<=>Default,IC6	Frontoparietal<=>Default	FAM175B	ENSG00000165660	10	126455354	126535239	138	18	28688	7.5016	3.153e-14	task-ica	TRUE
L_IP1	Frontoparietal<=>Default,IC6	Frontoparietal<=>Default	FAM53B	ENSG00000189319	10	126297861	126467838	347	26	28624	6.7997	5.2423e-12	task-ica	TRUE
L_IP1	Frontoparietal<=>Default,IC6	Frontoparietal<=>Default	METTL10	ENSG00000203791	10	126438523	126515439	140	18	28699	7.1585	4.0778e-13	task-ica	TRUE
L_IP1	Frontoparietal<=>Default,IC6	Frontoparietal<=>Default	RP11-12J10.3	ENSG00000258539	10	126295649	126515296	445	35	28626	7.0295	1.0364e-12	task-ica	TRUE
L_PFm	Frontoparietal<=>Default,IC6	Frontoparietal<=>Default	FAM175B	ENSG00000165660	10	126455354	126535239	138	18	28688	7.5016	3.153e-14	task-ica	TRUE
L_PFm	Frontoparietal<=>Default,IC6	Frontoparietal<=>Default	FAM53B	ENSG00000189319	10	126297861	126467838	347	26	28624	6.7997	5.2423e-12	task-ica	TRUE
L_PFm	Frontoparietal<=>Default,IC6	Frontoparietal<=>Default	METTL10	ENSG00000203791	10	126438523	126515439	140	18	28699	7.1585	4.0778e-13	task-ica	TRUE
L_PFm	Frontoparietal<=>Default,IC6	Frontoparietal<=>Default	RP11-12J10.3	ENSG00000258539	10	126295649	126515296	445	35	28626	7.0295	1.0364e-12	task-ica	TRUE
L_PGs	Frontoparietal<=>Default,IC6	Frontoparietal<=>Default	FAM175B	ENSG00000165660	10	126455354	126535239	138	18	28688	7.5016	3.153e-14	task-ica	TRUE
L_PGs	Frontoparietal<=>Default,IC6	Frontoparietal<=>Default	FAM53B	ENSG00000189319	10	126297861	126467838	347	26	28624	6.7997	5.2423e-12	task-ica	TRUE
L_PGs	Frontoparietal<=>Default,IC6	Frontoparietal<=>Default	METTL10	ENSG00000203791	10	126438523	126515439	140	18	28699	7.1585	4.0778e-13	task-ica	TRUE
L_PGs	Frontoparietal<=>Default,IC6	Frontoparietal<=>Default	RP11-12J10.3	ENSG00000258539	10	126295649	126515296	445	35	28626	7.0295	1.0364e-12	task-ica	TRUE
R_POS2	Frontoparietal<=>Default,IC6	Frontoparietal<=>Default	FAM175B	ENSG00000165660	10	126455354	126535239	138	18	28688	7.5016	3.153e-14	task-ica	TRUE
R_POS2	Frontoparietal<=>Default,IC6	Frontoparietal<=>Default	FAM53B	ENSG00000189319	10	126297861	126467838	347	26	28624	6.7997	5.2423e-12	task-ica	TRUE
R_POS2	Frontoparietal<=>Default,IC6	Frontoparietal<=>Default	METTL10	ENSG00000203791	10	126438523	126515439	140	18	28699	7.1585	4.0778e-13	task-ica	TRUE
R_POS2	Frontoparietal<=>Default,IC6	Frontoparietal<=>Default	RP11-12J10.3	ENSG00000258539	10	126295649	126515296	445	35	28626	7.0295	1.0364e-12	task-ica	TRUE
R_7Pm	Frontoparietal<=>Default,IC6	Frontoparietal<=>Default	FAM175B	ENSG00000165660	10	126455354	126535239	138	18	28688	7.5016	3.153e-14	task-ica	TRUE
R_7Pm	Frontoparietal<=>Default,IC6	Frontoparietal<=>Default	FAM53B	ENSG00000189319	10	126297861	126467838	347	26	28624	6.7997	5.2423e-12	task-ica	TRUE
R_7Pm	Frontoparietal<=>Default,IC6	Frontoparietal<=>Default	METTL10	ENSG00000203791	10	126438523	126515439	140	18	28699	7.1585	4.0778e-13	task-ica	TRUE
R_7Pm	Frontoparietal<=>Default,IC6	Frontoparietal<=>Default	RP11-12J10.3	ENSG00000258539	10	126295649	126515296	445	35	28626	7.0295	1.0364e-12	task-ica	TRUE
R_OFC	Frontoparietal<=>Default,IC6	Frontoparietal<=>Default	FAM175B	ENSG00000165660	10	126455354	126535239	138	18	28688	7.5016	3.153e-14	task-ica	TRUE
R_OFC	Frontoparietal<=>Default,IC6	Frontoparietal<=>Default	FAM53B	ENSG00000189319	10	126297861	126467838	347	26	28624	6.7997	5.2423e-12	task-ica	TRUE
R_OFC	Frontoparietal<=>Default,IC6	Frontoparietal<=>Default	METTL10	ENSG00000203791	10	126438523	126515439	140	18	28699	7.1585	4.0778e-13	task-ica	TRUE
R_OFC	Frontoparietal<=>Default,IC6	Frontoparietal<=>Default	RP11-12J10.3	ENSG00000258539	10	126295649	126515296	445	35	28626	7.0295	1.0364e-12	task-ica	TRUE
L_d23ab	Frontoparietal<=>Default,IC8	Frontoparietal<=>Default	ZIC1	ENSG00000152977	3	147092171	147144506	94	15	28670	7.4549	4.4964e-14	task-ica	TRUE
L_d23ab	Frontoparietal<=>Default,IC8	Frontoparietal<=>Default	ZIC4	ENSG00000174963	3	147093833	147159647	114	17	28680	7.2472	2.1272e-13	task-ica	TRUE
L_d23ab	Frontoparietal<=>Default,IC8	Frontoparietal<=>Default	NR2F1	ENSG00000175745	5	92884043	92940321	56	12	28692	6.4631	5.1295e-11	task-ica	TRUE
L_31pv	Frontoparietal<=>Default,IC8	Frontoparietal<=>Default	ZIC1	ENSG00000152977	3	147092171	147144506	94	15	28670	7.4549	4.4964e-14	task-ica	TRUE
L_31pv	Frontoparietal<=>Default,IC8	Frontoparietal<=>Default	ZIC4	ENSG00000174963	3	147093833	147159647	114	17	28680	7.2472	2.1272e-13	task-ica	TRUE
L_31pv	Frontoparietal<=>Default,IC8	Frontoparietal<=>Default	NR2F1	ENSG00000175745	5	92884043	92940321	56	12	28692	6.4631	5.1295e-11	task-ica	TRUE
L_8C	Frontoparietal<=>Default,IC8	Frontoparietal<=>Default	ZIC1	ENSG00000152977	3	147092171	147144506	94	15	28670	7.4549	4.4964e-14	task-ica	TRUE
L_8C	Frontoparietal<=>Default,IC8	Frontoparietal<=>Default	ZIC4	ENSG00000174963	3	147093833	147159647	114	17	28680	7.2472	2.1272e-13	task-ica	TRUE
L_8C	Frontoparietal<=>Default,IC8	Frontoparietal<=>Default	NR2F1	ENSG00000175745	5	92884043	92940321	56	12	28692	6.4631	5.1295e-11	task-ica	TRUE
L_IFJp	Frontoparietal<=>Default,IC8	Frontoparietal<=>Default	ZIC1	ENSG00000152977	3	147092171	147144506	94	15	28670	7.4549	4.4964e-14	task-ica	TRUE
L_IFJp	Frontoparietal<=>Default,IC8	Frontoparietal<=>Default	ZIC4	ENSG00000174963	3	147093833	147159647	114	17	28680	7.2472	2.1272e-13	task-ica	TRUE
L_IFJp	Frontoparietal<=>Default,IC8	Frontoparietal<=>Default	NR2F1	ENSG00000175745	5	92884043	92940321	56	12	28692	6.4631	5.1295e-11	task-ica	TRUE
L_i6-8	Frontoparietal<=>Default,IC8	Frontoparietal<=>Default	ZIC1	ENSG00000152977	3	147092171	147144506	94	15	28670	7.4549	4.4964e-14	task-ica	TRUE
L_i6-8	Frontoparietal<=>Default,IC8	Frontoparietal<=>Default	ZIC4	ENSG00000174963	3	147093833	147159647	114	17	28680	7.2472	2.1272e-13	task-ica	TRUE
L_i6-8	Frontoparietal<=>Default,IC8	Frontoparietal<=>Default	NR2F1	ENSG00000175745	5	92884043	92940321	56	12	28692	6.4631	5.1295e-11	task-ica	TRUE
L_s6-8	Frontoparietal<=>Default,IC8	Frontoparietal<=>Default	ZIC1	ENSG00000152977	3	147092171	147144506	94	15	28670	7.4549	4.4964e-14	task-ica	TRUE
L_s6-8	Frontoparietal<=>Default,IC8	Frontoparietal<=>Default	ZIC4	ENSG00000174963	3	147093833	147159647	114	17	28680	7.2472	2.1272e-13	task-ica	TRUE
L_s6-8	Frontoparietal<=>Default,IC8	Frontoparietal<=>Default	NR2F1	ENSG00000175745	5	92884043	92940321	56	12	28692	6.4631	5.1295e-11	task-ica	TRUE
L_IP1	Frontoparietal<=>Default,IC8	Frontoparietal<=>Default	ZIC1	ENSG00000152977	3	147092171	147144506	94	15	28670	7.4549	4.4964e-14	task-ica	TRUE
L_IP1	Frontoparietal<=>Default,IC8	Frontoparietal<=>Default	ZIC4	ENSG00000174963	3	147093833	147159647	114	17	28680	7.2472	2.1272e-13	task-ica	TRUE
L_IP1	Frontoparietal<=>Default,IC8	Frontoparietal<=>Default	NR2F1	ENSG00000175745	5	92884043	92940321	56	12	28692	6.4631	5.1295e-11	task-ica	TRUE
L_31pd	Frontoparietal<=>Default,IC8	Frontoparietal<=>Default	ZIC1	ENSG00000152977	3	147092171	147144506	94	15	28670	7.4549	4.4964e-14	task-ica	TRUE
L_31pd	Frontoparietal<=>Default,IC8	Frontoparietal<=>Default	ZIC4	ENSG00000174963	3	147093833	147159647	114	17	28680	7.2472	2.1272e-13	task-ica	TRUE
L_31pd	Frontoparietal<=>Default,IC8	Frontoparietal<=>Default	NR2F1	ENSG00000175745	5	92884043	92940321	56	12	28692	6.4631	5.1295e-11	task-ica	TRUE
R_d23ab	Frontoparietal<=>Default,IC8	Frontoparietal<=>Default	ZIC1	ENSG00000152977	3	147092171	147144506	94	15	28670	7.4549	4.4964e-14	task-ica	TRUE
R_d23ab	Frontoparietal<=>Default,IC8	Frontoparietal<=>Default	ZIC4	ENSG00000174963	3	147093833	147159647	114	17	28680	7.2472	2.1272e-13	task-ica	TRUE
R_d23ab	Frontoparietal<=>Default,IC8	Frontoparietal<=>Default	NR2F1	ENSG00000175745	5	92884043	92940321	56	12	28692	6.4631	5.1295e-11	task-ica	TRUE
R_8BM	Frontoparietal<=>Default,IC8	Frontoparietal<=>Default	ZIC1	ENSG00000152977	3	147092171	147144506	94	15	28670	7.4549	4.4964e-14	task-ica	TRUE
R_8BM	Frontoparietal<=>Default,IC8	Frontoparietal<=>Default	ZIC4	ENSG00000174963	3	147093833	147159647	114	17	28680	7.2472	2.1272e-13	task-ica	TRUE
R_8BM	Frontoparietal<=>Default,IC8	Frontoparietal<=>Default	NR2F1	ENSG00000175745	5	92884043	92940321	56	12	28692	6.4631	5.1295e-11	task-ica	TRUE
R_8C	Frontoparietal<=>Default,IC8	Frontoparietal<=>Default	ZIC1	ENSG00000152977	3	147092171	147144506	94	15	28670	7.4549	4.4964e-14	task-ica	TRUE
R_8C	Frontoparietal<=>Default,IC8	Frontoparietal<=>Default	ZIC4	ENSG00000174963	3	147093833	147159647	114	17	28680	7.2472	2.1272e-13	task-ica	TRUE
R_8C	Frontoparietal<=>Default,IC8	Frontoparietal<=>Default	NR2F1	ENSG00000175745	5	92884043	92940321	56	12	28692	6.4631	5.1295e-11	task-ica	TRUE
R_44	Frontoparietal<=>Default,IC8	Frontoparietal<=>Default	ZIC1	ENSG00000152977	3	147092171	147144506	94	15	28670	7.4549	4.4964e-14	task-ica	TRUE
R_44	Frontoparietal<=>Default,IC8	Frontoparietal<=>Default	ZIC4	ENSG00000174963	3	147093833	147159647	114	17	28680	7.2472	2.1272e-13	task-ica	TRUE
R_44	Frontoparietal<=>Default,IC8	Frontoparietal<=>Default	NR2F1	ENSG00000175745	5	92884043	92940321	56	12	28692	6.4631	5.1295e-11	task-ica	TRUE
R_i6-8	Frontoparietal<=>Default,IC8	Frontoparietal<=>Default	ZIC1	ENSG00000152977	3	147092171	147144506	94	15	28670	7.4549	4.4964e-14	task-ica	TRUE
R_i6-8	Frontoparietal<=>Default,IC8	Frontoparietal<=>Default	ZIC4	ENSG00000174963	3	147093833	147159647	114	17	28680	7.2472	2.1272e-13	task-ica	TRUE
R_i6-8	Frontoparietal<=>Default,IC8	Frontoparietal<=>Default	NR2F1	ENSG00000175745	5	92884043	92940321	56	12	28692	6.4631	5.1295e-11	task-ica	TRUE
R_s6-8	Frontoparietal<=>Default,IC8	Frontoparietal<=>Default	ZIC1	ENSG00000152977	3	147092171	147144506	94	15	28670	7.4549	4.4964e-14	task-ica	TRUE
R_s6-8	Frontoparietal<=>Default,IC8	Frontoparietal<=>Default	ZIC4	ENSG00000174963	3	147093833	147159647	114	17	28680	7.2472	2.1272e-13	task-ica	TRUE
R_s6-8	Frontoparietal<=>Default,IC8	Frontoparietal<=>Default	NR2F1	ENSG00000175745	5	92884043	92940321	56	12	28692	6.4631	5.1295e-11	task-ica	TRUE
L_ProS	Visual1<=>Visual2,IC5	Visual1<=>Visual2	NDUFS3	ENSG00000213619	11	47565562	47616114	71	17	28728	6.1151	4.8249e-10	task-ica	FALSE
L_ProS	Visual1<=>Visual2,IC5	Visual1<=>Visual2	KBTBD4	ENSG00000231880	11	47564277	47609829	69	16	28740	6.0085	9.3607e-10	task-ica	FALSE
L_DVT	Visual1<=>Visual2,IC5	Visual1<=>Visual2	NDUFS3	ENSG00000213619	11	47565562	47616114	71	17	28728	6.1151	4.8249e-10	task-ica	FALSE
L_DVT	Visual1<=>Visual2,IC5	Visual1<=>Visual2	KBTBD4	ENSG00000231880	11	47564277	47609829	69	16	28740	6.0085	9.3607e-10	task-ica	FALSE
R_DVT	Visual1<=>Visual2,IC5	Visual1<=>Visual2	NDUFS3	ENSG00000213619	11	47565562	47616114	71	17	28728	6.1151	4.8249e-10	task-ica	FALSE
R_DVT	Visual1<=>Visual2,IC5	Visual1<=>Visual2	KBTBD4	ENSG00000231880	11	47564277	47609829	69	16	28740	6.0085	9.3607e-10	task-ica	FALSE
L_MT	Visual2<=>Cingulo-Opercular,IC8	Visual2<=>Cingulo-Opercular	GNA12	ENSG00000146535	7	2757746	2918958	520	20	28654	6.6666	1.3086e-11	task-ica	FALSE
L_SCEF	Visual2<=>Cingulo-Opercular,IC8	Visual2<=>Cingulo-Opercular	GNA12	ENSG00000146535	7	2757746	2918958	520	20	28654	6.6666	1.3086e-11	task-ica	FALSE
L_6ma	Visual2<=>Cingulo-Opercular,IC8	Visual2<=>Cingulo-Opercular	GNA12	ENSG00000146535	7	2757746	2918958	520	20	28654	6.6666	1.3086e-11	task-ica	FALSE
L_VIP	Visual2<=>Cingulo-Opercular,IC8	Visual2<=>Cingulo-Opercular	GNA12	ENSG00000146535	7	2757746	2918958	520	20	28654	6.6666	1.3086e-11	task-ica	FALSE
R_V4	Visual2<=>Cingulo-Opercular,IC8	Visual2<=>Cingulo-Opercular	GNA12	ENSG00000146535	7	2757746	2918958	520	20	28654	6.6666	1.3086e-11	task-ica	FALSE
R_SCEF	Visual2<=>Cingulo-Opercular,IC8	Visual2<=>Cingulo-Opercular	GNA12	ENSG00000146535	7	2757746	2918958	520	20	28654	6.6666	1.3086e-11	task-ica	FALSE
R_6ma	Visual2<=>Cingulo-Opercular,IC8	Visual2<=>Cingulo-Opercular	GNA12	ENSG00000146535	7	2757746	2918958	520	20	28654	6.6666	1.3086e-11	task-ica	FALSE
R_V4t	Visual2<=>Cingulo-Opercular,IC8	Visual2<=>Cingulo-Opercular	GNA12	ENSG00000146535	7	2757746	2918958	520	20	28654	6.6666	1.3086e-11	task-ica	FALSE
L_55b	Visual2<=>Language,IC20	Visual2<=>Language	GNA12	ENSG00000146535	7	2757746	2918958	520	20	28653	6.0815	5.9536e-10	task-ica	FALSE
L_SFL	Visual2<=>Language,IC20	Visual2<=>Language	GNA12	ENSG00000146535	7	2757746	2918958	520	20	28653	6.0815	5.9536e-10	task-ica	FALSE
R_V3	Visual2<=>Language,IC20	Visual2<=>Language	GNA12	ENSG00000146535	7	2757746	2918958	520	20	28653	6.0815	5.9536e-10	task-ica	FALSE
R_55b	Visual2<=>Language,IC20	Visual2<=>Language	GNA12	ENSG00000146535	7	2757746	2918958	520	20	28653	6.0815	5.9536e-10	task-ica	FALSE
R_SFL	Visual2<=>Language,IC20	Visual2<=>Language	GNA12	ENSG00000146535	7	2757746	2918958	520	20	28653	6.0815	5.9536e-10	task-ica	FALSE
L_TF	Visual2<=>Ventral-Multimodal,IC7	Visual2<=>Ventral-Multimodal	CPED1	ENSG00000106034	7	120593731	120947498	805	32	28674	6.0308	8.159e-10	task-ica	FALSE
R_TF	Visual2<=>Ventral-Multimodal,IC7	Visual2<=>Ventral-Multimodal	CPED1	ENSG00000106034	7	120593731	120947498	805	32	28674	6.0308	8.159e-10	task-ica	FALSE
L_V6	Visual2<=>Visual2,IC14	Visual2<=>Visual2	ETV1	ENSG00000006468	7	13920853	14066050	516	56	28583	6.4527	5.4946e-11	task-ica	FALSE
L_V2	Visual2<=>Visual2,IC14	Visual2<=>Visual2	ETV1	ENSG00000006468	7	13920853	14066050	516	56	28583	6.4527	5.4946e-11	task-ica	FALSE
L_V3	Visual2<=>Visual2,IC14	Visual2<=>Visual2	ETV1	ENSG00000006468	7	13920853	14066050	516	56	28583	6.4527	5.4946e-11	task-ica	FALSE
L_MT	Visual2<=>Visual2,IC14	Visual2<=>Visual2	ETV1	ENSG00000006468	7	13920853	14066050	516	56	28583	6.4527	5.4946e-11	task-ica	FALSE
L_V4t	Visual2<=>Visual2,IC14	Visual2<=>Visual2	ETV1	ENSG00000006468	7	13920853	14066050	516	56	28583	6.4527	5.4946e-11	task-ica	FALSE
R_V2	Visual2<=>Visual2,IC14	Visual2<=>Visual2	ETV1	ENSG00000006468	7	13920853	14066050	516	56	28583	6.4527	5.4946e-11	task-ica	FALSE
R_V3	Visual2<=>Visual2,IC14	Visual2<=>Visual2	ETV1	ENSG00000006468	7	13920853	14066050	516	56	28583	6.4527	5.4946e-11	task-ica	FALSE
R_FST	Visual2<=>Visual2,IC14	Visual2<=>Visual2	ETV1	ENSG00000006468	7	13920853	14066050	516	56	28583	6.4527	5.4946e-11	task-ica	FALSE
L_V4	Visual2<=>Visual2,IC18	Visual2<=>Visual2	APOC1	ENSG00000130208	19	45382504	45432603	148	28	28492	6.1312	4.3612e-10	task-ica	TRUE
L_FFC	Visual2<=>Visual2,IC18	Visual2<=>Visual2	APOC1	ENSG00000130208	19	45382504	45432603	148	28	28492	6.1312	4.3612e-10	task-ica	TRUE
L_LO2	Visual2<=>Visual2,IC18	Visual2<=>Visual2	APOC1	ENSG00000130208	19	45382504	45432603	148	28	28492	6.1312	4.3612e-10	task-ica	TRUE
L_PIT	Visual2<=>Visual2,IC18	Visual2<=>Visual2	APOC1	ENSG00000130208	19	45382504	45432603	148	28	28492	6.1312	4.3612e-10	task-ica	TRUE
L_V4t	Visual2<=>Visual2,IC18	Visual2<=>Visual2	APOC1	ENSG00000130208	19	45382504	45432603	148	28	28492	6.1312	4.3612e-10	task-ica	TRUE
R_PIT	Visual2<=>Visual2,IC18	Visual2<=>Visual2	APOC1	ENSG00000130208	19	45382504	45432603	148	28	28492	6.1312	4.3612e-10	task-ica	TRUE

### Sheet: readme
ID	Trait ID
Network	Network of the trait
GENE	the gene ID as specified in the annotation file
CHR	the chromosome the gene is on
START/STOP	the annotation boundaries of the gene on that chromosome (this includes any window around the gene applied during annotation)
NSNPS	the number of SNPs annotated to that gene that were found in the data and were not excluded based on internal SNP QC
NPARAM	the number of relevant parameters used in the model. For the SNP-wise models this is an approximate value; for the principal components regression (raw data default) this is set to the number of principal components retained after pruning; for the multi-models this is the mean NPARAM value of the component base models
N	the sample size used when analysing that gene; can differ for allosomal chromosomes or when analysing SNP p-value input with variable sample size by SNP (due to missingness or differences in coverage in meta-analysis)
ZSTAT	test statsitics
P	the gene p-value, using asymptotic sampling distribution (if available)
SYMBOL	symbol of gene
Area_ID	Area ID

### Sheet: Summary_lookups
Table S11. List of significant gene-level associations identified by MAGMA for network-level fMRI traits. This sheet summarizes the overlaps with several previous studies.
Category	Overlapped genes	Study
High probability of being loss-of-function (LoF) intolerant (pLI > 0.98)	SSH2, CADM2, FAT3, ANO1, CSMD3, HELLS, CTR9, KANSL1, and ETV1	Lek, M. et al. Analysis of protein-coding genetic variation in 60,706 humans. Nature 536, 285 (2016).
eQTL study of developing human brain	UFL1, MEF2C, CPED1, TBC1D12, KANSL1, CRHR1, RNF112, TBC1D5, ANKRD32, DGKB, HSPG2, ZIC1, GRAP, MFAP4, FADD, NOC3L, CADM2, LRRC37A, EFCAB5, PLCB1, FAM53B, METTL10, ARL17B, and STH	Walker, R.L. et al. Genetic Control of Expression and Splicing in Developing Human Brain Informs Disease Mechanisms. Cell 179, 750-771. e22 (2019).
Constructed transcriptional networks	FAT3, MEF2C, CRHR1, NR2F1 and VRK2 were within the adult neurons, synaptic transmission, and neuron projection development function module; SSH2, HSPG2, and KANSL1 were within the superficial layer neurons and splicing module; and CADM2, PIP5K1B, ZIC1, CXXC4, ANKRD32, CSMD3 and GNA12 were within developing neurons and axon guidance module	Zhang, B. & Horvath, S. A General Framework for Weighted Gene Co-Expression Network Analysis. Statistical Applications in Genetics & Molecular Biology 4, 1-43 (2005).
