## Supplementary material for "Genetic influences on the intrinsic and extrinsic functional organizations of the cerebral cortex": supp_tables: TableS12_FUMA.xlsx (part 1 of 3)

### Sheet: FUMA
Table S12. List of mapped genes identifiedby FUMA at 2.51e-11 significance level. We mapped the significant variants (P < 2.51e-11) to genes via physical position, eQTL association, and 3D chromatin (Hi-C) interaction.
ID	Trait	ensg	symbol	chr	start	end	strand	type	entrezID	HUGO	pLI	ncRVIS	posMapSNPs	posMapMaxCADD	eqtlMapSNPs	eqtlMapminP	eqtlMapminQ	eqtlMapts	eqtlDirection	ciMap	ciMapts	minGwasP	IndSigSNPs	Type_fMRI
Default<=>Default,IC1	Default<=>Default	ENSG00000108231	LGI1	10	95517566	95557916	1	protein_coding	9211	LGI1	0.997176	-0.476433	0	0	0	NA	NA	NA	NA	Yes	Adult_Cortex	8.04397e-07	rs1547643	resting
Default<=>Default,IC1	Default<=>Default	ENSG00000138193	PLCE1	10	95753746	96092580	1	protein_coding	51196	PLCE1	0.204556	NA	51	17.48	14	2.68601e-05	0.0300206	PsychENCODE_eQTLs:CMC_SVA_cis:CMC_NoSVA_cis:GTEx/v8/Brain_Cerebellar_Hemisphere	+	No	NA	2.97557e-14	rs1547643;rs11187838	resting
Default<=>Default,IC1	Default<=>Default	ENSG00000173145	NOC3L	10	96075004	96122716	-1	protein_coding	64318	NOC3L	1.14013e-06	1.12263	8	17.48	49	1.67392e-20	9.56914e-18	PsychENCODE_eQTLs:CMC_SVA_cis:CMC_NoSVA_cis:GTEx/v8/Brain_Anterior_cingulate_cortex_BA24:GTEx/v8/Brain_Cerebellar_Hemisphere:GTEx/v8/Brain_Cerebellum:GTEx/v8/Brain_Hippocampus:GTEx/v8/Brain_Hypothalamus:GTEx/v8/Brain_Nucleus_accumbens_basal_ganglia:GTEx/v8/Brain_Putamen_basal_ganglia	+	No	NA	2.97557e-14	rs11187838;rs1547643	resting
Default<=>Default,IC1	Default<=>Default	ENSG00000108239	TBC1D12	10	96162261	96295687	1	protein_coding	23232	TBC1D12	0.00264365	0.292902	0	0	0	NA	NA	NA	NA	Yes	Adult_Cortex:Fetal_Cortex	8.04397e-07	rs1547643	resting
Default<=>Default,IC1	Default<=>Default	ENSG00000119969	HELLS	10	96305547	96373662	1	protein_coding	3070	HELLS	0.999418	0.0658543	0	0	20	3.61604e-06	0.000434265	PsychENCODE_eQTLs:CMC_SVA_cis	+	No	NA	6.34032e-08	rs1547643	resting
Default<=>Default,IC1	Default<=>Default	ENSG00000138115	CYP2C8	10	96796530	96829254	-1	protein_coding	1558	CYP2C8	5.3504e-12	0.0732111	0	0	8	0.00099319	0.0384557	BRAINEAC/TCTX	NA	No	NA	1.11135e-05	rs11187838	resting
Default<=>Default,IC2	Default<=>Default	ENSG00000168772	CXXC4	4	105389469	105416058	-1	protein_coding	80319	CXXC4	NA	-0.559972	25	11.24	0	NA	NA	NA	NA	Yes	Adult_Cortex	2.32456e-11	4:105389091_GA_G	resting
Default<=>Default,IC2	Default<=>Default	ENSG00000168769	TET2	4	106067032	106200973	1	protein_coding	54790	TET2	7.05368e-26	-0.493869	2	14.39	0	NA	NA	NA	NA	No	NA	NA	4:105389091_GA_G	resting
Default<=>Default,IC2	Default<=>Default	ENSG00000138777	PPA2	4	106290234	106395238	-1	protein_coding	27068	PPA2	9.23379e-06	0.321968	0	0	0	NA	NA	NA	NA	Yes	Adult_Cortex:Fetal_Cortex	2.81815e-09	4:105389091_GA_G	resting
Default<=>Default,IC2	Default<=>Default	ENSG00000138780	GSTCD	4	106629935	106768885	1	protein_coding	79807	GSTCD	1.33357e-07	-0.495954	0	0	0	NA	NA	NA	NA	Yes	Adult_Cortex:Fetal_Cortex	1.17999e-07	4:105389091_GA_G	resting
Default<=>Default,IC2	Default<=>Default	ENSG00000108231	LGI1	10	95517566	95557916	1	protein_coding	9211	LGI1	0.997176	-0.476433	0	0	0	NA	NA	NA	NA	Yes	Adult_Cortex	1.12637e-06	rs7069316	resting
Default<=>Default,IC2	Default<=>Default	ENSG00000138193	PLCE1	10	95753746	96092580	1	protein_coding	51196	PLCE1	0.204556	NA	74	17.48	14	2.68601e-05	0.0300206	PsychENCODE_eQTLs:CMC_SVA_cis:CMC_NoSVA_cis:GTEx/v8/Brain_Cerebellar_Hemisphere	+	No	NA	5.35821e-16	rs7069316;rs17109869;rs2274224	resting
Default<=>Default,IC2	Default<=>Default	ENSG00000173145	NOC3L	10	96075004	96122716	-1	protein_coding	64318	NOC3L	1.14013e-06	1.12263	8	17.48	70	1.67392e-20	9.56914e-18	PsychENCODE_eQTLs:CMC_SVA_cis:CMC_NoSVA_cis:GTEx/v8/Brain_Amygdala:GTEx/v8/Brain_Anterior_cingulate_cortex_BA24:GTEx/v8/Brain_Cerebellar_Hemisphere:GTEx/v8/Brain_Cerebellum:GTEx/v8/Brain_Hippocampus:GTEx/v8/Brain_Hypothalamus:GTEx/v8/Brain_Nucleus_accumbens_basal_ganglia:GTEx/v8/Brain_Putamen_basal_ganglia	+	No	NA	5.35821e-16	rs2274224;rs7069316;rs17109869	resting
Default<=>Default,IC2	Default<=>Default	ENSG00000108239	TBC1D12	10	96162261	96295687	1	protein_coding	23232	TBC1D12	0.00264365	0.292902	0	0	0	NA	NA	NA	NA	Yes	Adult_Cortex:Fetal_Cortex	1.12637e-06	rs7069316	resting
Default<=>Default,IC2	Default<=>Default	ENSG00000119969	HELLS	10	96305547	96373662	1	protein_coding	3070	HELLS	0.999418	0.0658543	0	0	20	3.61604e-06	0.000434265	PsychENCODE_eQTLs:CMC_SVA_cis	+	No	NA	3.66692e-08	rs7069316	resting
Default<=>Default,IC2	Default<=>Default	ENSG00000138115	CYP2C8	10	96796530	96829254	-1	protein_coding	1558	CYP2C8	5.3504e-12	0.0732111	0	0	8	0.00099319	0.0384557	BRAINEAC/TCTX	NA	No	NA	3.02e-05	rs2274224	resting
Default<=>Default,IC3	Default<=>Default	ENSG00000167536	DHRS13	17	27224799	27230089	-1	protein_coding	147015	DHRS13	0.00023405	-0.219913	0	0	2	0.000105879	0.00513087	GTEx/v8/Brain_Cerebellum	-	No	NA	2.28614e-11	17:28067466_CT_C;17:27953390_TG_T	resting
Default<=>Default,IC3	Default<=>Default	ENSG00000063015	SEZ6	17	27281919	27333458	-1	protein_coding	124925	SEZ6	NA	-0.407242	0	0	2	0.000528289	0.0345702	PsychENCODE_eQTLs	-	Yes	Adult_Cortex:Fetal_Cortex	1.5355e-11	17:28067466_CT_C;17:27953390_TG_T;rs34388196;17:28460127_ATT_A;rs34388196:17:28067466_CT_C	resting
Default<=>Default,IC3	Default<=>Default	ENSG00000108256	NUFIP2	17	27582854	27621136	-1	protein_coding	57532	NUFIP2	0.992086	-2.76185	0	0	0	NA	NA	NA	NA	Yes	Fetal_Cortex	1.6548e-10	17:28067466_CT_C;17:28460127_ATT_A;rs34388196:17:28067466_CT_C;17:27953390_TG_T;rs34388196	resting
Default<=>Default,IC3	Default<=>Default	ENSG00000168792	ABHD15	17	27887565	27894155	-1	protein_coding	116236	ABHD15	0.00179013	-1.24972	0	0	3	2.08072e-07	3.14481e-05	PsychENCODE_eQTLs	-	No	NA	3.33243e-10	rs2289629;rs12947475	resting
Default<=>Default,IC3	Default<=>Default	ENSG00000108262	GIT1	17	27900487	27921072	-1	protein_coding	28964	GIT1	0.999303	-0.929335	3	7.466	3	3.04325e-06	0.000371265	PsychENCODE_eQTLs:GTEx/v8/Brain_Cerebellum	-	Yes	Adult_Cortex:Fetal_Cortex	1.5355e-11	17:27953390_TG_T;rs2289629;rs12947475;17:27953390_TG_T:17:28067466_CT_C;17:27953390_TG_T:rs2289629:17:28067466_CT_C;17:28460127_ATT_A;rs34388196:17:28067466_CT_C;rs34388196:17:28067466_CT_C:17:28067466_CT_C;rs34388196	resting
Default<=>Default,IC3	Default<=>Default	ENSG00000198720	ANKRD13B	17	27916787	27941779	1	protein_coding	124930	ANKRD13B	0.970861	-0.678915	11	12.49	0	NA	NA	NA	NA	No	NA	1.29972e-11	17:27953390_TG_T;rs2289629;17:28067466_CT_C;rs11657079	resting
Default<=>Default,IC3	Default<=>Default	ENSG00000167549	CORO6	17	27941774	27949925	-1	protein_coding	84940	CORO6	3.14029e-05	-0.498787	13	22.4	423	1.11312e-08	2.05596e-06	PsychENCODE_eQTLs:CMC_SVA_cis:GTEx/v8/Brain_Cerebellar_Hemisphere:GTEx/v8/Brain_Cerebellum:GTEx/v8/Brain_Cortex:GTEx/v8/Brain_Hypothalamus:GTEx/v8/Brain_Nucleus_accumbens_basal_ganglia	-	Yes	Adult_Cortex:Fetal_Cortex	9.72627e-12	17:27953390_TG_T;17:28067466_CT_C;rs11657079;rs2289629;rs34388196;rs12947475;17:28460127_ATT_A;17:27953390_TG_T:rs2289629:17:28067466_CT_C;rs34388196:rs2289629;rs12947475:17:28067466_CT_C;rs34388196:rs12947475:17:28067466_CT_C;rs34388196:17:28067466_CT_C:17:28067466_CT_C;rs34388196:17:28067466_CT_C	resting
Default<=>Default,IC3	Default<=>Default	ENSG00000141298	SSH2	17	27952956	28257294	-1	protein_coding	85464	SSH2	0.999753	-1.15327	255	22.4	428	7.56888e-07	0.000994666	PsychENCODE_eQTLs:CMC_SVA_cis:GTEx/v8/Brain_Cerebellar_Hemisphere:GTEx/v8/Brain_Cerebellum	+	Yes	Adult_Cortex:Dorsolateral_Prefrontal_Cortex	7.9656e-12	rs11657079;17:27953390_TG_T;rs2289629;17:28067466_CT_C;rs34388196;17:28460127_ATT_A;rs12947475;rs34388196:17:28067466_CT_C:17:28067466_CT_C;rs34388196:17:28067466_CT_C;rs34388196:17:27953390_TG_T;rs2289629:17:28067466_CT_C;17:27953390_TG_T:17:27953390_TG_T	resting
Default<=>Default,IC3	Default<=>Default	ENSG00000176927	EFCAB5	17	28256218	28435470	1	protein_coding	374786	EFCAB5	7.41784e-16	-0.250082	159	21.7	448	1.23891e-22	8.19345e-20	PsychENCODE_eQTLs:CMC_SVA_cis:CMC_NoSVA_cis:BRAINEAC/CRBL:BRAINEAC/FCTX:BRAINEAC/HIPP:BRAINEAC/MEDU:BRAINEAC/OCTX:BRAINEAC/TCTX:BRAINEAC/aveALL:GTEx/v8/Brain_Anterior_cingulate_cortex_BA24:GTEx/v8/Brain_Caudate_basal_ganglia:GTEx/v8/Brain_Cerebellar_Hemisphere:GTEx/v8/Brain_Cerebellum:GTEx/v8/Brain_Cortex:GTEx/v8/Brain_Frontal_Cortex_BA9:GTEx/v8/Brain_Hypothalamus:GTEx/v8/Brain_Nucleus_accumbens_basal_ganglia	+	Yes	Adult_Cortex:Dorsolateral_Prefrontal_Cortex	9.72627e-12	17:28067466_CT_C;17:27953390_TG_T;17:28460127_ATT_A;rs34388196;rs12947475;rs2289629;rs11657079;rs34388196:17:28067466_CT_C:17:28067466_CT_C;rs34388196:17:28067466_CT_C;rs34388196:17:27953390_TG_T;rs2289629:17:28067466_CT_C;17:27953390_TG_T:17:27953390_TG_T	resting
Default<=>Default,IC3	Default<=>Default	ENSG00000126653	NSRP1	17	28442539	28513493	1	protein_coding	84081	NSRP1	0.104802	-0.0263142	97	21.1	406	1.90389e-08	4.87626e-05	GTEx/v8/Brain_Cerebellar_Hemisphere:GTEx/v8/Brain_Cerebellum:GTEx/v8/Brain_Cortex:GTEx/v8/Brain_Hippocampus	+	Yes	Adult_Cortex	9.72627e-12	17:28067466_CT_C;17:27953390_TG_T;17:28460127_ATT_A;rs34388196;rs2289629;rs12947475;17:27953390_TG_T:17:28067466_CT_C;17:27953390_TG_T:rs2289629	resting
Default<=>Default,IC3	Default<=>Default	ENSG00000108576	SLC6A4	17	28521337	28563020	-1	protein_coding	6532	SLC6A4	0.85488	-0.640658	30	16.83	0	NA	NA	NA	NA	No	NA	2.16034e-10	17:28067466_CT_C;17:28460127_ATT_A;rs34388196;17:27953390_TG_T	resting
Default<=>Default,IC3	Default<=>Default	ENSG00000108578	BLMH	17	28575218	28619074	-1	protein_coding	642	BLMH	0.00956069	NA	0	0	389	4.53654e-06	0.00364806	PsychENCODE_eQTLs:CMC_SVA_cis:GTEx/v8/Brain_Cerebellum	+	No	NA	9.72627e-12	17:27953390_TG_T;rs2289629;rs12947475;17:28067466_CT_C;rs34388196;17:28460127_ATT_A	resting
Default<=>Default,IC3	Default<=>Default	ENSG00000182271	TMIGD1	17	28643351	28661077	-1	protein_coding	388364	TMIGD1	0.104145	-0.365441	0	0	0	NA	NA	NA	NA	Yes	Adult_Cortex	2.20953e-11	17:27953390_TG_T:17:28067466_CT_C;17:27953390_TG_T:rs2289629:17:28067466_CT_C;17:27953390_TG_T;17:28460127_ATT_A;rs34388196:17:28067466_CT_C;rs34388196:17:28067466_CT_C:17:28067466_CT_C;rs34388196	resting
Default<=>Default,IC3	Default<=>Default	ENSG00000108582	CPD	17	28705923	28797007	1	protein_coding	1362	CPD	0.247132	-1.13936	0	0	0	NA	NA	NA	NA	Yes	Adult_Cortex:Fetal_Cortex	1.5355e-11	17:27953390_TG_T:rs2289629:17:28067466_CT_C;17:27953390_TG_T:17:27953390_TG_T;rs2289629:17:28067466_CT_C:17:28067466_CT_C;17:27953390_TG_T;rs34388196:17:28067466_CT_C;17:28460127_ATT_A;rs34388196:rs2289629;rs12947475:rs12947475:17:28067466_CT_C;rs34388196	resting
Default<=>Default,IC3	Default<=>Default	ENSG00000108587	GOSR1	17	28804380	28854610	1	protein_coding	9527	GOSR1	0.450938	-1.46031	0	0	419	1.32335e-11	1.15392e-18	CMC_SVA_cis:CMC_NoSVA_cis:GTEx/v8/Brain_Amygdala:GTEx/v8/Brain_Anterior_cingulate_cortex_BA24:GTEx/v8/Brain_Caudate_basal_ganglia:GTEx/v8/Brain_Cerebellum:GTEx/v8/Brain_Cortex:GTEx/v8/Brain_Frontal_Cortex_BA9:GTEx/v8/Brain_Hippocampus:GTEx/v8/Brain_Hypothalamus:GTEx/v8/Brain_Nucleus_accumbens_basal_ganglia:GTEx/v8/Brain_Putamen_basal_ganglia	-	Yes	Fetal_Cortex	9.72627e-12	rs11657079;17:28067466_CT_C;rs2289629;rs12947475;17:27953390_TG_T;17:28460127_ATT_A;rs34388196;rs34388196:17:28067466_CT_C	resting
Default<=>Default,IC3	Default<=>Default	ENSG00000172301	COPRS	17	30178883	30186356	-1	protein_coding	55352	COPRS	0.832459	NA	0	0	0	NA	NA	NA	NA	Yes	Fetal_Cortex	1.6548e-10	17:28067466_CT_C;17:28460127_ATT_A;rs34388196:17:28067466_CT_C;17:27953390_TG_T;rs34388196	resting
Default<=>Default,IC3	Default<=>Default	ENSG00000108854	SMURF2	17	62538413	62658186	-1	protein_coding	64750	SMURF2	0.99999	NA	0	0	46	0.000199856	0.0486251	BRAINEAC/PUTM	NA	No	NA	2.01805e-10	17:28067466_CT_C;17:27953390_TG_T;17:28460127_ATT_A;rs34388196	resting
Default<=>Default,IC4	Default<=>Default	ENSG00000175161	CADM2	3	85008132	86123579	1	protein_coding	253559	CADM2	0.984669	0.117806	676	20.6	71	2.4699e-05	1.30212e-05	PsychENCODE_eQTLs:GTEx/v8/Brain_Hippocampus:GTEx/v8/Brain_Nucleus_accumbens_basal_ganglia	-	No	NA	4.62417e-12	rs6776114;rs62250661;rs12486239	resting
Default<=>Default,IC5	Default<=>Default	ENSG00000138193	PLCE1	10	95753746	96092580	1	protein_coding	51196	PLCE1	0.204556	NA	24	17.48	6	2.68601e-05	0.0391634	CMC_NoSVA_cis:GTEx/v8/Brain_Cerebellar_Hemisphere	+	No	NA	7.99234e-15	rs11187838	resting
Default<=>Default,IC5	Default<=>Default	ENSG00000173145	NOC3L	10	96075004	96122716	-1	protein_coding	64318	NOC3L	1.14013e-06	1.12263	4	17.48	23	1.67392e-20	9.56914e-18	PsychENCODE_eQTLs:CMC_SVA_cis:CMC_NoSVA_cis:GTEx/v8/Brain_Anterior_cingulate_cortex_BA24:GTEx/v8/Brain_Cerebellar_Hemisphere:GTEx/v8/Brain_Cerebellum:GTEx/v8/Brain_Hippocampus:GTEx/v8/Brain_Hypothalamus:GTEx/v8/Brain_Nucleus_accumbens_basal_ganglia:GTEx/v8/Brain_Putamen_basal_ganglia	+	No	NA	7.99234e-15	rs11187838	resting
Default<=>Default,IC5	Default<=>Default	ENSG00000138115	CYP2C8	10	96796530	96829254	-1	protein_coding	1558	CYP2C8	5.3504e-12	0.0732111	0	0	8	0.00099319	0.0384557	BRAINEAC/TCTX	NA	No	NA	1.22279e-05	rs11187838	resting
Default<=>Default,IC6	Default<=>Default	ENSG00000086289	EPDR1	7	37723446	37991543	1	protein_coding	54749	EPDR1	0.029388	1.43383	0	0	10	4.69511e-05	0.00433755	PsychENCODE_eQTLs:CMC_SVA_cis	+	No	NA	9.07011e-12	rs1357652;rs1717766	resting
Default<=>Default,IC6	Default<=>Default	ENSG00000106483	SFRP4	7	37945543	38065297	-1	protein_coding	6424	SFRP4	4.45783e-05	0.225244	28	11.97	0	NA	NA	NA	NA	No	NA	9.07011e-12	rs1357652;rs1717766	resting
Default<=>Default,IC7	Default<=>Default	ENSG00000131503	ANKHD1	5	139781399	139929163	1	protein_coding	54882	ANKHD1	1	-0.720499	0	0	1	NA	0.049	CMC_NoSVA_cis:CMC_NoSVA_trans	-	No	NA	2.56083e-09	rs1621499	resting
Default<=>Default,IC7	Default<=>Default	ENSG00000108231	LGI1	10	95517566	95557916	1	protein_coding	9211	LGI1	0.997176	-0.476433	0	0	0	NA	NA	NA	NA	Yes	Adult_Cortex	9.58801e-06	rs11187844	resting
Default<=>Default,IC7	Default<=>Default	ENSG00000138193	PLCE1	10	95753746	96092580	1	protein_coding	51196	PLCE1	0.204556	NA	56	17.78	6	2.68601e-05	0.0391634	CMC_NoSVA_cis:GTEx/v8/Brain_Cerebellar_Hemisphere	-	No	NA	3.15959e-17	rs11187838;rs11187844	resting
Default<=>Default,IC7	Default<=>Default	ENSG00000173145	NOC3L	10	96075004	96122716	-1	protein_coding	64318	NOC3L	1.14013e-06	1.12263	33	19.24	66	1.67392e-20	9.56914e-18	PsychENCODE_eQTLs:CMC_SVA_cis:CMC_NoSVA_cis:GTEx/v8/Brain_Anterior_cingulate_cortex_BA24:GTEx/v8/Brain_Cerebellar_Hemisphere:GTEx/v8/Brain_Cerebellum:GTEx/v8/Brain_Hippocampus:GTEx/v8/Brain_Hypothalamus:GTEx/v8/Brain_Nucleus_accumbens_basal_ganglia:GTEx/v8/Brain_Putamen_basal_ganglia	-	No	NA	3.15959e-17	rs11187838;rs11187844	resting
Default<=>Default,IC7	Default<=>Default	ENSG00000108239	TBC1D12	10	96162261	96295687	1	protein_coding	23232	TBC1D12	0.00264365	0.292902	0	0	0	NA	NA	NA	NA	Yes	Adult_Cortex:Fetal_Cortex	9.58801e-06	rs11187844	resting
Default<=>Default,IC7	Default<=>Default	ENSG00000138115	CYP2C8	10	96796530	96829254	-1	protein_coding	1558	CYP2C8	5.3504e-12	0.0732111	0	0	8	0.00099319	0.0384557	BRAINEAC/TCTX	NA	No	NA	3.07769e-06	rs11187838	resting
Default<=>Default,IC7	Default<=>Default	ENSG00000180066	C10orf91	10	134257831	134262912	1	protein_coding	170393	C10orf91	0.0743076	NA	5	9.473	0	NA	NA	NA	NA	No	NA	1.00106e-09	rs10747058;rs11596664	resting
Default<=>Default,IC7	Default<=>Default	ENSG00000068383	INPP5A	10	134351324	134596979	1	protein_coding	3632	INPP5A	0.942238	-0.925166	0	0	79	4.95988e-09	9.62854e-07	PsychENCODE_eQTLs:GTEx/v8/Brain_Caudate_basal_ganglia:GTEx/v8/Brain_Nucleus_accumbens_basal_ganglia	-	Yes	Adult_Cortex:Fetal_Cortex	1.4108e-09	rs11146388;rs7917077;rs4293055;rs10747058;rs11596664;rs7917077:rs4293055	resting
Default<=>Default,IC7	Default<=>Default	ENSG00000171798	KNDC1	10	134973951	135039916	1	protein_coding	85442	KNDC1	4.44328e-05	-0.0880718	0	0	1	NA	0.049	CMC_NoSVA_cis	+	No	NA	4.30816e-07	rs11146388	resting
Default<=>Default,IC7	Default<=>Default	ENSG00000203772	SPRN	10	135234170	135382916	-1	protein_coding	503542	SPRN	0.386597	0.303352	0	0	1	NA	0.049	CMC_NoSVA_cis	+	No	NA	4.30816e-07	rs11146388	resting
Default<=>Default,IC7	Default<=>Default	ENSG00000091542	ALKBH5	17	18086392	18113268	1	protein_coding	54890	ALKBH5	0.803935	0.479105	0	0	0	NA	NA	NA	NA	Yes	Adult_Cortex	6.85817e-13	rs9899649:rs2013949	resting
Default<=>Default,IC7	Default<=>Default	ENSG00000213077	FAM106A	17	18427880	18430160	-1	protein_coding	80039	FAM106A	NA	NA	0	0	40	NA	0.009	CMC_NoSVA_cis	-	No	NA	3.9822e-15	rs1621499;rs9899649	resting
Default<=>Default,IC7	Default<=>Default	ENSG00000108448	TRIM16L	17	18601311	18639431	1	protein_coding	147166	TRIM16L	0.0168794	-0.502238	0	0	1	NA	0.049	CMC_SVA_cis	NA	No	NA	NA	rs1621499	resting
Default<=>Default,IC7	Default<=>Default	ENSG00000171931	FBXW10	17	18647326	18682662	1	protein_coding	10517	FBXW10	NA	0.321168	0	0	30	0.000238173	0.0215133	BRAINEAC/CRBL	NA	No	NA	NA	rs9899649	resting
Default<=>Default,IC7	Default<=>Default	ENSG00000154025	SLC5A10	17	18853658	18925908	1	protein_coding	125206	SLC5A10	3.65972e-12	0.0672623	4	5.973	0	NA	NA	NA	NA	No	NA	2.21356e-09	rs1621499	resting
Default<=>Default,IC7	Default<=>Default	ENSG00000188522	FAM83G	17	18872102	18908117	-1	protein_coding	644815	FAM83G	0.0157268	0.420922	1	5.973	0	NA	NA	NA	NA	No	NA	2.56083e-09	rs1621499	resting
Default<=>Default,IC7	Default<=>Default	ENSG00000154016	GRAP	17	18923986	18950950	-1	protein_coding	10750	GRAP	0.217064	-1.25394	6	5.973	0	NA	NA	NA	NA	No	NA	2.21356e-09	rs1621499;rs2013949	resting
Default<=>Default,IC7	Default<=>Default	ENSG00000228157	AC007952.5	17	18996287	19000150	1	protein_coding	NA	NA	NA	NA	1	9.761	15	1.10576e-07	1.74965e-05	PsychENCODE_eQTLs:GTEx/v8/Brain_Nucleus_accumbens_basal_ganglia	+	No	NA	3.28803e-13	rs2013949	resting
Default<=>Default,IC7	Default<=>Default	ENSG00000189152	GRAPL	17	19030782	19062489	1	protein_coding	400581	GRAPL	NA	-0.908274	0	0	6	3.60372e-07	5.23011e-05	PsychENCODE_eQTLs	-	No	NA	3.9822e-15	rs1621499;rs9899649	resting
Default<=>Default,IC7	Default<=>Default	ENSG00000197665	AC007952.6	17	19059040	19062424	-1	protein_coding	NA	NA	NA	NA	0	0	14	2.42875e-06	0.000302217	PsychENCODE_eQTLs	-	No	NA	3.9822e-15	rs1621499;rs2013949;rs9899649	resting
Default<=>Default,IC7	Default<=>Default	ENSG00000072134	EPN2	17	19118928	19240028	1	protein_coding	22905	EPN2	0.177427	-1.23699	47	15.38	0	NA	NA	NA	NA	No	NA	3.28803e-13	rs9899649;rs2013949	resting
Default<=>Default,IC7	Default<=>Default	ENSG00000108641	B9D1	17	19240867	19281495	-1	protein_coding	27077	B9D1	0.11914	-0.312975	17	10.44	35	1.25043e-06	0.000164624	PsychENCODE_eQTLs:CMC_SVA_cis:GTEx/v8/Brain_Cerebellum	+	No	NA	3.9822e-15	rs9899649;rs2013949	resting
Default<=>Default,IC7	Default<=>Default	ENSG00000166484	MAPK7	17	19281034	19286857	1	protein_coding	5598	MAPK7	0.232914	-0.294429	9	10.44	0	NA	NA	NA	NA	No	NA	7.79676e-12	rs2013949;rs9899649	resting
Default<=>Default,IC7	Default<=>Default	ENSG00000166482	MFAP4	17	19286755	19290553	-1	protein_coding	4239	MFAP4	0.559557	-0.283359	11	13.36	0	NA	NA	NA	NA	No	NA	7.79676e-12	rs2013949;rs9899649	resting
Default<=>Default,IC7	Default<=>Default	ENSG00000128482	RNF112	17	19314438	19320589	1	protein_coding	7732	RNF112	0.00365674	0.565624	0	0	30	1.87385e-08	5.38532e-05	GTEx/v8/Brain_Cerebellar_Hemisphere:GTEx/v8/Brain_Cerebellum	-	No	NA	3.9822e-15	rs2013949;rs9899649;rs1621499	resting
Default<=>Default,IC7	Default<=>Default	ENSG00000072210	ALDH3A2	17	19551449	19580911	1	protein_coding	224	ALDH3A2	0.0112884	-0.885121	0	0	0	NA	NA	NA	NA	Yes	Adult_Cortex	7.79676e-12	rs2013949	resting
Default<=>Default,IC7	Default<=>Default	ENSG00000128487	SPECC1	17	19912657	20222339	1	protein_coding	92521	SPECC1	0.10946	0.008123	0	0	1	0.000542495	0.0422573	BRAINEAC/HIPP	NA	No	NA	NA	rs1621499	resting
Default<=>Default,IC7	Default<=>Default	ENSG00000130202	PVRL2	19	45349432	45392485	1	protein_coding	5819	PVRL2	0.531937	-0.314456	2	5.597	0	NA	NA	NA	NA	No	NA	2.66143e-08	rs429358	resting
Default<=>Default,IC7	Default<=>Default	ENSG00000130204	TOMM40	19	45393826	45406946	1	protein_coding	10452	TOMM40	0.963682	NA	8	12.64	0	NA	NA	NA	NA	Yes	Adult_Cortex:Fetal_Cortex	8.42909e-13	rs429358;rs157592:rs429358;rs157592	resting
Default<=>Default,IC7	Default<=>Default	ENSG00000130203	APOE	19	45409011	45412650	1	protein_coding	348	APOE	0.0345336	-0.237445	10	12.64	0	NA	NA	NA	NA	No	NA	8.42909e-13	rs429358;rs157592	resting
Default<=>Default,IC7	Default<=>Default	ENSG00000130208	APOC1	19	45417504	45422606	1	protein_coding	341	APOC1	0.0507383	-0.105569	16	12.64	0	NA	NA	NA	NA	No	NA	8.42909e-13	rs429358;rs157592	resting
Default<=>Default,IC7	Default<=>Default	ENSG00000267114	CTB-129P6.11	19	45453301	45457264	-1	protein_coding	NA	NA	NA	NA	0	0	0	NA	NA	NA	NA	Yes	Adult_Cortex:Fetal_Cortex	8.42909e-13	rs429358:rs157592:rs429358;rs157592	resting
Default<=>Default,IC7	Default<=>Default	ENSG00000104853	CLPTM1	19	45457842	45496599	1	protein_coding	1209	CLPTM1	0.980483	NA	0	0	0	NA	NA	NA	NA	Yes	Adult_Cortex:Fetal_Cortex	8.42909e-13	rs429358:rs157592:rs429358;rs157592	resting
Default<=>Default,IC7	Default<=>Default	ENSG00000104859	CLASRP	19	45542298	45574214	1	protein_coding	11129	CLASRP	0.964966	-0.0852025	0	0	0	NA	NA	NA	NA	Yes	Adult_Cortex:Fetal_Cortex	8.42909e-13	rs429358:rs157592:rs429358;rs157592	resting
Default<=>Default,IC7	Default<=>Default	ENSG00000007255	TRAPPC6A	19	45666186	45681495	-1	protein_coding	79090	TRAPPC6A	0.000705278	-0.133842	0	0	0	NA	NA	NA	NA	Yes	Adult_Cortex:Fetal_Cortex	8.42909e-13	rs429358:rs157592:rs429358;rs157592	resting
Default<=>Default,IC7	Default<=>Default	ENSG00000189114	BLOC1S3	19	45682003	45685059	1	protein_coding	388552	BLOC1S3	0.0184298	-0.115773	0	0	0	NA	NA	NA	NA	Yes	Adult_Cortex:Fetal_Cortex	8.42909e-13	rs429358:rs157592:rs429358;rs157592	resting
Default<=>Default,IC7	Default<=>Default	ENSG00000267545	AC005779.2	19	45683080	45705702	1	protein_coding	NA	NA	NA	NA	0	0	0	NA	NA	NA	NA	Yes	Adult_Cortex:Fetal_Cortex	8.42909e-13	rs429358:rs157592:rs429358;rs157592	resting
Default<=>Default,IC8	Default<=>Default	ENSG00000131503	ANKHD1	5	139781399	139929163	1	protein_coding	54882	ANKHD1	1	-0.720499	0	0	1	NA	0.049	CMC_NoSVA_cis:CMC_NoSVA_trans	-	No	NA	9.9279e-09	rs1621499	resting
Default<=>Default,IC8	Default<=>Default	ENSG00000172461	FUT9	6	96463860	96663488	1	protein_coding	10690	FUT9	0.0813712	5.37195	0	0	167	6.63877e-06	1.06593e-14	GTEx/v8/Brain_Cerebellum	+	Yes	Adult_Cortex	7.02965e-12	rs11152952;rs9386528	resting
Default<=>Default,IC8	Default<=>Default	ENSG00000014123	UFL1	6	96969471	97003152	1	protein_coding	23376	UFL1	1.90816e-12	0.437845	33	13.4	290	1.00921e-14	3.6599e-12	PsychENCODE_eQTLs:CMC_SVA_cis:CMC_NoSVA_cis:GTEx/v8/Brain_Cerebellar_Hemisphere:GTEx/v8/Brain_Cerebellum	+	No	NA	7.02965e-12	rs9386528;rs11152952	resting
Default<=>Default,IC8	Default<=>Default	ENSG00000112214	FHL5	6	97010424	97064512	1	protein_coding	9457	FHL5	1.67709e-08	-0.641947	90	23.6	273	1.40133e-11	3.72399e-09	PsychENCODE_eQTLs:CMC_SVA_cis:CMC_NoSVA_cis:BRAINEAC/FCTX:BRAINEAC/aveALL:GTEx/v8/Brain_Putamen_basal_ganglia	+	No	NA	7.02965e-12	rs9386528;rs11152952	resting
Default<=>Default,IC8	Default<=>Default	ENSG00000112218	GPR63	6	97242002	97285353	-1	protein_coding	81491	GPR63	0.646359	-0.770843	0	0	0	NA	NA	NA	NA	Yes	Adult_Cortex:Fetal_Cortex	8.38951e-11	rs11152952:rs9386528	resting
Default<=>Default,IC8	Default<=>Default	ENSG00000108231	LGI1	10	95517566	95557916	1	protein_coding	9211	LGI1	0.997176	-0.476433	0	0	0	NA	NA	NA	NA	Yes	Adult_Cortex	2.48432e-08	rs17109875;rs11187844:rs17109875:rs7069316	resting
Default<=>Default,IC8	Default<=>Default	ENSG00000138193	PLCE1	10	95753746	96092580	1	protein_coding	51196	PLCE1	0.204556	NA	112	17.78	14	2.68601e-05	0.0300206	PsychENCODE_eQTLs:CMC_SVA_cis:CMC_NoSVA_cis:GTEx/v8/Brain_Cerebellar_Hemisphere	-	No	NA	3.07931e-21	rs7069316;rs17109875;rs17109869;rs11187838;rs11187844;rs779526031	resting
Default<=>Default,IC8	Default<=>Default	ENSG00000173145	NOC3L	10	96075004	96122716	-1	protein_coding	64318	NOC3L	1.14013e-06	1.12263	44	19.24	121	1.67392e-20	9.56914e-18	PsychENCODE_eQTLs:CMC_SVA_cis:CMC_NoSVA_cis:GTEx/v8/Brain_Amygdala:GTEx/v8/Brain_Anterior_cingulate_cortex_BA24:GTEx/v8/Brain_Caudate_basal_ganglia:GTEx/v8/Brain_Cerebellar_Hemisphere:GTEx/v8/Brain_Cerebellum:GTEx/v8/Brain_Hippocampus:GTEx/v8/Brain_Hypothalamus:GTEx/v8/Brain_Nucleus_accumbens_basal_ganglia:GTEx/v8/Brain_Putamen_basal_ganglia	-	No	NA	3.07931e-21	rs11187838;rs17109875;rs11187844;rs779526031;rs7069316;rs17109869;rs77626543	resting
Default<=>Default,IC8	Default<=>Default	ENSG00000108239	TBC1D12	10	96162261	96295687	1	protein_coding	23232	TBC1D12	0.00264365	0.292902	0	0	0	NA	NA	NA	NA	Yes	Adult_Cortex:Fetal_Cortex	2.48432e-08	rs17109875;rs11187844:rs17109875:rs7069316	resting
Default<=>Default,IC8	Default<=>Default	ENSG00000119969	HELLS	10	96305547	96373662	1	protein_coding	3070	HELLS	0.999418	0.0658543	0	0	21	3.61604e-06	8.15147e-08	PsychENCODE_eQTLs:CMC_SVA_cis:GTEx/v8/Brain_Cerebellar_Hemisphere:GTEx/v8/Brain_Cerebellum	-	No	NA	8.0618e-10	rs7069316;rs779526031	resting
Default<=>Default,IC8	Default<=>Default	ENSG00000138115	CYP2C8	10	96796530	96829254	-1	protein_coding	1558	CYP2C8	5.3504e-12	0.0732111	0	0	8	0.00099319	0.0384557	BRAINEAC/TCTX	NA	No	NA	2.32799e-07	rs11187838	resting
Default<=>Default,IC8	Default<=>Default	ENSG00000180066	C10orf91	10	134257831	134262912	1	protein_coding	170393	C10orf91	0.0743076	NA	5	9.473	0	NA	NA	NA	NA	No	NA	2.38325e-11	rs10747058;rs11596664	resting
Default<=>Default,IC8	Default<=>Default	ENSG00000068383	INPP5A	10	134351324	134596979	1	protein_coding	3632	INPP5A	0.942238	-0.925166	0	0	80	4.95988e-09	9.62854e-07	PsychENCODE_eQTLs:GTEx/v8/Brain_Caudate_basal_ganglia:GTEx/v8/Brain_Nucleus_accumbens_basal_ganglia	-	Yes	Adult_Cortex:Fetal_Cortex	8.90883e-12	rs7907962;rs11146388;rs4293055;rs79361141;rs10747058;rs11596664;rs79361141:rs4293055	resting
Default<=>Default,IC8	Default<=>Default	ENSG00000171798	KNDC1	10	134973951	135039916	1	protein_coding	85442	KNDC1	4.44328e-05	-0.0880718	0	0	1	NA	0.049	CMC_NoSVA_cis	+	No	NA	8.76358e-09	rs11146388	resting
Default<=>Default,IC8	Default<=>Default	ENSG00000203772	SPRN	10	135234170	135382916	-1	protein_coding	503542	SPRN	0.386597	0.303352	0	0	1	NA	0.049	CMC_NoSVA_cis	+	No	NA	8.76358e-09	rs11146388	resting
Default<=>Default,IC8	Default<=>Default	ENSG00000091542	ALKBH5	17	18086392	18113268	1	protein_coding	54890	ALKBH5	0.803935	0.479105	0	0	0	NA	NA	NA	NA	Yes	Adult_Cortex	1.59047e-12	rs9899649:rs8065470	resting
Default<=>Default,IC8	Default<=>Default	ENSG00000213077	FAM106A	17	18427880	18430160	-1	protein_coding	80039	FAM106A	NA	NA	0	0	40	NA	0.009	CMC_NoSVA_cis	-	No	NA	1.00892e-15	rs1621499;rs9899649	resting
Default<=>Default,IC8	Default<=>Default	ENSG00000108448	TRIM16L	17	18601311	18639431	1	protein_coding	147166	TRIM16L	0.0168794	-0.502238	0	0	1	NA	0.049	CMC_SVA_cis	NA	No	NA	NA	rs1621499	resting
Default<=>Default,IC8	Default<=>Default	ENSG00000171931	FBXW10	17	18647326	18682662	1	protein_coding	10517	FBXW10	NA	0.321168	0	0	30	0.000238173	0.0215133	BRAINEAC/CRBL	NA	No	NA	NA	rs9899649	resting
Default<=>Default,IC8	Default<=>Default	ENSG00000154025	SLC5A10	17	18853658	18925908	1	protein_coding	125206	SLC5A10	3.65972e-12	0.0672623	4	5.973	0	NA	NA	NA	NA	No	NA	8.08388e-09	rs1621499	resting
Default<=>Default,IC8	Default<=>Default	ENSG00000188522	FAM83G	17	18872102	18908117	-1	protein_coding	644815	FAM83G	0.0157268	0.420922	1	5.973	0	NA	NA	NA	NA	No	NA	9.9279e-09	rs1621499	resting
Default<=>Default,IC8	Default<=>Default	ENSG00000154016	GRAP	17	18923986	18950950	-1	protein_coding	10750	GRAP	0.217064	-1.25394	6	5.973	0	NA	NA	NA	NA	No	NA	8.08388e-09	rs1621499;rs8065470	resting
Default<=>Default,IC8	Default<=>Default	ENSG00000228157	AC007952.5	17	18996287	19000150	1	protein_coding	NA	NA	NA	NA	1	9.761	15	1.10576e-07	1.74965e-05	PsychENCODE_eQTLs:GTEx/v8/Brain_Nucleus_accumbens_basal_ganglia	+	No	NA	8.88328e-13	rs8065470	resting
Default<=>Default,IC8	Default<=>Default	ENSG00000189152	GRAPL	17	19030782	19062489	1	protein_coding	400581	GRAPL	NA	-0.908274	0	0	6	3.60372e-07	5.23011e-05	PsychENCODE_eQTLs	-	No	NA	1.00892e-15	rs1621499;rs9899649	resting
Default<=>Default,IC8	Default<=>Default	ENSG00000197665	AC007952.6	17	19059040	19062424	-1	protein_coding	NA	NA	NA	NA	0	0	14	2.42875e-06	0.000302217	PsychENCODE_eQTLs	-	No	NA	1.00892e-15	rs1621499;rs8065470;rs9899649	resting
Default<=>Default,IC8	Default<=>Default	ENSG00000072134	EPN2	17	19118928	19240028	1	protein_coding	22905	EPN2	0.177427	-1.23699	47	15.38	0	NA	NA	NA	NA	No	NA	8.88328e-13	rs9899649;rs8065470	resting
Default<=>Default,IC8	Default<=>Default	ENSG00000108641	B9D1	17	19240867	19281495	-1	protein_coding	27077	B9D1	0.11914	-0.312975	17	10.44	35	1.25043e-06	0.000164624	PsychENCODE_eQTLs:CMC_SVA_cis:GTEx/v8/Brain_Cerebellum	+	No	NA	1.00892e-15	rs9899649;rs8065470	resting
Default<=>Default,IC8	Default<=>Default	ENSG00000166484	MAPK7	17	19281034	19286857	1	protein_coding	5598	MAPK7	0.232914	-0.294429	9	10.44	0	NA	NA	NA	NA	No	NA	1.32274e-11	rs8065470;rs9899649	resting
Default<=>Default,IC8	Default<=>Default	ENSG00000166482	MFAP4	17	19286755	19290553	-1	protein_coding	4239	MFAP4	0.559557	-0.283359	11	13.36	0	NA	NA	NA	NA	No	NA	1.32274e-11	rs8065470;rs9899649	resting
Default<=>Default,IC8	Default<=>Default	ENSG00000128482	RNF112	17	19314438	19320589	1	protein_coding	7732	RNF112	0.00365674	0.565624	0	0	30	1.87385e-08	5.38532e-05	GTEx/v8/Brain_Cerebellar_Hemisphere:GTEx/v8/Brain_Cerebellum	-	No	NA	1.00892e-15	rs8065470;rs9899649;rs1621499	resting
Default<=>Default,IC8	Default<=>Default	ENSG00000072210	ALDH3A2	17	19551449	19580911	1	protein_coding	224	ALDH3A2	0.0112884	-0.885121	0	0	0	NA	NA	NA	NA	Yes	Adult_Cortex	1.32274e-11	rs8065470	resting
Default<=>Default,IC8	Default<=>Default	ENSG00000128487	SPECC1	17	19912657	20222339	1	protein_coding	92521	SPECC1	0.10946	0.008123	0	0	1	0.000542495	0.0422573	BRAINEAC/HIPP	NA	No	NA	NA	rs1621499	resting
Default<=>Default,IC9	Default<=>Default	ENSG00000107902	LHPP	10	126150403	126306457	1	protein_coding	64077	LHPP	1.59687e-06	-0.162296	10	9.785	93	8.90446e-09	2.79193e-07	CMC_SVA_cis:CMC_NoSVA_cis:GTEx/v8/Brain_Caudate_basal_ganglia:GTEx/v8/Brain_Putamen_basal_ganglia:GTEx/v8/Brain_Spinal_cord_cervical_c-1	+	No	NA	6.2054e-17	rs2061071;rs3740536;rs11245319;rs36053385;rs35267378;rs35313529;rs10901816;rs35761950	resting
Default<=>Default,IC9	Default<=>Default	ENSG00000258539	RP11-12J10.3	10	126305649	126480296	-1	protein_coding	NA	NA	NA	NA	99	21.1	0	NA	NA	NA	NA	Yes	Adult_Cortex:Fetal_Cortex	6.2054e-17	rs2061071;rs3740536;rs11245319;rs112251484;rs36053385;rs35267378;rs35313529;rs10901816;rs111887938;rs35761950;rs3740536:rs2061071:rs11245319:rs112251484:rs36053385;rs3740536:rs36053385:rs36053385;rs35313529:rs10901816:rs10901816;rs2061071:rs35761950	resting
Default<=>Default,IC9	Default<=>Default	ENSG00000189319	FAM53B	10	126307861	126432838	-1	protein_coding	9679	FAM53B	0.40048	-1.16077	58	21.1	45	7.42089e-06	0.000932553	PsychENCODE_eQTLs:CMC_NoSVA_cis:GTEx/v8/Brain_Frontal_Cortex_BA9	+	Yes	Adult_Cortex:Fetal_Cortex:Hippocampus	6.2054e-17	rs2061071;rs3740536;rs11245319;rs112251484;rs36053385;rs35267378;rs35313529;rs10901816;rs35761950;rs35267378:rs10901816:rs35313529:rs10901816;rs111887938:rs35761950;rs35313529:rs10901816;rs36053385:rs36053385:rs11245319:rs112251484:rs36053385	resting
Default<=>Default,IC9	Default<=>Default	ENSG00000203791	METTL10	10	126436718	126480439	-1	protein_coding	399818	METTL10	0.371286	-0.118742	55	21.1	128	2.1505e-57	5.93295e-54	PsychENCODE_eQTLs:CMC_SVA_cis:CMC_NoSVA_cis:BRAINEAC/HIPP:GTEx/v8/Brain_Amygdala:GTEx/v8/Brain_Anterior_cingulate_cortex_BA24:GTEx/v8/Brain_Caudate_basal_ganglia:GTEx/v8/Brain_Cerebellum:GTEx/v8/Brain_Cortex:GTEx/v8/Brain_Frontal_Cortex_BA9:GTEx/v8/Brain_Hippocampus:GTEx/v8/Brain_Hypothalamus:GTEx/v8/Brain_Nucleus_accumbens_basal_ganglia:GTEx/v8/Brain_Putamen_basal_ganglia:GTEx/v8/Brain_Spinal_cord_cervical_c-1:GTEx/v8/Brain_Substantia_nigra	-	Yes	Adult_Cortex:Fetal_Cortex	6.2054e-17	rs10901816;rs36053385;rs35267378;rs35313529;rs2061071;rs11245319;rs111887938;rs35761950;rs112251484;rs3740536;rs3740536:rs2061071:rs11245319:rs112251484:rs36053385;rs3740536:rs36053385:rs36053385;rs35313529:rs10901816:rs10901816;rs2061071:rs35761950	resting
Default<=>Default,IC9	Default<=>Default	ENSG00000165660	FAM175B	10	126490354	126525239	1	protein_coding	23172	FAM175B	0.0868522	-0.360084	37	11.55	0	NA	NA	NA	NA	No	NA	7.83906e-17	rs36053385;rs35267378;rs10901816;rs35313529;rs111887938;rs35761950;rs112251484	resting
Default<=>Default,IC9	Default<=>Default	ENSG00000107938	EDRF1	10	127408084	127452712	1	protein_coding	26098	EDRF1	0.000606746	NA	0	0	0	NA	NA	NA	NA	Yes	Adult_Cortex	9.72555e-17	rs36053385;rs35267378:rs10901816:rs35313529:rs10901816;rs111887938:rs35761950;rs35313529:rs10901816	resting
Default<=>Default,IC15	Default<=>Default	ENSG00000131503	ANKHD1	5	139781399	139929163	1	protein_coding	54882	ANKHD1	1	-0.720499	0	0	1	NA	0.049	CMC_NoSVA_cis:CMC_NoSVA_trans	+	No	NA	4.76205e-09	rs1621499	resting
Default<=>Default,IC15	Default<=>Default	ENSG00000172461	FUT9	6	96463860	96663488	1	protein_coding	10690	FUT9	0.0813712	5.37195	0	0	167	6.63877e-06	1.06593e-14	GTEx/v8/Brain_Cerebellum	-	Yes	Adult_Cortex	1.90113e-12	rs12208682;rs4839683;rs9386528	resting
Default<=>Default,IC15	Default<=>Default	ENSG00000014123	UFL1	6	96969471	97003152	1	protein_coding	23376	UFL1	1.90816e-12	0.437845	33	13.4	292	1.00921e-14	3.6599e-12	PsychENCODE_eQTLs:CMC_SVA_cis:CMC_NoSVA_cis:GTEx/v8/Brain_Cerebellar_Hemisphere:GTEx/v8/Brain_Cerebellum	-	No	NA	1.90113e-12	rs9386528;rs12208682;rs4839683;rs11152989;rs766730250	resting
Default<=>Default,IC15	Default<=>Default	ENSG00000112214	FHL5	6	97010424	97064512	1	protein_coding	9457	FHL5	1.67709e-08	-0.641947	91	23.6	275	1.40133e-11	3.72399e-09	PsychENCODE_eQTLs:CMC_SVA_cis:CMC_NoSVA_cis:BRAINEAC/FCTX:BRAINEAC/aveALL:GTEx/v8/Brain_Putamen_basal_ganglia	-	No	NA	1.90113e-12	rs9386528;rs12208682;rs766730250;rs4839683;rs11152989	resting
Default<=>Default,IC15	Default<=>Default	ENSG00000112218	GPR63	6	97242002	97285353	-1	protein_coding	81491	GPR63	0.646359	-0.770843	0	0	0	NA	NA	NA	NA	Yes	Adult_Cortex:Fetal_Cortex	8.34265e-12	rs12208682:rs9386528	resting
Default<=>Default,IC15	Default<=>Default	ENSG00000108231	LGI1	10	95517566	95557916	1	protein_coding	9211	LGI1	0.997176	-0.476433	0	0	0	NA	NA	NA	NA	Yes	Adult_Cortex	6.57589e-08	rs17109875;rs11187844:rs17109875:rs7069316	resting
Default<=>Default,IC15	Default<=>Default	ENSG00000138193	PLCE1	10	95753746	96092580	1	protein_coding	51196	PLCE1	0.204556	NA	110	17.78	14	2.68601e-05	0.0300206	PsychENCODE_eQTLs:CMC_SVA_cis:CMC_NoSVA_cis:GTEx/v8/Brain_Cerebellar_Hemisphere	+	No	NA	1.58515e-21	rs7069316;rs17109875;rs17109869;rs11187838;rs11187844	resting
Default<=>Default,IC15	Default<=>Default	ENSG00000173145	NOC3L	10	96075004	96122716	-1	protein_coding	64318	NOC3L	1.14013e-06	1.12263	40	19.24	121	1.67392e-20	9.56914e-18	PsychENCODE_eQTLs:CMC_SVA_cis:CMC_NoSVA_cis:GTEx/v8/Brain_Amygdala:GTEx/v8/Brain_Anterior_cingulate_cortex_BA24:GTEx/v8/Brain_Caudate_basal_ganglia:GTEx/v8/Brain_Cerebellar_Hemisphere:GTEx/v8/Brain_Cerebellum:GTEx/v8/Brain_Hippocampus:GTEx/v8/Brain_Hypothalamus:GTEx/v8/Brain_Nucleus_accumbens_basal_ganglia:GTEx/v8/Brain_Putamen_basal_ganglia	+	No	NA	1.58515e-21	rs11187838;rs17109875;rs11187844;rs7069316;rs17109869;rs77626543	resting
Default<=>Default,IC15	Default<=>Default	ENSG00000108239	TBC1D12	10	96162261	96295687	1	protein_coding	23232	TBC1D12	0.00264365	0.292902	0	0	0	NA	NA	NA	NA	Yes	Adult_Cortex:Fetal_Cortex	6.57589e-08	rs17109875;rs11187844:rs17109875:rs7069316	resting
Default<=>Default,IC15	Default<=>Default	ENSG00000119969	HELLS	10	96305547	96373662	1	protein_coding	3070	HELLS	0.999418	0.0658543	0	0	20	3.61604e-06	0.000434265	PsychENCODE_eQTLs:CMC_SVA_cis	+	No	NA	1.01014e-08	rs7069316	resting
Default<=>Default,IC15	Default<=>Default	ENSG00000138115	CYP2C8	10	96796530	96829254	-1	protein_coding	1558	CYP2C8	5.3504e-12	0.0732111	0	0	8	0.00099319	0.0384557	BRAINEAC/TCTX	NA	No	NA	1.91977e-07	rs11187838	resting
Default<=>Default,IC15	Default<=>Default	ENSG00000148814	LRRC27	10	134145614	134195010	1	protein_coding	80313	LRRC27	9.74868e-14	3.27115	0	0	1	NA	0.049	CMC_SVA_cis	-	No	NA	3.6066e-07	rs10747059	resting
Default<=>Default,IC15	Default<=>Default	ENSG00000180066	C10orf91	10	134257831	134262912	1	protein_coding	170393	C10orf91	0.0743076	NA	6	9.473	0	NA	NA	NA	NA	No	NA	2.43535e-12	rs10747059;rs10747058;rs11596664	resting
Default<=>Default,IC15	Default<=>Default	ENSG00000068383	INPP5A	10	134351324	134596979	1	protein_coding	3632	INPP5A	0.942238	-0.925166	0	0	81	4.95988e-09	9.62854e-07	PsychENCODE_eQTLs:GTEx/v8/Brain_Caudate_basal_ganglia:GTEx/v8/Brain_Nucleus_accumbens_basal_ganglia	+	Yes	Adult_Cortex:Fetal_Cortex	3.75713e-11	rs7907962;rs11146388;rs7917322;rs7080018;rs4880389;rs10747058;rs11596664;rs7080018:rs7080018;rs7917322:rs7917322	resting
Default<=>Default,IC15	Default<=>Default	ENSG00000171798	KNDC1	10	134973951	135039916	1	protein_coding	85442	KNDC1	4.44328e-05	-0.0880718	0	0	1	NA	0.049	CMC_NoSVA_cis	-	No	NA	7.5596e-09	rs11146388;rs7917322	resting
Default<=>Default,IC15	Default<=>Default	ENSG00000203772	SPRN	10	135234170	135382916	-1	protein_coding	503542	SPRN	0.386597	0.303352	0	0	1	NA	0.049	CMC_NoSVA_cis	-	No	NA	7.5596e-09	rs11146388;rs7917322	resting
Default<=>Default,IC15	Default<=>Default	ENSG00000091542	ALKBH5	17	18086392	18113268	1	protein_coding	54890	ALKBH5	0.803935	0.479105	0	0	0	NA	NA	NA	NA	Yes	Adult_Cortex	1.24383e-11	rs9899649:rs8065470	resting
Default<=>Default,IC15	Default<=>Default	ENSG00000213077	FAM106A	17	18427880	18430160	-1	protein_coding	80039	FAM106A	NA	NA	0	0	40	NA	0.009	CMC_NoSVA_cis	+	No	NA	9.41424e-15	rs1621499;rs9899649	resting
Default<=>Default,IC15	Default<=>Default	ENSG00000108448	TRIM16L	17	18601311	18639431	1	protein_coding	147166	TRIM16L	0.0168794	-0.502238	0	0	1	NA	0.049	CMC_SVA_cis	NA	No	NA	NA	rs1621499	resting
Default<=>Default,IC15	Default<=>Default	ENSG00000171931	FBXW10	17	18647326	18682662	1	protein_coding	10517	FBXW10	NA	0.321168	0	0	30	0.000238173	0.0215133	BRAINEAC/CRBL	NA	No	NA	NA	rs9899649	resting
Default<=>Default,IC15	Default<=>Default	ENSG00000154025	SLC5A10	17	18853658	18925908	1	protein_coding	125206	SLC5A10	3.65972e-12	0.0672623	4	5.973	0	NA	NA	NA	NA	No	NA	2.3616e-09	rs1621499	resting
Default<=>Default,IC15	Default<=>Default	ENSG00000188522	FAM83G	17	18872102	18908117	-1	protein_coding	644815	FAM83G	0.0157268	0.420922	1	5.973	0	NA	NA	NA	NA	No	NA	4.76205e-09	rs1621499	resting
Default<=>Default,IC15	Default<=>Default	ENSG00000154016	GRAP	17	18923986	18950950	-1	protein_coding	10750	GRAP	0.217064	-1.25394	6	5.973	0	NA	NA	NA	NA	No	NA	2.3616e-09	rs1621499;rs8065470	resting
Default<=>Default,IC15	Default<=>Default	ENSG00000228157	AC007952.5	17	18996287	19000150	1	protein_coding	NA	NA	NA	NA	1	9.761	15	1.10576e-07	1.74965e-05	PsychENCODE_eQTLs:GTEx/v8/Brain_Nucleus_accumbens_basal_ganglia	-	No	NA	4.48427e-12	rs8065470	resting
Default<=>Default,IC15	Default<=>Default	ENSG00000189152	GRAPL	17	19030782	19062489	1	protein_coding	400581	GRAPL	NA	-0.908274	0	0	6	3.60372e-07	5.23011e-05	PsychENCODE_eQTLs	+	No	NA	9.41424e-15	rs1621499;rs9899649	resting
Default<=>Default,IC15	Default<=>Default	ENSG00000197665	AC007952.6	17	19059040	19062424	-1	protein_coding	NA	NA	NA	NA	0	0	14	2.42875e-06	0.000302217	PsychENCODE_eQTLs	+	No	NA	9.41424e-15	rs1621499;rs8065470;rs9899649	resting
Default<=>Default,IC15	Default<=>Default	ENSG00000072134	EPN2	17	19118928	19240028	1	protein_coding	22905	EPN2	0.177427	-1.23699	47	15.38	0	NA	NA	NA	NA	No	NA	4.48427e-12	rs9899649;rs8065470	resting
Default<=>Default,IC15	Default<=>Default	ENSG00000108641	B9D1	17	19240867	19281495	-1	protein_coding	27077	B9D1	0.11914	-0.312975	17	10.44	35	1.25043e-06	0.000164624	PsychENCODE_eQTLs:CMC_SVA_cis:GTEx/v8/Brain_Cerebellum	-	No	NA	9.41424e-15	rs9899649;rs8065470	resting
Default<=>Default,IC15	Default<=>Default	ENSG00000166484	MAPK7	17	19281034	19286857	1	protein_coding	5598	MAPK7	0.232914	-0.294429	9	10.44	0	NA	NA	NA	NA	No	NA	1.80895e-10	rs8065470;rs9899649	resting
Default<=>Default,IC15	Default<=>Default	ENSG00000166482	MFAP4	17	19286755	19290553	-1	protein_coding	4239	MFAP4	0.559557	-0.283359	11	13.36	0	NA	NA	NA	NA	No	NA	1.80895e-10	rs8065470;rs9899649	resting
Default<=>Default,IC15	Default<=>Default	ENSG00000128482	RNF112	17	19314438	19320589	1	protein_coding	7732	RNF112	0.00365674	0.565624	0	0	30	1.87385e-08	5.38532e-05	GTEx/v8/Brain_Cerebellar_Hemisphere:GTEx/v8/Brain_Cerebellum	+	No	NA	9.41424e-15	rs8065470;rs9899649;rs1621499	resting
Default<=>Default,IC15	Default<=>Default	ENSG00000072210	ALDH3A2	17	19551449	19580911	1	protein_coding	224	ALDH3A2	0.0112884	-0.885121	0	0	0	NA	NA	NA	NA	Yes	Adult_Cortex	1.80895e-10	rs8065470	resting
Default<=>Default,IC15	Default<=>Default	ENSG00000128487	SPECC1	17	19912657	20222339	1	protein_coding	92521	SPECC1	0.10946	0.008123	0	0	1	0.000542495	0.0422573	BRAINEAC/HIPP	NA	No	NA	NA	rs1621499	resting
Default<=>Default,IC15	Default<=>Default	ENSG00000130202	PVRL2	19	45349432	45392485	1	protein_coding	5819	PVRL2	0.531937	-0.314456	2	5.597	0	NA	NA	NA	NA	No	NA	1.58654e-09	rs429358	resting
Default<=>Default,IC15	Default<=>Default	ENSG00000130204	TOMM40	19	45393826	45406946	1	protein_coding	10452	TOMM40	0.963682	NA	8	12.64	0	NA	NA	NA	NA	Yes	Adult_Cortex:Fetal_Cortex	1.47203e-14	rs429358;rs157592:rs429358;rs157592	resting
Default<=>Default,IC15	Default<=>Default	ENSG00000130203	APOE	19	45409011	45412650	1	protein_coding	348	APOE	0.0345336	-0.237445	10	12.64	0	NA	NA	NA	NA	No	NA	1.47203e-14	rs429358;rs157592	resting
Default<=>Default,IC15	Default<=>Default	ENSG00000130208	APOC1	19	45417504	45422606	1	protein_coding	341	APOC1	0.0507383	-0.105569	16	12.64	0	NA	NA	NA	NA	No	NA	1.47203e-14	rs429358;rs157592	resting
Default<=>Default,IC15	Default<=>Default	ENSG00000267114	CTB-129P6.11	19	45453301	45457264	-1	protein_coding	NA	NA	NA	NA	0	0	0	NA	NA	NA	NA	Yes	Adult_Cortex:Fetal_Cortex	1.47203e-14	rs429358:rs157592:rs429358;rs157592	resting
Default<=>Default,IC15	Default<=>Default	ENSG00000104853	CLPTM1	19	45457842	45496599	1	protein_coding	1209	CLPTM1	0.980483	NA	0	0	0	NA	NA	NA	NA	Yes	Adult_Cortex:Fetal_Cortex	1.47203e-14	rs429358:rs157592:rs429358;rs157592	resting
Default<=>Default,IC15	Default<=>Default	ENSG00000104859	CLASRP	19	45542298	45574214	1	protein_coding	11129	CLASRP	0.964966	-0.0852025	0	0	0	NA	NA	NA	NA	Yes	Adult_Cortex:Fetal_Cortex	1.47203e-14	rs429358:rs157592:rs429358;rs157592	resting
Default<=>Default,IC15	Default<=>Default	ENSG00000007255	TRAPPC6A	19	45666186	45681495	-1	protein_coding	79090	TRAPPC6A	0.000705278	-0.133842	0	0	0	NA	NA	NA	NA	Yes	Adult_Cortex:Fetal_Cortex	1.47203e-14	rs429358:rs157592:rs429358;rs157592	resting
Default<=>Default,IC15	Default<=>Default	ENSG00000189114	BLOC1S3	19	45682003	45685059	1	protein_coding	388552	BLOC1S3	0.0184298	-0.115773	0	0	0	NA	NA	NA	NA	Yes	Adult_Cortex:Fetal_Cortex	1.47203e-14	rs429358:rs157592:rs429358;rs157592	resting
Default<=>Default,IC15	Default<=>Default	ENSG00000267545	AC005779.2	19	45683080	45705702	1	protein_coding	NA	NA	NA	NA	0	0	0	NA	NA	NA	NA	Yes	Adult_Cortex:Fetal_Cortex	1.47203e-14	rs429358:rs157592:rs429358;rs157592	resting
Default<=>Default,IC16	Default<=>Default	ENSG00000138193	PLCE1	10	95753746	96092580	1	protein_coding	51196	PLCE1	0.204556	NA	24	17.48	6	2.68601e-05	0.0391634	CMC_NoSVA_cis:GTEx/v8/Brain_Cerebellar_Hemisphere	-	No	NA	4.94755e-12	rs11187838	resting
Default<=>Default,IC16	Default<=>Default	ENSG00000173145	NOC3L	10	96075004	96122716	-1	protein_coding	64318	NOC3L	1.14013e-06	1.12263	4	17.48	23	1.67392e-20	9.56914e-18	PsychENCODE_eQTLs:CMC_SVA_cis:CMC_NoSVA_cis:GTEx/v8/Brain_Anterior_cingulate_cortex_BA24:GTEx/v8/Brain_Cerebellar_Hemisphere:GTEx/v8/Brain_Cerebellum:GTEx/v8/Brain_Hippocampus:GTEx/v8/Brain_Hypothalamus:GTEx/v8/Brain_Nucleus_accumbens_basal_ganglia:GTEx/v8/Brain_Putamen_basal_ganglia	-	No	NA	4.94755e-12	rs11187838	resting
Default<=>Default,IC16	Default<=>Default	ENSG00000138115	CYP2C8	10	96796530	96829254	-1	protein_coding	1558	CYP2C8	5.3504e-12	0.0732111	0	0	8	0.00099319	0.0384557	BRAINEAC/TCTX	NA	No	NA	0.000209045	rs11187838	resting
Default<=>Default,IC18	Default<=>Default	ENSG00000131503	ANKHD1	5	139781399	139929163	1	protein_coding	54882	ANKHD1	1	-0.720499	0	0	1	NA	0.049	CMC_NoSVA_cis:CMC_NoSVA_trans	+	No	NA	8.67317e-09	rs1621499	resting
Default<=>Default,IC18	Default<=>Default	ENSG00000180066	C10orf91	10	134257831	134262912	1	protein_coding	170393	C10orf91	0.0743076	NA	5	9.473	0	NA	NA	NA	NA	No	NA	6.1281e-09	rs10747058;rs10747062	resting
Default<=>Default,IC18	Default<=>Default	ENSG00000068383	INPP5A	10	134351324	134596979	1	protein_coding	3632	INPP5A	0.942238	-0.925166	0	0	80	4.95988e-09	9.62854e-07	PsychENCODE_eQTLs:GTEx/v8/Brain_Caudate_basal_ganglia:GTEx/v8/Brain_Nucleus_accumbens_basal_ganglia	+	Yes	Adult_Cortex:Fetal_Cortex	9.94791e-11	rs12771233;rs11146397;rs61861413;rs4880389;rs10747058;rs10747062;rs11146397:rs11146397;rs61861413:rs61861413	resting
Default<=>Default,IC18	Default<=>Default	ENSG00000171798	KNDC1	10	134973951	135039916	1	protein_coding	85442	KNDC1	4.44328e-05	-0.0880718	0	0	1	NA	0.049	CMC_NoSVA_cis	-	No	NA	1.27853e-08	rs61861413;rs12771233	resting
Default<=>Default,IC18	Default<=>Default	ENSG00000203772	SPRN	10	135234170	135382916	-1	protein_coding	503542	SPRN	0.386597	0.303352	0	0	1	NA	0.049	CMC_NoSVA_cis	-	No	NA	1.27853e-08	rs61861413;rs12771233	resting
Default<=>Default,IC18	Default<=>Default	ENSG00000091542	ALKBH5	17	18086392	18113268	1	protein_coding	54890	ALKBH5	0.803935	0.479105	0	0	0	NA	NA	NA	NA	Yes	Adult_Cortex	8.37404e-13	rs9899649:rs16960158	resting
Default<=>Default,IC18	Default<=>Default	ENSG00000213077	FAM106A	17	18427880	18430160	-1	protein_coding	80039	FAM106A	NA	NA	0	0	40	NA	0.009	CMC_NoSVA_cis	+	No	NA	3.86016e-14	rs1621499;rs9899649	resting
Default<=>Default,IC18	Default<=>Default	ENSG00000108448	TRIM16L	17	18601311	18639431	1	protein_coding	147166	TRIM16L	0.0168794	-0.502238	0	0	1	NA	0.049	CMC_SVA_cis	NA	No	NA	NA	rs1621499	resting
Default<=>Default,IC18	Default<=>Default	ENSG00000171931	FBXW10	17	18647326	18682662	1	protein_coding	10517	FBXW10	NA	0.321168	0	0	30	0.000238173	0.0215133	BRAINEAC/CRBL	NA	No	NA	NA	rs9899649	resting
Default<=>Default,IC18	Default<=>Default	ENSG00000154025	SLC5A10	17	18853658	18925908	1	protein_coding	125206	SLC5A10	3.65972e-12	0.0672623	4	5.973	0	NA	NA	NA	NA	No	NA	3.25203e-09	rs1621499	resting
Default<=>Default,IC18	Default<=>Default	ENSG00000188522	FAM83G	17	18872102	18908117	-1	protein_coding	644815	FAM83G	0.0157268	0.420922	1	5.973	0	NA	NA	NA	NA	No	NA	8.67317e-09	rs1621499	resting
Default<=>Default,IC18	Default<=>Default	ENSG00000154016	GRAP	17	18923986	18950950	-1	protein_coding	10750	GRAP	0.217064	-1.25394	6	5.973	0	NA	NA	NA	NA	No	NA	3.25203e-09	rs1621499;rs16960158	resting
Default<=>Default,IC18	Default<=>Default	ENSG00000228157	AC007952.5	17	18996287	19000150	1	protein_coding	NA	NA	NA	NA	1	9.761	15	1.10576e-07	1.74965e-05	PsychENCODE_eQTLs:GTEx/v8/Brain_Nucleus_accumbens_basal_ganglia	-	No	NA	7.20834e-13	rs16960158	resting
Default<=>Default,IC18	Default<=>Default	ENSG00000189152	GRAPL	17	19030782	19062489	1	protein_coding	400581	GRAPL	NA	-0.908274	0	0	6	3.60372e-07	5.23011e-05	PsychENCODE_eQTLs	+	No	NA	3.86016e-14	rs1621499;rs9899649	resting
Default<=>Default,IC18	Default<=>Default	ENSG00000197665	AC007952.6	17	19059040	19062424	-1	protein_coding	NA	NA	NA	NA	0	0	14	2.42875e-06	0.000302217	PsychENCODE_eQTLs	+	No	NA	3.86016e-14	rs1621499;rs16960158;rs9899649	resting
Default<=>Default,IC18	Default<=>Default	ENSG00000072134	EPN2	17	19118928	19240028	1	protein_coding	22905	EPN2	0.177427	-1.23699	47	15.38	0	NA	NA	NA	NA	No	NA	7.20834e-13	rs9899649;rs16960158	resting
Default<=>Default,IC18	Default<=>Default	ENSG00000108641	B9D1	17	19240867	19281495	-1	protein_coding	27077	B9D1	0.11914	-0.312975	17	10.44	35	1.25043e-06	0.000164624	PsychENCODE_eQTLs:CMC_SVA_cis:GTEx/v8/Brain_Cerebellum	-	No	NA	3.86016e-14	rs9899649;rs16960158	resting
Default<=>Default,IC18	Default<=>Default	ENSG00000166484	MAPK7	17	19281034	19286857	1	protein_coding	5598	MAPK7	0.232914	-0.294429	9	10.44	0	NA	NA	NA	NA	No	NA	6.12665e-11	rs16960158;rs9899649	resting
Default<=>Default,IC18	Default<=>Default	ENSG00000166482	MFAP4	17	19286755	19290553	-1	protein_coding	4239	MFAP4	0.559557	-0.283359	11	13.36	0	NA	NA	NA	NA	No	NA	6.12665e-11	rs16960158;rs9899649	resting
Default<=>Default,IC18	Default<=>Default	ENSG00000128482	RNF112	17	19314438	19320589	1	protein_coding	7732	RNF112	0.00365674	0.565624	0	0	30	1.87385e-08	5.38532e-05	GTEx/v8/Brain_Cerebellar_Hemisphere:GTEx/v8/Brain_Cerebellum	+	No	NA	3.86016e-14	rs16960158;rs9899649;rs1621499	resting
Default<=>Default,IC18	Default<=>Default	ENSG00000072210	ALDH3A2	17	19551449	19580911	1	protein_coding	224	ALDH3A2	0.0112884	-0.885121	0	0	0	NA	NA	NA	NA	Yes	Adult_Cortex	6.12665e-11	rs16960158	resting
Default<=>Default,IC18	Default<=>Default	ENSG00000128487	SPECC1	17	19912657	20222339	1	protein_coding	92521	SPECC1	0.10946	0.008123	0	0	1	0.000542495	0.0422573	BRAINEAC/HIPP	NA	No	NA	NA	rs1621499	resting
Default<=>Default,IC19	Default<=>Default	ENSG00000138193	PLCE1	10	95753746	96092580	1	protein_coding	51196	PLCE1	0.204556	NA	7	17.35	6	2.68601e-05	0.0391634	CMC_NoSVA_cis:GTEx/v8/Brain_Cerebellar_Hemisphere	-	No	NA	3.34873e-14	rs543302184	resting
Default<=>Default,IC19	Default<=>Default	ENSG00000173145	NOC3L	10	96075004	96122716	-1	protein_coding	64318	NOC3L	1.14013e-06	1.12263	0	0	6	1.55666e-15	6.05693e-13	PsychENCODE_eQTLs:CMC_SVA_cis:CMC_NoSVA_cis:GTEx/v8/Brain_Cerebellar_Hemisphere:GTEx/v8/Brain_Hippocampus:GTEx/v8/Brain_Nucleus_accumbens_basal_ganglia	-	No	NA	5.93069e-14	rs543302184	resting
Default<=>Default,IC19	Default<=>Default	ENSG00000180066	C10orf91	10	134257831	134262912	1	protein_coding	170393	C10orf91	0.0743076	NA	5	9.473	0	NA	NA	NA	NA	No	NA	1.42754e-08	rs10747058;rs9645539	resting
Default<=>Default,IC19	Default<=>Default	ENSG00000068383	INPP5A	10	134351324	134596979	1	protein_coding	3632	INPP5A	0.942238	-0.925166	0	0	35	4.95988e-09	9.62854e-07	PsychENCODE_eQTLs:GTEx/v8/Brain_Caudate_basal_ganglia:GTEx/v8/Brain_Nucleus_accumbens_basal_ganglia	-	No	NA	1.58399e-08	rs11146388;rs10747058;rs9645539	resting
Default<=>Default,IC19	Default<=>Default	ENSG00000171798	KNDC1	10	134973951	135039916	1	protein_coding	85442	KNDC1	4.44328e-05	-0.0880718	0	0	1	NA	0.049	CMC_NoSVA_cis	+	No	NA	7.36923e-07	rs11146388	resting
Default<=>Default,IC19	Default<=>Default	ENSG00000203772	SPRN	10	135234170	135382916	-1	protein_coding	503542	SPRN	0.386597	0.303352	0	0	1	NA	0.049	CMC_NoSVA_cis	+	No	NA	7.36923e-07	rs11146388	resting
Default<=>Default,IC19	Default<=>Default	ENSG00000091542	ALKBH5	17	18086392	18113268	1	protein_coding	54890	ALKBH5	0.803935	0.479105	0	0	0	NA	NA	NA	NA	Yes	Adult_Cortex	1.19396e-11	rs9899649:rs59415593	resting
Default<=>Default,IC19	Default<=>Default	ENSG00000213077	FAM106A	17	18427880	18430160	-1	protein_coding	80039	FAM106A	NA	NA	0	0	36	NA	0.009	CMC_NoSVA_cis	-	No	NA	2.23681e-13	rs9899649	resting
Default<=>Default,IC19	Default<=>Default	ENSG00000171931	FBXW10	17	18647326	18682662	1	protein_coding	10517	FBXW10	NA	0.321168	0	0	30	0.000238173	0.0215133	BRAINEAC/CRBL	NA	No	NA	NA	rs9899649	resting
Default<=>Default,IC19	Default<=>Default	ENSG00000154016	GRAP	17	18923986	18950950	-1	protein_coding	10750	GRAP	0.217064	-1.25394	2	1.754	0	NA	NA	NA	NA	No	NA	7.03186e-07	rs59415593	resting
Default<=>Default,IC19	Default<=>Default	ENSG00000228157	AC007952.5	17	18996287	19000150	1	protein_coding	NA	NA	NA	NA	1	9.761	15	1.10576e-07	1.74965e-05	PsychENCODE_eQTLs:GTEx/v8/Brain_Nucleus_accumbens_basal_ganglia	+	No	NA	1.19396e-11	rs59415593	resting
Default<=>Default,IC19	Default<=>Default	ENSG00000189152	GRAPL	17	19030782	19062489	1	protein_coding	400581	GRAPL	NA	-0.908274	0	0	5	3.60372e-07	5.23011e-05	PsychENCODE_eQTLs	-	No	NA	2.23681e-13	rs9899649	resting
Default<=>Default,IC19	Default<=>Default	ENSG00000197665	AC007952.6	17	19059040	19062424	-1	protein_coding	NA	NA	NA	NA	0	0	13	2.42875e-06	0.000302217	PsychENCODE_eQTLs	-	No	NA	2.23681e-13	rs59415593;rs9899649	resting
Default<=>Default,IC19	Default<=>Default	ENSG00000072134	EPN2	17	19118928	19240028	1	protein_coding	22905	EPN2	0.177427	-1.23699	47	15.38	0	NA	NA	NA	NA	No	NA	1.19396e-11	rs9899649;rs59415593	resting
Default<=>Default,IC19	Default<=>Default	ENSG00000108641	B9D1	17	19240867	19281495	-1	protein_coding	27077	B9D1	0.11914	-0.312975	17	10.44	35	1.25043e-06	0.000164624	PsychENCODE_eQTLs:CMC_SVA_cis:GTEx/v8/Brain_Cerebellum	+	No	NA	2.23681e-13	rs9899649;rs59415593	resting
Default<=>Default,IC19	Default<=>Default	ENSG00000166484	MAPK7	17	19281034	19286857	1	protein_coding	5598	MAPK7	0.232914	-0.294429	9	10.44	0	NA	NA	NA	NA	No	NA	3.65226e-10	rs59415593;rs9899649	resting
Default<=>Default,IC19	Default<=>Default	ENSG00000166482	MFAP4	17	19286755	19290553	-1	protein_coding	4239	MFAP4	0.559557	-0.283359	11	13.36	0	NA	NA	NA	NA	No	NA	3.65226e-10	rs59415593;rs9899649	resting
Default<=>Default,IC19	Default<=>Default	ENSG00000128482	RNF112	17	19314438	19320589	1	protein_coding	7732	RNF112	0.00365674	0.565624	0	0	29	1.87385e-08	5.38532e-05	GTEx/v8/Brain_Cerebellar_Hemisphere:GTEx/v8/Brain_Cerebellum	-	No	NA	2.23681e-13	rs59415593;rs9899649	resting
Default<=>Default,IC19	Default<=>Default	ENSG00000072210	ALDH3A2	17	19551449	19580911	1	protein_coding	224	ALDH3A2	0.0112884	-0.885121	0	0	0	NA	NA	NA	NA	Yes	Adult_Cortex	3.65226e-10	rs59415593	resting
Default<=>Default,IC20	Default<=>Default	ENSG00000138193	PLCE1	10	95753746	96092580	1	protein_coding	51196	PLCE1	0.204556	NA	24	17.48	6	2.68601e-05	0.0391634	CMC_NoSVA_cis:GTEx/v8/Brain_Cerebellar_Hemisphere	-	No	NA	4.36178e-13	rs11187838	resting
Default<=>Default,IC20	Default<=>Default	ENSG00000173145	NOC3L	10	96075004	96122716	-1	protein_coding	64318	NOC3L	1.14013e-06	1.12263	4	17.48	23	1.67392e-20	9.56914e-18	PsychENCODE_eQTLs:CMC_SVA_cis:CMC_NoSVA_cis:GTEx/v8/Brain_Anterior_cingulate_cortex_BA24:GTEx/v8/Brain_Cerebellar_Hemisphere:GTEx/v8/Brain_Cerebellum:GTEx/v8/Brain_Hippocampus:GTEx/v8/Brain_Hypothalamus:GTEx/v8/Brain_Nucleus_accumbens_basal_ganglia:GTEx/v8/Brain_Putamen_basal_ganglia	-	No	NA	4.36178e-13	rs11187838	resting
Default<=>Default,IC20	Default<=>Default	ENSG00000138115	CYP2C8	10	96796530	96829254	-1	protein_coding	1558	CYP2C8	5.3504e-12	0.0732111	0	0	8	0.00099319	0.0384557	BRAINEAC/TCTX	NA	No	NA	7.52634e-05	rs11187838	resting
Default<=>Default,IC20	Default<=>Default	ENSG00000130202	PVRL2	19	45349432	45392485	1	protein_coding	5819	PVRL2	0.531937	-0.314456	2	5.597	0	NA	NA	NA	NA	No	NA	1.70366e-07	rs429358	resting
Default<=>Default,IC20	Default<=>Default	ENSG00000130204	TOMM40	19	45393826	45406946	1	protein_coding	10452	TOMM40	0.963682	NA	8	12.64	0	NA	NA	NA	NA	Yes	Adult_Cortex:Fetal_Cortex	1.13124e-11	rs429358;rs111789331;rs111789331:rs429358	resting
Default<=>Default,IC20	Default<=>Default	ENSG00000130203	APOE	19	45409011	45412650	1	protein_coding	348	APOE	0.0345336	-0.237445	10	12.64	0	NA	NA	NA	NA	No	NA	1.13124e-11	rs429358;rs111789331	resting
Default<=>Default,IC20	Default<=>Default	ENSG00000130208	APOC1	19	45417504	45422606	1	protein_coding	341	APOC1	0.0507383	-0.105569	16	12.64	0	NA	NA	NA	NA	No	NA	1.13124e-11	rs429358;rs111789331	resting
Default<=>Default,IC20	Default<=>Default	ENSG00000267114	CTB-129P6.11	19	45453301	45457264	-1	protein_coding	NA	NA	NA	NA	0	0	0	NA	NA	NA	NA	Yes	Adult_Cortex:Fetal_Cortex	1.13124e-11	rs429358:rs429358;rs111789331:rs111789331	resting
Default<=>Default,IC20	Default<=>Default	ENSG00000104853	CLPTM1	19	45457842	45496599	1	protein_coding	1209	CLPTM1	0.980483	NA	0	0	0	NA	NA	NA	NA	Yes	Adult_Cortex:Fetal_Cortex	1.13124e-11	rs429358:rs429358;rs111789331:rs111789331	resting
Default<=>Default,IC20	Default<=>Default	ENSG00000104859	CLASRP	19	45542298	45574214	1	protein_coding	11129	CLASRP	0.964966	-0.0852025	0	0	0	NA	NA	NA	NA	Yes	Adult_Cortex:Fetal_Cortex	1.13124e-11	rs429358:rs429358;rs111789331:rs111789331	resting
Default<=>Default,IC20	Default<=>Default	ENSG00000007255	TRAPPC6A	19	45666186	45681495	-1	protein_coding	79090	TRAPPC6A	0.000705278	-0.133842	0	0	0	NA	NA	NA	NA	Yes	Adult_Cortex:Fetal_Cortex	1.13124e-11	rs429358;rs111789331:rs429358:rs111789331	resting
Default<=>Default,IC20	Default<=>Default	ENSG00000189114	BLOC1S3	19	45682003	45685059	1	protein_coding	388552	BLOC1S3	0.0184298	-0.115773	0	0	0	NA	NA	NA	NA	Yes	Adult_Cortex:Fetal_Cortex	1.13124e-11	rs429358;rs111789331:rs429358:rs111789331	resting
Default<=>Default,IC20	Default<=>Default	ENSG00000267545	AC005779.2	19	45683080	45705702	1	protein_coding	NA	NA	NA	NA	0	0	0	NA	NA	NA	NA	Yes	Adult_Cortex:Fetal_Cortex	1.13124e-11	rs429358;rs111789331:rs429358:rs111789331	resting
Default<=>Orbito-Affective,IC7	Default<=>Orbito-Affective	ENSG00000164758	MED30	8	118532952	118552501	1	protein_coding	90390	MED30	0.606542	0.245004	0	0	0	NA	NA	NA	NA	Yes	Fetal_Cortex	1.7765e-11	rs2062375	resting
Default<=>Orbito-Affective,IC7	Default<=>Orbito-Affective	ENSG00000177570	SAMD12	8	119201698	119634234	-1	protein_coding	401474	SAMD12	0.00131724	-0.015787	0	0	151	7.19892e-05	0.0169183	BRAINEAC/TCTX:BRAINEAC/THAL:BRAINEAC/WHMT	NA	No	NA	5.13651e-12	rs2062375;8:119933039_TAA_T;rs76392809	resting
Default<=>Orbito-Affective,IC7	Default<=>Orbito-Affective	ENSG00000164761	TNFRSF11B	8	119935796	119964439	-1	protein_coding	4982	TNFRSF11B	0.272229	-0.352503	37	20.6	61	2.08152e-05	0.00210742	PsychENCODE_eQTLs:CMC_SVA_cis	+	Yes	Adult_Cortex:Fetal_Cortex	1.73807e-11	8:119933039_TAA_T;rs2062375;rs76392809;rs1353171;8:119933039_TAA_T:rs2062375:rs2062375;rs76392809:rs76392809:rs1493934	resting
Default<=>Orbito-Affective,IC7	Default<=>Orbito-Affective	ENSG00000184374	COLEC10	8	120007691	120118821	1	protein_coding	10584	COLEC10	0.0985367	0.263251	130	19.26	0	NA	NA	NA	NA	No	NA	4.0581e-11	rs2062375;rs76392809	resting
Default<=>Orbito-Affective,IC7	Default<=>Orbito-Affective	ENSG00000147676	MAL2	8	120177273	120257913	1	protein_coding	114569	MAL2	0.458862	NA	0	0	133	0.000196846	0.030841	BRAINEAC/OCTX	NA	No	NA	5.13651e-12	rs2062375;8:119933039_TAA_T;rs76392809	resting
Default<=>Orbito-Affective,IC7	Default<=>Orbito-Affective	ENSG00000136999	NOV	8	120428546	120436593	1	protein_coding	4856	NOV	0.113897	1.95712	0	0	0	NA	NA	NA	NA	Yes	Fetal_Cortex	1.7765e-11	rs2062375	resting
Default<=>Orbito-Affective,IC7	Default<=>Orbito-Affective	ENSG00000064313	TAF2	8	120743015	120845103	-1	protein_coding	6873	TAF2	0.566087	-0.910048	0	0	0	NA	NA	NA	NA	Yes	Fetal_Cortex	1.7765e-11	rs2062375	resting
Default<=>Orbito-Affective,IC7	Default<=>Orbito-Affective	ENSG00000155792	DEPTOR	8	120885957	121063152	1	protein_coding	64798	DEPTOR	0.000777356	0.817703	0	0	8	0.000344544	0.0226567	BRAINEAC/WHMT	NA	No	NA	4.98346e-09	rs2062375;rs76392809	resting
Default<=>Orbito-Affective,IC15	Default<=>Orbito-Affective	ENSG00000087494	PTHLH	12	28111017	28125638	-1	protein_coding	5744	PTHLH	0.921297	-0.00852909	0	0	0	NA	NA	NA	NA	Yes	Fetal_Cortex	5.24812e-09	rs11049367	resting
Default<=>Orbito-Affective,IC15	Default<=>Orbito-Affective	ENSG00000123106	CCDC91	12	28286182	28732883	1	protein_coding	55297	CCDC91	3.15157e-05	0.458622	10	12.92	0	NA	NA	NA	NA	No	NA	1.03525e-12	rs11049367;rs12825257	resting
Orbito-Affective<=>Orbito-Affective,IC1	Orbito-Affective<=>Orbito-Affective	ENSG00000148690	FRA10AC1	10	95427640	95462329	-1	protein_coding	118924	FRA10AC1	9.71538e-10	-0.33809	0	0	1	0.000254595	0.0188124	PsychENCODE_eQTLs	-	No	NA	2.08693e-05	rs34775698	resting
Orbito-Affective<=>Orbito-Affective,IC1	Orbito-Affective<=>Orbito-Affective	ENSG00000108231	LGI1	10	95517566	95557916	1	protein_coding	9211	LGI1	0.997176	-0.476433	0	0	0	NA	NA	NA	NA	Yes	Adult_Cortex	1.88313e-07	rs11187837;rs11187844:rs11187837:rs1547643	resting
Orbito-Affective<=>Orbito-Affective,IC1	Orbito-Affective<=>Orbito-Affective	ENSG00000138193	PLCE1	10	95753746	96092580	1	protein_coding	51196	PLCE1	0.204556	NA	119	17.78	14	2.68601e-05	0.0300206	PsychENCODE_eQTLs:CMC_SVA_cis:CMC_NoSVA_cis:GTEx/v8/Brain_Cerebellar_Hemisphere	+	No	NA	4.18531e-20	rs1547643;rs34775698;rs11187837;rs11187838;rs11187844;rs2077218	resting
Orbito-Affective<=>Orbito-Affective,IC1	Orbito-Affective<=>Orbito-Affective	ENSG00000173145	NOC3L	10	96075004	96122716	-1	protein_coding	64318	NOC3L	1.14013e-06	1.12263	43	19.24	127	1.67392e-20	9.56914e-18	PsychENCODE_eQTLs:CMC_SVA_cis:CMC_NoSVA_cis:GTEx/v8/Brain_Amygdala:GTEx/v8/Brain_Anterior_cingulate_cortex_BA24:GTEx/v8/Brain_Cerebellar_Hemisphere:GTEx/v8/Brain_Cerebellum:GTEx/v8/Brain_Hippocampus:GTEx/v8/Brain_Hypothalamus:GTEx/v8/Brain_Nucleus_accumbens_basal_ganglia:GTEx/v8/Brain_Putamen_basal_ganglia	+	No	NA	4.18531e-20	rs11187838;rs11187837;rs11187844;rs2077218;rs1547643;rs34775698	resting
Orbito-Affective<=>Orbito-Affective,IC1	Orbito-Affective<=>Orbito-Affective	ENSG00000108239	TBC1D12	10	96162261	96295687	1	protein_coding	23232	TBC1D12	0.00264365	0.292902	0	0	0	NA	NA	NA	NA	Yes	Adult_Cortex:Fetal_Cortex	1.88313e-07	rs11187837;rs11187844:rs11187837:rs1547643	resting
Orbito-Affective<=>Orbito-Affective,IC1	Orbito-Affective<=>Orbito-Affective	ENSG00000119969	HELLS	10	96305547	96373662	1	protein_coding	3070	HELLS	0.999418	0.0658543	0	0	21	3.61604e-06	8.15147e-08	PsychENCODE_eQTLs:CMC_SVA_cis:GTEx/v8/Brain_Cerebellar_Hemisphere:GTEx/v8/Brain_Cerebellum	+	No	NA	4.78099e-10	rs1547643;rs2077218	resting
Orbito-Affective<=>Orbito-Affective,IC1	Orbito-Affective<=>Orbito-Affective	ENSG00000108242	CYP2C18	10	96443251	96495947	1	protein_coding	1562	CYP2C18	5.26729e-08	0.613729	0	0	1	8.31989e-05	0.00906327	GTEx/v8/Brain_Cerebellum	+	No	NA	0.00117922	rs34775698	resting
Orbito-Affective<=>Orbito-Affective,IC1	Orbito-Affective<=>Orbito-Affective	ENSG00000138115	CYP2C8	10	96796530	96829254	-1	protein_coding	1558	CYP2C8	5.3504e-12	0.0732111	0	0	8	0.00099319	0.0384557	BRAINEAC/TCTX	NA	No	NA	6.17113e-06	rs11187838	resting
Orbito-Affective<=>Orbito-Affective,IC1	Orbito-Affective<=>Orbito-Affective	ENSG00000180066	C10orf91	10	134257831	134262912	1	protein_coding	170393	C10orf91	0.0743076	NA	5	9.473	0	NA	NA	NA	NA	No	NA	1.50915e-14	rs10747058;rs7083220	resting
Orbito-Affective<=>Orbito-Affective,IC1	Orbito-Affective<=>Orbito-Affective	ENSG00000068383	INPP5A	10	134351324	134596979	1	protein_coding	3632	INPP5A	0.942238	-0.925166	0	0	81	4.95988e-09	9.62854e-07	PsychENCODE_eQTLs:GTEx/v8/Brain_Caudate_basal_ganglia:GTEx/v8/Brain_Nucleus_accumbens_basal_ganglia	+	Yes	Adult_Cortex:Fetal_Cortex	1.11941e-24	rs7907962;rs4880380;rs7917322;rs7080018;rs4880389;rs11146404;rs10747058;rs7083220;rs11146404:rs7080018;rs11146404:rs7917322;rs11146404:rs11146404	resting
Orbito-Affective<=>Orbito-Affective,IC1	Orbito-Affective<=>Orbito-Affective	ENSG00000171798	KNDC1	10	134973951	135039916	1	protein_coding	85442	KNDC1	4.44328e-05	-0.0880718	0	0	1	NA	0.049	CMC_NoSVA_cis	-	No	NA	9.99233e-17	rs7917322	resting
Orbito-Affective<=>Orbito-Affective,IC1	Orbito-Affective<=>Orbito-Affective	ENSG00000203772	SPRN	10	135234170	135382916	-1	protein_coding	503542	SPRN	0.386597	0.303352	0	0	2	NA	0.049	CMC_NoSVA_cis	-	No	NA	9.99233e-17	rs7917322;rs7076422	resting
Orbito-Affective<=>Orbito-Affective,IC1	Orbito-Affective<=>Orbito-Affective	ENSG00000137672	TRPC6	11	101322295	101743293	-1	protein_coding	7225	TRPC6	0.00456411	-0.601879	93	13.36	1	7.16377e-05	0.00629153	PsychENCODE_eQTLs	NA	Yes	Fetal_Cortex	5.98146e-13	rs72976340;rs10791521;rs6590919;rs571706501	resting
Orbito-Affective<=>Orbito-Affective,IC1	Orbito-Affective<=>Orbito-Affective	ENSG00000187151	ANGPTL5	11	101761405	101787253	-1	protein_coding	253935	ANGPTL5	1.7509e-11	-0.352506	3	2.981	0	NA	NA	NA	NA	No	NA	2.63415e-09	rs10791521;rs6590919	resting
Orbito-Affective<=>Orbito-Affective,IC1	Orbito-Affective<=>Orbito-Affective	ENSG00000110318	KIAA1377	11	101785746	101871789	1	protein_coding	57562	KIAA1377	6.77477e-13	-0.255571	1	2.417	0	NA	NA	NA	NA	No	NA	5.57835e-07	rs6590919	resting
Orbito-Affective<=>Orbito-Affective,IC2	Orbito-Affective<=>Orbito-Affective	ENSG00000136267	DGKB	7	14184674	15014402	-1	protein_coding	1607	DGKB	0.669214	0.794772	6	5.895	3	1.105e-05	0.0010416	GTEx/v8/Brain_Cortex	+	No	NA	2.10302e-11	rs55766546;rs189777830	resting
Orbito-Affective<=>Orbito-Affective,IC2	Orbito-Affective<=>Orbito-Affective	ENSG00000108231	LGI1	10	95517566	95557916	1	protein_coding	9211	LGI1	0.997176	-0.476433	0	0	0	NA	NA	NA	NA	Yes	Adult_Cortex	8.11707e-05	rs11187837	resting
Orbito-Affective<=>Orbito-Affective,IC2	Orbito-Affective<=>Orbito-Affective	ENSG00000138193	PLCE1	10	95753746	96092580	1	protein_coding	51196	PLCE1	0.204556	NA	61	17.78	6	2.68601e-05	0.0391634	CMC_NoSVA_cis:GTEx/v8/Brain_Cerebellar_Hemisphere	-	No	NA	3.99753e-13	rs11187837;rs11187838;rs2077218	resting
Orbito-Affective<=>Orbito-Affective,IC2	Orbito-Affective<=>Orbito-Affective	ENSG00000173145	NOC3L	10	96075004	96122716	-1	protein_coding	64318	NOC3L	1.14013e-06	1.12263	39	19.24	72	1.67392e-20	9.56914e-18	PsychENCODE_eQTLs:CMC_SVA_cis:CMC_NoSVA_cis:GTEx/v8/Brain_Anterior_cingulate_cortex_BA24:GTEx/v8/Brain_Cerebellar_Hemisphere:GTEx/v8/Brain_Cerebellum:GTEx/v8/Brain_Hippocampus:GTEx/v8/Brain_Hypothalamus:GTEx/v8/Brain_Nucleus_accumbens_basal_ganglia:GTEx/v8/Brain_Putamen_basal_ganglia	-	No	NA	3.99753e-13	rs11187838;rs11187837;rs2077218	resting
Orbito-Affective<=>Orbito-Affective,IC2	Orbito-Affective<=>Orbito-Affective	ENSG00000108239	TBC1D12	10	96162261	96295687	1	protein_coding	23232	TBC1D12	0.00264365	0.292902	0	0	0	NA	NA	NA	NA	Yes	Adult_Cortex:Fetal_Cortex	8.11707e-05	rs11187837	resting
Orbito-Affective<=>Orbito-Affective,IC2	Orbito-Affective<=>Orbito-Affective	ENSG00000119969	HELLS	10	96305547	96373662	1	protein_coding	3070	HELLS	0.999418	0.0658543	0	0	1	4.34404e-05	8.15147e-08	CMC_SVA_cis:GTEx/v8/Brain_Cerebellar_Hemisphere:GTEx/v8/Brain_Cerebellum	-	No	NA	2.93688e-08	rs2077218	resting
Orbito-Affective<=>Orbito-Affective,IC2	Orbito-Affective<=>Orbito-Affective	ENSG00000138115	CYP2C8	10	96796530	96829254	-1	protein_coding	1558	CYP2C8	5.3504e-12	0.0732111	0	0	8	0.00099319	0.0384557	BRAINEAC/TCTX	NA	No	NA	0.0025558	rs11187838	resting
Orbito-Affective<=>Orbito-Affective,IC2	Orbito-Affective<=>Orbito-Affective	ENSG00000180066	C10orf91	10	134257831	134262912	1	protein_coding	170393	C10orf91	0.0743076	NA	5	9.473	0	NA	NA	NA	NA	No	NA	4.34144e-12	rs7898918;rs7083220	resting
Orbito-Affective<=>Orbito-Affective,IC2	Orbito-Affective<=>Orbito-Affective	ENSG00000068383	INPP5A	10	134351324	134596979	1	protein_coding	3632	INPP5A	0.942238	-0.925166	0	0	80	4.95988e-09	9.62854e-07	PsychENCODE_eQTLs:GTEx/v8/Brain_Caudate_basal_ganglia:GTEx/v8/Brain_Nucleus_accumbens_basal_ganglia	-	Yes	Adult_Cortex:Fetal_Cortex	1.85911e-19	rs7907962;rs4880380;rs61861415;rs7080018;rs4880389;rs7898918;rs7083220;rs7080018:rs7080018;rs61861415:rs61861415	resting
Orbito-Affective<=>Orbito-Affective,IC2	Orbito-Affective<=>Orbito-Affective	ENSG00000171798	KNDC1	10	134973951	135039916	1	protein_coding	85442	KNDC1	4.44328e-05	-0.0880718	0	0	1	NA	0.049	CMC_NoSVA_cis	+	No	NA	1.37885e-12	rs61861415	resting
Orbito-Affective<=>Orbito-Affective,IC2	Orbito-Affective<=>Orbito-Affective	ENSG00000203772	SPRN	10	135234170	135382916	-1	protein_coding	503542	SPRN	0.386597	0.303352	0	0	1	NA	0.049	CMC_NoSVA_cis	+	No	NA	1.37885e-12	rs61861415	resting
Orbito-Affective<=>Orbito-Affective,IC3	Orbito-Affective<=>Orbito-Affective	ENSG00000138193	PLCE1	10	95753746	96092580	1	protein_coding	51196	PLCE1	0.204556	NA	24	17.48	6	2.68601e-05	0.0391634	CMC_NoSVA_cis:GTEx/v8/Brain_Cerebellar_Hemisphere	-	No	NA	6.64097e-12	rs11187838	resting
Orbito-Affective<=>Orbito-Affective,IC3	Orbito-Affective<=>Orbito-Affective	ENSG00000173145	NOC3L	10	96075004	96122716	-1	protein_coding	64318	NOC3L	1.14013e-06	1.12263	4	17.48	23	1.67392e-20	9.56914e-18	PsychENCODE_eQTLs:CMC_SVA_cis:CMC_NoSVA_cis:GTEx/v8/Brain_Anterior_cingulate_cortex_BA24:GTEx/v8/Brain_Cerebellar_Hemisphere:GTEx/v8/Brain_Cerebellum:GTEx/v8/Brain_Hippocampus:GTEx/v8/Brain_Hypothalamus:GTEx/v8/Brain_Nucleus_accumbens_basal_ganglia:GTEx/v8/Brain_Putamen_basal_ganglia	-	No	NA	6.64097e-12	rs11187838	resting
Orbito-Affective<=>Orbito-Affective,IC3	Orbito-Affective<=>Orbito-Affective	ENSG00000138115	CYP2C8	10	96796530	96829254	-1	protein_coding	1558	CYP2C8	5.3504e-12	0.0732111	0	0	8	0.00099319	0.0384557	BRAINEAC/TCTX	NA	No	NA	0.00262679	rs11187838	resting
Orbito-Affective<=>Orbito-Affective,IC3	Orbito-Affective<=>Orbito-Affective	ENSG00000180066	C10orf91	10	134257831	134262912	1	protein_coding	170393	C10orf91	0.0743076	NA	5	9.473	0	NA	NA	NA	NA	No	NA	2.84666e-10	rs7898918;rs7083220	resting
Orbito-Affective<=>Orbito-Affective,IC3	Orbito-Affective<=>Orbito-Affective	ENSG00000068383	INPP5A	10	134351324	134596979	1	protein_coding	3632	INPP5A	0.942238	-0.925166	0	0	80	4.95988e-09	9.62854e-07	PsychENCODE_eQTLs:GTEx/v8/Brain_Caudate_basal_ganglia:GTEx/v8/Brain_Nucleus_accumbens_basal_ganglia	-	Yes	Adult_Cortex:Fetal_Cortex	1.258e-16	rs7907962;rs4880380;rs61861415;rs7080018;rs4880389;rs7898918;rs7083220;rs7080018:rs7080018;rs61861415:rs61861415	resting
Orbito-Affective<=>Orbito-Affective,IC3	Orbito-Affective<=>Orbito-Affective	ENSG00000171798	KNDC1	10	134973951	135039916	1	protein_coding	85442	KNDC1	4.44328e-05	-0.0880718	0	0	1	NA	0.049	CMC_NoSVA_cis	+	No	NA	5.04163e-11	rs61861415	resting
Orbito-Affective<=>Orbito-Affective,IC3	Orbito-Affective<=>Orbito-Affective	ENSG00000203772	SPRN	10	135234170	135382916	-1	protein_coding	503542	SPRN	0.386597	0.303352	0	0	1	NA	0.049	CMC_NoSVA_cis	+	No	NA	5.04163e-11	rs61861415	resting
Visual1<=>Cingulo-Opercular,IC17	Visual1<=>Cingulo-Opercular	ENSG00000188177	ZC3H6	2	113033171	113097640	1	protein_coding	376940	ZC3H6	0.938246	-3.33701	0	0	3	NA	0.049	CMC_NoSVA_cis	+	No	NA	7.09618e-11	rs62158160;rs62158169	resting
Visual1<=>Cingulo-Opercular,IC17	Visual1<=>Cingulo-Opercular	ENSG00000125637	PSD4	2	113914902	113966973	1	protein_coding	23550	PSD4	0.805496	-0.981758	0	0	4	0.000536687	0.035021	PsychENCODE_eQTLs	+	No	NA	1.02225e-12	rs62158169;rs62158160	resting
Visual1<=>Cingulo-Opercular,IC17	Visual1<=>Cingulo-Opercular	ENSG00000125618	PAX8	2	113973574	114036527	-1	protein_coding	7849	PAX8	0.902124	0.0786982	0	0	7	0.000223009	0.0168101	PsychENCODE_eQTLs	+	No	NA	1.02225e-12	rs62158169;rs62158160	resting
Visual1<=>Frontoparietal,IC14	Visual1<=>Frontoparietal	ENSG00000196860	TOMM20L	14	58862634	58875419	1	protein_coding	387990	TOMM20L	0.000787655	NA	0	0	0	NA	NA	NA	NA	Yes	Fetal_Cortex	2.19179e-11	rs142965864	resting
Visual1<=>Frontoparietal,IC14	Visual1<=>Frontoparietal	ENSG00000165617	DACT1	14	59100685	59115039	1	protein_coding	51339	DACT1	0.816598	NA	0	0	0	NA	NA	NA	NA	Yes	Fetal_Cortex	2.19179e-11	rs142965864	resting
Visual1<=>Frontoparietal,IC14	Visual1<=>Frontoparietal	ENSG00000100592	DAAM1	14	59655364	59838123	1	protein_coding	23002	DAAM1	0.999991	1.58236	13	16.92	29	NA	0.009	CMC_SVA_cis	+	Yes	Fetal_Cortex	2.12244e-11	rs142965864	resting
Visual1<=>Frontoparietal,IC14	Visual1<=>Frontoparietal	ENSG00000126790	L3HYPDH	14	59927081	59951148	-1	protein_coding	112849	L3HYPDH	1.52384e-07	0.127956	0	0	35	2.3443e-07	1.38609e-21	PsychENCODE_eQTLs:GTEx/v8/Brain_Cerebellar_Hemisphere:GTEx/v8/Brain_Cerebellum:GTEx/v8/Brain_Spinal_cord_cervical_c-1	+	No	NA	2.19179e-11	rs142965864	resting
Visual1<=>Frontoparietal,IC14	Visual1<=>Frontoparietal	ENSG00000139970	RTN1	14	60062694	60337684	-1	protein_coding	6252	RTN1	0.959599	-0.243476	0	0	0	NA	NA	NA	NA	Yes	Adult_Cortex:Fetal_Cortex	2.19179e-11	rs142965864	resting
Visual2<=>Somatomotor,Mean	Visual2<=>Somatomotor	ENSG00000188177	ZC3H6	2	113033171	113097640	1	protein_coding	376940	ZC3H6	0.938246	-3.33701	0	0	3	NA	0.049	CMC_NoSVA_cis	-	No	NA	3.52519e-16	rs62158160;rs62158169	resting
Visual2<=>Somatomotor,Mean	Visual2<=>Somatomotor	ENSG00000125637	PSD4	2	113914902	113966973	1	protein_coding	23550	PSD4	0.805496	-0.981758	0	0	4	0.000536687	0.035021	PsychENCODE_eQTLs	-	No	NA	1.0226e-20	rs62158169;rs62158160	resting
Visual2<=>Somatomotor,Mean	Visual2<=>Somatomotor	ENSG00000125618	PAX8	2	113973574	114036527	-1	protein_coding	7849	PAX8	0.902124	0.0786982	0	0	7	0.000223009	0.0168101	PsychENCODE_eQTLs	-	No	NA	1.0226e-20	rs62158169;rs62158160	resting
Visual2<=>Somatomotor,Mean	Visual2<=>Somatomotor	ENSG00000136682	CBWD2	2	114195268	114253766	1	protein_coding	150472	CBWD2	0.967071	-0.830177	0	0	2	0.000266438	0.0195504	PsychENCODE_eQTLs	-	No	NA	2.92729e-06	rs1838853	resting
Visual1<=>Auditory,IC1	Visual1<=>Auditory	ENSG00000188177	ZC3H6	2	113033171	113097640	1	protein_coding	376940	ZC3H6	0.938246	-3.33701	0	0	3	NA	0.049	CMC_NoSVA_cis	-	No	NA	6.2775e-11	rs62158160;rs62158169	resting
Visual1<=>Auditory,IC1	Visual1<=>Auditory	ENSG00000125637	PSD4	2	113914902	113966973	1	protein_coding	23550	PSD4	0.805496	-0.981758	0	0	4	0.000536687	0.035021	PsychENCODE_eQTLs	-	No	NA	4.05638e-13	rs62158169;rs62158160	resting
Visual1<=>Auditory,IC1	Visual1<=>Auditory	ENSG00000125618	PAX8	2	113973574	114036527	-1	protein_coding	7849	PAX8	0.902124	0.0786982	0	0	7	0.000223009	0.0168101	PsychENCODE_eQTLs	-	No	NA	4.05638e-13	rs62158169;rs62158160	resting
Visual2<=>Somatomotor,IC1	Visual2<=>Somatomotor	ENSG00000188177	ZC3H6	2	113033171	113097640	1	protein_coding	376940	ZC3H6	0.938246	-3.33701	0	0	3	NA	0.049	CMC_NoSVA_cis	+	No	NA	7.17331e-13	rs62158166	resting
Visual2<=>Somatomotor,IC1	Visual2<=>Somatomotor	ENSG00000125637	PSD4	2	113914902	113966973	1	protein_coding	23550	PSD4	0.805496	-0.981758	0	0	4	0.000536687	0.035021	PsychENCODE_eQTLs	+	No	NA	8.02537e-16	rs62158166	resting
Visual2<=>Somatomotor,IC1	Visual2<=>Somatomotor	ENSG00000125618	PAX8	2	113973574	114036527	-1	protein_coding	7849	PAX8	0.902124	0.0786982	0	0	7	0.000223009	0.0168101	PsychENCODE_eQTLs	+	No	NA	8.02537e-16	rs62158166	resting
Visual2<=>Somatomotor,IC1	Visual2<=>Somatomotor	ENSG00000136682	CBWD2	2	114195268	114253766	1	protein_coding	150472	CBWD2	0.967071	-0.830177	0	0	2	0.000266438	0.0195504	PsychENCODE_eQTLs	+	No	NA	3.02942e-05	rs1838853	resting
Visual2<=>Somatomotor,IC2	Visual2<=>Somatomotor	ENSG00000188177	ZC3H6	2	113033171	113097640	1	protein_coding	376940	ZC3H6	0.938246	-3.33701	0	0	3	NA	0.049	CMC_NoSVA_cis	-	No	NA	2.75149e-15	rs62158160;rs62158169	resting
Visual2<=>Somatomotor,IC2	Visual2<=>Somatomotor	ENSG00000125637	PSD4	2	113914902	113966973	1	protein_coding	23550	PSD4	0.805496	-0.981758	0	0	4	0.000536687	0.035021	PsychENCODE_eQTLs	-	No	NA	1.66392e-19	rs62158169;rs62158160	resting
Visual2<=>Somatomotor,IC2	Visual2<=>Somatomotor	ENSG00000125618	PAX8	2	113973574	114036527	-1	protein_coding	7849	PAX8	0.902124	0.0786982	0	0	7	0.000223009	0.0168101	PsychENCODE_eQTLs	-	No	NA	1.66392e-19	rs62158169;rs62158160	resting
Visual2<=>Somatomotor,IC2	Visual2<=>Somatomotor	ENSG00000136682	CBWD2	2	114195268	114253766	1	protein_coding	150472	CBWD2	0.967071	-0.830177	0	0	2	0.000266438	0.0195504	PsychENCODE_eQTLs	-	No	NA	2.73252e-06	rs1838853	resting
Visual2<=>Somatomotor,IC3	Visual2<=>Somatomotor	ENSG00000188177	ZC3H6	2	113033171	113097640	1	protein_coding	376940	ZC3H6	0.938246	-3.33701	0	0	3	NA	0.049	CMC_NoSVA_cis	+	No	NA	5.34942e-12	rs62158160;rs62158169	resting
Visual2<=>Somatomotor,IC3	Visual2<=>Somatomotor	ENSG00000125637	PSD4	2	113914902	113966973	1	protein_coding	23550	PSD4	0.805496	-0.981758	0	0	4	0.000536687	0.035021	PsychENCODE_eQTLs	+	No	NA	4.02906e-15	rs62158169;rs62158160	resting
Visual2<=>Somatomotor,IC3	Visual2<=>Somatomotor	ENSG00000125618	PAX8	2	113973574	114036527	-1	protein_coding	7849	PAX8	0.902124	0.0786982	0	0	7	0.000223009	0.0168101	PsychENCODE_eQTLs	+	No	NA	4.02906e-15	rs62158169;rs62158160	resting
Visual2<=>Somatomotor,IC3	Visual2<=>Somatomotor	ENSG00000136682	CBWD2	2	114195268	114253766	1	protein_coding	150472	CBWD2	0.967071	-0.830177	0	0	2	0.000266438	0.0195504	PsychENCODE_eQTLs	+	No	NA	0.000104029	rs1838853	resting
Visual2<=>Somatomotor,IC4	Visual2<=>Somatomotor	ENSG00000188177	ZC3H6	2	113033171	113097640	1	protein_coding	376940	ZC3H6	0.938246	-3.33701	0	0	3	NA	0.049	CMC_NoSVA_cis	-	No	NA	3.44973e-18	rs62158160;rs62158169	resting
Visual2<=>Somatomotor,IC4	Visual2<=>Somatomotor	ENSG00000125637	PSD4	2	113914902	113966973	1	protein_coding	23550	PSD4	0.805496	-0.981758	0	0	4	0.000536687	0.035021	PsychENCODE_eQTLs	-	No	NA	6.45623e-22	rs62158169;rs62158160	resting
Visual2<=>Somatomotor,IC4	Visual2<=>Somatomotor	ENSG00000125618	PAX8	2	113973574	114036527	-1	protein_coding	7849	PAX8	0.902124	0.0786982	0	0	7	0.000223009	0.0168101	PsychENCODE_eQTLs	-	No	NA	6.45623e-22	rs62158169;rs62158160	resting
Visual2<=>Somatomotor,IC4	Visual2<=>Somatomotor	ENSG00000136682	CBWD2	2	114195268	114253766	1	protein_coding	150472	CBWD2	0.967071	-0.830177	0	0	2	0.000266438	0.0195504	PsychENCODE_eQTLs	-	No	NA	1.40358e-06	rs1838853	resting
Visual2<=>Somatomotor,IC5	Visual2<=>Somatomotor	ENSG00000188177	ZC3H6	2	113033171	113097640	1	protein_coding	376940	ZC3H6	0.938246	-3.33701	0	0	3	NA	0.049	CMC_NoSVA_cis	-	No	NA	2.95226e-14	rs62158166	resting
Visual2<=>Somatomotor,IC5	Visual2<=>Somatomotor	ENSG00000125637	PSD4	2	113914902	113966973	1	protein_coding	23550	PSD4	0.805496	-0.981758	0	0	4	0.000536687	0.035021	PsychENCODE_eQTLs	-	No	NA	8.21588e-19	rs62158166	resting
Visual2<=>Somatomotor,IC5	Visual2<=>Somatomotor	ENSG00000125618	PAX8	2	113973574	114036527	-1	protein_coding	7849	PAX8	0.902124	0.0786982	0	0	7	0.000223009	0.0168101	PsychENCODE_eQTLs	-	No	NA	8.21588e-19	rs62158166	resting
Visual2<=>Somatomotor,IC5	Visual2<=>Somatomotor	ENSG00000136682	CBWD2	2	114195268	114253766	1	protein_coding	150472	CBWD2	0.967071	-0.830177	0	0	2	0.000266438	0.0195504	PsychENCODE_eQTLs	-	No	NA	1.19842e-05	rs1838853	resting
Visual2<=>Somatomotor,IC6	Visual2<=>Somatomotor	ENSG00000188177	ZC3H6	2	113033171	113097640	1	protein_coding	376940	ZC3H6	0.938246	-3.33701	0	0	3	NA	0.049	CMC_NoSVA_cis	+	No	NA	1.91095e-12	rs62158160;rs62158169	resting
Visual2<=>Somatomotor,IC6	Visual2<=>Somatomotor	ENSG00000125637	PSD4	2	113914902	113966973	1	protein_coding	23550	PSD4	0.805496	-0.981758	0	0	4	0.000536687	0.035021	PsychENCODE_eQTLs	+	No	NA	2.06621e-13	rs62158169;rs62158160	resting
Visual2<=>Somatomotor,IC6	Visual2<=>Somatomotor	ENSG00000125618	PAX8	2	113973574	114036527	-1	protein_coding	7849	PAX8	0.902124	0.0786982	0	0	7	0.000223009	0.0168101	PsychENCODE_eQTLs	+	No	NA	2.06621e-13	rs62158169;rs62158160	resting
Visual2<=>Somatomotor,IC6	Visual2<=>Somatomotor	ENSG00000136682	CBWD2	2	114195268	114253766	1	protein_coding	150472	CBWD2	0.967071	-0.830177	0	0	2	0.000266438	0.0195504	PsychENCODE_eQTLs	+	No	NA	5.08387e-06	rs1838853	resting
Visual2<=>Somatomotor,IC7	Visual2<=>Somatomotor	ENSG00000188177	ZC3H6	2	113033171	113097640	1	protein_coding	376940	ZC3H6	0.938246	-3.33701	0	0	3	NA	0.049	CMC_NoSVA_cis	+	No	NA	5.39246e-17	rs62158166	resting
Visual2<=>Somatomotor,IC7	Visual2<=>Somatomotor	ENSG00000125637	PSD4	2	113914902	113966973	1	protein_coding	23550	PSD4	0.805496	-0.981758	0	0	4	0.000536687	0.035021	PsychENCODE_eQTLs	+	No	NA	7.23656e-23	rs62158166	resting
Visual2<=>Somatomotor,IC7	Visual2<=>Somatomotor	ENSG00000125618	PAX8	2	113973574	114036527	-1	protein_coding	7849	PAX8	0.902124	0.0786982	0	0	7	0.000223009	0.0168101	PsychENCODE_eQTLs	+	No	NA	7.23656e-23	rs62158166	resting
Visual2<=>Somatomotor,IC7	Visual2<=>Somatomotor	ENSG00000136682	CBWD2	2	114195268	114253766	1	protein_coding	150472	CBWD2	0.967071	-0.830177	0	0	2	0.000266438	0.0195504	PsychENCODE_eQTLs	+	No	NA	1.9387e-06	rs1838853	resting
Visual2<=>Somatomotor,IC8	Visual2<=>Somatomotor	ENSG00000188177	ZC3H6	2	113033171	113097640	1	protein_coding	376940	ZC3H6	0.938246	-3.33701	0	0	3	NA	0.049	CMC_NoSVA_cis	-	No	NA	4.2492e-21	rs62158160;rs62158169	resting
Visual2<=>Somatomotor,IC8	Visual2<=>Somatomotor	ENSG00000125637	PSD4	2	113914902	113966973	1	protein_coding	23550	PSD4	0.805496	-0.981758	0	0	4	0.000536687	0.035021	PsychENCODE_eQTLs	-	No	NA	6.29956e-26	rs62158169;rs62158160	resting
Visual2<=>Somatomotor,IC8	Visual2<=>Somatomotor	ENSG00000125618	PAX8	2	113973574	114036527	-1	protein_coding	7849	PAX8	0.902124	0.0786982	0	0	7	0.000223009	0.0168101	PsychENCODE_eQTLs	-	No	NA	6.29956e-26	rs62158169;rs62158160	resting
Visual2<=>Somatomotor,IC8	Visual2<=>Somatomotor	ENSG00000136682	CBWD2	2	114195268	114253766	1	protein_coding	150472	CBWD2	0.967071	-0.830177	0	0	4	0.00016639	0.0130823	PsychENCODE_eQTLs	-	No	NA	3.16664e-10	rs1191698;rs1838853	resting
Visual2<=>Somatomotor,IC9	Visual2<=>Somatomotor	ENSG00000188177	ZC3H6	2	113033171	113097640	1	protein_coding	376940	ZC3H6	0.938246	-3.33701	0	0	3	NA	0.049	CMC_NoSVA_cis	+	No	NA	2.76318e-18	rs62158160;rs62158169	resting
Visual2<=>Somatomotor,IC9	Visual2<=>Somatomotor	ENSG00000125637	PSD4	2	113914902	113966973	1	protein_coding	23550	PSD4	0.805496	-0.981758	0	0	4	0.000536687	0.035021	PsychENCODE_eQTLs	+	No	NA	1.18348e-22	rs62158169;rs62158160	resting
Visual2<=>Somatomotor,IC9	Visual2<=>Somatomotor	ENSG00000125618	PAX8	2	113973574	114036527	-1	protein_coding	7849	PAX8	0.902124	0.0786982	0	0	7	0.000223009	0.0168101	PsychENCODE_eQTLs	+	No	NA	1.18348e-22	rs62158169;rs62158160	resting
Visual2<=>Somatomotor,IC9	Visual2<=>Somatomotor	ENSG00000136682	CBWD2	2	114195268	114253766	1	protein_coding	150472	CBWD2	0.967071	-0.830177	0	0	4	0.00016639	0.0130823	PsychENCODE_eQTLs	+	No	NA	4.13132e-08	rs1191698;rs1838853	resting
Visual2<=>Somatomotor,IC10	Visual2<=>Somatomotor	ENSG00000188177	ZC3H6	2	113033171	113097640	1	protein_coding	376940	ZC3H6	0.938246	-3.33701	0	0	3	NA	0.049	CMC_NoSVA_cis	+	No	NA	1.22942e-16	rs62158160;rs62158169	resting
Visual2<=>Somatomotor,IC10	Visual2<=>Somatomotor	ENSG00000125637	PSD4	2	113914902	113966973	1	protein_coding	23550	PSD4	0.805496	-0.981758	0	0	4	0.000536687	0.035021	PsychENCODE_eQTLs	+	No	NA	2.35107e-20	rs62158169;rs62158160	resting
Visual2<=>Somatomotor,IC10	Visual2<=>Somatomotor	ENSG00000125618	PAX8	2	113973574	114036527	-1	protein_coding	7849	PAX8	0.902124	0.0786982	0	0	7	0.000223009	0.0168101	PsychENCODE_eQTLs	+	No	NA	2.35107e-20	rs62158169;rs62158160	resting
Visual2<=>Somatomotor,IC10	Visual2<=>Somatomotor	ENSG00000136682	CBWD2	2	114195268	114253766	1	protein_coding	150472	CBWD2	0.967071	-0.830177	0	0	2	0.000266438	0.0195504	PsychENCODE_eQTLs	+	No	NA	6.87018e-07	rs1838853	resting
Visual2<=>Somatomotor,IC11	Visual2<=>Somatomotor	ENSG00000188177	ZC3H6	2	113033171	113097640	1	protein_coding	376940	ZC3H6	0.938246	-3.33701	0	0	3	NA	0.049	CMC_NoSVA_cis	+	No	NA	5.39472e-17	rs62158160;rs62158169	resting
Visual2<=>Somatomotor,IC11	Visual2<=>Somatomotor	ENSG00000125637	PSD4	2	113914902	113966973	1	protein_coding	23550	PSD4	0.805496	-0.981758	0	0	4	0.000536687	0.035021	PsychENCODE_eQTLs	+	No	NA	1.02304e-20	rs62158169;rs62158160	resting
Visual2<=>Somatomotor,IC11	Visual2<=>Somatomotor	ENSG00000125618	PAX8	2	113973574	114036527	-1	protein_coding	7849	PAX8	0.902124	0.0786982	0	0	7	0.000223009	0.0168101	PsychENCODE_eQTLs	+	No	NA	1.02304e-20	rs62158169;rs62158160	resting
Visual2<=>Somatomotor,IC11	Visual2<=>Somatomotor	ENSG00000136682	CBWD2	2	114195268	114253766	1	protein_coding	150472	CBWD2	0.967071	-0.830177	0	0	4	0.00016639	0.0130823	PsychENCODE_eQTLs	+	No	NA	4.76531e-08	rs1191698;rs1838853	resting
Visual2<=>Somatomotor,IC12	Visual2<=>Somatomotor	ENSG00000188177	ZC3H6	2	113033171	113097640	1	protein_coding	376940	ZC3H6	0.938246	-3.33701	0	0	3	NA	0.049	CMC_NoSVA_cis	-	No	NA	1.02197e-17	rs62158160;rs62158169	resting
Visual2<=>Somatomotor,IC12	Visual2<=>Somatomotor	ENSG00000125637	PSD4	2	113914902	113966973	1	protein_coding	23550	PSD4	0.805496	-0.981758	0	0	4	0.000536687	0.035021	PsychENCODE_eQTLs	-	No	NA	1.11724e-22	rs62158169;rs62158160	resting
Visual2<=>Somatomotor,IC12	Visual2<=>Somatomotor	ENSG00000125618	PAX8	2	113973574	114036527	-1	protein_coding	7849	PAX8	0.902124	0.0786982	0	0	7	0.000223009	0.0168101	PsychENCODE_eQTLs	-	No	NA	1.11724e-22	rs62158169;rs62158160	resting
Visual2<=>Somatomotor,IC12	Visual2<=>Somatomotor	ENSG00000136682	CBWD2	2	114195268	114253766	1	protein_coding	150472	CBWD2	0.967071	-0.830177	0	0	4	0.00016639	0.0130823	PsychENCODE_eQTLs	-	No	NA	1.94398e-08	rs1191698;rs1838853	resting
Visual2<=>Somatomotor,IC13	Visual2<=>Somatomotor	ENSG00000188177	ZC3H6	2	113033171	113097640	1	protein_coding	376940	ZC3H6	0.938246	-3.33701	0	0	3	NA	0.049	CMC_NoSVA_cis	+	No	NA	7.61749e-19	rs62158160;rs62158169	resting
Visual2<=>Somatomotor,IC13	Visual2<=>Somatomotor	ENSG00000125637	PSD4	2	113914902	113966973	1	protein_coding	23550	PSD4	0.805496	-0.981758	0	0	4	0.000536687	0.035021	PsychENCODE_eQTLs	+	No	NA	1.27491e-23	rs62158169;rs62158160	resting
Visual2<=>Somatomotor,IC13	Visual2<=>Somatomotor	ENSG00000125618	PAX8	2	113973574	114036527	-1	protein_coding	7849	PAX8	0.902124	0.0786982	0	0	7	0.000223009	0.0168101	PsychENCODE_eQTLs	+	No	NA	1.27491e-23	rs62158169;rs62158160	resting
Visual2<=>Somatomotor,IC13	Visual2<=>Somatomotor	ENSG00000136682	CBWD2	2	114195268	114253766	1	protein_coding	150472	CBWD2	0.967071	-0.830177	0	0	4	0.00016639	0.0130823	PsychENCODE_eQTLs	+	No	NA	1.29482e-08	rs1191698;rs1838853	resting
Visual2<=>Somatomotor,IC14	Visual2<=>Somatomotor	ENSG00000188177	ZC3H6	2	113033171	113097640	1	protein_coding	376940	ZC3H6	0.938246	-3.33701	0	0	3	NA	0.049	CMC_NoSVA_cis	+	No	NA	2.28507e-21	rs62158160;rs62158169	resting
Visual2<=>Somatomotor,IC14	Visual2<=>Somatomotor	ENSG00000125637	PSD4	2	113914902	113966973	1	protein_coding	23550	PSD4	0.805496	-0.981758	0	0	4	0.000536687	0.035021	PsychENCODE_eQTLs	+	No	NA	6.00277e-27	rs62158169;rs62158160	resting
Visual2<=>Somatomotor,IC14	Visual2<=>Somatomotor	ENSG00000125618	PAX8	2	113973574	114036527	-1	protein_coding	7849	PAX8	0.902124	0.0786982	0	0	7	0.000223009	0.0168101	PsychENCODE_eQTLs	+	No	NA	6.00277e-27	rs62158169;rs62158160	resting
Visual2<=>Somatomotor,IC14	Visual2<=>Somatomotor	ENSG00000136682	CBWD2	2	114195268	114253766	1	protein_coding	150472	CBWD2	0.967071	-0.830177	0	0	4	0.00016639	0.0130823	PsychENCODE_eQTLs	+	No	NA	3.03978e-09	rs1191698;rs1838853	resting
Visual2<=>Auditory,Mean	Visual2<=>Auditory	ENSG00000188177	ZC3H6	2	113033171	113097640	1	protein_coding	376940	ZC3H6	0.938246	-3.33701	0	0	2	NA	0.049	CMC_NoSVA_cis	-	No	NA	3.39808e-10	rs62158169	resting
Visual2<=>Auditory,Mean	Visual2<=>Auditory	ENSG00000125637	PSD4	2	113914902	113966973	1	protein_coding	23550	PSD4	0.805496	-0.981758	0	0	4	0.000536687	0.035021	PsychENCODE_eQTLs	-	No	NA	4.55838e-13	rs62158169	resting
Visual2<=>Auditory,Mean	Visual2<=>Auditory	ENSG00000125618	PAX8	2	113973574	114036527	-1	protein_coding	7849	PAX8	0.902124	0.0786982	0	0	7	0.000223009	0.0168101	PsychENCODE_eQTLs	-	No	NA	4.55838e-13	rs62158169	resting
Visual2<=>Somatomotor,IC16	Visual2<=>Somatomotor	ENSG00000188177	ZC3H6	2	113033171	113097640	1	protein_coding	376940	ZC3H6	0.938246	-3.33701	0	0	3	NA	0.049	CMC_NoSVA_cis	-	No	NA	1.56269e-14	rs62158160;rs62158169	resting
Visual2<=>Somatomotor,IC16	Visual2<=>Somatomotor	ENSG00000125637	PSD4	2	113914902	113966973	1	protein_coding	23550	PSD4	0.805496	-0.981758	0	0	4	0.000536687	0.035021	PsychENCODE_eQTLs	-	No	NA	7.71031e-18	rs62158169;rs62158160	resting
Visual2<=>Somatomotor,IC16	Visual2<=>Somatomotor	ENSG00000125618	PAX8	2	113973574	114036527	-1	protein_coding	7849	PAX8	0.902124	0.0786982	0	0	7	0.000223009	0.0168101	PsychENCODE_eQTLs	-	No	NA	7.71031e-18	rs62158169;rs62158160	resting
Visual2<=>Somatomotor,IC16	Visual2<=>Somatomotor	ENSG00000136682	CBWD2	2	114195268	114253766	1	protein_coding	150472	CBWD2	0.967071	-0.830177	0	0	2	0.000266438	0.0195504	PsychENCODE_eQTLs	-	No	NA	2.12803e-06	rs1838853	resting
Visual2<=>Somatomotor,IC17	Visual2<=>Somatomotor	ENSG00000188177	ZC3H6	2	113033171	113097640	1	protein_coding	376940	ZC3H6	0.938246	-3.33701	0	0	3	NA	0.049	CMC_NoSVA_cis	-	No	NA	3.94892e-25	rs62158160;rs62158169	resting
Visual2<=>Somatomotor,IC17	Visual2<=>Somatomotor	ENSG00000125637	PSD4	2	113914902	113966973	1	protein_coding	23550	PSD4	0.805496	-0.981758	4	16.78	8	4.76918e-08	9.61029e-09	PsychENCODE_eQTLs:GTEx/v8/Brain_Hypothalamus	-	Yes	Adult_Cortex:Fetal_Cortex	1.35339e-30	rs45472893;rs62158169;rs62158160	resting
Visual2<=>Somatomotor,IC17	Visual2<=>Somatomotor	ENSG00000125618	PAX8	2	113973574	114036527	-1	protein_coding	7849	PAX8	0.902124	0.0786982	1	16.78	9	3.79647e-12	1.07469e-09	PsychENCODE_eQTLs	-	No	NA	1.35339e-30	rs45472893;rs62158169;rs62158160	resting
Visual2<=>Somatomotor,IC17	Visual2<=>Somatomotor	ENSG00000136682	CBWD2	2	114195268	114253766	1	protein_coding	150472	CBWD2	0.967071	-0.830177	0	0	4	0.00016639	0.0130823	PsychENCODE_eQTLs	-	No	NA	4.28703e-11	rs1191698;rs1838853	resting
Visual2<=>Somatomotor,IC18	Visual2<=>Somatomotor	ENSG00000188177	ZC3H6	2	113033171	113097640	1	protein_coding	376940	ZC3H6	0.938246	-3.33701	0	0	3	NA	0.049	CMC_NoSVA_cis	-	No	NA	2.5672e-17	rs62158160;rs62158169	resting
Visual2<=>Somatomotor,IC18	Visual2<=>Somatomotor	ENSG00000125637	PSD4	2	113914902	113966973	1	protein_coding	23550	PSD4	0.805496	-0.981758	0	0	4	0.000536687	0.035021	PsychENCODE_eQTLs	-	No	NA	6.26295e-22	rs62158169;rs62158160	resting
Visual2<=>Somatomotor,IC18	Visual2<=>Somatomotor	ENSG00000125618	PAX8	2	113973574	114036527	-1	protein_coding	7849	PAX8	0.902124	0.0786982	0	0	7	0.000223009	0.0168101	PsychENCODE_eQTLs	-	No	NA	6.26295e-22	rs62158169;rs62158160	resting
Visual2<=>Somatomotor,IC18	Visual2<=>Somatomotor	ENSG00000136682	CBWD2	2	114195268	114253766	1	protein_coding	150472	CBWD2	0.967071	-0.830177	0	0	4	0.00016639	0.0130823	PsychENCODE_eQTLs	-	No	NA	8.77224e-09	rs1191698;rs1838853	resting
Visual2<=>Somatomotor,IC19	Visual2<=>Somatomotor	ENSG00000188177	ZC3H6	2	113033171	113097640	1	protein_coding	376940	ZC3H6	0.938246	-3.33701	0	0	3	NA	0.049	CMC_NoSVA_cis	+	No	NA	1.4727e-10	rs62158166	resting
Visual2<=>Somatomotor,IC19	Visual2<=>Somatomotor	ENSG00000125637	PSD4	2	113914902	113966973	1	protein_coding	23550	PSD4	0.805496	-0.981758	0	0	4	0.000536687	0.035021	PsychENCODE_eQTLs	+	No	NA	7.2167e-14	rs62158166	resting
Visual2<=>Somatomotor,IC19	Visual2<=>Somatomotor	ENSG00000125618	PAX8	2	113973574	114036527	-1	protein_coding	7849	PAX8	0.902124	0.0786982	0	0	7	0.000223009	0.0168101	PsychENCODE_eQTLs	+	No	NA	7.2167e-14	rs62158166	resting
Visual2<=>Somatomotor,IC19	Visual2<=>Somatomotor	ENSG00000136682	CBWD2	2	114195268	114253766	1	protein_coding	150472	CBWD2	0.967071	-0.830177	0	0	2	0.000266438	0.0195504	PsychENCODE_eQTLs	+	No	NA	5.63256e-05	rs1838853	resting
Visual2<=>Somatomotor,IC20	Visual2<=>Somatomotor	ENSG00000188177	ZC3H6	2	113033171	113097640	1	protein_coding	376940	ZC3H6	0.938246	-3.33701	0	0	3	NA	0.049	CMC_NoSVA_cis	-	No	NA	2.40468e-18	rs62158160;rs62158169	resting
Visual2<=>Somatomotor,IC20	Visual2<=>Somatomotor	ENSG00000125637	PSD4	2	113914902	113966973	1	protein_coding	23550	PSD4	0.805496	-0.981758	0	0	4	0.000536687	0.035021	PsychENCODE_eQTLs	-	No	NA	5.32804e-23	rs62158169;rs62158160	resting
Visual2<=>Somatomotor,IC20	Visual2<=>Somatomotor	ENSG00000125618	PAX8	2	113973574	114036527	-1	protein_coding	7849	PAX8	0.902124	0.0786982	0	0	7	0.000223009	0.0168101	PsychENCODE_eQTLs	-	No	NA	5.32804e-23	rs62158169;rs62158160	resting
Visual2<=>Somatomotor,IC20	Visual2<=>Somatomotor	ENSG00000136682	CBWD2	2	114195268	114253766	1	protein_coding	150472	CBWD2	0.967071	-0.830177	0	0	2	0.000266438	0.0195504	PsychENCODE_eQTLs	-	No	NA	7.15712e-07	rs1838853	resting
Visual2<=>Cingulo-Opercular,IC8	Visual2<=>Cingulo-Opercular	ENSG00000188177	ZC3H6	2	113033171	113097640	1	protein_coding	376940	ZC3H6	0.938246	-3.33701	0	0	1	NA	0.049	CMC_NoSVA_cis	+	No	NA	2.5095e-09	rs62158206	resting
Visual2<=>Cingulo-Opercular,IC8	Visual2<=>Cingulo-Opercular	ENSG00000125637	PSD4	2	113914902	113966973	1	protein_coding	23550	PSD4	0.805496	-0.981758	0	0	4	0.000536687	0.035021	PsychENCODE_eQTLs	+	No	NA	3.65053e-12	rs62158206	resting
Visual2<=>Cingulo-Opercular,IC8	Visual2<=>Cingulo-Opercular	ENSG00000125618	PAX8	2	113973574	114036527	-1	protein_coding	7849	PAX8	0.902124	0.0786982	0	0	7	0.000223009	0.0168101	PsychENCODE_eQTLs	+	No	NA	3.65053e-12	rs62158206	resting
Visual2<=>Cingulo-Opercular,IC14	Visual2<=>Cingulo-Opercular	ENSG00000188177	ZC3H6	2	113033171	113097640	1	protein_coding	376940	ZC3H6	0.938246	-3.33701	0	0	2	NA	0.049	CMC_NoSVA_cis	-	No	NA	7.88973e-09	rs62158169	resting
Visual2<=>Cingulo-Opercular,IC14	Visual2<=>Cingulo-Opercular	ENSG00000125637	PSD4	2	113914902	113966973	1	protein_coding	23550	PSD4	0.805496	-0.981758	0	0	4	0.000536687	0.035021	PsychENCODE_eQTLs	-	No	NA	8.07948e-12	rs62158169	resting
Visual2<=>Cingulo-Opercular,IC14	Visual2<=>Cingulo-Opercular	ENSG00000125618	PAX8	2	113973574	114036527	-1	protein_coding	7849	PAX8	0.902124	0.0786982	0	0	7	0.000223009	0.0168101	PsychENCODE_eQTLs	-	No	NA	8.07948e-12	rs62158169	resting
Visual2<=>Dorsal-Attention,IC17	Visual2<=>Dorsal-Attention	ENSG00000044524	EPHA3	3	89156674	89531284	1	protein_coding	2042	EPHA3	0.015686	-0.110284	286	22.3	353	5.10725e-08	0.000131411	PsychENCODE_eQTLs:CMC_SVA_cis:GTEx/v8/Brain_Cerebellum	+	No	NA	3.34404e-21	rs764684400;rs373013392;rs6800436;rs6803870;rs2117137;rs73154904;rs11924356;rs112604674	resting
Somatomotor<=>Somatomotor,Mean	Somatomotor<=>Somatomotor	ENSG00000188177	ZC3H6	2	113033171	113097640	1	protein_coding	376940	ZC3H6	0.938246	-3.33701	0	0	7	NA	0.049	CMC_SVA_cis:CMC_NoSVA_cis	-	No	NA	1.12977e-46	rs1466018;rs62158160;rs2863957	resting
Somatomotor<=>Somatomotor,Mean	Somatomotor<=>Somatomotor	ENSG00000125637	PSD4	2	113914902	113966973	1	protein_coding	23550	PSD4	0.805496	-0.981758	4	16.78	8	4.76918e-08	9.61029e-09	PsychENCODE_eQTLs:GTEx/v8/Brain_Hypothalamus	-	Yes	Adult_Cortex:Fetal_Cortex	1.65355e-54	rs45472893;rs2863957;rs62158160;rs45472893:rs1466018	resting
Somatomotor<=>Somatomotor,Mean	Somatomotor<=>Somatomotor	ENSG00000125618	PAX8	2	113973574	114036527	-1	protein_coding	7849	PAX8	0.902124	0.0786982	40	19.12	43	1.00458e-41	1.6268e-38	PsychENCODE_eQTLs:GTEx/v8/Brain_Anterior_cingulate_cortex_BA24:GTEx/v8/Brain_Caudate_basal_ganglia:GTEx/v8/Brain_Cortex:GTEx/v8/Brain_Frontal_Cortex_BA9:GTEx/v8/Brain_Hypothalamus:GTEx/v8/Brain_Nucleus_accumbens_basal_ganglia:GTEx/v8/Brain_Putamen_basal_ganglia	-	No	NA	1.65355e-54	rs45472893;rs1466018;rs537679634;rs2863957;rs62158160;rs6711037	resting
Somatomotor<=>Somatomotor,Mean	Somatomotor<=>Somatomotor	ENSG00000136682	CBWD2	2	114195268	114253766	1	protein_coding	150472	CBWD2	0.967071	-0.830177	0	0	111	2.05085e-18	1.00807e-15	PsychENCODE_eQTLs:CMC_SVA_cis:CMC_NoSVA_cis:GTEx/v8/Brain_Cerebellar_Hemisphere:GTEx/v8/Brain_Cerebellum:GTEx/v8/Brain_Frontal_Cortex_BA9:GTEx/v8/Brain_Hippocampus:GTEx/v8/Brain_Nucleus_accumbens_basal_ganglia	-	No	NA	6.66176e-16	rs1466018;rs2592415;rs1838853;rs6758136	resting
Somatomotor<=>Somatomotor,Mean	Somatomotor<=>Somatomotor	ENSG00000184492	FOXD4L1	2	114256661	114258728	1	protein_coding	200350	FOXD4L1	NA	0.335378	0	0	92	1.7863e-14	1.95396e-25	PsychENCODE_eQTLs:GTEx/v8/Brain_Anterior_cingulate_cortex_BA24:GTEx/v8/Brain_Caudate_basal_ganglia:GTEx/v8/Brain_Cerebellar_Hemisphere:GTEx/v8/Brain_Cerebellum:GTEx/v8/Brain_Cortex:GTEx/v8/Brain_Hypothalamus:GTEx/v8/Brain_Nucleus_accumbens_basal_ganglia:GTEx/v8/Brain_Putamen_basal_ganglia	-	No	NA	2.27868e-11	rs6758136	resting
Somatomotor<=>Somatomotor,Mean	Somatomotor<=>Somatomotor	ENSG00000144134	RABL2A	2	114384806	114400973	1	protein_coding	11159	RABL2A	0.940339	-0.0806495	0	0	4	0.000122436	0.0100396	PsychENCODE_eQTLs	+	No	NA	2.69038e-07	rs1466018	resting
Somatomotor<=>Cingulo-Opercular,Mean	Somatomotor<=>Cingulo-Opercular	ENSG00000188177	ZC3H6	2	113033171	113097640	1	protein_coding	376940	ZC3H6	0.938246	-3.33701	0	0	3	NA	0.049	CMC_NoSVA_cis	-	No	NA	1.91669e-12	rs62158160;rs62158169	resting
Somatomotor<=>Cingulo-Opercular,Mean	Somatomotor<=>Cingulo-Opercular	ENSG00000125637	PSD4	2	113914902	113966973	1	protein_coding	23550	PSD4	0.805496	-0.981758	0	0	4	0.000536687	0.035021	PsychENCODE_eQTLs	-	No	NA	3.34789e-15	rs62158169;rs62158160	resting
Somatomotor<=>Cingulo-Opercular,Mean	Somatomotor<=>Cingulo-Opercular	ENSG00000125618	PAX8	2	113973574	114036527	-1	protein_coding	7849	PAX8	0.902124	0.0786982	0	0	8	1.07726e-05	0.00116719	PsychENCODE_eQTLs	-	No	NA	3.34789e-15	rs62158169;rs62158160;rs6711037	resting
Somatomotor<=>Cingulo-Opercular,Mean	Somatomotor<=>Cingulo-Opercular	ENSG00000136682	CBWD2	2	114195268	114253766	1	protein_coding	150472	CBWD2	0.967071	-0.830177	0	0	98	2.05085e-18	1.00807e-15	PsychENCODE_eQTLs:CMC_SVA_cis:GTEx/v8/Brain_Cerebellar_Hemisphere:GTEx/v8/Brain_Cerebellum:GTEx/v8/Brain_Frontal_Cortex_BA9:GTEx/v8/Brain_Hippocampus:GTEx/v8/Brain_Nucleus_accumbens_basal_ganglia	-	No	NA	1.06026e-07	rs6748379	resting
Somatomotor<=>Cingulo-Opercular,Mean	Somatomotor<=>Cingulo-Opercular	ENSG00000184492	FOXD4L1	2	114256661	114258728	1	protein_coding	200350	FOXD4L1	NA	0.335378	0	0	92	1.7863e-14	1.95396e-25	PsychENCODE_eQTLs:GTEx/v8/Brain_Anterior_cingulate_cortex_BA24:GTEx/v8/Brain_Caudate_basal_ganglia:GTEx/v8/Brain_Cerebellar_Hemisphere:GTEx/v8/Brain_Cerebellum:GTEx/v8/Brain_Cortex:GTEx/v8/Brain_Hypothalamus:GTEx/v8/Brain_Nucleus_accumbens_basal_ganglia:GTEx/v8/Brain_Putamen_basal_ganglia	-	No	NA	1.06026e-07	rs6748379	resting
Somatomotor<=>Cingulo-Opercular,Mean	Somatomotor<=>Cingulo-Opercular	ENSG00000138193	PLCE1	10	95753746	96092580	1	protein_coding	51196	PLCE1	0.204556	NA	16	17.48	6	2.68601e-05	0.0391634	CMC_NoSVA_cis:GTEx/v8/Brain_Cerebellar_Hemisphere	+	No	NA	4.72433e-15	rs7080472	resting
Somatomotor<=>Cingulo-Opercular,Mean	Somatomotor<=>Cingulo-Opercular	ENSG00000173145	NOC3L	10	96075004	96122716	-1	protein_coding	64318	NOC3L	1.14013e-06	1.12263	4	17.48	15	1.67392e-20	9.56914e-18	PsychENCODE_eQTLs:CMC_SVA_cis:CMC_NoSVA_cis:GTEx/v8/Brain_Anterior_cingulate_cortex_BA24:GTEx/v8/Brain_Cerebellar_Hemisphere:GTEx/v8/Brain_Hippocampus:GTEx/v8/Brain_Hypothalamus:GTEx/v8/Brain_Nucleus_accumbens_basal_ganglia:GTEx/v8/Brain_Putamen_basal_ganglia	+	No	NA	4.72433e-15	rs7080472	resting
Somatomotor<=>Cingulo-Opercular,Mean	Somatomotor<=>Cingulo-Opercular	ENSG00000138115	CYP2C8	10	96796530	96829254	-1	protein_coding	1558	CYP2C8	5.3504e-12	0.0732111	0	0	8	0.00099319	0.0384557	BRAINEAC/TCTX	NA	No	NA	2.35703e-05	rs7080472	resting
Visual2<=>Frontoparietal,IC9	Visual2<=>Frontoparietal	ENSG00000196860	TOMM20L	14	58862634	58875419	1	protein_coding	387990	TOMM20L	0.000787655	NA	0	0	0	NA	NA	NA	NA	Yes	Fetal_Cortex	7.64924e-13	14:59627434_AC_A	resting
Visual2<=>Frontoparietal,IC9	Visual2<=>Frontoparietal	ENSG00000165617	DACT1	14	59100685	59115039	1	protein_coding	51339	DACT1	0.816598	NA	0	0	0	NA	NA	NA	NA	Yes	Fetal_Cortex	7.64924e-13	14:59627434_AC_A	resting
Visual2<=>Frontoparietal,IC9	Visual2<=>Frontoparietal	ENSG00000100592	DAAM1	14	59655364	59838123	1	protein_coding	23002	DAAM1	0.999991	1.58236	13	16.92	29	NA	0.009	CMC_SVA_cis	+	Yes	Fetal_Cortex	7.64924e-13	14:59627434_AC_A	resting
Visual2<=>Frontoparietal,IC9	Visual2<=>Frontoparietal	ENSG00000126790	L3HYPDH	14	59927081	59951148	-1	protein_coding	112849	L3HYPDH	1.52384e-07	0.127956	0	0	35	2.3443e-07	1.38609e-21	PsychENCODE_eQTLs:GTEx/v8/Brain_Cerebellar_Hemisphere:GTEx/v8/Brain_Cerebellum:GTEx/v8/Brain_Spinal_cord_cervical_c-1	+	No	NA	7.64924e-13	14:59627434_AC_A	resting
Visual2<=>Frontoparietal,IC9	Visual2<=>Frontoparietal	ENSG00000139970	RTN1	14	60062694	60337684	-1	protein_coding	6252	RTN1	0.959599	-0.243476	0	0	0	NA	NA	NA	NA	Yes	Adult_Cortex:Fetal_Cortex	7.64924e-13	14:59627434_AC_A	resting
Somatomotor<=>Dorsal-Attention,Mean	Somatomotor<=>Dorsal-Attention	ENSG00000188177	ZC3H6	2	113033171	113097640	1	protein_coding	376940	ZC3H6	0.938246	-3.33701	0	0	3	NA	0.049	CMC_NoSVA_cis	-	No	NA	2.47685e-13	rs1964463	resting
Somatomotor<=>Dorsal-Attention,Mean	Somatomotor<=>Dorsal-Attention	ENSG00000125637	PSD4	2	113914902	113966973	1	protein_coding	23550	PSD4	0.805496	-0.981758	0	0	4	0.000536687	0.035021	PsychENCODE_eQTLs	-	No	NA	2.59807e-13	rs1964463	resting
Somatomotor<=>Dorsal-Attention,Mean	Somatomotor<=>Dorsal-Attention	ENSG00000125618	PAX8	2	113973574	114036527	-1	protein_coding	7849	PAX8	0.902124	0.0786982	0	0	7	0.000223009	0.0168101	PsychENCODE_eQTLs	-	No	NA	2.47685e-13	rs1964463	resting
Somatomotor<=>Dorsal-Attention,Mean	Somatomotor<=>Dorsal-Attention	ENSG00000136682	CBWD2	2	114195268	114253766	1	protein_coding	150472	CBWD2	0.967071	-0.830177	0	0	2	0.000266438	0.0195504	PsychENCODE_eQTLs	-	No	NA	3.31161e-06	rs1838853	resting
Visual2<=>Auditory,IC2	Visual2<=>Auditory	ENSG00000188177	ZC3H6	2	113033171	113097640	1	protein_coding	376940	ZC3H6	0.938246	-3.33701	0	0	1	NA	0.049	CMC_NoSVA_cis	-	No	NA	9.01088e-09	rs7556815	resting
Visual2<=>Auditory,IC2	Visual2<=>Auditory	ENSG00000125637	PSD4	2	113914902	113966973	1	protein_coding	23550	PSD4	0.805496	-0.981758	0	0	4	0.000536687	0.035021	PsychENCODE_eQTLs	-	No	NA	1.68201e-11	rs7556815	resting
Visual2<=>Auditory,IC2	Visual2<=>Auditory	ENSG00000125618	PAX8	2	113973574	114036527	-1	protein_coding	7849	PAX8	0.902124	0.0786982	0	0	7	0.000223009	0.0168101	PsychENCODE_eQTLs	-	No	NA	1.68201e-11	rs7556815	resting
Visual2<=>Auditory,IC4	Visual2<=>Auditory	ENSG00000188177	ZC3H6	2	113033171	113097640	1	protein_coding	376940	ZC3H6	0.938246	-3.33701	0	0	1	NA	0.049	CMC_NoSVA_cis	-	No	NA	8.56882e-10	rs7556815	resting
Visual2<=>Auditory,IC4	Visual2<=>Auditory	ENSG00000125637	PSD4	2	113914902	113966973	1	protein_coding	23550	PSD4	0.805496	-0.981758	0	0	4	0.000536687	0.035021	PsychENCODE_eQTLs	-	No	NA	1.48684e-12	rs7556815	resting
Visual2<=>Auditory,IC4	Visual2<=>Auditory	ENSG00000125618	PAX8	2	113973574	114036527	-1	protein_coding	7849	PAX8	0.902124	0.0786982	0	0	7	0.000223009	0.0168101	PsychENCODE_eQTLs	-	No	NA	1.48684e-12	rs7556815	resting
Visual2<=>Auditory,IC5	Visual2<=>Auditory	ENSG00000188177	ZC3H6	2	113033171	113097640	1	protein_coding	376940	ZC3H6	0.938246	-3.33701	0	0	3	NA	0.049	CMC_NoSVA_cis	+	No	NA	2.16691e-10	rs62158160;rs62158169	resting
Visual2<=>Auditory,IC5	Visual2<=>Auditory	ENSG00000125637	PSD4	2	113914902	113966973	1	protein_coding	23550	PSD4	0.805496	-0.981758	0	0	4	0.000536687	0.035021	PsychENCODE_eQTLs	+	No	NA	1.76124e-13	rs62158169;rs62158160	resting
Visual2<=>Auditory,IC5	Visual2<=>Auditory	ENSG00000125618	PAX8	2	113973574	114036527	-1	protein_coding	7849	PAX8	0.902124	0.0786982	0	0	7	0.000223009	0.0168101	PsychENCODE_eQTLs	+	No	NA	1.76124e-13	rs62158169;rs62158160	resting
Visual2<=>Auditory,IC6	Visual2<=>Auditory	ENSG00000188177	ZC3H6	2	113033171	113097640	1	protein_coding	376940	ZC3H6	0.938246	-3.33701	0	0	3	NA	0.049	CMC_NoSVA_cis	+	No	NA	1.62606e-10	rs62158160;rs7556815	resting
Visual2<=>Auditory,IC6	Visual2<=>Auditory	ENSG00000125637	PSD4	2	113914902	113966973	1	protein_coding	23550	PSD4	0.805496	-0.981758	0	0	4	0.000536687	0.035021	PsychENCODE_eQTLs	+	No	NA	3.76518e-14	rs7556815;rs62158160	resting
Visual2<=>Auditory,IC6	Visual2<=>Auditory	ENSG00000125618	PAX8	2	113973574	114036527	-1	protein_coding	7849	PAX8	0.902124	0.0786982	0	0	7	0.000223009	0.0168101	PsychENCODE_eQTLs	+	No	NA	3.76518e-14	rs7556815;rs62158160	resting
Visual2<=>Auditory,IC7	Visual2<=>Auditory	ENSG00000188177	ZC3H6	2	113033171	113097640	1	protein_coding	376940	ZC3H6	0.938246	-3.33701	0	0	2	NA	0.049	CMC_NoSVA_cis	+	No	NA	7.81905e-10	rs62158169	resting
Visual2<=>Auditory,IC7	Visual2<=>Auditory	ENSG00000125637	PSD4	2	113914902	113966973	1	protein_coding	23550	PSD4	0.805496	-0.981758	0	0	4	0.000536687	0.035021	PsychENCODE_eQTLs	+	No	NA	2.72207e-13	rs62158169	resting
Visual2<=>Auditory,IC7	Visual2<=>Auditory	ENSG00000125618	PAX8	2	113973574	114036527	-1	protein_coding	7849	PAX8	0.902124	0.0786982	0	0	7	0.000223009	0.0168101	PsychENCODE_eQTLs	+	No	NA	3.04658e-13	rs62158169	resting
Somatomotor<=>Auditory,Mean	Somatomotor<=>Auditory	ENSG00000188177	ZC3H6	2	113033171	113097640	1	protein_coding	376940	ZC3H6	0.938246	-3.33701	0	0	3	NA	0.049	CMC_NoSVA_cis	-	No	NA	4.97407e-22	rs62158160;rs62158170	resting
Somatomotor<=>Auditory,Mean	Somatomotor<=>Auditory	ENSG00000125637	PSD4	2	113914902	113966973	1	protein_coding	23550	PSD4	0.805496	-0.981758	0	0	4	0.000536687	0.035021	PsychENCODE_eQTLs	-	No	NA	9.64593e-28	rs62158170;rs62158160	resting
Somatomotor<=>Auditory,Mean	Somatomotor<=>Auditory	ENSG00000125618	PAX8	2	113973574	114036527	-1	protein_coding	7849	PAX8	0.902124	0.0786982	0	0	8	1.07726e-05	0.00116719	PsychENCODE_eQTLs	-	No	NA	2.39891e-27	rs62158170;rs62158160;rs6711037	resting
Somatomotor<=>Auditory,Mean	Somatomotor<=>Auditory	ENSG00000136682	CBWD2	2	114195268	114253766	1	protein_coding	150472	CBWD2	0.967071	-0.830177	0	0	99	2.05085e-18	1.00807e-15	PsychENCODE_eQTLs:CMC_SVA_cis:GTEx/v8/Brain_Cerebellar_Hemisphere:GTEx/v8/Brain_Cerebellum:GTEx/v8/Brain_Frontal_Cortex_BA9:GTEx/v8/Brain_Hippocampus:GTEx/v8/Brain_Nucleus_accumbens_basal_ganglia	-	No	NA	2.65936e-07	rs1191687;rs6748379	resting
Somatomotor<=>Auditory,Mean	Somatomotor<=>Auditory	ENSG00000184492	FOXD4L1	2	114256661	114258728	1	protein_coding	200350	FOXD4L1	NA	0.335378	0	0	92	1.7863e-14	1.95396e-25	PsychENCODE_eQTLs:GTEx/v8/Brain_Anterior_cingulate_cortex_BA24:GTEx/v8/Brain_Caudate_basal_ganglia:GTEx/v8/Brain_Cerebellar_Hemisphere:GTEx/v8/Brain_Cerebellum:GTEx/v8/Brain_Cortex:GTEx/v8/Brain_Hypothalamus:GTEx/v8/Brain_Nucleus_accumbens_basal_ganglia:GTEx/v8/Brain_Putamen_basal_ganglia	-	No	NA	3.1688e-07	rs6748379	resting
Somatomotor<=>Posterior-Multimodal,Mean	Somatomotor<=>Posterior-Multimodal	ENSG00000188177	ZC3H6	2	113033171	113097640	1	protein_coding	376940	ZC3H6	0.938246	-3.33701	0	0	3	NA	0.049	CMC_NoSVA_cis	-	No	NA	1.92377e-18	rs62158160;rs62158169	resting
Somatomotor<=>Posterior-Multimodal,Mean	Somatomotor<=>Posterior-Multimodal	ENSG00000125637	PSD4	2	113914902	113966973	1	protein_coding	23550	PSD4	0.805496	-0.981758	0	0	4	0.000536687	0.035021	PsychENCODE_eQTLs	-	No	NA	1.18258e-20	rs62158169;rs62158160	resting
Somatomotor<=>Posterior-Multimodal,Mean	Somatomotor<=>Posterior-Multimodal	ENSG00000125618	PAX8	2	113973574	114036527	-1	protein_coding	7849	PAX8	0.902124	0.0786982	0	0	8	1.07726e-05	0.00116719	PsychENCODE_eQTLs	-	No	NA	1.18258e-20	rs62158169;rs62158160;rs6711037	resting
Somatomotor<=>Posterior-Multimodal,Mean	Somatomotor<=>Posterior-Multimodal	ENSG00000136682	CBWD2	2	114195268	114253766	1	protein_coding	150472	CBWD2	0.967071	-0.830177	0	0	2	0.000266438	0.0195504	PsychENCODE_eQTLs	-	No	NA	2.86357e-06	rs1838853	resting
Somatomotor<=>Somatomotor,IC1	Somatomotor<=>Somatomotor	ENSG00000188177	ZC3H6	2	113033171	113097640	1	protein_coding	376940	ZC3H6	0.938246	-3.33701	0	0	7	NA	0.049	CMC_SVA_cis:CMC_NoSVA_cis	+	No	NA	1.73396e-45	rs1466018;rs62158160;rs2863957	resting
Somatomotor<=>Somatomotor,IC1	Somatomotor<=>Somatomotor	ENSG00000125637	PSD4	2	113914902	113966973	1	protein_coding	23550	PSD4	0.805496	-0.981758	4	16.78	8	4.76918e-08	9.61029e-09	PsychENCODE_eQTLs:GTEx/v8/Brain_Hypothalamus	+	Yes	Adult_Cortex:Fetal_Cortex	2.78693e-53	rs45472893;rs2863957;rs62158160;rs45472893:rs1466018	resting
Somatomotor<=>Somatomotor,IC1	Somatomotor<=>Somatomotor	ENSG00000125618	PAX8	2	113973574	114036527	-1	protein_coding	7849	PAX8	0.902124	0.0786982	40	19.12	43	1.00458e-41	1.6268e-38	PsychENCODE_eQTLs:GTEx/v8/Brain_Anterior_cingulate_cortex_BA24:GTEx/v8/Brain_Caudate_basal_ganglia:GTEx/v8/Brain_Cortex:GTEx/v8/Brain_Frontal_Cortex_BA9:GTEx/v8/Brain_Hypothalamus:GTEx/v8/Brain_Nucleus_accumbens_basal_ganglia:GTEx/v8/Brain_Putamen_basal_ganglia	+	No	NA	7.88998e-53	rs45472893;rs1466018;rs537679634;rs2863957;rs62158160;rs6711037	resting
Somatomotor<=>Somatomotor,IC1	Somatomotor<=>Somatomotor	ENSG00000136682	CBWD2	2	114195268	114253766	1	protein_coding	150472	CBWD2	0.967071	-0.830177	0	0	112	2.05085e-18	1.00807e-15	PsychENCODE_eQTLs:CMC_SVA_cis:CMC_NoSVA_cis:GTEx/v8/Brain_Cerebellar_Hemisphere:GTEx/v8/Brain_Cerebellum:GTEx/v8/Brain_Frontal_Cortex_BA9:GTEx/v8/Brain_Hippocampus:GTEx/v8/Brain_Nucleus_accumbens_basal_ganglia	+	No	NA	4.11818e-16	rs1466018;rs2592415;rs1838853;rs6758136;rs55685007	resting
Somatomotor<=>Somatomotor,IC1	Somatomotor<=>Somatomotor	ENSG00000184492	FOXD4L1	2	114256661	114258728	1	protein_coding	200350	FOXD4L1	NA	0.335378	0	0	92	1.7863e-14	1.95396e-25	PsychENCODE_eQTLs:GTEx/v8/Brain_Anterior_cingulate_cortex_BA24:GTEx/v8/Brain_Caudate_basal_ganglia:GTEx/v8/Brain_Cerebellar_Hemisphere:GTEx/v8/Brain_Cerebellum:GTEx/v8/Brain_Cortex:GTEx/v8/Brain_Hypothalamus:GTEx/v8/Brain_Nucleus_accumbens_basal_ganglia:GTEx/v8/Brain_Putamen_basal_ganglia	+	No	NA	1.47102e-11	rs6758136	resting
Somatomotor<=>Somatomotor,IC1	Somatomotor<=>Somatomotor	ENSG00000144134	RABL2A	2	114384806	114400973	1	protein_coding	11159	RABL2A	0.940339	-0.0806495	0	0	4	0.000122436	0.0100396	PsychENCODE_eQTLs	-	No	NA	3.24149e-07	rs1466018	resting
Somatomotor<=>Somatomotor,IC2	Somatomotor<=>Somatomotor	ENSG00000188177	ZC3H6	2	113033171	113097640	1	protein_coding	376940	ZC3H6	0.938246	-3.33701	0	0	3	NA	0.049	CMC_NoSVA_cis	+	No	NA	3.58458e-42	rs62158160;rs2863957	resting
Somatomotor<=>Somatomotor,IC2	Somatomotor<=>Somatomotor	ENSG00000125637	PSD4	2	113914902	113966973	1	protein_coding	23550	PSD4	0.805496	-0.981758	4	16.78	8	4.76918e-08	9.61029e-09	PsychENCODE_eQTLs:GTEx/v8/Brain_Hypothalamus	+	Yes	Adult_Cortex:Fetal_Cortex	3.46881e-49	rs45472893;rs2863957;rs62158160	resting
Somatomotor<=>Somatomotor,IC2	Somatomotor<=>Somatomotor	ENSG00000125618	PAX8	2	113973574	114036527	-1	protein_coding	7849	PAX8	0.902124	0.0786982	5	16.78	12	3.79647e-12	1.07469e-09	PsychENCODE_eQTLs	+	No	NA	1.41031e-48	rs45472893;rs537679634;rs2863957;rs62158160;rs6711037	resting
Somatomotor<=>Somatomotor,IC2	Somatomotor<=>Somatomotor	ENSG00000136682	CBWD2	2	114195268	114253766	1	protein_coding	150472	CBWD2	0.967071	-0.830177	0	0	102	2.05085e-18	1.00807e-15	PsychENCODE_eQTLs:CMC_SVA_cis:GTEx/v8/Brain_Cerebellar_Hemisphere:GTEx/v8/Brain_Cerebellum:GTEx/v8/Brain_Frontal_Cortex_BA9:GTEx/v8/Brain_Hippocampus:GTEx/v8/Brain_Nucleus_accumbens_basal_ganglia	+	No	NA	6.63527e-14	rs778884515;rs1838853;2:114154184_TTG_T	resting
Somatomotor<=>Somatomotor,IC2	Somatomotor<=>Somatomotor	ENSG00000184492	FOXD4L1	2	114256661	114258728	1	protein_coding	200350	FOXD4L1	NA	0.335378	0	0	92	1.7863e-14	1.95396e-25	PsychENCODE_eQTLs:GTEx/v8/Brain_Anterior_cingulate_cortex_BA24:GTEx/v8/Brain_Caudate_basal_ganglia:GTEx/v8/Brain_Cerebellar_Hemisphere:GTEx/v8/Brain_Cerebellum:GTEx/v8/Brain_Cortex:GTEx/v8/Brain_Hypothalamus:GTEx/v8/Brain_Nucleus_accumbens_basal_ganglia:GTEx/v8/Brain_Putamen_basal_ganglia	+	No	NA	8.8066e-11	2:114154184_TTG_T	resting
Somatomotor<=>Somatomotor,IC3	Somatomotor<=>Somatomotor	ENSG00000188177	ZC3H6	2	113033171	113097640	1	protein_coding	376940	ZC3H6	0.938246	-3.33701	0	0	3	NA	0.049	CMC_NoSVA_cis	+	No	NA	9.61387e-40	rs111789636;rs2863957	resting
Somatomotor<=>Somatomotor,IC3	Somatomotor<=>Somatomotor	ENSG00000125637	PSD4	2	113914902	113966973	1	protein_coding	23550	PSD4	0.805496	-0.981758	4	16.78	8	4.76918e-08	9.61029e-09	PsychENCODE_eQTLs:GTEx/v8/Brain_Hypothalamus	+	Yes	Adult_Cortex:Fetal_Cortex	1.41299e-46	rs45472893;rs2863957;rs111789636	resting
Somatomotor<=>Somatomotor,IC3	Somatomotor<=>Somatomotor	ENSG00000125618	PAX8	2	113973574	114036527	-1	protein_coding	7849	PAX8	0.902124	0.0786982	5	16.78	12	3.79647e-12	1.07469e-09	PsychENCODE_eQTLs	+	No	NA	1.41299e-46	rs45472893;rs537679634;rs2863957;rs111789636;rs6711037	resting
Somatomotor<=>Somatomotor,IC3	Somatomotor<=>Somatomotor	ENSG00000136682	CBWD2	2	114195268	114253766	1	protein_coding	150472	CBWD2	0.967071	-0.830177	0	0	102	2.05085e-18	1.00807e-15	PsychENCODE_eQTLs:CMC_SVA_cis:GTEx/v8/Brain_Cerebellar_Hemisphere:GTEx/v8/Brain_Cerebellum:GTEx/v8/Brain_Frontal_Cortex_BA9:GTEx/v8/Brain_Hippocampus:GTEx/v8/Brain_Nucleus_accumbens_basal_ganglia	+	No	NA	2.27989e-14	rs1191698;rs1838853;rs6758136	resting
Somatomotor<=>Somatomotor,IC3	Somatomotor<=>Somatomotor	ENSG00000184492	FOXD4L1	2	114256661	114258728	1	protein_coding	200350	FOXD4L1	NA	0.335378	0	0	92	1.7863e-14	1.95396e-25	PsychENCODE_eQTLs:GTEx/v8/Brain_Anterior_cingulate_cortex_BA24:GTEx/v8/Brain_Caudate_basal_ganglia:GTEx/v8/Brain_Cerebellar_Hemisphere:GTEx/v8/Brain_Cerebellum:GTEx/v8/Brain_Cortex:GTEx/v8/Brain_Hypothalamus:GTEx/v8/Brain_Nucleus_accumbens_basal_ganglia:GTEx/v8/Brain_Putamen_basal_ganglia	+	No	NA	1.42186e-08	rs6758136	resting
Somatomotor<=>Somatomotor,IC4	Somatomotor<=>Somatomotor	ENSG00000188177	ZC3H6	2	113033171	113097640	1	protein_coding	376940	ZC3H6	0.938246	-3.33701	0	0	3	NA	0.049	CMC_NoSVA_cis	+	No	NA	4.35644e-44	rs62158160;rs2863957	resting
Somatomotor<=>Somatomotor,IC4	Somatomotor<=>Somatomotor	ENSG00000125637	PSD4	2	113914902	113966973	1	protein_coding	23550	PSD4	0.805496	-0.981758	4	16.78	8	4.76918e-08	9.61029e-09	PsychENCODE_eQTLs:GTEx/v8/Brain_Hypothalamus	+	Yes	Adult_Cortex:Fetal_Cortex	1.93139e-50	rs45472893;rs2863957;rs62158160	resting
Somatomotor<=>Somatomotor,IC4	Somatomotor<=>Somatomotor	ENSG00000125618	PAX8	2	113973574	114036527	-1	protein_coding	7849	PAX8	0.902124	0.0786982	5	16.78	12	3.79647e-12	1.07469e-09	PsychENCODE_eQTLs	+	No	NA	1.93139e-50	rs45472893;rs537679634;rs2863957;rs62158160;rs6711037	resting
Somatomotor<=>Somatomotor,IC4	Somatomotor<=>Somatomotor	ENSG00000136682	CBWD2	2	114195268	114253766	1	protein_coding	150472	CBWD2	0.967071	-0.830177	3	1.016	108	4.64915e-43	7.92026e-40	PsychENCODE_eQTLs:CMC_SVA_cis:CMC_NoSVA_cis:GTEx/v8/Brain_Caudate_basal_ganglia:GTEx/v8/Brain_Cerebellar_Hemisphere:GTEx/v8/Brain_Cerebellum:GTEx/v8/Brain_Frontal_Cortex_BA9:GTEx/v8/Brain_Hippocampus:GTEx/v8/Brain_Nucleus_accumbens_basal_ganglia:GTEx/v8/Brain_Putamen_basal_ganglia:GTEx/v8/Brain_Substantia_nigra	+	No	NA	2.67099e-15	rs28610393;rs1191698;rs1838853;rs6758136	resting
Somatomotor<=>Somatomotor,IC4	Somatomotor<=>Somatomotor	ENSG00000238091	AC016745.1	2	114204992	114205429	-1	protein_coding	NA	NA	NA	NA	1	1.016	0	NA	NA	NA	NA	No	NA	NA	rs28610393	resting
Somatomotor<=>Somatomotor,IC4	Somatomotor<=>Somatomotor	ENSG00000184492	FOXD4L1	2	114256661	114258728	1	protein_coding	200350	FOXD4L1	NA	0.335378	3	2.57	98	4.66374e-25	1.95396e-25	PsychENCODE_eQTLs:GTEx/v8/Brain_Anterior_cingulate_cortex_BA24:GTEx/v8/Brain_Caudate_basal_ganglia:GTEx/v8/Brain_Cerebellar_Hemisphere:GTEx/v8/Brain_Cerebellum:GTEx/v8/Brain_Cortex:GTEx/v8/Brain_Frontal_Cortex_BA9:GTEx/v8/Brain_Hippocampus:GTEx/v8/Brain_Hypothalamus:GTEx/v8/Brain_Nucleus_accumbens_basal_ganglia:GTEx/v8/Brain_Putamen_basal_ganglia:GTEx/v8/Brain_Substantia_nigra	+	No	NA	5.73987e-11	rs28610393;rs6758136	resting
Somatomotor<=>Somatomotor,IC4	Somatomotor<=>Somatomotor	ENSG00000144134	RABL2A	2	114384806	114400973	1	protein_coding	11159	RABL2A	0.940339	-0.0806495	0	0	1	5.10298e-05	0.00466766	PsychENCODE_eQTLs	-	No	NA	1.14744e-07	rs28610393	resting
Somatomotor<=>Somatomotor,IC5	Somatomotor<=>Somatomotor	ENSG00000188177	ZC3H6	2	113033171	113097640	1	protein_coding	376940	ZC3H6	0.938246	-3.33701	0	0	7	NA	0.049	CMC_SVA_cis:CMC_NoSVA_cis	+	No	NA	1.96805e-47	rs1466018;rs62158160;rs2863957	resting
Somatomotor<=>Somatomotor,IC5	Somatomotor<=>Somatomotor	ENSG00000125637	PSD4	2	113914902	113966973	1	protein_coding	23550	PSD4	0.805496	-0.981758	4	16.78	8	4.76918e-08	9.61029e-09	PsychENCODE_eQTLs:GTEx/v8/Brain_Hypothalamus	+	Yes	Adult_Cortex:Fetal_Cortex	2.6082e-56	rs45472893;rs2863957;rs62158160;rs45472893:rs1466018	resting
Somatomotor<=>Somatomotor,IC5	Somatomotor<=>Somatomotor	ENSG00000125618	PAX8	2	113973574	114036527	-1	protein_coding	7849	PAX8	0.902124	0.0786982	40	19.12	43	1.00458e-41	1.6268e-38	PsychENCODE_eQTLs:GTEx/v8/Brain_Anterior_cingulate_cortex_BA24:GTEx/v8/Brain_Caudate_basal_ganglia:GTEx/v8/Brain_Cortex:GTEx/v8/Brain_Frontal_Cortex_BA9:GTEx/v8/Brain_Hypothalamus:GTEx/v8/Brain_Nucleus_accumbens_basal_ganglia:GTEx/v8/Brain_Putamen_basal_ganglia	+	No	NA	2.6082e-56	rs45472893;rs1466018;rs537679634;rs2863957;rs62158160;rs6711037	resting
Somatomotor<=>Somatomotor,IC5	Somatomotor<=>Somatomotor	ENSG00000136682	CBWD2	2	114195268	114253766	1	protein_coding	150472	CBWD2	0.967071	-0.830177	0	0	111	2.05085e-18	1.00807e-15	PsychENCODE_eQTLs:CMC_SVA_cis:CMC_NoSVA_cis:GTEx/v8/Brain_Cerebellar_Hemisphere:GTEx/v8/Brain_Cerebellum:GTEx/v8/Brain_Frontal_Cortex_BA9:GTEx/v8/Brain_Hippocampus:GTEx/v8/Brain_Nucleus_accumbens_basal_ganglia	+	No	NA	4.92157e-16	rs1466018;rs1191698;rs1838853;rs6758136	resting
Somatomotor<=>Somatomotor,IC5	Somatomotor<=>Somatomotor	ENSG00000184492	FOXD4L1	2	114256661	114258728	1	protein_coding	200350	FOXD4L1	NA	0.335378	0	0	92	1.7863e-14	1.95396e-25	PsychENCODE_eQTLs:GTEx/v8/Brain_Anterior_cingulate_cortex_BA24:GTEx/v8/Brain_Caudate_basal_ganglia:GTEx/v8/Brain_Cerebellar_Hemisphere:GTEx/v8/Brain_Cerebellum:GTEx/v8/Brain_Cortex:GTEx/v8/Brain_Hypothalamus:GTEx/v8/Brain_Nucleus_accumbens_basal_ganglia:GTEx/v8/Brain_Putamen_basal_ganglia	+	No	NA	2.41088e-11	rs6758136	resting
Somatomotor<=>Somatomotor,IC5	Somatomotor<=>Somatomotor	ENSG00000144134	RABL2A	2	114384806	114400973	1	protein_coding	11159	RABL2A	0.940339	-0.0806495	0	0	4	0.000122436	0.0100396	PsychENCODE_eQTLs	-	No	NA	3.943e-07	rs1466018	resting
Somatomotor<=>Somatomotor,IC6	Somatomotor<=>Somatomotor	ENSG00000188177	ZC3H6	2	113033171	113097640	1	protein_coding	376940	ZC3H6	0.938246	-3.33701	0	0	3	NA	0.049	CMC_NoSVA_cis	+	No	NA	6.23207e-28	rs111789636;rs2863957	resting
Somatomotor<=>Somatomotor,IC6	Somatomotor<=>Somatomotor	ENSG00000125637	PSD4	2	113914902	113966973	1	protein_coding	23550	PSD4	0.805496	-0.981758	0	0	4	0.000536687	0.035021	PsychENCODE_eQTLs	+	No	NA	8.95321e-32	rs2863957;rs111789636	resting
Somatomotor<=>Somatomotor,IC6	Somatomotor<=>Somatomotor	ENSG00000125618	PAX8	2	113973574	114036527	-1	protein_coding	7849	PAX8	0.902124	0.0786982	0	0	8	1.07726e-05	0.00116719	PsychENCODE_eQTLs	+	No	NA	8.95321e-32	rs2863957;rs111789636;rs6711037	resting
Somatomotor<=>Somatomotor,IC6	Somatomotor<=>Somatomotor	ENSG00000136682	CBWD2	2	114195268	114253766	1	protein_coding	150472	CBWD2	0.967071	-0.830177	0	0	4	0.00016639	0.0130823	PsychENCODE_eQTLs	+	No	NA	1.01292e-09	rs1191698;rs1838853	resting
Somatomotor<=>Somatomotor,IC7	Somatomotor<=>Somatomotor	ENSG00000188177	ZC3H6	2	113033171	113097640	1	protein_coding	376940	ZC3H6	0.938246	-3.33701	0	0	3	NA	0.049	CMC_NoSVA_cis	-	No	NA	1.10019e-46	rs111789636;rs2863957	resting
Somatomotor<=>Somatomotor,IC7	Somatomotor<=>Somatomotor	ENSG00000125637	PSD4	2	113914902	113966973	1	protein_coding	23550	PSD4	0.805496	-0.981758	4	16.78	8	4.76918e-08	9.61029e-09	PsychENCODE_eQTLs:GTEx/v8/Brain_Hypothalamus	-	Yes	Adult_Cortex:Fetal_Cortex	3.77419e-55	rs45472893;rs2863957;rs111789636	resting
Somatomotor<=>Somatomotor,IC7	Somatomotor<=>Somatomotor	ENSG00000125618	PAX8	2	113973574	114036527	-1	protein_coding	7849	PAX8	0.902124	0.0786982	5	16.78	12	3.79647e-12	1.07469e-09	PsychENCODE_eQTLs	-	No	NA	3.77419e-55	rs45472893;rs537679634;rs2863957;rs111789636;rs6711037	resting
Somatomotor<=>Somatomotor,IC7	Somatomotor<=>Somatomotor	ENSG00000136682	CBWD2	2	114195268	114253766	1	protein_coding	150472	CBWD2	0.967071	-0.830177	0	0	102	2.05085e-18	1.00807e-15	PsychENCODE_eQTLs:CMC_SVA_cis:GTEx/v8/Brain_Cerebellar_Hemisphere:GTEx/v8/Brain_Cerebellum:GTEx/v8/Brain_Frontal_Cortex_BA9:GTEx/v8/Brain_Hippocampus:GTEx/v8/Brain_Nucleus_accumbens_basal_ganglia	-	No	NA	1.48761e-15	rs778884515;rs1838853;rs6758136	resting
Somatomotor<=>Somatomotor,IC7	Somatomotor<=>Somatomotor	ENSG00000184492	FOXD4L1	2	114256661	114258728	1	protein_coding	200350	FOXD4L1	NA	0.335378	0	0	92	1.7863e-14	1.95396e-25	PsychENCODE_eQTLs:GTEx/v8/Brain_Anterior_cingulate_cortex_BA24:GTEx/v8/Brain_Caudate_basal_ganglia:GTEx/v8/Brain_Cerebellar_Hemisphere:GTEx/v8/Brain_Cerebellum:GTEx/v8/Brain_Cortex:GTEx/v8/Brain_Hypothalamus:GTEx/v8/Brain_Nucleus_accumbens_basal_ganglia:GTEx/v8/Brain_Putamen_basal_ganglia	-	No	NA	2.55182e-10	rs6758136	resting
Cingulo-Opercular<=>Cingulo-Opercular,Mean	Cingulo-Opercular<=>Cingulo-Opercular	ENSG00000188177	ZC3H6	2	113033171	113097640	1	protein_coding	376940	ZC3H6	0.938246	-3.33701	0	0	3	NA	0.049	CMC_NoSVA_cis	-	No	NA	7.08554e-10	rs62158160;rs62158169	resting
Cingulo-Opercular<=>Cingulo-Opercular,Mean	Cingulo-Opercular<=>Cingulo-Opercular	ENSG00000125637	PSD4	2	113914902	113966973	1	protein_coding	23550	PSD4	0.805496	-0.981758	0	0	4	0.000536687	0.035021	PsychENCODE_eQTLs	-	No	NA	7.94288e-13	rs62158169;rs62158160	resting
Cingulo-Opercular<=>Cingulo-Opercular,Mean	Cingulo-Opercular<=>Cingulo-Opercular	ENSG00000125618	PAX8	2	113973574	114036527	-1	protein_coding	7849	PAX8	0.902124	0.0786982	0	0	8	1.07726e-05	0.00116719	PsychENCODE_eQTLs	-	No	NA	2.15354e-12	rs62158169;rs62158160;rs6711037	resting
Cingulo-Opercular<=>Cingulo-Opercular,Mean	Cingulo-Opercular<=>Cingulo-Opercular	ENSG00000181778	TMEM252	9	71151496	71155783	-1	protein_coding	169693	TMEM252	0.00364515	0.282303	0	0	0	NA	NA	NA	NA	Yes	Adult_Cortex	7.98542e-10	rs2039424;rs1056265	resting
Cingulo-Opercular<=>Cingulo-Opercular,Mean	Cingulo-Opercular<=>Cingulo-Opercular	ENSG00000107242	PIP5K1B	9	71320575	71624092	1	protein_coding	8395	PIP5K1B	0.00744305	-0.610777	19	10.07	1	0.000715342	0.0442261	PsychENCODE_eQTLs	+	Yes	Adult_Cortex:Fetal_Cortex	1.87135e-11	rs2039424;rs1056265;rs2039424:rs2039424	resting
Cingulo-Opercular<=>Cingulo-Opercular,Mean	Cingulo-Opercular<=>Cingulo-Opercular	ENSG00000187866	FAM122A	9	71394964	71398609	1	protein_coding	116224	FAM122A	0.800532	1.15596	3	6.079	0	NA	NA	NA	NA	No	NA	3.63895e-10	rs2039424	resting
Cingulo-Opercular<=>Cingulo-Opercular,Mean	Cingulo-Opercular<=>Cingulo-Opercular	ENSG00000148690	FRA10AC1	10	95427640	95462329	-1	protein_coding	118924	FRA10AC1	9.71538e-10	-0.33809	0	0	1	0.000254595	0.0188124	PsychENCODE_eQTLs	-	No	NA	2.66682e-08	rs35632833	resting
Cingulo-Opercular<=>Cingulo-Opercular,Mean	Cingulo-Opercular<=>Cingulo-Opercular	ENSG00000108231	LGI1	10	95517566	95557916	1	protein_coding	9211	LGI1	0.997176	-0.476433	0	0	0	NA	NA	NA	NA	Yes	Adult_Cortex	2.05839e-09	rs11187837;rs11187844:rs11187850:rs11187837:rs1547643	resting
Cingulo-Opercular<=>Cingulo-Opercular,Mean	Cingulo-Opercular<=>Cingulo-Opercular	ENSG00000138193	PLCE1	10	95753746	96092580	1	protein_coding	51196	PLCE1	0.204556	NA	161	19.2	39	2.68601e-05	0.0300206	PsychENCODE_eQTLs:CMC_SVA_cis:CMC_NoSVA_cis:GTEx/v8/Brain_Cerebellar_Hemisphere	+	No	NA	1.0948e-26	rs1547643;rs35632833;rs11187837;rs11187830;rs57866767;rs60341058;rs11187850;rs11187844;rs7078844	resting
Cingulo-Opercular<=>Cingulo-Opercular,Mean	Cingulo-Opercular<=>Cingulo-Opercular	ENSG00000173145	NOC3L	10	96075004	96122716	-1	protein_coding	64318	NOC3L	1.14013e-06	1.12263	99	19.24	189	6.72378e-32	7.24021e-29	PsychENCODE_eQTLs:CMC_SVA_cis:CMC_NoSVA_cis:GTEx/v8/Brain_Amygdala:GTEx/v8/Brain_Anterior_cingulate_cortex_BA24:GTEx/v8/Brain_Caudate_basal_ganglia:GTEx/v8/Brain_Cerebellar_Hemisphere:GTEx/v8/Brain_Cerebellum:GTEx/v8/Brain_Cortex:GTEx/v8/Brain_Frontal_Cortex_BA9:GTEx/v8/Brain_Hippocampus:GTEx/v8/Brain_Hypothalamus:GTEx/v8/Brain_Nucleus_accumbens_basal_ganglia:GTEx/v8/Brain_Putamen_basal_ganglia:GTEx/v8/Brain_Spinal_cord_cervical_c-1	+	No	NA	1.0948e-26	rs57866767;rs11187850;rs11187837;rs11187844;rs7078844;rs1547643;rs35632833;rs11187830	resting
Cingulo-Opercular<=>Cingulo-Opercular,Mean	Cingulo-Opercular<=>Cingulo-Opercular	ENSG00000108239	TBC1D12	10	96162261	96295687	1	protein_coding	23232	TBC1D12	0.00264365	0.292902	0	0	0	NA	NA	NA	NA	Yes	Adult_Cortex:Fetal_Cortex	2.05839e-09	rs11187837;rs11187844:rs11187850:rs11187837:rs1547643	resting
Cingulo-Opercular<=>Cingulo-Opercular,Mean	Cingulo-Opercular<=>Cingulo-Opercular	ENSG00000119969	HELLS	10	96305547	96373662	1	protein_coding	3070	HELLS	0.999418	0.0658543	0	0	21	3.61604e-06	8.15147e-08	PsychENCODE_eQTLs:CMC_SVA_cis:GTEx/v8/Brain_Cerebellar_Hemisphere:GTEx/v8/Brain_Cerebellum	+	No	NA	4.71252e-11	rs1547643;rs7078844	resting
Cingulo-Opercular<=>Cingulo-Opercular,Mean	Cingulo-Opercular<=>Cingulo-Opercular	ENSG00000108242	CYP2C18	10	96443251	96495947	1	protein_coding	1562	CYP2C18	5.26729e-08	0.613729	0	0	1	8.31989e-05	0.00906327	GTEx/v8/Brain_Cerebellum	+	No	NA	2.04593e-05	rs35632833	resting
Cingulo-Opercular<=>Cingulo-Opercular,Mean	Cingulo-Opercular<=>Cingulo-Opercular	ENSG00000165841	CYP2C19	10	96447911	96613017	1	protein_coding	1557	CYP2C19	2.53769e-10	-0.174574	0	0	1	2.27535e-05	0.0022817	PsychENCODE_eQTLs	+	No	NA	2.77761e-08	rs60341058	resting
Cingulo-Opercular<=>Cingulo-Opercular,Mean	Cingulo-Opercular<=>Cingulo-Opercular	ENSG00000138115	CYP2C8	10	96796530	96829254	-1	protein_coding	1558	CYP2C8	5.3504e-12	0.0732111	0	0	19	0.000696578	0.0345214	BRAINEAC/TCTX	NA	No	NA	1.85606e-09	rs11187850;rs57866767	resting
Cingulo-Opercular<=>Cingulo-Opercular,Mean	Cingulo-Opercular<=>Cingulo-Opercular	ENSG00000180066	C10orf91	10	134257831	134262912	1	protein_coding	170393	C10orf91	0.0743076	NA	5	9.473	0	NA	NA	NA	NA	No	NA	7.62326e-09	rs4593926;rs4509684	resting
Cingulo-Opercular<=>Cingulo-Opercular,Mean	Cingulo-Opercular<=>Cingulo-Opercular	ENSG00000068383	INPP5A	10	134351324	134596979	1	protein_coding	3632	INPP5A	0.942238	-0.925166	0	0	81	4.95988e-09	9.62854e-07	PsychENCODE_eQTLs:GTEx/v8/Brain_Caudate_basal_ganglia:GTEx/v8/Brain_Nucleus_accumbens_basal_ganglia	+	Yes	Adult_Cortex:Fetal_Cortex	2.60241e-13	rs4593926;rs34017057;rs11816277;rs71481917;rs10747064;rs4509684;rs10747064:rs71481917:rs71481917	resting
Cingulo-Opercular<=>Cingulo-Opercular,Mean	Cingulo-Opercular<=>Cingulo-Opercular	ENSG00000171798	KNDC1	10	134973951	135039916	1	protein_coding	85442	KNDC1	4.44328e-05	-0.0880718	0	0	1	NA	0.049	CMC_NoSVA_cis	-	No	NA	7.90447e-10	rs71481917;rs34017057;rs11816277	resting
Cingulo-Opercular<=>Cingulo-Opercular,Mean	Cingulo-Opercular<=>Cingulo-Opercular	ENSG00000203772	SPRN	10	135234170	135382916	-1	protein_coding	503542	SPRN	0.386597	0.303352	0	0	1	NA	0.049	CMC_NoSVA_cis	-	No	NA	7.90447e-10	rs71481917;rs34017057;rs11816277	resting
Somatomotor<=>Somatomotor,IC8	Somatomotor<=>Somatomotor	ENSG00000188177	ZC3H6	2	113033171	113097640	1	protein_coding	376940	ZC3H6	0.938246	-3.33701	0	0	3	NA	0.049	CMC_NoSVA_cis	-	No	NA	3.40011e-37	rs62158160;rs6737318	resting
Somatomotor<=>Somatomotor,IC8	Somatomotor<=>Somatomotor	ENSG00000125637	PSD4	2	113914902	113966973	1	protein_coding	23550	PSD4	0.805496	-0.981758	4	16.78	8	4.76918e-08	9.61029e-09	PsychENCODE_eQTLs:GTEx/v8/Brain_Hypothalamus	-	Yes	Adult_Cortex:Fetal_Cortex	3.55652e-42	rs45487895;rs6737318;rs62158160	resting
Somatomotor<=>Somatomotor,IC8	Somatomotor<=>Somatomotor	ENSG00000125618	PAX8	2	113973574	114036527	-1	protein_coding	7849	PAX8	0.902124	0.0786982	1	16.78	10	3.79647e-12	1.07469e-09	PsychENCODE_eQTLs	-	No	NA	3.55652e-42	rs45487895;rs6737318;rs62158160;rs6711037	resting
Somatomotor<=>Somatomotor,IC8	Somatomotor<=>Somatomotor	ENSG00000136682	CBWD2	2	114195268	114253766	1	protein_coding	150472	CBWD2	0.967071	-0.830177	0	0	102	2.05085e-18	1.00807e-15	PsychENCODE_eQTLs:CMC_SVA_cis:GTEx/v8/Brain_Cerebellar_Hemisphere:GTEx/v8/Brain_Cerebellum:GTEx/v8/Brain_Frontal_Cortex_BA9:GTEx/v8/Brain_Hippocampus:GTEx/v8/Brain_Nucleus_accumbens_basal_ganglia	-	No	NA	2.79694e-12	rs1191698;rs1838853;rs6758136	resting
Somatomotor<=>Somatomotor,IC8	Somatomotor<=>Somatomotor	ENSG00000184492	FOXD4L1	2	114256661	114258728	1	protein_coding	200350	FOXD4L1	NA	0.335378	0	0	92	1.7863e-14	1.95396e-25	PsychENCODE_eQTLs:GTEx/v8/Brain_Anterior_cingulate_cortex_BA24:GTEx/v8/Brain_Caudate_basal_ganglia:GTEx/v8/Brain_Cerebellar_Hemisphere:GTEx/v8/Brain_Cerebellum:GTEx/v8/Brain_Cortex:GTEx/v8/Brain_Hypothalamus:GTEx/v8/Brain_Nucleus_accumbens_basal_ganglia:GTEx/v8/Brain_Putamen_basal_ganglia	-	No	NA	2.7477e-11	rs6758136	resting
Somatomotor<=>Somatomotor,IC9	Somatomotor<=>Somatomotor	ENSG00000188177	ZC3H6	2	113033171	113097640	1	protein_coding	376940	ZC3H6	0.938246	-3.33701	0	0	3	NA	0.049	CMC_NoSVA_cis	-	No	NA	5.67736e-24	rs111789636;rs2863957	resting
Somatomotor<=>Somatomotor,IC9	Somatomotor<=>Somatomotor	ENSG00000125637	PSD4	2	113914902	113966973	1	protein_coding	23550	PSD4	0.805496	-0.981758	0	0	4	0.000536687	0.035021	PsychENCODE_eQTLs	-	No	NA	3.958e-26	rs2863957;rs111789636	resting
Somatomotor<=>Somatomotor,IC9	Somatomotor<=>Somatomotor	ENSG00000125618	PAX8	2	113973574	114036527	-1	protein_coding	7849	PAX8	0.902124	0.0786982	0	0	8	1.07726e-05	0.00116719	PsychENCODE_eQTLs	-	No	NA	1.11276e-25	rs2863957;rs111789636;rs6711037	resting
Somatomotor<=>Somatomotor,IC9	Somatomotor<=>Somatomotor	ENSG00000136682	CBWD2	2	114195268	114253766	1	protein_coding	150472	CBWD2	0.967071	-0.830177	0	0	4	0.00016639	0.0130823	PsychENCODE_eQTLs	-	No	NA	2.46222e-10	rs2592415;rs1838853	resting
Somatomotor<=>Somatomotor,IC10	Somatomotor<=>Somatomotor	ENSG00000188177	ZC3H6	2	113033171	113097640	1	protein_coding	376940	ZC3H6	0.938246	-3.33701	0	0	3	NA	0.049	CMC_NoSVA_cis	-	No	NA	3.97811e-39	rs111789636;rs2863957	resting
Somatomotor<=>Somatomotor,IC10	Somatomotor<=>Somatomotor	ENSG00000125637	PSD4	2	113914902	113966973	1	protein_coding	23550	PSD4	0.805496	-0.981758	4	16.78	8	4.76918e-08	9.61029e-09	PsychENCODE_eQTLs:GTEx/v8/Brain_Hypothalamus	-	Yes	Adult_Cortex:Fetal_Cortex	4.99947e-46	rs45472893;rs2863957;rs111789636	resting
Somatomotor<=>Somatomotor,IC10	Somatomotor<=>Somatomotor	ENSG00000125618	PAX8	2	113973574	114036527	-1	protein_coding	7849	PAX8	0.902124	0.0786982	5	16.78	12	3.79647e-12	1.07469e-09	PsychENCODE_eQTLs	-	No	NA	3.92149e-45	rs45472893;rs537679634;rs2863957;rs111789636;rs6711037	resting
Somatomotor<=>Somatomotor,IC10	Somatomotor<=>Somatomotor	ENSG00000136682	CBWD2	2	114195268	114253766	1	protein_coding	150472	CBWD2	0.967071	-0.830177	0	0	102	2.05085e-18	1.00807e-15	PsychENCODE_eQTLs:CMC_SVA_cis:GTEx/v8/Brain_Cerebellar_Hemisphere:GTEx/v8/Brain_Cerebellum:GTEx/v8/Brain_Frontal_Cortex_BA9:GTEx/v8/Brain_Hippocampus:GTEx/v8/Brain_Nucleus_accumbens_basal_ganglia	-	No	NA	3.12138e-12	rs1191698;rs1838853;rs6758136	resting
Somatomotor<=>Somatomotor,IC10	Somatomotor<=>Somatomotor	ENSG00000184492	FOXD4L1	2	114256661	114258728	1	protein_coding	200350	FOXD4L1	NA	0.335378	0	0	92	1.7863e-14	1.95396e-25	PsychENCODE_eQTLs:GTEx/v8/Brain_Anterior_cingulate_cortex_BA24:GTEx/v8/Brain_Caudate_basal_ganglia:GTEx/v8/Brain_Cerebellar_Hemisphere:GTEx/v8/Brain_Cerebellum:GTEx/v8/Brain_Cortex:GTEx/v8/Brain_Hypothalamus:GTEx/v8/Brain_Nucleus_accumbens_basal_ganglia:GTEx/v8/Brain_Putamen_basal_ganglia	-	No	NA	2.40613e-09	rs6758136	resting
Somatomotor<=>Somatomotor,IC11	Somatomotor<=>Somatomotor	ENSG00000188177	ZC3H6	2	113033171	113097640	1	protein_coding	376940	ZC3H6	0.938246	-3.33701	0	0	7	NA	0.049	CMC_SVA_cis:CMC_NoSVA_cis	-	No	NA	3.13998e-46	rs1466018;rs62158160;rs2863957	resting
Somatomotor<=>Somatomotor,IC11	Somatomotor<=>Somatomotor	ENSG00000125637	PSD4	2	113914902	113966973	1	protein_coding	23550	PSD4	0.805496	-0.981758	4	16.78	8	4.76918e-08	9.61029e-09	PsychENCODE_eQTLs:GTEx/v8/Brain_Hypothalamus	-	Yes	Adult_Cortex:Fetal_Cortex	3.68176e-54	rs45472893;rs2863957;rs62158160;rs45472893:rs1466018	resting
Somatomotor<=>Somatomotor,IC11	Somatomotor<=>Somatomotor	ENSG00000125618	PAX8	2	113973574	114036527	-1	protein_coding	7849	PAX8	0.902124	0.0786982	40	19.12	43	1.00458e-41	1.6268e-38	PsychENCODE_eQTLs:GTEx/v8/Brain_Anterior_cingulate_cortex_BA24:GTEx/v8/Brain_Caudate_basal_ganglia:GTEx/v8/Brain_Cortex:GTEx/v8/Brain_Frontal_Cortex_BA9:GTEx/v8/Brain_Hypothalamus:GTEx/v8/Brain_Nucleus_accumbens_basal_ganglia:GTEx/v8/Brain_Putamen_basal_ganglia	-	No	NA	3.68176e-54	rs45472893;rs1466018;rs537679634;rs2863957;rs62158160;rs6711037	resting
Somatomotor<=>Somatomotor,IC11	Somatomotor<=>Somatomotor	ENSG00000136682	CBWD2	2	114195268	114253766	1	protein_coding	150472	CBWD2	0.967071	-0.830177	0	0	111	2.05085e-18	1.00807e-15	PsychENCODE_eQTLs:CMC_SVA_cis:CMC_NoSVA_cis:GTEx/v8/Brain_Cerebellar_Hemisphere:GTEx/v8/Brain_Cerebellum:GTEx/v8/Brain_Frontal_Cortex_BA9:GTEx/v8/Brain_Hippocampus:GTEx/v8/Brain_Nucleus_accumbens_basal_ganglia	-	No	NA	8.99075e-16	rs1466018;rs2592415;rs1838853;rs6758136	resting
Somatomotor<=>Somatomotor,IC11	Somatomotor<=>Somatomotor	ENSG00000184492	FOXD4L1	2	114256661	114258728	1	protein_coding	200350	FOXD4L1	NA	0.335378	0	0	92	1.7863e-14	1.95396e-25	PsychENCODE_eQTLs:GTEx/v8/Brain_Anterior_cingulate_cortex_BA24:GTEx/v8/Brain_Caudate_basal_ganglia:GTEx/v8/Brain_Cerebellar_Hemisphere:GTEx/v8/Brain_Cerebellum:GTEx/v8/Brain_Cortex:GTEx/v8/Brain_Hypothalamus:GTEx/v8/Brain_Nucleus_accumbens_basal_ganglia:GTEx/v8/Brain_Putamen_basal_ganglia	-	No	NA	2.41139e-11	rs6758136	resting
Somatomotor<=>Somatomotor,IC11	Somatomotor<=>Somatomotor	ENSG00000144134	RABL2A	2	114384806	114400973	1	protein_coding	11159	RABL2A	0.940339	-0.0806495	0	0	4	0.000122436	0.0100396	PsychENCODE_eQTLs	+	No	NA	2.67762e-07	rs1466018	resting
Somatomotor<=>Somatomotor,IC12	Somatomotor<=>Somatomotor	ENSG00000188177	ZC3H6	2	113033171	113097640	1	protein_coding	376940	ZC3H6	0.938246	-3.33701	0	0	7	NA	0.049	CMC_SVA_cis:CMC_NoSVA_cis	+	No	NA	5.63885e-46	rs1466018;rs62158160;rs2863957	resting
Somatomotor<=>Somatomotor,IC12	Somatomotor<=>Somatomotor	ENSG00000125637	PSD4	2	113914902	113966973	1	protein_coding	23550	PSD4	0.805496	-0.981758	4	16.78	8	4.76918e-08	9.61029e-09	PsychENCODE_eQTLs:GTEx/v8/Brain_Hypothalamus	+	Yes	Adult_Cortex:Fetal_Cortex	4.77706e-53	rs45472893;rs2863957;rs62158160;rs45472893:rs1466018	resting
Somatomotor<=>Somatomotor,IC12	Somatomotor<=>Somatomotor	ENSG00000125618	PAX8	2	113973574	114036527	-1	protein_coding	7849	PAX8	0.902124	0.0786982	40	19.12	43	1.00458e-41	1.6268e-38	PsychENCODE_eQTLs:GTEx/v8/Brain_Anterior_cingulate_cortex_BA24:GTEx/v8/Brain_Caudate_basal_ganglia:GTEx/v8/Brain_Cortex:GTEx/v8/Brain_Frontal_Cortex_BA9:GTEx/v8/Brain_Hypothalamus:GTEx/v8/Brain_Nucleus_accumbens_basal_ganglia:GTEx/v8/Brain_Putamen_basal_ganglia	+	No	NA	4.77706e-53	rs45472893;rs1466018;rs537679634;rs2863957;rs62158160;rs6711037	resting
Somatomotor<=>Somatomotor,IC12	Somatomotor<=>Somatomotor	ENSG00000136682	CBWD2	2	114195268	114253766	1	protein_coding	150472	CBWD2	0.967071	-0.830177	0	0	111	2.05085e-18	1.00807e-15	PsychENCODE_eQTLs:CMC_SVA_cis:CMC_NoSVA_cis:GTEx/v8/Brain_Cerebellar_Hemisphere:GTEx/v8/Brain_Cerebellum:GTEx/v8/Brain_Frontal_Cortex_BA9:GTEx/v8/Brain_Hippocampus:GTEx/v8/Brain_Nucleus_accumbens_basal_ganglia	+	No	NA	1.5329e-15	rs1466018;rs2592415;rs1838853;rs6758136	resting
Somatomotor<=>Somatomotor,IC12	Somatomotor<=>Somatomotor	ENSG00000184492	FOXD4L1	2	114256661	114258728	1	protein_coding	200350	FOXD4L1	NA	0.335378	0	0	92	1.7863e-14	1.95396e-25	PsychENCODE_eQTLs:GTEx/v8/Brain_Anterior_cingulate_cortex_BA24:GTEx/v8/Brain_Caudate_basal_ganglia:GTEx/v8/Brain_Cerebellar_Hemisphere:GTEx/v8/Brain_Cerebellum:GTEx/v8/Brain_Cortex:GTEx/v8/Brain_Hypothalamus:GTEx/v8/Brain_Nucleus_accumbens_basal_ganglia:GTEx/v8/Brain_Putamen_basal_ganglia	+	No	NA	1.17072e-10	rs6758136	resting
Somatomotor<=>Somatomotor,IC12	Somatomotor<=>Somatomotor	ENSG00000144134	RABL2A	2	114384806	114400973	1	protein_coding	11159	RABL2A	0.940339	-0.0806495	0	0	4	0.000122436	0.0100396	PsychENCODE_eQTLs	-	No	NA	3.54119e-07	rs1466018	resting
Somatomotor<=>Somatomotor,IC13	Somatomotor<=>Somatomotor	ENSG00000188177	ZC3H6	2	113033171	113097640	1	protein_coding	376940	ZC3H6	0.938246	-3.33701	0	0	3	NA	0.049	CMC_NoSVA_cis	+	No	NA	1.08658e-18	rs62158160;rs62158169	resting
Somatomotor<=>Somatomotor,IC13	Somatomotor<=>Somatomotor	ENSG00000125637	PSD4	2	113914902	113966973	1	protein_coding	23550	PSD4	0.805496	-0.981758	0	0	4	0.000536687	0.035021	PsychENCODE_eQTLs	+	No	NA	1.25599e-21	rs62158169;rs62158160	resting
Somatomotor<=>Somatomotor,IC13	Somatomotor<=>Somatomotor	ENSG00000125618	PAX8	2	113973574	114036527	-1	protein_coding	7849	PAX8	0.902124	0.0786982	0	0	8	1.07726e-05	0.00116719	PsychENCODE_eQTLs	+	No	NA	1.25599e-21	rs62158169;rs62158160;rs6711037	resting
Somatomotor<=>Somatomotor,IC13	Somatomotor<=>Somatomotor	ENSG00000136682	CBWD2	2	114195268	114253766	1	protein_coding	150472	CBWD2	0.967071	-0.830177	0	0	4	0.00016639	0.0130823	PsychENCODE_eQTLs	+	No	NA	1.06597e-07	rs778884515;rs1838853	resting
Somatomotor<=>Somatomotor,IC14	Somatomotor<=>Somatomotor	ENSG00000188177	ZC3H6	2	113033171	113097640	1	protein_coding	376940	ZC3H6	0.938246	-3.33701	0	0	7	NA	0.049	CMC_SVA_cis:CMC_NoSVA_cis	+	No	NA	1.18965e-45	rs1466018;rs62158160;rs2863957	resting
Somatomotor<=>Somatomotor,IC14	Somatomotor<=>Somatomotor	ENSG00000125637	PSD4	2	113914902	113966973	1	protein_coding	23550	PSD4	0.805496	-0.981758	4	16.78	8	4.76918e-08	9.61029e-09	PsychENCODE_eQTLs:GTEx/v8/Brain_Hypothalamus	+	Yes	Adult_Cortex:Fetal_Cortex	3.2868e-53	rs45472893;rs2863957;rs62158160;rs45472893:rs1466018	resting
Somatomotor<=>Somatomotor,IC14	Somatomotor<=>Somatomotor	ENSG00000125618	PAX8	2	113973574	114036527	-1	protein_coding	7849	PAX8	0.902124	0.0786982	40	19.12	43	1.00458e-41	1.6268e-38	PsychENCODE_eQTLs:GTEx/v8/Brain_Anterior_cingulate_cortex_BA24:GTEx/v8/Brain_Caudate_basal_ganglia:GTEx/v8/Brain_Cortex:GTEx/v8/Brain_Frontal_Cortex_BA9:GTEx/v8/Brain_Hypothalamus:GTEx/v8/Brain_Nucleus_accumbens_basal_ganglia:GTEx/v8/Brain_Putamen_basal_ganglia	+	No	NA	3.2868e-53	rs45472893;rs1466018;rs537679634;rs2863957;rs62158160;rs6711037	resting
Somatomotor<=>Somatomotor,IC14	Somatomotor<=>Somatomotor	ENSG00000136682	CBWD2	2	114195268	114253766	1	protein_coding	150472	CBWD2	0.967071	-0.830177	0	0	111	2.05085e-18	1.00807e-15	PsychENCODE_eQTLs:CMC_SVA_cis:CMC_NoSVA_cis:GTEx/v8/Brain_Cerebellar_Hemisphere:GTEx/v8/Brain_Cerebellum:GTEx/v8/Brain_Frontal_Cortex_BA9:GTEx/v8/Brain_Hippocampus:GTEx/v8/Brain_Nucleus_accumbens_basal_ganglia	+	No	NA	9.11266e-16	rs1466018;rs2592415;rs1838853;rs6758136	resting
Somatomotor<=>Somatomotor,IC14	Somatomotor<=>Somatomotor	ENSG00000184492	FOXD4L1	2	114256661	114258728	1	protein_coding	200350	FOXD4L1	NA	0.335378	0	0	92	1.7863e-14	1.95396e-25	PsychENCODE_eQTLs:GTEx/v8/Brain_Anterior_cingulate_cortex_BA24:GTEx/v8/Brain_Caudate_basal_ganglia:GTEx/v8/Brain_Cerebellar_Hemisphere:GTEx/v8/Brain_Cerebellum:GTEx/v8/Brain_Cortex:GTEx/v8/Brain_Hypothalamus:GTEx/v8/Brain_Nucleus_accumbens_basal_ganglia:GTEx/v8/Brain_Putamen_basal_ganglia	+	No	NA	4.25144e-11	rs6758136	resting
Somatomotor<=>Somatomotor,IC14	Somatomotor<=>Somatomotor	ENSG00000144134	RABL2A	2	114384806	114400973	1	protein_coding	11159	RABL2A	0.940339	-0.0806495	0	0	4	0.000122436	0.0100396	PsychENCODE_eQTLs	-	No	NA	3.60884e-07	rs1466018	resting
Somatomotor<=>Somatomotor,IC15	Somatomotor<=>Somatomotor	ENSG00000188177	ZC3H6	2	113033171	113097640	1	protein_coding	376940	ZC3H6	0.938246	-3.33701	0	0	3	NA	0.049	CMC_NoSVA_cis	-	No	NA	1.07779e-27	rs62158160;rs2863957	resting
Somatomotor<=>Somatomotor,IC15	Somatomotor<=>Somatomotor	ENSG00000125637	PSD4	2	113914902	113966973	1	protein_coding	23550	PSD4	0.805496	-0.981758	4	16.78	8	4.76918e-08	9.61029e-09	PsychENCODE_eQTLs:GTEx/v8/Brain_Hypothalamus	-	Yes	Adult_Cortex:Fetal_Cortex	3.63705e-33	rs45472893;rs2863957;rs62158160	resting
Somatomotor<=>Somatomotor,IC15	Somatomotor<=>Somatomotor	ENSG00000125618	PAX8	2	113973574	114036527	-1	protein_coding	7849	PAX8	0.902124	0.0786982	1	16.78	10	3.79647e-12	1.07469e-09	PsychENCODE_eQTLs	-	No	NA	2.66325e-32	rs45472893;rs2863957;rs62158160;rs6711037	resting
Somatomotor<=>Somatomotor,IC15	Somatomotor<=>Somatomotor	ENSG00000136682	CBWD2	2	114195268	114253766	1	protein_coding	150472	CBWD2	0.967071	-0.830177	0	0	4	0.00016639	0.0130823	PsychENCODE_eQTLs	-	No	NA	2.01397e-09	rs2592415;rs1838853	resting
Somatomotor<=>Cingulo-Opercular,IC1	Somatomotor<=>Cingulo-Opercular	ENSG00000188177	ZC3H6	2	113033171	113097640	1	protein_coding	376940	ZC3H6	0.938246	-3.33701	0	0	3	NA	0.049	CMC_NoSVA_cis	-	No	NA	8.3254e-13	rs62158160;rs62158169	resting
Somatomotor<=>Cingulo-Opercular,IC1	Somatomotor<=>Cingulo-Opercular	ENSG00000125637	PSD4	2	113914902	113966973	1	protein_coding	23550	PSD4	0.805496	-0.981758	0	0	4	0.000536687	0.035021	PsychENCODE_eQTLs	-	No	NA	1.65235e-14	rs62158169;rs62158160	resting
Somatomotor<=>Cingulo-Opercular,IC1	Somatomotor<=>Cingulo-Opercular	ENSG00000125618	PAX8	2	113973574	114036527	-1	protein_coding	7849	PAX8	0.902124	0.0786982	0	0	7	0.000223009	0.0168101	PsychENCODE_eQTLs	-	No	NA	1.65235e-14	rs62158169;rs62158160	resting
Somatomotor<=>Cingulo-Opercular,IC2	Somatomotor<=>Cingulo-Opercular	ENSG00000188177	ZC3H6	2	113033171	113097640	1	protein_coding	376940	ZC3H6	0.938246	-3.33701	0	0	3	NA	0.049	CMC_NoSVA_cis	+	No	NA	5.54588e-17	rs62158160;rs62158169	resting
Somatomotor<=>Cingulo-Opercular,IC2	Somatomotor<=>Cingulo-Opercular	ENSG00000125637	PSD4	2	113914902	113966973	1	protein_coding	23550	PSD4	0.805496	-0.981758	0	0	4	0.000536687	0.035021	PsychENCODE_eQTLs	+	No	NA	4.8253e-21	rs62158169;rs62158160	resting
Somatomotor<=>Cingulo-Opercular,IC2	Somatomotor<=>Cingulo-Opercular	ENSG00000125618	PAX8	2	113973574	114036527	-1	protein_coding	7849	PAX8	0.902124	0.0786982	0	0	8	1.07726e-05	0.00116719	PsychENCODE_eQTLs	+	No	NA	4.8253e-21	rs62158169;rs62158160;rs6711037	resting
Somatomotor<=>Cingulo-Opercular,IC2	Somatomotor<=>Cingulo-Opercular	ENSG00000136682	CBWD2	2	114195268	114253766	1	protein_coding	150472	CBWD2	0.967071	-0.830177	0	0	99	2.05085e-18	1.00807e-15	PsychENCODE_eQTLs:CMC_SVA_cis:GTEx/v8/Brain_Cerebellar_Hemisphere:GTEx/v8/Brain_Cerebellum:GTEx/v8/Brain_Frontal_Cortex_BA9:GTEx/v8/Brain_Hippocampus:GTEx/v8/Brain_Nucleus_accumbens_basal_ganglia	+	No	NA	1.11994e-09	rs1191687;rs11694836	resting
Somatomotor<=>Cingulo-Opercular,IC2	Somatomotor<=>Cingulo-Opercular	ENSG00000184492	FOXD4L1	2	114256661	114258728	1	protein_coding	200350	FOXD4L1	NA	0.335378	0	0	92	1.7863e-14	1.95396e-25	PsychENCODE_eQTLs:GTEx/v8/Brain_Anterior_cingulate_cortex_BA24:GTEx/v8/Brain_Caudate_basal_ganglia:GTEx/v8/Brain_Cerebellar_Hemisphere:GTEx/v8/Brain_Cerebellum:GTEx/v8/Brain_Cortex:GTEx/v8/Brain_Hypothalamus:GTEx/v8/Brain_Nucleus_accumbens_basal_ganglia:GTEx/v8/Brain_Putamen_basal_ganglia	+	No	NA	1.11994e-09	rs11694836	resting
Somatomotor<=>Cingulo-Opercular,IC2	Somatomotor<=>Cingulo-Opercular	ENSG00000138193	PLCE1	10	95753746	96092580	1	protein_coding	51196	PLCE1	0.204556	NA	16	17.48	6	2.68601e-05	0.0391634	CMC_NoSVA_cis:GTEx/v8/Brain_Cerebellar_Hemisphere	-	No	NA	1.42893e-14	rs7080472	resting
Somatomotor<=>Cingulo-Opercular,IC2	Somatomotor<=>Cingulo-Opercular	ENSG00000173145	NOC3L	10	96075004	96122716	-1	protein_coding	64318	NOC3L	1.14013e-06	1.12263	4	17.48	15	1.67392e-20	9.56914e-18	PsychENCODE_eQTLs:CMC_SVA_cis:CMC_NoSVA_cis:GTEx/v8/Brain_Anterior_cingulate_cortex_BA24:GTEx/v8/Brain_Cerebellar_Hemisphere:GTEx/v8/Brain_Hippocampus:GTEx/v8/Brain_Hypothalamus:GTEx/v8/Brain_Nucleus_accumbens_basal_ganglia:GTEx/v8/Brain_Putamen_basal_ganglia	-	No	NA	1.42893e-14	rs7080472	resting
Somatomotor<=>Cingulo-Opercular,IC2	Somatomotor<=>Cingulo-Opercular	ENSG00000138115	CYP2C8	10	96796530	96829254	-1	protein_coding	1558	CYP2C8	5.3504e-12	0.0732111	0	0	8	0.00099319	0.0384557	BRAINEAC/TCTX	NA	No	NA	1.93778e-06	rs7080472	resting
Somatomotor<=>Cingulo-Opercular,IC3	Somatomotor<=>Cingulo-Opercular	ENSG00000188177	ZC3H6	2	113033171	113097640	1	protein_coding	376940	ZC3H6	0.938246	-3.33701	0	0	3	NA	0.049	CMC_NoSVA_cis	-	No	NA	4.34816e-15	rs62158160;rs62158169	resting
Somatomotor<=>Cingulo-Opercular,IC3	Somatomotor<=>Cingulo-Opercular	ENSG00000125637	PSD4	2	113914902	113966973	1	protein_coding	23550	PSD4	0.805496	-0.981758	0	0	4	0.000536687	0.035021	PsychENCODE_eQTLs	-	No	NA	7.03296e-19	rs62158169;rs62158160	resting
Somatomotor<=>Cingulo-Opercular,IC3	Somatomotor<=>Cingulo-Opercular	ENSG00000125618	PAX8	2	113973574	114036527	-1	protein_coding	7849	PAX8	0.902124	0.0786982	0	0	8	1.07726e-05	0.00116719	PsychENCODE_eQTLs	-	No	NA	7.03296e-19	rs62158169;rs62158160;rs6711037	resting
Somatomotor<=>Cingulo-Opercular,IC3	Somatomotor<=>Cingulo-Opercular	ENSG00000136682	CBWD2	2	114195268	114253766	1	protein_coding	150472	CBWD2	0.967071	-0.830177	0	0	99	2.05085e-18	1.00807e-15	PsychENCODE_eQTLs:CMC_SVA_cis:GTEx/v8/Brain_Cerebellar_Hemisphere:GTEx/v8/Brain_Cerebellum:GTEx/v8/Brain_Frontal_Cortex_BA9:GTEx/v8/Brain_Hippocampus:GTEx/v8/Brain_Nucleus_accumbens_basal_ganglia	-	No	NA	1.62721e-08	rs1191687;rs6748379	resting
Somatomotor<=>Cingulo-Opercular,IC3	Somatomotor<=>Cingulo-Opercular	ENSG00000184492	FOXD4L1	2	114256661	114258728	1	protein_coding	200350	FOXD4L1	NA	0.335378	0	0	92	1.7863e-14	1.95396e-25	PsychENCODE_eQTLs:GTEx/v8/Brain_Anterior_cingulate_cortex_BA24:GTEx/v8/Brain_Caudate_basal_ganglia:GTEx/v8/Brain_Cerebellar_Hemisphere:GTEx/v8/Brain_Cerebellum:GTEx/v8/Brain_Cortex:GTEx/v8/Brain_Hypothalamus:GTEx/v8/Brain_Nucleus_accumbens_basal_ganglia:GTEx/v8/Brain_Putamen_basal_ganglia	-	No	NA	1.62721e-08	rs6748379	resting
Somatomotor<=>Cingulo-Opercular,IC3	Somatomotor<=>Cingulo-Opercular	ENSG00000138193	PLCE1	10	95753746	96092580	1	protein_coding	51196	PLCE1	0.204556	NA	46	17.48	6	2.68601e-05	0.0391634	CMC_NoSVA_cis:GTEx/v8/Brain_Cerebellar_Hemisphere	+	No	NA	2.37989e-16	rs1830890;rs7080472	resting
Somatomotor<=>Cingulo-Opercular,IC3	Somatomotor<=>Cingulo-Opercular	ENSG00000173145	NOC3L	10	96075004	96122716	-1	protein_coding	64318	NOC3L	1.14013e-06	1.12263	4	17.48	44	1.67392e-20	9.56914e-18	PsychENCODE_eQTLs:CMC_SVA_cis:CMC_NoSVA_cis:GTEx/v8/Brain_Amygdala:GTEx/v8/Brain_Anterior_cingulate_cortex_BA24:GTEx/v8/Brain_Cerebellar_Hemisphere:GTEx/v8/Brain_Cerebellum:GTEx/v8/Brain_Hippocampus:GTEx/v8/Brain_Hypothalamus:GTEx/v8/Brain_Nucleus_accumbens_basal_ganglia:GTEx/v8/Brain_Putamen_basal_ganglia	+	No	NA	2.37989e-16	rs7080472;rs1830890	resting
Somatomotor<=>Cingulo-Opercular,IC3	Somatomotor<=>Cingulo-Opercular	ENSG00000138115	CYP2C8	10	96796530	96829254	-1	protein_coding	1558	CYP2C8	5.3504e-12	0.0732111	0	0	8	0.00099319	0.0384557	BRAINEAC/TCTX	NA	No	NA	1.40706e-05	rs7080472	resting
Somatomotor<=>Cingulo-Opercular,IC4	Somatomotor<=>Cingulo-Opercular	ENSG00000188177	ZC3H6	2	113033171	113097640	1	protein_coding	376940	ZC3H6	0.938246	-3.33701	0	0	3	NA	0.049	CMC_NoSVA_cis	-	No	NA	9.25113e-17	rs62158160;rs62158169	resting
Somatomotor<=>Cingulo-Opercular,IC4	Somatomotor<=>Cingulo-Opercular	ENSG00000125637	PSD4	2	113914902	113966973	1	protein_coding	23550	PSD4	0.805496	-0.981758	0	0	4	0.000536687	0.035021	PsychENCODE_eQTLs	-	No	NA	8.02318e-20	rs62158169;rs62158160	resting
Somatomotor<=>Cingulo-Opercular,IC4	Somatomotor<=>Cingulo-Opercular	ENSG00000125618	PAX8	2	113973574	114036527	-1	protein_coding	7849	PAX8	0.902124	0.0786982	0	0	8	1.07726e-05	0.00116719	PsychENCODE_eQTLs	-	No	NA	8.02318e-20	rs62158169;rs62158160;rs6711037	resting
Somatomotor<=>Cingulo-Opercular,IC4	Somatomotor<=>Cingulo-Opercular	ENSG00000136682	CBWD2	2	114195268	114253766	1	protein_coding	150472	CBWD2	0.967071	-0.830177	0	0	99	2.05085e-18	1.00807e-15	PsychENCODE_eQTLs:CMC_SVA_cis:GTEx/v8/Brain_Cerebellar_Hemisphere:GTEx/v8/Brain_Cerebellum:GTEx/v8/Brain_Frontal_Cortex_BA9:GTEx/v8/Brain_Hippocampus:GTEx/v8/Brain_Nucleus_accumbens_basal_ganglia	-	No	NA	6.50702e-08	rs1191687;rs6748379	resting
Somatomotor<=>Cingulo-Opercular,IC4	Somatomotor<=>Cingulo-Opercular	ENSG00000184492	FOXD4L1	2	114256661	114258728	1	protein_coding	200350	FOXD4L1	NA	0.335378	0	0	92	1.7863e-14	1.95396e-25	PsychENCODE_eQTLs:GTEx/v8/Brain_Anterior_cingulate_cortex_BA24:GTEx/v8/Brain_Caudate_basal_ganglia:GTEx/v8/Brain_Cerebellar_Hemisphere:GTEx/v8/Brain_Cerebellum:GTEx/v8/Brain_Cortex:GTEx/v8/Brain_Hypothalamus:GTEx/v8/Brain_Nucleus_accumbens_basal_ganglia:GTEx/v8/Brain_Putamen_basal_ganglia	-	No	NA	6.50702e-08	rs6748379	resting
Somatomotor<=>Cingulo-Opercular,IC4	Somatomotor<=>Cingulo-Opercular	ENSG00000138193	PLCE1	10	95753746	96092580	1	protein_coding	51196	PLCE1	0.204556	NA	46	17.48	6	2.68601e-05	0.0391634	CMC_NoSVA_cis:GTEx/v8/Brain_Cerebellar_Hemisphere	+	No	NA	2.05618e-16	rs1830890;rs7080472	resting
Somatomotor<=>Cingulo-Opercular,IC4	Somatomotor<=>Cingulo-Opercular	ENSG00000173145	NOC3L	10	96075004	96122716	-1	protein_coding	64318	NOC3L	1.14013e-06	1.12263	4	17.48	44	1.67392e-20	9.56914e-18	PsychENCODE_eQTLs:CMC_SVA_cis:CMC_NoSVA_cis:GTEx/v8/Brain_Amygdala:GTEx/v8/Brain_Anterior_cingulate_cortex_BA24:GTEx/v8/Brain_Cerebellar_Hemisphere:GTEx/v8/Brain_Cerebellum:GTEx/v8/Brain_Hippocampus:GTEx/v8/Brain_Hypothalamus:GTEx/v8/Brain_Nucleus_accumbens_basal_ganglia:GTEx/v8/Brain_Putamen_basal_ganglia	+	No	NA	2.05618e-16	rs7080472;rs1830890	resting
Somatomotor<=>Cingulo-Opercular,IC4	Somatomotor<=>Cingulo-Opercular	ENSG00000138115	CYP2C8	10	96796530	96829254	-1	protein_coding	1558	CYP2C8	5.3504e-12	0.0732111	0	0	8	0.00099319	0.0384557	BRAINEAC/TCTX	NA	No	NA	7.30131e-06	rs7080472	resting
Somatomotor<=>Cingulo-Opercular,IC4	Somatomotor<=>Cingulo-Opercular	ENSG00000180066	C10orf91	10	134257831	134262912	1	protein_coding	170393	C10orf91	0.0743076	NA	2	9.473	0	NA	NA	NA	NA	No	NA	2.37631e-07	rs11596632	resting
Somatomotor<=>Cingulo-Opercular,IC4	Somatomotor<=>Cingulo-Opercular	ENSG00000068383	INPP5A	10	134351324	134596979	1	protein_coding	3632	INPP5A	0.942238	-0.925166	0	0	78	4.95988e-09	9.62854e-07	PsychENCODE_eQTLs:GTEx/v8/Brain_Caudate_basal_ganglia:GTEx/v8/Brain_Nucleus_accumbens_basal_ganglia	+	Yes	Adult_Cortex:Fetal_Cortex	1.64699e-11	rs11596632;rs4293056;rs67221163;rs10735665;rs10735665:rs67221163	resting
Somatomotor<=>Cingulo-Opercular,IC4	Somatomotor<=>Cingulo-Opercular	ENSG00000171798	KNDC1	10	134973951	135039916	1	protein_coding	85442	KNDC1	4.44328e-05	-0.0880718	0	0	1	NA	0.049	CMC_NoSVA_cis	-	No	NA	2.77573e-07	rs67221163;rs4293056	resting
Somatomotor<=>Cingulo-Opercular,IC4	Somatomotor<=>Cingulo-Opercular	ENSG00000203772	SPRN	10	135234170	135382916	-1	protein_coding	503542	SPRN	0.386597	0.303352	0	0	1	NA	0.049	CMC_NoSVA_cis	-	No	NA	2.77573e-07	rs67221163;rs4293056	resting
Somatomotor<=>Cingulo-Opercular,IC5	Somatomotor<=>Cingulo-Opercular	ENSG00000188177	ZC3H6	2	113033171	113097640	1	protein_coding	376940	ZC3H6	0.938246	-3.33701	0	0	3	NA	0.049	CMC_NoSVA_cis	+	No	NA	1.87934e-12	rs62158160;rs62158169	resting
Somatomotor<=>Cingulo-Opercular,IC5	Somatomotor<=>Cingulo-Opercular	ENSG00000125637	PSD4	2	113914902	113966973	1	protein_coding	23550	PSD4	0.805496	-0.981758	0	0	4	0.000536687	0.035021	PsychENCODE_eQTLs	+	No	NA	6.87026e-15	rs62158169;rs62158160	resting
Somatomotor<=>Cingulo-Opercular,IC5	Somatomotor<=>Cingulo-Opercular	ENSG00000125618	PAX8	2	113973574	114036527	-1	protein_coding	7849	PAX8	0.902124	0.0786982	0	0	8	1.07726e-05	0.00116719	PsychENCODE_eQTLs	+	No	NA	6.87026e-15	rs62158169;rs62158160;rs6711037	resting
Somatomotor<=>Cingulo-Opercular,IC5	Somatomotor<=>Cingulo-Opercular	ENSG00000138193	PLCE1	10	95753746	96092580	1	protein_coding	51196	PLCE1	0.204556	NA	16	17.48	6	2.68601e-05	0.0391634	CMC_NoSVA_cis:GTEx/v8/Brain_Cerebellar_Hemisphere	-	No	NA	2.10524e-14	rs7080472	resting
Somatomotor<=>Cingulo-Opercular,IC5	Somatomotor<=>Cingulo-Opercular	ENSG00000173145	NOC3L	10	96075004	96122716	-1	protein_coding	64318	NOC3L	1.14013e-06	1.12263	4	17.48	15	1.67392e-20	9.56914e-18	PsychENCODE_eQTLs:CMC_SVA_cis:CMC_NoSVA_cis:GTEx/v8/Brain_Anterior_cingulate_cortex_BA24:GTEx/v8/Brain_Cerebellar_Hemisphere:GTEx/v8/Brain_Hippocampus:GTEx/v8/Brain_Hypothalamus:GTEx/v8/Brain_Nucleus_accumbens_basal_ganglia:GTEx/v8/Brain_Putamen_basal_ganglia	-	No	NA	2.10524e-14	rs7080472	resting
Somatomotor<=>Cingulo-Opercular,IC5	Somatomotor<=>Cingulo-Opercular	ENSG00000138115	CYP2C8	10	96796530	96829254	-1	protein_coding	1558	CYP2C8	5.3504e-12	0.0732111	0	0	8	0.00099319	0.0384557	BRAINEAC/TCTX	NA	No	NA	3.07543e-05	rs7080472	resting
Somatomotor<=>Cingulo-Opercular,IC6	Somatomotor<=>Cingulo-Opercular	ENSG00000188177	ZC3H6	2	113033171	113097640	1	protein_coding	376940	ZC3H6	0.938246	-3.33701	0	0	3	NA	0.049	CMC_NoSVA_cis	+	No	NA	4.74605e-10	rs111789636;rs6737318	resting
Somatomotor<=>Cingulo-Opercular,IC6	Somatomotor<=>Cingulo-Opercular	ENSG00000125637	PSD4	2	113914902	113966973	1	protein_coding	23550	PSD4	0.805496	-0.981758	0	0	4	0.000536687	0.035021	PsychENCODE_eQTLs	+	No	NA	2.37565e-11	rs6737318;rs111789636	resting
Somatomotor<=>Cingulo-Opercular,IC6	Somatomotor<=>Cingulo-Opercular	ENSG00000125618	PAX8	2	113973574	114036527	-1	protein_coding	7849	PAX8	0.902124	0.0786982	0	0	7	0.000223009	0.0168101	PsychENCODE_eQTLs	+	No	NA	2.37565e-11	rs6737318;rs111789636	resting
Somatomotor<=>Cingulo-Opercular,IC6	Somatomotor<=>Cingulo-Opercular	ENSG00000138193	PLCE1	10	95753746	96092580	1	protein_coding	51196	PLCE1	0.204556	NA	16	17.48	6	2.68601e-05	0.0391634	CMC_NoSVA_cis:GTEx/v8/Brain_Cerebellar_Hemisphere	-	No	NA	4.82157e-14	rs7080472	resting
Somatomotor<=>Cingulo-Opercular,IC6	Somatomotor<=>Cingulo-Opercular	ENSG00000173145	NOC3L	10	96075004	96122716	-1	protein_coding	64318	NOC3L	1.14013e-06	1.12263	4	17.48	15	1.67392e-20	9.56914e-18	PsychENCODE_eQTLs:CMC_SVA_cis:CMC_NoSVA_cis:GTEx/v8/Brain_Anterior_cingulate_cortex_BA24:GTEx/v8/Brain_Cerebellar_Hemisphere:GTEx/v8/Brain_Hippocampus:GTEx/v8/Brain_Hypothalamus:GTEx/v8/Brain_Nucleus_accumbens_basal_ganglia:GTEx/v8/Brain_Putamen_basal_ganglia	-	No	NA	4.82157e-14	rs7080472	resting
Somatomotor<=>Cingulo-Opercular,IC6	Somatomotor<=>Cingulo-Opercular	ENSG00000138115	CYP2C8	10	96796530	96829254	-1	protein_coding	1558	CYP2C8	5.3504e-12	0.0732111	0	0	8	0.00099319	0.0384557	BRAINEAC/TCTX	NA	No	NA	2.87434e-05	rs7080472	resting
Somatomotor<=>Cingulo-Opercular,IC7	Somatomotor<=>Cingulo-Opercular	ENSG00000188177	ZC3H6	2	113033171	113097640	1	protein_coding	376940	ZC3H6	0.938246	-3.33701	0	0	3	NA	0.049	CMC_NoSVA_cis	+	No	NA	9.87749e-12	rs62158160;rs62158169	resting
Somatomotor<=>Cingulo-Opercular,IC7	Somatomotor<=>Cingulo-Opercular	ENSG00000125637	PSD4	2	113914902	113966973	1	protein_coding	23550	PSD4	0.805496	-0.981758	0	0	4	0.000536687	0.035021	PsychENCODE_eQTLs	+	No	NA	5.5755e-14	rs62158169;rs62158160	resting
Somatomotor<=>Cingulo-Opercular,IC7	Somatomotor<=>Cingulo-Opercular	ENSG00000125618	PAX8	2	113973574	114036527	-1	protein_coding	7849	PAX8	0.902124	0.0786982	0	0	8	1.07726e-05	0.00116719	PsychENCODE_eQTLs	+	No	NA	5.5755e-14	rs62158169;rs62158160;rs6711037	resting
Somatomotor<=>Cingulo-Opercular,IC7	Somatomotor<=>Cingulo-Opercular	ENSG00000138193	PLCE1	10	95753746	96092580	1	protein_coding	51196	PLCE1	0.204556	NA	16	17.48	6	2.68601e-05	0.0391634	CMC_NoSVA_cis:GTEx/v8/Brain_Cerebellar_Hemisphere	-	No	NA	2.11064e-12	rs7080472	resting
Somatomotor<=>Cingulo-Opercular,IC7	Somatomotor<=>Cingulo-Opercular	ENSG00000173145	NOC3L	10	96075004	96122716	-1	protein_coding	64318	NOC3L	1.14013e-06	1.12263	4	17.48	15	1.67392e-20	9.56914e-18	PsychENCODE_eQTLs:CMC_SVA_cis:CMC_NoSVA_cis:GTEx/v8/Brain_Anterior_cingulate_cortex_BA24:GTEx/v8/Brain_Cerebellar_Hemisphere:GTEx/v8/Brain_Hippocampus:GTEx/v8/Brain_Hypothalamus:GTEx/v8/Brain_Nucleus_accumbens_basal_ganglia:GTEx/v8/Brain_Putamen_basal_ganglia	-	No	NA	2.11064e-12	rs7080472	resting
Somatomotor<=>Cingulo-Opercular,IC7	Somatomotor<=>Cingulo-Opercular	ENSG00000138115	CYP2C8	10	96796530	96829254	-1	protein_coding	1558	CYP2C8	5.3504e-12	0.0732111	0	0	8	0.00099319	0.0384557	BRAINEAC/TCTX	NA	No	NA	0.000158212	rs7080472	resting
Somatomotor<=>Cingulo-Opercular,IC9	Somatomotor<=>Cingulo-Opercular	ENSG00000188177	ZC3H6	2	113033171	113097640	1	protein_coding	376940	ZC3H6	0.938246	-3.33701	0	0	3	NA	0.049	CMC_NoSVA_cis	-	No	NA	8.89492e-12	rs62158160;rs62158169	resting
Somatomotor<=>Cingulo-Opercular,IC9	Somatomotor<=>Cingulo-Opercular	ENSG00000125637	PSD4	2	113914902	113966973	1	protein_coding	23550	PSD4	0.805496	-0.981758	0	0	4	0.000536687	0.035021	PsychENCODE_eQTLs	-	No	NA	2.47996e-14	rs62158169;rs62158160	resting
Somatomotor<=>Cingulo-Opercular,IC9	Somatomotor<=>Cingulo-Opercular	ENSG00000125618	PAX8	2	113973574	114036527	-1	protein_coding	7849	PAX8	0.902124	0.0786982	0	0	8	1.07726e-05	0.00116719	PsychENCODE_eQTLs	-	No	NA	2.47996e-14	rs62158169;rs62158160;rs6711037	resting
Somatomotor<=>Cingulo-Opercular,IC11	Somatomotor<=>Cingulo-Opercular	ENSG00000188177	ZC3H6	2	113033171	113097640	1	protein_coding	376940	ZC3H6	0.938246	-3.33701	0	0	3	NA	0.049	CMC_NoSVA_cis	+	No	NA	1.01004e-24	rs62158160;rs62158169	resting
Somatomotor<=>Cingulo-Opercular,IC11	Somatomotor<=>Cingulo-Opercular	ENSG00000125637	PSD4	2	113914902	113966973	1	protein_coding	23550	PSD4	0.805496	-0.981758	0	0	4	0.000536687	0.035021	PsychENCODE_eQTLs	+	No	NA	5.38837e-30	rs62158169;rs62158160	resting
Somatomotor<=>Cingulo-Opercular,IC11	Somatomotor<=>Cingulo-Opercular	ENSG00000125618	PAX8	2	113973574	114036527	-1	protein_coding	7849	PAX8	0.902124	0.0786982	0	0	8	1.07726e-05	0.00116719	PsychENCODE_eQTLs	+	No	NA	5.38837e-30	rs62158169;rs62158160;rs6711037	resting
Somatomotor<=>Cingulo-Opercular,IC11	Somatomotor<=>Cingulo-Opercular	ENSG00000136682	CBWD2	2	114195268	114253766	1	protein_coding	150472	CBWD2	0.967071	-0.830177	0	0	102	2.05085e-18	1.00807e-15	PsychENCODE_eQTLs:CMC_SVA_cis:GTEx/v8/Brain_Cerebellar_Hemisphere:GTEx/v8/Brain_Cerebellum:GTEx/v8/Brain_Frontal_Cortex_BA9:GTEx/v8/Brain_Hippocampus:GTEx/v8/Brain_Nucleus_accumbens_basal_ganglia	+	No	NA	7.46942e-11	rs778884515;rs1838853;rs11123182	resting
Somatomotor<=>Cingulo-Opercular,IC11	Somatomotor<=>Cingulo-Opercular	ENSG00000184492	FOXD4L1	2	114256661	114258728	1	protein_coding	200350	FOXD4L1	NA	0.335378	0	0	92	1.7863e-14	1.95396e-25	PsychENCODE_eQTLs:GTEx/v8/Brain_Anterior_cingulate_cortex_BA24:GTEx/v8/Brain_Caudate_basal_ganglia:GTEx/v8/Brain_Cerebellar_Hemisphere:GTEx/v8/Brain_Cerebellum:GTEx/v8/Brain_Cortex:GTEx/v8/Brain_Hypothalamus:GTEx/v8/Brain_Nucleus_accumbens_basal_ganglia:GTEx/v8/Brain_Putamen_basal_ganglia	+	No	NA	1.84809e-10	rs11123182	resting
Somatomotor<=>Cingulo-Opercular,IC12	Somatomotor<=>Cingulo-Opercular	ENSG00000188177	ZC3H6	2	113033171	113097640	1	protein_coding	376940	ZC3H6	0.938246	-3.33701	0	0	3	NA	0.049	CMC_NoSVA_cis	+	No	NA	3.07125e-13	rs62158160;rs62158169	resting
Somatomotor<=>Cingulo-Opercular,IC12	Somatomotor<=>Cingulo-Opercular	ENSG00000125637	PSD4	2	113914902	113966973	1	protein_coding	23550	PSD4	0.805496	-0.981758	0	0	4	0.000536687	0.035021	PsychENCODE_eQTLs	+	No	NA	4.68005e-16	rs62158169;rs62158160	resting
Somatomotor<=>Cingulo-Opercular,IC12	Somatomotor<=>Cingulo-Opercular	ENSG00000125618	PAX8	2	113973574	114036527	-1	protein_coding	7849	PAX8	0.902124	0.0786982	0	0	8	1.07726e-05	0.00116719	PsychENCODE_eQTLs	+	No	NA	4.68005e-16	rs62158169;rs62158160;rs6711037	resting
Somatomotor<=>Cingulo-Opercular,IC12	Somatomotor<=>Cingulo-Opercular	ENSG00000136682	CBWD2	2	114195268	114253766	1	protein_coding	150472	CBWD2	0.967071	-0.830177	0	0	99	2.05085e-18	1.00807e-15	PsychENCODE_eQTLs:CMC_SVA_cis:GTEx/v8/Brain_Cerebellar_Hemisphere:GTEx/v8/Brain_Cerebellum:GTEx/v8/Brain_Frontal_Cortex_BA9:GTEx/v8/Brain_Hippocampus:GTEx/v8/Brain_Nucleus_accumbens_basal_ganglia	+	No	NA	6.005e-08	rs1191687;rs6748379	resting
Somatomotor<=>Cingulo-Opercular,IC12	Somatomotor<=>Cingulo-Opercular	ENSG00000184492	FOXD4L1	2	114256661	114258728	1	protein_coding	200350	FOXD4L1	NA	0.335378	0	0	92	1.7863e-14	1.95396e-25	PsychENCODE_eQTLs:GTEx/v8/Brain_Anterior_cingulate_cortex_BA24:GTEx/v8/Brain_Caudate_basal_ganglia:GTEx/v8/Brain_Cerebellar_Hemisphere:GTEx/v8/Brain_Cerebellum:GTEx/v8/Brain_Cortex:GTEx/v8/Brain_Hypothalamus:GTEx/v8/Brain_Nucleus_accumbens_basal_ganglia:GTEx/v8/Brain_Putamen_basal_ganglia	+	No	NA	6.005e-08	rs6748379	resting
Somatomotor<=>Cingulo-Opercular,IC12	Somatomotor<=>Cingulo-Opercular	ENSG00000138193	PLCE1	10	95753746	96092580	1	protein_coding	51196	PLCE1	0.204556	NA	16	17.48	6	2.68601e-05	0.0391634	CMC_NoSVA_cis:GTEx/v8/Brain_Cerebellar_Hemisphere	-	No	NA	9.78785e-15	rs7080472	resting
Somatomotor<=>Cingulo-Opercular,IC12	Somatomotor<=>Cingulo-Opercular	ENSG00000173145	NOC3L	10	96075004	96122716	-1	protein_coding	64318	NOC3L	1.14013e-06	1.12263	4	17.48	15	1.67392e-20	9.56914e-18	PsychENCODE_eQTLs:CMC_SVA_cis:CMC_NoSVA_cis:GTEx/v8/Brain_Anterior_cingulate_cortex_BA24:GTEx/v8/Brain_Cerebellar_Hemisphere:GTEx/v8/Brain_Hippocampus:GTEx/v8/Brain_Hypothalamus:GTEx/v8/Brain_Nucleus_accumbens_basal_ganglia:GTEx/v8/Brain_Putamen_basal_ganglia	-	No	NA	9.78785e-15	rs7080472	resting
Somatomotor<=>Cingulo-Opercular,IC12	Somatomotor<=>Cingulo-Opercular	ENSG00000138115	CYP2C8	10	96796530	96829254	-1	protein_coding	1558	CYP2C8	5.3504e-12	0.0732111	0	0	8	0.00099319	0.0384557	BRAINEAC/TCTX	NA	No	NA	2.11544e-05	rs7080472	resting
Somatomotor<=>Cingulo-Opercular,IC13	Somatomotor<=>Cingulo-Opercular	ENSG00000188177	ZC3H6	2	113033171	113097640	1	protein_coding	376940	ZC3H6	0.938246	-3.33701	0	0	3	NA	0.049	CMC_NoSVA_cis	-	No	NA	1.15915e-09	rs62158160;rs62158169	resting
Somatomotor<=>Cingulo-Opercular,IC13	Somatomotor<=>Cingulo-Opercular	ENSG00000125637	PSD4	2	113914902	113966973	1	protein_coding	23550	PSD4	0.805496	-0.981758	0	0	4	0.000536687	0.035021	PsychENCODE_eQTLs	-	No	NA	7.31633e-12	rs62158169;rs62158160	resting
Somatomotor<=>Cingulo-Opercular,IC13	Somatomotor<=>Cingulo-Opercular	ENSG00000125618	PAX8	2	113973574	114036527	-1	protein_coding	7849	PAX8	0.902124	0.0786982	0	0	7	0.000223009	0.0168101	PsychENCODE_eQTLs	-	No	NA	7.31633e-12	rs62158169;rs62158160	resting
Somatomotor<=>Cingulo-Opercular,IC13	Somatomotor<=>Cingulo-Opercular	ENSG00000138193	PLCE1	10	95753746	96092580	1	protein_coding	51196	PLCE1	0.204556	NA	16	17.48	6	2.68601e-05	0.0391634	CMC_NoSVA_cis:GTEx/v8/Brain_Cerebellar_Hemisphere	+	No	NA	1.45164e-15	rs7080472	resting
Somatomotor<=>Cingulo-Opercular,IC13	Somatomotor<=>Cingulo-Opercular	ENSG00000173145	NOC3L	10	96075004	96122716	-1	protein_coding	64318	NOC3L	1.14013e-06	1.12263	4	17.48	15	1.67392e-20	9.56914e-18	PsychENCODE_eQTLs:CMC_SVA_cis:CMC_NoSVA_cis:GTEx/v8/Brain_Anterior_cingulate_cortex_BA24:GTEx/v8/Brain_Cerebellar_Hemisphere:GTEx/v8/Brain_Hippocampus:GTEx/v8/Brain_Hypothalamus:GTEx/v8/Brain_Nucleus_accumbens_basal_ganglia:GTEx/v8/Brain_Putamen_basal_ganglia	+	No	NA	1.45164e-15	rs7080472	resting
Somatomotor<=>Cingulo-Opercular,IC13	Somatomotor<=>Cingulo-Opercular	ENSG00000138115	CYP2C8	10	96796530	96829254	-1	protein_coding	1558	CYP2C8	5.3504e-12	0.0732111	0	0	8	0.00099319	0.0384557	BRAINEAC/TCTX	NA	No	NA	1.13645e-05	rs7080472	resting
Somatomotor<=>Cingulo-Opercular,IC13	Somatomotor<=>Cingulo-Opercular	ENSG00000180066	C10orf91	10	134257831	134262912	1	protein_coding	170393	C10orf91	0.0743076	NA	4	9.473	0	NA	NA	NA	NA	No	NA	2.06162e-08	rs10747058	resting
Somatomotor<=>Cingulo-Opercular,IC13	Somatomotor<=>Cingulo-Opercular	ENSG00000068383	INPP5A	10	134351324	134596979	1	protein_coding	3632	INPP5A	0.942238	-0.925166	0	0	82	4.95988e-09	9.62854e-07	PsychENCODE_eQTLs:GTEx/v8/Brain_Caudate_basal_ganglia:GTEx/v8/Brain_Nucleus_accumbens_basal_ganglia	+	Yes	Adult_Cortex:Fetal_Cortex	7.30986e-13	rs7907962;rs35364222;rs4880380;rs200898494;rs4880389;rs11146404;rs10747058;rs11146404:rs200898494;rs11146404:rs35364222;rs11146404:rs11146404	resting
Somatomotor<=>Cingulo-Opercular,IC13	Somatomotor<=>Cingulo-Opercular	ENSG00000171798	KNDC1	10	134973951	135039916	1	protein_coding	85442	KNDC1	4.44328e-05	-0.0880718	0	0	1	NA	0.049	CMC_NoSVA_cis	-	No	NA	7.79546e-09	rs35364222	resting
Somatomotor<=>Cingulo-Opercular,IC13	Somatomotor<=>Cingulo-Opercular	ENSG00000203772	SPRN	10	135234170	135382916	-1	protein_coding	503542	SPRN	0.386597	0.303352	0	0	2	NA	0.049	CMC_NoSVA_cis	-	No	NA	7.79546e-09	rs35364222;rs7076422	resting
Somatomotor<=>Cingulo-Opercular,IC14	Somatomotor<=>Cingulo-Opercular	ENSG00000138193	PLCE1	10	95753746	96092580	1	protein_coding	51196	PLCE1	0.204556	NA	16	17.48	6	2.68601e-05	0.0391634	CMC_NoSVA_cis:GTEx/v8/Brain_Cerebellar_Hemisphere	+	No	NA	1.46125e-11	rs7080472	resting
Somatomotor<=>Cingulo-Opercular,IC14	Somatomotor<=>Cingulo-Opercular	ENSG00000173145	NOC3L	10	96075004	96122716	-1	protein_coding	64318	NOC3L	1.14013e-06	1.12263	4	17.48	15	1.67392e-20	9.56914e-18	PsychENCODE_eQTLs:CMC_SVA_cis:CMC_NoSVA_cis:GTEx/v8/Brain_Anterior_cingulate_cortex_BA24:GTEx/v8/Brain_Cerebellar_Hemisphere:GTEx/v8/Brain_Hippocampus:GTEx/v8/Brain_Hypothalamus:GTEx/v8/Brain_Nucleus_accumbens_basal_ganglia:GTEx/v8/Brain_Putamen_basal_ganglia	+	No	NA	1.46125e-11	rs7080472	resting
Somatomotor<=>Cingulo-Opercular,IC14	Somatomotor<=>Cingulo-Opercular	ENSG00000138115	CYP2C8	10	96796530	96829254	-1	protein_coding	1558	CYP2C8	5.3504e-12	0.0732111	0	0	8	0.00099319	0.0384557	BRAINEAC/TCTX	NA	No	NA	8.0132e-05	rs7080472	resting
Somatomotor<=>Cingulo-Opercular,IC16	Somatomotor<=>Cingulo-Opercular	ENSG00000188177	ZC3H6	2	113033171	113097640	1	protein_coding	376940	ZC3H6	0.938246	-3.33701	0	0	3	NA	0.049	CMC_NoSVA_cis	-	No	NA	2.8746e-10	rs62158160;rs62158169	resting
Somatomotor<=>Cingulo-Opercular,IC16	Somatomotor<=>Cingulo-Opercular	ENSG00000125637	PSD4	2	113914902	113966973	1	protein_coding	23550	PSD4	0.805496	-0.981758	0	0	4	0.000536687	0.035021	PsychENCODE_eQTLs	-	No	NA	5.87049e-13	rs62158169;rs62158160	resting
Somatomotor<=>Cingulo-Opercular,IC16	Somatomotor<=>Cingulo-Opercular	ENSG00000125618	PAX8	2	113973574	114036527	-1	protein_coding	7849	PAX8	0.902124	0.0786982	0	0	7	0.000223009	0.0168101	PsychENCODE_eQTLs	-	No	NA	5.87049e-13	rs62158169;rs62158160	resting
Somatomotor<=>Dorsal-Attention,IC2	Somatomotor<=>Dorsal-Attention	ENSG00000174963	ZIC4	3	147103833	147124647	-1	protein_coding	84107	ZIC4	0.0018169	-1.43407	20	22	112	2.44774e-11	6.33194e-09	PsychENCODE_eQTLs:CMC_SVA_cis:CMC_NoSVA_cis:GTEx/v8/Brain_Putamen_basal_ganglia	-	Yes	Fetal_Cortex	7.82259e-13	rs2279829;rs924762;rs1394041;3:147180141_CT_C;rs7653482;rs137962487;3:147180141_CT_C:rs2279829:rs1394041	resting
Somatomotor<=>Dorsal-Attention,IC2	Somatomotor<=>Dorsal-Attention	ENSG00000152977	ZIC1	3	147111209	147228080	1	protein_coding	7545	ZIC1	0.825224	-1.66416	99	21.8	32	2.42645e-05	0.00241623	PsychENCODE_eQTLs	-	Yes	Adult_Cortex:Fetal_Cortex	7.82259e-13	3:147180141_CT_C;rs2279829;rs1394041;rs7653482;rs924762;rs137962487;rs137962487:rs1394041;rs7653482:rs137962487:rs2279829;rs924762:3:147180141_CT_C	resting
Somatomotor<=>Dorsal-Attention,IC2	Somatomotor<=>Dorsal-Attention	ENSG00000144891	AGTR1	3	148415571	148460795	1	protein_coding	185	AGTR1	0.00727625	0.680424	0	0	0	NA	NA	NA	NA	Yes	Fetal_Cortex	3.41711e-09	3:147180141_CT_C:rs1394041;rs7653482	resting
Somatomotor<=>Dorsal-Attention,IC4	Somatomotor<=>Dorsal-Attention	ENSG00000044524	EPHA3	3	89156674	89531284	1	protein_coding	2042	EPHA3	0.015686	-0.110284	81	22.3	100	5.55208e-08	0.000131411	GTEx/v8/Brain_Cerebellum	+	No	NA	2.25386e-13	rs7633500;rs1520594	resting
Cingulo-Opercular<=>Frontoparietal,Mean	Cingulo-Opercular<=>Frontoparietal	ENSG00000188177	ZC3H6	2	113033171	113097640	1	protein_coding	376940	ZC3H6	0.938246	-3.33701	0	0	3	NA	0.049	CMC_NoSVA_cis	-	No	NA	6.44478e-13	rs62158160;rs62158169	resting
Cingulo-Opercular<=>Frontoparietal,Mean	Cingulo-Opercular<=>Frontoparietal	ENSG00000125637	PSD4	2	113914902	113966973	1	protein_coding	23550	PSD4	0.805496	-0.981758	0	0	4	0.000536687	0.035021	PsychENCODE_eQTLs	-	No	NA	1.30272e-14	rs62158169;rs62158160	resting
Cingulo-Opercular<=>Frontoparietal,Mean	Cingulo-Opercular<=>Frontoparietal	ENSG00000125618	PAX8	2	113973574	114036527	-1	protein_coding	7849	PAX8	0.902124	0.0786982	0	0	7	0.000223009	0.0168101	PsychENCODE_eQTLs	-	No	NA	1.30272e-14	rs62158169;rs62158160	resting
Somatomotor<=>Dorsal-Attention,IC8	Somatomotor<=>Dorsal-Attention	ENSG00000162878	PKDCC	2	42275160	42285668	1	protein_coding	91461	PKDCC	5.41258e-05	NA	49	18.67	104	7.67671e-13	1.38078e-08	PsychENCODE_eQTLs:CMC_SVA_cis:GTEx/v8/Brain_Cerebellar_Hemisphere:GTEx/v8/Brain_Cerebellum:GTEx/v8/Brain_Cortex:GTEx/v8/Brain_Nucleus_accumbens_basal_ganglia	-	No	NA	4.97715e-12	rs13419617;rs72794538;rs2053395	resting
Somatomotor<=>Dorsal-Attention,IC9	Somatomotor<=>Dorsal-Attention	ENSG00000188177	ZC3H6	2	113033171	113097640	1	protein_coding	376940	ZC3H6	0.938246	-3.33701	0	0	3	NA	0.049	CMC_NoSVA_cis	+	No	NA	3.3555e-11	rs62158160;rs2863957	resting
Somatomotor<=>Dorsal-Attention,IC9	Somatomotor<=>Dorsal-Attention	ENSG00000125637	PSD4	2	113914902	113966973	1	protein_coding	23550	PSD4	0.805496	-0.981758	0	0	4	0.000536687	0.035021	PsychENCODE_eQTLs	+	No	NA	1.86518e-12	rs2863957;rs62158160	resting
Somatomotor<=>Dorsal-Attention,IC9	Somatomotor<=>Dorsal-Attention	ENSG00000125618	PAX8	2	113973574	114036527	-1	protein_coding	7849	PAX8	0.902124	0.0786982	0	0	7	0.000223009	0.0168101	PsychENCODE_eQTLs	+	No	NA	5.0126e-12	rs2863957;rs62158160	resting
Somatomotor<=>Dorsal-Attention,IC12	Somatomotor<=>Dorsal-Attention	ENSG00000188177	ZC3H6	2	113033171	113097640	1	protein_coding	376940	ZC3H6	0.938246	-3.33701	0	0	3	NA	0.049	CMC_NoSVA_cis	+	No	NA	4.11906e-13	rs62158161	resting
Somatomotor<=>Dorsal-Attention,IC12	Somatomotor<=>Dorsal-Attention	ENSG00000125637	PSD4	2	113914902	113966973	1	protein_coding	23550	PSD4	0.805496	-0.981758	0	0	4	0.000536687	0.035021	PsychENCODE_eQTLs	+	No	NA	1.06495e-12	rs62158161	resting
Somatomotor<=>Dorsal-Attention,IC12	Somatomotor<=>Dorsal-Attention	ENSG00000125618	PAX8	2	113973574	114036527	-1	protein_coding	7849	PAX8	0.902124	0.0786982	0	0	7	0.000223009	0.0168101	PsychENCODE_eQTLs	+	No	NA	4.11906e-13	rs62158161	resting
Somatomotor<=>Dorsal-Attention,IC12	Somatomotor<=>Dorsal-Attention	ENSG00000136682	CBWD2	2	114195268	114253766	1	protein_coding	150472	CBWD2	0.967071	-0.830177	0	0	2	0.00016639	0.0130823	PsychENCODE_eQTLs	+	No	NA	5.90696e-05	rs4404277	resting
Somatomotor<=>Dorsal-Attention,IC13	Somatomotor<=>Dorsal-Attention	ENSG00000188177	ZC3H6	2	113033171	113097640	1	protein_coding	376940	ZC3H6	0.938246	-3.33701	0	0	3	NA	0.049	CMC_NoSVA_cis	+	No	NA	6.6153e-12	rs1964463	resting
Somatomotor<=>Dorsal-Attention,IC13	Somatomotor<=>Dorsal-Attention	ENSG00000125637	PSD4	2	113914902	113966973	1	protein_coding	23550	PSD4	0.805496	-0.981758	0	0	4	0.000536687	0.035021	PsychENCODE_eQTLs	+	No	NA	2.91316e-11	rs1964463	resting
Somatomotor<=>Dorsal-Attention,IC13	Somatomotor<=>Dorsal-Attention	ENSG00000125618	PAX8	2	113973574	114036527	-1	protein_coding	7849	PAX8	0.902124	0.0786982	0	0	7	0.000223009	0.0168101	PsychENCODE_eQTLs	+	No	NA	6.6153e-12	rs1964463	resting
Cingulo-Opercular<=>Auditory,Mean	Cingulo-Opercular<=>Auditory	ENSG00000188177	ZC3H6	2	113033171	113097640	1	protein_coding	376940	ZC3H6	0.938246	-3.33701	0	0	3	NA	0.049	CMC_NoSVA_cis	-	No	NA	4.66143e-14	rs62158160;rs62158169	resting
Cingulo-Opercular<=>Auditory,Mean	Cingulo-Opercular<=>Auditory	ENSG00000125637	PSD4	2	113914902	113966973	1	protein_coding	23550	PSD4	0.805496	-0.981758	0	0	4	0.000536687	0.035021	PsychENCODE_eQTLs	-	No	NA	1.61912e-17	rs62158169;rs62158160	resting
Cingulo-Opercular<=>Auditory,Mean	Cingulo-Opercular<=>Auditory	ENSG00000125618	PAX8	2	113973574	114036527	-1	protein_coding	7849	PAX8	0.902124	0.0786982	0	0	8	1.07726e-05	0.00116719	PsychENCODE_eQTLs	-	No	NA	4.49074e-17	rs62158169;rs62158160;rs6711037	resting
Cingulo-Opercular<=>Auditory,Mean	Cingulo-Opercular<=>Auditory	ENSG00000137672	TRPC6	11	101322295	101743293	-1	protein_coding	7225	TRPC6	0.00456411	-0.601879	80	13.36	1	7.16377e-05	0.00629153	PsychENCODE_eQTLs	NA	Yes	Fetal_Cortex	1.41402e-11	rs10895199;rs10895201	resting
Cingulo-Opercular<=>Auditory,Mean	Cingulo-Opercular<=>Auditory	ENSG00000187151	ANGPTL5	11	101761405	101787253	-1	protein_coding	253935	ANGPTL5	1.7509e-11	-0.352506	3	2.981	0	NA	NA	NA	NA	No	NA	4.57179e-10	rs10895199;rs10895201	resting
Cingulo-Opercular<=>Auditory,Mean	Cingulo-Opercular<=>Auditory	ENSG00000110318	KIAA1377	11	101785746	101871789	1	protein_coding	57562	KIAA1377	6.77477e-13	-0.255571	1	2.417	0	NA	NA	NA	NA	No	NA	1.82201e-09	rs10895201	resting
Somatomotor<=>Dorsal-Attention,IC19	Somatomotor<=>Dorsal-Attention	ENSG00000188177	ZC3H6	2	113033171	113097640	1	protein_coding	376940	ZC3H6	0.938246	-3.33701	0	0	3	NA	0.049	CMC_NoSVA_cis	-	No	NA	1.13935e-12	rs1964463	resting
Somatomotor<=>Dorsal-Attention,IC19	Somatomotor<=>Dorsal-Attention	ENSG00000125637	PSD4	2	113914902	113966973	1	protein_coding	23550	PSD4	0.805496	-0.981758	0	0	4	0.000536687	0.035021	PsychENCODE_eQTLs	-	No	NA	2.67656e-12	rs1964463	resting
Somatomotor<=>Dorsal-Attention,IC19	Somatomotor<=>Dorsal-Attention	ENSG00000125618	PAX8	2	113973574	114036527	-1	protein_coding	7849	PAX8	0.902124	0.0786982	0	0	7	0.000223009	0.0168101	PsychENCODE_eQTLs	-	No	NA	1.13935e-12	rs1964463	resting
Somatomotor<=>Dorsal-Attention,IC19	Somatomotor<=>Dorsal-Attention	ENSG00000136682	CBWD2	2	114195268	114253766	1	protein_coding	150472	CBWD2	0.967071	-0.830177	0	0	2	0.000266438	0.0195504	PsychENCODE_eQTLs	-	No	NA	8.57382e-06	rs1838853	resting
Somatomotor<=>Language,IC3	Somatomotor<=>Language	ENSG00000188177	ZC3H6	2	113033171	113097640	1	protein_coding	376940	ZC3H6	0.938246	-3.33701	0	0	3	NA	0.049	CMC_NoSVA_cis	+	No	NA	5.32284e-10	rs62158160;rs56093896	resting
Somatomotor<=>Language,IC3	Somatomotor<=>Language	ENSG00000125637	PSD4	2	113914902	113966973	1	protein_coding	23550	PSD4	0.805496	-0.981758	0	0	4	0.000536687	0.035021	PsychENCODE_eQTLs	+	No	NA	1.49432e-12	rs56093896;rs62158160	resting
Somatomotor<=>Language,IC3	Somatomotor<=>Language	ENSG00000125618	PAX8	2	113973574	114036527	-1	protein_coding	7849	PAX8	0.902124	0.0786982	0	0	7	0.000223009	0.0168101	PsychENCODE_eQTLs	+	No	NA	4.06359e-12	rs56093896;rs62158160	resting
Visual1<=>Somatomotor,Mean	Visual1<=>Somatomotor	ENSG00000188177	ZC3H6	2	113033171	113097640	1	protein_coding	376940	ZC3H6	0.938246	-3.33701	0	0	3	NA	0.049	CMC_NoSVA_cis	-	No	NA	1.18102e-10	rs62158160;rs62158169	resting
Visual1<=>Somatomotor,Mean	Visual1<=>Somatomotor	ENSG00000125637	PSD4	2	113914902	113966973	1	protein_coding	23550	PSD4	0.805496	-0.981758	0	0	4	0.000536687	0.035021	PsychENCODE_eQTLs	-	No	NA	1.65851e-13	rs62158169;rs62158160	resting
Visual1<=>Somatomotor,Mean	Visual1<=>Somatomotor	ENSG00000125618	PAX8	2	113973574	114036527	-1	protein_coding	7849	PAX8	0.902124	0.0786982	0	0	7	0.000223009	0.0168101	PsychENCODE_eQTLs	-	No	NA	1.65851e-13	rs62158169;rs62158160	resting
Visual1<=>Somatomotor,Mean	Visual1<=>Somatomotor	ENSG00000136682	CBWD2	2	114195268	114253766	1	protein_coding	150472	CBWD2	0.967071	-0.830177	0	0	2	0.000266438	0.0195504	PsychENCODE_eQTLs	-	No	NA	3.94576e-06	rs1838853	resting
Somatomotor<=>Language,IC9	Somatomotor<=>Language	ENSG00000188177	ZC3H6	2	113033171	113097640	1	protein_coding	376940	ZC3H6	0.938246	-3.33701	0	0	2	NA	0.049	CMC_NoSVA_cis	-	No	NA	5.47746e-11	rs62158169	resting
Somatomotor<=>Language,IC9	Somatomotor<=>Language	ENSG00000125637	PSD4	2	113914902	113966973	1	protein_coding	23550	PSD4	0.805496	-0.981758	0	0	4	0.000536687	0.035021	PsychENCODE_eQTLs	-	No	NA	5.83529e-14	rs62158169	resting
Somatomotor<=>Language,IC9	Somatomotor<=>Language	ENSG00000125618	PAX8	2	113973574	114036527	-1	protein_coding	7849	PAX8	0.902124	0.0786982	0	0	7	0.000223009	0.0168101	PsychENCODE_eQTLs	-	No	NA	5.83529e-14	rs62158169	resting
Somatomotor<=>Language,IC10	Somatomotor<=>Language	ENSG00000188177	ZC3H6	2	113033171	113097640	1	protein_coding	376940	ZC3H6	0.938246	-3.33701	0	0	3	NA	0.049	CMC_NoSVA_cis	-	No	NA	1.64812e-10	rs111789636;rs56093896	resting
Somatomotor<=>Language,IC10	Somatomotor<=>Language	ENSG00000125637	PSD4	2	113914902	113966973	1	protein_coding	23550	PSD4	0.805496	-0.981758	0	0	4	0.000536687	0.035021	PsychENCODE_eQTLs	-	No	NA	8.1719e-13	rs56093896;rs111789636	resting
Somatomotor<=>Language,IC10	Somatomotor<=>Language	ENSG00000125618	PAX8	2	113973574	114036527	-1	protein_coding	7849	PAX8	0.902124	0.0786982	0	0	7	0.000223009	0.0168101	PsychENCODE_eQTLs	-	No	NA	2.13321e-12	rs56093896;rs111789636	resting
Somatomotor<=>Language,IC11	Somatomotor<=>Language	ENSG00000188177	ZC3H6	2	113033171	113097640	1	protein_coding	376940	ZC3H6	0.938246	-3.33701	0	0	3	NA	0.049	CMC_NoSVA_cis	-	No	NA	3.9881e-12	rs62158160;rs199993536	resting
Somatomotor<=>Language,IC11	Somatomotor<=>Language	ENSG00000125637	PSD4	2	113914902	113966973	1	protein_coding	23550	PSD4	0.805496	-0.981758	0	0	4	0.000536687	0.035021	PsychENCODE_eQTLs	-	No	NA	2.46898e-14	rs199993536;rs62158160	resting
Somatomotor<=>Language,IC11	Somatomotor<=>Language	ENSG00000125618	PAX8	2	113973574	114036527	-1	protein_coding	7849	PAX8	0.902124	0.0786982	0	0	7	0.000223009	0.0168101	PsychENCODE_eQTLs	-	No	NA	5.8743e-14	rs199993536;rs62158160	resting
Somatomotor<=>Language,IC13	Somatomotor<=>Language	ENSG00000188177	ZC3H6	2	113033171	113097640	1	protein_coding	376940	ZC3H6	0.938246	-3.33701	0	0	1	NA	0.049	CMC_NoSVA_cis	+	No	NA	9.89409e-09	rs2863957	resting
Somatomotor<=>Language,IC13	Somatomotor<=>Language	ENSG00000125637	PSD4	2	113914902	113966973	1	protein_coding	23550	PSD4	0.805496	-0.981758	0	0	4	0.000536687	0.035021	PsychENCODE_eQTLs	+	No	NA	7.83834e-12	rs2863957	resting
Somatomotor<=>Language,IC13	Somatomotor<=>Language	ENSG00000125618	PAX8	2	113973574	114036527	-1	protein_coding	7849	PAX8	0.902124	0.0786982	0	0	7	0.000223009	0.0168101	PsychENCODE_eQTLs	+	No	NA	1.68866e-11	rs2863957	resting
Somatomotor<=>Auditory,IC1	Somatomotor<=>Auditory	ENSG00000188177	ZC3H6	2	113033171	113097640	1	protein_coding	376940	ZC3H6	0.938246	-3.33701	0	0	3	NA	0.049	CMC_NoSVA_cis	-	No	NA	5.21022e-20	rs62158160;rs62158170	resting
Somatomotor<=>Auditory,IC1	Somatomotor<=>Auditory	ENSG00000125637	PSD4	2	113914902	113966973	1	protein_coding	23550	PSD4	0.805496	-0.981758	0	0	4	0.000536687	0.035021	PsychENCODE_eQTLs	-	No	NA	1.29727e-25	rs62158170;rs62158160	resting
Somatomotor<=>Auditory,IC1	Somatomotor<=>Auditory	ENSG00000125618	PAX8	2	113973574	114036527	-1	protein_coding	7849	PAX8	0.902124	0.0786982	0	0	8	1.07726e-05	0.00116719	PsychENCODE_eQTLs	-	No	NA	1.69204e-25	rs62158170;rs62158160;rs6711037	resting
Somatomotor<=>Auditory,IC1	Somatomotor<=>Auditory	ENSG00000136682	CBWD2	2	114195268	114253766	1	protein_coding	150472	CBWD2	0.967071	-0.830177	0	0	4	0.00016639	0.0130823	PsychENCODE_eQTLs	-	No	NA	6.62248e-08	rs2592415;rs1191687	resting
Somatomotor<=>Auditory,IC2	Somatomotor<=>Auditory	ENSG00000188177	ZC3H6	2	113033171	113097640	1	protein_coding	376940	ZC3H6	0.938246	-3.33701	0	0	3	NA	0.049	CMC_NoSVA_cis	-	No	NA	5.71308e-10	rs62158160;rs56093896	resting
Somatomotor<=>Auditory,IC2	Somatomotor<=>Auditory	ENSG00000125637	PSD4	2	113914902	113966973	1	protein_coding	23550	PSD4	0.805496	-0.981758	0	0	4	0.000536687	0.035021	PsychENCODE_eQTLs	-	No	NA	4.66278e-12	rs56093896;rs62158160	resting
Somatomotor<=>Auditory,IC2	Somatomotor<=>Auditory	ENSG00000125618	PAX8	2	113973574	114036527	-1	protein_coding	7849	PAX8	0.902124	0.0786982	0	0	7	0.000223009	0.0168101	PsychENCODE_eQTLs	-	No	NA	9.67695e-12	rs56093896;rs62158160	resting
Somatomotor<=>Auditory,IC3	Somatomotor<=>Auditory	ENSG00000188177	ZC3H6	2	113033171	113097640	1	protein_coding	376940	ZC3H6	0.938246	-3.33701	0	0	3	NA	0.049	CMC_NoSVA_cis	+	No	NA	1.54897e-19	rs62158160;rs62158169	resting
Somatomotor<=>Auditory,IC3	Somatomotor<=>Auditory	ENSG00000125637	PSD4	2	113914902	113966973	1	protein_coding	23550	PSD4	0.805496	-0.981758	0	0	4	0.000536687	0.035021	PsychENCODE_eQTLs	+	No	NA	1.10483e-23	rs62158169;rs62158160	resting
Somatomotor<=>Auditory,IC3	Somatomotor<=>Auditory	ENSG00000125618	PAX8	2	113973574	114036527	-1	protein_coding	7849	PAX8	0.902124	0.0786982	0	0	8	1.07726e-05	0.00116719	PsychENCODE_eQTLs	+	No	NA	3.85529e-23	rs62158169;rs62158160;rs6711037	resting
Somatomotor<=>Auditory,IC3	Somatomotor<=>Auditory	ENSG00000136682	CBWD2	2	114195268	114253766	1	protein_coding	150472	CBWD2	0.967071	-0.830177	0	0	2	0.000266438	0.0195504	PsychENCODE_eQTLs	+	No	NA	1.40987e-05	rs1838853	resting
Somatomotor<=>Auditory,IC4	Somatomotor<=>Auditory	ENSG00000188177	ZC3H6	2	113033171	113097640	1	protein_coding	376940	ZC3H6	0.938246	-3.33701	0	0	3	NA	0.049	CMC_NoSVA_cis	+	No	NA	9.27736e-11	rs111789636;rs62158213	resting
Somatomotor<=>Auditory,IC4	Somatomotor<=>Auditory	ENSG00000125637	PSD4	2	113914902	113966973	1	protein_coding	23550	PSD4	0.805496	-0.981758	0	0	4	0.000536687	0.035021	PsychENCODE_eQTLs	+	No	NA	5.68451e-13	rs62158213;rs111789636	resting
Somatomotor<=>Auditory,IC4	Somatomotor<=>Auditory	ENSG00000125618	PAX8	2	113973574	114036527	-1	protein_coding	7849	PAX8	0.902124	0.0786982	0	0	7	0.000223009	0.0168101	PsychENCODE_eQTLs	+	No	NA	2.56099e-13	rs62158213;rs111789636	resting
Somatomotor<=>Auditory,IC4	Somatomotor<=>Auditory	ENSG00000136682	CBWD2	2	114195268	114253766	1	protein_coding	150472	CBWD2	0.967071	-0.830177	0	0	100	2.05085e-18	1.00807e-15	PsychENCODE_eQTLs:CMC_SVA_cis:GTEx/v8/Brain_Cerebellar_Hemisphere:GTEx/v8/Brain_Cerebellum:GTEx/v8/Brain_Frontal_Cortex_BA9:GTEx/v8/Brain_Hippocampus:GTEx/v8/Brain_Nucleus_accumbens_basal_ganglia	+	No	NA	9.68553e-09	rs1838853;rs6748379	resting
Somatomotor<=>Auditory,IC4	Somatomotor<=>Auditory	ENSG00000184492	FOXD4L1	2	114256661	114258728	1	protein_coding	200350	FOXD4L1	NA	0.335378	0	0	92	1.7863e-14	1.95396e-25	PsychENCODE_eQTLs:GTEx/v8/Brain_Anterior_cingulate_cortex_BA24:GTEx/v8/Brain_Caudate_basal_ganglia:GTEx/v8/Brain_Cerebellar_Hemisphere:GTEx/v8/Brain_Cerebellum:GTEx/v8/Brain_Cortex:GTEx/v8/Brain_Hypothalamus:GTEx/v8/Brain_Nucleus_accumbens_basal_ganglia:GTEx/v8/Brain_Putamen_basal_ganglia	+	No	NA	9.68553e-09	rs6748379	resting
Somatomotor<=>Auditory,IC5	Somatomotor<=>Auditory	ENSG00000188177	ZC3H6	2	113033171	113097640	1	protein_coding	376940	ZC3H6	0.938246	-3.33701	0	0	3	NA	0.049	CMC_NoSVA_cis	+	No	NA	1.08545e-25	rs62158160;rs62158170	resting
Somatomotor<=>Auditory,IC5	Somatomotor<=>Auditory	ENSG00000125637	PSD4	2	113914902	113966973	1	protein_coding	23550	PSD4	0.805496	-0.981758	0	0	4	0.000536687	0.035021	PsychENCODE_eQTLs	+	No	NA	3.66142e-32	rs62158170;rs62158160	resting
Somatomotor<=>Auditory,IC5	Somatomotor<=>Auditory	ENSG00000125618	PAX8	2	113973574	114036527	-1	protein_coding	7849	PAX8	0.902124	0.0786982	0	0	8	1.07726e-05	0.00116719	PsychENCODE_eQTLs	+	No	NA	8.73971e-32	rs62158170;rs62158160;rs6711037	resting
Somatomotor<=>Auditory,IC5	Somatomotor<=>Auditory	ENSG00000136682	CBWD2	2	114195268	114253766	1	protein_coding	150472	CBWD2	0.967071	-0.830177	0	0	102	2.05085e-18	1.00807e-15	PsychENCODE_eQTLs:CMC_SVA_cis:GTEx/v8/Brain_Cerebellar_Hemisphere:GTEx/v8/Brain_Cerebellum:GTEx/v8/Brain_Frontal_Cortex_BA9:GTEx/v8/Brain_Hippocampus:GTEx/v8/Brain_Nucleus_accumbens_basal_ganglia	+	No	NA	9.00394e-09	rs2592415;rs1838853;rs6748379	resting
Somatomotor<=>Auditory,IC5	Somatomotor<=>Auditory	ENSG00000184492	FOXD4L1	2	114256661	114258728	1	protein_coding	200350	FOXD4L1	NA	0.335378	0	0	92	1.7863e-14	1.95396e-25	PsychENCODE_eQTLs:GTEx/v8/Brain_Anterior_cingulate_cortex_BA24:GTEx/v8/Brain_Caudate_basal_ganglia:GTEx/v8/Brain_Cerebellar_Hemisphere:GTEx/v8/Brain_Cerebellum:GTEx/v8/Brain_Cortex:GTEx/v8/Brain_Hypothalamus:GTEx/v8/Brain_Nucleus_accumbens_basal_ganglia:GTEx/v8/Brain_Putamen_basal_ganglia	+	No	NA	3.47967e-08	rs6748379	resting
Somatomotor<=>Auditory,IC6	Somatomotor<=>Auditory	ENSG00000188177	ZC3H6	2	113033171	113097640	1	protein_coding	376940	ZC3H6	0.938246	-3.33701	0	0	3	NA	0.049	CMC_NoSVA_cis	+	No	NA	3.8825e-23	rs62158160;rs62158170	resting
Somatomotor<=>Auditory,IC6	Somatomotor<=>Auditory	ENSG00000125637	PSD4	2	113914902	113966973	1	protein_coding	23550	PSD4	0.805496	-0.981758	0	0	4	0.000536687	0.035021	PsychENCODE_eQTLs	+	No	NA	1.4337e-28	rs62158170;rs62158160	resting
Somatomotor<=>Auditory,IC6	Somatomotor<=>Auditory	ENSG00000125618	PAX8	2	113973574	114036527	-1	protein_coding	7849	PAX8	0.902124	0.0786982	0	0	8	1.07726e-05	0.00116719	PsychENCODE_eQTLs	+	No	NA	3.60718e-28	rs62158170;rs62158160;rs6711037	resting
Somatomotor<=>Auditory,IC6	Somatomotor<=>Auditory	ENSG00000136682	CBWD2	2	114195268	114253766	1	protein_coding	150472	CBWD2	0.967071	-0.830177	0	0	102	2.05085e-18	1.00807e-15	PsychENCODE_eQTLs:CMC_SVA_cis:GTEx/v8/Brain_Cerebellar_Hemisphere:GTEx/v8/Brain_Cerebellum:GTEx/v8/Brain_Frontal_Cortex_BA9:GTEx/v8/Brain_Hippocampus:GTEx/v8/Brain_Nucleus_accumbens_basal_ganglia	+	No	NA	6.18886e-08	rs4848332;rs1191687;rs6748379	resting
Somatomotor<=>Auditory,IC6	Somatomotor<=>Auditory	ENSG00000184492	FOXD4L1	2	114256661	114258728	1	protein_coding	200350	FOXD4L1	NA	0.335378	0	0	92	1.7863e-14	1.95396e-25	PsychENCODE_eQTLs:GTEx/v8/Brain_Anterior_cingulate_cortex_BA24:GTEx/v8/Brain_Caudate_basal_ganglia:GTEx/v8/Brain_Cerebellar_Hemisphere:GTEx/v8/Brain_Cerebellum:GTEx/v8/Brain_Cortex:GTEx/v8/Brain_Hypothalamus:GTEx/v8/Brain_Nucleus_accumbens_basal_ganglia:GTEx/v8/Brain_Putamen_basal_ganglia	+	No	NA	3.0156e-07	rs6748379	resting
Somatomotor<=>Auditory,IC7	Somatomotor<=>Auditory	ENSG00000188177	ZC3H6	2	113033171	113097640	1	protein_coding	376940	ZC3H6	0.938246	-3.33701	0	0	3	NA	0.049	CMC_NoSVA_cis	+	No	NA	1.78482e-17	rs62158160;rs62158169	resting
Somatomotor<=>Auditory,IC7	Somatomotor<=>Auditory	ENSG00000125637	PSD4	2	113914902	113966973	1	protein_coding	23550	PSD4	0.805496	-0.981758	0	0	4	0.000536687	0.035021	PsychENCODE_eQTLs	+	No	NA	1.27953e-21	rs62158169;rs62158160	resting
Somatomotor<=>Auditory,IC7	Somatomotor<=>Auditory	ENSG00000125618	PAX8	2	113973574	114036527	-1	protein_coding	7849	PAX8	0.902124	0.0786982	0	0	8	1.07726e-05	0.00116719	PsychENCODE_eQTLs	+	No	NA	2.25134e-21	rs62158169;rs62158160;rs6711037	resting
Somatomotor<=>Auditory,IC7	Somatomotor<=>Auditory	ENSG00000136682	CBWD2	2	114195268	114253766	1	protein_coding	150472	CBWD2	0.967071	-0.830177	0	0	1	0.000439287	0.0297079	PsychENCODE_eQTLs	+	No	NA	6.54177e-07	rs1191687	resting
Somatomotor<=>Auditory,IC8	Somatomotor<=>Auditory	ENSG00000188177	ZC3H6	2	113033171	113097640	1	protein_coding	376940	ZC3H6	0.938246	-3.33701	0	0	3	NA	0.049	CMC_NoSVA_cis	-	No	NA	7.63974e-22	rs62158160;rs62158170	resting
Somatomotor<=>Auditory,IC8	Somatomotor<=>Auditory	ENSG00000125637	PSD4	2	113914902	113966973	1	protein_coding	23550	PSD4	0.805496	-0.981758	0	0	4	0.000536687	0.035021	PsychENCODE_eQTLs	-	No	NA	2.48031e-27	rs62158170;rs62158160	resting
Somatomotor<=>Auditory,IC8	Somatomotor<=>Auditory	ENSG00000125618	PAX8	2	113973574	114036527	-1	protein_coding	7849	PAX8	0.902124	0.0786982	0	0	8	1.07726e-05	0.00116719	PsychENCODE_eQTLs	-	No	NA	5.73022e-27	rs62158170;rs62158160;rs6711037	resting
Somatomotor<=>Auditory,IC8	Somatomotor<=>Auditory	ENSG00000136682	CBWD2	2	114195268	114253766	1	protein_coding	150472	CBWD2	0.967071	-0.830177	0	0	99	2.05085e-18	1.00807e-15	PsychENCODE_eQTLs:CMC_SVA_cis:GTEx/v8/Brain_Cerebellar_Hemisphere:GTEx/v8/Brain_Cerebellum:GTEx/v8/Brain_Frontal_Cortex_BA9:GTEx/v8/Brain_Hippocampus:GTEx/v8/Brain_Nucleus_accumbens_basal_ganglia	-	No	NA	1.38921e-07	rs1191687;rs6748379	resting
Somatomotor<=>Auditory,IC8	Somatomotor<=>Auditory	ENSG00000184492	FOXD4L1	2	114256661	114258728	1	protein_coding	200350	FOXD4L1	NA	0.335378	0	0	92	1.7863e-14	1.95396e-25	PsychENCODE_eQTLs:GTEx/v8/Brain_Anterior_cingulate_cortex_BA24:GTEx/v8/Brain_Caudate_basal_ganglia:GTEx/v8/Brain_Cerebellar_Hemisphere:GTEx/v8/Brain_Cerebellum:GTEx/v8/Brain_Cortex:GTEx/v8/Brain_Hypothalamus:GTEx/v8/Brain_Nucleus_accumbens_basal_ganglia:GTEx/v8/Brain_Putamen_basal_ganglia	-	No	NA	1.38921e-07	rs6748379	resting
Somatomotor<=>Orbito-Affective,IC3	Somatomotor<=>Orbito-Affective	ENSG00000067715	SYT1	12	79257773	79845788	1	protein_coding	6857	SYT1	0.83718	-1.21528	33	16.44	0	NA	NA	NA	NA	Yes	Fetal_Cortex	6.21269e-09	rs1405494;rs11114197	resting
Somatomotor<=>Orbito-Affective,IC3	Somatomotor<=>Orbito-Affective	ENSG00000177425	PAWR	12	79968759	80084877	-1	protein_coding	5074	PAWR	0.44246	-2.56772	10	8.086	32	2.66872e-06	0.00383032	CMC_NoSVA_cis:GTEx/v8/Brain_Caudate_basal_ganglia	+	No	NA	1.70878e-12	rs11114197;rs1405494	resting
Somatomotor<=>Orbito-Affective,IC4	Somatomotor<=>Orbito-Affective	ENSG00000188177	ZC3H6	2	113033171	113097640	1	protein_coding	376940	ZC3H6	0.938246	-3.33701	0	0	3	NA	0.049	CMC_NoSVA_cis	+	No	NA	1.38094e-11	rs111789636;rs2863957	resting
Somatomotor<=>Orbito-Affective,IC4	Somatomotor<=>Orbito-Affective	ENSG00000125637	PSD4	2	113914902	113966973	1	protein_coding	23550	PSD4	0.805496	-0.981758	0	0	4	0.000536687	0.035021	PsychENCODE_eQTLs	+	No	NA	8.42833e-13	rs2863957;rs111789636	resting
Somatomotor<=>Orbito-Affective,IC4	Somatomotor<=>Orbito-Affective	ENSG00000125618	PAX8	2	113973574	114036527	-1	protein_coding	7849	PAX8	0.902124	0.0786982	0	0	7	0.000223009	0.0168101	PsychENCODE_eQTLs	+	No	NA	6.30012e-13	rs2863957;rs111789636	resting
Somatomotor<=>Orbito-Affective,IC4	Somatomotor<=>Orbito-Affective	ENSG00000136682	CBWD2	2	114195268	114253766	1	protein_coding	150472	CBWD2	0.967071	-0.830177	0	0	4	0.00016639	0.0130823	PsychENCODE_eQTLs	+	No	NA	1.60858e-07	rs2592415;rs1191685	resting
Somatomotor<=>Orbito-Affective,IC6	Somatomotor<=>Orbito-Affective	ENSG00000067715	SYT1	12	79257773	79845788	1	protein_coding	6857	SYT1	0.83718	-1.21528	1	2.295	0	NA	NA	NA	NA	No	NA	6.95809e-07	rs11114197	resting
Somatomotor<=>Orbito-Affective,IC6	Somatomotor<=>Orbito-Affective	ENSG00000177425	PAWR	12	79968759	80084877	-1	protein_coding	5074	PAWR	0.44246	-2.56772	10	8.086	4	7.68131e-06	0.00383032	GTEx/v8/Brain_Caudate_basal_ganglia	-	No	NA	1.27507e-11	rs11114197	resting
Somatomotor<=>Orbito-Affective,IC12	Somatomotor<=>Orbito-Affective	ENSG00000067715	SYT1	12	79257773	79845788	1	protein_coding	6857	SYT1	0.83718	-1.21528	1	2.295	0	NA	NA	NA	NA	No	NA	5.0853e-07	rs11114197	resting
Somatomotor<=>Orbito-Affective,IC12	Somatomotor<=>Orbito-Affective	ENSG00000177425	PAWR	12	79968759	80084877	-1	protein_coding	5074	PAWR	0.44246	-2.56772	10	8.086	4	7.68131e-06	0.00383032	GTEx/v8/Brain_Caudate_basal_ganglia	+	No	NA	1.52114e-11	rs11114197	resting
Somatomotor<=>Orbito-Affective,IC14	Somatomotor<=>Orbito-Affective	ENSG00000067715	SYT1	12	79257773	79845788	1	protein_coding	6857	SYT1	0.83718	-1.21528	1	2.295	0	NA	NA	NA	NA	No	NA	6.35082e-07	rs11114197	resting
Somatomotor<=>Orbito-Affective,IC14	Somatomotor<=>Orbito-Affective	ENSG00000177425	PAWR	12	79968759	80084877	-1	protein_coding	5074	PAWR	0.44246	-2.56772	10	8.086	4	7.68131e-06	0.00383032	GTEx/v8/Brain_Caudate_basal_ganglia	-	No	NA	1.64655e-11	rs11114197	resting
Cingulo-Opercular<=>Cingulo-Opercular,IC1	Cingulo-Opercular<=>Cingulo-Opercular	ENSG00000138193	PLCE1	10	95753746	96092580	1	protein_coding	51196	PLCE1	0.204556	NA	47	17.48	6	2.68601e-05	0.0391634	CMC_NoSVA_cis:GTEx/v8/Brain_Cerebellar_Hemisphere	-	No	NA	2.47164e-15	rs11187830;rs57866767	resting
Cingulo-Opercular<=>Cingulo-Opercular,IC1	Cingulo-Opercular<=>Cingulo-Opercular	ENSG00000173145	NOC3L	10	96075004	96122716	-1	protein_coding	64318	NOC3L	1.14013e-06	1.12263	4	17.48	44	1.67392e-20	9.56914e-18	PsychENCODE_eQTLs:CMC_SVA_cis:CMC_NoSVA_cis:GTEx/v8/Brain_Amygdala:GTEx/v8/Brain_Anterior_cingulate_cortex_BA24:GTEx/v8/Brain_Cerebellar_Hemisphere:GTEx/v8/Brain_Cerebellum:GTEx/v8/Brain_Hippocampus:GTEx/v8/Brain_Hypothalamus:GTEx/v8/Brain_Nucleus_accumbens_basal_ganglia:GTEx/v8/Brain_Putamen_basal_ganglia	-	No	NA	2.47164e-15	rs57866767;rs11187830	resting
Cingulo-Opercular<=>Cingulo-Opercular,IC1	Cingulo-Opercular<=>Cingulo-Opercular	ENSG00000138115	CYP2C8	10	96796530	96829254	-1	protein_coding	1558	CYP2C8	5.3504e-12	0.0732111	0	0	8	0.00099319	0.0384557	BRAINEAC/TCTX	NA	No	NA	1.77446e-05	rs57866767	resting
Cingulo-Opercular<=>Cingulo-Opercular,IC2	Cingulo-Opercular<=>Cingulo-Opercular	ENSG00000108231	LGI1	10	95517566	95557916	1	protein_coding	9211	LGI1	0.997176	-0.476433	0	0	0	NA	NA	NA	NA	Yes	Adult_Cortex	2.05697e-09	rs11187837;rs11187844:rs11187837:rs7910752	resting
Cingulo-Opercular<=>Cingulo-Opercular,IC2	Cingulo-Opercular<=>Cingulo-Opercular	ENSG00000138193	PLCE1	10	95753746	96092580	1	protein_coding	51196	PLCE1	0.204556	NA	108	17.78	14	2.68601e-05	0.0300206	PsychENCODE_eQTLs:CMC_SVA_cis:CMC_NoSVA_cis:GTEx/v8/Brain_Cerebellar_Hemisphere	+	No	NA	2.75038e-24	rs7910752;rs11187837;rs1830890;rs7080472;rs11187844;rs7078844	resting
Cingulo-Opercular<=>Cingulo-Opercular,IC2	Cingulo-Opercular<=>Cingulo-Opercular	ENSG00000173145	NOC3L	10	96075004	96122716	-1	protein_coding	64318	NOC3L	1.14013e-06	1.12263	43	19.24	118	1.67392e-20	9.56914e-18	PsychENCODE_eQTLs:CMC_SVA_cis:CMC_NoSVA_cis:GTEx/v8/Brain_Amygdala:GTEx/v8/Brain_Anterior_cingulate_cortex_BA24:GTEx/v8/Brain_Cerebellar_Hemisphere:GTEx/v8/Brain_Cerebellum:GTEx/v8/Brain_Hippocampus:GTEx/v8/Brain_Hypothalamus:GTEx/v8/Brain_Nucleus_accumbens_basal_ganglia:GTEx/v8/Brain_Putamen_basal_ganglia	+	No	NA	2.75038e-24	rs7080472;rs11187837;rs11187844;rs7078844;rs7910752;rs1830890	resting
Cingulo-Opercular<=>Cingulo-Opercular,IC2	Cingulo-Opercular<=>Cingulo-Opercular	ENSG00000108239	TBC1D12	10	96162261	96295687	1	protein_coding	23232	TBC1D12	0.00264365	0.292902	0	0	0	NA	NA	NA	NA	Yes	Adult_Cortex:Fetal_Cortex	2.05697e-09	rs11187837;rs11187844:rs11187837:rs7910752	resting
Cingulo-Opercular<=>Cingulo-Opercular,IC2	Cingulo-Opercular<=>Cingulo-Opercular	ENSG00000119969	HELLS	10	96305547	96373662	1	protein_coding	3070	HELLS	0.999418	0.0658543	0	0	19	3.61604e-06	8.15147e-08	PsychENCODE_eQTLs:CMC_SVA_cis:GTEx/v8/Brain_Cerebellar_Hemisphere:GTEx/v8/Brain_Cerebellum	+	No	NA	6.64272e-12	rs7910752;rs7078844	resting
Cingulo-Opercular<=>Cingulo-Opercular,IC2	Cingulo-Opercular<=>Cingulo-Opercular	ENSG00000138115	CYP2C8	10	96796530	96829254	-1	protein_coding	1558	CYP2C8	5.3504e-12	0.0732111	0	0	8	0.00099319	0.0384557	BRAINEAC/TCTX	NA	No	NA	4.87018e-08	rs7080472	resting
Cingulo-Opercular<=>Cingulo-Opercular,IC2	Cingulo-Opercular<=>Cingulo-Opercular	ENSG00000180066	C10orf91	10	134257831	134262912	1	protein_coding	170393	C10orf91	0.0743076	NA	5	9.473	0	NA	NA	NA	NA	No	NA	1.87811e-11	rs4593926;rs4509684	resting
Cingulo-Opercular<=>Cingulo-Opercular,IC2	Cingulo-Opercular<=>Cingulo-Opercular	ENSG00000068383	INPP5A	10	134351324	134596979	1	protein_coding	3632	INPP5A	0.942238	-0.925166	0	0	82	4.95988e-09	9.62854e-07	PsychENCODE_eQTLs:GTEx/v8/Brain_Caudate_basal_ganglia:GTEx/v8/Brain_Nucleus_accumbens_basal_ganglia	+	Yes	Adult_Cortex:Fetal_Cortex	1.92231e-20	rs34017057;rs4593926;rs4880380;rs7084359;rs7915907;rs4880389;rs28454681;rs4509684;rs7084359:rs7084359;rs7915907:rs7915907:rs7915907	resting
Cingulo-Opercular<=>Cingulo-Opercular,IC2	Cingulo-Opercular<=>Cingulo-Opercular	ENSG00000171798	KNDC1	10	134973951	135039916	1	protein_coding	85442	KNDC1	4.44328e-05	-0.0880718	0	0	1	NA	0.049	CMC_NoSVA_cis	-	No	NA	7.56595e-13	rs7915907;rs34017057	resting
Cingulo-Opercular<=>Cingulo-Opercular,IC2	Cingulo-Opercular<=>Cingulo-Opercular	ENSG00000203772	SPRN	10	135234170	135382916	-1	protein_coding	503542	SPRN	0.386597	0.303352	0	0	2	NA	0.049	CMC_NoSVA_cis	-	No	NA	7.56595e-13	rs7915907;rs34017057;rs7076422	resting
Cingulo-Opercular<=>Cingulo-Opercular,IC2	Cingulo-Opercular<=>Cingulo-Opercular	ENSG00000149716	ORAOV1	11	69467844	69490184	-1	protein_coding	220064	ORAOV1	0.0329903	1.96034	0	0	0	NA	NA	NA	NA	Yes	Adult_Cortex:Fetal_Cortex	4.90982e-09	rs3781654	resting
Cingulo-Opercular<=>Cingulo-Opercular,IC2	Cingulo-Opercular<=>Cingulo-Opercular	ENSG00000131620	ANO1	11	69924408	70035634	1	protein_coding	55107	ANO1	0.993085	-0.541338	45	10.59	0	NA	NA	NA	NA	No	NA	1.34774e-11	rs12807936;rs2276068;rs3781654	resting
Cingulo-Opercular<=>Cingulo-Opercular,IC2	Cingulo-Opercular<=>Cingulo-Opercular	ENSG00000168040	FADD	11	70049269	70053496	1	protein_coding	8772	FADD	0.665953	-0.0112488	4	2.292	1	NA	0.049	CMC_SVA_cis	+	No	NA	3.45824e-08	rs3781654	resting
Cingulo-Opercular<=>Cingulo-Opercular,IC2	Cingulo-Opercular<=>Cingulo-Opercular	ENSG00000137672	TRPC6	11	101322295	101743293	-1	protein_coding	7225	TRPC6	0.00456411	-0.601879	227	14.25	1	7.16377e-05	0.00629153	PsychENCODE_eQTLs	NA	Yes	Fetal_Cortex	1.74384e-16	rs12224122;rs72976340;rs72978339;rs11224992;rs772130525;rs2897863;rs10895201;rs186259518	resting
Cingulo-Opercular<=>Cingulo-Opercular,IC2	Cingulo-Opercular<=>Cingulo-Opercular	ENSG00000187151	ANGPTL5	11	101761405	101787253	-1	protein_coding	253935	ANGPTL5	1.7509e-11	-0.352506	5	2.981	3	2.91098e-05	0.00284087	PsychENCODE_eQTLs	+	No	NA	1.21228e-14	rs2897863;rs772130525;rs10895201;rs186259518;rs11225070	resting
Cingulo-Opercular<=>Cingulo-Opercular,IC2	Cingulo-Opercular<=>Cingulo-Opercular	ENSG00000110318	KIAA1377	11	101785746	101871789	1	protein_coding	57562	KIAA1377	6.77477e-13	-0.255571	6	6.993	5	7.34975e-11	1.80028e-08	PsychENCODE_eQTLs:CMC_SVA_cis	-	No	NA	3.04387e-14	rs11225070;rs10895201;rs186259518	resting
Cingulo-Opercular<=>Cingulo-Opercular,IC2	Cingulo-Opercular<=>Cingulo-Opercular	ENSG00000137691	C11orf70	11	101918174	101955291	1	protein_coding	85016	C11orf70	8.92573e-06	-0.407536	2	1.059	1	0.000796061	0.0482032	PsychENCODE_eQTLs	-	No	NA	7.92049e-09	rs72972140	resting
Cingulo-Opercular<=>Cingulo-Opercular,IC2	Cingulo-Opercular<=>Cingulo-Opercular	ENSG00000137693	YAP1	11	101981192	102104154	1	protein_coding	10413	YAP1	0.998548	-0.964288	25	19.08	0	NA	NA	NA	NA	No	NA	2.0998e-09	rs72972140;rs35450464	resting
Cingulo-Opercular<=>Cingulo-Opercular,IC8	Cingulo-Opercular<=>Cingulo-Opercular	ENSG00000138193	PLCE1	10	95753746	96092580	1	protein_coding	51196	PLCE1	0.204556	NA	16	17.48	6	2.68601e-05	0.0391634	CMC_NoSVA_cis:GTEx/v8/Brain_Cerebellar_Hemisphere	-	No	NA	1.55886e-12	rs7080472	resting
Cingulo-Opercular<=>Cingulo-Opercular,IC8	Cingulo-Opercular<=>Cingulo-Opercular	ENSG00000173145	NOC3L	10	96075004	96122716	-1	protein_coding	64318	NOC3L	1.14013e-06	1.12263	4	17.48	15	1.67392e-20	9.56914e-18	PsychENCODE_eQTLs:CMC_SVA_cis:CMC_NoSVA_cis:GTEx/v8/Brain_Anterior_cingulate_cortex_BA24:GTEx/v8/Brain_Cerebellar_Hemisphere:GTEx/v8/Brain_Hippocampus:GTEx/v8/Brain_Hypothalamus:GTEx/v8/Brain_Nucleus_accumbens_basal_ganglia:GTEx/v8/Brain_Putamen_basal_ganglia	-	No	NA	1.55886e-12	rs7080472	resting
Cingulo-Opercular<=>Cingulo-Opercular,IC8	Cingulo-Opercular<=>Cingulo-Opercular	ENSG00000138115	CYP2C8	10	96796530	96829254	-1	protein_coding	1558	CYP2C8	5.3504e-12	0.0732111	0	0	8	0.00099319	0.0384557	BRAINEAC/TCTX	NA	No	NA	0.000177418	rs7080472	resting
Cingulo-Opercular<=>Cingulo-Opercular,IC9	Cingulo-Opercular<=>Cingulo-Opercular	ENSG00000108231	LGI1	10	95517566	95557916	1	protein_coding	9211	LGI1	0.997176	-0.476433	0	0	0	NA	NA	NA	NA	Yes	Adult_Cortex	3.22434e-05	rs11187837	resting
Cingulo-Opercular<=>Cingulo-Opercular,IC9	Cingulo-Opercular<=>Cingulo-Opercular	ENSG00000138193	PLCE1	10	95753746	96092580	1	protein_coding	51196	PLCE1	0.204556	NA	59	17.78	6	2.68601e-05	0.0391634	CMC_NoSVA_cis:GTEx/v8/Brain_Cerebellar_Hemisphere	+	No	NA	1.10151e-14	rs11187837;rs57866767	resting
Cingulo-Opercular<=>Cingulo-Opercular,IC9	Cingulo-Opercular<=>Cingulo-Opercular	ENSG00000173145	NOC3L	10	96075004	96122716	-1	protein_coding	64318	NOC3L	1.14013e-06	1.12263	36	19.24	72	1.67392e-20	9.56914e-18	PsychENCODE_eQTLs:CMC_SVA_cis:CMC_NoSVA_cis:GTEx/v8/Brain_Anterior_cingulate_cortex_BA24:GTEx/v8/Brain_Cerebellar_Hemisphere:GTEx/v8/Brain_Cerebellum:GTEx/v8/Brain_Hippocampus:GTEx/v8/Brain_Hypothalamus:GTEx/v8/Brain_Nucleus_accumbens_basal_ganglia:GTEx/v8/Brain_Putamen_basal_ganglia	+	No	NA	1.10151e-14	rs57866767;rs11187837	resting
Cingulo-Opercular<=>Cingulo-Opercular,IC9	Cingulo-Opercular<=>Cingulo-Opercular	ENSG00000108239	TBC1D12	10	96162261	96295687	1	protein_coding	23232	TBC1D12	0.00264365	0.292902	0	0	0	NA	NA	NA	NA	Yes	Adult_Cortex:Fetal_Cortex	3.22434e-05	rs11187837	resting
Cingulo-Opercular<=>Cingulo-Opercular,IC9	Cingulo-Opercular<=>Cingulo-Opercular	ENSG00000138115	CYP2C8	10	96796530	96829254	-1	protein_coding	1558	CYP2C8	5.3504e-12	0.0732111	0	0	8	0.00099319	0.0384557	BRAINEAC/TCTX	NA	No	NA	0.000261016	rs57866767	resting
Cingulo-Opercular<=>Cingulo-Opercular,IC10	Cingulo-Opercular<=>Cingulo-Opercular	ENSG00000108231	LGI1	10	95517566	95557916	1	protein_coding	9211	LGI1	0.997176	-0.476433	0	0	0	NA	NA	NA	NA	Yes	Adult_Cortex	1.45492e-08	rs11187837;rs11187844:rs11187850:rs11187837:rs7910752	resting
Cingulo-Opercular<=>Cingulo-Opercular,IC10	Cingulo-Opercular<=>Cingulo-Opercular	ENSG00000138193	PLCE1	10	95753746	96092580	1	protein_coding	51196	PLCE1	0.204556	NA	144	19.2	39	2.68601e-05	0.0300206	PsychENCODE_eQTLs:CMC_SVA_cis:CMC_NoSVA_cis:GTEx/v8/Brain_Cerebellar_Hemisphere	+	No	NA	2.51262e-19	rs7910752;rs11187837;rs11187830;rs2274224;rs11187850;rs11187844	resting
Cingulo-Opercular<=>Cingulo-Opercular,IC10	Cingulo-Opercular<=>Cingulo-Opercular	ENSG00000173145	NOC3L	10	96075004	96122716	-1	protein_coding	64318	NOC3L	1.14013e-06	1.12263	96	19.24	177	6.72378e-32	7.24021e-29	PsychENCODE_eQTLs:CMC_SVA_cis:CMC_NoSVA_cis:GTEx/v8/Brain_Amygdala:GTEx/v8/Brain_Anterior_cingulate_cortex_BA24:GTEx/v8/Brain_Caudate_basal_ganglia:GTEx/v8/Brain_Cerebellar_Hemisphere:GTEx/v8/Brain_Cerebellum:GTEx/v8/Brain_Cortex:GTEx/v8/Brain_Frontal_Cortex_BA9:GTEx/v8/Brain_Hippocampus:GTEx/v8/Brain_Hypothalamus:GTEx/v8/Brain_Nucleus_accumbens_basal_ganglia:GTEx/v8/Brain_Putamen_basal_ganglia:GTEx/v8/Brain_Spinal_cord_cervical_c-1	+	No	NA	2.51262e-19	rs2274224;rs11187850;rs11187837;rs11187844;rs7910752;rs11187830	resting
Cingulo-Opercular<=>Cingulo-Opercular,IC10	Cingulo-Opercular<=>Cingulo-Opercular	ENSG00000108239	TBC1D12	10	96162261	96295687	1	protein_coding	23232	TBC1D12	0.00264365	0.292902	0	0	0	NA	NA	NA	NA	Yes	Adult_Cortex:Fetal_Cortex	1.45492e-08	rs11187837;rs11187844:rs11187850:rs11187837:rs7910752	resting
Cingulo-Opercular<=>Cingulo-Opercular,IC10	Cingulo-Opercular<=>Cingulo-Opercular	ENSG00000119969	HELLS	10	96305547	96373662	1	protein_coding	3070	HELLS	0.999418	0.0658543	0	0	18	3.61604e-06	0.000434265	PsychENCODE_eQTLs:CMC_SVA_cis	+	No	NA	6.77659e-10	rs7910752	resting
Cingulo-Opercular<=>Cingulo-Opercular,IC10	Cingulo-Opercular<=>Cingulo-Opercular	ENSG00000138115	CYP2C8	10	96796530	96829254	-1	protein_coding	1558	CYP2C8	5.3504e-12	0.0732111	0	0	19	0.000696578	0.0345214	BRAINEAC/TCTX	NA	No	NA	2.82082e-09	rs11187850;rs2274224	resting
Cingulo-Opercular<=>Cingulo-Opercular,IC11	Cingulo-Opercular<=>Cingulo-Opercular	ENSG00000188177	ZC3H6	2	113033171	113097640	1	protein_coding	376940	ZC3H6	0.938246	-3.33701	0	0	3	NA	0.049	CMC_NoSVA_cis	+	No	NA	1.28284e-10	rs62158160;rs62158169	resting
Cingulo-Opercular<=>Cingulo-Opercular,IC11	Cingulo-Opercular<=>Cingulo-Opercular	ENSG00000125637	PSD4	2	113914902	113966973	1	protein_coding	23550	PSD4	0.805496	-0.981758	0	0	4	0.000536687	0.035021	PsychENCODE_eQTLs	+	No	NA	2.52256e-13	rs62158169;rs62158160	resting
Cingulo-Opercular<=>Cingulo-Opercular,IC11	Cingulo-Opercular<=>Cingulo-Opercular	ENSG00000125618	PAX8	2	113973574	114036527	-1	protein_coding	7849	PAX8	0.902124	0.0786982	0	0	8	1.07726e-05	0.00116719	PsychENCODE_eQTLs	+	No	NA	3.58168e-13	rs62158169;rs62158160;rs6711037	resting
Cingulo-Opercular<=>Cingulo-Opercular,IC11	Cingulo-Opercular<=>Cingulo-Opercular	ENSG00000108231	LGI1	10	95517566	95557916	1	protein_coding	9211	LGI1	0.997176	-0.476433	0	0	0	NA	NA	NA	NA	Yes	Adult_Cortex	1.90907e-08	rs11187837;rs11187844:rs11187837:rs1547643	resting
Cingulo-Opercular<=>Cingulo-Opercular,IC11	Cingulo-Opercular<=>Cingulo-Opercular	ENSG00000138193	PLCE1	10	95753746	96092580	1	protein_coding	51196	PLCE1	0.204556	NA	87	17.78	14	2.68601e-05	0.0300206	PsychENCODE_eQTLs:CMC_SVA_cis:CMC_NoSVA_cis:GTEx/v8/Brain_Cerebellar_Hemisphere	-	No	NA	9.524e-21	rs1547643;rs11187837;rs57866767;rs11187844	resting
Cingulo-Opercular<=>Cingulo-Opercular,IC11	Cingulo-Opercular<=>Cingulo-Opercular	ENSG00000173145	NOC3L	10	96075004	96122716	-1	protein_coding	64318	NOC3L	1.14013e-06	1.12263	40	19.24	99	1.67392e-20	9.56914e-18	PsychENCODE_eQTLs:CMC_SVA_cis:CMC_NoSVA_cis:GTEx/v8/Brain_Anterior_cingulate_cortex_BA24:GTEx/v8/Brain_Cerebellar_Hemisphere:GTEx/v8/Brain_Cerebellum:GTEx/v8/Brain_Hippocampus:GTEx/v8/Brain_Hypothalamus:GTEx/v8/Brain_Nucleus_accumbens_basal_ganglia:GTEx/v8/Brain_Putamen_basal_ganglia	-	No	NA	9.524e-21	rs57866767;rs11187837;rs11187844;rs1547643	resting
Cingulo-Opercular<=>Cingulo-Opercular,IC11	Cingulo-Opercular<=>Cingulo-Opercular	ENSG00000108239	TBC1D12	10	96162261	96295687	1	protein_coding	23232	TBC1D12	0.00264365	0.292902	0	0	0	NA	NA	NA	NA	Yes	Adult_Cortex:Fetal_Cortex	1.90907e-08	rs11187837;rs11187844:rs11187837:rs1547643	resting
Cingulo-Opercular<=>Cingulo-Opercular,IC11	Cingulo-Opercular<=>Cingulo-Opercular	ENSG00000119969	HELLS	10	96305547	96373662	1	protein_coding	3070	HELLS	0.999418	0.0658543	0	0	20	3.61604e-06	0.000434265	PsychENCODE_eQTLs:CMC_SVA_cis	-	No	NA	6.02247e-09	rs1547643	resting
Cingulo-Opercular<=>Cingulo-Opercular,IC11	Cingulo-Opercular<=>Cingulo-Opercular	ENSG00000138115	CYP2C8	10	96796530	96829254	-1	protein_coding	1558	CYP2C8	5.3504e-12	0.0732111	0	0	8	0.00099319	0.0384557	BRAINEAC/TCTX	NA	No	NA	3.48001e-07	rs57866767	resting
Cingulo-Opercular<=>Cingulo-Opercular,IC11	Cingulo-Opercular<=>Cingulo-Opercular	ENSG00000180066	C10orf91	10	134257831	134262912	1	protein_coding	170393	C10orf91	0.0743076	NA	5	9.473	0	NA	NA	NA	NA	No	NA	8.06094e-08	rs4593926;rs4509684	resting
Cingulo-Opercular<=>Cingulo-Opercular,IC11	Cingulo-Opercular<=>Cingulo-Opercular	ENSG00000068383	INPP5A	10	134351324	134596979	1	protein_coding	3632	INPP5A	0.942238	-0.925166	0	0	81	4.95988e-09	9.62854e-07	PsychENCODE_eQTLs:GTEx/v8/Brain_Caudate_basal_ganglia:GTEx/v8/Brain_Nucleus_accumbens_basal_ganglia	-	Yes	Adult_Cortex:Fetal_Cortex	1.02265e-11	rs34017057;rs4593926;rs11816277;rs71481917;rs10747064;rs4509684;rs10747064:rs71481917:rs71481917	resting
Cingulo-Opercular<=>Cingulo-Opercular,IC11	Cingulo-Opercular<=>Cingulo-Opercular	ENSG00000171798	KNDC1	10	134973951	135039916	1	protein_coding	85442	KNDC1	4.44328e-05	-0.0880718	0	0	1	NA	0.049	CMC_NoSVA_cis	+	No	NA	5.32157e-09	rs71481917;rs34017057;rs11816277	resting
Cingulo-Opercular<=>Cingulo-Opercular,IC11	Cingulo-Opercular<=>Cingulo-Opercular	ENSG00000203772	SPRN	10	135234170	135382916	-1	protein_coding	503542	SPRN	0.386597	0.303352	0	0	1	NA	0.049	CMC_NoSVA_cis	+	No	NA	5.32157e-09	rs71481917;rs34017057;rs11816277	resting
Cingulo-Opercular<=>Cingulo-Opercular,IC11	Cingulo-Opercular<=>Cingulo-Opercular	ENSG00000137672	TRPC6	11	101322295	101743293	-1	protein_coding	7225	TRPC6	0.00456411	-0.601879	86	13.36	1	7.16377e-05	0.00629153	PsychENCODE_eQTLs	NA	Yes	Fetal_Cortex	1.43974e-11	11:101686718_AG_A;rs10895201	resting
Cingulo-Opercular<=>Cingulo-Opercular,IC11	Cingulo-Opercular<=>Cingulo-Opercular	ENSG00000187151	ANGPTL5	11	101761405	101787253	-1	protein_coding	253935	ANGPTL5	1.7509e-11	-0.352506	3	2.981	0	NA	NA	NA	NA	No	NA	1.56209e-10	11:101686718_AG_A;rs10895201	resting
Cingulo-Opercular<=>Cingulo-Opercular,IC11	Cingulo-Opercular<=>Cingulo-Opercular	ENSG00000110318	KIAA1377	11	101785746	101871789	1	protein_coding	57562	KIAA1377	6.77477e-13	-0.255571	1	2.417	0	NA	NA	NA	NA	No	NA	2.66033e-10	rs10895201	resting
Cingulo-Opercular<=>Cingulo-Opercular,IC12	Cingulo-Opercular<=>Cingulo-Opercular	ENSG00000168772	CXXC4	4	105389469	105416058	-1	protein_coding	80319	CXXC4	NA	-0.559972	26	11.24	0	NA	NA	NA	NA	No	NA	9.85932e-14	rs13111612;rs11732860	resting
Cingulo-Opercular<=>Cingulo-Opercular,IC12	Cingulo-Opercular<=>Cingulo-Opercular	ENSG00000138777	PPA2	4	106290234	106395238	-1	protein_coding	27068	PPA2	9.23379e-06	0.321968	0	0	0	NA	NA	NA	NA	Yes	Adult_Cortex:Fetal_Cortex	2.91203e-12	rs13111612	resting
Cingulo-Opercular<=>Cingulo-Opercular,IC12	Cingulo-Opercular<=>Cingulo-Opercular	ENSG00000108231	LGI1	10	95517566	95557916	1	protein_coding	9211	LGI1	0.997176	-0.476433	0	0	0	NA	NA	NA	NA	Yes	Adult_Cortex	2.81541e-08	rs3740360;rs11187844:rs3740360:rs816278	resting
Cingulo-Opercular<=>Cingulo-Opercular,IC12	Cingulo-Opercular<=>Cingulo-Opercular	ENSG00000138193	PLCE1	10	95753746	96092580	1	protein_coding	51196	PLCE1	0.204556	NA	70	17.78	12	2.68601e-05	0.0370075	PsychENCODE_eQTLs:CMC_SVA_cis:CMC_NoSVA_cis:GTEx/v8/Brain_Cerebellar_Hemisphere	+	No	NA	7.40325e-19	rs816278;rs3740360;rs2274224;rs11187844	resting
Cingulo-Opercular<=>Cingulo-Opercular,IC12	Cingulo-Opercular<=>Cingulo-Opercular	ENSG00000173145	NOC3L	10	96075004	96122716	-1	protein_coding	64318	NOC3L	1.14013e-06	1.12263	40	19.24	86	1.67392e-20	9.56914e-18	PsychENCODE_eQTLs:CMC_SVA_cis:CMC_NoSVA_cis:GTEx/v8/Brain_Anterior_cingulate_cortex_BA24:GTEx/v8/Brain_Cerebellar_Hemisphere:GTEx/v8/Brain_Cerebellum:GTEx/v8/Brain_Hippocampus:GTEx/v8/Brain_Hypothalamus:GTEx/v8/Brain_Nucleus_accumbens_basal_ganglia:GTEx/v8/Brain_Putamen_basal_ganglia	+	No	NA	7.40325e-19	rs2274224;rs3740360;rs11187844;rs816278	resting
Cingulo-Opercular<=>Cingulo-Opercular,IC12	Cingulo-Opercular<=>Cingulo-Opercular	ENSG00000108239	TBC1D12	10	96162261	96295687	1	protein_coding	23232	TBC1D12	0.00264365	0.292902	0	0	0	NA	NA	NA	NA	Yes	Adult_Cortex:Fetal_Cortex	2.81541e-08	rs3740360;rs11187844:rs3740360:rs816278	resting
Cingulo-Opercular<=>Cingulo-Opercular,IC12	Cingulo-Opercular<=>Cingulo-Opercular	ENSG00000119969	HELLS	10	96305547	96373662	1	protein_coding	3070	HELLS	0.999418	0.0658543	0	0	10	3.61604e-06	0.000434265	PsychENCODE_eQTLs:CMC_SVA_cis	+	No	NA	1.19096e-09	rs816278	resting
Cingulo-Opercular<=>Cingulo-Opercular,IC12	Cingulo-Opercular<=>Cingulo-Opercular	ENSG00000138115	CYP2C8	10	96796530	96829254	-1	protein_coding	1558	CYP2C8	5.3504e-12	0.0732111	0	0	8	0.00099319	0.0384557	BRAINEAC/TCTX	NA	No	NA	3.90637e-07	rs2274224	resting
Cingulo-Opercular<=>Cingulo-Opercular,IC13	Cingulo-Opercular<=>Cingulo-Opercular	ENSG00000260456	C16orf95	16	87117168	87351022	-1	protein_coding	100506581	C16orf95	NA	0.915814	103	16.49	0	NA	NA	NA	NA	No	NA	3.47081e-13	rs7196520;16:87255295_CCAT_C;rs4240790;rs4843578;rs62056165	resting
Cingulo-Opercular<=>Cingulo-Opercular,IC14	Cingulo-Opercular<=>Cingulo-Opercular	ENSG00000188177	ZC3H6	2	113033171	113097640	1	protein_coding	376940	ZC3H6	0.938246	-3.33701	0	0	3	NA	0.049	CMC_NoSVA_cis	-	No	NA	4.7706e-09	rs62158160;rs62158169	resting
Cingulo-Opercular<=>Cingulo-Opercular,IC14	Cingulo-Opercular<=>Cingulo-Opercular	ENSG00000125637	PSD4	2	113914902	113966973	1	protein_coding	23550	PSD4	0.805496	-0.981758	0	0	4	0.000536687	0.035021	PsychENCODE_eQTLs	-	No	NA	2.55563e-12	rs62158169;rs62158160	resting
Cingulo-Opercular<=>Cingulo-Opercular,IC14	Cingulo-Opercular<=>Cingulo-Opercular	ENSG00000125618	PAX8	2	113973574	114036527	-1	protein_coding	7849	PAX8	0.902124	0.0786982	0	0	7	0.000223009	0.0168101	PsychENCODE_eQTLs	-	No	NA	6.23135e-12	rs62158169;rs62158160	resting
Cingulo-Opercular<=>Cingulo-Opercular,IC14	Cingulo-Opercular<=>Cingulo-Opercular	ENSG00000108231	LGI1	10	95517566	95557916	1	protein_coding	9211	LGI1	0.997176	-0.476433	0	0	0	NA	NA	NA	NA	Yes	Adult_Cortex	2.22859e-07	rs11187844:rs1547643	resting
Cingulo-Opercular<=>Cingulo-Opercular,IC14	Cingulo-Opercular<=>Cingulo-Opercular	ENSG00000138193	PLCE1	10	95753746	96092580	1	protein_coding	51196	PLCE1	0.204556	NA	83	17.78	14	2.68601e-05	0.0300206	PsychENCODE_eQTLs:CMC_SVA_cis:CMC_NoSVA_cis:GTEx/v8/Brain_Cerebellar_Hemisphere	+	No	NA	2.45057e-17	rs1547643;rs57866767;rs11187844	resting
Cingulo-Opercular<=>Cingulo-Opercular,IC14	Cingulo-Opercular<=>Cingulo-Opercular	ENSG00000173145	NOC3L	10	96075004	96122716	-1	protein_coding	64318	NOC3L	1.14013e-06	1.12263	37	19.24	92	1.67392e-20	9.56914e-18	PsychENCODE_eQTLs:CMC_SVA_cis:CMC_NoSVA_cis:GTEx/v8/Brain_Anterior_cingulate_cortex_BA24:GTEx/v8/Brain_Cerebellar_Hemisphere:GTEx/v8/Brain_Cerebellum:GTEx/v8/Brain_Hippocampus:GTEx/v8/Brain_Hypothalamus:GTEx/v8/Brain_Nucleus_accumbens_basal_ganglia:GTEx/v8/Brain_Putamen_basal_ganglia	+	No	NA	2.45057e-17	rs57866767;rs11187844;rs1547643	resting
Cingulo-Opercular<=>Cingulo-Opercular,IC14	Cingulo-Opercular<=>Cingulo-Opercular	ENSG00000108239	TBC1D12	10	96162261	96295687	1	protein_coding	23232	TBC1D12	0.00264365	0.292902	0	0	0	NA	NA	NA	NA	Yes	Adult_Cortex:Fetal_Cortex	2.22859e-07	rs11187844:rs1547643	resting
Cingulo-Opercular<=>Cingulo-Opercular,IC14	Cingulo-Opercular<=>Cingulo-Opercular	ENSG00000119969	HELLS	10	96305547	96373662	1	protein_coding	3070	HELLS	0.999418	0.0658543	0	0	20	3.61604e-06	0.000434265	PsychENCODE_eQTLs:CMC_SVA_cis	+	No	NA	3.5574e-08	rs1547643	resting
Cingulo-Opercular<=>Cingulo-Opercular,IC14	Cingulo-Opercular<=>Cingulo-Opercular	ENSG00000138115	CYP2C8	10	96796530	96829254	-1	protein_coding	1558	CYP2C8	5.3504e-12	0.0732111	0	0	8	0.00099319	0.0384557	BRAINEAC/TCTX	NA	No	NA	1.04059e-06	rs57866767	resting
Cingulo-Opercular<=>Cingulo-Opercular,IC15	Cingulo-Opercular<=>Cingulo-Opercular	ENSG00000148690	FRA10AC1	10	95427640	95462329	-1	protein_coding	118924	FRA10AC1	9.71538e-10	-0.33809	0	0	1	0.000254595	0.0188124	PsychENCODE_eQTLs	-	No	NA	6.84126e-08	rs1408820	resting
Cingulo-Opercular<=>Cingulo-Opercular,IC15	Cingulo-Opercular<=>Cingulo-Opercular	ENSG00000108231	LGI1	10	95517566	95557916	1	protein_coding	9211	LGI1	0.997176	-0.476433	0	0	0	NA	NA	NA	NA	Yes	Adult_Cortex	7.07496e-09	rs11187837;rs11187844:rs11187850:rs11187837:rs3736901	resting
Cingulo-Opercular<=>Cingulo-Opercular,IC15	Cingulo-Opercular<=>Cingulo-Opercular	ENSG00000138193	PLCE1	10	95753746	96092580	1	protein_coding	51196	PLCE1	0.204556	NA	147	19.2	39	2.68601e-05	0.0300206	PsychENCODE_eQTLs:CMC_SVA_cis:CMC_NoSVA_cis:GTEx/v8/Brain_Cerebellar_Hemisphere	+	No	NA	6.60343e-26	rs3736901;rs1408820;rs11187837;rs2274224;rs60341058;rs11187850;rs11187844;rs7078844	resting
Cingulo-Opercular<=>Cingulo-Opercular,IC15	Cingulo-Opercular<=>Cingulo-Opercular	ENSG00000173145	NOC3L	10	96075004	96122716	-1	protein_coding	64318	NOC3L	1.14013e-06	1.12263	99	19.24	179	6.72378e-32	7.24021e-29	PsychENCODE_eQTLs:CMC_SVA_cis:CMC_NoSVA_cis:GTEx/v8/Brain_Amygdala:GTEx/v8/Brain_Anterior_cingulate_cortex_BA24:GTEx/v8/Brain_Caudate_basal_ganglia:GTEx/v8/Brain_Cerebellar_Hemisphere:GTEx/v8/Brain_Cerebellum:GTEx/v8/Brain_Cortex:GTEx/v8/Brain_Frontal_Cortex_BA9:GTEx/v8/Brain_Hippocampus:GTEx/v8/Brain_Hypothalamus:GTEx/v8/Brain_Nucleus_accumbens_basal_ganglia:GTEx/v8/Brain_Putamen_basal_ganglia:GTEx/v8/Brain_Spinal_cord_cervical_c-1	+	No	NA	6.60343e-26	rs2274224;rs11187850;rs11187837;rs11187844;rs7078844;rs3736901;rs1408820	resting
Cingulo-Opercular<=>Cingulo-Opercular,IC15	Cingulo-Opercular<=>Cingulo-Opercular	ENSG00000108239	TBC1D12	10	96162261	96295687	1	protein_coding	23232	TBC1D12	0.00264365	0.292902	0	0	0	NA	NA	NA	NA	Yes	Adult_Cortex:Fetal_Cortex	7.07496e-09	rs11187837;rs11187844:rs11187850:rs11187837:rs3736901	resting
Cingulo-Opercular<=>Cingulo-Opercular,IC15	Cingulo-Opercular<=>Cingulo-Opercular	ENSG00000119969	HELLS	10	96305547	96373662	1	protein_coding	3070	HELLS	0.999418	0.0658543	0	0	19	3.61604e-06	8.15147e-08	PsychENCODE_eQTLs:CMC_SVA_cis:GTEx/v8/Brain_Cerebellar_Hemisphere:GTEx/v8/Brain_Cerebellum	+	No	NA	2.24141e-10	rs3736901;rs7078844	resting
Cingulo-Opercular<=>Cingulo-Opercular,IC15	Cingulo-Opercular<=>Cingulo-Opercular	ENSG00000108242	CYP2C18	10	96443251	96495947	1	protein_coding	1562	CYP2C18	5.26729e-08	0.613729	0	0	1	8.31989e-05	0.00906327	GTEx/v8/Brain_Cerebellum	+	No	NA	2.9769e-05	rs1408820	resting
Cingulo-Opercular<=>Cingulo-Opercular,IC15	Cingulo-Opercular<=>Cingulo-Opercular	ENSG00000165841	CYP2C19	10	96447911	96613017	1	protein_coding	1557	CYP2C19	2.53769e-10	-0.174574	0	0	1	2.27535e-05	0.0022817	PsychENCODE_eQTLs	+	No	NA	1.94428e-08	rs60341058	resting
Cingulo-Opercular<=>Cingulo-Opercular,IC15	Cingulo-Opercular<=>Cingulo-Opercular	ENSG00000138115	CYP2C8	10	96796530	96829254	-1	protein_coding	1558	CYP2C8	5.3504e-12	0.0732111	0	0	19	0.000696578	0.0345214	BRAINEAC/TCTX	NA	No	NA	3.89817e-09	rs11187850;rs2274224	resting
Cingulo-Opercular<=>Cingulo-Opercular,IC17	Cingulo-Opercular<=>Cingulo-Opercular	ENSG00000108231	LGI1	10	95517566	95557916	1	protein_coding	9211	LGI1	0.997176	-0.476433	0	0	0	NA	NA	NA	NA	Yes	Adult_Cortex	1.62573e-09	rs17109875;rs11187844:rs11187850:rs17109875:rs7910752	resting
Cingulo-Opercular<=>Cingulo-Opercular,IC17	Cingulo-Opercular<=>Cingulo-Opercular	ENSG00000138193	PLCE1	10	95753746	96092580	1	protein_coding	51196	PLCE1	0.204556	NA	147	19.2	39	2.68601e-05	0.0300206	PsychENCODE_eQTLs:CMC_SVA_cis:CMC_NoSVA_cis:GTEx/v8/Brain_Cerebellar_Hemisphere	-	No	NA	5.83827e-24	rs7910752;rs9663515;rs17109875;rs11187830;rs57866767;rs11187850;rs11187844;rs2077218	resting
Cingulo-Opercular<=>Cingulo-Opercular,IC17	Cingulo-Opercular<=>Cingulo-Opercular	ENSG00000173145	NOC3L	10	96075004	96122716	-1	protein_coding	64318	NOC3L	1.14013e-06	1.12263	99	19.24	176	6.72378e-32	7.24021e-29	PsychENCODE_eQTLs:CMC_SVA_cis:CMC_NoSVA_cis:GTEx/v8/Brain_Amygdala:GTEx/v8/Brain_Anterior_cingulate_cortex_BA24:GTEx/v8/Brain_Caudate_basal_ganglia:GTEx/v8/Brain_Cerebellar_Hemisphere:GTEx/v8/Brain_Cerebellum:GTEx/v8/Brain_Cortex:GTEx/v8/Brain_Hippocampus:GTEx/v8/Brain_Hypothalamus:GTEx/v8/Brain_Nucleus_accumbens_basal_ganglia:GTEx/v8/Brain_Putamen_basal_ganglia:GTEx/v8/Brain_Spinal_cord_cervical_c-1	-	No	NA	5.83827e-24	rs57866767;rs11187850;rs17109875;rs11187844;rs2077218;rs7910752;rs9663515;rs11187830	resting
Cingulo-Opercular<=>Cingulo-Opercular,IC17	Cingulo-Opercular<=>Cingulo-Opercular	ENSG00000108239	TBC1D12	10	96162261	96295687	1	protein_coding	23232	TBC1D12	0.00264365	0.292902	0	0	0	NA	NA	NA	NA	Yes	Adult_Cortex:Fetal_Cortex	1.62573e-09	rs17109875;rs11187844:rs11187850:rs17109875:rs7910752	resting
Cingulo-Opercular<=>Cingulo-Opercular,IC17	Cingulo-Opercular<=>Cingulo-Opercular	ENSG00000119969	HELLS	10	96305547	96373662	1	protein_coding	3070	HELLS	0.999418	0.0658543	0	0	20	3.61604e-06	8.15147e-08	PsychENCODE_eQTLs:CMC_SVA_cis:GTEx/v8/Brain_Cerebellar_Hemisphere:GTEx/v8/Brain_Cerebellum	-	No	NA	7.70244e-11	rs7910752;rs9663515;rs2077218	resting
Cingulo-Opercular<=>Cingulo-Opercular,IC17	Cingulo-Opercular<=>Cingulo-Opercular	ENSG00000138115	CYP2C8	10	96796530	96829254	-1	protein_coding	1558	CYP2C8	5.3504e-12	0.0732111	0	0	19	0.000696578	0.0345214	BRAINEAC/TCTX	NA	No	NA	5.12088e-09	rs11187850;rs57866767	resting
Cingulo-Opercular<=>Cingulo-Opercular,IC17	Cingulo-Opercular<=>Cingulo-Opercular	ENSG00000180066	C10orf91	10	134257831	134262912	1	protein_coding	170393	C10orf91	0.0743076	NA	5	9.473	0	NA	NA	NA	NA	No	NA	4.35741e-10	rs10747058;rs7083220	resting
Cingulo-Opercular<=>Cingulo-Opercular,IC17	Cingulo-Opercular<=>Cingulo-Opercular	ENSG00000068383	INPP5A	10	134351324	134596979	1	protein_coding	3632	INPP5A	0.942238	-0.925166	0	0	82	4.95988e-09	9.62854e-07	PsychENCODE_eQTLs:GTEx/v8/Brain_Caudate_basal_ganglia:GTEx/v8/Brain_Nucleus_accumbens_basal_ganglia	-	Yes	Adult_Cortex:Fetal_Cortex	3.36172e-16	rs7907962;rs56094089;rs71481917;rs7917077;rs4880389;rs11146404;rs10747058;rs7083220;rs11146404:rs71481917;rs11146404:rs7917077;rs11146404:rs11146404	resting
Cingulo-Opercular<=>Cingulo-Opercular,IC17	Cingulo-Opercular<=>Cingulo-Opercular	ENSG00000171798	KNDC1	10	134973951	135039916	1	protein_coding	85442	KNDC1	4.44328e-05	-0.0880718	0	0	1	NA	0.049	CMC_NoSVA_cis	+	No	NA	3.7386e-12	rs56094089;rs71481917	resting
Cingulo-Opercular<=>Cingulo-Opercular,IC17	Cingulo-Opercular<=>Cingulo-Opercular	ENSG00000203772	SPRN	10	135234170	135382916	-1	protein_coding	503542	SPRN	0.386597	0.303352	0	0	2	NA	0.049	CMC_NoSVA_cis	+	No	NA	3.7386e-12	rs56094089;rs71481917;rs7076422	resting
Cingulo-Opercular<=>Cingulo-Opercular,IC17	Cingulo-Opercular<=>Cingulo-Opercular	ENSG00000137672	TRPC6	11	101322295	101743293	-1	protein_coding	7225	TRPC6	0.00456411	-0.601879	226	14.25	1	7.16377e-05	0.00629153	PsychENCODE_eQTLs	NA	Yes	Fetal_Cortex	3.21481e-14	rs11224843;rs72976340;rs11224992;rs12282371;rs2897863;rs10895201;rs186259518	resting
Cingulo-Opercular<=>Cingulo-Opercular,IC17	Cingulo-Opercular<=>Cingulo-Opercular	ENSG00000187151	ANGPTL5	11	101761405	101787253	-1	protein_coding	253935	ANGPTL5	1.7509e-11	-0.352506	5	2.981	0	NA	NA	NA	NA	No	NA	2.27945e-12	rs2897863;rs12282371;rs10895201;rs186259518	resting
Cingulo-Opercular<=>Cingulo-Opercular,IC17	Cingulo-Opercular<=>Cingulo-Opercular	ENSG00000110318	KIAA1377	11	101785746	101871789	1	protein_coding	57562	KIAA1377	6.77477e-13	-0.255571	1	2.417	0	NA	NA	NA	NA	No	NA	3.25607e-12	rs10895201;rs186259518	resting
Cingulo-Opercular<=>Cingulo-Opercular,IC17	Cingulo-Opercular<=>Cingulo-Opercular	ENSG00000137691	C11orf70	11	101918174	101955291	1	protein_coding	85016	C11orf70	8.92573e-06	-0.407536	2	1.059	1	0.000796061	0.0482032	PsychENCODE_eQTLs	+	No	NA	1.66566e-08	rs67727642	resting
Cingulo-Opercular<=>Cingulo-Opercular,IC17	Cingulo-Opercular<=>Cingulo-Opercular	ENSG00000137693	YAP1	11	101981192	102104154	1	protein_coding	10413	YAP1	0.998548	-0.964288	1	0.188	0	NA	NA	NA	NA	No	NA	3.209e-07	rs67727642	resting
Cingulo-Opercular<=>Cingulo-Opercular,IC18	Cingulo-Opercular<=>Cingulo-Opercular	ENSG00000138193	PLCE1	10	95753746	96092580	1	protein_coding	51196	PLCE1	0.204556	NA	16	17.48	6	2.68601e-05	0.0391634	CMC_NoSVA_cis:GTEx/v8/Brain_Cerebellar_Hemisphere	-	No	NA	6.81386e-14	rs7080472	resting
Cingulo-Opercular<=>Cingulo-Opercular,IC18	Cingulo-Opercular<=>Cingulo-Opercular	ENSG00000173145	NOC3L	10	96075004	96122716	-1	protein_coding	64318	NOC3L	1.14013e-06	1.12263	4	17.48	15	1.67392e-20	9.56914e-18	PsychENCODE_eQTLs:CMC_SVA_cis:CMC_NoSVA_cis:GTEx/v8/Brain_Anterior_cingulate_cortex_BA24:GTEx/v8/Brain_Cerebellar_Hemisphere:GTEx/v8/Brain_Hippocampus:GTEx/v8/Brain_Hypothalamus:GTEx/v8/Brain_Nucleus_accumbens_basal_ganglia:GTEx/v8/Brain_Putamen_basal_ganglia	-	No	NA	6.81386e-14	rs7080472	resting
Cingulo-Opercular<=>Cingulo-Opercular,IC18	Cingulo-Opercular<=>Cingulo-Opercular	ENSG00000138115	CYP2C8	10	96796530	96829254	-1	protein_coding	1558	CYP2C8	5.3504e-12	0.0732111	0	0	8	0.00099319	0.0384557	BRAINEAC/TCTX	NA	No	NA	3.9065e-05	rs7080472	resting
Cingulo-Opercular<=>Dorsal-Attention,IC5	Cingulo-Opercular<=>Dorsal-Attention	ENSG00000044524	EPHA3	3	89156674	89531284	1	protein_coding	2042	EPHA3	0.015686	-0.110284	305	22.3	362	5.10725e-08	0.000131411	PsychENCODE_eQTLs:GTEx/v8/Brain_Cerebellum	-	No	NA	1.37136e-22	rs764684400;rs373013392;rs6551412;rs1284258;rs7633500;rs75430041;rs11924356;rs1520594;rs12714734;rs112149405	resting
Cingulo-Opercular<=>Dorsal-Attention,IC8	Cingulo-Opercular<=>Dorsal-Attention	ENSG00000162878	PKDCC	2	42275160	42285668	1	protein_coding	91461	PKDCC	5.41258e-05	NA	42	18.23	138	7.67671e-13	1.0055e-09	PsychENCODE_eQTLs:CMC_SVA_cis:GTEx/v8/Brain_Cerebellar_Hemisphere:GTEx/v8/Brain_Cerebellum:GTEx/v8/Brain_Cortex:GTEx/v8/Brain_Nucleus_accumbens_basal_ganglia	-	No	NA	5.27576e-12	rs11891679;rs72794538;rs2053395	resting
Cingulo-Opercular<=>Dorsal-Attention,IC16	Cingulo-Opercular<=>Dorsal-Attention	ENSG00000188177	ZC3H6	2	113033171	113097640	1	protein_coding	376940	ZC3H6	0.938246	-3.33701	0	0	3	NA	0.049	CMC_NoSVA_cis	+	No	NA	1.68485e-09	rs62158160;rs62158169	resting
Cingulo-Opercular<=>Dorsal-Attention,IC16	Cingulo-Opercular<=>Dorsal-Attention	ENSG00000125637	PSD4	2	113914902	113966973	1	protein_coding	23550	PSD4	0.805496	-0.981758	0	0	4	0.000536687	0.035021	PsychENCODE_eQTLs	+	No	NA	4.3361e-11	rs62158169;rs62158160	resting
Cingulo-Opercular<=>Dorsal-Attention,IC16	Cingulo-Opercular<=>Dorsal-Attention	ENSG00000125618	PAX8	2	113973574	114036527	-1	protein_coding	7849	PAX8	0.902124	0.0786982	0	0	7	0.000223009	0.0168101	PsychENCODE_eQTLs	+	No	NA	4.3361e-11	rs62158169;rs62158160	resting
Cingulo-Opercular<=>Language,IC2	Cingulo-Opercular<=>Language	ENSG00000044524	EPHA3	3	89156674	89531284	1	protein_coding	2042	EPHA3	0.015686	-0.110284	303	22.3	415	4.36495e-08	7.3672e-06	PsychENCODE_eQTLs:CMC_SVA_cis:CMC_NoSVA_cis:GTEx/v8/Brain_Cerebellum	+	No	NA	5.31388e-15	rs13316764;3:89248669_CAT_C;rs144848844;rs6419884;3:89428011_CATCA_C;rs529961766;rs1979837;rs11921985;rs1520594;rs4855825;rs527609807	resting
Cingulo-Opercular<=>Language,IC8	Cingulo-Opercular<=>Language	ENSG00000188177	ZC3H6	2	113033171	113097640	1	protein_coding	376940	ZC3H6	0.938246	-3.33701	0	0	2	NA	0.049	CMC_NoSVA_cis	+	No	NA	6.32866e-10	rs62158169	resting
Cingulo-Opercular<=>Language,IC8	Cingulo-Opercular<=>Language	ENSG00000125637	PSD4	2	113914902	113966973	1	protein_coding	23550	PSD4	0.805496	-0.981758	0	0	4	0.000536687	0.035021	PsychENCODE_eQTLs	+	No	NA	1.89766e-12	rs62158169	resting
Cingulo-Opercular<=>Language,IC8	Cingulo-Opercular<=>Language	ENSG00000125618	PAX8	2	113973574	114036527	-1	protein_coding	7849	PAX8	0.902124	0.0786982	0	0	7	0.000223009	0.0168101	PsychENCODE_eQTLs	+	No	NA	1.89766e-12	rs62158169	resting
Cingulo-Opercular<=>Frontoparietal,IC2	Cingulo-Opercular<=>Frontoparietal	ENSG00000044524	EPHA3	3	89156674	89531284	1	protein_coding	2042	EPHA3	0.015686	-0.110284	212	22.3	316	5.10725e-08	0.000131411	GTEx/v8/Brain_Cerebellum	-	No	NA	2.9161e-19	rs373013392;rs6551412;rs2117137;rs73154904	resting
Cingulo-Opercular<=>Frontoparietal,IC6	Cingulo-Opercular<=>Frontoparietal	ENSG00000108231	LGI1	10	95517566	95557916	1	protein_coding	9211	LGI1	0.997176	-0.476433	0	0	0	NA	NA	NA	NA	Yes	Adult_Cortex	2.52745e-06	rs11187842:rs11187850:rs7910752	resting
Cingulo-Opercular<=>Frontoparietal,IC6	Cingulo-Opercular<=>Frontoparietal	ENSG00000138193	PLCE1	10	95753746	96092580	1	protein_coding	51196	PLCE1	0.204556	NA	121	19.2	39	2.68601e-05	0.0300206	PsychENCODE_eQTLs:CMC_SVA_cis:CMC_NoSVA_cis:GTEx/v8/Brain_Cerebellar_Hemisphere	-	No	NA	8.77663e-18	rs7910752;rs11187842;rs11187838;rs11187850	resting
Cingulo-Opercular<=>Frontoparietal,IC6	Cingulo-Opercular<=>Frontoparietal	ENSG00000173145	NOC3L	10	96075004	96122716	-1	protein_coding	64318	NOC3L	1.14013e-06	1.12263	96	19.24	156	6.72378e-32	7.24021e-29	PsychENCODE_eQTLs:CMC_SVA_cis:CMC_NoSVA_cis:GTEx/v8/Brain_Anterior_cingulate_cortex_BA24:GTEx/v8/Brain_Caudate_basal_ganglia:GTEx/v8/Brain_Cerebellar_Hemisphere:GTEx/v8/Brain_Cerebellum:GTEx/v8/Brain_Cortex:GTEx/v8/Brain_Frontal_Cortex_BA9:GTEx/v8/Brain_Hippocampus:GTEx/v8/Brain_Hypothalamus:GTEx/v8/Brain_Nucleus_accumbens_basal_ganglia:GTEx/v8/Brain_Putamen_basal_ganglia:GTEx/v8/Brain_Spinal_cord_cervical_c-1	-	No	NA	8.77663e-18	rs11187838;rs11187850;rs11187842;rs7910752	resting
Cingulo-Opercular<=>Frontoparietal,IC6	Cingulo-Opercular<=>Frontoparietal	ENSG00000108239	TBC1D12	10	96162261	96295687	1	protein_coding	23232	TBC1D12	0.00264365	0.292902	0	0	0	NA	NA	NA	NA	Yes	Adult_Cortex:Fetal_Cortex	2.52745e-06	rs11187842:rs11187850:rs7910752	resting
Cingulo-Opercular<=>Frontoparietal,IC6	Cingulo-Opercular<=>Frontoparietal	ENSG00000119969	HELLS	10	96305547	96373662	1	protein_coding	3070	HELLS	0.999418	0.0658543	0	0	18	3.61604e-06	0.000434265	PsychENCODE_eQTLs:CMC_SVA_cis	-	No	NA	3.56466e-09	rs7910752	resting
Cingulo-Opercular<=>Frontoparietal,IC6	Cingulo-Opercular<=>Frontoparietal	ENSG00000138115	CYP2C8	10	96796530	96829254	-1	protein_coding	1558	CYP2C8	5.3504e-12	0.0732111	0	0	19	0.000696578	0.0345214	BRAINEAC/TCTX	NA	No	NA	1.39238e-08	rs11187850;rs11187838	resting
Cingulo-Opercular<=>Frontoparietal,IC6	Cingulo-Opercular<=>Frontoparietal	ENSG00000165752	STK32C	10	134020996	134145351	-1	protein_coding	282974	STK32C	0.30971	NA	0	0	1	NA	0.049	CMC_SVA_cis	-	No	NA	1.13746e-11	rs1133400	resting
Cingulo-Opercular<=>Frontoparietal,IC6	Cingulo-Opercular<=>Frontoparietal	ENSG00000180066	C10orf91	10	134257831	134262912	1	protein_coding	170393	C10orf91	0.0743076	NA	2	9.473	0	NA	NA	NA	NA	No	NA	2.77394e-06	rs4593926	resting
Cingulo-Opercular<=>Frontoparietal,IC6	Cingulo-Opercular<=>Frontoparietal	ENSG00000068383	INPP5A	10	134351324	134596979	1	protein_coding	3632	INPP5A	0.942238	-0.925166	11	17.57	82	4.95988e-09	9.62854e-07	PsychENCODE_eQTLs:GTEx/v8/Brain_Caudate_basal_ganglia:GTEx/v8/Brain_Nucleus_accumbens_basal_ganglia	-	Yes	Adult_Cortex:Fetal_Cortex	1.87916e-13	rs56092448;rs1133400;rs4593926;rs4293056;rs71481917;rs79361141;rs11146404;rs11146404:rs71481917;rs11146404:rs11146404:rs56092448	resting
Cingulo-Opercular<=>Frontoparietal,IC6	Cingulo-Opercular<=>Frontoparietal	ENSG00000171798	KNDC1	10	134973951	135039916	1	protein_coding	85442	KNDC1	4.44328e-05	-0.0880718	0	0	1	NA	0.049	CMC_NoSVA_cis	+	Yes	Adult_Cortex	8.53416e-10	rs71481917;rs4293056;rs56092448	resting
Cingulo-Opercular<=>Frontoparietal,IC6	Cingulo-Opercular<=>Frontoparietal	ENSG00000148824	MTG1	10	135207598	135234811	1	protein_coding	92170	MTG1	0.062672	-0.209696	0	0	1	NA	0.049	CMC_SVA_cis	+	No	NA	1.13746e-11	rs1133400	resting
Cingulo-Opercular<=>Frontoparietal,IC6	Cingulo-Opercular<=>Frontoparietal	ENSG00000203772	SPRN	10	135234170	135382916	-1	protein_coding	503542	SPRN	0.386597	0.303352	0	0	2	NA	0.049	CMC_NoSVA_cis	+	No	NA	1.18454e-08	rs71481917;rs4293056;rs7076422	resting
Cingulo-Opercular<=>Frontoparietal,IC7	Cingulo-Opercular<=>Frontoparietal	ENSG00000174963	ZIC4	3	147103833	147124647	-1	protein_coding	84107	ZIC4	0.0018169	-1.43407	11	22	60	7.43911e-09	1.40884e-06	PsychENCODE_eQTLs:CMC_SVA_cis:CMC_NoSVA_cis	+	Yes	Fetal_Cortex	1.92756e-11	rs2279829;rs56995792;rs2279829:rs56995792	resting
Cingulo-Opercular<=>Frontoparietal,IC7	Cingulo-Opercular<=>Frontoparietal	ENSG00000152977	ZIC1	3	147111209	147228080	1	protein_coding	7545	ZIC1	0.825224	-1.66416	46	21.8	31	2.42645e-05	0.00241623	PsychENCODE_eQTLs	+	Yes	Adult_Cortex:Fetal_Cortex	1.92756e-11	rs2279829;rs56995792;rs56995792:rs2279829	resting
Cingulo-Opercular<=>Frontoparietal,IC7	Cingulo-Opercular<=>Frontoparietal	ENSG00000144891	AGTR1	3	148415571	148460795	1	protein_coding	185	AGTR1	0.00727625	0.680424	0	0	0	NA	NA	NA	NA	Yes	Fetal_Cortex	3.55813e-11	rs56995792	resting
Cingulo-Opercular<=>Frontoparietal,IC8	Cingulo-Opercular<=>Frontoparietal	ENSG00000107902	LHPP	10	126150403	126306457	1	protein_coding	64077	LHPP	1.59687e-06	-0.162296	14	9.785	95	4.75817e-09	2.79193e-07	CMC_SVA_cis:CMC_NoSVA_cis:GTEx/v8/Brain_Caudate_basal_ganglia:GTEx/v8/Brain_Cerebellar_Hemisphere:GTEx/v8/Brain_Cerebellum:GTEx/v8/Brain_Frontal_Cortex_BA9:GTEx/v8/Brain_Nucleus_accumbens_basal_ganglia:GTEx/v8/Brain_Putamen_basal_ganglia:GTEx/v8/Brain_Spinal_cord_cervical_c-1:GTEx/v8/Brain_Substantia_nigra	+	No	NA	2.18476e-22	rs11245315;rs2061071;rs3740536;rs11245319;10:126493243_GT_G;rs35267378;rs35313529;10:126473499_TA_T;rs35761950	resting
Cingulo-Opercular<=>Frontoparietal,IC8	Cingulo-Opercular<=>Frontoparietal	ENSG00000258539	RP11-12J10.3	10	126305649	126480296	-1	protein_coding	NA	NA	NA	NA	98	21.1	0	NA	NA	NA	NA	Yes	Adult_Cortex:Fetal_Cortex	5.47662e-23	rs11245315;rs2061071;rs3740536;rs11245319;10:126493243_GT_G;rs35267378;rs35313529;10:126473499_TA_T;rs111887938;rs35761950;rs3740536:rs2061071:rs11245319:10:126493243_GT_G;rs35313529:10:126493243_GT_G:10:126493243_GT_G;rs35313529:10:126473499_TA_T;10:126493243_GT_G:10:126473499_TA_T;rs2061071:10:126473499_TA_T:rs35761950	resting
Cingulo-Opercular<=>Frontoparietal,IC8	Cingulo-Opercular<=>Frontoparietal	ENSG00000189319	FAM53B	10	126307861	126432838	-1	protein_coding	9679	FAM53B	0.40048	-1.16077	53	21.1	45	7.42089e-06	0.000932553	PsychENCODE_eQTLs:CMC_NoSVA_cis:GTEx/v8/Brain_Frontal_Cortex_BA9	+	Yes	Adult_Cortex:Fetal_Cortex:Hippocampus	2.18476e-22	rs2061071;rs3740536;rs11245315;rs11245319;10:126493243_GT_G;rs35267378;rs35313529;10:126473499_TA_T;rs35761950;rs35267378:10:126473499_TA_T;10:126493243_GT_G:rs35313529:10:126473499_TA_T;rs111887938:rs35761950;rs35313529:10:126493243_GT_G:rs11245319:10:126493243_GT_G	resting
Cingulo-Opercular<=>Frontoparietal,IC8	Cingulo-Opercular<=>Frontoparietal	ENSG00000203791	METTL10	10	126436718	126480439	-1	protein_coding	399818	METTL10	0.371286	-0.118742	55	21.1	144	2.1505e-57	5.93295e-54	PsychENCODE_eQTLs:CMC_SVA_cis:CMC_NoSVA_cis:BRAINEAC/HIPP:GTEx/v8/Brain_Amygdala:GTEx/v8/Brain_Anterior_cingulate_cortex_BA24:GTEx/v8/Brain_Caudate_basal_ganglia:GTEx/v8/Brain_Cerebellum:GTEx/v8/Brain_Cortex:GTEx/v8/Brain_Frontal_Cortex_BA9:GTEx/v8/Brain_Hippocampus:GTEx/v8/Brain_Hypothalamus:GTEx/v8/Brain_Nucleus_accumbens_basal_ganglia:GTEx/v8/Brain_Putamen_basal_ganglia:GTEx/v8/Brain_Spinal_cord_cervical_c-1:GTEx/v8/Brain_Substantia_nigra	-	Yes	Adult_Cortex:Fetal_Cortex	5.47662e-23	10:126473499_TA_T;10:126493243_GT_G;rs35267378;rs35313529;rs2061071;rs11245319;rs111887938;rs35761950;rs3740536;rs2683587;rs11245315;rs3740536:rs2061071:rs11245319:10:126493243_GT_G;rs35313529:10:126493243_GT_G:10:126493243_GT_G;rs35313529:10:126473499_TA_T;10:126493243_GT_G:10:126473499_TA_T;rs2061071:10:126473499_TA_T:rs35761950	resting
Cingulo-Opercular<=>Frontoparietal,IC8	Cingulo-Opercular<=>Frontoparietal	ENSG00000165660	FAM175B	10	126490354	126525239	1	protein_coding	23172	FAM175B	0.0868522	-0.360084	36	10.76	0	NA	NA	NA	NA	No	NA	8.64502e-21	10:126493243_GT_G;rs35267378;10:126473499_TA_T;rs35313529;rs111887938;rs35761950	resting
Cingulo-Opercular<=>Frontoparietal,IC8	Cingulo-Opercular<=>Frontoparietal	ENSG00000107938	EDRF1	10	127408084	127452712	1	protein_coding	26098	EDRF1	0.000606746	NA	0	0	0	NA	NA	NA	NA	Yes	Adult_Cortex	8.64502e-21	10:126493243_GT_G;rs35267378:10:126473499_TA_T;10:126493243_GT_G:rs35313529:10:126473499_TA_T;rs111887938:rs35761950;rs35313529	resting
Cingulo-Opercular<=>Frontoparietal,IC12	Cingulo-Opercular<=>Frontoparietal	ENSG00000174963	ZIC4	3	147103833	147124647	-1	protein_coding	84107	ZIC4	0.0018169	-1.43407	21	22.2	124	2.44774e-11	6.33194e-09	PsychENCODE_eQTLs:CMC_SVA_cis:CMC_NoSVA_cis:GTEx/v8/Brain_Putamen_basal_ganglia	-	Yes	Fetal_Cortex	2.33007e-15	rs3058046;rs2279829;rs73004638;rs9289747;rs137962487;rs4417835;rs9289747:rs2279829:rs73004638	resting
Cingulo-Opercular<=>Frontoparietal,IC12	Cingulo-Opercular<=>Frontoparietal	ENSG00000152977	ZIC1	3	147111209	147228080	1	protein_coding	7545	ZIC1	0.825224	-1.66416	99	21.8	34	2.42645e-05	0.00241623	PsychENCODE_eQTLs	-	Yes	Adult_Cortex:Fetal_Cortex	2.33007e-15	rs9289747;rs2279829;rs73004638;rs137962487;rs4417835;rs3058046;rs137962487:rs73004638:rs137962487:rs2279829	resting
Cingulo-Opercular<=>Frontoparietal,IC12	Cingulo-Opercular<=>Frontoparietal	ENSG00000144891	AGTR1	3	148415571	148460795	1	protein_coding	185	AGTR1	0.00727625	0.680424	0	0	0	NA	NA	NA	NA	Yes	Fetal_Cortex	3.14351e-10	rs9289747:rs73004638	resting
Cingulo-Opercular<=>Frontoparietal,IC13	Cingulo-Opercular<=>Frontoparietal	ENSG00000188177	ZC3H6	2	113033171	113097640	1	protein_coding	376940	ZC3H6	0.938246	-3.33701	0	0	3	NA	0.049	CMC_NoSVA_cis	-	No	NA	6.7786e-11	rs62158166	resting
Cingulo-Opercular<=>Frontoparietal,IC13	Cingulo-Opercular<=>Frontoparietal	ENSG00000125637	PSD4	2	113914902	113966973	1	protein_coding	23550	PSD4	0.805496	-0.981758	0	0	4	0.000536687	0.035021	PsychENCODE_eQTLs	-	No	NA	1.71223e-12	rs62158166	resting
Cingulo-Opercular<=>Frontoparietal,IC13	Cingulo-Opercular<=>Frontoparietal	ENSG00000125618	PAX8	2	113973574	114036527	-1	protein_coding	7849	PAX8	0.902124	0.0786982	0	0	7	0.000223009	0.0168101	PsychENCODE_eQTLs	-	No	NA	1.71223e-12	rs62158166	resting
Cingulo-Opercular<=>Frontoparietal,IC16	Cingulo-Opercular<=>Frontoparietal	ENSG00000188177	ZC3H6	2	113033171	113097640	1	protein_coding	376940	ZC3H6	0.938246	-3.33701	0	0	3	NA	0.049	CMC_NoSVA_cis	+	No	NA	1.97738e-12	rs62158160;rs62158169	resting
Cingulo-Opercular<=>Frontoparietal,IC16	Cingulo-Opercular<=>Frontoparietal	ENSG00000125637	PSD4	2	113914902	113966973	1	protein_coding	23550	PSD4	0.805496	-0.981758	0	0	4	0.000536687	0.035021	PsychENCODE_eQTLs	+	No	NA	9.05088e-15	rs62158169;rs62158160	resting
Cingulo-Opercular<=>Frontoparietal,IC16	Cingulo-Opercular<=>Frontoparietal	ENSG00000125618	PAX8	2	113973574	114036527	-1	protein_coding	7849	PAX8	0.902124	0.0786982	0	0	7	0.000223009	0.0168101	PsychENCODE_eQTLs	+	No	NA	1.42175e-14	rs62158169;rs62158160	resting
Cingulo-Opercular<=>Frontoparietal,IC19	Cingulo-Opercular<=>Frontoparietal	ENSG00000188177	ZC3H6	2	113033171	113097640	1	protein_coding	376940	ZC3H6	0.938246	-3.33701	0	0	3	NA	0.049	CMC_NoSVA_cis	+	No	NA	2.29552e-13	rs62158160;rs62158169	resting
Cingulo-Opercular<=>Frontoparietal,IC19	Cingulo-Opercular<=>Frontoparietal	ENSG00000125637	PSD4	2	113914902	113966973	1	protein_coding	23550	PSD4	0.805496	-0.981758	0	0	4	0.000536687	0.035021	PsychENCODE_eQTLs	+	No	NA	3.68477e-15	rs62158169;rs62158160	resting
Cingulo-Opercular<=>Frontoparietal,IC19	Cingulo-Opercular<=>Frontoparietal	ENSG00000125618	PAX8	2	113973574	114036527	-1	protein_coding	7849	PAX8	0.902124	0.0786982	0	0	7	0.000223009	0.0168101	PsychENCODE_eQTLs	+	No	NA	3.68477e-15	rs62158169;rs62158160	resting
Cingulo-Opercular<=>Frontoparietal,IC20	Cingulo-Opercular<=>Frontoparietal	ENSG00000188177	ZC3H6	2	113033171	113097640	1	protein_coding	376940	ZC3H6	0.938246	-3.33701	0	0	3	NA	0.049	CMC_NoSVA_cis	+	No	NA	4.10616e-10	rs111789636;rs60873293	resting
Cingulo-Opercular<=>Frontoparietal,IC20	Cingulo-Opercular<=>Frontoparietal	ENSG00000125637	PSD4	2	113914902	113966973	1	protein_coding	23550	PSD4	0.805496	-0.981758	0	0	4	0.000536687	0.035021	PsychENCODE_eQTLs	+	No	NA	1.24347e-12	rs60873293;rs111789636	resting
Cingulo-Opercular<=>Frontoparietal,IC20	Cingulo-Opercular<=>Frontoparietal	ENSG00000125618	PAX8	2	113973574	114036527	-1	protein_coding	7849	PAX8	0.902124	0.0786982	0	0	7	0.000223009	0.0168101	PsychENCODE_eQTLs	+	No	NA	1.62064e-12	rs60873293;rs111789636	resting
Cingulo-Opercular<=>Auditory,IC1	Cingulo-Opercular<=>Auditory	ENSG00000137672	TRPC6	11	101322295	101743293	-1	protein_coding	7225	TRPC6	0.00456411	-0.601879	92	13.36	1	7.16377e-05	0.00629153	PsychENCODE_eQTLs	NA	Yes	Fetal_Cortex	1.09257e-12	rs117847495;rs9988826;rs10895201;rs186259518	resting
Cingulo-Opercular<=>Auditory,IC1	Cingulo-Opercular<=>Auditory	ENSG00000187151	ANGPTL5	11	101761405	101787253	-1	protein_coding	253935	ANGPTL5	1.7509e-11	-0.352506	4	2.981	3	2.91098e-05	0.00284087	PsychENCODE_eQTLs	+	No	NA	7.26411e-12	rs9988826;rs12293915;rs10895201;rs186259518;rs11225070	resting
Cingulo-Opercular<=>Auditory,IC1	Cingulo-Opercular<=>Auditory	ENSG00000110318	KIAA1377	11	101785746	101871789	1	protein_coding	57562	KIAA1377	6.77477e-13	-0.255571	6	6.993	5	7.34975e-11	1.80028e-08	PsychENCODE_eQTLs:CMC_SVA_cis	-	No	NA	2.06109e-11	rs11225070;rs10895201;rs186259518	resting
Cingulo-Opercular<=>Auditory,IC2	Cingulo-Opercular<=>Auditory	ENSG00000188177	ZC3H6	2	113033171	113097640	1	protein_coding	376940	ZC3H6	0.938246	-3.33701	0	0	2	NA	0.049	CMC_NoSVA_cis	-	No	NA	1.24565e-10	rs62158169	resting
Cingulo-Opercular<=>Auditory,IC2	Cingulo-Opercular<=>Auditory	ENSG00000125637	PSD4	2	113914902	113966973	1	protein_coding	23550	PSD4	0.805496	-0.981758	0	0	4	0.000536687	0.035021	PsychENCODE_eQTLs	-	No	NA	3.96491e-13	rs62158169	resting
Cingulo-Opercular<=>Auditory,IC2	Cingulo-Opercular<=>Auditory	ENSG00000125618	PAX8	2	113973574	114036527	-1	protein_coding	7849	PAX8	0.902124	0.0786982	0	0	7	0.000223009	0.0168101	PsychENCODE_eQTLs	-	No	NA	1.41054e-12	rs62158169	resting
Cingulo-Opercular<=>Auditory,IC3	Cingulo-Opercular<=>Auditory	ENSG00000188177	ZC3H6	2	113033171	113097640	1	protein_coding	376940	ZC3H6	0.938246	-3.33701	0	0	3	NA	0.049	CMC_NoSVA_cis	-	No	NA	5.93833e-12	rs62158160;rs62158170	resting
Cingulo-Opercular<=>Auditory,IC3	Cingulo-Opercular<=>Auditory	ENSG00000125637	PSD4	2	113914902	113966973	1	protein_coding	23550	PSD4	0.805496	-0.981758	0	0	4	0.000536687	0.035021	PsychENCODE_eQTLs	-	No	NA	2.48658e-14	rs62158170;rs62158160	resting
Cingulo-Opercular<=>Auditory,IC3	Cingulo-Opercular<=>Auditory	ENSG00000125618	PAX8	2	113973574	114036527	-1	protein_coding	7849	PAX8	0.902124	0.0786982	0	0	8	1.07726e-05	0.00116719	PsychENCODE_eQTLs	-	No	NA	2.56124e-14	rs62158170;rs62158160;rs6711037	resting
Cingulo-Opercular<=>Auditory,IC5	Cingulo-Opercular<=>Auditory	ENSG00000188177	ZC3H6	2	113033171	113097640	1	protein_coding	376940	ZC3H6	0.938246	-3.33701	0	0	3	NA	0.049	CMC_NoSVA_cis	-	No	NA	2.03939e-12	rs62158160;rs62158170	resting
Cingulo-Opercular<=>Auditory,IC5	Cingulo-Opercular<=>Auditory	ENSG00000125637	PSD4	2	113914902	113966973	1	protein_coding	23550	PSD4	0.805496	-0.981758	0	0	4	0.000536687	0.035021	PsychENCODE_eQTLs	-	No	NA	5.59453e-15	rs62158170;rs62158160	resting
Cingulo-Opercular<=>Auditory,IC5	Cingulo-Opercular<=>Auditory	ENSG00000125618	PAX8	2	113973574	114036527	-1	protein_coding	7849	PAX8	0.902124	0.0786982	0	0	8	1.07726e-05	0.00116719	PsychENCODE_eQTLs	-	No	NA	1.20037e-14	rs62158170;rs62158160;rs6711037	resting
Cingulo-Opercular<=>Auditory,IC5	Cingulo-Opercular<=>Auditory	ENSG00000137672	TRPC6	11	101322295	101743293	-1	protein_coding	7225	TRPC6	0.00456411	-0.601879	93	13.36	1	7.16377e-05	0.00629153	PsychENCODE_eQTLs	NA	Yes	Fetal_Cortex	9.23809e-12	rs11224992;rs10791536;rs10895201;rs186259518	resting
Cingulo-Opercular<=>Auditory,IC5	Cingulo-Opercular<=>Auditory	ENSG00000187151	ANGPTL5	11	101761405	101787253	-1	protein_coding	253935	ANGPTL5	1.7509e-11	-0.352506	3	2.981	0	NA	NA	NA	NA	No	NA	2.96137e-10	rs10791536;rs10895201;rs186259518	resting
Cingulo-Opercular<=>Auditory,IC5	Cingulo-Opercular<=>Auditory	ENSG00000110318	KIAA1377	11	101785746	101871789	1	protein_coding	57562	KIAA1377	6.77477e-13	-0.255571	1	2.417	0	NA	NA	NA	NA	No	NA	6.96072e-10	rs10895201;rs186259518	resting
Cingulo-Opercular<=>Auditory,IC6	Cingulo-Opercular<=>Auditory	ENSG00000188177	ZC3H6	2	113033171	113097640	1	protein_coding	376940	ZC3H6	0.938246	-3.33701	0	0	3	NA	0.049	CMC_NoSVA_cis	+	No	NA	2.46879e-15	rs62158160;rs62158169	resting
Cingulo-Opercular<=>Auditory,IC6	Cingulo-Opercular<=>Auditory	ENSG00000125637	PSD4	2	113914902	113966973	1	protein_coding	23550	PSD4	0.805496	-0.981758	0	0	4	0.000536687	0.035021	PsychENCODE_eQTLs	+	No	NA	7.24044e-18	rs62158169;rs62158160	resting
Cingulo-Opercular<=>Auditory,IC6	Cingulo-Opercular<=>Auditory	ENSG00000125618	PAX8	2	113973574	114036527	-1	protein_coding	7849	PAX8	0.902124	0.0786982	0	0	8	1.07726e-05	0.00116719	PsychENCODE_eQTLs	+	No	NA	7.24044e-18	rs62158169;rs62158160;rs6711037	resting
Cingulo-Opercular<=>Auditory,IC7	Cingulo-Opercular<=>Auditory	ENSG00000188177	ZC3H6	2	113033171	113097640	1	protein_coding	376940	ZC3H6	0.938246	-3.33701	0	0	3	NA	0.049	CMC_NoSVA_cis	-	No	NA	1.18815e-12	rs62158160;rs62158169	resting
Cingulo-Opercular<=>Auditory,IC7	Cingulo-Opercular<=>Auditory	ENSG00000125637	PSD4	2	113914902	113966973	1	protein_coding	23550	PSD4	0.805496	-0.981758	0	0	4	0.000536687	0.035021	PsychENCODE_eQTLs	-	No	NA	4.6383e-16	rs62158169;rs62158160	resting
Cingulo-Opercular<=>Auditory,IC7	Cingulo-Opercular<=>Auditory	ENSG00000125618	PAX8	2	113973574	114036527	-1	protein_coding	7849	PAX8	0.902124	0.0786982	0	0	8	1.07726e-05	0.00116719	PsychENCODE_eQTLs	-	No	NA	7.7121e-16	rs62158169;rs62158160;rs6711037	resting
Cingulo-Opercular<=>Auditory,IC8	Cingulo-Opercular<=>Auditory	ENSG00000188177	ZC3H6	2	113033171	113097640	1	protein_coding	376940	ZC3H6	0.938246	-3.33701	0	0	3	NA	0.049	CMC_NoSVA_cis	+	No	NA	1.28285e-13	rs62158160;rs62158169	resting
Cingulo-Opercular<=>Auditory,IC8	Cingulo-Opercular<=>Auditory	ENSG00000125637	PSD4	2	113914902	113966973	1	protein_coding	23550	PSD4	0.805496	-0.981758	0	0	4	0.000536687	0.035021	PsychENCODE_eQTLs	+	No	NA	5.69384e-17	rs62158169;rs62158160	resting
Cingulo-Opercular<=>Auditory,IC8	Cingulo-Opercular<=>Auditory	ENSG00000125618	PAX8	2	113973574	114036527	-1	protein_coding	7849	PAX8	0.902124	0.0786982	0	0	8	1.07726e-05	0.00116719	PsychENCODE_eQTLs	+	No	NA	2.34254e-16	rs62158169;rs62158160;rs6711037	resting
Cingulo-Opercular<=>Auditory,IC8	Cingulo-Opercular<=>Auditory	ENSG00000138193	PLCE1	10	95753746	96092580	1	protein_coding	51196	PLCE1	0.204556	NA	16	17.48	6	2.68601e-05	0.0391634	CMC_NoSVA_cis:GTEx/v8/Brain_Cerebellar_Hemisphere	-	No	NA	1.546e-11	rs7080472	resting
Cingulo-Opercular<=>Auditory,IC8	Cingulo-Opercular<=>Auditory	ENSG00000173145	NOC3L	10	96075004	96122716	-1	protein_coding	64318	NOC3L	1.14013e-06	1.12263	4	17.48	15	1.67392e-20	9.56914e-18	PsychENCODE_eQTLs:CMC_SVA_cis:CMC_NoSVA_cis:GTEx/v8/Brain_Anterior_cingulate_cortex_BA24:GTEx/v8/Brain_Cerebellar_Hemisphere:GTEx/v8/Brain_Hippocampus:GTEx/v8/Brain_Hypothalamus:GTEx/v8/Brain_Nucleus_accumbens_basal_ganglia:GTEx/v8/Brain_Putamen_basal_ganglia	-	No	NA	1.546e-11	rs7080472	resting
Cingulo-Opercular<=>Auditory,IC8	Cingulo-Opercular<=>Auditory	ENSG00000138115	CYP2C8	10	96796530	96829254	-1	protein_coding	1558	CYP2C8	5.3504e-12	0.0732111	0	0	8	0.00099319	0.0384557	BRAINEAC/TCTX	NA	No	NA	1.10713e-05	rs7080472	resting
Cingulo-Opercular<=>Auditory,IC8	Cingulo-Opercular<=>Auditory	ENSG00000137672	TRPC6	11	101322295	101743293	-1	protein_coding	7225	TRPC6	0.00456411	-0.601879	86	13.36	1	7.16377e-05	0.00629153	PsychENCODE_eQTLs	NA	Yes	Fetal_Cortex	3.29287e-12	rs10791536;rs10895201;rs186259518	resting
Cingulo-Opercular<=>Auditory,IC8	Cingulo-Opercular<=>Auditory	ENSG00000187151	ANGPTL5	11	101761405	101787253	-1	protein_coding	253935	ANGPTL5	1.7509e-11	-0.352506	3	2.981	0	NA	NA	NA	NA	No	NA	7.90976e-11	rs10791536;rs10895201;rs186259518	resting
Cingulo-Opercular<=>Auditory,IC8	Cingulo-Opercular<=>Auditory	ENSG00000110318	KIAA1377	11	101785746	101871789	1	protein_coding	57562	KIAA1377	6.77477e-13	-0.255571	1	2.417	0	NA	NA	NA	NA	No	NA	1.54674e-09	rs10895201;rs186259518	resting
Cingulo-Opercular<=>Auditory,IC9	Cingulo-Opercular<=>Auditory	ENSG00000188177	ZC3H6	2	113033171	113097640	1	protein_coding	376940	ZC3H6	0.938246	-3.33701	0	0	3	NA	0.049	CMC_NoSVA_cis	+	No	NA	2.56373e-14	rs62158160;rs62158169	resting
Cingulo-Opercular<=>Auditory,IC9	Cingulo-Opercular<=>Auditory	ENSG00000125637	PSD4	2	113914902	113966973	1	protein_coding	23550	PSD4	0.805496	-0.981758	0	0	4	0.000536687	0.035021	PsychENCODE_eQTLs	+	No	NA	9.17556e-18	rs62158169;rs62158160	resting
Cingulo-Opercular<=>Auditory,IC9	Cingulo-Opercular<=>Auditory	ENSG00000125618	PAX8	2	113973574	114036527	-1	protein_coding	7849	PAX8	0.902124	0.0786982	0	0	8	1.07726e-05	0.00116719	PsychENCODE_eQTLs	+	No	NA	9.17556e-18	rs62158169;rs62158160;rs6711037	resting
Cingulo-Opercular<=>Auditory,IC9	Cingulo-Opercular<=>Auditory	ENSG00000138193	PLCE1	10	95753746	96092580	1	protein_coding	51196	PLCE1	0.204556	NA	16	17.48	6	2.68601e-05	0.0391634	CMC_NoSVA_cis:GTEx/v8/Brain_Cerebellar_Hemisphere	-	No	NA	2.31145e-11	rs7080472	resting
Cingulo-Opercular<=>Auditory,IC9	Cingulo-Opercular<=>Auditory	ENSG00000173145	NOC3L	10	96075004	96122716	-1	protein_coding	64318	NOC3L	1.14013e-06	1.12263	4	17.48	15	1.67392e-20	9.56914e-18	PsychENCODE_eQTLs:CMC_SVA_cis:CMC_NoSVA_cis:GTEx/v8/Brain_Anterior_cingulate_cortex_BA24:GTEx/v8/Brain_Cerebellar_Hemisphere:GTEx/v8/Brain_Hippocampus:GTEx/v8/Brain_Hypothalamus:GTEx/v8/Brain_Nucleus_accumbens_basal_ganglia:GTEx/v8/Brain_Putamen_basal_ganglia	-	No	NA	2.31145e-11	rs7080472	resting
Cingulo-Opercular<=>Auditory,IC9	Cingulo-Opercular<=>Auditory	ENSG00000138115	CYP2C8	10	96796530	96829254	-1	protein_coding	1558	CYP2C8	5.3504e-12	0.0732111	0	0	8	0.00099319	0.0384557	BRAINEAC/TCTX	NA	No	NA	6.61163e-06	rs7080472	resting
Cingulo-Opercular<=>Auditory,IC10	Cingulo-Opercular<=>Auditory	ENSG00000188177	ZC3H6	2	113033171	113097640	1	protein_coding	376940	ZC3H6	0.938246	-3.33701	0	0	3	NA	0.049	CMC_NoSVA_cis	+	No	NA	4.59622e-15	rs62158160;rs62158170	resting
Cingulo-Opercular<=>Auditory,IC10	Cingulo-Opercular<=>Auditory	ENSG00000125637	PSD4	2	113914902	113966973	1	protein_coding	23550	PSD4	0.805496	-0.981758	0	0	4	0.000536687	0.035021	PsychENCODE_eQTLs	+	No	NA	3.08305e-17	rs62158170;rs62158160	resting
Cingulo-Opercular<=>Auditory,IC10	Cingulo-Opercular<=>Auditory	ENSG00000125618	PAX8	2	113973574	114036527	-1	protein_coding	7849	PAX8	0.902124	0.0786982	0	0	8	1.07726e-05	0.00116719	PsychENCODE_eQTLs	+	No	NA	5.32915e-17	rs62158170;rs62158160;rs6711037	resting
Cingulo-Opercular<=>Auditory,IC11	Cingulo-Opercular<=>Auditory	ENSG00000188177	ZC3H6	2	113033171	113097640	1	protein_coding	376940	ZC3H6	0.938246	-3.33701	0	0	3	NA	0.049	CMC_NoSVA_cis	-	No	NA	4.5951e-14	rs62158160;rs62158169	resting
Cingulo-Opercular<=>Auditory,IC11	Cingulo-Opercular<=>Auditory	ENSG00000125637	PSD4	2	113914902	113966973	1	protein_coding	23550	PSD4	0.805496	-0.981758	0	0	4	0.000536687	0.035021	PsychENCODE_eQTLs	-	No	NA	2.22004e-17	rs62158169;rs62158160	resting
Cingulo-Opercular<=>Auditory,IC11	Cingulo-Opercular<=>Auditory	ENSG00000125618	PAX8	2	113973574	114036527	-1	protein_coding	7849	PAX8	0.902124	0.0786982	0	0	8	1.07726e-05	0.00116719	PsychENCODE_eQTLs	-	No	NA	2.22004e-17	rs62158169;rs62158160;rs6711037	resting
Cingulo-Opercular<=>Auditory,IC12	Cingulo-Opercular<=>Auditory	ENSG00000188177	ZC3H6	2	113033171	113097640	1	protein_coding	376940	ZC3H6	0.938246	-3.33701	0	0	3	NA	0.049	CMC_NoSVA_cis	-	No	NA	7.43574e-17	rs62158160;rs62158169	resting
Cingulo-Opercular<=>Auditory,IC12	Cingulo-Opercular<=>Auditory	ENSG00000125637	PSD4	2	113914902	113966973	1	protein_coding	23550	PSD4	0.805496	-0.981758	0	0	4	0.000536687	0.035021	PsychENCODE_eQTLs	-	No	NA	1.87055e-20	rs62158169;rs62158160	resting
Cingulo-Opercular<=>Auditory,IC12	Cingulo-Opercular<=>Auditory	ENSG00000125618	PAX8	2	113973574	114036527	-1	protein_coding	7849	PAX8	0.902124	0.0786982	0	0	8	1.07726e-05	0.00116719	PsychENCODE_eQTLs	-	No	NA	1.87055e-20	rs62158169;rs62158160;rs6711037	resting
Cingulo-Opercular<=>Auditory,IC12	Cingulo-Opercular<=>Auditory	ENSG00000136682	CBWD2	2	114195268	114253766	1	protein_coding	150472	CBWD2	0.967071	-0.830177	0	0	1	0.000439287	0.0297079	PsychENCODE_eQTLs	-	No	NA	4.32881e-05	rs1191687	resting
Cingulo-Opercular<=>Auditory,IC12	Cingulo-Opercular<=>Auditory	ENSG00000138193	PLCE1	10	95753746	96092580	1	protein_coding	51196	PLCE1	0.204556	NA	7	17.35	6	2.68601e-05	0.0391634	CMC_NoSVA_cis:GTEx/v8/Brain_Cerebellar_Hemisphere	+	No	NA	2.21897e-13	rs543302184	resting
Cingulo-Opercular<=>Auditory,IC12	Cingulo-Opercular<=>Auditory	ENSG00000173145	NOC3L	10	96075004	96122716	-1	protein_coding	64318	NOC3L	1.14013e-06	1.12263	0	0	6	1.55666e-15	6.05693e-13	PsychENCODE_eQTLs:CMC_SVA_cis:CMC_NoSVA_cis:GTEx/v8/Brain_Cerebellar_Hemisphere:GTEx/v8/Brain_Hippocampus:GTEx/v8/Brain_Nucleus_accumbens_basal_ganglia	+	No	NA	3.14363e-13	rs543302184	resting
Cingulo-Opercular<=>Auditory,IC12	Cingulo-Opercular<=>Auditory	ENSG00000137672	TRPC6	11	101322295	101743293	-1	protein_coding	7225	TRPC6	0.00456411	-0.601879	194	14.25	1	7.16377e-05	0.00629153	PsychENCODE_eQTLs	NA	Yes	Fetal_Cortex	1.27203e-12	rs12224122;rs72976340;rs17097076;11:101691344_CT_C;rs10895201;rs186259518	resting
Cingulo-Opercular<=>Auditory,IC12	Cingulo-Opercular<=>Auditory	ENSG00000187151	ANGPTL5	11	101761405	101787253	-1	protein_coding	253935	ANGPTL5	1.7509e-11	-0.352506	3	2.981	3	2.91098e-05	0.00284087	PsychENCODE_eQTLs	+	No	NA	4.85374e-11	11:101691344_CT_C;rs10895201;rs186259518;rs1274904	resting
Cingulo-Opercular<=>Auditory,IC12	Cingulo-Opercular<=>Auditory	ENSG00000110318	KIAA1377	11	101785746	101871789	1	protein_coding	57562	KIAA1377	6.77477e-13	-0.255571	6	6.993	5	7.34975e-11	1.80028e-08	PsychENCODE_eQTLs:CMC_SVA_cis	-	No	NA	8.49828e-11	rs1274904;rs10895201;rs186259518	resting
Cingulo-Opercular<=>Auditory,IC13	Cingulo-Opercular<=>Auditory	ENSG00000188177	ZC3H6	2	113033171	113097640	1	protein_coding	376940	ZC3H6	0.938246	-3.33701	0	0	3	NA	0.049	CMC_NoSVA_cis	+	No	NA	2.0312e-14	rs62158160;rs62158169	resting
Cingulo-Opercular<=>Auditory,IC13	Cingulo-Opercular<=>Auditory	ENSG00000125637	PSD4	2	113914902	113966973	1	protein_coding	23550	PSD4	0.805496	-0.981758	0	0	4	0.000536687	0.035021	PsychENCODE_eQTLs	+	No	NA	8.83453e-18	rs62158169;rs62158160	resting
Cingulo-Opercular<=>Auditory,IC13	Cingulo-Opercular<=>Auditory	ENSG00000125618	PAX8	2	113973574	114036527	-1	protein_coding	7849	PAX8	0.902124	0.0786982	0	0	8	1.07726e-05	0.00116719	PsychENCODE_eQTLs	+	No	NA	2.86308e-17	rs62158169;rs62158160;rs6711037	resting
Cingulo-Opercular<=>Auditory,IC15	Cingulo-Opercular<=>Auditory	ENSG00000188177	ZC3H6	2	113033171	113097640	1	protein_coding	376940	ZC3H6	0.938246	-3.33701	0	0	3	NA	0.049	CMC_NoSVA_cis	+	No	NA	8.86374e-14	rs62158160;rs62158169	resting
Cingulo-Opercular<=>Auditory,IC15	Cingulo-Opercular<=>Auditory	ENSG00000125637	PSD4	2	113914902	113966973	1	protein_coding	23550	PSD4	0.805496	-0.981758	0	0	4	0.000536687	0.035021	PsychENCODE_eQTLs	+	No	NA	1.60821e-17	rs62158169;rs62158160	resting
Cingulo-Opercular<=>Auditory,IC15	Cingulo-Opercular<=>Auditory	ENSG00000125618	PAX8	2	113973574	114036527	-1	protein_coding	7849	PAX8	0.902124	0.0786982	0	0	8	1.07726e-05	0.00116719	PsychENCODE_eQTLs	+	No	NA	3.94511e-17	rs62158169;rs62158160;rs6711037	resting
Cingulo-Opercular<=>Auditory,IC16	Cingulo-Opercular<=>Auditory	ENSG00000188177	ZC3H6	2	113033171	113097640	1	protein_coding	376940	ZC3H6	0.938246	-3.33701	0	0	3	NA	0.049	CMC_NoSVA_cis	-	No	NA	1.53971e-12	rs62158160;rs62158169	resting
Cingulo-Opercular<=>Auditory,IC16	Cingulo-Opercular<=>Auditory	ENSG00000125637	PSD4	2	113914902	113966973	1	protein_coding	23550	PSD4	0.805496	-0.981758	0	0	4	0.000536687	0.035021	PsychENCODE_eQTLs	-	No	NA	1.79982e-15	rs62158169;rs62158160	resting
Cingulo-Opercular<=>Auditory,IC16	Cingulo-Opercular<=>Auditory	ENSG00000125618	PAX8	2	113973574	114036527	-1	protein_coding	7849	PAX8	0.902124	0.0786982	0	0	7	0.000223009	0.0168101	PsychENCODE_eQTLs	-	No	NA	1.79982e-15	rs62158169;rs62158160	resting
Cingulo-Opercular<=>Auditory,IC17	Cingulo-Opercular<=>Auditory	ENSG00000188177	ZC3H6	2	113033171	113097640	1	protein_coding	376940	ZC3H6	0.938246	-3.33701	0	0	3	NA	0.049	CMC_NoSVA_cis	+	No	NA	2.34894e-14	rs62158160;rs62158169	resting
Cingulo-Opercular<=>Auditory,IC17	Cingulo-Opercular<=>Auditory	ENSG00000125637	PSD4	2	113914902	113966973	1	protein_coding	23550	PSD4	0.805496	-0.981758	0	0	4	0.000536687	0.035021	PsychENCODE_eQTLs	+	No	NA	6.84996e-17	rs62158169;rs62158160	resting
Cingulo-Opercular<=>Auditory,IC17	Cingulo-Opercular<=>Auditory	ENSG00000125618	PAX8	2	113973574	114036527	-1	protein_coding	7849	PAX8	0.902124	0.0786982	0	0	8	1.07726e-05	0.00116719	PsychENCODE_eQTLs	+	No	NA	6.84996e-17	rs62158169;rs62158160;rs6711037	resting
Cingulo-Opercular<=>Auditory,IC18	Cingulo-Opercular<=>Auditory	ENSG00000188177	ZC3H6	2	113033171	113097640	1	protein_coding	376940	ZC3H6	0.938246	-3.33701	0	0	3	NA	0.049	CMC_NoSVA_cis	-	No	NA	9.76732e-13	rs62158160;rs62158169	resting
Cingulo-Opercular<=>Auditory,IC18	Cingulo-Opercular<=>Auditory	ENSG00000125637	PSD4	2	113914902	113966973	1	protein_coding	23550	PSD4	0.805496	-0.981758	0	0	4	0.000536687	0.035021	PsychENCODE_eQTLs	-	No	NA	4.61739e-15	rs62158169;rs62158160	resting
Cingulo-Opercular<=>Auditory,IC18	Cingulo-Opercular<=>Auditory	ENSG00000125618	PAX8	2	113973574	114036527	-1	protein_coding	7849	PAX8	0.902124	0.0786982	0	0	8	1.07726e-05	0.00116719	PsychENCODE_eQTLs	-	No	NA	4.61739e-15	rs62158169;rs62158160;rs6711037	resting
Cingulo-Opercular<=>Auditory,IC18	Cingulo-Opercular<=>Auditory	ENSG00000137672	TRPC6	11	101322295	101743293	-1	protein_coding	7225	TRPC6	0.00456411	-0.601879	80	13.36	1	7.16377e-05	0.00629153	PsychENCODE_eQTLs	NA	Yes	Fetal_Cortex	2.35578e-11	rs10895199;rs10895201	resting
Cingulo-Opercular<=>Auditory,IC18	Cingulo-Opercular<=>Auditory	ENSG00000187151	ANGPTL5	11	101761405	101787253	-1	protein_coding	253935	ANGPTL5	1.7509e-11	-0.352506	3	2.981	0	NA	NA	NA	NA	No	NA	2.3414e-09	rs10895199;rs10895201	resting
Cingulo-Opercular<=>Auditory,IC18	Cingulo-Opercular<=>Auditory	ENSG00000110318	KIAA1377	11	101785746	101871789	1	protein_coding	57562	KIAA1377	6.77477e-13	-0.255571	1	2.417	0	NA	NA	NA	NA	No	NA	6.19967e-09	rs10895201	resting
Cingulo-Opercular<=>Default,IC4	Cingulo-Opercular<=>Default	ENSG00000175161	CADM2	3	85008132	86123579	1	protein_coding	253559	CADM2	0.984669	0.117806	748	20.6	114	4.83642e-06	2.39011e-08	PsychENCODE_eQTLs:GTEx/v8/Brain_Hippocampus:GTEx/v8/Brain_Hypothalamus:GTEx/v8/Brain_Nucleus_accumbens_basal_ganglia:GTEx/v8/Brain_Spinal_cord_cervical_c-1	+	No	NA	2.28243e-14	rs71108293;rs62263910;rs73141532	resting
Cingulo-Opercular<=>Default,IC15	Cingulo-Opercular<=>Default	ENSG00000044524	EPHA3	3	89156674	89531284	1	protein_coding	2042	EPHA3	0.015686	-0.110284	287	22.3	353	5.10725e-08	0.000131411	PsychENCODE_eQTLs:GTEx/v8/Brain_Cerebellum	-	No	NA	3.64059e-14	rs764684400;rs9867299;rs6419884;rs73137382;rs1284258;rs6771054;rs1520594	resting
Cingulo-Opercular<=>Posterior-Multimodal,IC2	Cingulo-Opercular<=>Posterior-Multimodal	ENSG00000188177	ZC3H6	2	113033171	113097640	1	protein_coding	376940	ZC3H6	0.938246	-3.33701	0	0	2	NA	0.049	CMC_NoSVA_cis	+	No	NA	7.35589e-09	rs62158169	resting
Cingulo-Opercular<=>Posterior-Multimodal,IC2	Cingulo-Opercular<=>Posterior-Multimodal	ENSG00000125637	PSD4	2	113914902	113966973	1	protein_coding	23550	PSD4	0.805496	-0.981758	0	0	4	0.000536687	0.035021	PsychENCODE_eQTLs	+	No	NA	5.60983e-11	rs62158169	resting
Cingulo-Opercular<=>Posterior-Multimodal,IC2	Cingulo-Opercular<=>Posterior-Multimodal	ENSG00000125618	PAX8	2	113973574	114036527	-1	protein_coding	7849	PAX8	0.902124	0.0786982	0	0	7	0.000223009	0.0168101	PsychENCODE_eQTLs	+	No	NA	9.21306e-11	rs62158169	resting
Cingulo-Opercular<=>Posterior-Multimodal,IC3	Cingulo-Opercular<=>Posterior-Multimodal	ENSG00000044524	EPHA3	3	89156674	89531284	1	protein_coding	2042	EPHA3	0.015686	-0.110284	289	22.3	358	5.10725e-08	0.000131411	GTEx/v8/Brain_Cerebellum	-	No	NA	1.9398e-17	rs55884669;rs144848844;rs9867299;rs9832305;rs6419884;rs7613900;rs7632427;rs6787562;rs186005608	resting
Cingulo-Opercular<=>Posterior-Multimodal,IC7	Cingulo-Opercular<=>Posterior-Multimodal	ENSG00000044524	EPHA3	3	89156674	89531284	1	protein_coding	2042	EPHA3	0.015686	-0.110284	196	22.3	266	5.10725e-08	0.000131411	GTEx/v8/Brain_Cerebellum	-	No	NA	8.67352e-12	rs764684400;rs66708608;rs73153219	resting
Cingulo-Opercular<=>Posterior-Multimodal,IC7	Cingulo-Opercular<=>Posterior-Multimodal	ENSG00000113391	FAM172A	5	92953775	93447404	-1	protein_coding	83989	FAM172A	0.0182871	-0.651395	14	9.677	0	NA	NA	NA	NA	No	NA	2.27796e-10	rs114468556;rs369272402	resting
Cingulo-Opercular<=>Posterior-Multimodal,IC7	Cingulo-Opercular<=>Posterior-Multimodal	ENSG00000185261	KIAA0825	5	93488671	93954309	-1	protein_coding	285600	KIAA0825	4.2615e-07	-0.910429	3	14.46	0	NA	NA	NA	NA	No	NA	2.15335e-07	rs369272402	resting
Cingulo-Opercular<=>Ventral-Multimodal,IC1	Cingulo-Opercular<=>Ventral-Multimodal	ENSG00000188177	ZC3H6	2	113033171	113097640	1	protein_coding	376940	ZC3H6	0.938246	-3.33701	0	0	2	NA	0.049	CMC_NoSVA_cis	-	No	NA	2.83425e-08	rs62158169	resting
Cingulo-Opercular<=>Ventral-Multimodal,IC1	Cingulo-Opercular<=>Ventral-Multimodal	ENSG00000125637	PSD4	2	113914902	113966973	1	protein_coding	23550	PSD4	0.805496	-0.981758	0	0	4	0.000536687	0.035021	PsychENCODE_eQTLs	-	No	NA	5.11437e-11	rs62158169	resting
Cingulo-Opercular<=>Ventral-Multimodal,IC1	Cingulo-Opercular<=>Ventral-Multimodal	ENSG00000125618	PAX8	2	113973574	114036527	-1	protein_coding	7849	PAX8	0.902124	0.0786982	0	0	7	0.000223009	0.0168101	PsychENCODE_eQTLs	-	No	NA	5.11437e-11	rs62158169	resting
Cingulo-Opercular<=>Orbito-Affective,IC8	Cingulo-Opercular<=>Orbito-Affective	ENSG00000108231	LGI1	10	95517566	95557916	1	protein_coding	9211	LGI1	0.997176	-0.476433	0	0	0	NA	NA	NA	NA	Yes	Adult_Cortex	3.87463e-09	rs11187837;rs11187844:rs11187837:rs3980310	resting
Cingulo-Opercular<=>Orbito-Affective,IC8	Cingulo-Opercular<=>Orbito-Affective	ENSG00000138193	PLCE1	10	95753746	96092580	1	protein_coding	51196	PLCE1	0.204556	NA	90	17.78	14	2.68601e-05	0.0300206	PsychENCODE_eQTLs:CMC_SVA_cis:CMC_NoSVA_cis:GTEx/v8/Brain_Cerebellar_Hemisphere	-	No	NA	1.84454e-22	rs3980310;rs11187837;rs11187838;rs60341058;rs11187844;rs2077218	resting
Cingulo-Opercular<=>Orbito-Affective,IC8	Cingulo-Opercular<=>Orbito-Affective	ENSG00000173145	NOC3L	10	96075004	96122716	-1	protein_coding	64318	NOC3L	1.14013e-06	1.12263	43	19.24	99	1.67392e-20	9.56914e-18	PsychENCODE_eQTLs:CMC_SVA_cis:CMC_NoSVA_cis:GTEx/v8/Brain_Anterior_cingulate_cortex_BA24:GTEx/v8/Brain_Cerebellar_Hemisphere:GTEx/v8/Brain_Cerebellum:GTEx/v8/Brain_Hippocampus:GTEx/v8/Brain_Hypothalamus:GTEx/v8/Brain_Nucleus_accumbens_basal_ganglia:GTEx/v8/Brain_Putamen_basal_ganglia	-	No	NA	1.84454e-22	rs11187838;rs11187837;rs11187844;rs2077218;rs3980310	resting
Cingulo-Opercular<=>Orbito-Affective,IC8	Cingulo-Opercular<=>Orbito-Affective	ENSG00000108239	TBC1D12	10	96162261	96295687	1	protein_coding	23232	TBC1D12	0.00264365	0.292902	0	0	0	NA	NA	NA	NA	Yes	Adult_Cortex:Fetal_Cortex	3.87463e-09	rs11187837;rs11187844:rs11187837:rs3980310	resting
Cingulo-Opercular<=>Orbito-Affective,IC8	Cingulo-Opercular<=>Orbito-Affective	ENSG00000119969	HELLS	10	96305547	96373662	1	protein_coding	3070	HELLS	0.999418	0.0658543	0	0	21	3.61604e-06	8.15147e-08	PsychENCODE_eQTLs:CMC_SVA_cis:GTEx/v8/Brain_Cerebellar_Hemisphere:GTEx/v8/Brain_Cerebellum	-	No	NA	1.00137e-09	rs3980310;rs2077218	resting
Cingulo-Opercular<=>Orbito-Affective,IC8	Cingulo-Opercular<=>Orbito-Affective	ENSG00000165841	CYP2C19	10	96447911	96613017	1	protein_coding	1557	CYP2C19	2.53769e-10	-0.174574	0	0	1	2.27535e-05	0.0022817	PsychENCODE_eQTLs	-	No	NA	2.24603e-08	rs60341058	resting
Cingulo-Opercular<=>Orbito-Affective,IC8	Cingulo-Opercular<=>Orbito-Affective	ENSG00000138115	CYP2C8	10	96796530	96829254	-1	protein_coding	1558	CYP2C8	5.3504e-12	0.0732111	0	0	8	0.00099319	0.0384557	BRAINEAC/TCTX	NA	No	NA	1.89506e-05	rs11187838	resting
Cingulo-Opercular<=>Orbito-Affective,IC8	Cingulo-Opercular<=>Orbito-Affective	ENSG00000180066	C10orf91	10	134257831	134262912	1	protein_coding	170393	C10orf91	0.0743076	NA	3	3.288	0	NA	NA	NA	NA	No	NA	2.75569e-08	rs7083220	resting
Cingulo-Opercular<=>Orbito-Affective,IC8	Cingulo-Opercular<=>Orbito-Affective	ENSG00000068383	INPP5A	10	134351324	134596979	1	protein_coding	3632	INPP5A	0.942238	-0.925166	0	0	80	4.95988e-09	9.62854e-07	PsychENCODE_eQTLs:GTEx/v8/Brain_Caudate_basal_ganglia:GTEx/v8/Brain_Nucleus_accumbens_basal_ganglia	-	Yes	Adult_Cortex:Fetal_Cortex	1.44218e-15	rs7907962;rs4880257;rs4344410;rs71503746;rs7095973;rs7083220;rs7095973:rs71503746;rs4344410:rs7095973	resting
Cingulo-Opercular<=>Orbito-Affective,IC8	Cingulo-Opercular<=>Orbito-Affective	ENSG00000171798	KNDC1	10	134973951	135039916	1	protein_coding	85442	KNDC1	4.44328e-05	-0.0880718	0	0	1	NA	0.049	CMC_NoSVA_cis	+	No	NA	3.3776e-08	rs4880257;rs4344410	resting
Cingulo-Opercular<=>Orbito-Affective,IC8	Cingulo-Opercular<=>Orbito-Affective	ENSG00000203772	SPRN	10	135234170	135382916	-1	protein_coding	503542	SPRN	0.386597	0.303352	0	0	1	NA	0.049	CMC_NoSVA_cis	+	No	NA	3.3776e-08	rs4880257;rs4344410	resting
Auditory<=>Auditory,Mean	Auditory<=>Auditory	ENSG00000108231	LGI1	10	95517566	95557916	1	protein_coding	9211	LGI1	0.997176	-0.476433	0	0	0	NA	NA	NA	NA	Yes	Adult_Cortex	2.71066e-08	rs11187837;rs11187844:rs7084339:rs11187837:rs7069316	resting
Auditory<=>Auditory,Mean	Auditory<=>Auditory	ENSG00000138193	PLCE1	10	95753746	96092580	1	protein_coding	51196	PLCE1	0.204556	NA	114	19.2	39	2.68601e-05	0.0300206	PsychENCODE_eQTLs:CMC_SVA_cis:CMC_NoSVA_cis:GTEx/v8/Brain_Cerebellar_Hemisphere	+	No	NA	1.2105e-20	rs7069316;rs11187837;rs543302184;rs7084339;rs11187844	resting
Auditory<=>Auditory,Mean	Auditory<=>Auditory	ENSG00000173145	NOC3L	10	96075004	96122716	-1	protein_coding	64318	NOC3L	1.14013e-06	1.12263	96	19.24	148	6.72378e-32	7.24021e-29	PsychENCODE_eQTLs:CMC_SVA_cis:CMC_NoSVA_cis:GTEx/v8/Brain_Anterior_cingulate_cortex_BA24:GTEx/v8/Brain_Caudate_basal_ganglia:GTEx/v8/Brain_Cerebellar_Hemisphere:GTEx/v8/Brain_Cerebellum:GTEx/v8/Brain_Cortex:GTEx/v8/Brain_Hippocampus:GTEx/v8/Brain_Hypothalamus:GTEx/v8/Brain_Nucleus_accumbens_basal_ganglia:GTEx/v8/Brain_Putamen_basal_ganglia:GTEx/v8/Brain_Spinal_cord_cervical_c-1	+	No	NA	1.4852e-19	rs7084339;rs11187837;rs11187844;rs7069316;rs543302184	resting
Auditory<=>Auditory,Mean	Auditory<=>Auditory	ENSG00000108239	TBC1D12	10	96162261	96295687	1	protein_coding	23232	TBC1D12	0.00264365	0.292902	0	0	0	NA	NA	NA	NA	Yes	Adult_Cortex:Fetal_Cortex	2.71066e-08	rs11187837;rs11187844:rs7084339:rs11187837:rs7069316	resting
Auditory<=>Auditory,Mean	Auditory<=>Auditory	ENSG00000119969	HELLS	10	96305547	96373662	1	protein_coding	3070	HELLS	0.999418	0.0658543	0	0	20	3.61604e-06	0.000434265	PsychENCODE_eQTLs:CMC_SVA_cis	+	No	NA	2.741e-08	rs7069316	resting
Auditory<=>Auditory,Mean	Auditory<=>Auditory	ENSG00000138115	CYP2C8	10	96796530	96829254	-1	protein_coding	1558	CYP2C8	5.3504e-12	0.0732111	0	0	19	0.000696578	0.0345214	BRAINEAC/TCTX	NA	No	NA	4.5205e-08	rs7084339	resting
Auditory<=>Auditory,Mean	Auditory<=>Auditory	ENSG00000180066	C10orf91	10	134257831	134262912	1	protein_coding	170393	C10orf91	0.0743076	NA	5	9.473	0	NA	NA	NA	NA	No	NA	7.06766e-15	rs10747058;rs10747062	resting
Auditory<=>Auditory,Mean	Auditory<=>Auditory	ENSG00000068383	INPP5A	10	134351324	134596979	1	protein_coding	3632	INPP5A	0.942238	-0.925166	0	0	82	4.95988e-09	9.62854e-07	PsychENCODE_eQTLs:GTEx/v8/Brain_Caudate_basal_ganglia:GTEx/v8/Brain_Nucleus_accumbens_basal_ganglia	+	Yes	Adult_Cortex:Fetal_Cortex	4.44258e-22	rs34017057;rs12781259;rs71481917;rs10735665;rs4880389;rs28454681;rs10747058;rs10747062;rs10735665:rs71481917:rs10735665	resting
Auditory<=>Auditory,Mean	Auditory<=>Auditory	ENSG00000171798	KNDC1	10	134973951	135039916	1	protein_coding	85442	KNDC1	4.44328e-05	-0.0880718	0	0	1	NA	0.049	CMC_NoSVA_cis	-	No	NA	4.45809e-18	rs71481917;rs34017057;rs12781259	resting
Auditory<=>Auditory,Mean	Auditory<=>Auditory	ENSG00000203772	SPRN	10	135234170	135382916	-1	protein_coding	503542	SPRN	0.386597	0.303352	0	0	2	NA	0.049	CMC_NoSVA_cis	-	No	NA	4.45809e-18	rs71481917;rs34017057;rs12781259;rs7076422	resting
Auditory<=>Auditory,Mean	Auditory<=>Auditory	ENSG00000131620	ANO1	11	69924408	70035634	1	protein_coding	55107	ANO1	0.993085	-0.541338	24	5.134	0	NA	NA	NA	NA	No	NA	1.70117e-11	rs12807936;rs7105955	resting
Auditory<=>Auditory,Mean	Auditory<=>Auditory	ENSG00000137672	TRPC6	11	101322295	101743293	-1	protein_coding	7225	TRPC6	0.00456411	-0.601879	229	14.25	1	7.16377e-05	0.00629153	PsychENCODE_eQTLs	NA	Yes	Fetal_Cortex	1.08924e-17	rs12224122;rs72976340;rs72978339;rs11224992;rs10895190;11:101691344_CT_C;rs7931237;rs10895201;rs186259518	resting
Auditory<=>Auditory,Mean	Auditory<=>Auditory	ENSG00000187151	ANGPTL5	11	101761405	101787253	-1	protein_coding	253935	ANGPTL5	1.7509e-11	-0.352506	6	2.981	3	2.91098e-05	0.00284087	PsychENCODE_eQTLs	+	No	NA	5.82093e-16	rs7931237;11:101691344_CT_C;rs12293915;rs10895201;rs186259518;rs1299588	resting
Auditory<=>Auditory,Mean	Auditory<=>Auditory	ENSG00000110318	KIAA1377	11	101785746	101871789	1	protein_coding	57562	KIAA1377	6.77477e-13	-0.255571	6	6.993	5	7.34975e-11	1.80028e-08	PsychENCODE_eQTLs:CMC_SVA_cis	-	No	NA	1.94495e-13	rs1299588;rs10895201;rs186259518	resting
Auditory<=>Auditory,Mean	Auditory<=>Auditory	ENSG00000137691	C11orf70	11	101918174	101955291	1	protein_coding	85016	C11orf70	8.92573e-06	-0.407536	2	1.059	1	0.000796061	0.0482032	PsychENCODE_eQTLs	-	No	NA	3.45527e-10	rs67727642	resting
Auditory<=>Auditory,Mean	Auditory<=>Auditory	ENSG00000137693	YAP1	11	101981192	102104154	1	protein_coding	10413	YAP1	0.998548	-0.964288	1	0.188	0	NA	NA	NA	NA	No	NA	1.30016e-09	rs67727642	resting
Auditory<=>Posterior-Multimodal,Mean	Auditory<=>Posterior-Multimodal	ENSG00000188177	ZC3H6	2	113033171	113097640	1	protein_coding	376940	ZC3H6	0.938246	-3.33701	0	0	3	NA	0.049	CMC_NoSVA_cis	-	No	NA	1.56547e-11	rs62158160;rs56093896	resting
Auditory<=>Posterior-Multimodal,Mean	Auditory<=>Posterior-Multimodal	ENSG00000125637	PSD4	2	113914902	113966973	1	protein_coding	23550	PSD4	0.805496	-0.981758	0	0	4	0.000536687	0.035021	PsychENCODE_eQTLs	-	No	NA	1.74775e-16	rs56093896;rs62158160	resting
Auditory<=>Posterior-Multimodal,Mean	Auditory<=>Posterior-Multimodal	ENSG00000125618	PAX8	2	113973574	114036527	-1	protein_coding	7849	PAX8	0.902124	0.0786982	0	0	7	0.000223009	0.0168101	PsychENCODE_eQTLs	-	No	NA	4.75429e-16	rs56093896;rs62158160	resting
Dorsal-Attention<=>Language,IC16	Dorsal-Attention<=>Language	ENSG00000044524	EPHA3	3	89156674	89531284	1	protein_coding	2042	EPHA3	0.015686	-0.110284	281	22.3	350	5.10725e-08	0.000131411	PsychENCODE_eQTLs:GTEx/v8/Brain_Cerebellum	-	No	NA	9.99207e-21	rs764684400;rs6419884;rs6800436;rs1979837;rs2117137;rs1520594	resting
Dorsal-Attention<=>Frontoparietal,IC3	Dorsal-Attention<=>Frontoparietal	ENSG00000131374	TBC1D5	3	17198654	18486309	-1	protein_coding	9779	TBC1D5	6.51864e-10	0.114586	670	20.9	1	0.000489439	0.0324696	PsychENCODE_eQTLs	+	No	NA	1.41616e-15	rs2470584;rs6804837;rs13321297;rs796963688	resting
Dorsal-Attention<=>Frontoparietal,IC3	Dorsal-Attention<=>Frontoparietal	ENSG00000044524	EPHA3	3	89156674	89531284	1	protein_coding	2042	EPHA3	0.015686	-0.110284	139	22.3	252	5.10725e-08	0.000131411	GTEx/v8/Brain_Cerebellum	+	No	NA	7.19613e-14	rs569866494;rs7633500;rs1520594	resting
Dorsal-Attention<=>Frontoparietal,IC4	Dorsal-Attention<=>Frontoparietal	ENSG00000162878	PKDCC	2	42275160	42285668	1	protein_coding	91461	PKDCC	5.41258e-05	NA	53	18.67	217	7.67671e-13	1.0055e-09	PsychENCODE_eQTLs:CMC_SVA_cis:GTEx/v8/Brain_Caudate_basal_ganglia:GTEx/v8/Brain_Cerebellar_Hemisphere:GTEx/v8/Brain_Cerebellum:GTEx/v8/Brain_Cortex:GTEx/v8/Brain_Hypothalamus:GTEx/v8/Brain_Nucleus_accumbens_basal_ganglia:GTEx/v8/Brain_Putamen_basal_ganglia	+	No	NA	9.26048e-16	rs12996954;rs1440099;rs116645130;rs2424;rs10153686;rs12623480;rs55769840	resting
Dorsal-Attention<=>Frontoparietal,IC4	Dorsal-Attention<=>Frontoparietal	ENSG00000174963	ZIC4	3	147103833	147124647	-1	protein_coding	84107	ZIC4	0.0018169	-1.43407	12	22.2	67	7.43911e-09	1.40884e-06	PsychENCODE_eQTLs:CMC_SVA_cis:CMC_NoSVA_cis	-	Yes	Fetal_Cortex	4.82889e-15	rs1532769;rs2279829;rs12107172;rs6783487;rs2279829:rs12107172	resting
Dorsal-Attention<=>Frontoparietal,IC4	Dorsal-Attention<=>Frontoparietal	ENSG00000152977	ZIC1	3	147111209	147228080	1	protein_coding	7545	ZIC1	0.825224	-1.66416	48	21.8	33	2.42645e-05	0.00241623	PsychENCODE_eQTLs	-	Yes	Adult_Cortex:Fetal_Cortex	4.82889e-15	rs2279829;rs12107172;rs6783487;rs12107172:rs2279829	resting
Dorsal-Attention<=>Frontoparietal,IC4	Dorsal-Attention<=>Frontoparietal	ENSG00000144891	AGTR1	3	148415571	148460795	1	protein_coding	185	AGTR1	0.00727625	0.680424	0	0	0	NA	NA	NA	NA	Yes	Fetal_Cortex	1.05492e-07	rs12107172	resting
Dorsal-Attention<=>Frontoparietal,IC5	Dorsal-Attention<=>Frontoparietal	ENSG00000071243	ING3	7	120590803	120617270	1	protein_coding	54556	ING3	0.993603	-0.08418	0	0	3	0.000268418	0.0196733	PsychENCODE_eQTLs	+	No	NA	3.45177e-06	rs10228519	resting
Dorsal-Attention<=>Frontoparietal,IC5	Dorsal-Attention<=>Frontoparietal	ENSG00000106034	CPED1	7	120628731	120937498	1	protein_coding	79974	CPED1	8.34882e-17	-0.463002	270	17.46	9	0.00017089	0.0133853	PsychENCODE_eQTLs	-	Yes	Hippocampus	2.4156e-13	rs10228519;rs6963730;rs35308653;rs538720133;rs10228519:rs6963730:rs6963730	resting
Dorsal-Attention<=>Frontoparietal,IC5	Dorsal-Attention<=>Frontoparietal	ENSG00000002745	WNT16	7	120965421	120981158	1	protein_coding	51384	WNT16	0.000185159	-1.37159	0	0	218	9.4875e-17	4.0783e-14	PsychENCODE_eQTLs:CMC_SVA_cis:CMC_NoSVA_cis:GTEx/v8/Brain_Cerebellum:GTEx/v8/Brain_Putamen_basal_ganglia	+	No	NA	2.4156e-13	rs10228519;rs6963730;rs35308653;rs538720133	resting
Dorsal-Attention<=>Frontoparietal,IC5	Dorsal-Attention<=>Frontoparietal	ENSG00000106278	PTPRZ1	7	121513143	121702090	1	protein_coding	5803	PTPRZ1	0.994708	0.057263	0	0	0	NA	NA	NA	NA	Yes	Fetal_Cortex	4.32623e-09	rs6963730;rs538720133:rs538720133	resting
Dorsal-Attention<=>Frontoparietal,IC6	Dorsal-Attention<=>Frontoparietal	ENSG00000107902	LHPP	10	126150403	126306457	1	protein_coding	64077	LHPP	1.59687e-06	-0.162296	13	9.785	94	8.90446e-09	2.79193e-07	CMC_SVA_cis:CMC_NoSVA_cis:GTEx/v8/Brain_Caudate_basal_ganglia:GTEx/v8/Brain_Putamen_basal_ganglia:GTEx/v8/Brain_Spinal_cord_cervical_c-1:GTEx/v8/Brain_Substantia_nigra	+	No	NA	2.23312e-27	rs12251328;rs2061071;rs11245319;rs3802701;rs17623606;rs2293064;rs35267378;rs35313529;10:126473499_TA_T;rs35761950	resting
Dorsal-Attention<=>Frontoparietal,IC6	Dorsal-Attention<=>Frontoparietal	ENSG00000258539	RP11-12J10.3	10	126305649	126480296	-1	protein_coding	NA	NA	NA	NA	102	21.1	0	NA	NA	NA	NA	Yes	Adult_Cortex:Fetal_Cortex	2.99653e-29	rs12251328;rs2061071;rs11245319;rs3802701;rs17623606;rs61872096;rs2293064;rs35267378;rs35313529;10:126473499_TA_T;rs111887938;rs35761950;rs3802701:rs3802701;rs12251328:rs2061071:rs11245319:rs17623606:rs61872096:rs2293064;rs35313529:rs2293064:10:126473499_TA_T:10:126473499_TA_T;rs2061071:rs35761950;rs35313529:rs2293064	resting
Dorsal-Attention<=>Frontoparietal,IC6	Dorsal-Attention<=>Frontoparietal	ENSG00000189319	FAM53B	10	126307861	126432838	-1	protein_coding	9679	FAM53B	0.40048	-1.16077	60	21.1	45	7.42089e-06	0.000932553	PsychENCODE_eQTLs:CMC_NoSVA_cis:GTEx/v8/Brain_Frontal_Cortex_BA9	+	Yes	Adult_Cortex:Fetal_Cortex:Hippocampus	2.23312e-27	rs2061071;rs12251328;rs11245319;rs3802701;rs17623606;rs61872096;rs2293064;rs35267378;rs35313529;10:126473499_TA_T;rs35761950;rs35267378:10:126473499_TA_T:rs35313529:10:126473499_TA_T;rs111887938:rs2293064;rs35313529:10:126473499_TA_T;rs2293064:rs35761950;rs35313529:rs2293064:rs11245319:rs61872096:rs2293064	resting
Dorsal-Attention<=>Frontoparietal,IC6	Dorsal-Attention<=>Frontoparietal	ENSG00000203791	METTL10	10	126436718	126480439	-1	protein_coding	399818	METTL10	0.371286	-0.118742	55	21.1	147	2.1505e-57	5.93295e-54	PsychENCODE_eQTLs:CMC_SVA_cis:CMC_NoSVA_cis:BRAINEAC/HIPP:GTEx/v8/Brain_Amygdala:GTEx/v8/Brain_Anterior_cingulate_cortex_BA24:GTEx/v8/Brain_Caudate_basal_ganglia:GTEx/v8/Brain_Cerebellum:GTEx/v8/Brain_Cortex:GTEx/v8/Brain_Frontal_Cortex_BA9:GTEx/v8/Brain_Hippocampus:GTEx/v8/Brain_Hypothalamus:GTEx/v8/Brain_Nucleus_accumbens_basal_ganglia:GTEx/v8/Brain_Putamen_basal_ganglia:GTEx/v8/Brain_Spinal_cord_cervical_c-1:GTEx/v8/Brain_Substantia_nigra	-	Yes	Adult_Cortex:Fetal_Cortex	2.99653e-29	10:126473499_TA_T;rs2293064;rs35267378;rs35313529;rs2061071;rs11245319;rs111887938;rs35761950;rs61872096;rs2683587;rs12251328;rs3802701;rs3802701:rs3802701;rs12251328:rs2061071:rs11245319:rs17623606:rs61872096:rs2293064;rs35313529:rs2293064:10:126473499_TA_T:10:126473499_TA_T;rs2061071:rs35761950;rs35313529:rs2293064	resting
Dorsal-Attention<=>Frontoparietal,IC6	Dorsal-Attention<=>Frontoparietal	ENSG00000165660	FAM175B	10	126490354	126525239	1	protein_coding	23172	FAM175B	0.0868522	-0.360084	37	11.55	0	NA	NA	NA	NA	No	NA	1.02949e-26	rs2293064;rs35267378;10:126473499_TA_T;rs35313529;rs111887938;rs35761950;rs61872096	resting
Dorsal-Attention<=>Frontoparietal,IC6	Dorsal-Attention<=>Frontoparietal	ENSG00000107938	EDRF1	10	127408084	127452712	1	protein_coding	26098	EDRF1	0.000606746	NA	0	0	0	NA	NA	NA	NA	Yes	Adult_Cortex	1.02949e-26	rs2293064;rs35267378:10:126473499_TA_T:rs35313529:10:126473499_TA_T;rs111887938:rs2293064;rs35761950;rs35313529:10:126473499_TA_T	resting
Dorsal-Attention<=>Frontoparietal,IC6	Dorsal-Attention<=>Frontoparietal	ENSG00000074590	NUAK1	12	106457118	106533811	-1	protein_coding	9891	NUAK1	0.18903	0.541314	3	19.59	0	NA	NA	NA	NA	No	NA	1.93661e-12	rs12370774	resting
Dorsal-Attention<=>Frontoparietal,IC10	Dorsal-Attention<=>Frontoparietal	ENSG00000044524	EPHA3	3	89156674	89531284	1	protein_coding	2042	EPHA3	0.015686	-0.110284	307	22.3	347	5.10725e-08	0.000131411	GTEx/v8/Brain_Cerebellum	-	No	NA	1.201e-17	rs6551407;rs764684400;rs373013392;rs529961766;rs7633500;rs1520594	resting
Dorsal-Attention<=>Frontoparietal,IC13	Dorsal-Attention<=>Frontoparietal	ENSG00000162599	NFIA	1	61330931	61928465	1	protein_coding	4774	NFIA	0.999555	-0.180372	1	6.286	0	NA	NA	NA	NA	No	NA	5.23153e-12	rs1884368	resting
Dorsal-Attention<=>Auditory,IC9	Dorsal-Attention<=>Auditory	ENSG00000188177	ZC3H6	2	113033171	113097640	1	protein_coding	376940	ZC3H6	0.938246	-3.33701	0	0	3	NA	0.049	CMC_NoSVA_cis	-	No	NA	2.70572e-10	rs62158160;rs62158169	resting
Dorsal-Attention<=>Auditory,IC9	Dorsal-Attention<=>Auditory	ENSG00000125637	PSD4	2	113914902	113966973	1	protein_coding	23550	PSD4	0.805496	-0.981758	0	0	4	0.000536687	0.035021	PsychENCODE_eQTLs	-	No	NA	3.38208e-11	rs62158169;rs62158160	resting
Dorsal-Attention<=>Auditory,IC9	Dorsal-Attention<=>Auditory	ENSG00000125618	PAX8	2	113973574	114036527	-1	protein_coding	7849	PAX8	0.902124	0.0786982	0	0	7	0.000223009	0.0168101	PsychENCODE_eQTLs	-	No	NA	3.38208e-11	rs62158169;rs62158160	resting
Default<=>Default,Mean	Default<=>Default	ENSG00000138193	PLCE1	10	95753746	96092580	1	protein_coding	51196	PLCE1	0.204556	NA	24	17.48	6	2.68601e-05	0.0391634	CMC_NoSVA_cis:GTEx/v8/Brain_Cerebellar_Hemisphere	+	No	NA	8.42272e-16	rs11187838	resting
Default<=>Default,Mean	Default<=>Default	ENSG00000173145	NOC3L	10	96075004	96122716	-1	protein_coding	64318	NOC3L	1.14013e-06	1.12263	4	17.48	23	1.67392e-20	9.56914e-18	PsychENCODE_eQTLs:CMC_SVA_cis:CMC_NoSVA_cis:GTEx/v8/Brain_Anterior_cingulate_cortex_BA24:GTEx/v8/Brain_Cerebellar_Hemisphere:GTEx/v8/Brain_Cerebellum:GTEx/v8/Brain_Hippocampus:GTEx/v8/Brain_Hypothalamus:GTEx/v8/Brain_Nucleus_accumbens_basal_ganglia:GTEx/v8/Brain_Putamen_basal_ganglia	+	No	NA	8.42272e-16	rs11187838	resting
Default<=>Default,Mean	Default<=>Default	ENSG00000138115	CYP2C8	10	96796530	96829254	-1	protein_coding	1558	CYP2C8	5.3504e-12	0.0732111	0	0	8	0.00099319	0.0384557	BRAINEAC/TCTX	NA	No	NA	9.32725e-06	rs11187838	resting
Default<=>Default,Mean	Default<=>Default	ENSG00000180066	C10orf91	10	134257831	134262912	1	protein_coding	170393	C10orf91	0.0743076	NA	5	9.473	0	NA	NA	NA	NA	No	NA	3.3714e-09	rs10747058;rs11596664	resting
Default<=>Default,Mean	Default<=>Default	ENSG00000068383	INPP5A	10	134351324	134596979	1	protein_coding	3632	INPP5A	0.942238	-0.925166	0	0	71	4.95988e-09	9.62854e-07	PsychENCODE_eQTLs:GTEx/v8/Brain_Caudate_basal_ganglia:GTEx/v8/Brain_Nucleus_accumbens_basal_ganglia	+	Yes	Adult_Cortex:Fetal_Cortex	1.25461e-08	rs11146388;rs11146397;rs10747058;rs11596664	resting
Default<=>Default,Mean	Default<=>Default	ENSG00000171798	KNDC1	10	134973951	135039916	1	protein_coding	85442	KNDC1	4.44328e-05	-0.0880718	0	0	1	NA	0.049	CMC_NoSVA_cis	-	No	NA	6.60724e-07	rs11146388	resting
Default<=>Default,Mean	Default<=>Default	ENSG00000203772	SPRN	10	135234170	135382916	-1	protein_coding	503542	SPRN	0.386597	0.303352	0	0	1	NA	0.049	CMC_NoSVA_cis	-	No	NA	6.60724e-07	rs11146388	resting
Default<=>Default,Mean	Default<=>Default	ENSG00000091542	ALKBH5	17	18086392	18113268	1	protein_coding	54890	ALKBH5	0.803935	0.479105	0	0	0	NA	NA	NA	NA	Yes	Adult_Cortex	2.04948e-10	rs9899649:rs8065470	resting
Default<=>Default,Mean	Default<=>Default	ENSG00000213077	FAM106A	17	18427880	18430160	-1	protein_coding	80039	FAM106A	NA	NA	0	0	36	NA	0.009	CMC_NoSVA_cis	+	No	NA	1.49096e-12	rs9899649	resting
Default<=>Default,Mean	Default<=>Default	ENSG00000171931	FBXW10	17	18647326	18682662	1	protein_coding	10517	FBXW10	NA	0.321168	0	0	30	0.000238173	0.0215133	BRAINEAC/CRBL	NA	No	NA	NA	rs9899649	resting
Default<=>Default,Mean	Default<=>Default	ENSG00000154016	GRAP	17	18923986	18950950	-1	protein_coding	10750	GRAP	0.217064	-1.25394	2	1.754	0	NA	NA	NA	NA	No	NA	7.75453e-07	rs8065470	resting
Default<=>Default,Mean	Default<=>Default	ENSG00000228157	AC007952.5	17	18996287	19000150	1	protein_coding	NA	NA	NA	NA	1	9.761	15	1.10576e-07	1.74965e-05	PsychENCODE_eQTLs:GTEx/v8/Brain_Nucleus_accumbens_basal_ganglia	-	No	NA	1.58405e-10	rs8065470	resting
Default<=>Default,Mean	Default<=>Default	ENSG00000189152	GRAPL	17	19030782	19062489	1	protein_coding	400581	GRAPL	NA	-0.908274	0	0	5	3.60372e-07	5.23011e-05	PsychENCODE_eQTLs	+	No	NA	1.49096e-12	rs9899649	resting
Default<=>Default,Mean	Default<=>Default	ENSG00000197665	AC007952.6	17	19059040	19062424	-1	protein_coding	NA	NA	NA	NA	0	0	13	2.42875e-06	0.000302217	PsychENCODE_eQTLs	+	No	NA	1.49096e-12	rs8065470;rs9899649	resting
Default<=>Default,Mean	Default<=>Default	ENSG00000072134	EPN2	17	19118928	19240028	1	protein_coding	22905	EPN2	0.177427	-1.23699	47	15.38	0	NA	NA	NA	NA	No	NA	1.58405e-10	rs9899649;rs8065470	resting
Default<=>Default,Mean	Default<=>Default	ENSG00000108641	B9D1	17	19240867	19281495	-1	protein_coding	27077	B9D1	0.11914	-0.312975	17	10.44	35	1.25043e-06	0.000164624	PsychENCODE_eQTLs:CMC_SVA_cis:GTEx/v8/Brain_Cerebellum	-	No	NA	1.49096e-12	rs9899649;rs8065470	resting
Default<=>Default,Mean	Default<=>Default	ENSG00000166484	MAPK7	17	19281034	19286857	1	protein_coding	5598	MAPK7	0.232914	-0.294429	9	10.44	0	NA	NA	NA	NA	No	NA	2.03003e-09	rs8065470;rs9899649	resting
Default<=>Default,Mean	Default<=>Default	ENSG00000166482	MFAP4	17	19286755	19290553	-1	protein_coding	4239	MFAP4	0.559557	-0.283359	11	13.36	0	NA	NA	NA	NA	No	NA	2.03003e-09	rs8065470;rs9899649	resting
Default<=>Default,Mean	Default<=>Default	ENSG00000128482	RNF112	17	19314438	19320589	1	protein_coding	7732	RNF112	0.00365674	0.565624	0	0	29	1.87385e-08	5.38532e-05	GTEx/v8/Brain_Cerebellar_Hemisphere:GTEx/v8/Brain_Cerebellum	+	No	NA	1.49096e-12	rs8065470;rs9899649	resting
Default<=>Default,Mean	Default<=>Default	ENSG00000072210	ALDH3A2	17	19551449	19580911	1	protein_coding	224	ALDH3A2	0.0112884	-0.885121	0	0	0	NA	NA	NA	NA	Yes	Adult_Cortex	2.03003e-09	rs8065470	resting
Default<=>Default,Mean	Default<=>Default	ENSG00000130202	PVRL2	19	45349432	45392485	1	protein_coding	5819	PVRL2	0.531937	-0.314456	2	5.597	0	NA	NA	NA	NA	No	NA	2.97194e-08	rs429358	resting
Default<=>Default,Mean	Default<=>Default	ENSG00000130204	TOMM40	19	45393826	45406946	1	protein_coding	10452	TOMM40	0.963682	NA	8	12.64	0	NA	NA	NA	NA	Yes	Adult_Cortex:Fetal_Cortex	2.63036e-12	rs429358;rs157592:rs429358;rs157592	resting
Default<=>Default,Mean	Default<=>Default	ENSG00000130203	APOE	19	45409011	45412650	1	protein_coding	348	APOE	0.0345336	-0.237445	10	12.64	0	NA	NA	NA	NA	No	NA	2.63036e-12	rs429358;rs157592	resting
Default<=>Default,Mean	Default<=>Default	ENSG00000130208	APOC1	19	45417504	45422606	1	protein_coding	341	APOC1	0.0507383	-0.105569	16	12.64	0	NA	NA	NA	NA	No	NA	2.63036e-12	rs429358;rs157592	resting
Default<=>Default,Mean	Default<=>Default	ENSG00000267114	CTB-129P6.11	19	45453301	45457264	-1	protein_coding	NA	NA	NA	NA	0	0	0	NA	NA	NA	NA	Yes	Adult_Cortex:Fetal_Cortex	2.63036e-12	rs429358:rs157592:rs429358;rs157592	resting
Default<=>Default,Mean	Default<=>Default	ENSG00000104853	CLPTM1	19	45457842	45496599	1	protein_coding	1209	CLPTM1	0.980483	NA	0	0	0	NA	NA	NA	NA	Yes	Adult_Cortex:Fetal_Cortex	2.63036e-12	rs429358:rs157592:rs429358;rs157592	resting
Default<=>Default,Mean	Default<=>Default	ENSG00000104859	CLASRP	19	45542298	45574214	1	protein_coding	11129	CLASRP	0.964966	-0.0852025	0	0	0	NA	NA	NA	NA	Yes	Adult_Cortex:Fetal_Cortex	2.63036e-12	rs429358:rs157592:rs429358;rs157592	resting
Default<=>Default,Mean	Default<=>Default	ENSG00000007255	TRAPPC6A	19	45666186	45681495	-1	protein_coding	79090	TRAPPC6A	0.000705278	-0.133842	0	0	0	NA	NA	NA	NA	Yes	Adult_Cortex:Fetal_Cortex	2.63036e-12	rs429358:rs157592:rs429358;rs157592	resting
Default<=>Default,Mean	Default<=>Default	ENSG00000189114	BLOC1S3	19	45682003	45685059	1	protein_coding	388552	BLOC1S3	0.0184298	-0.115773	0	0	0	NA	NA	NA	NA	Yes	Adult_Cortex:Fetal_Cortex	2.63036e-12	rs429358:rs157592:rs429358;rs157592	resting
Default<=>Default,Mean	Default<=>Default	ENSG00000267545	AC005779.2	19	45683080	45705702	1	protein_coding	NA	NA	NA	NA	0	0	0	NA	NA	NA	NA	Yes	Adult_Cortex:Fetal_Cortex	2.63036e-12	rs429358:rs157592:rs429358;rs157592	resting
Dorsal-Attention<=>Default,IC1	Dorsal-Attention<=>Default	ENSG00000044524	EPHA3	3	89156674	89531284	1	protein_coding	2042	EPHA3	0.015686	-0.110284	226	22.3	298	5.10725e-08	0.000131411	PsychENCODE_eQTLs:GTEx/v8/Brain_Cerebellum	-	No	NA	9.62589e-15	rs764684400;rs59541469;rs1979837;rs6771054;rs1520594	resting
Dorsal-Attention<=>Default,IC3	Dorsal-Attention<=>Default	ENSG00000131374	TBC1D5	3	17198654	18486309	-1	protein_coding	9779	TBC1D5	6.51864e-10	0.114586	663	20.9	1	0.000489439	0.0324696	PsychENCODE_eQTLs	-	No	NA	1.43662e-11	rs6788190;rs11720653;rs34633537	resting
Dorsal-Attention<=>Default,IC4	Dorsal-Attention<=>Default	ENSG00000044524	EPHA3	3	89156674	89531284	1	protein_coding	2042	EPHA3	0.015686	-0.110284	16	22.3	40	2.51175e-07	0.000131411	GTEx/v8/Brain_Cerebellum	+	No	NA	1.1763e-11	rs7632427	resting
Dorsal-Attention<=>Default,IC9	Dorsal-Attention<=>Default	ENSG00000107902	LHPP	10	126150403	126306457	1	protein_coding	64077	LHPP	1.59687e-06	-0.162296	5	3.75	30	4.70196e-07	2.79193e-07	CMC_SVA_cis:CMC_NoSVA_cis:GTEx/v8/Brain_Caudate_basal_ganglia:GTEx/v8/Brain_Putamen_basal_ganglia:GTEx/v8/Brain_Spinal_cord_cervical_c-1	-	No	NA	3.90602e-12	rs10751601;rs12218858	resting
Dorsal-Attention<=>Default,IC9	Dorsal-Attention<=>Default	ENSG00000258539	RP11-12J10.3	10	126305649	126480296	-1	protein_coding	NA	NA	NA	NA	43	21.1	0	NA	NA	NA	NA	Yes	Adult_Cortex:Fetal_Cortex	2.94259e-12	rs10751601;rs12218858;rs10751601:rs12218858	resting
Dorsal-Attention<=>Default,IC9	Dorsal-Attention<=>Default	ENSG00000189319	FAM53B	10	126307861	126432838	-1	protein_coding	9679	FAM53B	0.40048	-1.16077	19	21.1	0	NA	NA	NA	NA	Yes	Adult_Cortex:Fetal_Cortex	3.91693e-12	rs10751601;rs12218858	resting
Dorsal-Attention<=>Default,IC9	Dorsal-Attention<=>Default	ENSG00000203791	METTL10	10	126436718	126480439	-1	protein_coding	399818	METTL10	0.371286	-0.118742	32	21.1	51	2.1505e-57	5.93295e-54	PsychENCODE_eQTLs:CMC_SVA_cis:CMC_NoSVA_cis:BRAINEAC/HIPP:GTEx/v8/Brain_Amygdala:GTEx/v8/Brain_Anterior_cingulate_cortex_BA24:GTEx/v8/Brain_Caudate_basal_ganglia:GTEx/v8/Brain_Cortex:GTEx/v8/Brain_Frontal_Cortex_BA9:GTEx/v8/Brain_Hippocampus:GTEx/v8/Brain_Hypothalamus:GTEx/v8/Brain_Nucleus_accumbens_basal_ganglia:GTEx/v8/Brain_Putamen_basal_ganglia:GTEx/v8/Brain_Spinal_cord_cervical_c-1:GTEx/v8/Brain_Substantia_nigra	+	Yes	Adult_Cortex:Fetal_Cortex	2.94259e-12	rs12218858;rs10751601;rs10751601:rs12218858	resting
Dorsal-Attention<=>Default,IC9	Dorsal-Attention<=>Default	ENSG00000165660	FAM175B	10	126490354	126525239	1	protein_coding	23172	FAM175B	0.0868522	-0.360084	12	8.336	0	NA	NA	NA	NA	No	NA	4.39772e-12	rs12218858	resting
Dorsal-Attention<=>Default,IC9	Dorsal-Attention<=>Default	ENSG00000107938	EDRF1	10	127408084	127452712	1	protein_coding	26098	EDRF1	0.000606746	NA	0	0	0	NA	NA	NA	NA	Yes	Adult_Cortex	4.39772e-12	rs12218858	resting
Dorsal-Attention<=>Ventral-Multimodal,IC5	Dorsal-Attention<=>Ventral-Multimodal	ENSG00000071243	ING3	7	120590803	120617270	1	protein_coding	54556	ING3	0.993603	-0.08418	0	0	3	0.000268418	0.0196733	PsychENCODE_eQTLs	-	No	NA	2.01287e-07	rs10240772	resting
Dorsal-Attention<=>Ventral-Multimodal,IC5	Dorsal-Attention<=>Ventral-Multimodal	ENSG00000106034	CPED1	7	120628731	120937498	1	protein_coding	79974	CPED1	8.34882e-17	-0.463002	289	17.46	9	0.00017089	0.0133853	PsychENCODE_eQTLs	+	Yes	Hippocampus	4.3889e-14	rs10240772;rs6466769;rs566523025;rs1534016;rs34133954;rs35308653;rs10240772:rs6466769:rs10240772;rs6466769:rs566523025;rs6466769:rs566523025:rs566523025	resting
Dorsal-Attention<=>Ventral-Multimodal,IC5	Dorsal-Attention<=>Ventral-Multimodal	ENSG00000002745	WNT16	7	120965421	120981158	1	protein_coding	51384	WNT16	0.000185159	-1.37159	0	0	230	9.4875e-17	4.0783e-14	PsychENCODE_eQTLs:CMC_SVA_cis:CMC_NoSVA_cis:GTEx/v8/Brain_Cerebellum:GTEx/v8/Brain_Putamen_basal_ganglia	-	No	NA	1.36839e-13	rs10240772;rs6466769;rs566523025;rs1534016;rs34133954;rs35308653	resting
Dorsal-Attention<=>Ventral-Multimodal,IC5	Dorsal-Attention<=>Ventral-Multimodal	ENSG00000106278	PTPRZ1	7	121513143	121702090	1	protein_coding	5803	PTPRZ1	0.994708	0.057263	0	0	0	NA	NA	NA	NA	Yes	Fetal_Cortex	3.88818e-09	rs1534016	resting
Ventral-Multimodal<=>Ventral-Multimodal,Mean	Ventral-Multimodal<=>Ventral-Multimodal	ENSG00000136267	DGKB	7	14184674	15014402	-1	protein_coding	1607	DGKB	0.669214	0.794772	53	11.7	5	1.105e-05	0.0010416	GTEx/v8/Brain_Cortex	-	No	NA	1.28878e-13	rs7792816;rs79949540;rs55766546;rs189777830;rs11426781;rs34561304	resting
Ventral-Multimodal<=>Ventral-Multimodal,Mean	Ventral-Multimodal<=>Ventral-Multimodal	ENSG00000180066	C10orf91	10	134257831	134262912	1	protein_coding	170393	C10orf91	0.0743076	NA	3	3.288	0	NA	NA	NA	NA	No	NA	6.24886e-08	rs10747062	resting
Ventral-Multimodal<=>Ventral-Multimodal,Mean	Ventral-Multimodal<=>Ventral-Multimodal	ENSG00000068383	INPP5A	10	134351324	134596979	1	protein_coding	3632	INPP5A	0.942238	-0.925166	0	0	63	4.95988e-09	9.62854e-07	PsychENCODE_eQTLs:GTEx/v8/Brain_Caudate_basal_ganglia:GTEx/v8/Brain_Nucleus_accumbens_basal_ganglia	+	Yes	Adult_Cortex:Fetal_Cortex	3.00696e-13	rs7907962;rs7917322;rs7080018;rs4880389;rs10747062;rs7080018:rs7080018;rs7917322:rs7917322	resting
Ventral-Multimodal<=>Ventral-Multimodal,Mean	Ventral-Multimodal<=>Ventral-Multimodal	ENSG00000171798	KNDC1	10	134973951	135039916	1	protein_coding	85442	KNDC1	4.44328e-05	-0.0880718	0	0	1	NA	0.049	CMC_NoSVA_cis	-	No	NA	2.98456e-07	rs7917322	resting
Ventral-Multimodal<=>Ventral-Multimodal,Mean	Ventral-Multimodal<=>Ventral-Multimodal	ENSG00000203772	SPRN	10	135234170	135382916	-1	protein_coding	503542	SPRN	0.386597	0.303352	0	0	1	NA	0.049	CMC_NoSVA_cis	-	No	NA	2.98456e-07	rs7917322	resting
Orbito-Affective<=>Orbito-Affective,Mean	Orbito-Affective<=>Orbito-Affective	ENSG00000180066	C10orf91	10	134257831	134262912	1	protein_coding	170393	C10orf91	0.0743076	NA	5	9.473	0	NA	NA	NA	NA	No	NA	1.99647e-09	rs10781574;rs10747062	resting
Orbito-Affective<=>Orbito-Affective,Mean	Orbito-Affective<=>Orbito-Affective	ENSG00000068383	INPP5A	10	134351324	134596979	1	protein_coding	3632	INPP5A	0.942238	-0.925166	0	0	81	4.95988e-09	9.62854e-07	PsychENCODE_eQTLs:GTEx/v8/Brain_Caudate_basal_ganglia:GTEx/v8/Brain_Nucleus_accumbens_basal_ganglia	+	Yes	Adult_Cortex:Fetal_Cortex	3.43509e-14	rs34017057;rs4880380;rs61861415;rs7903563;rs4880389;rs10781574;rs10747062;rs7903563:rs7903563;rs61861415:rs61861415	resting
Orbito-Affective<=>Orbito-Affective,Mean	Orbito-Affective<=>Orbito-Affective	ENSG00000171798	KNDC1	10	134973951	135039916	1	protein_coding	85442	KNDC1	4.44328e-05	-0.0880718	0	0	1	NA	0.049	CMC_NoSVA_cis	-	No	NA	1.9037e-09	rs61861415;rs34017057	resting
Orbito-Affective<=>Orbito-Affective,Mean	Orbito-Affective<=>Orbito-Affective	ENSG00000203772	SPRN	10	135234170	135382916	-1	protein_coding	503542	SPRN	0.386597	0.303352	0	0	1	NA	0.049	CMC_NoSVA_cis	-	No	NA	1.9037e-09	rs61861415;rs34017057	resting
Visual1,Mean	Visual1	ENSG00000108231	LGI1	10	95517566	95557916	1	protein_coding	9211	LGI1	0.997176	-0.476433	0	0	0	NA	NA	NA	NA	Yes	Adult_Cortex	2.73308e-05	rs11187837	resting
Visual1,Mean	Visual1	ENSG00000138193	PLCE1	10	95753746	96092580	1	protein_coding	51196	PLCE1	0.204556	NA	120	17.78	13	2.68601e-05	0.0300206	PsychENCODE_eQTLs:CMC_SVA_cis:CMC_NoSVA_cis:GTEx/v8/Brain_Cerebellar_Hemisphere	+	No	NA	2.33471e-22	rs2860750;rs11187837;rs11187830;rs12249757;rs11187838;rs61886346;rs60341058;rs7078844	resting
Visual1,Mean	Visual1	ENSG00000173145	NOC3L	10	96075004	96122716	-1	protein_coding	64318	NOC3L	1.14013e-06	1.12263	45	19.24	117	1.67392e-20	9.56914e-18	PsychENCODE_eQTLs:CMC_SVA_cis:CMC_NoSVA_cis:GTEx/v8/Brain_Amygdala:GTEx/v8/Brain_Anterior_cingulate_cortex_BA24:GTEx/v8/Brain_Caudate_basal_ganglia:GTEx/v8/Brain_Cerebellar_Hemisphere:GTEx/v8/Brain_Cerebellum:GTEx/v8/Brain_Hippocampus:GTEx/v8/Brain_Hypothalamus:GTEx/v8/Brain_Nucleus_accumbens_basal_ganglia:GTEx/v8/Brain_Putamen_basal_ganglia	+	Yes	Adult_Cortex:Fetal_Cortex	2.33471e-22	rs11187838;rs11187837;rs7078844;rs2860750;rs61886346;rs9420636;rs11187830;rs77626543	resting
Visual1,Mean	Visual1	ENSG00000108239	TBC1D12	10	96162261	96295687	1	protein_coding	23232	TBC1D12	0.00264365	0.292902	2	6.342	0	NA	NA	NA	NA	Yes	Adult_Cortex:Fetal_Cortex	2.73308e-05	rs61886346;rs11187837	resting
Visual1,Mean	Visual1	ENSG00000119969	HELLS	10	96305547	96373662	1	protein_coding	3070	HELLS	0.999418	0.0658543	3	1.995	18	2.43019e-05	8.15147e-08	PsychENCODE_eQTLs:CMC_SVA_cis:GTEx/v8/Brain_Cerebellar_Hemisphere:GTEx/v8/Brain_Cerebellum	+	No	NA	2.94348e-11	rs61886346;rs2860750;rs7078844	resting
Visual1,Mean	Visual1	ENSG00000108242	CYP2C18	10	96443251	96495947	1	protein_coding	1562	CYP2C18	5.26729e-08	0.613729	1	1.432	0	NA	NA	NA	NA	No	NA	4.61081e-05	rs61886346	resting
Visual1,Mean	Visual1	ENSG00000165841	CYP2C19	10	96447911	96613017	1	protein_coding	1557	CYP2C19	2.53769e-10	-0.174574	1	1.432	1	2.27535e-05	0.0022817	PsychENCODE_eQTLs	+	No	NA	1.27447e-09	rs61886346;rs60341058	resting
Visual1,Mean	Visual1	ENSG00000138109	CYP2C9	10	96698415	96749147	1	protein_coding	1559	CYP2C9	2.53599e-08	0.0773535	1	4.349	0	NA	NA	NA	NA	No	NA	6.78749e-05	rs61886346	resting
Visual1,Mean	Visual1	ENSG00000138115	CYP2C8	10	96796530	96829254	-1	protein_coding	1558	CYP2C8	5.3504e-12	0.0732111	2	4.311	14	5.93461e-06	0.0262148	BRAINEAC/TCTX:GTEx/v8/Brain_Amygdala	+	No	NA	9.88453e-06	rs61886346;rs11187838	resting
Visual1,Mean	Visual1	ENSG00000180066	C10orf91	10	134257831	134262912	1	protein_coding	170393	C10orf91	0.0743076	NA	5	9.473	0	NA	NA	NA	NA	No	NA	8.70091e-09	rs10747058;rs9645539	resting
Visual1,Mean	Visual1	ENSG00000068383	INPP5A	10	134351324	134596979	1	protein_coding	3632	INPP5A	0.942238	-0.925166	0	0	80	4.95988e-09	9.62854e-07	PsychENCODE_eQTLs:GTEx/v8/Brain_Caudate_basal_ganglia:GTEx/v8/Brain_Nucleus_accumbens_basal_ganglia	+	Yes	Adult_Cortex:Fetal_Cortex	1.69453e-12	rs7907962;rs4412685;rs12781259;rs4880259;rs10747064;rs10747058;rs9645539;rs10747064:rs4880259;rs4412685:rs4880259;rs4412685:rs10747064	resting
Visual1,Mean	Visual1	ENSG00000171798	KNDC1	10	134973951	135039916	1	protein_coding	85442	KNDC1	4.44328e-05	-0.0880718	0	0	1	NA	0.049	CMC_NoSVA_cis	-	No	NA	7.2518e-08	rs12781259;rs4412685	resting
Visual1,Mean	Visual1	ENSG00000203772	SPRN	10	135234170	135382916	-1	protein_coding	503542	SPRN	0.386597	0.303352	0	0	1	NA	0.049	CMC_NoSVA_cis	-	No	NA	7.2518e-08	rs12781259;rs4412685	resting
Visual1,Mean	Visual1	ENSG00000149716	ORAOV1	11	69467844	69490184	-1	protein_coding	220064	ORAOV1	0.0329903	1.96034	0	0	0	NA	NA	NA	NA	Yes	Adult_Cortex:Fetal_Cortex	3.56113e-09	rs11235527	resting
Visual1,Mean	Visual1	ENSG00000131620	ANO1	11	69924408	70035634	1	protein_coding	55107	ANO1	0.993085	-0.541338	42	12.35	0	NA	NA	NA	NA	No	NA	1.39056e-12	rs2509142;rs34094842;rs5792512;rs11235527	resting
Visual1,Mean	Visual1	ENSG00000168040	FADD	11	70049269	70053496	1	protein_coding	8772	FADD	0.665953	-0.0112488	11	8.125	8	0.00011566	0.00955637	PsychENCODE_eQTLs:CMC_SVA_cis	+	No	NA	1.03245e-09	rs11235527	resting
Language<=>Default,IC1	Language<=>Default	ENSG00000044524	EPHA3	3	89156674	89531284	1	protein_coding	2042	EPHA3	0.015686	-0.110284	320	22.3	432	4.36495e-08	7.3672e-06	PsychENCODE_eQTLs:CMC_SVA_cis:CMC_NoSVA_cis:GTEx/v8/Brain_Cerebellum	+	No	NA	5.43413e-25	3:89248669_CAT_C;rs764684400;rs9867299;rs6419884;rs870898;rs35317084;rs569866494;rs1979837;rs11921985;rs34096182;rs73154904;rs73143703;rs9840763	resting
Visual2,Mean	Visual2	ENSG00000172461	FUT9	6	96463860	96663488	1	protein_coding	10690	FUT9	0.0813712	5.37195	0	0	167	6.63877e-06	1.06593e-14	GTEx/v8/Brain_Cerebellum	-	Yes	Adult_Cortex	1.32037e-13	rs200992455;rs201355270;rs9386528	resting
Visual2,Mean	Visual2	ENSG00000014123	UFL1	6	96969471	97003152	1	protein_coding	23376	UFL1	1.90816e-12	0.437845	33	13.4	312	1.00921e-14	3.6599e-12	PsychENCODE_eQTLs:CMC_SVA_cis:CMC_NoSVA_cis:GTEx/v8/Brain_Cerebellar_Hemisphere:GTEx/v8/Brain_Cerebellum	-	No	NA	1.02942e-13	rs9386528;rs200992455;rs201355270;rs2223239;6:97064805_CCA_C;rs12210028	resting
Visual2,Mean	Visual2	ENSG00000112214	FHL5	6	97010424	97064512	1	protein_coding	9457	FHL5	1.67709e-08	-0.641947	92	23.6	282	1.40133e-11	3.72399e-09	PsychENCODE_eQTLs:CMC_SVA_cis:CMC_NoSVA_cis:BRAINEAC/FCTX:BRAINEAC/aveALL:GTEx/v8/Brain_Putamen_basal_ganglia	-	No	NA	1.02942e-13	rs9386528;rs200992455;rs201355270;6:97064805_CCA_C;rs2223239	resting
Visual2,Mean	Visual2	ENSG00000112218	GPR63	6	97242002	97285353	-1	protein_coding	81491	GPR63	0.646359	-0.770843	0	0	0	NA	NA	NA	NA	Yes	Adult_Cortex:Fetal_Cortex	3.0772e-13	rs200992455;rs201355270:rs9386528:rs200992455	resting
Visual2,Mean	Visual2	ENSG00000136267	DGKB	7	14184674	15014402	-1	protein_coding	1607	DGKB	0.669214	0.794772	4	5.895	1	2.62839e-05	0.0010416	GTEx/v8/Brain_Cortex	-	No	NA	1.63776e-11	rs55766546	resting
Visual2,Mean	Visual2	ENSG00000108231	LGI1	10	95517566	95557916	1	protein_coding	9211	LGI1	0.997176	-0.476433	0	0	0	NA	NA	NA	NA	Yes	Adult_Cortex	1.19325e-07	rs11187837:rs17109928:rs7069316	resting
Visual2,Mean	Visual2	ENSG00000138193	PLCE1	10	95753746	96092580	1	protein_coding	51196	PLCE1	0.204556	NA	117	17.78	14	2.68601e-05	0.0300206	PsychENCODE_eQTLs:CMC_SVA_cis:CMC_NoSVA_cis:GTEx/v8/Brain_Cerebellar_Hemisphere	+	No	NA	3.34624e-24	rs7069316;rs11187837;rs11187830;rs9663810;rs2274224;rs60341058;rs7078844;rs17109928	resting
Visual2,Mean	Visual2	ENSG00000173145	NOC3L	10	96075004	96122716	-1	protein_coding	64318	NOC3L	1.14013e-06	1.12263	48	25.9	120	1.67392e-20	9.56914e-18	PsychENCODE_eQTLs:CMC_SVA_cis:CMC_NoSVA_cis:GTEx/v8/Brain_Amygdala:GTEx/v8/Brain_Anterior_cingulate_cortex_BA24:GTEx/v8/Brain_Caudate_basal_ganglia:GTEx/v8/Brain_Cerebellar_Hemisphere:GTEx/v8/Brain_Cerebellum:GTEx/v8/Brain_Hippocampus:GTEx/v8/Brain_Hypothalamus:GTEx/v8/Brain_Nucleus_accumbens_basal_ganglia:GTEx/v8/Brain_Putamen_basal_ganglia	+	No	NA	3.34624e-24	rs2274224;rs11187837;rs7078844;rs7069316;rs17109928;rs9420636;rs11187830;rs77626543	resting
Visual2,Mean	Visual2	ENSG00000108239	TBC1D12	10	96162261	96295687	1	protein_coding	23232	TBC1D12	0.00264365	0.292902	18	7.453	0	NA	NA	NA	NA	Yes	Adult_Cortex:Fetal_Cortex	8.49288e-09	10:96251712_TAAGAA_T;rs11187837:rs17109928:rs7069316	resting
Visual2,Mean	Visual2	ENSG00000119969	HELLS	10	96305547	96373662	1	protein_coding	3070	HELLS	0.999418	0.0658543	5	6.803	54	3.61604e-06	8.15147e-08	PsychENCODE_eQTLs:CMC_SVA_cis:GTEx/v8/Brain_Cerebellar_Hemisphere:GTEx/v8/Brain_Cerebellum	+	No	NA	9.41974e-14	10:96251712_TAAGAA_T;rs7069316;rs7078844	resting
Visual2,Mean	Visual2	ENSG00000108242	CYP2C18	10	96443251	96495947	1	protein_coding	1562	CYP2C18	5.26729e-08	0.613729	3	3.539	0	NA	NA	NA	NA	No	NA	1.77769e-05	10:96251712_TAAGAA_T	resting
Visual2,Mean	Visual2	ENSG00000165841	CYP2C19	10	96447911	96613017	1	protein_coding	1557	CYP2C19	2.53769e-10	-0.174574	5	3.667	1	2.27535e-05	0.0022817	PsychENCODE_eQTLs	+	No	NA	4.25724e-11	10:96251712_TAAGAA_T;rs60341058	resting
Visual2,Mean	Visual2	ENSG00000138115	CYP2C8	10	96796530	96829254	-1	protein_coding	1558	CYP2C8	5.3504e-12	0.0732111	0	0	8	0.00099319	0.0384557	BRAINEAC/TCTX	NA	No	NA	2.488e-05	rs2274224	resting
Visual2,Mean	Visual2	ENSG00000180066	C10orf91	10	134257831	134262912	1	protein_coding	170393	C10orf91	0.0743076	NA	5	9.473	0	NA	NA	NA	NA	No	NA	1.66047e-11	rs10747058;rs9645539	resting
Visual2,Mean	Visual2	ENSG00000068383	INPP5A	10	134351324	134596979	1	protein_coding	3632	INPP5A	0.942238	-0.925166	8	11.33	83	4.95988e-09	9.62854e-07	PsychENCODE_eQTLs:GTEx/v8/Brain_Caudate_basal_ganglia:GTEx/v8/Brain_Nucleus_accumbens_basal_ganglia	+	Yes	Adult_Cortex:Fetal_Cortex	4.37241e-16	rs56137952;rs7907962;rs4412685;rs12781259;rs4880259;rs4880389;rs10747064;rs10747058;rs9645539;rs10747064:rs4880259;rs4412685:rs4880259;rs4412685:rs10747064:rs56137952	resting
Visual2,Mean	Visual2	ENSG00000171798	KNDC1	10	134973951	135039916	1	protein_coding	85442	KNDC1	4.44328e-05	-0.0880718	0	0	1	NA	0.049	CMC_NoSVA_cis	-	Yes	Adult_Cortex	3.21854e-09	rs12781259;rs4412685;rs56137952	resting
Visual2,Mean	Visual2	ENSG00000203772	SPRN	10	135234170	135382916	-1	protein_coding	503542	SPRN	0.386597	0.303352	0	0	1	NA	0.049	CMC_NoSVA_cis	-	No	NA	3.21854e-09	rs12781259;rs4412685	resting
Visual2,Mean	Visual2	ENSG00000130202	PVRL2	19	45349432	45392485	1	protein_coding	5819	PVRL2	0.531937	-0.314456	16	21.1	0	NA	NA	NA	NA	No	NA	6.66491e-13	rs34404554;rs184017;rs429358	resting
Visual2,Mean	Visual2	ENSG00000130204	TOMM40	19	45393826	45406946	1	protein_coding	10452	TOMM40	0.963682	NA	24	21.1	0	NA	NA	NA	NA	Yes	Adult_Cortex:Fetal_Cortex	1.79852e-14	rs34404554;rs184017;rs429358;rs10119;rs75627662;rs157592:rs429358;rs157592	resting
Visual2,Mean	Visual2	ENSG00000130203	APOE	19	45409011	45412650	1	protein_coding	348	APOE	0.0345336	-0.237445	12	12.64	0	NA	NA	NA	NA	No	NA	1.79852e-14	rs10119;rs429358;rs75627662;rs34404554;rs157592	resting
Visual2,Mean	Visual2	ENSG00000130208	APOC1	19	45417504	45422606	1	protein_coding	341	APOC1	0.0507383	-0.105569	17	12.64	0	NA	NA	NA	NA	No	NA	1.79852e-14	rs429358;rs75627662;rs34404554;rs157592	resting
Visual2,Mean	Visual2	ENSG00000267114	CTB-129P6.11	19	45453301	45457264	-1	protein_coding	NA	NA	NA	NA	0	0	0	NA	NA	NA	NA	Yes	Adult_Cortex:Fetal_Cortex	1.79852e-14	rs184017:rs429358;rs184017;rs34404554:rs34404554:rs429358;rs75627662;rs34404554:rs429358:rs75627662:rs429358;rs75627662:rs157592:rs429358;rs157592	resting
Visual2,Mean	Visual2	ENSG00000104853	CLPTM1	19	45457842	45496599	1	protein_coding	1209	CLPTM1	0.980483	NA	0	0	0	NA	NA	NA	NA	Yes	Adult_Cortex:Fetal_Cortex	1.79852e-14	rs184017:rs429358;rs184017;rs34404554:rs34404554:rs429358;rs75627662;rs34404554:rs429358:rs75627662:rs429358;rs75627662:rs157592:rs429358;rs157592	resting
Visual2,Mean	Visual2	ENSG00000104859	CLASRP	19	45542298	45574214	1	protein_coding	11129	CLASRP	0.964966	-0.0852025	0	0	0	NA	NA	NA	NA	Yes	Adult_Cortex:Fetal_Cortex	1.79852e-14	rs184017:rs429358;rs184017;rs34404554:rs34404554:rs429358;rs75627662;rs34404554:rs429358:rs75627662:rs429358;rs75627662:rs157592:rs429358;rs157592	resting
Visual2,Mean	Visual2	ENSG00000007255	TRAPPC6A	19	45666186	45681495	-1	protein_coding	79090	TRAPPC6A	0.000705278	-0.133842	0	0	0	NA	NA	NA	NA	Yes	Adult_Cortex:Fetal_Cortex	1.79852e-14	rs429358;rs75627662;rs34404554:rs429358:rs75627662:rs429358;rs75627662:rs157592:rs429358;rs157592	resting
Visual2,Mean	Visual2	ENSG00000189114	BLOC1S3	19	45682003	45685059	1	protein_coding	388552	BLOC1S3	0.0184298	-0.115773	0	0	0	NA	NA	NA	NA	Yes	Adult_Cortex:Fetal_Cortex	1.79852e-14	rs429358;rs75627662;rs34404554:rs429358:rs75627662:rs429358;rs75627662:rs157592:rs429358;rs157592	resting
Visual2,Mean	Visual2	ENSG00000267545	AC005779.2	19	45683080	45705702	1	protein_coding	NA	NA	NA	NA	0	0	0	NA	NA	NA	NA	Yes	Adult_Cortex:Fetal_Cortex	1.79852e-14	rs429358;rs75627662;rs34404554:rs429358:rs75627662:rs429358;rs75627662:rs157592:rs429358;rs157592	resting
Language<=>Default,IC11	Language<=>Default	ENSG00000044524	EPHA3	3	89156674	89531284	1	protein_coding	2042	EPHA3	0.015686	-0.110284	142	22.3	262	5.10725e-08	0.000131411	PsychENCODE_eQTLs:GTEx/v8/Brain_Cerebellum	+	No	NA	2.92328e-19	rs12634269;rs1979837;rs7650184;rs34096182;rs73143703;rs6787562	resting
Language<=>Default,IC18	Language<=>Default	ENSG00000260456	C16orf95	16	87117168	87351022	-1	protein_coding	100506581	C16orf95	NA	0.915814	101	16.49	0	NA	NA	NA	NA	No	NA	9.37993e-14	rs4843227;rs62056163;rs4240791;rs12928520;rs4843578;rs62056166	resting
Somatomotor,Mean	Somatomotor	ENSG00000188177	ZC3H6	2	113033171	113097640	1	protein_coding	376940	ZC3H6	0.938246	-3.33701	0	0	3	NA	0.049	CMC_NoSVA_cis	-	No	NA	1.08115e-28	rs12616641	resting
Somatomotor,Mean	Somatomotor	ENSG00000125637	PSD4	2	113914902	113966973	1	protein_coding	23550	PSD4	0.805496	-0.981758	0	0	4	0.000536687	0.035021	PsychENCODE_eQTLs	-	No	NA	3.8338e-33	rs12616641	resting
Somatomotor,Mean	Somatomotor	ENSG00000125618	PAX8	2	113973574	114036527	-1	protein_coding	7849	PAX8	0.902124	0.0786982	0	0	8	1.07726e-05	0.00116719	PsychENCODE_eQTLs	-	No	NA	3.8338e-33	rs12616641;rs6711037	resting
Somatomotor,Mean	Somatomotor	ENSG00000136682	CBWD2	2	114195268	114253766	1	protein_coding	150472	CBWD2	0.967071	-0.830177	0	0	4	0.00016639	0.0130823	PsychENCODE_eQTLs	-	No	NA	2.29596e-10	rs1191698;rs1838853	resting
Somatomotor,Mean	Somatomotor	ENSG00000172461	FUT9	6	96463860	96663488	1	protein_coding	10690	FUT9	0.0813712	5.37195	0	0	167	6.63877e-06	1.06593e-14	GTEx/v8/Brain_Cerebellum	-	Yes	Adult_Cortex	9.46162e-12	rs200992455;rs35834134;rs7770889	resting
Somatomotor,Mean	Somatomotor	ENSG00000014123	UFL1	6	96969471	97003152	1	protein_coding	23376	UFL1	1.90816e-12	0.437845	33	13.4	313	1.00921e-14	3.6599e-12	PsychENCODE_eQTLs:CMC_SVA_cis:CMC_NoSVA_cis:GTEx/v8/Brain_Cerebellar_Hemisphere:GTEx/v8/Brain_Cerebellum	-	No	NA	2.79464e-13	rs7770889;rs200992455;rs35834134;rs2223239;rs11152989;rs6941258;rs36077974	resting
Somatomotor,Mean	Somatomotor	ENSG00000112214	FHL5	6	97010424	97064512	1	protein_coding	9457	FHL5	1.67709e-08	-0.641947	90	23.6	283	1.40133e-11	3.72399e-09	PsychENCODE_eQTLs:CMC_SVA_cis:CMC_NoSVA_cis:BRAINEAC/FCTX:BRAINEAC/aveALL:GTEx/v8/Brain_Putamen_basal_ganglia	-	No	NA	2.79464e-13	rs7770889;rs200992455;rs35834134;rs2223239;rs11152989;rs36077974	resting
Somatomotor,Mean	Somatomotor	ENSG00000112218	GPR63	6	97242002	97285353	-1	protein_coding	81491	GPR63	0.646359	-0.770843	0	0	0	NA	NA	NA	NA	Yes	Adult_Cortex:Fetal_Cortex	1.89555e-12	rs200992455;rs35834134:rs7770889	resting
Somatomotor,Mean	Somatomotor	ENSG00000108231	LGI1	10	95517566	95557916	1	protein_coding	9211	LGI1	0.997176	-0.476433	0	0	0	NA	NA	NA	NA	Yes	Adult_Cortex	1.43627e-09	rs11187837;rs11187844:rs7084339:rs11187837:rs17109928:rs7069316	resting
Somatomotor,Mean	Somatomotor	ENSG00000138193	PLCE1	10	95753746	96092580	1	protein_coding	51196	PLCE1	0.204556	NA	149	19.2	39	2.68601e-05	0.0300206	PsychENCODE_eQTLs:CMC_SVA_cis:CMC_NoSVA_cis:GTEx/v8/Brain_Cerebellar_Hemisphere	+	No	NA	1.25813e-30	rs7069316;rs11187837;rs11187830;rs543302184;rs7084339;rs60341058;rs11187844;rs7078844;rs17109928	resting
Somatomotor,Mean	Somatomotor	ENSG00000173145	NOC3L	10	96075004	96122716	-1	protein_coding	64318	NOC3L	1.14013e-06	1.12263	104	25.9	178	6.72378e-32	7.24021e-29	PsychENCODE_eQTLs:CMC_SVA_cis:CMC_NoSVA_cis:GTEx/v8/Brain_Amygdala:GTEx/v8/Brain_Anterior_cingulate_cortex_BA24:GTEx/v8/Brain_Caudate_basal_ganglia:GTEx/v8/Brain_Cerebellar_Hemisphere:GTEx/v8/Brain_Cerebellum:GTEx/v8/Brain_Cortex:GTEx/v8/Brain_Hippocampus:GTEx/v8/Brain_Hypothalamus:GTEx/v8/Brain_Nucleus_accumbens_basal_ganglia:GTEx/v8/Brain_Putamen_basal_ganglia:GTEx/v8/Brain_Spinal_cord_cervical_c-1	+	No	NA	2.22309e-30	rs7084339;rs11187837;rs11187844;rs7078844;rs7069316;rs17109928;rs9420636;rs11187830;rs543302184;rs77626543	resting
Somatomotor,Mean	Somatomotor	ENSG00000108239	TBC1D12	10	96162261	96295687	1	protein_coding	23232	TBC1D12	0.00264365	0.292902	18	7.453	0	NA	NA	NA	NA	Yes	Adult_Cortex:Fetal_Cortex	1.43627e-09	10:96251712_TAAGAA_T;rs11187837;rs11187844:rs7084339:rs11187837:rs17109928:rs7069316	resting
Somatomotor,Mean	Somatomotor	ENSG00000119969	HELLS	10	96305547	96373662	1	protein_coding	3070	HELLS	0.999418	0.0658543	5	6.803	54	3.61604e-06	8.15147e-08	PsychENCODE_eQTLs:CMC_SVA_cis:GTEx/v8/Brain_Cerebellar_Hemisphere:GTEx/v8/Brain_Cerebellum	+	No	NA	1.14586e-11	10:96251712_TAAGAA_T;rs7069316;rs7078844	resting
Somatomotor,Mean	Somatomotor	ENSG00000108242	CYP2C18	10	96443251	96495947	1	protein_coding	1562	CYP2C18	5.26729e-08	0.613729	3	3.539	0	NA	NA	NA	NA	No	NA	0.000525205	10:96251712_TAAGAA_T	resting
Somatomotor,Mean	Somatomotor	ENSG00000165841	CYP2C19	10	96447911	96613017	1	protein_coding	1557	CYP2C19	2.53769e-10	-0.174574	5	3.667	1	2.27535e-05	0.0022817	PsychENCODE_eQTLs	+	No	NA	1.97008e-13	10:96251712_TAAGAA_T;rs60341058	resting
Somatomotor,Mean	Somatomotor	ENSG00000138115	CYP2C8	10	96796530	96829254	-1	protein_coding	1558	CYP2C8	5.3504e-12	0.0732111	0	0	19	0.000696578	0.0345214	BRAINEAC/TCTX	NA	No	NA	2.36449e-08	rs7084339	resting
Somatomotor,Mean	Somatomotor	ENSG00000165752	STK32C	10	134020996	134145351	-1	protein_coding	282974	STK32C	0.30971	NA	0	0	1	NA	0.049	CMC_SVA_cis	+	Yes	Fetal_Cortex	1.14248e-08	rs75523587;rs7918977	resting
Somatomotor,Mean	Somatomotor	ENSG00000148814	LRRC27	10	134145614	134195010	1	protein_coding	80313	LRRC27	9.74868e-14	3.27115	0	0	1	NA	0.049	CMC_SVA_cis	-	Yes	Fetal_Cortex	4.60734e-08	rs10747059;rs7918977	resting
Somatomotor,Mean	Somatomotor	ENSG00000180066	C10orf91	10	134257831	134262912	1	protein_coding	170393	C10orf91	0.0743076	NA	6	9.473	0	NA	NA	NA	NA	No	NA	3.28738e-14	rs10747059;rs10747058;rs7083220	resting
Somatomotor,Mean	Somatomotor	ENSG00000068383	INPP5A	10	134351324	134596979	1	protein_coding	3632	INPP5A	0.942238	-0.925166	13	17.57	84	4.95988e-09	9.62854e-07	PsychENCODE_eQTLs:GTEx/v8/Brain_Caudate_basal_ganglia:GTEx/v8/Brain_Nucleus_accumbens_basal_ganglia	+	Yes	Adult_Cortex:Fetal_Cortex	6.62832e-22	rs7918977;rs56092448;rs75523587;rs7907962;rs4293056;rs4880385;rs35974361;rs10747064;rs28454681;rs10747058;rs7083220;rs4880385:rs10747064;rs35974361:rs35974361:rs10747064:rs10747064;rs28454681:rs56092448;rs7918977:rs56092448	resting
Somatomotor,Mean	Somatomotor	ENSG00000171798	KNDC1	10	134973951	135039916	1	protein_coding	85442	KNDC1	4.44328e-05	-0.0880718	0	0	1	NA	0.049	CMC_NoSVA_cis	-	Yes	Adult_Cortex	8.88318e-14	rs35974361;rs4880385;rs4293056;rs56092448	resting
Somatomotor,Mean	Somatomotor	ENSG00000148824	MTG1	10	135207598	135234811	1	protein_coding	92170	MTG1	0.062672	-0.209696	0	0	1	NA	0.049	CMC_SVA_cis	-	No	NA	1.14248e-08	rs75523587	resting
Somatomotor,Mean	Somatomotor	ENSG00000203772	SPRN	10	135234170	135382916	-1	protein_coding	503542	SPRN	0.386597	0.303352	0	0	2	NA	0.049	CMC_NoSVA_cis	-	No	NA	8.88318e-14	rs35974361;rs4880385;rs4293056;rs7076422	resting
Somatomotor,Mean	Somatomotor	ENSG00000149716	ORAOV1	11	69467844	69490184	-1	protein_coding	220064	ORAOV1	0.0329903	1.96034	0	0	0	NA	NA	NA	NA	Yes	Adult_Cortex:Fetal_Cortex	2.61665e-09	rs3781654;rs11604809:rs11604809	resting
Somatomotor,Mean	Somatomotor	ENSG00000075388	FGF4	11	69587797	69590171	-1	protein_coding	2249	FGF4	0.750216	NA	0	0	10	1.07307e-05	0.0333537	BRAINEAC/WHMT	NA	No	NA	2.03441e-08	rs11606378	resting
Somatomotor,Mean	Somatomotor	ENSG00000131620	ANO1	11	69924408	70035634	1	protein_coding	55107	ANO1	0.993085	-0.541338	64	15.16	0	NA	NA	NA	NA	No	NA	9.4677e-12	rs2509142;rs12417704;rs11606378;rs11235438;rs7105955;rs3781654;rs11604809	resting
Somatomotor,Mean	Somatomotor	ENSG00000168040	FADD	11	70049269	70053496	1	protein_coding	8772	FADD	0.665953	-0.0112488	11	8.125	8	0.00011566	0.00955637	PsychENCODE_eQTLs:CMC_SVA_cis	+	No	NA	3.59647e-09	rs3781654;rs11604809	resting
Somatomotor,Mean	Somatomotor	ENSG00000091542	ALKBH5	17	18086392	18113268	1	protein_coding	54890	ALKBH5	0.803935	0.479105	0	0	0	NA	NA	NA	NA	Yes	Adult_Cortex	NA	rs9899649	resting
Somatomotor,Mean	Somatomotor	ENSG00000213077	FAM106A	17	18427880	18430160	-1	protein_coding	80039	FAM106A	NA	NA	0	0	36	NA	0.009	CMC_NoSVA_cis	+	No	NA	1.04844e-11	rs9899649	resting
Somatomotor,Mean	Somatomotor	ENSG00000171931	FBXW10	17	18647326	18682662	1	protein_coding	10517	FBXW10	NA	0.321168	0	0	30	0.000238173	0.0215133	BRAINEAC/CRBL	NA	No	NA	NA	rs9899649	resting
Somatomotor,Mean	Somatomotor	ENSG00000189152	GRAPL	17	19030782	19062489	1	protein_coding	400581	GRAPL	NA	-0.908274	0	0	5	3.60372e-07	5.23011e-05	PsychENCODE_eQTLs	+	No	NA	1.04844e-11	rs9899649	resting
Somatomotor,Mean	Somatomotor	ENSG00000197665	AC007952.6	17	19059040	19062424	-1	protein_coding	NA	NA	NA	NA	0	0	5	0.000149061	0.0119032	PsychENCODE_eQTLs	+	No	NA	1.04844e-11	rs9899649	resting
Somatomotor,Mean	Somatomotor	ENSG00000072134	EPN2	17	19118928	19240028	1	protein_coding	22905	EPN2	0.177427	-1.23699	26	15.38	0	NA	NA	NA	NA	No	NA	NA	rs9899649	resting
Somatomotor,Mean	Somatomotor	ENSG00000108641	B9D1	17	19240867	19281495	-1	protein_coding	27077	B9D1	0.11914	-0.312975	10	10.44	35	1.25043e-06	0.000164624	PsychENCODE_eQTLs:CMC_SVA_cis:GTEx/v8/Brain_Cerebellum	-	No	NA	1.04844e-11	rs9899649	resting
Somatomotor,Mean	Somatomotor	ENSG00000166484	MAPK7	17	19281034	19286857	1	protein_coding	5598	MAPK7	0.232914	-0.294429	6	10.44	0	NA	NA	NA	NA	No	NA	NA	rs9899649	resting
Somatomotor,Mean	Somatomotor	ENSG00000166482	MFAP4	17	19286755	19290553	-1	protein_coding	4239	MFAP4	0.559557	-0.283359	9	13.36	0	NA	NA	NA	NA	No	NA	NA	rs9899649	resting
Somatomotor,Mean	Somatomotor	ENSG00000128482	RNF112	17	19314438	19320589	1	protein_coding	7732	RNF112	0.00365674	0.565624	0	0	12	3.83676e-06	5.38532e-05	GTEx/v8/Brain_Cerebellar_Hemisphere:GTEx/v8/Brain_Cerebellum	+	No	NA	1.04844e-11	rs9899649	resting
Cingulo-Opercular,Mean	Cingulo-Opercular	ENSG00000142798	HSPG2	1	22148738	22263790	-1	protein_coding	3339	HSPG2	6.94654e-06	NA	88	15.26	77	4.34809e-05	0.009	CMC_SVA_cis:GTEx/v8/Brain_Cerebellum	-	No	NA	1.52895e-14	rs72508718;rs9426785;rs6698486;rs532468958	resting
Cingulo-Opercular,Mean	Cingulo-Opercular	ENSG00000219073	CELA3B	1	22303514	22325135	1	protein_coding	23436	CELA3B	2.11744e-10	0.246016	65	10.56	0	NA	NA	NA	NA	No	NA	1.8479e-11	rs532468958	resting
Cingulo-Opercular,Mean	Cingulo-Opercular	ENSG00000142789	CELA3A	1	22328149	22339032	1	protein_coding	10136	CELA3A	9.82225e-08	1.79603	47	10.56	0	NA	NA	NA	NA	No	NA	2.43061e-09	rs532468958	resting
Cingulo-Opercular,Mean	Cingulo-Opercular	ENSG00000159189	C1QC	1	22970123	22974603	1	protein_coding	714	C1QC	0.0173819	0.719488	0	0	6	NA	0.009	CMC_SVA_cis	-	No	NA	1.52895e-14	rs9426785;rs72508718;rs6698486	resting
Cingulo-Opercular,Mean	Cingulo-Opercular	ENSG00000173369	C1QB	1	22979255	22988031	1	protein_coding	713	C1QB	0.085881	0.026533	0	0	4	NA	0.049	CMC_NoSVA_cis	-	No	NA	9.28796e-09	rs72508718	resting
Cingulo-Opercular,Mean	Cingulo-Opercular	ENSG00000118197	DDX59	1	200593024	200639097	-1	protein_coding	83479	DDX59	0.00107791	NA	0	0	18	NA	0.009	CMC_NoSVA_cis:CMC_NoSVA_trans	-	No	NA	1.10524e-08	rs11658544	resting
Cingulo-Opercular,Mean	Cingulo-Opercular	ENSG00000131503	ANKHD1	5	139781399	139929163	1	protein_coding	54882	ANKHD1	1	-0.720499	0	0	1	NA	0.049	CMC_NoSVA_cis:CMC_NoSVA_trans	+	No	NA	3.77852e-11	rs1621499;rs2472707	resting
Cingulo-Opercular,Mean	Cingulo-Opercular	ENSG00000137265	IRF4	6	391739	411447	1	protein_coding	3662	IRF4	0.922221	2.34445	0	0	0	NA	NA	NA	NA	Yes	Fetal_Cortex	1.05897e-08	rs78581380	resting
Cingulo-Opercular,Mean	Cingulo-Opercular	ENSG00000176515	AL033381.1	6	1080164	1105181	1	protein_coding	NA	NA	NA	NA	0	0	0	NA	NA	NA	NA	Yes	Fetal_Cortex	1.85024e-06	rs78581380	resting
Cingulo-Opercular,Mean	Cingulo-Opercular	ENSG00000137273	FOXF2	6	1390069	1395832	1	protein_coding	2295	FOXF2	NA	NA	1	4.751	0	NA	NA	NA	NA	Yes	Fetal_Cortex	1.05897e-08	rs78581380	resting
Cingulo-Opercular,Mean	Cingulo-Opercular	ENSG00000172461	FUT9	6	96463860	96663488	1	protein_coding	10690	FUT9	0.0813712	5.37195	0	0	167	6.63877e-06	1.06593e-14	GTEx/v8/Brain_Cerebellum	-	Yes	Adult_Cortex	1.14751e-22	rs200992455;rs35834134;rs9386670	resting
Cingulo-Opercular,Mean	Cingulo-Opercular	ENSG00000014123	UFL1	6	96969471	97003152	1	protein_coding	23376	UFL1	1.90816e-12	0.437845	33	13.4	318	1.00921e-14	3.6599e-12	PsychENCODE_eQTLs:CMC_SVA_cis:CMC_NoSVA_cis:GTEx/v8/Brain_Cerebellar_Hemisphere:GTEx/v8/Brain_Cerebellum	-	No	NA	6.75308e-23	rs9386670;rs200992455;rs35834134;rs2472926;rs72932822;rs11152989;rs11152994;rs36077974	resting
Cingulo-Opercular,Mean	Cingulo-Opercular	ENSG00000112214	FHL5	6	97010424	97064512	1	protein_coding	9457	FHL5	1.67709e-08	-0.641947	96	23.6	288	1.40133e-11	3.72399e-09	PsychENCODE_eQTLs:CMC_SVA_cis:CMC_NoSVA_cis:BRAINEAC/FCTX:BRAINEAC/aveALL:GTEx/v8/Brain_Putamen_basal_ganglia	-	No	NA	6.75308e-23	rs9386670;rs200992455;rs35834134;rs72932822;rs2472926;rs11152989;rs36077974	resting
Cingulo-Opercular,Mean	Cingulo-Opercular	ENSG00000112218	GPR63	6	97242002	97285353	-1	protein_coding	81491	GPR63	0.646359	-0.770843	0	0	0	NA	NA	NA	NA	Yes	Adult_Cortex:Fetal_Cortex	2.7175e-22	rs200992455;rs35834134:rs9386670:rs72932822	resting
Cingulo-Opercular,Mean	Cingulo-Opercular	ENSG00000136267	DGKB	7	14184674	15014402	-1	protein_coding	1607	DGKB	0.669214	0.794772	133	14.96	7	1.105e-05	0.0010416	PsychENCODE_eQTLs:GTEx/v8/Brain_Cortex	-	No	NA	2.56285e-19	rs7792816;rs7777504;rs55766546;rs189777830;rs11426781;rs60142008;rs217550	resting
Cingulo-Opercular,Mean	Cingulo-Opercular	ENSG00000181778	TMEM252	9	71151496	71155783	-1	protein_coding	169693	TMEM252	0.00364515	0.282303	0	0	0	NA	NA	NA	NA	Yes	Adult_Cortex	2.13656e-16	rs10674293:rs11143988:rs7042786;rs62552130;rs1056265:rs7022925	resting
Cingulo-Opercular,Mean	Cingulo-Opercular	ENSG00000107242	PIP5K1B	9	71320575	71624092	1	protein_coding	8395	PIP5K1B	0.00744305	-0.610777	238	17.7	1	0.000715342	0.0442261	PsychENCODE_eQTLs	+	Yes	Adult_Cortex:Fetal_Cortex	8.77565e-18	rs11143988;rs10674293;rs7042786;rs62552130;rs7022925;rs1056265;rs62566870;rs11144159;rs4745402;rs10869543;rs11143988:rs10674293:rs7042786;rs62552130:rs11143988;rs7022925:rs7042786;rs1056265:rs7022925	resting
Cingulo-Opercular,Mean	Cingulo-Opercular	ENSG00000187866	FAM122A	9	71394964	71398609	1	protein_coding	116224	FAM122A	0.800532	1.15596	33	15.23	0	NA	NA	NA	NA	Yes	Fetal_Cortex	5.19938e-17	rs10674293;rs11143988;rs7042786;rs62552130;rs7022925	resting
Cingulo-Opercular,Mean	Cingulo-Opercular	ENSG00000165060	FXN	9	71650175	71715094	1	protein_coding	2395	FXN	0.817754	1.89795	0	0	0	NA	NA	NA	NA	Yes	Fetal_Cortex	2.90744e-07	rs7022925	resting
Cingulo-Opercular,Mean	Cingulo-Opercular	ENSG00000119139	TJP2	9	71736209	71870124	1	protein_coding	9414	TJP2	6.24313e-07	0.587217	0	0	0	NA	NA	NA	NA	Yes	Fetal_Cortex	2.90744e-07	rs7022925	resting
Cingulo-Opercular,Mean	Cingulo-Opercular	ENSG00000198887	SMC5	9	72873937	72969804	1	protein_coding	23137	SMC5	0.980365	-0.777329	0	0	0	NA	NA	NA	NA	Yes	Fetal_Cortex	2.90744e-07	rs7022925	resting
Cingulo-Opercular,Mean	Cingulo-Opercular	ENSG00000095464	PDE6C	10	95372345	95425767	1	protein_coding	5146	PDE6C	7.425e-08	0.0733604	0	0	37	3.94911e-06	0.0180076	GTEx/v8/Brain_Hippocampus	-	No	NA	2.42135e-07	rs11187938	resting
Cingulo-Opercular,Mean	Cingulo-Opercular	ENSG00000148690	FRA10AC1	10	95427640	95462329	-1	protein_coding	118924	FRA10AC1	9.71538e-10	-0.33809	0	0	1	0.000254595	0.0188124	PsychENCODE_eQTLs	-	No	NA	6.68666e-15	rs35632833	resting
Cingulo-Opercular,Mean	Cingulo-Opercular	ENSG00000108231	LGI1	10	95517566	95557916	1	protein_coding	9211	LGI1	0.997176	-0.476433	0	0	0	NA	NA	NA	NA	Yes	Adult_Cortex	3.74057e-22	rs11187837;rs11187844;rs113241719:rs11187850:rs11187837;rs113241719:rs17109928:rs7069316	resting
Cingulo-Opercular,Mean	Cingulo-Opercular	ENSG00000138193	PLCE1	10	95753746	96092580	1	protein_coding	51196	PLCE1	0.204556	NA	248	23.9	49	1.25502e-05	0.00133953	PsychENCODE_eQTLs:CMC_SVA_cis:CMC_NoSVA_cis:GTEx/v8/Brain_Cerebellar_Hemisphere	+	No	NA	1.1365e-68	rs1223635;rs7908334;rs1858611;rs7069316;rs10882412;rs35632833;rs11187837;rs11187830;rs9663810;rs12248509;rs11187838;rs61886346;rs60341058;rs11187850;rs11187844;rs113241719;rs2077218;rs942676;rs562571184;rs17109928;rs7085265	resting
Cingulo-Opercular,Mean	Cingulo-Opercular	ENSG00000173145	NOC3L	10	96075004	96122716	-1	protein_coding	64318	NOC3L	1.14013e-06	1.12263	114	25.9	278	6.72378e-32	7.24021e-29	PsychENCODE_eQTLs:CMC_SVA_cis:CMC_NoSVA_cis:GTEx/v8/Brain_Amygdala:GTEx/v8/Brain_Anterior_cingulate_cortex_BA24:GTEx/v8/Brain_Caudate_basal_ganglia:GTEx/v8/Brain_Cerebellar_Hemisphere:GTEx/v8/Brain_Cerebellum:GTEx/v8/Brain_Cortex:GTEx/v8/Brain_Frontal_Cortex_BA9:GTEx/v8/Brain_Hippocampus:GTEx/v8/Brain_Hypothalamus:GTEx/v8/Brain_Nucleus_accumbens_basal_ganglia:GTEx/v8/Brain_Putamen_basal_ganglia:GTEx/v8/Brain_Spinal_cord_cervical_c-1	+	Yes	Adult_Cortex:Fetal_Cortex	1.1365e-68	rs11187838;rs11187850;rs11187837;rs11187844;rs113241719;rs2077218;rs7069316;rs942676;rs562571184;rs61886346;rs17109928;rs1093316;rs2764378;rs9420636;rs35632833;rs11187830;rs77626543;10:96760924_GA_G;rs1223635;rs7908334;rs1858611;rs113241719:rs11187938:rs2764378:rs61886346	resting
Cingulo-Opercular,Mean	Cingulo-Opercular	ENSG00000108239	TBC1D12	10	96162261	96295687	1	protein_coding	23232	TBC1D12	0.00264365	0.292902	161	15.07	0	NA	NA	NA	NA	Yes	Adult_Cortex:Fetal_Cortex	3.74057e-22	rs11187938;rs113241719;10:96251712_TAAGAA_T;rs2764378;rs61886346;rs942676;rs11187837;rs11187844;rs113241719:rs11187850:rs11187837;rs113241719:rs17109928:rs7069316	resting
Cingulo-Opercular,Mean	Cingulo-Opercular	ENSG00000119969	HELLS	10	96305547	96373662	1	protein_coding	3070	HELLS	0.999418	0.0658543	102	11.46	289	2.50782e-14	8.77472e-12	PsychENCODE_eQTLs:CMC_SVA_cis:CMC_NoSVA_cis:GTEx/v8/Brain_Anterior_cingulate_cortex_BA24:GTEx/v8/Brain_Cerebellar_Hemisphere:GTEx/v8/Brain_Cerebellum:GTEx/v8/Brain_Frontal_Cortex_BA9	+	No	NA	9.24966e-30	rs11187938;rs2764378;10:96251712_TAAGAA_T;10:96335511_TGG_T;rs942676;rs61886346;rs10882412;rs7069316;rs4110517;rs2077218	resting
Cingulo-Opercular,Mean	Cingulo-Opercular	ENSG00000108242	CYP2C18	10	96443251	96495947	1	protein_coding	1562	CYP2C18	5.26729e-08	0.613729	10	3.539	1	8.31989e-05	0.00906327	GTEx/v8/Brain_Cerebellum	+	No	NA	2.4108e-13	rs2764378;10:96251712_TAAGAA_T;rs4110517;rs942676;rs61886346;rs35632833	resting
Cingulo-Opercular,Mean	Cingulo-Opercular	ENSG00000165841	CYP2C19	10	96447911	96613017	1	protein_coding	1557	CYP2C19	2.53769e-10	-0.174574	21	9.11	138	1.73961e-17	7.92868e-15	PsychENCODE_eQTLs	-	No	NA	2.26513e-17	rs2764378;10:96251712_TAAGAA_T;rs4110517;rs942676;rs61886346;rs10882412;rs60341058;rs11187938;rs7085265	resting
Cingulo-Opercular,Mean	Cingulo-Opercular	ENSG00000138109	CYP2C9	10	96698415	96749147	1	protein_coding	1559	CYP2C9	2.53599e-08	0.0773535	4	4.349	0	NA	NA	NA	NA	No	NA	2.32495e-10	rs61886346;rs4110517;rs7085265	resting
Cingulo-Opercular,Mean	Cingulo-Opercular	ENSG00000138115	CYP2C8	10	96796530	96829254	-1	protein_coding	1558	CYP2C8	5.3504e-12	0.0732111	46	7.448	85	5.93461e-06	0.0178351	PsychENCODE_eQTLs:CMC_SVA_cis:BRAINEAC/TCTX:GTEx/v8/Brain_Amygdala:GTEx/v8/Brain_Frontal_Cortex_BA9	+	No	NA	2.35794e-17	10:96760924_GA_G;rs7085265;rs61886346;rs7908334;rs11187850;rs11187838;rs942676	resting
Cingulo-Opercular,Mean	Cingulo-Opercular	ENSG00000119977	TCTN3	10	97423158	97453900	-1	protein_coding	26123	TCTN3	6.43976e-08	-0.133501	0	0	2	0.000876388	0.0461917	BRAINEAC/HIPP	NA	No	NA	3.24656e-11	rs4110517	resting
Cingulo-Opercular,Mean	Cingulo-Opercular	ENSG00000151640	DPYSL4	10	134000404	134019280	1	protein_coding	10570	DPYSL4	5.85788e-06	NA	0	0	2	0.00019451	0.0252907	BRAINEAC/CRBL	NA	No	NA	1.61873e-11	rs118134017	resting
Cingulo-Opercular,Mean	Cingulo-Opercular	ENSG00000165752	STK32C	10	134020996	134145351	-1	protein_coding	282974	STK32C	0.30971	NA	0	0	1	NA	0.049	CMC_SVA_cis	+	No	NA	7.26972e-18	rs80226362	resting
Cingulo-Opercular,Mean	Cingulo-Opercular	ENSG00000148814	LRRC27	10	134145614	134195010	1	protein_coding	80313	LRRC27	9.74868e-14	3.27115	0	0	1	NA	0.049	CMC_SVA_cis	-	No	NA	3.19664e-16	rs10747059	resting
Cingulo-Opercular,Mean	Cingulo-Opercular	ENSG00000171813	PWWP2B	10	134210672	134231367	1	protein_coding	170394	PWWP2B	0.716154	-0.813383	3	8.204	0	NA	NA	NA	NA	No	NA	3.39723e-06	rs36075189	resting
Cingulo-Opercular,Mean	Cingulo-Opercular	ENSG00000180066	C10orf91	10	134257831	134262912	1	protein_coding	170393	C10orf91	0.0743076	NA	15	9.473	0	NA	NA	NA	NA	No	NA	1.972e-30	rs36075189;rs6560697;rs10747059;rs10747058;rs7083220;rs4880379	resting
Cingulo-Opercular,Mean	Cingulo-Opercular	ENSG00000068383	INPP5A	10	134351324	134596979	1	protein_coding	3632	INPP5A	0.942238	-0.925166	129	17.57	84	4.95988e-09	9.62854e-07	PsychENCODE_eQTLs:GTEx/v8/Brain_Caudate_basal_ganglia:GTEx/v8/Brain_Nucleus_accumbens_basal_ganglia	+	Yes	Adult_Cortex:Fetal_Cortex	1.10859e-51	rs56137952;rs116896093;rs61861422;rs118134017;rs12766156;rs80226362;rs10430616;10:134520858_CT_C;rs7905353;rs11281519;rs12780199;rs12267364;rs7907962;rs4880257;rs4412685;rs4880259;rs10747064;rs28454681;rs10747058;rs7083220;rs10747064:rs77262200:rs4880259;rs4412685:rs4880259;rs4412685:rs10747064:rs10747064;rs28454681:rs61861422:rs56137952:rs10430616	resting
Cingulo-Opercular,Mean	Cingulo-Opercular	ENSG00000148826	NKX6-2	10	134598297	134599556	-1	protein_coding	84504	NKX6-2	0.0134613	NA	15	6.707	76	2.69553e-10	6.16018e-08	PsychENCODE_eQTLs:CMC_SVA_cis	+	No	NA	3.12523e-10	rs11281519;rs118134017;rs7096226;rs12780199	resting
Cingulo-Opercular,Mean	Cingulo-Opercular	ENSG00000171798	KNDC1	10	134973951	135039916	1	protein_coding	85442	KNDC1	4.44328e-05	-0.0880718	0	0	1	NA	0.049	CMC_NoSVA_cis	-	Yes	Adult_Cortex	3.0577e-33	rs4880257;rs4412685;rs61861422:rs10430616:rs56137952	resting
Cingulo-Opercular,Mean	Cingulo-Opercular	ENSG00000130643	CALY	10	135138927	135150475	-1	protein_coding	50632	CALY	0.706613	-0.184745	0	0	1	4.83876e-05	0.00445415	PsychENCODE_eQTLs	+	No	NA	1.77602e-05	rs61861422	resting
Cingulo-Opercular,Mean	Cingulo-Opercular	ENSG00000148824	MTG1	10	135207598	135234811	1	protein_coding	92170	MTG1	0.062672	-0.209696	0	0	2	NA	0.049	CMC_SVA_cis	-	No	NA	7.26972e-18	rs80226362;10:134520858_CT_C	resting
Cingulo-Opercular,Mean	Cingulo-Opercular	ENSG00000203772	SPRN	10	135234170	135382916	-1	protein_coding	503542	SPRN	0.386597	0.303352	0	0	48	0.000243704	0.017068	CMC_NoSVA_cis:BRAINEAC/WHMT	-	No	NA	3.0577e-33	rs4880257;rs4412685;rs7076422;rs11281519;rs12780199	resting
Cingulo-Opercular,Mean	Cingulo-Opercular	ENSG00000133805	AMPD3	11	10329860	10529126	1	protein_coding	272	AMPD3	1.33135e-08	0.348491	0	0	0	NA	NA	NA	NA	Yes	Adult_Cortex	2.21818e-13	rs11042933:rs10840478	resting
Cingulo-Opercular,Mean	Cingulo-Opercular	ENSG00000072952	MRVI1	11	10594638	10715535	-1	protein_coding	10335	MRVI1	0.00184122	-0.67004	23	18.43	35	1.20326e-24	8.94638e-22	PsychENCODE_eQTLs:CMC_SVA_cis:CMC_NoSVA_cis:GTEx/v8/Brain_Cortex:GTEx/v8/Brain_Nucleus_accumbens_basal_ganglia:GTEx/v8/Brain_Substantia_nigra	-	No	NA	2.9973e-15	rs11042933;rs10840478;rs1473538	resting
Cingulo-Opercular,Mean	Cingulo-Opercular	ENSG00000110092	CCND1	11	69455855	69469242	1	protein_coding	595	CCND1	0.238186	-0.876019	0	0	3	NA	0.049	CMC_NoSVA_cis	+	No	NA	1.6251e-08	rs4444108	resting
Cingulo-Opercular,Mean	Cingulo-Opercular	ENSG00000149716	ORAOV1	11	69467844	69490184	-1	protein_coding	220064	ORAOV1	0.0329903	1.96034	0	0	0	NA	NA	NA	NA	Yes	Adult_Cortex:Fetal_Cortex	1.2195e-13	rs7127129:rs4444108:rs114178383:rs10793022:rs10751209	resting
Cingulo-Opercular,Mean	Cingulo-Opercular	ENSG00000075388	FGF4	11	69587797	69590171	-1	protein_coding	2249	FGF4	0.750216	NA	0	0	10	1.07307e-05	0.0333537	BRAINEAC/WHMT	NA	No	NA	1.58024e-15	rs11235406	resting
Cingulo-Opercular,Mean	Cingulo-Opercular	ENSG00000131620	ANO1	11	69924408	70035634	1	protein_coding	55107	ANO1	0.993085	-0.541338	144	16.18	0	NA	NA	NA	NA	No	NA	3.23344e-19	rs2509142;rs2509166;rs35760498;rs11235406;rs11235438;rs4444108;rs114178383;rs59375526;rs5792512;rs10793022;rs7127129;rs10898826	resting
Cingulo-Opercular,Mean	Cingulo-Opercular	ENSG00000168040	FADD	11	70049269	70053496	1	protein_coding	8772	FADD	0.665953	-0.0112488	27	9.256	28	0.00011566	0.00955637	PsychENCODE_eQTLs:CMC_SVA_cis	-	No	NA	2.76569e-13	rs7127129;rs4444108;rs114178383;rs10793022;rs10751209	resting
Cingulo-Opercular,Mean	Cingulo-Opercular	ENSG00000137672	TRPC6	11	101322295	101743293	-1	protein_coding	7225	TRPC6	0.00456411	-0.601879	231	14.25	1	7.16377e-05	0.00629153	PsychENCODE_eQTLs	NA	Yes	Fetal_Cortex	7.6839e-20	rs60350613;rs72976340;rs72978339;rs11224992;rs10895190;11:101691344_CT_C;rs724569;rs10895201;rs571706501;rs186259518	resting
Cingulo-Opercular,Mean	Cingulo-Opercular	ENSG00000187151	ANGPTL5	11	101761405	101787253	-1	protein_coding	253935	ANGPTL5	1.7509e-11	-0.352506	5	2.981	3	2.91098e-05	0.00284087	PsychENCODE_eQTLs	+	No	NA	8.5614e-17	rs724569;11:101691344_CT_C;rs10895201;rs186259518;rs1274904	resting
Cingulo-Opercular,Mean	Cingulo-Opercular	ENSG00000110318	KIAA1377	11	101785746	101871789	1	protein_coding	57562	KIAA1377	6.77477e-13	-0.255571	6	6.993	5	7.34975e-11	1.80028e-08	PsychENCODE_eQTLs:CMC_SVA_cis	-	No	NA	1.12177e-13	rs1274904;rs10895201;rs186259518	resting
Cingulo-Opercular,Mean	Cingulo-Opercular	ENSG00000137691	C11orf70	11	101918174	101955291	1	protein_coding	85016	C11orf70	8.92573e-06	-0.407536	2	1.059	1	0.000796061	0.0482032	PsychENCODE_eQTLs	-	No	NA	2.87891e-09	rs67727642	resting
Cingulo-Opercular,Mean	Cingulo-Opercular	ENSG00000137693	YAP1	11	101981192	102104154	1	protein_coding	10413	YAP1	0.998548	-0.964288	1	0.188	0	NA	NA	NA	NA	No	NA	2.70384e-08	rs67727642	resting
Cingulo-Opercular,Mean	Cingulo-Opercular	ENSG00000129204	USP6	17	5019733	5078329	1	protein_coding	9098	USP6	1.76208e-18	-1.13191	0	0	37	0.000119359	0.0305046	BRAINEAC/TCTX	NA	No	NA	1.95987e-12	rs142438934;rs199724492;rs2386313	resting
Cingulo-Opercular,Mean	Cingulo-Opercular	ENSG00000170160	CCDC144A	17	16592851	16707767	1	protein_coding	9720	CCDC144A	NA	-0.929095	0	0	37	0.000129437	0.0147618	BRAINEAC/TCTX	NA	No	NA	1.95987e-12	rs142438934;rs199724492;rs2386313	resting
Cingulo-Opercular,Mean	Cingulo-Opercular	ENSG00000091542	ALKBH5	17	18086392	18113268	1	protein_coding	54890	ALKBH5	0.803935	0.479105	0	0	0	NA	NA	NA	NA	Yes	Adult_Cortex:Fetal_Cortex	7.30273e-15	rs9899649:rs75087697:rs142438934:rs142438934;rs199724492:rs142438934;rs2386313:rs11658544	resting
Cingulo-Opercular,Mean	Cingulo-Opercular	ENSG00000131899	LLGL1	17	18128901	18148189	1	protein_coding	3996	LLGL1	0.977463	NA	0	0	0	NA	NA	NA	NA	Yes	Adult_Cortex:Fetal_Cortex	0.0025408	rs11658544	resting
Cingulo-Opercular,Mean	Cingulo-Opercular	ENSG00000177302	TOP3A	17	18174742	18218321	-1	protein_coding	7156	TOP3A	2.6363e-08	0.0510811	0	0	1	NA	0.009	CMC_SVA_cis	NA	No	NA	NA	rs368842761	resting
Cingulo-Opercular,Mean	Cingulo-Opercular	ENSG00000213077	FAM106A	17	18427880	18430160	-1	protein_coding	80039	FAM106A	NA	NA	0	0	48	NA	0.009	CMC_NoSVA_cis	+	No	NA	1.82181e-24	rs368842761;rs2472707;rs1621499;rs9899649;rs142438934	resting
Cingulo-Opercular,Mean	Cingulo-Opercular	ENSG00000108448	TRIM16L	17	18601311	18639431	1	protein_coding	147166	TRIM16L	0.0168794	-0.502238	0	0	1	NA	0.049	CMC_SVA_cis	NA	No	NA	NA	rs1621499	resting
Cingulo-Opercular,Mean	Cingulo-Opercular	ENSG00000171931	FBXW10	17	18647326	18682662	1	protein_coding	10517	FBXW10	NA	0.321168	0	0	67	2.47636e-06	0.00141869	BRAINEAC/CRBL	NA	No	NA	1.95987e-12	rs142438934;rs9899649;rs199724492;rs2386313	resting
Cingulo-Opercular,Mean	Cingulo-Opercular	ENSG00000154025	SLC5A10	17	18853658	18925908	1	protein_coding	125206	SLC5A10	3.65972e-12	0.0672623	13	13.53	0	NA	NA	NA	NA	No	NA	1.33743e-12	rs368842761;rs2472707;rs1621499	resting
Cingulo-Opercular,Mean	Cingulo-Opercular	ENSG00000188522	FAM83G	17	18872102	18908117	-1	protein_coding	644815	FAM83G	0.0157268	0.420922	10	13.53	0	NA	NA	NA	NA	No	NA	3.77852e-11	rs368842761;rs2472707;rs1621499	resting
Cingulo-Opercular,Mean	Cingulo-Opercular	ENSG00000154016	GRAP	17	18923986	18950950	-1	protein_coding	10750	GRAP	0.217064	-1.25394	14	9.136	0	NA	NA	NA	NA	No	NA	1.33743e-12	rs368842761;rs2472707;rs1621499;rs75087697	resting
Cingulo-Opercular,Mean	Cingulo-Opercular	ENSG00000228157	AC007952.5	17	18996287	19000150	1	protein_coding	NA	NA	NA	NA	1	9.761	49	5.47678e-10	1.20474e-07	PsychENCODE_eQTLs:GTEx/v8/Brain_Nucleus_accumbens_basal_ganglia	+	No	NA	6.20735e-15	rs75087697;rs142438934;rs199724492;rs2386313;rs11658544	resting
Cingulo-Opercular,Mean	Cingulo-Opercular	ENSG00000189152	GRAPL	17	19030782	19062489	1	protein_coding	400581	GRAPL	NA	-0.908274	0	0	37	7.35534e-12	2.01624e-09	PsychENCODE_eQTLs	+	No	NA	1.82181e-24	rs1621499;rs142438934;rs199724492;rs9899649;rs2386313	resting
Cingulo-Opercular,Mean	Cingulo-Opercular	ENSG00000197665	AC007952.6	17	19059040	19062424	-1	protein_coding	NA	NA	NA	NA	0	0	14	2.42875e-06	0.000302217	PsychENCODE_eQTLs	+	No	NA	1.82181e-24	rs1621499;rs75087697;rs9899649	resting
Cingulo-Opercular,Mean	Cingulo-Opercular	ENSG00000072134	EPN2	17	19118928	19240028	1	protein_coding	22905	EPN2	0.177427	-1.23699	74	15.38	0	NA	NA	NA	NA	No	NA	3.22561e-15	rs9899649;rs75087697;rs142438934;rs199724492	resting
Cingulo-Opercular,Mean	Cingulo-Opercular	ENSG00000108641	B9D1	17	19240867	19281495	-1	protein_coding	27077	B9D1	0.11914	-0.312975	37	10.44	72	2.12281e-08	3.75947e-06	PsychENCODE_eQTLs:CMC_SVA_cis:GTEx/v8/Brain_Cerebellum	-	No	NA	1.82181e-24	rs9899649;rs142438934;rs75087697;rs58094833;rs199724492;rs2386313;rs368842761	resting
Cingulo-Opercular,Mean	Cingulo-Opercular	ENSG00000166484	MAPK7	17	19281034	19286857	1	protein_coding	5598	MAPK7	0.232914	-0.294429	15	10.44	0	NA	NA	NA	NA	No	NA	4.17449e-13	rs142438934;rs75087697;rs2386313;rs9899649	resting
Cingulo-Opercular,Mean	Cingulo-Opercular	ENSG00000166482	MFAP4	17	19286755	19290553	-1	protein_coding	4239	MFAP4	0.559557	-0.283359	14	13.36	2	5.19367e-05	0.00440454	GTEx/v8/Brain_Caudate_basal_ganglia	-	No	NA	4.17449e-13	rs75087697;rs142438934;rs2386313;rs9899649;rs199724492	resting
Cingulo-Opercular,Mean	Cingulo-Opercular	ENSG00000128482	RNF112	17	19314438	19320589	1	protein_coding	7732	RNF112	0.00365674	0.565624	6	8.667	36	1.87385e-08	5.38532e-05	GTEx/v8/Brain_Cerebellar_Hemisphere:GTEx/v8/Brain_Cerebellum	+	No	NA	1.82181e-24	rs2386313;rs11658544;rs75087697;rs9899649;rs1621499	resting
Cingulo-Opercular,Mean	Cingulo-Opercular	ENSG00000142494	SLC47A1	17	19398698	19482347	1	protein_coding	55244	SLC47A1	1.21582e-09	0.242275	0	0	19	5.90511e-07	9.84231e-08	GTEx/v8/Brain_Nucleus_accumbens_basal_ganglia	+	No	NA	1.10524e-08	rs11658544	resting
Cingulo-Opercular,Mean	Cingulo-Opercular	ENSG00000072210	ALDH3A2	17	19551449	19580911	1	protein_coding	224	ALDH3A2	0.0112884	-0.885121	0	0	0	NA	NA	NA	NA	Yes	Adult_Cortex	4.17449e-13	rs142438934;rs199724492:rs142438934:rs75087697:rs142438934;rs2386313	resting
Cingulo-Opercular,Mean	Cingulo-Opercular	ENSG00000108602	ALDH3A1	17	19641297	19652256	-1	protein_coding	218	ALDH3A1	1.32614e-12	-0.113937	0	0	0	NA	NA	NA	NA	Yes	Adult_Cortex:Fetal_Cortex	0.0025408	rs11658544	resting
Cingulo-Opercular,Mean	Cingulo-Opercular	ENSG00000108599	AKAP10	17	19807615	19881656	-1	protein_coding	11216	AKAP10	0.932283	-0.615581	0	0	0	NA	NA	NA	NA	Yes	Fetal_Cortex	0.0025408	rs11658544	resting
Cingulo-Opercular,Mean	Cingulo-Opercular	ENSG00000128487	SPECC1	17	19912657	20222339	1	protein_coding	92521	SPECC1	0.10946	0.008123	0	0	2	0.000432895	0.0386019	BRAINEAC/HIPP	NA	No	NA	NA	rs2472707;rs1621499	resting
Dorsal-Attention,Mean	Dorsal-Attention	ENSG00000131503	ANKHD1	5	139781399	139929163	1	protein_coding	54882	ANKHD1	1	-0.720499	0	0	1	NA	0.049	CMC_NoSVA_cis:CMC_NoSVA_trans	+	No	NA	1.32822e-09	rs1621499;rs2472707	resting
Dorsal-Attention,Mean	Dorsal-Attention	ENSG00000172461	FUT9	6	96463860	96663488	1	protein_coding	10690	FUT9	0.0813712	5.37195	0	0	167	6.63877e-06	1.06593e-14	GTEx/v8/Brain_Cerebellum	-	Yes	Adult_Cortex	3.24262e-32	6:96893385_CAG_C;rs9386528	resting
Dorsal-Attention,Mean	Dorsal-Attention	ENSG00000014123	UFL1	6	96969471	97003152	1	protein_coding	23376	UFL1	1.90816e-12	0.437845	36	13.51	321	1.00921e-14	3.6599e-12	PsychENCODE_eQTLs:CMC_SVA_cis:CMC_NoSVA_cis:GTEx/v8/Brain_Cerebellar_Hemisphere:GTEx/v8/Brain_Cerebellum	-	No	NA	3.24262e-32	rs116871128;rs9386528;6:96893385_CAG_C;rs72929032;rs2223239;rs72932822;rs10457146;rs766730250;6:97064805_CCA_C;rs4599655;rs11152994	resting
Dorsal-Attention,Mean	Dorsal-Attention	ENSG00000112214	FHL5	6	97010424	97064512	1	protein_coding	9457	FHL5	1.67709e-08	-0.641947	100	23.6	290	1.40133e-11	3.72399e-09	PsychENCODE_eQTLs:CMC_SVA_cis:CMC_NoSVA_cis:BRAINEAC/FCTX:BRAINEAC/aveALL:GTEx/v8/Brain_Putamen_basal_ganglia	-	No	NA	6.75717e-32	rs9386528;6:96893385_CAG_C;rs116871128;rs72932822;rs766730250;6:97064805_CCA_C;rs4599655;rs2223239;rs10457146	resting
Dorsal-Attention,Mean	Dorsal-Attention	ENSG00000112218	GPR63	6	97242002	97285353	-1	protein_coding	81491	GPR63	0.646359	-0.770843	0	0	0	NA	NA	NA	NA	Yes	Adult_Cortex:Fetal_Cortex	9.06216e-31	6:96893385_CAG_C:rs9386528:rs72932822:rs116871128	resting
Dorsal-Attention,Mean	Dorsal-Attention	ENSG00000136267	DGKB	7	14184674	15014402	-1	protein_coding	1607	DGKB	0.669214	0.794772	144	14.96	8	1.105e-05	0.0010416	PsychENCODE_eQTLs:GTEx/v8/Brain_Cortex	-	No	NA	3.687e-18	rs7792816;rs4537213;rs55766546;rs189777830;rs11426781;rs2191479;rs60142008;rs4721379;rs2191345;rs35694399;rs217596	resting
Dorsal-Attention,Mean	Dorsal-Attention	ENSG00000095464	PDE6C	10	95372345	95425767	1	protein_coding	5146	PDE6C	7.425e-08	0.0733604	0	0	37	3.94911e-06	0.0180076	GTEx/v8/Brain_Hippocampus	-	No	NA	3.20395e-06	rs11187938	resting
Dorsal-Attention,Mean	Dorsal-Attention	ENSG00000148690	FRA10AC1	10	95427640	95462329	-1	protein_coding	118924	FRA10AC1	9.71538e-10	-0.33809	0	0	1	0.000254595	0.0188124	PsychENCODE_eQTLs	-	No	NA	3.53798e-10	rs35632833	resting
Dorsal-Attention,Mean	Dorsal-Attention	ENSG00000108231	LGI1	10	95517566	95557916	1	protein_coding	9211	LGI1	0.997176	-0.476433	0	0	0	NA	NA	NA	NA	Yes	Adult_Cortex	6.98276e-16	rs11187837;rs11187844:rs11187850:rs11187837:rs17109928:rs7069316	resting
Dorsal-Attention,Mean	Dorsal-Attention	ENSG00000138193	PLCE1	10	95753746	96092580	1	protein_coding	51196	PLCE1	0.204556	NA	217	23.9	49	1.25502e-05	0.00133953	PsychENCODE_eQTLs:CMC_SVA_cis:CMC_NoSVA_cis:GTEx/v8/Brain_Cerebellar_Hemisphere	+	No	NA	6.44068e-47	rs7082818;rs7069316;rs10882412;rs35632833;rs11187837;rs11187830;rs9663810;rs11187838;rs61886346;rs60341058;rs11187850;rs11187844;rs2077218;rs10882455;rs562571184;rs17109928;rs1934967	resting
Dorsal-Attention,Mean	Dorsal-Attention	ENSG00000173145	NOC3L	10	96075004	96122716	-1	protein_coding	64318	NOC3L	1.14013e-06	1.12263	113	25.9	212	6.72378e-32	7.24021e-29	PsychENCODE_eQTLs:CMC_SVA_cis:CMC_NoSVA_cis:GTEx/v8/Brain_Amygdala:GTEx/v8/Brain_Anterior_cingulate_cortex_BA24:GTEx/v8/Brain_Caudate_basal_ganglia:GTEx/v8/Brain_Cerebellar_Hemisphere:GTEx/v8/Brain_Cerebellum:GTEx/v8/Brain_Cortex:GTEx/v8/Brain_Hippocampus:GTEx/v8/Brain_Hypothalamus:GTEx/v8/Brain_Nucleus_accumbens_basal_ganglia:GTEx/v8/Brain_Putamen_basal_ganglia:GTEx/v8/Brain_Spinal_cord_cervical_c-1	+	Yes	Adult_Cortex:Fetal_Cortex	6.44068e-47	rs11187838;rs11187850;rs11187837;rs11187844;rs2077218;rs7069316;rs10882455;rs562571184;rs61886346;rs17109928;rs1093316;rs2764378;rs9420636;rs35632833;rs11187830;rs77626543;rs7082818;rs11187938:rs2764378:rs61886346	resting
Dorsal-Attention,Mean	Dorsal-Attention	ENSG00000108239	TBC1D12	10	96162261	96295687	1	protein_coding	23232	TBC1D12	0.00264365	0.292902	149	15.07	0	NA	NA	NA	NA	Yes	Adult_Cortex:Fetal_Cortex	6.98276e-16	rs11187938;rs7901625;rs2764378;rs61886346;rs10882455;rs11187837;rs11187844:rs11187850:rs11187837:rs17109928:rs7069316	resting
Dorsal-Attention,Mean	Dorsal-Attention	ENSG00000119969	HELLS	10	96305547	96373662	1	protein_coding	3070	HELLS	0.999418	0.0658543	103	11.46	289	2.50782e-14	8.77472e-12	PsychENCODE_eQTLs:CMC_SVA_cis:CMC_NoSVA_cis:GTEx/v8/Brain_Anterior_cingulate_cortex_BA24:GTEx/v8/Brain_Cerebellar_Hemisphere:GTEx/v8/Brain_Cerebellum:GTEx/v8/Brain_Frontal_Cortex_BA9	+	No	NA	2.58531e-22	rs11187938;rs2764378;rs7901625;10:96335511_TGG_T;rs10882455;rs1934967;rs61886346;rs551616573;rs10882412;rs7069316;rs4110517;rs2077218	resting
Dorsal-Attention,Mean	Dorsal-Attention	ENSG00000108242	CYP2C18	10	96443251	96495947	1	protein_coding	1562	CYP2C18	5.26729e-08	0.613729	61	14.29	1	8.31989e-05	0.00906327	GTEx/v8/Brain_Cerebellum	+	No	NA	4.87617e-09	rs551616573;rs2764378;rs7901625;rs4110517;rs10882455;rs61886346;rs35632833	resting
Dorsal-Attention,Mean	Dorsal-Attention	ENSG00000165841	CYP2C19	10	96447911	96613017	1	protein_coding	1557	CYP2C19	2.53769e-10	-0.174574	219	14.29	138	1.73961e-17	7.92868e-15	PsychENCODE_eQTLs	-	No	NA	7.62478e-12	rs2764378;rs551616573;rs7901625;rs4110517;rs10882455;rs61886346;rs10882412;rs60341058;rs11187938;rs1934967	resting
Dorsal-Attention,Mean	Dorsal-Attention	ENSG00000138109	CYP2C9	10	96698415	96749147	1	protein_coding	1559	CYP2C9	2.53599e-08	0.0773535	107	16.9	0	NA	NA	NA	NA	No	NA	3.95617e-08	rs551616573;rs61886346;rs4110517;rs1934967	resting
Dorsal-Attention,Mean	Dorsal-Attention	ENSG00000138115	CYP2C8	10	96796530	96829254	-1	protein_coding	1558	CYP2C8	5.3504e-12	0.0732111	9	4.311	29	5.93461e-06	0.0262148	PsychENCODE_eQTLs:BRAINEAC/TCTX:GTEx/v8/Brain_Amygdala	+	No	NA	2.61783e-11	rs1934967;rs61886346;rs11187850;rs11187838;rs10882455	resting
Dorsal-Attention,Mean	Dorsal-Attention	ENSG00000119977	TCTN3	10	97423158	97453900	-1	protein_coding	26123	TCTN3	6.43976e-08	-0.133501	0	0	2	0.000876388	0.0461917	BRAINEAC/HIPP	NA	No	NA	1.04269e-08	rs7901625;rs4110517	resting
Dorsal-Attention,Mean	Dorsal-Attention	ENSG00000165752	STK32C	10	134020996	134145351	-1	protein_coding	282974	STK32C	0.30971	NA	0	0	1	NA	0.049	CMC_SVA_cis	+	No	NA	3.93504e-14	rs80226362	resting
Dorsal-Attention,Mean	Dorsal-Attention	ENSG00000148814	LRRC27	10	134145614	134195010	1	protein_coding	80313	LRRC27	9.74868e-14	3.27115	0	0	1	NA	0.049	CMC_SVA_cis	-	No	NA	9.95469e-11	rs10747059	resting
Dorsal-Attention,Mean	Dorsal-Attention	ENSG00000171813	PWWP2B	10	134210672	134231367	1	protein_coding	170394	PWWP2B	0.716154	-0.813383	3	8.204	0	NA	NA	NA	NA	No	NA	1.98799e-07	rs7912932	resting
Dorsal-Attention,Mean	Dorsal-Attention	ENSG00000180066	C10orf91	10	134257831	134262912	1	protein_coding	170393	C10orf91	0.0743076	NA	13	9.473	0	NA	NA	NA	NA	No	NA	3.56456e-23	rs7912932;rs10747059;rs10747058;rs7083220	resting
Dorsal-Attention,Mean	Dorsal-Attention	ENSG00000068383	INPP5A	10	134351324	134596979	1	protein_coding	3632	INPP5A	0.942238	-0.925166	60	17.57	84	4.95988e-09	9.62854e-07	PsychENCODE_eQTLs:GTEx/v8/Brain_Caudate_basal_ganglia:GTEx/v8/Brain_Nucleus_accumbens_basal_ganglia	+	Yes	Adult_Cortex:Fetal_Cortex	2.13341e-41	rs183672356;rs80226362;rs10430616;rs12780199;rs7907962;rs12360525;rs4880380;rs7084359;rs11379033;rs4880389;rs28454681;rs10747058;rs7083220;rs7084359:rs7084359;rs11379033:rs7084359;rs12360525:rs11379033:rs72869303:rs11379033;rs12360525:rs11379033;rs28454681:rs183672356:rs10430616	resting
Dorsal-Attention,Mean	Dorsal-Attention	ENSG00000148826	NKX6-2	10	134598297	134599556	-1	protein_coding	84504	NKX6-2	0.0134613	NA	0	0	38	1.66524e-09	3.44193e-07	PsychENCODE_eQTLs:CMC_SVA_cis	+	No	NA	8.4152e-06	rs12780199	resting
Dorsal-Attention,Mean	Dorsal-Attention	ENSG00000171798	KNDC1	10	134973951	135039916	1	protein_coding	85442	KNDC1	4.44328e-05	-0.0880718	0	0	1	NA	0.049	CMC_NoSVA_cis	-	Yes	Adult_Cortex	1.87515e-23	rs11379033;rs12360525;rs10430616:rs183672356	resting
Dorsal-Attention,Mean	Dorsal-Attention	ENSG00000148824	MTG1	10	135207598	135234811	1	protein_coding	92170	MTG1	0.062672	-0.209696	0	0	1	NA	0.049	CMC_SVA_cis	-	No	NA	3.93504e-14	rs80226362	resting
Dorsal-Attention,Mean	Dorsal-Attention	ENSG00000203772	SPRN	10	135234170	135382916	-1	protein_coding	503542	SPRN	0.386597	0.303352	0	0	39	0.00027173	0.017068	CMC_NoSVA_cis:BRAINEAC/WHMT	-	No	NA	1.87515e-23	rs11379033;rs12360525;rs7076422;rs12780199	resting
Dorsal-Attention,Mean	Dorsal-Attention	ENSG00000133805	AMPD3	11	10329860	10529126	1	protein_coding	272	AMPD3	1.33135e-08	0.348491	0	0	0	NA	NA	NA	NA	Yes	Adult_Cortex	1.12922e-11	rs11042933:rs10840478:rs11042932	resting
Dorsal-Attention,Mean	Dorsal-Attention	ENSG00000072952	MRVI1	11	10594638	10715535	-1	protein_coding	10335	MRVI1	0.00184122	-0.67004	35	22	35	1.20326e-24	8.94638e-22	PsychENCODE_eQTLs:CMC_SVA_cis:CMC_NoSVA_cis:GTEx/v8/Brain_Cortex:GTEx/v8/Brain_Nucleus_accumbens_basal_ganglia:GTEx/v8/Brain_Substantia_nigra	-	No	NA	1.1899e-12	rs11042933;rs10840478;rs11042932;rs1473538	resting
Dorsal-Attention,Mean	Dorsal-Attention	ENSG00000134343	ANO3	11	26210829	26684835	1	protein_coding	63982	ANO3	4.08914e-13	2.71387	255	13.27	0	NA	NA	NA	NA	No	NA	1.06893e-11	rs72872722;rs1903457;11:26220657_CT_C	resting
Dorsal-Attention,Mean	Dorsal-Attention	ENSG00000110092	CCND1	11	69455855	69469242	1	protein_coding	595	CCND1	0.238186	-0.876019	0	0	3	NA	0.049	CMC_NoSVA_cis	+	No	NA	3.40427e-08	11:70011962_CA_C	resting
Dorsal-Attention,Mean	Dorsal-Attention	ENSG00000149716	ORAOV1	11	69467844	69490184	-1	protein_coding	220064	ORAOV1	0.0329903	1.96034	0	0	0	NA	NA	NA	NA	Yes	Adult_Cortex:Fetal_Cortex	6.52409e-10	11:70043217_CT_C:11:70011962_CA_C:rs114178383:rs10898863	resting
Dorsal-Attention,Mean	Dorsal-Attention	ENSG00000075388	FGF4	11	69587797	69590171	-1	protein_coding	2249	FGF4	0.750216	NA	0	0	10	1.07307e-05	0.0333537	BRAINEAC/WHMT	NA	No	NA	8.80527e-12	rs11235406	resting
Dorsal-Attention,Mean	Dorsal-Attention	ENSG00000131620	ANO1	11	69924408	70035634	1	protein_coding	55107	ANO1	0.993085	-0.541338	139	16.18	0	NA	NA	NA	NA	No	NA	2.85381e-16	rs34199493;rs2509166;rs35760498;rs11235406;11:70011962_CA_C;rs114178383;rs59375526;rs5792512;11:70043217_CT_C;rs10898826	resting
Dorsal-Attention,Mean	Dorsal-Attention	ENSG00000168040	FADD	11	70049269	70053496	1	protein_coding	8772	FADD	0.665953	-0.0112488	26	9.256	28	0.00011566	0.00955637	PsychENCODE_eQTLs:CMC_SVA_cis	-	No	NA	1.79536e-10	11:70043217_CT_C;11:70011962_CA_C;rs114178383;rs10898863	resting
Dorsal-Attention,Mean	Dorsal-Attention	ENSG00000129204	USP6	17	5019733	5078329	1	protein_coding	9098	USP6	1.76208e-18	-1.13191	0	0	37	0.000119359	0.0305046	BRAINEAC/TCTX	NA	No	NA	2.54603e-09	rs3785787	resting
Dorsal-Attention,Mean	Dorsal-Attention	ENSG00000170160	CCDC144A	17	16592851	16707767	1	protein_coding	9720	CCDC144A	NA	-0.929095	0	0	37	0.000129437	0.0147618	BRAINEAC/TCTX	NA	No	NA	2.54603e-09	rs3785787	resting
Dorsal-Attention,Mean	Dorsal-Attention	ENSG00000091542	ALKBH5	17	18086392	18113268	1	protein_coding	54890	ALKBH5	0.803935	0.479105	0	0	0	NA	NA	NA	NA	Yes	Adult_Cortex	2.05162e-13	rs9899649:rs75087697:rs3785787	resting
Dorsal-Attention,Mean	Dorsal-Attention	ENSG00000213077	FAM106A	17	18427880	18430160	-1	protein_coding	80039	FAM106A	NA	NA	0	0	47	NA	0.009	CMC_NoSVA_cis	+	No	NA	2.36259e-21	rs2472707;rs1621499;rs9899649;rs3785787	resting
Dorsal-Attention,Mean	Dorsal-Attention	ENSG00000108448	TRIM16L	17	18601311	18639431	1	protein_coding	147166	TRIM16L	0.0168794	-0.502238	0	0	1	NA	0.049	CMC_SVA_cis	NA	No	NA	NA	rs1621499	resting
Dorsal-Attention,Mean	Dorsal-Attention	ENSG00000171931	FBXW10	17	18647326	18682662	1	protein_coding	10517	FBXW10	NA	0.321168	0	0	67	2.47636e-06	0.00141869	BRAINEAC/CRBL	NA	No	NA	2.54603e-09	rs3785787;rs9899649	resting
Dorsal-Attention,Mean	Dorsal-Attention	ENSG00000154025	SLC5A10	17	18853658	18925908	1	protein_coding	125206	SLC5A10	3.65972e-12	0.0672623	8	9.136	0	NA	NA	NA	NA	No	NA	1.24766e-10	rs2472707;rs1621499	resting
Dorsal-Attention,Mean	Dorsal-Attention	ENSG00000188522	FAM83G	17	18872102	18908117	-1	protein_coding	644815	FAM83G	0.0157268	0.420922	5	9.136	0	NA	NA	NA	NA	No	NA	1.32822e-09	rs2472707;rs1621499	resting
Dorsal-Attention,Mean	Dorsal-Attention	ENSG00000154016	GRAP	17	18923986	18950950	-1	protein_coding	10750	GRAP	0.217064	-1.25394	10	9.136	0	NA	NA	NA	NA	No	NA	1.24766e-10	rs2472707;rs1621499;rs75087697	resting
Dorsal-Attention,Mean	Dorsal-Attention	ENSG00000228157	AC007952.5	17	18996287	19000150	1	protein_coding	NA	NA	NA	NA	1	9.761	43	5.47678e-10	1.20474e-07	PsychENCODE_eQTLs:GTEx/v8/Brain_Nucleus_accumbens_basal_ganglia	+	No	NA	1.55067e-13	rs75087697;rs3785787	resting
Dorsal-Attention,Mean	Dorsal-Attention	ENSG00000189152	GRAPL	17	19030782	19062489	1	protein_coding	400581	GRAPL	NA	-0.908274	0	0	34	7.35534e-12	2.01624e-09	PsychENCODE_eQTLs	+	No	NA	2.36259e-21	rs1621499;rs3785787;rs9899649	resting
Dorsal-Attention,Mean	Dorsal-Attention	ENSG00000197665	AC007952.6	17	19059040	19062424	-1	protein_coding	NA	NA	NA	NA	0	0	14	2.42875e-06	0.000302217	PsychENCODE_eQTLs	+	No	NA	2.36259e-21	rs1621499;rs75087697;rs9899649	resting
Dorsal-Attention,Mean	Dorsal-Attention	ENSG00000072134	EPN2	17	19118928	19240028	1	protein_coding	22905	EPN2	0.177427	-1.23699	73	15.38	0	NA	NA	NA	NA	No	NA	5.4098e-14	rs9899649;rs75087697;rs3785787	resting
Dorsal-Attention,Mean	Dorsal-Attention	ENSG00000108641	B9D1	17	19240867	19281495	-1	protein_coding	27077	B9D1	0.11914	-0.312975	36	10.44	71	2.12281e-08	3.75947e-06	PsychENCODE_eQTLs:CMC_SVA_cis:GTEx/v8/Brain_Cerebellum	-	No	NA	2.36259e-21	rs9899649;rs3785787;rs75087697	resting
Dorsal-Attention,Mean	Dorsal-Attention	ENSG00000166484	MAPK7	17	19281034	19286857	1	protein_coding	5598	MAPK7	0.232914	-0.294429	15	10.44	0	NA	NA	NA	NA	No	NA	5.0011e-12	rs3785787;rs75087697;rs9899649	resting
Dorsal-Attention,Mean	Dorsal-Attention	ENSG00000166482	MFAP4	17	19286755	19290553	-1	protein_coding	4239	MFAP4	0.559557	-0.283359	14	13.36	2	5.19367e-05	0.00440454	GTEx/v8/Brain_Caudate_basal_ganglia	-	No	NA	5.0011e-12	rs75087697;rs3785787;rs9899649	resting
Dorsal-Attention,Mean	Dorsal-Attention	ENSG00000128482	RNF112	17	19314438	19320589	1	protein_coding	7732	RNF112	0.00365674	0.565624	0	0	30	1.87385e-08	5.38532e-05	GTEx/v8/Brain_Cerebellar_Hemisphere:GTEx/v8/Brain_Cerebellum	+	No	NA	2.36259e-21	rs75087697;rs9899649;rs1621499	resting
Dorsal-Attention,Mean	Dorsal-Attention	ENSG00000072210	ALDH3A2	17	19551449	19580911	1	protein_coding	224	ALDH3A2	0.0112884	-0.885121	0	0	0	NA	NA	NA	NA	Yes	Adult_Cortex	5.0011e-12	rs3785787:rs75087697	resting
Dorsal-Attention,Mean	Dorsal-Attention	ENSG00000128487	SPECC1	17	19912657	20222339	1	protein_coding	92521	SPECC1	0.10946	0.008123	0	0	2	0.000432895	0.0386019	BRAINEAC/HIPP	NA	No	NA	NA	rs2472707;rs1621499	resting
Dorsal-Attention,Mean	Dorsal-Attention	ENSG00000130202	PVRL2	19	45349432	45392485	1	protein_coding	5819	PVRL2	0.531937	-0.314456	16	21.1	0	NA	NA	NA	NA	No	NA	1.46328e-14	rs11556505;rs184017;rs429358	resting
Dorsal-Attention,Mean	Dorsal-Attention	ENSG00000130204	TOMM40	19	45393826	45406946	1	protein_coding	10452	TOMM40	0.963682	NA	24	21.1	0	NA	NA	NA	NA	Yes	Adult_Cortex:Fetal_Cortex	3.10582e-19	rs11556505;rs184017;rs429358;rs10119;rs75627662;rs157592:rs429358;rs157592	resting
Dorsal-Attention,Mean	Dorsal-Attention	ENSG00000130203	APOE	19	45409011	45412650	1	protein_coding	348	APOE	0.0345336	-0.237445	12	12.64	0	NA	NA	NA	NA	No	NA	3.10582e-19	rs10119;rs429358;rs11556505;rs75627662;rs157592	resting
Dorsal-Attention,Mean	Dorsal-Attention	ENSG00000130208	APOC1	19	45417504	45422606	1	protein_coding	341	APOC1	0.0507383	-0.105569	17	12.64	0	NA	NA	NA	NA	No	NA	3.10582e-19	rs429358;rs11556505;rs75627662;rs157592	resting
Dorsal-Attention,Mean	Dorsal-Attention	ENSG00000267114	CTB-129P6.11	19	45453301	45457264	-1	protein_coding	NA	NA	NA	NA	0	0	0	NA	NA	NA	NA	Yes	Adult_Cortex:Fetal_Cortex	3.10582e-19	rs184017:rs429358;rs11556505;rs184017:rs11556505:rs429358;rs75627662:rs429358:rs75627662:rs429358;rs75627662:rs157592:rs429358;rs157592	resting
Dorsal-Attention,Mean	Dorsal-Attention	ENSG00000104853	CLPTM1	19	45457842	45496599	1	protein_coding	1209	CLPTM1	0.980483	NA	0	0	0	NA	NA	NA	NA	Yes	Adult_Cortex:Fetal_Cortex	3.10582e-19	rs184017:rs429358;rs11556505;rs184017:rs11556505:rs429358;rs75627662:rs429358:rs75627662:rs429358;rs75627662:rs157592:rs429358;rs157592	resting
Dorsal-Attention,Mean	Dorsal-Attention	ENSG00000104859	CLASRP	19	45542298	45574214	1	protein_coding	11129	CLASRP	0.964966	-0.0852025	0	0	0	NA	NA	NA	NA	Yes	Adult_Cortex:Fetal_Cortex	3.10582e-19	rs184017:rs429358;rs11556505;rs184017:rs11556505:rs429358;rs75627662:rs429358:rs75627662:rs429358;rs75627662:rs157592:rs429358;rs157592	resting
Dorsal-Attention,Mean	Dorsal-Attention	ENSG00000007255	TRAPPC6A	19	45666186	45681495	-1	protein_coding	79090	TRAPPC6A	0.000705278	-0.133842	0	0	0	NA	NA	NA	NA	Yes	Adult_Cortex:Fetal_Cortex	3.10582e-19	rs429358;rs11556505;rs75627662:rs429358:rs75627662:rs429358;rs75627662:rs157592:rs429358;rs157592	resting
Dorsal-Attention,Mean	Dorsal-Attention	ENSG00000189114	BLOC1S3	19	45682003	45685059	1	protein_coding	388552	BLOC1S3	0.0184298	-0.115773	0	0	0	NA	NA	NA	NA	Yes	Adult_Cortex:Fetal_Cortex	3.10582e-19	rs429358;rs11556505;rs75627662:rs429358:rs75627662:rs429358;rs75627662:rs157592:rs429358;rs157592	resting
Dorsal-Attention,Mean	Dorsal-Attention	ENSG00000267545	AC005779.2	19	45683080	45705702	1	protein_coding	NA	NA	NA	NA	0	0	0	NA	NA	NA	NA	Yes	Adult_Cortex:Fetal_Cortex	3.10582e-19	rs429358;rs11556505;rs75627662:rs429358:rs75627662:rs429358;rs75627662:rs157592:rs429358;rs157592	resting
Language,Mean	Language	ENSG00000142798	HSPG2	1	22148738	22263790	-1	protein_coding	3339	HSPG2	6.94654e-06	NA	52	15.26	83	4.34809e-05	0.009	CMC_SVA_cis:GTEx/v8/Brain_Cerebellum	-	No	NA	1.83327e-11	rs9426785;rs12754385;rs532468958	resting
Language,Mean	Language	ENSG00000219073	CELA3B	1	22303514	22325135	1	protein_coding	23436	CELA3B	2.11744e-10	0.246016	113	11.09	0	NA	NA	NA	NA	No	NA	8.14558e-09	rs12754385;rs532468958	resting
Language,Mean	Language	ENSG00000142789	CELA3A	1	22328149	22339032	1	protein_coding	10136	CELA3A	9.82225e-08	1.79603	53	10.56	0	NA	NA	NA	NA	No	NA	6.88512e-08	rs532468958;rs12754385	resting
Language,Mean	Language	ENSG00000159189	C1QC	1	22970123	22974603	1	protein_coding	714	C1QC	0.0173819	0.719488	0	0	6	NA	0.009	CMC_SVA_cis	-	No	NA	1.83327e-11	rs9426785;rs12754385	resting
Language,Mean	Language	ENSG00000131503	ANKHD1	5	139781399	139929163	1	protein_coding	54882	ANKHD1	1	-0.720499	0	0	1	NA	0.049	CMC_NoSVA_cis:CMC_NoSVA_trans	+	No	NA	1.35696e-10	rs1621499	resting
Language,Mean	Language	ENSG00000172461	FUT9	6	96463860	96663488	1	protein_coding	10690	FUT9	0.0813712	5.37195	0	0	167	6.63877e-06	1.06593e-14	GTEx/v8/Brain_Cerebellum	-	Yes	Adult_Cortex	4.5168e-25	rs200992455;rs35834134;rs9386670	resting
Language,Mean	Language	ENSG00000014123	UFL1	6	96969471	97003152	1	protein_coding	23376	UFL1	1.90816e-12	0.437845	33	13.4	318	1.00921e-14	3.6599e-12	PsychENCODE_eQTLs:CMC_SVA_cis:CMC_NoSVA_cis:GTEx/v8/Brain_Cerebellar_Hemisphere:GTEx/v8/Brain_Cerebellum	-	No	NA	2.48014e-25	rs9386670;rs200992455;rs35834134;rs2472926;rs72932822;rs11152989;rs11152994;rs36077974	resting
Language,Mean	Language	ENSG00000112214	FHL5	6	97010424	97064512	1	protein_coding	9457	FHL5	1.67709e-08	-0.641947	96	23.6	288	1.40133e-11	3.72399e-09	PsychENCODE_eQTLs:CMC_SVA_cis:CMC_NoSVA_cis:BRAINEAC/FCTX:BRAINEAC/aveALL:GTEx/v8/Brain_Putamen_basal_ganglia	-	No	NA	2.48014e-25	rs9386670;rs200992455;rs35834134;rs72932822;rs2472926;rs11152989;rs36077974	resting
Language,Mean	Language	ENSG00000112218	GPR63	6	97242002	97285353	-1	protein_coding	81491	GPR63	0.646359	-0.770843	0	0	0	NA	NA	NA	NA	Yes	Adult_Cortex:Fetal_Cortex	1.11466e-24	rs200992455;rs35834134:rs9386670:rs72932822	resting
Language,Mean	Language	ENSG00000136267	DGKB	7	14184674	15014402	-1	protein_coding	1607	DGKB	0.669214	0.794772	140	14.96	8	1.105e-05	0.0010416	PsychENCODE_eQTLs:GTEx/v8/Brain_Cortex	-	No	NA	9.09524e-22	rs7792816;rs7777504;rs55766546;rs189777830;rs11426781;rs2191479;rs60142008;rs217550;rs4721379;rs553088734	resting
Language,Mean	Language	ENSG00000181778	TMEM252	9	71151496	71155783	-1	protein_coding	169693	TMEM252	0.00364515	0.282303	0	0	0	NA	NA	NA	NA	Yes	Adult_Cortex	3.3942e-10	rs10674293:rs11143801	resting
Language,Mean	Language	ENSG00000107242	PIP5K1B	9	71320575	71624092	1	protein_coding	8395	PIP5K1B	0.00744305	-0.610777	80	17.7	1	0.000715342	0.0442261	PsychENCODE_eQTLs	+	Yes	Adult_Cortex:Fetal_Cortex	2.38331e-11	rs10674293;rs11143801;rs10674293:rs11143801	resting
Language,Mean	Language	ENSG00000187866	FAM122A	9	71394964	71398609	1	protein_coding	116224	FAM122A	0.800532	1.15596	20	13.08	0	NA	NA	NA	NA	No	NA	3.16107e-11	rs10674293;rs11143801	resting
Language,Mean	Language	ENSG00000095464	PDE6C	10	95372345	95425767	1	protein_coding	5146	PDE6C	7.425e-08	0.0733604	0	0	37	3.94911e-06	0.0180076	GTEx/v8/Brain_Hippocampus	-	No	NA	0.000149062	rs11187938	resting
Language,Mean	Language	ENSG00000148690	FRA10AC1	10	95427640	95462329	-1	protein_coding	118924	FRA10AC1	9.71538e-10	-0.33809	0	0	1	0.000254595	0.0188124	PsychENCODE_eQTLs	-	No	NA	2.22776e-09	rs35632833	resting
Language,Mean	Language	ENSG00000108231	LGI1	10	95517566	95557916	1	protein_coding	9211	LGI1	0.997176	-0.476433	0	0	0	NA	NA	NA	NA	Yes	Adult_Cortex	8.41172e-18	rs11187837;rs11187844;rs113241719:rs11187850:rs11187837;rs113241719:rs17109928:rs7069316	resting
Language,Mean	Language	ENSG00000138193	PLCE1	10	95753746	96092580	1	protein_coding	51196	PLCE1	0.204556	NA	169	19.2	39	2.68601e-05	0.0300206	PsychENCODE_eQTLs:CMC_SVA_cis:CMC_NoSVA_cis:GTEx/v8/Brain_Cerebellar_Hemisphere	+	No	NA	1.16212e-50	rs7069316;rs35632833;rs11187837;rs11187830;rs12249757;rs11187838;rs77688653;rs60341058;rs11187850;rs11187844;rs113241719;rs2077218;rs562571184;rs17109928	resting
Language,Mean	Language	ENSG00000173145	NOC3L	10	96075004	96122716	-1	protein_coding	64318	NOC3L	1.14013e-06	1.12263	111	25.9	213	6.72378e-32	7.24021e-29	PsychENCODE_eQTLs:CMC_SVA_cis:CMC_NoSVA_cis:GTEx/v8/Brain_Amygdala:GTEx/v8/Brain_Anterior_cingulate_cortex_BA24:GTEx/v8/Brain_Caudate_basal_ganglia:GTEx/v8/Brain_Cerebellar_Hemisphere:GTEx/v8/Brain_Cerebellum:GTEx/v8/Brain_Cortex:GTEx/v8/Brain_Hippocampus:GTEx/v8/Brain_Hypothalamus:GTEx/v8/Brain_Nucleus_accumbens_basal_ganglia:GTEx/v8/Brain_Putamen_basal_ganglia:GTEx/v8/Brain_Spinal_cord_cervical_c-1	+	Yes	Adult_Cortex:Fetal_Cortex	1.16212e-50	rs11187838;rs11187850;rs11187837;rs11187844;rs113241719;rs2077218;rs7069316;rs562571184;rs77688653;rs17109928;rs2764378;rs9420636;rs35632833;rs11187830;rs77626543;rs113241719:rs11187938:rs2764378:rs77688653	resting
Language,Mean	Language	ENSG00000108239	TBC1D12	10	96162261	96295687	1	protein_coding	23232	TBC1D12	0.00264365	0.292902	157	15.07	0	NA	NA	NA	NA	Yes	Adult_Cortex:Fetal_Cortex	8.41172e-18	rs11187938;rs113241719;rs11187933;rs2764378;rs77688653;rs11187837;rs11187844;rs113241719:rs11187850:rs11187837;rs113241719:rs17109928:rs7069316	resting
Language,Mean	Language	ENSG00000119969	HELLS	10	96305547	96373662	1	protein_coding	3070	HELLS	0.999418	0.0658543	100	11.46	274	2.50782e-14	8.77472e-12	PsychENCODE_eQTLs:CMC_SVA_cis:CMC_NoSVA_cis:GTEx/v8/Brain_Anterior_cingulate_cortex_BA24:GTEx/v8/Brain_Cerebellar_Hemisphere:GTEx/v8/Brain_Cerebellum:GTEx/v8/Brain_Frontal_Cortex_BA9	+	No	NA	4.1102e-20	rs11187938;rs2764378;rs11187933;rs77688653;rs7069316;rs4110517;rs2077218	resting
Language,Mean	Language	ENSG00000108242	CYP2C18	10	96443251	96495947	1	protein_coding	1562	CYP2C18	5.26729e-08	0.613729	9	3.539	1	8.31989e-05	0.00906327	GTEx/v8/Brain_Cerebellum	+	No	NA	7.14983e-07	rs2764378;rs4110517;rs11187933;rs77688653;rs35632833	resting
Language,Mean	Language	ENSG00000165841	CYP2C19	10	96447911	96613017	1	protein_coding	1557	CYP2C19	2.53769e-10	-0.174574	20	9.11	127	1.73961e-17	7.92868e-15	PsychENCODE_eQTLs	-	No	NA	1.22268e-16	rs2764378;rs4110517;rs11187933;rs77688653;rs60341058;rs11187938	resting
Language,Mean	Language	ENSG00000138109	CYP2C9	10	96698415	96749147	1	protein_coding	1559	CYP2C9	2.53599e-08	0.0773535	3	4.349	0	NA	NA	NA	NA	No	NA	3.34347e-07	rs77688653;rs4110517;rs11187933	resting
Language,Mean	Language	ENSG00000138115	CYP2C8	10	96796530	96829254	-1	protein_coding	1558	CYP2C8	5.3504e-12	0.0732111	2	4.311	25	5.93461e-06	0.0262148	BRAINEAC/TCTX:GTEx/v8/Brain_Amygdala	+	No	NA	5.66235e-14	rs77688653;rs11187850;rs11187838	resting
Language,Mean	Language	ENSG00000119977	TCTN3	10	97423158	97453900	-1	protein_coding	26123	TCTN3	6.43976e-08	-0.133501	0	0	2	0.000876388	0.0461917	BRAINEAC/HIPP	NA	No	NA	5.01043e-10	rs4110517;rs11187933	resting
Language,Mean	Language	ENSG00000165752	STK32C	10	134020996	134145351	-1	protein_coding	282974	STK32C	0.30971	NA	0	0	1	NA	0.049	CMC_SVA_cis	+	No	NA	3.55355e-14	rs80226362	resting
Language,Mean	Language	ENSG00000148814	LRRC27	10	134145614	134195010	1	protein_coding	80313	LRRC27	9.74868e-14	3.27115	0	0	1	NA	0.049	CMC_SVA_cis	-	No	NA	7.0552e-16	rs10747059	resting
Language,Mean	Language	ENSG00000171813	PWWP2B	10	134210672	134231367	1	protein_coding	170394	PWWP2B	0.716154	-0.813383	3	8.204	0	NA	NA	NA	NA	No	NA	2.80626e-07	rs36075189	resting
Language,Mean	Language	ENSG00000180066	C10orf91	10	134257831	134262912	1	protein_coding	170393	C10orf91	0.0743076	NA	15	9.473	0	NA	NA	NA	NA	No	NA	1.50029e-31	rs36075189;rs6560697;rs10747059;rs10747058;rs7083220;rs4880379	resting
Language,Mean	Language	ENSG00000068383	INPP5A	10	134351324	134596979	1	protein_coding	3632	INPP5A	0.942238	-0.925166	61	17.57	84	4.95988e-09	9.62854e-07	PsychENCODE_eQTLs:GTEx/v8/Brain_Caudate_basal_ganglia:GTEx/v8/Brain_Nucleus_accumbens_basal_ganglia	+	Yes	Adult_Cortex:Fetal_Cortex	7.96271e-48	rs56137952;rs80226362;10:134520858_CT_C;rs7905353;rs12780199;rs7907962;rs56094089;rs61861415;rs11146393;rs4880389;rs28454681;rs10747058;rs7083220;rs11146393:rs11146393;rs61861415:rs61861415:rs61861415;rs28454681:rs56137952	resting
Language,Mean	Language	ENSG00000148826	NKX6-2	10	134598297	134599556	-1	protein_coding	84504	NKX6-2	0.0134613	NA	2	0.49	38	1.66524e-09	3.44193e-07	PsychENCODE_eQTLs:CMC_SVA_cis	+	No	NA	2.49967e-08	rs7096226;rs12780199	resting
Language,Mean	Language	ENSG00000171798	KNDC1	10	134973951	135039916	1	protein_coding	85442	KNDC1	4.44328e-05	-0.0880718	0	0	1	NA	0.049	CMC_NoSVA_cis	-	Yes	Adult_Cortex	7.04565e-32	rs61861415;rs56094089;rs56137952	resting
Language,Mean	Language	ENSG00000148824	MTG1	10	135207598	135234811	1	protein_coding	92170	MTG1	0.062672	-0.209696	0	0	2	NA	0.049	CMC_SVA_cis	-	No	NA	3.55355e-14	rs80226362;10:134520858_CT_C	resting
Language,Mean	Language	ENSG00000203772	SPRN	10	135234170	135382916	-1	protein_coding	503542	SPRN	0.386597	0.303352	0	0	39	0.00027173	0.017068	CMC_NoSVA_cis:BRAINEAC/WHMT	-	No	NA	7.04565e-32	rs61861415;rs56094089;rs7076422;rs12780199	resting
Language,Mean	Language	ENSG00000148926	ADM	11	10326227	10328944	1	protein_coding	133	ADM	0.57663	-1.23197	0	0	1	0.000643833	0.040617	PsychENCODE_eQTLs	+	No	NA	7.29916e-08	rs4909950	resting
Language,Mean	Language	ENSG00000133805	AMPD3	11	10329860	10529126	1	protein_coding	272	AMPD3	1.33135e-08	0.348491	0	0	0	NA	NA	NA	NA	Yes	Adult_Cortex	6.75568e-17	rs7929879:rs753002:rs10840478:rs11042932	resting
Language,Mean	Language	ENSG00000072952	MRVI1	11	10594638	10715535	-1	protein_coding	10335	MRVI1	0.00184122	-0.67004	39	22	39	1.20326e-24	8.94638e-22	PsychENCODE_eQTLs:CMC_SVA_cis:CMC_NoSVA_cis:GTEx/v8/Brain_Cortex:GTEx/v8/Brain_Nucleus_accumbens_basal_ganglia:GTEx/v8/Brain_Substantia_nigra	-	No	NA	7.25165e-18	rs7929879;rs753002;rs10840478;rs11042932;rs4909950;rs1473538	resting
Language,Mean	Language	ENSG00000110092	CCND1	11	69455855	69469242	1	protein_coding	595	CCND1	0.238186	-0.876019	0	0	3	NA	0.049	CMC_NoSVA_cis	+	No	NA	1.8728e-08	11:70011962_CA_C	resting
Language,Mean	Language	ENSG00000149716	ORAOV1	11	69467844	69490184	-1	protein_coding	220064	ORAOV1	0.0329903	1.96034	0	0	0	NA	NA	NA	NA	Yes	Adult_Cortex:Fetal_Cortex	1.80711e-10	rs7127129:11:70011962_CA_C:rs1317743:rs10898863	resting
Language,Mean	Language	ENSG00000075388	FGF4	11	69587797	69590171	-1	protein_coding	2249	FGF4	0.750216	NA	0	0	10	1.07307e-05	0.0333537	BRAINEAC/WHMT	NA	No	NA	1.16217e-12	rs11235406	resting
Language,Mean	Language	ENSG00000131620	ANO1	11	69924408	70035634	1	protein_coding	55107	ANO1	0.993085	-0.541338	130	27.6	0	NA	NA	NA	NA	No	NA	6.14332e-18	rs2509142;rs2509166;rs751690958;rs11235406;rs11235438;11:70011962_CA_C;rs1317743;rs59375526;rs5792512;rs7127129	resting
Language,Mean	Language	ENSG00000168040	FADD	11	70049269	70053496	1	protein_coding	8772	FADD	0.665953	-0.0112488	20	9.256	24	0.00011566	0.00955637	PsychENCODE_eQTLs:CMC_SVA_cis	-	No	NA	2.88056e-10	rs7127129;11:70011962_CA_C;rs1317743;rs10898863	resting
Language,Mean	Language	ENSG00000137672	TRPC6	11	101322295	101743293	-1	protein_coding	7225	TRPC6	0.00456411	-0.601879	334	15.2	1	7.16377e-05	0.00629153	PsychENCODE_eQTLs	NA	Yes	Fetal_Cortex	7.59393e-16	rs59739823;rs11224992;rs10895190;rs10791521;rs724569;rs12146681;rs6590919;rs571706501;rs186259518	resting
Language,Mean	Language	ENSG00000187151	ANGPTL5	11	101761405	101787253	-1	protein_coding	253935	ANGPTL5	1.7509e-11	-0.352506	7	3.644	0	NA	NA	NA	NA	No	NA	9.7101e-13	rs724569;rs12146681;rs10791521;rs6590919;rs186259518	resting
Language,Mean	Language	ENSG00000110318	KIAA1377	11	101785746	101871789	1	protein_coding	57562	KIAA1377	6.77477e-13	-0.255571	1	2.417	54	2.68661e-07	3.98628e-05	PsychENCODE_eQTLs	+	No	NA	8.4983e-11	rs6590919;rs186259518;rs12146681	resting
Language,Mean	Language	ENSG00000129204	USP6	17	5019733	5078329	1	protein_coding	9098	USP6	1.76208e-18	-1.13191	0	0	37	0.000119359	0.0305046	BRAINEAC/TCTX	NA	No	NA	2.46987e-11	rs142438934;rs199724492	resting
Language,Mean	Language	ENSG00000170160	CCDC144A	17	16592851	16707767	1	protein_coding	9720	CCDC144A	NA	-0.929095	0	0	37	0.000129437	0.0147618	BRAINEAC/TCTX	NA	No	NA	2.46987e-11	rs142438934;rs199724492	resting
Language,Mean	Language	ENSG00000091542	ALKBH5	17	18086392	18113268	1	protein_coding	54890	ALKBH5	0.803935	0.479105	0	0	0	NA	NA	NA	NA	Yes	Adult_Cortex	4.11178e-13	rs9899649:rs75087697:rs142438934:rs142438934;rs199724492	resting
Language,Mean	Language	ENSG00000213077	FAM106A	17	18427880	18430160	-1	protein_coding	80039	FAM106A	NA	NA	0	0	44	NA	0.009	CMC_NoSVA_cis	+	No	NA	9.82243e-23	rs1621499;rs9899649;rs142438934	resting
Language,Mean	Language	ENSG00000108448	TRIM16L	17	18601311	18639431	1	protein_coding	147166	TRIM16L	0.0168794	-0.502238	0	0	1	NA	0.049	CMC_SVA_cis	NA	No	NA	NA	rs1621499	resting
Language,Mean	Language	ENSG00000171931	FBXW10	17	18647326	18682662	1	protein_coding	10517	FBXW10	NA	0.321168	0	0	67	2.47636e-06	0.00141869	BRAINEAC/CRBL	NA	No	NA	2.46987e-11	rs142438934;rs9899649;rs199724492	resting
Language,Mean	Language	ENSG00000154025	SLC5A10	17	18853658	18925908	1	protein_coding	125206	SLC5A10	3.65972e-12	0.0672623	4	5.973	0	NA	NA	NA	NA	No	NA	3.54903e-12	rs1621499	resting
Language,Mean	Language	ENSG00000188522	FAM83G	17	18872102	18908117	-1	protein_coding	644815	FAM83G	0.0157268	0.420922	1	5.973	0	NA	NA	NA	NA	No	NA	1.35696e-10	rs1621499	resting
Language,Mean	Language	ENSG00000154016	GRAP	17	18923986	18950950	-1	protein_coding	10750	GRAP	0.217064	-1.25394	6	5.973	0	NA	NA	NA	NA	No	NA	3.54903e-12	rs1621499;rs75087697	resting
Language,Mean	Language	ENSG00000228157	AC007952.5	17	18996287	19000150	1	protein_coding	NA	NA	NA	NA	1	9.761	43	5.47678e-10	1.20474e-07	PsychENCODE_eQTLs:GTEx/v8/Brain_Nucleus_accumbens_basal_ganglia	+	No	NA	2.10354e-13	rs75087697;rs142438934;rs199724492	resting
Language,Mean	Language	ENSG00000189152	GRAPL	17	19030782	19062489	1	protein_coding	400581	GRAPL	NA	-0.908274	0	0	34	7.35534e-12	2.01624e-09	PsychENCODE_eQTLs	+	No	NA	9.82243e-23	rs1621499;rs142438934;rs199724492;rs9899649	resting
Language,Mean	Language	ENSG00000197665	AC007952.6	17	19059040	19062424	-1	protein_coding	NA	NA	NA	NA	0	0	14	2.42875e-06	0.000302217	PsychENCODE_eQTLs	+	No	NA	9.82243e-23	rs1621499;rs75087697;rs9899649	resting
Language,Mean	Language	ENSG00000072134	EPN2	17	19118928	19240028	1	protein_coding	22905	EPN2	0.177427	-1.23699	75	15.38	0	NA	NA	NA	NA	No	NA	9.92647e-14	rs9899649;rs75087697;rs142438934;rs199724492;rs7215622	resting
Language,Mean	Language	ENSG00000108641	B9D1	17	19240867	19281495	-1	protein_coding	27077	B9D1	0.11914	-0.312975	37	10.44	71	2.12281e-08	3.75947e-06	PsychENCODE_eQTLs:CMC_SVA_cis:GTEx/v8/Brain_Cerebellum	-	No	NA	9.82243e-23	rs9899649;rs142438934;rs75087697;rs58094833;rs199724492	resting
Language,Mean	Language	ENSG00000166484	MAPK7	17	19281034	19286857	1	protein_coding	5598	MAPK7	0.232914	-0.294429	15	10.44	0	NA	NA	NA	NA	No	NA	5.26611e-12	rs142438934;rs75087697;rs9899649	resting
Language,Mean	Language	ENSG00000166482	MFAP4	17	19286755	19290553	-1	protein_coding	4239	MFAP4	0.559557	-0.283359	14	13.36	2	5.19367e-05	0.00440454	GTEx/v8/Brain_Caudate_basal_ganglia	-	No	NA	5.26611e-12	rs75087697;rs142438934;rs9899649;rs199724492	resting
Language,Mean	Language	ENSG00000128482	RNF112	17	19314438	19320589	1	protein_coding	7732	RNF112	0.00365674	0.565624	0	0	30	1.87385e-08	5.38532e-05	GTEx/v8/Brain_Cerebellar_Hemisphere:GTEx/v8/Brain_Cerebellum	+	No	NA	9.82243e-23	rs75087697;rs9899649;rs1621499	resting
Language,Mean	Language	ENSG00000072210	ALDH3A2	17	19551449	19580911	1	protein_coding	224	ALDH3A2	0.0112884	-0.885121	0	0	0	NA	NA	NA	NA	Yes	Adult_Cortex	5.26611e-12	rs142438934;rs199724492:rs142438934:rs75087697	resting
Language,Mean	Language	ENSG00000128487	SPECC1	17	19912657	20222339	1	protein_coding	92521	SPECC1	0.10946	0.008123	0	0	1	0.000542495	0.0422573	BRAINEAC/HIPP	NA	No	NA	NA	rs1621499	resting
Language<=>Orbito-Affective,IC15	Language<=>Orbito-Affective	ENSG00000164855	TMEM184A	7	1581871	1600457	-1	protein_coding	202915	TMEM184A	8.88852e-05	1.72893	0	0	0	NA	NA	NA	NA	Yes	Fetal_Cortex	1.6083e-10	rs2533871;rs798565	resting
Language<=>Orbito-Affective,IC15	Language<=>Orbito-Affective	ENSG00000136213	CHST12	7	2443223	2474242	1	protein_coding	55501	CHST12	0.000240663	NA	0	0	7	NA	0.049	CMC_SVA_cis	+	Yes	Fetal_Cortex	1.6083e-10	rs2533871;rs798565	resting
Language<=>Orbito-Affective,IC15	Language<=>Orbito-Affective	ENSG00000136295	TTYH3	7	2671585	2704436	1	protein_coding	80727	TTYH3	0.979599	0.801776	0	0	0	NA	NA	NA	NA	Yes	Adult_Cortex:Fetal_Cortex	1.6083e-10	rs2533871;rs798565	resting
Language<=>Orbito-Affective,IC15	Language<=>Orbito-Affective	ENSG00000174945	AMZ1	7	2719156	2815134	1	protein_coding	155185	AMZ1	5.11963e-18	5.08222	61	10.22	135	4.47257e-11	9.39029e-10	PsychENCODE_eQTLs:CMC_SVA_cis:GTEx/v8/Brain_Anterior_cingulate_cortex_BA24:GTEx/v8/Brain_Caudate_basal_ganglia:GTEx/v8/Brain_Cerebellar_Hemisphere:GTEx/v8/Brain_Cortex:GTEx/v8/Brain_Frontal_Cortex_BA9:GTEx/v8/Brain_Hippocampus:GTEx/v8/Brain_Hypothalamus:GTEx/v8/Brain_Nucleus_accumbens_basal_ganglia:GTEx/v8/Brain_Putamen_basal_ganglia	+	No	NA	1.77034e-12	rs798565;rs2533871	resting
Language<=>Orbito-Affective,IC15	Language<=>Orbito-Affective	ENSG00000146535	GNA12	7	2767746	2883958	-1	protein_coding	2768	GNA12	0.90827	-0.649008	145	13.96	8	0.00039855	0.009	PsychENCODE_eQTLs:CMC_SVA_cis	+	No	NA	1.77034e-12	rs2533871;rs798565	resting
Language<=>Orbito-Affective,IC15	Language<=>Orbito-Affective	ENSG00000146555	SDK1	7	3341080	4308632	1	protein_coding	221935	SDK1	0.005016	2.23971	0	0	0	NA	NA	NA	NA	Yes	Adult_Cortex	1.6886e-10	rs2533871;rs798565:rs2533871	resting
Language<=>Orbito-Affective,IC15	Language<=>Orbito-Affective	ENSG00000260456	C16orf95	16	87117168	87351022	-1	protein_coding	100506581	C16orf95	NA	0.915814	104	16.49	0	NA	NA	NA	NA	No	NA	4.5927e-17	rs4843560;rs11860417;rs10863183;rs4843549;rs774875854;rs28655023;rs35555768;rs9940970;rs62056166	resting
Frontoparietal<=>Frontoparietal,IC4	Frontoparietal<=>Frontoparietal	ENSG00000086289	EPDR1	7	37723446	37991543	1	protein_coding	54749	EPDR1	0.029388	1.43383	2	3.334	10	4.69511e-05	0.00433755	PsychENCODE_eQTLs:CMC_SVA_cis	+	No	NA	2.09152e-12	7:38056165_CAT_C;rs1721405;7:38077341_ATG_A	resting
Frontoparietal<=>Frontoparietal,IC4	Frontoparietal<=>Frontoparietal	ENSG00000106483	SFRP4	7	37945543	38065297	-1	protein_coding	6424	SFRP4	4.45783e-05	0.225244	36	16.7	0	NA	NA	NA	NA	No	NA	2.09152e-12	7:38056165_CAT_C;rs1721405;7:38077341_ATG_A	resting
Frontoparietal<=>Frontoparietal,IC4	Frontoparietal<=>Frontoparietal	ENSG00000087494	PTHLH	12	28111017	28125638	-1	protein_coding	5744	PTHLH	0.921297	-0.00852909	0	0	0	NA	NA	NA	NA	Yes	Fetal_Cortex	5.60596e-08	rs11049367:rs11049364	resting
Frontoparietal<=>Frontoparietal,IC4	Frontoparietal<=>Frontoparietal	ENSG00000123106	CCDC91	12	28286182	28732883	1	protein_coding	55297	CCDC91	3.15157e-05	0.458622	81	19.67	0	NA	NA	NA	NA	No	NA	2.11883e-11	rs11049364;rs11049367	resting
Frontoparietal,Mean	Frontoparietal	ENSG00000142798	HSPG2	1	22148738	22263790	-1	protein_coding	3339	HSPG2	6.94654e-06	NA	52	15.26	83	4.34809e-05	0.009	CMC_SVA_cis:GTEx/v8/Brain_Cerebellum	-	No	NA	1.91446e-12	rs9426785;rs12754385;rs532468958	resting
Frontoparietal,Mean	Frontoparietal	ENSG00000219073	CELA3B	1	22303514	22325135	1	protein_coding	23436	CELA3B	2.11744e-10	0.246016	113	11.09	0	NA	NA	NA	NA	No	NA	1.28285e-09	rs12754385;rs532468958	resting
Frontoparietal,Mean	Frontoparietal	ENSG00000142789	CELA3A	1	22328149	22339032	1	protein_coding	10136	CELA3A	9.82225e-08	1.79603	53	10.56	0	NA	NA	NA	NA	No	NA	4.79065e-09	rs532468958;rs12754385	resting
Frontoparietal,Mean	Frontoparietal	ENSG00000159189	C1QC	1	22970123	22974603	1	protein_coding	714	C1QC	0.0173819	0.719488	0	0	6	NA	0.009	CMC_SVA_cis	-	No	NA	1.91446e-12	rs9426785;rs12754385	resting
Frontoparietal,Mean	Frontoparietal	ENSG00000118197	DDX59	1	200593024	200639097	-1	protein_coding	83479	DDX59	0.00107791	NA	0	0	18	NA	0.009	CMC_NoSVA_cis:CMC_NoSVA_trans	-	No	NA	1.06922e-10	rs11658544	resting
Frontoparietal,Mean	Frontoparietal	ENSG00000131503	ANKHD1	5	139781399	139929163	1	protein_coding	54882	ANKHD1	1	-0.720499	0	0	1	NA	0.049	CMC_NoSVA_cis:CMC_NoSVA_trans	+	No	NA	1.12963e-15	rs1621499;rs2472707	resting
Frontoparietal,Mean	Frontoparietal	ENSG00000137265	IRF4	6	391739	411447	1	protein_coding	3662	IRF4	0.922221	2.34445	0	0	0	NA	NA	NA	NA	Yes	Fetal_Cortex	1.34618e-10	rs12525352	resting
Frontoparietal,Mean	Frontoparietal	ENSG00000176515	AL033381.1	6	1080164	1105181	1	protein_coding	NA	NA	NA	NA	0	0	5	0.00014524	0.0116401	PsychENCODE_eQTLs	-	Yes	Fetal_Cortex	2.13301e-08	rs201575571;rs12525352	resting
Frontoparietal,Mean	Frontoparietal	ENSG00000164379	FOXQ1	6	1312675	1314992	1	protein_coding	94234	FOXQ1	NA	-0.579141	13	9.984	0	NA	NA	NA	NA	No	NA	7.98261e-10	rs201575571;rs531005021	resting
Frontoparietal,Mean	Frontoparietal	ENSG00000137273	FOXF2	6	1390069	1395832	1	protein_coding	2295	FOXF2	NA	NA	1	4.751	0	NA	NA	NA	NA	Yes	Fetal_Cortex	1.34618e-10	rs12525352	resting
Frontoparietal,Mean	Frontoparietal	ENSG00000172461	FUT9	6	96463860	96663488	1	protein_coding	10690	FUT9	0.0813712	5.37195	0	0	167	6.63877e-06	1.06593e-14	GTEx/v8/Brain_Cerebellum	-	Yes	Adult_Cortex	8.51904e-36	6:96893385_CAG_C;rs9386528	resting
Frontoparietal,Mean	Frontoparietal	ENSG00000014123	UFL1	6	96969471	97003152	1	protein_coding	23376	UFL1	1.90816e-12	0.437845	33	13.4	319	1.00921e-14	3.6599e-12	PsychENCODE_eQTLs:CMC_SVA_cis:CMC_NoSVA_cis:GTEx/v8/Brain_Cerebellar_Hemisphere:GTEx/v8/Brain_Cerebellum	-	No	NA	8.51904e-36	rs9386528;6:96893385_CAG_C;rs72929032;rs2472926;rs72932834;rs11152989;rs766730250;6:97064805_CCA_C;rs4839827	resting
Frontoparietal,Mean	Frontoparietal	ENSG00000112214	FHL5	6	97010424	97064512	1	protein_coding	9457	FHL5	1.67709e-08	-0.641947	96	23.6	288	1.40133e-11	3.72399e-09	PsychENCODE_eQTLs:CMC_SVA_cis:CMC_NoSVA_cis:BRAINEAC/FCTX:BRAINEAC/aveALL:GTEx/v8/Brain_Putamen_basal_ganglia	-	No	NA	3.13736e-35	rs9386528;6:96893385_CAG_C;rs72932834;rs12209214;rs766730250;6:97064805_CCA_C;rs2472926;rs11152989	resting
Frontoparietal,Mean	Frontoparietal	ENSG00000112218	GPR63	6	97242002	97285353	-1	protein_coding	81491	GPR63	0.646359	-0.770843	0	0	0	NA	NA	NA	NA	Yes	Adult_Cortex:Fetal_Cortex	5.45536e-35	6:96893385_CAG_C:rs9386528:rs72932834:rs12209214	resting
Frontoparietal,Mean	Frontoparietal	ENSG00000136267	DGKB	7	14184674	15014402	-1	protein_coding	1607	DGKB	0.669214	0.794772	166	14.96	9	6.84742e-06	0.0010416	PsychENCODE_eQTLs:GTEx/v8/Brain_Cortex	-	No	NA	2.0666e-28	rs7792816;rs6461109;rs7777504;rs6951812;rs79949540;rs55766546;rs189777830;rs73055219;rs7788183;rs11426781;rs740886;rs62448745;rs2191479;rs7784940;rs60142008;rs217556;rs217596;rs217554;rs547736648;rs217576;rs553088734	resting
Frontoparietal,Mean	Frontoparietal	ENSG00000181778	TMEM252	9	71151496	71155783	-1	protein_coding	169693	TMEM252	0.00364515	0.282303	0	0	0	NA	NA	NA	NA	Yes	Adult_Cortex	1.53581e-14	rs10674293:rs11143731;rs10781282;rs10869323;rs11143802:rs11143801;rs1056265:rs2309384:rs72722034:rs11143802;rs2309384	resting
Frontoparietal,Mean	Frontoparietal	ENSG00000107242	PIP5K1B	9	71320575	71624092	1	protein_coding	8395	PIP5K1B	0.00744305	-0.610777	259	17.7	1	0.000715342	0.0442261	PsychENCODE_eQTLs	+	Yes	Adult_Cortex:Fetal_Cortex	1.05574e-17	rs11143731;rs10869323;rs10674293;rs11143801;rs10781282;rs11143802;rs1056265;rs2309384;rs72722034;rs11144159;rs4745402;rs10869543;rs11143802:rs10674293:rs10869323:rs11143801:rs11143802:rs11143801;rs1056265:rs2309384:rs72722034:rs11143802	resting
Frontoparietal,Mean	Frontoparietal	ENSG00000187866	FAM122A	9	71394964	71398609	1	protein_coding	116224	FAM122A	0.800532	1.15596	33	15.23	0	NA	NA	NA	NA	Yes	Fetal_Cortex	6.42896e-16	rs10674293;rs11143731;rs10869323;rs11143801;rs2309384:rs72722034:rs11143802;rs2309384	resting
Frontoparietal,Mean	Frontoparietal	ENSG00000165060	FXN	9	71650175	71715094	1	protein_coding	2395	FXN	0.817754	1.89795	0	0	0	NA	NA	NA	NA	Yes	Fetal_Cortex	1.34659e-07	rs2309384:rs72722034:rs11143802;rs2309384	resting
Frontoparietal,Mean	Frontoparietal	ENSG00000119139	TJP2	9	71736209	71870124	1	protein_coding	9414	TJP2	6.24313e-07	0.587217	0	0	0	NA	NA	NA	NA	Yes	Fetal_Cortex	1.34659e-07	rs2309384:rs72722034:rs11143802;rs2309384	resting
Frontoparietal,Mean	Frontoparietal	ENSG00000198887	SMC5	9	72873937	72969804	1	protein_coding	23137	SMC5	0.980365	-0.777329	0	0	0	NA	NA	NA	NA	Yes	Fetal_Cortex	1.34659e-07	rs2309384:rs72722034:rs11143802;rs2309384	resting
Frontoparietal,Mean	Frontoparietal	ENSG00000095464	PDE6C	10	95372345	95425767	1	protein_coding	5146	PDE6C	7.425e-08	0.0733604	0	0	37	3.94911e-06	0.0180076	GTEx/v8/Brain_Hippocampus	-	No	NA	4.15534e-08	rs11187938	resting
Frontoparietal,Mean	Frontoparietal	ENSG00000148690	FRA10AC1	10	95427640	95462329	-1	protein_coding	118924	FRA10AC1	9.71538e-10	-0.33809	0	0	1	0.000254595	0.0188124	PsychENCODE_eQTLs	-	No	NA	1.73484e-13	rs35632833	resting
Frontoparietal,Mean	Frontoparietal	ENSG00000108231	LGI1	10	95517566	95557916	1	protein_coding	9211	LGI1	0.997176	-0.476433	0	0	0	NA	NA	NA	NA	Yes	Adult_Cortex	3.95058e-24	rs11187837;rs11187844;rs113241719:rs11187850:rs11187837;rs113241719:rs17109928:rs7069316	resting
Frontoparietal,Mean	Frontoparietal	ENSG00000138193	PLCE1	10	95753746	96092580	1	protein_coding	51196	PLCE1	0.204556	NA	222	23.9	49	1.25502e-05	0.00133953	PsychENCODE_eQTLs:CMC_SVA_cis:CMC_NoSVA_cis:GTEx/v8/Brain_Cerebellar_Hemisphere	+	No	NA	6.85247e-74	rs7082818;rs7069316;rs10882412;rs35632833;rs11187837;rs11187830;rs9663810;rs12248509;rs57866767;rs146390284;rs61886346;rs60341058;rs11187850;rs11187844;rs113241719;rs2077218;rs10882455;rs562571184;rs17109928;rs7085265	resting
Frontoparietal,Mean	Frontoparietal	ENSG00000173145	NOC3L	10	96075004	96122716	-1	protein_coding	64318	NOC3L	1.14013e-06	1.12263	115	25.9	218	6.72378e-32	7.24021e-29	PsychENCODE_eQTLs:CMC_SVA_cis:CMC_NoSVA_cis:GTEx/v8/Brain_Amygdala:GTEx/v8/Brain_Anterior_cingulate_cortex_BA24:GTEx/v8/Brain_Caudate_basal_ganglia:GTEx/v8/Brain_Cerebellar_Hemisphere:GTEx/v8/Brain_Cerebellum:GTEx/v8/Brain_Cortex:GTEx/v8/Brain_Frontal_Cortex_BA9:GTEx/v8/Brain_Hippocampus:GTEx/v8/Brain_Hypothalamus:GTEx/v8/Brain_Nucleus_accumbens_basal_ganglia:GTEx/v8/Brain_Putamen_basal_ganglia:GTEx/v8/Brain_Spinal_cord_cervical_c-1	+	Yes	Adult_Cortex:Fetal_Cortex	6.85247e-74	rs57866767;rs11187850;rs11187837;rs11187844;rs113241719;rs2077218;rs7069316;rs10882455;rs562571184;rs61886346;rs17109928;rs1093316;rs74725297;rs2764378;rs9420636;rs35632833;rs11187830;rs77626543;rs7082818;rs113241719:rs11187938:rs2764378:rs61886346	resting
Frontoparietal,Mean	Frontoparietal	ENSG00000108239	TBC1D12	10	96162261	96295687	1	protein_coding	23232	TBC1D12	0.00264365	0.292902	165	15.07	0	NA	NA	NA	NA	Yes	Adult_Cortex:Fetal_Cortex	3.95058e-24	rs11187938;rs113241719;rs7901625;rs2764378;rs61886346;rs74725297;rs10882455;rs11187969;rs146390284;rs11187837;rs11187844;rs113241719:rs11187850:rs11187837;rs113241719:rs17109928:rs7069316	resting
Frontoparietal,Mean	Frontoparietal	ENSG00000119969	HELLS	10	96305547	96373662	1	protein_coding	3070	HELLS	0.999418	0.0658543	104	11.46	295	2.50782e-14	8.77472e-12	PsychENCODE_eQTLs:CMC_SVA_cis:CMC_NoSVA_cis:GTEx/v8/Brain_Anterior_cingulate_cortex_BA24:GTEx/v8/Brain_Cerebellar_Hemisphere:GTEx/v8/Brain_Cerebellum:GTEx/v8/Brain_Frontal_Cortex_BA9	+	No	NA	1.28858e-31	rs11187938;rs2764378;rs146390284;rs7901625;rs74725297;10:96335511_TGG_T;rs10882455;rs61886346;rs10882412;rs7069316;rs9888067;rs11187969;rs2077218	resting
Frontoparietal,Mean	Frontoparietal	ENSG00000108242	CYP2C18	10	96443251	96495947	1	protein_coding	1562	CYP2C18	5.26729e-08	0.613729	67	14.05	1	8.31989e-05	0.00906327	GTEx/v8/Brain_Cerebellum	+	No	NA	1.2149e-13	rs2764378;rs148516012;rs7901625;rs9888067;rs11187969;rs10882455;rs61886346;rs146390284;rs35632833	resting
Frontoparietal,Mean	Frontoparietal	ENSG00000165841	CYP2C19	10	96447911	96613017	1	protein_coding	1557	CYP2C19	2.53769e-10	-0.174574	133	14.05	238	2.39089e-20	1.35127e-17	PsychENCODE_eQTLs	-	No	NA	5.82926e-18	rs2764378;rs148516012;rs7901625;rs9888067;rs11187969;rs10882455;rs61886346;rs146390284;rs371004325;rs74725297;rs10882412;rs60341058;rs11187938;rs113874863;rs7085265	resting
Frontoparietal,Mean	Frontoparietal	ENSG00000138109	CYP2C9	10	96698415	96749147	1	protein_coding	1559	CYP2C9	2.53599e-08	0.0773535	9	4.349	0	NA	NA	NA	NA	No	NA	1.53332e-10	rs61886346;rs9888067;rs146390284;rs11187969;rs7085265	resting
Frontoparietal,Mean	Frontoparietal	ENSG00000138115	CYP2C8	10	96796530	96829254	-1	protein_coding	1558	CYP2C8	5.3504e-12	0.0732111	10	4.311	36	5.93461e-06	0.0262148	PsychENCODE_eQTLs:CMC_SVA_cis:BRAINEAC/TCTX:GTEx/v8/Brain_Amygdala	+	No	NA	1.87474e-18	rs7085265;rs146390284;rs61886346;rs113874863;rs148516012;rs11187850;rs57866767;rs10882455	resting
Frontoparietal,Mean	Frontoparietal	ENSG00000173124	C10orf129	10	96953957	96988685	1	protein_coding	142827	C10orf129	0.0112102	-0.0509777	1	0.185	0	NA	NA	NA	NA	No	NA	2.03091e-05	rs146390284	resting
Frontoparietal,Mean	Frontoparietal	ENSG00000119977	TCTN3	10	97423158	97453900	-1	protein_coding	26123	TCTN3	6.43976e-08	-0.133501	0	0	2	0.000876388	0.0461917	BRAINEAC/HIPP	NA	No	NA	1.32782e-13	rs7901625;rs9888067	resting
Frontoparietal,Mean	Frontoparietal	ENSG00000151640	DPYSL4	10	134000404	134019280	1	protein_coding	10570	DPYSL4	5.85788e-06	NA	0	0	5	2.3179e-08	1.64294e-05	BRAINEAC/CRBL	NA	No	NA	4.93182e-10	rs74383458;rs76121757	resting
Frontoparietal,Mean	Frontoparietal	ENSG00000165752	STK32C	10	134020996	134145351	-1	protein_coding	282974	STK32C	0.30971	NA	3	7.262	10	1.52979e-05	0.0107775	CMC_SVA_cis:CMC_NoSVA_cis:GTEx/v8/Brain_Caudate_basal_ganglia	+	Yes	Adult_Cortex:Fetal_Cortex	1.91153e-24	rs74383458;rs1133400;rs2803995;rs12764870;rs74383458:10:134351405_CAGCG_C	resting
Frontoparietal,Mean	Frontoparietal	ENSG00000148814	LRRC27	10	134145614	134195010	1	protein_coding	80313	LRRC27	9.74868e-14	3.27115	3	8.877	1	NA	0.049	CMC_SVA_cis	-	Yes	Adult_Cortex:Fetal_Cortex	2.17301e-18	rs34147997;rs10747059;rs74383458:10:134351405_CAGCG_C	resting
Frontoparietal,Mean	Frontoparietal	ENSG00000171813	PWWP2B	10	134210672	134231367	1	protein_coding	170394	PWWP2B	0.716154	-0.813383	5	15.56	0	NA	NA	NA	NA	No	NA	3.26409e-09	rs74383458;rs12764870;rs36075189	resting
Frontoparietal,Mean	Frontoparietal	ENSG00000180066	C10orf91	10	134257831	134262912	1	protein_coding	170393	C10orf91	0.0743076	NA	14	9.473	0	NA	NA	NA	NA	No	NA	3.57319e-36	rs36075189;rs6560697;rs10747059;rs10747058;rs7083220	resting
Frontoparietal,Mean	Frontoparietal	ENSG00000068383	INPP5A	10	134351324	134596979	1	protein_coding	3632	INPP5A	0.942238	-0.925166	152	17.57	83	4.95988e-09	9.62854e-07	PsychENCODE_eQTLs:GTEx/v8/Brain_Caudate_basal_ganglia:GTEx/v8/Brain_Nucleus_accumbens_basal_ganglia	+	Yes	Adult_Cortex:Fetal_Cortex	1.80559e-57	10:134351405_CAGCG_C;rs56137952;rs7091957;rs116896093;rs61861422;rs76121757;rs12766156;rs1133400;rs35845236;rs10430616;rs200314499;rs2803995;rs7905353;rs72868936;rs11281519;rs12780199;rs12267364;rs7907962;rs4880380;rs7917322;rs7080018;rs4880389;rs11146404;rs10747058;rs7083220;rs11146404:rs77262200:rs7080018;rs11146404:rs72869303:rs7917322;rs11146404:rs11146404:rs61861422:rs56137952;10:134351405_CAGCG_C:rs56137952:rs10430616:rs7091957	resting
Frontoparietal,Mean	Frontoparietal	ENSG00000148826	NKX6-2	10	134598297	134599556	-1	protein_coding	84504	NKX6-2	0.0134613	NA	16	8.392	76	2.69553e-10	6.16018e-08	PsychENCODE_eQTLs:CMC_SVA_cis	+	No	NA	2.08206e-10	rs11281519;rs76121757;rs72868936;rs7096226;rs12780199	resting
Frontoparietal,Mean	Frontoparietal	ENSG00000171798	KNDC1	10	134973951	135039916	1	protein_coding	85442	KNDC1	4.44328e-05	-0.0880718	0	0	1	NA	0.049	CMC_NoSVA_cis	-	Yes	Adult_Cortex	7.39359e-34	rs7917322;rs61861422:rs10430616:rs7091957:rs56137952	resting
Frontoparietal,Mean	Frontoparietal	ENSG00000130643	CALY	10	135138927	135150475	-1	protein_coding	50632	CALY	0.706613	-0.184745	0	0	1	4.83876e-05	0.00445415	PsychENCODE_eQTLs	+	No	NA	1.01412e-06	rs61861422	resting
Frontoparietal,Mean	Frontoparietal	ENSG00000148824	MTG1	10	135207598	135234811	1	protein_coding	92170	MTG1	0.062672	-0.209696	0	0	3	NA	0.049	CMC_SVA_cis	-	No	NA	1.91153e-24	rs7091957;rs1133400;rs200314499	resting
Frontoparietal,Mean	Frontoparietal	ENSG00000203772	SPRN	10	135234170	135382916	-1	protein_coding	503542	SPRN	0.386597	0.303352	0	0	48	0.000243704	0.017068	CMC_NoSVA_cis:BRAINEAC/WHMT	-	No	NA	7.39359e-34	rs7917322;rs7076422;rs11281519;rs12780199	resting
Frontoparietal,Mean	Frontoparietal	ENSG00000142102	ATHL1	11	289135	296107	1	protein_coding	80162	ATHL1	3.53242e-09	0.935514	4	3.852	31	1.74419e-11	1.6333e-19	PsychENCODE_eQTLs:CMC_SVA_cis:GTEx/v8/Brain_Amygdala:GTEx/v8/Brain_Anterior_cingulate_cortex_BA24:GTEx/v8/Brain_Caudate_basal_ganglia:GTEx/v8/Brain_Cerebellar_Hemisphere:GTEx/v8/Brain_Cerebellum:GTEx/v8/Brain_Cortex:GTEx/v8/Brain_Hypothalamus	-	No	NA	1.95213e-13	rs7947900;rs10902121;rs6421983;rs6598038	resting
Frontoparietal,Mean	Frontoparietal	ENSG00000206013	IFITM5	11	298200	299526	-1	protein_coding	387733	IFITM5	0.000115705	NA	16	15.1	0	NA	NA	NA	NA	No	NA	8.95501e-10	rs7947900;rs10902121	resting
Frontoparietal,Mean	Frontoparietal	ENSG00000185201	IFITM2	11	307631	315272	1	protein_coding	10581	IFITM2	0.299376	2.27367	27	15.1	27	7.50786e-12	3.06476e-08	PsychENCODE_eQTLs:CMC_SVA_cis:CMC_NoSVA_cis:BRAINEAC/WHMT:GTEx/v8/Brain_Amygdala:GTEx/v8/Brain_Anterior_cingulate_cortex_BA24:GTEx/v8/Brain_Caudate_basal_ganglia:GTEx/v8/Brain_Cortex:GTEx/v8/Brain_Frontal_Cortex_BA9:GTEx/v8/Brain_Hippocampus:GTEx/v8/Brain_Nucleus_accumbens_basal_ganglia:GTEx/v8/Brain_Putamen_basal_ganglia	+	No	NA	1.95213e-13	rs7947900;rs10902121;rs6421983;rs6598038	resting
Frontoparietal,Mean	Frontoparietal	ENSG00000185885	IFITM1	11	313506	315272	1	protein_coding	8519	IFITM1	0.221686	-0.30084	26	15.1	28	8.48542e-23	5.67263e-20	PsychENCODE_eQTLs:CMC_SVA_cis:CMC_NoSVA_cis:BRAINEAC/WHMT:GTEx/v8/Brain_Cortex:GTEx/v8/Brain_Nucleus_accumbens_basal_ganglia	-	No	NA	1.95213e-13	rs10902121;rs7947900;rs6421983;rs6598038	resting
Frontoparietal,Mean	Frontoparietal	ENSG00000142089	IFITM3	11	319669	327537	-1	protein_coding	10410	IFITM3	0.199202	2.72623	21	13.43	33	1.10703e-23	7.81785e-21	PsychENCODE_eQTLs:CMC_SVA_cis:GTEx/v8/Brain_Caudate_basal_ganglia:GTEx/v8/Brain_Cerebellum:GTEx/v8/Brain_Cortex:GTEx/v8/Brain_Hypothalamus:GTEx/v8/Brain_Nucleus_accumbens_basal_ganglia:GTEx/v8/Brain_Putamen_basal_ganglia:GTEx/v8/Brain_Substantia_nigra	+	No	NA	1.95213e-13	rs10902121;rs7947900;rs6421983;rs6598038	resting
Frontoparietal,Mean	Frontoparietal	ENSG00000185187	SIGIRR	11	405716	417455	-1	protein_coding	59307	SIGIRR	0.00530889	-0.434585	0	0	3	2.14099e-05	0.00216107	PsychENCODE_eQTLs	-	No	NA	1.95213e-13	rs10902121;rs6421983;rs6598038	resting
Frontoparietal,Mean	Frontoparietal	ENSG00000023191	RNH1	11	494512	507300	-1	protein_coding	6050	RNH1	0.000213432	-0.00953195	0	0	2	0.000726671	0.0447902	PsychENCODE_eQTLs	+	Yes	Adult_Cortex	8.89433e-10	rs7947900;rs6421983;rs6598038:rs6598038	resting
Frontoparietal,Mean	Frontoparietal	ENSG00000177225	PDDC1	11	767220	777488	-1	protein_coding	347862	PDDC1	0.61729	-1.49614	0	0	5	NA	0.009	CMC_SVA_cis	-	No	NA	1.54636e-09	rs10902121;rs7947900	resting
Frontoparietal,Mean	Frontoparietal	ENSG00000166471	TMEM41B	11	9302201	9336327	-1	protein_coding	440026	TMEM41B	0.0201899	2.39581	0	0	0	NA	NA	NA	NA	Yes	Adult_Cortex:Fetal_Cortex	1.1075e-08	rs10840461	resting
Frontoparietal,Mean	Frontoparietal	ENSG00000148926	ADM	11	10326227	10328944	1	protein_coding	133	ADM	0.57663	-1.23197	0	0	1	0.000643833	0.040617	PsychENCODE_eQTLs	+	Yes	Adult_Cortex:Fetal_Cortex	6.17601e-10	rs2896551;rs10840461	resting
Frontoparietal,Mean	Frontoparietal	ENSG00000133805	AMPD3	11	10329860	10529126	1	protein_coding	272	AMPD3	1.33135e-08	0.348491	0	0	0	NA	NA	NA	NA	Yes	Adult_Cortex:Fetal_Cortex	8.56964e-17	rs10840461:rs753002:rs10840478:rs11042932	resting
Frontoparietal,Mean	Frontoparietal	ENSG00000072952	MRVI1	11	10594638	10715535	-1	protein_coding	10335	MRVI1	0.00184122	-0.67004	90	22	37	1.20326e-24	8.94638e-22	PsychENCODE_eQTLs:CMC_SVA_cis:CMC_NoSVA_cis:GTEx/v8/Brain_Cortex:GTEx/v8/Brain_Nucleus_accumbens_basal_ganglia:GTEx/v8/Brain_Substantia_nigra	-	No	NA	6.08336e-20	rs10840461;rs753002;rs10840478;rs11042932;rs2896551;rs1473538	resting
Frontoparietal,Mean	Frontoparietal	ENSG00000110321	EIF4G2	11	10818597	10830657	-1	protein_coding	1982	EIF4G2	NA	-1.08847	0	0	0	NA	NA	NA	NA	Yes	Fetal_Cortex	1.1075e-08	rs10840461	resting
Frontoparietal,Mean	Frontoparietal	ENSG00000134343	ANO3	11	26210829	26684835	1	protein_coding	63982	ANO3	4.08914e-13	2.71387	255	13.27	0	NA	NA	NA	NA	No	NA	1.2765e-12	rs754287922;rs1903457;11:26220657_CT_C	resting
Frontoparietal,Mean	Frontoparietal	ENSG00000110092	CCND1	11	69455855	69469242	1	protein_coding	595	CCND1	0.238186	-0.876019	0	0	3	NA	0.049	CMC_NoSVA_cis	+	No	NA	4.59284e-14	rs2276069	resting
Frontoparietal,Mean	Frontoparietal	ENSG00000149716	ORAOV1	11	69467844	69490184	-1	protein_coding	220064	ORAOV1	0.0329903	1.96034	0	0	0	NA	NA	NA	NA	Yes	Adult_Cortex:Fetal_Cortex	9.18168e-14	rs7127129:rs2276069:rs114178383:rs10751209	resting
Frontoparietal,Mean	Frontoparietal	ENSG00000075388	FGF4	11	69587797	69590171	-1	protein_coding	2249	FGF4	0.750216	NA	0	0	10	1.07307e-05	0.0333537	BRAINEAC/WHMT	NA	No	NA	1.51519e-18	rs11235406	resting
Frontoparietal,Mean	Frontoparietal	ENSG00000131620	ANO1	11	69924408	70035634	1	protein_coding	55107	ANO1	0.993085	-0.541338	141	16.18	0	NA	NA	NA	NA	No	NA	1.77907e-26	rs34199493;rs2509166;rs35760498;rs11235406;rs11235438;rs2276069;rs114178383;rs59375526;rs5792512;rs7127129;rs10898826	resting
Frontoparietal,Mean	Frontoparietal	ENSG00000168040	FADD	11	70049269	70053496	1	protein_coding	8772	FADD	0.665953	-0.0112488	26	9.256	28	0.00011566	0.00955637	PsychENCODE_eQTLs:CMC_SVA_cis	-	No	NA	4.97601e-13	rs7127129;rs2276069;rs114178383;rs10751209	resting
Frontoparietal,Mean	Frontoparietal	ENSG00000137672	TRPC6	11	101322295	101743293	-1	protein_coding	7225	TRPC6	0.00456411	-0.601879	338	15.2	1	7.16377e-05	0.00629153	PsychENCODE_eQTLs	NA	Yes	Fetal_Cortex	2.47472e-18	rs5004565;rs72976340;rs72978339;rs11224990;rs10895190;rs732086;rs724569;rs12146681;rs6590919;rs571706501;rs186259518	resting
Frontoparietal,Mean	Frontoparietal	ENSG00000187151	ANGPTL5	11	101761405	101787253	-1	protein_coding	253935	ANGPTL5	1.7509e-11	-0.352506	7	3.644	0	NA	NA	NA	NA	No	NA	1.81705e-14	rs724569;rs12146681;rs732086;rs6590919;rs186259518	resting
Frontoparietal,Mean	Frontoparietal	ENSG00000110318	KIAA1377	11	101785746	101871789	1	protein_coding	57562	KIAA1377	6.77477e-13	-0.255571	1	2.417	54	2.68661e-07	3.98628e-05	PsychENCODE_eQTLs	+	No	NA	6.71697e-13	rs6590919;rs186259518;rs12146681	resting
Frontoparietal,Mean	Frontoparietal	ENSG00000137691	C11orf70	11	101918174	101955291	1	protein_coding	85016	C11orf70	8.92573e-06	-0.407536	2	1.059	1	0.000796061	0.0482032	PsychENCODE_eQTLs	-	No	NA	4.29628e-10	rs67727642	resting
Frontoparietal,Mean	Frontoparietal	ENSG00000137693	YAP1	11	101981192	102104154	1	protein_coding	10413	YAP1	0.998548	-0.964288	1	0.188	0	NA	NA	NA	NA	No	NA	1.82911e-09	rs67727642	resting
Frontoparietal,Mean	Frontoparietal	ENSG00000103363	TCEB2	16	2821415	2827298	-1	protein_coding	6923	TCEB2	0.0207843	NA	0	0	1	NA	0.049	CMC_SVA_trans	+	No	NA	2.71512e-08	rs2803995	resting
Frontoparietal,Mean	Frontoparietal	ENSG00000129204	USP6	17	5019733	5078329	1	protein_coding	9098	USP6	1.76208e-18	-1.13191	0	0	37	0.000119359	0.0305046	BRAINEAC/TCTX	NA	No	NA	2.28785e-13	rs142438934;rs199724492	resting
Frontoparietal,Mean	Frontoparietal	ENSG00000170160	CCDC144A	17	16592851	16707767	1	protein_coding	9720	CCDC144A	NA	-0.929095	0	0	37	0.000129437	0.0147618	BRAINEAC/TCTX	NA	No	NA	2.28785e-13	rs142438934;rs199724492	resting
Frontoparietal,Mean	Frontoparietal	ENSG00000091542	ALKBH5	17	18086392	18113268	1	protein_coding	54890	ALKBH5	0.803935	0.479105	0	0	0	NA	NA	NA	NA	Yes	Adult_Cortex:Fetal_Cortex	4.14467e-22	rs9899649:rs75087697:rs142438934:rs199724492;rs142438934:rs11658544	resting
Frontoparietal,Mean	Frontoparietal	ENSG00000131899	LLGL1	17	18128901	18148189	1	protein_coding	3996	LLGL1	0.977463	NA	0	0	0	NA	NA	NA	NA	Yes	Adult_Cortex:Fetal_Cortex	0.00012002	rs11658544	resting
Frontoparietal,Mean	Frontoparietal	ENSG00000177302	TOP3A	17	18174742	18218321	-1	protein_coding	7156	TOP3A	2.6363e-08	0.0510811	0	0	1	NA	0.009	CMC_SVA_cis	NA	No	NA	NA	rs368842761	resting
Frontoparietal,Mean	Frontoparietal	ENSG00000213077	FAM106A	17	18427880	18430160	-1	protein_coding	80039	FAM106A	NA	NA	0	0	48	NA	0.009	CMC_NoSVA_cis	+	No	NA	7.59096e-32	rs368842761;rs2472707;rs1621499;rs9899649;rs142438934	resting
Frontoparietal,Mean	Frontoparietal	ENSG00000108448	TRIM16L	17	18601311	18639431	1	protein_coding	147166	TRIM16L	0.0168794	-0.502238	0	0	1	NA	0.049	CMC_SVA_cis	NA	No	NA	NA	rs1621499	resting
Frontoparietal,Mean	Frontoparietal	ENSG00000171931	FBXW10	17	18647326	18682662	1	protein_coding	10517	FBXW10	NA	0.321168	0	0	67	2.47636e-06	0.00141869	BRAINEAC/CRBL	NA	No	NA	2.28785e-13	rs142438934;rs9899649;rs199724492	resting
Frontoparietal,Mean	Frontoparietal	ENSG00000154025	SLC5A10	17	18853658	18925908	1	protein_coding	125206	SLC5A10	3.65972e-12	0.0672623	14	13.53	0	NA	NA	NA	NA	No	NA	1.44054e-17	rs368842761;rs2472707;rs1621499;rs80217065	resting
Frontoparietal,Mean	Frontoparietal	ENSG00000188522	FAM83G	17	18872102	18908117	-1	protein_coding	644815	FAM83G	0.0157268	0.420922	10	13.53	0	NA	NA	NA	NA	No	NA	1.12963e-15	rs368842761;rs2472707;rs1621499	resting
Frontoparietal,Mean	Frontoparietal	ENSG00000154016	GRAP	17	18923986	18950950	-1	protein_coding	10750	GRAP	0.217064	-1.25394	15	9.136	0	NA	NA	NA	NA	No	NA	1.44054e-17	rs368842761;rs2472707;rs1621499;rs80217065;rs75087697	resting
Frontoparietal,Mean	Frontoparietal	ENSG00000228157	AC007952.5	17	18996287	19000150	1	protein_coding	NA	NA	NA	NA	1	9.761	49	5.47678e-10	1.20474e-07	PsychENCODE_eQTLs:GTEx/v8/Brain_Nucleus_accumbens_basal_ganglia	+	No	NA	2.05355e-22	rs75087697;rs142438934;rs199724492;rs11658544	resting
Frontoparietal,Mean	Frontoparietal	ENSG00000189152	GRAPL	17	19030782	19062489	1	protein_coding	400581	GRAPL	NA	-0.908274	1	2.654	34	7.35534e-12	2.01624e-09	PsychENCODE_eQTLs	+	No	NA	7.59096e-32	rs12600616;rs1621499;rs142438934;rs199724492;rs9899649	resting
Frontoparietal,Mean	Frontoparietal	ENSG00000197665	AC007952.6	17	19059040	19062424	-1	protein_coding	NA	NA	NA	NA	0	0	14	2.42875e-06	0.000302217	PsychENCODE_eQTLs	+	No	NA	7.59096e-32	rs1621499;rs75087697;rs9899649	resting
Frontoparietal,Mean	Frontoparietal	ENSG00000072134	EPN2	17	19118928	19240028	1	protein_coding	22905	EPN2	0.177427	-1.23699	76	15.38	0	NA	NA	NA	NA	No	NA	1.12444e-22	rs9899649;rs75087697;rs142438934;rs199724492;rs7215622;rs80217065	resting
Frontoparietal,Mean	Frontoparietal	ENSG00000108641	B9D1	17	19240867	19281495	-1	protein_coding	27077	B9D1	0.11914	-0.312975	38	10.44	72	2.12281e-08	3.75947e-06	PsychENCODE_eQTLs:CMC_SVA_cis:GTEx/v8/Brain_Cerebellum	-	No	NA	7.59096e-32	rs9899649;rs142438934;rs75087697;rs80217065;rs58094833;rs199724492;rs368842761	resting
Frontoparietal,Mean	Frontoparietal	ENSG00000166484	MAPK7	17	19281034	19286857	1	protein_coding	5598	MAPK7	0.232914	-0.294429	15	10.44	0	NA	NA	NA	NA	No	NA	1.0552e-18	rs142438934;rs75087697;rs9899649	resting
Frontoparietal,Mean	Frontoparietal	ENSG00000166482	MFAP4	17	19286755	19290553	-1	protein_coding	4239	MFAP4	0.559557	-0.283359	14	13.36	2	5.19367e-05	0.00440454	GTEx/v8/Brain_Caudate_basal_ganglia	-	No	NA	1.0552e-18	rs75087697;rs142438934;rs9899649;rs199724492	resting
Frontoparietal,Mean	Frontoparietal	ENSG00000128482	RNF112	17	19314438	19320589	1	protein_coding	7732	RNF112	0.00365674	0.565624	3	8.667	36	1.87385e-08	5.38532e-05	GTEx/v8/Brain_Cerebellar_Hemisphere:GTEx/v8/Brain_Cerebellum	+	No	NA	7.59096e-32	rs11658544;rs75087697;rs9899649;rs1621499	resting
Frontoparietal,Mean	Frontoparietal	ENSG00000142494	SLC47A1	17	19398698	19482347	1	protein_coding	55244	SLC47A1	1.21582e-09	0.242275	0	0	19	5.90511e-07	9.84231e-08	GTEx/v8/Brain_Nucleus_accumbens_basal_ganglia	+	No	NA	1.06922e-10	rs11658544	resting
Frontoparietal,Mean	Frontoparietal	ENSG00000072210	ALDH3A2	17	19551449	19580911	1	protein_coding	224	ALDH3A2	0.0112884	-0.885121	0	0	0	NA	NA	NA	NA	Yes	Adult_Cortex	1.0552e-18	rs199724492;rs142438934:rs142438934:rs75087697	resting
Frontoparietal,Mean	Frontoparietal	ENSG00000108602	ALDH3A1	17	19641297	19652256	-1	protein_coding	218	ALDH3A1	1.32614e-12	-0.113937	0	0	0	NA	NA	NA	NA	Yes	Adult_Cortex:Fetal_Cortex	0.00012002	rs11658544	resting
Frontoparietal,Mean	Frontoparietal	ENSG00000108599	AKAP10	17	19807615	19881656	-1	protein_coding	11216	AKAP10	0.932283	-0.615581	0	0	0	NA	NA	NA	NA	Yes	Fetal_Cortex	0.00012002	rs11658544	resting
Frontoparietal,Mean	Frontoparietal	ENSG00000128487	SPECC1	17	19912657	20222339	1	protein_coding	92521	SPECC1	0.10946	0.008123	0	0	2	0.000432895	0.0386019	BRAINEAC/HIPP	NA	No	NA	NA	rs2472707;rs1621499	resting
Frontoparietal,Mean	Frontoparietal	ENSG00000130202	PVRL2	19	45349432	45392485	1	protein_coding	5819	PVRL2	0.531937	-0.314456	16	21.1	0	NA	NA	NA	NA	No	NA	1.47324e-13	rs34404554;rs184017;rs429358	resting
Frontoparietal,Mean	Frontoparietal	ENSG00000130204	TOMM40	19	45393826	45406946	1	protein_coding	10452	TOMM40	0.963682	NA	23	21.1	0	NA	NA	NA	NA	Yes	Adult_Cortex:Fetal_Cortex	2.33303e-19	rs34404554;rs184017;rs429358;rs10119;rs157592:rs429358;rs157592	resting
Frontoparietal,Mean	Frontoparietal	ENSG00000130203	APOE	19	45409011	45412650	1	protein_coding	348	APOE	0.0345336	-0.237445	11	12.64	0	NA	NA	NA	NA	No	NA	2.33303e-19	rs10119;rs429358;rs34404554;rs157592	resting
Frontoparietal,Mean	Frontoparietal	ENSG00000130208	APOC1	19	45417504	45422606	1	protein_coding	341	APOC1	0.0507383	-0.105569	16	12.64	0	NA	NA	NA	NA	No	NA	2.33303e-19	rs429358;rs34404554;rs157592	resting
Frontoparietal,Mean	Frontoparietal	ENSG00000267114	CTB-129P6.11	19	45453301	45457264	-1	protein_coding	NA	NA	NA	NA	0	0	0	NA	NA	NA	NA	Yes	Adult_Cortex:Fetal_Cortex	2.33303e-19	rs184017:rs429358;rs34404554;rs184017:rs34404554:rs429358;rs34404554:rs429358:rs157592:rs429358;rs157592	resting
Frontoparietal,Mean	Frontoparietal	ENSG00000104853	CLPTM1	19	45457842	45496599	1	protein_coding	1209	CLPTM1	0.980483	NA	0	0	0	NA	NA	NA	NA	Yes	Adult_Cortex:Fetal_Cortex	2.33303e-19	rs184017:rs429358;rs34404554;rs184017:rs34404554:rs429358;rs34404554:rs429358:rs157592:rs429358;rs157592	resting
Frontoparietal,Mean	Frontoparietal	ENSG00000104859	CLASRP	19	45542298	45574214	1	protein_coding	11129	CLASRP	0.964966	-0.0852025	0	0	0	NA	NA	NA	NA	Yes	Adult_Cortex:Fetal_Cortex	2.33303e-19	rs184017:rs429358;rs34404554;rs184017:rs34404554:rs429358;rs34404554:rs429358:rs157592:rs429358;rs157592	resting
Frontoparietal,Mean	Frontoparietal	ENSG00000007255	TRAPPC6A	19	45666186	45681495	-1	protein_coding	79090	TRAPPC6A	0.000705278	-0.133842	0	0	0	NA	NA	NA	NA	Yes	Adult_Cortex:Fetal_Cortex	2.33303e-19	rs429358;rs34404554:rs429358:rs157592:rs429358;rs157592	resting
Frontoparietal,Mean	Frontoparietal	ENSG00000189114	BLOC1S3	19	45682003	45685059	1	protein_coding	388552	BLOC1S3	0.0184298	-0.115773	0	0	0	NA	NA	NA	NA	Yes	Adult_Cortex:Fetal_Cortex	2.33303e-19	rs429358;rs34404554:rs429358:rs157592:rs429358;rs157592	resting
Frontoparietal,Mean	Frontoparietal	ENSG00000267545	AC005779.2	19	45683080	45705702	1	protein_coding	NA	NA	NA	NA	0	0	0	NA	NA	NA	NA	Yes	Adult_Cortex:Fetal_Cortex	2.33303e-19	rs429358;rs34404554:rs429358:rs157592:rs429358;rs157592	resting
Frontoparietal<=>Frontoparietal,IC10	Frontoparietal<=>Frontoparietal	ENSG00000174963	ZIC4	3	147103833	147124647	-1	protein_coding	84107	ZIC4	0.0018169	-1.43407	21	22.2	126	2.44774e-11	6.33194e-09	PsychENCODE_eQTLs:CMC_SVA_cis:CMC_NoSVA_cis:GTEx/v8/Brain_Putamen_basal_ganglia	-	Yes	Fetal_Cortex	1.82243e-17	rs3058046;rs2279829;rs924762;rs12107172;rs9289747;rs137962487;rs4376004;rs57499472;rs9289747:rs2279829:rs12107172	resting
Frontoparietal<=>Frontoparietal,IC10	Frontoparietal<=>Frontoparietal	ENSG00000152977	ZIC1	3	147111209	147228080	1	protein_coding	7545	ZIC1	0.825224	-1.66416	102	21.8	34	2.42645e-05	0.00241623	PsychENCODE_eQTLs	-	Yes	Adult_Cortex:Fetal_Cortex	1.82243e-17	rs9289747;rs2279829;rs12107172;rs924762;rs137962487;rs4376004;rs57499472;rs3058046;rs137962487:rs12107172:rs137962487:rs2279829;rs924762:rs9289747	resting
Frontoparietal<=>Frontoparietal,IC10	Frontoparietal<=>Frontoparietal	ENSG00000144891	AGTR1	3	148415571	148460795	1	protein_coding	185	AGTR1	0.00727625	0.680424	0	0	0	NA	NA	NA	NA	Yes	Fetal_Cortex	1.01998e-13	rs9289747:rs12107172	resting
Frontoparietal<=>Frontoparietal,IC10	Frontoparietal<=>Frontoparietal	ENSG00000180340	FZD2	17	42634925	42636907	1	protein_coding	2535	FZD2	NA	NA	0	0	2	0.000653598	0.0460232	BRAINEAC/THAL	NA	No	NA	3.52634e-07	rs62062271	resting
Frontoparietal<=>Frontoparietal,IC10	Frontoparietal<=>Frontoparietal	ENSG00000180329	CCDC43	17	42750437	42767147	-1	protein_coding	124808	CCDC43	0.000257178	-0.924708	0	0	0	NA	NA	NA	NA	Yes	Adult_Cortex	4.25174e-11	rs62062271	resting
Frontoparietal<=>Frontoparietal,IC10	Frontoparietal<=>Frontoparietal	ENSG00000161692	DBF4B	17	42785976	42829632	1	protein_coding	80174	DBF4B	4.43214e-08	-0.507761	0	0	555	0.000110718	0.00189628	BRAINEAC/OCTX	NA	No	NA	9.18623e-12	rs62062271;rs55938136	resting
Frontoparietal<=>Frontoparietal,IC10	Frontoparietal<=>Frontoparietal	ENSG00000131097	HIGD1B	17	42923721	42927848	1	protein_coding	51751	HIGD1B	0.00234558	-0.344883	0	0	0	NA	NA	NA	NA	Yes	Fetal_Cortex	1.46844e-11	rs62062271	resting
Frontoparietal<=>Frontoparietal,IC10	Frontoparietal<=>Frontoparietal	ENSG00000108883	EFTUD2	17	42927311	42977030	-1	protein_coding	9343	EFTUD2	0.999991	0.211209	0	0	55	NA	0.049	CMC_SVA_cis:CMC_NoSVA_cis	+	Yes	Adult_Cortex	1.41365e-11	rs62062271	resting
Frontoparietal<=>Frontoparietal,IC10	Frontoparietal<=>Frontoparietal	ENSG00000167131	CCDC103	17	42976510	42982758	1	protein_coding	388389	CCDC103	0.00218552	3.73457e-05	0	0	0	NA	NA	NA	NA	Yes	Adult_Cortex	4.25174e-11	rs62062271	resting
Frontoparietal<=>Frontoparietal,IC10	Frontoparietal<=>Frontoparietal	ENSG00000214447	FAM187A	17	42977135	42982758	1	protein_coding	100528020	FAM187A	NA	NA	0	0	0	NA	NA	NA	NA	Yes	Adult_Cortex	4.25174e-11	rs62062271	resting
Frontoparietal<=>Frontoparietal,IC10	Frontoparietal<=>Frontoparietal	ENSG00000136448	NMT1	17	43128978	43186384	1	protein_coding	4836	NMT1	0.998501	0.0324477	0	0	1838	9.32642e-06	2.3859e-07	CMC_SVA_cis:GTEx/v8/Brain_Cerebellar_Hemisphere:GTEx/v8/Brain_Cerebellum:GTEx/v8/Brain_Spinal_cord_cervical_c-1	+	No	NA	2.14417e-12	rs62062271;rs55938136	resting
Frontoparietal<=>Frontoparietal,IC10	Frontoparietal<=>Frontoparietal	ENSG00000168517	HEXIM2	17	43238067	43247407	1	protein_coding	124790	HEXIM2	0.368237	-0.798107	0	0	0	NA	NA	NA	NA	Yes	Adult_Cortex:Fetal_Cortex	8.6797e-12	rs62062271	resting
Frontoparietal<=>Frontoparietal,IC10	Frontoparietal<=>Frontoparietal	ENSG00000184922	FMNL1	17	43298811	43324687	1	protein_coding	752	FMNL1	0.999687	NA	0	0	2667	1.02394e-24	7.89257e-19	GTEx/v8/Brain_Cerebellar_Hemisphere:GTEx/v8/Brain_Cerebellum	+	Yes	Adult_Cortex:Fetal_Cortex	2.14417e-12	rs62062271;rs55938136	resting
Frontoparietal<=>Frontoparietal,IC10	Frontoparietal<=>Frontoparietal	ENSG00000184361	SPATA32	17	43331760	43339479	-1	protein_coding	124783	SPATA32	2.95265e-05	-0.414756	0	0	0	NA	NA	NA	NA	Yes	Fetal_Cortex	3.28218e-07	rs62062271	resting
Frontoparietal<=>Frontoparietal,IC10	Frontoparietal<=>Frontoparietal	ENSG00000159314	ARHGAP27	17	43471275	43511787	-1	protein_coding	201176	ARHGAP27	0.00125584	-0.761628	86	18.95	3218	4.59328e-19	7.23313e-14	CMC_SVA_cis:GTEx/v8/Brain_Caudate_basal_ganglia:GTEx/v8/Brain_Cerebellar_Hemisphere:GTEx/v8/Brain_Cerebellum:GTEx/v8/Brain_Cortex:GTEx/v8/Brain_Nucleus_accumbens_basal_ganglia:GTEx/v8/Brain_Putamen_basal_ganglia	-	No	NA	2.14417e-12	rs62062271;rs55938136	resting
Frontoparietal<=>Frontoparietal,IC10	Frontoparietal<=>Frontoparietal	ENSG00000225190	PLEKHM1	17	43513266	43568115	-1	protein_coding	9842	PLEKHM1	0.840543	-0.663068	137	18.95	3256	1.97798e-42	8.79568e-35	PsychENCODE_eQTLs:BRAINEAC/CRBL:GTEx/v8/Brain_Amygdala:GTEx/v8/Brain_Anterior_cingulate_cortex_BA24:GTEx/v8/Brain_Caudate_basal_ganglia:GTEx/v8/Brain_Cerebellar_Hemisphere:GTEx/v8/Brain_Cerebellum:GTEx/v8/Brain_Cortex:GTEx/v8/Brain_Frontal_Cortex_BA9:GTEx/v8/Brain_Hypothalamus:GTEx/v8/Brain_Nucleus_accumbens_basal_ganglia:GTEx/v8/Brain_Putamen_basal_ganglia	-	No	NA	2.14417e-12	rs62062271;rs55938136	resting
Frontoparietal<=>Frontoparietal,IC10	Frontoparietal<=>Frontoparietal	ENSG00000120088	CRHR1	17	43699267	43913194	1	protein_coding	1394	CRHR1	0.792134	2.03809	929	19.39	3490	2.03463e-48	4.22137e-45	PsychENCODE_eQTLs:CMC_SVA_cis:CMC_NoSVA_cis:BRAINEAC/CRBL:BRAINEAC/FCTX:BRAINEAC/HIPP:BRAINEAC/MEDU:BRAINEAC/TCTX:BRAINEAC/WHMT:BRAINEAC/aveALL:GTEx/v8/Brain_Caudate_basal_ganglia:GTEx/v8/Brain_Cortex:GTEx/v8/Brain_Hippocampus:GTEx/v8/Brain_Nucleus_accumbens_basal_ganglia:GTEx/v8/Brain_Putamen_basal_ganglia	+	No	NA	2.14417e-12	rs62062271;rs55938136;rs199470;rs56755526	resting
Frontoparietal<=>Frontoparietal,IC10	Frontoparietal<=>Frontoparietal	ENSG00000185294	SPPL2C	17	43922256	43924438	1	protein_coding	162540	SPPL2C	2.29525e-05	0.187395	118	23.5	3353	6.65162e-25	5.44181e-19	PsychENCODE_eQTLs:BRAINEAC/CRBL:GTEx/v8/Brain_Cerebellar_Hemisphere:GTEx/v8/Brain_Cerebellum:GTEx/v8/Brain_Frontal_Cortex_BA9	-	No	NA	2.14417e-12	rs62062271;rs199470;rs56755526;rs55938136	resting
Frontoparietal<=>Frontoparietal,IC10	Frontoparietal<=>Frontoparietal	ENSG00000186868	MAPT	17	43971748	44105700	1	protein_coding	4137	MAPT	4.68265e-05	2.01024	787	26.8	3494	3.07987e-236	3.84225e-231	PsychENCODE_eQTLs:CMC_SVA_cis:CMC_NoSVA_cis:BRAINEAC/CRBL:BRAINEAC/MEDU:BRAINEAC/TCTX:BRAINEAC/THAL:BRAINEAC/WHMT:GTEx/v8/Brain_Caudate_basal_ganglia:GTEx/v8/Brain_Cerebellar_Hemisphere:GTEx/v8/Brain_Cerebellum	+	Yes	Adult_Cortex:Fetal_Cortex	2.14417e-12	rs62062271;rs199470;rs56755526;rs55938136	resting
Frontoparietal<=>Frontoparietal,IC10	Frontoparietal<=>Frontoparietal	ENSG00000256762	STH	17	44076616	44077060	1	protein_coding	246744	STH	0.00444467	0.274193	95	19.15	3051	3.65145e-07	5.29315e-05	PsychENCODE_eQTLs:BRAINEAC/FCTX:BRAINEAC/TCTX:BRAINEAC/aveALL	+	Yes	Adult_Cortex	2.14417e-12	rs62062271;rs199470;rs56755526;rs55938136	resting
Frontoparietal<=>Frontoparietal,IC10	Frontoparietal<=>Frontoparietal	ENSG00000120071	KANSL1	17	44107282	44302733	-1	protein_coding	284058	KANSL1	0.999734	0.0589452	1067	26.4	3495	3.43499e-131	5.04709e-127	PsychENCODE_eQTLs:CMC_SVA_cis:CMC_NoSVA_cis:BRAINEAC/CRBL:BRAINEAC/FCTX:BRAINEAC/HIPP:BRAINEAC/MEDU:BRAINEAC/OCTX:BRAINEAC/TCTX:BRAINEAC/THAL:BRAINEAC/WHMT:BRAINEAC/aveALL:GTEx/v8/Brain_Caudate_basal_ganglia:GTEx/v8/Brain_Cerebellar_Hemisphere:GTEx/v8/Brain_Cerebellum:GTEx/v8/Brain_Frontal_Cortex_BA9	-	No	NA	2.14417e-12	rs62062271;rs199470;rs56755526;rs55938136	resting
Frontoparietal<=>Frontoparietal,IC10	Frontoparietal<=>Frontoparietal	ENSG00000228696	ARL17B	17	44352150	44439130	-1	protein_coding	100506084	ARL17B	NA	-0.428243	286	15.22	3412	2.85083e-17	2.36165e-17	PsychENCODE_eQTLs:CMC_SVA_cis:CMC_NoSVA_cis:GTEx/v8/Brain_Cerebellar_Hemisphere:GTEx/v8/Brain_Cerebellum:GTEx/v8/Brain_Hypothalamus	-	No	NA	2.14417e-12	rs62062271;rs56755526	resting
Frontoparietal<=>Frontoparietal,IC10	Frontoparietal<=>Frontoparietal	ENSG00000176681	LRRC37A	17	44370099	44415160	1	protein_coding	9884	LRRC37A	0.890487	NA	66	15.22	3496	7.53897e-138	1.31187e-133	PsychENCODE_eQTLs:CMC_SVA_cis:CMC_NoSVA_cis:BRAINEAC/HIPP:GTEx/v8/Brain_Amygdala:GTEx/v8/Brain_Anterior_cingulate_cortex_BA24:GTEx/v8/Brain_Caudate_basal_ganglia:GTEx/v8/Brain_Cerebellar_Hemisphere:GTEx/v8/Brain_Cerebellum:GTEx/v8/Brain_Cortex:GTEx/v8/Brain_Frontal_Cortex_BA9:GTEx/v8/Brain_Hippocampus:GTEx/v8/Brain_Hypothalamus:GTEx/v8/Brain_Nucleus_accumbens_basal_ganglia:GTEx/v8/Brain_Putamen_basal_ganglia:GTEx/v8/Brain_Spinal_cord_cervical_c-1:GTEx/v8/Brain_Substantia_nigra	-	No	NA	2.14417e-12	rs62062271;rs199470;rs56755526;rs55938136	resting
Frontoparietal<=>Frontoparietal,IC10	Frontoparietal<=>Frontoparietal	ENSG00000238083	LRRC37A2	17	44588877	44633016	1	protein_coding	474170	LRRC37A2	NA	NA	6	19.03	3487	3.72177e-62	1.17379e-58	PsychENCODE_eQTLs:CMC_SVA_cis:CMC_SVA_trans:CMC_NoSVA_cis:CMC_NoSVA_trans:BRAINEAC/CRBL:BRAINEAC/FCTX:BRAINEAC/HIPP:BRAINEAC/MEDU:BRAINEAC/OCTX:BRAINEAC/PUTM:BRAINEAC/SNIG:BRAINEAC/TCTX:BRAINEAC/THAL:BRAINEAC/WHMT:BRAINEAC/aveALL:GTEx/v8/Brain_Amygdala:GTEx/v8/Brain_Anterior_cingulate_cortex_BA24:GTEx/v8/Brain_Caudate_basal_ganglia:GTEx/v8/Brain_Cerebellar_Hemisphere:GTEx/v8/Brain_Cerebellum:GTEx/v8/Brain_Cortex:GTEx/v8/Brain_Frontal_Cortex_BA9:GTEx/v8/Brain_Hippocampus:GTEx/v8/Brain_Hypothalamus:GTEx/v8/Brain_Nucleus_accumbens_basal_ganglia:GTEx/v8/Brain_Putamen_basal_ganglia:GTEx/v8/Brain_Spinal_cord_cervical_c-1:GTEx/v8/Brain_Substantia_nigra	-	No	NA	2.14417e-12	rs62062271;rs199470;rs56755526;rs55938136	resting
Frontoparietal<=>Frontoparietal,IC10	Frontoparietal<=>Frontoparietal	ENSG00000185829	ARL17A	17	44594068	44657088	-1	protein_coding	51326	ARL17A	NA	-2.38258	5	19.03	3483	4.38968e-38	7.41812e-31	PsychENCODE_eQTLs:CMC_SVA_cis:CMC_SVA_trans:CMC_NoSVA_cis:CMC_NoSVA_trans:GTEx/v8/Brain_Amygdala:GTEx/v8/Brain_Anterior_cingulate_cortex_BA24:GTEx/v8/Brain_Caudate_basal_ganglia:GTEx/v8/Brain_Cerebellar_Hemisphere:GTEx/v8/Brain_Cerebellum:GTEx/v8/Brain_Cortex:GTEx/v8/Brain_Frontal_Cortex_BA9:GTEx/v8/Brain_Hippocampus:GTEx/v8/Brain_Hypothalamus:GTEx/v8/Brain_Nucleus_accumbens_basal_ganglia:GTEx/v8/Brain_Putamen_basal_ganglia	-	No	NA	2.14417e-12	rs62062271;rs199470;rs56755526;rs55938136	resting
Frontoparietal<=>Frontoparietal,IC10	Frontoparietal<=>Frontoparietal	ENSG00000073969	NSF	17	44668035	44834830	1	protein_coding	4905	NSF	0.713682	-0.566247	61	17.18	2464	2.51284e-12	2.14459e-10	PsychENCODE_eQTLs:CMC_SVA_cis:GTEx/v8/Brain_Cerebellum	+	No	NA	2.462e-12	rs62062271;rs56755526;rs199470;rs55938136	resting
Frontoparietal<=>Frontoparietal,IC10	Frontoparietal<=>Frontoparietal	ENSG00000108379	WNT3	17	44839872	44910520	-1	protein_coding	7473	WNT3	0.946108	-0.191111	40	16.08	3103	2.42691e-19	1.1843e-51	PsychENCODE_eQTLs:CMC_SVA_cis:CMC_SVA_trans:CMC_NoSVA_cis:GTEx/v8/Brain_Cerebellar_Hemisphere:GTEx/v8/Brain_Cerebellum:GTEx/v8/Brain_Cortex	-	Yes	Adult_Cortex	2.14417e-12	rs62062271;rs56755526;rs199470	resting
Frontoparietal<=>Frontoparietal,IC10	Frontoparietal<=>Frontoparietal	ENSG00000158955	WNT9B	17	44910567	44964096	1	protein_coding	7484	WNT9B	0.0516168	NA	0	0	0	NA	NA	NA	NA	Yes	Adult_Cortex	4.25174e-11	rs62062271	resting
Frontoparietal<=>Frontoparietal,IC10	Frontoparietal<=>Frontoparietal	ENSG00000198336	MYL4	17	45277812	45301045	1	protein_coding	4635	MYL4	0.000175625	-0.33374	0	0	0	NA	NA	NA	NA	Yes	Fetal_Cortex	4.25174e-11	rs62062271	resting
Frontoparietal<=>Frontoparietal,IC10	Frontoparietal<=>Frontoparietal	ENSG00000178852	EFCAB13	17	45400656	45518678	1	protein_coding	124989	EFCAB13	8.21992e-19	-0.190445	0	0	3	4.77043e-05	1.77534e-07	GTEx/v8/Brain_Anterior_cingulate_cortex_BA24	-	No	NA	1.44776e-09	rs62062271	resting
Frontoparietal<=>Frontoparietal,IC10	Frontoparietal<=>Frontoparietal	ENSG00000176809	LRRC37A3	17	62850430	62915598	-1	protein_coding	374819	LRRC37A3	NA	-0.0971379	0	0	3413	3.93531e-29	2.32184e-25	CMC_SVA_trans:CMC_NoSVA_cis:CMC_NoSVA_trans:BRAINEAC/CRBL:BRAINEAC/FCTX:BRAINEAC/HIPP:BRAINEAC/MEDU:BRAINEAC/OCTX:BRAINEAC/PUTM:BRAINEAC/SNIG:BRAINEAC/TCTX:BRAINEAC/THAL:BRAINEAC/WHMT:BRAINEAC/aveALL	-	No	NA	2.14417e-12	rs62062271;rs56755526;rs55938136	resting
Frontoparietal<=>Frontoparietal,IC10	Frontoparietal<=>Frontoparietal	ENSG00000186665	C17orf58	17	65987217	65989765	-1	protein_coding	284018	C17orf58	0.0821564	0.225875	0	0	3057	1.10786e-06	5.12235e-05	BRAINEAC/CRBL:BRAINEAC/MEDU:BRAINEAC/OCTX:BRAINEAC/TCTX	NA	No	NA	2.14417e-12	rs62062271;rs55938136;rs56755526	resting
Frontoparietal<=>Frontoparietal,IC11	Frontoparietal<=>Frontoparietal	ENSG00000188177	ZC3H6	2	113033171	113097640	1	protein_coding	376940	ZC3H6	0.938246	-3.33701	0	0	3	NA	0.049	CMC_NoSVA_cis	-	No	NA	1.35043e-10	rs62158160;rs7556815	resting
Frontoparietal<=>Frontoparietal,IC11	Frontoparietal<=>Frontoparietal	ENSG00000125637	PSD4	2	113914902	113966973	1	protein_coding	23550	PSD4	0.805496	-0.981758	0	0	4	0.000536687	0.035021	PsychENCODE_eQTLs	-	No	NA	5.44721e-12	rs7556815;rs62158160	resting
Frontoparietal<=>Frontoparietal,IC11	Frontoparietal<=>Frontoparietal	ENSG00000125618	PAX8	2	113973574	114036527	-1	protein_coding	7849	PAX8	0.902124	0.0786982	0	0	7	0.000223009	0.0168101	PsychENCODE_eQTLs	-	No	NA	5.44721e-12	rs7556815;rs62158160	resting
Frontoparietal<=>Frontoparietal,IC12	Frontoparietal<=>Frontoparietal	ENSG00000162878	PKDCC	2	42275160	42285668	1	protein_coding	91461	PKDCC	5.41258e-05	NA	53	18.67	236	7.67671e-13	1.0055e-09	PsychENCODE_eQTLs:CMC_SVA_cis:GTEx/v8/Brain_Caudate_basal_ganglia:GTEx/v8/Brain_Cerebellar_Hemisphere:GTEx/v8/Brain_Cerebellum:GTEx/v8/Brain_Cortex:GTEx/v8/Brain_Hippocampus:GTEx/v8/Brain_Hypothalamus:GTEx/v8/Brain_Nucleus_accumbens_basal_ganglia:GTEx/v8/Brain_Putamen_basal_ganglia	-	No	NA	8.46148e-22	rs11891679;rs11897440;rs72794538;rs12623480;rs71408057;rs12622648;rs55769840;rs2053395	resting
Frontoparietal<=>Frontoparietal,IC12	Frontoparietal<=>Frontoparietal	ENSG00000163946	FAM208A	3	56654161	56717265	-1	protein_coding	23272	FAM208A	0.999672	NA	0	0	1	NA	0.009	CMC_NoSVA_cis	+	No	NA	1.45228e-12	rs17235841	resting
Frontoparietal<=>Frontoparietal,IC12	Frontoparietal<=>Frontoparietal	ENSG00000144730	IL17RD	3	57124010	57204334	-1	protein_coding	54756	IL17RD	2.6355e-05	-0.13016	1	15.87	1	NA	0.049	CMC_SVA_cis	+	Yes	Fetal_Cortex	1.45228e-12	rs17235841	resting
Frontoparietal<=>Frontoparietal,IC12	Frontoparietal<=>Frontoparietal	ENSG00000157500	APPL1	3	57261765	57307496	1	protein_coding	26060	APPL1	0.184161	-0.49006	0	0	1	NA	0.009	CMC_NoSVA_cis	+	No	NA	1.45228e-12	rs17235841	resting
Frontoparietal<=>Frontoparietal,IC12	Frontoparietal<=>Frontoparietal	ENSG00000174840	PDE12	3	57542003	57552571	1	protein_coding	201626	PDE12	0.0235724	-0.791991	0	0	0	NA	NA	NA	NA	Yes	Adult_Cortex:Fetal_Cortex	1.45228e-12	rs17235841	resting
Frontoparietal<=>Frontoparietal,IC12	Frontoparietal<=>Frontoparietal	ENSG00000163681	SLMAP	3	57741177	57914895	1	protein_coding	7871	SLMAP	0.999326	-0.541329	0	0	1	NA	0.009	CMC_NoSVA_cis	+	No	NA	1.45228e-12	rs17235841	resting
Frontoparietal<=>Frontoparietal,IC12	Frontoparietal<=>Frontoparietal	ENSG00000174963	ZIC4	3	147103833	147124647	-1	protein_coding	84107	ZIC4	0.0018169	-1.43407	3	21.8	4	7.29365e-08	1.18818e-05	PsychENCODE_eQTLs:CMC_SVA_cis:CMC_NoSVA_cis	+	Yes	Fetal_Cortex	9.19765e-13	rs2279829	resting
Frontoparietal<=>Frontoparietal,IC12	Frontoparietal<=>Frontoparietal	ENSG00000152977	ZIC1	3	147111209	147228080	1	protein_coding	7545	ZIC1	0.825224	-1.66416	3	21.8	0	NA	NA	NA	NA	Yes	Fetal_Cortex	9.19765e-13	rs2279829	resting
Frontoparietal<=>Frontoparietal,IC12	Frontoparietal<=>Frontoparietal	ENSG00000175745	NR2F1	5	92919043	92930321	1	protein_coding	7025	NR2F1	NA	NA	15	19.4	3	NA	0.049	CMC_NoSVA_cis	+	No	NA	6.31888e-18	rs1844343;rs113724689;rs74489452	resting
Frontoparietal<=>Frontoparietal,IC12	Frontoparietal<=>Frontoparietal	ENSG00000113391	FAM172A	5	92953775	93447404	-1	protein_coding	83989	FAM172A	0.0182871	-0.651395	60	16.3	68	5.02712e-07	7.11098e-05	PsychENCODE_eQTLs:CMC_SVA_cis	-	No	NA	6.73702e-18	rs74489452;rs10064431;5:92983851_CA_C;5:92872910_GA_G;rs369272402;rs1844343	resting
Frontoparietal<=>Frontoparietal,IC12	Frontoparietal<=>Frontoparietal	ENSG00000175471	MCTP1	5	94039446	94620279	-1	protein_coding	79772	MCTP1	0.00988912	-0.289821	86	18.64	1	7.28627e-05	8.20741e-05	GTEx/v8/Brain_Cerebellum	+	No	NA	1.21896e-17	rs6893587;rs6879307;5:94078846_TA_T;rs7735473;rs73133904	resting
Auditory,Mean	Auditory	ENSG00000188177	ZC3H6	2	113033171	113097640	1	protein_coding	376940	ZC3H6	0.938246	-3.33701	0	0	3	NA	0.049	CMC_NoSVA_cis	-	No	NA	7.67504e-10	rs62158160;rs62158211	resting
Auditory,Mean	Auditory	ENSG00000125637	PSD4	2	113914902	113966973	1	protein_coding	23550	PSD4	0.805496	-0.981758	0	0	4	0.000536687	0.035021	PsychENCODE_eQTLs	-	No	NA	3.21977e-12	rs62158211;rs62158160	resting
Auditory,Mean	Auditory	ENSG00000125618	PAX8	2	113973574	114036527	-1	protein_coding	7849	PAX8	0.902124	0.0786982	0	0	7	0.000223009	0.0168101	PsychENCODE_eQTLs	-	No	NA	7.19156e-12	rs62158211;rs62158160	resting
Auditory,Mean	Auditory	ENSG00000148690	FRA10AC1	10	95427640	95462329	-1	protein_coding	118924	FRA10AC1	9.71538e-10	-0.33809	0	0	1	0.000254595	0.0188124	PsychENCODE_eQTLs	-	No	NA	2.86915e-08	rs35632833	resting
Auditory,Mean	Auditory	ENSG00000108231	LGI1	10	95517566	95557916	1	protein_coding	9211	LGI1	0.997176	-0.476433	0	0	0	NA	NA	NA	NA	Yes	Adult_Cortex	1.41447e-09	rs11187837;rs11187844:rs7084339:rs11187837:rs3980310	resting
Auditory,Mean	Auditory	ENSG00000138193	PLCE1	10	95753746	96092580	1	protein_coding	51196	PLCE1	0.204556	NA	166	19.2	39	2.68601e-05	0.0300206	PsychENCODE_eQTLs:CMC_SVA_cis:CMC_NoSVA_cis:GTEx/v8/Brain_Cerebellar_Hemisphere	+	No	NA	1.0679e-29	rs3980310;rs35632833;rs11187837;rs7075045;rs543302184;rs7084339;rs61886346;rs60341058;rs11187844;rs2077218;rs562571184	resting
Auditory,Mean	Auditory	ENSG00000173145	NOC3L	10	96075004	96122716	-1	protein_coding	64318	NOC3L	1.14013e-06	1.12263	105	19.24	211	6.72378e-32	7.24021e-29	PsychENCODE_eQTLs:CMC_SVA_cis:CMC_NoSVA_cis:GTEx/v8/Brain_Amygdala:GTEx/v8/Brain_Anterior_cingulate_cortex_BA24:GTEx/v8/Brain_Caudate_basal_ganglia:GTEx/v8/Brain_Cerebellar_Hemisphere:GTEx/v8/Brain_Cerebellum:GTEx/v8/Brain_Cortex:GTEx/v8/Brain_Frontal_Cortex_BA9:GTEx/v8/Brain_Hippocampus:GTEx/v8/Brain_Hypothalamus:GTEx/v8/Brain_Nucleus_accumbens_basal_ganglia:GTEx/v8/Brain_Putamen_basal_ganglia:GTEx/v8/Brain_Spinal_cord_cervical_c-1	+	Yes	Adult_Cortex:Fetal_Cortex	9.83884e-29	rs7084339;rs11187837;rs11187844;rs2077218;rs3980310;rs562571184;rs61886346;rs2764378;rs35632833;rs7075045;rs543302184;rs77626543;rs2764378:rs61886346	resting
Auditory,Mean	Auditory	ENSG00000108239	TBC1D12	10	96162261	96295687	1	protein_coding	23232	TBC1D12	0.00264365	0.292902	17	6.342	0	NA	NA	NA	NA	Yes	Adult_Cortex:Fetal_Cortex	1.41447e-09	rs2764378;rs61886346;rs11187837;rs11187844:rs7084339:rs11187837:rs3980310	resting
Auditory,Mean	Auditory	ENSG00000119969	HELLS	10	96305547	96373662	1	protein_coding	3070	HELLS	0.999418	0.0658543	17	11.3	61	4.00073e-09	8.15147e-08	PsychENCODE_eQTLs:CMC_SVA_cis:GTEx/v8/Brain_Cerebellar_Hemisphere:GTEx/v8/Brain_Cerebellum	+	No	NA	1.14645e-13	rs2764378;rs61886346;rs3980310;rs2077218	resting
Auditory,Mean	Auditory	ENSG00000108242	CYP2C18	10	96443251	96495947	1	protein_coding	1562	CYP2C18	5.26729e-08	0.613729	5	1.443	1	8.31989e-05	0.00906327	GTEx/v8/Brain_Cerebellum	+	No	NA	7.25511e-07	rs2764378;rs61886346;rs35632833	resting
Auditory,Mean	Auditory	ENSG00000165841	CYP2C19	10	96447911	96613017	1	protein_coding	1557	CYP2C19	2.53769e-10	-0.174574	13	9.11	22	1.96436e-06	0.000248899	PsychENCODE_eQTLs	-	No	NA	4.20766e-09	rs2764378;rs61886346;rs60341058	resting
Auditory,Mean	Auditory	ENSG00000138109	CYP2C9	10	96698415	96749147	1	protein_coding	1559	CYP2C9	2.53599e-08	0.0773535	1	4.349	0	NA	NA	NA	NA	No	NA	7.80665e-07	rs61886346	resting
Auditory,Mean	Auditory	ENSG00000138115	CYP2C8	10	96796530	96829254	-1	protein_coding	1558	CYP2C8	5.3504e-12	0.0732111	2	4.311	25	5.93461e-06	0.0262148	BRAINEAC/TCTX:GTEx/v8/Brain_Amygdala	+	No	NA	2.08089e-09	rs61886346;rs7084339	resting
Auditory,Mean	Auditory	ENSG00000148814	LRRC27	10	134145614	134195010	1	protein_coding	80313	LRRC27	9.74868e-14	3.27115	0	0	1	NA	0.049	CMC_SVA_cis	-	No	NA	2.73827e-08	rs10747059	resting
Auditory,Mean	Auditory	ENSG00000180066	C10orf91	10	134257831	134262912	1	protein_coding	170393	C10orf91	0.0743076	NA	6	9.473	0	NA	NA	NA	NA	No	NA	1.52702e-14	rs10747059;rs10747058;rs10747062	resting
Auditory,Mean	Auditory	ENSG00000068383	INPP5A	10	134351324	134596979	1	protein_coding	3632	INPP5A	0.942238	-0.925166	0	0	82	4.95988e-09	9.62854e-07	PsychENCODE_eQTLs:GTEx/v8/Brain_Caudate_basal_ganglia:GTEx/v8/Brain_Nucleus_accumbens_basal_ganglia	+	Yes	Adult_Cortex:Fetal_Cortex	1.67982e-23	rs34017057;rs12781259;rs71481917;rs10735665;rs4880389;rs28454681;rs10747058;rs10747062;rs10735665:rs71481917:rs10735665	resting
Auditory,Mean	Auditory	ENSG00000171798	KNDC1	10	134973951	135039916	1	protein_coding	85442	KNDC1	4.44328e-05	-0.0880718	0	0	1	NA	0.049	CMC_NoSVA_cis	-	No	NA	3.25619e-18	rs71481917;rs12781259;rs34017057	resting
Auditory,Mean	Auditory	ENSG00000203772	SPRN	10	135234170	135382916	-1	protein_coding	503542	SPRN	0.386597	0.303352	0	0	2	NA	0.049	CMC_NoSVA_cis	-	No	NA	3.25619e-18	rs71481917;rs12781259;rs34017057;rs7076422	resting
Auditory,Mean	Auditory	ENSG00000149716	ORAOV1	11	69467844	69490184	-1	protein_coding	220064	ORAOV1	0.0329903	1.96034	0	0	0	NA	NA	NA	NA	Yes	Adult_Cortex:Fetal_Cortex	2.42336e-08	rs7127129	resting
Auditory,Mean	Auditory	ENSG00000075388	FGF4	11	69587797	69590171	-1	protein_coding	2249	FGF4	0.750216	NA	0	0	10	1.07307e-05	0.0333537	BRAINEAC/WHMT	NA	No	NA	2.04559e-08	rs7944428	resting
Auditory,Mean	Auditory	ENSG00000131620	ANO1	11	69924408	70035634	1	protein_coding	55107	ANO1	0.993085	-0.541338	62	12.35	0	NA	NA	NA	NA	No	NA	1.83197e-11	rs34199493;rs35760498;rs7944428;rs7105955;rs7127129	resting
Auditory,Mean	Auditory	ENSG00000168040	FADD	11	70049269	70053496	1	protein_coding	8772	FADD	0.665953	-0.0112488	11	8.125	8	0.00011566	0.00955637	PsychENCODE_eQTLs:CMC_SVA_cis	+	No	NA	5.54563e-08	rs7127129	resting
Auditory,Mean	Auditory	ENSG00000137672	TRPC6	11	101322295	101743293	-1	protein_coding	7225	TRPC6	0.00456411	-0.601879	132	13.36	1	7.16377e-05	0.00629153	PsychENCODE_eQTLs	NA	Yes	Fetal_Cortex	1.38914e-14	rs117847495;rs11224992;rs10895190;rs10750618;rs1939066;11:101689490_ACTGAGAATTTATATTC_A;rs6590919;rs186259518	resting
Auditory,Mean	Auditory	ENSG00000187151	ANGPTL5	11	101761405	101787253	-1	protein_coding	253935	ANGPTL5	1.7509e-11	-0.352506	6	2.981	0	NA	NA	NA	NA	No	NA	3.96465e-11	rs10750618;11:101689490_ACTGAGAATTTATATTC_A;rs1939066;rs12293915;rs6590919;rs186259518	resting
Auditory,Mean	Auditory	ENSG00000110318	KIAA1377	11	101785746	101871789	1	protein_coding	57562	KIAA1377	6.77477e-13	-0.255571	1	2.417	0	NA	NA	NA	NA	No	NA	9.11411e-10	rs6590919;rs186259518	resting
Default,Mean	Default	ENSG00000142798	HSPG2	1	22148738	22263790	-1	protein_coding	3339	HSPG2	6.94654e-06	NA	52	15.26	83	4.34809e-05	0.009	CMC_SVA_cis:GTEx/v8/Brain_Cerebellum	-	No	NA	1.41305e-14	rs9426785;rs12754385;rs532468958	resting
Default,Mean	Default	ENSG00000219073	CELA3B	1	22303514	22325135	1	protein_coding	23436	CELA3B	2.11744e-10	0.246016	113	11.09	0	NA	NA	NA	NA	No	NA	1.13362e-10	rs12754385;rs532468958	resting
Default,Mean	Default	ENSG00000142789	CELA3A	1	22328149	22339032	1	protein_coding	10136	CELA3A	9.82225e-08	1.79603	53	10.56	0	NA	NA	NA	NA	No	NA	2.76444e-09	rs532468958;rs12754385	resting
Default,Mean	Default	ENSG00000159189	C1QC	1	22970123	22974603	1	protein_coding	714	C1QC	0.0173819	0.719488	0	0	6	NA	0.009	CMC_SVA_cis	-	No	NA	1.41305e-14	rs9426785;rs12754385	resting
Default,Mean	Default	ENSG00000118197	DDX59	1	200593024	200639097	-1	protein_coding	83479	DDX59	0.00107791	NA	0	0	18	NA	0.009	CMC_NoSVA_cis:CMC_NoSVA_trans	-	No	NA	1.41451e-09	rs11658544	resting
Default,Mean	Default	ENSG00000131503	ANKHD1	5	139781399	139929163	1	protein_coding	54882	ANKHD1	1	-0.720499	0	0	1	NA	0.049	CMC_NoSVA_cis:CMC_NoSVA_trans	+	No	NA	2.85912e-15	rs1621499;rs2472707	resting
Default,Mean	Default	ENSG00000137265	IRF4	6	391739	411447	1	protein_coding	3662	IRF4	0.922221	2.34445	0	0	0	NA	NA	NA	NA	Yes	Fetal_Cortex	2.88247e-10	rs7766042	resting
Default,Mean	Default	ENSG00000176515	AL033381.1	6	1080164	1105181	1	protein_coding	NA	NA	NA	NA	0	0	5	0.00014524	0.0116401	PsychENCODE_eQTLs	-	Yes	Fetal_Cortex	1.0935e-08	rs201575571;rs771451468;rs7766042	resting
Default,Mean	Default	ENSG00000164379	FOXQ1	6	1312675	1314992	1	protein_coding	94234	FOXQ1	NA	-0.579141	14	9.984	0	NA	NA	NA	NA	No	NA	1.84269e-09	rs771451468;rs201575571;rs531005021	resting
Default,Mean	Default	ENSG00000137273	FOXF2	6	1390069	1395832	1	protein_coding	2295	FOXF2	NA	NA	1	4.751	0	NA	NA	NA	NA	Yes	Fetal_Cortex	2.88247e-10	rs7766042	resting
Default,Mean	Default	ENSG00000172461	FUT9	6	96463860	96663488	1	protein_coding	10690	FUT9	0.0813712	5.37195	6	15.02	167	6.63877e-06	1.06593e-14	GTEx/v8/Brain_Cerebellum	-	Yes	Adult_Cortex	1.44837e-35	rs35496612;6:96893385_CAG_C;rs35496612:rs9386670	resting
Default,Mean	Default	ENSG00000014123	UFL1	6	96969471	97003152	1	protein_coding	23376	UFL1	1.90816e-12	0.437845	33	13.4	319	1.00921e-14	3.6599e-12	PsychENCODE_eQTLs:CMC_SVA_cis:CMC_NoSVA_cis:GTEx/v8/Brain_Cerebellar_Hemisphere:GTEx/v8/Brain_Cerebellum	-	No	NA	1.44837e-35	rs9386670;6:96893385_CAG_C;rs72929032;rs2472926;rs72932822;rs11152989;rs11152994;rs36077974	resting
Default,Mean	Default	ENSG00000112214	FHL5	6	97010424	97064512	1	protein_coding	9457	FHL5	1.67709e-08	-0.641947	97	23.6	288	1.40133e-11	3.72399e-09	PsychENCODE_eQTLs:CMC_SVA_cis:CMC_NoSVA_cis:BRAINEAC/FCTX:BRAINEAC/aveALL:GTEx/v8/Brain_Putamen_basal_ganglia	-	No	NA	2.927e-35	rs9386670;6:96893385_CAG_C;rs72932822;rs12209214;rs2472926;rs11152989;rs36077974	resting
Default,Mean	Default	ENSG00000112218	GPR63	6	97242002	97285353	-1	protein_coding	81491	GPR63	0.646359	-0.770843	0	0	0	NA	NA	NA	NA	Yes	Adult_Cortex:Fetal_Cortex	7.62018e-34	6:96893385_CAG_C:rs9386670:rs72932822:rs12209214	resting
Default,Mean	Default	ENSG00000136267	DGKB	7	14184674	15014402	-1	protein_coding	1607	DGKB	0.669214	0.794772	164	14.96	9	6.84742e-06	0.0010416	PsychENCODE_eQTLs:GTEx/v8/Brain_Cortex	-	No	NA	3.93838e-26	rs7792816;rs4537213;rs6951812;rs79949540;rs55766546;rs189777830;rs73055219;rs7788183;rs11426781;rs740886;rs2191479;rs60142008;rs217550;rs4721379;rs35694399;rs217596;rs217554;rs547736648;rs217576;rs536793456	resting
Default,Mean	Default	ENSG00000181778	TMEM252	9	71151496	71155783	-1	protein_coding	169693	TMEM252	0.00364515	0.282303	0	0	0	NA	NA	NA	NA	Yes	Adult_Cortex	4.2704e-17	rs10674293:rs11143731;rs10781282;rs11143802;rs10869323:rs11143801;rs1056265:rs2309384;rs10746974:rs10746974:rs11143802;rs2309384	resting
Default,Mean	Default	ENSG00000107242	PIP5K1B	9	71320575	71624092	1	protein_coding	8395	PIP5K1B	0.00744305	-0.610777	268	17.7	1	0.000715342	0.0442261	PsychENCODE_eQTLs	+	Yes	Adult_Cortex:Fetal_Cortex	7.0487e-20	rs11143731;rs10869323;rs10674293;rs11143801;rs10781282;rs11143802;rs1056265;rs2309384;rs62566870;rs11144159;rs4745402;rs10869543;rs10746974;rs10869323:rs10674293:rs10869323:rs11143801:rs11143802:rs11143801;rs1056265:rs2309384;rs10746974:rs10746974:rs11143802	resting
Default,Mean	Default	ENSG00000187866	FAM122A	9	71394964	71398609	1	protein_coding	116224	FAM122A	0.800532	1.15596	33	15.23	0	NA	NA	NA	NA	Yes	Fetal_Cortex	3.40479e-17	rs10674293;rs11143731;rs10869323;rs11143801;rs2309384;rs10746974:rs10746974:rs11143802	resting
Default,Mean	Default	ENSG00000165060	FXN	9	71650175	71715094	1	protein_coding	2395	FXN	0.817754	1.89795	0	0	0	NA	NA	NA	NA	Yes	Fetal_Cortex	7.83131e-10	rs2309384;rs10746974:rs10746974:rs11143802	resting
Default,Mean	Default	ENSG00000119139	TJP2	9	71736209	71870124	1	protein_coding	9414	TJP2	6.24313e-07	0.587217	0	0	0	NA	NA	NA	NA	Yes	Fetal_Cortex	7.83131e-10	rs2309384;rs10746974:rs10746974:rs11143802	resting
Default,Mean	Default	ENSG00000198887	SMC5	9	72873937	72969804	1	protein_coding	23137	SMC5	0.980365	-0.777329	0	0	0	NA	NA	NA	NA	Yes	Fetal_Cortex	7.83131e-10	rs2309384;rs10746974:rs10746974:rs11143802	resting
Default,Mean	Default	ENSG00000095464	PDE6C	10	95372345	95425767	1	protein_coding	5146	PDE6C	7.425e-08	0.0733604	0	0	37	3.94911e-06	0.0180076	GTEx/v8/Brain_Hippocampus	-	No	NA	3.37083e-07	rs11187938	resting
Default,Mean	Default	ENSG00000148690	FRA10AC1	10	95427640	95462329	-1	protein_coding	118924	FRA10AC1	9.71538e-10	-0.33809	0	0	1	0.000254595	0.0188124	PsychENCODE_eQTLs	-	No	NA	8.80002e-16	rs35632833	resting
Default,Mean	Default	ENSG00000108231	LGI1	10	95517566	95557916	1	protein_coding	9211	LGI1	0.997176	-0.476433	0	0	0	NA	NA	NA	NA	Yes	Adult_Cortex	4.86185e-23	rs3740360;rs11187844;rs113241719:rs11187850:rs3740360;rs113241719:rs17109928:rs7069316	resting
Default,Mean	Default	ENSG00000138193	PLCE1	10	95753746	96092580	1	protein_coding	51196	PLCE1	0.204556	NA	221	23.9	49	1.25502e-05	0.00133953	PsychENCODE_eQTLs:CMC_SVA_cis:CMC_NoSVA_cis:GTEx/v8/Brain_Cerebellar_Hemisphere	+	No	NA	1.03073e-75	rs7082818;rs7069316;rs10882412;rs35632833;rs3740360;rs11187830;rs12249757;rs12248509;rs11187838;rs41291552;rs61886346;rs60341058;rs11187850;rs11187844;rs113241719;rs2077218;rs942676;rs562571184;rs17109928;rs1575269	resting
Default,Mean	Default	ENSG00000173145	NOC3L	10	96075004	96122716	-1	protein_coding	64318	NOC3L	1.14013e-06	1.12263	115	25.9	218	6.72378e-32	7.24021e-29	PsychENCODE_eQTLs:CMC_SVA_cis:CMC_NoSVA_cis:GTEx/v8/Brain_Amygdala:GTEx/v8/Brain_Anterior_cingulate_cortex_BA24:GTEx/v8/Brain_Caudate_basal_ganglia:GTEx/v8/Brain_Cerebellar_Hemisphere:GTEx/v8/Brain_Cerebellum:GTEx/v8/Brain_Cortex:GTEx/v8/Brain_Frontal_Cortex_BA9:GTEx/v8/Brain_Hippocampus:GTEx/v8/Brain_Hypothalamus:GTEx/v8/Brain_Nucleus_accumbens_basal_ganglia:GTEx/v8/Brain_Putamen_basal_ganglia:GTEx/v8/Brain_Spinal_cord_cervical_c-1	+	Yes	Adult_Cortex:Fetal_Cortex	1.03073e-75	rs11187838;rs11187850;rs3740360;rs11187844;rs113241719;rs2077218;rs7069316;rs942676;rs562571184;rs61886346;rs17109928;rs1093316;rs74725297;rs2764378;rs9420636;rs35632833;rs11187830;rs77626543;rs7082818;rs113241719:rs11187938:rs2764378:rs61886346	resting
Default,Mean	Default	ENSG00000108239	TBC1D12	10	96162261	96295687	1	protein_coding	23232	TBC1D12	0.00264365	0.292902	165	15.07	0	NA	NA	NA	NA	Yes	Adult_Cortex:Fetal_Cortex	4.86185e-23	rs11187938;rs113241719;rs7901625;rs2764378;rs61886346;rs74725297;rs942676;rs11187969;rs41291552;rs3740360;rs11187844;rs113241719:rs11187850:rs3740360;rs113241719:rs17109928:rs7069316	resting
Default,Mean	Default	ENSG00000119969	HELLS	10	96305547	96373662	1	protein_coding	3070	HELLS	0.999418	0.0658543	104	11.46	295	2.50782e-14	8.77472e-12	PsychENCODE_eQTLs:CMC_SVA_cis:CMC_NoSVA_cis:GTEx/v8/Brain_Anterior_cingulate_cortex_BA24:GTEx/v8/Brain_Cerebellar_Hemisphere:GTEx/v8/Brain_Cerebellum:GTEx/v8/Brain_Frontal_Cortex_BA9	+	No	NA	3.17083e-31	rs11187938;rs2764378;rs41291552;rs7901625;rs74725297;10:96335511_TGG_T;rs942676;rs1575269;rs61886346;rs10882412;rs7069316;rs9888067;rs11187969;rs2077218	resting
Default,Mean	Default	ENSG00000108242	CYP2C18	10	96443251	96495947	1	protein_coding	1562	CYP2C18	5.26729e-08	0.613729	68	14.05	1	8.31989e-05	0.00906327	GTEx/v8/Brain_Cerebellum	+	No	NA	3.32287e-11	rs2764378;rs373322185;rs7901625;rs9888067;rs11187969;rs942676;rs61886346;rs41291552;rs35632833	resting
Default,Mean	Default	ENSG00000165841	CYP2C19	10	96447911	96613017	1	protein_coding	1557	CYP2C19	2.53769e-10	-0.174574	138	14.05	265	2.39089e-20	1.35127e-17	PsychENCODE_eQTLs	-	No	NA	6.20976e-20	rs2764378;rs373322185;rs7901625;rs9888067;rs11187969;rs942676;rs61886346;rs41291552;rs371004325;rs74725297;rs10882412;rs60341058;rs11187938;rs113874863;rs1575269	resting
Default,Mean	Default	ENSG00000138109	CYP2C9	10	96698415	96749147	1	protein_coding	1559	CYP2C9	2.53599e-08	0.0773535	56	5.679	0	NA	NA	NA	NA	No	NA	1.04183e-09	rs373322185;rs113874863;rs61886346;rs9888067;rs41291552;rs11187969;rs1575269	resting
Default,Mean	Default	ENSG00000138115	CYP2C8	10	96796530	96829254	-1	protein_coding	1558	CYP2C8	5.3504e-12	0.0732111	10	4.311	36	5.93461e-06	0.0262148	PsychENCODE_eQTLs:CMC_SVA_cis:BRAINEAC/TCTX:GTEx/v8/Brain_Amygdala	+	No	NA	3.33758e-19	rs1575269;rs41291552;rs61886346;rs113874863;rs373322185;rs11187850;rs11187838;rs942676	resting
Default,Mean	Default	ENSG00000173124	C10orf129	10	96953957	96988685	1	protein_coding	142827	C10orf129	0.0112102	-0.0509777	1	0.185	0	NA	NA	NA	NA	No	NA	1.10195e-05	rs41291552	resting
Default,Mean	Default	ENSG00000119977	TCTN3	10	97423158	97453900	-1	protein_coding	26123	TCTN3	6.43976e-08	-0.133501	0	0	2	0.000876388	0.0461917	BRAINEAC/HIPP	NA	No	NA	1.9658e-13	rs7901625;rs9888067	resting
Default,Mean	Default	ENSG00000151640	DPYSL4	10	134000404	134019280	1	protein_coding	10570	DPYSL4	5.85788e-06	NA	0	0	2	0.00019451	0.0252907	BRAINEAC/CRBL	NA	No	NA	7.23788e-09	rs76121757	resting
Default,Mean	Default	ENSG00000165752	STK32C	10	134020996	134145351	-1	protein_coding	282974	STK32C	0.30971	NA	0	0	9	NA	0.049	CMC_SVA_cis:CMC_NoSVA_cis	+	Yes	Fetal_Cortex	4.47706e-22	rs1133400;rs2803995;10:134351405_CAGCG_C	resting
Default,Mean	Default	ENSG00000148814	LRRC27	10	134145614	134195010	1	protein_coding	80313	LRRC27	9.74868e-14	3.27115	3	8.877	1	NA	0.049	CMC_SVA_cis	-	Yes	Fetal_Cortex	5.2579e-19	rs34147997;rs10747059;10:134351405_CAGCG_C	resting
Default,Mean	Default	ENSG00000171813	PWWP2B	10	134210672	134231367	1	protein_coding	170394	PWWP2B	0.716154	-0.813383	3	8.204	0	NA	NA	NA	NA	No	NA	3.90296e-07	rs7912932	resting
Default,Mean	Default	ENSG00000180066	C10orf91	10	134257831	134262912	1	protein_coding	170393	C10orf91	0.0743076	NA	14	9.473	0	NA	NA	NA	NA	No	NA	1.16716e-31	rs7912932;rs6560697;rs10747059;rs10747058;rs7083220	resting
Default,Mean	Default	ENSG00000068383	INPP5A	10	134351324	134596979	1	protein_coding	3632	INPP5A	0.942238	-0.925166	140	17.57	84	4.95988e-09	9.62854e-07	PsychENCODE_eQTLs:GTEx/v8/Brain_Caudate_basal_ganglia:GTEx/v8/Brain_Nucleus_accumbens_basal_ganglia	+	Yes	Adult_Cortex:Fetal_Cortex	1.04813e-50	10:134351405_CAGCG_C;rs183672356;rs116896093;rs61861422;rs76121757;rs1133400;rs10430616;10:134520858_CT_C;rs2803995;rs7905353;rs11281519;rs12780199;rs7907962;rs12360525;rs4880380;rs4880259;rs4880389;rs10747064;rs28454681;rs10747058;rs7083220;rs10747064:rs77262200:rs4880259:rs4880259;rs12360525:rs10747064:rs72869303:rs10747064;rs28454681:rs61861422:rs183672356;10:134351405_CAGCG_C:rs183672356:rs10430616	resting
Default,Mean	Default	ENSG00000148826	NKX6-2	10	134598297	134599556	-1	protein_coding	84504	NKX6-2	0.0134613	NA	15	6.707	76	2.69553e-10	6.16018e-08	PsychENCODE_eQTLs:CMC_SVA_cis	+	No	NA	3.52369e-09	rs11281519;rs76121757;rs7096226;rs12780199	resting
Default,Mean	Default	ENSG00000171798	KNDC1	10	134973951	135039916	1	protein_coding	85442	KNDC1	4.44328e-05	-0.0880718	0	0	1	NA	0.049	CMC_NoSVA_cis	-	Yes	Adult_Cortex	1.1858e-31	rs12360525;rs61861422:rs10430616:rs183672356	resting
Default,Mean	Default	ENSG00000130643	CALY	10	135138927	135150475	-1	protein_coding	50632	CALY	0.706613	-0.184745	0	0	1	4.83876e-05	0.00445415	PsychENCODE_eQTLs	+	No	NA	7.27093e-06	rs61861422	resting
Default,Mean	Default	ENSG00000148824	MTG1	10	135207598	135234811	1	protein_coding	92170	MTG1	0.062672	-0.209696	0	0	2	NA	0.049	CMC_SVA_cis	-	No	NA	4.47706e-22	rs1133400;10:134520858_CT_C	resting
Default,Mean	Default	ENSG00000203772	SPRN	10	135234170	135382916	-1	protein_coding	503542	SPRN	0.386597	0.303352	0	0	48	0.000243704	0.017068	CMC_NoSVA_cis:BRAINEAC/WHMT	-	No	NA	1.1858e-31	rs12360525;rs7076422;rs11281519;rs12780199	resting
Default,Mean	Default	ENSG00000166471	TMEM41B	11	9302201	9336327	-1	protein_coding	440026	TMEM41B	0.0201899	2.39581	0	0	0	NA	NA	NA	NA	Yes	Adult_Cortex:Fetal_Cortex	3.86812e-07	rs10840461	resting
Default,Mean	Default	ENSG00000148926	ADM	11	10326227	10328944	1	protein_coding	133	ADM	0.57663	-1.23197	0	0	1	0.000643833	0.040617	PsychENCODE_eQTLs	+	Yes	Adult_Cortex:Fetal_Cortex	3.89421e-11	rs4909950;rs10840461	resting
Default,Mean	Default	ENSG00000133805	AMPD3	11	10329860	10529126	1	protein_coding	272	AMPD3	1.33135e-08	0.348491	0	0	0	NA	NA	NA	NA	Yes	Adult_Cortex:Fetal_Cortex	1.39005e-17	rs10840461:rs7929879:rs753002:rs10840478:rs11042932	resting
Default,Mean	Default	ENSG00000072952	MRVI1	11	10594638	10715535	-1	protein_coding	10335	MRVI1	0.00184122	-0.67004	92	22	39	1.20326e-24	8.94638e-22	PsychENCODE_eQTLs:CMC_SVA_cis:CMC_NoSVA_cis:GTEx/v8/Brain_Cortex:GTEx/v8/Brain_Nucleus_accumbens_basal_ganglia:GTEx/v8/Brain_Substantia_nigra	-	No	NA	1.54093e-18	rs10840461;rs7929879;rs753002;rs10840478;rs11042932;rs4909950;rs1473538	resting
Default,Mean	Default	ENSG00000110321	EIF4G2	11	10818597	10830657	-1	protein_coding	1982	EIF4G2	NA	-1.08847	0	0	0	NA	NA	NA	NA	Yes	Fetal_Cortex	3.86812e-07	rs10840461	resting
Default,Mean	Default	ENSG00000134343	ANO3	11	26210829	26684835	1	protein_coding	63982	ANO3	4.08914e-13	2.71387	253	13.27	0	NA	NA	NA	NA	No	NA	1.71442e-12	rs754287922;11:26220657_CT_C	resting
Default,Mean	Default	ENSG00000110092	CCND1	11	69455855	69469242	1	protein_coding	595	CCND1	0.238186	-0.876019	0	0	3	NA	0.049	CMC_NoSVA_cis	+	No	NA	1.03988e-10	rs4444108	resting
Default,Mean	Default	ENSG00000149716	ORAOV1	11	69467844	69490184	-1	protein_coding	220064	ORAOV1	0.0329903	1.96034	0	0	0	NA	NA	NA	NA	Yes	Adult_Cortex:Fetal_Cortex	5.33675e-13	rs7937532:rs4444108:rs114178383:rs10793022:rs10751209	resting
Default,Mean	Default	ENSG00000075388	FGF4	11	69587797	69590171	-1	protein_coding	2249	FGF4	0.750216	NA	0	0	10	1.07307e-05	0.0333537	BRAINEAC/WHMT	NA	No	NA	3.87028e-16	rs11235406	resting
Default,Mean	Default	ENSG00000131620	ANO1	11	69924408	70035634	1	protein_coding	55107	ANO1	0.993085	-0.541338	144	16.18	0	NA	NA	NA	NA	No	NA	1.69987e-22	rs34199493;rs2509166;rs35760498;rs11235406;rs11235438;rs4444108;rs114178383;rs59375526;rs5792512;rs10793022;rs7937532;rs10898826	resting
Default,Mean	Default	ENSG00000168040	FADD	11	70049269	70053496	1	protein_coding	8772	FADD	0.665953	-0.0112488	27	9.256	28	0.00011566	0.00955637	PsychENCODE_eQTLs:CMC_SVA_cis	-	No	NA	1.47009e-12	rs7937532;rs4444108;rs114178383;rs10793022;rs10751209	resting
Default,Mean	Default	ENSG00000137672	TRPC6	11	101322295	101743293	-1	protein_coding	7225	TRPC6	0.00456411	-0.601879	350	15.2	8	4.0077e-05	0.0037708	PsychENCODE_eQTLs:CMC_SVA_cis	+	Yes	Fetal_Cortex	4.32848e-18	rs11224927;rs72976340;rs72978339;rs11224990;rs1939436;11:101691344_CT_C;rs724569;rs12146681;rs11225014;rs10895201;rs571706501;rs186259518	resting
Default,Mean	Default	ENSG00000187151	ANGPTL5	11	101761405	101787253	-1	protein_coding	253935	ANGPTL5	1.7509e-11	-0.352506	7	3.644	0	NA	NA	NA	NA	No	NA	1.24927e-15	rs724569;rs12146681;11:101691344_CT_C;rs10895201;rs186259518	resting
Default,Mean	Default	ENSG00000110318	KIAA1377	11	101785746	101871789	1	protein_coding	57562	KIAA1377	6.77477e-13	-0.255571	1	2.417	58	2.68661e-07	3.98628e-05	PsychENCODE_eQTLs	+	No	NA	5.85909e-12	rs10895201;rs186259518;rs12146681;rs11225014	resting
Default,Mean	Default	ENSG00000103363	TCEB2	16	2821415	2827298	-1	protein_coding	6923	TCEB2	0.0207843	NA	0	0	1	NA	0.049	CMC_SVA_trans	+	No	NA	1.67125e-08	rs2803995	resting
Default,Mean	Default	ENSG00000129204	USP6	17	5019733	5078329	1	protein_coding	9098	USP6	1.76208e-18	-1.13191	0	0	37	0.000119359	0.0305046	BRAINEAC/TCTX	NA	No	NA	2.74669e-12	rs200234160;rs199724492	resting
Default,Mean	Default	ENSG00000170160	CCDC144A	17	16592851	16707767	1	protein_coding	9720	CCDC144A	NA	-0.929095	0	0	37	0.000129437	0.0147618	BRAINEAC/TCTX	NA	No	NA	2.74669e-12	rs200234160;rs199724492	resting
Default,Mean	Default	ENSG00000091542	ALKBH5	17	18086392	18113268	1	protein_coding	54890	ALKBH5	0.803935	0.479105	0	0	0	NA	NA	NA	NA	Yes	Adult_Cortex:Fetal_Cortex	1.04368e-20	rs9899649:rs75087697:rs200234160:rs200234160;rs199724492:rs11658544	resting
Default,Mean	Default	ENSG00000131899	LLGL1	17	18128901	18148189	1	protein_coding	3996	LLGL1	0.977463	NA	0	0	0	NA	NA	NA	NA	Yes	Adult_Cortex:Fetal_Cortex	0.000104089	rs11658544	resting
Default,Mean	Default	ENSG00000177302	TOP3A	17	18174742	18218321	-1	protein_coding	7156	TOP3A	2.6363e-08	0.0510811	0	0	1	NA	0.009	CMC_SVA_cis	NA	No	NA	NA	rs368842761	resting
Default,Mean	Default	ENSG00000213077	FAM106A	17	18427880	18430160	-1	protein_coding	80039	FAM106A	NA	NA	0	0	48	NA	0.009	CMC_NoSVA_cis	+	No	NA	4.27523e-29	rs368842761;rs2472707;rs1621499;rs9899649;rs200234160	resting
Default,Mean	Default	ENSG00000108448	TRIM16L	17	18601311	18639431	1	protein_coding	147166	TRIM16L	0.0168794	-0.502238	0	0	1	NA	0.049	CMC_SVA_cis	NA	No	NA	NA	rs1621499	resting
Default,Mean	Default	ENSG00000171931	FBXW10	17	18647326	18682662	1	protein_coding	10517	FBXW10	NA	0.321168	0	0	67	2.47636e-06	0.00141869	BRAINEAC/CRBL	NA	No	NA	2.74669e-12	rs200234160;rs9899649;rs199724492	resting
Default,Mean	Default	ENSG00000154025	SLC5A10	17	18853658	18925908	1	protein_coding	125206	SLC5A10	3.65972e-12	0.0672623	14	13.53	0	NA	NA	NA	NA	No	NA	6.87509e-17	rs368842761;rs2472707;rs1621499;rs80217065	resting
Default,Mean	Default	ENSG00000188522	FAM83G	17	18872102	18908117	-1	protein_coding	644815	FAM83G	0.0157268	0.420922	10	13.53	0	NA	NA	NA	NA	No	NA	2.85912e-15	rs368842761;rs2472707;rs1621499	resting
Default,Mean	Default	ENSG00000154016	GRAP	17	18923986	18950950	-1	protein_coding	10750	GRAP	0.217064	-1.25394	15	9.136	0	NA	NA	NA	NA	No	NA	6.87509e-17	rs368842761;rs2472707;rs1621499;rs80217065;rs75087697	resting
Default,Mean	Default	ENSG00000228157	AC007952.5	17	18996287	19000150	1	protein_coding	NA	NA	NA	NA	1	9.761	49	5.47678e-10	1.20474e-07	PsychENCODE_eQTLs:GTEx/v8/Brain_Nucleus_accumbens_basal_ganglia	+	No	NA	1.07681e-20	rs75087697;rs200234160;rs199724492;rs11658544	resting
Default,Mean	Default	ENSG00000189152	GRAPL	17	19030782	19062489	1	protein_coding	400581	GRAPL	NA	-0.908274	1	2.654	34	7.35534e-12	2.01624e-09	PsychENCODE_eQTLs	+	No	NA	4.27523e-29	rs12600616;rs1621499;rs200234160;rs199724492;rs9899649	resting
Default,Mean	Default	ENSG00000197665	AC007952.6	17	19059040	19062424	-1	protein_coding	NA	NA	NA	NA	0	0	14	2.42875e-06	0.000302217	PsychENCODE_eQTLs	+	No	NA	4.27523e-29	rs1621499;rs75087697;rs9899649	resting
Default,Mean	Default	ENSG00000072134	EPN2	17	19118928	19240028	1	protein_coding	22905	EPN2	0.177427	-1.23699	75	15.38	0	NA	NA	NA	NA	No	NA	6.02973e-21	rs9899649;rs75087697;rs200234160;rs199724492;rs7215622;rs80217065	resting
Default,Mean	Default	ENSG00000108641	B9D1	17	19240867	19281495	-1	protein_coding	27077	B9D1	0.11914	-0.312975	38	10.44	72	2.12281e-08	3.75947e-06	PsychENCODE_eQTLs:CMC_SVA_cis:GTEx/v8/Brain_Cerebellum	-	No	NA	4.27523e-29	rs9899649;rs200234160;rs75087697;rs80217065;rs58094833;rs199724492;rs368842761	resting
Default,Mean	Default	ENSG00000166484	MAPK7	17	19281034	19286857	1	protein_coding	5598	MAPK7	0.232914	-0.294429	15	10.44	0	NA	NA	NA	NA	No	NA	2.63066e-17	rs200234160;rs75087697;rs9899649	resting
Default,Mean	Default	ENSG00000166482	MFAP4	17	19286755	19290553	-1	protein_coding	4239	MFAP4	0.559557	-0.283359	14	13.36	2	5.19367e-05	0.00440454	GTEx/v8/Brain_Caudate_basal_ganglia	-	No	NA	2.63066e-17	rs75087697;rs200234160;rs9899649;rs199724492	resting
Default,Mean	Default	ENSG00000128482	RNF112	17	19314438	19320589	1	protein_coding	7732	RNF112	0.00365674	0.565624	3	8.667	36	1.87385e-08	5.38532e-05	GTEx/v8/Brain_Cerebellar_Hemisphere:GTEx/v8/Brain_Cerebellum	+	No	NA	4.27523e-29	rs11658544;rs75087697;rs9899649;rs1621499	resting
Default,Mean	Default	ENSG00000142494	SLC47A1	17	19398698	19482347	1	protein_coding	55244	SLC47A1	1.21582e-09	0.242275	0	0	19	5.90511e-07	9.84231e-08	GTEx/v8/Brain_Nucleus_accumbens_basal_ganglia	+	No	NA	1.41451e-09	rs11658544	resting
Default,Mean	Default	ENSG00000072210	ALDH3A2	17	19551449	19580911	1	protein_coding	224	ALDH3A2	0.0112884	-0.885121	0	0	0	NA	NA	NA	NA	Yes	Adult_Cortex	2.63066e-17	rs200234160;rs199724492:rs200234160:rs75087697	resting
Default,Mean	Default	ENSG00000108602	ALDH3A1	17	19641297	19652256	-1	protein_coding	218	ALDH3A1	1.32614e-12	-0.113937	0	0	0	NA	NA	NA	NA	Yes	Adult_Cortex:Fetal_Cortex	0.000104089	rs11658544	resting
Default,Mean	Default	ENSG00000108599	AKAP10	17	19807615	19881656	-1	protein_coding	11216	AKAP10	0.932283	-0.615581	0	0	0	NA	NA	NA	NA	Yes	Fetal_Cortex	0.000104089	rs11658544	resting
Default,Mean	Default	ENSG00000128487	SPECC1	17	19912657	20222339	1	protein_coding	92521	SPECC1	0.10946	0.008123	0	0	2	0.000432895	0.0386019	BRAINEAC/HIPP	NA	No	NA	NA	rs2472707;rs1621499	resting
Default,Mean	Default	ENSG00000130202	PVRL2	19	45349432	45392485	1	protein_coding	5819	PVRL2	0.531937	-0.314456	12	16.74	0	NA	NA	NA	NA	No	NA	5.16813e-11	rs71352238;rs429358	resting
Default,Mean	Default	ENSG00000130204	TOMM40	19	45393826	45406946	1	protein_coding	10452	TOMM40	0.963682	NA	18	16.74	0	NA	NA	NA	NA	Yes	Adult_Cortex:Fetal_Cortex	7.3504e-17	rs71352238;rs429358;rs157592:rs429358;rs157592	resting
Default,Mean	Default	ENSG00000130203	APOE	19	45409011	45412650	1	protein_coding	348	APOE	0.0345336	-0.237445	10	12.64	0	NA	NA	NA	NA	No	NA	7.3504e-17	rs429358;rs71352238;rs157592	resting
Default,Mean	Default	ENSG00000130208	APOC1	19	45417504	45422606	1	protein_coding	341	APOC1	0.0507383	-0.105569	16	12.64	0	NA	NA	NA	NA	No	NA	7.3504e-17	rs429358;rs71352238;rs157592	resting
Default,Mean	Default	ENSG00000267114	CTB-129P6.11	19	45453301	45457264	-1	protein_coding	NA	NA	NA	NA	0	0	0	NA	NA	NA	NA	Yes	Adult_Cortex:Fetal_Cortex	7.3504e-17	rs429358;rs71352238:rs71352238:rs429358:rs157592:rs429358;rs157592	resting
Default,Mean	Default	ENSG00000104853	CLPTM1	19	45457842	45496599	1	protein_coding	1209	CLPTM1	0.980483	NA	0	0	0	NA	NA	NA	NA	Yes	Adult_Cortex:Fetal_Cortex	7.3504e-17	rs429358;rs71352238:rs71352238:rs429358:rs157592:rs429358;rs157592	resting
Default,Mean	Default	ENSG00000104859	CLASRP	19	45542298	45574214	1	protein_coding	11129	CLASRP	0.964966	-0.0852025	0	0	0	NA	NA	NA	NA	Yes	Adult_Cortex:Fetal_Cortex	7.3504e-17	rs429358;rs71352238:rs71352238:rs429358:rs157592:rs429358;rs157592	resting
Default,Mean	Default	ENSG00000007255	TRAPPC6A	19	45666186	45681495	-1	protein_coding	79090	TRAPPC6A	0.000705278	-0.133842	0	0	0	NA	NA	NA	NA	Yes	Adult_Cortex:Fetal_Cortex	7.3504e-17	rs429358;rs71352238:rs429358:rs157592:rs429358;rs157592	resting
Default,Mean	Default	ENSG00000189114	BLOC1S3	19	45682003	45685059	1	protein_coding	388552	BLOC1S3	0.0184298	-0.115773	0	0	0	NA	NA	NA	NA	Yes	Adult_Cortex:Fetal_Cortex	7.3504e-17	rs429358;rs71352238:rs429358:rs157592:rs429358;rs157592	resting
Default,Mean	Default	ENSG00000267545	AC005779.2	19	45683080	45705702	1	protein_coding	NA	NA	NA	NA	0	0	0	NA	NA	NA	NA	Yes	Adult_Cortex:Fetal_Cortex	7.3504e-17	rs429358;rs71352238:rs429358:rs157592:rs429358;rs157592	resting
Frontoparietal<=>Default,IC1	Frontoparietal<=>Default	ENSG00000086289	EPDR1	7	37723446	37991543	1	protein_coding	54749	EPDR1	0.029388	1.43383	0	0	8	4.69511e-05	0.00433755	PsychENCODE_eQTLs:CMC_SVA_cis	+	No	NA	2.84215e-11	7:38132913_CAA_C	resting
Frontoparietal<=>Default,IC1	Frontoparietal<=>Default	ENSG00000106483	SFRP4	7	37945543	38065297	-1	protein_coding	6424	SFRP4	4.45783e-05	0.225244	9	11.97	0	NA	NA	NA	NA	No	NA	2.95452e-11	7:38132913_CAA_C	resting
Frontoparietal<=>Default,IC1	Frontoparietal<=>Default	ENSG00000087494	PTHLH	12	28111017	28125638	-1	protein_coding	5744	PTHLH	0.921297	-0.00852909	0	0	0	NA	NA	NA	NA	Yes	Fetal_Cortex	1.32641e-09	rs11049367:rs11049364	resting
Frontoparietal<=>Default,IC1	Frontoparietal<=>Default	ENSG00000123106	CCDC91	12	28286182	28732883	1	protein_coding	55297	CCDC91	3.15157e-05	0.458622	82	19.67	0	NA	NA	NA	NA	No	NA	1.16073e-13	rs11049364;rs11049367;rs17434556	resting
Posterior-Multimodal,Mean	Posterior-Multimodal	ENSG00000131503	ANKHD1	5	139781399	139929163	1	protein_coding	54882	ANKHD1	1	-0.720499	0	0	1	NA	0.049	CMC_NoSVA_cis:CMC_NoSVA_trans	+	No	NA	2.52475e-08	rs1621499	resting
Posterior-Multimodal,Mean	Posterior-Multimodal	ENSG00000172461	FUT9	6	96463860	96663488	1	protein_coding	10690	FUT9	0.0813712	5.37195	0	0	167	6.63877e-06	1.06593e-14	GTEx/v8/Brain_Cerebellum	-	Yes	Adult_Cortex	1.4338e-20	rs200992455;rs35834134;rs7770889	resting
Posterior-Multimodal,Mean	Posterior-Multimodal	ENSG00000014123	UFL1	6	96969471	97003152	1	protein_coding	23376	UFL1	1.90816e-12	0.437845	33	13.4	318	1.00921e-14	3.6599e-12	PsychENCODE_eQTLs:CMC_SVA_cis:CMC_NoSVA_cis:GTEx/v8/Brain_Cerebellar_Hemisphere:GTEx/v8/Brain_Cerebellum	-	No	NA	4.01997e-22	rs7770889;rs200992455;rs35834134;rs2205759;rs72932822;rs11152989;6:97064805_CCA_C;rs766730250;rs12210028;rs36077974	resting
Posterior-Multimodal,Mean	Posterior-Multimodal	ENSG00000112214	FHL5	6	97010424	97064512	1	protein_coding	9457	FHL5	1.67709e-08	-0.641947	96	23.6	288	1.40133e-11	3.72399e-09	PsychENCODE_eQTLs:CMC_SVA_cis:CMC_NoSVA_cis:BRAINEAC/FCTX:BRAINEAC/aveALL:GTEx/v8/Brain_Putamen_basal_ganglia	-	No	NA	4.01997e-22	rs7770889;rs200992455;rs35834134;rs72932822;rs766730250;6:97064805_CCA_C;rs2205759;rs11152989;rs36077974	resting
Posterior-Multimodal,Mean	Posterior-Multimodal	ENSG00000112218	GPR63	6	97242002	97285353	-1	protein_coding	81491	GPR63	0.646359	-0.770843	0	0	0	NA	NA	NA	NA	Yes	Adult_Cortex:Fetal_Cortex	9.78159e-21	rs200992455;rs35834134:rs7770889:rs72932822	resting
Posterior-Multimodal,Mean	Posterior-Multimodal	ENSG00000136267	DGKB	7	14184674	15014402	-1	protein_coding	1607	DGKB	0.669214	0.794772	40	8.071	1	2.62839e-05	0.0010416	GTEx/v8/Brain_Cortex	-	No	NA	3.11781e-12	rs4537213;rs55766546	resting
Posterior-Multimodal,Mean	Posterior-Multimodal	ENSG00000095464	PDE6C	10	95372345	95425767	1	protein_coding	5146	PDE6C	7.425e-08	0.0733604	0	0	37	3.94911e-06	0.0180076	GTEx/v8/Brain_Hippocampus	-	No	NA	0.00016492	rs11187938	resting
Posterior-Multimodal,Mean	Posterior-Multimodal	ENSG00000148690	FRA10AC1	10	95427640	95462329	-1	protein_coding	118924	FRA10AC1	9.71538e-10	-0.33809	0	0	1	0.000254595	0.0188124	PsychENCODE_eQTLs	-	No	NA	2.76768e-09	rs35632833	resting
Posterior-Multimodal,Mean	Posterior-Multimodal	ENSG00000108231	LGI1	10	95517566	95557916	1	protein_coding	9211	LGI1	0.997176	-0.476433	0	0	0	NA	NA	NA	NA	Yes	Adult_Cortex	5.9468e-14	rs11187837;rs11187844;rs113241719:rs11187850:rs11187837;rs113241719:rs17109928:rs7069316	resting
Posterior-Multimodal,Mean	Posterior-Multimodal	ENSG00000138193	PLCE1	10	95753746	96092580	1	protein_coding	51196	PLCE1	0.204556	NA	161	19.2	39	2.68601e-05	0.0300206	PsychENCODE_eQTLs:CMC_SVA_cis:CMC_NoSVA_cis:GTEx/v8/Brain_Cerebellar_Hemisphere	+	No	NA	2.94366e-36	rs7069316;rs35632833;rs11187837;rs11187830;rs10786156;rs60341058;rs11187850;rs11187844;rs113241719;rs779526031;rs562571184;rs17109928	resting
Posterior-Multimodal,Mean	Posterior-Multimodal	ENSG00000173145	NOC3L	10	96075004	96122716	-1	protein_coding	64318	NOC3L	1.14013e-06	1.12263	109	25.9	213	6.72378e-32	7.24021e-29	PsychENCODE_eQTLs:CMC_SVA_cis:CMC_NoSVA_cis:GTEx/v8/Brain_Amygdala:GTEx/v8/Brain_Anterior_cingulate_cortex_BA24:GTEx/v8/Brain_Caudate_basal_ganglia:GTEx/v8/Brain_Cerebellar_Hemisphere:GTEx/v8/Brain_Cerebellum:GTEx/v8/Brain_Cortex:GTEx/v8/Brain_Hippocampus:GTEx/v8/Brain_Hypothalamus:GTEx/v8/Brain_Nucleus_accumbens_basal_ganglia:GTEx/v8/Brain_Putamen_basal_ganglia:GTEx/v8/Brain_Spinal_cord_cervical_c-1	+	Yes	Adult_Cortex:Fetal_Cortex	2.94366e-36	rs10786156;rs11187850;rs11187837;rs11187844;rs113241719;rs779526031;rs7069316;rs562571184;rs17109928;rs74725297;rs2764378;rs9420636;rs35632833;rs11187830;rs77626543;rs113241719:rs11187938:rs2764378	resting
Posterior-Multimodal,Mean	Posterior-Multimodal	ENSG00000108239	TBC1D12	10	96162261	96295687	1	protein_coding	23232	TBC1D12	0.00264365	0.292902	157	15.07	0	NA	NA	NA	NA	Yes	Adult_Cortex:Fetal_Cortex	5.9468e-14	rs11187938;rs113241719;rs11187933;rs2764378;rs74725297;rs11187837;rs11187844;rs113241719:rs11187850:rs11187837;rs113241719:rs17109928:rs7069316	resting
Posterior-Multimodal,Mean	Posterior-Multimodal	ENSG00000119969	HELLS	10	96305547	96373662	1	protein_coding	3070	HELLS	0.999418	0.0658543	98	11.46	274	2.50782e-14	8.77472e-12	PsychENCODE_eQTLs:CMC_SVA_cis:CMC_NoSVA_cis:GTEx/v8/Brain_Anterior_cingulate_cortex_BA24:GTEx/v8/Brain_Cerebellar_Hemisphere:GTEx/v8/Brain_Cerebellum:GTEx/v8/Brain_Frontal_Cortex_BA9	+	No	NA	8.90598e-16	rs11187938;rs2764378;rs11187933;rs74725297;rs7069316;rs4110517;rs779526031	resting
Posterior-Multimodal,Mean	Posterior-Multimodal	ENSG00000108242	CYP2C18	10	96443251	96495947	1	protein_coding	1562	CYP2C18	5.26729e-08	0.613729	8	3.539	1	8.31989e-05	0.00906327	GTEx/v8/Brain_Cerebellum	+	No	NA	5.07221e-07	rs2764378;rs4110517;rs11187933;rs35632833	resting
Posterior-Multimodal,Mean	Posterior-Multimodal	ENSG00000165841	CYP2C19	10	96447911	96613017	1	protein_coding	1557	CYP2C19	2.53769e-10	-0.174574	21	9.11	127	1.73961e-17	7.92868e-15	PsychENCODE_eQTLs	-	No	NA	1.41725e-12	rs2764378;rs4110517;rs11187933;rs74725297;rs60341058;rs11187938	resting
Posterior-Multimodal,Mean	Posterior-Multimodal	ENSG00000138109	CYP2C9	10	96698415	96749147	1	protein_coding	1559	CYP2C9	2.53599e-08	0.0773535	2	2.673	0	NA	NA	NA	NA	No	NA	0.00107159	rs4110517;rs11187933	resting
Posterior-Multimodal,Mean	Posterior-Multimodal	ENSG00000138115	CYP2C8	10	96796530	96829254	-1	protein_coding	1558	CYP2C8	5.3504e-12	0.0732111	0	0	19	0.000696578	0.0345214	BRAINEAC/TCTX	NA	No	NA	2.18312e-09	rs11187850;rs10786156	resting
Posterior-Multimodal,Mean	Posterior-Multimodal	ENSG00000119977	TCTN3	10	97423158	97453900	-1	protein_coding	26123	TCTN3	6.43976e-08	-0.133501	0	0	2	0.000876388	0.0461917	BRAINEAC/HIPP	NA	No	NA	3.29184e-09	rs4110517;rs11187933	resting
Posterior-Multimodal,Mean	Posterior-Multimodal	ENSG00000165752	STK32C	10	134020996	134145351	-1	protein_coding	282974	STK32C	0.30971	NA	0	0	1	NA	0.049	CMC_SVA_cis	+	No	NA	7.02885e-12	rs75523587	resting
Posterior-Multimodal,Mean	Posterior-Multimodal	ENSG00000148814	LRRC27	10	134145614	134195010	1	protein_coding	80313	LRRC27	9.74868e-14	3.27115	0	0	1	NA	0.049	CMC_SVA_cis	-	No	NA	8.4882e-09	rs10747059	resting
Posterior-Multimodal,Mean	Posterior-Multimodal	ENSG00000180066	C10orf91	10	134257831	134262912	1	protein_coding	170393	C10orf91	0.0743076	NA	6	9.473	0	NA	NA	NA	NA	No	NA	1.87179e-16	rs10747059;rs10747058;rs7083220	resting
Posterior-Multimodal,Mean	Posterior-Multimodal	ENSG00000068383	INPP5A	10	134351324	134596979	1	protein_coding	3632	INPP5A	0.942238	-0.925166	54	17.57	83	4.95988e-09	9.62854e-07	PsychENCODE_eQTLs:GTEx/v8/Brain_Caudate_basal_ganglia:GTEx/v8/Brain_Nucleus_accumbens_basal_ganglia	+	Yes	Adult_Cortex:Fetal_Cortex	1.26799e-29	rs183672356;rs75523587;rs12780199;rs7907962;rs4880380;rs7917322;rs7096828;rs4880389;rs11146404;rs10747058;rs7083220;rs11146404:rs7096828;rs11146404:rs7917322;rs11146404:rs11146404:rs183672356	resting
Posterior-Multimodal,Mean	Posterior-Multimodal	ENSG00000148826	NKX6-2	10	134598297	134599556	-1	protein_coding	84504	NKX6-2	0.0134613	NA	0	0	38	1.66524e-09	3.44193e-07	PsychENCODE_eQTLs:CMC_SVA_cis	+	No	NA	4.82157e-06	rs12780199	resting
Posterior-Multimodal,Mean	Posterior-Multimodal	ENSG00000171798	KNDC1	10	134973951	135039916	1	protein_coding	85442	KNDC1	4.44328e-05	-0.0880718	0	0	1	NA	0.049	CMC_NoSVA_cis	-	Yes	Adult_Cortex	1.22199e-17	rs7917322;rs183672356	resting
Posterior-Multimodal,Mean	Posterior-Multimodal	ENSG00000148824	MTG1	10	135207598	135234811	1	protein_coding	92170	MTG1	0.062672	-0.209696	0	0	1	NA	0.049	CMC_SVA_cis	-	No	NA	7.02885e-12	rs75523587	resting
Posterior-Multimodal,Mean	Posterior-Multimodal	ENSG00000203772	SPRN	10	135234170	135382916	-1	protein_coding	503542	SPRN	0.386597	0.303352	0	0	39	0.00027173	0.017068	CMC_NoSVA_cis:BRAINEAC/WHMT	-	No	NA	1.22199e-17	rs7917322;rs7076422;rs12780199	resting
Posterior-Multimodal,Mean	Posterior-Multimodal	ENSG00000149716	ORAOV1	11	69467844	69490184	-1	protein_coding	220064	ORAOV1	0.0329903	1.96034	0	0	0	NA	NA	NA	NA	Yes	Adult_Cortex:Fetal_Cortex	4.22387e-09	11:70043217_CT_C:rs10898863	resting
Posterior-Multimodal,Mean	Posterior-Multimodal	ENSG00000075388	FGF4	11	69587797	69590171	-1	protein_coding	2249	FGF4	0.750216	NA	0	0	7	1.07307e-05	0.0333537	BRAINEAC/WHMT	NA	No	NA	1.58272e-09	rs10793010	resting
Posterior-Multimodal,Mean	Posterior-Multimodal	ENSG00000131620	ANO1	11	69924408	70035634	1	protein_coding	55107	ANO1	0.993085	-0.541338	59	12.35	0	NA	NA	NA	NA	No	NA	1.17941e-13	rs34199493;rs12417704;rs10793010;rs59375526;rs5792512;11:70043217_CT_C	resting
Posterior-Multimodal,Mean	Posterior-Multimodal	ENSG00000168040	FADD	11	70049269	70053496	1	protein_coding	8772	FADD	0.665953	-0.0112488	13	8.125	8	0.00011566	0.00955637	PsychENCODE_eQTLs:CMC_SVA_cis	+	No	NA	5.21893e-10	11:70043217_CT_C;rs10898863	resting
Posterior-Multimodal,Mean	Posterior-Multimodal	ENSG00000129204	USP6	17	5019733	5078329	1	protein_coding	9098	USP6	1.76208e-18	-1.13191	0	0	6	0.000411559	0.0305046	BRAINEAC/TCTX	NA	No	NA	7.21869e-08	rs199724492	resting
Posterior-Multimodal,Mean	Posterior-Multimodal	ENSG00000170160	CCDC144A	17	16592851	16707767	1	protein_coding	9720	CCDC144A	NA	-0.929095	0	0	6	0.00034858	0.0166714	BRAINEAC/TCTX	NA	No	NA	7.21869e-08	rs199724492	resting
Posterior-Multimodal,Mean	Posterior-Multimodal	ENSG00000091542	ALKBH5	17	18086392	18113268	1	protein_coding	54890	ALKBH5	0.803935	0.479105	0	0	0	NA	NA	NA	NA	Yes	Adult_Cortex	1.97881e-09	rs9899649:rs75087697:rs199724492	resting
Posterior-Multimodal,Mean	Posterior-Multimodal	ENSG00000213077	FAM106A	17	18427880	18430160	-1	protein_coding	80039	FAM106A	NA	NA	0	0	40	NA	0.009	CMC_NoSVA_cis	+	No	NA	5.79601e-16	rs1621499;rs9899649	resting
Posterior-Multimodal,Mean	Posterior-Multimodal	ENSG00000108448	TRIM16L	17	18601311	18639431	1	protein_coding	147166	TRIM16L	0.0168794	-0.502238	0	0	1	NA	0.049	CMC_SVA_cis	NA	No	NA	NA	rs1621499	resting
Posterior-Multimodal,Mean	Posterior-Multimodal	ENSG00000171931	FBXW10	17	18647326	18682662	1	protein_coding	10517	FBXW10	NA	0.321168	0	0	36	1.90255e-05	0.00401968	BRAINEAC/CRBL	NA	No	NA	7.21869e-08	rs9899649;rs199724492	resting
Posterior-Multimodal,Mean	Posterior-Multimodal	ENSG00000154025	SLC5A10	17	18853658	18925908	1	protein_coding	125206	SLC5A10	3.65972e-12	0.0672623	4	5.973	0	NA	NA	NA	NA	No	NA	3.57982e-10	rs1621499	resting
Posterior-Multimodal,Mean	Posterior-Multimodal	ENSG00000188522	FAM83G	17	18872102	18908117	-1	protein_coding	644815	FAM83G	0.0157268	0.420922	1	5.973	0	NA	NA	NA	NA	No	NA	2.52475e-08	rs1621499	resting
Posterior-Multimodal,Mean	Posterior-Multimodal	ENSG00000154016	GRAP	17	18923986	18950950	-1	protein_coding	10750	GRAP	0.217064	-1.25394	6	5.973	0	NA	NA	NA	NA	No	NA	3.57982e-10	rs1621499;rs75087697	resting
Posterior-Multimodal,Mean	Posterior-Multimodal	ENSG00000228157	AC007952.5	17	18996287	19000150	1	protein_coding	NA	NA	NA	NA	1	9.761	18	1.10576e-07	1.74965e-05	PsychENCODE_eQTLs:GTEx/v8/Brain_Nucleus_accumbens_basal_ganglia	-	No	NA	7.34171e-10	rs75087697;rs199724492	resting
Posterior-Multimodal,Mean	Posterior-Multimodal	ENSG00000189152	GRAPL	17	19030782	19062489	1	protein_coding	400581	GRAPL	NA	-0.908274	0	0	9	7.35534e-12	2.01624e-09	PsychENCODE_eQTLs	+	No	NA	5.79601e-16	rs1621499;rs199724492;rs9899649	resting
Posterior-Multimodal,Mean	Posterior-Multimodal	ENSG00000197665	AC007952.6	17	19059040	19062424	-1	protein_coding	NA	NA	NA	NA	0	0	14	2.42875e-06	0.000302217	PsychENCODE_eQTLs	+	No	NA	5.79601e-16	rs1621499;rs75087697;rs9899649	resting
Posterior-Multimodal,Mean	Posterior-Multimodal	ENSG00000072134	EPN2	17	19118928	19240028	1	protein_coding	22905	EPN2	0.177427	-1.23699	50	15.38	0	NA	NA	NA	NA	No	NA	3.59957e-10	rs9899649;rs75087697;rs199724492	resting
Posterior-Multimodal,Mean	Posterior-Multimodal	ENSG00000108641	B9D1	17	19240867	19281495	-1	protein_coding	27077	B9D1	0.11914	-0.312975	20	10.44	41	2.12281e-08	3.75947e-06	PsychENCODE_eQTLs:CMC_SVA_cis:GTEx/v8/Brain_Cerebellum	-	No	NA	5.79601e-16	rs9899649;rs75087697;rs199724492	resting
Posterior-Multimodal,Mean	Posterior-Multimodal	ENSG00000166484	MAPK7	17	19281034	19286857	1	protein_coding	5598	MAPK7	0.232914	-0.294429	9	10.44	0	NA	NA	NA	NA	No	NA	1.53297e-08	rs75087697;rs9899649	resting
Posterior-Multimodal,Mean	Posterior-Multimodal	ENSG00000166482	MFAP4	17	19286755	19290553	-1	protein_coding	4239	MFAP4	0.559557	-0.283359	11	13.36	2	5.19367e-05	0.00440454	GTEx/v8/Brain_Caudate_basal_ganglia	-	No	NA	1.53297e-08	rs75087697;rs9899649;rs199724492	resting
Posterior-Multimodal,Mean	Posterior-Multimodal	ENSG00000128482	RNF112	17	19314438	19320589	1	protein_coding	7732	RNF112	0.00365674	0.565624	0	0	30	1.87385e-08	5.38532e-05	GTEx/v8/Brain_Cerebellar_Hemisphere:GTEx/v8/Brain_Cerebellum	+	No	NA	5.79601e-16	rs75087697;rs9899649;rs1621499	resting
Posterior-Multimodal,Mean	Posterior-Multimodal	ENSG00000072210	ALDH3A2	17	19551449	19580911	1	protein_coding	224	ALDH3A2	0.0112884	-0.885121	0	0	0	NA	NA	NA	NA	Yes	Adult_Cortex	1.53297e-08	rs199724492:rs75087697	resting
Posterior-Multimodal,Mean	Posterior-Multimodal	ENSG00000128487	SPECC1	17	19912657	20222339	1	protein_coding	92521	SPECC1	0.10946	0.008123	0	0	1	0.000542495	0.0422573	BRAINEAC/HIPP	NA	No	NA	NA	rs1621499	resting
Frontoparietal<=>Default,IC4	Frontoparietal<=>Default	ENSG00000044524	EPHA3	3	89156674	89531284	1	protein_coding	2042	EPHA3	0.015686	-0.110284	286	22.3	353	5.10725e-08	0.000131411	PsychENCODE_eQTLs:GTEx/v8/Brain_Cerebellum	+	No	NA	1.5009e-20	rs764684400;rs373013392;rs6419884;3:89519266_GA_G;rs1979837;rs2117137;rs73154904	resting
Frontoparietal<=>Default,IC6	Frontoparietal<=>Default	ENSG00000174963	ZIC4	3	147103833	147124647	-1	protein_coding	84107	ZIC4	0.0018169	-1.43407	21	22.2	108	2.44774e-11	6.33194e-09	PsychENCODE_eQTLs:CMC_SVA_cis:CMC_NoSVA_cis:GTEx/v8/Brain_Putamen_basal_ganglia	+	Yes	Fetal_Cortex	2.05006e-12	rs3058046;rs2279829;rs56995792;rs9289747;rs9289747:rs2279829:rs56995792	resting
Frontoparietal<=>Default,IC6	Frontoparietal<=>Default	ENSG00000152977	ZIC1	3	147111209	147228080	1	protein_coding	7545	ZIC1	0.825224	-1.66416	88	21.8	32	2.42645e-05	0.00241623	PsychENCODE_eQTLs	+	Yes	Adult_Cortex:Fetal_Cortex	2.05006e-12	rs9289747;rs2279829;rs56995792;rs3058046;rs9289747:rs56995792:rs2279829	resting
Frontoparietal<=>Default,IC6	Frontoparietal<=>Default	ENSG00000144891	AGTR1	3	148415571	148460795	1	protein_coding	185	AGTR1	0.00727625	0.680424	0	0	0	NA	NA	NA	NA	Yes	Fetal_Cortex	3.81873e-09	rs9289747:rs56995792	resting
Frontoparietal<=>Default,IC10	Frontoparietal<=>Default	ENSG00000138193	PLCE1	10	95753746	96092580	1	protein_coding	51196	PLCE1	0.204556	NA	47	17.48	6	2.68601e-05	0.0391634	CMC_NoSVA_cis:GTEx/v8/Brain_Cerebellar_Hemisphere	+	No	NA	8.50726e-14	rs11187830;rs11187838	resting
Frontoparietal<=>Default,IC10	Frontoparietal<=>Default	ENSG00000173145	NOC3L	10	96075004	96122716	-1	protein_coding	64318	NOC3L	1.14013e-06	1.12263	4	17.48	44	1.67392e-20	9.56914e-18	PsychENCODE_eQTLs:CMC_SVA_cis:CMC_NoSVA_cis:GTEx/v8/Brain_Amygdala:GTEx/v8/Brain_Anterior_cingulate_cortex_BA24:GTEx/v8/Brain_Cerebellar_Hemisphere:GTEx/v8/Brain_Cerebellum:GTEx/v8/Brain_Hippocampus:GTEx/v8/Brain_Hypothalamus:GTEx/v8/Brain_Nucleus_accumbens_basal_ganglia:GTEx/v8/Brain_Putamen_basal_ganglia	+	No	NA	8.50726e-14	rs11187838;rs11187830	resting
Frontoparietal<=>Default,IC10	Frontoparietal<=>Default	ENSG00000138115	CYP2C8	10	96796530	96829254	-1	protein_coding	1558	CYP2C8	5.3504e-12	0.0732111	0	0	8	0.00099319	0.0384557	BRAINEAC/TCTX	NA	No	NA	1.06945e-05	rs11187838	resting
Ventral-Multimodal,Mean	Ventral-Multimodal	ENSG00000172461	FUT9	6	96463860	96663488	1	protein_coding	10690	FUT9	0.0813712	5.37195	0	0	167	6.63877e-06	1.06593e-14	GTEx/v8/Brain_Cerebellum	-	Yes	Adult_Cortex	8.94907e-12	rs200992455;rs4839826;rs9386670	resting
Ventral-Multimodal,Mean	Ventral-Multimodal	ENSG00000014123	UFL1	6	96969471	97003152	1	protein_coding	23376	UFL1	1.90816e-12	0.437845	33	13.4	304	1.00921e-14	3.6599e-12	PsychENCODE_eQTLs:CMC_SVA_cis:CMC_NoSVA_cis:GTEx/v8/Brain_Cerebellar_Hemisphere:GTEx/v8/Brain_Cerebellum	-	No	NA	1.57203e-12	rs9386670;rs200992455;rs4839826;rs11152994	resting
Ventral-Multimodal,Mean	Ventral-Multimodal	ENSG00000112214	FHL5	6	97010424	97064512	1	protein_coding	9457	FHL5	1.67709e-08	-0.641947	93	23.6	274	1.40133e-11	3.72399e-09	PsychENCODE_eQTLs:CMC_SVA_cis:CMC_NoSVA_cis:BRAINEAC/FCTX:BRAINEAC/aveALL:GTEx/v8/Brain_Putamen_basal_ganglia	-	No	NA	1.57203e-12	rs9386670;rs200992455;rs4839826	resting
Ventral-Multimodal,Mean	Ventral-Multimodal	ENSG00000112218	GPR63	6	97242002	97285353	-1	protein_coding	81491	GPR63	0.646359	-0.770843	0	0	0	NA	NA	NA	NA	Yes	Adult_Cortex:Fetal_Cortex	7.29038e-12	rs200992455;rs4839826:rs9386670:rs200992455	resting
Ventral-Multimodal,Mean	Ventral-Multimodal	ENSG00000136267	DGKB	7	14184674	15014402	-1	protein_coding	1607	DGKB	0.669214	0.794772	5	5.895	1	2.62839e-05	0.0010416	GTEx/v8/Brain_Cortex	-	No	NA	4.32029e-13	rs55766546;rs11426781	resting
Ventral-Multimodal,Mean	Ventral-Multimodal	ENSG00000108231	LGI1	10	95517566	95557916	1	protein_coding	9211	LGI1	0.997176	-0.476433	0	0	0	NA	NA	NA	NA	Yes	Adult_Cortex	6.77944e-07	rs11187837:rs816278	resting
Ventral-Multimodal,Mean	Ventral-Multimodal	ENSG00000138193	PLCE1	10	95753746	96092580	1	protein_coding	51196	PLCE1	0.204556	NA	88	17.78	14	2.68601e-05	0.0300206	PsychENCODE_eQTLs:CMC_SVA_cis:CMC_NoSVA_cis:GTEx/v8/Brain_Cerebellar_Hemisphere	+	No	NA	3.04925e-19	rs2860750;rs816278;rs11187837;rs11187838;rs779526031	resting
Ventral-Multimodal,Mean	Ventral-Multimodal	ENSG00000173145	NOC3L	10	96075004	96122716	-1	protein_coding	64318	NOC3L	1.14013e-06	1.12263	44	19.24	98	1.67392e-20	9.56914e-18	PsychENCODE_eQTLs:CMC_SVA_cis:CMC_NoSVA_cis:GTEx/v8/Brain_Anterior_cingulate_cortex_BA24:GTEx/v8/Brain_Cerebellar_Hemisphere:GTEx/v8/Brain_Cerebellum:GTEx/v8/Brain_Hippocampus:GTEx/v8/Brain_Hypothalamus:GTEx/v8/Brain_Nucleus_accumbens_basal_ganglia:GTEx/v8/Brain_Putamen_basal_ganglia	+	No	NA	3.04925e-19	rs11187838;rs11187837;rs779526031;rs2860750;rs816278	resting
Ventral-Multimodal,Mean	Ventral-Multimodal	ENSG00000108239	TBC1D12	10	96162261	96295687	1	protein_coding	23232	TBC1D12	0.00264365	0.292902	0	0	0	NA	NA	NA	NA	Yes	Adult_Cortex:Fetal_Cortex	6.77944e-07	rs11187837:rs816278	resting
Ventral-Multimodal,Mean	Ventral-Multimodal	ENSG00000119969	HELLS	10	96305547	96373662	1	protein_coding	3070	HELLS	0.999418	0.0658543	0	0	21	3.61604e-06	8.15147e-08	PsychENCODE_eQTLs:CMC_SVA_cis:GTEx/v8/Brain_Cerebellar_Hemisphere:GTEx/v8/Brain_Cerebellum	+	No	NA	1.08176e-11	rs2860750;rs816278;rs779526031	resting
Ventral-Multimodal,Mean	Ventral-Multimodal	ENSG00000138115	CYP2C8	10	96796530	96829254	-1	protein_coding	1558	CYP2C8	5.3504e-12	0.0732111	0	0	8	0.00099319	0.0384557	BRAINEAC/TCTX	NA	No	NA	0.000180873	rs11187838	resting
Ventral-Multimodal,Mean	Ventral-Multimodal	ENSG00000180066	C10orf91	10	134257831	134262912	1	protein_coding	170393	C10orf91	0.0743076	NA	5	9.473	0	NA	NA	NA	NA	No	NA	1.07849e-13	rs7918074;rs7083220	resting
Ventral-Multimodal,Mean	Ventral-Multimodal	ENSG00000068383	INPP5A	10	134351324	134596979	1	protein_coding	3632	INPP5A	0.942238	-0.925166	0	0	81	4.95988e-09	9.62854e-07	PsychENCODE_eQTLs:GTEx/v8/Brain_Caudate_basal_ganglia:GTEx/v8/Brain_Nucleus_accumbens_basal_ganglia	+	Yes	Adult_Cortex:Fetal_Cortex	2.96044e-20	rs7907962;rs4412685;rs12781259;rs4880259;rs4880389;rs10747064;rs7918074;rs7083220;rs10747064:rs4880259;rs4412685:rs4880259;rs4412685:rs10747064	resting
Ventral-Multimodal,Mean	Ventral-Multimodal	ENSG00000171798	KNDC1	10	134973951	135039916	1	protein_coding	85442	KNDC1	4.44328e-05	-0.0880718	0	0	1	NA	0.049	CMC_NoSVA_cis	-	No	NA	5.97663e-14	rs4412685;rs12781259	resting
Ventral-Multimodal,Mean	Ventral-Multimodal	ENSG00000203772	SPRN	10	135234170	135382916	-1	protein_coding	503542	SPRN	0.386597	0.303352	0	0	2	NA	0.049	CMC_NoSVA_cis	-	No	NA	5.97663e-14	rs4412685;rs12781259;rs7076422	resting
Visual1<=>Auditory,Mean	Visual1<=>Auditory	ENSG00000188177	ZC3H6	2	113033171	113097640	1	protein_coding	376940	ZC3H6	0.938246	-3.33701	0	0	2	NA	0.049	CMC_NoSVA_cis	-	No	NA	4.22565e-09	rs62158169	resting
Visual1<=>Auditory,Mean	Visual1<=>Auditory	ENSG00000125637	PSD4	2	113914902	113966973	1	protein_coding	23550	PSD4	0.805496	-0.981758	0	0	4	0.000536687	0.035021	PsychENCODE_eQTLs	-	No	NA	5.65947e-11	rs62158169	resting
Visual1<=>Auditory,Mean	Visual1<=>Auditory	ENSG00000125618	PAX8	2	113973574	114036527	-1	protein_coding	7849	PAX8	0.902124	0.0786982	0	0	7	0.000223009	0.0168101	PsychENCODE_eQTLs	-	No	NA	5.65947e-11	rs62158169	resting
Frontoparietal<=>Default,IC14	Frontoparietal<=>Default	ENSG00000174963	ZIC4	3	147103833	147124647	-1	protein_coding	84107	ZIC4	0.0018169	-1.43407	20	22	118	2.44774e-11	6.33194e-09	PsychENCODE_eQTLs:CMC_SVA_cis:CMC_NoSVA_cis:GTEx/v8/Brain_Putamen_basal_ganglia	+	Yes	Fetal_Cortex	5.82943e-14	rs2279829;rs73004644;rs9289747;rs137962487;rs4417835;rs9289747:rs2279829:rs73004644	resting
Frontoparietal<=>Default,IC14	Frontoparietal<=>Default	ENSG00000152977	ZIC1	3	147111209	147228080	1	protein_coding	7545	ZIC1	0.825224	-1.66416	99	21.8	33	2.42645e-05	0.00241623	PsychENCODE_eQTLs	+	Yes	Adult_Cortex:Fetal_Cortex	5.82943e-14	rs9289747;rs2279829;rs73004644;rs137962487;rs4417835;rs137962487:rs73004644:rs137962487:rs2279829	resting
Frontoparietal<=>Default,IC14	Frontoparietal<=>Default	ENSG00000144891	AGTR1	3	148415571	148460795	1	protein_coding	185	AGTR1	0.00727625	0.680424	0	0	0	NA	NA	NA	NA	Yes	Fetal_Cortex	6.1297e-11	rs9289747:rs73004644	resting
Frontoparietal<=>Default,IC16	Frontoparietal<=>Default	ENSG00000188177	ZC3H6	2	113033171	113097640	1	protein_coding	376940	ZC3H6	0.938246	-3.33701	0	0	1	NA	0.049	CMC_NoSVA_cis	+	No	NA	9.73813e-10	rs2863957	resting
Frontoparietal<=>Default,IC16	Frontoparietal<=>Default	ENSG00000125637	PSD4	2	113914902	113966973	1	protein_coding	23550	PSD4	0.805496	-0.981758	0	0	4	0.000536687	0.035021	PsychENCODE_eQTLs	+	No	NA	4.43058e-11	rs2863957	resting
Frontoparietal<=>Default,IC16	Frontoparietal<=>Default	ENSG00000125618	PAX8	2	113973574	114036527	-1	protein_coding	7849	PAX8	0.902124	0.0786982	0	0	7	0.000223009	0.0168101	PsychENCODE_eQTLs	+	No	NA	4.43058e-11	rs2863957	resting
Frontoparietal<=>Default,IC17	Frontoparietal<=>Default	ENSG00000162878	PKDCC	2	42275160	42285668	1	protein_coding	91461	PKDCC	5.41258e-05	NA	53	18.67	232	7.67671e-13	1.0055e-09	PsychENCODE_eQTLs:CMC_SVA_cis:GTEx/v8/Brain_Caudate_basal_ganglia:GTEx/v8/Brain_Cerebellar_Hemisphere:GTEx/v8/Brain_Cerebellum:GTEx/v8/Brain_Cortex:GTEx/v8/Brain_Hippocampus:GTEx/v8/Brain_Hypothalamus:GTEx/v8/Brain_Nucleus_accumbens_basal_ganglia:GTEx/v8/Brain_Putamen_basal_ganglia	+	No	NA	3.1794e-15	rs56398849;rs13409420;rs11897440;rs2424;rs10153686;rs12623480;rs2053395	resting
Frontoparietal<=>Default,IC17	Frontoparietal<=>Default	ENSG00000174963	ZIC4	3	147103833	147124647	-1	protein_coding	84107	ZIC4	0.0018169	-1.43407	22	22	82	7.43911e-09	1.40884e-06	PsychENCODE_eQTLs:CMC_SVA_cis:CMC_NoSVA_cis	-	Yes	Fetal_Cortex	4.1374e-18	rs73004622;rs2279829;rs1394041;rs4681356;rs6783487;rs2279829:rs1394041	resting
Frontoparietal<=>Default,IC17	Frontoparietal<=>Default	ENSG00000152977	ZIC1	3	147111209	147228080	1	protein_coding	7545	ZIC1	0.825224	-1.66416	99	21.8	45	2.42645e-05	0.00241623	PsychENCODE_eQTLs	-	Yes	Adult_Cortex:Fetal_Cortex	4.1374e-18	rs2279829;rs1394041;rs73004622;rs4681356;rs6783487;rs73004622:rs1394041:rs4681356:rs2279829	resting
Frontoparietal<=>Default,IC17	Frontoparietal<=>Default	ENSG00000144891	AGTR1	3	148415571	148460795	1	protein_coding	185	AGTR1	0.00727625	0.680424	0	0	0	NA	NA	NA	NA	Yes	Fetal_Cortex	5.8546e-10	rs73004622:rs1394041	resting
Frontoparietal<=>Default,IC17	Frontoparietal<=>Default	ENSG00000175745	NR2F1	5	92919043	92930321	1	protein_coding	7025	NR2F1	NA	NA	14	19.4	3	NA	0.049	CMC_NoSVA_cis	-	No	NA	3.86324e-11	rs73133292;rs11959119	resting
Frontoparietal<=>Default,IC17	Frontoparietal<=>Default	ENSG00000113391	FAM172A	5	92953775	93447404	-1	protein_coding	83989	FAM172A	0.0182871	-0.651395	42	16.3	68	5.02712e-07	7.11098e-05	PsychENCODE_eQTLs:CMC_SVA_cis	+	No	NA	3.86324e-11	rs11959119;rs73133292	resting
Frontoparietal<=>Default,IC17	Frontoparietal<=>Default	ENSG00000175471	MCTP1	5	94039446	94620279	-1	protein_coding	79772	MCTP1	0.00988912	-0.289821	75	18.64	1	7.28627e-05	8.20741e-05	GTEx/v8/Brain_Cerebellum	-	No	NA	2.28963e-14	rs6893587;rs11960129;rs10684163	resting
Frontoparietal<=>Posterior-Multimodal,IC1	Frontoparietal<=>Posterior-Multimodal	ENSG00000028116	VRK2	2	58134786	58387055	1	protein_coding	7444	VRK2	1.21621e-08	-0.188348	164	20	26	4.89908e-08	0.00089661	GTEx/v8/Brain_Substantia_nigra	+	Yes	Adult_Cortex:Fetal_Cortex	7.69942e-16	rs2030237;2:58029698_GA_G;rs2717041;rs762952217;rs3771221;2:58374935_GT_G;2:57944589_TA_T;rs11902254:2:57944589_TA_T;2:58029698_GA_G:2:57944589_TA_T:rs2717041:rs2030237;2:58029698_GA_G:rs2717041;rs3771221:rs2717041;rs762952217:rs2717041;rs3771221:rs762952217	resting
Frontoparietal<=>Posterior-Multimodal,IC1	Frontoparietal<=>Posterior-Multimodal	ENSG00000115392	FANCL	2	58386378	58468507	-1	protein_coding	55120	FANCL	2.0996e-08	NA	25	19.85	82	2.63504e-05	0.009	PsychENCODE_eQTLs:CMC_SVA_cis:GTEx/v8/Brain_Cerebellum	+	No	NA	1.7035e-14	rs3771221;2:58374935_GT_G;rs2717041;2:57944589_TA_T;2:58029698_GA_G;rs2030237;rs11902254;rs762952217	resting
Frontoparietal<=>Posterior-Multimodal,IC1	Frontoparietal<=>Posterior-Multimodal	ENSG00000119866	BCL11A	2	60678302	60780702	-1	protein_coding	53335	BCL11A	0.829	-2.0339	0	0	0	NA	NA	NA	NA	Yes	Hippocampus	1.17842e-12	2:57944589_TA_T:rs2717041;2:57944589_TA_T;rs11902254:rs2717041:rs2717041;2:57944589_TA_T:2:57944589_TA_T;2:58029698_GA_G:rs13016665:rs2030237;2:58029698_GA_G	resting
Frontoparietal<=>Posterior-Multimodal,IC1	Frontoparietal<=>Posterior-Multimodal	ENSG00000107902	LHPP	10	126150403	126306457	1	protein_coding	64077	LHPP	1.59687e-06	-0.162296	1	0.23	72	8.90446e-09	2.79193e-07	CMC_SVA_cis:CMC_NoSVA_cis:GTEx/v8/Brain_Caudate_basal_ganglia:GTEx/v8/Brain_Putamen_basal_ganglia	+	No	NA	1.34529e-11	rs2280450;rs34673024	resting
Frontoparietal<=>Posterior-Multimodal,IC1	Frontoparietal<=>Posterior-Multimodal	ENSG00000258539	RP11-12J10.3	10	126305649	126480296	-1	protein_coding	NA	NA	NA	NA	78	21.1	0	NA	NA	NA	NA	Yes	Adult_Cortex:Fetal_Cortex	1.34529e-11	rs2280450;rs34673024;rs2280450:rs34673024	resting
Frontoparietal<=>Posterior-Multimodal,IC1	Frontoparietal<=>Posterior-Multimodal	ENSG00000189319	FAM53B	10	126307861	126432838	-1	protein_coding	9679	FAM53B	0.40048	-1.16077	41	21.1	40	7.42089e-06	0.000932553	PsychENCODE_eQTLs:CMC_NoSVA_cis:GTEx/v8/Brain_Frontal_Cortex_BA9	+	Yes	Adult_Cortex:Fetal_Cortex:Hippocampus	1.34529e-11	rs2280450;rs34673024;rs34673024:rs2280450:rs2280450	resting
Frontoparietal<=>Posterior-Multimodal,IC1	Frontoparietal<=>Posterior-Multimodal	ENSG00000203791	METTL10	10	126436718	126480439	-1	protein_coding	399818	METTL10	0.371286	-0.118742	51	21.1	95	2.1505e-57	5.93295e-54	PsychENCODE_eQTLs:CMC_SVA_cis:CMC_NoSVA_cis:GTEx/v8/Brain_Amygdala:GTEx/v8/Brain_Anterior_cingulate_cortex_BA24:GTEx/v8/Brain_Caudate_basal_ganglia:GTEx/v8/Brain_Cerebellum:GTEx/v8/Brain_Cortex:GTEx/v8/Brain_Frontal_Cortex_BA9:GTEx/v8/Brain_Hippocampus:GTEx/v8/Brain_Hypothalamus:GTEx/v8/Brain_Nucleus_accumbens_basal_ganglia:GTEx/v8/Brain_Putamen_basal_ganglia:GTEx/v8/Brain_Spinal_cord_cervical_c-1:GTEx/v8/Brain_Substantia_nigra	-	Yes	Adult_Cortex:Fetal_Cortex	1.34529e-11	rs2280450;rs34673024;rs2280450:rs34673024	resting
Frontoparietal<=>Posterior-Multimodal,IC1	Frontoparietal<=>Posterior-Multimodal	ENSG00000165660	FAM175B	10	126490354	126525239	1	protein_coding	23172	FAM175B	0.0868522	-0.360084	20	8.336	0	NA	NA	NA	NA	No	NA	1.30301e-10	rs34673024;rs2280450	resting
Frontoparietal<=>Posterior-Multimodal,IC1	Frontoparietal<=>Posterior-Multimodal	ENSG00000107938	EDRF1	10	127408084	127452712	1	protein_coding	26098	EDRF1	0.000606746	NA	0	0	0	NA	NA	NA	NA	Yes	Adult_Cortex	1.30301e-10	rs34673024:rs2280450:rs2280450;rs34673024	resting
Orbito-Affective,Mean	Orbito-Affective	ENSG00000172461	FUT9	6	96463860	96663488	1	protein_coding	10690	FUT9	0.0813712	5.37195	0	0	167	6.63877e-06	1.06593e-14	GTEx/v8/Brain_Cerebellum	-	Yes	Adult_Cortex	3.2973e-13	rs200992455;rs35834134;rs6568428	resting
Orbito-Affective,Mean	Orbito-Affective	ENSG00000014123	UFL1	6	96969471	97003152	1	protein_coding	23376	UFL1	1.90816e-12	0.437845	33	13.4	291	1.00921e-14	3.6599e-12	PsychENCODE_eQTLs:CMC_SVA_cis:CMC_NoSVA_cis:GTEx/v8/Brain_Cerebellar_Hemisphere:GTEx/v8/Brain_Cerebellum	-	No	NA	2.31735e-13	rs6568428;rs200992455;rs35834134;6:97064805_CCA_C	resting
Orbito-Affective,Mean	Orbito-Affective	ENSG00000112214	FHL5	6	97010424	97064512	1	protein_coding	9457	FHL5	1.67709e-08	-0.641947	92	23.6	274	1.40133e-11	3.72399e-09	PsychENCODE_eQTLs:CMC_SVA_cis:CMC_NoSVA_cis:BRAINEAC/FCTX:BRAINEAC/aveALL:GTEx/v8/Brain_Putamen_basal_ganglia	-	No	NA	2.31735e-13	rs6568428;rs200992455;rs35834134;6:97064805_CCA_C	resting
Orbito-Affective,Mean	Orbito-Affective	ENSG00000112218	GPR63	6	97242002	97285353	-1	protein_coding	81491	GPR63	0.646359	-0.770843	0	0	0	NA	NA	NA	NA	Yes	Adult_Cortex:Fetal_Cortex	1.47134e-12	rs200992455;rs35834134:rs6568428	resting
Orbito-Affective,Mean	Orbito-Affective	ENSG00000136267	DGKB	7	14184674	15014402	-1	protein_coding	1607	DGKB	0.669214	0.794772	5	5.895	1	2.62839e-05	0.0010416	GTEx/v8/Brain_Cortex	-	No	NA	2.30268e-12	rs55766546;rs11426781	resting
Orbito-Affective,Mean	Orbito-Affective	ENSG00000148690	FRA10AC1	10	95427640	95462329	-1	protein_coding	118924	FRA10AC1	9.71538e-10	-0.33809	0	0	1	0.000254595	0.0188124	PsychENCODE_eQTLs	-	No	NA	3.94416e-09	rs9787670	resting
Orbito-Affective,Mean	Orbito-Affective	ENSG00000108231	LGI1	10	95517566	95557916	1	protein_coding	9211	LGI1	0.997176	-0.476433	0	0	0	NA	NA	NA	NA	Yes	Adult_Cortex	3.15303e-08	rs11187837;rs11187844:rs11187837:rs3980310	resting
Orbito-Affective,Mean	Orbito-Affective	ENSG00000138193	PLCE1	10	95753746	96092580	1	protein_coding	51196	PLCE1	0.204556	NA	124	17.78	14	2.68601e-05	0.0300206	PsychENCODE_eQTLs:CMC_SVA_cis:CMC_NoSVA_cis:GTEx/v8/Brain_Cerebellar_Hemisphere	+	No	NA	2.06582e-27	rs3980310;rs9787670;rs11187837;rs11187838;rs61886346;rs60341058;rs11187844;rs2077218	resting
Orbito-Affective,Mean	Orbito-Affective	ENSG00000173145	NOC3L	10	96075004	96122716	-1	protein_coding	64318	NOC3L	1.14013e-06	1.12263	47	19.24	127	1.67392e-20	9.56914e-18	PsychENCODE_eQTLs:CMC_SVA_cis:CMC_NoSVA_cis:GTEx/v8/Brain_Amygdala:GTEx/v8/Brain_Anterior_cingulate_cortex_BA24:GTEx/v8/Brain_Cerebellar_Hemisphere:GTEx/v8/Brain_Cerebellum:GTEx/v8/Brain_Hippocampus:GTEx/v8/Brain_Hypothalamus:GTEx/v8/Brain_Nucleus_accumbens_basal_ganglia:GTEx/v8/Brain_Putamen_basal_ganglia	+	Yes	Adult_Cortex:Fetal_Cortex	2.06582e-27	rs11187838;rs11187837;rs11187844;rs2077218;rs3980310;rs61886346;rs9787670	resting
Orbito-Affective,Mean	Orbito-Affective	ENSG00000108239	TBC1D12	10	96162261	96295687	1	protein_coding	23232	TBC1D12	0.00264365	0.292902	2	6.342	0	NA	NA	NA	NA	Yes	Adult_Cortex:Fetal_Cortex	3.15303e-08	rs61886346;rs11187837;rs11187844:rs11187837:rs3980310	resting
Orbito-Affective,Mean	Orbito-Affective	ENSG00000119969	HELLS	10	96305547	96373662	1	protein_coding	3070	HELLS	0.999418	0.0658543	3	1.995	21	3.61604e-06	8.15147e-08	PsychENCODE_eQTLs:CMC_SVA_cis:GTEx/v8/Brain_Cerebellar_Hemisphere:GTEx/v8/Brain_Cerebellum	+	No	NA	5.205e-13	rs61886346;rs3980310;rs2077218	resting
Orbito-Affective,Mean	Orbito-Affective	ENSG00000108242	CYP2C18	10	96443251	96495947	1	protein_coding	1562	CYP2C18	5.26729e-08	0.613729	1	1.432	1	8.31989e-05	0.00906327	GTEx/v8/Brain_Cerebellum	+	No	NA	3.03088e-06	rs61886346;rs9787670	resting
Orbito-Affective,Mean	Orbito-Affective	ENSG00000165841	CYP2C19	10	96447911	96613017	1	protein_coding	1557	CYP2C19	2.53769e-10	-0.174574	1	1.432	1	2.27535e-05	0.0022817	PsychENCODE_eQTLs	+	No	NA	1.88245e-08	rs61886346;rs60341058	resting
Orbito-Affective,Mean	Orbito-Affective	ENSG00000138109	CYP2C9	10	96698415	96749147	1	protein_coding	1559	CYP2C9	2.53599e-08	0.0773535	1	4.349	0	NA	NA	NA	NA	No	NA	9.48386e-07	rs61886346	resting
Orbito-Affective,Mean	Orbito-Affective	ENSG00000138115	CYP2C8	10	96796530	96829254	-1	protein_coding	1558	CYP2C8	5.3504e-12	0.0732111	2	4.311	14	5.93461e-06	0.0262148	BRAINEAC/TCTX:GTEx/v8/Brain_Amygdala	+	No	NA	7.71599e-08	rs61886346;rs11187838	resting
Orbito-Affective,Mean	Orbito-Affective	ENSG00000148814	LRRC27	10	134145614	134195010	1	protein_coding	80313	LRRC27	9.74868e-14	3.27115	0	0	1	NA	0.049	CMC_SVA_cis	-	No	NA	3.7179e-08	rs7909111	resting
Orbito-Affective,Mean	Orbito-Affective	ENSG00000180066	C10orf91	10	134257831	134262912	1	protein_coding	170393	C10orf91	0.0743076	NA	6	9.473	0	NA	NA	NA	NA	No	NA	1.48897e-12	rs7909111;rs10747058;rs7083220	resting
Orbito-Affective,Mean	Orbito-Affective	ENSG00000068383	INPP5A	10	134351324	134596979	1	protein_coding	3632	INPP5A	0.942238	-0.925166	0	0	82	4.95988e-09	9.62854e-07	PsychENCODE_eQTLs:GTEx/v8/Brain_Caudate_basal_ganglia:GTEx/v8/Brain_Nucleus_accumbens_basal_ganglia	+	Yes	Adult_Cortex:Fetal_Cortex	1.28611e-22	rs7907962;rs4412685;rs12781259;rs4880259;rs4880389;rs10747064;rs28454681;rs10747058;rs7083220;rs10747064:rs4880259;rs4412685:rs4880259;rs4412685:rs10747064:rs10747064	resting
Orbito-Affective,Mean	Orbito-Affective	ENSG00000171798	KNDC1	10	134973951	135039916	1	protein_coding	85442	KNDC1	4.44328e-05	-0.0880718	0	0	1	NA	0.049	CMC_NoSVA_cis	-	No	NA	4.43601e-17	rs4412685;rs12781259	resting
Orbito-Affective,Mean	Orbito-Affective	ENSG00000203772	SPRN	10	135234170	135382916	-1	protein_coding	503542	SPRN	0.386597	0.303352	0	0	2	NA	0.049	CMC_NoSVA_cis	-	No	NA	4.43601e-17	rs4412685;rs12781259;rs7076422	resting
Orbito-Affective,Mean	Orbito-Affective	ENSG00000149716	ORAOV1	11	69467844	69490184	-1	protein_coding	220064	ORAOV1	0.0329903	1.96034	0	0	0	NA	NA	NA	NA	Yes	Adult_Cortex:Fetal_Cortex	1.05509e-10	rs11235460;rs10898859:rs77652224:rs10793022:rs10898859:rs10751209	resting
Orbito-Affective,Mean	Orbito-Affective	ENSG00000075388	FGF4	11	69587797	69590171	-1	protein_coding	2249	FGF4	0.750216	NA	0	0	10	1.07307e-05	0.0333537	BRAINEAC/WHMT	NA	No	NA	2.52929e-10	rs10793010;rs11235460	resting
Orbito-Affective,Mean	Orbito-Affective	ENSG00000131620	ANO1	11	69924408	70035634	1	protein_coding	55107	ANO1	0.993085	-0.541338	102	27.6	0	NA	NA	NA	NA	No	NA	3.29612e-16	rs2186797;rs35760498;rs10793010;rs11235460;rs77652224;rs875106;rs10793022;rs10898859	resting
Orbito-Affective,Mean	Orbito-Affective	ENSG00000168040	FADD	11	70049269	70053496	1	protein_coding	8772	FADD	0.665953	-0.0112488	24	9.256	28	0.00011566	0.00955637	PsychENCODE_eQTLs:CMC_SVA_cis	-	No	NA	1.05509e-10	rs11235460;rs10898859;rs77652224;rs10793022;rs10751209	resting
Frontoparietal<=>Posterior-Multimodal,IC7	Frontoparietal<=>Posterior-Multimodal	ENSG00000113391	FAM172A	5	92953775	93447404	-1	protein_coding	83989	FAM172A	0.0182871	-0.651395	86	19.69	0	NA	NA	NA	NA	No	NA	8.06427e-12	rs369272402;5:92797041_TG_T;rs35361727;rs140597060;rs55923251	resting
Frontoparietal<=>Posterior-Multimodal,IC7	Frontoparietal<=>Posterior-Multimodal	ENSG00000248483	POU5F2	5	93070508	93077343	-1	protein_coding	134187	POU5F2	0.00100875	-0.448785	6	15.17	0	NA	NA	NA	NA	No	NA	8.82689e-09	rs35361727;rs140597060	resting
Frontoparietal<=>Posterior-Multimodal,IC7	Frontoparietal<=>Posterior-Multimodal	ENSG00000185261	KIAA0825	5	93488671	93954309	-1	protein_coding	285600	KIAA0825	4.2615e-07	-0.910429	5	15.2	0	NA	NA	NA	NA	Yes	Fetal_Cortex	2.86343e-10	rs140597060;rs35361727;rs55923251;rs369272402	resting
Frontoparietal<=>Posterior-Multimodal,IC7	Frontoparietal<=>Posterior-Multimodal	ENSG00000133302	ANKRD32	5	93954052	94075141	1	protein_coding	84250	ANKRD32	0.0036419	-0.205778	0	0	0	NA	NA	NA	NA	Yes	Fetal_Cortex	2.91729e-09	rs35361727	resting
Frontoparietal<=>Orbito-Affective,IC12	Frontoparietal<=>Orbito-Affective	ENSG00000138193	PLCE1	10	95753746	96092580	1	protein_coding	51196	PLCE1	0.204556	NA	24	17.48	6	2.68601e-05	0.0391634	CMC_NoSVA_cis:GTEx/v8/Brain_Cerebellar_Hemisphere	+	No	NA	7.74691e-14	rs11187838	resting
Frontoparietal<=>Orbito-Affective,IC12	Frontoparietal<=>Orbito-Affective	ENSG00000173145	NOC3L	10	96075004	96122716	-1	protein_coding	64318	NOC3L	1.14013e-06	1.12263	4	17.48	23	1.67392e-20	9.56914e-18	PsychENCODE_eQTLs:CMC_SVA_cis:CMC_NoSVA_cis:GTEx/v8/Brain_Anterior_cingulate_cortex_BA24:GTEx/v8/Brain_Cerebellar_Hemisphere:GTEx/v8/Brain_Cerebellum:GTEx/v8/Brain_Hippocampus:GTEx/v8/Brain_Hypothalamus:GTEx/v8/Brain_Nucleus_accumbens_basal_ganglia:GTEx/v8/Brain_Putamen_basal_ganglia	+	No	NA	7.74691e-14	rs11187838	resting
Frontoparietal<=>Orbito-Affective,IC12	Frontoparietal<=>Orbito-Affective	ENSG00000138115	CYP2C8	10	96796530	96829254	-1	protein_coding	1558	CYP2C8	5.3504e-12	0.0732111	0	0	8	0.00099319	0.0384557	BRAINEAC/TCTX	NA	No	NA	1.86305e-05	rs11187838	resting
Auditory<=>Auditory,IC1	Auditory<=>Auditory	ENSG00000108231	LGI1	10	95517566	95557916	1	protein_coding	9211	LGI1	0.997176	-0.476433	0	0	0	NA	NA	NA	NA	Yes	Adult_Cortex	4.86391e-08	rs11187837;rs11187844:rs7084339:rs11187837:rs7069316	resting
Auditory<=>Auditory,IC1	Auditory<=>Auditory	ENSG00000138193	PLCE1	10	95753746	96092580	1	protein_coding	51196	PLCE1	0.204556	NA	114	19.2	39	2.68601e-05	0.0300206	PsychENCODE_eQTLs:CMC_SVA_cis:CMC_NoSVA_cis:GTEx/v8/Brain_Cerebellar_Hemisphere	+	No	NA	8.37149e-21	rs7069316;rs11187837;rs543302184;rs7084339;rs11187844	resting
Auditory<=>Auditory,IC1	Auditory<=>Auditory	ENSG00000173145	NOC3L	10	96075004	96122716	-1	protein_coding	64318	NOC3L	1.14013e-06	1.12263	96	19.24	148	6.72378e-32	7.24021e-29	PsychENCODE_eQTLs:CMC_SVA_cis:CMC_NoSVA_cis:GTEx/v8/Brain_Anterior_cingulate_cortex_BA24:GTEx/v8/Brain_Caudate_basal_ganglia:GTEx/v8/Brain_Cerebellar_Hemisphere:GTEx/v8/Brain_Cerebellum:GTEx/v8/Brain_Cortex:GTEx/v8/Brain_Hippocampus:GTEx/v8/Brain_Hypothalamus:GTEx/v8/Brain_Nucleus_accumbens_basal_ganglia:GTEx/v8/Brain_Putamen_basal_ganglia:GTEx/v8/Brain_Spinal_cord_cervical_c-1	+	No	NA	9.81377e-20	rs7084339;rs11187837;rs11187844;rs7069316;rs543302184	resting
Auditory<=>Auditory,IC1	Auditory<=>Auditory	ENSG00000108239	TBC1D12	10	96162261	96295687	1	protein_coding	23232	TBC1D12	0.00264365	0.292902	0	0	0	NA	NA	NA	NA	Yes	Adult_Cortex:Fetal_Cortex	4.86391e-08	rs11187837;rs11187844:rs7084339:rs11187837:rs7069316	resting
Auditory<=>Auditory,IC1	Auditory<=>Auditory	ENSG00000119969	HELLS	10	96305547	96373662	1	protein_coding	3070	HELLS	0.999418	0.0658543	0	0	20	3.61604e-06	0.000434265	PsychENCODE_eQTLs:CMC_SVA_cis	+	No	NA	1.55191e-08	rs7069316	resting
Auditory<=>Auditory,IC1	Auditory<=>Auditory	ENSG00000138115	CYP2C8	10	96796530	96829254	-1	protein_coding	1558	CYP2C8	5.3504e-12	0.0732111	0	0	19	0.000696578	0.0345214	BRAINEAC/TCTX	NA	No	NA	3.21753e-08	rs7084339	resting
Auditory<=>Auditory,IC1	Auditory<=>Auditory	ENSG00000180066	C10orf91	10	134257831	134262912	1	protein_coding	170393	C10orf91	0.0743076	NA	5	9.473	0	NA	NA	NA	NA	No	NA	2.8076e-15	rs10747058;rs10747062	resting
Auditory<=>Auditory,IC1	Auditory<=>Auditory	ENSG00000068383	INPP5A	10	134351324	134596979	1	protein_coding	3632	INPP5A	0.942238	-0.925166	0	0	82	4.95988e-09	9.62854e-07	PsychENCODE_eQTLs:GTEx/v8/Brain_Caudate_basal_ganglia:GTEx/v8/Brain_Nucleus_accumbens_basal_ganglia	+	Yes	Adult_Cortex:Fetal_Cortex	2.1628e-22	rs34017057;rs12781259;rs71481917;rs10735665;rs4880389;rs28454681;rs10747058;rs10747062;rs10735665:rs71481917:rs10735665	resting
Auditory<=>Auditory,IC1	Auditory<=>Auditory	ENSG00000171798	KNDC1	10	134973951	135039916	1	protein_coding	85442	KNDC1	4.44328e-05	-0.0880718	0	0	1	NA	0.049	CMC_NoSVA_cis	-	No	NA	1.96978e-18	rs71481917;rs34017057;rs12781259	resting
Auditory<=>Auditory,IC1	Auditory<=>Auditory	ENSG00000203772	SPRN	10	135234170	135382916	-1	protein_coding	503542	SPRN	0.386597	0.303352	0	0	2	NA	0.049	CMC_NoSVA_cis	-	No	NA	1.96978e-18	rs71481917;rs34017057;rs12781259;rs7076422	resting
Auditory<=>Auditory,IC1	Auditory<=>Auditory	ENSG00000137672	TRPC6	11	101322295	101743293	-1	protein_coding	7225	TRPC6	0.00456411	-0.601879	229	14.25	1	7.16377e-05	0.00629153	PsychENCODE_eQTLs	NA	Yes	Fetal_Cortex	1.42081e-17	rs12224122;rs72976340;rs11224992;rs10895190;11:101691344_CT_C;11:101689490_ACTGAGAATTTATATTC_A;rs10895201;rs571706501;rs186259518	resting
Auditory<=>Auditory,IC1	Auditory<=>Auditory	ENSG00000187151	ANGPTL5	11	101761405	101787253	-1	protein_coding	253935	ANGPTL5	1.7509e-11	-0.352506	6	2.981	3	2.91098e-05	0.00284087	PsychENCODE_eQTLs	+	No	NA	2.82303e-15	11:101689490_ACTGAGAATTTATATTC_A;11:101691344_CT_C;rs12293915;rs10895201;rs186259518;rs1299588	resting
Auditory<=>Auditory,IC1	Auditory<=>Auditory	ENSG00000110318	KIAA1377	11	101785746	101871789	1	protein_coding	57562	KIAA1377	6.77477e-13	-0.255571	6	6.993	5	7.34975e-11	1.80028e-08	PsychENCODE_eQTLs:CMC_SVA_cis	-	No	NA	4.70543e-13	rs1299588;rs10895201;rs186259518	resting
Auditory<=>Auditory,IC1	Auditory<=>Auditory	ENSG00000137691	C11orf70	11	101918174	101955291	1	protein_coding	85016	C11orf70	8.92573e-06	-0.407536	2	1.059	1	0.000796061	0.0482032	PsychENCODE_eQTLs	-	No	NA	1.16004e-09	rs67727642	resting
Auditory<=>Auditory,IC1	Auditory<=>Auditory	ENSG00000137693	YAP1	11	101981192	102104154	1	protein_coding	10413	YAP1	0.998548	-0.964288	1	0.188	0	NA	NA	NA	NA	No	NA	4.6794e-09	rs67727642	resting
Auditory<=>Auditory,IC2	Auditory<=>Auditory	ENSG00000108231	LGI1	10	95517566	95557916	1	protein_coding	9211	LGI1	0.997176	-0.476433	0	0	0	NA	NA	NA	NA	Yes	Adult_Cortex	4.1727e-08	rs11187837;rs11187844:rs7084339:rs11187837:rs7069316	resting
Auditory<=>Auditory,IC2	Auditory<=>Auditory	ENSG00000138193	PLCE1	10	95753746	96092580	1	protein_coding	51196	PLCE1	0.204556	NA	114	19.2	39	2.68601e-05	0.0300206	PsychENCODE_eQTLs:CMC_SVA_cis:CMC_NoSVA_cis:GTEx/v8/Brain_Cerebellar_Hemisphere	-	No	NA	2.03471e-20	rs7069316;rs11187837;rs543302184;rs7084339;rs11187844	resting
Auditory<=>Auditory,IC2	Auditory<=>Auditory	ENSG00000173145	NOC3L	10	96075004	96122716	-1	protein_coding	64318	NOC3L	1.14013e-06	1.12263	96	19.24	148	6.72378e-32	7.24021e-29	PsychENCODE_eQTLs:CMC_SVA_cis:CMC_NoSVA_cis:GTEx/v8/Brain_Anterior_cingulate_cortex_BA24:GTEx/v8/Brain_Caudate_basal_ganglia:GTEx/v8/Brain_Cerebellar_Hemisphere:GTEx/v8/Brain_Cerebellum:GTEx/v8/Brain_Cortex:GTEx/v8/Brain_Hippocampus:GTEx/v8/Brain_Hypothalamus:GTEx/v8/Brain_Nucleus_accumbens_basal_ganglia:GTEx/v8/Brain_Putamen_basal_ganglia:GTEx/v8/Brain_Spinal_cord_cervical_c-1	-	No	NA	2.51054e-19	rs7084339;rs11187837;rs11187844;rs7069316;rs543302184	resting
Auditory<=>Auditory,IC2	Auditory<=>Auditory	ENSG00000108239	TBC1D12	10	96162261	96295687	1	protein_coding	23232	TBC1D12	0.00264365	0.292902	0	0	0	NA	NA	NA	NA	Yes	Adult_Cortex:Fetal_Cortex	4.1727e-08	rs11187837;rs11187844:rs7084339:rs11187837:rs7069316	resting
Auditory<=>Auditory,IC2	Auditory<=>Auditory	ENSG00000119969	HELLS	10	96305547	96373662	1	protein_coding	3070	HELLS	0.999418	0.0658543	0	0	20	3.61604e-06	0.000434265	PsychENCODE_eQTLs:CMC_SVA_cis	-	No	NA	4.70257e-08	rs7069316	resting
Auditory<=>Auditory,IC2	Auditory<=>Auditory	ENSG00000138115	CYP2C8	10	96796530	96829254	-1	protein_coding	1558	CYP2C8	5.3504e-12	0.0732111	0	0	19	0.000696578	0.0345214	BRAINEAC/TCTX	NA	No	NA	3.50855e-08	rs7084339	resting
Auditory<=>Auditory,IC2	Auditory<=>Auditory	ENSG00000180066	C10orf91	10	134257831	134262912	1	protein_coding	170393	C10orf91	0.0743076	NA	5	9.473	0	NA	NA	NA	NA	No	NA	4.27042e-15	rs10747058;rs10747062	resting
Auditory<=>Auditory,IC2	Auditory<=>Auditory	ENSG00000068383	INPP5A	10	134351324	134596979	1	protein_coding	3632	INPP5A	0.942238	-0.925166	43	12.32	82	4.95988e-09	9.62854e-07	PsychENCODE_eQTLs:GTEx/v8/Brain_Caudate_basal_ganglia:GTEx/v8/Brain_Nucleus_accumbens_basal_ganglia	-	Yes	Adult_Cortex:Fetal_Cortex	4.02077e-22	rs12780199;rs7907962;rs11146388;rs4880388;rs71481917;rs10735665;rs28454681;rs10747058;rs10747062;rs10735665:rs71481917:rs10735665	resting
Auditory<=>Auditory,IC2	Auditory<=>Auditory	ENSG00000148826	NKX6-2	10	134598297	134599556	-1	protein_coding	84504	NKX6-2	0.0134613	NA	0	0	38	1.66524e-09	3.44193e-07	PsychENCODE_eQTLs:CMC_SVA_cis	-	No	NA	1.622e-05	rs12780199	resting
Auditory<=>Auditory,IC2	Auditory<=>Auditory	ENSG00000171798	KNDC1	10	134973951	135039916	1	protein_coding	85442	KNDC1	4.44328e-05	-0.0880718	0	0	1	NA	0.049	CMC_NoSVA_cis	+	No	NA	2.67561e-18	rs71481917;rs11146388	resting
Auditory<=>Auditory,IC2	Auditory<=>Auditory	ENSG00000203772	SPRN	10	135234170	135382916	-1	protein_coding	503542	SPRN	0.386597	0.303352	0	0	39	0.00027173	0.017068	CMC_NoSVA_cis:BRAINEAC/WHMT	+	No	NA	2.67561e-18	rs71481917;rs11146388;rs7076422;rs12780199	resting
Auditory<=>Auditory,IC2	Auditory<=>Auditory	ENSG00000131620	ANO1	11	69924408	70035634	1	protein_coding	55107	ANO1	0.993085	-0.541338	24	5.134	0	NA	NA	NA	NA	No	NA	1.31661e-11	rs12807936;rs7105955	resting
Auditory<=>Auditory,IC2	Auditory<=>Auditory	ENSG00000137672	TRPC6	11	101322295	101743293	-1	protein_coding	7225	TRPC6	0.00456411	-0.601879	230	14.25	1	7.16377e-05	0.00629153	PsychENCODE_eQTLs	NA	Yes	Fetal_Cortex	1.02917e-18	rs12224122;rs72976340;rs72978339;rs11224992;rs10895190;11:101691344_CT_C;rs7931237;rs10895201;rs571706501;rs186259518	resting
Auditory<=>Auditory,IC2	Auditory<=>Auditory	ENSG00000187151	ANGPTL5	11	101761405	101787253	-1	protein_coding	253935	ANGPTL5	1.7509e-11	-0.352506	6	2.981	3	2.91098e-05	0.00284087	PsychENCODE_eQTLs	-	No	NA	1.45328e-16	rs7931237;11:101691344_CT_C;rs12293915;rs10895201;rs186259518;rs1299588	resting
Auditory<=>Auditory,IC2	Auditory<=>Auditory	ENSG00000110318	KIAA1377	11	101785746	101871789	1	protein_coding	57562	KIAA1377	6.77477e-13	-0.255571	6	6.993	48	7.34975e-11	1.80028e-08	PsychENCODE_eQTLs:CMC_SVA_cis	+	No	NA	1.0969e-13	rs1299588;rs10895201;rs186259518;rs752594208	resting
Auditory<=>Auditory,IC2	Auditory<=>Auditory	ENSG00000137691	C11orf70	11	101918174	101955291	1	protein_coding	85016	C11orf70	8.92573e-06	-0.407536	82	16.19	34	4.34305e-05	0.004049	PsychENCODE_eQTLs	+	No	NA	9.27652e-11	rs752594208;rs67727642;rs7116228	resting
Auditory<=>Auditory,IC2	Auditory<=>Auditory	ENSG00000137693	YAP1	11	101981192	102104154	1	protein_coding	10413	YAP1	0.998548	-0.964288	35	19.08	0	NA	NA	NA	NA	No	NA	3.68554e-10	rs752594208;rs67727642;rs7116228	resting
Auditory<=>Auditory,IC3	Auditory<=>Auditory	ENSG00000108231	LGI1	10	95517566	95557916	1	protein_coding	9211	LGI1	0.997176	-0.476433	0	0	0	NA	NA	NA	NA	Yes	Adult_Cortex	5.26501e-08	rs11187837;rs11187844:rs7084339:rs11187837:rs7069316	resting
Auditory<=>Auditory,IC3	Auditory<=>Auditory	ENSG00000138193	PLCE1	10	95753746	96092580	1	protein_coding	51196	PLCE1	0.204556	NA	114	19.2	39	2.68601e-05	0.0300206	PsychENCODE_eQTLs:CMC_SVA_cis:CMC_NoSVA_cis:GTEx/v8/Brain_Cerebellar_Hemisphere	+	No	NA	1.04062e-20	rs7069316;rs11187837;rs543302184;rs7084339;rs11187844	resting
Auditory<=>Auditory,IC3	Auditory<=>Auditory	ENSG00000173145	NOC3L	10	96075004	96122716	-1	protein_coding	64318	NOC3L	1.14013e-06	1.12263	96	19.24	148	6.72378e-32	7.24021e-29	PsychENCODE_eQTLs:CMC_SVA_cis:CMC_NoSVA_cis:GTEx/v8/Brain_Anterior_cingulate_cortex_BA24:GTEx/v8/Brain_Caudate_basal_ganglia:GTEx/v8/Brain_Cerebellar_Hemisphere:GTEx/v8/Brain_Cerebellum:GTEx/v8/Brain_Cortex:GTEx/v8/Brain_Hippocampus:GTEx/v8/Brain_Hypothalamus:GTEx/v8/Brain_Nucleus_accumbens_basal_ganglia:GTEx/v8/Brain_Putamen_basal_ganglia:GTEx/v8/Brain_Spinal_cord_cervical_c-1	+	No	NA	1.13851e-19	rs7084339;rs11187837;rs11187844;rs7069316;rs543302184	resting
Auditory<=>Auditory,IC3	Auditory<=>Auditory	ENSG00000108239	TBC1D12	10	96162261	96295687	1	protein_coding	23232	TBC1D12	0.00264365	0.292902	0	0	0	NA	NA	NA	NA	Yes	Adult_Cortex:Fetal_Cortex	5.26501e-08	rs11187837;rs11187844:rs7084339:rs11187837:rs7069316	resting
Auditory<=>Auditory,IC3	Auditory<=>Auditory	ENSG00000119969	HELLS	10	96305547	96373662	1	protein_coding	3070	HELLS	0.999418	0.0658543	0	0	20	3.61604e-06	0.000434265	PsychENCODE_eQTLs:CMC_SVA_cis	+	No	NA	2.7324e-08	rs7069316	resting
Auditory<=>Auditory,IC3	Auditory<=>Auditory	ENSG00000138115	CYP2C8	10	96796530	96829254	-1	protein_coding	1558	CYP2C8	5.3504e-12	0.0732111	0	0	19	0.000696578	0.0345214	BRAINEAC/TCTX	NA	No	NA	2.08318e-08	rs7084339	resting
Auditory<=>Auditory,IC3	Auditory<=>Auditory	ENSG00000180066	C10orf91	10	134257831	134262912	1	protein_coding	170393	C10orf91	0.0743076	NA	5	9.473	0	NA	NA	NA	NA	No	NA	6.10183e-15	rs10747058;rs10747062	resting
Auditory<=>Auditory,IC3	Auditory<=>Auditory	ENSG00000068383	INPP5A	10	134351324	134596979	1	protein_coding	3632	INPP5A	0.942238	-0.925166	0	0	82	4.95988e-09	9.62854e-07	PsychENCODE_eQTLs:GTEx/v8/Brain_Caudate_basal_ganglia:GTEx/v8/Brain_Nucleus_accumbens_basal_ganglia	+	Yes	Adult_Cortex:Fetal_Cortex	5.53724e-22	rs34017057;rs12781259;rs71481917;rs10735665;rs4880389;rs28454681;rs10747058;rs10747062;rs10735665:rs71481917:rs10735665	resting
Auditory<=>Auditory,IC3	Auditory<=>Auditory	ENSG00000171798	KNDC1	10	134973951	135039916	1	protein_coding	85442	KNDC1	4.44328e-05	-0.0880718	0	0	1	NA	0.049	CMC_NoSVA_cis	-	No	NA	2.01469e-18	rs71481917;rs34017057;rs12781259	resting
Auditory<=>Auditory,IC3	Auditory<=>Auditory	ENSG00000203772	SPRN	10	135234170	135382916	-1	protein_coding	503542	SPRN	0.386597	0.303352	0	0	2	NA	0.049	CMC_NoSVA_cis	-	No	NA	2.01469e-18	rs71481917;rs34017057;rs12781259;rs7076422	resting
Auditory<=>Auditory,IC3	Auditory<=>Auditory	ENSG00000131620	ANO1	11	69924408	70035634	1	protein_coding	55107	ANO1	0.993085	-0.541338	24	5.134	0	NA	NA	NA	NA	No	NA	1.40952e-11	rs12807936;rs7105955	resting
Auditory<=>Auditory,IC3	Auditory<=>Auditory	ENSG00000137672	TRPC6	11	101322295	101743293	-1	protein_coding	7225	TRPC6	0.00456411	-0.601879	230	14.25	1	7.16377e-05	0.00629153	PsychENCODE_eQTLs	NA	Yes	Fetal_Cortex	4.52781e-18	rs12224122;rs72976340;rs72978339;rs11224992;rs10895190;11:101691344_CT_C;rs7931237;rs10895201;rs571706501;rs186259518	resting
Auditory<=>Auditory,IC3	Auditory<=>Auditory	ENSG00000187151	ANGPTL5	11	101761405	101787253	-1	protein_coding	253935	ANGPTL5	1.7509e-11	-0.352506	6	2.981	3	2.91098e-05	0.00284087	PsychENCODE_eQTLs	+	No	NA	4.67517e-16	rs7931237;11:101691344_CT_C;rs12293915;rs10895201;rs186259518;rs1299588	resting
Auditory<=>Auditory,IC3	Auditory<=>Auditory	ENSG00000110318	KIAA1377	11	101785746	101871789	1	protein_coding	57562	KIAA1377	6.77477e-13	-0.255571	6	6.993	48	7.34975e-11	1.80028e-08	PsychENCODE_eQTLs:CMC_SVA_cis	-	No	NA	1.78221e-13	rs1299588;rs10895201;rs186259518;rs752594208	resting
Auditory<=>Auditory,IC3	Auditory<=>Auditory	ENSG00000137691	C11orf70	11	101918174	101955291	1	protein_coding	85016	C11orf70	8.92573e-06	-0.407536	82	16.19	29	4.34305e-05	0.004049	PsychENCODE_eQTLs	-	No	NA	3.34706e-10	rs752594208;rs67727642	resting
Auditory<=>Auditory,IC3	Auditory<=>Auditory	ENSG00000137693	YAP1	11	101981192	102104154	1	protein_coding	10413	YAP1	0.998548	-0.964288	12	6.065	0	NA	NA	NA	NA	No	NA	1.07377e-09	rs752594208;rs67727642	resting
Auditory<=>Posterior-Multimodal,IC1	Auditory<=>Posterior-Multimodal	ENSG00000188177	ZC3H6	2	113033171	113097640	1	protein_coding	376940	ZC3H6	0.938246	-3.33701	0	0	1	NA	0.049	CMC_NoSVA_cis	-	No	NA	2.00173e-09	rs56093896	resting
Auditory<=>Posterior-Multimodal,IC1	Auditory<=>Posterior-Multimodal	ENSG00000125637	PSD4	2	113914902	113966973	1	protein_coding	23550	PSD4	0.805496	-0.981758	0	0	4	0.000536687	0.035021	PsychENCODE_eQTLs	-	No	NA	1.70574e-12	rs56093896	resting
Auditory<=>Posterior-Multimodal,IC1	Auditory<=>Posterior-Multimodal	ENSG00000125618	PAX8	2	113973574	114036527	-1	protein_coding	7849	PAX8	0.902124	0.0786982	0	0	7	0.000223009	0.0168101	PsychENCODE_eQTLs	-	No	NA	3.32759e-12	rs56093896	resting
Auditory<=>Posterior-Multimodal,IC1	Auditory<=>Posterior-Multimodal	ENSG00000182257	C22orf26	22	46445358	46450024	-1	protein_coding	55267	C22orf26	0.035846	-0.0535616	0	0	2	0.000659767	0.0414281	PsychENCODE_eQTLs	-	No	NA	4.66594e-08	rs5845767	resting
Auditory<=>Posterior-Multimodal,IC1	Auditory<=>Posterior-Multimodal	ENSG00000100422	CERK	22	47080308	47134158	-1	protein_coding	64781	CERK	1.60284e-05	1.69636	22	10.3	0	NA	NA	NA	NA	No	NA	2.40252e-08	rs8142363	resting
Auditory<=>Posterior-Multimodal,IC1	Auditory<=>Posterior-Multimodal	ENSG00000054611	TBC1D22A	22	47158518	47571336	1	protein_coding	25771	TBC1D22A	0.957288	0.196985	133	13.29	6	NA	0.049	CMC_SVA_cis	+	No	NA	1.60498e-12	rs809031;rs5845767	resting
Auditory<=>Posterior-Multimodal,IC1	Auditory<=>Posterior-Multimodal	ENSG00000219438	FAM19A5	22	48885272	49246724	1	protein_coding	25817	FAM19A5	0.310031	0.172455	0	0	0	NA	NA	NA	NA	Yes	Adult_Cortex	3.68948e-12	rs5845767:rs809031:rs809031;rs5845767	resting
Auditory<=>Posterior-Multimodal,IC2	Auditory<=>Posterior-Multimodal	ENSG00000188177	ZC3H6	2	113033171	113097640	1	protein_coding	376940	ZC3H6	0.938246	-3.33701	0	0	1	NA	0.049	CMC_NoSVA_cis	-	No	NA	6.41529e-09	rs56093896	resting
Auditory<=>Posterior-Multimodal,IC2	Auditory<=>Posterior-Multimodal	ENSG00000125637	PSD4	2	113914902	113966973	1	protein_coding	23550	PSD4	0.805496	-0.981758	0	0	4	0.000536687	0.035021	PsychENCODE_eQTLs	-	No	NA	6.38306e-12	rs56093896	resting
Auditory<=>Posterior-Multimodal,IC2	Auditory<=>Posterior-Multimodal	ENSG00000125618	PAX8	2	113973574	114036527	-1	protein_coding	7849	PAX8	0.902124	0.0786982	0	0	7	0.000223009	0.0168101	PsychENCODE_eQTLs	-	No	NA	1.44703e-11	rs56093896	resting
Auditory<=>Posterior-Multimodal,IC4	Auditory<=>Posterior-Multimodal	ENSG00000188177	ZC3H6	2	113033171	113097640	1	protein_coding	376940	ZC3H6	0.938246	-3.33701	0	0	3	NA	0.049	CMC_NoSVA_cis	-	No	NA	6.7143e-12	rs62158160;rs56093896	resting
Auditory<=>Posterior-Multimodal,IC4	Auditory<=>Posterior-Multimodal	ENSG00000125637	PSD4	2	113914902	113966973	1	protein_coding	23550	PSD4	0.805496	-0.981758	0	0	4	0.000536687	0.035021	PsychENCODE_eQTLs	-	No	NA	2.34957e-16	rs56093896;rs62158160	resting
Auditory<=>Posterior-Multimodal,IC4	Auditory<=>Posterior-Multimodal	ENSG00000125618	PAX8	2	113973574	114036527	-1	protein_coding	7849	PAX8	0.902124	0.0786982	0	0	7	0.000223009	0.0168101	PsychENCODE_eQTLs	-	No	NA	6.01095e-16	rs56093896;rs62158160	resting
Visual1<=>Somatomotor,IC3	Visual1<=>Somatomotor	ENSG00000188177	ZC3H6	2	113033171	113097640	1	protein_coding	376940	ZC3H6	0.938246	-3.33701	0	0	3	NA	0.049	CMC_NoSVA_cis	-	No	NA	9.91014e-14	rs62158160;rs62158169	resting
Visual1<=>Somatomotor,IC3	Visual1<=>Somatomotor	ENSG00000125637	PSD4	2	113914902	113966973	1	protein_coding	23550	PSD4	0.805496	-0.981758	0	0	4	0.000536687	0.035021	PsychENCODE_eQTLs	-	No	NA	1.39595e-15	rs62158169;rs62158160	resting
Visual1<=>Somatomotor,IC3	Visual1<=>Somatomotor	ENSG00000125618	PAX8	2	113973574	114036527	-1	protein_coding	7849	PAX8	0.902124	0.0786982	0	0	7	0.000223009	0.0168101	PsychENCODE_eQTLs	-	No	NA	1.39595e-15	rs62158169;rs62158160	resting
Visual1<=>Somatomotor,IC3	Visual1<=>Somatomotor	ENSG00000136682	CBWD2	2	114195268	114253766	1	protein_coding	150472	CBWD2	0.967071	-0.830177	0	0	2	0.000266438	0.0195504	PsychENCODE_eQTLs	-	No	NA	2.41536e-07	rs1838853	resting
Visual2<=>Visual2,Mean	Visual2<=>Visual2	ENSG00000130202	PVRL2	19	45349432	45392485	1	protein_coding	5819	PVRL2	0.531937	-0.314456	2	5.597	0	NA	NA	NA	NA	No	NA	4.54327e-09	rs429358	task
Visual2<=>Visual2,Mean	Visual2<=>Visual2	ENSG00000130204	TOMM40	19	45393826	45406946	1	protein_coding	10452	TOMM40	0.963682	NA	8	12.64	0	NA	NA	NA	NA	Yes	Adult_Cortex:Fetal_Cortex	6.79358e-12	rs429358	task
Visual2<=>Visual2,Mean	Visual2<=>Visual2	ENSG00000130203	APOE	19	45409011	45412650	1	protein_coding	348	APOE	0.0345336	-0.237445	9	12.64	0	NA	NA	NA	NA	No	NA	6.79358e-12	rs429358	task
Visual2<=>Visual2,Mean	Visual2<=>Visual2	ENSG00000130208	APOC1	19	45417504	45422606	1	protein_coding	341	APOC1	0.0507383	-0.105569	12	12.64	0	NA	NA	NA	NA	No	NA	6.79358e-12	rs429358	task
Visual2<=>Visual2,Mean	Visual2<=>Visual2	ENSG00000267114	CTB-129P6.11	19	45453301	45457264	-1	protein_coding	NA	NA	NA	NA	0	0	0	NA	NA	NA	NA	Yes	Adult_Cortex:Fetal_Cortex	6.79358e-12	rs429358	task
Visual2<=>Visual2,Mean	Visual2<=>Visual2	ENSG00000104853	CLPTM1	19	45457842	45496599	1	protein_coding	1209	CLPTM1	0.980483	NA	0	0	0	NA	NA	NA	NA	Yes	Adult_Cortex:Fetal_Cortex	6.79358e-12	rs429358	task
Visual2<=>Visual2,Mean	Visual2<=>Visual2	ENSG00000104859	CLASRP	19	45542298	45574214	1	protein_coding	11129	CLASRP	0.964966	-0.0852025	0	0	0	NA	NA	NA	NA	Yes	Adult_Cortex:Fetal_Cortex	6.79358e-12	rs429358	task
Visual2<=>Visual2,Mean	Visual2<=>Visual2	ENSG00000007255	TRAPPC6A	19	45666186	45681495	-1	protein_coding	79090	TRAPPC6A	0.000705278	-0.133842	0	0	0	NA	NA	NA	NA	Yes	Adult_Cortex:Fetal_Cortex	6.79358e-12	rs429358	task
Visual2<=>Visual2,Mean	Visual2<=>Visual2	ENSG00000189114	BLOC1S3	19	45682003	45685059	1	protein_coding	388552	BLOC1S3	0.0184298	-0.115773	0	0	0	NA	NA	NA	NA	Yes	Adult_Cortex:Fetal_Cortex	6.79358e-12	rs429358	task
Visual2<=>Visual2,Mean	Visual2<=>Visual2	ENSG00000267545	AC005779.2	19	45683080	45705702	1	protein_coding	NA	NA	NA	NA	0	0	0	NA	NA	NA	NA	Yes	Adult_Cortex:Fetal_Cortex	6.79358e-12	rs429358	task
Visual2<=>Dorsal-Attention,Mean	Visual2<=>Dorsal-Attention	ENSG00000136267	DGKB	7	14184674	15014402	-1	protein_coding	1607	DGKB	0.669214	0.794772	7	5.895	3	1.105e-05	0.0010416	GTEx/v8/Brain_Cortex	-	No	NA	2.78751e-13	rs112906602;rs189777830;rs11426781	task
Visual2<=>Dorsal-Attention,Mean	Visual2<=>Dorsal-Attention	ENSG00000180066	C10orf91	10	134257831	134262912	1	protein_coding	170393	C10orf91	0.0743076	NA	5	9.473	0	NA	NA	NA	NA	No	NA	1.28577e-09	rs10747058;rs11596664	task
Visual2<=>Dorsal-Attention,Mean	Visual2<=>Dorsal-Attention	ENSG00000068383	INPP5A	10	134351324	134596979	1	protein_coding	3632	INPP5A	0.942238	-0.925166	0	0	81	4.95988e-09	9.62854e-07	PsychENCODE_eQTLs:GTEx/v8/Brain_Caudate_basal_ganglia:GTEx/v8/Brain_Nucleus_accumbens_basal_ganglia	+	Yes	Adult_Cortex:Fetal_Cortex	6.74073e-12	rs12771233;rs11146393;rs4880389;rs10747067;rs10747058;rs11596664;rs10747067:rs10747067	task
Visual2<=>Dorsal-Attention,Mean	Visual2<=>Dorsal-Attention	ENSG00000171798	KNDC1	10	134973951	135039916	1	protein_coding	85442	KNDC1	4.44328e-05	-0.0880718	0	0	1	NA	0.049	CMC_NoSVA_cis	-	No	NA	1.33357e-07	rs12771233	task
Visual2<=>Dorsal-Attention,Mean	Visual2<=>Dorsal-Attention	ENSG00000203772	SPRN	10	135234170	135382916	-1	protein_coding	503542	SPRN	0.386597	0.303352	0	0	1	NA	0.049	CMC_NoSVA_cis	-	No	NA	1.33357e-07	rs12771233	task
Visual2<=>Visual2,IC18	Visual2<=>Visual2	ENSG00000130202	PVRL2	19	45349432	45392485	1	protein_coding	5819	PVRL2	0.531937	-0.314456	2	5.597	0	NA	NA	NA	NA	No	NA	5.57171e-09	rs429358	task
Visual2<=>Visual2,IC18	Visual2<=>Visual2	ENSG00000130204	TOMM40	19	45393826	45406946	1	protein_coding	10452	TOMM40	0.963682	NA	8	12.64	0	NA	NA	NA	NA	Yes	Adult_Cortex:Fetal_Cortex	7.37646e-12	rs429358	task
Visual2<=>Visual2,IC18	Visual2<=>Visual2	ENSG00000130203	APOE	19	45409011	45412650	1	protein_coding	348	APOE	0.0345336	-0.237445	9	12.64	0	NA	NA	NA	NA	No	NA	7.37646e-12	rs429358	task
Visual2<=>Visual2,IC18	Visual2<=>Visual2	ENSG00000130208	APOC1	19	45417504	45422606	1	protein_coding	341	APOC1	0.0507383	-0.105569	12	12.64	0	NA	NA	NA	NA	No	NA	7.37646e-12	rs429358	task
Visual2<=>Visual2,IC18	Visual2<=>Visual2	ENSG00000267114	CTB-129P6.11	19	45453301	45457264	-1	protein_coding	NA	NA	NA	NA	0	0	0	NA	NA	NA	NA	Yes	Adult_Cortex:Fetal_Cortex	7.37646e-12	rs429358	task
Visual2<=>Visual2,IC18	Visual2<=>Visual2	ENSG00000104853	CLPTM1	19	45457842	45496599	1	protein_coding	1209	CLPTM1	0.980483	NA	0	0	0	NA	NA	NA	NA	Yes	Adult_Cortex:Fetal_Cortex	7.37646e-12	rs429358	task
Visual2<=>Visual2,IC18	Visual2<=>Visual2	ENSG00000104859	CLASRP	19	45542298	45574214	1	protein_coding	11129	CLASRP	0.964966	-0.0852025	0	0	0	NA	NA	NA	NA	Yes	Adult_Cortex:Fetal_Cortex	7.37646e-12	rs429358	task
Visual2<=>Visual2,IC18	Visual2<=>Visual2	ENSG00000007255	TRAPPC6A	19	45666186	45681495	-1	protein_coding	79090	TRAPPC6A	0.000705278	-0.133842	0	0	0	NA	NA	NA	NA	Yes	Adult_Cortex:Fetal_Cortex	7.37646e-12	rs429358	task
Visual2<=>Visual2,IC18	Visual2<=>Visual2	ENSG00000189114	BLOC1S3	19	45682003	45685059	1	protein_coding	388552	BLOC1S3	0.0184298	-0.115773	0	0	0	NA	NA	NA	NA	Yes	Adult_Cortex:Fetal_Cortex	7.37646e-12	rs429358	task
Visual2<=>Visual2,IC18	Visual2<=>Visual2	ENSG00000267545	AC005779.2	19	45683080	45705702	1	protein_coding	NA	NA	NA	NA	0	0	0	NA	NA	NA	NA	Yes	Adult_Cortex:Fetal_Cortex	7.37646e-12	rs429358	task
Visual2<=>Visual2,IC20	Visual2<=>Visual2	ENSG00000130202	PVRL2	19	45349432	45392485	1	protein_coding	5819	PVRL2	0.531937	-0.314456	2	5.597	0	NA	NA	NA	NA	No	NA	6.00044e-09	rs429358	task
Visual2<=>Visual2,IC20	Visual2<=>Visual2	ENSG00000130204	TOMM40	19	45393826	45406946	1	protein_coding	10452	TOMM40	0.963682	NA	8	12.64	0	NA	NA	NA	NA	Yes	Adult_Cortex:Fetal_Cortex	7.68218e-12	rs429358	task
Visual2<=>Visual2,IC20	Visual2<=>Visual2	ENSG00000130203	APOE	19	45409011	45412650	1	protein_coding	348	APOE	0.0345336	-0.237445	9	12.64	0	NA	NA	NA	NA	No	NA	7.68218e-12	rs429358	task
Visual2<=>Visual2,IC20	Visual2<=>Visual2	ENSG00000130208	APOC1	19	45417504	45422606	1	protein_coding	341	APOC1	0.0507383	-0.105569	12	12.64	0	NA	NA	NA	NA	No	NA	7.68218e-12	rs429358	task
Visual2<=>Visual2,IC20	Visual2<=>Visual2	ENSG00000267114	CTB-129P6.11	19	45453301	45457264	-1	protein_coding	NA	NA	NA	NA	0	0	0	NA	NA	NA	NA	Yes	Adult_Cortex:Fetal_Cortex	7.68218e-12	rs429358	task
Visual2<=>Visual2,IC20	Visual2<=>Visual2	ENSG00000104853	CLPTM1	19	45457842	45496599	1	protein_coding	1209	CLPTM1	0.980483	NA	0	0	0	NA	NA	NA	NA	Yes	Adult_Cortex:Fetal_Cortex	7.68218e-12	rs429358	task
Visual2<=>Visual2,IC20	Visual2<=>Visual2	ENSG00000104859	CLASRP	19	45542298	45574214	1	protein_coding	11129	CLASRP	0.964966	-0.0852025	0	0	0	NA	NA	NA	NA	Yes	Adult_Cortex:Fetal_Cortex	7.68218e-12	rs429358	task
Visual2<=>Visual2,IC20	Visual2<=>Visual2	ENSG00000007255	TRAPPC6A	19	45666186	45681495	-1	protein_coding	79090	TRAPPC6A	0.000705278	-0.133842	0	0	0	NA	NA	NA	NA	Yes	Adult_Cortex:Fetal_Cortex	7.68218e-12	rs429358	task
Visual2<=>Visual2,IC20	Visual2<=>Visual2	ENSG00000189114	BLOC1S3	19	45682003	45685059	1	protein_coding	388552	BLOC1S3	0.0184298	-0.115773	0	0	0	NA	NA	NA	NA	Yes	Adult_Cortex:Fetal_Cortex	7.68218e-12	rs429358	task
Visual2<=>Visual2,IC20	Visual2<=>Visual2	ENSG00000267545	AC005779.2	19	45683080	45705702	1	protein_coding	NA	NA	NA	NA	0	0	0	NA	NA	NA	NA	Yes	Adult_Cortex:Fetal_Cortex	7.68218e-12	rs429358	task
Visual2<=>Cingulo-Opercular,IC8	Visual2<=>Cingulo-Opercular	ENSG00000164855	TMEM184A	7	1581871	1600457	-1	protein_coding	202915	TMEM184A	8.88852e-05	1.72893	0	0	0	NA	NA	NA	NA	Yes	Fetal_Cortex	4.58396e-11	rs1182151;rs798518:rs2644304	task
Visual2<=>Cingulo-Opercular,IC8	Visual2<=>Cingulo-Opercular	ENSG00000136213	CHST12	7	2443223	2474242	1	protein_coding	55501	CHST12	0.000240663	NA	0	0	13	NA	0.049	CMC_SVA_cis	+	Yes	Fetal_Cortex	4.58396e-11	rs2644304;rs1182151;rs798518:rs2644304	task
Visual2<=>Cingulo-Opercular,IC8	Visual2<=>Cingulo-Opercular	ENSG00000136295	TTYH3	7	2671585	2704436	1	protein_coding	80727	TTYH3	0.979599	0.801776	0	0	0	NA	NA	NA	NA	Yes	Adult_Cortex:Fetal_Cortex	4.58396e-11	rs1182151;rs798518:rs2644304	task
Visual2<=>Cingulo-Opercular,IC8	Visual2<=>Cingulo-Opercular	ENSG00000174945	AMZ1	7	2719156	2815134	1	protein_coding	155185	AMZ1	5.11963e-18	5.08222	81	10.22	189	4.47257e-11	9.39029e-10	PsychENCODE_eQTLs:CMC_SVA_cis:GTEx/v8/Brain_Anterior_cingulate_cortex_BA24:GTEx/v8/Brain_Caudate_basal_ganglia:GTEx/v8/Brain_Cerebellar_Hemisphere:GTEx/v8/Brain_Cortex:GTEx/v8/Brain_Frontal_Cortex_BA9:GTEx/v8/Brain_Hippocampus:GTEx/v8/Brain_Hypothalamus:GTEx/v8/Brain_Nucleus_accumbens_basal_ganglia:GTEx/v8/Brain_Putamen_basal_ganglia	+	No	NA	2.058e-11	rs798518;rs1182151;rs2644304	task
Visual2<=>Cingulo-Opercular,IC8	Visual2<=>Cingulo-Opercular	ENSG00000146535	GNA12	7	2767746	2883958	-1	protein_coding	2768	GNA12	0.90827	-0.649008	203	13.96	61	0.00039855	0.009	PsychENCODE_eQTLs:CMC_SVA_cis	+	No	NA	2.058e-11	rs798518;rs1182151;rs2644304	task
Visual2<=>Cingulo-Opercular,IC8	Visual2<=>Cingulo-Opercular	ENSG00000146555	SDK1	7	3341080	4308632	1	protein_coding	221935	SDK1	0.005016	2.23971	0	0	0	NA	NA	NA	NA	Yes	Adult_Cortex	2.058e-11	rs1182151;rs798518:rs2644304:rs1182151	task
Visual2<=>Dorsal-Attention,IC4	Visual2<=>Dorsal-Attention	ENSG00000136267	DGKB	7	14184674	15014402	-1	protein_coding	1607	DGKB	0.669214	0.794772	6	5.895	3	1.105e-05	0.0010416	GTEx/v8/Brain_Cortex	-	No	NA	2.61898e-12	rs112906602;rs189777830	task
Visual2<=>Dorsal-Attention,IC6	Visual2<=>Dorsal-Attention	ENSG00000136267	DGKB	7	14184674	15014402	-1	protein_coding	1607	DGKB	0.669214	0.794772	6	5.895	3	1.105e-05	0.0010416	GTEx/v8/Brain_Cortex	-	No	NA	2.49434e-11	rs112906602;rs189777830	task
Visual2<=>Dorsal-Attention,IC8	Visual2<=>Dorsal-Attention	ENSG00000136267	DGKB	7	14184674	15014402	-1	protein_coding	1607	DGKB	0.669214	0.794772	7	5.895	3	1.105e-05	0.0010416	GTEx/v8/Brain_Cortex	+	No	NA	2.36076e-11	rs112906602;rs117382294;rs11426781	task
Visual2<=>Dorsal-Attention,IC13	Visual2<=>Dorsal-Attention	ENSG00000180066	C10orf91	10	134257831	134262912	1	protein_coding	170393	C10orf91	0.0743076	NA	5	9.473	0	NA	NA	NA	NA	No	NA	3.72417e-08	rs10747058;rs11596664	task
Visual2<=>Dorsal-Attention,IC13	Visual2<=>Dorsal-Attention	ENSG00000068383	INPP5A	10	134351324	134596979	1	protein_coding	3632	INPP5A	0.942238	-0.925166	0	0	79	4.95988e-09	9.62854e-07	PsychENCODE_eQTLs:GTEx/v8/Brain_Caudate_basal_ganglia:GTEx/v8/Brain_Nucleus_accumbens_basal_ganglia	-	Yes	Adult_Cortex:Fetal_Cortex	4.16742e-12	rs4293056;rs11146393;rs4356146;rs10747058;rs11596664;rs11146393:rs11146393;rs4356146:rs4356146	task
Visual2<=>Dorsal-Attention,IC13	Visual2<=>Dorsal-Attention	ENSG00000171798	KNDC1	10	134973951	135039916	1	protein_coding	85442	KNDC1	4.44328e-05	-0.0880718	0	0	1	NA	0.049	CMC_NoSVA_cis	+	No	NA	5.01758e-07	rs4356146;rs4293056	task
Visual2<=>Dorsal-Attention,IC13	Visual2<=>Dorsal-Attention	ENSG00000203772	SPRN	10	135234170	135382916	-1	protein_coding	503542	SPRN	0.386597	0.303352	0	0	1	NA	0.049	CMC_NoSVA_cis	+	No	NA	5.01758e-07	rs4356146;rs4293056	task
Visual2<=>Dorsal-Attention,IC16	Visual2<=>Dorsal-Attention	ENSG00000136267	DGKB	7	14184674	15014402	-1	protein_coding	1607	DGKB	0.669214	0.794772	7	5.895	3	1.105e-05	0.0010416	GTEx/v8/Brain_Cortex	+	No	NA	1.55679e-12	rs112906602;rs189777830;rs11426781	task
Visual2<=>Dorsal-Attention,IC16	Visual2<=>Dorsal-Attention	ENSG00000180066	C10orf91	10	134257831	134262912	1	protein_coding	170393	C10orf91	0.0743076	NA	5	9.473	0	NA	NA	NA	NA	No	NA	1.57905e-10	rs10747058;rs11596664	task
Visual2<=>Dorsal-Attention,IC16	Visual2<=>Dorsal-Attention	ENSG00000068383	INPP5A	10	134351324	134596979	1	protein_coding	3632	INPP5A	0.942238	-0.925166	0	0	82	4.95988e-09	9.62854e-07	PsychENCODE_eQTLs:GTEx/v8/Brain_Caudate_basal_ganglia:GTEx/v8/Brain_Nucleus_accumbens_basal_ganglia	-	Yes	Adult_Cortex:Fetal_Cortex	6.1597e-15	rs7907962;rs12771233;rs7917322;rs11146393;rs4880389;rs10747067;rs10747058;rs11596664;rs10747067:rs11146393;rs7917322:rs10747067	task
Visual2<=>Dorsal-Attention,IC16	Visual2<=>Dorsal-Attention	ENSG00000171798	KNDC1	10	134973951	135039916	1	protein_coding	85442	KNDC1	4.44328e-05	-0.0880718	0	0	1	NA	0.049	CMC_NoSVA_cis	+	No	NA	4.94204e-09	rs12771233;rs7917322	task
Visual2<=>Dorsal-Attention,IC16	Visual2<=>Dorsal-Attention	ENSG00000203772	SPRN	10	135234170	135382916	-1	protein_coding	503542	SPRN	0.386597	0.303352	0	0	1	NA	0.049	CMC_NoSVA_cis	+	No	NA	4.94204e-09	rs12771233;rs7917322	task
Visual2<=>Frontoparietal,IC4	Visual2<=>Frontoparietal	ENSG00000260456	C16orf95	16	87117168	87351022	-1	protein_coding	100506581	C16orf95	NA	0.915814	80	16.49	0	NA	NA	NA	NA	No	NA	1.35527e-11	rs12920553;rs11860417;16:87255295_CCAT_C	task
Visual2<=>Default,IC8	Visual2<=>Default	ENSG00000180066	C10orf91	10	134257831	134262912	1	protein_coding	170393	C10orf91	0.0743076	NA	4	9.473	0	NA	NA	NA	NA	No	NA	2.37184e-06	rs10747058	task
Visual2<=>Default,IC8	Visual2<=>Default	ENSG00000068383	INPP5A	10	134351324	134596979	1	protein_coding	3632	INPP5A	0.942238	-0.925166	0	0	60	4.95988e-09	9.62854e-07	PsychENCODE_eQTLs:GTEx/v8/Brain_Caudate_basal_ganglia:GTEx/v8/Brain_Nucleus_accumbens_basal_ganglia	+	Yes	Adult_Cortex:Fetal_Cortex	8.12406e-12	rs34102287;rs11146393;rs10747058;rs11146393:rs11146393;rs34102287:rs34102287	task
Visual2<=>Default,IC8	Visual2<=>Default	ENSG00000171798	KNDC1	10	134973951	135039916	1	protein_coding	85442	KNDC1	4.44328e-05	-0.0880718	0	0	1	NA	0.049	CMC_NoSVA_cis	-	No	NA	4.28326e-06	rs34102287	task
Visual2<=>Default,IC8	Visual2<=>Default	ENSG00000203772	SPRN	10	135234170	135382916	-1	protein_coding	503542	SPRN	0.386597	0.303352	0	0	1	NA	0.049	CMC_NoSVA_cis	-	No	NA	4.28326e-06	rs34102287	task
Cingulo-Opercular<=>Cingulo-Opercular,Mean	Cingulo-Opercular<=>Cingulo-Opercular	ENSG00000138193	PLCE1	10	95753746	96092580	1	protein_coding	51196	PLCE1	0.204556	NA	24	17.48	6	2.68601e-05	0.0391634	CMC_NoSVA_cis:GTEx/v8/Brain_Cerebellar_Hemisphere	+	No	NA	2.68649e-12	rs57866767	task
Cingulo-Opercular<=>Cingulo-Opercular,Mean	Cingulo-Opercular<=>Cingulo-Opercular	ENSG00000173145	NOC3L	10	96075004	96122716	-1	protein_coding	64318	NOC3L	1.14013e-06	1.12263	4	17.48	23	1.67392e-20	9.56914e-18	PsychENCODE_eQTLs:CMC_SVA_cis:CMC_NoSVA_cis:GTEx/v8/Brain_Anterior_cingulate_cortex_BA24:GTEx/v8/Brain_Cerebellar_Hemisphere:GTEx/v8/Brain_Cerebellum:GTEx/v8/Brain_Hippocampus:GTEx/v8/Brain_Hypothalamus:GTEx/v8/Brain_Nucleus_accumbens_basal_ganglia:GTEx/v8/Brain_Putamen_basal_ganglia	+	No	NA	2.68649e-12	rs57866767	task
Cingulo-Opercular<=>Cingulo-Opercular,Mean	Cingulo-Opercular<=>Cingulo-Opercular	ENSG00000138115	CYP2C8	10	96796530	96829254	-1	protein_coding	1558	CYP2C8	5.3504e-12	0.0732111	0	0	8	0.00099319	0.0384557	BRAINEAC/TCTX	NA	No	NA	9.69932e-05	rs57866767	task
Somatomotor<=>Somatomotor,IC10	Somatomotor<=>Somatomotor	ENSG00000138193	PLCE1	10	95753746	96092580	1	protein_coding	51196	PLCE1	0.204556	NA	24	17.48	6	2.68601e-05	0.0391634	CMC_NoSVA_cis:GTEx/v8/Brain_Cerebellar_Hemisphere	+	No	NA	8.86756e-12	rs10786156	task
Somatomotor<=>Somatomotor,IC10	Somatomotor<=>Somatomotor	ENSG00000173145	NOC3L	10	96075004	96122716	-1	protein_coding	64318	NOC3L	1.14013e-06	1.12263	4	17.48	23	1.67392e-20	9.56914e-18	PsychENCODE_eQTLs:CMC_SVA_cis:CMC_NoSVA_cis:GTEx/v8/Brain_Anterior_cingulate_cortex_BA24:GTEx/v8/Brain_Cerebellar_Hemisphere:GTEx/v8/Brain_Cerebellum:GTEx/v8/Brain_Hippocampus:GTEx/v8/Brain_Hypothalamus:GTEx/v8/Brain_Nucleus_accumbens_basal_ganglia:GTEx/v8/Brain_Putamen_basal_ganglia	+	No	NA	8.86756e-12	rs10786156	task
Somatomotor<=>Somatomotor,IC10	Somatomotor<=>Somatomotor	ENSG00000138115	CYP2C8	10	96796530	96829254	-1	protein_coding	1558	CYP2C8	5.3504e-12	0.0732111	0	0	8	0.00099319	0.0384557	BRAINEAC/TCTX	NA	No	NA	4.44685e-05	rs10786156	task
Somatomotor<=>Cingulo-Opercular,IC3	Somatomotor<=>Cingulo-Opercular	ENSG00000260456	C16orf95	16	87117168	87351022	-1	protein_coding	100506581	C16orf95	NA	0.915814	111	16.49	0	NA	NA	NA	NA	No	NA	8.93598e-16	rs12149643;rs11860417;rs774875854;16:87255295_CCAT_C;rs12928520;rs62056161;rs4843231;rs35427507	task
Somatomotor<=>Frontoparietal,IC1	Somatomotor<=>Frontoparietal	ENSG00000260456	C16orf95	16	87117168	87351022	-1	protein_coding	100506581	C16orf95	NA	0.915814	103	16.49	0	NA	NA	NA	NA	No	NA	9.54214e-18	rs12149643;rs11860417;rs1110339;rs774875854;rs7500241;rs9940975;rs62056161	task
Dorsal-Attention<=>Dorsal-Attention,Mean	Dorsal-Attention<=>Dorsal-Attention	ENSG00000165752	STK32C	10	134020996	134145351	-1	protein_coding	282974	STK32C	0.30971	NA	0	0	1	NA	0.049	CMC_SVA_cis	+	No	NA	9.56965e-07	rs80226362	task
Dorsal-Attention<=>Dorsal-Attention,Mean	Dorsal-Attention<=>Dorsal-Attention	ENSG00000180066	C10orf91	10	134257831	134262912	1	protein_coding	170393	C10orf91	0.0743076	NA	5	9.473	0	NA	NA	NA	NA	No	NA	1.44083e-10	rs10747058;rs11596664	task
Dorsal-Attention<=>Dorsal-Attention,Mean	Dorsal-Attention<=>Dorsal-Attention	ENSG00000068383	INPP5A	10	134351324	134596979	1	protein_coding	3632	INPP5A	0.942238	-0.925166	3	17.57	82	4.95988e-09	9.62854e-07	PsychENCODE_eQTLs:GTEx/v8/Brain_Caudate_basal_ganglia:GTEx/v8/Brain_Nucleus_accumbens_basal_ganglia	+	Yes	Adult_Cortex:Fetal_Cortex	6.98816e-17	rs80226362;rs7907962;rs11146388;rs11146393;rs4356146;rs4880389;rs28454681;rs10747058;rs11596664;rs11146393:rs11146393;rs4356146:rs4356146:rs4356146	task
Dorsal-Attention<=>Dorsal-Attention,Mean	Dorsal-Attention<=>Dorsal-Attention	ENSG00000171798	KNDC1	10	134973951	135039916	1	protein_coding	85442	KNDC1	4.44328e-05	-0.0880718	0	0	1	NA	0.049	CMC_NoSVA_cis	-	No	NA	1.05679e-10	rs4356146;rs11146388	task
Dorsal-Attention<=>Dorsal-Attention,Mean	Dorsal-Attention<=>Dorsal-Attention	ENSG00000148824	MTG1	10	135207598	135234811	1	protein_coding	92170	MTG1	0.062672	-0.209696	0	0	1	NA	0.049	CMC_SVA_cis	-	No	NA	9.56965e-07	rs80226362	task
Dorsal-Attention<=>Dorsal-Attention,Mean	Dorsal-Attention<=>Dorsal-Attention	ENSG00000203772	SPRN	10	135234170	135382916	-1	protein_coding	503542	SPRN	0.386597	0.303352	0	0	1	NA	0.049	CMC_NoSVA_cis	-	No	NA	1.05679e-10	rs4356146;rs11146388	task
Cingulo-Opercular<=>Cingulo-Opercular,IC7	Cingulo-Opercular<=>Cingulo-Opercular	ENSG00000260456	C16orf95	16	87117168	87351022	-1	protein_coding	100506581	C16orf95	NA	0.915814	102	16.49	0	NA	NA	NA	NA	No	NA	1.2292e-12	16:87221841_ATG_A;rs11640181;rs4240789;rs774875854;rs62056165;rs8061521	task
Cingulo-Opercular<=>Cingulo-Opercular,IC7	Cingulo-Opercular<=>Cingulo-Opercular	ENSG00000131152	RP11-178L8.4	16	87336482	87367879	-1	protein_coding	NA	NA	NA	NA	0	0	2	3.22627e-05	0.00311227	PsychENCODE_eQTLs	-	No	NA	1.18397e-08	rs8061521	task
Cingulo-Opercular<=>Dorsal-Attention,IC2	Cingulo-Opercular<=>Dorsal-Attention	ENSG00000260456	C16orf95	16	87117168	87351022	-1	protein_coding	100506581	C16orf95	NA	0.915814	99	16.49	0	NA	NA	NA	NA	No	NA	1.6644e-13	rs9308343;rs55807115;16:87255526_TCAC_T;rs4240792;rs7500241;rs4843231	task
Dorsal-Attention<=>Default,Mean	Dorsal-Attention<=>Default	ENSG00000180066	C10orf91	10	134257831	134262912	1	protein_coding	170393	C10orf91	0.0743076	NA	5	9.473	0	NA	NA	NA	NA	No	NA	8.26799e-10	rs12358548;rs12572574	task
Dorsal-Attention<=>Default,Mean	Dorsal-Attention<=>Default	ENSG00000068383	INPP5A	10	134351324	134596979	1	protein_coding	3632	INPP5A	0.942238	-0.925166	0	0	81	4.95988e-09	9.62854e-07	PsychENCODE_eQTLs:GTEx/v8/Brain_Caudate_basal_ganglia:GTEx/v8/Brain_Nucleus_accumbens_basal_ganglia	-	Yes	Adult_Cortex:Fetal_Cortex	1.01826e-14	rs12572574;rs12771233;rs11146395;rs4293055;rs28454681;rs12358548;rs11146395:rs4293055;rs11146395:rs4293055:rs4293055	task
Dorsal-Attention<=>Default,Mean	Dorsal-Attention<=>Default	ENSG00000171798	KNDC1	10	134973951	135039916	1	protein_coding	85442	KNDC1	4.44328e-05	-0.0880718	0	0	1	NA	0.049	CMC_NoSVA_cis	+	No	NA	9.17678e-09	rs12771233	task
Dorsal-Attention<=>Default,Mean	Dorsal-Attention<=>Default	ENSG00000203772	SPRN	10	135234170	135382916	-1	protein_coding	503542	SPRN	0.386597	0.303352	0	0	1	NA	0.049	CMC_NoSVA_cis	+	No	NA	9.17678e-09	rs12771233	task
Dorsal-Attention<=>Dorsal-Attention,IC1	Dorsal-Attention<=>Dorsal-Attention	ENSG00000068383	INPP5A	10	134351324	134596979	1	protein_coding	3632	INPP5A	0.942238	-0.925166	0	0	54	4.95988e-09	9.62854e-07	PsychENCODE_eQTLs:GTEx/v8/Brain_Caudate_basal_ganglia:GTEx/v8/Brain_Nucleus_accumbens_basal_ganglia	-	Yes	Adult_Cortex:Fetal_Cortex	8.32741e-12	rs11146393;rs11379033;rs11146393:rs11379033	task
Dorsal-Attention<=>Dorsal-Attention,IC1	Dorsal-Attention<=>Dorsal-Attention	ENSG00000171798	KNDC1	10	134973951	135039916	1	protein_coding	85442	KNDC1	4.44328e-05	-0.0880718	0	0	1	NA	0.049	CMC_NoSVA_cis	+	No	NA	1.77824e-06	rs11379033	task
Dorsal-Attention<=>Dorsal-Attention,IC1	Dorsal-Attention<=>Dorsal-Attention	ENSG00000203772	SPRN	10	135234170	135382916	-1	protein_coding	503542	SPRN	0.386597	0.303352	0	0	1	NA	0.049	CMC_NoSVA_cis	+	No	NA	1.77824e-06	rs11379033	task
Dorsal-Attention<=>Dorsal-Attention,IC2	Dorsal-Attention<=>Dorsal-Attention	ENSG00000180066	C10orf91	10	134257831	134262912	1	protein_coding	170393	C10orf91	0.0743076	NA	5	9.473	0	NA	NA	NA	NA	No	NA	3.62518e-10	rs10747058;rs11596664	task
Dorsal-Attention<=>Dorsal-Attention,IC2	Dorsal-Attention<=>Dorsal-Attention	ENSG00000068383	INPP5A	10	134351324	134596979	1	protein_coding	3632	INPP5A	0.942238	-0.925166	0	0	81	4.95988e-09	9.62854e-07	PsychENCODE_eQTLs:GTEx/v8/Brain_Caudate_basal_ganglia:GTEx/v8/Brain_Nucleus_accumbens_basal_ganglia	+	Yes	Adult_Cortex:Fetal_Cortex	1.51691e-13	rs7907962;rs11146388;rs11146393;rs4356146;rs4880389;rs10747058;rs11596664;rs11146393:rs11146393;rs4356146:rs4356146	task
Dorsal-Attention<=>Dorsal-Attention,IC2	Dorsal-Attention<=>Dorsal-Attention	ENSG00000171798	KNDC1	10	134973951	135039916	1	protein_coding	85442	KNDC1	4.44328e-05	-0.0880718	0	0	1	NA	0.049	CMC_NoSVA_cis	-	No	NA	6.7511e-09	rs4356146;rs11146388	task
Dorsal-Attention<=>Dorsal-Attention,IC2	Dorsal-Attention<=>Dorsal-Attention	ENSG00000203772	SPRN	10	135234170	135382916	-1	protein_coding	503542	SPRN	0.386597	0.303352	0	0	1	NA	0.049	CMC_NoSVA_cis	-	No	NA	6.7511e-09	rs4356146;rs11146388	task
Dorsal-Attention<=>Dorsal-Attention,IC4	Dorsal-Attention<=>Dorsal-Attention	ENSG00000165752	STK32C	10	134020996	134145351	-1	protein_coding	282974	STK32C	0.30971	NA	0	0	1	NA	0.049	CMC_SVA_cis	-	No	NA	1.08067e-05	rs80226362	task
Dorsal-Attention<=>Dorsal-Attention,IC4	Dorsal-Attention<=>Dorsal-Attention	ENSG00000180066	C10orf91	10	134257831	134262912	1	protein_coding	170393	C10orf91	0.0743076	NA	5	9.473	0	NA	NA	NA	NA	No	NA	4.01809e-09	rs10747058;rs7083220	task
Dorsal-Attention<=>Dorsal-Attention,IC4	Dorsal-Attention<=>Dorsal-Attention	ENSG00000068383	INPP5A	10	134351324	134596979	1	protein_coding	3632	INPP5A	0.942238	-0.925166	3	17.57	81	4.95988e-09	9.62854e-07	PsychENCODE_eQTLs:GTEx/v8/Brain_Caudate_basal_ganglia:GTEx/v8/Brain_Nucleus_accumbens_basal_ganglia	-	Yes	Adult_Cortex:Fetal_Cortex	1.76938e-14	rs80226362;rs7907962;rs11146388;rs61861415;rs7080018;rs4880389;rs10747058;rs7083220;rs7080018:rs7080018;rs61861415:rs61861415	task
Dorsal-Attention<=>Dorsal-Attention,IC4	Dorsal-Attention<=>Dorsal-Attention	ENSG00000171798	KNDC1	10	134973951	135039916	1	protein_coding	85442	KNDC1	4.44328e-05	-0.0880718	0	0	1	NA	0.049	CMC_NoSVA_cis	+	No	NA	1.61542e-08	rs61861415;rs11146388	task
Dorsal-Attention<=>Dorsal-Attention,IC4	Dorsal-Attention<=>Dorsal-Attention	ENSG00000148824	MTG1	10	135207598	135234811	1	protein_coding	92170	MTG1	0.062672	-0.209696	0	0	1	NA	0.049	CMC_SVA_cis	+	No	NA	1.08067e-05	rs80226362	task
Dorsal-Attention<=>Dorsal-Attention,IC4	Dorsal-Attention<=>Dorsal-Attention	ENSG00000203772	SPRN	10	135234170	135382916	-1	protein_coding	503542	SPRN	0.386597	0.303352	0	0	1	NA	0.049	CMC_NoSVA_cis	+	No	NA	1.61542e-08	rs61861415;rs11146388	task
Dorsal-Attention<=>Dorsal-Attention,IC5	Dorsal-Attention<=>Dorsal-Attention	ENSG00000165752	STK32C	10	134020996	134145351	-1	protein_coding	282974	STK32C	0.30971	NA	0	0	1	NA	0.049	CMC_SVA_cis	+	No	NA	7.14018e-08	rs80226362	task
Dorsal-Attention<=>Dorsal-Attention,IC5	Dorsal-Attention<=>Dorsal-Attention	ENSG00000180066	C10orf91	10	134257831	134262912	1	protein_coding	170393	C10orf91	0.0743076	NA	5	9.473	0	NA	NA	NA	NA	No	NA	4.09515e-10	rs10747058;rs7083220	task
Dorsal-Attention<=>Dorsal-Attention,IC5	Dorsal-Attention<=>Dorsal-Attention	ENSG00000068383	INPP5A	10	134351324	134596979	1	protein_coding	3632	INPP5A	0.942238	-0.925166	3	17.57	82	4.95988e-09	9.62854e-07	PsychENCODE_eQTLs:GTEx/v8/Brain_Caudate_basal_ganglia:GTEx/v8/Brain_Nucleus_accumbens_basal_ganglia	+	Yes	Adult_Cortex:Fetal_Cortex	8.5359e-17	rs80226362;rs34017057;rs4880380;rs11146393;rs4356146;rs4880389;rs28454681;rs10747058;rs7083220;rs11146393:rs11146393;rs4356146:rs4356146:rs4356146	task
Dorsal-Attention<=>Dorsal-Attention,IC5	Dorsal-Attention<=>Dorsal-Attention	ENSG00000171798	KNDC1	10	134973951	135039916	1	protein_coding	85442	KNDC1	4.44328e-05	-0.0880718	0	0	1	NA	0.049	CMC_NoSVA_cis	-	No	NA	1.16643e-09	rs4356146;rs34017057	task
Dorsal-Attention<=>Dorsal-Attention,IC5	Dorsal-Attention<=>Dorsal-Attention	ENSG00000148824	MTG1	10	135207598	135234811	1	protein_coding	92170	MTG1	0.062672	-0.209696	0	0	1	NA	0.049	CMC_SVA_cis	-	No	NA	7.14018e-08	rs80226362	task
Dorsal-Attention<=>Dorsal-Attention,IC5	Dorsal-Attention<=>Dorsal-Attention	ENSG00000203772	SPRN	10	135234170	135382916	-1	protein_coding	503542	SPRN	0.386597	0.303352	0	0	1	NA	0.049	CMC_NoSVA_cis	-	No	NA	1.16643e-09	rs4356146;rs34017057	task
Dorsal-Attention<=>Dorsal-Attention,IC9	Dorsal-Attention<=>Dorsal-Attention	ENSG00000180066	C10orf91	10	134257831	134262912	1	protein_coding	170393	C10orf91	0.0743076	NA	5	9.473	0	NA	NA	NA	NA	No	NA	3.62273e-08	rs10747058;rs7083220	task
Dorsal-Attention<=>Dorsal-Attention,IC9	Dorsal-Attention<=>Dorsal-Attention	ENSG00000068383	INPP5A	10	134351324	134596979	1	protein_coding	3632	INPP5A	0.942238	-0.925166	0	0	81	4.95988e-09	9.62854e-07	PsychENCODE_eQTLs:GTEx/v8/Brain_Caudate_basal_ganglia:GTEx/v8/Brain_Nucleus_accumbens_basal_ganglia	-	Yes	Adult_Cortex:Fetal_Cortex	9.79908e-16	rs7907962;rs11146388;rs11146393;rs11379033;rs4880389;rs10747058;rs7083220;rs11146393:rs11146393;rs11379033:rs11379033	task
Dorsal-Attention<=>Dorsal-Attention,IC9	Dorsal-Attention<=>Dorsal-Attention	ENSG00000171798	KNDC1	10	134973951	135039916	1	protein_coding	85442	KNDC1	4.44328e-05	-0.0880718	0	0	1	NA	0.049	CMC_NoSVA_cis	+	No	NA	1.79404e-08	rs11379033;rs11146388	task
Dorsal-Attention<=>Dorsal-Attention,IC9	Dorsal-Attention<=>Dorsal-Attention	ENSG00000203772	SPRN	10	135234170	135382916	-1	protein_coding	503542	SPRN	0.386597	0.303352	0	0	1	NA	0.049	CMC_NoSVA_cis	+	No	NA	1.79404e-08	rs11379033;rs11146388	task
Dorsal-Attention<=>Dorsal-Attention,IC10	Dorsal-Attention<=>Dorsal-Attention	ENSG00000165752	STK32C	10	134020996	134145351	-1	protein_coding	282974	STK32C	0.30971	NA	0	0	1	NA	0.049	CMC_SVA_cis	+	No	NA	3.92216e-07	rs75523587	task
Dorsal-Attention<=>Dorsal-Attention,IC10	Dorsal-Attention<=>Dorsal-Attention	ENSG00000180066	C10orf91	10	134257831	134262912	1	protein_coding	170393	C10orf91	0.0743076	NA	5	9.473	0	NA	NA	NA	NA	No	NA	1.34717e-09	rs10747058;rs7083220	task
Dorsal-Attention<=>Dorsal-Attention,IC10	Dorsal-Attention<=>Dorsal-Attention	ENSG00000068383	INPP5A	10	134351324	134596979	1	protein_coding	3632	INPP5A	0.942238	-0.925166	3	17.57	82	4.95988e-09	9.62854e-07	PsychENCODE_eQTLs:GTEx/v8/Brain_Caudate_basal_ganglia:GTEx/v8/Brain_Nucleus_accumbens_basal_ganglia	+	Yes	Adult_Cortex:Fetal_Cortex	2.2822e-17	rs75523587;rs7907962;rs11146388;rs11146393;rs4356146;rs4880389;rs28454681;rs10747058;rs7083220;rs11146393:rs11146393;rs4356146:rs4356146:rs4356146	task
Dorsal-Attention<=>Dorsal-Attention,IC10	Dorsal-Attention<=>Dorsal-Attention	ENSG00000171798	KNDC1	10	134973951	135039916	1	protein_coding	85442	KNDC1	4.44328e-05	-0.0880718	0	0	1	NA	0.049	CMC_NoSVA_cis	-	No	NA	6.13883e-11	rs4356146;rs11146388	task
Dorsal-Attention<=>Dorsal-Attention,IC10	Dorsal-Attention<=>Dorsal-Attention	ENSG00000148824	MTG1	10	135207598	135234811	1	protein_coding	92170	MTG1	0.062672	-0.209696	0	0	1	NA	0.049	CMC_SVA_cis	-	No	NA	3.92216e-07	rs75523587	task
Dorsal-Attention<=>Dorsal-Attention,IC10	Dorsal-Attention<=>Dorsal-Attention	ENSG00000203772	SPRN	10	135234170	135382916	-1	protein_coding	503542	SPRN	0.386597	0.303352	0	0	1	NA	0.049	CMC_NoSVA_cis	-	No	NA	6.13883e-11	rs4356146;rs11146388	task
Dorsal-Attention<=>Dorsal-Attention,IC11	Dorsal-Attention<=>Dorsal-Attention	ENSG00000165752	STK32C	10	134020996	134145351	-1	protein_coding	282974	STK32C	0.30971	NA	0	0	1	NA	0.049	CMC_SVA_cis	+	No	NA	1.37745e-06	rs80226362	task
Dorsal-Attention<=>Dorsal-Attention,IC11	Dorsal-Attention<=>Dorsal-Attention	ENSG00000180066	C10orf91	10	134257831	134262912	1	protein_coding	170393	C10orf91	0.0743076	NA	5	9.473	0	NA	NA	NA	NA	No	NA	3.28824e-11	rs10747058;rs11596664	task
Dorsal-Attention<=>Dorsal-Attention,IC11	Dorsal-Attention<=>Dorsal-Attention	ENSG00000068383	INPP5A	10	134351324	134596979	1	protein_coding	3632	INPP5A	0.942238	-0.925166	3	17.57	82	4.95988e-09	9.62854e-07	PsychENCODE_eQTLs:GTEx/v8/Brain_Caudate_basal_ganglia:GTEx/v8/Brain_Nucleus_accumbens_basal_ganglia	+	Yes	Adult_Cortex:Fetal_Cortex	4.62047e-14	rs80226362;rs34017057;rs4880380;rs11146393;rs4356146;rs4880389;rs28454681;rs10747058;rs11596664;rs11146393:rs11146393;rs4356146:rs4356146:rs4356146	task
Dorsal-Attention<=>Dorsal-Attention,IC11	Dorsal-Attention<=>Dorsal-Attention	ENSG00000171798	KNDC1	10	134973951	135039916	1	protein_coding	85442	KNDC1	4.44328e-05	-0.0880718	0	0	1	NA	0.049	CMC_NoSVA_cis	-	No	NA	1.7586e-09	rs4356146;rs34017057	task
Dorsal-Attention<=>Dorsal-Attention,IC11	Dorsal-Attention<=>Dorsal-Attention	ENSG00000148824	MTG1	10	135207598	135234811	1	protein_coding	92170	MTG1	0.062672	-0.209696	0	0	1	NA	0.049	CMC_SVA_cis	-	No	NA	1.37745e-06	rs80226362	task
Dorsal-Attention<=>Dorsal-Attention,IC11	Dorsal-Attention<=>Dorsal-Attention	ENSG00000203772	SPRN	10	135234170	135382916	-1	protein_coding	503542	SPRN	0.386597	0.303352	0	0	1	NA	0.049	CMC_NoSVA_cis	-	No	NA	1.7586e-09	rs4356146;rs34017057	task
Dorsal-Attention<=>Dorsal-Attention,IC12	Dorsal-Attention<=>Dorsal-Attention	ENSG00000180066	C10orf91	10	134257831	134262912	1	protein_coding	170393	C10orf91	0.0743076	NA	5	9.473	0	NA	NA	NA	NA	No	NA	2.65502e-06	rs10747058;rs11596664	task
Dorsal-Attention<=>Dorsal-Attention,IC12	Dorsal-Attention<=>Dorsal-Attention	ENSG00000068383	INPP5A	10	134351324	134596979	1	protein_coding	3632	INPP5A	0.942238	-0.925166	0	0	80	4.95988e-09	9.62854e-07	PsychENCODE_eQTLs:GTEx/v8/Brain_Caudate_basal_ganglia:GTEx/v8/Brain_Nucleus_accumbens_basal_ganglia	+	Yes	Adult_Cortex:Fetal_Cortex	3.06708e-12	rs11146388;rs4880383;rs4880400;rs10747063;rs10747058;rs11596664;rs4880383:rs4880400;rs10747063:rs4880400:rs10747063	task
Dorsal-Attention<=>Dorsal-Attention,IC12	Dorsal-Attention<=>Dorsal-Attention	ENSG00000171798	KNDC1	10	134973951	135039916	1	protein_coding	85442	KNDC1	4.44328e-05	-0.0880718	0	0	1	NA	0.049	CMC_NoSVA_cis	-	No	NA	5.6648e-07	rs4880400;rs4880383;rs11146388	task
Dorsal-Attention<=>Dorsal-Attention,IC12	Dorsal-Attention<=>Dorsal-Attention	ENSG00000203772	SPRN	10	135234170	135382916	-1	protein_coding	503542	SPRN	0.386597	0.303352	0	0	1	NA	0.049	CMC_NoSVA_cis	-	No	NA	5.6648e-07	rs4880400;rs4880383;rs11146388	task
Dorsal-Attention<=>Dorsal-Attention,IC13	Dorsal-Attention<=>Dorsal-Attention	ENSG00000180066	C10orf91	10	134257831	134262912	1	protein_coding	170393	C10orf91	0.0743076	NA	5	9.473	0	NA	NA	NA	NA	No	NA	1.31517e-09	rs10747058;rs11596664	task
Dorsal-Attention<=>Dorsal-Attention,IC13	Dorsal-Attention<=>Dorsal-Attention	ENSG00000068383	INPP5A	10	134351324	134596979	1	protein_coding	3632	INPP5A	0.942238	-0.925166	0	0	82	4.95988e-09	9.62854e-07	PsychENCODE_eQTLs:GTEx/v8/Brain_Caudate_basal_ganglia:GTEx/v8/Brain_Nucleus_accumbens_basal_ganglia	+	Yes	Adult_Cortex:Fetal_Cortex	1.31151e-14	rs7907962;rs11146388;rs61861415;rs7080018;rs4880389;rs28454681;rs10747058;rs11596664;rs7080018:rs7080018;rs61861415:rs61861415:rs61861415	task
Dorsal-Attention<=>Dorsal-Attention,IC13	Dorsal-Attention<=>Dorsal-Attention	ENSG00000171798	KNDC1	10	134973951	135039916	1	protein_coding	85442	KNDC1	4.44328e-05	-0.0880718	0	0	1	NA	0.049	CMC_NoSVA_cis	-	No	NA	3.15164e-10	rs61861415;rs11146388	task
Dorsal-Attention<=>Dorsal-Attention,IC13	Dorsal-Attention<=>Dorsal-Attention	ENSG00000203772	SPRN	10	135234170	135382916	-1	protein_coding	503542	SPRN	0.386597	0.303352	0	0	1	NA	0.049	CMC_NoSVA_cis	-	No	NA	3.15164e-10	rs61861415;rs11146388	task
Dorsal-Attention<=>Dorsal-Attention,IC14	Dorsal-Attention<=>Dorsal-Attention	ENSG00000180066	C10orf91	10	134257831	134262912	1	protein_coding	170393	C10orf91	0.0743076	NA	5	9.473	0	NA	NA	NA	NA	No	NA	1.93219e-09	rs10747058;rs11596664	task
Dorsal-Attention<=>Dorsal-Attention,IC14	Dorsal-Attention<=>Dorsal-Attention	ENSG00000068383	INPP5A	10	134351324	134596979	1	protein_coding	3632	INPP5A	0.942238	-0.925166	0	0	82	4.95988e-09	9.62854e-07	PsychENCODE_eQTLs:GTEx/v8/Brain_Caudate_basal_ganglia:GTEx/v8/Brain_Nucleus_accumbens_basal_ganglia	+	Yes	Adult_Cortex:Fetal_Cortex	2.32214e-14	rs7907962;rs11146388;rs61861415;rs7080018;rs4880389;rs28454681;rs10747058;rs11596664;rs7080018:rs7080018;rs61861415:rs61861415:rs61861415	task
Dorsal-Attention<=>Dorsal-Attention,IC14	Dorsal-Attention<=>Dorsal-Attention	ENSG00000171798	KNDC1	10	134973951	135039916	1	protein_coding	85442	KNDC1	4.44328e-05	-0.0880718	0	0	1	NA	0.049	CMC_NoSVA_cis	-	No	NA	1.67072e-09	rs61861415;rs11146388	task
Dorsal-Attention<=>Dorsal-Attention,IC14	Dorsal-Attention<=>Dorsal-Attention	ENSG00000203772	SPRN	10	135234170	135382916	-1	protein_coding	503542	SPRN	0.386597	0.303352	0	0	1	NA	0.049	CMC_NoSVA_cis	-	No	NA	1.67072e-09	rs61861415;rs11146388	task
Dorsal-Attention<=>Dorsal-Attention,IC15	Dorsal-Attention<=>Dorsal-Attention	ENSG00000180066	C10orf91	10	134257831	134262912	1	protein_coding	170393	C10orf91	0.0743076	NA	5	9.473	0	NA	NA	NA	NA	No	NA	2.17326e-09	rs10747058;rs7083220	task
Dorsal-Attention<=>Dorsal-Attention,IC15	Dorsal-Attention<=>Dorsal-Attention	ENSG00000068383	INPP5A	10	134351324	134596979	1	protein_coding	3632	INPP5A	0.942238	-0.925166	0	0	80	4.95988e-09	9.62854e-07	PsychENCODE_eQTLs:GTEx/v8/Brain_Caudate_basal_ganglia:GTEx/v8/Brain_Nucleus_accumbens_basal_ganglia	-	Yes	Adult_Cortex:Fetal_Cortex	1.27408e-13	rs34017057;rs7084359;rs61861416;rs4880389;rs10747058;rs7083220;rs7084359:rs7084359;rs61861416:rs61861416	task
Dorsal-Attention<=>Dorsal-Attention,IC15	Dorsal-Attention<=>Dorsal-Attention	ENSG00000171798	KNDC1	10	134973951	135039916	1	protein_coding	85442	KNDC1	4.44328e-05	-0.0880718	0	0	1	NA	0.049	CMC_NoSVA_cis	+	No	NA	7.78045e-08	rs34017057	task
Dorsal-Attention<=>Dorsal-Attention,IC15	Dorsal-Attention<=>Dorsal-Attention	ENSG00000203772	SPRN	10	135234170	135382916	-1	protein_coding	503542	SPRN	0.386597	0.303352	0	0	1	NA	0.049	CMC_NoSVA_cis	+	No	NA	7.78045e-08	rs34017057	task
Dorsal-Attention<=>Frontoparietal,IC3	Dorsal-Attention<=>Frontoparietal	ENSG00000107902	LHPP	10	126150403	126306457	1	protein_coding	64077	LHPP	1.59687e-06	-0.162296	0	0	74	8.90446e-09	2.79193e-07	CMC_SVA_cis:CMC_NoSVA_cis:GTEx/v8/Brain_Caudate_basal_ganglia:GTEx/v8/Brain_Putamen_basal_ganglia	+	No	NA	1.33238e-11	rs2293064;rs7080838	task
Dorsal-Attention<=>Frontoparietal,IC3	Dorsal-Attention<=>Frontoparietal	ENSG00000258539	RP11-12J10.3	10	126305649	126480296	-1	protein_coding	NA	NA	NA	NA	83	21.1	0	NA	NA	NA	NA	Yes	Adult_Cortex:Fetal_Cortex	1.33238e-11	rs61872096;rs2293064;rs7080838;rs61872096:rs2293064:rs7080838	task
Dorsal-Attention<=>Frontoparietal,IC3	Dorsal-Attention<=>Frontoparietal	ENSG00000189319	FAM53B	10	126307861	126432838	-1	protein_coding	9679	FAM53B	0.40048	-1.16077	45	21.1	41	7.42089e-06	0.000932553	PsychENCODE_eQTLs:CMC_NoSVA_cis:GTEx/v8/Brain_Frontal_Cortex_BA9	+	Yes	Adult_Cortex:Fetal_Cortex:Hippocampus	1.33238e-11	rs61872096;rs2293064;rs7080838;rs2293064:rs7080838:rs7080838;rs2293064:rs61872096	task
Dorsal-Attention<=>Frontoparietal,IC3	Dorsal-Attention<=>Frontoparietal	ENSG00000203791	METTL10	10	126436718	126480439	-1	protein_coding	399818	METTL10	0.371286	-0.118742	52	21.1	102	2.1505e-57	5.93295e-54	PsychENCODE_eQTLs:CMC_SVA_cis:CMC_NoSVA_cis:GTEx/v8/Brain_Amygdala:GTEx/v8/Brain_Anterior_cingulate_cortex_BA24:GTEx/v8/Brain_Caudate_basal_ganglia:GTEx/v8/Brain_Cerebellum:GTEx/v8/Brain_Cortex:GTEx/v8/Brain_Frontal_Cortex_BA9:GTEx/v8/Brain_Hippocampus:GTEx/v8/Brain_Hypothalamus:GTEx/v8/Brain_Nucleus_accumbens_basal_ganglia:GTEx/v8/Brain_Putamen_basal_ganglia:GTEx/v8/Brain_Spinal_cord_cervical_c-1:GTEx/v8/Brain_Substantia_nigra	-	Yes	Adult_Cortex:Fetal_Cortex	1.33238e-11	rs7080838;rs2293064;rs61872096;rs61872096:rs2293064:rs7080838	task
Dorsal-Attention<=>Frontoparietal,IC3	Dorsal-Attention<=>Frontoparietal	ENSG00000165660	FAM175B	10	126490354	126525239	1	protein_coding	23172	FAM175B	0.0868522	-0.360084	25	11.55	0	NA	NA	NA	NA	No	NA	5.60624e-11	rs2293064;rs7080838;rs61872096	task
Dorsal-Attention<=>Frontoparietal,IC3	Dorsal-Attention<=>Frontoparietal	ENSG00000107938	EDRF1	10	127408084	127452712	1	protein_coding	26098	EDRF1	0.000606746	NA	0	0	0	NA	NA	NA	NA	Yes	Adult_Cortex	5.60624e-11	rs2293064:rs7080838:rs7080838;rs2293064	task
Dorsal-Attention<=>Default,IC2	Dorsal-Attention<=>Default	ENSG00000044524	EPHA3	3	89156674	89531284	1	protein_coding	2042	EPHA3	0.015686	-0.110284	285	22.3	351	5.10725e-08	0.000131411	GTEx/v8/Brain_Cerebellum	-	No	NA	4.43733e-12	rs764684400;rs6786204;rs73141113;rs66499884	task
Dorsal-Attention<=>Default,IC6	Dorsal-Attention<=>Default	ENSG00000180066	C10orf91	10	134257831	134262912	1	protein_coding	170393	C10orf91	0.0743076	NA	3	3.288	0	NA	NA	NA	NA	No	NA	3.41668e-07	rs10747061	task
Dorsal-Attention<=>Default,IC6	Dorsal-Attention<=>Default	ENSG00000068383	INPP5A	10	134351324	134596979	1	protein_coding	3632	INPP5A	0.942238	-0.925166	0	0	61	4.95988e-09	9.62854e-07	PsychENCODE_eQTLs:GTEx/v8/Brain_Caudate_basal_ganglia:GTEx/v8/Brain_Nucleus_accumbens_basal_ganglia	-	Yes	Adult_Cortex:Fetal_Cortex	1.54806e-12	rs7917322;rs11146393;rs11146404;rs10747061;rs11146404:rs11146393;rs7917322:rs11146404	task
Dorsal-Attention<=>Default,IC6	Dorsal-Attention<=>Default	ENSG00000171798	KNDC1	10	134973951	135039916	1	protein_coding	85442	KNDC1	4.44328e-05	-0.0880718	0	0	1	NA	0.049	CMC_NoSVA_cis	+	No	NA	6.94768e-06	rs7917322	task
Dorsal-Attention<=>Default,IC6	Dorsal-Attention<=>Default	ENSG00000203772	SPRN	10	135234170	135382916	-1	protein_coding	503542	SPRN	0.386597	0.303352	0	0	1	NA	0.049	CMC_NoSVA_cis	+	No	NA	6.94768e-06	rs7917322	task
Dorsal-Attention<=>Default,IC15	Dorsal-Attention<=>Default	ENSG00000180066	C10orf91	10	134257831	134262912	1	protein_coding	170393	C10orf91	0.0743076	NA	5	9.473	0	NA	NA	NA	NA	No	NA	4.04476e-08	rs12358548	task
Dorsal-Attention<=>Default,IC15	Dorsal-Attention<=>Default	ENSG00000068383	INPP5A	10	134351324	134596979	1	protein_coding	3632	INPP5A	0.942238	-0.925166	0	0	70	4.95988e-09	9.62854e-07	PsychENCODE_eQTLs:GTEx/v8/Brain_Caudate_basal_ganglia:GTEx/v8/Brain_Nucleus_accumbens_basal_ganglia	-	Yes	Adult_Cortex:Fetal_Cortex	1.77906e-12	rs4880257;rs4293055;rs11819412;rs12358548;rs11819412:rs4293055	task
Dorsal-Attention<=>Default,IC15	Dorsal-Attention<=>Default	ENSG00000171798	KNDC1	10	134973951	135039916	1	protein_coding	85442	KNDC1	4.44328e-05	-0.0880718	0	0	1	NA	0.049	CMC_NoSVA_cis	+	No	NA	8.08885e-07	rs4880257	task
Dorsal-Attention<=>Default,IC15	Dorsal-Attention<=>Default	ENSG00000203772	SPRN	10	135234170	135382916	-1	protein_coding	503542	SPRN	0.386597	0.303352	0	0	1	NA	0.049	CMC_NoSVA_cis	+	No	NA	8.08885e-07	rs4880257	task
Auditory<=>Auditory,Mean	Auditory<=>Auditory	ENSG00000108231	LGI1	10	95517566	95557916	1	protein_coding	9211	LGI1	0.997176	-0.476433	0	0	0	NA	NA	NA	NA	Yes	Adult_Cortex	2.53682e-08	rs11187837;rs11187844:rs11187837	task
Auditory<=>Auditory,Mean	Auditory<=>Auditory	ENSG00000138193	PLCE1	10	95753746	96092580	1	protein_coding	51196	PLCE1	0.204556	NA	87	17.78	13	2.68601e-05	0.0300206	PsychENCODE_eQTLs:CMC_SVA_cis:CMC_NoSVA_cis:GTEx/v8/Brain_Cerebellar_Hemisphere	+	No	NA	3.25051e-15	rs2860750;rs11187837;rs57866767;rs11187844	task
Auditory<=>Auditory,Mean	Auditory<=>Auditory	ENSG00000173145	NOC3L	10	96075004	96122716	-1	protein_coding	64318	NOC3L	1.14013e-06	1.12263	37	19.24	96	1.67392e-20	9.56914e-18	PsychENCODE_eQTLs:CMC_SVA_cis:CMC_NoSVA_cis:GTEx/v8/Brain_Anterior_cingulate_cortex_BA24:GTEx/v8/Brain_Cerebellar_Hemisphere:GTEx/v8/Brain_Cerebellum:GTEx/v8/Brain_Hippocampus:GTEx/v8/Brain_Hypothalamus:GTEx/v8/Brain_Nucleus_accumbens_basal_ganglia:GTEx/v8/Brain_Putamen_basal_ganglia	+	No	NA	3.25051e-15	rs57866767;rs11187837;rs11187844;rs2860750	task
Auditory<=>Auditory,Mean	Auditory<=>Auditory	ENSG00000108239	TBC1D12	10	96162261	96295687	1	protein_coding	23232	TBC1D12	0.00264365	0.292902	0	0	0	NA	NA	NA	NA	Yes	Adult_Cortex:Fetal_Cortex	2.53682e-08	rs11187837;rs11187844:rs11187837	task
Auditory<=>Auditory,Mean	Auditory<=>Auditory	ENSG00000119969	HELLS	10	96305547	96373662	1	protein_coding	3070	HELLS	0.999418	0.0658543	0	0	17	2.43019e-05	0.00241954	PsychENCODE_eQTLs:CMC_SVA_cis	+	No	NA	2.80604e-08	rs2860750	task
Auditory<=>Auditory,Mean	Auditory<=>Auditory	ENSG00000138115	CYP2C8	10	96796530	96829254	-1	protein_coding	1558	CYP2C8	5.3504e-12	0.0732111	0	0	8	0.00099319	0.0384557	BRAINEAC/TCTX	NA	No	NA	6.94632e-06	rs57866767	task
Auditory<=>Auditory,Mean	Auditory<=>Auditory	ENSG00000148814	LRRC27	10	134145614	134195010	1	protein_coding	80313	LRRC27	9.74868e-14	3.27115	0	0	1	NA	0.049	CMC_SVA_cis	-	No	NA	4.52998e-06	rs10747059	task
Auditory<=>Auditory,Mean	Auditory<=>Auditory	ENSG00000180066	C10orf91	10	134257831	134262912	1	protein_coding	170393	C10orf91	0.0743076	NA	6	9.473	0	NA	NA	NA	NA	No	NA	1.70533e-09	rs10747059;rs7898918;rs7083220	task
Auditory<=>Auditory,Mean	Auditory<=>Auditory	ENSG00000068383	INPP5A	10	134351324	134596979	1	protein_coding	3632	INPP5A	0.942238	-0.925166	0	0	80	4.95988e-09	9.62854e-07	PsychENCODE_eQTLs:GTEx/v8/Brain_Caudate_basal_ganglia:GTEx/v8/Brain_Nucleus_accumbens_basal_ganglia	+	Yes	Adult_Cortex:Fetal_Cortex	4.63818e-16	rs7907962;rs4880380;rs61861415;rs7080018;rs4880389;rs7898918;rs7083220;rs7080018:rs7080018;rs61861415:rs61861415	task
Auditory<=>Auditory,Mean	Auditory<=>Auditory	ENSG00000171798	KNDC1	10	134973951	135039916	1	protein_coding	85442	KNDC1	4.44328e-05	-0.0880718	0	0	1	NA	0.049	CMC_NoSVA_cis	-	No	NA	1.33812e-08	rs61861415	task
Auditory<=>Auditory,Mean	Auditory<=>Auditory	ENSG00000203772	SPRN	10	135234170	135382916	-1	protein_coding	503542	SPRN	0.386597	0.303352	0	0	2	NA	0.049	CMC_NoSVA_cis	-	No	NA	1.33812e-08	rs61861415;rs7076422	task
Auditory<=>Auditory,Mean	Auditory<=>Auditory	ENSG00000137672	TRPC6	11	101322295	101743293	-1	protein_coding	7225	TRPC6	0.00456411	-0.601879	194	14.25	1	7.16377e-05	0.00629153	PsychENCODE_eQTLs	NA	Yes	Fetal_Cortex	4.53284e-13	rs35161110;rs72976340;rs61915447;rs732086;rs6590919;rs186259518	task
Auditory<=>Auditory,Mean	Auditory<=>Auditory	ENSG00000187151	ANGPTL5	11	101761405	101787253	-1	protein_coding	253935	ANGPTL5	1.7509e-11	-0.352506	3	2.981	3	2.91098e-05	0.00284087	PsychENCODE_eQTLs	+	No	NA	3.14195e-09	rs732086;rs6590919;rs186259518;rs1299588	task
Auditory<=>Auditory,Mean	Auditory<=>Auditory	ENSG00000110318	KIAA1377	11	101785746	101871789	1	protein_coding	57562	KIAA1377	6.77477e-13	-0.255571	6	6.993	5	7.34975e-11	1.80028e-08	PsychENCODE_eQTLs:CMC_SVA_cis	-	No	NA	1.82119e-09	rs1299588;rs6590919;rs186259518	task
Language<=>Default,IC3	Language<=>Default	ENSG00000180066	C10orf91	10	134257831	134262912	1	protein_coding	170393	C10orf91	0.0743076	NA	5	9.473	0	NA	NA	NA	NA	No	NA	8.00805e-07	rs7898918	task
Language<=>Default,IC3	Language<=>Default	ENSG00000068383	INPP5A	10	134351324	134596979	1	protein_coding	3632	INPP5A	0.942238	-0.925166	0	0	56	2.59591e-08	4.53635e-06	PsychENCODE_eQTLs:GTEx/v8/Brain_Caudate_basal_ganglia:GTEx/v8/Brain_Nucleus_accumbens_basal_ganglia	-	Yes	Adult_Cortex:Fetal_Cortex	5.40276e-11	rs7894289;rs61861416;rs7898918;rs7894289:rs7894289;rs61861416:rs61861416	task
Default<=>Default,Mean	Default<=>Default	ENSG00000148690	FRA10AC1	10	95427640	95462329	-1	protein_coding	118924	FRA10AC1	9.71538e-10	-0.33809	0	0	1	0.000254595	0.0188124	PsychENCODE_eQTLs	-	No	NA	3.48038e-05	rs34775698	task
Default<=>Default,Mean	Default<=>Default	ENSG00000108231	LGI1	10	95517566	95557916	1	protein_coding	9211	LGI1	0.997176	-0.476433	0	0	0	NA	NA	NA	NA	Yes	Adult_Cortex	6.48288e-10	rs17109875:rs9419788	task
Default<=>Default,Mean	Default<=>Default	ENSG00000138193	PLCE1	10	95753746	96092580	1	protein_coding	51196	PLCE1	0.204556	NA	118	17.78	14	2.68601e-05	0.0300206	PsychENCODE_eQTLs:CMC_SVA_cis:CMC_NoSVA_cis:GTEx/v8/Brain_Cerebellar_Hemisphere	+	No	NA	2.021e-21	rs11187815;rs9419788;rs35911886;rs34775698;rs17109875;rs3891783;rs7078844	task
Default<=>Default,Mean	Default<=>Default	ENSG00000173145	NOC3L	10	96075004	96122716	-1	protein_coding	64318	NOC3L	1.14013e-06	1.12263	43	19.24	127	1.67392e-20	9.56914e-18	PsychENCODE_eQTLs:CMC_SVA_cis:CMC_NoSVA_cis:GTEx/v8/Brain_Amygdala:GTEx/v8/Brain_Anterior_cingulate_cortex_BA24:GTEx/v8/Brain_Caudate_basal_ganglia:GTEx/v8/Brain_Cerebellar_Hemisphere:GTEx/v8/Brain_Cerebellum:GTEx/v8/Brain_Hippocampus:GTEx/v8/Brain_Hypothalamus:GTEx/v8/Brain_Nucleus_accumbens_basal_ganglia:GTEx/v8/Brain_Putamen_basal_ganglia	+	No	NA	2.021e-21	rs3891783;rs17109875;rs7078844;rs9419788;rs34775698;rs35911886;rs11187815;rs77626543	task
Default<=>Default,Mean	Default<=>Default	ENSG00000108239	TBC1D12	10	96162261	96295687	1	protein_coding	23232	TBC1D12	0.00264365	0.292902	18	7.453	0	NA	NA	NA	NA	Yes	Adult_Cortex:Fetal_Cortex	6.48288e-10	10:96251712_TAAGAA_T;rs17109875:rs9419788	task
Default<=>Default,Mean	Default<=>Default	ENSG00000119969	HELLS	10	96305547	96373662	1	protein_coding	3070	HELLS	0.999418	0.0658543	5	6.803	54	3.61604e-06	8.15147e-08	PsychENCODE_eQTLs:CMC_SVA_cis:GTEx/v8/Brain_Cerebellar_Hemisphere:GTEx/v8/Brain_Cerebellum	+	No	NA	1.10801e-13	10:96251712_TAAGAA_T;rs9419788;rs35911886;rs11187815;rs7078844	task
Default<=>Default,Mean	Default<=>Default	ENSG00000108242	CYP2C18	10	96443251	96495947	1	protein_coding	1562	CYP2C18	5.26729e-08	0.613729	3	3.539	1	8.31989e-05	0.00906327	GTEx/v8/Brain_Cerebellum	+	No	NA	2.88337e-06	10:96251712_TAAGAA_T;rs34775698	task
Default<=>Default,Mean	Default<=>Default	ENSG00000165841	CYP2C19	10	96447911	96613017	1	protein_coding	1557	CYP2C19	2.53769e-10	-0.174574	5	3.667	0	NA	NA	NA	NA	No	NA	2.88337e-06	10:96251712_TAAGAA_T	task
Default<=>Default,Mean	Default<=>Default	ENSG00000138115	CYP2C8	10	96796530	96829254	-1	protein_coding	1558	CYP2C8	5.3504e-12	0.0732111	0	0	8	0.00099319	0.0384557	BRAINEAC/TCTX	NA	No	NA	7.50179e-07	rs3891783	task
Default<=>Default,Mean	Default<=>Default	ENSG00000180066	C10orf91	10	134257831	134262912	1	protein_coding	170393	C10orf91	0.0743076	NA	5	9.473	0	NA	NA	NA	NA	No	NA	6.6028e-14	rs10747058;rs9645539	task
Default<=>Default,Mean	Default<=>Default	ENSG00000068383	INPP5A	10	134351324	134596979	1	protein_coding	3632	INPP5A	0.942238	-0.925166	0	0	82	4.95988e-09	9.62854e-07	PsychENCODE_eQTLs:GTEx/v8/Brain_Caudate_basal_ganglia:GTEx/v8/Brain_Nucleus_accumbens_basal_ganglia	+	Yes	Adult_Cortex:Fetal_Cortex	5.35517e-21	rs7907962;rs12771233;rs7084359;rs11379033;rs4880389;rs28454681;rs10747058;rs9645539;rs7084359:rs7084359;rs11379033:rs11379033:rs11379033	task
Default<=>Default,Mean	Default<=>Default	ENSG00000171798	KNDC1	10	134973951	135039916	1	protein_coding	85442	KNDC1	4.44328e-05	-0.0880718	0	0	1	NA	0.049	CMC_NoSVA_cis	-	No	NA	6.38035e-12	rs11379033;rs12771233	task
Default<=>Default,Mean	Default<=>Default	ENSG00000203772	SPRN	10	135234170	135382916	-1	protein_coding	503542	SPRN	0.386597	0.303352	0	0	2	NA	0.049	CMC_NoSVA_cis	-	No	NA	6.38035e-12	rs11379033;rs12771233;rs7076422	task
Frontoparietal<=>Frontoparietal,IC3	Frontoparietal<=>Frontoparietal	ENSG00000087494	PTHLH	12	28111017	28125638	-1	protein_coding	5744	PTHLH	0.921297	-0.00852909	0	0	0	NA	NA	NA	NA	Yes	Fetal_Cortex	2.46649e-11	rs11049367:rs10843107	task
Frontoparietal<=>Frontoparietal,IC3	Frontoparietal<=>Frontoparietal	ENSG00000123106	CCDC91	12	28286182	28732883	1	protein_coding	55297	CCDC91	3.15157e-05	0.458622	138	18.93	52	7.10136e-06	7.36016e-08	CMC_SVA_cis:GTEx/v8/Brain_Cerebellum	-	No	NA	9.20345e-15	rs10843107;rs11049367	task
Frontoparietal<=>Default,IC3	Frontoparietal<=>Default	ENSG00000138193	PLCE1	10	95753746	96092580	1	protein_coding	51196	PLCE1	0.204556	NA	26	17.48	6	2.68601e-05	0.0391634	CMC_NoSVA_cis:GTEx/v8/Brain_Cerebellar_Hemisphere	+	No	NA	1.04689e-14	rs57866767;rs2077218	task
Frontoparietal<=>Default,IC3	Frontoparietal<=>Default	ENSG00000173145	NOC3L	10	96075004	96122716	-1	protein_coding	64318	NOC3L	1.14013e-06	1.12263	7	17.48	23	1.67392e-20	9.56914e-18	PsychENCODE_eQTLs:CMC_SVA_cis:CMC_NoSVA_cis:GTEx/v8/Brain_Anterior_cingulate_cortex_BA24:GTEx/v8/Brain_Cerebellar_Hemisphere:GTEx/v8/Brain_Cerebellum:GTEx/v8/Brain_Hippocampus:GTEx/v8/Brain_Hypothalamus:GTEx/v8/Brain_Nucleus_accumbens_basal_ganglia:GTEx/v8/Brain_Putamen_basal_ganglia	+	No	NA	1.04689e-14	rs57866767;rs2077218	task
Frontoparietal<=>Default,IC3	Frontoparietal<=>Default	ENSG00000119969	HELLS	10	96305547	96373662	1	protein_coding	3070	HELLS	0.999418	0.0658543	0	0	1	4.34404e-05	8.15147e-08	CMC_SVA_cis:GTEx/v8/Brain_Cerebellar_Hemisphere:GTEx/v8/Brain_Cerebellum	+	No	NA	3.01369e-08	rs2077218	task
Frontoparietal<=>Default,IC3	Frontoparietal<=>Default	ENSG00000138115	CYP2C8	10	96796530	96829254	-1	protein_coding	1558	CYP2C8	5.3504e-12	0.0732111	0	0	8	0.00099319	0.0384557	BRAINEAC/TCTX	NA	No	NA	0.00630087	rs57866767	task
Frontoparietal<=>Default,IC6	Frontoparietal<=>Default	ENSG00000107902	LHPP	10	126150403	126306457	1	protein_coding	64077	LHPP	1.59687e-06	-0.162296	12	6.493	93	4.75817e-09	2.79193e-07	CMC_SVA_cis:CMC_NoSVA_cis:GTEx/v8/Brain_Caudate_basal_ganglia:GTEx/v8/Brain_Cerebellar_Hemisphere:GTEx/v8/Brain_Cerebellum:GTEx/v8/Brain_Frontal_Cortex_BA9:GTEx/v8/Brain_Nucleus_accumbens_basal_ganglia:GTEx/v8/Brain_Putamen_basal_ganglia:GTEx/v8/Brain_Spinal_cord_cervical_c-1:GTEx/v8/Brain_Substantia_nigra	-	No	NA	4.25675e-15	rs11245315;rs3824808;rs3740536;rs4962687;rs35267378;10:126473499_TA_T;rs35761950	task
Frontoparietal<=>Default,IC6	Frontoparietal<=>Default	ENSG00000258539	RP11-12J10.3	10	126305649	126480296	-1	protein_coding	NA	NA	NA	NA	91	21.1	0	NA	NA	NA	NA	Yes	Adult_Cortex:Fetal_Cortex	2.88047e-15	rs11245315;rs3824808;rs3740536;rs4962687;rs35267378;10:126473499_TA_T;rs35761950;rs3740536:rs3824808:rs4962687;rs35267378:rs4962687:rs4962687;rs35267378:10:126473499_TA_T:rs4962687	task
Frontoparietal<=>Default,IC6	Frontoparietal<=>Default	ENSG00000189319	FAM53B	10	126307861	126432838	-1	protein_coding	9679	FAM53B	0.40048	-1.16077	48	21.1	45	7.42089e-06	0.000932553	PsychENCODE_eQTLs:CMC_NoSVA_cis:GTEx/v8/Brain_Frontal_Cortex_BA9	-	Yes	Adult_Cortex:Fetal_Cortex:Hippocampus	4.25675e-15	rs3824808;rs3740536;rs11245315;rs4962687;rs35267378;10:126473499_TA_T;rs35761950;rs35267378:10:126473499_TA_T:rs4962687;rs35761950:10:126473499_TA_T;rs4962687:rs4962687:rs4962687	task
Frontoparietal<=>Default,IC6	Frontoparietal<=>Default	ENSG00000203791	METTL10	10	126436718	126480439	-1	protein_coding	399818	METTL10	0.371286	-0.118742	53	21.1	119	2.1505e-57	5.93295e-54	PsychENCODE_eQTLs:CMC_SVA_cis:CMC_NoSVA_cis:BRAINEAC/HIPP:GTEx/v8/Brain_Amygdala:GTEx/v8/Brain_Anterior_cingulate_cortex_BA24:GTEx/v8/Brain_Caudate_basal_ganglia:GTEx/v8/Brain_Cerebellum:GTEx/v8/Brain_Cortex:GTEx/v8/Brain_Frontal_Cortex_BA9:GTEx/v8/Brain_Hippocampus:GTEx/v8/Brain_Hypothalamus:GTEx/v8/Brain_Nucleus_accumbens_basal_ganglia:GTEx/v8/Brain_Putamen_basal_ganglia:GTEx/v8/Brain_Spinal_cord_cervical_c-1:GTEx/v8/Brain_Substantia_nigra	+	Yes	Adult_Cortex:Fetal_Cortex	2.88047e-15	10:126473499_TA_T;rs4962687;rs35267378;rs35761950;rs3824808;rs3740536;rs11245315;rs3740536:rs3824808:rs4962687;rs35267378:rs4962687:rs4962687;rs35267378:10:126473499_TA_T:rs4962687	task
Frontoparietal<=>Default,IC6	Frontoparietal<=>Default	ENSG00000165660	FAM175B	10	126490354	126525239	1	protein_coding	23172	FAM175B	0.0868522	-0.360084	35	8.336	0	NA	NA	NA	NA	No	NA	2.32199e-14	rs4962687;rs35267378;10:126473499_TA_T;rs35761950	task
Frontoparietal<=>Default,IC6	Frontoparietal<=>Default	ENSG00000107938	EDRF1	10	127408084	127452712	1	protein_coding	26098	EDRF1	0.000606746	NA	0	0	0	NA	NA	NA	NA	Yes	Adult_Cortex	2.32199e-14	rs4962687;rs35267378:10:126473499_TA_T:rs4962687;rs35761950:10:126473499_TA_T	task
Frontoparietal<=>Default,IC8	Frontoparietal<=>Default	ENSG00000174963	ZIC4	3	147103833	147124647	-1	protein_coding	84107	ZIC4	0.0018169	-1.43407	21	22.2	147	2.44774e-11	6.33194e-09	PsychENCODE_eQTLs:CMC_SVA_cis:CMC_NoSVA_cis:GTEx/v8/Brain_Putamen_basal_ganglia	+	Yes	Fetal_Cortex	3.31179e-14	rs3058046;rs2279829;rs924762;rs16859408;rs3852000;rs137962487;rs4681356;rs4417835;rs3852000:rs2279829:rs16859408	task
Frontoparietal<=>Default,IC8	Frontoparietal<=>Default	ENSG00000152977	ZIC1	3	147111209	147228080	1	protein_coding	7545	ZIC1	0.825224	-1.66416	101	21.8	47	2.42645e-05	0.00241623	PsychENCODE_eQTLs	+	Yes	Adult_Cortex:Fetal_Cortex	3.31179e-14	rs3852000;rs2279829;rs16859408;rs924762;rs137962487;rs4417835;rs4681356;rs3058046;rs137962487:rs16859408:rs137962487:rs4681356:rs2279829;rs924762:rs3852000	task
Frontoparietal<=>Default,IC8	Frontoparietal<=>Default	ENSG00000144891	AGTR1	3	148415571	148460795	1	protein_coding	185	AGTR1	0.00727625	0.680424	0	0	0	NA	NA	NA	NA	Yes	Fetal_Cortex	2.40567e-12	rs3852000:rs16859408	task
Visual1,Mean	Visual1	ENSG00000108231	LGI1	10	95517566	95557916	1	protein_coding	9211	LGI1	0.997176	-0.476433	0	0	0	NA	NA	NA	NA	Yes	Adult_Cortex	5.48517e-07	rs11187837;rs11187844:rs11187837	task
Visual1,Mean	Visual1	ENSG00000138193	PLCE1	10	95753746	96092580	1	protein_coding	51196	PLCE1	0.204556	NA	87	17.78	13	2.68601e-05	0.0300206	PsychENCODE_eQTLs:CMC_SVA_cis:CMC_NoSVA_cis:GTEx/v8/Brain_Cerebellar_Hemisphere	+	No	NA	1.55573e-13	rs2860750;rs11187837;rs57866767;rs11187844	task
Visual1,Mean	Visual1	ENSG00000173145	NOC3L	10	96075004	96122716	-1	protein_coding	64318	NOC3L	1.14013e-06	1.12263	37	19.24	96	1.67392e-20	9.56914e-18	PsychENCODE_eQTLs:CMC_SVA_cis:CMC_NoSVA_cis:GTEx/v8/Brain_Anterior_cingulate_cortex_BA24:GTEx/v8/Brain_Cerebellar_Hemisphere:GTEx/v8/Brain_Cerebellum:GTEx/v8/Brain_Hippocampus:GTEx/v8/Brain_Hypothalamus:GTEx/v8/Brain_Nucleus_accumbens_basal_ganglia:GTEx/v8/Brain_Putamen_basal_ganglia	+	No	NA	1.55573e-13	rs57866767;rs11187837;rs11187844;rs2860750	task
Visual1,Mean	Visual1	ENSG00000108239	TBC1D12	10	96162261	96295687	1	protein_coding	23232	TBC1D12	0.00264365	0.292902	0	0	0	NA	NA	NA	NA	Yes	Adult_Cortex:Fetal_Cortex	5.48517e-07	rs11187837;rs11187844:rs11187837	task
Visual1,Mean	Visual1	ENSG00000119969	HELLS	10	96305547	96373662	1	protein_coding	3070	HELLS	0.999418	0.0658543	0	0	17	2.43019e-05	0.00241954	PsychENCODE_eQTLs:CMC_SVA_cis	+	No	NA	7.7998e-09	rs2860750	task
Visual1,Mean	Visual1	ENSG00000138115	CYP2C8	10	96796530	96829254	-1	protein_coding	1558	CYP2C8	5.3504e-12	0.0732111	0	0	8	0.00099319	0.0384557	BRAINEAC/TCTX	NA	No	NA	6.63704e-05	rs57866767	task
Visual2,Mean	Visual2	ENSG00000108231	LGI1	10	95517566	95557916	1	protein_coding	9211	LGI1	0.997176	-0.476433	0	0	0	NA	NA	NA	NA	Yes	Adult_Cortex	1.25661e-06	rs3740360;rs11187844:rs3740360	task
Visual2,Mean	Visual2	ENSG00000138193	PLCE1	10	95753746	96092580	1	protein_coding	51196	PLCE1	0.204556	NA	60	17.78	6	2.68601e-05	0.0391634	CMC_NoSVA_cis:GTEx/v8/Brain_Cerebellar_Hemisphere	+	No	NA	3.83173e-15	rs3740360;rs57866767;rs11187844	task
Visual2,Mean	Visual2	ENSG00000173145	NOC3L	10	96075004	96122716	-1	protein_coding	64318	NOC3L	1.14013e-06	1.12263	36	19.24	73	1.67392e-20	9.56914e-18	PsychENCODE_eQTLs:CMC_SVA_cis:CMC_NoSVA_cis:GTEx/v8/Brain_Anterior_cingulate_cortex_BA24:GTEx/v8/Brain_Cerebellar_Hemisphere:GTEx/v8/Brain_Cerebellum:GTEx/v8/Brain_Hippocampus:GTEx/v8/Brain_Hypothalamus:GTEx/v8/Brain_Nucleus_accumbens_basal_ganglia:GTEx/v8/Brain_Putamen_basal_ganglia	+	No	NA	3.83173e-15	rs57866767;rs3740360;rs11187844	task
Visual2,Mean	Visual2	ENSG00000108239	TBC1D12	10	96162261	96295687	1	protein_coding	23232	TBC1D12	0.00264365	0.292902	0	0	0	NA	NA	NA	NA	Yes	Adult_Cortex:Fetal_Cortex	1.25661e-06	rs3740360;rs11187844:rs3740360	task
Visual2,Mean	Visual2	ENSG00000138115	CYP2C8	10	96796530	96829254	-1	protein_coding	1558	CYP2C8	5.3504e-12	0.0732111	0	0	8	0.00099319	0.0384557	BRAINEAC/TCTX	NA	No	NA	3.11746e-05	rs57866767	task
Visual2,Mean	Visual2	ENSG00000180066	C10orf91	10	134257831	134262912	1	protein_coding	170393	C10orf91	0.0743076	NA	5	9.473	0	NA	NA	NA	NA	No	NA	9.71453e-09	rs10747058;rs9645539	task
Visual2,Mean	Visual2	ENSG00000068383	INPP5A	10	134351324	134596979	1	protein_coding	3632	INPP5A	0.942238	-0.925166	0	0	9	1.18619e-05	0.000127249	PsychENCODE_eQTLs:GTEx/v8/Brain_Nucleus_accumbens_basal_ganglia	+	No	NA	1.02249e-09	rs7907962;rs10747058;rs9645539	task
Auditory<=>Auditory,IC1	Auditory<=>Auditory	ENSG00000108231	LGI1	10	95517566	95557916	1	protein_coding	9211	LGI1	0.997176	-0.476433	0	0	0	NA	NA	NA	NA	Yes	Adult_Cortex	8.23094e-08	rs11187837	task
Auditory<=>Auditory,IC1	Auditory<=>Auditory	ENSG00000138193	PLCE1	10	95753746	96092580	1	protein_coding	51196	PLCE1	0.204556	NA	59	17.78	6	2.68601e-05	0.0391634	CMC_NoSVA_cis:GTEx/v8/Brain_Cerebellar_Hemisphere	-	No	NA	3.66774e-14	rs11187837;rs57866767	task
Auditory<=>Auditory,IC1	Auditory<=>Auditory	ENSG00000173145	NOC3L	10	96075004	96122716	-1	protein_coding	64318	NOC3L	1.14013e-06	1.12263	36	19.24	72	1.67392e-20	9.56914e-18	PsychENCODE_eQTLs:CMC_SVA_cis:CMC_NoSVA_cis:GTEx/v8/Brain_Anterior_cingulate_cortex_BA24:GTEx/v8/Brain_Cerebellar_Hemisphere:GTEx/v8/Brain_Cerebellum:GTEx/v8/Brain_Hippocampus:GTEx/v8/Brain_Hypothalamus:GTEx/v8/Brain_Nucleus_accumbens_basal_ganglia:GTEx/v8/Brain_Putamen_basal_ganglia	-	No	NA	3.66774e-14	rs57866767;rs11187837	task
Auditory<=>Auditory,IC1	Auditory<=>Auditory	ENSG00000108239	TBC1D12	10	96162261	96295687	1	protein_coding	23232	TBC1D12	0.00264365	0.292902	0	0	0	NA	NA	NA	NA	Yes	Adult_Cortex:Fetal_Cortex	8.23094e-08	rs11187837	task
Auditory<=>Auditory,IC1	Auditory<=>Auditory	ENSG00000138115	CYP2C8	10	96796530	96829254	-1	protein_coding	1558	CYP2C8	5.3504e-12	0.0732111	0	0	8	0.00099319	0.0384557	BRAINEAC/TCTX	NA	No	NA	2.38329e-05	rs57866767	task
Auditory<=>Auditory,IC1	Auditory<=>Auditory	ENSG00000148814	LRRC27	10	134145614	134195010	1	protein_coding	80313	LRRC27	9.74868e-14	3.27115	0	0	1	NA	0.049	CMC_SVA_cis	+	No	NA	2.33816e-06	rs10747059	task
Auditory<=>Auditory,IC1	Auditory<=>Auditory	ENSG00000180066	C10orf91	10	134257831	134262912	1	protein_coding	170393	C10orf91	0.0743076	NA	6	9.473	0	NA	NA	NA	NA	No	NA	1.37271e-09	rs10747059;rs7898918;rs7083220	task
Auditory<=>Auditory,IC1	Auditory<=>Auditory	ENSG00000068383	INPP5A	10	134351324	134596979	1	protein_coding	3632	INPP5A	0.942238	-0.925166	0	0	80	4.95988e-09	9.62854e-07	PsychENCODE_eQTLs:GTEx/v8/Brain_Caudate_basal_ganglia:GTEx/v8/Brain_Nucleus_accumbens_basal_ganglia	-	Yes	Adult_Cortex:Fetal_Cortex	7.56417e-16	rs7907962;rs4880380;rs61861415;rs7080018;rs4880389;rs7898918;rs7083220;rs7080018:rs7080018;rs61861415:rs61861415	task
Auditory<=>Auditory,IC1	Auditory<=>Auditory	ENSG00000171798	KNDC1	10	134973951	135039916	1	protein_coding	85442	KNDC1	4.44328e-05	-0.0880718	0	0	1	NA	0.049	CMC_NoSVA_cis	+	No	NA	1.12197e-08	rs61861415	task
Auditory<=>Auditory,IC1	Auditory<=>Auditory	ENSG00000203772	SPRN	10	135234170	135382916	-1	protein_coding	503542	SPRN	0.386597	0.303352	0	0	2	NA	0.049	CMC_NoSVA_cis	+	No	NA	7.47808e-09	rs61861415;rs7076422	task
Auditory<=>Auditory,IC1	Auditory<=>Auditory	ENSG00000137672	TRPC6	11	101322295	101743293	-1	protein_coding	7225	TRPC6	0.00456411	-0.601879	194	14.25	1	7.16377e-05	0.00629153	PsychENCODE_eQTLs	NA	Yes	Fetal_Cortex	1.73359e-14	rs7938043;rs72976340;rs61915447;rs1939436;rs732086;rs6590919;rs186259518	task
Auditory<=>Auditory,IC1	Auditory<=>Auditory	ENSG00000187151	ANGPTL5	11	101761405	101787253	-1	protein_coding	253935	ANGPTL5	1.7509e-11	-0.352506	3	2.981	3	2.91098e-05	0.00284087	PsychENCODE_eQTLs	-	No	NA	5.04657e-10	rs732086;rs6590919;rs186259518;rs1299588	task
Auditory<=>Auditory,IC1	Auditory<=>Auditory	ENSG00000110318	KIAA1377	11	101785746	101871789	1	protein_coding	57562	KIAA1377	6.77477e-13	-0.255571	6	6.993	5	7.34975e-11	1.80028e-08	PsychENCODE_eQTLs:CMC_SVA_cis	+	No	NA	2.90475e-10	rs1299588;rs6590919;rs186259518	task
Auditory<=>Auditory,IC2	Auditory<=>Auditory	ENSG00000108231	LGI1	10	95517566	95557916	1	protein_coding	9211	LGI1	0.997176	-0.476433	0	0	0	NA	NA	NA	NA	Yes	Adult_Cortex	1.45197e-08	rs11187840	task
Auditory<=>Auditory,IC2	Auditory<=>Auditory	ENSG00000138193	PLCE1	10	95753746	96092580	1	protein_coding	51196	PLCE1	0.204556	NA	60	17.78	6	2.68601e-05	0.0391634	CMC_NoSVA_cis:GTEx/v8/Brain_Cerebellar_Hemisphere	-	No	NA	1.66121e-12	rs11187840;rs2274224	task
Auditory<=>Auditory,IC2	Auditory<=>Auditory	ENSG00000173145	NOC3L	10	96075004	96122716	-1	protein_coding	64318	NOC3L	1.14013e-06	1.12263	36	19.24	73	1.67392e-20	9.56914e-18	PsychENCODE_eQTLs:CMC_SVA_cis:CMC_NoSVA_cis:GTEx/v8/Brain_Anterior_cingulate_cortex_BA24:GTEx/v8/Brain_Cerebellar_Hemisphere:GTEx/v8/Brain_Cerebellum:GTEx/v8/Brain_Hippocampus:GTEx/v8/Brain_Hypothalamus:GTEx/v8/Brain_Nucleus_accumbens_basal_ganglia:GTEx/v8/Brain_Putamen_basal_ganglia	-	No	NA	1.66121e-12	rs2274224;rs11187840	task
Auditory<=>Auditory,IC2	Auditory<=>Auditory	ENSG00000108239	TBC1D12	10	96162261	96295687	1	protein_coding	23232	TBC1D12	0.00264365	0.292902	0	0	0	NA	NA	NA	NA	Yes	Adult_Cortex:Fetal_Cortex	1.45197e-08	rs11187840	task
Auditory<=>Auditory,IC2	Auditory<=>Auditory	ENSG00000138115	CYP2C8	10	96796530	96829254	-1	protein_coding	1558	CYP2C8	5.3504e-12	0.0732111	0	0	8	0.00099319	0.0384557	BRAINEAC/TCTX	NA	No	NA	5.10501e-07	rs2274224	task
Somatomotor,Mean	Somatomotor	ENSG00000108231	LGI1	10	95517566	95557916	1	protein_coding	9211	LGI1	0.997176	-0.476433	0	0	0	NA	NA	NA	NA	Yes	Adult_Cortex	0.000245637	rs11187837	task
Somatomotor,Mean	Somatomotor	ENSG00000138193	PLCE1	10	95753746	96092580	1	protein_coding	51196	PLCE1	0.204556	NA	59	17.78	6	2.68601e-05	0.0391634	CMC_NoSVA_cis:GTEx/v8/Brain_Cerebellar_Hemisphere	+	No	NA	2.14369e-12	rs11187837;rs57866767	task
Somatomotor,Mean	Somatomotor	ENSG00000173145	NOC3L	10	96075004	96122716	-1	protein_coding	64318	NOC3L	1.14013e-06	1.12263	36	19.24	72	1.67392e-20	9.56914e-18	PsychENCODE_eQTLs:CMC_SVA_cis:CMC_NoSVA_cis:GTEx/v8/Brain_Anterior_cingulate_cortex_BA24:GTEx/v8/Brain_Cerebellar_Hemisphere:GTEx/v8/Brain_Cerebellum:GTEx/v8/Brain_Hippocampus:GTEx/v8/Brain_Hypothalamus:GTEx/v8/Brain_Nucleus_accumbens_basal_ganglia:GTEx/v8/Brain_Putamen_basal_ganglia	+	No	NA	2.14369e-12	rs57866767;rs11187837	task
Somatomotor,Mean	Somatomotor	ENSG00000108239	TBC1D12	10	96162261	96295687	1	protein_coding	23232	TBC1D12	0.00264365	0.292902	0	0	0	NA	NA	NA	NA	Yes	Adult_Cortex:Fetal_Cortex	0.000245637	rs11187837	task
Somatomotor,Mean	Somatomotor	ENSG00000138115	CYP2C8	10	96796530	96829254	-1	protein_coding	1558	CYP2C8	5.3504e-12	0.0732111	0	0	8	0.00099319	0.0384557	BRAINEAC/TCTX	NA	No	NA	0.0002742	rs57866767	task
Cingulo-Opercular,Mean	Cingulo-Opercular	ENSG00000108231	LGI1	10	95517566	95557916	1	protein_coding	9211	LGI1	0.997176	-0.476433	0	0	0	NA	NA	NA	NA	Yes	Adult_Cortex	5.39346e-05	rs11187837	task
Cingulo-Opercular,Mean	Cingulo-Opercular	ENSG00000138193	PLCE1	10	95753746	96092580	1	protein_coding	51196	PLCE1	0.204556	NA	59	17.78	6	2.68601e-05	0.0391634	CMC_NoSVA_cis:GTEx/v8/Brain_Cerebellar_Hemisphere	+	No	NA	1.17367e-14	rs11187837;rs57866767	task
Cingulo-Opercular,Mean	Cingulo-Opercular	ENSG00000173145	NOC3L	10	96075004	96122716	-1	protein_coding	64318	NOC3L	1.14013e-06	1.12263	36	19.24	72	1.67392e-20	9.56914e-18	PsychENCODE_eQTLs:CMC_SVA_cis:CMC_NoSVA_cis:GTEx/v8/Brain_Anterior_cingulate_cortex_BA24:GTEx/v8/Brain_Cerebellar_Hemisphere:GTEx/v8/Brain_Cerebellum:GTEx/v8/Brain_Hippocampus:GTEx/v8/Brain_Hypothalamus:GTEx/v8/Brain_Nucleus_accumbens_basal_ganglia:GTEx/v8/Brain_Putamen_basal_ganglia	+	No	NA	1.17367e-14	rs57866767;rs11187837	task
Cingulo-Opercular,Mean	Cingulo-Opercular	ENSG00000108239	TBC1D12	10	96162261	96295687	1	protein_coding	23232	TBC1D12	0.00264365	0.292902	0	0	0	NA	NA	NA	NA	Yes	Adult_Cortex:Fetal_Cortex	5.39346e-05	rs11187837	task
Cingulo-Opercular,Mean	Cingulo-Opercular	ENSG00000138115	CYP2C8	10	96796530	96829254	-1	protein_coding	1558	CYP2C8	5.3504e-12	0.0732111	0	0	8	0.00099319	0.0384557	BRAINEAC/TCTX	NA	No	NA	6.91086e-06	rs57866767	task
Default<=>Default,IC1	Default<=>Default	ENSG00000138193	PLCE1	10	95753746	96092580	1	protein_coding	51196	PLCE1	0.204556	NA	50	17.48	14	2.68601e-05	0.0300206	PsychENCODE_eQTLs:CMC_SVA_cis:CMC_NoSVA_cis:GTEx/v8/Brain_Cerebellar_Hemisphere	-	No	NA	7.25675e-13	rs11187832;rs57866767	task
Default<=>Default,IC1	Default<=>Default	ENSG00000173145	NOC3L	10	96075004	96122716	-1	protein_coding	64318	NOC3L	1.14013e-06	1.12263	6	17.48	46	1.67392e-20	9.56914e-18	PsychENCODE_eQTLs:CMC_SVA_cis:CMC_NoSVA_cis:GTEx/v8/Brain_Anterior_cingulate_cortex_BA24:GTEx/v8/Brain_Cerebellar_Hemisphere:GTEx/v8/Brain_Cerebellum:GTEx/v8/Brain_Hippocampus:GTEx/v8/Brain_Hypothalamus:GTEx/v8/Brain_Nucleus_accumbens_basal_ganglia:GTEx/v8/Brain_Putamen_basal_ganglia	-	No	NA	7.25675e-13	rs57866767;rs11187832	task
Default<=>Default,IC1	Default<=>Default	ENSG00000119969	HELLS	10	96305547	96373662	1	protein_coding	3070	HELLS	0.999418	0.0658543	0	0	17	2.43019e-05	0.00241954	PsychENCODE_eQTLs:CMC_SVA_cis	-	No	NA	1.88602e-10	rs11187832	task
Default<=>Default,IC1	Default<=>Default	ENSG00000138115	CYP2C8	10	96796530	96829254	-1	protein_coding	1558	CYP2C8	5.3504e-12	0.0732111	0	0	8	0.00099319	0.0384557	BRAINEAC/TCTX	NA	No	NA	6.40056e-05	rs57866767	task
Dorsal-Attention,Mean	Dorsal-Attention	ENSG00000172461	FUT9	6	96463860	96663488	1	protein_coding	10690	FUT9	0.0813712	5.37195	0	0	167	6.63877e-06	1.06593e-14	GTEx/v8/Brain_Cerebellum	-	Yes	Adult_Cortex	1.4018e-12	rs11751075;rs35834134;rs745408618	task
Dorsal-Attention,Mean	Dorsal-Attention	ENSG00000014123	UFL1	6	96969471	97003152	1	protein_coding	23376	UFL1	1.90816e-12	0.437845	33	13.4	291	1.00921e-14	3.6599e-12	PsychENCODE_eQTLs:CMC_SVA_cis:CMC_NoSVA_cis:GTEx/v8/Brain_Cerebellar_Hemisphere:GTEx/v8/Brain_Cerebellum	-	No	NA	2.98695e-13	rs745408618;rs11751075;rs35834134;rs36077974	task
Dorsal-Attention,Mean	Dorsal-Attention	ENSG00000112214	FHL5	6	97010424	97064512	1	protein_coding	9457	FHL5	1.67709e-08	-0.641947	93	23.6	274	1.40133e-11	3.72399e-09	PsychENCODE_eQTLs:CMC_SVA_cis:CMC_NoSVA_cis:BRAINEAC/FCTX:BRAINEAC/aveALL:GTEx/v8/Brain_Putamen_basal_ganglia	-	No	NA	2.98695e-13	rs745408618;rs11751075;rs35834134;rs36077974	task
Dorsal-Attention,Mean	Dorsal-Attention	ENSG00000112218	GPR63	6	97242002	97285353	-1	protein_coding	81491	GPR63	0.646359	-0.770843	0	0	0	NA	NA	NA	NA	Yes	Adult_Cortex:Fetal_Cortex	3.37949e-12	rs11751075;rs35834134:rs745408618	task
Dorsal-Attention,Mean	Dorsal-Attention	ENSG00000108231	LGI1	10	95517566	95557916	1	protein_coding	9211	LGI1	0.997176	-0.476433	0	0	0	NA	NA	NA	NA	Yes	Adult_Cortex	1.20145e-07	rs3740360;rs11187844:rs3740360	task
Dorsal-Attention,Mean	Dorsal-Attention	ENSG00000138193	PLCE1	10	95753746	96092580	1	protein_coding	51196	PLCE1	0.204556	NA	87	17.78	13	2.68601e-05	0.0300206	PsychENCODE_eQTLs:CMC_SVA_cis:CMC_NoSVA_cis:GTEx/v8/Brain_Cerebellar_Hemisphere	+	No	NA	1.7262e-16	rs2860750;rs3740360;rs57866767;rs11187844	task
Dorsal-Attention,Mean	Dorsal-Attention	ENSG00000173145	NOC3L	10	96075004	96122716	-1	protein_coding	64318	NOC3L	1.14013e-06	1.12263	37	19.24	96	1.67392e-20	9.56914e-18	PsychENCODE_eQTLs:CMC_SVA_cis:CMC_NoSVA_cis:GTEx/v8/Brain_Anterior_cingulate_cortex_BA24:GTEx/v8/Brain_Cerebellar_Hemisphere:GTEx/v8/Brain_Cerebellum:GTEx/v8/Brain_Hippocampus:GTEx/v8/Brain_Hypothalamus:GTEx/v8/Brain_Nucleus_accumbens_basal_ganglia:GTEx/v8/Brain_Putamen_basal_ganglia	+	No	NA	1.7262e-16	rs57866767;rs3740360;rs11187844;rs2860750	task
Dorsal-Attention,Mean	Dorsal-Attention	ENSG00000108239	TBC1D12	10	96162261	96295687	1	protein_coding	23232	TBC1D12	0.00264365	0.292902	0	0	0	NA	NA	NA	NA	Yes	Adult_Cortex:Fetal_Cortex	1.20145e-07	rs3740360;rs11187844:rs3740360	task
Dorsal-Attention,Mean	Dorsal-Attention	ENSG00000119969	HELLS	10	96305547	96373662	1	protein_coding	3070	HELLS	0.999418	0.0658543	0	0	17	2.43019e-05	0.00241954	PsychENCODE_eQTLs:CMC_SVA_cis	+	No	NA	3.76466e-09	rs2860750	task
Dorsal-Attention,Mean	Dorsal-Attention	ENSG00000138115	CYP2C8	10	96796530	96829254	-1	protein_coding	1558	CYP2C8	5.3504e-12	0.0732111	0	0	8	0.00099319	0.0384557	BRAINEAC/TCTX	NA	No	NA	2.41393e-06	rs57866767	task
Dorsal-Attention,Mean	Dorsal-Attention	ENSG00000180066	C10orf91	10	134257831	134262912	1	protein_coding	170393	C10orf91	0.0743076	NA	3	3.288	0	NA	NA	NA	NA	No	NA	4.57622e-09	rs10747061	task
Dorsal-Attention,Mean	Dorsal-Attention	ENSG00000068383	INPP5A	10	134351324	134596979	1	protein_coding	3632	INPP5A	0.942238	-0.925166	0	0	56	4.95988e-09	9.62854e-07	PsychENCODE_eQTLs:GTEx/v8/Brain_Caudate_basal_ganglia:GTEx/v8/Brain_Nucleus_accumbens_basal_ganglia	+	Yes	Adult_Cortex:Fetal_Cortex	8.33984e-09	rs7907962;rs4880259;rs10747061	task
Dorsal-Attention,Mean	Dorsal-Attention	ENSG00000149716	ORAOV1	11	69467844	69490184	-1	protein_coding	220064	ORAOV1	0.0329903	1.96034	0	0	0	NA	NA	NA	NA	Yes	Adult_Cortex	1.84501e-08	rs10751209	task
Dorsal-Attention,Mean	Dorsal-Attention	ENSG00000131620	ANO1	11	69924408	70035634	1	protein_coding	55107	ANO1	0.993085	-0.541338	12	12.35	0	NA	NA	NA	NA	No	NA	3.68926e-12	rs34199493;rs59375526;rs5792512	task
Dorsal-Attention,Mean	Dorsal-Attention	ENSG00000168040	FADD	11	70049269	70053496	1	protein_coding	8772	FADD	0.665953	-0.0112488	2	3.529	0	NA	NA	NA	NA	No	NA	1.84501e-08	rs10751209	task
Default<=>Default,IC2	Default<=>Default	ENSG00000108231	LGI1	10	95517566	95557916	1	protein_coding	9211	LGI1	0.997176	-0.476433	0	0	0	NA	NA	NA	NA	Yes	Adult_Cortex	8.38946e-10	rs17109875:rs9419788	task
Default<=>Default,IC2	Default<=>Default	ENSG00000138193	PLCE1	10	95753746	96092580	1	protein_coding	51196	PLCE1	0.204556	NA	109	17.78	14	2.68601e-05	0.0300206	PsychENCODE_eQTLs:CMC_SVA_cis:CMC_NoSVA_cis:GTEx/v8/Brain_Cerebellar_Hemisphere	+	No	NA	4.03124e-21	rs11187815;rs9419788;rs35911886;rs17109875;rs17109869;rs10786156	task
Default<=>Default,IC2	Default<=>Default	ENSG00000173145	NOC3L	10	96075004	96122716	-1	protein_coding	64318	NOC3L	1.14013e-06	1.12263	40	19.24	119	1.67392e-20	9.56914e-18	PsychENCODE_eQTLs:CMC_SVA_cis:CMC_NoSVA_cis:GTEx/v8/Brain_Amygdala:GTEx/v8/Brain_Anterior_cingulate_cortex_BA24:GTEx/v8/Brain_Cerebellar_Hemisphere:GTEx/v8/Brain_Cerebellum:GTEx/v8/Brain_Hippocampus:GTEx/v8/Brain_Hypothalamus:GTEx/v8/Brain_Nucleus_accumbens_basal_ganglia:GTEx/v8/Brain_Putamen_basal_ganglia	+	No	NA	4.03124e-21	rs10786156;rs17109875;rs9419788;rs35911886;rs11187815;rs17109869	task
Default<=>Default,IC2	Default<=>Default	ENSG00000108239	TBC1D12	10	96162261	96295687	1	protein_coding	23232	TBC1D12	0.00264365	0.292902	0	0	0	NA	NA	NA	NA	Yes	Adult_Cortex:Fetal_Cortex	8.38946e-10	rs17109875:rs9419788	task
Default<=>Default,IC2	Default<=>Default	ENSG00000119969	HELLS	10	96305547	96373662	1	protein_coding	3070	HELLS	0.999418	0.0658543	0	0	20	3.61604e-06	0.000434265	PsychENCODE_eQTLs:CMC_SVA_cis	+	No	NA	1.34019e-13	rs9419788;rs35911886;rs11187815	task
Default<=>Default,IC2	Default<=>Default	ENSG00000138115	CYP2C8	10	96796530	96829254	-1	protein_coding	1558	CYP2C8	5.3504e-12	0.0732111	0	0	8	0.00099319	0.0384557	BRAINEAC/TCTX	NA	No	NA	2.2029e-07	rs10786156	task
Default<=>Default,IC2	Default<=>Default	ENSG00000180066	C10orf91	10	134257831	134262912	1	protein_coding	170393	C10orf91	0.0743076	NA	5	9.473	0	NA	NA	NA	NA	No	NA	2.49889e-11	rs10747058;rs9645539	task
Default<=>Default,IC2	Default<=>Default	ENSG00000068383	INPP5A	10	134351324	134596979	1	protein_coding	3632	INPP5A	0.942238	-0.925166	0	0	82	4.95988e-09	9.62854e-07	PsychENCODE_eQTLs:GTEx/v8/Brain_Caudate_basal_ganglia:GTEx/v8/Brain_Nucleus_accumbens_basal_ganglia	+	Yes	Adult_Cortex:Fetal_Cortex	3.08175e-19	rs7907962;rs12771233;rs11146393;rs11379033;rs4880389;rs28454681;rs10747058;rs9645539;rs11146393:rs11146393;rs11379033:rs11379033:rs11379033	task
Default<=>Default,IC2	Default<=>Default	ENSG00000171798	KNDC1	10	134973951	135039916	1	protein_coding	85442	KNDC1	4.44328e-05	-0.0880718	0	0	1	NA	0.049	CMC_NoSVA_cis	-	No	NA	1.33693e-11	rs11379033;rs12771233	task
Default<=>Default,IC2	Default<=>Default	ENSG00000203772	SPRN	10	135234170	135382916	-1	protein_coding	503542	SPRN	0.386597	0.303352	0	0	2	NA	0.049	CMC_NoSVA_cis	-	No	NA	1.33693e-11	rs11379033;rs12771233;rs7076422	task
Default<=>Default,IC8	Default<=>Default	ENSG00000108231	LGI1	10	95517566	95557916	1	protein_coding	9211	LGI1	0.997176	-0.476433	0	0	0	NA	NA	NA	NA	Yes	Adult_Cortex	5.16199e-06	rs7069316	task
Default<=>Default,IC8	Default<=>Default	ENSG00000138193	PLCE1	10	95753746	96092580	1	protein_coding	51196	PLCE1	0.204556	NA	74	17.48	14	2.68601e-05	0.0300206	PsychENCODE_eQTLs:CMC_SVA_cis:CMC_NoSVA_cis:GTEx/v8/Brain_Cerebellar_Hemisphere	-	No	NA	5.58453e-17	rs7069316;rs17109869;rs2274224	task
Default<=>Default,IC8	Default<=>Default	ENSG00000173145	NOC3L	10	96075004	96122716	-1	protein_coding	64318	NOC3L	1.14013e-06	1.12263	8	17.48	70	1.67392e-20	9.56914e-18	PsychENCODE_eQTLs:CMC_SVA_cis:CMC_NoSVA_cis:GTEx/v8/Brain_Amygdala:GTEx/v8/Brain_Anterior_cingulate_cortex_BA24:GTEx/v8/Brain_Cerebellar_Hemisphere:GTEx/v8/Brain_Cerebellum:GTEx/v8/Brain_Hippocampus:GTEx/v8/Brain_Hypothalamus:GTEx/v8/Brain_Nucleus_accumbens_basal_ganglia:GTEx/v8/Brain_Putamen_basal_ganglia	-	No	NA	5.58453e-17	rs2274224;rs7069316;rs17109869	task
Default<=>Default,IC8	Default<=>Default	ENSG00000108239	TBC1D12	10	96162261	96295687	1	protein_coding	23232	TBC1D12	0.00264365	0.292902	0	0	0	NA	NA	NA	NA	Yes	Adult_Cortex:Fetal_Cortex	5.16199e-06	rs7069316	task
Default<=>Default,IC8	Default<=>Default	ENSG00000119969	HELLS	10	96305547	96373662	1	protein_coding	3070	HELLS	0.999418	0.0658543	0	0	20	3.61604e-06	0.000434265	PsychENCODE_eQTLs:CMC_SVA_cis	-	No	NA	5.77449e-09	rs7069316	task
Default<=>Default,IC8	Default<=>Default	ENSG00000138115	CYP2C8	10	96796530	96829254	-1	protein_coding	1558	CYP2C8	5.3504e-12	0.0732111	0	0	8	0.00099319	0.0384557	BRAINEAC/TCTX	NA	No	NA	1.25655e-05	rs2274224	task
Default<=>Default,IC8	Default<=>Default	ENSG00000180066	C10orf91	10	134257831	134262912	1	protein_coding	170393	C10orf91	0.0743076	NA	5	9.473	0	NA	NA	NA	NA	No	NA	8.75447e-12	rs7898918;rs11596664	task
Default<=>Default,IC8	Default<=>Default	ENSG00000068383	INPP5A	10	134351324	134596979	1	protein_coding	3632	INPP5A	0.942238	-0.925166	0	0	80	4.95988e-09	9.62854e-07	PsychENCODE_eQTLs:GTEx/v8/Brain_Caudate_basal_ganglia:GTEx/v8/Brain_Nucleus_accumbens_basal_ganglia	-	Yes	Adult_Cortex:Fetal_Cortex	3.40482e-12	rs7907962;rs7923337;rs7894289;rs61861416;rs4880389;rs7898918;rs11596664;rs7894289:rs7894289;rs7923337:rs61861416	task
Default<=>Default,IC8	Default<=>Default	ENSG00000171798	KNDC1	10	134973951	135039916	1	protein_coding	85442	KNDC1	4.44328e-05	-0.0880718	0	0	1	NA	0.049	CMC_NoSVA_cis	+	No	NA	1.12033e-07	rs7923337	task
Default<=>Default,IC8	Default<=>Default	ENSG00000203772	SPRN	10	135234170	135382916	-1	protein_coding	503542	SPRN	0.386597	0.303352	0	0	1	NA	0.049	CMC_NoSVA_cis	+	No	NA	1.12033e-07	rs7923337	task
Default<=>Default,IC8	Default<=>Default	ENSG00000149716	ORAOV1	11	69467844	69490184	-1	protein_coding	220064	ORAOV1	0.0329903	1.96034	0	0	0	NA	NA	NA	NA	Yes	Adult_Cortex	5.19139e-09	rs10751209	task
Default<=>Default,IC8	Default<=>Default	ENSG00000131620	ANO1	11	69924408	70035634	1	protein_coding	55107	ANO1	0.993085	-0.541338	24	5.134	0	NA	NA	NA	NA	No	NA	2.29651e-12	11:70004728_GA_G;rs59375526;rs5792512	task
Default<=>Default,IC8	Default<=>Default	ENSG00000168040	FADD	11	70049269	70053496	1	protein_coding	8772	FADD	0.665953	-0.0112488	2	3.529	0	NA	NA	NA	NA	No	NA	5.19139e-09	rs10751209	task
Language,Mean	Language	ENSG00000108231	LGI1	10	95517566	95557916	1	protein_coding	9211	LGI1	0.997176	-0.476433	0	0	0	NA	NA	NA	NA	Yes	Adult_Cortex	0.000214007	rs11187837	task
Language,Mean	Language	ENSG00000138193	PLCE1	10	95753746	96092580	1	protein_coding	51196	PLCE1	0.204556	NA	59	17.78	6	2.68601e-05	0.0391634	CMC_NoSVA_cis:GTEx/v8/Brain_Cerebellar_Hemisphere	+	No	NA	7.19656e-12	rs11187837;rs57866767	task
Language,Mean	Language	ENSG00000173145	NOC3L	10	96075004	96122716	-1	protein_coding	64318	NOC3L	1.14013e-06	1.12263	36	19.24	72	1.67392e-20	9.56914e-18	PsychENCODE_eQTLs:CMC_SVA_cis:CMC_NoSVA_cis:GTEx/v8/Brain_Anterior_cingulate_cortex_BA24:GTEx/v8/Brain_Cerebellar_Hemisphere:GTEx/v8/Brain_Cerebellum:GTEx/v8/Brain_Hippocampus:GTEx/v8/Brain_Hypothalamus:GTEx/v8/Brain_Nucleus_accumbens_basal_ganglia:GTEx/v8/Brain_Putamen_basal_ganglia	+	No	NA	7.19656e-12	rs57866767;rs11187837	task
Language,Mean	Language	ENSG00000108239	TBC1D12	10	96162261	96295687	1	protein_coding	23232	TBC1D12	0.00264365	0.292902	0	0	0	NA	NA	NA	NA	Yes	Adult_Cortex:Fetal_Cortex	0.000214007	rs11187837	task
Language,Mean	Language	ENSG00000138115	CYP2C8	10	96796530	96829254	-1	protein_coding	1558	CYP2C8	5.3504e-12	0.0732111	0	0	8	0.00099319	0.0384557	BRAINEAC/TCTX	NA	No	NA	9.44243e-05	rs57866767	task
Default<=>Default,IC13	Default<=>Default	ENSG00000148690	FRA10AC1	10	95427640	95462329	-1	protein_coding	118924	FRA10AC1	9.71538e-10	-0.33809	0	0	1	0.000254595	0.0188124	PsychENCODE_eQTLs	-	No	NA	2.2393e-05	rs34775698	task
Default<=>Default,IC13	Default<=>Default	ENSG00000108231	LGI1	10	95517566	95557916	1	protein_coding	9211	LGI1	0.997176	-0.476433	0	0	0	NA	NA	NA	NA	Yes	Adult_Cortex	8.99003e-09	rs17109875:rs9419788	task
Default<=>Default,IC13	Default<=>Default	ENSG00000138193	PLCE1	10	95753746	96092580	1	protein_coding	51196	PLCE1	0.204556	NA	118	17.78	14	2.68601e-05	0.0300206	PsychENCODE_eQTLs:CMC_SVA_cis:CMC_NoSVA_cis:GTEx/v8/Brain_Cerebellar_Hemisphere	+	No	NA	8.33373e-20	rs11187815;rs9419788;rs35911886;rs34775698;rs17109875;rs3891783;rs7078844	task
Default<=>Default,IC13	Default<=>Default	ENSG00000173145	NOC3L	10	96075004	96122716	-1	protein_coding	64318	NOC3L	1.14013e-06	1.12263	43	19.24	126	1.67392e-20	9.56914e-18	PsychENCODE_eQTLs:CMC_SVA_cis:CMC_NoSVA_cis:GTEx/v8/Brain_Amygdala:GTEx/v8/Brain_Anterior_cingulate_cortex_BA24:GTEx/v8/Brain_Cerebellar_Hemisphere:GTEx/v8/Brain_Cerebellum:GTEx/v8/Brain_Hippocampus:GTEx/v8/Brain_Hypothalamus:GTEx/v8/Brain_Nucleus_accumbens_basal_ganglia:GTEx/v8/Brain_Putamen_basal_ganglia	+	No	NA	8.33373e-20	rs3891783;rs17109875;rs7078844;rs9419788;rs34775698;rs35911886;rs11187815	task
Default<=>Default,IC13	Default<=>Default	ENSG00000108239	TBC1D12	10	96162261	96295687	1	protein_coding	23232	TBC1D12	0.00264365	0.292902	18	7.453	0	NA	NA	NA	NA	Yes	Adult_Cortex:Fetal_Cortex	1.95958e-09	10:96251712_TAAGAA_T;rs17109875:rs9419788	task
Default<=>Default,IC13	Default<=>Default	ENSG00000119969	HELLS	10	96305547	96373662	1	protein_coding	3070	HELLS	0.999418	0.0658543	5	6.803	54	3.61604e-06	8.15147e-08	PsychENCODE_eQTLs:CMC_SVA_cis:GTEx/v8/Brain_Cerebellar_Hemisphere:GTEx/v8/Brain_Cerebellum	+	No	NA	6.03986e-12	10:96251712_TAAGAA_T;rs9419788;rs35911886;rs11187815;rs7078844	task
Default<=>Default,IC13	Default<=>Default	ENSG00000108242	CYP2C18	10	96443251	96495947	1	protein_coding	1562	CYP2C18	5.26729e-08	0.613729	3	3.539	1	8.31989e-05	0.00906327	GTEx/v8/Brain_Cerebellum	+	No	NA	2.3024e-06	10:96251712_TAAGAA_T;rs34775698	task
Default<=>Default,IC13	Default<=>Default	ENSG00000165841	CYP2C19	10	96447911	96613017	1	protein_coding	1557	CYP2C19	2.53769e-10	-0.174574	5	3.667	0	NA	NA	NA	NA	No	NA	2.3024e-06	10:96251712_TAAGAA_T	task
Default<=>Default,IC13	Default<=>Default	ENSG00000138115	CYP2C8	10	96796530	96829254	-1	protein_coding	1558	CYP2C8	5.3504e-12	0.0732111	0	0	8	0.00099319	0.0384557	BRAINEAC/TCTX	NA	No	NA	4.73553e-06	rs3891783	task
Default<=>Default,IC13	Default<=>Default	ENSG00000180066	C10orf91	10	134257831	134262912	1	protein_coding	170393	C10orf91	0.0743076	NA	5	9.473	0	NA	NA	NA	NA	No	NA	9.69353e-13	rs10747058;rs9645539	task
Default<=>Default,IC13	Default<=>Default	ENSG00000068383	INPP5A	10	134351324	134596979	1	protein_coding	3632	INPP5A	0.942238	-0.925166	0	0	82	4.95988e-09	9.62854e-07	PsychENCODE_eQTLs:GTEx/v8/Brain_Caudate_basal_ganglia:GTEx/v8/Brain_Nucleus_accumbens_basal_ganglia	+	Yes	Adult_Cortex:Fetal_Cortex	1.7469e-21	rs7907962;rs12771233;rs7084359;rs11379033;rs4880389;rs28454681;rs10747058;rs9645539;rs7084359:rs7084359;rs11379033:rs11379033:rs11379033	task
Default<=>Default,IC13	Default<=>Default	ENSG00000171798	KNDC1	10	134973951	135039916	1	protein_coding	85442	KNDC1	4.44328e-05	-0.0880718	0	0	1	NA	0.049	CMC_NoSVA_cis	-	No	NA	5.35866e-12	rs11379033;rs12771233	task
Default<=>Default,IC13	Default<=>Default	ENSG00000203772	SPRN	10	135234170	135382916	-1	protein_coding	503542	SPRN	0.386597	0.303352	0	0	2	NA	0.049	CMC_NoSVA_cis	-	No	NA	5.35866e-12	rs11379033;rs12771233;rs7076422	task
Default<=>Default,IC13	Default<=>Default	ENSG00000149716	ORAOV1	11	69467844	69490184	-1	protein_coding	220064	ORAOV1	0.0329903	1.96034	0	0	0	NA	NA	NA	NA	Yes	Adult_Cortex:Fetal_Cortex	4.00243e-08	rs10898825	task
Default<=>Default,IC13	Default<=>Default	ENSG00000075388	FGF4	11	69587797	69590171	-1	protein_coding	2249	FGF4	0.750216	NA	0	0	10	1.07307e-05	0.0333537	BRAINEAC/WHMT	NA	No	NA	4.51412e-09	rs11235406	task
Default<=>Default,IC13	Default<=>Default	ENSG00000131620	ANO1	11	69924408	70035634	1	protein_coding	55107	ANO1	0.993085	-0.541338	62	12.35	0	NA	NA	NA	NA	No	NA	5.57087e-13	rs2509140;11:70004728_GA_G;rs11235406;rs3781658;rs5792512;rs10898825	task
Default<=>Default,IC13	Default<=>Default	ENSG00000168040	FADD	11	70049269	70053496	1	protein_coding	8772	FADD	0.665953	-0.0112488	11	8.125	8	0.00011566	0.00955637	PsychENCODE_eQTLs:CMC_SVA_cis	+	No	NA	7.0225e-08	rs10898825	task
Default<=>Default,IC18	Default<=>Default	ENSG00000108231	LGI1	10	95517566	95557916	1	protein_coding	9211	LGI1	0.997176	-0.476433	0	0	0	NA	NA	NA	NA	Yes	Adult_Cortex	5.29091e-10	rs3740360:rs7910752	task
Default<=>Default,IC18	Default<=>Default	ENSG00000138193	PLCE1	10	95753746	96092580	1	protein_coding	51196	PLCE1	0.204556	NA	110	17.78	14	2.68601e-05	0.0300206	PsychENCODE_eQTLs:CMC_SVA_cis:CMC_NoSVA_cis:GTEx/v8/Brain_Cerebellar_Hemisphere	+	No	NA	1.0113e-19	rs11187815;rs7910752;rs9663515;rs3740360;rs17109869;rs2274224	task
Default<=>Default,IC18	Default<=>Default	ENSG00000173145	NOC3L	10	96075004	96122716	-1	protein_coding	64318	NOC3L	1.14013e-06	1.12263	40	19.24	120	1.67392e-20	9.56914e-18	PsychENCODE_eQTLs:CMC_SVA_cis:CMC_NoSVA_cis:GTEx/v8/Brain_Amygdala:GTEx/v8/Brain_Anterior_cingulate_cortex_BA24:GTEx/v8/Brain_Caudate_basal_ganglia:GTEx/v8/Brain_Cerebellar_Hemisphere:GTEx/v8/Brain_Cerebellum:GTEx/v8/Brain_Hippocampus:GTEx/v8/Brain_Hypothalamus:GTEx/v8/Brain_Nucleus_accumbens_basal_ganglia:GTEx/v8/Brain_Putamen_basal_ganglia	+	No	NA	1.0113e-19	rs2274224;rs3740360;rs7910752;rs9663515;rs11187815;rs17109869;rs77626543	task
Default<=>Default,IC18	Default<=>Default	ENSG00000108239	TBC1D12	10	96162261	96295687	1	protein_coding	23232	TBC1D12	0.00264365	0.292902	0	0	0	NA	NA	NA	NA	Yes	Adult_Cortex:Fetal_Cortex	5.29091e-10	rs3740360:rs7910752	task
Default<=>Default,IC18	Default<=>Default	ENSG00000119969	HELLS	10	96305547	96373662	1	protein_coding	3070	HELLS	0.999418	0.0658543	0	0	20	3.61604e-06	0.000434265	PsychENCODE_eQTLs:CMC_SVA_cis	+	No	NA	6.32554e-12	rs7910752;rs9663515;rs11187815	task
Default<=>Default,IC18	Default<=>Default	ENSG00000138115	CYP2C8	10	96796530	96829254	-1	protein_coding	1558	CYP2C8	5.3504e-12	0.0732111	0	0	8	0.00099319	0.0384557	BRAINEAC/TCTX	NA	No	NA	9.95021e-07	rs2274224	task
Default<=>Default,IC18	Default<=>Default	ENSG00000180066	C10orf91	10	134257831	134262912	1	protein_coding	170393	C10orf91	0.0743076	NA	5	9.473	0	NA	NA	NA	NA	No	NA	3.55108e-09	rs10747058;rs11596664	task
Default<=>Default,IC18	Default<=>Default	ENSG00000068383	INPP5A	10	134351324	134596979	1	protein_coding	3632	INPP5A	0.942238	-0.925166	0	0	81	4.95988e-09	9.62854e-07	PsychENCODE_eQTLs:GTEx/v8/Brain_Caudate_basal_ganglia:GTEx/v8/Brain_Nucleus_accumbens_basal_ganglia	+	Yes	Adult_Cortex:Fetal_Cortex	2.40418e-15	rs7907962;rs12360525;rs4880380;rs7084359;rs11379033;rs4880389;rs10747058;rs11596664;rs7084359:rs7084359;rs11379033:rs7084359;rs12360525:rs11379033:rs11379033	task
Default<=>Default,IC18	Default<=>Default	ENSG00000171798	KNDC1	10	134973951	135039916	1	protein_coding	85442	KNDC1	4.44328e-05	-0.0880718	0	0	1	NA	0.049	CMC_NoSVA_cis	-	No	NA	1.00278e-08	rs11379033;rs12360525	task
Default<=>Default,IC18	Default<=>Default	ENSG00000203772	SPRN	10	135234170	135382916	-1	protein_coding	503542	SPRN	0.386597	0.303352	0	0	1	NA	0.049	CMC_NoSVA_cis	-	No	NA	1.00278e-08	rs11379033;rs12360525	task
Default<=>Default,IC20	Default<=>Default	ENSG00000108231	LGI1	10	95517566	95557916	1	protein_coding	9211	LGI1	0.997176	-0.476433	0	0	0	NA	NA	NA	NA	Yes	Adult_Cortex	4.78379e-09	rs17109875:rs9419788	task
Default<=>Default,IC20	Default<=>Default	ENSG00000138193	PLCE1	10	95753746	96092580	1	protein_coding	51196	PLCE1	0.204556	NA	88	17.78	14	2.68601e-05	0.0300206	PsychENCODE_eQTLs:CMC_SVA_cis:CMC_NoSVA_cis:GTEx/v8/Brain_Cerebellar_Hemisphere	+	No	NA	6.32645e-19	rs11187815;rs9419788;rs35911886;rs17109875;rs10786156;rs7078844	task
Default<=>Default,IC20	Default<=>Default	ENSG00000173145	NOC3L	10	96075004	96122716	-1	protein_coding	64318	NOC3L	1.14013e-06	1.12263	43	19.24	99	1.67392e-20	9.56914e-18	PsychENCODE_eQTLs:CMC_SVA_cis:CMC_NoSVA_cis:GTEx/v8/Brain_Anterior_cingulate_cortex_BA24:GTEx/v8/Brain_Caudate_basal_ganglia:GTEx/v8/Brain_Cerebellar_Hemisphere:GTEx/v8/Brain_Cerebellum:GTEx/v8/Brain_Hippocampus:GTEx/v8/Brain_Hypothalamus:GTEx/v8/Brain_Nucleus_accumbens_basal_ganglia:GTEx/v8/Brain_Putamen_basal_ganglia	+	No	NA	6.32645e-19	rs10786156;rs17109875;rs7078844;rs9419788;rs11187815;rs35911886;rs77626543	task
Default<=>Default,IC20	Default<=>Default	ENSG00000108239	TBC1D12	10	96162261	96295687	1	protein_coding	23232	TBC1D12	0.00264365	0.292902	18	7.453	0	NA	NA	NA	NA	Yes	Adult_Cortex:Fetal_Cortex	4.01826e-09	10:96251712_TAAGAA_T;rs17109875:rs9419788	task
Default<=>Default,IC20	Default<=>Default	ENSG00000119969	HELLS	10	96305547	96373662	1	protein_coding	3070	HELLS	0.999418	0.0658543	5	6.803	54	3.61604e-06	8.15147e-08	PsychENCODE_eQTLs:CMC_SVA_cis:GTEx/v8/Brain_Cerebellar_Hemisphere:GTEx/v8/Brain_Cerebellum	+	No	NA	2.00326e-12	10:96251712_TAAGAA_T;rs9419788;rs11187815;rs35911886;rs7078844	task
Default<=>Default,IC20	Default<=>Default	ENSG00000108242	CYP2C18	10	96443251	96495947	1	protein_coding	1562	CYP2C18	5.26729e-08	0.613729	3	3.539	0	NA	NA	NA	NA	No	NA	3.36817e-06	10:96251712_TAAGAA_T	task
Default<=>Default,IC20	Default<=>Default	ENSG00000165841	CYP2C19	10	96447911	96613017	1	protein_coding	1557	CYP2C19	2.53769e-10	-0.174574	5	3.667	0	NA	NA	NA	NA	No	NA	3.36817e-06	10:96251712_TAAGAA_T	task
Default<=>Default,IC20	Default<=>Default	ENSG00000138115	CYP2C8	10	96796530	96829254	-1	protein_coding	1558	CYP2C8	5.3504e-12	0.0732111	0	0	8	0.00099319	0.0384557	BRAINEAC/TCTX	NA	No	NA	3.97402e-06	rs10786156	task
Default<=>Default,IC20	Default<=>Default	ENSG00000180066	C10orf91	10	134257831	134262912	1	protein_coding	170393	C10orf91	0.0743076	NA	5	9.473	0	NA	NA	NA	NA	No	NA	5.47704e-13	rs10747058;rs9645539	task
Default<=>Default,IC20	Default<=>Default	ENSG00000068383	INPP5A	10	134351324	134596979	1	protein_coding	3632	INPP5A	0.942238	-0.925166	0	0	82	4.95988e-09	9.62854e-07	PsychENCODE_eQTLs:GTEx/v8/Brain_Caudate_basal_ganglia:GTEx/v8/Brain_Nucleus_accumbens_basal_ganglia	+	Yes	Adult_Cortex:Fetal_Cortex	6.40884e-21	rs7907962;rs12771233;rs7084359;rs11379033;rs4880389;rs28454681;rs10747058;rs9645539;rs7084359:rs7084359;rs11379033:rs11379033:rs11379033	task
Default<=>Default,IC20	Default<=>Default	ENSG00000171798	KNDC1	10	134973951	135039916	1	protein_coding	85442	KNDC1	4.44328e-05	-0.0880718	0	0	1	NA	0.049	CMC_NoSVA_cis	-	No	NA	2.58713e-11	rs11379033;rs12771233	task
Default<=>Default,IC20	Default<=>Default	ENSG00000203772	SPRN	10	135234170	135382916	-1	protein_coding	503542	SPRN	0.386597	0.303352	0	0	2	NA	0.049	CMC_NoSVA_cis	-	No	NA	2.58713e-11	rs11379033;rs12771233;rs7076422	task
Default<=>Default,IC20	Default<=>Default	ENSG00000149716	ORAOV1	11	69467844	69490184	-1	protein_coding	220064	ORAOV1	0.0329903	1.96034	0	0	0	NA	NA	NA	NA	Yes	Adult_Cortex:Fetal_Cortex	1.01728e-08	rs2155458	task
Default<=>Default,IC20	Default<=>Default	ENSG00000075388	FGF4	11	69587797	69590171	-1	protein_coding	2249	FGF4	0.750216	NA	0	0	10	1.07307e-05	0.0333537	BRAINEAC/WHMT	NA	No	NA	8.9904e-09	rs11235406	task
Default<=>Default,IC20	Default<=>Default	ENSG00000131620	ANO1	11	69924408	70035634	1	protein_coding	55107	ANO1	0.993085	-0.541338	62	12.35	0	NA	NA	NA	NA	No	NA	1.21583e-11	rs2509142;11:70004728_GA_G;rs11235406;rs3781658;rs5792512;rs2155458	task
Default<=>Default,IC20	Default<=>Default	ENSG00000168040	FADD	11	70049269	70053496	1	protein_coding	8772	FADD	0.665953	-0.0112488	11	8.125	8	0.00011566	0.00955637	PsychENCODE_eQTLs:CMC_SVA_cis	+	No	NA	1.82522e-08	rs2155458	task
Frontoparietal,Mean	Frontoparietal	ENSG00000108231	LGI1	10	95517566	95557916	1	protein_coding	9211	LGI1	0.997176	-0.476433	0	0	0	NA	NA	NA	NA	Yes	Adult_Cortex	5.50597e-05	rs11187837	task
Frontoparietal,Mean	Frontoparietal	ENSG00000138193	PLCE1	10	95753746	96092580	1	protein_coding	51196	PLCE1	0.204556	NA	59	17.78	6	2.68601e-05	0.0391634	CMC_NoSVA_cis:GTEx/v8/Brain_Cerebellar_Hemisphere	+	No	NA	8.02941e-14	rs11187837;rs57866767	task
Frontoparietal,Mean	Frontoparietal	ENSG00000173145	NOC3L	10	96075004	96122716	-1	protein_coding	64318	NOC3L	1.14013e-06	1.12263	36	19.24	72	1.67392e-20	9.56914e-18	PsychENCODE_eQTLs:CMC_SVA_cis:CMC_NoSVA_cis:GTEx/v8/Brain_Anterior_cingulate_cortex_BA24:GTEx/v8/Brain_Cerebellar_Hemisphere:GTEx/v8/Brain_Cerebellum:GTEx/v8/Brain_Hippocampus:GTEx/v8/Brain_Hypothalamus:GTEx/v8/Brain_Nucleus_accumbens_basal_ganglia:GTEx/v8/Brain_Putamen_basal_ganglia	+	No	NA	8.02941e-14	rs57866767;rs11187837	task
Frontoparietal,Mean	Frontoparietal	ENSG00000108239	TBC1D12	10	96162261	96295687	1	protein_coding	23232	TBC1D12	0.00264365	0.292902	0	0	0	NA	NA	NA	NA	Yes	Adult_Cortex:Fetal_Cortex	5.50597e-05	rs11187837	task
Frontoparietal,Mean	Frontoparietal	ENSG00000138115	CYP2C8	10	96796530	96829254	-1	protein_coding	1558	CYP2C8	5.3504e-12	0.0732111	0	0	8	0.00099319	0.0384557	BRAINEAC/TCTX	NA	No	NA	5.91024e-06	rs57866767	task
Auditory,Mean	Auditory	ENSG00000138193	PLCE1	10	95753746	96092580	1	protein_coding	51196	PLCE1	0.204556	NA	24	17.48	6	2.68601e-05	0.0391634	CMC_NoSVA_cis:GTEx/v8/Brain_Cerebellar_Hemisphere	+	No	NA	2.59711e-12	rs2274224	task
Auditory,Mean	Auditory	ENSG00000173145	NOC3L	10	96075004	96122716	-1	protein_coding	64318	NOC3L	1.14013e-06	1.12263	4	17.48	23	1.67392e-20	9.56914e-18	PsychENCODE_eQTLs:CMC_SVA_cis:CMC_NoSVA_cis:GTEx/v8/Brain_Anterior_cingulate_cortex_BA24:GTEx/v8/Brain_Cerebellar_Hemisphere:GTEx/v8/Brain_Cerebellum:GTEx/v8/Brain_Hippocampus:GTEx/v8/Brain_Hypothalamus:GTEx/v8/Brain_Nucleus_accumbens_basal_ganglia:GTEx/v8/Brain_Putamen_basal_ganglia	+	No	NA	2.59711e-12	rs2274224	task
Auditory,Mean	Auditory	ENSG00000138115	CYP2C8	10	96796530	96829254	-1	protein_coding	1558	CYP2C8	5.3504e-12	0.0732111	0	0	8	0.00099319	0.0384557	BRAINEAC/TCTX	NA	No	NA	4.63632e-06	rs2274224	task
Default,Mean	Default	ENSG00000108231	LGI1	10	95517566	95557916	1	protein_coding	9211	LGI1	0.997176	-0.476433	0	0	0	NA	NA	NA	NA	Yes	Adult_Cortex	8.68435e-05	rs11187837	task
Default,Mean	Default	ENSG00000138193	PLCE1	10	95753746	96092580	1	protein_coding	51196	PLCE1	0.204556	NA	59	17.78	6	2.68601e-05	0.0391634	CMC_NoSVA_cis:GTEx/v8/Brain_Cerebellar_Hemisphere	+	No	NA	8.94552e-14	rs11187837;rs57866767	task
Default,Mean	Default	ENSG00000173145	NOC3L	10	96075004	96122716	-1	protein_coding	64318	NOC3L	1.14013e-06	1.12263	36	19.24	72	1.67392e-20	9.56914e-18	PsychENCODE_eQTLs:CMC_SVA_cis:CMC_NoSVA_cis:GTEx/v8/Brain_Anterior_cingulate_cortex_BA24:GTEx/v8/Brain_Cerebellar_Hemisphere:GTEx/v8/Brain_Cerebellum:GTEx/v8/Brain_Hippocampus:GTEx/v8/Brain_Hypothalamus:GTEx/v8/Brain_Nucleus_accumbens_basal_ganglia:GTEx/v8/Brain_Putamen_basal_ganglia	+	No	NA	8.94552e-14	rs57866767;rs11187837	task
Default,Mean	Default	ENSG00000108239	TBC1D12	10	96162261	96295687	1	protein_coding	23232	TBC1D12	0.00264365	0.292902	0	0	0	NA	NA	NA	NA	Yes	Adult_Cortex:Fetal_Cortex	8.68435e-05	rs11187837	task
Default,Mean	Default	ENSG00000138115	CYP2C8	10	96796530	96829254	-1	protein_coding	1558	CYP2C8	5.3504e-12	0.0732111	0	0	8	0.00099319	0.0384557	BRAINEAC/TCTX	NA	No	NA	1.24698e-05	rs57866767	task
Posterior-Multimodal,Mean	Posterior-Multimodal	ENSG00000108231	LGI1	10	95517566	95557916	1	protein_coding	9211	LGI1	0.997176	-0.476433	0	0	0	NA	NA	NA	NA	Yes	Adult_Cortex	2.82378e-06	rs3740360:rs10882407	task
Posterior-Multimodal,Mean	Posterior-Multimodal	ENSG00000138193	PLCE1	10	95753746	96092580	1	protein_coding	51196	PLCE1	0.204556	NA	86	17.78	14	2.68601e-05	0.0300206	PsychENCODE_eQTLs:CMC_SVA_cis:CMC_NoSVA_cis:GTEx/v8/Brain_Cerebellar_Hemisphere	+	No	NA	2.1872e-14	rs10882407;rs3740360;rs57866767	task
Posterior-Multimodal,Mean	Posterior-Multimodal	ENSG00000173145	NOC3L	10	96075004	96122716	-1	protein_coding	64318	NOC3L	1.14013e-06	1.12263	40	19.24	98	1.67392e-20	9.56914e-18	PsychENCODE_eQTLs:CMC_SVA_cis:CMC_NoSVA_cis:GTEx/v8/Brain_Anterior_cingulate_cortex_BA24:GTEx/v8/Brain_Cerebellar_Hemisphere:GTEx/v8/Brain_Cerebellum:GTEx/v8/Brain_Hippocampus:GTEx/v8/Brain_Hypothalamus:GTEx/v8/Brain_Nucleus_accumbens_basal_ganglia:GTEx/v8/Brain_Putamen_basal_ganglia	+	No	NA	2.1872e-14	rs57866767;rs3740360;rs10882407	task
Posterior-Multimodal,Mean	Posterior-Multimodal	ENSG00000108239	TBC1D12	10	96162261	96295687	1	protein_coding	23232	TBC1D12	0.00264365	0.292902	0	0	0	NA	NA	NA	NA	Yes	Adult_Cortex:Fetal_Cortex	2.82378e-06	rs3740360:rs10882407	task
Posterior-Multimodal,Mean	Posterior-Multimodal	ENSG00000119969	HELLS	10	96305547	96373662	1	protein_coding	3070	HELLS	0.999418	0.0658543	0	0	20	3.61604e-06	0.000434265	PsychENCODE_eQTLs:CMC_SVA_cis	+	No	NA	2.8503e-08	rs10882407	task
Posterior-Multimodal,Mean	Posterior-Multimodal	ENSG00000138115	CYP2C8	10	96796530	96829254	-1	protein_coding	1558	CYP2C8	5.3504e-12	0.0732111	0	0	8	0.00099319	0.0384557	BRAINEAC/TCTX	NA	No	NA	2.60364e-05	rs57866767	task

### Sheet: FUMA_map_to_area
Table S12. List of mapped genes identifiedby FUMA at 2.51e-11 significance level. We mapped the significant variants (P < 2.51e-11) to genes via physical position, eQTL association, and 3D chromatin (Hi-C) interaction. This sheet maps the results to cortical areas.
Area_ID	ID	Trait	ensg	symbol	chr	start	end	strand	type	entrezID	HUGO	pLI	ncRVIS	posMapSNPs	posMapMaxCADD	eqtlMapSNPs	eqtlMapminP	eqtlMapminQ	eqtlMapts	eqtlDirection	ciMap	ciMapts	minGwasP	IndSigSNPs	Type_fMRI
L_LBelt	Auditory<=>Auditory,IC1	Auditory<=>Auditory	ENSG00000108231	LGI1	10	95517566	95557916	1	protein_coding	9211	LGI1	0.997176	-0.476433	0	0	0	NA	NA	NA	NA	Yes	Adult_Cortex	4.86391e-08	rs11187837;rs11187844:rs7084339:rs11187837:rs7069316	resting
L_LBelt	Auditory<=>Auditory,IC1	Auditory<=>Auditory	ENSG00000138193	PLCE1	10	95753746	96092580	1	protein_coding	51196	PLCE1	0.204556	NA	114	19.2	39	2.68601e-05	0.0300206	PsychENCODE_eQTLs:CMC_SVA_cis:CMC_NoSVA_cis:GTEx/v8/Brain_Cerebellar_Hemisphere	+	No	NA	8.37149e-21	rs7069316;rs11187837;rs543302184;rs7084339;rs11187844	resting
L_LBelt	Auditory<=>Auditory,IC1	Auditory<=>Auditory	ENSG00000173145	NOC3L	10	96075004	96122716	-1	protein_coding	64318	NOC3L	1.14013e-06	1.12263	96	19.24	148	6.72378e-32	7.24021e-29	PsychENCODE_eQTLs:CMC_SVA_cis:CMC_NoSVA_cis:GTEx/v8/Brain_Anterior_cingulate_cortex_BA24:GTEx/v8/Brain_Caudate_basal_ganglia:GTEx/v8/Brain_Cerebellar_Hemisphere:GTEx/v8/Brain_Cerebellum:GTEx/v8/Brain_Cortex:GTEx/v8/Brain_Hippocampus:GTEx/v8/Brain_Hypothalamus:GTEx/v8/Brain_Nucleus_accumbens_basal_ganglia:GTEx/v8/Brain_Putamen_basal_ganglia:GTEx/v8/Brain_Spinal_cord_cervical_c-1	+	No	NA	9.81377e-20	rs7084339;rs11187837;rs11187844;rs7069316;rs543302184	resting
L_LBelt	Auditory<=>Auditory,IC1	Auditory<=>Auditory	ENSG00000108239	TBC1D12	10	96162261	96295687	1	protein_coding	23232	TBC1D12	0.00264365	0.292902	0	0	0	NA	NA	NA	NA	Yes	Adult_Cortex:Fetal_Cortex	4.86391e-08	rs11187837;rs11187844:rs7084339:rs11187837:rs7069316	resting
L_LBelt	Auditory<=>Auditory,IC1	Auditory<=>Auditory	ENSG00000119969	HELLS	10	96305547	96373662	1	protein_coding	3070	HELLS	0.999418	0.0658543	0	0	20	3.61604e-06	0.000434265	PsychENCODE_eQTLs:CMC_SVA_cis	+	No	NA	1.55191e-08	rs7069316	resting
L_LBelt	Auditory<=>Auditory,IC1	Auditory<=>Auditory	ENSG00000138115	CYP2C8	10	96796530	96829254	-1	protein_coding	1558	CYP2C8	5.3504e-12	0.0732111	0	0	19	0.000696578	0.0345214	BRAINEAC/TCTX	NA	No	NA	3.21753e-08	rs7084339	resting
L_LBelt	Auditory<=>Auditory,IC1	Auditory<=>Auditory	ENSG00000180066	C10orf91	10	134257831	134262912	1	protein_coding	170393	C10orf91	0.0743076	NA	5	9.473	0	NA	NA	NA	NA	No	NA	2.8076e-15	rs10747058;rs10747062	resting
L_LBelt	Auditory<=>Auditory,IC1	Auditory<=>Auditory	ENSG00000068383	INPP5A	10	134351324	134596979	1	protein_coding	3632	INPP5A	0.942238	-0.925166	0	0	82	4.95988e-09	9.62854e-07	PsychENCODE_eQTLs:GTEx/v8/Brain_Caudate_basal_ganglia:GTEx/v8/Brain_Nucleus_accumbens_basal_ganglia	+	Yes	Adult_Cortex:Fetal_Cortex	2.1628e-22	rs34017057;rs12781259;rs71481917;rs10735665;rs4880389;rs28454681;rs10747058;rs10747062;rs10735665:rs71481917:rs10735665	resting
L_LBelt	Auditory<=>Auditory,IC1	Auditory<=>Auditory	ENSG00000171798	KNDC1	10	134973951	135039916	1	protein_coding	85442	KNDC1	4.44328e-05	-0.0880718	0	0	1	NA	0.049	CMC_NoSVA_cis	-	No	NA	1.96978e-18	rs71481917;rs34017057;rs12781259	resting
L_LBelt	Auditory<=>Auditory,IC1	Auditory<=>Auditory	ENSG00000203772	SPRN	10	135234170	135382916	-1	protein_coding	503542	SPRN	0.386597	0.303352	0	0	2	NA	0.049	CMC_NoSVA_cis	-	No	NA	1.96978e-18	rs71481917;rs34017057;rs12781259;rs7076422	resting
L_LBelt	Auditory<=>Auditory,IC1	Auditory<=>Auditory	ENSG00000137672	TRPC6	11	101322295	101743293	-1	protein_coding	7225	TRPC6	0.00456411	-0.601879	229	14.25	1	7.16377e-05	0.00629153	PsychENCODE_eQTLs	NA	Yes	Fetal_Cortex	1.42081e-17	rs12224122;rs72976340;rs11224992;rs10895190;11:101691344_CT_C;11:101689490_ACTGAGAATTTATATTC_A;rs10895201;rs571706501;rs186259518	resting
L_LBelt	Auditory<=>Auditory,IC1	Auditory<=>Auditory	ENSG00000187151	ANGPTL5	11	101761405	101787253	-1	protein_coding	253935	ANGPTL5	1.7509e-11	-0.352506	6	2.981	3	2.91098e-05	0.00284087	PsychENCODE_eQTLs	+	No	NA	2.82303e-15	11:101689490_ACTGAGAATTTATATTC_A;11:101691344_CT_C;rs12293915;rs10895201;rs186259518;rs1299588	resting
L_LBelt	Auditory<=>Auditory,IC1	Auditory<=>Auditory	ENSG00000110318	KIAA1377	11	101785746	101871789	1	protein_coding	57562	KIAA1377	6.77477e-13	-0.255571	6	6.993	5	7.34975e-11	1.80028e-08	PsychENCODE_eQTLs:CMC_SVA_cis	-	No	NA	4.70543e-13	rs1299588;rs10895201;rs186259518	resting
L_LBelt	Auditory<=>Auditory,IC1	Auditory<=>Auditory	ENSG00000137691	C11orf70	11	101918174	101955291	1	protein_coding	85016	C11orf70	8.92573e-06	-0.407536	2	1.059	1	0.000796061	0.0482032	PsychENCODE_eQTLs	-	No	NA	1.16004e-09	rs67727642	resting
L_LBelt	Auditory<=>Auditory,IC1	Auditory<=>Auditory	ENSG00000137693	YAP1	11	101981192	102104154	1	protein_coding	10413	YAP1	0.998548	-0.964288	1	0.188	0	NA	NA	NA	NA	No	NA	4.6794e-09	rs67727642	resting
L_A4	Auditory<=>Auditory,IC1	Auditory<=>Auditory	ENSG00000108231	LGI1	10	95517566	95557916	1	protein_coding	9211	LGI1	0.997176	-0.476433	0	0	0	NA	NA	NA	NA	Yes	Adult_Cortex	4.86391e-08	rs11187837;rs11187844:rs7084339:rs11187837:rs7069316	resting
L_A4	Auditory<=>Auditory,IC1	Auditory<=>Auditory	ENSG00000138193	PLCE1	10	95753746	96092580	1	protein_coding	51196	PLCE1	0.204556	NA	114	19.2	39	2.68601e-05	0.0300206	PsychENCODE_eQTLs:CMC_SVA_cis:CMC_NoSVA_cis:GTEx/v8/Brain_Cerebellar_Hemisphere	+	No	NA	8.37149e-21	rs7069316;rs11187837;rs543302184;rs7084339;rs11187844	resting
L_A4	Auditory<=>Auditory,IC1	Auditory<=>Auditory	ENSG00000173145	NOC3L	10	96075004	96122716	-1	protein_coding	64318	NOC3L	1.14013e-06	1.12263	96	19.24	148	6.72378e-32	7.24021e-29	PsychENCODE_eQTLs:CMC_SVA_cis:CMC_NoSVA_cis:GTEx/v8/Brain_Anterior_cingulate_cortex_BA24:GTEx/v8/Brain_Caudate_basal_ganglia:GTEx/v8/Brain_Cerebellar_Hemisphere:GTEx/v8/Brain_Cerebellum:GTEx/v8/Brain_Cortex:GTEx/v8/Brain_Hippocampus:GTEx/v8/Brain_Hypothalamus:GTEx/v8/Brain_Nucleus_accumbens_basal_ganglia:GTEx/v8/Brain_Putamen_basal_ganglia:GTEx/v8/Brain_Spinal_cord_cervical_c-1	+	No	NA	9.81377e-20	rs7084339;rs11187837;rs11187844;rs7069316;rs543302184	resting
L_A4	Auditory<=>Auditory,IC1	Auditory<=>Auditory	ENSG00000108239	TBC1D12	10	96162261	96295687	1	protein_coding	23232	TBC1D12	0.00264365	0.292902	0	0	0	NA	NA	NA	NA	Yes	Adult_Cortex:Fetal_Cortex	4.86391e-08	rs11187837;rs11187844:rs7084339:rs11187837:rs7069316	resting
L_A4	Auditory<=>Auditory,IC1	Auditory<=>Auditory	ENSG00000119969	HELLS	10	96305547	96373662	1	protein_coding	3070	HELLS	0.999418	0.0658543	0	0	20	3.61604e-06	0.000434265	PsychENCODE_eQTLs:CMC_SVA_cis	+	No	NA	1.55191e-08	rs7069316	resting
L_A4	Auditory<=>Auditory,IC1	Auditory<=>Auditory	ENSG00000138115	CYP2C8	10	96796530	96829254	-1	protein_coding	1558	CYP2C8	5.3504e-12	0.0732111	0	0	19	0.000696578	0.0345214	BRAINEAC/TCTX	NA	No	NA	3.21753e-08	rs7084339	resting
L_A4	Auditory<=>Auditory,IC1	Auditory<=>Auditory	ENSG00000180066	C10orf91	10	134257831	134262912	1	protein_coding	170393	C10orf91	0.0743076	NA	5	9.473	0	NA	NA	NA	NA	No	NA	2.8076e-15	rs10747058;rs10747062	resting
L_A4	Auditory<=>Auditory,IC1	Auditory<=>Auditory	ENSG00000068383	INPP5A	10	134351324	134596979	1	protein_coding	3632	INPP5A	0.942238	-0.925166	0	0	82	4.95988e-09	9.62854e-07	PsychENCODE_eQTLs:GTEx/v8/Brain_Caudate_basal_ganglia:GTEx/v8/Brain_Nucleus_accumbens_basal_ganglia	+	Yes	Adult_Cortex:Fetal_Cortex	2.1628e-22	rs34017057;rs12781259;rs71481917;rs10735665;rs4880389;rs28454681;rs10747058;rs10747062;rs10735665:rs71481917:rs10735665	resting
L_A4	Auditory<=>Auditory,IC1	Auditory<=>Auditory	ENSG00000171798	KNDC1	10	134973951	135039916	1	protein_coding	85442	KNDC1	4.44328e-05	-0.0880718	0	0	1	NA	0.049	CMC_NoSVA_cis	-	No	NA	1.96978e-18	rs71481917;rs34017057;rs12781259	resting
L_A4	Auditory<=>Auditory,IC1	Auditory<=>Auditory	ENSG00000203772	SPRN	10	135234170	135382916	-1	protein_coding	503542	SPRN	0.386597	0.303352	0	0	2	NA	0.049	CMC_NoSVA_cis	-	No	NA	1.96978e-18	rs71481917;rs34017057;rs12781259;rs7076422	resting
L_A4	Auditory<=>Auditory,IC1	Auditory<=>Auditory	ENSG00000137672	TRPC6	11	101322295	101743293	-1	protein_coding	7225	TRPC6	0.00456411	-0.601879	229	14.25	1	7.16377e-05	0.00629153	PsychENCODE_eQTLs	NA	Yes	Fetal_Cortex	1.42081e-17	rs12224122;rs72976340;rs11224992;rs10895190;11:101691344_CT_C;11:101689490_ACTGAGAATTTATATTC_A;rs10895201;rs571706501;rs186259518	resting
L_A4	Auditory<=>Auditory,IC1	Auditory<=>Auditory	ENSG00000187151	ANGPTL5	11	101761405	101787253	-1	protein_coding	253935	ANGPTL5	1.7509e-11	-0.352506	6	2.981	3	2.91098e-05	0.00284087	PsychENCODE_eQTLs	+	No	NA	2.82303e-15	11:101689490_ACTGAGAATTTATATTC_A;11:101691344_CT_C;rs12293915;rs10895201;rs186259518;rs1299588	resting
L_A4	Auditory<=>Auditory,IC1	Auditory<=>Auditory	ENSG00000110318	KIAA1377	11	101785746	101871789	1	protein_coding	57562	KIAA1377	6.77477e-13	-0.255571	6	6.993	5	7.34975e-11	1.80028e-08	PsychENCODE_eQTLs:CMC_SVA_cis	-	No	NA	4.70543e-13	rs1299588;rs10895201;rs186259518	resting
L_A4	Auditory<=>Auditory,IC1	Auditory<=>Auditory	ENSG00000137691	C11orf70	11	101918174	101955291	1	protein_coding	85016	C11orf70	8.92573e-06	-0.407536	2	1.059	1	0.000796061	0.0482032	PsychENCODE_eQTLs	-	No	NA	1.16004e-09	rs67727642	resting
L_A4	Auditory<=>Auditory,IC1	Auditory<=>Auditory	ENSG00000137693	YAP1	11	101981192	102104154	1	protein_coding	10413	YAP1	0.998548	-0.964288	1	0.188	0	NA	NA	NA	NA	No	NA	4.6794e-09	rs67727642	resting
R_LBelt	Auditory<=>Auditory,IC1	Auditory<=>Auditory	ENSG00000108231	LGI1	10	95517566	95557916	1	protein_coding	9211	LGI1	0.997176	-0.476433	0	0	0	NA	NA	NA	NA	Yes	Adult_Cortex	4.86391e-08	rs11187837;rs11187844:rs7084339:rs11187837:rs7069316	resting
R_LBelt	Auditory<=>Auditory,IC1	Auditory<=>Auditory	ENSG00000138193	PLCE1	10	95753746	96092580	1	protein_coding	51196	PLCE1	0.204556	NA	114	19.2	39	2.68601e-05	0.0300206	PsychENCODE_eQTLs:CMC_SVA_cis:CMC_NoSVA_cis:GTEx/v8/Brain_Cerebellar_Hemisphere	+	No	NA	8.37149e-21	rs7069316;rs11187837;rs543302184;rs7084339;rs11187844	resting
R_LBelt	Auditory<=>Auditory,IC1	Auditory<=>Auditory	ENSG00000173145	NOC3L	10	96075004	96122716	-1	protein_coding	64318	NOC3L	1.14013e-06	1.12263	96	19.24	148	6.72378e-32	7.24021e-29	PsychENCODE_eQTLs:CMC_SVA_cis:CMC_NoSVA_cis:GTEx/v8/Brain_Anterior_cingulate_cortex_BA24:GTEx/v8/Brain_Caudate_basal_ganglia:GTEx/v8/Brain_Cerebellar_Hemisphere:GTEx/v8/Brain_Cerebellum:GTEx/v8/Brain_Cortex:GTEx/v8/Brain_Hippocampus:GTEx/v8/Brain_Hypothalamus:GTEx/v8/Brain_Nucleus_accumbens_basal_ganglia:GTEx/v8/Brain_Putamen_basal_ganglia:GTEx/v8/Brain_Spinal_cord_cervical_c-1	+	No	NA	9.81377e-20	rs7084339;rs11187837;rs11187844;rs7069316;rs543302184	resting
R_LBelt	Auditory<=>Auditory,IC1	Auditory<=>Auditory	ENSG00000108239	TBC1D12	10	96162261	96295687	1	protein_coding	23232	TBC1D12	0.00264365	0.292902	0	0	0	NA	NA	NA	NA	Yes	Adult_Cortex:Fetal_Cortex	4.86391e-08	rs11187837;rs11187844:rs7084339:rs11187837:rs7069316	resting
R_LBelt	Auditory<=>Auditory,IC1	Auditory<=>Auditory	ENSG00000119969	HELLS	10	96305547	96373662	1	protein_coding	3070	HELLS	0.999418	0.0658543	0	0	20	3.61604e-06	0.000434265	PsychENCODE_eQTLs:CMC_SVA_cis	+	No	NA	1.55191e-08	rs7069316	resting
R_LBelt	Auditory<=>Auditory,IC1	Auditory<=>Auditory	ENSG00000138115	CYP2C8	10	96796530	96829254	-1	protein_coding	1558	CYP2C8	5.3504e-12	0.0732111	0	0	19	0.000696578	0.0345214	BRAINEAC/TCTX	NA	No	NA	3.21753e-08	rs7084339	resting
R_LBelt	Auditory<=>Auditory,IC1	Auditory<=>Auditory	ENSG00000180066	C10orf91	10	134257831	134262912	1	protein_coding	170393	C10orf91	0.0743076	NA	5	9.473	0	NA	NA	NA	NA	No	NA	2.8076e-15	rs10747058;rs10747062	resting
R_LBelt	Auditory<=>Auditory,IC1	Auditory<=>Auditory	ENSG00000068383	INPP5A	10	134351324	134596979	1	protein_coding	3632	INPP5A	0.942238	-0.925166	0	0	82	4.95988e-09	9.62854e-07	PsychENCODE_eQTLs:GTEx/v8/Brain_Caudate_basal_ganglia:GTEx/v8/Brain_Nucleus_accumbens_basal_ganglia	+	Yes	Adult_Cortex:Fetal_Cortex	2.1628e-22	rs34017057;rs12781259;rs71481917;rs10735665;rs4880389;rs28454681;rs10747058;rs10747062;rs10735665:rs71481917:rs10735665	resting
R_LBelt	Auditory<=>Auditory,IC1	Auditory<=>Auditory	ENSG00000171798	KNDC1	10	134973951	135039916	1	protein_coding	85442	KNDC1	4.44328e-05	-0.0880718	0	0	1	NA	0.049	CMC_NoSVA_cis	-	No	NA	1.96978e-18	rs71481917;rs34017057;rs12781259	resting
R_LBelt	Auditory<=>Auditory,IC1	Auditory<=>Auditory	ENSG00000203772	SPRN	10	135234170	135382916	-1	protein_coding	503542	SPRN	0.386597	0.303352	0	0	2	NA	0.049	CMC_NoSVA_cis	-	No	NA	1.96978e-18	rs71481917;rs34017057;rs12781259;rs7076422	resting
R_LBelt	Auditory<=>Auditory,IC1	Auditory<=>Auditory	ENSG00000137672	TRPC6	11	101322295	101743293	-1	protein_coding	7225	TRPC6	0.00456411	-0.601879	229	14.25	1	7.16377e-05	0.00629153	PsychENCODE_eQTLs	NA	Yes	Fetal_Cortex	1.42081e-17	rs12224122;rs72976340;rs11224992;rs10895190;11:101691344_CT_C;11:101689490_ACTGAGAATTTATATTC_A;rs10895201;rs571706501;rs186259518	resting
R_LBelt	Auditory<=>Auditory,IC1	Auditory<=>Auditory	ENSG00000187151	ANGPTL5	11	101761405	101787253	-1	protein_coding	253935	ANGPTL5	1.7509e-11	-0.352506	6	2.981	3	2.91098e-05	0.00284087	PsychENCODE_eQTLs	+	No	NA	2.82303e-15	11:101689490_ACTGAGAATTTATATTC_A;11:101691344_CT_C;rs12293915;rs10895201;rs186259518;rs1299588	resting
R_LBelt	Auditory<=>Auditory,IC1	Auditory<=>Auditory	ENSG00000110318	KIAA1377	11	101785746	101871789	1	protein_coding	57562	KIAA1377	6.77477e-13	-0.255571	6	6.993	5	7.34975e-11	1.80028e-08	PsychENCODE_eQTLs:CMC_SVA_cis	-	No	NA	4.70543e-13	rs1299588;rs10895201;rs186259518	resting
R_LBelt	Auditory<=>Auditory,IC1	Auditory<=>Auditory	ENSG00000137691	C11orf70	11	101918174	101955291	1	protein_coding	85016	C11orf70	8.92573e-06	-0.407536	2	1.059	1	0.000796061	0.0482032	PsychENCODE_eQTLs	-	No	NA	1.16004e-09	rs67727642	resting
R_LBelt	Auditory<=>Auditory,IC1	Auditory<=>Auditory	ENSG00000137693	YAP1	11	101981192	102104154	1	protein_coding	10413	YAP1	0.998548	-0.964288	1	0.188	0	NA	NA	NA	NA	No	NA	4.6794e-09	rs67727642	resting
R_A4	Auditory<=>Auditory,IC1	Auditory<=>Auditory	ENSG00000108231	LGI1	10	95517566	95557916	1	protein_coding	9211	LGI1	0.997176	-0.476433	0	0	0	NA	NA	NA	NA	Yes	Adult_Cortex	4.86391e-08	rs11187837;rs11187844:rs7084339:rs11187837:rs7069316	resting
R_A4	Auditory<=>Auditory,IC1	Auditory<=>Auditory	ENSG00000138193	PLCE1	10	95753746	96092580	1	protein_coding	51196	PLCE1	0.204556	NA	114	19.2	39	2.68601e-05	0.0300206	PsychENCODE_eQTLs:CMC_SVA_cis:CMC_NoSVA_cis:GTEx/v8/Brain_Cerebellar_Hemisphere	+	No	NA	8.37149e-21	rs7069316;rs11187837;rs543302184;rs7084339;rs11187844	resting
R_A4	Auditory<=>Auditory,IC1	Auditory<=>Auditory	ENSG00000173145	NOC3L	10	96075004	96122716	-1	protein_coding	64318	NOC3L	1.14013e-06	1.12263	96	19.24	148	6.72378e-32	7.24021e-29	PsychENCODE_eQTLs:CMC_SVA_cis:CMC_NoSVA_cis:GTEx/v8/Brain_Anterior_cingulate_cortex_BA24:GTEx/v8/Brain_Caudate_basal_ganglia:GTEx/v8/Brain_Cerebellar_Hemisphere:GTEx/v8/Brain_Cerebellum:GTEx/v8/Brain_Cortex:GTEx/v8/Brain_Hippocampus:GTEx/v8/Brain_Hypothalamus:GTEx/v8/Brain_Nucleus_accumbens_basal_ganglia:GTEx/v8/Brain_Putamen_basal_ganglia:GTEx/v8/Brain_Spinal_cord_cervical_c-1	+	No	NA	9.81377e-20	rs7084339;rs11187837;rs11187844;rs7069316;rs543302184	resting
R_A4	Auditory<=>Auditory,IC1	Auditory<=>Auditory	ENSG00000108239	TBC1D12	10	96162261	96295687	1	protein_coding	23232	TBC1D12	0.00264365	0.292902	0	0	0	NA	NA	NA	NA	Yes	Adult_Cortex:Fetal_Cortex	4.86391e-08	rs11187837;rs11187844:rs7084339:rs11187837:rs7069316	resting
R_A4	Auditory<=>Auditory,IC1	Auditory<=>Auditory	ENSG00000119969	HELLS	10	96305547	96373662	1	protein_coding	3070	HELLS	0.999418	0.0658543	0	0	20	3.61604e-06	0.000434265	PsychENCODE_eQTLs:CMC_SVA_cis	+	No	NA	1.55191e-08	rs7069316	resting
R_A4	Auditory<=>Auditory,IC1	Auditory<=>Auditory	ENSG00000138115	CYP2C8	10	96796530	96829254	-1	protein_coding	1558	CYP2C8	5.3504e-12	0.0732111	0	0	19	0.000696578	0.0345214	BRAINEAC/TCTX	NA	No	NA	3.21753e-08	rs7084339	resting
R_A4	Auditory<=>Auditory,IC1	Auditory<=>Auditory	ENSG00000180066	C10orf91	10	134257831	134262912	1	protein_coding	170393	C10orf91	0.0743076	NA	5	9.473	0	NA	NA	NA	NA	No	NA	2.8076e-15	rs10747058;rs10747062	resting
R_A4	Auditory<=>Auditory,IC1	Auditory<=>Auditory	ENSG00000068383	INPP5A	10	134351324	134596979	1	protein_coding	3632	INPP5A	0.942238	-0.925166	0	0	82	4.95988e-09	9.62854e-07	PsychENCODE_eQTLs:GTEx/v8/Brain_Caudate_basal_ganglia:GTEx/v8/Brain_Nucleus_accumbens_basal_ganglia	+	Yes	Adult_Cortex:Fetal_Cortex	2.1628e-22	rs34017057;rs12781259;rs71481917;rs10735665;rs4880389;rs28454681;rs10747058;rs10747062;rs10735665:rs71481917:rs10735665	resting
R_A4	Auditory<=>Auditory,IC1	Auditory<=>Auditory	ENSG00000171798	KNDC1	10	134973951	135039916	1	protein_coding	85442	KNDC1	4.44328e-05	-0.0880718	0	0	1	NA	0.049	CMC_NoSVA_cis	-	No	NA	1.96978e-18	rs71481917;rs34017057;rs12781259	resting
R_A4	Auditory<=>Auditory,IC1	Auditory<=>Auditory	ENSG00000203772	SPRN	10	135234170	135382916	-1	protein_coding	503542	SPRN	0.386597	0.303352	0	0	2	NA	0.049	CMC_NoSVA_cis	-	No	NA	1.96978e-18	rs71481917;rs34017057;rs12781259;rs7076422	resting
R_A4	Auditory<=>Auditory,IC1	Auditory<=>Auditory	ENSG00000137672	TRPC6	11	101322295	101743293	-1	protein_coding	7225	TRPC6	0.00456411	-0.601879	229	14.25	1	7.16377e-05	0.00629153	PsychENCODE_eQTLs	NA	Yes	Fetal_Cortex	1.42081e-17	rs12224122;rs72976340;rs11224992;rs10895190;11:101691344_CT_C;11:101689490_ACTGAGAATTTATATTC_A;rs10895201;rs571706501;rs186259518	resting
R_A4	Auditory<=>Auditory,IC1	Auditory<=>Auditory	ENSG00000187151	ANGPTL5	11	101761405	101787253	-1	protein_coding	253935	ANGPTL5	1.7509e-11	-0.352506	6	2.981	3	2.91098e-05	0.00284087	PsychENCODE_eQTLs	+	No	NA	2.82303e-15	11:101689490_ACTGAGAATTTATATTC_A;11:101691344_CT_C;rs12293915;rs10895201;rs186259518;rs1299588	resting
R_A4	Auditory<=>Auditory,IC1	Auditory<=>Auditory	ENSG00000110318	KIAA1377	11	101785746	101871789	1	protein_coding	57562	KIAA1377	6.77477e-13	-0.255571	6	6.993	5	7.34975e-11	1.80028e-08	PsychENCODE_eQTLs:CMC_SVA_cis	-	No	NA	4.70543e-13	rs1299588;rs10895201;rs186259518	resting
R_A4	Auditory<=>Auditory,IC1	Auditory<=>Auditory	ENSG00000137691	C11orf70	11	101918174	101955291	1	protein_coding	85016	C11orf70	8.92573e-06	-0.407536	2	1.059	1	0.000796061	0.0482032	PsychENCODE_eQTLs	-	No	NA	1.16004e-09	rs67727642	resting
R_A4	Auditory<=>Auditory,IC1	Auditory<=>Auditory	ENSG00000137693	YAP1	11	101981192	102104154	1	protein_coding	10413	YAP1	0.998548	-0.964288	1	0.188	0	NA	NA	NA	NA	No	NA	4.6794e-09	rs67727642	resting
L_A1	Auditory<=>Auditory,IC2	Auditory<=>Auditory	ENSG00000108231	LGI1	10	95517566	95557916	1	protein_coding	9211	LGI1	0.997176	-0.476433	0	0	0	NA	NA	NA	NA	Yes	Adult_Cortex	4.1727e-08	rs11187837;rs11187844:rs7084339:rs11187837:rs7069316	resting
L_A1	Auditory<=>Auditory,IC2	Auditory<=>Auditory	ENSG00000138193	PLCE1	10	95753746	96092580	1	protein_coding	51196	PLCE1	0.204556	NA	114	19.2	39	2.68601e-05	0.0300206	PsychENCODE_eQTLs:CMC_SVA_cis:CMC_NoSVA_cis:GTEx/v8/Brain_Cerebellar_Hemisphere	-	No	NA	2.03471e-20	rs7069316;rs11187837;rs543302184;rs7084339;rs11187844	resting
L_A1	Auditory<=>Auditory,IC2	Auditory<=>Auditory	ENSG00000173145	NOC3L	10	96075004	96122716	-1	protein_coding	64318	NOC3L	1.14013e-06	1.12263	96	19.24	148	6.72378e-32	7.24021e-29	PsychENCODE_eQTLs:CMC_SVA_cis:CMC_NoSVA_cis:GTEx/v8/Brain_Anterior_cingulate_cortex_BA24:GTEx/v8/Brain_Caudate_basal_ganglia:GTEx/v8/Brain_Cerebellar_Hemisphere:GTEx/v8/Brain_Cerebellum:GTEx/v8/Brain_Cortex:GTEx/v8/Brain_Hippocampus:GTEx/v8/Brain_Hypothalamus:GTEx/v8/Brain_Nucleus_accumbens_basal_ganglia:GTEx/v8/Brain_Putamen_basal_ganglia:GTEx/v8/Brain_Spinal_cord_cervical_c-1	-	No	NA	2.51054e-19	rs7084339;rs11187837;rs11187844;rs7069316;rs543302184	resting
L_A1	Auditory<=>Auditory,IC2	Auditory<=>Auditory	ENSG00000108239	TBC1D12	10	96162261	96295687	1	protein_coding	23232	TBC1D12	0.00264365	0.292902	0	0	0	NA	NA	NA	NA	Yes	Adult_Cortex:Fetal_Cortex	4.1727e-08	rs11187837;rs11187844:rs7084339:rs11187837:rs7069316	resting
L_A1	Auditory<=>Auditory,IC2	Auditory<=>Auditory	ENSG00000119969	HELLS	10	96305547	96373662	1	protein_coding	3070	HELLS	0.999418	0.0658543	0	0	20	3.61604e-06	0.000434265	PsychENCODE_eQTLs:CMC_SVA_cis	-	No	NA	4.70257e-08	rs7069316	resting
L_A1	Auditory<=>Auditory,IC2	Auditory<=>Auditory	ENSG00000138115	CYP2C8	10	96796530	96829254	-1	protein_coding	1558	CYP2C8	5.3504e-12	0.0732111	0	0	19	0.000696578	0.0345214	BRAINEAC/TCTX	NA	No	NA	3.50855e-08	rs7084339	resting
L_A1	Auditory<=>Auditory,IC2	Auditory<=>Auditory	ENSG00000180066	C10orf91	10	134257831	134262912	1	protein_coding	170393	C10orf91	0.0743076	NA	5	9.473	0	NA	NA	NA	NA	No	NA	4.27042e-15	rs10747058;rs10747062	resting
L_A1	Auditory<=>Auditory,IC2	Auditory<=>Auditory	ENSG00000068383	INPP5A	10	134351324	134596979	1	protein_coding	3632	INPP5A	0.942238	-0.925166	43	12.32	82	4.95988e-09	9.62854e-07	PsychENCODE_eQTLs:GTEx/v8/Brain_Caudate_basal_ganglia:GTEx/v8/Brain_Nucleus_accumbens_basal_ganglia	-	Yes	Adult_Cortex:Fetal_Cortex	4.02077e-22	rs12780199;rs7907962;rs11146388;rs4880388;rs71481917;rs10735665;rs28454681;rs10747058;rs10747062;rs10735665:rs71481917:rs10735665	resting
L_A1	Auditory<=>Auditory,IC2	Auditory<=>Auditory	ENSG00000148826	NKX6-2	10	134598297	134599556	-1	protein_coding	84504	NKX6-2	0.0134613	NA	0	0	38	1.66524e-09	3.44193e-07	PsychENCODE_eQTLs:CMC_SVA_cis	-	No	NA	1.622e-05	rs12780199	resting
L_A1	Auditory<=>Auditory,IC2	Auditory<=>Auditory	ENSG00000171798	KNDC1	10	134973951	135039916	1	protein_coding	85442	KNDC1	4.44328e-05	-0.0880718	0	0	1	NA	0.049	CMC_NoSVA_cis	+	No	NA	2.67561e-18	rs71481917;rs11146388	resting
L_A1	Auditory<=>Auditory,IC2	Auditory<=>Auditory	ENSG00000203772	SPRN	10	135234170	135382916	-1	protein_coding	503542	SPRN	0.386597	0.303352	0	0	39	0.00027173	0.017068	CMC_NoSVA_cis:BRAINEAC/WHMT	+	No	NA	2.67561e-18	rs71481917;rs11146388;rs7076422;rs12780199	resting
L_A1	Auditory<=>Auditory,IC2	Auditory<=>Auditory	ENSG00000131620	ANO1	11	69924408	70035634	1	protein_coding	55107	ANO1	0.993085	-0.541338	24	5.134	0	NA	NA	NA	NA	No	NA	1.31661e-11	rs12807936;rs7105955	resting
L_A1	Auditory<=>Auditory,IC2	Auditory<=>Auditory	ENSG00000137672	TRPC6	11	101322295	101743293	-1	protein_coding	7225	TRPC6	0.00456411	-0.601879	230	14.25	1	7.16377e-05	0.00629153	PsychENCODE_eQTLs	NA	Yes	Fetal_Cortex	1.02917e-18	rs12224122;rs72976340;rs72978339;rs11224992;rs10895190;11:101691344_CT_C;rs7931237;rs10895201;rs571706501;rs186259518	resting
L_A1	Auditory<=>Auditory,IC2	Auditory<=>Auditory	ENSG00000187151	ANGPTL5	11	101761405	101787253	-1	protein_coding	253935	ANGPTL5	1.7509e-11	-0.352506	6	2.981	3	2.91098e-05	0.00284087	PsychENCODE_eQTLs	-	No	NA	1.45328e-16	rs7931237;11:101691344_CT_C;rs12293915;rs10895201;rs186259518;rs1299588	resting
L_A1	Auditory<=>Auditory,IC2	Auditory<=>Auditory	ENSG00000110318	KIAA1377	11	101785746	101871789	1	protein_coding	57562	KIAA1377	6.77477e-13	-0.255571	6	6.993	48	7.34975e-11	1.80028e-08	PsychENCODE_eQTLs:CMC_SVA_cis	+	No	NA	1.0969e-13	rs1299588;rs10895201;rs186259518;rs752594208	resting
L_A1	Auditory<=>Auditory,IC2	Auditory<=>Auditory	ENSG00000137691	C11orf70	11	101918174	101955291	1	protein_coding	85016	C11orf70	8.92573e-06	-0.407536	82	16.19	34	4.34305e-05	0.004049	PsychENCODE_eQTLs	+	No	NA	9.27652e-11	rs752594208;rs67727642;rs7116228	resting
L_A1	Auditory<=>Auditory,IC2	Auditory<=>Auditory	ENSG00000137693	YAP1	11	101981192	102104154	1	protein_coding	10413	YAP1	0.998548	-0.964288	35	19.08	0	NA	NA	NA	NA	No	NA	3.68554e-10	rs752594208;rs67727642;rs7116228	resting
L_52	Auditory<=>Auditory,IC2	Auditory<=>Auditory	ENSG00000108231	LGI1	10	95517566	95557916	1	protein_coding	9211	LGI1	0.997176	-0.476433	0	0	0	NA	NA	NA	NA	Yes	Adult_Cortex	4.1727e-08	rs11187837;rs11187844:rs7084339:rs11187837:rs7069316	resting
L_52	Auditory<=>Auditory,IC2	Auditory<=>Auditory	ENSG00000138193	PLCE1	10	95753746	96092580	1	protein_coding	51196	PLCE1	0.204556	NA	114	19.2	39	2.68601e-05	0.0300206	PsychENCODE_eQTLs:CMC_SVA_cis:CMC_NoSVA_cis:GTEx/v8/Brain_Cerebellar_Hemisphere	-	No	NA	2.03471e-20	rs7069316;rs11187837;rs543302184;rs7084339;rs11187844	resting
L_52	Auditory<=>Auditory,IC2	Auditory<=>Auditory	ENSG00000173145	NOC3L	10	96075004	96122716	-1	protein_coding	64318	NOC3L	1.14013e-06	1.12263	96	19.24	148	6.72378e-32	7.24021e-29	PsychENCODE_eQTLs:CMC_SVA_cis:CMC_NoSVA_cis:GTEx/v8/Brain_Anterior_cingulate_cortex_BA24:GTEx/v8/Brain_Caudate_basal_ganglia:GTEx/v8/Brain_Cerebellar_Hemisphere:GTEx/v8/Brain_Cerebellum:GTEx/v8/Brain_Cortex:GTEx/v8/Brain_Hippocampus:GTEx/v8/Brain_Hypothalamus:GTEx/v8/Brain_Nucleus_accumbens_basal_ganglia:GTEx/v8/Brain_Putamen_basal_ganglia:GTEx/v8/Brain_Spinal_cord_cervical_c-1	-	No	NA	2.51054e-19	rs7084339;rs11187837;rs11187844;rs7069316;rs543302184	resting
L_52	Auditory<=>Auditory,IC2	Auditory<=>Auditory	ENSG00000108239	TBC1D12	10	96162261	96295687	1	protein_coding	23232	TBC1D12	0.00264365	0.292902	0	0	0	NA	NA	NA	NA	Yes	Adult_Cortex:Fetal_Cortex	4.1727e-08	rs11187837;rs11187844:rs7084339:rs11187837:rs7069316	resting
L_52	Auditory<=>Auditory,IC2	Auditory<=>Auditory	ENSG00000119969	HELLS	10	96305547	96373662	1	protein_coding	3070	HELLS	0.999418	0.0658543	0	0	20	3.61604e-06	0.000434265	PsychENCODE_eQTLs:CMC_SVA_cis	-	No	NA	4.70257e-08	rs7069316	resting
L_52	Auditory<=>Auditory,IC2	Auditory<=>Auditory	ENSG00000138115	CYP2C8	10	96796530	96829254	-1	protein_coding	1558	CYP2C8	5.3504e-12	0.0732111	0	0	19	0.000696578	0.0345214	BRAINEAC/TCTX	NA	No	NA	3.50855e-08	rs7084339	resting
L_52	Auditory<=>Auditory,IC2	Auditory<=>Auditory	ENSG00000180066	C10orf91	10	134257831	134262912	1	protein_coding	170393	C10orf91	0.0743076	NA	5	9.473	0	NA	NA	NA	NA	No	NA	4.27042e-15	rs10747058;rs10747062	resting
L_52	Auditory<=>Auditory,IC2	Auditory<=>Auditory	ENSG00000068383	INPP5A	10	134351324	134596979	1	protein_coding	3632	INPP5A	0.942238	-0.925166	43	12.32	82	4.95988e-09	9.62854e-07	PsychENCODE_eQTLs:GTEx/v8/Brain_Caudate_basal_ganglia:GTEx/v8/Brain_Nucleus_accumbens_basal_ganglia	-	Yes	Adult_Cortex:Fetal_Cortex	4.02077e-22	rs12780199;rs7907962;rs11146388;rs4880388;rs71481917;rs10735665;rs28454681;rs10747058;rs10747062;rs10735665:rs71481917:rs10735665	resting
L_52	Auditory<=>Auditory,IC2	Auditory<=>Auditory	ENSG00000148826	NKX6-2	10	134598297	134599556	-1	protein_coding	84504	NKX6-2	0.0134613	NA	0	0	38	1.66524e-09	3.44193e-07	PsychENCODE_eQTLs:CMC_SVA_cis	-	No	NA	1.622e-05	rs12780199	resting
L_52	Auditory<=>Auditory,IC2	Auditory<=>Auditory	ENSG00000171798	KNDC1	10	134973951	135039916	1	protein_coding	85442	KNDC1	4.44328e-05	-0.0880718	0	0	1	NA	0.049	CMC_NoSVA_cis	+	No	NA	2.67561e-18	rs71481917;rs11146388	resting
L_52	Auditory<=>Auditory,IC2	Auditory<=>Auditory	ENSG00000203772	SPRN	10	135234170	135382916	-1	protein_coding	503542	SPRN	0.386597	0.303352	0	0	39	0.00027173	0.017068	CMC_NoSVA_cis:BRAINEAC/WHMT	+	No	NA	2.67561e-18	rs71481917;rs11146388;rs7076422;rs12780199	resting
L_52	Auditory<=>Auditory,IC2	Auditory<=>Auditory	ENSG00000131620	ANO1	11	69924408	70035634	1	protein_coding	55107	ANO1	0.993085	-0.541338	24	5.134	0	NA	NA	NA	NA	No	NA	1.31661e-11	rs12807936;rs7105955	resting
L_52	Auditory<=>Auditory,IC2	Auditory<=>Auditory	ENSG00000137672	TRPC6	11	101322295	101743293	-1	protein_coding	7225	TRPC6	0.00456411	-0.601879	230	14.25	1	7.16377e-05	0.00629153	PsychENCODE_eQTLs	NA	Yes	Fetal_Cortex	1.02917e-18	rs12224122;rs72976340;rs72978339;rs11224992;rs10895190;11:101691344_CT_C;rs7931237;rs10895201;rs571706501;rs186259518	resting
L_52	Auditory<=>Auditory,IC2	Auditory<=>Auditory	ENSG00000187151	ANGPTL5	11	101761405	101787253	-1	protein_coding	253935	ANGPTL5	1.7509e-11	-0.352506	6	2.981	3	2.91098e-05	0.00284087	PsychENCODE_eQTLs	-	No	NA	1.45328e-16	rs7931237;11:101691344_CT_C;rs12293915;rs10895201;rs186259518;rs1299588	resting
L_52	Auditory<=>Auditory,IC2	Auditory<=>Auditory	ENSG00000110318	KIAA1377	11	101785746	101871789	1	protein_coding	57562	KIAA1377	6.77477e-13	-0.255571	6	6.993	48	7.34975e-11	1.80028e-08	PsychENCODE_eQTLs:CMC_SVA_cis	+	No	NA	1.0969e-13	rs1299588;rs10895201;rs186259518;rs752594208	resting
L_52	Auditory<=>Auditory,IC2	Auditory<=>Auditory	ENSG00000137691	C11orf70	11	101918174	101955291	1	protein_coding	85016	C11orf70	8.92573e-06	-0.407536	82	16.19	34	4.34305e-05	0.004049	PsychENCODE_eQTLs	+	No	NA	9.27652e-11	rs752594208;rs67727642;rs7116228	resting
L_52	Auditory<=>Auditory,IC2	Auditory<=>Auditory	ENSG00000137693	YAP1	11	101981192	102104154	1	protein_coding	10413	YAP1	0.998548	-0.964288	35	19.08	0	NA	NA	NA	NA	No	NA	3.68554e-10	rs752594208;rs67727642;rs7116228	resting
L_LBelt	Auditory<=>Auditory,IC2	Auditory<=>Auditory	ENSG00000108231	LGI1	10	95517566	95557916	1	protein_coding	9211	LGI1	0.997176	-0.476433	0	0	0	NA	NA	NA	NA	Yes	Adult_Cortex	4.1727e-08	rs11187837;rs11187844:rs7084339:rs11187837:rs7069316	resting
L_LBelt	Auditory<=>Auditory,IC2	Auditory<=>Auditory	ENSG00000138193	PLCE1	10	95753746	96092580	1	protein_coding	51196	PLCE1	0.204556	NA	114	19.2	39	2.68601e-05	0.0300206	PsychENCODE_eQTLs:CMC_SVA_cis:CMC_NoSVA_cis:GTEx/v8/Brain_Cerebellar_Hemisphere	-	No	NA	2.03471e-20	rs7069316;rs11187837;rs543302184;rs7084339;rs11187844	resting
L_LBelt	Auditory<=>Auditory,IC2	Auditory<=>Auditory	ENSG00000173145	NOC3L	10	96075004	96122716	-1	protein_coding	64318	NOC3L	1.14013e-06	1.12263	96	19.24	148	6.72378e-32	7.24021e-29	PsychENCODE_eQTLs:CMC_SVA_cis:CMC_NoSVA_cis:GTEx/v8/Brain_Anterior_cingulate_cortex_BA24:GTEx/v8/Brain_Caudate_basal_ganglia:GTEx/v8/Brain_Cerebellar_Hemisphere:GTEx/v8/Brain_Cerebellum:GTEx/v8/Brain_Cortex:GTEx/v8/Brain_Hippocampus:GTEx/v8/Brain_Hypothalamus:GTEx/v8/Brain_Nucleus_accumbens_basal_ganglia:GTEx/v8/Brain_Putamen_basal_ganglia:GTEx/v8/Brain_Spinal_cord_cervical_c-1	-	No	NA	2.51054e-19	rs7084339;rs11187837;rs11187844;rs7069316;rs543302184	resting
L_LBelt	Auditory<=>Auditory,IC2	Auditory<=>Auditory	ENSG00000108239	TBC1D12	10	96162261	96295687	1	protein_coding	23232	TBC1D12	0.00264365	0.292902	0	0	0	NA	NA	NA	NA	Yes	Adult_Cortex:Fetal_Cortex	4.1727e-08	rs11187837;rs11187844:rs7084339:rs11187837:rs7069316	resting
L_LBelt	Auditory<=>Auditory,IC2	Auditory<=>Auditory	ENSG00000119969	HELLS	10	96305547	96373662	1	protein_coding	3070	HELLS	0.999418	0.0658543	0	0	20	3.61604e-06	0.000434265	PsychENCODE_eQTLs:CMC_SVA_cis	-	No	NA	4.70257e-08	rs7069316	resting
L_LBelt	Auditory<=>Auditory,IC2	Auditory<=>Auditory	ENSG00000138115	CYP2C8	10	96796530	96829254	-1	protein_coding	1558	CYP2C8	5.3504e-12	0.0732111	0	0	19	0.000696578	0.0345214	BRAINEAC/TCTX	NA	No	NA	3.50855e-08	rs7084339	resting
L_LBelt	Auditory<=>Auditory,IC2	Auditory<=>Auditory	ENSG00000180066	C10orf91	10	134257831	134262912	1	protein_coding	170393	C10orf91	0.0743076	NA	5	9.473	0	NA	NA	NA	NA	No	NA	4.27042e-15	rs10747058;rs10747062	resting
L_LBelt	Auditory<=>Auditory,IC2	Auditory<=>Auditory	ENSG00000068383	INPP5A	10	134351324	134596979	1	protein_coding	3632	INPP5A	0.942238	-0.925166	43	12.32	82	4.95988e-09	9.62854e-07	PsychENCODE_eQTLs:GTEx/v8/Brain_Caudate_basal_ganglia:GTEx/v8/Brain_Nucleus_accumbens_basal_ganglia	-	Yes	Adult_Cortex:Fetal_Cortex	4.02077e-22	rs12780199;rs7907962;rs11146388;rs4880388;rs71481917;rs10735665;rs28454681;rs10747058;rs10747062;rs10735665:rs71481917:rs10735665	resting
L_LBelt	Auditory<=>Auditory,IC2	Auditory<=>Auditory	ENSG00000148826	NKX6-2	10	134598297	134599556	-1	protein_coding	84504	NKX6-2	0.0134613	NA	0	0	38	1.66524e-09	3.44193e-07	PsychENCODE_eQTLs:CMC_SVA_cis	-	No	NA	1.622e-05	rs12780199	resting
L_LBelt	Auditory<=>Auditory,IC2	Auditory<=>Auditory	ENSG00000171798	KNDC1	10	134973951	135039916	1	protein_coding	85442	KNDC1	4.44328e-05	-0.0880718	0	0	1	NA	0.049	CMC_NoSVA_cis	+	No	NA	2.67561e-18	rs71481917;rs11146388	resting
L_LBelt	Auditory<=>Auditory,IC2	Auditory<=>Auditory	ENSG00000203772	SPRN	10	135234170	135382916	-1	protein_coding	503542	SPRN	0.386597	0.303352	0	0	39	0.00027173	0.017068	CMC_NoSVA_cis:BRAINEAC/WHMT	+	No	NA	2.67561e-18	rs71481917;rs11146388;rs7076422;rs12780199	resting
L_LBelt	Auditory<=>Auditory,IC2	Auditory<=>Auditory	ENSG00000131620	ANO1	11	69924408	70035634	1	protein_coding	55107	ANO1	0.993085	-0.541338	24	5.134	0	NA	NA	NA	NA	No	NA	1.31661e-11	rs12807936;rs7105955	resting
L_LBelt	Auditory<=>Auditory,IC2	Auditory<=>Auditory	ENSG00000137672	TRPC6	11	101322295	101743293	-1	protein_coding	7225	TRPC6	0.00456411	-0.601879	230	14.25	1	7.16377e-05	0.00629153	PsychENCODE_eQTLs	NA	Yes	Fetal_Cortex	1.02917e-18	rs12224122;rs72976340;rs72978339;rs11224992;rs10895190;11:101691344_CT_C;rs7931237;rs10895201;rs571706501;rs186259518	resting
L_LBelt	Auditory<=>Auditory,IC2	Auditory<=>Auditory	ENSG00000187151	ANGPTL5	11	101761405	101787253	-1	protein_coding	253935	ANGPTL5	1.7509e-11	-0.352506	6	2.981	3	2.91098e-05	0.00284087	PsychENCODE_eQTLs	-	No	NA	1.45328e-16	rs7931237;11:101691344_CT_C;rs12293915;rs10895201;rs186259518;rs1299588	resting
L_LBelt	Auditory<=>Auditory,IC2	Auditory<=>Auditory	ENSG00000110318	KIAA1377	11	101785746	101871789	1	protein_coding	57562	KIAA1377	6.77477e-13	-0.255571	6	6.993	48	7.34975e-11	1.80028e-08	PsychENCODE_eQTLs:CMC_SVA_cis	+	No	NA	1.0969e-13	rs1299588;rs10895201;rs186259518;rs752594208	resting
L_LBelt	Auditory<=>Auditory,IC2	Auditory<=>Auditory	ENSG00000137691	C11orf70	11	101918174	101955291	1	protein_coding	85016	C11orf70	8.92573e-06	-0.407536	82	16.19	34	4.34305e-05	0.004049	PsychENCODE_eQTLs	+	No	NA	9.27652e-11	rs752594208;rs67727642;rs7116228	resting
L_LBelt	Auditory<=>Auditory,IC2	Auditory<=>Auditory	ENSG00000137693	YAP1	11	101981192	102104154	1	protein_coding	10413	YAP1	0.998548	-0.964288	35	19.08	0	NA	NA	NA	NA	No	NA	3.68554e-10	rs752594208;rs67727642;rs7116228	resting
R_PBelt	Auditory<=>Auditory,IC2	Auditory<=>Auditory	ENSG00000108231	LGI1	10	95517566	95557916	1	protein_coding	9211	LGI1	0.997176	-0.476433	0	0	0	NA	NA	NA	NA	Yes	Adult_Cortex	4.1727e-08	rs11187837;rs11187844:rs7084339:rs11187837:rs7069316	resting
R_PBelt	Auditory<=>Auditory,IC2	Auditory<=>Auditory	ENSG00000138193	PLCE1	10	95753746	96092580	1	protein_coding	51196	PLCE1	0.204556	NA	114	19.2	39	2.68601e-05	0.0300206	PsychENCODE_eQTLs:CMC_SVA_cis:CMC_NoSVA_cis:GTEx/v8/Brain_Cerebellar_Hemisphere	-	No	NA	2.03471e-20	rs7069316;rs11187837;rs543302184;rs7084339;rs11187844	resting
R_PBelt	Auditory<=>Auditory,IC2	Auditory<=>Auditory	ENSG00000173145	NOC3L	10	96075004	96122716	-1	protein_coding	64318	NOC3L	1.14013e-06	1.12263	96	19.24	148	6.72378e-32	7.24021e-29	PsychENCODE_eQTLs:CMC_SVA_cis:CMC_NoSVA_cis:GTEx/v8/Brain_Anterior_cingulate_cortex_BA24:GTEx/v8/Brain_Caudate_basal_ganglia:GTEx/v8/Brain_Cerebellar_Hemisphere:GTEx/v8/Brain_Cerebellum:GTEx/v8/Brain_Cortex:GTEx/v8/Brain_Hippocampus:GTEx/v8/Brain_Hypothalamus:GTEx/v8/Brain_Nucleus_accumbens_basal_ganglia:GTEx/v8/Brain_Putamen_basal_ganglia:GTEx/v8/Brain_Spinal_cord_cervical_c-1	-	No	NA	2.51054e-19	rs7084339;rs11187837;rs11187844;rs7069316;rs543302184	resting
R_PBelt	Auditory<=>Auditory,IC2	Auditory<=>Auditory	ENSG00000108239	TBC1D12	10	96162261	96295687	1	protein_coding	23232	TBC1D12	0.00264365	0.292902	0	0	0	NA	NA	NA	NA	Yes	Adult_Cortex:Fetal_Cortex	4.1727e-08	rs11187837;rs11187844:rs7084339:rs11187837:rs7069316	resting
R_PBelt	Auditory<=>Auditory,IC2	Auditory<=>Auditory	ENSG00000119969	HELLS	10	96305547	96373662	1	protein_coding	3070	HELLS	0.999418	0.0658543	0	0	20	3.61604e-06	0.000434265	PsychENCODE_eQTLs:CMC_SVA_cis	-	No	NA	4.70257e-08	rs7069316	resting
R_PBelt	Auditory<=>Auditory,IC2	Auditory<=>Auditory	ENSG00000138115	CYP2C8	10	96796530	96829254	-1	protein_coding	1558	CYP2C8	5.3504e-12	0.0732111	0	0	19	0.000696578	0.0345214	BRAINEAC/TCTX	NA	No	NA	3.50855e-08	rs7084339	resting
R_PBelt	Auditory<=>Auditory,IC2	Auditory<=>Auditory	ENSG00000180066	C10orf91	10	134257831	134262912	1	protein_coding	170393	C10orf91	0.0743076	NA	5	9.473	0	NA	NA	NA	NA	No	NA	4.27042e-15	rs10747058;rs10747062	resting
R_PBelt	Auditory<=>Auditory,IC2	Auditory<=>Auditory	ENSG00000068383	INPP5A	10	134351324	134596979	1	protein_coding	3632	INPP5A	0.942238	-0.925166	43	12.32	82	4.95988e-09	9.62854e-07	PsychENCODE_eQTLs:GTEx/v8/Brain_Caudate_basal_ganglia:GTEx/v8/Brain_Nucleus_accumbens_basal_ganglia	-	Yes	Adult_Cortex:Fetal_Cortex	4.02077e-22	rs12780199;rs7907962;rs11146388;rs4880388;rs71481917;rs10735665;rs28454681;rs10747058;rs10747062;rs10735665:rs71481917:rs10735665	resting
R_PBelt	Auditory<=>Auditory,IC2	Auditory<=>Auditory	ENSG00000148826	NKX6-2	10	134598297	134599556	-1	protein_coding	84504	NKX6-2	0.0134613	NA	0	0	38	1.66524e-09	3.44193e-07	PsychENCODE_eQTLs:CMC_SVA_cis	-	No	NA	1.622e-05	rs12780199	resting
R_PBelt	Auditory<=>Auditory,IC2	Auditory<=>Auditory	ENSG00000171798	KNDC1	10	134973951	135039916	1	protein_coding	85442	KNDC1	4.44328e-05	-0.0880718	0	0	1	NA	0.049	CMC_NoSVA_cis	+	No	NA	2.67561e-18	rs71481917;rs11146388	resting
R_PBelt	Auditory<=>Auditory,IC2	Auditory<=>Auditory	ENSG00000203772	SPRN	10	135234170	135382916	-1	protein_coding	503542	SPRN	0.386597	0.303352	0	0	39	0.00027173	0.017068	CMC_NoSVA_cis:BRAINEAC/WHMT	+	No	NA	2.67561e-18	rs71481917;rs11146388;rs7076422;rs12780199	resting
R_PBelt	Auditory<=>Auditory,IC2	Auditory<=>Auditory	ENSG00000131620	ANO1	11	69924408	70035634	1	protein_coding	55107	ANO1	0.993085	-0.541338	24	5.134	0	NA	NA	NA	NA	No	NA	1.31661e-11	rs12807936;rs7105955	resting
R_PBelt	Auditory<=>Auditory,IC2	Auditory<=>Auditory	ENSG00000137672	TRPC6	11	101322295	101743293	-1	protein_coding	7225	TRPC6	0.00456411	-0.601879	230	14.25	1	7.16377e-05	0.00629153	PsychENCODE_eQTLs	NA	Yes	Fetal_Cortex	1.02917e-18	rs12224122;rs72976340;rs72978339;rs11224992;rs10895190;11:101691344_CT_C;rs7931237;rs10895201;rs571706501;rs186259518	resting
R_PBelt	Auditory<=>Auditory,IC2	Auditory<=>Auditory	ENSG00000187151	ANGPTL5	11	101761405	101787253	-1	protein_coding	253935	ANGPTL5	1.7509e-11	-0.352506	6	2.981	3	2.91098e-05	0.00284087	PsychENCODE_eQTLs	-	No	NA	1.45328e-16	rs7931237;11:101691344_CT_C;rs12293915;rs10895201;rs186259518;rs1299588	resting
R_PBelt	Auditory<=>Auditory,IC2	Auditory<=>Auditory	ENSG00000110318	KIAA1377	11	101785746	101871789	1	protein_coding	57562	KIAA1377	6.77477e-13	-0.255571	6	6.993	48	7.34975e-11	1.80028e-08	PsychENCODE_eQTLs:CMC_SVA_cis	+	No	NA	1.0969e-13	rs1299588;rs10895201;rs186259518;rs752594208	resting
R_PBelt	Auditory<=>Auditory,IC2	Auditory<=>Auditory	ENSG00000137691	C11orf70	11	101918174	101955291	1	protein_coding	85016	C11orf70	8.92573e-06	-0.407536	82	16.19	34	4.34305e-05	0.004049	PsychENCODE_eQTLs	+	No	NA	9.27652e-11	rs752594208;rs67727642;rs7116228	resting
R_PBelt	Auditory<=>Auditory,IC2	Auditory<=>Auditory	ENSG00000137693	YAP1	11	101981192	102104154	1	protein_coding	10413	YAP1	0.998548	-0.964288	35	19.08	0	NA	NA	NA	NA	No	NA	3.68554e-10	rs752594208;rs67727642;rs7116228	resting
L_LBelt	Auditory<=>Auditory,IC3	Auditory<=>Auditory	ENSG00000108231	LGI1	10	95517566	95557916	1	protein_coding	9211	LGI1	0.997176	-0.476433	0	0	0	NA	NA	NA	NA	Yes	Adult_Cortex	5.26501e-08	rs11187837;rs11187844:rs7084339:rs11187837:rs7069316	resting
L_LBelt	Auditory<=>Auditory,IC3	Auditory<=>Auditory	ENSG00000138193	PLCE1	10	95753746	96092580	1	protein_coding	51196	PLCE1	0.204556	NA	114	19.2	39	2.68601e-05	0.0300206	PsychENCODE_eQTLs:CMC_SVA_cis:CMC_NoSVA_cis:GTEx/v8/Brain_Cerebellar_Hemisphere	+	No	NA	1.04062e-20	rs7069316;rs11187837;rs543302184;rs7084339;rs11187844	resting
L_LBelt	Auditory<=>Auditory,IC3	Auditory<=>Auditory	ENSG00000173145	NOC3L	10	96075004	96122716	-1	protein_coding	64318	NOC3L	1.14013e-06	1.12263	96	19.24	148	6.72378e-32	7.24021e-29	PsychENCODE_eQTLs:CMC_SVA_cis:CMC_NoSVA_cis:GTEx/v8/Brain_Anterior_cingulate_cortex_BA24:GTEx/v8/Brain_Caudate_basal_ganglia:GTEx/v8/Brain_Cerebellar_Hemisphere:GTEx/v8/Brain_Cerebellum:GTEx/v8/Brain_Cortex:GTEx/v8/Brain_Hippocampus:GTEx/v8/Brain_Hypothalamus:GTEx/v8/Brain_Nucleus_accumbens_basal_ganglia:GTEx/v8/Brain_Putamen_basal_ganglia:GTEx/v8/Brain_Spinal_cord_cervical_c-1	+	No	NA	1.13851e-19	rs7084339;rs11187837;rs11187844;rs7069316;rs543302184	resting
L_LBelt	Auditory<=>Auditory,IC3	Auditory<=>Auditory	ENSG00000108239	TBC1D12	10	96162261	96295687	1	protein_coding	23232	TBC1D12	0.00264365	0.292902	0	0	0	NA	NA	NA	NA	Yes	Adult_Cortex:Fetal_Cortex	5.26501e-08	rs11187837;rs11187844:rs7084339:rs11187837:rs7069316	resting
L_LBelt	Auditory<=>Auditory,IC3	Auditory<=>Auditory	ENSG00000119969	HELLS	10	96305547	96373662	1	protein_coding	3070	HELLS	0.999418	0.0658543	0	0	20	3.61604e-06	0.000434265	PsychENCODE_eQTLs:CMC_SVA_cis	+	No	NA	2.7324e-08	rs7069316	resting
L_LBelt	Auditory<=>Auditory,IC3	Auditory<=>Auditory	ENSG00000138115	CYP2C8	10	96796530	96829254	-1	protein_coding	1558	CYP2C8	5.3504e-12	0.0732111	0	0	19	0.000696578	0.0345214	BRAINEAC/TCTX	NA	No	NA	2.08318e-08	rs7084339	resting
L_LBelt	Auditory<=>Auditory,IC3	Auditory<=>Auditory	ENSG00000180066	C10orf91	10	134257831	134262912	1	protein_coding	170393	C10orf91	0.0743076	NA	5	9.473	0	NA	NA	NA	NA	No	NA	6.10183e-15	rs10747058;rs10747062	resting
L_LBelt	Auditory<=>Auditory,IC3	Auditory<=>Auditory	ENSG00000068383	INPP5A	10	134351324	134596979	1	protein_coding	3632	INPP5A	0.942238	-0.925166	0	0	82	4.95988e-09	9.62854e-07	PsychENCODE_eQTLs:GTEx/v8/Brain_Caudate_basal_ganglia:GTEx/v8/Brain_Nucleus_accumbens_basal_ganglia	+	Yes	Adult_Cortex:Fetal_Cortex	5.53724e-22	rs34017057;rs12781259;rs71481917;rs10735665;rs4880389;rs28454681;rs10747058;rs10747062;rs10735665:rs71481917:rs10735665	resting
L_LBelt	Auditory<=>Auditory,IC3	Auditory<=>Auditory	ENSG00000171798	KNDC1	10	134973951	135039916	1	protein_coding	85442	KNDC1	4.44328e-05	-0.0880718	0	0	1	NA	0.049	CMC_NoSVA_cis	-	No	NA	2.01469e-18	rs71481917;rs34017057;rs12781259	resting
L_LBelt	Auditory<=>Auditory,IC3	Auditory<=>Auditory	ENSG00000203772	SPRN	10	135234170	135382916	-1	protein_coding	503542	SPRN	0.386597	0.303352	0	0	2	NA	0.049	CMC_NoSVA_cis	-	No	NA	2.01469e-18	rs71481917;rs34017057;rs12781259;rs7076422	resting
L_LBelt	Auditory<=>Auditory,IC3	Auditory<=>Auditory	ENSG00000131620	ANO1	11	69924408	70035634	1	protein_coding	55107	ANO1	0.993085	-0.541338	24	5.134	0	NA	NA	NA	NA	No	NA	1.40952e-11	rs12807936;rs7105955	resting
L_LBelt	Auditory<=>Auditory,IC3	Auditory<=>Auditory	ENSG00000137672	TRPC6	11	101322295	101743293	-1	protein_coding	7225	TRPC6	0.00456411	-0.601879	230	14.25	1	7.16377e-05	0.00629153	PsychENCODE_eQTLs	NA	Yes	Fetal_Cortex	4.52781e-18	rs12224122;rs72976340;rs72978339;rs11224992;rs10895190;11:101691344_CT_C;rs7931237;rs10895201;rs571706501;rs186259518	resting
L_LBelt	Auditory<=>Auditory,IC3	Auditory<=>Auditory	ENSG00000187151	ANGPTL5	11	101761405	101787253	-1	protein_coding	253935	ANGPTL5	1.7509e-11	-0.352506	6	2.981	3	2.91098e-05	0.00284087	PsychENCODE_eQTLs	+	No	NA	4.67517e-16	rs7931237;11:101691344_CT_C;rs12293915;rs10895201;rs186259518;rs1299588	resting
L_LBelt	Auditory<=>Auditory,IC3	Auditory<=>Auditory	ENSG00000110318	KIAA1377	11	101785746	101871789	1	protein_coding	57562	KIAA1377	6.77477e-13	-0.255571	6	6.993	48	7.34975e-11	1.80028e-08	PsychENCODE_eQTLs:CMC_SVA_cis	-	No	NA	1.78221e-13	rs1299588;rs10895201;rs186259518;rs752594208	resting
L_LBelt	Auditory<=>Auditory,IC3	Auditory<=>Auditory	ENSG00000137691	C11orf70	11	101918174	101955291	1	protein_coding	85016	C11orf70	8.92573e-06	-0.407536	82	16.19	29	4.34305e-05	0.004049	PsychENCODE_eQTLs	-	No	NA	3.34706e-10	rs752594208;rs67727642	resting
L_LBelt	Auditory<=>Auditory,IC3	Auditory<=>Auditory	ENSG00000137693	YAP1	11	101981192	102104154	1	protein_coding	10413	YAP1	0.998548	-0.964288	12	6.065	0	NA	NA	NA	NA	No	NA	1.07377e-09	rs752594208;rs67727642	resting
L_A4	Auditory<=>Auditory,IC3	Auditory<=>Auditory	ENSG00000108231	LGI1	10	95517566	95557916	1	protein_coding	9211	LGI1	0.997176	-0.476433	0	0	0	NA	NA	NA	NA	Yes	Adult_Cortex	5.26501e-08	rs11187837;rs11187844:rs7084339:rs11187837:rs7069316	resting
L_A4	Auditory<=>Auditory,IC3	Auditory<=>Auditory	ENSG00000138193	PLCE1	10	95753746	96092580	1	protein_coding	51196	PLCE1	0.204556	NA	114	19.2	39	2.68601e-05	0.0300206	PsychENCODE_eQTLs:CMC_SVA_cis:CMC_NoSVA_cis:GTEx/v8/Brain_Cerebellar_Hemisphere	+	No	NA	1.04062e-20	rs7069316;rs11187837;rs543302184;rs7084339;rs11187844	resting
L_A4	Auditory<=>Auditory,IC3	Auditory<=>Auditory	ENSG00000173145	NOC3L	10	96075004	96122716	-1	protein_coding	64318	NOC3L	1.14013e-06	1.12263	96	19.24	148	6.72378e-32	7.24021e-29	PsychENCODE_eQTLs:CMC_SVA_cis:CMC_NoSVA_cis:GTEx/v8/Brain_Anterior_cingulate_cortex_BA24:GTEx/v8/Brain_Caudate_basal_ganglia:GTEx/v8/Brain_Cerebellar_Hemisphere:GTEx/v8/Brain_Cerebellum:GTEx/v8/Brain_Cortex:GTEx/v8/Brain_Hippocampus:GTEx/v8/Brain_Hypothalamus:GTEx/v8/Brain_Nucleus_accumbens_basal_ganglia:GTEx/v8/Brain_Putamen_basal_ganglia:GTEx/v8/Brain_Spinal_cord_cervical_c-1	+	No	NA	1.13851e-19	rs7084339;rs11187837;rs11187844;rs7069316;rs543302184	resting
L_A4	Auditory<=>Auditory,IC3	Auditory<=>Auditory	ENSG00000108239	TBC1D12	10	96162261	96295687	1	protein_coding	23232	TBC1D12	0.00264365	0.292902	0	0	0	NA	NA	NA	NA	Yes	Adult_Cortex:Fetal_Cortex	5.26501e-08	rs11187837;rs11187844:rs7084339:rs11187837:rs7069316	resting
L_A4	Auditory<=>Auditory,IC3	Auditory<=>Auditory	ENSG00000119969	HELLS	10	96305547	96373662	1	protein_coding	3070	HELLS	0.999418	0.0658543	0	0	20	3.61604e-06	0.000434265	PsychENCODE_eQTLs:CMC_SVA_cis	+	No	NA	2.7324e-08	rs7069316	resting
L_A4	Auditory<=>Auditory,IC3	Auditory<=>Auditory	ENSG00000138115	CYP2C8	10	96796530	96829254	-1	protein_coding	1558	CYP2C8	5.3504e-12	0.0732111	0	0	19	0.000696578	0.0345214	BRAINEAC/TCTX	NA	No	NA	2.08318e-08	rs7084339	resting
L_A4	Auditory<=>Auditory,IC3	Auditory<=>Auditory	ENSG00000180066	C10orf91	10	134257831	134262912	1	protein_coding	170393	C10orf91	0.0743076	NA	5	9.473	0	NA	NA	NA	NA	No	NA	6.10183e-15	rs10747058;rs10747062	resting
L_A4	Auditory<=>Auditory,IC3	Auditory<=>Auditory	ENSG00000068383	INPP5A	10	134351324	134596979	1	protein_coding	3632	INPP5A	0.942238	-0.925166	0	0	82	4.95988e-09	9.62854e-07	PsychENCODE_eQTLs:GTEx/v8/Brain_Caudate_basal_ganglia:GTEx/v8/Brain_Nucleus_accumbens_basal_ganglia	+	Yes	Adult_Cortex:Fetal_Cortex	5.53724e-22	rs34017057;rs12781259;rs71481917;rs10735665;rs4880389;rs28454681;rs10747058;rs10747062;rs10735665:rs71481917:rs10735665	resting
L_A4	Auditory<=>Auditory,IC3	Auditory<=>Auditory	ENSG00000171798	KNDC1	10	134973951	135039916	1	protein_coding	85442	KNDC1	4.44328e-05	-0.0880718	0	0	1	NA	0.049	CMC_NoSVA_cis	-	No	NA	2.01469e-18	rs71481917;rs34017057;rs12781259	resting
L_A4	Auditory<=>Auditory,IC3	Auditory<=>Auditory	ENSG00000203772	SPRN	10	135234170	135382916	-1	protein_coding	503542	SPRN	0.386597	0.303352	0	0	2	NA	0.049	CMC_NoSVA_cis	-	No	NA	2.01469e-18	rs71481917;rs34017057;rs12781259;rs7076422	resting
L_A4	Auditory<=>Auditory,IC3	Auditory<=>Auditory	ENSG00000131620	ANO1	11	69924408	70035634	1	protein_coding	55107	ANO1	0.993085	-0.541338	24	5.134	0	NA	NA	NA	NA	No	NA	1.40952e-11	rs12807936;rs7105955	resting
L_A4	Auditory<=>Auditory,IC3	Auditory<=>Auditory	ENSG00000137672	TRPC6	11	101322295	101743293	-1	protein_coding	7225	TRPC6	0.00456411	-0.601879	230	14.25	1	7.16377e-05	0.00629153	PsychENCODE_eQTLs	NA	Yes	Fetal_Cortex	4.52781e-18	rs12224122;rs72976340;rs72978339;rs11224992;rs10895190;11:101691344_CT_C;rs7931237;rs10895201;rs571706501;rs186259518	resting
L_A4	Auditory<=>Auditory,IC3	Auditory<=>Auditory	ENSG00000187151	ANGPTL5	11	101761405	101787253	-1	protein_coding	253935	ANGPTL5	1.7509e-11	-0.352506	6	2.981	3	2.91098e-05	0.00284087	PsychENCODE_eQTLs	+	No	NA	4.67517e-16	rs7931237;11:101691344_CT_C;rs12293915;rs10895201;rs186259518;rs1299588	resting
L_A4	Auditory<=>Auditory,IC3	Auditory<=>Auditory	ENSG00000110318	KIAA1377	11	101785746	101871789	1	protein_coding	57562	KIAA1377	6.77477e-13	-0.255571	6	6.993	48	7.34975e-11	1.80028e-08	PsychENCODE_eQTLs:CMC_SVA_cis	-	No	NA	1.78221e-13	rs1299588;rs10895201;rs186259518;rs752594208	resting
L_A4	Auditory<=>Auditory,IC3	Auditory<=>Auditory	ENSG00000137691	C11orf70	11	101918174	101955291	1	protein_coding	85016	C11orf70	8.92573e-06	-0.407536	82	16.19	29	4.34305e-05	0.004049	PsychENCODE_eQTLs	-	No	NA	3.34706e-10	rs752594208;rs67727642	resting
L_A4	Auditory<=>Auditory,IC3	Auditory<=>Auditory	ENSG00000137693	YAP1	11	101981192	102104154	1	protein_coding	10413	YAP1	0.998548	-0.964288	12	6.065	0	NA	NA	NA	NA	No	NA	1.07377e-09	rs752594208;rs67727642	resting
R_A1	Auditory<=>Auditory,IC3	Auditory<=>Auditory	ENSG00000108231	LGI1	10	95517566	95557916	1	protein_coding	9211	LGI1	0.997176	-0.476433	0	0	0	NA	NA	NA	NA	Yes	Adult_Cortex	5.26501e-08	rs11187837;rs11187844:rs7084339:rs11187837:rs7069316	resting
R_A1	Auditory<=>Auditory,IC3	Auditory<=>Auditory	ENSG00000138193	PLCE1	10	95753746	96092580	1	protein_coding	51196	PLCE1	0.204556	NA	114	19.2	39	2.68601e-05	0.0300206	PsychENCODE_eQTLs:CMC_SVA_cis:CMC_NoSVA_cis:GTEx/v8/Brain_Cerebellar_Hemisphere	+	No	NA	1.04062e-20	rs7069316;rs11187837;rs543302184;rs7084339;rs11187844	resting
R_A1	Auditory<=>Auditory,IC3	Auditory<=>Auditory	ENSG00000173145	NOC3L	10	96075004	96122716	-1	protein_coding	64318	NOC3L	1.14013e-06	1.12263	96	19.24	148	6.72378e-32	7.24021e-29	PsychENCODE_eQTLs:CMC_SVA_cis:CMC_NoSVA_cis:GTEx/v8/Brain_Anterior_cingulate_cortex_BA24:GTEx/v8/Brain_Caudate_basal_ganglia:GTEx/v8/Brain_Cerebellar_Hemisphere:GTEx/v8/Brain_Cerebellum:GTEx/v8/Brain_Cortex:GTEx/v8/Brain_Hippocampus:GTEx/v8/Brain_Hypothalamus:GTEx/v8/Brain_Nucleus_accumbens_basal_ganglia:GTEx/v8/Brain_Putamen_basal_ganglia:GTEx/v8/Brain_Spinal_cord_cervical_c-1	+	No	NA	1.13851e-19	rs7084339;rs11187837;rs11187844;rs7069316;rs543302184	resting
R_A1	Auditory<=>Auditory,IC3	Auditory<=>Auditory	ENSG00000108239	TBC1D12	10	96162261	96295687	1	protein_coding	23232	TBC1D12	0.00264365	0.292902	0	0	0	NA	NA	NA	NA	Yes	Adult_Cortex:Fetal_Cortex	5.26501e-08	rs11187837;rs11187844:rs7084339:rs11187837:rs7069316	resting
R_A1	Auditory<=>Auditory,IC3	Auditory<=>Auditory	ENSG00000119969	HELLS	10	96305547	96373662	1	protein_coding	3070	HELLS	0.999418	0.0658543	0	0	20	3.61604e-06	0.000434265	PsychENCODE_eQTLs:CMC_SVA_cis	+	No	NA	2.7324e-08	rs7069316	resting
R_A1	Auditory<=>Auditory,IC3	Auditory<=>Auditory	ENSG00000138115	CYP2C8	10	96796530	96829254	-1	protein_coding	1558	CYP2C8	5.3504e-12	0.0732111	0	0	19	0.000696578	0.0345214	BRAINEAC/TCTX	NA	No	NA	2.08318e-08	rs7084339	resting
R_A1	Auditory<=>Auditory,IC3	Auditory<=>Auditory	ENSG00000180066	C10orf91	10	134257831	134262912	1	protein_coding	170393	C10orf91	0.0743076	NA	5	9.473	0	NA	NA	NA	NA	No	NA	6.10183e-15	rs10747058;rs10747062	resting
R_A1	Auditory<=>Auditory,IC3	Auditory<=>Auditory	ENSG00000068383	INPP5A	10	134351324	134596979	1	protein_coding	3632	INPP5A	0.942238	-0.925166	0	0	82	4.95988e-09	9.62854e-07	PsychENCODE_eQTLs:GTEx/v8/Brain_Caudate_basal_ganglia:GTEx/v8/Brain_Nucleus_accumbens_basal_ganglia	+	Yes	Adult_Cortex:Fetal_Cortex	5.53724e-22	rs34017057;rs12781259;rs71481917;rs10735665;rs4880389;rs28454681;rs10747058;rs10747062;rs10735665:rs71481917:rs10735665	resting
R_A1	Auditory<=>Auditory,IC3	Auditory<=>Auditory	ENSG00000171798	KNDC1	10	134973951	135039916	1	protein_coding	85442	KNDC1	4.44328e-05	-0.0880718	0	0	1	NA	0.049	CMC_NoSVA_cis	-	No	NA	2.01469e-18	rs71481917;rs34017057;rs12781259	resting
R_A1	Auditory<=>Auditory,IC3	Auditory<=>Auditory	ENSG00000203772	SPRN	10	135234170	135382916	-1	protein_coding	503542	SPRN	0.386597	0.303352	0	0	2	NA	0.049	CMC_NoSVA_cis	-	No	NA	2.01469e-18	rs71481917;rs34017057;rs12781259;rs7076422	resting
R_A1	Auditory<=>Auditory,IC3	Auditory<=>Auditory	ENSG00000131620	ANO1	11	69924408	70035634	1	protein_coding	55107	ANO1	0.993085	-0.541338	24	5.134	0	NA	NA	NA	NA	No	NA	1.40952e-11	rs12807936;rs7105955	resting
R_A1	Auditory<=>Auditory,IC3	Auditory<=>Auditory	ENSG00000137672	TRPC6	11	101322295	101743293	-1	protein_coding	7225	TRPC6	0.00456411	-0.601879	230	14.25	1	7.16377e-05	0.00629153	PsychENCODE_eQTLs	NA	Yes	Fetal_Cortex	4.52781e-18	rs12224122;rs72976340;rs72978339;rs11224992;rs10895190;11:101691344_CT_C;rs7931237;rs10895201;rs571706501;rs186259518	resting
R_A1	Auditory<=>Auditory,IC3	Auditory<=>Auditory	ENSG00000187151	ANGPTL5	11	101761405	101787253	-1	protein_coding	253935	ANGPTL5	1.7509e-11	-0.352506	6	2.981	3	2.91098e-05	0.00284087	PsychENCODE_eQTLs	+	No	NA	4.67517e-16	rs7931237;11:101691344_CT_C;rs12293915;rs10895201;rs186259518;rs1299588	resting
R_A1	Auditory<=>Auditory,IC3	Auditory<=>Auditory	ENSG00000110318	KIAA1377	11	101785746	101871789	1	protein_coding	57562	KIAA1377	6.77477e-13	-0.255571	6	6.993	48	7.34975e-11	1.80028e-08	PsychENCODE_eQTLs:CMC_SVA_cis	-	No	NA	1.78221e-13	rs1299588;rs10895201;rs186259518;rs752594208	resting
R_A1	Auditory<=>Auditory,IC3	Auditory<=>Auditory	ENSG00000137691	C11orf70	11	101918174	101955291	1	protein_coding	85016	C11orf70	8.92573e-06	-0.407536	82	16.19	29	4.34305e-05	0.004049	PsychENCODE_eQTLs	-	No	NA	3.34706e-10	rs752594208;rs67727642	resting
R_A1	Auditory<=>Auditory,IC3	Auditory<=>Auditory	ENSG00000137693	YAP1	11	101981192	102104154	1	protein_coding	10413	YAP1	0.998548	-0.964288	12	6.065	0	NA	NA	NA	NA	No	NA	1.07377e-09	rs752594208;rs67727642	resting
R_A4	Auditory<=>Auditory,IC3	Auditory<=>Auditory	ENSG00000108231	LGI1	10	95517566	95557916	1	protein_coding	9211	LGI1	0.997176	-0.476433	0	0	0	NA	NA	NA	NA	Yes	Adult_Cortex	5.26501e-08	rs11187837;rs11187844:rs7084339:rs11187837:rs7069316	resting
R_A4	Auditory<=>Auditory,IC3	Auditory<=>Auditory	ENSG00000138193	PLCE1	10	95753746	96092580	1	protein_coding	51196	PLCE1	0.204556	NA	114	19.2	39	2.68601e-05	0.0300206	PsychENCODE_eQTLs:CMC_SVA_cis:CMC_NoSVA_cis:GTEx/v8/Brain_Cerebellar_Hemisphere	+	No	NA	1.04062e-20	rs7069316;rs11187837;rs543302184;rs7084339;rs11187844	resting
R_A4	Auditory<=>Auditory,IC3	Auditory<=>Auditory	ENSG00000173145	NOC3L	10	96075004	96122716	-1	protein_coding	64318	NOC3L	1.14013e-06	1.12263	96	19.24	148	6.72378e-32	7.24021e-29	PsychENCODE_eQTLs:CMC_SVA_cis:CMC_NoSVA_cis:GTEx/v8/Brain_Anterior_cingulate_cortex_BA24:GTEx/v8/Brain_Caudate_basal_ganglia:GTEx/v8/Brain_Cerebellar_Hemisphere:GTEx/v8/Brain_Cerebellum:GTEx/v8/Brain_Cortex:GTEx/v8/Brain_Hippocampus:GTEx/v8/Brain_Hypothalamus:GTEx/v8/Brain_Nucleus_accumbens_basal_ganglia:GTEx/v8/Brain_Putamen_basal_ganglia:GTEx/v8/Brain_Spinal_cord_cervical_c-1	+	No	NA	1.13851e-19	rs7084339;rs11187837;rs11187844;rs7069316;rs543302184	resting
R_A4	Auditory<=>Auditory,IC3	Auditory<=>Auditory	ENSG00000108239	TBC1D12	10	96162261	96295687	1	protein_coding	23232	TBC1D12	0.00264365	0.292902	0	0	0	NA	NA	NA	NA	Yes	Adult_Cortex:Fetal_Cortex	5.26501e-08	rs11187837;rs11187844:rs7084339:rs11187837:rs7069316	resting
R_A4	Auditory<=>Auditory,IC3	Auditory<=>Auditory	ENSG00000119969	HELLS	10	96305547	96373662	1	protein_coding	3070	HELLS	0.999418	0.0658543	0	0	20	3.61604e-06	0.000434265	PsychENCODE_eQTLs:CMC_SVA_cis	+	No	NA	2.7324e-08	rs7069316	resting
R_A4	Auditory<=>Auditory,IC3	Auditory<=>Auditory	ENSG00000138115	CYP2C8	10	96796530	96829254	-1	protein_coding	1558	CYP2C8	5.3504e-12	0.0732111	0	0	19	0.000696578	0.0345214	BRAINEAC/TCTX	NA	No	NA	2.08318e-08	rs7084339	resting
R_A4	Auditory<=>Auditory,IC3	Auditory<=>Auditory	ENSG00000180066	C10orf91	10	134257831	134262912	1	protein_coding	170393	C10orf91	0.0743076	NA	5	9.473	0	NA	NA	NA	NA	No	NA	6.10183e-15	rs10747058;rs10747062	resting
R_A4	Auditory<=>Auditory,IC3	Auditory<=>Auditory	ENSG00000068383	INPP5A	10	134351324	134596979	1	protein_coding	3632	INPP5A	0.942238	-0.925166	0	0	82	4.95988e-09	9.62854e-07	PsychENCODE_eQTLs:GTEx/v8/Brain_Caudate_basal_ganglia:GTEx/v8/Brain_Nucleus_accumbens_basal_ganglia	+	Yes	Adult_Cortex:Fetal_Cortex	5.53724e-22	rs34017057;rs12781259;rs71481917;rs10735665;rs4880389;rs28454681;rs10747058;rs10747062;rs10735665:rs71481917:rs10735665	resting
R_A4	Auditory<=>Auditory,IC3	Auditory<=>Auditory	ENSG00000171798	KNDC1	10	134973951	135039916	1	protein_coding	85442	KNDC1	4.44328e-05	-0.0880718	0	0	1	NA	0.049	CMC_NoSVA_cis	-	No	NA	2.01469e-18	rs71481917;rs34017057;rs12781259	resting
R_A4	Auditory<=>Auditory,IC3	Auditory<=>Auditory	ENSG00000203772	SPRN	10	135234170	135382916	-1	protein_coding	503542	SPRN	0.386597	0.303352	0	0	2	NA	0.049	CMC_NoSVA_cis	-	No	NA	2.01469e-18	rs71481917;rs34017057;rs12781259;rs7076422	resting
R_A4	Auditory<=>Auditory,IC3	Auditory<=>Auditory	ENSG00000131620	ANO1	11	69924408	70035634	1	protein_coding	55107	ANO1	0.993085	-0.541338	24	5.134	0	NA	NA	NA	NA	No	NA	1.40952e-11	rs12807936;rs7105955	resting
R_A4	Auditory<=>Auditory,IC3	Auditory<=>Auditory	ENSG00000137672	TRPC6	11	101322295	101743293	-1	protein_coding	7225	TRPC6	0.00456411	-0.601879	230	14.25	1	7.16377e-05	0.00629153	PsychENCODE_eQTLs	NA	Yes	Fetal_Cortex	4.52781e-18	rs12224122;rs72976340;rs72978339;rs11224992;rs10895190;11:101691344_CT_C;rs7931237;rs10895201;rs571706501;rs186259518	resting
R_A4	Auditory<=>Auditory,IC3	Auditory<=>Auditory	ENSG00000187151	ANGPTL5	11	101761405	101787253	-1	protein_coding	253935	ANGPTL5	1.7509e-11	-0.352506	6	2.981	3	2.91098e-05	0.00284087	PsychENCODE_eQTLs	+	No	NA	4.67517e-16	rs7931237;11:101691344_CT_C;rs12293915;rs10895201;rs186259518;rs1299588	resting
R_A4	Auditory<=>Auditory,IC3	Auditory<=>Auditory	ENSG00000110318	KIAA1377	11	101785746	101871789	1	protein_coding	57562	KIAA1377	6.77477e-13	-0.255571	6	6.993	48	7.34975e-11	1.80028e-08	PsychENCODE_eQTLs:CMC_SVA_cis	-	No	NA	1.78221e-13	rs1299588;rs10895201;rs186259518;rs752594208	resting
R_A4	Auditory<=>Auditory,IC3	Auditory<=>Auditory	ENSG00000137691	C11orf70	11	101918174	101955291	1	protein_coding	85016	C11orf70	8.92573e-06	-0.407536	82	16.19	29	4.34305e-05	0.004049	PsychENCODE_eQTLs	-	No	NA	3.34706e-10	rs752594208;rs67727642	resting
R_A4	Auditory<=>Auditory,IC3	Auditory<=>Auditory	ENSG00000137693	YAP1	11	101981192	102104154	1	protein_coding	10413	YAP1	0.998548	-0.964288	12	6.065	0	NA	NA	NA	NA	No	NA	1.07377e-09	rs752594208;rs67727642	resting
L_PCV	Auditory<=>Posterior-Multimodal,IC1	Auditory<=>Posterior-Multimodal	ENSG00000188177	ZC3H6	2	113033171	113097640	1	protein_coding	376940	ZC3H6	0.938246	-3.33701	0	0	1	NA	0.049	CMC_NoSVA_cis	-	No	NA	2.00173e-09	rs56093896	resting
L_PCV	Auditory<=>Posterior-Multimodal,IC1	Auditory<=>Posterior-Multimodal	ENSG00000125637	PSD4	2	113914902	113966973	1	protein_coding	23550	PSD4	0.805496	-0.981758	0	0	4	0.000536687	0.035021	PsychENCODE_eQTLs	-	No	NA	1.70574e-12	rs56093896	resting
L_PCV	Auditory<=>Posterior-Multimodal,IC1	Auditory<=>Posterior-Multimodal	ENSG00000125618	PAX8	2	113973574	114036527	-1	protein_coding	7849	PAX8	0.902124	0.0786982	0	0	7	0.000223009	0.0168101	PsychENCODE_eQTLs	-	No	NA	3.32759e-12	rs56093896	resting
L_PCV	Auditory<=>Posterior-Multimodal,IC1	Auditory<=>Posterior-Multimodal	ENSG00000182257	C22orf26	22	46445358	46450024	-1	protein_coding	55267	C22orf26	0.035846	-0.0535616	0	0	2	0.000659767	0.0414281	PsychENCODE_eQTLs	-	No	NA	4.66594e-08	rs5845767	resting
L_PCV	Auditory<=>Posterior-Multimodal,IC1	Auditory<=>Posterior-Multimodal	ENSG00000100422	CERK	22	47080308	47134158	-1	protein_coding	64781	CERK	1.60284e-05	1.69636	22	10.3	0	NA	NA	NA	NA	No	NA	2.40252e-08	rs8142363	resting
L_PCV	Auditory<=>Posterior-Multimodal,IC1	Auditory<=>Posterior-Multimodal	ENSG00000054611	TBC1D22A	22	47158518	47571336	1	protein_coding	25771	TBC1D22A	0.957288	0.196985	133	13.29	6	NA	0.049	CMC_SVA_cis	+	No	NA	1.60498e-12	rs809031;rs5845767	resting
L_PCV	Auditory<=>Posterior-Multimodal,IC1	Auditory<=>Posterior-Multimodal	ENSG00000219438	FAM19A5	22	48885272	49246724	1	protein_coding	25817	FAM19A5	0.310031	0.172455	0	0	0	NA	NA	NA	NA	Yes	Adult_Cortex	3.68948e-12	rs5845767:rs809031:rs809031;rs5845767	resting
L_TPOJ2	Auditory<=>Posterior-Multimodal,IC1	Auditory<=>Posterior-Multimodal	ENSG00000188177	ZC3H6	2	113033171	113097640	1	protein_coding	376940	ZC3H6	0.938246	-3.33701	0	0	1	NA	0.049	CMC_NoSVA_cis	-	No	NA	2.00173e-09	rs56093896	resting
L_TPOJ2	Auditory<=>Posterior-Multimodal,IC1	Auditory<=>Posterior-Multimodal	ENSG00000125637	PSD4	2	113914902	113966973	1	protein_coding	23550	PSD4	0.805496	-0.981758	0	0	4	0.000536687	0.035021	PsychENCODE_eQTLs	-	No	NA	1.70574e-12	rs56093896	resting
L_TPOJ2	Auditory<=>Posterior-Multimodal,IC1	Auditory<=>Posterior-Multimodal	ENSG00000125618	PAX8	2	113973574	114036527	-1	protein_coding	7849	PAX8	0.902124	0.0786982	0	0	7	0.000223009	0.0168101	PsychENCODE_eQTLs	-	No	NA	3.32759e-12	rs56093896	resting
L_TPOJ2	Auditory<=>Posterior-Multimodal,IC1	Auditory<=>Posterior-Multimodal	ENSG00000182257	C22orf26	22	46445358	46450024	-1	protein_coding	55267	C22orf26	0.035846	-0.0535616	0	0	2	0.000659767	0.0414281	PsychENCODE_eQTLs	-	No	NA	4.66594e-08	rs5845767	resting
L_TPOJ2	Auditory<=>Posterior-Multimodal,IC1	Auditory<=>Posterior-Multimodal	ENSG00000100422	CERK	22	47080308	47134158	-1	protein_coding	64781	CERK	1.60284e-05	1.69636	22	10.3	0	NA	NA	NA	NA	No	NA	2.40252e-08	rs8142363	resting
L_TPOJ2	Auditory<=>Posterior-Multimodal,IC1	Auditory<=>Posterior-Multimodal	ENSG00000054611	TBC1D22A	22	47158518	47571336	1	protein_coding	25771	TBC1D22A	0.957288	0.196985	133	13.29	6	NA	0.049	CMC_SVA_cis	+	No	NA	1.60498e-12	rs809031;rs5845767	resting
L_TPOJ2	Auditory<=>Posterior-Multimodal,IC1	Auditory<=>Posterior-Multimodal	ENSG00000219438	FAM19A5	22	48885272	49246724	1	protein_coding	25817	FAM19A5	0.310031	0.172455	0	0	0	NA	NA	NA	NA	Yes	Adult_Cortex	3.68948e-12	rs5845767:rs809031:rs809031;rs5845767	resting
R_STV	Auditory<=>Posterior-Multimodal,IC1	Auditory<=>Posterior-Multimodal	ENSG00000188177	ZC3H6	2	113033171	113097640	1	protein_coding	376940	ZC3H6	0.938246	-3.33701	0	0	1	NA	0.049	CMC_NoSVA_cis	-	No	NA	2.00173e-09	rs56093896	resting
R_STV	Auditory<=>Posterior-Multimodal,IC1	Auditory<=>Posterior-Multimodal	ENSG00000125637	PSD4	2	113914902	113966973	1	protein_coding	23550	PSD4	0.805496	-0.981758	0	0	4	0.000536687	0.035021	PsychENCODE_eQTLs	-	No	NA	1.70574e-12	rs56093896	resting
R_STV	Auditory<=>Posterior-Multimodal,IC1	Auditory<=>Posterior-Multimodal	ENSG00000125618	PAX8	2	113973574	114036527	-1	protein_coding	7849	PAX8	0.902124	0.0786982	0	0	7	0.000223009	0.0168101	PsychENCODE_eQTLs	-	No	NA	3.32759e-12	rs56093896	resting
R_STV	Auditory<=>Posterior-Multimodal,IC1	Auditory<=>Posterior-Multimodal	ENSG00000182257	C22orf26	22	46445358	46450024	-1	protein_coding	55267	C22orf26	0.035846	-0.0535616	0	0	2	0.000659767	0.0414281	PsychENCODE_eQTLs	-	No	NA	4.66594e-08	rs5845767	resting
R_STV	Auditory<=>Posterior-Multimodal,IC1	Auditory<=>Posterior-Multimodal	ENSG00000100422	CERK	22	47080308	47134158	-1	protein_coding	64781	CERK	1.60284e-05	1.69636	22	10.3	0	NA	NA	NA	NA	No	NA	2.40252e-08	rs8142363	resting
R_STV	Auditory<=>Posterior-Multimodal,IC1	Auditory<=>Posterior-Multimodal	ENSG00000054611	TBC1D22A	22	47158518	47571336	1	protein_coding	25771	TBC1D22A	0.957288	0.196985	133	13.29	6	NA	0.049	CMC_SVA_cis	+	No	NA	1.60498e-12	rs809031;rs5845767	resting
R_STV	Auditory<=>Posterior-Multimodal,IC1	Auditory<=>Posterior-Multimodal	ENSG00000219438	FAM19A5	22	48885272	49246724	1	protein_coding	25817	FAM19A5	0.310031	0.172455	0	0	0	NA	NA	NA	NA	Yes	Adult_Cortex	3.68948e-12	rs5845767:rs809031:rs809031;rs5845767	resting
R_TPOJ2	Auditory<=>Posterior-Multimodal,IC1	Auditory<=>Posterior-Multimodal	ENSG00000188177	ZC3H6	2	113033171	113097640	1	protein_coding	376940	ZC3H6	0.938246	-3.33701	0	0	1	NA	0.049	CMC_NoSVA_cis	-	No	NA	2.00173e-09	rs56093896	resting
R_TPOJ2	Auditory<=>Posterior-Multimodal,IC1	Auditory<=>Posterior-Multimodal	ENSG00000125637	PSD4	2	113914902	113966973	1	protein_coding	23550	PSD4	0.805496	-0.981758	0	0	4	0.000536687	0.035021	PsychENCODE_eQTLs	-	No	NA	1.70574e-12	rs56093896	resting
R_TPOJ2	Auditory<=>Posterior-Multimodal,IC1	Auditory<=>Posterior-Multimodal	ENSG00000125618	PAX8	2	113973574	114036527	-1	protein_coding	7849	PAX8	0.902124	0.0786982	0	0	7	0.000223009	0.0168101	PsychENCODE_eQTLs	-	No	NA	3.32759e-12	rs56093896	resting
R_TPOJ2	Auditory<=>Posterior-Multimodal,IC1	Auditory<=>Posterior-Multimodal	ENSG00000182257	C22orf26	22	46445358	46450024	-1	protein_coding	55267	C22orf26	0.035846	-0.0535616	0	0	2	0.000659767	0.0414281	PsychENCODE_eQTLs	-	No	NA	4.66594e-08	rs5845767	resting
R_TPOJ2	Auditory<=>Posterior-Multimodal,IC1	Auditory<=>Posterior-Multimodal	ENSG00000100422	CERK	22	47080308	47134158	-1	protein_coding	64781	CERK	1.60284e-05	1.69636	22	10.3	0	NA	NA	NA	NA	No	NA	2.40252e-08	rs8142363	resting
R_TPOJ2	Auditory<=>Posterior-Multimodal,IC1	Auditory<=>Posterior-Multimodal	ENSG00000054611	TBC1D22A	22	47158518	47571336	1	protein_coding	25771	TBC1D22A	0.957288	0.196985	133	13.29	6	NA	0.049	CMC_SVA_cis	+	No	NA	1.60498e-12	rs809031;rs5845767	resting
R_TPOJ2	Auditory<=>Posterior-Multimodal,IC1	Auditory<=>Posterior-Multimodal	ENSG00000219438	FAM19A5	22	48885272	49246724	1	protein_coding	25817	FAM19A5	0.310031	0.172455	0	0	0	NA	NA	NA	NA	Yes	Adult_Cortex	3.68948e-12	rs5845767:rs809031:rs809031;rs5845767	resting
L_PCV	Auditory<=>Posterior-Multimodal,IC2	Auditory<=>Posterior-Multimodal	ENSG00000188177	ZC3H6	2	113033171	113097640	1	protein_coding	376940	ZC3H6	0.938246	-3.33701	0	0	1	NA	0.049	CMC_NoSVA_cis	-	No	NA	6.41529e-09	rs56093896	resting
L_PCV	Auditory<=>Posterior-Multimodal,IC2	Auditory<=>Posterior-Multimodal	ENSG00000125637	PSD4	2	113914902	113966973	1	protein_coding	23550	PSD4	0.805496	-0.981758	0	0	4	0.000536687	0.035021	PsychENCODE_eQTLs	-	No	NA	6.38306e-12	rs56093896	resting
L_PCV	Auditory<=>Posterior-Multimodal,IC2	Auditory<=>Posterior-Multimodal	ENSG00000125618	PAX8	2	113973574	114036527	-1	protein_coding	7849	PAX8	0.902124	0.0786982	0	0	7	0.000223009	0.0168101	PsychENCODE_eQTLs	-	No	NA	1.44703e-11	rs56093896	resting
R_PCV	Auditory<=>Posterior-Multimodal,IC2	Auditory<=>Posterior-Multimodal	ENSG00000188177	ZC3H6	2	113033171	113097640	1	protein_coding	376940	ZC3H6	0.938246	-3.33701	0	0	1	NA	0.049	CMC_NoSVA_cis	-	No	NA	6.41529e-09	rs56093896	resting
R_PCV	Auditory<=>Posterior-Multimodal,IC2	Auditory<=>Posterior-Multimodal	ENSG00000125637	PSD4	2	113914902	113966973	1	protein_coding	23550	PSD4	0.805496	-0.981758	0	0	4	0.000536687	0.035021	PsychENCODE_eQTLs	-	No	NA	6.38306e-12	rs56093896	resting
R_PCV	Auditory<=>Posterior-Multimodal,IC2	Auditory<=>Posterior-Multimodal	ENSG00000125618	PAX8	2	113973574	114036527	-1	protein_coding	7849	PAX8	0.902124	0.0786982	0	0	7	0.000223009	0.0168101	PsychENCODE_eQTLs	-	No	NA	1.44703e-11	rs56093896	resting
R_STV	Auditory<=>Posterior-Multimodal,IC2	Auditory<=>Posterior-Multimodal	ENSG00000188177	ZC3H6	2	113033171	113097640	1	protein_coding	376940	ZC3H6	0.938246	-3.33701	0	0	1	NA	0.049	CMC_NoSVA_cis	-	No	NA	6.41529e-09	rs56093896	resting
R_STV	Auditory<=>Posterior-Multimodal,IC2	Auditory<=>Posterior-Multimodal	ENSG00000125637	PSD4	2	113914902	113966973	1	protein_coding	23550	PSD4	0.805496	-0.981758	0	0	4	0.000536687	0.035021	PsychENCODE_eQTLs	-	No	NA	6.38306e-12	rs56093896	resting
R_STV	Auditory<=>Posterior-Multimodal,IC2	Auditory<=>Posterior-Multimodal	ENSG00000125618	PAX8	2	113973574	114036527	-1	protein_coding	7849	PAX8	0.902124	0.0786982	0	0	7	0.000223009	0.0168101	PsychENCODE_eQTLs	-	No	NA	1.44703e-11	rs56093896	resting
L_PCV	Auditory<=>Posterior-Multimodal,IC4	Auditory<=>Posterior-Multimodal	ENSG00000188177	ZC3H6	2	113033171	113097640	1	protein_coding	376940	ZC3H6	0.938246	-3.33701	0	0	3	NA	0.049	CMC_NoSVA_cis	-	No	NA	6.7143e-12	rs62158160;rs56093896	resting
L_PCV	Auditory<=>Posterior-Multimodal,IC4	Auditory<=>Posterior-Multimodal	ENSG00000125637	PSD4	2	113914902	113966973	1	protein_coding	23550	PSD4	0.805496	-0.981758	0	0	4	0.000536687	0.035021	PsychENCODE_eQTLs	-	No	NA	2.34957e-16	rs56093896;rs62158160	resting
L_PCV	Auditory<=>Posterior-Multimodal,IC4	Auditory<=>Posterior-Multimodal	ENSG00000125618	PAX8	2	113973574	114036527	-1	protein_coding	7849	PAX8	0.902124	0.0786982	0	0	7	0.000223009	0.0168101	PsychENCODE_eQTLs	-	No	NA	6.01095e-16	rs56093896;rs62158160	resting
L_TPOJ2	Auditory<=>Posterior-Multimodal,IC4	Auditory<=>Posterior-Multimodal	ENSG00000188177	ZC3H6	2	113033171	113097640	1	protein_coding	376940	ZC3H6	0.938246	-3.33701	0	0	3	NA	0.049	CMC_NoSVA_cis	-	No	NA	6.7143e-12	rs62158160;rs56093896	resting
L_TPOJ2	Auditory<=>Posterior-Multimodal,IC4	Auditory<=>Posterior-Multimodal	ENSG00000125637	PSD4	2	113914902	113966973	1	protein_coding	23550	PSD4	0.805496	-0.981758	0	0	4	0.000536687	0.035021	PsychENCODE_eQTLs	-	No	NA	2.34957e-16	rs56093896;rs62158160	resting
L_TPOJ2	Auditory<=>Posterior-Multimodal,IC4	Auditory<=>Posterior-Multimodal	ENSG00000125618	PAX8	2	113973574	114036527	-1	protein_coding	7849	PAX8	0.902124	0.0786982	0	0	7	0.000223009	0.0168101	PsychENCODE_eQTLs	-	No	NA	6.01095e-16	rs56093896;rs62158160	resting
R_STV	Auditory<=>Posterior-Multimodal,IC4	Auditory<=>Posterior-Multimodal	ENSG00000188177	ZC3H6	2	113033171	113097640	1	protein_coding	376940	ZC3H6	0.938246	-3.33701	0	0	3	NA	0.049	CMC_NoSVA_cis	-	No	NA	6.7143e-12	rs62158160;rs56093896	resting
R_STV	Auditory<=>Posterior-Multimodal,IC4	Auditory<=>Posterior-Multimodal	ENSG00000125637	PSD4	2	113914902	113966973	1	protein_coding	23550	PSD4	0.805496	-0.981758	0	0	4	0.000536687	0.035021	PsychENCODE_eQTLs	-	No	NA	2.34957e-16	rs56093896;rs62158160	resting
R_STV	Auditory<=>Posterior-Multimodal,IC4	Auditory<=>Posterior-Multimodal	ENSG00000125618	PAX8	2	113973574	114036527	-1	protein_coding	7849	PAX8	0.902124	0.0786982	0	0	7	0.000223009	0.0168101	PsychENCODE_eQTLs	-	No	NA	6.01095e-16	rs56093896;rs62158160	resting
R_TPOJ2	Auditory<=>Posterior-Multimodal,IC4	Auditory<=>Posterior-Multimodal	ENSG00000188177	ZC3H6	2	113033171	113097640	1	protein_coding	376940	ZC3H6	0.938246	-3.33701	0	0	3	NA	0.049	CMC_NoSVA_cis	-	No	NA	6.7143e-12	rs62158160;rs56093896	resting
R_TPOJ2	Auditory<=>Posterior-Multimodal,IC4	Auditory<=>Posterior-Multimodal	ENSG00000125637	PSD4	2	113914902	113966973	1	protein_coding	23550	PSD4	0.805496	-0.981758	0	0	4	0.000536687	0.035021	PsychENCODE_eQTLs	-	No	NA	2.34957e-16	rs56093896;rs62158160	resting
R_TPOJ2	Auditory<=>Posterior-Multimodal,IC4	Auditory<=>Posterior-Multimodal	ENSG00000125618	PAX8	2	113973574	114036527	-1	protein_coding	7849	PAX8	0.902124	0.0786982	0	0	7	0.000223009	0.0168101	PsychENCODE_eQTLs	-	No	NA	6.01095e-16	rs56093896;rs62158160	resting
L_52	Cingulo-Opercular<=>Auditory,IC1	Cingulo-Opercular<=>Auditory	ENSG00000137672	TRPC6	11	101322295	101743293	-1	protein_coding	7225	TRPC6	0.00456411	-0.601879	92	13.36	1	7.16377e-05	0.00629153	PsychENCODE_eQTLs	NA	Yes	Fetal_Cortex	1.09257e-12	rs117847495;rs9988826;rs10895201;rs186259518	resting
L_52	Cingulo-Opercular<=>Auditory,IC1	Cingulo-Opercular<=>Auditory	ENSG00000187151	ANGPTL5	11	101761405	101787253	-1	protein_coding	253935	ANGPTL5	1.7509e-11	-0.352506	4	2.981	3	2.91098e-05	0.00284087	PsychENCODE_eQTLs	+	No	NA	7.26411e-12	rs9988826;rs12293915;rs10895201;rs186259518;rs11225070	resting
L_52	Cingulo-Opercular<=>Auditory,IC1	Cingulo-Opercular<=>Auditory	ENSG00000110318	KIAA1377	11	101785746	101871789	1	protein_coding	57562	KIAA1377	6.77477e-13	-0.255571	6	6.993	5	7.34975e-11	1.80028e-08	PsychENCODE_eQTLs:CMC_SVA_cis	-	No	NA	2.06109e-11	rs11225070;rs10895201;rs186259518	resting
L_TA2	Cingulo-Opercular<=>Auditory,IC1	Cingulo-Opercular<=>Auditory	ENSG00000137672	TRPC6	11	101322295	101743293	-1	protein_coding	7225	TRPC6	0.00456411	-0.601879	92	13.36	1	7.16377e-05	0.00629153	PsychENCODE_eQTLs	NA	Yes	Fetal_Cortex	1.09257e-12	rs117847495;rs9988826;rs10895201;rs186259518	resting
L_TA2	Cingulo-Opercular<=>Auditory,IC1	Cingulo-Opercular<=>Auditory	ENSG00000187151	ANGPTL5	11	101761405	101787253	-1	protein_coding	253935	ANGPTL5	1.7509e-11	-0.352506	4	2.981	3	2.91098e-05	0.00284087	PsychENCODE_eQTLs	+	No	NA	7.26411e-12	rs9988826;rs12293915;rs10895201;rs186259518;rs11225070	resting
L_TA2	Cingulo-Opercular<=>Auditory,IC1	Cingulo-Opercular<=>Auditory	ENSG00000110318	KIAA1377	11	101785746	101871789	1	protein_coding	57562	KIAA1377	6.77477e-13	-0.255571	6	6.993	5	7.34975e-11	1.80028e-08	PsychENCODE_eQTLs:CMC_SVA_cis	-	No	NA	2.06109e-11	rs11225070;rs10895201;rs186259518	resting
L_LBelt	Cingulo-Opercular<=>Auditory,IC1	Cingulo-Opercular<=>Auditory	ENSG00000137672	TRPC6	11	101322295	101743293	-1	protein_coding	7225	TRPC6	0.00456411	-0.601879	92	13.36	1	7.16377e-05	0.00629153	PsychENCODE_eQTLs	NA	Yes	Fetal_Cortex	1.09257e-12	rs117847495;rs9988826;rs10895201;rs186259518	resting
L_LBelt	Cingulo-Opercular<=>Auditory,IC1	Cingulo-Opercular<=>Auditory	ENSG00000187151	ANGPTL5	11	101761405	101787253	-1	protein_coding	253935	ANGPTL5	1.7509e-11	-0.352506	4	2.981	3	2.91098e-05	0.00284087	PsychENCODE_eQTLs	+	No	NA	7.26411e-12	rs9988826;rs12293915;rs10895201;rs186259518;rs11225070	resting
L_LBelt	Cingulo-Opercular<=>Auditory,IC1	Cingulo-Opercular<=>Auditory	ENSG00000110318	KIAA1377	11	101785746	101871789	1	protein_coding	57562	KIAA1377	6.77477e-13	-0.255571	6	6.993	5	7.34975e-11	1.80028e-08	PsychENCODE_eQTLs:CMC_SVA_cis	-	No	NA	2.06109e-11	rs11225070;rs10895201;rs186259518	resting
L_A4	Cingulo-Opercular<=>Auditory,IC1	Cingulo-Opercular<=>Auditory	ENSG00000137672	TRPC6	11	101322295	101743293	-1	protein_coding	7225	TRPC6	0.00456411	-0.601879	92	13.36	1	7.16377e-05	0.00629153	PsychENCODE_eQTLs	NA	Yes	Fetal_Cortex	1.09257e-12	rs117847495;rs9988826;rs10895201;rs186259518	resting
L_A4	Cingulo-Opercular<=>Auditory,IC1	Cingulo-Opercular<=>Auditory	ENSG00000187151	ANGPTL5	11	101761405	101787253	-1	protein_coding	253935	ANGPTL5	1.7509e-11	-0.352506	4	2.981	3	2.91098e-05	0.00284087	PsychENCODE_eQTLs	+	No	NA	7.26411e-12	rs9988826;rs12293915;rs10895201;rs186259518;rs11225070	resting
L_A4	Cingulo-Opercular<=>Auditory,IC1	Cingulo-Opercular<=>Auditory	ENSG00000110318	KIAA1377	11	101785746	101871789	1	protein_coding	57562	KIAA1377	6.77477e-13	-0.255571	6	6.993	5	7.34975e-11	1.80028e-08	PsychENCODE_eQTLs:CMC_SVA_cis	-	No	NA	2.06109e-11	rs11225070;rs10895201;rs186259518	resting
R_PBelt	Cingulo-Opercular<=>Auditory,IC1	Cingulo-Opercular<=>Auditory	ENSG00000137672	TRPC6	11	101322295	101743293	-1	protein_coding	7225	TRPC6	0.00456411	-0.601879	92	13.36	1	7.16377e-05	0.00629153	PsychENCODE_eQTLs	NA	Yes	Fetal_Cortex	1.09257e-12	rs117847495;rs9988826;rs10895201;rs186259518	resting
R_PBelt	Cingulo-Opercular<=>Auditory,IC1	Cingulo-Opercular<=>Auditory	ENSG00000187151	ANGPTL5	11	101761405	101787253	-1	protein_coding	253935	ANGPTL5	1.7509e-11	-0.352506	4	2.981	3	2.91098e-05	0.00284087	PsychENCODE_eQTLs	+	No	NA	7.26411e-12	rs9988826;rs12293915;rs10895201;rs186259518;rs11225070	resting
R_PBelt	Cingulo-Opercular<=>Auditory,IC1	Cingulo-Opercular<=>Auditory	ENSG00000110318	KIAA1377	11	101785746	101871789	1	protein_coding	57562	KIAA1377	6.77477e-13	-0.255571	6	6.993	5	7.34975e-11	1.80028e-08	PsychENCODE_eQTLs:CMC_SVA_cis	-	No	NA	2.06109e-11	rs11225070;rs10895201;rs186259518	resting
L_A1	Cingulo-Opercular<=>Auditory,IC2	Cingulo-Opercular<=>Auditory	ENSG00000188177	ZC3H6	2	113033171	113097640	1	protein_coding	376940	ZC3H6	0.938246	-3.33701	0	0	2	NA	0.049	CMC_NoSVA_cis	-	No	NA	1.24565e-10	rs62158169	resting
L_A1	Cingulo-Opercular<=>Auditory,IC2	Cingulo-Opercular<=>Auditory	ENSG00000125637	PSD4	2	113914902	113966973	1	protein_coding	23550	PSD4	0.805496	-0.981758	0	0	4	0.000536687	0.035021	PsychENCODE_eQTLs	-	No	NA	3.96491e-13	rs62158169	resting
L_A1	Cingulo-Opercular<=>Auditory,IC2	Cingulo-Opercular<=>Auditory	ENSG00000125618	PAX8	2	113973574	114036527	-1	protein_coding	7849	PAX8	0.902124	0.0786982	0	0	7	0.000223009	0.0168101	PsychENCODE_eQTLs	-	No	NA	1.41054e-12	rs62158169	resting
L_A4	Cingulo-Opercular<=>Auditory,IC2	Cingulo-Opercular<=>Auditory	ENSG00000188177	ZC3H6	2	113033171	113097640	1	protein_coding	376940	ZC3H6	0.938246	-3.33701	0	0	2	NA	0.049	CMC_NoSVA_cis	-	No	NA	1.24565e-10	rs62158169	resting
L_A4	Cingulo-Opercular<=>Auditory,IC2	Cingulo-Opercular<=>Auditory	ENSG00000125637	PSD4	2	113914902	113966973	1	protein_coding	23550	PSD4	0.805496	-0.981758	0	0	4	0.000536687	0.035021	PsychENCODE_eQTLs	-	No	NA	3.96491e-13	rs62158169	resting
L_A4	Cingulo-Opercular<=>Auditory,IC2	Cingulo-Opercular<=>Auditory	ENSG00000125618	PAX8	2	113973574	114036527	-1	protein_coding	7849	PAX8	0.902124	0.0786982	0	0	7	0.000223009	0.0168101	PsychENCODE_eQTLs	-	No	NA	1.41054e-12	rs62158169	resting
R_TA2	Cingulo-Opercular<=>Auditory,IC2	Cingulo-Opercular<=>Auditory	ENSG00000188177	ZC3H6	2	113033171	113097640	1	protein_coding	376940	ZC3H6	0.938246	-3.33701	0	0	2	NA	0.049	CMC_NoSVA_cis	-	No	NA	1.24565e-10	rs62158169	resting
R_TA2	Cingulo-Opercular<=>Auditory,IC2	Cingulo-Opercular<=>Auditory	ENSG00000125637	PSD4	2	113914902	113966973	1	protein_coding	23550	PSD4	0.805496	-0.981758	0	0	4	0.000536687	0.035021	PsychENCODE_eQTLs	-	No	NA	3.96491e-13	rs62158169	resting
R_TA2	Cingulo-Opercular<=>Auditory,IC2	Cingulo-Opercular<=>Auditory	ENSG00000125618	PAX8	2	113973574	114036527	-1	protein_coding	7849	PAX8	0.902124	0.0786982	0	0	7	0.000223009	0.0168101	PsychENCODE_eQTLs	-	No	NA	1.41054e-12	rs62158169	resting
R_PBelt	Cingulo-Opercular<=>Auditory,IC2	Cingulo-Opercular<=>Auditory	ENSG00000188177	ZC3H6	2	113033171	113097640	1	protein_coding	376940	ZC3H6	0.938246	-3.33701	0	0	2	NA	0.049	CMC_NoSVA_cis	-	No	NA	1.24565e-10	rs62158169	resting
R_PBelt	Cingulo-Opercular<=>Auditory,IC2	Cingulo-Opercular<=>Auditory	ENSG00000125637	PSD4	2	113914902	113966973	1	protein_coding	23550	PSD4	0.805496	-0.981758	0	0	4	0.000536687	0.035021	PsychENCODE_eQTLs	-	No	NA	3.96491e-13	rs62158169	resting
R_PBelt	Cingulo-Opercular<=>Auditory,IC2	Cingulo-Opercular<=>Auditory	ENSG00000125618	PAX8	2	113973574	114036527	-1	protein_coding	7849	PAX8	0.902124	0.0786982	0	0	7	0.000223009	0.0168101	PsychENCODE_eQTLs	-	No	NA	1.41054e-12	rs62158169	resting
R_A4	Cingulo-Opercular<=>Auditory,IC2	Cingulo-Opercular<=>Auditory	ENSG00000188177	ZC3H6	2	113033171	113097640	1	protein_coding	376940	ZC3H6	0.938246	-3.33701	0	0	2	NA	0.049	CMC_NoSVA_cis	-	No	NA	1.24565e-10	rs62158169	resting
R_A4	Cingulo-Opercular<=>Auditory,IC2	Cingulo-Opercular<=>Auditory	ENSG00000125637	PSD4	2	113914902	113966973	1	protein_coding	23550	PSD4	0.805496	-0.981758	0	0	4	0.000536687	0.035021	PsychENCODE_eQTLs	-	No	NA	3.96491e-13	rs62158169	resting
R_A4	Cingulo-Opercular<=>Auditory,IC2	Cingulo-Opercular<=>Auditory	ENSG00000125618	PAX8	2	113973574	114036527	-1	protein_coding	7849	PAX8	0.902124	0.0786982	0	0	7	0.000223009	0.0168101	PsychENCODE_eQTLs	-	No	NA	1.41054e-12	rs62158169	resting
R_52	Cingulo-Opercular<=>Auditory,IC3	Cingulo-Opercular<=>Auditory	ENSG00000188177	ZC3H6	2	113033171	113097640	1	protein_coding	376940	ZC3H6	0.938246	-3.33701	0	0	3	NA	0.049	CMC_NoSVA_cis	-	No	NA	5.93833e-12	rs62158160;rs62158170	resting
R_52	Cingulo-Opercular<=>Auditory,IC3	Cingulo-Opercular<=>Auditory	ENSG00000125637	PSD4	2	113914902	113966973	1	protein_coding	23550	PSD4	0.805496	-0.981758	0	0	4	0.000536687	0.035021	PsychENCODE_eQTLs	-	No	NA	2.48658e-14	rs62158170;rs62158160	resting
R_52	Cingulo-Opercular<=>Auditory,IC3	Cingulo-Opercular<=>Auditory	ENSG00000125618	PAX8	2	113973574	114036527	-1	protein_coding	7849	PAX8	0.902124	0.0786982	0	0	8	1.07726e-05	0.00116719	PsychENCODE_eQTLs	-	No	NA	2.56124e-14	rs62158170;rs62158160;rs6711037	resting
R_PFcm	Cingulo-Opercular<=>Auditory,IC3	Cingulo-Opercular<=>Auditory	ENSG00000188177	ZC3H6	2	113033171	113097640	1	protein_coding	376940	ZC3H6	0.938246	-3.33701	0	0	3	NA	0.049	CMC_NoSVA_cis	-	No	NA	5.93833e-12	rs62158160;rs62158170	resting
R_PFcm	Cingulo-Opercular<=>Auditory,IC3	Cingulo-Opercular<=>Auditory	ENSG00000125637	PSD4	2	113914902	113966973	1	protein_coding	23550	PSD4	0.805496	-0.981758	0	0	4	0.000536687	0.035021	PsychENCODE_eQTLs	-	No	NA	2.48658e-14	rs62158170;rs62158160	resting
R_PFcm	Cingulo-Opercular<=>Auditory,IC3	Cingulo-Opercular<=>Auditory	ENSG00000125618	PAX8	2	113973574	114036527	-1	protein_coding	7849	PAX8	0.902124	0.0786982	0	0	8	1.07726e-05	0.00116719	PsychENCODE_eQTLs	-	No	NA	2.56124e-14	rs62158170;rs62158160;rs6711037	resting
R_PF	Cingulo-Opercular<=>Auditory,IC3	Cingulo-Opercular<=>Auditory	ENSG00000188177	ZC3H6	2	113033171	113097640	1	protein_coding	376940	ZC3H6	0.938246	-3.33701	0	0	3	NA	0.049	CMC_NoSVA_cis	-	No	NA	5.93833e-12	rs62158160;rs62158170	resting
R_PF	Cingulo-Opercular<=>Auditory,IC3	Cingulo-Opercular<=>Auditory	ENSG00000125637	PSD4	2	113914902	113966973	1	protein_coding	23550	PSD4	0.805496	-0.981758	0	0	4	0.000536687	0.035021	PsychENCODE_eQTLs	-	No	NA	2.48658e-14	rs62158170;rs62158160	resting
R_PF	Cingulo-Opercular<=>Auditory,IC3	Cingulo-Opercular<=>Auditory	ENSG00000125618	PAX8	2	113973574	114036527	-1	protein_coding	7849	PAX8	0.902124	0.0786982	0	0	8	1.07726e-05	0.00116719	PsychENCODE_eQTLs	-	No	NA	2.56124e-14	rs62158170;rs62158160;rs6711037	resting
L_A1	Cingulo-Opercular<=>Auditory,IC5	Cingulo-Opercular<=>Auditory	ENSG00000188177	ZC3H6	2	113033171	113097640	1	protein_coding	376940	ZC3H6	0.938246	-3.33701	0	0	3	NA	0.049	CMC_NoSVA_cis	-	No	NA	2.03939e-12	rs62158160;rs62158170	resting
L_A1	Cingulo-Opercular<=>Auditory,IC5	Cingulo-Opercular<=>Auditory	ENSG00000125637	PSD4	2	113914902	113966973	1	protein_coding	23550	PSD4	0.805496	-0.981758	0	0	4	0.000536687	0.035021	PsychENCODE_eQTLs	-	No	NA	5.59453e-15	rs62158170;rs62158160	resting
L_A1	Cingulo-Opercular<=>Auditory,IC5	Cingulo-Opercular<=>Auditory	ENSG00000125618	PAX8	2	113973574	114036527	-1	protein_coding	7849	PAX8	0.902124	0.0786982	0	0	8	1.07726e-05	0.00116719	PsychENCODE_eQTLs	-	No	NA	1.20037e-14	rs62158170;rs62158160;rs6711037	resting
L_A1	Cingulo-Opercular<=>Auditory,IC5	Cingulo-Opercular<=>Auditory	ENSG00000137672	TRPC6	11	101322295	101743293	-1	protein_coding	7225	TRPC6	0.00456411	-0.601879	93	13.36	1	7.16377e-05	0.00629153	PsychENCODE_eQTLs	NA	Yes	Fetal_Cortex	9.23809e-12	rs11224992;rs10791536;rs10895201;rs186259518	resting
L_A1	Cingulo-Opercular<=>Auditory,IC5	Cingulo-Opercular<=>Auditory	ENSG00000187151	ANGPTL5	11	101761405	101787253	-1	protein_coding	253935	ANGPTL5	1.7509e-11	-0.352506	3	2.981	0	NA	NA	NA	NA	No	NA	2.96137e-10	rs10791536;rs10895201;rs186259518	resting
L_A1	Cingulo-Opercular<=>Auditory,IC5	Cingulo-Opercular<=>Auditory	ENSG00000110318	KIAA1377	11	101785746	101871789	1	protein_coding	57562	KIAA1377	6.77477e-13	-0.255571	1	2.417	0	NA	NA	NA	NA	No	NA	6.96072e-10	rs10895201;rs186259518	resting
L_52	Cingulo-Opercular<=>Auditory,IC5	Cingulo-Opercular<=>Auditory	ENSG00000188177	ZC3H6	2	113033171	113097640	1	protein_coding	376940	ZC3H6	0.938246	-3.33701	0	0	3	NA	0.049	CMC_NoSVA_cis	-	No	NA	2.03939e-12	rs62158160;rs62158170	resting
L_52	Cingulo-Opercular<=>Auditory,IC5	Cingulo-Opercular<=>Auditory	ENSG00000125637	PSD4	2	113914902	113966973	1	protein_coding	23550	PSD4	0.805496	-0.981758	0	0	4	0.000536687	0.035021	PsychENCODE_eQTLs	-	No	NA	5.59453e-15	rs62158170;rs62158160	resting
L_52	Cingulo-Opercular<=>Auditory,IC5	Cingulo-Opercular<=>Auditory	ENSG00000125618	PAX8	2	113973574	114036527	-1	protein_coding	7849	PAX8	0.902124	0.0786982	0	0	8	1.07726e-05	0.00116719	PsychENCODE_eQTLs	-	No	NA	1.20037e-14	rs62158170;rs62158160;rs6711037	resting
L_52	Cingulo-Opercular<=>Auditory,IC5	Cingulo-Opercular<=>Auditory	ENSG00000137672	TRPC6	11	101322295	101743293	-1	protein_coding	7225	TRPC6	0.00456411	-0.601879	93	13.36	1	7.16377e-05	0.00629153	PsychENCODE_eQTLs	NA	Yes	Fetal_Cortex	9.23809e-12	rs11224992;rs10791536;rs10895201;rs186259518	resting
L_52	Cingulo-Opercular<=>Auditory,IC5	Cingulo-Opercular<=>Auditory	ENSG00000187151	ANGPTL5	11	101761405	101787253	-1	protein_coding	253935	ANGPTL5	1.7509e-11	-0.352506	3	2.981	0	NA	NA	NA	NA	No	NA	2.96137e-10	rs10791536;rs10895201;rs186259518	resting
L_52	Cingulo-Opercular<=>Auditory,IC5	Cingulo-Opercular<=>Auditory	ENSG00000110318	KIAA1377	11	101785746	101871789	1	protein_coding	57562	KIAA1377	6.77477e-13	-0.255571	1	2.417	0	NA	NA	NA	NA	No	NA	6.96072e-10	rs10895201;rs186259518	resting
L_MBelt	Cingulo-Opercular<=>Auditory,IC5	Cingulo-Opercular<=>Auditory	ENSG00000188177	ZC3H6	2	113033171	113097640	1	protein_coding	376940	ZC3H6	0.938246	-3.33701	0	0	3	NA	0.049	CMC_NoSVA_cis	-	No	NA	2.03939e-12	rs62158160;rs62158170	resting
L_MBelt	Cingulo-Opercular<=>Auditory,IC5	Cingulo-Opercular<=>Auditory	ENSG00000125637	PSD4	2	113914902	113966973	1	protein_coding	23550	PSD4	0.805496	-0.981758	0	0	4	0.000536687	0.035021	PsychENCODE_eQTLs	-	No	NA	5.59453e-15	rs62158170;rs62158160	resting
L_MBelt	Cingulo-Opercular<=>Auditory,IC5	Cingulo-Opercular<=>Auditory	ENSG00000125618	PAX8	2	113973574	114036527	-1	protein_coding	7849	PAX8	0.902124	0.0786982	0	0	8	1.07726e-05	0.00116719	PsychENCODE_eQTLs	-	No	NA	1.20037e-14	rs62158170;rs62158160;rs6711037	resting
L_MBelt	Cingulo-Opercular<=>Auditory,IC5	Cingulo-Opercular<=>Auditory	ENSG00000137672	TRPC6	11	101322295	101743293	-1	protein_coding	7225	TRPC6	0.00456411	-0.601879	93	13.36	1	7.16377e-05	0.00629153	PsychENCODE_eQTLs	NA	Yes	Fetal_Cortex	9.23809e-12	rs11224992;rs10791536;rs10895201;rs186259518	resting
L_MBelt	Cingulo-Opercular<=>Auditory,IC5	Cingulo-Opercular<=>Auditory	ENSG00000187151	ANGPTL5	11	101761405	101787253	-1	protein_coding	253935	ANGPTL5	1.7509e-11	-0.352506	3	2.981	0	NA	NA	NA	NA	No	NA	2.96137e-10	rs10791536;rs10895201;rs186259518	resting
L_MBelt	Cingulo-Opercular<=>Auditory,IC5	Cingulo-Opercular<=>Auditory	ENSG00000110318	KIAA1377	11	101785746	101871789	1	protein_coding	57562	KIAA1377	6.77477e-13	-0.255571	1	2.417	0	NA	NA	NA	NA	No	NA	6.96072e-10	rs10895201;rs186259518	resting
L_LBelt	Cingulo-Opercular<=>Auditory,IC5	Cingulo-Opercular<=>Auditory	ENSG00000188177	ZC3H6	2	113033171	113097640	1	protein_coding	376940	ZC3H6	0.938246	-3.33701	0	0	3	NA	0.049	CMC_NoSVA_cis	-	No	NA	2.03939e-12	rs62158160;rs62158170	resting
L_LBelt	Cingulo-Opercular<=>Auditory,IC5	Cingulo-Opercular<=>Auditory	ENSG00000125637	PSD4	2	113914902	113966973	1	protein_coding	23550	PSD4	0.805496	-0.981758	0	0	4	0.000536687	0.035021	PsychENCODE_eQTLs	-	No	NA	5.59453e-15	rs62158170;rs62158160	resting
L_LBelt	Cingulo-Opercular<=>Auditory,IC5	Cingulo-Opercular<=>Auditory	ENSG00000125618	PAX8	2	113973574	114036527	-1	protein_coding	7849	PAX8	0.902124	0.0786982	0	0	8	1.07726e-05	0.00116719	PsychENCODE_eQTLs	-	No	NA	1.20037e-14	rs62158170;rs62158160;rs6711037	resting
L_LBelt	Cingulo-Opercular<=>Auditory,IC5	Cingulo-Opercular<=>Auditory	ENSG00000137672	TRPC6	11	101322295	101743293	-1	protein_coding	7225	TRPC6	0.00456411	-0.601879	93	13.36	1	7.16377e-05	0.00629153	PsychENCODE_eQTLs	NA	Yes	Fetal_Cortex	9.23809e-12	rs11224992;rs10791536;rs10895201;rs186259518	resting
L_LBelt	Cingulo-Opercular<=>Auditory,IC5	Cingulo-Opercular<=>Auditory	ENSG00000187151	ANGPTL5	11	101761405	101787253	-1	protein_coding	253935	ANGPTL5	1.7509e-11	-0.352506	3	2.981	0	NA	NA	NA	NA	No	NA	2.96137e-10	rs10791536;rs10895201;rs186259518	resting
L_LBelt	Cingulo-Opercular<=>Auditory,IC5	Cingulo-Opercular<=>Auditory	ENSG00000110318	KIAA1377	11	101785746	101871789	1	protein_coding	57562	KIAA1377	6.77477e-13	-0.255571	1	2.417	0	NA	NA	NA	NA	No	NA	6.96072e-10	rs10895201;rs186259518	resting
L_A4	Cingulo-Opercular<=>Auditory,IC5	Cingulo-Opercular<=>Auditory	ENSG00000188177	ZC3H6	2	113033171	113097640	1	protein_coding	376940	ZC3H6	0.938246	-3.33701	0	0	3	NA	0.049	CMC_NoSVA_cis	-	No	NA	2.03939e-12	rs62158160;rs62158170	resting
L_A4	Cingulo-Opercular<=>Auditory,IC5	Cingulo-Opercular<=>Auditory	ENSG00000125637	PSD4	2	113914902	113966973	1	protein_coding	23550	PSD4	0.805496	-0.981758	0	0	4	0.000536687	0.035021	PsychENCODE_eQTLs	-	No	NA	5.59453e-15	rs62158170;rs62158160	resting
L_A4	Cingulo-Opercular<=>Auditory,IC5	Cingulo-Opercular<=>Auditory	ENSG00000125618	PAX8	2	113973574	114036527	-1	protein_coding	7849	PAX8	0.902124	0.0786982	0	0	8	1.07726e-05	0.00116719	PsychENCODE_eQTLs	-	No	NA	1.20037e-14	rs62158170;rs62158160;rs6711037	resting
L_A4	Cingulo-Opercular<=>Auditory,IC5	Cingulo-Opercular<=>Auditory	ENSG00000137672	TRPC6	11	101322295	101743293	-1	protein_coding	7225	TRPC6	0.00456411	-0.601879	93	13.36	1	7.16377e-05	0.00629153	PsychENCODE_eQTLs	NA	Yes	Fetal_Cortex	9.23809e-12	rs11224992;rs10791536;rs10895201;rs186259518	resting
L_A4	Cingulo-Opercular<=>Auditory,IC5	Cingulo-Opercular<=>Auditory	ENSG00000187151	ANGPTL5	11	101761405	101787253	-1	protein_coding	253935	ANGPTL5	1.7509e-11	-0.352506	3	2.981	0	NA	NA	NA	NA	No	NA	2.96137e-10	rs10791536;rs10895201;rs186259518	resting
L_A4	Cingulo-Opercular<=>Auditory,IC5	Cingulo-Opercular<=>Auditory	ENSG00000110318	KIAA1377	11	101785746	101871789	1	protein_coding	57562	KIAA1377	6.77477e-13	-0.255571	1	2.417	0	NA	NA	NA	NA	No	NA	6.96072e-10	rs10895201;rs186259518	resting
R_PBelt	Cingulo-Opercular<=>Auditory,IC5	Cingulo-Opercular<=>Auditory	ENSG00000188177	ZC3H6	2	113033171	113097640	1	protein_coding	376940	ZC3H6	0.938246	-3.33701	0	0	3	NA	0.049	CMC_NoSVA_cis	-	No	NA	2.03939e-12	rs62158160;rs62158170	resting
R_PBelt	Cingulo-Opercular<=>Auditory,IC5	Cingulo-Opercular<=>Auditory	ENSG00000125637	PSD4	2	113914902	113966973	1	protein_coding	23550	PSD4	0.805496	-0.981758	0	0	4	0.000536687	0.035021	PsychENCODE_eQTLs	-	No	NA	5.59453e-15	rs62158170;rs62158160	resting
R_PBelt	Cingulo-Opercular<=>Auditory,IC5	Cingulo-Opercular<=>Auditory	ENSG00000125618	PAX8	2	113973574	114036527	-1	protein_coding	7849	PAX8	0.902124	0.0786982	0	0	8	1.07726e-05	0.00116719	PsychENCODE_eQTLs	-	No	NA	1.20037e-14	rs62158170;rs62158160;rs6711037	resting
R_PBelt	Cingulo-Opercular<=>Auditory,IC5	Cingulo-Opercular<=>Auditory	ENSG00000137672	TRPC6	11	101322295	101743293	-1	protein_coding	7225	TRPC6	0.00456411	-0.601879	93	13.36	1	7.16377e-05	0.00629153	PsychENCODE_eQTLs	NA	Yes	Fetal_Cortex	9.23809e-12	rs11224992;rs10791536;rs10895201;rs186259518	resting
R_PBelt	Cingulo-Opercular<=>Auditory,IC5	Cingulo-Opercular<=>Auditory	ENSG00000187151	ANGPTL5	11	101761405	101787253	-1	protein_coding	253935	ANGPTL5	1.7509e-11	-0.352506	3	2.981	0	NA	NA	NA	NA	No	NA	2.96137e-10	rs10791536;rs10895201;rs186259518	resting
R_PBelt	Cingulo-Opercular<=>Auditory,IC5	Cingulo-Opercular<=>Auditory	ENSG00000110318	KIAA1377	11	101785746	101871789	1	protein_coding	57562	KIAA1377	6.77477e-13	-0.255571	1	2.417	0	NA	NA	NA	NA	No	NA	6.96072e-10	rs10895201;rs186259518	resting
R_A4	Cingulo-Opercular<=>Auditory,IC5	Cingulo-Opercular<=>Auditory	ENSG00000188177	ZC3H6	2	113033171	113097640	1	protein_coding	376940	ZC3H6	0.938246	-3.33701	0	0	3	NA	0.049	CMC_NoSVA_cis	-	No	NA	2.03939e-12	rs62158160;rs62158170	resting
R_A4	Cingulo-Opercular<=>Auditory,IC5	Cingulo-Opercular<=>Auditory	ENSG00000125637	PSD4	2	113914902	113966973	1	protein_coding	23550	PSD4	0.805496	-0.981758	0	0	4	0.000536687	0.035021	PsychENCODE_eQTLs	-	No	NA	5.59453e-15	rs62158170;rs62158160	resting
R_A4	Cingulo-Opercular<=>Auditory,IC5	Cingulo-Opercular<=>Auditory	ENSG00000125618	PAX8	2	113973574	114036527	-1	protein_coding	7849	PAX8	0.902124	0.0786982	0	0	8	1.07726e-05	0.00116719	PsychENCODE_eQTLs	-	No	NA	1.20037e-14	rs62158170;rs62158160;rs6711037	resting
R_A4	Cingulo-Opercular<=>Auditory,IC5	Cingulo-Opercular<=>Auditory	ENSG00000137672	TRPC6	11	101322295	101743293	-1	protein_coding	7225	TRPC6	0.00456411	-0.601879	93	13.36	1	7.16377e-05	0.00629153	PsychENCODE_eQTLs	NA	Yes	Fetal_Cortex	9.23809e-12	rs11224992;rs10791536;rs10895201;rs186259518	resting
R_A4	Cingulo-Opercular<=>Auditory,IC5	Cingulo-Opercular<=>Auditory	ENSG00000187151	ANGPTL5	11	101761405	101787253	-1	protein_coding	253935	ANGPTL5	1.7509e-11	-0.352506	3	2.981	0	NA	NA	NA	NA	No	NA	2.96137e-10	rs10791536;rs10895201;rs186259518	resting
R_A4	Cingulo-Opercular<=>Auditory,IC5	Cingulo-Opercular<=>Auditory	ENSG00000110318	KIAA1377	11	101785746	101871789	1	protein_coding	57562	KIAA1377	6.77477e-13	-0.255571	1	2.417	0	NA	NA	NA	NA	No	NA	6.96072e-10	rs10895201;rs186259518	resting
L_A1	Cingulo-Opercular<=>Auditory,IC6	Cingulo-Opercular<=>Auditory	ENSG00000188177	ZC3H6	2	113033171	113097640	1	protein_coding	376940	ZC3H6	0.938246	-3.33701	0	0	3	NA	0.049	CMC_NoSVA_cis	+	No	NA	2.46879e-15	rs62158160;rs62158169	resting
L_A1	Cingulo-Opercular<=>Auditory,IC6	Cingulo-Opercular<=>Auditory	ENSG00000125637	PSD4	2	113914902	113966973	1	protein_coding	23550	PSD4	0.805496	-0.981758	0	0	4	0.000536687	0.035021	PsychENCODE_eQTLs	+	No	NA	7.24044e-18	rs62158169;rs62158160	resting
L_A1	Cingulo-Opercular<=>Auditory,IC6	Cingulo-Opercular<=>Auditory	ENSG00000125618	PAX8	2	113973574	114036527	-1	protein_coding	7849	PAX8	0.902124	0.0786982	0	0	8	1.07726e-05	0.00116719	PsychENCODE_eQTLs	+	No	NA	7.24044e-18	rs62158169;rs62158160;rs6711037	resting
L_52	Cingulo-Opercular<=>Auditory,IC6	Cingulo-Opercular<=>Auditory	ENSG00000188177	ZC3H6	2	113033171	113097640	1	protein_coding	376940	ZC3H6	0.938246	-3.33701	0	0	3	NA	0.049	CMC_NoSVA_cis	+	No	NA	2.46879e-15	rs62158160;rs62158169	resting
L_52	Cingulo-Opercular<=>Auditory,IC6	Cingulo-Opercular<=>Auditory	ENSG00000125637	PSD4	2	113914902	113966973	1	protein_coding	23550	PSD4	0.805496	-0.981758	0	0	4	0.000536687	0.035021	PsychENCODE_eQTLs	+	No	NA	7.24044e-18	rs62158169;rs62158160	resting
L_52	Cingulo-Opercular<=>Auditory,IC6	Cingulo-Opercular<=>Auditory	ENSG00000125618	PAX8	2	113973574	114036527	-1	protein_coding	7849	PAX8	0.902124	0.0786982	0	0	8	1.07726e-05	0.00116719	PsychENCODE_eQTLs	+	No	NA	7.24044e-18	rs62158169;rs62158160;rs6711037	resting
L_RI	Cingulo-Opercular<=>Auditory,IC6	Cingulo-Opercular<=>Auditory	ENSG00000188177	ZC3H6	2	113033171	113097640	1	protein_coding	376940	ZC3H6	0.938246	-3.33701	0	0	3	NA	0.049	CMC_NoSVA_cis	+	No	NA	2.46879e-15	rs62158160;rs62158169	resting
L_RI	Cingulo-Opercular<=>Auditory,IC6	Cingulo-Opercular<=>Auditory	ENSG00000125637	PSD4	2	113914902	113966973	1	protein_coding	23550	PSD4	0.805496	-0.981758	0	0	4	0.000536687	0.035021	PsychENCODE_eQTLs	+	No	NA	7.24044e-18	rs62158169;rs62158160	resting
L_RI	Cingulo-Opercular<=>Auditory,IC6	Cingulo-Opercular<=>Auditory	ENSG00000125618	PAX8	2	113973574	114036527	-1	protein_coding	7849	PAX8	0.902124	0.0786982	0	0	8	1.07726e-05	0.00116719	PsychENCODE_eQTLs	+	No	NA	7.24044e-18	rs62158169;rs62158160;rs6711037	resting
R_A1	Cingulo-Opercular<=>Auditory,IC6	Cingulo-Opercular<=>Auditory	ENSG00000188177	ZC3H6	2	113033171	113097640	1	protein_coding	376940	ZC3H6	0.938246	-3.33701	0	0	3	NA	0.049	CMC_NoSVA_cis	+	No	NA	2.46879e-15	rs62158160;rs62158169	resting
R_A1	Cingulo-Opercular<=>Auditory,IC6	Cingulo-Opercular<=>Auditory	ENSG00000125637	PSD4	2	113914902	113966973	1	protein_coding	23550	PSD4	0.805496	-0.981758	0	0	4	0.000536687	0.035021	PsychENCODE_eQTLs	+	No	NA	7.24044e-18	rs62158169;rs62158160	resting
R_A1	Cingulo-Opercular<=>Auditory,IC6	Cingulo-Opercular<=>Auditory	ENSG00000125618	PAX8	2	113973574	114036527	-1	protein_coding	7849	PAX8	0.902124	0.0786982	0	0	8	1.07726e-05	0.00116719	PsychENCODE_eQTLs	+	No	NA	7.24044e-18	rs62158169;rs62158160;rs6711037	resting
R_PBelt	Cingulo-Opercular<=>Auditory,IC6	Cingulo-Opercular<=>Auditory	ENSG00000188177	ZC3H6	2	113033171	113097640	1	protein_coding	376940	ZC3H6	0.938246	-3.33701	0	0	3	NA	0.049	CMC_NoSVA_cis	+	No	NA	2.46879e-15	rs62158160;rs62158169	resting
R_PBelt	Cingulo-Opercular<=>Auditory,IC6	Cingulo-Opercular<=>Auditory	ENSG00000125637	PSD4	2	113914902	113966973	1	protein_coding	23550	PSD4	0.805496	-0.981758	0	0	4	0.000536687	0.035021	PsychENCODE_eQTLs	+	No	NA	7.24044e-18	rs62158169;rs62158160	resting
R_PBelt	Cingulo-Opercular<=>Auditory,IC6	Cingulo-Opercular<=>Auditory	ENSG00000125618	PAX8	2	113973574	114036527	-1	protein_coding	7849	PAX8	0.902124	0.0786982	0	0	8	1.07726e-05	0.00116719	PsychENCODE_eQTLs	+	No	NA	7.24044e-18	rs62158169;rs62158160;rs6711037	resting
R_LBelt	Cingulo-Opercular<=>Auditory,IC6	Cingulo-Opercular<=>Auditory	ENSG00000188177	ZC3H6	2	113033171	113097640	1	protein_coding	376940	ZC3H6	0.938246	-3.33701	0	0	3	NA	0.049	CMC_NoSVA_cis	+	No	NA	2.46879e-15	rs62158160;rs62158169	resting
R_LBelt	Cingulo-Opercular<=>Auditory,IC6	Cingulo-Opercular<=>Auditory	ENSG00000125637	PSD4	2	113914902	113966973	1	protein_coding	23550	PSD4	0.805496	-0.981758	0	0	4	0.000536687	0.035021	PsychENCODE_eQTLs	+	No	NA	7.24044e-18	rs62158169;rs62158160	resting
R_LBelt	Cingulo-Opercular<=>Auditory,IC6	Cingulo-Opercular<=>Auditory	ENSG00000125618	PAX8	2	113973574	114036527	-1	protein_coding	7849	PAX8	0.902124	0.0786982	0	0	8	1.07726e-05	0.00116719	PsychENCODE_eQTLs	+	No	NA	7.24044e-18	rs62158169;rs62158160;rs6711037	resting
R_A4	Cingulo-Opercular<=>Auditory,IC6	Cingulo-Opercular<=>Auditory	ENSG00000188177	ZC3H6	2	113033171	113097640	1	protein_coding	376940	ZC3H6	0.938246	-3.33701	0	0	3	NA	0.049	CMC_NoSVA_cis	+	No	NA	2.46879e-15	rs62158160;rs62158169	resting
R_A4	Cingulo-Opercular<=>Auditory,IC6	Cingulo-Opercular<=>Auditory	ENSG00000125637	PSD4	2	113914902	113966973	1	protein_coding	23550	PSD4	0.805496	-0.981758	0	0	4	0.000536687	0.035021	PsychENCODE_eQTLs	+	No	NA	7.24044e-18	rs62158169;rs62158160	resting
R_A4	Cingulo-Opercular<=>Auditory,IC6	Cingulo-Opercular<=>Auditory	ENSG00000125618	PAX8	2	113973574	114036527	-1	protein_coding	7849	PAX8	0.902124	0.0786982	0	0	8	1.07726e-05	0.00116719	PsychENCODE_eQTLs	+	No	NA	7.24044e-18	rs62158169;rs62158160;rs6711037	resting
L_52	Cingulo-Opercular<=>Auditory,IC7	Cingulo-Opercular<=>Auditory	ENSG00000188177	ZC3H6	2	113033171	113097640	1	protein_coding	376940	ZC3H6	0.938246	-3.33701	0	0	3	NA	0.049	CMC_NoSVA_cis	-	No	NA	1.18815e-12	rs62158160;rs62158169	resting
L_52	Cingulo-Opercular<=>Auditory,IC7	Cingulo-Opercular<=>Auditory	ENSG00000125637	PSD4	2	113914902	113966973	1	protein_coding	23550	PSD4	0.805496	-0.981758	0	0	4	0.000536687	0.035021	PsychENCODE_eQTLs	-	No	NA	4.6383e-16	rs62158169;rs62158160	resting
L_52	Cingulo-Opercular<=>Auditory,IC7	Cingulo-Opercular<=>Auditory	ENSG00000125618	PAX8	2	113973574	114036527	-1	protein_coding	7849	PAX8	0.902124	0.0786982	0	0	8	1.07726e-05	0.00116719	PsychENCODE_eQTLs	-	No	NA	7.7121e-16	rs62158169;rs62158160;rs6711037	resting
L_RI	Cingulo-Opercular<=>Auditory,IC7	Cingulo-Opercular<=>Auditory	ENSG00000188177	ZC3H6	2	113033171	113097640	1	protein_coding	376940	ZC3H6	0.938246	-3.33701	0	0	3	NA	0.049	CMC_NoSVA_cis	-	No	NA	1.18815e-12	rs62158160;rs62158169	resting
L_RI	Cingulo-Opercular<=>Auditory,IC7	Cingulo-Opercular<=>Auditory	ENSG00000125637	PSD4	2	113914902	113966973	1	protein_coding	23550	PSD4	0.805496	-0.981758	0	0	4	0.000536687	0.035021	PsychENCODE_eQTLs	-	No	NA	4.6383e-16	rs62158169;rs62158160	resting
L_RI	Cingulo-Opercular<=>Auditory,IC7	Cingulo-Opercular<=>Auditory	ENSG00000125618	PAX8	2	113973574	114036527	-1	protein_coding	7849	PAX8	0.902124	0.0786982	0	0	8	1.07726e-05	0.00116719	PsychENCODE_eQTLs	-	No	NA	7.7121e-16	rs62158169;rs62158160;rs6711037	resting
L_LBelt	Cingulo-Opercular<=>Auditory,IC7	Cingulo-Opercular<=>Auditory	ENSG00000188177	ZC3H6	2	113033171	113097640	1	protein_coding	376940	ZC3H6	0.938246	-3.33701	0	0	3	NA	0.049	CMC_NoSVA_cis	-	No	NA	1.18815e-12	rs62158160;rs62158169	resting
L_LBelt	Cingulo-Opercular<=>Auditory,IC7	Cingulo-Opercular<=>Auditory	ENSG00000125637	PSD4	2	113914902	113966973	1	protein_coding	23550	PSD4	0.805496	-0.981758	0	0	4	0.000536687	0.035021	PsychENCODE_eQTLs	-	No	NA	4.6383e-16	rs62158169;rs62158160	resting
L_LBelt	Cingulo-Opercular<=>Auditory,IC7	Cingulo-Opercular<=>Auditory	ENSG00000125618	PAX8	2	113973574	114036527	-1	protein_coding	7849	PAX8	0.902124	0.0786982	0	0	8	1.07726e-05	0.00116719	PsychENCODE_eQTLs	-	No	NA	7.7121e-16	rs62158169;rs62158160;rs6711037	resting
L_A4	Cingulo-Opercular<=>Auditory,IC7	Cingulo-Opercular<=>Auditory	ENSG00000188177	ZC3H6	2	113033171	113097640	1	protein_coding	376940	ZC3H6	0.938246	-3.33701	0	0	3	NA	0.049	CMC_NoSVA_cis	-	No	NA	1.18815e-12	rs62158160;rs62158169	resting
L_A4	Cingulo-Opercular<=>Auditory,IC7	Cingulo-Opercular<=>Auditory	ENSG00000125637	PSD4	2	113914902	113966973	1	protein_coding	23550	PSD4	0.805496	-0.981758	0	0	4	0.000536687	0.035021	PsychENCODE_eQTLs	-	No	NA	4.6383e-16	rs62158169;rs62158160	resting
L_A4	Cingulo-Opercular<=>Auditory,IC7	Cingulo-Opercular<=>Auditory	ENSG00000125618	PAX8	2	113973574	114036527	-1	protein_coding	7849	PAX8	0.902124	0.0786982	0	0	8	1.07726e-05	0.00116719	PsychENCODE_eQTLs	-	No	NA	7.7121e-16	rs62158169;rs62158160;rs6711037	resting
R_A1	Cingulo-Opercular<=>Auditory,IC7	Cingulo-Opercular<=>Auditory	ENSG00000188177	ZC3H6	2	113033171	113097640	1	protein_coding	376940	ZC3H6	0.938246	-3.33701	0	0	3	NA	0.049	CMC_NoSVA_cis	-	No	NA	1.18815e-12	rs62158160;rs62158169	resting
R_A1	Cingulo-Opercular<=>Auditory,IC7	Cingulo-Opercular<=>Auditory	ENSG00000125637	PSD4	2	113914902	113966973	1	protein_coding	23550	PSD4	0.805496	-0.981758	0	0	4	0.000536687	0.035021	PsychENCODE_eQTLs	-	No	NA	4.6383e-16	rs62158169;rs62158160	resting
R_A1	Cingulo-Opercular<=>Auditory,IC7	Cingulo-Opercular<=>Auditory	ENSG00000125618	PAX8	2	113973574	114036527	-1	protein_coding	7849	PAX8	0.902124	0.0786982	0	0	8	1.07726e-05	0.00116719	PsychENCODE_eQTLs	-	No	NA	7.7121e-16	rs62158169;rs62158160;rs6711037	resting
R_PBelt	Cingulo-Opercular<=>Auditory,IC7	Cingulo-Opercular<=>Auditory	ENSG00000188177	ZC3H6	2	113033171	113097640	1	protein_coding	376940	ZC3H6	0.938246	-3.33701	0	0	3	NA	0.049	CMC_NoSVA_cis	-	No	NA	1.18815e-12	rs62158160;rs62158169	resting
R_PBelt	Cingulo-Opercular<=>Auditory,IC7	Cingulo-Opercular<=>Auditory	ENSG00000125637	PSD4	2	113914902	113966973	1	protein_coding	23550	PSD4	0.805496	-0.981758	0	0	4	0.000536687	0.035021	PsychENCODE_eQTLs	-	No	NA	4.6383e-16	rs62158169;rs62158160	resting
R_PBelt	Cingulo-Opercular<=>Auditory,IC7	Cingulo-Opercular<=>Auditory	ENSG00000125618	PAX8	2	113973574	114036527	-1	protein_coding	7849	PAX8	0.902124	0.0786982	0	0	8	1.07726e-05	0.00116719	PsychENCODE_eQTLs	-	No	NA	7.7121e-16	rs62158169;rs62158160;rs6711037	resting
R_A4	Cingulo-Opercular<=>Auditory,IC7	Cingulo-Opercular<=>Auditory	ENSG00000188177	ZC3H6	2	113033171	113097640	1	protein_coding	376940	ZC3H6	0.938246	-3.33701	0	0	3	NA	0.049	CMC_NoSVA_cis	-	No	NA	1.18815e-12	rs62158160;rs62158169	resting
R_A4	Cingulo-Opercular<=>Auditory,IC7	Cingulo-Opercular<=>Auditory	ENSG00000125637	PSD4	2	113914902	113966973	1	protein_coding	23550	PSD4	0.805496	-0.981758	0	0	4	0.000536687	0.035021	PsychENCODE_eQTLs	-	No	NA	4.6383e-16	rs62158169;rs62158160	resting
R_A4	Cingulo-Opercular<=>Auditory,IC7	Cingulo-Opercular<=>Auditory	ENSG00000125618	PAX8	2	113973574	114036527	-1	protein_coding	7849	PAX8	0.902124	0.0786982	0	0	8	1.07726e-05	0.00116719	PsychENCODE_eQTLs	-	No	NA	7.7121e-16	rs62158169;rs62158160;rs6711037	resting
L_52	Cingulo-Opercular<=>Auditory,IC8	Cingulo-Opercular<=>Auditory	ENSG00000188177	ZC3H6	2	113033171	113097640	1	protein_coding	376940	ZC3H6	0.938246	-3.33701	0	0	3	NA	0.049	CMC_NoSVA_cis	+	No	NA	1.28285e-13	rs62158160;rs62158169	resting
L_52	Cingulo-Opercular<=>Auditory,IC8	Cingulo-Opercular<=>Auditory	ENSG00000125637	PSD4	2	113914902	113966973	1	protein_coding	23550	PSD4	0.805496	-0.981758	0	0	4	0.000536687	0.035021	PsychENCODE_eQTLs	+	No	NA	5.69384e-17	rs62158169;rs62158160	resting
L_52	Cingulo-Opercular<=>Auditory,IC8	Cingulo-Opercular<=>Auditory	ENSG00000125618	PAX8	2	113973574	114036527	-1	protein_coding	7849	PAX8	0.902124	0.0786982	0	0	8	1.07726e-05	0.00116719	PsychENCODE_eQTLs	+	No	NA	2.34254e-16	rs62158169;rs62158160;rs6711037	resting
L_52	Cingulo-Opercular<=>Auditory,IC8	Cingulo-Opercular<=>Auditory	ENSG00000138193	PLCE1	10	95753746	96092580	1	protein_coding	51196	PLCE1	0.204556	NA	16	17.48	6	2.68601e-05	0.0391634	CMC_NoSVA_cis:GTEx/v8/Brain_Cerebellar_Hemisphere	-	No	NA	1.546e-11	rs7080472	resting
L_52	Cingulo-Opercular<=>Auditory,IC8	Cingulo-Opercular<=>Auditory	ENSG00000173145	NOC3L	10	96075004	96122716	-1	protein_coding	64318	NOC3L	1.14013e-06	1.12263	4	17.48	15	1.67392e-20	9.56914e-18	PsychENCODE_eQTLs:CMC_SVA_cis:CMC_NoSVA_cis:GTEx/v8/Brain_Anterior_cingulate_cortex_BA24:GTEx/v8/Brain_Cerebellar_Hemisphere:GTEx/v8/Brain_Hippocampus:GTEx/v8/Brain_Hypothalamus:GTEx/v8/Brain_Nucleus_accumbens_basal_ganglia:GTEx/v8/Brain_Putamen_basal_ganglia	-	No	NA	1.546e-11	rs7080472	resting
L_52	Cingulo-Opercular<=>Auditory,IC8	Cingulo-Opercular<=>Auditory	ENSG00000138115	CYP2C8	10	96796530	96829254	-1	protein_coding	1558	CYP2C8	5.3504e-12	0.0732111	0	0	8	0.00099319	0.0384557	BRAINEAC/TCTX	NA	No	NA	1.10713e-05	rs7080472	resting
L_52	Cingulo-Opercular<=>Auditory,IC8	Cingulo-Opercular<=>Auditory	ENSG00000137672	TRPC6	11	101322295	101743293	-1	protein_coding	7225	TRPC6	0.00456411	-0.601879	86	13.36	1	7.16377e-05	0.00629153	PsychENCODE_eQTLs	NA	Yes	Fetal_Cortex	3.29287e-12	rs10791536;rs10895201;rs186259518	resting
L_52	Cingulo-Opercular<=>Auditory,IC8	Cingulo-Opercular<=>Auditory	ENSG00000187151	ANGPTL5	11	101761405	101787253	-1	protein_coding	253935	ANGPTL5	1.7509e-11	-0.352506	3	2.981	0	NA	NA	NA	NA	No	NA	7.90976e-11	rs10791536;rs10895201;rs186259518	resting
L_52	Cingulo-Opercular<=>Auditory,IC8	Cingulo-Opercular<=>Auditory	ENSG00000110318	KIAA1377	11	101785746	101871789	1	protein_coding	57562	KIAA1377	6.77477e-13	-0.255571	1	2.417	0	NA	NA	NA	NA	No	NA	1.54674e-09	rs10895201;rs186259518	resting
L_MBelt	Cingulo-Opercular<=>Auditory,IC8	Cingulo-Opercular<=>Auditory	ENSG00000188177	ZC3H6	2	113033171	113097640	1	protein_coding	376940	ZC3H6	0.938246	-3.33701	0	0	3	NA	0.049	CMC_NoSVA_cis	+	No	NA	1.28285e-13	rs62158160;rs62158169	resting
L_MBelt	Cingulo-Opercular<=>Auditory,IC8	Cingulo-Opercular<=>Auditory	ENSG00000125637	PSD4	2	113914902	113966973	1	protein_coding	23550	PSD4	0.805496	-0.981758	0	0	4	0.000536687	0.035021	PsychENCODE_eQTLs	+	No	NA	5.69384e-17	rs62158169;rs62158160	resting
L_MBelt	Cingulo-Opercular<=>Auditory,IC8	Cingulo-Opercular<=>Auditory	ENSG00000125618	PAX8	2	113973574	114036527	-1	protein_coding	7849	PAX8	0.902124	0.0786982	0	0	8	1.07726e-05	0.00116719	PsychENCODE_eQTLs	+	No	NA	2.34254e-16	rs62158169;rs62158160;rs6711037	resting
L_MBelt	Cingulo-Opercular<=>Auditory,IC8	Cingulo-Opercular<=>Auditory	ENSG00000138193	PLCE1	10	95753746	96092580	1	protein_coding	51196	PLCE1	0.204556	NA	16	17.48	6	2.68601e-05	0.0391634	CMC_NoSVA_cis:GTEx/v8/Brain_Cerebellar_Hemisphere	-	No	NA	1.546e-11	rs7080472	resting
L_MBelt	Cingulo-Opercular<=>Auditory,IC8	Cingulo-Opercular<=>Auditory	ENSG00000173145	NOC3L	10	96075004	96122716	-1	protein_coding	64318	NOC3L	1.14013e-06	1.12263	4	17.48	15	1.67392e-20	9.56914e-18	PsychENCODE_eQTLs:CMC_SVA_cis:CMC_NoSVA_cis:GTEx/v8/Brain_Anterior_cingulate_cortex_BA24:GTEx/v8/Brain_Cerebellar_Hemisphere:GTEx/v8/Brain_Hippocampus:GTEx/v8/Brain_Hypothalamus:GTEx/v8/Brain_Nucleus_accumbens_basal_ganglia:GTEx/v8/Brain_Putamen_basal_ganglia	-	No	NA	1.546e-11	rs7080472	resting
L_MBelt	Cingulo-Opercular<=>Auditory,IC8	Cingulo-Opercular<=>Auditory	ENSG00000138115	CYP2C8	10	96796530	96829254	-1	protein_coding	1558	CYP2C8	5.3504e-12	0.0732111	0	0	8	0.00099319	0.0384557	BRAINEAC/TCTX	NA	No	NA	1.10713e-05	rs7080472	resting
L_MBelt	Cingulo-Opercular<=>Auditory,IC8	Cingulo-Opercular<=>Auditory	ENSG00000137672	TRPC6	11	101322295	101743293	-1	protein_coding	7225	TRPC6	0.00456411	-0.601879	86	13.36	1	7.16377e-05	0.00629153	PsychENCODE_eQTLs	NA	Yes	Fetal_Cortex	3.29287e-12	rs10791536;rs10895201;rs186259518	resting
L_MBelt	Cingulo-Opercular<=>Auditory,IC8	Cingulo-Opercular<=>Auditory	ENSG00000187151	ANGPTL5	11	101761405	101787253	-1	protein_coding	253935	ANGPTL5	1.7509e-11	-0.352506	3	2.981	0	NA	NA	NA	NA	No	NA	7.90976e-11	rs10791536;rs10895201;rs186259518	resting
L_MBelt	Cingulo-Opercular<=>Auditory,IC8	Cingulo-Opercular<=>Auditory	ENSG00000110318	KIAA1377	11	101785746	101871789	1	protein_coding	57562	KIAA1377	6.77477e-13	-0.255571	1	2.417	0	NA	NA	NA	NA	No	NA	1.54674e-09	rs10895201;rs186259518	resting
R_A1	Cingulo-Opercular<=>Auditory,IC8	Cingulo-Opercular<=>Auditory	ENSG00000188177	ZC3H6	2	113033171	113097640	1	protein_coding	376940	ZC3H6	0.938246	-3.33701	0	0	3	NA	0.049	CMC_NoSVA_cis	+	No	NA	1.28285e-13	rs62158160;rs62158169	resting
R_A1	Cingulo-Opercular<=>Auditory,IC8	Cingulo-Opercular<=>Auditory	ENSG00000125637	PSD4	2	113914902	113966973	1	protein_coding	23550	PSD4	0.805496	-0.981758	0	0	4	0.000536687	0.035021	PsychENCODE_eQTLs	+	No	NA	5.69384e-17	rs62158169;rs62158160	resting
R_A1	Cingulo-Opercular<=>Auditory,IC8	Cingulo-Opercular<=>Auditory	ENSG00000125618	PAX8	2	113973574	114036527	-1	protein_coding	7849	PAX8	0.902124	0.0786982	0	0	8	1.07726e-05	0.00116719	PsychENCODE_eQTLs	+	No	NA	2.34254e-16	rs62158169;rs62158160;rs6711037	resting
R_A1	Cingulo-Opercular<=>Auditory,IC8	Cingulo-Opercular<=>Auditory	ENSG00000138193	PLCE1	10	95753746	96092580	1	protein_coding	51196	PLCE1	0.204556	NA	16	17.48	6	2.68601e-05	0.0391634	CMC_NoSVA_cis:GTEx/v8/Brain_Cerebellar_Hemisphere	-	No	NA	1.546e-11	rs7080472	resting
R_A1	Cingulo-Opercular<=>Auditory,IC8	Cingulo-Opercular<=>Auditory	ENSG00000173145	NOC3L	10	96075004	96122716	-1	protein_coding	64318	NOC3L	1.14013e-06	1.12263	4	17.48	15	1.67392e-20	9.56914e-18	PsychENCODE_eQTLs:CMC_SVA_cis:CMC_NoSVA_cis:GTEx/v8/Brain_Anterior_cingulate_cortex_BA24:GTEx/v8/Brain_Cerebellar_Hemisphere:GTEx/v8/Brain_Hippocampus:GTEx/v8/Brain_Hypothalamus:GTEx/v8/Brain_Nucleus_accumbens_basal_ganglia:GTEx/v8/Brain_Putamen_basal_ganglia	-	No	NA	1.546e-11	rs7080472	resting
R_A1	Cingulo-Opercular<=>Auditory,IC8	Cingulo-Opercular<=>Auditory	ENSG00000138115	CYP2C8	10	96796530	96829254	-1	protein_coding	1558	CYP2C8	5.3504e-12	0.0732111	0	0	8	0.00099319	0.0384557	BRAINEAC/TCTX	NA	No	NA	1.10713e-05	rs7080472	resting
R_A1	Cingulo-Opercular<=>Auditory,IC8	Cingulo-Opercular<=>Auditory	ENSG00000137672	TRPC6	11	101322295	101743293	-1	protein_coding	7225	TRPC6	0.00456411	-0.601879	86	13.36	1	7.16377e-05	0.00629153	PsychENCODE_eQTLs	NA	Yes	Fetal_Cortex	3.29287e-12	rs10791536;rs10895201;rs186259518	resting
R_A1	Cingulo-Opercular<=>Auditory,IC8	Cingulo-Opercular<=>Auditory	ENSG00000187151	ANGPTL5	11	101761405	101787253	-1	protein_coding	253935	ANGPTL5	1.7509e-11	-0.352506	3	2.981	0	NA	NA	NA	NA	No	NA	7.90976e-11	rs10791536;rs10895201;rs186259518	resting
R_A1	Cingulo-Opercular<=>Auditory,IC8	Cingulo-Opercular<=>Auditory	ENSG00000110318	KIAA1377	11	101785746	101871789	1	protein_coding	57562	KIAA1377	6.77477e-13	-0.255571	1	2.417	0	NA	NA	NA	NA	No	NA	1.54674e-09	rs10895201;rs186259518	resting
R_PBelt	Cingulo-Opercular<=>Auditory,IC8	Cingulo-Opercular<=>Auditory	ENSG00000188177	ZC3H6	2	113033171	113097640	1	protein_coding	376940	ZC3H6	0.938246	-3.33701	0	0	3	NA	0.049	CMC_NoSVA_cis	+	No	NA	1.28285e-13	rs62158160;rs62158169	resting
R_PBelt	Cingulo-Opercular<=>Auditory,IC8	Cingulo-Opercular<=>Auditory	ENSG00000125637	PSD4	2	113914902	113966973	1	protein_coding	23550	PSD4	0.805496	-0.981758	0	0	4	0.000536687	0.035021	PsychENCODE_eQTLs	+	No	NA	5.69384e-17	rs62158169;rs62158160	resting
R_PBelt	Cingulo-Opercular<=>Auditory,IC8	Cingulo-Opercular<=>Auditory	ENSG00000125618	PAX8	2	113973574	114036527	-1	protein_coding	7849	PAX8	0.902124	0.0786982	0	0	8	1.07726e-05	0.00116719	PsychENCODE_eQTLs	+	No	NA	2.34254e-16	rs62158169;rs62158160;rs6711037	resting
R_PBelt	Cingulo-Opercular<=>Auditory,IC8	Cingulo-Opercular<=>Auditory	ENSG00000138193	PLCE1	10	95753746	96092580	1	protein_coding	51196	PLCE1	0.204556	NA	16	17.48	6	2.68601e-05	0.0391634	CMC_NoSVA_cis:GTEx/v8/Brain_Cerebellar_Hemisphere	-	No	NA	1.546e-11	rs7080472	resting
R_PBelt	Cingulo-Opercular<=>Auditory,IC8	Cingulo-Opercular<=>Auditory	ENSG00000173145	NOC3L	10	96075004	96122716	-1	protein_coding	64318	NOC3L	1.14013e-06	1.12263	4	17.48	15	1.67392e-20	9.56914e-18	PsychENCODE_eQTLs:CMC_SVA_cis:CMC_NoSVA_cis:GTEx/v8/Brain_Anterior_cingulate_cortex_BA24:GTEx/v8/Brain_Cerebellar_Hemisphere:GTEx/v8/Brain_Hippocampus:GTEx/v8/Brain_Hypothalamus:GTEx/v8/Brain_Nucleus_accumbens_basal_ganglia:GTEx/v8/Brain_Putamen_basal_ganglia	-	No	NA	1.546e-11	rs7080472	resting
R_PBelt	Cingulo-Opercular<=>Auditory,IC8	Cingulo-Opercular<=>Auditory	ENSG00000138115	CYP2C8	10	96796530	96829254	-1	protein_coding	1558	CYP2C8	5.3504e-12	0.0732111	0	0	8	0.00099319	0.0384557	BRAINEAC/TCTX	NA	No	NA	1.10713e-05	rs7080472	resting
R_PBelt	Cingulo-Opercular<=>Auditory,IC8	Cingulo-Opercular<=>Auditory	ENSG00000137672	TRPC6	11	101322295	101743293	-1	protein_coding	7225	TRPC6	0.00456411	-0.601879	86	13.36	1	7.16377e-05	0.00629153	PsychENCODE_eQTLs	NA	Yes	Fetal_Cortex	3.29287e-12	rs10791536;rs10895201;rs186259518	resting
R_PBelt	Cingulo-Opercular<=>Auditory,IC8	Cingulo-Opercular<=>Auditory	ENSG00000187151	ANGPTL5	11	101761405	101787253	-1	protein_coding	253935	ANGPTL5	1.7509e-11	-0.352506	3	2.981	0	NA	NA	NA	NA	No	NA	7.90976e-11	rs10791536;rs10895201;rs186259518	resting
R_PBelt	Cingulo-Opercular<=>Auditory,IC8	Cingulo-Opercular<=>Auditory	ENSG00000110318	KIAA1377	11	101785746	101871789	1	protein_coding	57562	KIAA1377	6.77477e-13	-0.255571	1	2.417	0	NA	NA	NA	NA	No	NA	1.54674e-09	rs10895201;rs186259518	resting
R_LBelt	Cingulo-Opercular<=>Auditory,IC8	Cingulo-Opercular<=>Auditory	ENSG00000188177	ZC3H6	2	113033171	113097640	1	protein_coding	376940	ZC3H6	0.938246	-3.33701	0	0	3	NA	0.049	CMC_NoSVA_cis	+	No	NA	1.28285e-13	rs62158160;rs62158169	resting
R_LBelt	Cingulo-Opercular<=>Auditory,IC8	Cingulo-Opercular<=>Auditory	ENSG00000125637	PSD4	2	113914902	113966973	1	protein_coding	23550	PSD4	0.805496	-0.981758	0	0	4	0.000536687	0.035021	PsychENCODE_eQTLs	+	No	NA	5.69384e-17	rs62158169;rs62158160	resting
R_LBelt	Cingulo-Opercular<=>Auditory,IC8	Cingulo-Opercular<=>Auditory	ENSG00000125618	PAX8	2	113973574	114036527	-1	protein_coding	7849	PAX8	0.902124	0.0786982	0	0	8	1.07726e-05	0.00116719	PsychENCODE_eQTLs	+	No	NA	2.34254e-16	rs62158169;rs62158160;rs6711037	resting
R_LBelt	Cingulo-Opercular<=>Auditory,IC8	Cingulo-Opercular<=>Auditory	ENSG00000138193	PLCE1	10	95753746	96092580	1	protein_coding	51196	PLCE1	0.204556	NA	16	17.48	6	2.68601e-05	0.0391634	CMC_NoSVA_cis:GTEx/v8/Brain_Cerebellar_Hemisphere	-	No	NA	1.546e-11	rs7080472	resting
R_LBelt	Cingulo-Opercular<=>Auditory,IC8	Cingulo-Opercular<=>Auditory	ENSG00000173145	NOC3L	10	96075004	96122716	-1	protein_coding	64318	NOC3L	1.14013e-06	1.12263	4	17.48	15	1.67392e-20	9.56914e-18	PsychENCODE_eQTLs:CMC_SVA_cis:CMC_NoSVA_cis:GTEx/v8/Brain_Anterior_cingulate_cortex_BA24:GTEx/v8/Brain_Cerebellar_Hemisphere:GTEx/v8/Brain_Hippocampus:GTEx/v8/Brain_Hypothalamus:GTEx/v8/Brain_Nucleus_accumbens_basal_ganglia:GTEx/v8/Brain_Putamen_basal_ganglia	-	No	NA	1.546e-11	rs7080472	resting
R_LBelt	Cingulo-Opercular<=>Auditory,IC8	Cingulo-Opercular<=>Auditory	ENSG00000138115	CYP2C8	10	96796530	96829254	-1	protein_coding	1558	CYP2C8	5.3504e-12	0.0732111	0	0	8	0.00099319	0.0384557	BRAINEAC/TCTX	NA	No	NA	1.10713e-05	rs7080472	resting
R_LBelt	Cingulo-Opercular<=>Auditory,IC8	Cingulo-Opercular<=>Auditory	ENSG00000137672	TRPC6	11	101322295	101743293	-1	protein_coding	7225	TRPC6	0.00456411	-0.601879	86	13.36	1	7.16377e-05	0.00629153	PsychENCODE_eQTLs	NA	Yes	Fetal_Cortex	3.29287e-12	rs10791536;rs10895201;rs186259518	resting
R_LBelt	Cingulo-Opercular<=>Auditory,IC8	Cingulo-Opercular<=>Auditory	ENSG00000187151	ANGPTL5	11	101761405	101787253	-1	protein_coding	253935	ANGPTL5	1.7509e-11	-0.352506	3	2.981	0	NA	NA	NA	NA	No	NA	7.90976e-11	rs10791536;rs10895201;rs186259518	resting
R_LBelt	Cingulo-Opercular<=>Auditory,IC8	Cingulo-Opercular<=>Auditory	ENSG00000110318	KIAA1377	11	101785746	101871789	1	protein_coding	57562	KIAA1377	6.77477e-13	-0.255571	1	2.417	0	NA	NA	NA	NA	No	NA	1.54674e-09	rs10895201;rs186259518	resting
R_A4	Cingulo-Opercular<=>Auditory,IC8	Cingulo-Opercular<=>Auditory	ENSG00000188177	ZC3H6	2	113033171	113097640	1	protein_coding	376940	ZC3H6	0.938246	-3.33701	0	0	3	NA	0.049	CMC_NoSVA_cis	+	No	NA	1.28285e-13	rs62158160;rs62158169	resting
R_A4	Cingulo-Opercular<=>Auditory,IC8	Cingulo-Opercular<=>Auditory	ENSG00000125637	PSD4	2	113914902	113966973	1	protein_coding	23550	PSD4	0.805496	-0.981758	0	0	4	0.000536687	0.035021	PsychENCODE_eQTLs	+	No	NA	5.69384e-17	rs62158169;rs62158160	resting
R_A4	Cingulo-Opercular<=>Auditory,IC8	Cingulo-Opercular<=>Auditory	ENSG00000125618	PAX8	2	113973574	114036527	-1	protein_coding	7849	PAX8	0.902124	0.0786982	0	0	8	1.07726e-05	0.00116719	PsychENCODE_eQTLs	+	No	NA	2.34254e-16	rs62158169;rs62158160;rs6711037	resting
R_A4	Cingulo-Opercular<=>Auditory,IC8	Cingulo-Opercular<=>Auditory	ENSG00000138193	PLCE1	10	95753746	96092580	1	protein_coding	51196	PLCE1	0.204556	NA	16	17.48	6	2.68601e-05	0.0391634	CMC_NoSVA_cis:GTEx/v8/Brain_Cerebellar_Hemisphere	-	No	NA	1.546e-11	rs7080472	resting
R_A4	Cingulo-Opercular<=>Auditory,IC8	Cingulo-Opercular<=>Auditory	ENSG00000173145	NOC3L	10	96075004	96122716	-1	protein_coding	64318	NOC3L	1.14013e-06	1.12263	4	17.48	15	1.67392e-20	9.56914e-18	PsychENCODE_eQTLs:CMC_SVA_cis:CMC_NoSVA_cis:GTEx/v8/Brain_Anterior_cingulate_cortex_BA24:GTEx/v8/Brain_Cerebellar_Hemisphere:GTEx/v8/Brain_Hippocampus:GTEx/v8/Brain_Hypothalamus:GTEx/v8/Brain_Nucleus_accumbens_basal_ganglia:GTEx/v8/Brain_Putamen_basal_ganglia	-	No	NA	1.546e-11	rs7080472	resting
R_A4	Cingulo-Opercular<=>Auditory,IC8	Cingulo-Opercular<=>Auditory	ENSG00000138115	CYP2C8	10	96796530	96829254	-1	protein_coding	1558	CYP2C8	5.3504e-12	0.0732111	0	0	8	0.00099319	0.0384557	BRAINEAC/TCTX	NA	No	NA	1.10713e-05	rs7080472	resting
R_A4	Cingulo-Opercular<=>Auditory,IC8	Cingulo-Opercular<=>Auditory	ENSG00000137672	TRPC6	11	101322295	101743293	-1	protein_coding	7225	TRPC6	0.00456411	-0.601879	86	13.36	1	7.16377e-05	0.00629153	PsychENCODE_eQTLs	NA	Yes	Fetal_Cortex	3.29287e-12	rs10791536;rs10895201;rs186259518	resting
R_A4	Cingulo-Opercular<=>Auditory,IC8	Cingulo-Opercular<=>Auditory	ENSG00000187151	ANGPTL5	11	101761405	101787253	-1	protein_coding	253935	ANGPTL5	1.7509e-11	-0.352506	3	2.981	0	NA	NA	NA	NA	No	NA	7.90976e-11	rs10791536;rs10895201;rs186259518	resting
R_A4	Cingulo-Opercular<=>Auditory,IC8	Cingulo-Opercular<=>Auditory	ENSG00000110318	KIAA1377	11	101785746	101871789	1	protein_coding	57562	KIAA1377	6.77477e-13	-0.255571	1	2.417	0	NA	NA	NA	NA	No	NA	1.54674e-09	rs10895201;rs186259518	resting
L_52	Cingulo-Opercular<=>Auditory,IC9	Cingulo-Opercular<=>Auditory	ENSG00000188177	ZC3H6	2	113033171	113097640	1	protein_coding	376940	ZC3H6	0.938246	-3.33701	0	0	3	NA	0.049	CMC_NoSVA_cis	+	No	NA	2.56373e-14	rs62158160;rs62158169	resting
L_52	Cingulo-Opercular<=>Auditory,IC9	Cingulo-Opercular<=>Auditory	ENSG00000125637	PSD4	2	113914902	113966973	1	protein_coding	23550	PSD4	0.805496	-0.981758	0	0	4	0.000536687	0.035021	PsychENCODE_eQTLs	+	No	NA	9.17556e-18	rs62158169;rs62158160	resting
L_52	Cingulo-Opercular<=>Auditory,IC9	Cingulo-Opercular<=>Auditory	ENSG00000125618	PAX8	2	113973574	114036527	-1	protein_coding	7849	PAX8	0.902124	0.0786982	0	0	8	1.07726e-05	0.00116719	PsychENCODE_eQTLs	+	No	NA	9.17556e-18	rs62158169;rs62158160;rs6711037	resting
L_52	Cingulo-Opercular<=>Auditory,IC9	Cingulo-Opercular<=>Auditory	ENSG00000138193	PLCE1	10	95753746	96092580	1	protein_coding	51196	PLCE1	0.204556	NA	16	17.48	6	2.68601e-05	0.0391634	CMC_NoSVA_cis:GTEx/v8/Brain_Cerebellar_Hemisphere	-	No	NA	2.31145e-11	rs7080472	resting
L_52	Cingulo-Opercular<=>Auditory,IC9	Cingulo-Opercular<=>Auditory	ENSG00000173145	NOC3L	10	96075004	96122716	-1	protein_coding	64318	NOC3L	1.14013e-06	1.12263	4	17.48	15	1.67392e-20	9.56914e-18	PsychENCODE_eQTLs:CMC_SVA_cis:CMC_NoSVA_cis:GTEx/v8/Brain_Anterior_cingulate_cortex_BA24:GTEx/v8/Brain_Cerebellar_Hemisphere:GTEx/v8/Brain_Hippocampus:GTEx/v8/Brain_Hypothalamus:GTEx/v8/Brain_Nucleus_accumbens_basal_ganglia:GTEx/v8/Brain_Putamen_basal_ganglia	-	No	NA	2.31145e-11	rs7080472	resting
L_52	Cingulo-Opercular<=>Auditory,IC9	Cingulo-Opercular<=>Auditory	ENSG00000138115	CYP2C8	10	96796530	96829254	-1	protein_coding	1558	CYP2C8	5.3504e-12	0.0732111	0	0	8	0.00099319	0.0384557	BRAINEAC/TCTX	NA	No	NA	6.61163e-06	rs7080472	resting
L_RI	Cingulo-Opercular<=>Auditory,IC9	Cingulo-Opercular<=>Auditory	ENSG00000188177	ZC3H6	2	113033171	113097640	1	protein_coding	376940	ZC3H6	0.938246	-3.33701	0	0	3	NA	0.049	CMC_NoSVA_cis	+	No	NA	2.56373e-14	rs62158160;rs62158169	resting
L_RI	Cingulo-Opercular<=>Auditory,IC9	Cingulo-Opercular<=>Auditory	ENSG00000125637	PSD4	2	113914902	113966973	1	protein_coding	23550	PSD4	0.805496	-0.981758	0	0	4	0.000536687	0.035021	PsychENCODE_eQTLs	+	No	NA	9.17556e-18	rs62158169;rs62158160	resting
L_RI	Cingulo-Opercular<=>Auditory,IC9	Cingulo-Opercular<=>Auditory	ENSG00000125618	PAX8	2	113973574	114036527	-1	protein_coding	7849	PAX8	0.902124	0.0786982	0	0	8	1.07726e-05	0.00116719	PsychENCODE_eQTLs	+	No	NA	9.17556e-18	rs62158169;rs62158160;rs6711037	resting
L_RI	Cingulo-Opercular<=>Auditory,IC9	Cingulo-Opercular<=>Auditory	ENSG00000138193	PLCE1	10	95753746	96092580	1	protein_coding	51196	PLCE1	0.204556	NA	16	17.48	6	2.68601e-05	0.0391634	CMC_NoSVA_cis:GTEx/v8/Brain_Cerebellar_Hemisphere	-	No	NA	2.31145e-11	rs7080472	resting
L_RI	Cingulo-Opercular<=>Auditory,IC9	Cingulo-Opercular<=>Auditory	ENSG00000173145	NOC3L	10	96075004	96122716	-1	protein_coding	64318	NOC3L	1.14013e-06	1.12263	4	17.48	15	1.67392e-20	9.56914e-18	PsychENCODE_eQTLs:CMC_SVA_cis:CMC_NoSVA_cis:GTEx/v8/Brain_Anterior_cingulate_cortex_BA24:GTEx/v8/Brain_Cerebellar_Hemisphere:GTEx/v8/Brain_Hippocampus:GTEx/v8/Brain_Hypothalamus:GTEx/v8/Brain_Nucleus_accumbens_basal_ganglia:GTEx/v8/Brain_Putamen_basal_ganglia	-	No	NA	2.31145e-11	rs7080472	resting
L_RI	Cingulo-Opercular<=>Auditory,IC9	Cingulo-Opercular<=>Auditory	ENSG00000138115	CYP2C8	10	96796530	96829254	-1	protein_coding	1558	CYP2C8	5.3504e-12	0.0732111	0	0	8	0.00099319	0.0384557	BRAINEAC/TCTX	NA	No	NA	6.61163e-06	rs7080472	resting
L_LBelt	Cingulo-Opercular<=>Auditory,IC9	Cingulo-Opercular<=>Auditory	ENSG00000188177	ZC3H6	2	113033171	113097640	1	protein_coding	376940	ZC3H6	0.938246	-3.33701	0	0	3	NA	0.049	CMC_NoSVA_cis	+	No	NA	2.56373e-14	rs62158160;rs62158169	resting
L_LBelt	Cingulo-Opercular<=>Auditory,IC9	Cingulo-Opercular<=>Auditory	ENSG00000125637	PSD4	2	113914902	113966973	1	protein_coding	23550	PSD4	0.805496	-0.981758	0	0	4	0.000536687	0.035021	PsychENCODE_eQTLs	+	No	NA	9.17556e-18	rs62158169;rs62158160	resting
L_LBelt	Cingulo-Opercular<=>Auditory,IC9	Cingulo-Opercular<=>Auditory	ENSG00000125618	PAX8	2	113973574	114036527	-1	protein_coding	7849	PAX8	0.902124	0.0786982	0	0	8	1.07726e-05	0.00116719	PsychENCODE_eQTLs	+	No	NA	9.17556e-18	rs62158169;rs62158160;rs6711037	resting
L_LBelt	Cingulo-Opercular<=>Auditory,IC9	Cingulo-Opercular<=>Auditory	ENSG00000138193	PLCE1	10	95753746	96092580	1	protein_coding	51196	PLCE1	0.204556	NA	16	17.48	6	2.68601e-05	0.0391634	CMC_NoSVA_cis:GTEx/v8/Brain_Cerebellar_Hemisphere	-	No	NA	2.31145e-11	rs7080472	resting
L_LBelt	Cingulo-Opercular<=>Auditory,IC9	Cingulo-Opercular<=>Auditory	ENSG00000173145	NOC3L	10	96075004	96122716	-1	protein_coding	64318	NOC3L	1.14013e-06	1.12263	4	17.48	15	1.67392e-20	9.56914e-18	PsychENCODE_eQTLs:CMC_SVA_cis:CMC_NoSVA_cis:GTEx/v8/Brain_Anterior_cingulate_cortex_BA24:GTEx/v8/Brain_Cerebellar_Hemisphere:GTEx/v8/Brain_Hippocampus:GTEx/v8/Brain_Hypothalamus:GTEx/v8/Brain_Nucleus_accumbens_basal_ganglia:GTEx/v8/Brain_Putamen_basal_ganglia	-	No	NA	2.31145e-11	rs7080472	resting
L_LBelt	Cingulo-Opercular<=>Auditory,IC9	Cingulo-Opercular<=>Auditory	ENSG00000138115	CYP2C8	10	96796530	96829254	-1	protein_coding	1558	CYP2C8	5.3504e-12	0.0732111	0	0	8	0.00099319	0.0384557	BRAINEAC/TCTX	NA	No	NA	6.61163e-06	rs7080472	resting
L_A4	Cingulo-Opercular<=>Auditory,IC9	Cingulo-Opercular<=>Auditory	ENSG00000188177	ZC3H6	2	113033171	113097640	1	protein_coding	376940	ZC3H6	0.938246	-3.33701	0	0	3	NA	0.049	CMC_NoSVA_cis	+	No	NA	2.56373e-14	rs62158160;rs62158169	resting
L_A4	Cingulo-Opercular<=>Auditory,IC9	Cingulo-Opercular<=>Auditory	ENSG00000125637	PSD4	2	113914902	113966973	1	protein_coding	23550	PSD4	0.805496	-0.981758	0	0	4	0.000536687	0.035021	PsychENCODE_eQTLs	+	No	NA	9.17556e-18	rs62158169;rs62158160	resting
L_A4	Cingulo-Opercular<=>Auditory,IC9	Cingulo-Opercular<=>Auditory	ENSG00000125618	PAX8	2	113973574	114036527	-1	protein_coding	7849	PAX8	0.902124	0.0786982	0	0	8	1.07726e-05	0.00116719	PsychENCODE_eQTLs	+	No	NA	9.17556e-18	rs62158169;rs62158160;rs6711037	resting
L_A4	Cingulo-Opercular<=>Auditory,IC9	Cingulo-Opercular<=>Auditory	ENSG00000138193	PLCE1	10	95753746	96092580	1	protein_coding	51196	PLCE1	0.204556	NA	16	17.48	6	2.68601e-05	0.0391634	CMC_NoSVA_cis:GTEx/v8/Brain_Cerebellar_Hemisphere	-	No	NA	2.31145e-11	rs7080472	resting
L_A4	Cingulo-Opercular<=>Auditory,IC9	Cingulo-Opercular<=>Auditory	ENSG00000173145	NOC3L	10	96075004	96122716	-1	protein_coding	64318	NOC3L	1.14013e-06	1.12263	4	17.48	15	1.67392e-20	9.56914e-18	PsychENCODE_eQTLs:CMC_SVA_cis:CMC_NoSVA_cis:GTEx/v8/Brain_Anterior_cingulate_cortex_BA24:GTEx/v8/Brain_Cerebellar_Hemisphere:GTEx/v8/Brain_Hippocampus:GTEx/v8/Brain_Hypothalamus:GTEx/v8/Brain_Nucleus_accumbens_basal_ganglia:GTEx/v8/Brain_Putamen_basal_ganglia	-	No	NA	2.31145e-11	rs7080472	resting
L_A4	Cingulo-Opercular<=>Auditory,IC9	Cingulo-Opercular<=>Auditory	ENSG00000138115	CYP2C8	10	96796530	96829254	-1	protein_coding	1558	CYP2C8	5.3504e-12	0.0732111	0	0	8	0.00099319	0.0384557	BRAINEAC/TCTX	NA	No	NA	6.61163e-06	rs7080472	resting
R_PBelt	Cingulo-Opercular<=>Auditory,IC9	Cingulo-Opercular<=>Auditory	ENSG00000188177	ZC3H6	2	113033171	113097640	1	protein_coding	376940	ZC3H6	0.938246	-3.33701	0	0	3	NA	0.049	CMC_NoSVA_cis	+	No	NA	2.56373e-14	rs62158160;rs62158169	resting
R_PBelt	Cingulo-Opercular<=>Auditory,IC9	Cingulo-Opercular<=>Auditory	ENSG00000125637	PSD4	2	113914902	113966973	1	protein_coding	23550	PSD4	0.805496	-0.981758	0	0	4	0.000536687	0.035021	PsychENCODE_eQTLs	+	No	NA	9.17556e-18	rs62158169;rs62158160	resting
R_PBelt	Cingulo-Opercular<=>Auditory,IC9	Cingulo-Opercular<=>Auditory	ENSG00000125618	PAX8	2	113973574	114036527	-1	protein_coding	7849	PAX8	0.902124	0.0786982	0	0	8	1.07726e-05	0.00116719	PsychENCODE_eQTLs	+	No	NA	9.17556e-18	rs62158169;rs62158160;rs6711037	resting
R_PBelt	Cingulo-Opercular<=>Auditory,IC9	Cingulo-Opercular<=>Auditory	ENSG00000138193	PLCE1	10	95753746	96092580	1	protein_coding	51196	PLCE1	0.204556	NA	16	17.48	6	2.68601e-05	0.0391634	CMC_NoSVA_cis:GTEx/v8/Brain_Cerebellar_Hemisphere	-	No	NA	2.31145e-11	rs7080472	resting
R_PBelt	Cingulo-Opercular<=>Auditory,IC9	Cingulo-Opercular<=>Auditory	ENSG00000173145	NOC3L	10	96075004	96122716	-1	protein_coding	64318	NOC3L	1.14013e-06	1.12263	4	17.48	15	1.67392e-20	9.56914e-18	PsychENCODE_eQTLs:CMC_SVA_cis:CMC_NoSVA_cis:GTEx/v8/Brain_Anterior_cingulate_cortex_BA24:GTEx/v8/Brain_Cerebellar_Hemisphere:GTEx/v8/Brain_Hippocampus:GTEx/v8/Brain_Hypothalamus:GTEx/v8/Brain_Nucleus_accumbens_basal_ganglia:GTEx/v8/Brain_Putamen_basal_ganglia	-	No	NA	2.31145e-11	rs7080472	resting
R_PBelt	Cingulo-Opercular<=>Auditory,IC9	Cingulo-Opercular<=>Auditory	ENSG00000138115	CYP2C8	10	96796530	96829254	-1	protein_coding	1558	CYP2C8	5.3504e-12	0.0732111	0	0	8	0.00099319	0.0384557	BRAINEAC/TCTX	NA	No	NA	6.61163e-06	rs7080472	resting
R_LBelt	Cingulo-Opercular<=>Auditory,IC9	Cingulo-Opercular<=>Auditory	ENSG00000188177	ZC3H6	2	113033171	113097640	1	protein_coding	376940	ZC3H6	0.938246	-3.33701	0	0	3	NA	0.049	CMC_NoSVA_cis	+	No	NA	2.56373e-14	rs62158160;rs62158169	resting
R_LBelt	Cingulo-Opercular<=>Auditory,IC9	Cingulo-Opercular<=>Auditory	ENSG00000125637	PSD4	2	113914902	113966973	1	protein_coding	23550	PSD4	0.805496	-0.981758	0	0	4	0.000536687	0.035021	PsychENCODE_eQTLs	+	No	NA	9.17556e-18	rs62158169;rs62158160	resting
R_LBelt	Cingulo-Opercular<=>Auditory,IC9	Cingulo-Opercular<=>Auditory	ENSG00000125618	PAX8	2	113973574	114036527	-1	protein_coding	7849	PAX8	0.902124	0.0786982	0	0	8	1.07726e-05	0.00116719	PsychENCODE_eQTLs	+	No	NA	9.17556e-18	rs62158169;rs62158160;rs6711037	resting
R_LBelt	Cingulo-Opercular<=>Auditory,IC9	Cingulo-Opercular<=>Auditory	ENSG00000138193	PLCE1	10	95753746	96092580	1	protein_coding	51196	PLCE1	0.204556	NA	16	17.48	6	2.68601e-05	0.0391634	CMC_NoSVA_cis:GTEx/v8/Brain_Cerebellar_Hemisphere	-	No	NA	2.31145e-11	rs7080472	resting
R_LBelt	Cingulo-Opercular<=>Auditory,IC9	Cingulo-Opercular<=>Auditory	ENSG00000173145	NOC3L	10	96075004	96122716	-1	protein_coding	64318	NOC3L	1.14013e-06	1.12263	4	17.48	15	1.67392e-20	9.56914e-18	PsychENCODE_eQTLs:CMC_SVA_cis:CMC_NoSVA_cis:GTEx/v8/Brain_Anterior_cingulate_cortex_BA24:GTEx/v8/Brain_Cerebellar_Hemisphere:GTEx/v8/Brain_Hippocampus:GTEx/v8/Brain_Hypothalamus:GTEx/v8/Brain_Nucleus_accumbens_basal_ganglia:GTEx/v8/Brain_Putamen_basal_ganglia	-	No	NA	2.31145e-11	rs7080472	resting
R_LBelt	Cingulo-Opercular<=>Auditory,IC9	Cingulo-Opercular<=>Auditory	ENSG00000138115	CYP2C8	10	96796530	96829254	-1	protein_coding	1558	CYP2C8	5.3504e-12	0.0732111	0	0	8	0.00099319	0.0384557	BRAINEAC/TCTX	NA	No	NA	6.61163e-06	rs7080472	resting
R_A4	Cingulo-Opercular<=>Auditory,IC9	Cingulo-Opercular<=>Auditory	ENSG00000188177	ZC3H6	2	113033171	113097640	1	protein_coding	376940	ZC3H6	0.938246	-3.33701	0	0	3	NA	0.049	CMC_NoSVA_cis	+	No	NA	2.56373e-14	rs62158160;rs62158169	resting
R_A4	Cingulo-Opercular<=>Auditory,IC9	Cingulo-Opercular<=>Auditory	ENSG00000125637	PSD4	2	113914902	113966973	1	protein_coding	23550	PSD4	0.805496	-0.981758	0	0	4	0.000536687	0.035021	PsychENCODE_eQTLs	+	No	NA	9.17556e-18	rs62158169;rs62158160	resting
R_A4	Cingulo-Opercular<=>Auditory,IC9	Cingulo-Opercular<=>Auditory	ENSG00000125618	PAX8	2	113973574	114036527	-1	protein_coding	7849	PAX8	0.902124	0.0786982	0	0	8	1.07726e-05	0.00116719	PsychENCODE_eQTLs	+	No	NA	9.17556e-18	rs62158169;rs62158160;rs6711037	resting
R_A4	Cingulo-Opercular<=>Auditory,IC9	Cingulo-Opercular<=>Auditory	ENSG00000138193	PLCE1	10	95753746	96092580	1	protein_coding	51196	PLCE1	0.204556	NA	16	17.48	6	2.68601e-05	0.0391634	CMC_NoSVA_cis:GTEx/v8/Brain_Cerebellar_Hemisphere	-	No	NA	2.31145e-11	rs7080472	resting
R_A4	Cingulo-Opercular<=>Auditory,IC9	Cingulo-Opercular<=>Auditory	ENSG00000173145	NOC3L	10	96075004	96122716	-1	protein_coding	64318	NOC3L	1.14013e-06	1.12263	4	17.48	15	1.67392e-20	9.56914e-18	PsychENCODE_eQTLs:CMC_SVA_cis:CMC_NoSVA_cis:GTEx/v8/Brain_Anterior_cingulate_cortex_BA24:GTEx/v8/Brain_Cerebellar_Hemisphere:GTEx/v8/Brain_Hippocampus:GTEx/v8/Brain_Hypothalamus:GTEx/v8/Brain_Nucleus_accumbens_basal_ganglia:GTEx/v8/Brain_Putamen_basal_ganglia	-	No	NA	2.31145e-11	rs7080472	resting
R_A4	Cingulo-Opercular<=>Auditory,IC9	Cingulo-Opercular<=>Auditory	ENSG00000138115	CYP2C8	10	96796530	96829254	-1	protein_coding	1558	CYP2C8	5.3504e-12	0.0732111	0	0	8	0.00099319	0.0384557	BRAINEAC/TCTX	NA	No	NA	6.61163e-06	rs7080472	resting
L_LBelt	Cingulo-Opercular<=>Auditory,IC10	Cingulo-Opercular<=>Auditory	ENSG00000188177	ZC3H6	2	113033171	113097640	1	protein_coding	376940	ZC3H6	0.938246	-3.33701	0	0	3	NA	0.049	CMC_NoSVA_cis	+	No	NA	4.59622e-15	rs62158160;rs62158170	resting
L_LBelt	Cingulo-Opercular<=>Auditory,IC10	Cingulo-Opercular<=>Auditory	ENSG00000125637	PSD4	2	113914902	113966973	1	protein_coding	23550	PSD4	0.805496	-0.981758	0	0	4	0.000536687	0.035021	PsychENCODE_eQTLs	+	No	NA	3.08305e-17	rs62158170;rs62158160	resting
L_LBelt	Cingulo-Opercular<=>Auditory,IC10	Cingulo-Opercular<=>Auditory	ENSG00000125618	PAX8	2	113973574	114036527	-1	protein_coding	7849	PAX8	0.902124	0.0786982	0	0	8	1.07726e-05	0.00116719	PsychENCODE_eQTLs	+	No	NA	5.32915e-17	rs62158170;rs62158160;rs6711037	resting
L_A4	Cingulo-Opercular<=>Auditory,IC10	Cingulo-Opercular<=>Auditory	ENSG00000188177	ZC3H6	2	113033171	113097640	1	protein_coding	376940	ZC3H6	0.938246	-3.33701	0	0	3	NA	0.049	CMC_NoSVA_cis	+	No	NA	4.59622e-15	rs62158160;rs62158170	resting
L_A4	Cingulo-Opercular<=>Auditory,IC10	Cingulo-Opercular<=>Auditory	ENSG00000125637	PSD4	2	113914902	113966973	1	protein_coding	23550	PSD4	0.805496	-0.981758	0	0	4	0.000536687	0.035021	PsychENCODE_eQTLs	+	No	NA	3.08305e-17	rs62158170;rs62158160	resting
L_A4	Cingulo-Opercular<=>Auditory,IC10	Cingulo-Opercular<=>Auditory	ENSG00000125618	PAX8	2	113973574	114036527	-1	protein_coding	7849	PAX8	0.902124	0.0786982	0	0	8	1.07726e-05	0.00116719	PsychENCODE_eQTLs	+	No	NA	5.32915e-17	rs62158170;rs62158160;rs6711037	resting
R_A1	Cingulo-Opercular<=>Auditory,IC10	Cingulo-Opercular<=>Auditory	ENSG00000188177	ZC3H6	2	113033171	113097640	1	protein_coding	376940	ZC3H6	0.938246	-3.33701	0	0	3	NA	0.049	CMC_NoSVA_cis	+	No	NA	4.59622e-15	rs62158160;rs62158170	resting
R_A1	Cingulo-Opercular<=>Auditory,IC10	Cingulo-Opercular<=>Auditory	ENSG00000125637	PSD4	2	113914902	113966973	1	protein_coding	23550	PSD4	0.805496	-0.981758	0	0	4	0.000536687	0.035021	PsychENCODE_eQTLs	+	No	NA	3.08305e-17	rs62158170;rs62158160	resting
R_A1	Cingulo-Opercular<=>Auditory,IC10	Cingulo-Opercular<=>Auditory	ENSG00000125618	PAX8	2	113973574	114036527	-1	protein_coding	7849	PAX8	0.902124	0.0786982	0	0	8	1.07726e-05	0.00116719	PsychENCODE_eQTLs	+	No	NA	5.32915e-17	rs62158170;rs62158160;rs6711037	resting
R_PBelt	Cingulo-Opercular<=>Auditory,IC10	Cingulo-Opercular<=>Auditory	ENSG00000188177	ZC3H6	2	113033171	113097640	1	protein_coding	376940	ZC3H6	0.938246	-3.33701	0	0	3	NA	0.049	CMC_NoSVA_cis	+	No	NA	4.59622e-15	rs62158160;rs62158170	resting
R_PBelt	Cingulo-Opercular<=>Auditory,IC10	Cingulo-Opercular<=>Auditory	ENSG00000125637	PSD4	2	113914902	113966973	1	protein_coding	23550	PSD4	0.805496	-0.981758	0	0	4	0.000536687	0.035021	PsychENCODE_eQTLs	+	No	NA	3.08305e-17	rs62158170;rs62158160	resting
R_PBelt	Cingulo-Opercular<=>Auditory,IC10	Cingulo-Opercular<=>Auditory	ENSG00000125618	PAX8	2	113973574	114036527	-1	protein_coding	7849	PAX8	0.902124	0.0786982	0	0	8	1.07726e-05	0.00116719	PsychENCODE_eQTLs	+	No	NA	5.32915e-17	rs62158170;rs62158160;rs6711037	resting
R_LBelt	Cingulo-Opercular<=>Auditory,IC10	Cingulo-Opercular<=>Auditory	ENSG00000188177	ZC3H6	2	113033171	113097640	1	protein_coding	376940	ZC3H6	0.938246	-3.33701	0	0	3	NA	0.049	CMC_NoSVA_cis	+	No	NA	4.59622e-15	rs62158160;rs62158170	resting
R_LBelt	Cingulo-Opercular<=>Auditory,IC10	Cingulo-Opercular<=>Auditory	ENSG00000125637	PSD4	2	113914902	113966973	1	protein_coding	23550	PSD4	0.805496	-0.981758	0	0	4	0.000536687	0.035021	PsychENCODE_eQTLs	+	No	NA	3.08305e-17	rs62158170;rs62158160	resting
R_LBelt	Cingulo-Opercular<=>Auditory,IC10	Cingulo-Opercular<=>Auditory	ENSG00000125618	PAX8	2	113973574	114036527	-1	protein_coding	7849	PAX8	0.902124	0.0786982	0	0	8	1.07726e-05	0.00116719	PsychENCODE_eQTLs	+	No	NA	5.32915e-17	rs62158170;rs62158160;rs6711037	resting
L_A1	Cingulo-Opercular<=>Auditory,IC11	Cingulo-Opercular<=>Auditory	ENSG00000188177	ZC3H6	2	113033171	113097640	1	protein_coding	376940	ZC3H6	0.938246	-3.33701	0	0	3	NA	0.049	CMC_NoSVA_cis	-	No	NA	4.5951e-14	rs62158160;rs62158169	resting
L_A1	Cingulo-Opercular<=>Auditory,IC11	Cingulo-Opercular<=>Auditory	ENSG00000125637	PSD4	2	113914902	113966973	1	protein_coding	23550	PSD4	0.805496	-0.981758	0	0	4	0.000536687	0.035021	PsychENCODE_eQTLs	-	No	NA	2.22004e-17	rs62158169;rs62158160	resting
L_A1	Cingulo-Opercular<=>Auditory,IC11	Cingulo-Opercular<=>Auditory	ENSG00000125618	PAX8	2	113973574	114036527	-1	protein_coding	7849	PAX8	0.902124	0.0786982	0	0	8	1.07726e-05	0.00116719	PsychENCODE_eQTLs	-	No	NA	2.22004e-17	rs62158169;rs62158160;rs6711037	resting
L_52	Cingulo-Opercular<=>Auditory,IC11	Cingulo-Opercular<=>Auditory	ENSG00000188177	ZC3H6	2	113033171	113097640	1	protein_coding	376940	ZC3H6	0.938246	-3.33701	0	0	3	NA	0.049	CMC_NoSVA_cis	-	No	NA	4.5951e-14	rs62158160;rs62158169	resting
L_52	Cingulo-Opercular<=>Auditory,IC11	Cingulo-Opercular<=>Auditory	ENSG00000125637	PSD4	2	113914902	113966973	1	protein_coding	23550	PSD4	0.805496	-0.981758	0	0	4	0.000536687	0.035021	PsychENCODE_eQTLs	-	No	NA	2.22004e-17	rs62158169;rs62158160	resting
L_52	Cingulo-Opercular<=>Auditory,IC11	Cingulo-Opercular<=>Auditory	ENSG00000125618	PAX8	2	113973574	114036527	-1	protein_coding	7849	PAX8	0.902124	0.0786982	0	0	8	1.07726e-05	0.00116719	PsychENCODE_eQTLs	-	No	NA	2.22004e-17	rs62158169;rs62158160;rs6711037	resting
L_RI	Cingulo-Opercular<=>Auditory,IC11	Cingulo-Opercular<=>Auditory	ENSG00000188177	ZC3H6	2	113033171	113097640	1	protein_coding	376940	ZC3H6	0.938246	-3.33701	0	0	3	NA	0.049	CMC_NoSVA_cis	-	No	NA	4.5951e-14	rs62158160;rs62158169	resting
L_RI	Cingulo-Opercular<=>Auditory,IC11	Cingulo-Opercular<=>Auditory	ENSG00000125637	PSD4	2	113914902	113966973	1	protein_coding	23550	PSD4	0.805496	-0.981758	0	0	4	0.000536687	0.035021	PsychENCODE_eQTLs	-	No	NA	2.22004e-17	rs62158169;rs62158160	resting
L_RI	Cingulo-Opercular<=>Auditory,IC11	Cingulo-Opercular<=>Auditory	ENSG00000125618	PAX8	2	113973574	114036527	-1	protein_coding	7849	PAX8	0.902124	0.0786982	0	0	8	1.07726e-05	0.00116719	PsychENCODE_eQTLs	-	No	NA	2.22004e-17	rs62158169;rs62158160;rs6711037	resting
L_LBelt	Cingulo-Opercular<=>Auditory,IC11	Cingulo-Opercular<=>Auditory	ENSG00000188177	ZC3H6	2	113033171	113097640	1	protein_coding	376940	ZC3H6	0.938246	-3.33701	0	0	3	NA	0.049	CMC_NoSVA_cis	-	No	NA	4.5951e-14	rs62158160;rs62158169	resting
L_LBelt	Cingulo-Opercular<=>Auditory,IC11	Cingulo-Opercular<=>Auditory	ENSG00000125637	PSD4	2	113914902	113966973	1	protein_coding	23550	PSD4	0.805496	-0.981758	0	0	4	0.000536687	0.035021	PsychENCODE_eQTLs	-	No	NA	2.22004e-17	rs62158169;rs62158160	resting
L_LBelt	Cingulo-Opercular<=>Auditory,IC11	Cingulo-Opercular<=>Auditory	ENSG00000125618	PAX8	2	113973574	114036527	-1	protein_coding	7849	PAX8	0.902124	0.0786982	0	0	8	1.07726e-05	0.00116719	PsychENCODE_eQTLs	-	No	NA	2.22004e-17	rs62158169;rs62158160;rs6711037	resting
L_A4	Cingulo-Opercular<=>Auditory,IC11	Cingulo-Opercular<=>Auditory	ENSG00000188177	ZC3H6	2	113033171	113097640	1	protein_coding	376940	ZC3H6	0.938246	-3.33701	0	0	3	NA	0.049	CMC_NoSVA_cis	-	No	NA	4.5951e-14	rs62158160;rs62158169	resting
L_A4	Cingulo-Opercular<=>Auditory,IC11	Cingulo-Opercular<=>Auditory	ENSG00000125637	PSD4	2	113914902	113966973	1	protein_coding	23550	PSD4	0.805496	-0.981758	0	0	4	0.000536687	0.035021	PsychENCODE_eQTLs	-	No	NA	2.22004e-17	rs62158169;rs62158160	resting
L_A4	Cingulo-Opercular<=>Auditory,IC11	Cingulo-Opercular<=>Auditory	ENSG00000125618	PAX8	2	113973574	114036527	-1	protein_coding	7849	PAX8	0.902124	0.0786982	0	0	8	1.07726e-05	0.00116719	PsychENCODE_eQTLs	-	No	NA	2.22004e-17	rs62158169;rs62158160;rs6711037	resting
R_A1	Cingulo-Opercular<=>Auditory,IC11	Cingulo-Opercular<=>Auditory	ENSG00000188177	ZC3H6	2	113033171	113097640	1	protein_coding	376940	ZC3H6	0.938246	-3.33701	0	0	3	NA	0.049	CMC_NoSVA_cis	-	No	NA	4.5951e-14	rs62158160;rs62158169	resting
R_A1	Cingulo-Opercular<=>Auditory,IC11	Cingulo-Opercular<=>Auditory	ENSG00000125637	PSD4	2	113914902	113966973	1	protein_coding	23550	PSD4	0.805496	-0.981758	0	0	4	0.000536687	0.035021	PsychENCODE_eQTLs	-	No	NA	2.22004e-17	rs62158169;rs62158160	resting
R_A1	Cingulo-Opercular<=>Auditory,IC11	Cingulo-Opercular<=>Auditory	ENSG00000125618	PAX8	2	113973574	114036527	-1	protein_coding	7849	PAX8	0.902124	0.0786982	0	0	8	1.07726e-05	0.00116719	PsychENCODE_eQTLs	-	No	NA	2.22004e-17	rs62158169;rs62158160;rs6711037	resting
R_PBelt	Cingulo-Opercular<=>Auditory,IC11	Cingulo-Opercular<=>Auditory	ENSG00000188177	ZC3H6	2	113033171	113097640	1	protein_coding	376940	ZC3H6	0.938246	-3.33701	0	0	3	NA	0.049	CMC_NoSVA_cis	-	No	NA	4.5951e-14	rs62158160;rs62158169	resting
R_PBelt	Cingulo-Opercular<=>Auditory,IC11	Cingulo-Opercular<=>Auditory	ENSG00000125637	PSD4	2	113914902	113966973	1	protein_coding	23550	PSD4	0.805496	-0.981758	0	0	4	0.000536687	0.035021	PsychENCODE_eQTLs	-	No	NA	2.22004e-17	rs62158169;rs62158160	resting
R_PBelt	Cingulo-Opercular<=>Auditory,IC11	Cingulo-Opercular<=>Auditory	ENSG00000125618	PAX8	2	113973574	114036527	-1	protein_coding	7849	PAX8	0.902124	0.0786982	0	0	8	1.07726e-05	0.00116719	PsychENCODE_eQTLs	-	No	NA	2.22004e-17	rs62158169;rs62158160;rs6711037	resting
R_LBelt	Cingulo-Opercular<=>Auditory,IC11	Cingulo-Opercular<=>Auditory	ENSG00000188177	ZC3H6	2	113033171	113097640	1	protein_coding	376940	ZC3H6	0.938246	-3.33701	0	0	3	NA	0.049	CMC_NoSVA_cis	-	No	NA	4.5951e-14	rs62158160;rs62158169	resting
R_LBelt	Cingulo-Opercular<=>Auditory,IC11	Cingulo-Opercular<=>Auditory	ENSG00000125637	PSD4	2	113914902	113966973	1	protein_coding	23550	PSD4	0.805496	-0.981758	0	0	4	0.000536687	0.035021	PsychENCODE_eQTLs	-	No	NA	2.22004e-17	rs62158169;rs62158160	resting
R_LBelt	Cingulo-Opercular<=>Auditory,IC11	Cingulo-Opercular<=>Auditory	ENSG00000125618	PAX8	2	113973574	114036527	-1	protein_coding	7849	PAX8	0.902124	0.0786982	0	0	8	1.07726e-05	0.00116719	PsychENCODE_eQTLs	-	No	NA	2.22004e-17	rs62158169;rs62158160;rs6711037	resting
L_A1	Cingulo-Opercular<=>Auditory,IC12	Cingulo-Opercular<=>Auditory	ENSG00000188177	ZC3H6	2	113033171	113097640	1	protein_coding	376940	ZC3H6	0.938246	-3.33701	0	0	3	NA	0.049	CMC_NoSVA_cis	-	No	NA	7.43574e-17	rs62158160;rs62158169	resting
L_A1	Cingulo-Opercular<=>Auditory,IC12	Cingulo-Opercular<=>Auditory	ENSG00000125637	PSD4	2	113914902	113966973	1	protein_coding	23550	PSD4	0.805496	-0.981758	0	0	4	0.000536687	0.035021	PsychENCODE_eQTLs	-	No	NA	1.87055e-20	rs62158169;rs62158160	resting
L_A1	Cingulo-Opercular<=>Auditory,IC12	Cingulo-Opercular<=>Auditory	ENSG00000125618	PAX8	2	113973574	114036527	-1	protein_coding	7849	PAX8	0.902124	0.0786982	0	0	8	1.07726e-05	0.00116719	PsychENCODE_eQTLs	-	No	NA	1.87055e-20	rs62158169;rs62158160;rs6711037	resting
L_A1	Cingulo-Opercular<=>Auditory,IC12	Cingulo-Opercular<=>Auditory	ENSG00000136682	CBWD2	2	114195268	114253766	1	protein_coding	150472	CBWD2	0.967071	-0.830177	0	0	1	0.000439287	0.0297079	PsychENCODE_eQTLs	-	No	NA	4.32881e-05	rs1191687	resting
L_A1	Cingulo-Opercular<=>Auditory,IC12	Cingulo-Opercular<=>Auditory	ENSG00000138193	PLCE1	10	95753746	96092580	1	protein_coding	51196	PLCE1	0.204556	NA	7	17.35	6	2.68601e-05	0.0391634	CMC_NoSVA_cis:GTEx/v8/Brain_Cerebellar_Hemisphere	+	No	NA	2.21897e-13	rs543302184	resting
L_A1	Cingulo-Opercular<=>Auditory,IC12	Cingulo-Opercular<=>Auditory	ENSG00000173145	NOC3L	10	96075004	96122716	-1	protein_coding	64318	NOC3L	1.14013e-06	1.12263	0	0	6	1.55666e-15	6.05693e-13	PsychENCODE_eQTLs:CMC_SVA_cis:CMC_NoSVA_cis:GTEx/v8/Brain_Cerebellar_Hemisphere:GTEx/v8/Brain_Hippocampus:GTEx/v8/Brain_Nucleus_accumbens_basal_ganglia	+	No	NA	3.14363e-13	rs543302184	resting
L_A1	Cingulo-Opercular<=>Auditory,IC12	Cingulo-Opercular<=>Auditory	ENSG00000137672	TRPC6	11	101322295	101743293	-1	protein_coding	7225	TRPC6	0.00456411	-0.601879	194	14.25	1	7.16377e-05	0.00629153	PsychENCODE_eQTLs	NA	Yes	Fetal_Cortex	1.27203e-12	rs12224122;rs72976340;rs17097076;11:101691344_CT_C;rs10895201;rs186259518	resting
L_A1	Cingulo-Opercular<=>Auditory,IC12	Cingulo-Opercular<=>Auditory	ENSG00000187151	ANGPTL5	11	101761405	101787253	-1	protein_coding	253935	ANGPTL5	1.7509e-11	-0.352506	3	2.981	3	2.91098e-05	0.00284087	PsychENCODE_eQTLs	+	No	NA	4.85374e-11	11:101691344_CT_C;rs10895201;rs186259518;rs1274904	resting
L_A1	Cingulo-Opercular<=>Auditory,IC12	Cingulo-Opercular<=>Auditory	ENSG00000110318	KIAA1377	11	101785746	101871789	1	protein_coding	57562	KIAA1377	6.77477e-13	-0.255571	6	6.993	5	7.34975e-11	1.80028e-08	PsychENCODE_eQTLs:CMC_SVA_cis	-	No	NA	8.49828e-11	rs1274904;rs10895201;rs186259518	resting
L_52	Cingulo-Opercular<=>Auditory,IC12	Cingulo-Opercular<=>Auditory	ENSG00000188177	ZC3H6	2	113033171	113097640	1	protein_coding	376940	ZC3H6	0.938246	-3.33701	0	0	3	NA	0.049	CMC_NoSVA_cis	-	No	NA	7.43574e-17	rs62158160;rs62158169	resting
L_52	Cingulo-Opercular<=>Auditory,IC12	Cingulo-Opercular<=>Auditory	ENSG00000125637	PSD4	2	113914902	113966973	1	protein_coding	23550	PSD4	0.805496	-0.981758	0	0	4	0.000536687	0.035021	PsychENCODE_eQTLs	-	No	NA	1.87055e-20	rs62158169;rs62158160	resting
L_52	Cingulo-Opercular<=>Auditory,IC12	Cingulo-Opercular<=>Auditory	ENSG00000125618	PAX8	2	113973574	114036527	-1	protein_coding	7849	PAX8	0.902124	0.0786982	0	0	8	1.07726e-05	0.00116719	PsychENCODE_eQTLs	-	No	NA	1.87055e-20	rs62158169;rs62158160;rs6711037	resting
L_52	Cingulo-Opercular<=>Auditory,IC12	Cingulo-Opercular<=>Auditory	ENSG00000136682	CBWD2	2	114195268	114253766	1	protein_coding	150472	CBWD2	0.967071	-0.830177	0	0	1	0.000439287	0.0297079	PsychENCODE_eQTLs	-	No	NA	4.32881e-05	rs1191687	resting
L_52	Cingulo-Opercular<=>Auditory,IC12	Cingulo-Opercular<=>Auditory	ENSG00000138193	PLCE1	10	95753746	96092580	1	protein_coding	51196	PLCE1	0.204556	NA	7	17.35	6	2.68601e-05	0.0391634	CMC_NoSVA_cis:GTEx/v8/Brain_Cerebellar_Hemisphere	+	No	NA	2.21897e-13	rs543302184	resting
L_52	Cingulo-Opercular<=>Auditory,IC12	Cingulo-Opercular<=>Auditory	ENSG00000173145	NOC3L	10	96075004	96122716	-1	protein_coding	64318	NOC3L	1.14013e-06	1.12263	0	0	6	1.55666e-15	6.05693e-13	PsychENCODE_eQTLs:CMC_SVA_cis:CMC_NoSVA_cis:GTEx/v8/Brain_Cerebellar_Hemisphere:GTEx/v8/Brain_Hippocampus:GTEx/v8/Brain_Nucleus_accumbens_basal_ganglia	+	No	NA	3.14363e-13	rs543302184	resting
L_52	Cingulo-Opercular<=>Auditory,IC12	Cingulo-Opercular<=>Auditory	ENSG00000137672	TRPC6	11	101322295	101743293	-1	protein_coding	7225	TRPC6	0.00456411	-0.601879	194	14.25	1	7.16377e-05	0.00629153	PsychENCODE_eQTLs	NA	Yes	Fetal_Cortex	1.27203e-12	rs12224122;rs72976340;rs17097076;11:101691344_CT_C;rs10895201;rs186259518	resting
L_52	Cingulo-Opercular<=>Auditory,IC12	Cingulo-Opercular<=>Auditory	ENSG00000187151	ANGPTL5	11	101761405	101787253	-1	protein_coding	253935	ANGPTL5	1.7509e-11	-0.352506	3	2.981	3	2.91098e-05	0.00284087	PsychENCODE_eQTLs	+	No	NA	4.85374e-11	11:101691344_CT_C;rs10895201;rs186259518;rs1274904	resting
L_52	Cingulo-Opercular<=>Auditory,IC12	Cingulo-Opercular<=>Auditory	ENSG00000110318	KIAA1377	11	101785746	101871789	1	protein_coding	57562	KIAA1377	6.77477e-13	-0.255571	6	6.993	5	7.34975e-11	1.80028e-08	PsychENCODE_eQTLs:CMC_SVA_cis	-	No	NA	8.49828e-11	rs1274904;rs10895201;rs186259518	resting
L_RI	Cingulo-Opercular<=>Auditory,IC12	Cingulo-Opercular<=>Auditory	ENSG00000188177	ZC3H6	2	113033171	113097640	1	protein_coding	376940	ZC3H6	0.938246	-3.33701	0	0	3	NA	0.049	CMC_NoSVA_cis	-	No	NA	7.43574e-17	rs62158160;rs62158169	resting
L_RI	Cingulo-Opercular<=>Auditory,IC12	Cingulo-Opercular<=>Auditory	ENSG00000125637	PSD4	2	113914902	113966973	1	protein_coding	23550	PSD4	0.805496	-0.981758	0	0	4	0.000536687	0.035021	PsychENCODE_eQTLs	-	No	NA	1.87055e-20	rs62158169;rs62158160	resting
L_RI	Cingulo-Opercular<=>Auditory,IC12	Cingulo-Opercular<=>Auditory	ENSG00000125618	PAX8	2	113973574	114036527	-1	protein_coding	7849	PAX8	0.902124	0.0786982	0	0	8	1.07726e-05	0.00116719	PsychENCODE_eQTLs	-	No	NA	1.87055e-20	rs62158169;rs62158160;rs6711037	resting
L_RI	Cingulo-Opercular<=>Auditory,IC12	Cingulo-Opercular<=>Auditory	ENSG00000136682	CBWD2	2	114195268	114253766	1	protein_coding	150472	CBWD2	0.967071	-0.830177	0	0	1	0.000439287	0.0297079	PsychENCODE_eQTLs	-	No	NA	4.32881e-05	rs1191687	resting
L_RI	Cingulo-Opercular<=>Auditory,IC12	Cingulo-Opercular<=>Auditory	ENSG00000138193	PLCE1	10	95753746	96092580	1	protein_coding	51196	PLCE1	0.204556	NA	7	17.35	6	2.68601e-05	0.0391634	CMC_NoSVA_cis:GTEx/v8/Brain_Cerebellar_Hemisphere	+	No	NA	2.21897e-13	rs543302184	resting
L_RI	Cingulo-Opercular<=>Auditory,IC12	Cingulo-Opercular<=>Auditory	ENSG00000173145	NOC3L	10	96075004	96122716	-1	protein_coding	64318	NOC3L	1.14013e-06	1.12263	0	0	6	1.55666e-15	6.05693e-13	PsychENCODE_eQTLs:CMC_SVA_cis:CMC_NoSVA_cis:GTEx/v8/Brain_Cerebellar_Hemisphere:GTEx/v8/Brain_Hippocampus:GTEx/v8/Brain_Nucleus_accumbens_basal_ganglia	+	No	NA	3.14363e-13	rs543302184	resting
L_RI	Cingulo-Opercular<=>Auditory,IC12	Cingulo-Opercular<=>Auditory	ENSG00000137672	TRPC6	11	101322295	101743293	-1	protein_coding	7225	TRPC6	0.00456411	-0.601879	194	14.25	1	7.16377e-05	0.00629153	PsychENCODE_eQTLs	NA	Yes	Fetal_Cortex	1.27203e-12	rs12224122;rs72976340;rs17097076;11:101691344_CT_C;rs10895201;rs186259518	resting
L_RI	Cingulo-Opercular<=>Auditory,IC12	Cingulo-Opercular<=>Auditory	ENSG00000187151	ANGPTL5	11	101761405	101787253	-1	protein_coding	253935	ANGPTL5	1.7509e-11	-0.352506	3	2.981	3	2.91098e-05	0.00284087	PsychENCODE_eQTLs	+	No	NA	4.85374e-11	11:101691344_CT_C;rs10895201;rs186259518;rs1274904	resting
L_RI	Cingulo-Opercular<=>Auditory,IC12	Cingulo-Opercular<=>Auditory	ENSG00000110318	KIAA1377	11	101785746	101871789	1	protein_coding	57562	KIAA1377	6.77477e-13	-0.255571	6	6.993	5	7.34975e-11	1.80028e-08	PsychENCODE_eQTLs:CMC_SVA_cis	-	No	NA	8.49828e-11	rs1274904;rs10895201;rs186259518	resting
L_MBelt	Cingulo-Opercular<=>Auditory,IC12	Cingulo-Opercular<=>Auditory	ENSG00000188177	ZC3H6	2	113033171	113097640	1	protein_coding	376940	ZC3H6	0.938246	-3.33701	0	0	3	NA	0.049	CMC_NoSVA_cis	-	No	NA	7.43574e-17	rs62158160;rs62158169	resting
L_MBelt	Cingulo-Opercular<=>Auditory,IC12	Cingulo-Opercular<=>Auditory	ENSG00000125637	PSD4	2	113914902	113966973	1	protein_coding	23550	PSD4	0.805496	-0.981758	0	0	4	0.000536687	0.035021	PsychENCODE_eQTLs	-	No	NA	1.87055e-20	rs62158169;rs62158160	resting
L_MBelt	Cingulo-Opercular<=>Auditory,IC12	Cingulo-Opercular<=>Auditory	ENSG00000125618	PAX8	2	113973574	114036527	-1	protein_coding	7849	PAX8	0.902124	0.0786982	0	0	8	1.07726e-05	0.00116719	PsychENCODE_eQTLs	-	No	NA	1.87055e-20	rs62158169;rs62158160;rs6711037	resting
L_MBelt	Cingulo-Opercular<=>Auditory,IC12	Cingulo-Opercular<=>Auditory	ENSG00000136682	CBWD2	2	114195268	114253766	1	protein_coding	150472	CBWD2	0.967071	-0.830177	0	0	1	0.000439287	0.0297079	PsychENCODE_eQTLs	-	No	NA	4.32881e-05	rs1191687	resting
L_MBelt	Cingulo-Opercular<=>Auditory,IC12	Cingulo-Opercular<=>Auditory	ENSG00000138193	PLCE1	10	95753746	96092580	1	protein_coding	51196	PLCE1	0.204556	NA	7	17.35	6	2.68601e-05	0.0391634	CMC_NoSVA_cis:GTEx/v8/Brain_Cerebellar_Hemisphere	+	No	NA	2.21897e-13	rs543302184	resting
L_MBelt	Cingulo-Opercular<=>Auditory,IC12	Cingulo-Opercular<=>Auditory	ENSG00000173145	NOC3L	10	96075004	96122716	-1	protein_coding	64318	NOC3L	1.14013e-06	1.12263	0	0	6	1.55666e-15	6.05693e-13	PsychENCODE_eQTLs:CMC_SVA_cis:CMC_NoSVA_cis:GTEx/v8/Brain_Cerebellar_Hemisphere:GTEx/v8/Brain_Hippocampus:GTEx/v8/Brain_Nucleus_accumbens_basal_ganglia	+	No	NA	3.14363e-13	rs543302184	resting
L_MBelt	Cingulo-Opercular<=>Auditory,IC12	Cingulo-Opercular<=>Auditory	ENSG00000137672	TRPC6	11	101322295	101743293	-1	protein_coding	7225	TRPC6	0.00456411	-0.601879	194	14.25	1	7.16377e-05	0.00629153	PsychENCODE_eQTLs	NA	Yes	Fetal_Cortex	1.27203e-12	rs12224122;rs72976340;rs17097076;11:101691344_CT_C;rs10895201;rs186259518	resting
L_MBelt	Cingulo-Opercular<=>Auditory,IC12	Cingulo-Opercular<=>Auditory	ENSG00000187151	ANGPTL5	11	101761405	101787253	-1	protein_coding	253935	ANGPTL5	1.7509e-11	-0.352506	3	2.981	3	2.91098e-05	0.00284087	PsychENCODE_eQTLs	+	No	NA	4.85374e-11	11:101691344_CT_C;rs10895201;rs186259518;rs1274904	resting
L_MBelt	Cingulo-Opercular<=>Auditory,IC12	Cingulo-Opercular<=>Auditory	ENSG00000110318	KIAA1377	11	101785746	101871789	1	protein_coding	57562	KIAA1377	6.77477e-13	-0.255571	6	6.993	5	7.34975e-11	1.80028e-08	PsychENCODE_eQTLs:CMC_SVA_cis	-	No	NA	8.49828e-11	rs1274904;rs10895201;rs186259518	resting
L_LBelt	Cingulo-Opercular<=>Auditory,IC12	Cingulo-Opercular<=>Auditory	ENSG00000188177	ZC3H6	2	113033171	113097640	1	protein_coding	376940	ZC3H6	0.938246	-3.33701	0	0	3	NA	0.049	CMC_NoSVA_cis	-	No	NA	7.43574e-17	rs62158160;rs62158169	resting
L_LBelt	Cingulo-Opercular<=>Auditory,IC12	Cingulo-Opercular<=>Auditory	ENSG00000125637	PSD4	2	113914902	113966973	1	protein_coding	23550	PSD4	0.805496	-0.981758	0	0	4	0.000536687	0.035021	PsychENCODE_eQTLs	-	No	NA	1.87055e-20	rs62158169;rs62158160	resting
L_LBelt	Cingulo-Opercular<=>Auditory,IC12	Cingulo-Opercular<=>Auditory	ENSG00000125618	PAX8	2	113973574	114036527	-1	protein_coding	7849	PAX8	0.902124	0.0786982	0	0	8	1.07726e-05	0.00116719	PsychENCODE_eQTLs	-	No	NA	1.87055e-20	rs62158169;rs62158160;rs6711037	resting
L_LBelt	Cingulo-Opercular<=>Auditory,IC12	Cingulo-Opercular<=>Auditory	ENSG00000136682	CBWD2	2	114195268	114253766	1	protein_coding	150472	CBWD2	0.967071	-0.830177	0	0	1	0.000439287	0.0297079	PsychENCODE_eQTLs	-	No	NA	4.32881e-05	rs1191687	resting
L_LBelt	Cingulo-Opercular<=>Auditory,IC12	Cingulo-Opercular<=>Auditory	ENSG00000138193	PLCE1	10	95753746	96092580	1	protein_coding	51196	PLCE1	0.204556	NA	7	17.35	6	2.68601e-05	0.0391634	CMC_NoSVA_cis:GTEx/v8/Brain_Cerebellar_Hemisphere	+	No	NA	2.21897e-13	rs543302184	resting
L_LBelt	Cingulo-Opercular<=>Auditory,IC12	Cingulo-Opercular<=>Auditory	ENSG00000173145	NOC3L	10	96075004	96122716	-1	protein_coding	64318	NOC3L	1.14013e-06	1.12263	0	0	6	1.55666e-15	6.05693e-13	PsychENCODE_eQTLs:CMC_SVA_cis:CMC_NoSVA_cis:GTEx/v8/Brain_Cerebellar_Hemisphere:GTEx/v8/Brain_Hippocampus:GTEx/v8/Brain_Nucleus_accumbens_basal_ganglia	+	No	NA	3.14363e-13	rs543302184	resting
L_LBelt	Cingulo-Opercular<=>Auditory,IC12	Cingulo-Opercular<=>Auditory	ENSG00000137672	TRPC6	11	101322295	101743293	-1	protein_coding	7225	TRPC6	0.00456411	-0.601879	194	14.25	1	7.16377e-05	0.00629153	PsychENCODE_eQTLs	NA	Yes	Fetal_Cortex	1.27203e-12	rs12224122;rs72976340;rs17097076;11:101691344_CT_C;rs10895201;rs186259518	resting
L_LBelt	Cingulo-Opercular<=>Auditory,IC12	Cingulo-Opercular<=>Auditory	ENSG00000187151	ANGPTL5	11	101761405	101787253	-1	protein_coding	253935	ANGPTL5	1.7509e-11	-0.352506	3	2.981	3	2.91098e-05	0.00284087	PsychENCODE_eQTLs	+	No	NA	4.85374e-11	11:101691344_CT_C;rs10895201;rs186259518;rs1274904	resting
L_LBelt	Cingulo-Opercular<=>Auditory,IC12	Cingulo-Opercular<=>Auditory	ENSG00000110318	KIAA1377	11	101785746	101871789	1	protein_coding	57562	KIAA1377	6.77477e-13	-0.255571	6	6.993	5	7.34975e-11	1.80028e-08	PsychENCODE_eQTLs:CMC_SVA_cis	-	No	NA	8.49828e-11	rs1274904;rs10895201;rs186259518	resting
L_A4	Cingulo-Opercular<=>Auditory,IC12	Cingulo-Opercular<=>Auditory	ENSG00000188177	ZC3H6	2	113033171	113097640	1	protein_coding	376940	ZC3H6	0.938246	-3.33701	0	0	3	NA	0.049	CMC_NoSVA_cis	-	No	NA	7.43574e-17	rs62158160;rs62158169	resting
L_A4	Cingulo-Opercular<=>Auditory,IC12	Cingulo-Opercular<=>Auditory	ENSG00000125637	PSD4	2	113914902	113966973	1	protein_coding	23550	PSD4	0.805496	-0.981758	0	0	4	0.000536687	0.035021	PsychENCODE_eQTLs	-	No	NA	1.87055e-20	rs62158169;rs62158160	resting
L_A4	Cingulo-Opercular<=>Auditory,IC12	Cingulo-Opercular<=>Auditory	ENSG00000125618	PAX8	2	113973574	114036527	-1	protein_coding	7849	PAX8	0.902124	0.0786982	0	0	8	1.07726e-05	0.00116719	PsychENCODE_eQTLs	-	No	NA	1.87055e-20	rs62158169;rs62158160;rs6711037	resting
L_A4	Cingulo-Opercular<=>Auditory,IC12	Cingulo-Opercular<=>Auditory	ENSG00000136682	CBWD2	2	114195268	114253766	1	protein_coding	150472	CBWD2	0.967071	-0.830177	0	0	1	0.000439287	0.0297079	PsychENCODE_eQTLs	-	No	NA	4.32881e-05	rs1191687	resting
L_A4	Cingulo-Opercular<=>Auditory,IC12	Cingulo-Opercular<=>Auditory	ENSG00000138193	PLCE1	10	95753746	96092580	1	protein_coding	51196	PLCE1	0.204556	NA	7	17.35	6	2.68601e-05	0.0391634	CMC_NoSVA_cis:GTEx/v8/Brain_Cerebellar_Hemisphere	+	No	NA	2.21897e-13	rs543302184	resting
L_A4	Cingulo-Opercular<=>Auditory,IC12	Cingulo-Opercular<=>Auditory	ENSG00000173145	NOC3L	10	96075004	96122716	-1	protein_coding	64318	NOC3L	1.14013e-06	1.12263	0	0	6	1.55666e-15	6.05693e-13	PsychENCODE_eQTLs:CMC_SVA_cis:CMC_NoSVA_cis:GTEx/v8/Brain_Cerebellar_Hemisphere:GTEx/v8/Brain_Hippocampus:GTEx/v8/Brain_Nucleus_accumbens_basal_ganglia	+	No	NA	3.14363e-13	rs543302184	resting
L_A4	Cingulo-Opercular<=>Auditory,IC12	Cingulo-Opercular<=>Auditory	ENSG00000137672	TRPC6	11	101322295	101743293	-1	protein_coding	7225	TRPC6	0.00456411	-0.601879	194	14.25	1	7.16377e-05	0.00629153	PsychENCODE_eQTLs	NA	Yes	Fetal_Cortex	1.27203e-12	rs12224122;rs72976340;rs17097076;11:101691344_CT_C;rs10895201;rs186259518	resting
L_A4	Cingulo-Opercular<=>Auditory,IC12	Cingulo-Opercular<=>Auditory	ENSG00000187151	ANGPTL5	11	101761405	101787253	-1	protein_coding	253935	ANGPTL5	1.7509e-11	-0.352506	3	2.981	3	2.91098e-05	0.00284087	PsychENCODE_eQTLs	+	No	NA	4.85374e-11	11:101691344_CT_C;rs10895201;rs186259518;rs1274904	resting
L_A4	Cingulo-Opercular<=>Auditory,IC12	Cingulo-Opercular<=>Auditory	ENSG00000110318	KIAA1377	11	101785746	101871789	1	protein_coding	57562	KIAA1377	6.77477e-13	-0.255571	6	6.993	5	7.34975e-11	1.80028e-08	PsychENCODE_eQTLs:CMC_SVA_cis	-	No	NA	8.49828e-11	rs1274904;rs10895201;rs186259518	resting
R_A1	Cingulo-Opercular<=>Auditory,IC12	Cingulo-Opercular<=>Auditory	ENSG00000188177	ZC3H6	2	113033171	113097640	1	protein_coding	376940	ZC3H6	0.938246	-3.33701	0	0	3	NA	0.049	CMC_NoSVA_cis	-	No	NA	7.43574e-17	rs62158160;rs62158169	resting
R_A1	Cingulo-Opercular<=>Auditory,IC12	Cingulo-Opercular<=>Auditory	ENSG00000125637	PSD4	2	113914902	113966973	1	protein_coding	23550	PSD4	0.805496	-0.981758	0	0	4	0.000536687	0.035021	PsychENCODE_eQTLs	-	No	NA	1.87055e-20	rs62158169;rs62158160	resting
R_A1	Cingulo-Opercular<=>Auditory,IC12	Cingulo-Opercular<=>Auditory	ENSG00000125618	PAX8	2	113973574	114036527	-1	protein_coding	7849	PAX8	0.902124	0.0786982	0	0	8	1.07726e-05	0.00116719	PsychENCODE_eQTLs	-	No	NA	1.87055e-20	rs62158169;rs62158160;rs6711037	resting
R_A1	Cingulo-Opercular<=>Auditory,IC12	Cingulo-Opercular<=>Auditory	ENSG00000136682	CBWD2	2	114195268	114253766	1	protein_coding	150472	CBWD2	0.967071	-0.830177	0	0	1	0.000439287	0.0297079	PsychENCODE_eQTLs	-	No	NA	4.32881e-05	rs1191687	resting
R_A1	Cingulo-Opercular<=>Auditory,IC12	Cingulo-Opercular<=>Auditory	ENSG00000138193	PLCE1	10	95753746	96092580	1	protein_coding	51196	PLCE1	0.204556	NA	7	17.35	6	2.68601e-05	0.0391634	CMC_NoSVA_cis:GTEx/v8/Brain_Cerebellar_Hemisphere	+	No	NA	2.21897e-13	rs543302184	resting
R_A1	Cingulo-Opercular<=>Auditory,IC12	Cingulo-Opercular<=>Auditory	ENSG00000173145	NOC3L	10	96075004	96122716	-1	protein_coding	64318	NOC3L	1.14013e-06	1.12263	0	0	6	1.55666e-15	6.05693e-13	PsychENCODE_eQTLs:CMC_SVA_cis:CMC_NoSVA_cis:GTEx/v8/Brain_Cerebellar_Hemisphere:GTEx/v8/Brain_Hippocampus:GTEx/v8/Brain_Nucleus_accumbens_basal_ganglia	+	No	NA	3.14363e-13	rs543302184	resting
R_A1	Cingulo-Opercular<=>Auditory,IC12	Cingulo-Opercular<=>Auditory	ENSG00000137672	TRPC6	11	101322295	101743293	-1	protein_coding	7225	TRPC6	0.00456411	-0.601879	194	14.25	1	7.16377e-05	0.00629153	PsychENCODE_eQTLs	NA	Yes	Fetal_Cortex	1.27203e-12	rs12224122;rs72976340;rs17097076;11:101691344_CT_C;rs10895201;rs186259518	resting
R_A1	Cingulo-Opercular<=>Auditory,IC12	Cingulo-Opercular<=>Auditory	ENSG00000187151	ANGPTL5	11	101761405	101787253	-1	protein_coding	253935	ANGPTL5	1.7509e-11	-0.352506	3	2.981	3	2.91098e-05	0.00284087	PsychENCODE_eQTLs	+	No	NA	4.85374e-11	11:101691344_CT_C;rs10895201;rs186259518;rs1274904	resting
R_A1	Cingulo-Opercular<=>Auditory,IC12	Cingulo-Opercular<=>Auditory	ENSG00000110318	KIAA1377	11	101785746	101871789	1	protein_coding	57562	KIAA1377	6.77477e-13	-0.255571	6	6.993	5	7.34975e-11	1.80028e-08	PsychENCODE_eQTLs:CMC_SVA_cis	-	No	NA	8.49828e-11	rs1274904;rs10895201;rs186259518	resting
R_PBelt	Cingulo-Opercular<=>Auditory,IC12	Cingulo-Opercular<=>Auditory	ENSG00000188177	ZC3H6	2	113033171	113097640	1	protein_coding	376940	ZC3H6	0.938246	-3.33701	0	0	3	NA	0.049	CMC_NoSVA_cis	-	No	NA	7.43574e-17	rs62158160;rs62158169	resting
R_PBelt	Cingulo-Opercular<=>Auditory,IC12	Cingulo-Opercular<=>Auditory	ENSG00000125637	PSD4	2	113914902	113966973	1	protein_coding	23550	PSD4	0.805496	-0.981758	0	0	4	0.000536687	0.035021	PsychENCODE_eQTLs	-	No	NA	1.87055e-20	rs62158169;rs62158160	resting
R_PBelt	Cingulo-Opercular<=>Auditory,IC12	Cingulo-Opercular<=>Auditory	ENSG00000125618	PAX8	2	113973574	114036527	-1	protein_coding	7849	PAX8	0.902124	0.0786982	0	0	8	1.07726e-05	0.00116719	PsychENCODE_eQTLs	-	No	NA	1.87055e-20	rs62158169;rs62158160;rs6711037	resting
R_PBelt	Cingulo-Opercular<=>Auditory,IC12	Cingulo-Opercular<=>Auditory	ENSG00000136682	CBWD2	2	114195268	114253766	1	protein_coding	150472	CBWD2	0.967071	-0.830177	0	0	1	0.000439287	0.0297079	PsychENCODE_eQTLs	-	No	NA	4.32881e-05	rs1191687	resting
R_PBelt	Cingulo-Opercular<=>Auditory,IC12	Cingulo-Opercular<=>Auditory	ENSG00000138193	PLCE1	10	95753746	96092580	1	protein_coding	51196	PLCE1	0.204556	NA	7	17.35	6	2.68601e-05	0.0391634	CMC_NoSVA_cis:GTEx/v8/Brain_Cerebellar_Hemisphere	+	No	NA	2.21897e-13	rs543302184	resting
R_PBelt	Cingulo-Opercular<=>Auditory,IC12	Cingulo-Opercular<=>Auditory	ENSG00000173145	NOC3L	10	96075004	96122716	-1	protein_coding	64318	NOC3L	1.14013e-06	1.12263	0	0	6	1.55666e-15	6.05693e-13	PsychENCODE_eQTLs:CMC_SVA_cis:CMC_NoSVA_cis:GTEx/v8/Brain_Cerebellar_Hemisphere:GTEx/v8/Brain_Hippocampus:GTEx/v8/Brain_Nucleus_accumbens_basal_ganglia	+	No	NA	3.14363e-13	rs543302184	resting
R_PBelt	Cingulo-Opercular<=>Auditory,IC12	Cingulo-Opercular<=>Auditory	ENSG00000137672	TRPC6	11	101322295	101743293	-1	protein_coding	7225	TRPC6	0.00456411	-0.601879	194	14.25	1	7.16377e-05	0.00629153	PsychENCODE_eQTLs	NA	Yes	Fetal_Cortex	1.27203e-12	rs12224122;rs72976340;rs17097076;11:101691344_CT_C;rs10895201;rs186259518	resting
R_PBelt	Cingulo-Opercular<=>Auditory,IC12	Cingulo-Opercular<=>Auditory	ENSG00000187151	ANGPTL5	11	101761405	101787253	-1	protein_coding	253935	ANGPTL5	1.7509e-11	-0.352506	3	2.981	3	2.91098e-05	0.00284087	PsychENCODE_eQTLs	+	No	NA	4.85374e-11	11:101691344_CT_C;rs10895201;rs186259518;rs1274904	resting
R_PBelt	Cingulo-Opercular<=>Auditory,IC12	Cingulo-Opercular<=>Auditory	ENSG00000110318	KIAA1377	11	101785746	101871789	1	protein_coding	57562	KIAA1377	6.77477e-13	-0.255571	6	6.993	5	7.34975e-11	1.80028e-08	PsychENCODE_eQTLs:CMC_SVA_cis	-	No	NA	8.49828e-11	rs1274904;rs10895201;rs186259518	resting
R_A4	Cingulo-Opercular<=>Auditory,IC12	Cingulo-Opercular<=>Auditory	ENSG00000188177	ZC3H6	2	113033171	113097640	1	protein_coding	376940	ZC3H6	0.938246	-3.33701	0	0	3	NA	0.049	CMC_NoSVA_cis	-	No	NA	7.43574e-17	rs62158160;rs62158169	resting
R_A4	Cingulo-Opercular<=>Auditory,IC12	Cingulo-Opercular<=>Auditory	ENSG00000125637	PSD4	2	113914902	113966973	1	protein_coding	23550	PSD4	0.805496	-0.981758	0	0	4	0.000536687	0.035021	PsychENCODE_eQTLs	-	No	NA	1.87055e-20	rs62158169;rs62158160	resting
R_A4	Cingulo-Opercular<=>Auditory,IC12	Cingulo-Opercular<=>Auditory	ENSG00000125618	PAX8	2	113973574	114036527	-1	protein_coding	7849	PAX8	0.902124	0.0786982	0	0	8	1.07726e-05	0.00116719	PsychENCODE_eQTLs	-	No	NA	1.87055e-20	rs62158169;rs62158160;rs6711037	resting
R_A4	Cingulo-Opercular<=>Auditory,IC12	Cingulo-Opercular<=>Auditory	ENSG00000136682	CBWD2	2	114195268	114253766	1	protein_coding	150472	CBWD2	0.967071	-0.830177	0	0	1	0.000439287	0.0297079	PsychENCODE_eQTLs	-	No	NA	4.32881e-05	rs1191687	resting
R_A4	Cingulo-Opercular<=>Auditory,IC12	Cingulo-Opercular<=>Auditory	ENSG00000138193	PLCE1	10	95753746	96092580	1	protein_coding	51196	PLCE1	0.204556	NA	7	17.35	6	2.68601e-05	0.0391634	CMC_NoSVA_cis:GTEx/v8/Brain_Cerebellar_Hemisphere	+	No	NA	2.21897e-13	rs543302184	resting
R_A4	Cingulo-Opercular<=>Auditory,IC12	Cingulo-Opercular<=>Auditory	ENSG00000173145	NOC3L	10	96075004	96122716	-1	protein_coding	64318	NOC3L	1.14013e-06	1.12263	0	0	6	1.55666e-15	6.05693e-13	PsychENCODE_eQTLs:CMC_SVA_cis:CMC_NoSVA_cis:GTEx/v8/Brain_Cerebellar_Hemisphere:GTEx/v8/Brain_Hippocampus:GTEx/v8/Brain_Nucleus_accumbens_basal_ganglia	+	No	NA	3.14363e-13	rs543302184	resting
R_A4	Cingulo-Opercular<=>Auditory,IC12	Cingulo-Opercular<=>Auditory	ENSG00000137672	TRPC6	11	101322295	101743293	-1	protein_coding	7225	TRPC6	0.00456411	-0.601879	194	14.25	1	7.16377e-05	0.00629153	PsychENCODE_eQTLs	NA	Yes	Fetal_Cortex	1.27203e-12	rs12224122;rs72976340;rs17097076;11:101691344_CT_C;rs10895201;rs186259518	resting
R_A4	Cingulo-Opercular<=>Auditory,IC12	Cingulo-Opercular<=>Auditory	ENSG00000187151	ANGPTL5	11	101761405	101787253	-1	protein_coding	253935	ANGPTL5	1.7509e-11	-0.352506	3	2.981	3	2.91098e-05	0.00284087	PsychENCODE_eQTLs	+	No	NA	4.85374e-11	11:101691344_CT_C;rs10895201;rs186259518;rs1274904	resting
R_A4	Cingulo-Opercular<=>Auditory,IC12	Cingulo-Opercular<=>Auditory	ENSG00000110318	KIAA1377	11	101785746	101871789	1	protein_coding	57562	KIAA1377	6.77477e-13	-0.255571	6	6.993	5	7.34975e-11	1.80028e-08	PsychENCODE_eQTLs:CMC_SVA_cis	-	No	NA	8.49828e-11	rs1274904;rs10895201;rs186259518	resting
L_A1	Cingulo-Opercular<=>Auditory,IC13	Cingulo-Opercular<=>Auditory	ENSG00000188177	ZC3H6	2	113033171	113097640	1	protein_coding	376940	ZC3H6	0.938246	-3.33701	0	0	3	NA	0.049	CMC_NoSVA_cis	+	No	NA	2.0312e-14	rs62158160;rs62158169	resting
L_A1	Cingulo-Opercular<=>Auditory,IC13	Cingulo-Opercular<=>Auditory	ENSG00000125637	PSD4	2	113914902	113966973	1	protein_coding	23550	PSD4	0.805496	-0.981758	0	0	4	0.000536687	0.035021	PsychENCODE_eQTLs	+	No	NA	8.83453e-18	rs62158169;rs62158160	resting
L_A1	Cingulo-Opercular<=>Auditory,IC13	Cingulo-Opercular<=>Auditory	ENSG00000125618	PAX8	2	113973574	114036527	-1	protein_coding	7849	PAX8	0.902124	0.0786982	0	0	8	1.07726e-05	0.00116719	PsychENCODE_eQTLs	+	No	NA	2.86308e-17	rs62158169;rs62158160;rs6711037	resting
L_LBelt	Cingulo-Opercular<=>Auditory,IC13	Cingulo-Opercular<=>Auditory	ENSG00000188177	ZC3H6	2	113033171	113097640	1	protein_coding	376940	ZC3H6	0.938246	-3.33701	0	0	3	NA	0.049	CMC_NoSVA_cis	+	No	NA	2.0312e-14	rs62158160;rs62158169	resting
L_LBelt	Cingulo-Opercular<=>Auditory,IC13	Cingulo-Opercular<=>Auditory	ENSG00000125637	PSD4	2	113914902	113966973	1	protein_coding	23550	PSD4	0.805496	-0.981758	0	0	4	0.000536687	0.035021	PsychENCODE_eQTLs	+	No	NA	8.83453e-18	rs62158169;rs62158160	resting
L_LBelt	Cingulo-Opercular<=>Auditory,IC13	Cingulo-Opercular<=>Auditory	ENSG00000125618	PAX8	2	113973574	114036527	-1	protein_coding	7849	PAX8	0.902124	0.0786982	0	0	8	1.07726e-05	0.00116719	PsychENCODE_eQTLs	+	No	NA	2.86308e-17	rs62158169;rs62158160;rs6711037	resting
L_A4	Cingulo-Opercular<=>Auditory,IC13	Cingulo-Opercular<=>Auditory	ENSG00000188177	ZC3H6	2	113033171	113097640	1	protein_coding	376940	ZC3H6	0.938246	-3.33701	0	0	3	NA	0.049	CMC_NoSVA_cis	+	No	NA	2.0312e-14	rs62158160;rs62158169	resting
L_A4	Cingulo-Opercular<=>Auditory,IC13	Cingulo-Opercular<=>Auditory	ENSG00000125637	PSD4	2	113914902	113966973	1	protein_coding	23550	PSD4	0.805496	-0.981758	0	0	4	0.000536687	0.035021	PsychENCODE_eQTLs	+	No	NA	8.83453e-18	rs62158169;rs62158160	resting
L_A4	Cingulo-Opercular<=>Auditory,IC13	Cingulo-Opercular<=>Auditory	ENSG00000125618	PAX8	2	113973574	114036527	-1	protein_coding	7849	PAX8	0.902124	0.0786982	0	0	8	1.07726e-05	0.00116719	PsychENCODE_eQTLs	+	No	NA	2.86308e-17	rs62158169;rs62158160;rs6711037	resting
R_A1	Cingulo-Opercular<=>Auditory,IC13	Cingulo-Opercular<=>Auditory	ENSG00000188177	ZC3H6	2	113033171	113097640	1	protein_coding	376940	ZC3H6	0.938246	-3.33701	0	0	3	NA	0.049	CMC_NoSVA_cis	+	No	NA	2.0312e-14	rs62158160;rs62158169	resting
R_A1	Cingulo-Opercular<=>Auditory,IC13	Cingulo-Opercular<=>Auditory	ENSG00000125637	PSD4	2	113914902	113966973	1	protein_coding	23550	PSD4	0.805496	-0.981758	0	0	4	0.000536687	0.035021	PsychENCODE_eQTLs	+	No	NA	8.83453e-18	rs62158169;rs62158160	resting
R_A1	Cingulo-Opercular<=>Auditory,IC13	Cingulo-Opercular<=>Auditory	ENSG00000125618	PAX8	2	113973574	114036527	-1	protein_coding	7849	PAX8	0.902124	0.0786982	0	0	8	1.07726e-05	0.00116719	PsychENCODE_eQTLs	+	No	NA	2.86308e-17	rs62158169;rs62158160;rs6711037	resting
R_PBelt	Cingulo-Opercular<=>Auditory,IC13	Cingulo-Opercular<=>Auditory	ENSG00000188177	ZC3H6	2	113033171	113097640	1	protein_coding	376940	ZC3H6	0.938246	-3.33701	0	0	3	NA	0.049	CMC_NoSVA_cis	+	No	NA	2.0312e-14	rs62158160;rs62158169	resting
R_PBelt	Cingulo-Opercular<=>Auditory,IC13	Cingulo-Opercular<=>Auditory	ENSG00000125637	PSD4	2	113914902	113966973	1	protein_coding	23550	PSD4	0.805496	-0.981758	0	0	4	0.000536687	0.035021	PsychENCODE_eQTLs	+	No	NA	8.83453e-18	rs62158169;rs62158160	resting
R_PBelt	Cingulo-Opercular<=>Auditory,IC13	Cingulo-Opercular<=>Auditory	ENSG00000125618	PAX8	2	113973574	114036527	-1	protein_coding	7849	PAX8	0.902124	0.0786982	0	0	8	1.07726e-05	0.00116719	PsychENCODE_eQTLs	+	No	NA	2.86308e-17	rs62158169;rs62158160;rs6711037	resting
R_LBelt	Cingulo-Opercular<=>Auditory,IC13	Cingulo-Opercular<=>Auditory	ENSG00000188177	ZC3H6	2	113033171	113097640	1	protein_coding	376940	ZC3H6	0.938246	-3.33701	0	0	3	NA	0.049	CMC_NoSVA_cis	+	No	NA	2.0312e-14	rs62158160;rs62158169	resting
R_LBelt	Cingulo-Opercular<=>Auditory,IC13	Cingulo-Opercular<=>Auditory	ENSG00000125637	PSD4	2	113914902	113966973	1	protein_coding	23550	PSD4	0.805496	-0.981758	0	0	4	0.000536687	0.035021	PsychENCODE_eQTLs	+	No	NA	8.83453e-18	rs62158169;rs62158160	resting
R_LBelt	Cingulo-Opercular<=>Auditory,IC13	Cingulo-Opercular<=>Auditory	ENSG00000125618	PAX8	2	113973574	114036527	-1	protein_coding	7849	PAX8	0.902124	0.0786982	0	0	8	1.07726e-05	0.00116719	PsychENCODE_eQTLs	+	No	NA	2.86308e-17	rs62158169;rs62158160;rs6711037	resting
R_A4	Cingulo-Opercular<=>Auditory,IC13	Cingulo-Opercular<=>Auditory	ENSG00000188177	ZC3H6	2	113033171	113097640	1	protein_coding	376940	ZC3H6	0.938246	-3.33701	0	0	3	NA	0.049	CMC_NoSVA_cis	+	No	NA	2.0312e-14	rs62158160;rs62158169	resting
R_A4	Cingulo-Opercular<=>Auditory,IC13	Cingulo-Opercular<=>Auditory	ENSG00000125637	PSD4	2	113914902	113966973	1	protein_coding	23550	PSD4	0.805496	-0.981758	0	0	4	0.000536687	0.035021	PsychENCODE_eQTLs	+	No	NA	8.83453e-18	rs62158169;rs62158160	resting
R_A4	Cingulo-Opercular<=>Auditory,IC13	Cingulo-Opercular<=>Auditory	ENSG00000125618	PAX8	2	113973574	114036527	-1	protein_coding	7849	PAX8	0.902124	0.0786982	0	0	8	1.07726e-05	0.00116719	PsychENCODE_eQTLs	+	No	NA	2.86308e-17	rs62158169;rs62158160;rs6711037	resting
L_A1	Cingulo-Opercular<=>Auditory,IC15	Cingulo-Opercular<=>Auditory	ENSG00000188177	ZC3H6	2	113033171	113097640	1	protein_coding	376940	ZC3H6	0.938246	-3.33701	0	0	3	NA	0.049	CMC_NoSVA_cis	+	No	NA	8.86374e-14	rs62158160;rs62158169	resting
L_A1	Cingulo-Opercular<=>Auditory,IC15	Cingulo-Opercular<=>Auditory	ENSG00000125637	PSD4	2	113914902	113966973	1	protein_coding	23550	PSD4	0.805496	-0.981758	0	0	4	0.000536687	0.035021	PsychENCODE_eQTLs	+	No	NA	1.60821e-17	rs62158169;rs62158160	resting
L_A1	Cingulo-Opercular<=>Auditory,IC15	Cingulo-Opercular<=>Auditory	ENSG00000125618	PAX8	2	113973574	114036527	-1	protein_coding	7849	PAX8	0.902124	0.0786982	0	0	8	1.07726e-05	0.00116719	PsychENCODE_eQTLs	+	No	NA	3.94511e-17	rs62158169;rs62158160;rs6711037	resting
L_RI	Cingulo-Opercular<=>Auditory,IC15	Cingulo-Opercular<=>Auditory	ENSG00000188177	ZC3H6	2	113033171	113097640	1	protein_coding	376940	ZC3H6	0.938246	-3.33701	0	0	3	NA	0.049	CMC_NoSVA_cis	+	No	NA	8.86374e-14	rs62158160;rs62158169	resting
L_RI	Cingulo-Opercular<=>Auditory,IC15	Cingulo-Opercular<=>Auditory	ENSG00000125637	PSD4	2	113914902	113966973	1	protein_coding	23550	PSD4	0.805496	-0.981758	0	0	4	0.000536687	0.035021	PsychENCODE_eQTLs	+	No	NA	1.60821e-17	rs62158169;rs62158160	resting
L_RI	Cingulo-Opercular<=>Auditory,IC15	Cingulo-Opercular<=>Auditory	ENSG00000125618	PAX8	2	113973574	114036527	-1	protein_coding	7849	PAX8	0.902124	0.0786982	0	0	8	1.07726e-05	0.00116719	PsychENCODE_eQTLs	+	No	NA	3.94511e-17	rs62158169;rs62158160;rs6711037	resting
L_MBelt	Cingulo-Opercular<=>Auditory,IC15	Cingulo-Opercular<=>Auditory	ENSG00000188177	ZC3H6	2	113033171	113097640	1	protein_coding	376940	ZC3H6	0.938246	-3.33701	0	0	3	NA	0.049	CMC_NoSVA_cis	+	No	NA	8.86374e-14	rs62158160;rs62158169	resting
L_MBelt	Cingulo-Opercular<=>Auditory,IC15	Cingulo-Opercular<=>Auditory	ENSG00000125637	PSD4	2	113914902	113966973	1	protein_coding	23550	PSD4	0.805496	-0.981758	0	0	4	0.000536687	0.035021	PsychENCODE_eQTLs	+	No	NA	1.60821e-17	rs62158169;rs62158160	resting
L_MBelt	Cingulo-Opercular<=>Auditory,IC15	Cingulo-Opercular<=>Auditory	ENSG00000125618	PAX8	2	113973574	114036527	-1	protein_coding	7849	PAX8	0.902124	0.0786982	0	0	8	1.07726e-05	0.00116719	PsychENCODE_eQTLs	+	No	NA	3.94511e-17	rs62158169;rs62158160;rs6711037	resting
L_LBelt	Cingulo-Opercular<=>Auditory,IC15	Cingulo-Opercular<=>Auditory	ENSG00000188177	ZC3H6	2	113033171	113097640	1	protein_coding	376940	ZC3H6	0.938246	-3.33701	0	0	3	NA	0.049	CMC_NoSVA_cis	+	No	NA	8.86374e-14	rs62158160;rs62158169	resting
L_LBelt	Cingulo-Opercular<=>Auditory,IC15	Cingulo-Opercular<=>Auditory	ENSG00000125637	PSD4	2	113914902	113966973	1	protein_coding	23550	PSD4	0.805496	-0.981758	0	0	4	0.000536687	0.035021	PsychENCODE_eQTLs	+	No	NA	1.60821e-17	rs62158169;rs62158160	resting
L_LBelt	Cingulo-Opercular<=>Auditory,IC15	Cingulo-Opercular<=>Auditory	ENSG00000125618	PAX8	2	113973574	114036527	-1	protein_coding	7849	PAX8	0.902124	0.0786982	0	0	8	1.07726e-05	0.00116719	PsychENCODE_eQTLs	+	No	NA	3.94511e-17	rs62158169;rs62158160;rs6711037	resting
L_A4	Cingulo-Opercular<=>Auditory,IC15	Cingulo-Opercular<=>Auditory	ENSG00000188177	ZC3H6	2	113033171	113097640	1	protein_coding	376940	ZC3H6	0.938246	-3.33701	0	0	3	NA	0.049	CMC_NoSVA_cis	+	No	NA	8.86374e-14	rs62158160;rs62158169	resting
L_A4	Cingulo-Opercular<=>Auditory,IC15	Cingulo-Opercular<=>Auditory	ENSG00000125637	PSD4	2	113914902	113966973	1	protein_coding	23550	PSD4	0.805496	-0.981758	0	0	4	0.000536687	0.035021	PsychENCODE_eQTLs	+	No	NA	1.60821e-17	rs62158169;rs62158160	resting
L_A4	Cingulo-Opercular<=>Auditory,IC15	Cingulo-Opercular<=>Auditory	ENSG00000125618	PAX8	2	113973574	114036527	-1	protein_coding	7849	PAX8	0.902124	0.0786982	0	0	8	1.07726e-05	0.00116719	PsychENCODE_eQTLs	+	No	NA	3.94511e-17	rs62158169;rs62158160;rs6711037	resting
R_A1	Cingulo-Opercular<=>Auditory,IC15	Cingulo-Opercular<=>Auditory	ENSG00000188177	ZC3H6	2	113033171	113097640	1	protein_coding	376940	ZC3H6	0.938246	-3.33701	0	0	3	NA	0.049	CMC_NoSVA_cis	+	No	NA	8.86374e-14	rs62158160;rs62158169	resting
R_A1	Cingulo-Opercular<=>Auditory,IC15	Cingulo-Opercular<=>Auditory	ENSG00000125637	PSD4	2	113914902	113966973	1	protein_coding	23550	PSD4	0.805496	-0.981758	0	0	4	0.000536687	0.035021	PsychENCODE_eQTLs	+	No	NA	1.60821e-17	rs62158169;rs62158160	resting
R_A1	Cingulo-Opercular<=>Auditory,IC15	Cingulo-Opercular<=>Auditory	ENSG00000125618	PAX8	2	113973574	114036527	-1	protein_coding	7849	PAX8	0.902124	0.0786982	0	0	8	1.07726e-05	0.00116719	PsychENCODE_eQTLs	+	No	NA	3.94511e-17	rs62158169;rs62158160;rs6711037	resting
R_PBelt	Cingulo-Opercular<=>Auditory,IC15	Cingulo-Opercular<=>Auditory	ENSG00000188177	ZC3H6	2	113033171	113097640	1	protein_coding	376940	ZC3H6	0.938246	-3.33701	0	0	3	NA	0.049	CMC_NoSVA_cis	+	No	NA	8.86374e-14	rs62158160;rs62158169	resting
R_PBelt	Cingulo-Opercular<=>Auditory,IC15	Cingulo-Opercular<=>Auditory	ENSG00000125637	PSD4	2	113914902	113966973	1	protein_coding	23550	PSD4	0.805496	-0.981758	0	0	4	0.000536687	0.035021	PsychENCODE_eQTLs	+	No	NA	1.60821e-17	rs62158169;rs62158160	resting
R_PBelt	Cingulo-Opercular<=>Auditory,IC15	Cingulo-Opercular<=>Auditory	ENSG00000125618	PAX8	2	113973574	114036527	-1	protein_coding	7849	PAX8	0.902124	0.0786982	0	0	8	1.07726e-05	0.00116719	PsychENCODE_eQTLs	+	No	NA	3.94511e-17	rs62158169;rs62158160;rs6711037	resting
R_LBelt	Cingulo-Opercular<=>Auditory,IC15	Cingulo-Opercular<=>Auditory	ENSG00000188177	ZC3H6	2	113033171	113097640	1	protein_coding	376940	ZC3H6	0.938246	-3.33701	0	0	3	NA	0.049	CMC_NoSVA_cis	+	No	NA	8.86374e-14	rs62158160;rs62158169	resting
R_LBelt	Cingulo-Opercular<=>Auditory,IC15	Cingulo-Opercular<=>Auditory	ENSG00000125637	PSD4	2	113914902	113966973	1	protein_coding	23550	PSD4	0.805496	-0.981758	0	0	4	0.000536687	0.035021	PsychENCODE_eQTLs	+	No	NA	1.60821e-17	rs62158169;rs62158160	resting
R_LBelt	Cingulo-Opercular<=>Auditory,IC15	Cingulo-Opercular<=>Auditory	ENSG00000125618	PAX8	2	113973574	114036527	-1	protein_coding	7849	PAX8	0.902124	0.0786982	0	0	8	1.07726e-05	0.00116719	PsychENCODE_eQTLs	+	No	NA	3.94511e-17	rs62158169;rs62158160;rs6711037	resting
R_A4	Cingulo-Opercular<=>Auditory,IC15	Cingulo-Opercular<=>Auditory	ENSG00000188177	ZC3H6	2	113033171	113097640	1	protein_coding	376940	ZC3H6	0.938246	-3.33701	0	0	3	NA	0.049	CMC_NoSVA_cis	+	No	NA	8.86374e-14	rs62158160;rs62158169	resting
R_A4	Cingulo-Opercular<=>Auditory,IC15	Cingulo-Opercular<=>Auditory	ENSG00000125637	PSD4	2	113914902	113966973	1	protein_coding	23550	PSD4	0.805496	-0.981758	0	0	4	0.000536687	0.035021	PsychENCODE_eQTLs	+	No	NA	1.60821e-17	rs62158169;rs62158160	resting
R_A4	Cingulo-Opercular<=>Auditory,IC15	Cingulo-Opercular<=>Auditory	ENSG00000125618	PAX8	2	113973574	114036527	-1	protein_coding	7849	PAX8	0.902124	0.0786982	0	0	8	1.07726e-05	0.00116719	PsychENCODE_eQTLs	+	No	NA	3.94511e-17	rs62158169;rs62158160;rs6711037	resting
L_RI	Cingulo-Opercular<=>Auditory,IC16	Cingulo-Opercular<=>Auditory	ENSG00000188177	ZC3H6	2	113033171	113097640	1	protein_coding	376940	ZC3H6	0.938246	-3.33701	0	0	3	NA	0.049	CMC_NoSVA_cis	-	No	NA	1.53971e-12	rs62158160;rs62158169	resting
L_RI	Cingulo-Opercular<=>Auditory,IC16	Cingulo-Opercular<=>Auditory	ENSG00000125637	PSD4	2	113914902	113966973	1	protein_coding	23550	PSD4	0.805496	-0.981758	0	0	4	0.000536687	0.035021	PsychENCODE_eQTLs	-	No	NA	1.79982e-15	rs62158169;rs62158160	resting
L_RI	Cingulo-Opercular<=>Auditory,IC16	Cingulo-Opercular<=>Auditory	ENSG00000125618	PAX8	2	113973574	114036527	-1	protein_coding	7849	PAX8	0.902124	0.0786982	0	0	7	0.000223009	0.0168101	PsychENCODE_eQTLs	-	No	NA	1.79982e-15	rs62158169;rs62158160	resting
L_PBelt	Cingulo-Opercular<=>Auditory,IC16	Cingulo-Opercular<=>Auditory	ENSG00000188177	ZC3H6	2	113033171	113097640	1	protein_coding	376940	ZC3H6	0.938246	-3.33701	0	0	3	NA	0.049	CMC_NoSVA_cis	-	No	NA	1.53971e-12	rs62158160;rs62158169	resting
L_PBelt	Cingulo-Opercular<=>Auditory,IC16	Cingulo-Opercular<=>Auditory	ENSG00000125637	PSD4	2	113914902	113966973	1	protein_coding	23550	PSD4	0.805496	-0.981758	0	0	4	0.000536687	0.035021	PsychENCODE_eQTLs	-	No	NA	1.79982e-15	rs62158169;rs62158160	resting
L_PBelt	Cingulo-Opercular<=>Auditory,IC16	Cingulo-Opercular<=>Auditory	ENSG00000125618	PAX8	2	113973574	114036527	-1	protein_coding	7849	PAX8	0.902124	0.0786982	0	0	7	0.000223009	0.0168101	PsychENCODE_eQTLs	-	No	NA	1.79982e-15	rs62158169;rs62158160	resting
L_A4	Cingulo-Opercular<=>Auditory,IC16	Cingulo-Opercular<=>Auditory	ENSG00000188177	ZC3H6	2	113033171	113097640	1	protein_coding	376940	ZC3H6	0.938246	-3.33701	0	0	3	NA	0.049	CMC_NoSVA_cis	-	No	NA	1.53971e-12	rs62158160;rs62158169	resting
L_A4	Cingulo-Opercular<=>Auditory,IC16	Cingulo-Opercular<=>Auditory	ENSG00000125637	PSD4	2	113914902	113966973	1	protein_coding	23550	PSD4	0.805496	-0.981758	0	0	4	0.000536687	0.035021	PsychENCODE_eQTLs	-	No	NA	1.79982e-15	rs62158169;rs62158160	resting
L_A4	Cingulo-Opercular<=>Auditory,IC16	Cingulo-Opercular<=>Auditory	ENSG00000125618	PAX8	2	113973574	114036527	-1	protein_coding	7849	PAX8	0.902124	0.0786982	0	0	7	0.000223009	0.0168101	PsychENCODE_eQTLs	-	No	NA	1.79982e-15	rs62158169;rs62158160	resting
L_A1	Cingulo-Opercular<=>Auditory,IC17	Cingulo-Opercular<=>Auditory	ENSG00000188177	ZC3H6	2	113033171	113097640	1	protein_coding	376940	ZC3H6	0.938246	-3.33701	0	0	3	NA	0.049	CMC_NoSVA_cis	+	No	NA	2.34894e-14	rs62158160;rs62158169	resting
L_A1	Cingulo-Opercular<=>Auditory,IC17	Cingulo-Opercular<=>Auditory	ENSG00000125637	PSD4	2	113914902	113966973	1	protein_coding	23550	PSD4	0.805496	-0.981758	0	0	4	0.000536687	0.035021	PsychENCODE_eQTLs	+	No	NA	6.84996e-17	rs62158169;rs62158160	resting
L_A1	Cingulo-Opercular<=>Auditory,IC17	Cingulo-Opercular<=>Auditory	ENSG00000125618	PAX8	2	113973574	114036527	-1	protein_coding	7849	PAX8	0.902124	0.0786982	0	0	8	1.07726e-05	0.00116719	PsychENCODE_eQTLs	+	No	NA	6.84996e-17	rs62158169;rs62158160;rs6711037	resting
L_LBelt	Cingulo-Opercular<=>Auditory,IC17	Cingulo-Opercular<=>Auditory	ENSG00000188177	ZC3H6	2	113033171	113097640	1	protein_coding	376940	ZC3H6	0.938246	-3.33701	0	0	3	NA	0.049	CMC_NoSVA_cis	+	No	NA	2.34894e-14	rs62158160;rs62158169	resting
L_LBelt	Cingulo-Opercular<=>Auditory,IC17	Cingulo-Opercular<=>Auditory	ENSG00000125637	PSD4	2	113914902	113966973	1	protein_coding	23550	PSD4	0.805496	-0.981758	0	0	4	0.000536687	0.035021	PsychENCODE_eQTLs	+	No	NA	6.84996e-17	rs62158169;rs62158160	resting
L_LBelt	Cingulo-Opercular<=>Auditory,IC17	Cingulo-Opercular<=>Auditory	ENSG00000125618	PAX8	2	113973574	114036527	-1	protein_coding	7849	PAX8	0.902124	0.0786982	0	0	8	1.07726e-05	0.00116719	PsychENCODE_eQTLs	+	No	NA	6.84996e-17	rs62158169;rs62158160;rs6711037	resting
R_PBelt	Cingulo-Opercular<=>Auditory,IC17	Cingulo-Opercular<=>Auditory	ENSG00000188177	ZC3H6	2	113033171	113097640	1	protein_coding	376940	ZC3H6	0.938246	-3.33701	0	0	3	NA	0.049	CMC_NoSVA_cis	+	No	NA	2.34894e-14	rs62158160;rs62158169	resting
R_PBelt	Cingulo-Opercular<=>Auditory,IC17	Cingulo-Opercular<=>Auditory	ENSG00000125637	PSD4	2	113914902	113966973	1	protein_coding	23550	PSD4	0.805496	-0.981758	0	0	4	0.000536687	0.035021	PsychENCODE_eQTLs	+	No	NA	6.84996e-17	rs62158169;rs62158160	resting
R_PBelt	Cingulo-Opercular<=>Auditory,IC17	Cingulo-Opercular<=>Auditory	ENSG00000125618	PAX8	2	113973574	114036527	-1	protein_coding	7849	PAX8	0.902124	0.0786982	0	0	8	1.07726e-05	0.00116719	PsychENCODE_eQTLs	+	No	NA	6.84996e-17	rs62158169;rs62158160;rs6711037	resting
L_6ma	Cingulo-Opercular<=>Auditory,IC18	Cingulo-Opercular<=>Auditory	ENSG00000188177	ZC3H6	2	113033171	113097640	1	protein_coding	376940	ZC3H6	0.938246	-3.33701	0	0	3	NA	0.049	CMC_NoSVA_cis	-	No	NA	9.76732e-13	rs62158160;rs62158169	resting
L_6ma	Cingulo-Opercular<=>Auditory,IC18	Cingulo-Opercular<=>Auditory	ENSG00000125637	PSD4	2	113914902	113966973	1	protein_coding	23550	PSD4	0.805496	-0.981758	0	0	4	0.000536687	0.035021	PsychENCODE_eQTLs	-	No	NA	4.61739e-15	rs62158169;rs62158160	resting
L_6ma	Cingulo-Opercular<=>Auditory,IC18	Cingulo-Opercular<=>Auditory	ENSG00000125618	PAX8	2	113973574	114036527	-1	protein_coding	7849	PAX8	0.902124	0.0786982	0	0	8	1.07726e-05	0.00116719	PsychENCODE_eQTLs	-	No	NA	4.61739e-15	rs62158169;rs62158160;rs6711037	resting
L_6ma	Cingulo-Opercular<=>Auditory,IC18	Cingulo-Opercular<=>Auditory	ENSG00000137672	TRPC6	11	101322295	101743293	-1	protein_coding	7225	TRPC6	0.00456411	-0.601879	80	13.36	1	7.16377e-05	0.00629153	PsychENCODE_eQTLs	NA	Yes	Fetal_Cortex	2.35578e-11	rs10895199;rs10895201	resting
L_6ma	Cingulo-Opercular<=>Auditory,IC18	Cingulo-Opercular<=>Auditory	ENSG00000187151	ANGPTL5	11	101761405	101787253	-1	protein_coding	253935	ANGPTL5	1.7509e-11	-0.352506	3	2.981	0	NA	NA	NA	NA	No	NA	2.3414e-09	rs10895199;rs10895201	resting
L_6ma	Cingulo-Opercular<=>Auditory,IC18	Cingulo-Opercular<=>Auditory	ENSG00000110318	KIAA1377	11	101785746	101871789	1	protein_coding	57562	KIAA1377	6.77477e-13	-0.255571	1	2.417	0	NA	NA	NA	NA	No	NA	6.19967e-09	rs10895201	resting
L_RI	Cingulo-Opercular<=>Auditory,IC18	Cingulo-Opercular<=>Auditory	ENSG00000188177	ZC3H6	2	113033171	113097640	1	protein_coding	376940	ZC3H6	0.938246	-3.33701	0	0	3	NA	0.049	CMC_NoSVA_cis	-	No	NA	9.76732e-13	rs62158160;rs62158169	resting
L_RI	Cingulo-Opercular<=>Auditory,IC18	Cingulo-Opercular<=>Auditory	ENSG00000125637	PSD4	2	113914902	113966973	1	protein_coding	23550	PSD4	0.805496	-0.981758	0	0	4	0.000536687	0.035021	PsychENCODE_eQTLs	-	No	NA	4.61739e-15	rs62158169;rs62158160	resting
L_RI	Cingulo-Opercular<=>Auditory,IC18	Cingulo-Opercular<=>Auditory	ENSG00000125618	PAX8	2	113973574	114036527	-1	protein_coding	7849	PAX8	0.902124	0.0786982	0	0	8	1.07726e-05	0.00116719	PsychENCODE_eQTLs	-	No	NA	4.61739e-15	rs62158169;rs62158160;rs6711037	resting
L_RI	Cingulo-Opercular<=>Auditory,IC18	Cingulo-Opercular<=>Auditory	ENSG00000137672	TRPC6	11	101322295	101743293	-1	protein_coding	7225	TRPC6	0.00456411	-0.601879	80	13.36	1	7.16377e-05	0.00629153	PsychENCODE_eQTLs	NA	Yes	Fetal_Cortex	2.35578e-11	rs10895199;rs10895201	resting
L_RI	Cingulo-Opercular<=>Auditory,IC18	Cingulo-Opercular<=>Auditory	ENSG00000187151	ANGPTL5	11	101761405	101787253	-1	protein_coding	253935	ANGPTL5	1.7509e-11	-0.352506	3	2.981	0	NA	NA	NA	NA	No	NA	2.3414e-09	rs10895199;rs10895201	resting
L_RI	Cingulo-Opercular<=>Auditory,IC18	Cingulo-Opercular<=>Auditory	ENSG00000110318	KIAA1377	11	101785746	101871789	1	protein_coding	57562	KIAA1377	6.77477e-13	-0.255571	1	2.417	0	NA	NA	NA	NA	No	NA	6.19967e-09	rs10895201	resting
L_MBelt	Cingulo-Opercular<=>Auditory,IC18	Cingulo-Opercular<=>Auditory	ENSG00000188177	ZC3H6	2	113033171	113097640	1	protein_coding	376940	ZC3H6	0.938246	-3.33701	0	0	3	NA	0.049	CMC_NoSVA_cis	-	No	NA	9.76732e-13	rs62158160;rs62158169	resting
L_MBelt	Cingulo-Opercular<=>Auditory,IC18	Cingulo-Opercular<=>Auditory	ENSG00000125637	PSD4	2	113914902	113966973	1	protein_coding	23550	PSD4	0.805496	-0.981758	0	0	4	0.000536687	0.035021	PsychENCODE_eQTLs	-	No	NA	4.61739e-15	rs62158169;rs62158160	resting
L_MBelt	Cingulo-Opercular<=>Auditory,IC18	Cingulo-Opercular<=>Auditory	ENSG00000125618	PAX8	2	113973574	114036527	-1	protein_coding	7849	PAX8	0.902124	0.0786982	0	0	8	1.07726e-05	0.00116719	PsychENCODE_eQTLs	-	No	NA	4.61739e-15	rs62158169;rs62158160;rs6711037	resting
L_MBelt	Cingulo-Opercular<=>Auditory,IC18	Cingulo-Opercular<=>Auditory	ENSG00000137672	TRPC6	11	101322295	101743293	-1	protein_coding	7225	TRPC6	0.00456411	-0.601879	80	13.36	1	7.16377e-05	0.00629153	PsychENCODE_eQTLs	NA	Yes	Fetal_Cortex	2.35578e-11	rs10895199;rs10895201	resting
L_MBelt	Cingulo-Opercular<=>Auditory,IC18	Cingulo-Opercular<=>Auditory	ENSG00000187151	ANGPTL5	11	101761405	101787253	-1	protein_coding	253935	ANGPTL5	1.7509e-11	-0.352506	3	2.981	0	NA	NA	NA	NA	No	NA	2.3414e-09	rs10895199;rs10895201	resting
L_MBelt	Cingulo-Opercular<=>Auditory,IC18	Cingulo-Opercular<=>Auditory	ENSG00000110318	KIAA1377	11	101785746	101871789	1	protein_coding	57562	KIAA1377	6.77477e-13	-0.255571	1	2.417	0	NA	NA	NA	NA	No	NA	6.19967e-09	rs10895201	resting
L_LBelt	Cingulo-Opercular<=>Auditory,IC18	Cingulo-Opercular<=>Auditory	ENSG00000188177	ZC3H6	2	113033171	113097640	1	protein_coding	376940	ZC3H6	0.938246	-3.33701	0	0	3	NA	0.049	CMC_NoSVA_cis	-	No	NA	9.76732e-13	rs62158160;rs62158169	resting
L_LBelt	Cingulo-Opercular<=>Auditory,IC18	Cingulo-Opercular<=>Auditory	ENSG00000125637	PSD4	2	113914902	113966973	1	protein_coding	23550	PSD4	0.805496	-0.981758	0	0	4	0.000536687	0.035021	PsychENCODE_eQTLs	-	No	NA	4.61739e-15	rs62158169;rs62158160	resting
L_LBelt	Cingulo-Opercular<=>Auditory,IC18	Cingulo-Opercular<=>Auditory	ENSG00000125618	PAX8	2	113973574	114036527	-1	protein_coding	7849	PAX8	0.902124	0.0786982	0	0	8	1.07726e-05	0.00116719	PsychENCODE_eQTLs	-	No	NA	4.61739e-15	rs62158169;rs62158160;rs6711037	resting
L_LBelt	Cingulo-Opercular<=>Auditory,IC18	Cingulo-Opercular<=>Auditory	ENSG00000137672	TRPC6	11	101322295	101743293	-1	protein_coding	7225	TRPC6	0.00456411	-0.601879	80	13.36	1	7.16377e-05	0.00629153	PsychENCODE_eQTLs	NA	Yes	Fetal_Cortex	2.35578e-11	rs10895199;rs10895201	resting
L_LBelt	Cingulo-Opercular<=>Auditory,IC18	Cingulo-Opercular<=>Auditory	ENSG00000187151	ANGPTL5	11	101761405	101787253	-1	protein_coding	253935	ANGPTL5	1.7509e-11	-0.352506	3	2.981	0	NA	NA	NA	NA	No	NA	2.3414e-09	rs10895199;rs10895201	resting
L_LBelt	Cingulo-Opercular<=>Auditory,IC18	Cingulo-Opercular<=>Auditory	ENSG00000110318	KIAA1377	11	101785746	101871789	1	protein_coding	57562	KIAA1377	6.77477e-13	-0.255571	1	2.417	0	NA	NA	NA	NA	No	NA	6.19967e-09	rs10895201	resting
L_A4	Cingulo-Opercular<=>Auditory,IC18	Cingulo-Opercular<=>Auditory	ENSG00000188177	ZC3H6	2	113033171	113097640	1	protein_coding	376940	ZC3H6	0.938246	-3.33701	0	0	3	NA	0.049	CMC_NoSVA_cis	-	No	NA	9.76732e-13	rs62158160;rs62158169	resting
L_A4	Cingulo-Opercular<=>Auditory,IC18	Cingulo-Opercular<=>Auditory	ENSG00000125637	PSD4	2	113914902	113966973	1	protein_coding	23550	PSD4	0.805496	-0.981758	0	0	4	0.000536687	0.035021	PsychENCODE_eQTLs	-	No	NA	4.61739e-15	rs62158169;rs62158160	resting
L_A4	Cingulo-Opercular<=>Auditory,IC18	Cingulo-Opercular<=>Auditory	ENSG00000125618	PAX8	2	113973574	114036527	-1	protein_coding	7849	PAX8	0.902124	0.0786982	0	0	8	1.07726e-05	0.00116719	PsychENCODE_eQTLs	-	No	NA	4.61739e-15	rs62158169;rs62158160;rs6711037	resting
L_A4	Cingulo-Opercular<=>Auditory,IC18	Cingulo-Opercular<=>Auditory	ENSG00000137672	TRPC6	11	101322295	101743293	-1	protein_coding	7225	TRPC6	0.00456411	-0.601879	80	13.36	1	7.16377e-05	0.00629153	PsychENCODE_eQTLs	NA	Yes	Fetal_Cortex	2.35578e-11	rs10895199;rs10895201	resting
L_A4	Cingulo-Opercular<=>Auditory,IC18	Cingulo-Opercular<=>Auditory	ENSG00000187151	ANGPTL5	11	101761405	101787253	-1	protein_coding	253935	ANGPTL5	1.7509e-11	-0.352506	3	2.981	0	NA	NA	NA	NA	No	NA	2.3414e-09	rs10895199;rs10895201	resting
L_A4	Cingulo-Opercular<=>Auditory,IC18	Cingulo-Opercular<=>Auditory	ENSG00000110318	KIAA1377	11	101785746	101871789	1	protein_coding	57562	KIAA1377	6.77477e-13	-0.255571	1	2.417	0	NA	NA	NA	NA	No	NA	6.19967e-09	rs10895201	resting
R_A1	Cingulo-Opercular<=>Auditory,IC18	Cingulo-Opercular<=>Auditory	ENSG00000188177	ZC3H6	2	113033171	113097640	1	protein_coding	376940	ZC3H6	0.938246	-3.33701	0	0	3	NA	0.049	CMC_NoSVA_cis	-	No	NA	9.76732e-13	rs62158160;rs62158169	resting
R_A1	Cingulo-Opercular<=>Auditory,IC18	Cingulo-Opercular<=>Auditory	ENSG00000125637	PSD4	2	113914902	113966973	1	protein_coding	23550	PSD4	0.805496	-0.981758	0	0	4	0.000536687	0.035021	PsychENCODE_eQTLs	-	No	NA	4.61739e-15	rs62158169;rs62158160	resting
R_A1	Cingulo-Opercular<=>Auditory,IC18	Cingulo-Opercular<=>Auditory	ENSG00000125618	PAX8	2	113973574	114036527	-1	protein_coding	7849	PAX8	0.902124	0.0786982	0	0	8	1.07726e-05	0.00116719	PsychENCODE_eQTLs	-	No	NA	4.61739e-15	rs62158169;rs62158160;rs6711037	resting
R_A1	Cingulo-Opercular<=>Auditory,IC18	Cingulo-Opercular<=>Auditory	ENSG00000137672	TRPC6	11	101322295	101743293	-1	protein_coding	7225	TRPC6	0.00456411	-0.601879	80	13.36	1	7.16377e-05	0.00629153	PsychENCODE_eQTLs	NA	Yes	Fetal_Cortex	2.35578e-11	rs10895199;rs10895201	resting
R_A1	Cingulo-Opercular<=>Auditory,IC18	Cingulo-Opercular<=>Auditory	ENSG00000187151	ANGPTL5	11	101761405	101787253	-1	protein_coding	253935	ANGPTL5	1.7509e-11	-0.352506	3	2.981	0	NA	NA	NA	NA	No	NA	2.3414e-09	rs10895199;rs10895201	resting
R_A1	Cingulo-Opercular<=>Auditory,IC18	Cingulo-Opercular<=>Auditory	ENSG00000110318	KIAA1377	11	101785746	101871789	1	protein_coding	57562	KIAA1377	6.77477e-13	-0.255571	1	2.417	0	NA	NA	NA	NA	No	NA	6.19967e-09	rs10895201	resting
R_PBelt	Cingulo-Opercular<=>Auditory,IC18	Cingulo-Opercular<=>Auditory	ENSG00000188177	ZC3H6	2	113033171	113097640	1	protein_coding	376940	ZC3H6	0.938246	-3.33701	0	0	3	NA	0.049	CMC_NoSVA_cis	-	No	NA	9.76732e-13	rs62158160;rs62158169	resting
R_PBelt	Cingulo-Opercular<=>Auditory,IC18	Cingulo-Opercular<=>Auditory	ENSG00000125637	PSD4	2	113914902	113966973	1	protein_coding	23550	PSD4	0.805496	-0.981758	0	0	4	0.000536687	0.035021	PsychENCODE_eQTLs	-	No	NA	4.61739e-15	rs62158169;rs62158160	resting
R_PBelt	Cingulo-Opercular<=>Auditory,IC18	Cingulo-Opercular<=>Auditory	ENSG00000125618	PAX8	2	113973574	114036527	-1	protein_coding	7849	PAX8	0.902124	0.0786982	0	0	8	1.07726e-05	0.00116719	PsychENCODE_eQTLs	-	No	NA	4.61739e-15	rs62158169;rs62158160;rs6711037	resting
R_PBelt	Cingulo-Opercular<=>Auditory,IC18	Cingulo-Opercular<=>Auditory	ENSG00000137672	TRPC6	11	101322295	101743293	-1	protein_coding	7225	TRPC6	0.00456411	-0.601879	80	13.36	1	7.16377e-05	0.00629153	PsychENCODE_eQTLs	NA	Yes	Fetal_Cortex	2.35578e-11	rs10895199;rs10895201	resting
R_PBelt	Cingulo-Opercular<=>Auditory,IC18	Cingulo-Opercular<=>Auditory	ENSG00000187151	ANGPTL5	11	101761405	101787253	-1	protein_coding	253935	ANGPTL5	1.7509e-11	-0.352506	3	2.981	0	NA	NA	NA	NA	No	NA	2.3414e-09	rs10895199;rs10895201	resting
R_PBelt	Cingulo-Opercular<=>Auditory,IC18	Cingulo-Opercular<=>Auditory	ENSG00000110318	KIAA1377	11	101785746	101871789	1	protein_coding	57562	KIAA1377	6.77477e-13	-0.255571	1	2.417	0	NA	NA	NA	NA	No	NA	6.19967e-09	rs10895201	resting
R_A4	Cingulo-Opercular<=>Auditory,IC18	Cingulo-Opercular<=>Auditory	ENSG00000188177	ZC3H6	2	113033171	113097640	1	protein_coding	376940	ZC3H6	0.938246	-3.33701	0	0	3	NA	0.049	CMC_NoSVA_cis	-	No	NA	9.76732e-13	rs62158160;rs62158169	resting
R_A4	Cingulo-Opercular<=>Auditory,IC18	Cingulo-Opercular<=>Auditory	ENSG00000125637	PSD4	2	113914902	113966973	1	protein_coding	23550	PSD4	0.805496	-0.981758	0	0	4	0.000536687	0.035021	PsychENCODE_eQTLs	-	No	NA	4.61739e-15	rs62158169;rs62158160	resting
R_A4	Cingulo-Opercular<=>Auditory,IC18	Cingulo-Opercular<=>Auditory	ENSG00000125618	PAX8	2	113973574	114036527	-1	protein_coding	7849	PAX8	0.902124	0.0786982	0	0	8	1.07726e-05	0.00116719	PsychENCODE_eQTLs	-	No	NA	4.61739e-15	rs62158169;rs62158160;rs6711037	resting
R_A4	Cingulo-Opercular<=>Auditory,IC18	Cingulo-Opercular<=>Auditory	ENSG00000137672	TRPC6	11	101322295	101743293	-1	protein_coding	7225	TRPC6	0.00456411	-0.601879	80	13.36	1	7.16377e-05	0.00629153	PsychENCODE_eQTLs	NA	Yes	Fetal_Cortex	2.35578e-11	rs10895199;rs10895201	resting
R_A4	Cingulo-Opercular<=>Auditory,IC18	Cingulo-Opercular<=>Auditory	ENSG00000187151	ANGPTL5	11	101761405	101787253	-1	protein_coding	253935	ANGPTL5	1.7509e-11	-0.352506	3	2.981	0	NA	NA	NA	NA	No	NA	2.3414e-09	rs10895199;rs10895201	resting
R_A4	Cingulo-Opercular<=>Auditory,IC18	Cingulo-Opercular<=>Auditory	ENSG00000110318	KIAA1377	11	101785746	101871789	1	protein_coding	57562	KIAA1377	6.77477e-13	-0.255571	1	2.417	0	NA	NA	NA	NA	No	NA	6.19967e-09	rs10895201	resting
R_PEF	Cingulo-Opercular<=>Cingulo-Opercular,IC1	Cingulo-Opercular<=>Cingulo-Opercular	ENSG00000138193	PLCE1	10	95753746	96092580	1	protein_coding	51196	PLCE1	0.204556	NA	47	17.48	6	2.68601e-05	0.0391634	CMC_NoSVA_cis:GTEx/v8/Brain_Cerebellar_Hemisphere	-	No	NA	2.47164e-15	rs11187830;rs57866767	resting
R_PEF	Cingulo-Opercular<=>Cingulo-Opercular,IC1	Cingulo-Opercular<=>Cingulo-Opercular	ENSG00000173145	NOC3L	10	96075004	96122716	-1	protein_coding	64318	NOC3L	1.14013e-06	1.12263	4	17.48	44	1.67392e-20	9.56914e-18	PsychENCODE_eQTLs:CMC_SVA_cis:CMC_NoSVA_cis:GTEx/v8/Brain_Amygdala:GTEx/v8/Brain_Anterior_cingulate_cortex_BA24:GTEx/v8/Brain_Cerebellar_Hemisphere:GTEx/v8/Brain_Cerebellum:GTEx/v8/Brain_Hippocampus:GTEx/v8/Brain_Hypothalamus:GTEx/v8/Brain_Nucleus_accumbens_basal_ganglia:GTEx/v8/Brain_Putamen_basal_ganglia	-	No	NA	2.47164e-15	rs57866767;rs11187830	resting
R_PEF	Cingulo-Opercular<=>Cingulo-Opercular,IC1	Cingulo-Opercular<=>Cingulo-Opercular	ENSG00000138115	CYP2C8	10	96796530	96829254	-1	protein_coding	1558	CYP2C8	5.3504e-12	0.0732111	0	0	8	0.00099319	0.0384557	BRAINEAC/TCTX	NA	No	NA	1.77446e-05	rs57866767	resting
R_SCEF	Cingulo-Opercular<=>Cingulo-Opercular,IC1	Cingulo-Opercular<=>Cingulo-Opercular	ENSG00000138193	PLCE1	10	95753746	96092580	1	protein_coding	51196	PLCE1	0.204556	NA	47	17.48	6	2.68601e-05	0.0391634	CMC_NoSVA_cis:GTEx/v8/Brain_Cerebellar_Hemisphere	-	No	NA	2.47164e-15	rs11187830;rs57866767	resting
R_SCEF	Cingulo-Opercular<=>Cingulo-Opercular,IC1	Cingulo-Opercular<=>Cingulo-Opercular	ENSG00000173145	NOC3L	10	96075004	96122716	-1	protein_coding	64318	NOC3L	1.14013e-06	1.12263	4	17.48	44	1.67392e-20	9.56914e-18	PsychENCODE_eQTLs:CMC_SVA_cis:CMC_NoSVA_cis:GTEx/v8/Brain_Amygdala:GTEx/v8/Brain_Anterior_cingulate_cortex_BA24:GTEx/v8/Brain_Cerebellar_Hemisphere:GTEx/v8/Brain_Cerebellum:GTEx/v8/Brain_Hippocampus:GTEx/v8/Brain_Hypothalamus:GTEx/v8/Brain_Nucleus_accumbens_basal_ganglia:GTEx/v8/Brain_Putamen_basal_ganglia	-	No	NA	2.47164e-15	rs57866767;rs11187830	resting
R_SCEF	Cingulo-Opercular<=>Cingulo-Opercular,IC1	Cingulo-Opercular<=>Cingulo-Opercular	ENSG00000138115	CYP2C8	10	96796530	96829254	-1	protein_coding	1558	CYP2C8	5.3504e-12	0.0732111	0	0	8	0.00099319	0.0384557	BRAINEAC/TCTX	NA	No	NA	1.77446e-05	rs57866767	resting
R_6r	Cingulo-Opercular<=>Cingulo-Opercular,IC1	Cingulo-Opercular<=>Cingulo-Opercular	ENSG00000138193	PLCE1	10	95753746	96092580	1	protein_coding	51196	PLCE1	0.204556	NA	47	17.48	6	2.68601e-05	0.0391634	CMC_NoSVA_cis:GTEx/v8/Brain_Cerebellar_Hemisphere	-	No	NA	2.47164e-15	rs11187830;rs57866767	resting
R_6r	Cingulo-Opercular<=>Cingulo-Opercular,IC1	Cingulo-Opercular<=>Cingulo-Opercular	ENSG00000173145	NOC3L	10	96075004	96122716	-1	protein_coding	64318	NOC3L	1.14013e-06	1.12263	4	17.48	44	1.67392e-20	9.56914e-18	PsychENCODE_eQTLs:CMC_SVA_cis:CMC_NoSVA_cis:GTEx/v8/Brain_Amygdala:GTEx/v8/Brain_Anterior_cingulate_cortex_BA24:GTEx/v8/Brain_Cerebellar_Hemisphere:GTEx/v8/Brain_Cerebellum:GTEx/v8/Brain_Hippocampus:GTEx/v8/Brain_Hypothalamus:GTEx/v8/Brain_Nucleus_accumbens_basal_ganglia:GTEx/v8/Brain_Putamen_basal_ganglia	-	No	NA	2.47164e-15	rs57866767;rs11187830	resting
R_6r	Cingulo-Opercular<=>Cingulo-Opercular,IC1	Cingulo-Opercular<=>Cingulo-Opercular	ENSG00000138115	CYP2C8	10	96796530	96829254	-1	protein_coding	1558	CYP2C8	5.3504e-12	0.0732111	0	0	8	0.00099319	0.0384557	BRAINEAC/TCTX	NA	No	NA	1.77446e-05	rs57866767	resting
R_PoI1	Cingulo-Opercular<=>Cingulo-Opercular,IC1	Cingulo-Opercular<=>Cingulo-Opercular	ENSG00000138193	PLCE1	10	95753746	96092580	1	protein_coding	51196	PLCE1	0.204556	NA	47	17.48	6	2.68601e-05	0.0391634	CMC_NoSVA_cis:GTEx/v8/Brain_Cerebellar_Hemisphere	-	No	NA	2.47164e-15	rs11187830;rs57866767	resting
R_PoI1	Cingulo-Opercular<=>Cingulo-Opercular,IC1	Cingulo-Opercular<=>Cingulo-Opercular	ENSG00000173145	NOC3L	10	96075004	96122716	-1	protein_coding	64318	NOC3L	1.14013e-06	1.12263	4	17.48	44	1.67392e-20	9.56914e-18	PsychENCODE_eQTLs:CMC_SVA_cis:CMC_NoSVA_cis:GTEx/v8/Brain_Amygdala:GTEx/v8/Brain_Anterior_cingulate_cortex_BA24:GTEx/v8/Brain_Cerebellar_Hemisphere:GTEx/v8/Brain_Cerebellum:GTEx/v8/Brain_Hippocampus:GTEx/v8/Brain_Hypothalamus:GTEx/v8/Brain_Nucleus_accumbens_basal_ganglia:GTEx/v8/Brain_Putamen_basal_ganglia	-	No	NA	2.47164e-15	rs57866767;rs11187830	resting
R_PoI1	Cingulo-Opercular<=>Cingulo-Opercular,IC1	Cingulo-Opercular<=>Cingulo-Opercular	ENSG00000138115	CYP2C8	10	96796530	96829254	-1	protein_coding	1558	CYP2C8	5.3504e-12	0.0732111	0	0	8	0.00099319	0.0384557	BRAINEAC/TCTX	NA	No	NA	1.77446e-05	rs57866767	resting
R_FOP5	Cingulo-Opercular<=>Cingulo-Opercular,IC1	Cingulo-Opercular<=>Cingulo-Opercular	ENSG00000138193	PLCE1	10	95753746	96092580	1	protein_coding	51196	PLCE1	0.204556	NA	47	17.48	6	2.68601e-05	0.0391634	CMC_NoSVA_cis:GTEx/v8/Brain_Cerebellar_Hemisphere	-	No	NA	2.47164e-15	rs11187830;rs57866767	resting
R_FOP5	Cingulo-Opercular<=>Cingulo-Opercular,IC1	Cingulo-Opercular<=>Cingulo-Opercular	ENSG00000173145	NOC3L	10	96075004	96122716	-1	protein_coding	64318	NOC3L	1.14013e-06	1.12263	4	17.48	44	1.67392e-20	9.56914e-18	PsychENCODE_eQTLs:CMC_SVA_cis:CMC_NoSVA_cis:GTEx/v8/Brain_Amygdala:GTEx/v8/Brain_Anterior_cingulate_cortex_BA24:GTEx/v8/Brain_Cerebellar_Hemisphere:GTEx/v8/Brain_Cerebellum:GTEx/v8/Brain_Hippocampus:GTEx/v8/Brain_Hypothalamus:GTEx/v8/Brain_Nucleus_accumbens_basal_ganglia:GTEx/v8/Brain_Putamen_basal_ganglia	-	No	NA	2.47164e-15	rs57866767;rs11187830	resting
R_FOP5	Cingulo-Opercular<=>Cingulo-Opercular,IC1	Cingulo-Opercular<=>Cingulo-Opercular	ENSG00000138115	CYP2C8	10	96796530	96829254	-1	protein_coding	1558	CYP2C8	5.3504e-12	0.0732111	0	0	8	0.00099319	0.0384557	BRAINEAC/TCTX	NA	No	NA	1.77446e-05	rs57866767	resting
L_7Am	Cingulo-Opercular<=>Cingulo-Opercular,IC2	Cingulo-Opercular<=>Cingulo-Opercular	ENSG00000108231	LGI1	10	95517566	95557916	1	protein_coding	9211	LGI1	0.997176	-0.476433	0	0	0	NA	NA	NA	NA	Yes	Adult_Cortex	2.05697e-09	rs11187837;rs11187844:rs11187837:rs7910752	resting
L_7Am	Cingulo-Opercular<=>Cingulo-Opercular,IC2	Cingulo-Opercular<=>Cingulo-Opercular	ENSG00000138193	PLCE1	10	95753746	96092580	1	protein_coding	51196	PLCE1	0.204556	NA	108	17.78	14	2.68601e-05	0.0300206	PsychENCODE_eQTLs:CMC_SVA_cis:CMC_NoSVA_cis:GTEx/v8/Brain_Cerebellar_Hemisphere	+	No	NA	2.75038e-24	rs7910752;rs11187837;rs1830890;rs7080472;rs11187844;rs7078844	resting
L_7Am	Cingulo-Opercular<=>Cingulo-Opercular,IC2	Cingulo-Opercular<=>Cingulo-Opercular	ENSG00000173145	NOC3L	10	96075004	96122716	-1	protein_coding	64318	NOC3L	1.14013e-06	1.12263	43	19.24	118	1.67392e-20	9.56914e-18	PsychENCODE_eQTLs:CMC_SVA_cis:CMC_NoSVA_cis:GTEx/v8/Brain_Amygdala:GTEx/v8/Brain_Anterior_cingulate_cortex_BA24:GTEx/v8/Brain_Cerebellar_Hemisphere:GTEx/v8/Brain_Cerebellum:GTEx/v8/Brain_Hippocampus:GTEx/v8/Brain_Hypothalamus:GTEx/v8/Brain_Nucleus_accumbens_basal_ganglia:GTEx/v8/Brain_Putamen_basal_ganglia	+	No	NA	2.75038e-24	rs7080472;rs11187837;rs11187844;rs7078844;rs7910752;rs1830890	resting
L_7Am	Cingulo-Opercular<=>Cingulo-Opercular,IC2	Cingulo-Opercular<=>Cingulo-Opercular	ENSG00000108239	TBC1D12	10	96162261	96295687	1	protein_coding	23232	TBC1D12	0.00264365	0.292902	0	0	0	NA	NA	NA	NA	Yes	Adult_Cortex:Fetal_Cortex	2.05697e-09	rs11187837;rs11187844:rs11187837:rs7910752	resting
L_7Am	Cingulo-Opercular<=>Cingulo-Opercular,IC2	Cingulo-Opercular<=>Cingulo-Opercular	ENSG00000119969	HELLS	10	96305547	96373662	1	protein_coding	3070	HELLS	0.999418	0.0658543	0	0	19	3.61604e-06	8.15147e-08	PsychENCODE_eQTLs:CMC_SVA_cis:GTEx/v8/Brain_Cerebellar_Hemisphere:GTEx/v8/Brain_Cerebellum	+	No	NA	6.64272e-12	rs7910752;rs7078844	resting
L_7Am	Cingulo-Opercular<=>Cingulo-Opercular,IC2	Cingulo-Opercular<=>Cingulo-Opercular	ENSG00000138115	CYP2C8	10	96796530	96829254	-1	protein_coding	1558	CYP2C8	5.3504e-12	0.0732111	0	0	8	0.00099319	0.0384557	BRAINEAC/TCTX	NA	No	NA	4.87018e-08	rs7080472	resting
L_7Am	Cingulo-Opercular<=>Cingulo-Opercular,IC2	Cingulo-Opercular<=>Cingulo-Opercular	ENSG00000180066	C10orf91	10	134257831	134262912	1	protein_coding	170393	C10orf91	0.0743076	NA	5	9.473	0	NA	NA	NA	NA	No	NA	1.87811e-11	rs4593926;rs4509684	resting
L_7Am	Cingulo-Opercular<=>Cingulo-Opercular,IC2	Cingulo-Opercular<=>Cingulo-Opercular	ENSG00000068383	INPP5A	10	134351324	134596979	1	protein_coding	3632	INPP5A	0.942238	-0.925166	0	0	82	4.95988e-09	9.62854e-07	PsychENCODE_eQTLs:GTEx/v8/Brain_Caudate_basal_ganglia:GTEx/v8/Brain_Nucleus_accumbens_basal_ganglia	+	Yes	Adult_Cortex:Fetal_Cortex	1.92231e-20	rs34017057;rs4593926;rs4880380;rs7084359;rs7915907;rs4880389;rs28454681;rs4509684;rs7084359:rs7084359;rs7915907:rs7915907:rs7915907	resting
L_7Am	Cingulo-Opercular<=>Cingulo-Opercular,IC2	Cingulo-Opercular<=>Cingulo-Opercular	ENSG00000171798	KNDC1	10	134973951	135039916	1	protein_coding	85442	KNDC1	4.44328e-05	-0.0880718	0	0	1	NA	0.049	CMC_NoSVA_cis	-	No	NA	7.56595e-13	rs7915907;rs34017057	resting
L_7Am	Cingulo-Opercular<=>Cingulo-Opercular,IC2	Cingulo-Opercular<=>Cingulo-Opercular	ENSG00000203772	SPRN	10	135234170	135382916	-1	protein_coding	503542	SPRN	0.386597	0.303352	0	0	2	NA	0.049	CMC_NoSVA_cis	-	No	NA	7.56595e-13	rs7915907;rs34017057;rs7076422	resting
L_7Am	Cingulo-Opercular<=>Cingulo-Opercular,IC2	Cingulo-Opercular<=>Cingulo-Opercular	ENSG00000149716	ORAOV1	11	69467844	69490184	-1	protein_coding	220064	ORAOV1	0.0329903	1.96034	0	0	0	NA	NA	NA	NA	Yes	Adult_Cortex:Fetal_Cortex	4.90982e-09	rs3781654	resting
L_7Am	Cingulo-Opercular<=>Cingulo-Opercular,IC2	Cingulo-Opercular<=>Cingulo-Opercular	ENSG00000131620	ANO1	11	69924408	70035634	1	protein_coding	55107	ANO1	0.993085	-0.541338	45	10.59	0	NA	NA	NA	NA	No	NA	1.34774e-11	rs12807936;rs2276068;rs3781654	resting
L_7Am	Cingulo-Opercular<=>Cingulo-Opercular,IC2	Cingulo-Opercular<=>Cingulo-Opercular	ENSG00000168040	FADD	11	70049269	70053496	1	protein_coding	8772	FADD	0.665953	-0.0112488	4	2.292	1	NA	0.049	CMC_SVA_cis	+	No	NA	3.45824e-08	rs3781654	resting
L_7Am	Cingulo-Opercular<=>Cingulo-Opercular,IC2	Cingulo-Opercular<=>Cingulo-Opercular	ENSG00000137672	TRPC6	11	101322295	101743293	-1	protein_coding	7225	TRPC6	0.00456411	-0.601879	227	14.25	1	7.16377e-05	0.00629153	PsychENCODE_eQTLs	NA	Yes	Fetal_Cortex	1.74384e-16	rs12224122;rs72976340;rs72978339;rs11224992;rs772130525;rs2897863;rs10895201;rs186259518	resting
L_7Am	Cingulo-Opercular<=>Cingulo-Opercular,IC2	Cingulo-Opercular<=>Cingulo-Opercular	ENSG00000187151	ANGPTL5	11	101761405	101787253	-1	protein_coding	253935	ANGPTL5	1.7509e-11	-0.352506	5	2.981	3	2.91098e-05	0.00284087	PsychENCODE_eQTLs	+	No	NA	1.21228e-14	rs2897863;rs772130525;rs10895201;rs186259518;rs11225070	resting
L_7Am	Cingulo-Opercular<=>Cingulo-Opercular,IC2	Cingulo-Opercular<=>Cingulo-Opercular	ENSG00000110318	KIAA1377	11	101785746	101871789	1	protein_coding	57562	KIAA1377	6.77477e-13	-0.255571	6	6.993	5	7.34975e-11	1.80028e-08	PsychENCODE_eQTLs:CMC_SVA_cis	-	No	NA	3.04387e-14	rs11225070;rs10895201;rs186259518	resting
L_7Am	Cingulo-Opercular<=>Cingulo-Opercular,IC2	Cingulo-Opercular<=>Cingulo-Opercular	ENSG00000137691	C11orf70	11	101918174	101955291	1	protein_coding	85016	C11orf70	8.92573e-06	-0.407536	2	1.059	1	0.000796061	0.0482032	PsychENCODE_eQTLs	-	No	NA	7.92049e-09	rs72972140	resting
L_7Am	Cingulo-Opercular<=>Cingulo-Opercular,IC2	Cingulo-Opercular<=>Cingulo-Opercular	ENSG00000137693	YAP1	11	101981192	102104154	1	protein_coding	10413	YAP1	0.998548	-0.964288	25	19.08	0	NA	NA	NA	NA	No	NA	2.0998e-09	rs72972140;rs35450464	resting
L_FOP1	Cingulo-Opercular<=>Cingulo-Opercular,IC2	Cingulo-Opercular<=>Cingulo-Opercular	ENSG00000108231	LGI1	10	95517566	95557916	1	protein_coding	9211	LGI1	0.997176	-0.476433	0	0	0	NA	NA	NA	NA	Yes	Adult_Cortex	2.05697e-09	rs11187837;rs11187844:rs11187837:rs7910752	resting
L_FOP1	Cingulo-Opercular<=>Cingulo-Opercular,IC2	Cingulo-Opercular<=>Cingulo-Opercular	ENSG00000138193	PLCE1	10	95753746	96092580	1	protein_coding	51196	PLCE1	0.204556	NA	108	17.78	14	2.68601e-05	0.0300206	PsychENCODE_eQTLs:CMC_SVA_cis:CMC_NoSVA_cis:GTEx/v8/Brain_Cerebellar_Hemisphere	+	No	NA	2.75038e-24	rs7910752;rs11187837;rs1830890;rs7080472;rs11187844;rs7078844	resting
L_FOP1	Cingulo-Opercular<=>Cingulo-Opercular,IC2	Cingulo-Opercular<=>Cingulo-Opercular	ENSG00000173145	NOC3L	10	96075004	96122716	-1	protein_coding	64318	NOC3L	1.14013e-06	1.12263	43	19.24	118	1.67392e-20	9.56914e-18	PsychENCODE_eQTLs:CMC_SVA_cis:CMC_NoSVA_cis:GTEx/v8/Brain_Amygdala:GTEx/v8/Brain_Anterior_cingulate_cortex_BA24:GTEx/v8/Brain_Cerebellar_Hemisphere:GTEx/v8/Brain_Cerebellum:GTEx/v8/Brain_Hippocampus:GTEx/v8/Brain_Hypothalamus:GTEx/v8/Brain_Nucleus_accumbens_basal_ganglia:GTEx/v8/Brain_Putamen_basal_ganglia	+	No	NA	2.75038e-24	rs7080472;rs11187837;rs11187844;rs7078844;rs7910752;rs1830890	resting
L_FOP1	Cingulo-Opercular<=>Cingulo-Opercular,IC2	Cingulo-Opercular<=>Cingulo-Opercular	ENSG00000108239	TBC1D12	10	96162261	96295687	1	protein_coding	23232	TBC1D12	0.00264365	0.292902	0	0	0	NA	NA	NA	NA	Yes	Adult_Cortex:Fetal_Cortex	2.05697e-09	rs11187837;rs11187844:rs11187837:rs7910752	resting
L_FOP1	Cingulo-Opercular<=>Cingulo-Opercular,IC2	Cingulo-Opercular<=>Cingulo-Opercular	ENSG00000119969	HELLS	10	96305547	96373662	1	protein_coding	3070	HELLS	0.999418	0.0658543	0	0	19	3.61604e-06	8.15147e-08	PsychENCODE_eQTLs:CMC_SVA_cis:GTEx/v8/Brain_Cerebellar_Hemisphere:GTEx/v8/Brain_Cerebellum	+	No	NA	6.64272e-12	rs7910752;rs7078844	resting
L_FOP1	Cingulo-Opercular<=>Cingulo-Opercular,IC2	Cingulo-Opercular<=>Cingulo-Opercular	ENSG00000138115	CYP2C8	10	96796530	96829254	-1	protein_coding	1558	CYP2C8	5.3504e-12	0.0732111	0	0	8	0.00099319	0.0384557	BRAINEAC/TCTX	NA	No	NA	4.87018e-08	rs7080472	resting
L_FOP1	Cingulo-Opercular<=>Cingulo-Opercular,IC2	Cingulo-Opercular<=>Cingulo-Opercular	ENSG00000180066	C10orf91	10	134257831	134262912	1	protein_coding	170393	C10orf91	0.0743076	NA	5	9.473	0	NA	NA	NA	NA	No	NA	1.87811e-11	rs4593926;rs4509684	resting
L_FOP1	Cingulo-Opercular<=>Cingulo-Opercular,IC2	Cingulo-Opercular<=>Cingulo-Opercular	ENSG00000068383	INPP5A	10	134351324	134596979	1	protein_coding	3632	INPP5A	0.942238	-0.925166	0	0	82	4.95988e-09	9.62854e-07	PsychENCODE_eQTLs:GTEx/v8/Brain_Caudate_basal_ganglia:GTEx/v8/Brain_Nucleus_accumbens_basal_ganglia	+	Yes	Adult_Cortex:Fetal_Cortex	1.92231e-20	rs34017057;rs4593926;rs4880380;rs7084359;rs7915907;rs4880389;rs28454681;rs4509684;rs7084359:rs7084359;rs7915907:rs7915907:rs7915907	resting
L_FOP1	Cingulo-Opercular<=>Cingulo-Opercular,IC2	Cingulo-Opercular<=>Cingulo-Opercular	ENSG00000171798	KNDC1	10	134973951	135039916	1	protein_coding	85442	KNDC1	4.44328e-05	-0.0880718	0	0	1	NA	0.049	CMC_NoSVA_cis	-	No	NA	7.56595e-13	rs7915907;rs34017057	resting
L_FOP1	Cingulo-Opercular<=>Cingulo-Opercular,IC2	Cingulo-Opercular<=>Cingulo-Opercular	ENSG00000203772	SPRN	10	135234170	135382916	-1	protein_coding	503542	SPRN	0.386597	0.303352	0	0	2	NA	0.049	CMC_NoSVA_cis	-	No	NA	7.56595e-13	rs7915907;rs34017057;rs7076422	resting
L_FOP1	Cingulo-Opercular<=>Cingulo-Opercular,IC2	Cingulo-Opercular<=>Cingulo-Opercular	ENSG00000149716	ORAOV1	11	69467844	69490184	-1	protein_coding	220064	ORAOV1	0.0329903	1.96034	0	0	0	NA	NA	NA	NA	Yes	Adult_Cortex:Fetal_Cortex	4.90982e-09	rs3781654	resting
L_FOP1	Cingulo-Opercular<=>Cingulo-Opercular,IC2	Cingulo-Opercular<=>Cingulo-Opercular	ENSG00000131620	ANO1	11	69924408	70035634	1	protein_coding	55107	ANO1	0.993085	-0.541338	45	10.59	0	NA	NA	NA	NA	No	NA	1.34774e-11	rs12807936;rs2276068;rs3781654	resting
L_FOP1	Cingulo-Opercular<=>Cingulo-Opercular,IC2	Cingulo-Opercular<=>Cingulo-Opercular	ENSG00000168040	FADD	11	70049269	70053496	1	protein_coding	8772	FADD	0.665953	-0.0112488	4	2.292	1	NA	0.049	CMC_SVA_cis	+	No	NA	3.45824e-08	rs3781654	resting
L_FOP1	Cingulo-Opercular<=>Cingulo-Opercular,IC2	Cingulo-Opercular<=>Cingulo-Opercular	ENSG00000137672	TRPC6	11	101322295	101743293	-1	protein_coding	7225	TRPC6	0.00456411	-0.601879	227	14.25	1	7.16377e-05	0.00629153	PsychENCODE_eQTLs	NA	Yes	Fetal_Cortex	1.74384e-16	rs12224122;rs72976340;rs72978339;rs11224992;rs772130525;rs2897863;rs10895201;rs186259518	resting
L_FOP1	Cingulo-Opercular<=>Cingulo-Opercular,IC2	Cingulo-Opercular<=>Cingulo-Opercular	ENSG00000187151	ANGPTL5	11	101761405	101787253	-1	protein_coding	253935	ANGPTL5	1.7509e-11	-0.352506	5	2.981	3	2.91098e-05	0.00284087	PsychENCODE_eQTLs	+	No	NA	1.21228e-14	rs2897863;rs772130525;rs10895201;rs186259518;rs11225070	resting
L_FOP1	Cingulo-Opercular<=>Cingulo-Opercular,IC2	Cingulo-Opercular<=>Cingulo-Opercular	ENSG00000110318	KIAA1377	11	101785746	101871789	1	protein_coding	57562	KIAA1377	6.77477e-13	-0.255571	6	6.993	5	7.34975e-11	1.80028e-08	PsychENCODE_eQTLs:CMC_SVA_cis	-	No	NA	3.04387e-14	rs11225070;rs10895201;rs186259518	resting
L_FOP1	Cingulo-Opercular<=>Cingulo-Opercular,IC2	Cingulo-Opercular<=>Cingulo-Opercular	ENSG00000137691	C11orf70	11	101918174	101955291	1	protein_coding	85016	C11orf70	8.92573e-06	-0.407536	2	1.059	1	0.000796061	0.0482032	PsychENCODE_eQTLs	-	No	NA	7.92049e-09	rs72972140	resting
L_FOP1	Cingulo-Opercular<=>Cingulo-Opercular,IC2	Cingulo-Opercular<=>Cingulo-Opercular	ENSG00000137693	YAP1	11	101981192	102104154	1	protein_coding	10413	YAP1	0.998548	-0.964288	25	19.08	0	NA	NA	NA	NA	No	NA	2.0998e-09	rs72972140;rs35450464	resting
L_PoI1	Cingulo-Opercular<=>Cingulo-Opercular,IC2	Cingulo-Opercular<=>Cingulo-Opercular	ENSG00000108231	LGI1	10	95517566	95557916	1	protein_coding	9211	LGI1	0.997176	-0.476433	0	0	0	NA	NA	NA	NA	Yes	Adult_Cortex	2.05697e-09	rs11187837;rs11187844:rs11187837:rs7910752	resting
L_PoI1	Cingulo-Opercular<=>Cingulo-Opercular,IC2	Cingulo-Opercular<=>Cingulo-Opercular	ENSG00000138193	PLCE1	10	95753746	96092580	1	protein_coding	51196	PLCE1	0.204556	NA	108	17.78	14	2.68601e-05	0.0300206	PsychENCODE_eQTLs:CMC_SVA_cis:CMC_NoSVA_cis:GTEx/v8/Brain_Cerebellar_Hemisphere	+	No	NA	2.75038e-24	rs7910752;rs11187837;rs1830890;rs7080472;rs11187844;rs7078844	resting
L_PoI1	Cingulo-Opercular<=>Cingulo-Opercular,IC2	Cingulo-Opercular<=>Cingulo-Opercular	ENSG00000173145	NOC3L	10	96075004	96122716	-1	protein_coding	64318	NOC3L	1.14013e-06	1.12263	43	19.24	118	1.67392e-20	9.56914e-18	PsychENCODE_eQTLs:CMC_SVA_cis:CMC_NoSVA_cis:GTEx/v8/Brain_Amygdala:GTEx/v8/Brain_Anterior_cingulate_cortex_BA24:GTEx/v8/Brain_Cerebellar_Hemisphere:GTEx/v8/Brain_Cerebellum:GTEx/v8/Brain_Hippocampus:GTEx/v8/Brain_Hypothalamus:GTEx/v8/Brain_Nucleus_accumbens_basal_ganglia:GTEx/v8/Brain_Putamen_basal_ganglia	+	No	NA	2.75038e-24	rs7080472;rs11187837;rs11187844;rs7078844;rs7910752;rs1830890	resting
L_PoI1	Cingulo-Opercular<=>Cingulo-Opercular,IC2	Cingulo-Opercular<=>Cingulo-Opercular	ENSG00000108239	TBC1D12	10	96162261	96295687	1	protein_coding	23232	TBC1D12	0.00264365	0.292902	0	0	0	NA	NA	NA	NA	Yes	Adult_Cortex:Fetal_Cortex	2.05697e-09	rs11187837;rs11187844:rs11187837:rs7910752	resting
L_PoI1	Cingulo-Opercular<=>Cingulo-Opercular,IC2	Cingulo-Opercular<=>Cingulo-Opercular	ENSG00000119969	HELLS	10	96305547	96373662	1	protein_coding	3070	HELLS	0.999418	0.0658543	0	0	19	3.61604e-06	8.15147e-08	PsychENCODE_eQTLs:CMC_SVA_cis:GTEx/v8/Brain_Cerebellar_Hemisphere:GTEx/v8/Brain_Cerebellum	+	No	NA	6.64272e-12	rs7910752;rs7078844	resting
L_PoI1	Cingulo-Opercular<=>Cingulo-Opercular,IC2	Cingulo-Opercular<=>Cingulo-Opercular	ENSG00000138115	CYP2C8	10	96796530	96829254	-1	protein_coding	1558	CYP2C8	5.3504e-12	0.0732111	0	0	8	0.00099319	0.0384557	BRAINEAC/TCTX	NA	No	NA	4.87018e-08	rs7080472	resting
L_PoI1	Cingulo-Opercular<=>Cingulo-Opercular,IC2	Cingulo-Opercular<=>Cingulo-Opercular	ENSG00000180066	C10orf91	10	134257831	134262912	1	protein_coding	170393	C10orf91	0.0743076	NA	5	9.473	0	NA	NA	NA	NA	No	NA	1.87811e-11	rs4593926;rs4509684	resting
L_PoI1	Cingulo-Opercular<=>Cingulo-Opercular,IC2	Cingulo-Opercular<=>Cingulo-Opercular	ENSG00000068383	INPP5A	10	134351324	134596979	1	protein_coding	3632	INPP5A	0.942238	-0.925166	0	0	82	4.95988e-09	9.62854e-07	PsychENCODE_eQTLs:GTEx/v8/Brain_Caudate_basal_ganglia:GTEx/v8/Brain_Nucleus_accumbens_basal_ganglia	+	Yes	Adult_Cortex:Fetal_Cortex	1.92231e-20	rs34017057;rs4593926;rs4880380;rs7084359;rs7915907;rs4880389;rs28454681;rs4509684;rs7084359:rs7084359;rs7915907:rs7915907:rs7915907	resting
L_PoI1	Cingulo-Opercular<=>Cingulo-Opercular,IC2	Cingulo-Opercular<=>Cingulo-Opercular	ENSG00000171798	KNDC1	10	134973951	135039916	1	protein_coding	85442	KNDC1	4.44328e-05	-0.0880718	0	0	1	NA	0.049	CMC_NoSVA_cis	-	No	NA	7.56595e-13	rs7915907;rs34017057	resting
L_PoI1	Cingulo-Opercular<=>Cingulo-Opercular,IC2	Cingulo-Opercular<=>Cingulo-Opercular	ENSG00000203772	SPRN	10	135234170	135382916	-1	protein_coding	503542	SPRN	0.386597	0.303352	0	0	2	NA	0.049	CMC_NoSVA_cis	-	No	NA	7.56595e-13	rs7915907;rs34017057;rs7076422	resting
L_PoI1	Cingulo-Opercular<=>Cingulo-Opercular,IC2	Cingulo-Opercular<=>Cingulo-Opercular	ENSG00000149716	ORAOV1	11	69467844	69490184	-1	protein_coding	220064	ORAOV1	0.0329903	1.96034	0	0	0	NA	NA	NA	NA	Yes	Adult_Cortex:Fetal_Cortex	4.90982e-09	rs3781654	resting
L_PoI1	Cingulo-Opercular<=>Cingulo-Opercular,IC2	Cingulo-Opercular<=>Cingulo-Opercular	ENSG00000131620	ANO1	11	69924408	70035634	1	protein_coding	55107	ANO1	0.993085	-0.541338	45	10.59	0	NA	NA	NA	NA	No	NA	1.34774e-11	rs12807936;rs2276068;rs3781654	resting
L_PoI1	Cingulo-Opercular<=>Cingulo-Opercular,IC2	Cingulo-Opercular<=>Cingulo-Opercular	ENSG00000168040	FADD	11	70049269	70053496	1	protein_coding	8772	FADD	0.665953	-0.0112488	4	2.292	1	NA	0.049	CMC_SVA_cis	+	No	NA	3.45824e-08	rs3781654	resting
L_PoI1	Cingulo-Opercular<=>Cingulo-Opercular,IC2	Cingulo-Opercular<=>Cingulo-Opercular	ENSG00000137672	TRPC6	11	101322295	101743293	-1	protein_coding	7225	TRPC6	0.00456411	-0.601879	227	14.25	1	7.16377e-05	0.00629153	PsychENCODE_eQTLs	NA	Yes	Fetal_Cortex	1.74384e-16	rs12224122;rs72976340;rs72978339;rs11224992;rs772130525;rs2897863;rs10895201;rs186259518	resting
L_PoI1	Cingulo-Opercular<=>Cingulo-Opercular,IC2	Cingulo-Opercular<=>Cingulo-Opercular	ENSG00000187151	ANGPTL5	11	101761405	101787253	-1	protein_coding	253935	ANGPTL5	1.7509e-11	-0.352506	5	2.981	3	2.91098e-05	0.00284087	PsychENCODE_eQTLs	+	No	NA	1.21228e-14	rs2897863;rs772130525;rs10895201;rs186259518;rs11225070	resting
L_PoI1	Cingulo-Opercular<=>Cingulo-Opercular,IC2	Cingulo-Opercular<=>Cingulo-Opercular	ENSG00000110318	KIAA1377	11	101785746	101871789	1	protein_coding	57562	KIAA1377	6.77477e-13	-0.255571	6	6.993	5	7.34975e-11	1.80028e-08	PsychENCODE_eQTLs:CMC_SVA_cis	-	No	NA	3.04387e-14	rs11225070;rs10895201;rs186259518	resting
L_PoI1	Cingulo-Opercular<=>Cingulo-Opercular,IC2	Cingulo-Opercular<=>Cingulo-Opercular	ENSG00000137691	C11orf70	11	101918174	101955291	1	protein_coding	85016	C11orf70	8.92573e-06	-0.407536	2	1.059	1	0.000796061	0.0482032	PsychENCODE_eQTLs	-	No	NA	7.92049e-09	rs72972140	resting
L_PoI1	Cingulo-Opercular<=>Cingulo-Opercular,IC2	Cingulo-Opercular<=>Cingulo-Opercular	ENSG00000137693	YAP1	11	101981192	102104154	1	protein_coding	10413	YAP1	0.998548	-0.964288	25	19.08	0	NA	NA	NA	NA	No	NA	2.0998e-09	rs72972140;rs35450464	resting
R_SCEF	Cingulo-Opercular<=>Cingulo-Opercular,IC2	Cingulo-Opercular<=>Cingulo-Opercular	ENSG00000108231	LGI1	10	95517566	95557916	1	protein_coding	9211	LGI1	0.997176	-0.476433	0	0	0	NA	NA	NA	NA	Yes	Adult_Cortex	2.05697e-09	rs11187837;rs11187844:rs11187837:rs7910752	resting
R_SCEF	Cingulo-Opercular<=>Cingulo-Opercular,IC2	Cingulo-Opercular<=>Cingulo-Opercular	ENSG00000138193	PLCE1	10	95753746	96092580	1	protein_coding	51196	PLCE1	0.204556	NA	108	17.78	14	2.68601e-05	0.0300206	PsychENCODE_eQTLs:CMC_SVA_cis:CMC_NoSVA_cis:GTEx/v8/Brain_Cerebellar_Hemisphere	+	No	NA	2.75038e-24	rs7910752;rs11187837;rs1830890;rs7080472;rs11187844;rs7078844	resting
R_SCEF	Cingulo-Opercular<=>Cingulo-Opercular,IC2	Cingulo-Opercular<=>Cingulo-Opercular	ENSG00000173145	NOC3L	10	96075004	96122716	-1	protein_coding	64318	NOC3L	1.14013e-06	1.12263	43	19.24	118	1.67392e-20	9.56914e-18	PsychENCODE_eQTLs:CMC_SVA_cis:CMC_NoSVA_cis:GTEx/v8/Brain_Amygdala:GTEx/v8/Brain_Anterior_cingulate_cortex_BA24:GTEx/v8/Brain_Cerebellar_Hemisphere:GTEx/v8/Brain_Cerebellum:GTEx/v8/Brain_Hippocampus:GTEx/v8/Brain_Hypothalamus:GTEx/v8/Brain_Nucleus_accumbens_basal_ganglia:GTEx/v8/Brain_Putamen_basal_ganglia	+	No	NA	2.75038e-24	rs7080472;rs11187837;rs11187844;rs7078844;rs7910752;rs1830890	resting
R_SCEF	Cingulo-Opercular<=>Cingulo-Opercular,IC2	Cingulo-Opercular<=>Cingulo-Opercular	ENSG00000108239	TBC1D12	10	96162261	96295687	1	protein_coding	23232	TBC1D12	0.00264365	0.292902	0	0	0	NA	NA	NA	NA	Yes	Adult_Cortex:Fetal_Cortex	2.05697e-09	rs11187837;rs11187844:rs11187837:rs7910752	resting
R_SCEF	Cingulo-Opercular<=>Cingulo-Opercular,IC2	Cingulo-Opercular<=>Cingulo-Opercular	ENSG00000119969	HELLS	10	96305547	96373662	1	protein_coding	3070	HELLS	0.999418	0.0658543	0	0	19	3.61604e-06	8.15147e-08	PsychENCODE_eQTLs:CMC_SVA_cis:GTEx/v8/Brain_Cerebellar_Hemisphere:GTEx/v8/Brain_Cerebellum	+	No	NA	6.64272e-12	rs7910752;rs7078844	resting
R_SCEF	Cingulo-Opercular<=>Cingulo-Opercular,IC2	Cingulo-Opercular<=>Cingulo-Opercular	ENSG00000138115	CYP2C8	10	96796530	96829254	-1	protein_coding	1558	CYP2C8	5.3504e-12	0.0732111	0	0	8	0.00099319	0.0384557	BRAINEAC/TCTX	NA	No	NA	4.87018e-08	rs7080472	resting
R_SCEF	Cingulo-Opercular<=>Cingulo-Opercular,IC2	Cingulo-Opercular<=>Cingulo-Opercular	ENSG00000180066	C10orf91	10	134257831	134262912	1	protein_coding	170393	C10orf91	0.0743076	NA	5	9.473	0	NA	NA	NA	NA	No	NA	1.87811e-11	rs4593926;rs4509684	resting
R_SCEF	Cingulo-Opercular<=>Cingulo-Opercular,IC2	Cingulo-Opercular<=>Cingulo-Opercular	ENSG00000068383	INPP5A	10	134351324	134596979	1	protein_coding	3632	INPP5A	0.942238	-0.925166	0	0	82	4.95988e-09	9.62854e-07	PsychENCODE_eQTLs:GTEx/v8/Brain_Caudate_basal_ganglia:GTEx/v8/Brain_Nucleus_accumbens_basal_ganglia	+	Yes	Adult_Cortex:Fetal_Cortex	1.92231e-20	rs34017057;rs4593926;rs4880380;rs7084359;rs7915907;rs4880389;rs28454681;rs4509684;rs7084359:rs7084359;rs7915907:rs7915907:rs7915907	resting
R_SCEF	Cingulo-Opercular<=>Cingulo-Opercular,IC2	Cingulo-Opercular<=>Cingulo-Opercular	ENSG00000171798	KNDC1	10	134973951	135039916	1	protein_coding	85442	KNDC1	4.44328e-05	-0.0880718	0	0	1	NA	0.049	CMC_NoSVA_cis	-	No	NA	7.56595e-13	rs7915907;rs34017057	resting
R_SCEF	Cingulo-Opercular<=>Cingulo-Opercular,IC2	Cingulo-Opercular<=>Cingulo-Opercular	ENSG00000203772	SPRN	10	135234170	135382916	-1	protein_coding	503542	SPRN	0.386597	0.303352	0	0	2	NA	0.049	CMC_NoSVA_cis	-	No	NA	7.56595e-13	rs7915907;rs34017057;rs7076422	resting
R_SCEF	Cingulo-Opercular<=>Cingulo-Opercular,IC2	Cingulo-Opercular<=>Cingulo-Opercular	ENSG00000149716	ORAOV1	11	69467844	69490184	-1	protein_coding	220064	ORAOV1	0.0329903	1.96034	0	0	0	NA	NA	NA	NA	Yes	Adult_Cortex:Fetal_Cortex	4.90982e-09	rs3781654	resting
R_SCEF	Cingulo-Opercular<=>Cingulo-Opercular,IC2	Cingulo-Opercular<=>Cingulo-Opercular	ENSG00000131620	ANO1	11	69924408	70035634	1	protein_coding	55107	ANO1	0.993085	-0.541338	45	10.59	0	NA	NA	NA	NA	No	NA	1.34774e-11	rs12807936;rs2276068;rs3781654	resting
R_SCEF	Cingulo-Opercular<=>Cingulo-Opercular,IC2	Cingulo-Opercular<=>Cingulo-Opercular	ENSG00000168040	FADD	11	70049269	70053496	1	protein_coding	8772	FADD	0.665953	-0.0112488	4	2.292	1	NA	0.049	CMC_SVA_cis	+	No	NA	3.45824e-08	rs3781654	resting
R_SCEF	Cingulo-Opercular<=>Cingulo-Opercular,IC2	Cingulo-Opercular<=>Cingulo-Opercular	ENSG00000137672	TRPC6	11	101322295	101743293	-1	protein_coding	7225	TRPC6	0.00456411	-0.601879	227	14.25	1	7.16377e-05	0.00629153	PsychENCODE_eQTLs	NA	Yes	Fetal_Cortex	1.74384e-16	rs12224122;rs72976340;rs72978339;rs11224992;rs772130525;rs2897863;rs10895201;rs186259518	resting
R_SCEF	Cingulo-Opercular<=>Cingulo-Opercular,IC2	Cingulo-Opercular<=>Cingulo-Opercular	ENSG00000187151	ANGPTL5	11	101761405	101787253	-1	protein_coding	253935	ANGPTL5	1.7509e-11	-0.352506	5	2.981	3	2.91098e-05	0.00284087	PsychENCODE_eQTLs	+	No	NA	1.21228e-14	rs2897863;rs772130525;rs10895201;rs186259518;rs11225070	resting
R_SCEF	Cingulo-Opercular<=>Cingulo-Opercular,IC2	Cingulo-Opercular<=>Cingulo-Opercular	ENSG00000110318	KIAA1377	11	101785746	101871789	1	protein_coding	57562	KIAA1377	6.77477e-13	-0.255571	6	6.993	5	7.34975e-11	1.80028e-08	PsychENCODE_eQTLs:CMC_SVA_cis	-	No	NA	3.04387e-14	rs11225070;rs10895201;rs186259518	resting
R_SCEF	Cingulo-Opercular<=>Cingulo-Opercular,IC2	Cingulo-Opercular<=>Cingulo-Opercular	ENSG00000137691	C11orf70	11	101918174	101955291	1	protein_coding	85016	C11orf70	8.92573e-06	-0.407536	2	1.059	1	0.000796061	0.0482032	PsychENCODE_eQTLs	-	No	NA	7.92049e-09	rs72972140	resting
R_SCEF	Cingulo-Opercular<=>Cingulo-Opercular,IC2	Cingulo-Opercular<=>Cingulo-Opercular	ENSG00000137693	YAP1	11	101981192	102104154	1	protein_coding	10413	YAP1	0.998548	-0.964288	25	19.08	0	NA	NA	NA	NA	No	NA	2.0998e-09	rs72972140;rs35450464	resting
R_7Am	Cingulo-Opercular<=>Cingulo-Opercular,IC2	Cingulo-Opercular<=>Cingulo-Opercular	ENSG00000108231	LGI1	10	95517566	95557916	1	protein_coding	9211	LGI1	0.997176	-0.476433	0	0	0	NA	NA	NA	NA	Yes	Adult_Cortex	2.05697e-09	rs11187837;rs11187844:rs11187837:rs7910752	resting
R_7Am	Cingulo-Opercular<=>Cingulo-Opercular,IC2	Cingulo-Opercular<=>Cingulo-Opercular	ENSG00000138193	PLCE1	10	95753746	96092580	1	protein_coding	51196	PLCE1	0.204556	NA	108	17.78	14	2.68601e-05	0.0300206	PsychENCODE_eQTLs:CMC_SVA_cis:CMC_NoSVA_cis:GTEx/v8/Brain_Cerebellar_Hemisphere	+	No	NA	2.75038e-24	rs7910752;rs11187837;rs1830890;rs7080472;rs11187844;rs7078844	resting
R_7Am	Cingulo-Opercular<=>Cingulo-Opercular,IC2	Cingulo-Opercular<=>Cingulo-Opercular	ENSG00000173145	NOC3L	10	96075004	96122716	-1	protein_coding	64318	NOC3L	1.14013e-06	1.12263	43	19.24	118	1.67392e-20	9.56914e-18	PsychENCODE_eQTLs:CMC_SVA_cis:CMC_NoSVA_cis:GTEx/v8/Brain_Amygdala:GTEx/v8/Brain_Anterior_cingulate_cortex_BA24:GTEx/v8/Brain_Cerebellar_Hemisphere:GTEx/v8/Brain_Cerebellum:GTEx/v8/Brain_Hippocampus:GTEx/v8/Brain_Hypothalamus:GTEx/v8/Brain_Nucleus_accumbens_basal_ganglia:GTEx/v8/Brain_Putamen_basal_ganglia	+	No	NA	2.75038e-24	rs7080472;rs11187837;rs11187844;rs7078844;rs7910752;rs1830890	resting
R_7Am	Cingulo-Opercular<=>Cingulo-Opercular,IC2	Cingulo-Opercular<=>Cingulo-Opercular	ENSG00000108239	TBC1D12	10	96162261	96295687	1	protein_coding	23232	TBC1D12	0.00264365	0.292902	0	0	0	NA	NA	NA	NA	Yes	Adult_Cortex:Fetal_Cortex	2.05697e-09	rs11187837;rs11187844:rs11187837:rs7910752	resting
R_7Am	Cingulo-Opercular<=>Cingulo-Opercular,IC2	Cingulo-Opercular<=>Cingulo-Opercular	ENSG00000119969	HELLS	10	96305547	96373662	1	protein_coding	3070	HELLS	0.999418	0.0658543	0	0	19	3.61604e-06	8.15147e-08	PsychENCODE_eQTLs:CMC_SVA_cis:GTEx/v8/Brain_Cerebellar_Hemisphere:GTEx/v8/Brain_Cerebellum	+	No	NA	6.64272e-12	rs7910752;rs7078844	resting
R_7Am	Cingulo-Opercular<=>Cingulo-Opercular,IC2	Cingulo-Opercular<=>Cingulo-Opercular	ENSG00000138115	CYP2C8	10	96796530	96829254	-1	protein_coding	1558	CYP2C8	5.3504e-12	0.0732111	0	0	8	0.00099319	0.0384557	BRAINEAC/TCTX	NA	No	NA	4.87018e-08	rs7080472	resting
R_7Am	Cingulo-Opercular<=>Cingulo-Opercular,IC2	Cingulo-Opercular<=>Cingulo-Opercular	ENSG00000180066	C10orf91	10	134257831	134262912	1	protein_coding	170393	C10orf91	0.0743076	NA	5	9.473	0	NA	NA	NA	NA	No	NA	1.87811e-11	rs4593926;rs4509684	resting
R_7Am	Cingulo-Opercular<=>Cingulo-Opercular,IC2	Cingulo-Opercular<=>Cingulo-Opercular	ENSG00000068383	INPP5A	10	134351324	134596979	1	protein_coding	3632	INPP5A	0.942238	-0.925166	0	0	82	4.95988e-09	9.62854e-07	PsychENCODE_eQTLs:GTEx/v8/Brain_Caudate_basal_ganglia:GTEx/v8/Brain_Nucleus_accumbens_basal_ganglia	+	Yes	Adult_Cortex:Fetal_Cortex	1.92231e-20	rs34017057;rs4593926;rs4880380;rs7084359;rs7915907;rs4880389;rs28454681;rs4509684;rs7084359:rs7084359;rs7915907:rs7915907:rs7915907	resting
R_7Am	Cingulo-Opercular<=>Cingulo-Opercular,IC2	Cingulo-Opercular<=>Cingulo-Opercular	ENSG00000171798	KNDC1	10	134973951	135039916	1	protein_coding	85442	KNDC1	4.44328e-05	-0.0880718	0	0	1	NA	0.049	CMC_NoSVA_cis	-	No	NA	7.56595e-13	rs7915907;rs34017057	resting
R_7Am	Cingulo-Opercular<=>Cingulo-Opercular,IC2	Cingulo-Opercular<=>Cingulo-Opercular	ENSG00000203772	SPRN	10	135234170	135382916	-1	protein_coding	503542	SPRN	0.386597	0.303352	0	0	2	NA	0.049	CMC_NoSVA_cis	-	No	NA	7.56595e-13	rs7915907;rs34017057;rs7076422	resting
R_7Am	Cingulo-Opercular<=>Cingulo-Opercular,IC2	Cingulo-Opercular<=>Cingulo-Opercular	ENSG00000149716	ORAOV1	11	69467844	69490184	-1	protein_coding	220064	ORAOV1	0.0329903	1.96034	0	0	0	NA	NA	NA	NA	Yes	Adult_Cortex:Fetal_Cortex	4.90982e-09	rs3781654	resting
R_7Am	Cingulo-Opercular<=>Cingulo-Opercular,IC2	Cingulo-Opercular<=>Cingulo-Opercular	ENSG00000131620	ANO1	11	69924408	70035634	1	protein_coding	55107	ANO1	0.993085	-0.541338	45	10.59	0	NA	NA	NA	NA	No	NA	1.34774e-11	rs12807936;rs2276068;rs3781654	resting
R_7Am	Cingulo-Opercular<=>Cingulo-Opercular,IC2	Cingulo-Opercular<=>Cingulo-Opercular	ENSG00000168040	FADD	11	70049269	70053496	1	protein_coding	8772	FADD	0.665953	-0.0112488	4	2.292	1	NA	0.049	CMC_SVA_cis	+	No	NA	3.45824e-08	rs3781654	resting
R_7Am	Cingulo-Opercular<=>Cingulo-Opercular,IC2	Cingulo-Opercular<=>Cingulo-Opercular	ENSG00000137672	TRPC6	11	101322295	101743293	-1	protein_coding	7225	TRPC6	0.00456411	-0.601879	227	14.25	1	7.16377e-05	0.00629153	PsychENCODE_eQTLs	NA	Yes	Fetal_Cortex	1.74384e-16	rs12224122;rs72976340;rs72978339;rs11224992;rs772130525;rs2897863;rs10895201;rs186259518	resting
R_7Am	Cingulo-Opercular<=>Cingulo-Opercular,IC2	Cingulo-Opercular<=>Cingulo-Opercular	ENSG00000187151	ANGPTL5	11	101761405	101787253	-1	protein_coding	253935	ANGPTL5	1.7509e-11	-0.352506	5	2.981	3	2.91098e-05	0.00284087	PsychENCODE_eQTLs	+	No	NA	1.21228e-14	rs2897863;rs772130525;rs10895201;rs186259518;rs11225070	resting
R_7Am	Cingulo-Opercular<=>Cingulo-Opercular,IC2	Cingulo-Opercular<=>Cingulo-Opercular	ENSG00000110318	KIAA1377	11	101785746	101871789	1	protein_coding	57562	KIAA1377	6.77477e-13	-0.255571	6	6.993	5	7.34975e-11	1.80028e-08	PsychENCODE_eQTLs:CMC_SVA_cis	-	No	NA	3.04387e-14	rs11225070;rs10895201;rs186259518	resting
R_7Am	Cingulo-Opercular<=>Cingulo-Opercular,IC2	Cingulo-Opercular<=>Cingulo-Opercular	ENSG00000137691	C11orf70	11	101918174	101955291	1	protein_coding	85016	C11orf70	8.92573e-06	-0.407536	2	1.059	1	0.000796061	0.0482032	PsychENCODE_eQTLs	-	No	NA	7.92049e-09	rs72972140	resting
R_7Am	Cingulo-Opercular<=>Cingulo-Opercular,IC2	Cingulo-Opercular<=>Cingulo-Opercular	ENSG00000137693	YAP1	11	101981192	102104154	1	protein_coding	10413	YAP1	0.998548	-0.964288	25	19.08	0	NA	NA	NA	NA	No	NA	2.0998e-09	rs72972140;rs35450464	resting
R_p24pr	Cingulo-Opercular<=>Cingulo-Opercular,IC2	Cingulo-Opercular<=>Cingulo-Opercular	ENSG00000108231	LGI1	10	95517566	95557916	1	protein_coding	9211	LGI1	0.997176	-0.476433	0	0	0	NA	NA	NA	NA	Yes	Adult_Cortex	2.05697e-09	rs11187837;rs11187844:rs11187837:rs7910752	resting
R_p24pr	Cingulo-Opercular<=>Cingulo-Opercular,IC2	Cingulo-Opercular<=>Cingulo-Opercular	ENSG00000138193	PLCE1	10	95753746	96092580	1	protein_coding	51196	PLCE1	0.204556	NA	108	17.78	14	2.68601e-05	0.0300206	PsychENCODE_eQTLs:CMC_SVA_cis:CMC_NoSVA_cis:GTEx/v8/Brain_Cerebellar_Hemisphere	+	No	NA	2.75038e-24	rs7910752;rs11187837;rs1830890;rs7080472;rs11187844;rs7078844	resting
R_p24pr	Cingulo-Opercular<=>Cingulo-Opercular,IC2	Cingulo-Opercular<=>Cingulo-Opercular	ENSG00000173145	NOC3L	10	96075004	96122716	-1	protein_coding	64318	NOC3L	1.14013e-06	1.12263	43	19.24	118	1.67392e-20	9.56914e-18	PsychENCODE_eQTLs:CMC_SVA_cis:CMC_NoSVA_cis:GTEx/v8/Brain_Amygdala:GTEx/v8/Brain_Anterior_cingulate_cortex_BA24:GTEx/v8/Brain_Cerebellar_Hemisphere:GTEx/v8/Brain_Cerebellum:GTEx/v8/Brain_Hippocampus:GTEx/v8/Brain_Hypothalamus:GTEx/v8/Brain_Nucleus_accumbens_basal_ganglia:GTEx/v8/Brain_Putamen_basal_ganglia	+	No	NA	2.75038e-24	rs7080472;rs11187837;rs11187844;rs7078844;rs7910752;rs1830890	resting
R_p24pr	Cingulo-Opercular<=>Cingulo-Opercular,IC2	Cingulo-Opercular<=>Cingulo-Opercular	ENSG00000108239	TBC1D12	10	96162261	96295687	1	protein_coding	23232	TBC1D12	0.00264365	0.292902	0	0	0	NA	NA	NA	NA	Yes	Adult_Cortex:Fetal_Cortex	2.05697e-09	rs11187837;rs11187844:rs11187837:rs7910752	resting
R_p24pr	Cingulo-Opercular<=>Cingulo-Opercular,IC2	Cingulo-Opercular<=>Cingulo-Opercular	ENSG00000119969	HELLS	10	96305547	96373662	1	protein_coding	3070	HELLS	0.999418	0.0658543	0	0	19	3.61604e-06	8.15147e-08	PsychENCODE_eQTLs:CMC_SVA_cis:GTEx/v8/Brain_Cerebellar_Hemisphere:GTEx/v8/Brain_Cerebellum	+	No	NA	6.64272e-12	rs7910752;rs7078844	resting
R_p24pr	Cingulo-Opercular<=>Cingulo-Opercular,IC2	Cingulo-Opercular<=>Cingulo-Opercular	ENSG00000138115	CYP2C8	10	96796530	96829254	-1	protein_coding	1558	CYP2C8	5.3504e-12	0.0732111	0	0	8	0.00099319	0.0384557	BRAINEAC/TCTX	NA	No	NA	4.87018e-08	rs7080472	resting
R_p24pr	Cingulo-Opercular<=>Cingulo-Opercular,IC2	Cingulo-Opercular<=>Cingulo-Opercular	ENSG00000180066	C10orf91	10	134257831	134262912	1	protein_coding	170393	C10orf91	0.0743076	NA	5	9.473	0	NA	NA	NA	NA	No	NA	1.87811e-11	rs4593926;rs4509684	resting
R_p24pr	Cingulo-Opercular<=>Cingulo-Opercular,IC2	Cingulo-Opercular<=>Cingulo-Opercular	ENSG00000068383	INPP5A	10	134351324	134596979	1	protein_coding	3632	INPP5A	0.942238	-0.925166	0	0	82	4.95988e-09	9.62854e-07	PsychENCODE_eQTLs:GTEx/v8/Brain_Caudate_basal_ganglia:GTEx/v8/Brain_Nucleus_accumbens_basal_ganglia	+	Yes	Adult_Cortex:Fetal_Cortex	1.92231e-20	rs34017057;rs4593926;rs4880380;rs7084359;rs7915907;rs4880389;rs28454681;rs4509684;rs7084359:rs7084359;rs7915907:rs7915907:rs7915907	resting
R_p24pr	Cingulo-Opercular<=>Cingulo-Opercular,IC2	Cingulo-Opercular<=>Cingulo-Opercular	ENSG00000171798	KNDC1	10	134973951	135039916	1	protein_coding	85442	KNDC1	4.44328e-05	-0.0880718	0	0	1	NA	0.049	CMC_NoSVA_cis	-	No	NA	7.56595e-13	rs7915907;rs34017057	resting
R_p24pr	Cingulo-Opercular<=>Cingulo-Opercular,IC2	Cingulo-Opercular<=>Cingulo-Opercular	ENSG00000203772	SPRN	10	135234170	135382916	-1	protein_coding	503542	SPRN	0.386597	0.303352	0	0	2	NA	0.049	CMC_NoSVA_cis	-	No	NA	7.56595e-13	rs7915907;rs34017057;rs7076422	resting
R_p24pr	Cingulo-Opercular<=>Cingulo-Opercular,IC2	Cingulo-Opercular<=>Cingulo-Opercular	ENSG00000149716	ORAOV1	11	69467844	69490184	-1	protein_coding	220064	ORAOV1	0.0329903	1.96034	0	0	0	NA	NA	NA	NA	Yes	Adult_Cortex:Fetal_Cortex	4.90982e-09	rs3781654	resting
R_p24pr	Cingulo-Opercular<=>Cingulo-Opercular,IC2	Cingulo-Opercular<=>Cingulo-Opercular	ENSG00000131620	ANO1	11	69924408	70035634	1	protein_coding	55107	ANO1	0.993085	-0.541338	45	10.59	0	NA	NA	NA	NA	No	NA	1.34774e-11	rs12807936;rs2276068;rs3781654	resting
R_p24pr	Cingulo-Opercular<=>Cingulo-Opercular,IC2	Cingulo-Opercular<=>Cingulo-Opercular	ENSG00000168040	FADD	11	70049269	70053496	1	protein_coding	8772	FADD	0.665953	-0.0112488	4	2.292	1	NA	0.049	CMC_SVA_cis	+	No	NA	3.45824e-08	rs3781654	resting
R_p24pr	Cingulo-Opercular<=>Cingulo-Opercular,IC2	Cingulo-Opercular<=>Cingulo-Opercular	ENSG00000137672	TRPC6	11	101322295	101743293	-1	protein_coding	7225	TRPC6	0.00456411	-0.601879	227	14.25	1	7.16377e-05	0.00629153	PsychENCODE_eQTLs	NA	Yes	Fetal_Cortex	1.74384e-16	rs12224122;rs72976340;rs72978339;rs11224992;rs772130525;rs2897863;rs10895201;rs186259518	resting
R_p24pr	Cingulo-Opercular<=>Cingulo-Opercular,IC2	Cingulo-Opercular<=>Cingulo-Opercular	ENSG00000187151	ANGPTL5	11	101761405	101787253	-1	protein_coding	253935	ANGPTL5	1.7509e-11	-0.352506	5	2.981	3	2.91098e-05	0.00284087	PsychENCODE_eQTLs	+	No	NA	1.21228e-14	rs2897863;rs772130525;rs10895201;rs186259518;rs11225070	resting
R_p24pr	Cingulo-Opercular<=>Cingulo-Opercular,IC2	Cingulo-Opercular<=>Cingulo-Opercular	ENSG00000110318	KIAA1377	11	101785746	101871789	1	protein_coding	57562	KIAA1377	6.77477e-13	-0.255571	6	6.993	5	7.34975e-11	1.80028e-08	PsychENCODE_eQTLs:CMC_SVA_cis	-	No	NA	3.04387e-14	rs11225070;rs10895201;rs186259518	resting
R_p24pr	Cingulo-Opercular<=>Cingulo-Opercular,IC2	Cingulo-Opercular<=>Cingulo-Opercular	ENSG00000137691	C11orf70	11	101918174	101955291	1	protein_coding	85016	C11orf70	8.92573e-06	-0.407536	2	1.059	1	0.000796061	0.0482032	PsychENCODE_eQTLs	-	No	NA	7.92049e-09	rs72972140	resting
R_p24pr	Cingulo-Opercular<=>Cingulo-Opercular,IC2	Cingulo-Opercular<=>Cingulo-Opercular	ENSG00000137693	YAP1	11	101981192	102104154	1	protein_coding	10413	YAP1	0.998548	-0.964288	25	19.08	0	NA	NA	NA	NA	No	NA	2.0998e-09	rs72972140;rs35450464	resting
R_FOP4	Cingulo-Opercular<=>Cingulo-Opercular,IC2	Cingulo-Opercular<=>Cingulo-Opercular	ENSG00000108231	LGI1	10	95517566	95557916	1	protein_coding	9211	LGI1	0.997176	-0.476433	0	0	0	NA	NA	NA	NA	Yes	Adult_Cortex	2.05697e-09	rs11187837;rs11187844:rs11187837:rs7910752	resting
R_FOP4	Cingulo-Opercular<=>Cingulo-Opercular,IC2	Cingulo-Opercular<=>Cingulo-Opercular	ENSG00000138193	PLCE1	10	95753746	96092580	1	protein_coding	51196	PLCE1	0.204556	NA	108	17.78	14	2.68601e-05	0.0300206	PsychENCODE_eQTLs:CMC_SVA_cis:CMC_NoSVA_cis:GTEx/v8/Brain_Cerebellar_Hemisphere	+	No	NA	2.75038e-24	rs7910752;rs11187837;rs1830890;rs7080472;rs11187844;rs7078844	resting
R_FOP4	Cingulo-Opercular<=>Cingulo-Opercular,IC2	Cingulo-Opercular<=>Cingulo-Opercular	ENSG00000173145	NOC3L	10	96075004	96122716	-1	protein_coding	64318	NOC3L	1.14013e-06	1.12263	43	19.24	118	1.67392e-20	9.56914e-18	PsychENCODE_eQTLs:CMC_SVA_cis:CMC_NoSVA_cis:GTEx/v8/Brain_Amygdala:GTEx/v8/Brain_Anterior_cingulate_cortex_BA24:GTEx/v8/Brain_Cerebellar_Hemisphere:GTEx/v8/Brain_Cerebellum:GTEx/v8/Brain_Hippocampus:GTEx/v8/Brain_Hypothalamus:GTEx/v8/Brain_Nucleus_accumbens_basal_ganglia:GTEx/v8/Brain_Putamen_basal_ganglia	+	No	NA	2.75038e-24	rs7080472;rs11187837;rs11187844;rs7078844;rs7910752;rs1830890	resting
R_FOP4	Cingulo-Opercular<=>Cingulo-Opercular,IC2	Cingulo-Opercular<=>Cingulo-Opercular	ENSG00000108239	TBC1D12	10	96162261	96295687	1	protein_coding	23232	TBC1D12	0.00264365	0.292902	0	0	0	NA	NA	NA	NA	Yes	Adult_Cortex:Fetal_Cortex	2.05697e-09	rs11187837;rs11187844:rs11187837:rs7910752	resting
R_FOP4	Cingulo-Opercular<=>Cingulo-Opercular,IC2	Cingulo-Opercular<=>Cingulo-Opercular	ENSG00000119969	HELLS	10	96305547	96373662	1	protein_coding	3070	HELLS	0.999418	0.0658543	0	0	19	3.61604e-06	8.15147e-08	PsychENCODE_eQTLs:CMC_SVA_cis:GTEx/v8/Brain_Cerebellar_Hemisphere:GTEx/v8/Brain_Cerebellum	+	No	NA	6.64272e-12	rs7910752;rs7078844	resting
R_FOP4	Cingulo-Opercular<=>Cingulo-Opercular,IC2	Cingulo-Opercular<=>Cingulo-Opercular	ENSG00000138115	CYP2C8	10	96796530	96829254	-1	protein_coding	1558	CYP2C8	5.3504e-12	0.0732111	0	0	8	0.00099319	0.0384557	BRAINEAC/TCTX	NA	No	NA	4.87018e-08	rs7080472	resting
R_FOP4	Cingulo-Opercular<=>Cingulo-Opercular,IC2	Cingulo-Opercular<=>Cingulo-Opercular	ENSG00000180066	C10orf91	10	134257831	134262912	1	protein_coding	170393	C10orf91	0.0743076	NA	5	9.473	0	NA	NA	NA	NA	No	NA	1.87811e-11	rs4593926;rs4509684	resting
R_FOP4	Cingulo-Opercular<=>Cingulo-Opercular,IC2	Cingulo-Opercular<=>Cingulo-Opercular	ENSG00000068383	INPP5A	10	134351324	134596979	1	protein_coding	3632	INPP5A	0.942238	-0.925166	0	0	82	4.95988e-09	9.62854e-07	PsychENCODE_eQTLs:GTEx/v8/Brain_Caudate_basal_ganglia:GTEx/v8/Brain_Nucleus_accumbens_basal_ganglia	+	Yes	Adult_Cortex:Fetal_Cortex	1.92231e-20	rs34017057;rs4593926;rs4880380;rs7084359;rs7915907;rs4880389;rs28454681;rs4509684;rs7084359:rs7084359;rs7915907:rs7915907:rs7915907	resting
R_FOP4	Cingulo-Opercular<=>Cingulo-Opercular,IC2	Cingulo-Opercular<=>Cingulo-Opercular	ENSG00000171798	KNDC1	10	134973951	135039916	1	protein_coding	85442	KNDC1	4.44328e-05	-0.0880718	0	0	1	NA	0.049	CMC_NoSVA_cis	-	No	NA	7.56595e-13	rs7915907;rs34017057	resting
R_FOP4	Cingulo-Opercular<=>Cingulo-Opercular,IC2	Cingulo-Opercular<=>Cingulo-Opercular	ENSG00000203772	SPRN	10	135234170	135382916	-1	protein_coding	503542	SPRN	0.386597	0.303352	0	0	2	NA	0.049	CMC_NoSVA_cis	-	No	NA	7.56595e-13	rs7915907;rs34017057;rs7076422	resting
R_FOP4	Cingulo-Opercular<=>Cingulo-Opercular,IC2	Cingulo-Opercular<=>Cingulo-Opercular	ENSG00000149716	ORAOV1	11	69467844	69490184	-1	protein_coding	220064	ORAOV1	0.0329903	1.96034	0	0	0	NA	NA	NA	NA	Yes	Adult_Cortex:Fetal_Cortex	4.90982e-09	rs3781654	resting
R_FOP4	Cingulo-Opercular<=>Cingulo-Opercular,IC2	Cingulo-Opercular<=>Cingulo-Opercular	ENSG00000131620	ANO1	11	69924408	70035634	1	protein_coding	55107	ANO1	0.993085	-0.541338	45	10.59	0	NA	NA	NA	NA	No	NA	1.34774e-11	rs12807936;rs2276068;rs3781654	resting
R_FOP4	Cingulo-Opercular<=>Cingulo-Opercular,IC2	Cingulo-Opercular<=>Cingulo-Opercular	ENSG00000168040	FADD	11	70049269	70053496	1	protein_coding	8772	FADD	0.665953	-0.0112488	4	2.292	1	NA	0.049	CMC_SVA_cis	+	No	NA	3.45824e-08	rs3781654	resting
R_FOP4	Cingulo-Opercular<=>Cingulo-Opercular,IC2	Cingulo-Opercular<=>Cingulo-Opercular	ENSG00000137672	TRPC6	11	101322295	101743293	-1	protein_coding	7225	TRPC6	0.00456411	-0.601879	227	14.25	1	7.16377e-05	0.00629153	PsychENCODE_eQTLs	NA	Yes	Fetal_Cortex	1.74384e-16	rs12224122;rs72976340;rs72978339;rs11224992;rs772130525;rs2897863;rs10895201;rs186259518	resting
R_FOP4	Cingulo-Opercular<=>Cingulo-Opercular,IC2	Cingulo-Opercular<=>Cingulo-Opercular	ENSG00000187151	ANGPTL5	11	101761405	101787253	-1	protein_coding	253935	ANGPTL5	1.7509e-11	-0.352506	5	2.981	3	2.91098e-05	0.00284087	PsychENCODE_eQTLs	+	No	NA	1.21228e-14	rs2897863;rs772130525;rs10895201;rs186259518;rs11225070	resting
R_FOP4	Cingulo-Opercular<=>Cingulo-Opercular,IC2	Cingulo-Opercular<=>Cingulo-Opercular	ENSG00000110318	KIAA1377	11	101785746	101871789	1	protein_coding	57562	KIAA1377	6.77477e-13	-0.255571	6	6.993	5	7.34975e-11	1.80028e-08	PsychENCODE_eQTLs:CMC_SVA_cis	-	No	NA	3.04387e-14	rs11225070;rs10895201;rs186259518	resting
R_FOP4	Cingulo-Opercular<=>Cingulo-Opercular,IC2	Cingulo-Opercular<=>Cingulo-Opercular	ENSG00000137691	C11orf70	11	101918174	101955291	1	protein_coding	85016	C11orf70	8.92573e-06	-0.407536	2	1.059	1	0.000796061	0.0482032	PsychENCODE_eQTLs	-	No	NA	7.92049e-09	rs72972140	resting
R_FOP4	Cingulo-Opercular<=>Cingulo-Opercular,IC2	Cingulo-Opercular<=>Cingulo-Opercular	ENSG00000137693	YAP1	11	101981192	102104154	1	protein_coding	10413	YAP1	0.998548	-0.964288	25	19.08	0	NA	NA	NA	NA	No	NA	2.0998e-09	rs72972140;rs35450464	resting
R_MI	Cingulo-Opercular<=>Cingulo-Opercular,IC2	Cingulo-Opercular<=>Cingulo-Opercular	ENSG00000108231	LGI1	10	95517566	95557916	1	protein_coding	9211	LGI1	0.997176	-0.476433	0	0	0	NA	NA	NA	NA	Yes	Adult_Cortex	2.05697e-09	rs11187837;rs11187844:rs11187837:rs7910752	resting
R_MI	Cingulo-Opercular<=>Cingulo-Opercular,IC2	Cingulo-Opercular<=>Cingulo-Opercular	ENSG00000138193	PLCE1	10	95753746	96092580	1	protein_coding	51196	PLCE1	0.204556	NA	108	17.78	14	2.68601e-05	0.0300206	PsychENCODE_eQTLs:CMC_SVA_cis:CMC_NoSVA_cis:GTEx/v8/Brain_Cerebellar_Hemisphere	+	No	NA	2.75038e-24	rs7910752;rs11187837;rs1830890;rs7080472;rs11187844;rs7078844	resting
R_MI	Cingulo-Opercular<=>Cingulo-Opercular,IC2	Cingulo-Opercular<=>Cingulo-Opercular	ENSG00000173145	NOC3L	10	96075004	96122716	-1	protein_coding	64318	NOC3L	1.14013e-06	1.12263	43	19.24	118	1.67392e-20	9.56914e-18	PsychENCODE_eQTLs:CMC_SVA_cis:CMC_NoSVA_cis:GTEx/v8/Brain_Amygdala:GTEx/v8/Brain_Anterior_cingulate_cortex_BA24:GTEx/v8/Brain_Cerebellar_Hemisphere:GTEx/v8/Brain_Cerebellum:GTEx/v8/Brain_Hippocampus:GTEx/v8/Brain_Hypothalamus:GTEx/v8/Brain_Nucleus_accumbens_basal_ganglia:GTEx/v8/Brain_Putamen_basal_ganglia	+	No	NA	2.75038e-24	rs7080472;rs11187837;rs11187844;rs7078844;rs7910752;rs1830890	resting
R_MI	Cingulo-Opercular<=>Cingulo-Opercular,IC2	Cingulo-Opercular<=>Cingulo-Opercular	ENSG00000108239	TBC1D12	10	96162261	96295687	1	protein_coding	23232	TBC1D12	0.00264365	0.292902	0	0	0	NA	NA	NA	NA	Yes	Adult_Cortex:Fetal_Cortex	2.05697e-09	rs11187837;rs11187844:rs11187837:rs7910752	resting
R_MI	Cingulo-Opercular<=>Cingulo-Opercular,IC2	Cingulo-Opercular<=>Cingulo-Opercular	ENSG00000119969	HELLS	10	96305547	96373662	1	protein_coding	3070	HELLS	0.999418	0.0658543	0	0	19	3.61604e-06	8.15147e-08	PsychENCODE_eQTLs:CMC_SVA_cis:GTEx/v8/Brain_Cerebellar_Hemisphere:GTEx/v8/Brain_Cerebellum	+	No	NA	6.64272e-12	rs7910752;rs7078844	resting
R_MI	Cingulo-Opercular<=>Cingulo-Opercular,IC2	Cingulo-Opercular<=>Cingulo-Opercular	ENSG00000138115	CYP2C8	10	96796530	96829254	-1	protein_coding	1558	CYP2C8	5.3504e-12	0.0732111	0	0	8	0.00099319	0.0384557	BRAINEAC/TCTX	NA	No	NA	4.87018e-08	rs7080472	resting
R_MI	Cingulo-Opercular<=>Cingulo-Opercular,IC2	Cingulo-Opercular<=>Cingulo-Opercular	ENSG00000180066	C10orf91	10	134257831	134262912	1	protein_coding	170393	C10orf91	0.0743076	NA	5	9.473	0	NA	NA	NA	NA	No	NA	1.87811e-11	rs4593926;rs4509684	resting
R_MI	Cingulo-Opercular<=>Cingulo-Opercular,IC2	Cingulo-Opercular<=>Cingulo-Opercular	ENSG00000068383	INPP5A	10	134351324	134596979	1	protein_coding	3632	INPP5A	0.942238	-0.925166	0	0	82	4.95988e-09	9.62854e-07	PsychENCODE_eQTLs:GTEx/v8/Brain_Caudate_basal_ganglia:GTEx/v8/Brain_Nucleus_accumbens_basal_ganglia	+	Yes	Adult_Cortex:Fetal_Cortex	1.92231e-20	rs34017057;rs4593926;rs4880380;rs7084359;rs7915907;rs4880389;rs28454681;rs4509684;rs7084359:rs7084359;rs7915907:rs7915907:rs7915907	resting
R_MI	Cingulo-Opercular<=>Cingulo-Opercular,IC2	Cingulo-Opercular<=>Cingulo-Opercular	ENSG00000171798	KNDC1	10	134973951	135039916	1	protein_coding	85442	KNDC1	4.44328e-05	-0.0880718	0	0	1	NA	0.049	CMC_NoSVA_cis	-	No	NA	7.56595e-13	rs7915907;rs34017057	resting
R_MI	Cingulo-Opercular<=>Cingulo-Opercular,IC2	Cingulo-Opercular<=>Cingulo-Opercular	ENSG00000203772	SPRN	10	135234170	135382916	-1	protein_coding	503542	SPRN	0.386597	0.303352	0	0	2	NA	0.049	CMC_NoSVA_cis	-	No	NA	7.56595e-13	rs7915907;rs34017057;rs7076422	resting
R_MI	Cingulo-Opercular<=>Cingulo-Opercular,IC2	Cingulo-Opercular<=>Cingulo-Opercular	ENSG00000149716	ORAOV1	11	69467844	69490184	-1	protein_coding	220064	ORAOV1	0.0329903	1.96034	0	0	0	NA	NA	NA	NA	Yes	Adult_Cortex:Fetal_Cortex	4.90982e-09	rs3781654	resting
R_MI	Cingulo-Opercular<=>Cingulo-Opercular,IC2	Cingulo-Opercular<=>Cingulo-Opercular	ENSG00000131620	ANO1	11	69924408	70035634	1	protein_coding	55107	ANO1	0.993085	-0.541338	45	10.59	0	NA	NA	NA	NA	No	NA	1.34774e-11	rs12807936;rs2276068;rs3781654	resting
R_MI	Cingulo-Opercular<=>Cingulo-Opercular,IC2	Cingulo-Opercular<=>Cingulo-Opercular	ENSG00000168040	FADD	11	70049269	70053496	1	protein_coding	8772	FADD	0.665953	-0.0112488	4	2.292	1	NA	0.049	CMC_SVA_cis	+	No	NA	3.45824e-08	rs3781654	resting
R_MI	Cingulo-Opercular<=>Cingulo-Opercular,IC2	Cingulo-Opercular<=>Cingulo-Opercular	ENSG00000137672	TRPC6	11	101322295	101743293	-1	protein_coding	7225	TRPC6	0.00456411	-0.601879	227	14.25	1	7.16377e-05	0.00629153	PsychENCODE_eQTLs	NA	Yes	Fetal_Cortex	1.74384e-16	rs12224122;rs72976340;rs72978339;rs11224992;rs772130525;rs2897863;rs10895201;rs186259518	resting
R_MI	Cingulo-Opercular<=>Cingulo-Opercular,IC2	Cingulo-Opercular<=>Cingulo-Opercular	ENSG00000187151	ANGPTL5	11	101761405	101787253	-1	protein_coding	253935	ANGPTL5	1.7509e-11	-0.352506	5	2.981	3	2.91098e-05	0.00284087	PsychENCODE_eQTLs	+	No	NA	1.21228e-14	rs2897863;rs772130525;rs10895201;rs186259518;rs11225070	resting
R_MI	Cingulo-Opercular<=>Cingulo-Opercular,IC2	Cingulo-Opercular<=>Cingulo-Opercular	ENSG00000110318	KIAA1377	11	101785746	101871789	1	protein_coding	57562	KIAA1377	6.77477e-13	-0.255571	6	6.993	5	7.34975e-11	1.80028e-08	PsychENCODE_eQTLs:CMC_SVA_cis	-	No	NA	3.04387e-14	rs11225070;rs10895201;rs186259518	resting
R_MI	Cingulo-Opercular<=>Cingulo-Opercular,IC2	Cingulo-Opercular<=>Cingulo-Opercular	ENSG00000137691	C11orf70	11	101918174	101955291	1	protein_coding	85016	C11orf70	8.92573e-06	-0.407536	2	1.059	1	0.000796061	0.0482032	PsychENCODE_eQTLs	-	No	NA	7.92049e-09	rs72972140	resting
R_MI	Cingulo-Opercular<=>Cingulo-Opercular,IC2	Cingulo-Opercular<=>Cingulo-Opercular	ENSG00000137693	YAP1	11	101981192	102104154	1	protein_coding	10413	YAP1	0.998548	-0.964288	25	19.08	0	NA	NA	NA	NA	No	NA	2.0998e-09	rs72972140;rs35450464	resting
R_FOP1	Cingulo-Opercular<=>Cingulo-Opercular,IC2	Cingulo-Opercular<=>Cingulo-Opercular	ENSG00000108231	LGI1	10	95517566	95557916	1	protein_coding	9211	LGI1	0.997176	-0.476433	0	0	0	NA	NA	NA	NA	Yes	Adult_Cortex	2.05697e-09	rs11187837;rs11187844:rs11187837:rs7910752	resting
R_FOP1	Cingulo-Opercular<=>Cingulo-Opercular,IC2	Cingulo-Opercular<=>Cingulo-Opercular	ENSG00000138193	PLCE1	10	95753746	96092580	1	protein_coding	51196	PLCE1	0.204556	NA	108	17.78	14	2.68601e-05	0.0300206	PsychENCODE_eQTLs:CMC_SVA_cis:CMC_NoSVA_cis:GTEx/v8/Brain_Cerebellar_Hemisphere	+	No	NA	2.75038e-24	rs7910752;rs11187837;rs1830890;rs7080472;rs11187844;rs7078844	resting
R_FOP1	Cingulo-Opercular<=>Cingulo-Opercular,IC2	Cingulo-Opercular<=>Cingulo-Opercular	ENSG00000173145	NOC3L	10	96075004	96122716	-1	protein_coding	64318	NOC3L	1.14013e-06	1.12263	43	19.24	118	1.67392e-20	9.56914e-18	PsychENCODE_eQTLs:CMC_SVA_cis:CMC_NoSVA_cis:GTEx/v8/Brain_Amygdala:GTEx/v8/Brain_Anterior_cingulate_cortex_BA24:GTEx/v8/Brain_Cerebellar_Hemisphere:GTEx/v8/Brain_Cerebellum:GTEx/v8/Brain_Hippocampus:GTEx/v8/Brain_Hypothalamus:GTEx/v8/Brain_Nucleus_accumbens_basal_ganglia:GTEx/v8/Brain_Putamen_basal_ganglia	+	No	NA	2.75038e-24	rs7080472;rs11187837;rs11187844;rs7078844;rs7910752;rs1830890	resting
R_FOP1	Cingulo-Opercular<=>Cingulo-Opercular,IC2	Cingulo-Opercular<=>Cingulo-Opercular	ENSG00000108239	TBC1D12	10	96162261	96295687	1	protein_coding	23232	TBC1D12	0.00264365	0.292902	0	0	0	NA	NA	NA	NA	Yes	Adult_Cortex:Fetal_Cortex	2.05697e-09	rs11187837;rs11187844:rs11187837:rs7910752	resting
R_FOP1	Cingulo-Opercular<=>Cingulo-Opercular,IC2	Cingulo-Opercular<=>Cingulo-Opercular	ENSG00000119969	HELLS	10	96305547	96373662	1	protein_coding	3070	HELLS	0.999418	0.0658543	0	0	19	3.61604e-06	8.15147e-08	PsychENCODE_eQTLs:CMC_SVA_cis:GTEx/v8/Brain_Cerebellar_Hemisphere:GTEx/v8/Brain_Cerebellum	+	No	NA	6.64272e-12	rs7910752;rs7078844	resting
R_FOP1	Cingulo-Opercular<=>Cingulo-Opercular,IC2	Cingulo-Opercular<=>Cingulo-Opercular	ENSG00000138115	CYP2C8	10	96796530	96829254	-1	protein_coding	1558	CYP2C8	5.3504e-12	0.0732111	0	0	8	0.00099319	0.0384557	BRAINEAC/TCTX	NA	No	NA	4.87018e-08	rs7080472	resting
R_FOP1	Cingulo-Opercular<=>Cingulo-Opercular,IC2	Cingulo-Opercular<=>Cingulo-Opercular	ENSG00000180066	C10orf91	10	134257831	134262912	1	protein_coding	170393	C10orf91	0.0743076	NA	5	9.473	0	NA	NA	NA	NA	No	NA	1.87811e-11	rs4593926;rs4509684	resting
R_FOP1	Cingulo-Opercular<=>Cingulo-Opercular,IC2	Cingulo-Opercular<=>Cingulo-Opercular	ENSG00000068383	INPP5A	10	134351324	134596979	1	protein_coding	3632	INPP5A	0.942238	-0.925166	0	0	82	4.95988e-09	9.62854e-07	PsychENCODE_eQTLs:GTEx/v8/Brain_Caudate_basal_ganglia:GTEx/v8/Brain_Nucleus_accumbens_basal_ganglia	+	Yes	Adult_Cortex:Fetal_Cortex	1.92231e-20	rs34017057;rs4593926;rs4880380;rs7084359;rs7915907;rs4880389;rs28454681;rs4509684;rs7084359:rs7084359;rs7915907:rs7915907:rs7915907	resting
R_FOP1	Cingulo-Opercular<=>Cingulo-Opercular,IC2	Cingulo-Opercular<=>Cingulo-Opercular	ENSG00000171798	KNDC1	10	134973951	135039916	1	protein_coding	85442	KNDC1	4.44328e-05	-0.0880718	0	0	1	NA	0.049	CMC_NoSVA_cis	-	No	NA	7.56595e-13	rs7915907;rs34017057	resting
R_FOP1	Cingulo-Opercular<=>Cingulo-Opercular,IC2	Cingulo-Opercular<=>Cingulo-Opercular	ENSG00000203772	SPRN	10	135234170	135382916	-1	protein_coding	503542	SPRN	0.386597	0.303352	0	0	2	NA	0.049	CMC_NoSVA_cis	-	No	NA	7.56595e-13	rs7915907;rs34017057;rs7076422	resting
R_FOP1	Cingulo-Opercular<=>Cingulo-Opercular,IC2	Cingulo-Opercular<=>Cingulo-Opercular	ENSG00000149716	ORAOV1	11	69467844	69490184	-1	protein_coding	220064	ORAOV1	0.0329903	1.96034	0	0	0	NA	NA	NA	NA	Yes	Adult_Cortex:Fetal_Cortex	4.90982e-09	rs3781654	resting
R_FOP1	Cingulo-Opercular<=>Cingulo-Opercular,IC2	Cingulo-Opercular<=>Cingulo-Opercular	ENSG00000131620	ANO1	11	69924408	70035634	1	protein_coding	55107	ANO1	0.993085	-0.541338	45	10.59	0	NA	NA	NA	NA	No	NA	1.34774e-11	rs12807936;rs2276068;rs3781654	resting
R_FOP1	Cingulo-Opercular<=>Cingulo-Opercular,IC2	Cingulo-Opercular<=>Cingulo-Opercular	ENSG00000168040	FADD	11	70049269	70053496	1	protein_coding	8772	FADD	0.665953	-0.0112488	4	2.292	1	NA	0.049	CMC_SVA_cis	+	No	NA	3.45824e-08	rs3781654	resting
R_FOP1	Cingulo-Opercular<=>Cingulo-Opercular,IC2	Cingulo-Opercular<=>Cingulo-Opercular	ENSG00000137672	TRPC6	11	101322295	101743293	-1	protein_coding	7225	TRPC6	0.00456411	-0.601879	227	14.25	1	7.16377e-05	0.00629153	PsychENCODE_eQTLs	NA	Yes	Fetal_Cortex	1.74384e-16	rs12224122;rs72976340;rs72978339;rs11224992;rs772130525;rs2897863;rs10895201;rs186259518	resting
R_FOP1	Cingulo-Opercular<=>Cingulo-Opercular,IC2	Cingulo-Opercular<=>Cingulo-Opercular	ENSG00000187151	ANGPTL5	11	101761405	101787253	-1	protein_coding	253935	ANGPTL5	1.7509e-11	-0.352506	5	2.981	3	2.91098e-05	0.00284087	PsychENCODE_eQTLs	+	No	NA	1.21228e-14	rs2897863;rs772130525;rs10895201;rs186259518;rs11225070	resting
R_FOP1	Cingulo-Opercular<=>Cingulo-Opercular,IC2	Cingulo-Opercular<=>Cingulo-Opercular	ENSG00000110318	KIAA1377	11	101785746	101871789	1	protein_coding	57562	KIAA1377	6.77477e-13	-0.255571	6	6.993	5	7.34975e-11	1.80028e-08	PsychENCODE_eQTLs:CMC_SVA_cis	-	No	NA	3.04387e-14	rs11225070;rs10895201;rs186259518	resting
R_FOP1	Cingulo-Opercular<=>Cingulo-Opercular,IC2	Cingulo-Opercular<=>Cingulo-Opercular	ENSG00000137691	C11orf70	11	101918174	101955291	1	protein_coding	85016	C11orf70	8.92573e-06	-0.407536	2	1.059	1	0.000796061	0.0482032	PsychENCODE_eQTLs	-	No	NA	7.92049e-09	rs72972140	resting
R_FOP1	Cingulo-Opercular<=>Cingulo-Opercular,IC2	Cingulo-Opercular<=>Cingulo-Opercular	ENSG00000137693	YAP1	11	101981192	102104154	1	protein_coding	10413	YAP1	0.998548	-0.964288	25	19.08	0	NA	NA	NA	NA	No	NA	2.0998e-09	rs72972140;rs35450464	resting
R_PoI1	Cingulo-Opercular<=>Cingulo-Opercular,IC2	Cingulo-Opercular<=>Cingulo-Opercular	ENSG00000108231	LGI1	10	95517566	95557916	1	protein_coding	9211	LGI1	0.997176	-0.476433	0	0	0	NA	NA	NA	NA	Yes	Adult_Cortex	2.05697e-09	rs11187837;rs11187844:rs11187837:rs7910752	resting
R_PoI1	Cingulo-Opercular<=>Cingulo-Opercular,IC2	Cingulo-Opercular<=>Cingulo-Opercular	ENSG00000138193	PLCE1	10	95753746	96092580	1	protein_coding	51196	PLCE1	0.204556	NA	108	17.78	14	2.68601e-05	0.0300206	PsychENCODE_eQTLs:CMC_SVA_cis:CMC_NoSVA_cis:GTEx/v8/Brain_Cerebellar_Hemisphere	+	No	NA	2.75038e-24	rs7910752;rs11187837;rs1830890;rs7080472;rs11187844;rs7078844	resting
R_PoI1	Cingulo-Opercular<=>Cingulo-Opercular,IC2	Cingulo-Opercular<=>Cingulo-Opercular	ENSG00000173145	NOC3L	10	96075004	96122716	-1	protein_coding	64318	NOC3L	1.14013e-06	1.12263	43	19.24	118	1.67392e-20	9.56914e-18	PsychENCODE_eQTLs:CMC_SVA_cis:CMC_NoSVA_cis:GTEx/v8/Brain_Amygdala:GTEx/v8/Brain_Anterior_cingulate_cortex_BA24:GTEx/v8/Brain_Cerebellar_Hemisphere:GTEx/v8/Brain_Cerebellum:GTEx/v8/Brain_Hippocampus:GTEx/v8/Brain_Hypothalamus:GTEx/v8/Brain_Nucleus_accumbens_basal_ganglia:GTEx/v8/Brain_Putamen_basal_ganglia	+	No	NA	2.75038e-24	rs7080472;rs11187837;rs11187844;rs7078844;rs7910752;rs1830890	resting
R_PoI1	Cingulo-Opercular<=>Cingulo-Opercular,IC2	Cingulo-Opercular<=>Cingulo-Opercular	ENSG00000108239	TBC1D12	10	96162261	96295687	1	protein_coding	23232	TBC1D12	0.00264365	0.292902	0	0	0	NA	NA	NA	NA	Yes	Adult_Cortex:Fetal_Cortex	2.05697e-09	rs11187837;rs11187844:rs11187837:rs7910752	resting
R_PoI1	Cingulo-Opercular<=>Cingulo-Opercular,IC2	Cingulo-Opercular<=>Cingulo-Opercular	ENSG00000119969	HELLS	10	96305547	96373662	1	protein_coding	3070	HELLS	0.999418	0.0658543	0	0	19	3.61604e-06	8.15147e-08	PsychENCODE_eQTLs:CMC_SVA_cis:GTEx/v8/Brain_Cerebellar_Hemisphere:GTEx/v8/Brain_Cerebellum	+	No	NA	6.64272e-12	rs7910752;rs7078844	resting
R_PoI1	Cingulo-Opercular<=>Cingulo-Opercular,IC2	Cingulo-Opercular<=>Cingulo-Opercular	ENSG00000138115	CYP2C8	10	96796530	96829254	-1	protein_coding	1558	CYP2C8	5.3504e-12	0.0732111	0	0	8	0.00099319	0.0384557	BRAINEAC/TCTX	NA	No	NA	4.87018e-08	rs7080472	resting
R_PoI1	Cingulo-Opercular<=>Cingulo-Opercular,IC2	Cingulo-Opercular<=>Cingulo-Opercular	ENSG00000180066	C10orf91	10	134257831	134262912	1	protein_coding	170393	C10orf91	0.0743076	NA	5	9.473	0	NA	NA	NA	NA	No	NA	1.87811e-11	rs4593926;rs4509684	resting
R_PoI1	Cingulo-Opercular<=>Cingulo-Opercular,IC2	Cingulo-Opercular<=>Cingulo-Opercular	ENSG00000068383	INPP5A	10	134351324	134596979	1	protein_coding	3632	INPP5A	0.942238	-0.925166	0	0	82	4.95988e-09	9.62854e-07	PsychENCODE_eQTLs:GTEx/v8/Brain_Caudate_basal_ganglia:GTEx/v8/Brain_Nucleus_accumbens_basal_ganglia	+	Yes	Adult_Cortex:Fetal_Cortex	1.92231e-20	rs34017057;rs4593926;rs4880380;rs7084359;rs7915907;rs4880389;rs28454681;rs4509684;rs7084359:rs7084359;rs7915907:rs7915907:rs7915907	resting
R_PoI1	Cingulo-Opercular<=>Cingulo-Opercular,IC2	Cingulo-Opercular<=>Cingulo-Opercular	ENSG00000171798	KNDC1	10	134973951	135039916	1	protein_coding	85442	KNDC1	4.44328e-05	-0.0880718	0	0	1	NA	0.049	CMC_NoSVA_cis	-	No	NA	7.56595e-13	rs7915907;rs34017057	resting
R_PoI1	Cingulo-Opercular<=>Cingulo-Opercular,IC2	Cingulo-Opercular<=>Cingulo-Opercular	ENSG00000203772	SPRN	10	135234170	135382916	-1	protein_coding	503542	SPRN	0.386597	0.303352	0	0	2	NA	0.049	CMC_NoSVA_cis	-	No	NA	7.56595e-13	rs7915907;rs34017057;rs7076422	resting
R_PoI1	Cingulo-Opercular<=>Cingulo-Opercular,IC2	Cingulo-Opercular<=>Cingulo-Opercular	ENSG00000149716	ORAOV1	11	69467844	69490184	-1	protein_coding	220064	ORAOV1	0.0329903	1.96034	0	0	0	NA	NA	NA	NA	Yes	Adult_Cortex:Fetal_Cortex	4.90982e-09	rs3781654	resting
R_PoI1	Cingulo-Opercular<=>Cingulo-Opercular,IC2	Cingulo-Opercular<=>Cingulo-Opercular	ENSG00000131620	ANO1	11	69924408	70035634	1	protein_coding	55107	ANO1	0.993085	-0.541338	45	10.59	0	NA	NA	NA	NA	No	NA	1.34774e-11	rs12807936;rs2276068;rs3781654	resting
R_PoI1	Cingulo-Opercular<=>Cingulo-Opercular,IC2	Cingulo-Opercular<=>Cingulo-Opercular	ENSG00000168040	FADD	11	70049269	70053496	1	protein_coding	8772	FADD	0.665953	-0.0112488	4	2.292	1	NA	0.049	CMC_SVA_cis	+	No	NA	3.45824e-08	rs3781654	resting
R_PoI1	Cingulo-Opercular<=>Cingulo-Opercular,IC2	Cingulo-Opercular<=>Cingulo-Opercular	ENSG00000137672	TRPC6	11	101322295	101743293	-1	protein_coding	7225	TRPC6	0.00456411	-0.601879	227	14.25	1	7.16377e-05	0.00629153	PsychENCODE_eQTLs	NA	Yes	Fetal_Cortex	1.74384e-16	rs12224122;rs72976340;rs72978339;rs11224992;rs772130525;rs2897863;rs10895201;rs186259518	resting
R_PoI1	Cingulo-Opercular<=>Cingulo-Opercular,IC2	Cingulo-Opercular<=>Cingulo-Opercular	ENSG00000187151	ANGPTL5	11	101761405	101787253	-1	protein_coding	253935	ANGPTL5	1.7509e-11	-0.352506	5	2.981	3	2.91098e-05	0.00284087	PsychENCODE_eQTLs	+	No	NA	1.21228e-14	rs2897863;rs772130525;rs10895201;rs186259518;rs11225070	resting
R_PoI1	Cingulo-Opercular<=>Cingulo-Opercular,IC2	Cingulo-Opercular<=>Cingulo-Opercular	ENSG00000110318	KIAA1377	11	101785746	101871789	1	protein_coding	57562	KIAA1377	6.77477e-13	-0.255571	6	6.993	5	7.34975e-11	1.80028e-08	PsychENCODE_eQTLs:CMC_SVA_cis	-	No	NA	3.04387e-14	rs11225070;rs10895201;rs186259518	resting
R_PoI1	Cingulo-Opercular<=>Cingulo-Opercular,IC2	Cingulo-Opercular<=>Cingulo-Opercular	ENSG00000137691	C11orf70	11	101918174	101955291	1	protein_coding	85016	C11orf70	8.92573e-06	-0.407536	2	1.059	1	0.000796061	0.0482032	PsychENCODE_eQTLs	-	No	NA	7.92049e-09	rs72972140	resting
R_PoI1	Cingulo-Opercular<=>Cingulo-Opercular,IC2	Cingulo-Opercular<=>Cingulo-Opercular	ENSG00000137693	YAP1	11	101981192	102104154	1	protein_coding	10413	YAP1	0.998548	-0.964288	25	19.08	0	NA	NA	NA	NA	No	NA	2.0998e-09	rs72972140;rs35450464	resting
L_FEF	Cingulo-Opercular<=>Cingulo-Opercular,IC8	Cingulo-Opercular<=>Cingulo-Opercular	ENSG00000138193	PLCE1	10	95753746	96092580	1	protein_coding	51196	PLCE1	0.204556	NA	16	17.48	6	2.68601e-05	0.0391634	CMC_NoSVA_cis:GTEx/v8/Brain_Cerebellar_Hemisphere	-	No	NA	1.55886e-12	rs7080472	resting
L_FEF	Cingulo-Opercular<=>Cingulo-Opercular,IC8	Cingulo-Opercular<=>Cingulo-Opercular	ENSG00000173145	NOC3L	10	96075004	96122716	-1	protein_coding	64318	NOC3L	1.14013e-06	1.12263	4	17.48	15	1.67392e-20	9.56914e-18	PsychENCODE_eQTLs:CMC_SVA_cis:CMC_NoSVA_cis:GTEx/v8/Brain_Anterior_cingulate_cortex_BA24:GTEx/v8/Brain_Cerebellar_Hemisphere:GTEx/v8/Brain_Hippocampus:GTEx/v8/Brain_Hypothalamus:GTEx/v8/Brain_Nucleus_accumbens_basal_ganglia:GTEx/v8/Brain_Putamen_basal_ganglia	-	No	NA	1.55886e-12	rs7080472	resting
L_FEF	Cingulo-Opercular<=>Cingulo-Opercular,IC8	Cingulo-Opercular<=>Cingulo-Opercular	ENSG00000138115	CYP2C8	10	96796530	96829254	-1	protein_coding	1558	CYP2C8	5.3504e-12	0.0732111	0	0	8	0.00099319	0.0384557	BRAINEAC/TCTX	NA	No	NA	0.000177418	rs7080472	resting
L_FOP5	Cingulo-Opercular<=>Cingulo-Opercular,IC8	Cingulo-Opercular<=>Cingulo-Opercular	ENSG00000138193	PLCE1	10	95753746	96092580	1	protein_coding	51196	PLCE1	0.204556	NA	16	17.48	6	2.68601e-05	0.0391634	CMC_NoSVA_cis:GTEx/v8/Brain_Cerebellar_Hemisphere	-	No	NA	1.55886e-12	rs7080472	resting
L_FOP5	Cingulo-Opercular<=>Cingulo-Opercular,IC8	Cingulo-Opercular<=>Cingulo-Opercular	ENSG00000173145	NOC3L	10	96075004	96122716	-1	protein_coding	64318	NOC3L	1.14013e-06	1.12263	4	17.48	15	1.67392e-20	9.56914e-18	PsychENCODE_eQTLs:CMC_SVA_cis:CMC_NoSVA_cis:GTEx/v8/Brain_Anterior_cingulate_cortex_BA24:GTEx/v8/Brain_Cerebellar_Hemisphere:GTEx/v8/Brain_Hippocampus:GTEx/v8/Brain_Hypothalamus:GTEx/v8/Brain_Nucleus_accumbens_basal_ganglia:GTEx/v8/Brain_Putamen_basal_ganglia	-	No	NA	1.55886e-12	rs7080472	resting
L_FOP5	Cingulo-Opercular<=>Cingulo-Opercular,IC8	Cingulo-Opercular<=>Cingulo-Opercular	ENSG00000138115	CYP2C8	10	96796530	96829254	-1	protein_coding	1558	CYP2C8	5.3504e-12	0.0732111	0	0	8	0.00099319	0.0384557	BRAINEAC/TCTX	NA	No	NA	0.000177418	rs7080472	resting
R_FEF	Cingulo-Opercular<=>Cingulo-Opercular,IC8	Cingulo-Opercular<=>Cingulo-Opercular	ENSG00000138193	PLCE1	10	95753746	96092580	1	protein_coding	51196	PLCE1	0.204556	NA	16	17.48	6	2.68601e-05	0.0391634	CMC_NoSVA_cis:GTEx/v8/Brain_Cerebellar_Hemisphere	-	No	NA	1.55886e-12	rs7080472	resting
R_FEF	Cingulo-Opercular<=>Cingulo-Opercular,IC8	Cingulo-Opercular<=>Cingulo-Opercular	ENSG00000173145	NOC3L	10	96075004	96122716	-1	protein_coding	64318	NOC3L	1.14013e-06	1.12263	4	17.48	15	1.67392e-20	9.56914e-18	PsychENCODE_eQTLs:CMC_SVA_cis:CMC_NoSVA_cis:GTEx/v8/Brain_Anterior_cingulate_cortex_BA24:GTEx/v8/Brain_Cerebellar_Hemisphere:GTEx/v8/Brain_Hippocampus:GTEx/v8/Brain_Hypothalamus:GTEx/v8/Brain_Nucleus_accumbens_basal_ganglia:GTEx/v8/Brain_Putamen_basal_ganglia	-	No	NA	1.55886e-12	rs7080472	resting
R_FEF	Cingulo-Opercular<=>Cingulo-Opercular,IC8	Cingulo-Opercular<=>Cingulo-Opercular	ENSG00000138115	CYP2C8	10	96796530	96829254	-1	protein_coding	1558	CYP2C8	5.3504e-12	0.0732111	0	0	8	0.00099319	0.0384557	BRAINEAC/TCTX	NA	No	NA	0.000177418	rs7080472	resting
R_SCEF	Cingulo-Opercular<=>Cingulo-Opercular,IC8	Cingulo-Opercular<=>Cingulo-Opercular	ENSG00000138193	PLCE1	10	95753746	96092580	1	protein_coding	51196	PLCE1	0.204556	NA	16	17.48	6	2.68601e-05	0.0391634	CMC_NoSVA_cis:GTEx/v8/Brain_Cerebellar_Hemisphere	-	No	NA	1.55886e-12	rs7080472	resting
R_SCEF	Cingulo-Opercular<=>Cingulo-Opercular,IC8	Cingulo-Opercular<=>Cingulo-Opercular	ENSG00000173145	NOC3L	10	96075004	96122716	-1	protein_coding	64318	NOC3L	1.14013e-06	1.12263	4	17.48	15	1.67392e-20	9.56914e-18	PsychENCODE_eQTLs:CMC_SVA_cis:CMC_NoSVA_cis:GTEx/v8/Brain_Anterior_cingulate_cortex_BA24:GTEx/v8/Brain_Cerebellar_Hemisphere:GTEx/v8/Brain_Hippocampus:GTEx/v8/Brain_Hypothalamus:GTEx/v8/Brain_Nucleus_accumbens_basal_ganglia:GTEx/v8/Brain_Putamen_basal_ganglia	-	No	NA	1.55886e-12	rs7080472	resting
R_SCEF	Cingulo-Opercular<=>Cingulo-Opercular,IC8	Cingulo-Opercular<=>Cingulo-Opercular	ENSG00000138115	CYP2C8	10	96796530	96829254	-1	protein_coding	1558	CYP2C8	5.3504e-12	0.0732111	0	0	8	0.00099319	0.0384557	BRAINEAC/TCTX	NA	No	NA	0.000177418	rs7080472	resting
R_FOP3	Cingulo-Opercular<=>Cingulo-Opercular,IC8	Cingulo-Opercular<=>Cingulo-Opercular	ENSG00000138193	PLCE1	10	95753746	96092580	1	protein_coding	51196	PLCE1	0.204556	NA	16	17.48	6	2.68601e-05	0.0391634	CMC_NoSVA_cis:GTEx/v8/Brain_Cerebellar_Hemisphere	-	No	NA	1.55886e-12	rs7080472	resting
R_FOP3	Cingulo-Opercular<=>Cingulo-Opercular,IC8	Cingulo-Opercular<=>Cingulo-Opercular	ENSG00000173145	NOC3L	10	96075004	96122716	-1	protein_coding	64318	NOC3L	1.14013e-06	1.12263	4	17.48	15	1.67392e-20	9.56914e-18	PsychENCODE_eQTLs:CMC_SVA_cis:CMC_NoSVA_cis:GTEx/v8/Brain_Anterior_cingulate_cortex_BA24:GTEx/v8/Brain_Cerebellar_Hemisphere:GTEx/v8/Brain_Hippocampus:GTEx/v8/Brain_Hypothalamus:GTEx/v8/Brain_Nucleus_accumbens_basal_ganglia:GTEx/v8/Brain_Putamen_basal_ganglia	-	No	NA	1.55886e-12	rs7080472	resting
R_FOP3	Cingulo-Opercular<=>Cingulo-Opercular,IC8	Cingulo-Opercular<=>Cingulo-Opercular	ENSG00000138115	CYP2C8	10	96796530	96829254	-1	protein_coding	1558	CYP2C8	5.3504e-12	0.0732111	0	0	8	0.00099319	0.0384557	BRAINEAC/TCTX	NA	No	NA	0.000177418	rs7080472	resting
L_FOP5	Cingulo-Opercular<=>Cingulo-Opercular,IC9	Cingulo-Opercular<=>Cingulo-Opercular	ENSG00000108231	LGI1	10	95517566	95557916	1	protein_coding	9211	LGI1	0.997176	-0.476433	0	0	0	NA	NA	NA	NA	Yes	Adult_Cortex	3.22434e-05	rs11187837	resting
L_FOP5	Cingulo-Opercular<=>Cingulo-Opercular,IC9	Cingulo-Opercular<=>Cingulo-Opercular	ENSG00000138193	PLCE1	10	95753746	96092580	1	protein_coding	51196	PLCE1	0.204556	NA	59	17.78	6	2.68601e-05	0.0391634	CMC_NoSVA_cis:GTEx/v8/Brain_Cerebellar_Hemisphere	+	No	NA	1.10151e-14	rs11187837;rs57866767	resting
L_FOP5	Cingulo-Opercular<=>Cingulo-Opercular,IC9	Cingulo-Opercular<=>Cingulo-Opercular	ENSG00000173145	NOC3L	10	96075004	96122716	-1	protein_coding	64318	NOC3L	1.14013e-06	1.12263	36	19.24	72	1.67392e-20	9.56914e-18	PsychENCODE_eQTLs:CMC_SVA_cis:CMC_NoSVA_cis:GTEx/v8/Brain_Anterior_cingulate_cortex_BA24:GTEx/v8/Brain_Cerebellar_Hemisphere:GTEx/v8/Brain_Cerebellum:GTEx/v8/Brain_Hippocampus:GTEx/v8/Brain_Hypothalamus:GTEx/v8/Brain_Nucleus_accumbens_basal_ganglia:GTEx/v8/Brain_Putamen_basal_ganglia	+	No	NA	1.10151e-14	rs57866767;rs11187837	resting
L_FOP5	Cingulo-Opercular<=>Cingulo-Opercular,IC9	Cingulo-Opercular<=>Cingulo-Opercular	ENSG00000108239	TBC1D12	10	96162261	96295687	1	protein_coding	23232	TBC1D12	0.00264365	0.292902	0	0	0	NA	NA	NA	NA	Yes	Adult_Cortex:Fetal_Cortex	3.22434e-05	rs11187837	resting
L_FOP5	Cingulo-Opercular<=>Cingulo-Opercular,IC9	Cingulo-Opercular<=>Cingulo-Opercular	ENSG00000138115	CYP2C8	10	96796530	96829254	-1	protein_coding	1558	CYP2C8	5.3504e-12	0.0732111	0	0	8	0.00099319	0.0384557	BRAINEAC/TCTX	NA	No	NA	0.000261016	rs57866767	resting
R_FOP5	Cingulo-Opercular<=>Cingulo-Opercular,IC9	Cingulo-Opercular<=>Cingulo-Opercular	ENSG00000108231	LGI1	10	95517566	95557916	1	protein_coding	9211	LGI1	0.997176	-0.476433	0	0	0	NA	NA	NA	NA	Yes	Adult_Cortex	3.22434e-05	rs11187837	resting
R_FOP5	Cingulo-Opercular<=>Cingulo-Opercular,IC9	Cingulo-Opercular<=>Cingulo-Opercular	ENSG00000138193	PLCE1	10	95753746	96092580	1	protein_coding	51196	PLCE1	0.204556	NA	59	17.78	6	2.68601e-05	0.0391634	CMC_NoSVA_cis:GTEx/v8/Brain_Cerebellar_Hemisphere	+	No	NA	1.10151e-14	rs11187837;rs57866767	resting
R_FOP5	Cingulo-Opercular<=>Cingulo-Opercular,IC9	Cingulo-Opercular<=>Cingulo-Opercular	ENSG00000173145	NOC3L	10	96075004	96122716	-1	protein_coding	64318	NOC3L	1.14013e-06	1.12263	36	19.24	72	1.67392e-20	9.56914e-18	PsychENCODE_eQTLs:CMC_SVA_cis:CMC_NoSVA_cis:GTEx/v8/Brain_Anterior_cingulate_cortex_BA24:GTEx/v8/Brain_Cerebellar_Hemisphere:GTEx/v8/Brain_Cerebellum:GTEx/v8/Brain_Hippocampus:GTEx/v8/Brain_Hypothalamus:GTEx/v8/Brain_Nucleus_accumbens_basal_ganglia:GTEx/v8/Brain_Putamen_basal_ganglia	+	No	NA	1.10151e-14	rs57866767;rs11187837	resting
R_FOP5	Cingulo-Opercular<=>Cingulo-Opercular,IC9	Cingulo-Opercular<=>Cingulo-Opercular	ENSG00000108239	TBC1D12	10	96162261	96295687	1	protein_coding	23232	TBC1D12	0.00264365	0.292902	0	0	0	NA	NA	NA	NA	Yes	Adult_Cortex:Fetal_Cortex	3.22434e-05	rs11187837	resting
R_FOP5	Cingulo-Opercular<=>Cingulo-Opercular,IC9	Cingulo-Opercular<=>Cingulo-Opercular	ENSG00000138115	CYP2C8	10	96796530	96829254	-1	protein_coding	1558	CYP2C8	5.3504e-12	0.0732111	0	0	8	0.00099319	0.0384557	BRAINEAC/TCTX	NA	No	NA	0.000261016	rs57866767	resting
L_a32pr	Cingulo-Opercular<=>Cingulo-Opercular,IC10	Cingulo-Opercular<=>Cingulo-Opercular	ENSG00000108231	LGI1	10	95517566	95557916	1	protein_coding	9211	LGI1	0.997176	-0.476433	0	0	0	NA	NA	NA	NA	Yes	Adult_Cortex	1.45492e-08	rs11187837;rs11187844:rs11187850:rs11187837:rs7910752	resting
L_a32pr	Cingulo-Opercular<=>Cingulo-Opercular,IC10	Cingulo-Opercular<=>Cingulo-Opercular	ENSG00000138193	PLCE1	10	95753746	96092580	1	protein_coding	51196	PLCE1	0.204556	NA	144	19.2	39	2.68601e-05	0.0300206	PsychENCODE_eQTLs:CMC_SVA_cis:CMC_NoSVA_cis:GTEx/v8/Brain_Cerebellar_Hemisphere	+	No	NA	2.51262e-19	rs7910752;rs11187837;rs11187830;rs2274224;rs11187850;rs11187844	resting
L_a32pr	Cingulo-Opercular<=>Cingulo-Opercular,IC10	Cingulo-Opercular<=>Cingulo-Opercular	ENSG00000173145	NOC3L	10	96075004	96122716	-1	protein_coding	64318	NOC3L	1.14013e-06	1.12263	96	19.24	177	6.72378e-32	7.24021e-29	PsychENCODE_eQTLs:CMC_SVA_cis:CMC_NoSVA_cis:GTEx/v8/Brain_Amygdala:GTEx/v8/Brain_Anterior_cingulate_cortex_BA24:GTEx/v8/Brain_Caudate_basal_ganglia:GTEx/v8/Brain_Cerebellar_Hemisphere:GTEx/v8/Brain_Cerebellum:GTEx/v8/Brain_Cortex:GTEx/v8/Brain_Frontal_Cortex_BA9:GTEx/v8/Brain_Hippocampus:GTEx/v8/Brain_Hypothalamus:GTEx/v8/Brain_Nucleus_accumbens_basal_ganglia:GTEx/v8/Brain_Putamen_basal_ganglia:GTEx/v8/Brain_Spinal_cord_cervical_c-1	+	No	NA	2.51262e-19	rs2274224;rs11187850;rs11187837;rs11187844;rs7910752;rs11187830	resting
L_a32pr	Cingulo-Opercular<=>Cingulo-Opercular,IC10	Cingulo-Opercular<=>Cingulo-Opercular	ENSG00000108239	TBC1D12	10	96162261	96295687	1	protein_coding	23232	TBC1D12	0.00264365	0.292902	0	0	0	NA	NA	NA	NA	Yes	Adult_Cortex:Fetal_Cortex	1.45492e-08	rs11187837;rs11187844:rs11187850:rs11187837:rs7910752	resting
L_a32pr	Cingulo-Opercular<=>Cingulo-Opercular,IC10	Cingulo-Opercular<=>Cingulo-Opercular	ENSG00000119969	HELLS	10	96305547	96373662	1	protein_coding	3070	HELLS	0.999418	0.0658543	0	0	18	3.61604e-06	0.000434265	PsychENCODE_eQTLs:CMC_SVA_cis	+	No	NA	6.77659e-10	rs7910752	resting
L_a32pr	Cingulo-Opercular<=>Cingulo-Opercular,IC10	Cingulo-Opercular<=>Cingulo-Opercular	ENSG00000138115	CYP2C8	10	96796530	96829254	-1	protein_coding	1558	CYP2C8	5.3504e-12	0.0732111	0	0	19	0.000696578	0.0345214	BRAINEAC/TCTX	NA	No	NA	2.82082e-09	rs11187850;rs2274224	resting
R_a24pr	Cingulo-Opercular<=>Cingulo-Opercular,IC10	Cingulo-Opercular<=>Cingulo-Opercular	ENSG00000108231	LGI1	10	95517566	95557916	1	protein_coding	9211	LGI1	0.997176	-0.476433	0	0	0	NA	NA	NA	NA	Yes	Adult_Cortex	1.45492e-08	rs11187837;rs11187844:rs11187850:rs11187837:rs7910752	resting
R_a24pr	Cingulo-Opercular<=>Cingulo-Opercular,IC10	Cingulo-Opercular<=>Cingulo-Opercular	ENSG00000138193	PLCE1	10	95753746	96092580	1	protein_coding	51196	PLCE1	0.204556	NA	144	19.2	39	2.68601e-05	0.0300206	PsychENCODE_eQTLs:CMC_SVA_cis:CMC_NoSVA_cis:GTEx/v8/Brain_Cerebellar_Hemisphere	+	No	NA	2.51262e-19	rs7910752;rs11187837;rs11187830;rs2274224;rs11187850;rs11187844	resting
R_a24pr	Cingulo-Opercular<=>Cingulo-Opercular,IC10	Cingulo-Opercular<=>Cingulo-Opercular	ENSG00000173145	NOC3L	10	96075004	96122716	-1	protein_coding	64318	NOC3L	1.14013e-06	1.12263	96	19.24	177	6.72378e-32	7.24021e-29	PsychENCODE_eQTLs:CMC_SVA_cis:CMC_NoSVA_cis:GTEx/v8/Brain_Amygdala:GTEx/v8/Brain_Anterior_cingulate_cortex_BA24:GTEx/v8/Brain_Caudate_basal_ganglia:GTEx/v8/Brain_Cerebellar_Hemisphere:GTEx/v8/Brain_Cerebellum:GTEx/v8/Brain_Cortex:GTEx/v8/Brain_Frontal_Cortex_BA9:GTEx/v8/Brain_Hippocampus:GTEx/v8/Brain_Hypothalamus:GTEx/v8/Brain_Nucleus_accumbens_basal_ganglia:GTEx/v8/Brain_Putamen_basal_ganglia:GTEx/v8/Brain_Spinal_cord_cervical_c-1	+	No	NA	2.51262e-19	rs2274224;rs11187850;rs11187837;rs11187844;rs7910752;rs11187830	resting
R_a24pr	Cingulo-Opercular<=>Cingulo-Opercular,IC10	Cingulo-Opercular<=>Cingulo-Opercular	ENSG00000108239	TBC1D12	10	96162261	96295687	1	protein_coding	23232	TBC1D12	0.00264365	0.292902	0	0	0	NA	NA	NA	NA	Yes	Adult_Cortex:Fetal_Cortex	1.45492e-08	rs11187837;rs11187844:rs11187850:rs11187837:rs7910752	resting
R_a24pr	Cingulo-Opercular<=>Cingulo-Opercular,IC10	Cingulo-Opercular<=>Cingulo-Opercular	ENSG00000119969	HELLS	10	96305547	96373662	1	protein_coding	3070	HELLS	0.999418	0.0658543	0	0	18	3.61604e-06	0.000434265	PsychENCODE_eQTLs:CMC_SVA_cis	+	No	NA	6.77659e-10	rs7910752	resting
R_a24pr	Cingulo-Opercular<=>Cingulo-Opercular,IC10	Cingulo-Opercular<=>Cingulo-Opercular	ENSG00000138115	CYP2C8	10	96796530	96829254	-1	protein_coding	1558	CYP2C8	5.3504e-12	0.0732111	0	0	19	0.000696578	0.0345214	BRAINEAC/TCTX	NA	No	NA	2.82082e-09	rs11187850;rs2274224	resting
R_p32pr	Cingulo-Opercular<=>Cingulo-Opercular,IC10	Cingulo-Opercular<=>Cingulo-Opercular	ENSG00000108231	LGI1	10	95517566	95557916	1	protein_coding	9211	LGI1	0.997176	-0.476433	0	0	0	NA	NA	NA	NA	Yes	Adult_Cortex	1.45492e-08	rs11187837;rs11187844:rs11187850:rs11187837:rs7910752	resting
R_p32pr	Cingulo-Opercular<=>Cingulo-Opercular,IC10	Cingulo-Opercular<=>Cingulo-Opercular	ENSG00000138193	PLCE1	10	95753746	96092580	1	protein_coding	51196	PLCE1	0.204556	NA	144	19.2	39	2.68601e-05	0.0300206	PsychENCODE_eQTLs:CMC_SVA_cis:CMC_NoSVA_cis:GTEx/v8/Brain_Cerebellar_Hemisphere	+	No	NA	2.51262e-19	rs7910752;rs11187837;rs11187830;rs2274224;rs11187850;rs11187844	resting
R_p32pr	Cingulo-Opercular<=>Cingulo-Opercular,IC10	Cingulo-Opercular<=>Cingulo-Opercular	ENSG00000173145	NOC3L	10	96075004	96122716	-1	protein_coding	64318	NOC3L	1.14013e-06	1.12263	96	19.24	177	6.72378e-32	7.24021e-29	PsychENCODE_eQTLs:CMC_SVA_cis:CMC_NoSVA_cis:GTEx/v8/Brain_Amygdala:GTEx/v8/Brain_Anterior_cingulate_cortex_BA24:GTEx/v8/Brain_Caudate_basal_ganglia:GTEx/v8/Brain_Cerebellar_Hemisphere:GTEx/v8/Brain_Cerebellum:GTEx/v8/Brain_Cortex:GTEx/v8/Brain_Frontal_Cortex_BA9:GTEx/v8/Brain_Hippocampus:GTEx/v8/Brain_Hypothalamus:GTEx/v8/Brain_Nucleus_accumbens_basal_ganglia:GTEx/v8/Brain_Putamen_basal_ganglia:GTEx/v8/Brain_Spinal_cord_cervical_c-1	+	No	NA	2.51262e-19	rs2274224;rs11187850;rs11187837;rs11187844;rs7910752;rs11187830	resting
R_p32pr	Cingulo-Opercular<=>Cingulo-Opercular,IC10	Cingulo-Opercular<=>Cingulo-Opercular	ENSG00000108239	TBC1D12	10	96162261	96295687	1	protein_coding	23232	TBC1D12	0.00264365	0.292902	0	0	0	NA	NA	NA	NA	Yes	Adult_Cortex:Fetal_Cortex	1.45492e-08	rs11187837;rs11187844:rs11187850:rs11187837:rs7910752	resting
R_p32pr	Cingulo-Opercular<=>Cingulo-Opercular,IC10	Cingulo-Opercular<=>Cingulo-Opercular	ENSG00000119969	HELLS	10	96305547	96373662	1	protein_coding	3070	HELLS	0.999418	0.0658543	0	0	18	3.61604e-06	0.000434265	PsychENCODE_eQTLs:CMC_SVA_cis	+	No	NA	6.77659e-10	rs7910752	resting
R_p32pr	Cingulo-Opercular<=>Cingulo-Opercular,IC10	Cingulo-Opercular<=>Cingulo-Opercular	ENSG00000138115	CYP2C8	10	96796530	96829254	-1	protein_coding	1558	CYP2C8	5.3504e-12	0.0732111	0	0	19	0.000696578	0.0345214	BRAINEAC/TCTX	NA	No	NA	2.82082e-09	rs11187850;rs2274224	resting
R_a32pr	Cingulo-Opercular<=>Cingulo-Opercular,IC10	Cingulo-Opercular<=>Cingulo-Opercular	ENSG00000108231	LGI1	10	95517566	95557916	1	protein_coding	9211	LGI1	0.997176	-0.476433	0	0	0	NA	NA	NA	NA	Yes	Adult_Cortex	1.45492e-08	rs11187837;rs11187844:rs11187850:rs11187837:rs7910752	resting
R_a32pr	Cingulo-Opercular<=>Cingulo-Opercular,IC10	Cingulo-Opercular<=>Cingulo-Opercular	ENSG00000138193	PLCE1	10	95753746	96092580	1	protein_coding	51196	PLCE1	0.204556	NA	144	19.2	39	2.68601e-05	0.0300206	PsychENCODE_eQTLs:CMC_SVA_cis:CMC_NoSVA_cis:GTEx/v8/Brain_Cerebellar_Hemisphere	+	No	NA	2.51262e-19	rs7910752;rs11187837;rs11187830;rs2274224;rs11187850;rs11187844	resting
R_a32pr	Cingulo-Opercular<=>Cingulo-Opercular,IC10	Cingulo-Opercular<=>Cingulo-Opercular	ENSG00000173145	NOC3L	10	96075004	96122716	-1	protein_coding	64318	NOC3L	1.14013e-06	1.12263	96	19.24	177	6.72378e-32	7.24021e-29	PsychENCODE_eQTLs:CMC_SVA_cis:CMC_NoSVA_cis:GTEx/v8/Brain_Amygdala:GTEx/v8/Brain_Anterior_cingulate_cortex_BA24:GTEx/v8/Brain_Caudate_basal_ganglia:GTEx/v8/Brain_Cerebellar_Hemisphere:GTEx/v8/Brain_Cerebellum:GTEx/v8/Brain_Cortex:GTEx/v8/Brain_Frontal_Cortex_BA9:GTEx/v8/Brain_Hippocampus:GTEx/v8/Brain_Hypothalamus:GTEx/v8/Brain_Nucleus_accumbens_basal_ganglia:GTEx/v8/Brain_Putamen_basal_ganglia:GTEx/v8/Brain_Spinal_cord_cervical_c-1	+	No	NA	2.51262e-19	rs2274224;rs11187850;rs11187837;rs11187844;rs7910752;rs11187830	resting
R_a32pr	Cingulo-Opercular<=>Cingulo-Opercular,IC10	Cingulo-Opercular<=>Cingulo-Opercular	ENSG00000108239	TBC1D12	10	96162261	96295687	1	protein_coding	23232	TBC1D12	0.00264365	0.292902	0	0	0	NA	NA	NA	NA	Yes	Adult_Cortex:Fetal_Cortex	1.45492e-08	rs11187837;rs11187844:rs11187850:rs11187837:rs7910752	resting
R_a32pr	Cingulo-Opercular<=>Cingulo-Opercular,IC10	Cingulo-Opercular<=>Cingulo-Opercular	ENSG00000119969	HELLS	10	96305547	96373662	1	protein_coding	3070	HELLS	0.999418	0.0658543	0	0	18	3.61604e-06	0.000434265	PsychENCODE_eQTLs:CMC_SVA_cis	+	No	NA	6.77659e-10	rs7910752	resting
R_a32pr	Cingulo-Opercular<=>Cingulo-Opercular,IC10	Cingulo-Opercular<=>Cingulo-Opercular	ENSG00000138115	CYP2C8	10	96796530	96829254	-1	protein_coding	1558	CYP2C8	5.3504e-12	0.0732111	0	0	19	0.000696578	0.0345214	BRAINEAC/TCTX	NA	No	NA	2.82082e-09	rs11187850;rs2274224	resting
R_p24	Cingulo-Opercular<=>Cingulo-Opercular,IC10	Cingulo-Opercular<=>Cingulo-Opercular	ENSG00000108231	LGI1	10	95517566	95557916	1	protein_coding	9211	LGI1	0.997176	-0.476433	0	0	0	NA	NA	NA	NA	Yes	Adult_Cortex	1.45492e-08	rs11187837;rs11187844:rs11187850:rs11187837:rs7910752	resting
R_p24	Cingulo-Opercular<=>Cingulo-Opercular,IC10	Cingulo-Opercular<=>Cingulo-Opercular	ENSG00000138193	PLCE1	10	95753746	96092580	1	protein_coding	51196	PLCE1	0.204556	NA	144	19.2	39	2.68601e-05	0.0300206	PsychENCODE_eQTLs:CMC_SVA_cis:CMC_NoSVA_cis:GTEx/v8/Brain_Cerebellar_Hemisphere	+	No	NA	2.51262e-19	rs7910752;rs11187837;rs11187830;rs2274224;rs11187850;rs11187844	resting
R_p24	Cingulo-Opercular<=>Cingulo-Opercular,IC10	Cingulo-Opercular<=>Cingulo-Opercular	ENSG00000173145	NOC3L	10	96075004	96122716	-1	protein_coding	64318	NOC3L	1.14013e-06	1.12263	96	19.24	177	6.72378e-32	7.24021e-29	PsychENCODE_eQTLs:CMC_SVA_cis:CMC_NoSVA_cis:GTEx/v8/Brain_Amygdala:GTEx/v8/Brain_Anterior_cingulate_cortex_BA24:GTEx/v8/Brain_Caudate_basal_ganglia:GTEx/v8/Brain_Cerebellar_Hemisphere:GTEx/v8/Brain_Cerebellum:GTEx/v8/Brain_Cortex:GTEx/v8/Brain_Frontal_Cortex_BA9:GTEx/v8/Brain_Hippocampus:GTEx/v8/Brain_Hypothalamus:GTEx/v8/Brain_Nucleus_accumbens_basal_ganglia:GTEx/v8/Brain_Putamen_basal_ganglia:GTEx/v8/Brain_Spinal_cord_cervical_c-1	+	No	NA	2.51262e-19	rs2274224;rs11187850;rs11187837;rs11187844;rs7910752;rs11187830	resting
R_p24	Cingulo-Opercular<=>Cingulo-Opercular,IC10	Cingulo-Opercular<=>Cingulo-Opercular	ENSG00000108239	TBC1D12	10	96162261	96295687	1	protein_coding	23232	TBC1D12	0.00264365	0.292902	0	0	0	NA	NA	NA	NA	Yes	Adult_Cortex:Fetal_Cortex	1.45492e-08	rs11187837;rs11187844:rs11187850:rs11187837:rs7910752	resting
R_p24	Cingulo-Opercular<=>Cingulo-Opercular,IC10	Cingulo-Opercular<=>Cingulo-Opercular	ENSG00000119969	HELLS	10	96305547	96373662	1	protein_coding	3070	HELLS	0.999418	0.0658543	0	0	18	3.61604e-06	0.000434265	PsychENCODE_eQTLs:CMC_SVA_cis	+	No	NA	6.77659e-10	rs7910752	resting
R_p24	Cingulo-Opercular<=>Cingulo-Opercular,IC10	Cingulo-Opercular<=>Cingulo-Opercular	ENSG00000138115	CYP2C8	10	96796530	96829254	-1	protein_coding	1558	CYP2C8	5.3504e-12	0.0732111	0	0	19	0.000696578	0.0345214	BRAINEAC/TCTX	NA	No	NA	2.82082e-09	rs11187850;rs2274224	resting
L_5mv	Cingulo-Opercular<=>Cingulo-Opercular,IC11	Cingulo-Opercular<=>Cingulo-Opercular	ENSG00000188177	ZC3H6	2	113033171	113097640	1	protein_coding	376940	ZC3H6	0.938246	-3.33701	0	0	3	NA	0.049	CMC_NoSVA_cis	+	No	NA	1.28284e-10	rs62158160;rs62158169	resting
L_5mv	Cingulo-Opercular<=>Cingulo-Opercular,IC11	Cingulo-Opercular<=>Cingulo-Opercular	ENSG00000125637	PSD4	2	113914902	113966973	1	protein_coding	23550	PSD4	0.805496	-0.981758	0	0	4	0.000536687	0.035021	PsychENCODE_eQTLs	+	No	NA	2.52256e-13	rs62158169;rs62158160	resting
L_5mv	Cingulo-Opercular<=>Cingulo-Opercular,IC11	Cingulo-Opercular<=>Cingulo-Opercular	ENSG00000125618	PAX8	2	113973574	114036527	-1	protein_coding	7849	PAX8	0.902124	0.0786982	0	0	8	1.07726e-05	0.00116719	PsychENCODE_eQTLs	+	No	NA	3.58168e-13	rs62158169;rs62158160;rs6711037	resting
L_5mv	Cingulo-Opercular<=>Cingulo-Opercular,IC11	Cingulo-Opercular<=>Cingulo-Opercular	ENSG00000108231	LGI1	10	95517566	95557916	1	protein_coding	9211	LGI1	0.997176	-0.476433	0	0	0	NA	NA	NA	NA	Yes	Adult_Cortex	1.90907e-08	rs11187837;rs11187844:rs11187837:rs1547643	resting
L_5mv	Cingulo-Opercular<=>Cingulo-Opercular,IC11	Cingulo-Opercular<=>Cingulo-Opercular	ENSG00000138193	PLCE1	10	95753746	96092580	1	protein_coding	51196	PLCE1	0.204556	NA	87	17.78	14	2.68601e-05	0.0300206	PsychENCODE_eQTLs:CMC_SVA_cis:CMC_NoSVA_cis:GTEx/v8/Brain_Cerebellar_Hemisphere	-	No	NA	9.524e-21	rs1547643;rs11187837;rs57866767;rs11187844	resting
L_5mv	Cingulo-Opercular<=>Cingulo-Opercular,IC11	Cingulo-Opercular<=>Cingulo-Opercular	ENSG00000173145	NOC3L	10	96075004	96122716	-1	protein_coding	64318	NOC3L	1.14013e-06	1.12263	40	19.24	99	1.67392e-20	9.56914e-18	PsychENCODE_eQTLs:CMC_SVA_cis:CMC_NoSVA_cis:GTEx/v8/Brain_Anterior_cingulate_cortex_BA24:GTEx/v8/Brain_Cerebellar_Hemisphere:GTEx/v8/Brain_Cerebellum:GTEx/v8/Brain_Hippocampus:GTEx/v8/Brain_Hypothalamus:GTEx/v8/Brain_Nucleus_accumbens_basal_ganglia:GTEx/v8/Brain_Putamen_basal_ganglia	-	No	NA	9.524e-21	rs57866767;rs11187837;rs11187844;rs1547643	resting
L_5mv	Cingulo-Opercular<=>Cingulo-Opercular,IC11	Cingulo-Opercular<=>Cingulo-Opercular	ENSG00000108239	TBC1D12	10	96162261	96295687	1	protein_coding	23232	TBC1D12	0.00264365	0.292902	0	0	0	NA	NA	NA	NA	Yes	Adult_Cortex:Fetal_Cortex	1.90907e-08	rs11187837;rs11187844:rs11187837:rs1547643	resting
L_5mv	Cingulo-Opercular<=>Cingulo-Opercular,IC11	Cingulo-Opercular<=>Cingulo-Opercular	ENSG00000119969	HELLS	10	96305547	96373662	1	protein_coding	3070	HELLS	0.999418	0.0658543	0	0	20	3.61604e-06	0.000434265	PsychENCODE_eQTLs:CMC_SVA_cis	-	No	NA	6.02247e-09	rs1547643	resting
L_5mv	Cingulo-Opercular<=>Cingulo-Opercular,IC11	Cingulo-Opercular<=>Cingulo-Opercular	ENSG00000138115	CYP2C8	10	96796530	96829254	-1	protein_coding	1558	CYP2C8	5.3504e-12	0.0732111	0	0	8	0.00099319	0.0384557	BRAINEAC/TCTX	NA	No	NA	3.48001e-07	rs57866767	resting
L_5mv	Cingulo-Opercular<=>Cingulo-Opercular,IC11	Cingulo-Opercular<=>Cingulo-Opercular	ENSG00000180066	C10orf91	10	134257831	134262912	1	protein_coding	170393	C10orf91	0.0743076	NA	5	9.473	0	NA	NA	NA	NA	No	NA	8.06094e-08	rs4593926;rs4509684	resting
L_5mv	Cingulo-Opercular<=>Cingulo-Opercular,IC11	Cingulo-Opercular<=>Cingulo-Opercular	ENSG00000068383	INPP5A	10	134351324	134596979	1	protein_coding	3632	INPP5A	0.942238	-0.925166	0	0	81	4.95988e-09	9.62854e-07	PsychENCODE_eQTLs:GTEx/v8/Brain_Caudate_basal_ganglia:GTEx/v8/Brain_Nucleus_accumbens_basal_ganglia	-	Yes	Adult_Cortex:Fetal_Cortex	1.02265e-11	rs34017057;rs4593926;rs11816277;rs71481917;rs10747064;rs4509684;rs10747064:rs71481917:rs71481917	resting
L_5mv	Cingulo-Opercular<=>Cingulo-Opercular,IC11	Cingulo-Opercular<=>Cingulo-Opercular	ENSG00000171798	KNDC1	10	134973951	135039916	1	protein_coding	85442	KNDC1	4.44328e-05	-0.0880718	0	0	1	NA	0.049	CMC_NoSVA_cis	+	No	NA	5.32157e-09	rs71481917;rs34017057;rs11816277	resting
L_5mv	Cingulo-Opercular<=>Cingulo-Opercular,IC11	Cingulo-Opercular<=>Cingulo-Opercular	ENSG00000203772	SPRN	10	135234170	135382916	-1	protein_coding	503542	SPRN	0.386597	0.303352	0	0	1	NA	0.049	CMC_NoSVA_cis	+	No	NA	5.32157e-09	rs71481917;rs34017057;rs11816277	resting
L_5mv	Cingulo-Opercular<=>Cingulo-Opercular,IC11	Cingulo-Opercular<=>Cingulo-Opercular	ENSG00000137672	TRPC6	11	101322295	101743293	-1	protein_coding	7225	TRPC6	0.00456411	-0.601879	86	13.36	1	7.16377e-05	0.00629153	PsychENCODE_eQTLs	NA	Yes	Fetal_Cortex	1.43974e-11	11:101686718_AG_A;rs10895201	resting
L_5mv	Cingulo-Opercular<=>Cingulo-Opercular,IC11	Cingulo-Opercular<=>Cingulo-Opercular	ENSG00000187151	ANGPTL5	11	101761405	101787253	-1	protein_coding	253935	ANGPTL5	1.7509e-11	-0.352506	3	2.981	0	NA	NA	NA	NA	No	NA	1.56209e-10	11:101686718_AG_A;rs10895201	resting
L_5mv	Cingulo-Opercular<=>Cingulo-Opercular,IC11	Cingulo-Opercular<=>Cingulo-Opercular	ENSG00000110318	KIAA1377	11	101785746	101871789	1	protein_coding	57562	KIAA1377	6.77477e-13	-0.255571	1	2.417	0	NA	NA	NA	NA	No	NA	2.66033e-10	rs10895201	resting
L_p24pr	Cingulo-Opercular<=>Cingulo-Opercular,IC11	Cingulo-Opercular<=>Cingulo-Opercular	ENSG00000188177	ZC3H6	2	113033171	113097640	1	protein_coding	376940	ZC3H6	0.938246	-3.33701	0	0	3	NA	0.049	CMC_NoSVA_cis	+	No	NA	1.28284e-10	rs62158160;rs62158169	resting
L_p24pr	Cingulo-Opercular<=>Cingulo-Opercular,IC11	Cingulo-Opercular<=>Cingulo-Opercular	ENSG00000125637	PSD4	2	113914902	113966973	1	protein_coding	23550	PSD4	0.805496	-0.981758	0	0	4	0.000536687	0.035021	PsychENCODE_eQTLs	+	No	NA	2.52256e-13	rs62158169;rs62158160	resting
L_p24pr	Cingulo-Opercular<=>Cingulo-Opercular,IC11	Cingulo-Opercular<=>Cingulo-Opercular	ENSG00000125618	PAX8	2	113973574	114036527	-1	protein_coding	7849	PAX8	0.902124	0.0786982	0	0	8	1.07726e-05	0.00116719	PsychENCODE_eQTLs	+	No	NA	3.58168e-13	rs62158169;rs62158160;rs6711037	resting
L_p24pr	Cingulo-Opercular<=>Cingulo-Opercular,IC11	Cingulo-Opercular<=>Cingulo-Opercular	ENSG00000108231	LGI1	10	95517566	95557916	1	protein_coding	9211	LGI1	0.997176	-0.476433	0	0	0	NA	NA	NA	NA	Yes	Adult_Cortex	1.90907e-08	rs11187837;rs11187844:rs11187837:rs1547643	resting
L_p24pr	Cingulo-Opercular<=>Cingulo-Opercular,IC11	Cingulo-Opercular<=>Cingulo-Opercular	ENSG00000138193	PLCE1	10	95753746	96092580	1	protein_coding	51196	PLCE1	0.204556	NA	87	17.78	14	2.68601e-05	0.0300206	PsychENCODE_eQTLs:CMC_SVA_cis:CMC_NoSVA_cis:GTEx/v8/Brain_Cerebellar_Hemisphere	-	No	NA	9.524e-21	rs1547643;rs11187837;rs57866767;rs11187844	resting
L_p24pr	Cingulo-Opercular<=>Cingulo-Opercular,IC11	Cingulo-Opercular<=>Cingulo-Opercular	ENSG00000173145	NOC3L	10	96075004	96122716	-1	protein_coding	64318	NOC3L	1.14013e-06	1.12263	40	19.24	99	1.67392e-20	9.56914e-18	PsychENCODE_eQTLs:CMC_SVA_cis:CMC_NoSVA_cis:GTEx/v8/Brain_Anterior_cingulate_cortex_BA24:GTEx/v8/Brain_Cerebellar_Hemisphere:GTEx/v8/Brain_Cerebellum:GTEx/v8/Brain_Hippocampus:GTEx/v8/Brain_Hypothalamus:GTEx/v8/Brain_Nucleus_accumbens_basal_ganglia:GTEx/v8/Brain_Putamen_basal_ganglia	-	No	NA	9.524e-21	rs57866767;rs11187837;rs11187844;rs1547643	resting
L_p24pr	Cingulo-Opercular<=>Cingulo-Opercular,IC11	Cingulo-Opercular<=>Cingulo-Opercular	ENSG00000108239	TBC1D12	10	96162261	96295687	1	protein_coding	23232	TBC1D12	0.00264365	0.292902	0	0	0	NA	NA	NA	NA	Yes	Adult_Cortex:Fetal_Cortex	1.90907e-08	rs11187837;rs11187844:rs11187837:rs1547643	resting
L_p24pr	Cingulo-Opercular<=>Cingulo-Opercular,IC11	Cingulo-Opercular<=>Cingulo-Opercular	ENSG00000119969	HELLS	10	96305547	96373662	1	protein_coding	3070	HELLS	0.999418	0.0658543	0	0	20	3.61604e-06	0.000434265	PsychENCODE_eQTLs:CMC_SVA_cis	-	No	NA	6.02247e-09	rs1547643	resting
L_p24pr	Cingulo-Opercular<=>Cingulo-Opercular,IC11	Cingulo-Opercular<=>Cingulo-Opercular	ENSG00000138115	CYP2C8	10	96796530	96829254	-1	protein_coding	1558	CYP2C8	5.3504e-12	0.0732111	0	0	8	0.00099319	0.0384557	BRAINEAC/TCTX	NA	No	NA	3.48001e-07	rs57866767	resting
L_p24pr	Cingulo-Opercular<=>Cingulo-Opercular,IC11	Cingulo-Opercular<=>Cingulo-Opercular	ENSG00000180066	C10orf91	10	134257831	134262912	1	protein_coding	170393	C10orf91	0.0743076	NA	5	9.473	0	NA	NA	NA	NA	No	NA	8.06094e-08	rs4593926;rs4509684	resting
L_p24pr	Cingulo-Opercular<=>Cingulo-Opercular,IC11	Cingulo-Opercular<=>Cingulo-Opercular	ENSG00000068383	INPP5A	10	134351324	134596979	1	protein_coding	3632	INPP5A	0.942238	-0.925166	0	0	81	4.95988e-09	9.62854e-07	PsychENCODE_eQTLs:GTEx/v8/Brain_Caudate_basal_ganglia:GTEx/v8/Brain_Nucleus_accumbens_basal_ganglia	-	Yes	Adult_Cortex:Fetal_Cortex	1.02265e-11	rs34017057;rs4593926;rs11816277;rs71481917;rs10747064;rs4509684;rs10747064:rs71481917:rs71481917	resting
L_p24pr	Cingulo-Opercular<=>Cingulo-Opercular,IC11	Cingulo-Opercular<=>Cingulo-Opercular	ENSG00000171798	KNDC1	10	134973951	135039916	1	protein_coding	85442	KNDC1	4.44328e-05	-0.0880718	0	0	1	NA	0.049	CMC_NoSVA_cis	+	No	NA	5.32157e-09	rs71481917;rs34017057;rs11816277	resting
L_p24pr	Cingulo-Opercular<=>Cingulo-Opercular,IC11	Cingulo-Opercular<=>Cingulo-Opercular	ENSG00000203772	SPRN	10	135234170	135382916	-1	protein_coding	503542	SPRN	0.386597	0.303352	0	0	1	NA	0.049	CMC_NoSVA_cis	+	No	NA	5.32157e-09	rs71481917;rs34017057;rs11816277	resting
L_p24pr	Cingulo-Opercular<=>Cingulo-Opercular,IC11	Cingulo-Opercular<=>Cingulo-Opercular	ENSG00000137672	TRPC6	11	101322295	101743293	-1	protein_coding	7225	TRPC6	0.00456411	-0.601879	86	13.36	1	7.16377e-05	0.00629153	PsychENCODE_eQTLs	NA	Yes	Fetal_Cortex	1.43974e-11	11:101686718_AG_A;rs10895201	resting
L_p24pr	Cingulo-Opercular<=>Cingulo-Opercular,IC11	Cingulo-Opercular<=>Cingulo-Opercular	ENSG00000187151	ANGPTL5	11	101761405	101787253	-1	protein_coding	253935	ANGPTL5	1.7509e-11	-0.352506	3	2.981	0	NA	NA	NA	NA	No	NA	1.56209e-10	11:101686718_AG_A;rs10895201	resting
L_p24pr	Cingulo-Opercular<=>Cingulo-Opercular,IC11	Cingulo-Opercular<=>Cingulo-Opercular	ENSG00000110318	KIAA1377	11	101785746	101871789	1	protein_coding	57562	KIAA1377	6.77477e-13	-0.255571	1	2.417	0	NA	NA	NA	NA	No	NA	2.66033e-10	rs10895201	resting
L_a24pr	Cingulo-Opercular<=>Cingulo-Opercular,IC11	Cingulo-Opercular<=>Cingulo-Opercular	ENSG00000188177	ZC3H6	2	113033171	113097640	1	protein_coding	376940	ZC3H6	0.938246	-3.33701	0	0	3	NA	0.049	CMC_NoSVA_cis	+	No	NA	1.28284e-10	rs62158160;rs62158169	resting
L_a24pr	Cingulo-Opercular<=>Cingulo-Opercular,IC11	Cingulo-Opercular<=>Cingulo-Opercular	ENSG00000125637	PSD4	2	113914902	113966973	1	protein_coding	23550	PSD4	0.805496	-0.981758	0	0	4	0.000536687	0.035021	PsychENCODE_eQTLs	+	No	NA	2.52256e-13	rs62158169;rs62158160	resting
L_a24pr	Cingulo-Opercular<=>Cingulo-Opercular,IC11	Cingulo-Opercular<=>Cingulo-Opercular	ENSG00000125618	PAX8	2	113973574	114036527	-1	protein_coding	7849	PAX8	0.902124	0.0786982	0	0	8	1.07726e-05	0.00116719	PsychENCODE_eQTLs	+	No	NA	3.58168e-13	rs62158169;rs62158160;rs6711037	resting
L_a24pr	Cingulo-Opercular<=>Cingulo-Opercular,IC11	Cingulo-Opercular<=>Cingulo-Opercular	ENSG00000108231	LGI1	10	95517566	95557916	1	protein_coding	9211	LGI1	0.997176	-0.476433	0	0	0	NA	NA	NA	NA	Yes	Adult_Cortex	1.90907e-08	rs11187837;rs11187844:rs11187837:rs1547643	resting
L_a24pr	Cingulo-Opercular<=>Cingulo-Opercular,IC11	Cingulo-Opercular<=>Cingulo-Opercular	ENSG00000138193	PLCE1	10	95753746	96092580	1	protein_coding	51196	PLCE1	0.204556	NA	87	17.78	14	2.68601e-05	0.0300206	PsychENCODE_eQTLs:CMC_SVA_cis:CMC_NoSVA_cis:GTEx/v8/Brain_Cerebellar_Hemisphere	-	No	NA	9.524e-21	rs1547643;rs11187837;rs57866767;rs11187844	resting
L_a24pr	Cingulo-Opercular<=>Cingulo-Opercular,IC11	Cingulo-Opercular<=>Cingulo-Opercular	ENSG00000173145	NOC3L	10	96075004	96122716	-1	protein_coding	64318	NOC3L	1.14013e-06	1.12263	40	19.24	99	1.67392e-20	9.56914e-18	PsychENCODE_eQTLs:CMC_SVA_cis:CMC_NoSVA_cis:GTEx/v8/Brain_Anterior_cingulate_cortex_BA24:GTEx/v8/Brain_Cerebellar_Hemisphere:GTEx/v8/Brain_Cerebellum:GTEx/v8/Brain_Hippocampus:GTEx/v8/Brain_Hypothalamus:GTEx/v8/Brain_Nucleus_accumbens_basal_ganglia:GTEx/v8/Brain_Putamen_basal_ganglia	-	No	NA	9.524e-21	rs57866767;rs11187837;rs11187844;rs1547643	resting
L_a24pr	Cingulo-Opercular<=>Cingulo-Opercular,IC11	Cingulo-Opercular<=>Cingulo-Opercular	ENSG00000108239	TBC1D12	10	96162261	96295687	1	protein_coding	23232	TBC1D12	0.00264365	0.292902	0	0	0	NA	NA	NA	NA	Yes	Adult_Cortex:Fetal_Cortex	1.90907e-08	rs11187837;rs11187844:rs11187837:rs1547643	resting
L_a24pr	Cingulo-Opercular<=>Cingulo-Opercular,IC11	Cingulo-Opercular<=>Cingulo-Opercular	ENSG00000119969	HELLS	10	96305547	96373662	1	protein_coding	3070	HELLS	0.999418	0.0658543	0	0	20	3.61604e-06	0.000434265	PsychENCODE_eQTLs:CMC_SVA_cis	-	No	NA	6.02247e-09	rs1547643	resting
L_a24pr	Cingulo-Opercular<=>Cingulo-Opercular,IC11	Cingulo-Opercular<=>Cingulo-Opercular	ENSG00000138115	CYP2C8	10	96796530	96829254	-1	protein_coding	1558	CYP2C8	5.3504e-12	0.0732111	0	0	8	0.00099319	0.0384557	BRAINEAC/TCTX	NA	No	NA	3.48001e-07	rs57866767	resting
L_a24pr	Cingulo-Opercular<=>Cingulo-Opercular,IC11	Cingulo-Opercular<=>Cingulo-Opercular	ENSG00000180066	C10orf91	10	134257831	134262912	1	protein_coding	170393	C10orf91	0.0743076	NA	5	9.473	0	NA	NA	NA	NA	No	NA	8.06094e-08	rs4593926;rs4509684	resting
L_a24pr	Cingulo-Opercular<=>Cingulo-Opercular,IC11	Cingulo-Opercular<=>Cingulo-Opercular	ENSG00000068383	INPP5A	10	134351324	134596979	1	protein_coding	3632	INPP5A	0.942238	-0.925166	0	0	81	4.95988e-09	9.62854e-07	PsychENCODE_eQTLs:GTEx/v8/Brain_Caudate_basal_ganglia:GTEx/v8/Brain_Nucleus_accumbens_basal_ganglia	-	Yes	Adult_Cortex:Fetal_Cortex	1.02265e-11	rs34017057;rs4593926;rs11816277;rs71481917;rs10747064;rs4509684;rs10747064:rs71481917:rs71481917	resting
L_a24pr	Cingulo-Opercular<=>Cingulo-Opercular,IC11	Cingulo-Opercular<=>Cingulo-Opercular	ENSG00000171798	KNDC1	10	134973951	135039916	1	protein_coding	85442	KNDC1	4.44328e-05	-0.0880718	0	0	1	NA	0.049	CMC_NoSVA_cis	+	No	NA	5.32157e-09	rs71481917;rs34017057;rs11816277	resting
L_a24pr	Cingulo-Opercular<=>Cingulo-Opercular,IC11	Cingulo-Opercular<=>Cingulo-Opercular	ENSG00000203772	SPRN	10	135234170	135382916	-1	protein_coding	503542	SPRN	0.386597	0.303352	0	0	1	NA	0.049	CMC_NoSVA_cis	+	No	NA	5.32157e-09	rs71481917;rs34017057;rs11816277	resting
L_a24pr	Cingulo-Opercular<=>Cingulo-Opercular,IC11	Cingulo-Opercular<=>Cingulo-Opercular	ENSG00000137672	TRPC6	11	101322295	101743293	-1	protein_coding	7225	TRPC6	0.00456411	-0.601879	86	13.36	1	7.16377e-05	0.00629153	PsychENCODE_eQTLs	NA	Yes	Fetal_Cortex	1.43974e-11	11:101686718_AG_A;rs10895201	resting
L_a24pr	Cingulo-Opercular<=>Cingulo-Opercular,IC11	Cingulo-Opercular<=>Cingulo-Opercular	ENSG00000187151	ANGPTL5	11	101761405	101787253	-1	protein_coding	253935	ANGPTL5	1.7509e-11	-0.352506	3	2.981	0	NA	NA	NA	NA	No	NA	1.56209e-10	11:101686718_AG_A;rs10895201	resting
L_a24pr	Cingulo-Opercular<=>Cingulo-Opercular,IC11	Cingulo-Opercular<=>Cingulo-Opercular	ENSG00000110318	KIAA1377	11	101785746	101871789	1	protein_coding	57562	KIAA1377	6.77477e-13	-0.255571	1	2.417	0	NA	NA	NA	NA	No	NA	2.66033e-10	rs10895201	resting
L_43	Cingulo-Opercular<=>Cingulo-Opercular,IC11	Cingulo-Opercular<=>Cingulo-Opercular	ENSG00000188177	ZC3H6	2	113033171	113097640	1	protein_coding	376940	ZC3H6	0.938246	-3.33701	0	0	3	NA	0.049	CMC_NoSVA_cis	+	No	NA	1.28284e-10	rs62158160;rs62158169	resting
L_43	Cingulo-Opercular<=>Cingulo-Opercular,IC11	Cingulo-Opercular<=>Cingulo-Opercular	ENSG00000125637	PSD4	2	113914902	113966973	1	protein_coding	23550	PSD4	0.805496	-0.981758	0	0	4	0.000536687	0.035021	PsychENCODE_eQTLs	+	No	NA	2.52256e-13	rs62158169;rs62158160	resting
L_43	Cingulo-Opercular<=>Cingulo-Opercular,IC11	Cingulo-Opercular<=>Cingulo-Opercular	ENSG00000125618	PAX8	2	113973574	114036527	-1	protein_coding	7849	PAX8	0.902124	0.0786982	0	0	8	1.07726e-05	0.00116719	PsychENCODE_eQTLs	+	No	NA	3.58168e-13	rs62158169;rs62158160;rs6711037	resting
L_43	Cingulo-Opercular<=>Cingulo-Opercular,IC11	Cingulo-Opercular<=>Cingulo-Opercular	ENSG00000108231	LGI1	10	95517566	95557916	1	protein_coding	9211	LGI1	0.997176	-0.476433	0	0	0	NA	NA	NA	NA	Yes	Adult_Cortex	1.90907e-08	rs11187837;rs11187844:rs11187837:rs1547643	resting
L_43	Cingulo-Opercular<=>Cingulo-Opercular,IC11	Cingulo-Opercular<=>Cingulo-Opercular	ENSG00000138193	PLCE1	10	95753746	96092580	1	protein_coding	51196	PLCE1	0.204556	NA	87	17.78	14	2.68601e-05	0.0300206	PsychENCODE_eQTLs:CMC_SVA_cis:CMC_NoSVA_cis:GTEx/v8/Brain_Cerebellar_Hemisphere	-	No	NA	9.524e-21	rs1547643;rs11187837;rs57866767;rs11187844	resting
L_43	Cingulo-Opercular<=>Cingulo-Opercular,IC11	Cingulo-Opercular<=>Cingulo-Opercular	ENSG00000173145	NOC3L	10	96075004	96122716	-1	protein_coding	64318	NOC3L	1.14013e-06	1.12263	40	19.24	99	1.67392e-20	9.56914e-18	PsychENCODE_eQTLs:CMC_SVA_cis:CMC_NoSVA_cis:GTEx/v8/Brain_Anterior_cingulate_cortex_BA24:GTEx/v8/Brain_Cerebellar_Hemisphere:GTEx/v8/Brain_Cerebellum:GTEx/v8/Brain_Hippocampus:GTEx/v8/Brain_Hypothalamus:GTEx/v8/Brain_Nucleus_accumbens_basal_ganglia:GTEx/v8/Brain_Putamen_basal_ganglia	-	No	NA	9.524e-21	rs57866767;rs11187837;rs11187844;rs1547643	resting
L_43	Cingulo-Opercular<=>Cingulo-Opercular,IC11	Cingulo-Opercular<=>Cingulo-Opercular	ENSG00000108239	TBC1D12	10	96162261	96295687	1	protein_coding	23232	TBC1D12	0.00264365	0.292902	0	0	0	NA	NA	NA	NA	Yes	Adult_Cortex:Fetal_Cortex	1.90907e-08	rs11187837;rs11187844:rs11187837:rs1547643	resting
L_43	Cingulo-Opercular<=>Cingulo-Opercular,IC11	Cingulo-Opercular<=>Cingulo-Opercular	ENSG00000119969	HELLS	10	96305547	96373662	1	protein_coding	3070	HELLS	0.999418	0.0658543	0	0	20	3.61604e-06	0.000434265	PsychENCODE_eQTLs:CMC_SVA_cis	-	No	NA	6.02247e-09	rs1547643	resting
L_43	Cingulo-Opercular<=>Cingulo-Opercular,IC11	Cingulo-Opercular<=>Cingulo-Opercular	ENSG00000138115	CYP2C8	10	96796530	96829254	-1	protein_coding	1558	CYP2C8	5.3504e-12	0.0732111	0	0	8	0.00099319	0.0384557	BRAINEAC/TCTX	NA	No	NA	3.48001e-07	rs57866767	resting
L_43	Cingulo-Opercular<=>Cingulo-Opercular,IC11	Cingulo-Opercular<=>Cingulo-Opercular	ENSG00000180066	C10orf91	10	134257831	134262912	1	protein_coding	170393	C10orf91	0.0743076	NA	5	9.473	0	NA	NA	NA	NA	No	NA	8.06094e-08	rs4593926;rs4509684	resting
L_43	Cingulo-Opercular<=>Cingulo-Opercular,IC11	Cingulo-Opercular<=>Cingulo-Opercular	ENSG00000068383	INPP5A	10	134351324	134596979	1	protein_coding	3632	INPP5A	0.942238	-0.925166	0	0	81	4.95988e-09	9.62854e-07	PsychENCODE_eQTLs:GTEx/v8/Brain_Caudate_basal_ganglia:GTEx/v8/Brain_Nucleus_accumbens_basal_ganglia	-	Yes	Adult_Cortex:Fetal_Cortex	1.02265e-11	rs34017057;rs4593926;rs11816277;rs71481917;rs10747064;rs4509684;rs10747064:rs71481917:rs71481917	resting
L_43	Cingulo-Opercular<=>Cingulo-Opercular,IC11	Cingulo-Opercular<=>Cingulo-Opercular	ENSG00000171798	KNDC1	10	134973951	135039916	1	protein_coding	85442	KNDC1	4.44328e-05	-0.0880718	0	0	1	NA	0.049	CMC_NoSVA_cis	+	No	NA	5.32157e-09	rs71481917;rs34017057;rs11816277	resting
L_43	Cingulo-Opercular<=>Cingulo-Opercular,IC11	Cingulo-Opercular<=>Cingulo-Opercular	ENSG00000203772	SPRN	10	135234170	135382916	-1	protein_coding	503542	SPRN	0.386597	0.303352	0	0	1	NA	0.049	CMC_NoSVA_cis	+	No	NA	5.32157e-09	rs71481917;rs34017057;rs11816277	resting
L_43	Cingulo-Opercular<=>Cingulo-Opercular,IC11	Cingulo-Opercular<=>Cingulo-Opercular	ENSG00000137672	TRPC6	11	101322295	101743293	-1	protein_coding	7225	TRPC6	0.00456411	-0.601879	86	13.36	1	7.16377e-05	0.00629153	PsychENCODE_eQTLs	NA	Yes	Fetal_Cortex	1.43974e-11	11:101686718_AG_A;rs10895201	resting
L_43	Cingulo-Opercular<=>Cingulo-Opercular,IC11	Cingulo-Opercular<=>Cingulo-Opercular	ENSG00000187151	ANGPTL5	11	101761405	101787253	-1	protein_coding	253935	ANGPTL5	1.7509e-11	-0.352506	3	2.981	0	NA	NA	NA	NA	No	NA	1.56209e-10	11:101686718_AG_A;rs10895201	resting
L_43	Cingulo-Opercular<=>Cingulo-Opercular,IC11	Cingulo-Opercular<=>Cingulo-Opercular	ENSG00000110318	KIAA1377	11	101785746	101871789	1	protein_coding	57562	KIAA1377	6.77477e-13	-0.255571	1	2.417	0	NA	NA	NA	NA	No	NA	2.66033e-10	rs10895201	resting
L_FOP4	Cingulo-Opercular<=>Cingulo-Opercular,IC11	Cingulo-Opercular<=>Cingulo-Opercular	ENSG00000188177	ZC3H6	2	113033171	113097640	1	protein_coding	376940	ZC3H6	0.938246	-3.33701	0	0	3	NA	0.049	CMC_NoSVA_cis	+	No	NA	1.28284e-10	rs62158160;rs62158169	resting
L_FOP4	Cingulo-Opercular<=>Cingulo-Opercular,IC11	Cingulo-Opercular<=>Cingulo-Opercular	ENSG00000125637	PSD4	2	113914902	113966973	1	protein_coding	23550	PSD4	0.805496	-0.981758	0	0	4	0.000536687	0.035021	PsychENCODE_eQTLs	+	No	NA	2.52256e-13	rs62158169;rs62158160	resting
L_FOP4	Cingulo-Opercular<=>Cingulo-Opercular,IC11	Cingulo-Opercular<=>Cingulo-Opercular	ENSG00000125618	PAX8	2	113973574	114036527	-1	protein_coding	7849	PAX8	0.902124	0.0786982	0	0	8	1.07726e-05	0.00116719	PsychENCODE_eQTLs	+	No	NA	3.58168e-13	rs62158169;rs62158160;rs6711037	resting
L_FOP4	Cingulo-Opercular<=>Cingulo-Opercular,IC11	Cingulo-Opercular<=>Cingulo-Opercular	ENSG00000108231	LGI1	10	95517566	95557916	1	protein_coding	9211	LGI1	0.997176	-0.476433	0	0	0	NA	NA	NA	NA	Yes	Adult_Cortex	1.90907e-08	rs11187837;rs11187844:rs11187837:rs1547643	resting
L_FOP4	Cingulo-Opercular<=>Cingulo-Opercular,IC11	Cingulo-Opercular<=>Cingulo-Opercular	ENSG00000138193	PLCE1	10	95753746	96092580	1	protein_coding	51196	PLCE1	0.204556	NA	87	17.78	14	2.68601e-05	0.0300206	PsychENCODE_eQTLs:CMC_SVA_cis:CMC_NoSVA_cis:GTEx/v8/Brain_Cerebellar_Hemisphere	-	No	NA	9.524e-21	rs1547643;rs11187837;rs57866767;rs11187844	resting
L_FOP4	Cingulo-Opercular<=>Cingulo-Opercular,IC11	Cingulo-Opercular<=>Cingulo-Opercular	ENSG00000173145	NOC3L	10	96075004	96122716	-1	protein_coding	64318	NOC3L	1.14013e-06	1.12263	40	19.24	99	1.67392e-20	9.56914e-18	PsychENCODE_eQTLs:CMC_SVA_cis:CMC_NoSVA_cis:GTEx/v8/Brain_Anterior_cingulate_cortex_BA24:GTEx/v8/Brain_Cerebellar_Hemisphere:GTEx/v8/Brain_Cerebellum:GTEx/v8/Brain_Hippocampus:GTEx/v8/Brain_Hypothalamus:GTEx/v8/Brain_Nucleus_accumbens_basal_ganglia:GTEx/v8/Brain_Putamen_basal_ganglia	-	No	NA	9.524e-21	rs57866767;rs11187837;rs11187844;rs1547643	resting
L_FOP4	Cingulo-Opercular<=>Cingulo-Opercular,IC11	Cingulo-Opercular<=>Cingulo-Opercular	ENSG00000108239	TBC1D12	10	96162261	96295687	1	protein_coding	23232	TBC1D12	0.00264365	0.292902	0	0	0	NA	NA	NA	NA	Yes	Adult_Cortex:Fetal_Cortex	1.90907e-08	rs11187837;rs11187844:rs11187837:rs1547643	resting
L_FOP4	Cingulo-Opercular<=>Cingulo-Opercular,IC11	Cingulo-Opercular<=>Cingulo-Opercular	ENSG00000119969	HELLS	10	96305547	96373662	1	protein_coding	3070	HELLS	0.999418	0.0658543	0	0	20	3.61604e-06	0.000434265	PsychENCODE_eQTLs:CMC_SVA_cis	-	No	NA	6.02247e-09	rs1547643	resting
L_FOP4	Cingulo-Opercular<=>Cingulo-Opercular,IC11	Cingulo-Opercular<=>Cingulo-Opercular	ENSG00000138115	CYP2C8	10	96796530	96829254	-1	protein_coding	1558	CYP2C8	5.3504e-12	0.0732111	0	0	8	0.00099319	0.0384557	BRAINEAC/TCTX	NA	No	NA	3.48001e-07	rs57866767	resting
L_FOP4	Cingulo-Opercular<=>Cingulo-Opercular,IC11	Cingulo-Opercular<=>Cingulo-Opercular	ENSG00000180066	C10orf91	10	134257831	134262912	1	protein_coding	170393	C10orf91	0.0743076	NA	5	9.473	0	NA	NA	NA	NA	No	NA	8.06094e-08	rs4593926;rs4509684	resting
L_FOP4	Cingulo-Opercular<=>Cingulo-Opercular,IC11	Cingulo-Opercular<=>Cingulo-Opercular	ENSG00000068383	INPP5A	10	134351324	134596979	1	protein_coding	3632	INPP5A	0.942238	-0.925166	0	0	81	4.95988e-09	9.62854e-07	PsychENCODE_eQTLs:GTEx/v8/Brain_Caudate_basal_ganglia:GTEx/v8/Brain_Nucleus_accumbens_basal_ganglia	-	Yes	Adult_Cortex:Fetal_Cortex	1.02265e-11	rs34017057;rs4593926;rs11816277;rs71481917;rs10747064;rs4509684;rs10747064:rs71481917:rs71481917	resting
L_FOP4	Cingulo-Opercular<=>Cingulo-Opercular,IC11	Cingulo-Opercular<=>Cingulo-Opercular	ENSG00000171798	KNDC1	10	134973951	135039916	1	protein_coding	85442	KNDC1	4.44328e-05	-0.0880718	0	0	1	NA	0.049	CMC_NoSVA_cis	+	No	NA	5.32157e-09	rs71481917;rs34017057;rs11816277	resting
L_FOP4	Cingulo-Opercular<=>Cingulo-Opercular,IC11	Cingulo-Opercular<=>Cingulo-Opercular	ENSG00000203772	SPRN	10	135234170	135382916	-1	protein_coding	503542	SPRN	0.386597	0.303352	0	0	1	NA	0.049	CMC_NoSVA_cis	+	No	NA	5.32157e-09	rs71481917;rs34017057;rs11816277	resting
L_FOP4	Cingulo-Opercular<=>Cingulo-Opercular,IC11	Cingulo-Opercular<=>Cingulo-Opercular	ENSG00000137672	TRPC6	11	101322295	101743293	-1	protein_coding	7225	TRPC6	0.00456411	-0.601879	86	13.36	1	7.16377e-05	0.00629153	PsychENCODE_eQTLs	NA	Yes	Fetal_Cortex	1.43974e-11	11:101686718_AG_A;rs10895201	resting
L_FOP4	Cingulo-Opercular<=>Cingulo-Opercular,IC11	Cingulo-Opercular<=>Cingulo-Opercular	ENSG00000187151	ANGPTL5	11	101761405	101787253	-1	protein_coding	253935	ANGPTL5	1.7509e-11	-0.352506	3	2.981	0	NA	NA	NA	NA	No	NA	1.56209e-10	11:101686718_AG_A;rs10895201	resting
L_FOP4	Cingulo-Opercular<=>Cingulo-Opercular,IC11	Cingulo-Opercular<=>Cingulo-Opercular	ENSG00000110318	KIAA1377	11	101785746	101871789	1	protein_coding	57562	KIAA1377	6.77477e-13	-0.255571	1	2.417	0	NA	NA	NA	NA	No	NA	2.66033e-10	rs10895201	resting
L_MI	Cingulo-Opercular<=>Cingulo-Opercular,IC11	Cingulo-Opercular<=>Cingulo-Opercular	ENSG00000188177	ZC3H6	2	113033171	113097640	1	protein_coding	376940	ZC3H6	0.938246	-3.33701	0	0	3	NA	0.049	CMC_NoSVA_cis	+	No	NA	1.28284e-10	rs62158160;rs62158169	resting
L_MI	Cingulo-Opercular<=>Cingulo-Opercular,IC11	Cingulo-Opercular<=>Cingulo-Opercular	ENSG00000125637	PSD4	2	113914902	113966973	1	protein_coding	23550	PSD4	0.805496	-0.981758	0	0	4	0.000536687	0.035021	PsychENCODE_eQTLs	+	No	NA	2.52256e-13	rs62158169;rs62158160	resting
L_MI	Cingulo-Opercular<=>Cingulo-Opercular,IC11	Cingulo-Opercular<=>Cingulo-Opercular	ENSG00000125618	PAX8	2	113973574	114036527	-1	protein_coding	7849	PAX8	0.902124	0.0786982	0	0	8	1.07726e-05	0.00116719	PsychENCODE_eQTLs	+	No	NA	3.58168e-13	rs62158169;rs62158160;rs6711037	resting
L_MI	Cingulo-Opercular<=>Cingulo-Opercular,IC11	Cingulo-Opercular<=>Cingulo-Opercular	ENSG00000108231	LGI1	10	95517566	95557916	1	protein_coding	9211	LGI1	0.997176	-0.476433	0	0	0	NA	NA	NA	NA	Yes	Adult_Cortex	1.90907e-08	rs11187837;rs11187844:rs11187837:rs1547643	resting
L_MI	Cingulo-Opercular<=>Cingulo-Opercular,IC11	Cingulo-Opercular<=>Cingulo-Opercular	ENSG00000138193	PLCE1	10	95753746	96092580	1	protein_coding	51196	PLCE1	0.204556	NA	87	17.78	14	2.68601e-05	0.0300206	PsychENCODE_eQTLs:CMC_SVA_cis:CMC_NoSVA_cis:GTEx/v8/Brain_Cerebellar_Hemisphere	-	No	NA	9.524e-21	rs1547643;rs11187837;rs57866767;rs11187844	resting
L_MI	Cingulo-Opercular<=>Cingulo-Opercular,IC11	Cingulo-Opercular<=>Cingulo-Opercular	ENSG00000173145	NOC3L	10	96075004	96122716	-1	protein_coding	64318	NOC3L	1.14013e-06	1.12263	40	19.24	99	1.67392e-20	9.56914e-18	PsychENCODE_eQTLs:CMC_SVA_cis:CMC_NoSVA_cis:GTEx/v8/Brain_Anterior_cingulate_cortex_BA24:GTEx/v8/Brain_Cerebellar_Hemisphere:GTEx/v8/Brain_Cerebellum:GTEx/v8/Brain_Hippocampus:GTEx/v8/Brain_Hypothalamus:GTEx/v8/Brain_Nucleus_accumbens_basal_ganglia:GTEx/v8/Brain_Putamen_basal_ganglia	-	No	NA	9.524e-21	rs57866767;rs11187837;rs11187844;rs1547643	resting
L_MI	Cingulo-Opercular<=>Cingulo-Opercular,IC11	Cingulo-Opercular<=>Cingulo-Opercular	ENSG00000108239	TBC1D12	10	96162261	96295687	1	protein_coding	23232	TBC1D12	0.00264365	0.292902	0	0	0	NA	NA	NA	NA	Yes	Adult_Cortex:Fetal_Cortex	1.90907e-08	rs11187837;rs11187844:rs11187837:rs1547643	resting
L_MI	Cingulo-Opercular<=>Cingulo-Opercular,IC11	Cingulo-Opercular<=>Cingulo-Opercular	ENSG00000119969	HELLS	10	96305547	96373662	1	protein_coding	3070	HELLS	0.999418	0.0658543	0	0	20	3.61604e-06	0.000434265	PsychENCODE_eQTLs:CMC_SVA_cis	-	No	NA	6.02247e-09	rs1547643	resting
L_MI	Cingulo-Opercular<=>Cingulo-Opercular,IC11	Cingulo-Opercular<=>Cingulo-Opercular	ENSG00000138115	CYP2C8	10	96796530	96829254	-1	protein_coding	1558	CYP2C8	5.3504e-12	0.0732111	0	0	8	0.00099319	0.0384557	BRAINEAC/TCTX	NA	No	NA	3.48001e-07	rs57866767	resting
L_MI	Cingulo-Opercular<=>Cingulo-Opercular,IC11	Cingulo-Opercular<=>Cingulo-Opercular	ENSG00000180066	C10orf91	10	134257831	134262912	1	protein_coding	170393	C10orf91	0.0743076	NA	5	9.473	0	NA	NA	NA	NA	No	NA	8.06094e-08	rs4593926;rs4509684	resting
L_MI	Cingulo-Opercular<=>Cingulo-Opercular,IC11	Cingulo-Opercular<=>Cingulo-Opercular	ENSG00000068383	INPP5A	10	134351324	134596979	1	protein_coding	3632	INPP5A	0.942238	-0.925166	0	0	81	4.95988e-09	9.62854e-07	PsychENCODE_eQTLs:GTEx/v8/Brain_Caudate_basal_ganglia:GTEx/v8/Brain_Nucleus_accumbens_basal_ganglia	-	Yes	Adult_Cortex:Fetal_Cortex	1.02265e-11	rs34017057;rs4593926;rs11816277;rs71481917;rs10747064;rs4509684;rs10747064:rs71481917:rs71481917	resting
L_MI	Cingulo-Opercular<=>Cingulo-Opercular,IC11	Cingulo-Opercular<=>Cingulo-Opercular	ENSG00000171798	KNDC1	10	134973951	135039916	1	protein_coding	85442	KNDC1	4.44328e-05	-0.0880718	0	0	1	NA	0.049	CMC_NoSVA_cis	+	No	NA	5.32157e-09	rs71481917;rs34017057;rs11816277	resting
L_MI	Cingulo-Opercular<=>Cingulo-Opercular,IC11	Cingulo-Opercular<=>Cingulo-Opercular	ENSG00000203772	SPRN	10	135234170	135382916	-1	protein_coding	503542	SPRN	0.386597	0.303352	0	0	1	NA	0.049	CMC_NoSVA_cis	+	No	NA	5.32157e-09	rs71481917;rs34017057;rs11816277	resting
L_MI	Cingulo-Opercular<=>Cingulo-Opercular,IC11	Cingulo-Opercular<=>Cingulo-Opercular	ENSG00000137672	TRPC6	11	101322295	101743293	-1	protein_coding	7225	TRPC6	0.00456411	-0.601879	86	13.36	1	7.16377e-05	0.00629153	PsychENCODE_eQTLs	NA	Yes	Fetal_Cortex	1.43974e-11	11:101686718_AG_A;rs10895201	resting
L_MI	Cingulo-Opercular<=>Cingulo-Opercular,IC11	Cingulo-Opercular<=>Cingulo-Opercular	ENSG00000187151	ANGPTL5	11	101761405	101787253	-1	protein_coding	253935	ANGPTL5	1.7509e-11	-0.352506	3	2.981	0	NA	NA	NA	NA	No	NA	1.56209e-10	11:101686718_AG_A;rs10895201	resting
L_MI	Cingulo-Opercular<=>Cingulo-Opercular,IC11	Cingulo-Opercular<=>Cingulo-Opercular	ENSG00000110318	KIAA1377	11	101785746	101871789	1	protein_coding	57562	KIAA1377	6.77477e-13	-0.255571	1	2.417	0	NA	NA	NA	NA	No	NA	2.66033e-10	rs10895201	resting
L_FOP1	Cingulo-Opercular<=>Cingulo-Opercular,IC11	Cingulo-Opercular<=>Cingulo-Opercular	ENSG00000188177	ZC3H6	2	113033171	113097640	1	protein_coding	376940	ZC3H6	0.938246	-3.33701	0	0	3	NA	0.049	CMC_NoSVA_cis	+	No	NA	1.28284e-10	rs62158160;rs62158169	resting
L_FOP1	Cingulo-Opercular<=>Cingulo-Opercular,IC11	Cingulo-Opercular<=>Cingulo-Opercular	ENSG00000125637	PSD4	2	113914902	113966973	1	protein_coding	23550	PSD4	0.805496	-0.981758	0	0	4	0.000536687	0.035021	PsychENCODE_eQTLs	+	No	NA	2.52256e-13	rs62158169;rs62158160	resting
L_FOP1	Cingulo-Opercular<=>Cingulo-Opercular,IC11	Cingulo-Opercular<=>Cingulo-Opercular	ENSG00000125618	PAX8	2	113973574	114036527	-1	protein_coding	7849	PAX8	0.902124	0.0786982	0	0	8	1.07726e-05	0.00116719	PsychENCODE_eQTLs	+	No	NA	3.58168e-13	rs62158169;rs62158160;rs6711037	resting
L_FOP1	Cingulo-Opercular<=>Cingulo-Opercular,IC11	Cingulo-Opercular<=>Cingulo-Opercular	ENSG00000108231	LGI1	10	95517566	95557916	1	protein_coding	9211	LGI1	0.997176	-0.476433	0	0	0	NA	NA	NA	NA	Yes	Adult_Cortex	1.90907e-08	rs11187837;rs11187844:rs11187837:rs1547643	resting
L_FOP1	Cingulo-Opercular<=>Cingulo-Opercular,IC11	Cingulo-Opercular<=>Cingulo-Opercular	ENSG00000138193	PLCE1	10	95753746	96092580	1	protein_coding	51196	PLCE1	0.204556	NA	87	17.78	14	2.68601e-05	0.0300206	PsychENCODE_eQTLs:CMC_SVA_cis:CMC_NoSVA_cis:GTEx/v8/Brain_Cerebellar_Hemisphere	-	No	NA	9.524e-21	rs1547643;rs11187837;rs57866767;rs11187844	resting
L_FOP1	Cingulo-Opercular<=>Cingulo-Opercular,IC11	Cingulo-Opercular<=>Cingulo-Opercular	ENSG00000173145	NOC3L	10	96075004	96122716	-1	protein_coding	64318	NOC3L	1.14013e-06	1.12263	40	19.24	99	1.67392e-20	9.56914e-18	PsychENCODE_eQTLs:CMC_SVA_cis:CMC_NoSVA_cis:GTEx/v8/Brain_Anterior_cingulate_cortex_BA24:GTEx/v8/Brain_Cerebellar_Hemisphere:GTEx/v8/Brain_Cerebellum:GTEx/v8/Brain_Hippocampus:GTEx/v8/Brain_Hypothalamus:GTEx/v8/Brain_Nucleus_accumbens_basal_ganglia:GTEx/v8/Brain_Putamen_basal_ganglia	-	No	NA	9.524e-21	rs57866767;rs11187837;rs11187844;rs1547643	resting
L_FOP1	Cingulo-Opercular<=>Cingulo-Opercular,IC11	Cingulo-Opercular<=>Cingulo-Opercular	ENSG00000108239	TBC1D12	10	96162261	96295687	1	protein_coding	23232	TBC1D12	0.00264365	0.292902	0	0	0	NA	NA	NA	NA	Yes	Adult_Cortex:Fetal_Cortex	1.90907e-08	rs11187837;rs11187844:rs11187837:rs1547643	resting
L_FOP1	Cingulo-Opercular<=>Cingulo-Opercular,IC11	Cingulo-Opercular<=>Cingulo-Opercular	ENSG00000119969	HELLS	10	96305547	96373662	1	protein_coding	3070	HELLS	0.999418	0.0658543	0	0	20	3.61604e-06	0.000434265	PsychENCODE_eQTLs:CMC_SVA_cis	-	No	NA	6.02247e-09	rs1547643	resting
L_FOP1	Cingulo-Opercular<=>Cingulo-Opercular,IC11	Cingulo-Opercular<=>Cingulo-Opercular	ENSG00000138115	CYP2C8	10	96796530	96829254	-1	protein_coding	1558	CYP2C8	5.3504e-12	0.0732111	0	0	8	0.00099319	0.0384557	BRAINEAC/TCTX	NA	No	NA	3.48001e-07	rs57866767	resting
L_FOP1	Cingulo-Opercular<=>Cingulo-Opercular,IC11	Cingulo-Opercular<=>Cingulo-Opercular	ENSG00000180066	C10orf91	10	134257831	134262912	1	protein_coding	170393	C10orf91	0.0743076	NA	5	9.473	0	NA	NA	NA	NA	No	NA	8.06094e-08	rs4593926;rs4509684	resting
L_FOP1	Cingulo-Opercular<=>Cingulo-Opercular,IC11	Cingulo-Opercular<=>Cingulo-Opercular	ENSG00000068383	INPP5A	10	134351324	134596979	1	protein_coding	3632	INPP5A	0.942238	-0.925166	0	0	81	4.95988e-09	9.62854e-07	PsychENCODE_eQTLs:GTEx/v8/Brain_Caudate_basal_ganglia:GTEx/v8/Brain_Nucleus_accumbens_basal_ganglia	-	Yes	Adult_Cortex:Fetal_Cortex	1.02265e-11	rs34017057;rs4593926;rs11816277;rs71481917;rs10747064;rs4509684;rs10747064:rs71481917:rs71481917	resting
L_FOP1	Cingulo-Opercular<=>Cingulo-Opercular,IC11	Cingulo-Opercular<=>Cingulo-Opercular	ENSG00000171798	KNDC1	10	134973951	135039916	1	protein_coding	85442	KNDC1	4.44328e-05	-0.0880718	0	0	1	NA	0.049	CMC_NoSVA_cis	+	No	NA	5.32157e-09	rs71481917;rs34017057;rs11816277	resting
L_FOP1	Cingulo-Opercular<=>Cingulo-Opercular,IC11	Cingulo-Opercular<=>Cingulo-Opercular	ENSG00000203772	SPRN	10	135234170	135382916	-1	protein_coding	503542	SPRN	0.386597	0.303352	0	0	1	NA	0.049	CMC_NoSVA_cis	+	No	NA	5.32157e-09	rs71481917;rs34017057;rs11816277	resting
L_FOP1	Cingulo-Opercular<=>Cingulo-Opercular,IC11	Cingulo-Opercular<=>Cingulo-Opercular	ENSG00000137672	TRPC6	11	101322295	101743293	-1	protein_coding	7225	TRPC6	0.00456411	-0.601879	86	13.36	1	7.16377e-05	0.00629153	PsychENCODE_eQTLs	NA	Yes	Fetal_Cortex	1.43974e-11	11:101686718_AG_A;rs10895201	resting
L_FOP1	Cingulo-Opercular<=>Cingulo-Opercular,IC11	Cingulo-Opercular<=>Cingulo-Opercular	ENSG00000187151	ANGPTL5	11	101761405	101787253	-1	protein_coding	253935	ANGPTL5	1.7509e-11	-0.352506	3	2.981	0	NA	NA	NA	NA	No	NA	1.56209e-10	11:101686718_AG_A;rs10895201	resting
L_FOP1	Cingulo-Opercular<=>Cingulo-Opercular,IC11	Cingulo-Opercular<=>Cingulo-Opercular	ENSG00000110318	KIAA1377	11	101785746	101871789	1	protein_coding	57562	KIAA1377	6.77477e-13	-0.255571	1	2.417	0	NA	NA	NA	NA	No	NA	2.66033e-10	rs10895201	resting
L_FOP5	Cingulo-Opercular<=>Cingulo-Opercular,IC11	Cingulo-Opercular<=>Cingulo-Opercular	ENSG00000188177	ZC3H6	2	113033171	113097640	1	protein_coding	376940	ZC3H6	0.938246	-3.33701	0	0	3	NA	0.049	CMC_NoSVA_cis	+	No	NA	1.28284e-10	rs62158160;rs62158169	resting
L_FOP5	Cingulo-Opercular<=>Cingulo-Opercular,IC11	Cingulo-Opercular<=>Cingulo-Opercular	ENSG00000125637	PSD4	2	113914902	113966973	1	protein_coding	23550	PSD4	0.805496	-0.981758	0	0	4	0.000536687	0.035021	PsychENCODE_eQTLs	+	No	NA	2.52256e-13	rs62158169;rs62158160	resting
L_FOP5	Cingulo-Opercular<=>Cingulo-Opercular,IC11	Cingulo-Opercular<=>Cingulo-Opercular	ENSG00000125618	PAX8	2	113973574	114036527	-1	protein_coding	7849	PAX8	0.902124	0.0786982	0	0	8	1.07726e-05	0.00116719	PsychENCODE_eQTLs	+	No	NA	3.58168e-13	rs62158169;rs62158160;rs6711037	resting
L_FOP5	Cingulo-Opercular<=>Cingulo-Opercular,IC11	Cingulo-Opercular<=>Cingulo-Opercular	ENSG00000108231	LGI1	10	95517566	95557916	1	protein_coding	9211	LGI1	0.997176	-0.476433	0	0	0	NA	NA	NA	NA	Yes	Adult_Cortex	1.90907e-08	rs11187837;rs11187844:rs11187837:rs1547643	resting
L_FOP5	Cingulo-Opercular<=>Cingulo-Opercular,IC11	Cingulo-Opercular<=>Cingulo-Opercular	ENSG00000138193	PLCE1	10	95753746	96092580	1	protein_coding	51196	PLCE1	0.204556	NA	87	17.78	14	2.68601e-05	0.0300206	PsychENCODE_eQTLs:CMC_SVA_cis:CMC_NoSVA_cis:GTEx/v8/Brain_Cerebellar_Hemisphere	-	No	NA	9.524e-21	rs1547643;rs11187837;rs57866767;rs11187844	resting
L_FOP5	Cingulo-Opercular<=>Cingulo-Opercular,IC11	Cingulo-Opercular<=>Cingulo-Opercular	ENSG00000173145	NOC3L	10	96075004	96122716	-1	protein_coding	64318	NOC3L	1.14013e-06	1.12263	40	19.24	99	1.67392e-20	9.56914e-18	PsychENCODE_eQTLs:CMC_SVA_cis:CMC_NoSVA_cis:GTEx/v8/Brain_Anterior_cingulate_cortex_BA24:GTEx/v8/Brain_Cerebellar_Hemisphere:GTEx/v8/Brain_Cerebellum:GTEx/v8/Brain_Hippocampus:GTEx/v8/Brain_Hypothalamus:GTEx/v8/Brain_Nucleus_accumbens_basal_ganglia:GTEx/v8/Brain_Putamen_basal_ganglia	-	No	NA	9.524e-21	rs57866767;rs11187837;rs11187844;rs1547643	resting
L_FOP5	Cingulo-Opercular<=>Cingulo-Opercular,IC11	Cingulo-Opercular<=>Cingulo-Opercular	ENSG00000108239	TBC1D12	10	96162261	96295687	1	protein_coding	23232	TBC1D12	0.00264365	0.292902	0	0	0	NA	NA	NA	NA	Yes	Adult_Cortex:Fetal_Cortex	1.90907e-08	rs11187837;rs11187844:rs11187837:rs1547643	resting
L_FOP5	Cingulo-Opercular<=>Cingulo-Opercular,IC11	Cingulo-Opercular<=>Cingulo-Opercular	ENSG00000119969	HELLS	10	96305547	96373662	1	protein_coding	3070	HELLS	0.999418	0.0658543	0	0	20	3.61604e-06	0.000434265	PsychENCODE_eQTLs:CMC_SVA_cis	-	No	NA	6.02247e-09	rs1547643	resting
L_FOP5	Cingulo-Opercular<=>Cingulo-Opercular,IC11	Cingulo-Opercular<=>Cingulo-Opercular	ENSG00000138115	CYP2C8	10	96796530	96829254	-1	protein_coding	1558	CYP2C8	5.3504e-12	0.0732111	0	0	8	0.00099319	0.0384557	BRAINEAC/TCTX	NA	No	NA	3.48001e-07	rs57866767	resting
L_FOP5	Cingulo-Opercular<=>Cingulo-Opercular,IC11	Cingulo-Opercular<=>Cingulo-Opercular	ENSG00000180066	C10orf91	10	134257831	134262912	1	protein_coding	170393	C10orf91	0.0743076	NA	5	9.473	0	NA	NA	NA	NA	No	NA	8.06094e-08	rs4593926;rs4509684	resting
L_FOP5	Cingulo-Opercular<=>Cingulo-Opercular,IC11	Cingulo-Opercular<=>Cingulo-Opercular	ENSG00000068383	INPP5A	10	134351324	134596979	1	protein_coding	3632	INPP5A	0.942238	-0.925166	0	0	81	4.95988e-09	9.62854e-07	PsychENCODE_eQTLs:GTEx/v8/Brain_Caudate_basal_ganglia:GTEx/v8/Brain_Nucleus_accumbens_basal_ganglia	-	Yes	Adult_Cortex:Fetal_Cortex	1.02265e-11	rs34017057;rs4593926;rs11816277;rs71481917;rs10747064;rs4509684;rs10747064:rs71481917:rs71481917	resting
L_FOP5	Cingulo-Opercular<=>Cingulo-Opercular,IC11	Cingulo-Opercular<=>Cingulo-Opercular	ENSG00000171798	KNDC1	10	134973951	135039916	1	protein_coding	85442	KNDC1	4.44328e-05	-0.0880718	0	0	1	NA	0.049	CMC_NoSVA_cis	+	No	NA	5.32157e-09	rs71481917;rs34017057;rs11816277	resting
L_FOP5	Cingulo-Opercular<=>Cingulo-Opercular,IC11	Cingulo-Opercular<=>Cingulo-Opercular	ENSG00000203772	SPRN	10	135234170	135382916	-1	protein_coding	503542	SPRN	0.386597	0.303352	0	0	1	NA	0.049	CMC_NoSVA_cis	+	No	NA	5.32157e-09	rs71481917;rs34017057;rs11816277	resting
L_FOP5	Cingulo-Opercular<=>Cingulo-Opercular,IC11	Cingulo-Opercular<=>Cingulo-Opercular	ENSG00000137672	TRPC6	11	101322295	101743293	-1	protein_coding	7225	TRPC6	0.00456411	-0.601879	86	13.36	1	7.16377e-05	0.00629153	PsychENCODE_eQTLs	NA	Yes	Fetal_Cortex	1.43974e-11	11:101686718_AG_A;rs10895201	resting
L_FOP5	Cingulo-Opercular<=>Cingulo-Opercular,IC11	Cingulo-Opercular<=>Cingulo-Opercular	ENSG00000187151	ANGPTL5	11	101761405	101787253	-1	protein_coding	253935	ANGPTL5	1.7509e-11	-0.352506	3	2.981	0	NA	NA	NA	NA	No	NA	1.56209e-10	11:101686718_AG_A;rs10895201	resting
L_FOP5	Cingulo-Opercular<=>Cingulo-Opercular,IC11	Cingulo-Opercular<=>Cingulo-Opercular	ENSG00000110318	KIAA1377	11	101785746	101871789	1	protein_coding	57562	KIAA1377	6.77477e-13	-0.255571	1	2.417	0	NA	NA	NA	NA	No	NA	2.66033e-10	rs10895201	resting
R_5mv	Cingulo-Opercular<=>Cingulo-Opercular,IC11	Cingulo-Opercular<=>Cingulo-Opercular	ENSG00000188177	ZC3H6	2	113033171	113097640	1	protein_coding	376940	ZC3H6	0.938246	-3.33701	0	0	3	NA	0.049	CMC_NoSVA_cis	+	No	NA	1.28284e-10	rs62158160;rs62158169	resting
R_5mv	Cingulo-Opercular<=>Cingulo-Opercular,IC11	Cingulo-Opercular<=>Cingulo-Opercular	ENSG00000125637	PSD4	2	113914902	113966973	1	protein_coding	23550	PSD4	0.805496	-0.981758	0	0	4	0.000536687	0.035021	PsychENCODE_eQTLs	+	No	NA	2.52256e-13	rs62158169;rs62158160	resting
R_5mv	Cingulo-Opercular<=>Cingulo-Opercular,IC11	Cingulo-Opercular<=>Cingulo-Opercular	ENSG00000125618	PAX8	2	113973574	114036527	-1	protein_coding	7849	PAX8	0.902124	0.0786982	0	0	8	1.07726e-05	0.00116719	PsychENCODE_eQTLs	+	No	NA	3.58168e-13	rs62158169;rs62158160;rs6711037	resting
R_5mv	Cingulo-Opercular<=>Cingulo-Opercular,IC11	Cingulo-Opercular<=>Cingulo-Opercular	ENSG00000108231	LGI1	10	95517566	95557916	1	protein_coding	9211	LGI1	0.997176	-0.476433	0	0	0	NA	NA	NA	NA	Yes	Adult_Cortex	1.90907e-08	rs11187837;rs11187844:rs11187837:rs1547643	resting
R_5mv	Cingulo-Opercular<=>Cingulo-Opercular,IC11	Cingulo-Opercular<=>Cingulo-Opercular	ENSG00000138193	PLCE1	10	95753746	96092580	1	protein_coding	51196	PLCE1	0.204556	NA	87	17.78	14	2.68601e-05	0.0300206	PsychENCODE_eQTLs:CMC_SVA_cis:CMC_NoSVA_cis:GTEx/v8/Brain_Cerebellar_Hemisphere	-	No	NA	9.524e-21	rs1547643;rs11187837;rs57866767;rs11187844	resting
R_5mv	Cingulo-Opercular<=>Cingulo-Opercular,IC11	Cingulo-Opercular<=>Cingulo-Opercular	ENSG00000173145	NOC3L	10	96075004	96122716	-1	protein_coding	64318	NOC3L	1.14013e-06	1.12263	40	19.24	99	1.67392e-20	9.56914e-18	PsychENCODE_eQTLs:CMC_SVA_cis:CMC_NoSVA_cis:GTEx/v8/Brain_Anterior_cingulate_cortex_BA24:GTEx/v8/Brain_Cerebellar_Hemisphere:GTEx/v8/Brain_Cerebellum:GTEx/v8/Brain_Hippocampus:GTEx/v8/Brain_Hypothalamus:GTEx/v8/Brain_Nucleus_accumbens_basal_ganglia:GTEx/v8/Brain_Putamen_basal_ganglia	-	No	NA	9.524e-21	rs57866767;rs11187837;rs11187844;rs1547643	resting
R_5mv	Cingulo-Opercular<=>Cingulo-Opercular,IC11	Cingulo-Opercular<=>Cingulo-Opercular	ENSG00000108239	TBC1D12	10	96162261	96295687	1	protein_coding	23232	TBC1D12	0.00264365	0.292902	0	0	0	NA	NA	NA	NA	Yes	Adult_Cortex:Fetal_Cortex	1.90907e-08	rs11187837;rs11187844:rs11187837:rs1547643	resting
R_5mv	Cingulo-Opercular<=>Cingulo-Opercular,IC11	Cingulo-Opercular<=>Cingulo-Opercular	ENSG00000119969	HELLS	10	96305547	96373662	1	protein_coding	3070	HELLS	0.999418	0.0658543	0	0	20	3.61604e-06	0.000434265	PsychENCODE_eQTLs:CMC_SVA_cis	-	No	NA	6.02247e-09	rs1547643	resting
R_5mv	Cingulo-Opercular<=>Cingulo-Opercular,IC11	Cingulo-Opercular<=>Cingulo-Opercular	ENSG00000138115	CYP2C8	10	96796530	96829254	-1	protein_coding	1558	CYP2C8	5.3504e-12	0.0732111	0	0	8	0.00099319	0.0384557	BRAINEAC/TCTX	NA	No	NA	3.48001e-07	rs57866767	resting
R_5mv	Cingulo-Opercular<=>Cingulo-Opercular,IC11	Cingulo-Opercular<=>Cingulo-Opercular	ENSG00000180066	C10orf91	10	134257831	134262912	1	protein_coding	170393	C10orf91	0.0743076	NA	5	9.473	0	NA	NA	NA	NA	No	NA	8.06094e-08	rs4593926;rs4509684	resting
R_5mv	Cingulo-Opercular<=>Cingulo-Opercular,IC11	Cingulo-Opercular<=>Cingulo-Opercular	ENSG00000068383	INPP5A	10	134351324	134596979	1	protein_coding	3632	INPP5A	0.942238	-0.925166	0	0	81	4.95988e-09	9.62854e-07	PsychENCODE_eQTLs:GTEx/v8/Brain_Caudate_basal_ganglia:GTEx/v8/Brain_Nucleus_accumbens_basal_ganglia	-	Yes	Adult_Cortex:Fetal_Cortex	1.02265e-11	rs34017057;rs4593926;rs11816277;rs71481917;rs10747064;rs4509684;rs10747064:rs71481917:rs71481917	resting
R_5mv	Cingulo-Opercular<=>Cingulo-Opercular,IC11	Cingulo-Opercular<=>Cingulo-Opercular	ENSG00000171798	KNDC1	10	134973951	135039916	1	protein_coding	85442	KNDC1	4.44328e-05	-0.0880718	0	0	1	NA	0.049	CMC_NoSVA_cis	+	No	NA	5.32157e-09	rs71481917;rs34017057;rs11816277	resting
R_5mv	Cingulo-Opercular<=>Cingulo-Opercular,IC11	Cingulo-Opercular<=>Cingulo-Opercular	ENSG00000203772	SPRN	10	135234170	135382916	-1	protein_coding	503542	SPRN	0.386597	0.303352	0	0	1	NA	0.049	CMC_NoSVA_cis	+	No	NA	5.32157e-09	rs71481917;rs34017057;rs11816277	resting
R_5mv	Cingulo-Opercular<=>Cingulo-Opercular,IC11	Cingulo-Opercular<=>Cingulo-Opercular	ENSG00000137672	TRPC6	11	101322295	101743293	-1	protein_coding	7225	TRPC6	0.00456411	-0.601879	86	13.36	1	7.16377e-05	0.00629153	PsychENCODE_eQTLs	NA	Yes	Fetal_Cortex	1.43974e-11	11:101686718_AG_A;rs10895201	resting
R_5mv	Cingulo-Opercular<=>Cingulo-Opercular,IC11	Cingulo-Opercular<=>Cingulo-Opercular	ENSG00000187151	ANGPTL5	11	101761405	101787253	-1	protein_coding	253935	ANGPTL5	1.7509e-11	-0.352506	3	2.981	0	NA	NA	NA	NA	No	NA	1.56209e-10	11:101686718_AG_A;rs10895201	resting
R_5mv	Cingulo-Opercular<=>Cingulo-Opercular,IC11	Cingulo-Opercular<=>Cingulo-Opercular	ENSG00000110318	KIAA1377	11	101785746	101871789	1	protein_coding	57562	KIAA1377	6.77477e-13	-0.255571	1	2.417	0	NA	NA	NA	NA	No	NA	2.66033e-10	rs10895201	resting
R_a24pr	Cingulo-Opercular<=>Cingulo-Opercular,IC11	Cingulo-Opercular<=>Cingulo-Opercular	ENSG00000188177	ZC3H6	2	113033171	113097640	1	protein_coding	376940	ZC3H6	0.938246	-3.33701	0	0	3	NA	0.049	CMC_NoSVA_cis	+	No	NA	1.28284e-10	rs62158160;rs62158169	resting
R_a24pr	Cingulo-Opercular<=>Cingulo-Opercular,IC11	Cingulo-Opercular<=>Cingulo-Opercular	ENSG00000125637	PSD4	2	113914902	113966973	1	protein_coding	23550	PSD4	0.805496	-0.981758	0	0	4	0.000536687	0.035021	PsychENCODE_eQTLs	+	No	NA	2.52256e-13	rs62158169;rs62158160	resting
R_a24pr	Cingulo-Opercular<=>Cingulo-Opercular,IC11	Cingulo-Opercular<=>Cingulo-Opercular	ENSG00000125618	PAX8	2	113973574	114036527	-1	protein_coding	7849	PAX8	0.902124	0.0786982	0	0	8	1.07726e-05	0.00116719	PsychENCODE_eQTLs	+	No	NA	3.58168e-13	rs62158169;rs62158160;rs6711037	resting
R_a24pr	Cingulo-Opercular<=>Cingulo-Opercular,IC11	Cingulo-Opercular<=>Cingulo-Opercular	ENSG00000108231	LGI1	10	95517566	95557916	1	protein_coding	9211	LGI1	0.997176	-0.476433	0	0	0	NA	NA	NA	NA	Yes	Adult_Cortex	1.90907e-08	rs11187837;rs11187844:rs11187837:rs1547643	resting
R_a24pr	Cingulo-Opercular<=>Cingulo-Opercular,IC11	Cingulo-Opercular<=>Cingulo-Opercular	ENSG00000138193	PLCE1	10	95753746	96092580	1	protein_coding	51196	PLCE1	0.204556	NA	87	17.78	14	2.68601e-05	0.0300206	PsychENCODE_eQTLs:CMC_SVA_cis:CMC_NoSVA_cis:GTEx/v8/Brain_Cerebellar_Hemisphere	-	No	NA	9.524e-21	rs1547643;rs11187837;rs57866767;rs11187844	resting
R_a24pr	Cingulo-Opercular<=>Cingulo-Opercular,IC11	Cingulo-Opercular<=>Cingulo-Opercular	ENSG00000173145	NOC3L	10	96075004	96122716	-1	protein_coding	64318	NOC3L	1.14013e-06	1.12263	40	19.24	99	1.67392e-20	9.56914e-18	PsychENCODE_eQTLs:CMC_SVA_cis:CMC_NoSVA_cis:GTEx/v8/Brain_Anterior_cingulate_cortex_BA24:GTEx/v8/Brain_Cerebellar_Hemisphere:GTEx/v8/Brain_Cerebellum:GTEx/v8/Brain_Hippocampus:GTEx/v8/Brain_Hypothalamus:GTEx/v8/Brain_Nucleus_accumbens_basal_ganglia:GTEx/v8/Brain_Putamen_basal_ganglia	-	No	NA	9.524e-21	rs57866767;rs11187837;rs11187844;rs1547643	resting
R_a24pr	Cingulo-Opercular<=>Cingulo-Opercular,IC11	Cingulo-Opercular<=>Cingulo-Opercular	ENSG00000108239	TBC1D12	10	96162261	96295687	1	protein_coding	23232	TBC1D12	0.00264365	0.292902	0	0	0	NA	NA	NA	NA	Yes	Adult_Cortex:Fetal_Cortex	1.90907e-08	rs11187837;rs11187844:rs11187837:rs1547643	resting
R_a24pr	Cingulo-Opercular<=>Cingulo-Opercular,IC11	Cingulo-Opercular<=>Cingulo-Opercular	ENSG00000119969	HELLS	10	96305547	96373662	1	protein_coding	3070	HELLS	0.999418	0.0658543	0	0	20	3.61604e-06	0.000434265	PsychENCODE_eQTLs:CMC_SVA_cis	-	No	NA	6.02247e-09	rs1547643	resting
R_a24pr	Cingulo-Opercular<=>Cingulo-Opercular,IC11	Cingulo-Opercular<=>Cingulo-Opercular	ENSG00000138115	CYP2C8	10	96796530	96829254	-1	protein_coding	1558	CYP2C8	5.3504e-12	0.0732111	0	0	8	0.00099319	0.0384557	BRAINEAC/TCTX	NA	No	NA	3.48001e-07	rs57866767	resting
R_a24pr	Cingulo-Opercular<=>Cingulo-Opercular,IC11	Cingulo-Opercular<=>Cingulo-Opercular	ENSG00000180066	C10orf91	10	134257831	134262912	1	protein_coding	170393	C10orf91	0.0743076	NA	5	9.473	0	NA	NA	NA	NA	No	NA	8.06094e-08	rs4593926;rs4509684	resting
R_a24pr	Cingulo-Opercular<=>Cingulo-Opercular,IC11	Cingulo-Opercular<=>Cingulo-Opercular	ENSG00000068383	INPP5A	10	134351324	134596979	1	protein_coding	3632	INPP5A	0.942238	-0.925166	0	0	81	4.95988e-09	9.62854e-07	PsychENCODE_eQTLs:GTEx/v8/Brain_Caudate_basal_ganglia:GTEx/v8/Brain_Nucleus_accumbens_basal_ganglia	-	Yes	Adult_Cortex:Fetal_Cortex	1.02265e-11	rs34017057;rs4593926;rs11816277;rs71481917;rs10747064;rs4509684;rs10747064:rs71481917:rs71481917	resting
R_a24pr	Cingulo-Opercular<=>Cingulo-Opercular,IC11	Cingulo-Opercular<=>Cingulo-Opercular	ENSG00000171798	KNDC1	10	134973951	135039916	1	protein_coding	85442	KNDC1	4.44328e-05	-0.0880718	0	0	1	NA	0.049	CMC_NoSVA_cis	+	No	NA	5.32157e-09	rs71481917;rs34017057;rs11816277	resting
R_a24pr	Cingulo-Opercular<=>Cingulo-Opercular,IC11	Cingulo-Opercular<=>Cingulo-Opercular	ENSG00000203772	SPRN	10	135234170	135382916	-1	protein_coding	503542	SPRN	0.386597	0.303352	0	0	1	NA	0.049	CMC_NoSVA_cis	+	No	NA	5.32157e-09	rs71481917;rs34017057;rs11816277	resting
R_a24pr	Cingulo-Opercular<=>Cingulo-Opercular,IC11	Cingulo-Opercular<=>Cingulo-Opercular	ENSG00000137672	TRPC6	11	101322295	101743293	-1	protein_coding	7225	TRPC6	0.00456411	-0.601879	86	13.36	1	7.16377e-05	0.00629153	PsychENCODE_eQTLs	NA	Yes	Fetal_Cortex	1.43974e-11	11:101686718_AG_A;rs10895201	resting
R_a24pr	Cingulo-Opercular<=>Cingulo-Opercular,IC11	Cingulo-Opercular<=>Cingulo-Opercular	ENSG00000187151	ANGPTL5	11	101761405	101787253	-1	protein_coding	253935	ANGPTL5	1.7509e-11	-0.352506	3	2.981	0	NA	NA	NA	NA	No	NA	1.56209e-10	11:101686718_AG_A;rs10895201	resting
R_a24pr	Cingulo-Opercular<=>Cingulo-Opercular,IC11	Cingulo-Opercular<=>Cingulo-Opercular	ENSG00000110318	KIAA1377	11	101785746	101871789	1	protein_coding	57562	KIAA1377	6.77477e-13	-0.255571	1	2.417	0	NA	NA	NA	NA	No	NA	2.66033e-10	rs10895201	resting
R_6r	Cingulo-Opercular<=>Cingulo-Opercular,IC11	Cingulo-Opercular<=>Cingulo-Opercular	ENSG00000188177	ZC3H6	2	113033171	113097640	1	protein_coding	376940	ZC3H6	0.938246	-3.33701	0	0	3	NA	0.049	CMC_NoSVA_cis	+	No	NA	1.28284e-10	rs62158160;rs62158169	resting
R_6r	Cingulo-Opercular<=>Cingulo-Opercular,IC11	Cingulo-Opercular<=>Cingulo-Opercular	ENSG00000125637	PSD4	2	113914902	113966973	1	protein_coding	23550	PSD4	0.805496	-0.981758	0	0	4	0.000536687	0.035021	PsychENCODE_eQTLs	+	No	NA	2.52256e-13	rs62158169;rs62158160	resting
R_6r	Cingulo-Opercular<=>Cingulo-Opercular,IC11	Cingulo-Opercular<=>Cingulo-Opercular	ENSG00000125618	PAX8	2	113973574	114036527	-1	protein_coding	7849	PAX8	0.902124	0.0786982	0	0	8	1.07726e-05	0.00116719	PsychENCODE_eQTLs	+	No	NA	3.58168e-13	rs62158169;rs62158160;rs6711037	resting
R_6r	Cingulo-Opercular<=>Cingulo-Opercular,IC11	Cingulo-Opercular<=>Cingulo-Opercular	ENSG00000108231	LGI1	10	95517566	95557916	1	protein_coding	9211	LGI1	0.997176	-0.476433	0	0	0	NA	NA	NA	NA	Yes	Adult_Cortex	1.90907e-08	rs11187837;rs11187844:rs11187837:rs1547643	resting
R_6r	Cingulo-Opercular<=>Cingulo-Opercular,IC11	Cingulo-Opercular<=>Cingulo-Opercular	ENSG00000138193	PLCE1	10	95753746	96092580	1	protein_coding	51196	PLCE1	0.204556	NA	87	17.78	14	2.68601e-05	0.0300206	PsychENCODE_eQTLs:CMC_SVA_cis:CMC_NoSVA_cis:GTEx/v8/Brain_Cerebellar_Hemisphere	-	No	NA	9.524e-21	rs1547643;rs11187837;rs57866767;rs11187844	resting
R_6r	Cingulo-Opercular<=>Cingulo-Opercular,IC11	Cingulo-Opercular<=>Cingulo-Opercular	ENSG00000173145	NOC3L	10	96075004	96122716	-1	protein_coding	64318	NOC3L	1.14013e-06	1.12263	40	19.24	99	1.67392e-20	9.56914e-18	PsychENCODE_eQTLs:CMC_SVA_cis:CMC_NoSVA_cis:GTEx/v8/Brain_Anterior_cingulate_cortex_BA24:GTEx/v8/Brain_Cerebellar_Hemisphere:GTEx/v8/Brain_Cerebellum:GTEx/v8/Brain_Hippocampus:GTEx/v8/Brain_Hypothalamus:GTEx/v8/Brain_Nucleus_accumbens_basal_ganglia:GTEx/v8/Brain_Putamen_basal_ganglia	-	No	NA	9.524e-21	rs57866767;rs11187837;rs11187844;rs1547643	resting
R_6r	Cingulo-Opercular<=>Cingulo-Opercular,IC11	Cingulo-Opercular<=>Cingulo-Opercular	ENSG00000108239	TBC1D12	10	96162261	96295687	1	protein_coding	23232	TBC1D12	0.00264365	0.292902	0	0	0	NA	NA	NA	NA	Yes	Adult_Cortex:Fetal_Cortex	1.90907e-08	rs11187837;rs11187844:rs11187837:rs1547643	resting
R_6r	Cingulo-Opercular<=>Cingulo-Opercular,IC11	Cingulo-Opercular<=>Cingulo-Opercular	ENSG00000119969	HELLS	10	96305547	96373662	1	protein_coding	3070	HELLS	0.999418	0.0658543	0	0	20	3.61604e-06	0.000434265	PsychENCODE_eQTLs:CMC_SVA_cis	-	No	NA	6.02247e-09	rs1547643	resting
R_6r	Cingulo-Opercular<=>Cingulo-Opercular,IC11	Cingulo-Opercular<=>Cingulo-Opercular	ENSG00000138115	CYP2C8	10	96796530	96829254	-1	protein_coding	1558	CYP2C8	5.3504e-12	0.0732111	0	0	8	0.00099319	0.0384557	BRAINEAC/TCTX	NA	No	NA	3.48001e-07	rs57866767	resting
R_6r	Cingulo-Opercular<=>Cingulo-Opercular,IC11	Cingulo-Opercular<=>Cingulo-Opercular	ENSG00000180066	C10orf91	10	134257831	134262912	1	protein_coding	170393	C10orf91	0.0743076	NA	5	9.473	0	NA	NA	NA	NA	No	NA	8.06094e-08	rs4593926;rs4509684	resting
R_6r	Cingulo-Opercular<=>Cingulo-Opercular,IC11	Cingulo-Opercular<=>Cingulo-Opercular	ENSG00000068383	INPP5A	10	134351324	134596979	1	protein_coding	3632	INPP5A	0.942238	-0.925166	0	0	81	4.95988e-09	9.62854e-07	PsychENCODE_eQTLs:GTEx/v8/Brain_Caudate_basal_ganglia:GTEx/v8/Brain_Nucleus_accumbens_basal_ganglia	-	Yes	Adult_Cortex:Fetal_Cortex	1.02265e-11	rs34017057;rs4593926;rs11816277;rs71481917;rs10747064;rs4509684;rs10747064:rs71481917:rs71481917	resting
R_6r	Cingulo-Opercular<=>Cingulo-Opercular,IC11	Cingulo-Opercular<=>Cingulo-Opercular	ENSG00000171798	KNDC1	10	134973951	135039916	1	protein_coding	85442	KNDC1	4.44328e-05	-0.0880718	0	0	1	NA	0.049	CMC_NoSVA_cis	+	No	NA	5.32157e-09	rs71481917;rs34017057;rs11816277	resting
R_6r	Cingulo-Opercular<=>Cingulo-Opercular,IC11	Cingulo-Opercular<=>Cingulo-Opercular	ENSG00000203772	SPRN	10	135234170	135382916	-1	protein_coding	503542	SPRN	0.386597	0.303352	0	0	1	NA	0.049	CMC_NoSVA_cis	+	No	NA	5.32157e-09	rs71481917;rs34017057;rs11816277	resting
R_6r	Cingulo-Opercular<=>Cingulo-Opercular,IC11	Cingulo-Opercular<=>Cingulo-Opercular	ENSG00000137672	TRPC6	11	101322295	101743293	-1	protein_coding	7225	TRPC6	0.00456411	-0.601879	86	13.36	1	7.16377e-05	0.00629153	PsychENCODE_eQTLs	NA	Yes	Fetal_Cortex	1.43974e-11	11:101686718_AG_A;rs10895201	resting
R_6r	Cingulo-Opercular<=>Cingulo-Opercular,IC11	Cingulo-Opercular<=>Cingulo-Opercular	ENSG00000187151	ANGPTL5	11	101761405	101787253	-1	protein_coding	253935	ANGPTL5	1.7509e-11	-0.352506	3	2.981	0	NA	NA	NA	NA	No	NA	1.56209e-10	11:101686718_AG_A;rs10895201	resting
R_6r	Cingulo-Opercular<=>Cingulo-Opercular,IC11	Cingulo-Opercular<=>Cingulo-Opercular	ENSG00000110318	KIAA1377	11	101785746	101871789	1	protein_coding	57562	KIAA1377	6.77477e-13	-0.255571	1	2.417	0	NA	NA	NA	NA	No	NA	2.66033e-10	rs10895201	resting
R_43	Cingulo-Opercular<=>Cingulo-Opercular,IC11	Cingulo-Opercular<=>Cingulo-Opercular	ENSG00000188177	ZC3H6	2	113033171	113097640	1	protein_coding	376940	ZC3H6	0.938246	-3.33701	0	0	3	NA	0.049	CMC_NoSVA_cis	+	No	NA	1.28284e-10	rs62158160;rs62158169	resting
R_43	Cingulo-Opercular<=>Cingulo-Opercular,IC11	Cingulo-Opercular<=>Cingulo-Opercular	ENSG00000125637	PSD4	2	113914902	113966973	1	protein_coding	23550	PSD4	0.805496	-0.981758	0	0	4	0.000536687	0.035021	PsychENCODE_eQTLs	+	No	NA	2.52256e-13	rs62158169;rs62158160	resting
R_43	Cingulo-Opercular<=>Cingulo-Opercular,IC11	Cingulo-Opercular<=>Cingulo-Opercular	ENSG00000125618	PAX8	2	113973574	114036527	-1	protein_coding	7849	PAX8	0.902124	0.0786982	0	0	8	1.07726e-05	0.00116719	PsychENCODE_eQTLs	+	No	NA	3.58168e-13	rs62158169;rs62158160;rs6711037	resting
R_43	Cingulo-Opercular<=>Cingulo-Opercular,IC11	Cingulo-Opercular<=>Cingulo-Opercular	ENSG00000108231	LGI1	10	95517566	95557916	1	protein_coding	9211	LGI1	0.997176	-0.476433	0	0	0	NA	NA	NA	NA	Yes	Adult_Cortex	1.90907e-08	rs11187837;rs11187844:rs11187837:rs1547643	resting
R_43	Cingulo-Opercular<=>Cingulo-Opercular,IC11	Cingulo-Opercular<=>Cingulo-Opercular	ENSG00000138193	PLCE1	10	95753746	96092580	1	protein_coding	51196	PLCE1	0.204556	NA	87	17.78	14	2.68601e-05	0.0300206	PsychENCODE_eQTLs:CMC_SVA_cis:CMC_NoSVA_cis:GTEx/v8/Brain_Cerebellar_Hemisphere	-	No	NA	9.524e-21	rs1547643;rs11187837;rs57866767;rs11187844	resting
R_43	Cingulo-Opercular<=>Cingulo-Opercular,IC11	Cingulo-Opercular<=>Cingulo-Opercular	ENSG00000173145	NOC3L	10	96075004	96122716	-1	protein_coding	64318	NOC3L	1.14013e-06	1.12263	40	19.24	99	1.67392e-20	9.56914e-18	PsychENCODE_eQTLs:CMC_SVA_cis:CMC_NoSVA_cis:GTEx/v8/Brain_Anterior_cingulate_cortex_BA24:GTEx/v8/Brain_Cerebellar_Hemisphere:GTEx/v8/Brain_Cerebellum:GTEx/v8/Brain_Hippocampus:GTEx/v8/Brain_Hypothalamus:GTEx/v8/Brain_Nucleus_accumbens_basal_ganglia:GTEx/v8/Brain_Putamen_basal_ganglia	-	No	NA	9.524e-21	rs57866767;rs11187837;rs11187844;rs1547643	resting
R_43	Cingulo-Opercular<=>Cingulo-Opercular,IC11	Cingulo-Opercular<=>Cingulo-Opercular	ENSG00000108239	TBC1D12	10	96162261	96295687	1	protein_coding	23232	TBC1D12	0.00264365	0.292902	0	0	0	NA	NA	NA	NA	Yes	Adult_Cortex:Fetal_Cortex	1.90907e-08	rs11187837;rs11187844:rs11187837:rs1547643	resting
R_43	Cingulo-Opercular<=>Cingulo-Opercular,IC11	Cingulo-Opercular<=>Cingulo-Opercular	ENSG00000119969	HELLS	10	96305547	96373662	1	protein_coding	3070	HELLS	0.999418	0.0658543	0	0	20	3.61604e-06	0.000434265	PsychENCODE_eQTLs:CMC_SVA_cis	-	No	NA	6.02247e-09	rs1547643	resting
R_43	Cingulo-Opercular<=>Cingulo-Opercular,IC11	Cingulo-Opercular<=>Cingulo-Opercular	ENSG00000138115	CYP2C8	10	96796530	96829254	-1	protein_coding	1558	CYP2C8	5.3504e-12	0.0732111	0	0	8	0.00099319	0.0384557	BRAINEAC/TCTX	NA	No	NA	3.48001e-07	rs57866767	resting
R_43	Cingulo-Opercular<=>Cingulo-Opercular,IC11	Cingulo-Opercular<=>Cingulo-Opercular	ENSG00000180066	C10orf91	10	134257831	134262912	1	protein_coding	170393	C10orf91	0.0743076	NA	5	9.473	0	NA	NA	NA	NA	No	NA	8.06094e-08	rs4593926;rs4509684	resting
R_43	Cingulo-Opercular<=>Cingulo-Opercular,IC11	Cingulo-Opercular<=>Cingulo-Opercular	ENSG00000068383	INPP5A	10	134351324	134596979	1	protein_coding	3632	INPP5A	0.942238	-0.925166	0	0	81	4.95988e-09	9.62854e-07	PsychENCODE_eQTLs:GTEx/v8/Brain_Caudate_basal_ganglia:GTEx/v8/Brain_Nucleus_accumbens_basal_ganglia	-	Yes	Adult_Cortex:Fetal_Cortex	1.02265e-11	rs34017057;rs4593926;rs11816277;rs71481917;rs10747064;rs4509684;rs10747064:rs71481917:rs71481917	resting
R_43	Cingulo-Opercular<=>Cingulo-Opercular,IC11	Cingulo-Opercular<=>Cingulo-Opercular	ENSG00000171798	KNDC1	10	134973951	135039916	1	protein_coding	85442	KNDC1	4.44328e-05	-0.0880718	0	0	1	NA	0.049	CMC_NoSVA_cis	+	No	NA	5.32157e-09	rs71481917;rs34017057;rs11816277	resting
R_43	Cingulo-Opercular<=>Cingulo-Opercular,IC11	Cingulo-Opercular<=>Cingulo-Opercular	ENSG00000203772	SPRN	10	135234170	135382916	-1	protein_coding	503542	SPRN	0.386597	0.303352	0	0	1	NA	0.049	CMC_NoSVA_cis	+	No	NA	5.32157e-09	rs71481917;rs34017057;rs11816277	resting
R_43	Cingulo-Opercular<=>Cingulo-Opercular,IC11	Cingulo-Opercular<=>Cingulo-Opercular	ENSG00000137672	TRPC6	11	101322295	101743293	-1	protein_coding	7225	TRPC6	0.00456411	-0.601879	86	13.36	1	7.16377e-05	0.00629153	PsychENCODE_eQTLs	NA	Yes	Fetal_Cortex	1.43974e-11	11:101686718_AG_A;rs10895201	resting
R_43	Cingulo-Opercular<=>Cingulo-Opercular,IC11	Cingulo-Opercular<=>Cingulo-Opercular	ENSG00000187151	ANGPTL5	11	101761405	101787253	-1	protein_coding	253935	ANGPTL5	1.7509e-11	-0.352506	3	2.981	0	NA	NA	NA	NA	No	NA	1.56209e-10	11:101686718_AG_A;rs10895201	resting
R_43	Cingulo-Opercular<=>Cingulo-Opercular,IC11	Cingulo-Opercular<=>Cingulo-Opercular	ENSG00000110318	KIAA1377	11	101785746	101871789	1	protein_coding	57562	KIAA1377	6.77477e-13	-0.255571	1	2.417	0	NA	NA	NA	NA	No	NA	2.66033e-10	rs10895201	resting
R_FOP1	Cingulo-Opercular<=>Cingulo-Opercular,IC11	Cingulo-Opercular<=>Cingulo-Opercular	ENSG00000188177	ZC3H6	2	113033171	113097640	1	protein_coding	376940	ZC3H6	0.938246	-3.33701	0	0	3	NA	0.049	CMC_NoSVA_cis	+	No	NA	1.28284e-10	rs62158160;rs62158169	resting
R_FOP1	Cingulo-Opercular<=>Cingulo-Opercular,IC11	Cingulo-Opercular<=>Cingulo-Opercular	ENSG00000125637	PSD4	2	113914902	113966973	1	protein_coding	23550	PSD4	0.805496	-0.981758	0	0	4	0.000536687	0.035021	PsychENCODE_eQTLs	+	No	NA	2.52256e-13	rs62158169;rs62158160	resting
R_FOP1	Cingulo-Opercular<=>Cingulo-Opercular,IC11	Cingulo-Opercular<=>Cingulo-Opercular	ENSG00000125618	PAX8	2	113973574	114036527	-1	protein_coding	7849	PAX8	0.902124	0.0786982	0	0	8	1.07726e-05	0.00116719	PsychENCODE_eQTLs	+	No	NA	3.58168e-13	rs62158169;rs62158160;rs6711037	resting
R_FOP1	Cingulo-Opercular<=>Cingulo-Opercular,IC11	Cingulo-Opercular<=>Cingulo-Opercular	ENSG00000108231	LGI1	10	95517566	95557916	1	protein_coding	9211	LGI1	0.997176	-0.476433	0	0	0	NA	NA	NA	NA	Yes	Adult_Cortex	1.90907e-08	rs11187837;rs11187844:rs11187837:rs1547643	resting
R_FOP1	Cingulo-Opercular<=>Cingulo-Opercular,IC11	Cingulo-Opercular<=>Cingulo-Opercular	ENSG00000138193	PLCE1	10	95753746	96092580	1	protein_coding	51196	PLCE1	0.204556	NA	87	17.78	14	2.68601e-05	0.0300206	PsychENCODE_eQTLs:CMC_SVA_cis:CMC_NoSVA_cis:GTEx/v8/Brain_Cerebellar_Hemisphere	-	No	NA	9.524e-21	rs1547643;rs11187837;rs57866767;rs11187844	resting
R_FOP1	Cingulo-Opercular<=>Cingulo-Opercular,IC11	Cingulo-Opercular<=>Cingulo-Opercular	ENSG00000173145	NOC3L	10	96075004	96122716	-1	protein_coding	64318	NOC3L	1.14013e-06	1.12263	40	19.24	99	1.67392e-20	9.56914e-18	PsychENCODE_eQTLs:CMC_SVA_cis:CMC_NoSVA_cis:GTEx/v8/Brain_Anterior_cingulate_cortex_BA24:GTEx/v8/Brain_Cerebellar_Hemisphere:GTEx/v8/Brain_Cerebellum:GTEx/v8/Brain_Hippocampus:GTEx/v8/Brain_Hypothalamus:GTEx/v8/Brain_Nucleus_accumbens_basal_ganglia:GTEx/v8/Brain_Putamen_basal_ganglia	-	No	NA	9.524e-21	rs57866767;rs11187837;rs11187844;rs1547643	resting
R_FOP1	Cingulo-Opercular<=>Cingulo-Opercular,IC11	Cingulo-Opercular<=>Cingulo-Opercular	ENSG00000108239	TBC1D12	10	96162261	96295687	1	protein_coding	23232	TBC1D12	0.00264365	0.292902	0	0	0	NA	NA	NA	NA	Yes	Adult_Cortex:Fetal_Cortex	1.90907e-08	rs11187837;rs11187844:rs11187837:rs1547643	resting
R_FOP1	Cingulo-Opercular<=>Cingulo-Opercular,IC11	Cingulo-Opercular<=>Cingulo-Opercular	ENSG00000119969	HELLS	10	96305547	96373662	1	protein_coding	3070	HELLS	0.999418	0.0658543	0	0	20	3.61604e-06	0.000434265	PsychENCODE_eQTLs:CMC_SVA_cis	-	No	NA	6.02247e-09	rs1547643	resting
R_FOP1	Cingulo-Opercular<=>Cingulo-Opercular,IC11	Cingulo-Opercular<=>Cingulo-Opercular	ENSG00000138115	CYP2C8	10	96796530	96829254	-1	protein_coding	1558	CYP2C8	5.3504e-12	0.0732111	0	0	8	0.00099319	0.0384557	BRAINEAC/TCTX	NA	No	NA	3.48001e-07	rs57866767	resting
R_FOP1	Cingulo-Opercular<=>Cingulo-Opercular,IC11	Cingulo-Opercular<=>Cingulo-Opercular	ENSG00000180066	C10orf91	10	134257831	134262912	1	protein_coding	170393	C10orf91	0.0743076	NA	5	9.473	0	NA	NA	NA	NA	No	NA	8.06094e-08	rs4593926;rs4509684	resting
R_FOP1	Cingulo-Opercular<=>Cingulo-Opercular,IC11	Cingulo-Opercular<=>Cingulo-Opercular	ENSG00000068383	INPP5A	10	134351324	134596979	1	protein_coding	3632	INPP5A	0.942238	-0.925166	0	0	81	4.95988e-09	9.62854e-07	PsychENCODE_eQTLs:GTEx/v8/Brain_Caudate_basal_ganglia:GTEx/v8/Brain_Nucleus_accumbens_basal_ganglia	-	Yes	Adult_Cortex:Fetal_Cortex	1.02265e-11	rs34017057;rs4593926;rs11816277;rs71481917;rs10747064;rs4509684;rs10747064:rs71481917:rs71481917	resting
R_FOP1	Cingulo-Opercular<=>Cingulo-Opercular,IC11	Cingulo-Opercular<=>Cingulo-Opercular	ENSG00000171798	KNDC1	10	134973951	135039916	1	protein_coding	85442	KNDC1	4.44328e-05	-0.0880718	0	0	1	NA	0.049	CMC_NoSVA_cis	+	No	NA	5.32157e-09	rs71481917;rs34017057;rs11816277	resting
R_FOP1	Cingulo-Opercular<=>Cingulo-Opercular,IC11	Cingulo-Opercular<=>Cingulo-Opercular	ENSG00000203772	SPRN	10	135234170	135382916	-1	protein_coding	503542	SPRN	0.386597	0.303352	0	0	1	NA	0.049	CMC_NoSVA_cis	+	No	NA	5.32157e-09	rs71481917;rs34017057;rs11816277	resting
R_FOP1	Cingulo-Opercular<=>Cingulo-Opercular,IC11	Cingulo-Opercular<=>Cingulo-Opercular	ENSG00000137672	TRPC6	11	101322295	101743293	-1	protein_coding	7225	TRPC6	0.00456411	-0.601879	86	13.36	1	7.16377e-05	0.00629153	PsychENCODE_eQTLs	NA	Yes	Fetal_Cortex	1.43974e-11	11:101686718_AG_A;rs10895201	resting
R_FOP1	Cingulo-Opercular<=>Cingulo-Opercular,IC11	Cingulo-Opercular<=>Cingulo-Opercular	ENSG00000187151	ANGPTL5	11	101761405	101787253	-1	protein_coding	253935	ANGPTL5	1.7509e-11	-0.352506	3	2.981	0	NA	NA	NA	NA	No	NA	1.56209e-10	11:101686718_AG_A;rs10895201	resting
R_FOP1	Cingulo-Opercular<=>Cingulo-Opercular,IC11	Cingulo-Opercular<=>Cingulo-Opercular	ENSG00000110318	KIAA1377	11	101785746	101871789	1	protein_coding	57562	KIAA1377	6.77477e-13	-0.255571	1	2.417	0	NA	NA	NA	NA	No	NA	2.66033e-10	rs10895201	resting
L_23c	Cingulo-Opercular<=>Cingulo-Opercular,IC12	Cingulo-Opercular<=>Cingulo-Opercular	ENSG00000168772	CXXC4	4	105389469	105416058	-1	protein_coding	80319	CXXC4	NA	-0.559972	26	11.24	0	NA	NA	NA	NA	No	NA	9.85932e-14	rs13111612;rs11732860	resting
L_23c	Cingulo-Opercular<=>Cingulo-Opercular,IC12	Cingulo-Opercular<=>Cingulo-Opercular	ENSG00000138777	PPA2	4	106290234	106395238	-1	protein_coding	27068	PPA2	9.23379e-06	0.321968	0	0	0	NA	NA	NA	NA	Yes	Adult_Cortex:Fetal_Cortex	2.91203e-12	rs13111612	resting
L_23c	Cingulo-Opercular<=>Cingulo-Opercular,IC12	Cingulo-Opercular<=>Cingulo-Opercular	ENSG00000108231	LGI1	10	95517566	95557916	1	protein_coding	9211	LGI1	0.997176	-0.476433	0	0	0	NA	NA	NA	NA	Yes	Adult_Cortex	2.81541e-08	rs3740360;rs11187844:rs3740360:rs816278	resting
L_23c	Cingulo-Opercular<=>Cingulo-Opercular,IC12	Cingulo-Opercular<=>Cingulo-Opercular	ENSG00000138193	PLCE1	10	95753746	96092580	1	protein_coding	51196	PLCE1	0.204556	NA	70	17.78	12	2.68601e-05	0.0370075	PsychENCODE_eQTLs:CMC_SVA_cis:CMC_NoSVA_cis:GTEx/v8/Brain_Cerebellar_Hemisphere	+	No	NA	7.40325e-19	rs816278;rs3740360;rs2274224;rs11187844	resting
L_23c	Cingulo-Opercular<=>Cingulo-Opercular,IC12	Cingulo-Opercular<=>Cingulo-Opercular	ENSG00000173145	NOC3L	10	96075004	96122716	-1	protein_coding	64318	NOC3L	1.14013e-06	1.12263	40	19.24	86	1.67392e-20	9.56914e-18	PsychENCODE_eQTLs:CMC_SVA_cis:CMC_NoSVA_cis:GTEx/v8/Brain_Anterior_cingulate_cortex_BA24:GTEx/v8/Brain_Cerebellar_Hemisphere:GTEx/v8/Brain_Cerebellum:GTEx/v8/Brain_Hippocampus:GTEx/v8/Brain_Hypothalamus:GTEx/v8/Brain_Nucleus_accumbens_basal_ganglia:GTEx/v8/Brain_Putamen_basal_ganglia	+	No	NA	7.40325e-19	rs2274224;rs3740360;rs11187844;rs816278	resting
L_23c	Cingulo-Opercular<=>Cingulo-Opercular,IC12	Cingulo-Opercular<=>Cingulo-Opercular	ENSG00000108239	TBC1D12	10	96162261	96295687	1	protein_coding	23232	TBC1D12	0.00264365	0.292902	0	0	0	NA	NA	NA	NA	Yes	Adult_Cortex:Fetal_Cortex	2.81541e-08	rs3740360;rs11187844:rs3740360:rs816278	resting
L_23c	Cingulo-Opercular<=>Cingulo-Opercular,IC12	Cingulo-Opercular<=>Cingulo-Opercular	ENSG00000119969	HELLS	10	96305547	96373662	1	protein_coding	3070	HELLS	0.999418	0.0658543	0	0	10	3.61604e-06	0.000434265	PsychENCODE_eQTLs:CMC_SVA_cis	+	No	NA	1.19096e-09	rs816278	resting
L_23c	Cingulo-Opercular<=>Cingulo-Opercular,IC12	Cingulo-Opercular<=>Cingulo-Opercular	ENSG00000138115	CYP2C8	10	96796530	96829254	-1	protein_coding	1558	CYP2C8	5.3504e-12	0.0732111	0	0	8	0.00099319	0.0384557	BRAINEAC/TCTX	NA	No	NA	3.90637e-07	rs2274224	resting
L_6ma	Cingulo-Opercular<=>Cingulo-Opercular,IC12	Cingulo-Opercular<=>Cingulo-Opercular	ENSG00000168772	CXXC4	4	105389469	105416058	-1	protein_coding	80319	CXXC4	NA	-0.559972	26	11.24	0	NA	NA	NA	NA	No	NA	9.85932e-14	rs13111612;rs11732860	resting
L_6ma	Cingulo-Opercular<=>Cingulo-Opercular,IC12	Cingulo-Opercular<=>Cingulo-Opercular	ENSG00000138777	PPA2	4	106290234	106395238	-1	protein_coding	27068	PPA2	9.23379e-06	0.321968	0	0	0	NA	NA	NA	NA	Yes	Adult_Cortex:Fetal_Cortex	2.91203e-12	rs13111612	resting
L_6ma	Cingulo-Opercular<=>Cingulo-Opercular,IC12	Cingulo-Opercular<=>Cingulo-Opercular	ENSG00000108231	LGI1	10	95517566	95557916	1	protein_coding	9211	LGI1	0.997176	-0.476433	0	0	0	NA	NA	NA	NA	Yes	Adult_Cortex	2.81541e-08	rs3740360;rs11187844:rs3740360:rs816278	resting
L_6ma	Cingulo-Opercular<=>Cingulo-Opercular,IC12	Cingulo-Opercular<=>Cingulo-Opercular	ENSG00000138193	PLCE1	10	95753746	96092580	1	protein_coding	51196	PLCE1	0.204556	NA	70	17.78	12	2.68601e-05	0.0370075	PsychENCODE_eQTLs:CMC_SVA_cis:CMC_NoSVA_cis:GTEx/v8/Brain_Cerebellar_Hemisphere	+	No	NA	7.40325e-19	rs816278;rs3740360;rs2274224;rs11187844	resting
L_6ma	Cingulo-Opercular<=>Cingulo-Opercular,IC12	Cingulo-Opercular<=>Cingulo-Opercular	ENSG00000173145	NOC3L	10	96075004	96122716	-1	protein_coding	64318	NOC3L	1.14013e-06	1.12263	40	19.24	86	1.67392e-20	9.56914e-18	PsychENCODE_eQTLs:CMC_SVA_cis:CMC_NoSVA_cis:GTEx/v8/Brain_Anterior_cingulate_cortex_BA24:GTEx/v8/Brain_Cerebellar_Hemisphere:GTEx/v8/Brain_Cerebellum:GTEx/v8/Brain_Hippocampus:GTEx/v8/Brain_Hypothalamus:GTEx/v8/Brain_Nucleus_accumbens_basal_ganglia:GTEx/v8/Brain_Putamen_basal_ganglia	+	No	NA	7.40325e-19	rs2274224;rs3740360;rs11187844;rs816278	resting
L_6ma	Cingulo-Opercular<=>Cingulo-Opercular,IC12	Cingulo-Opercular<=>Cingulo-Opercular	ENSG00000108239	TBC1D12	10	96162261	96295687	1	protein_coding	23232	TBC1D12	0.00264365	0.292902	0	0	0	NA	NA	NA	NA	Yes	Adult_Cortex:Fetal_Cortex	2.81541e-08	rs3740360;rs11187844:rs3740360:rs816278	resting
L_6ma	Cingulo-Opercular<=>Cingulo-Opercular,IC12	Cingulo-Opercular<=>Cingulo-Opercular	ENSG00000119969	HELLS	10	96305547	96373662	1	protein_coding	3070	HELLS	0.999418	0.0658543	0	0	10	3.61604e-06	0.000434265	PsychENCODE_eQTLs:CMC_SVA_cis	+	No	NA	1.19096e-09	rs816278	resting
L_6ma	Cingulo-Opercular<=>Cingulo-Opercular,IC12	Cingulo-Opercular<=>Cingulo-Opercular	ENSG00000138115	CYP2C8	10	96796530	96829254	-1	protein_coding	1558	CYP2C8	5.3504e-12	0.0732111	0	0	8	0.00099319	0.0384557	BRAINEAC/TCTX	NA	No	NA	3.90637e-07	rs2274224	resting
L_7Am	Cingulo-Opercular<=>Cingulo-Opercular,IC12	Cingulo-Opercular<=>Cingulo-Opercular	ENSG00000168772	CXXC4	4	105389469	105416058	-1	protein_coding	80319	CXXC4	NA	-0.559972	26	11.24	0	NA	NA	NA	NA	No	NA	9.85932e-14	rs13111612;rs11732860	resting
L_7Am	Cingulo-Opercular<=>Cingulo-Opercular,IC12	Cingulo-Opercular<=>Cingulo-Opercular	ENSG00000138777	PPA2	4	106290234	106395238	-1	protein_coding	27068	PPA2	9.23379e-06	0.321968	0	0	0	NA	NA	NA	NA	Yes	Adult_Cortex:Fetal_Cortex	2.91203e-12	rs13111612	resting
L_7Am	Cingulo-Opercular<=>Cingulo-Opercular,IC12	Cingulo-Opercular<=>Cingulo-Opercular	ENSG00000108231	LGI1	10	95517566	95557916	1	protein_coding	9211	LGI1	0.997176	-0.476433	0	0	0	NA	NA	NA	NA	Yes	Adult_Cortex	2.81541e-08	rs3740360;rs11187844:rs3740360:rs816278	resting
L_7Am	Cingulo-Opercular<=>Cingulo-Opercular,IC12	Cingulo-Opercular<=>Cingulo-Opercular	ENSG00000138193	PLCE1	10	95753746	96092580	1	protein_coding	51196	PLCE1	0.204556	NA	70	17.78	12	2.68601e-05	0.0370075	PsychENCODE_eQTLs:CMC_SVA_cis:CMC_NoSVA_cis:GTEx/v8/Brain_Cerebellar_Hemisphere	+	No	NA	7.40325e-19	rs816278;rs3740360;rs2274224;rs11187844	resting
L_7Am	Cingulo-Opercular<=>Cingulo-Opercular,IC12	Cingulo-Opercular<=>Cingulo-Opercular	ENSG00000173145	NOC3L	10	96075004	96122716	-1	protein_coding	64318	NOC3L	1.14013e-06	1.12263	40	19.24	86	1.67392e-20	9.56914e-18	PsychENCODE_eQTLs:CMC_SVA_cis:CMC_NoSVA_cis:GTEx/v8/Brain_Anterior_cingulate_cortex_BA24:GTEx/v8/Brain_Cerebellar_Hemisphere:GTEx/v8/Brain_Cerebellum:GTEx/v8/Brain_Hippocampus:GTEx/v8/Brain_Hypothalamus:GTEx/v8/Brain_Nucleus_accumbens_basal_ganglia:GTEx/v8/Brain_Putamen_basal_ganglia	+	No	NA	7.40325e-19	rs2274224;rs3740360;rs11187844;rs816278	resting
L_7Am	Cingulo-Opercular<=>Cingulo-Opercular,IC12	Cingulo-Opercular<=>Cingulo-Opercular	ENSG00000108239	TBC1D12	10	96162261	96295687	1	protein_coding	23232	TBC1D12	0.00264365	0.292902	0	0	0	NA	NA	NA	NA	Yes	Adult_Cortex:Fetal_Cortex	2.81541e-08	rs3740360;rs11187844:rs3740360:rs816278	resting
L_7Am	Cingulo-Opercular<=>Cingulo-Opercular,IC12	Cingulo-Opercular<=>Cingulo-Opercular	ENSG00000119969	HELLS	10	96305547	96373662	1	protein_coding	3070	HELLS	0.999418	0.0658543	0	0	10	3.61604e-06	0.000434265	PsychENCODE_eQTLs:CMC_SVA_cis	+	No	NA	1.19096e-09	rs816278	resting
L_7Am	Cingulo-Opercular<=>Cingulo-Opercular,IC12	Cingulo-Opercular<=>Cingulo-Opercular	ENSG00000138115	CYP2C8	10	96796530	96829254	-1	protein_coding	1558	CYP2C8	5.3504e-12	0.0732111	0	0	8	0.00099319	0.0384557	BRAINEAC/TCTX	NA	No	NA	3.90637e-07	rs2274224	resting
L_6r	Cingulo-Opercular<=>Cingulo-Opercular,IC12	Cingulo-Opercular<=>Cingulo-Opercular	ENSG00000168772	CXXC4	4	105389469	105416058	-1	protein_coding	80319	CXXC4	NA	-0.559972	26	11.24	0	NA	NA	NA	NA	No	NA	9.85932e-14	rs13111612;rs11732860	resting
L_6r	Cingulo-Opercular<=>Cingulo-Opercular,IC12	Cingulo-Opercular<=>Cingulo-Opercular	ENSG00000138777	PPA2	4	106290234	106395238	-1	protein_coding	27068	PPA2	9.23379e-06	0.321968	0	0	0	NA	NA	NA	NA	Yes	Adult_Cortex:Fetal_Cortex	2.91203e-12	rs13111612	resting
L_6r	Cingulo-Opercular<=>Cingulo-Opercular,IC12	Cingulo-Opercular<=>Cingulo-Opercular	ENSG00000108231	LGI1	10	95517566	95557916	1	protein_coding	9211	LGI1	0.997176	-0.476433	0	0	0	NA	NA	NA	NA	Yes	Adult_Cortex	2.81541e-08	rs3740360;rs11187844:rs3740360:rs816278	resting
L_6r	Cingulo-Opercular<=>Cingulo-Opercular,IC12	Cingulo-Opercular<=>Cingulo-Opercular	ENSG00000138193	PLCE1	10	95753746	96092580	1	protein_coding	51196	PLCE1	0.204556	NA	70	17.78	12	2.68601e-05	0.0370075	PsychENCODE_eQTLs:CMC_SVA_cis:CMC_NoSVA_cis:GTEx/v8/Brain_Cerebellar_Hemisphere	+	No	NA	7.40325e-19	rs816278;rs3740360;rs2274224;rs11187844	resting
L_6r	Cingulo-Opercular<=>Cingulo-Opercular,IC12	Cingulo-Opercular<=>Cingulo-Opercular	ENSG00000173145	NOC3L	10	96075004	96122716	-1	protein_coding	64318	NOC3L	1.14013e-06	1.12263	40	19.24	86	1.67392e-20	9.56914e-18	PsychENCODE_eQTLs:CMC_SVA_cis:CMC_NoSVA_cis:GTEx/v8/Brain_Anterior_cingulate_cortex_BA24:GTEx/v8/Brain_Cerebellar_Hemisphere:GTEx/v8/Brain_Cerebellum:GTEx/v8/Brain_Hippocampus:GTEx/v8/Brain_Hypothalamus:GTEx/v8/Brain_Nucleus_accumbens_basal_ganglia:GTEx/v8/Brain_Putamen_basal_ganglia	+	No	NA	7.40325e-19	rs2274224;rs3740360;rs11187844;rs816278	resting
L_6r	Cingulo-Opercular<=>Cingulo-Opercular,IC12	Cingulo-Opercular<=>Cingulo-Opercular	ENSG00000108239	TBC1D12	10	96162261	96295687	1	protein_coding	23232	TBC1D12	0.00264365	0.292902	0	0	0	NA	NA	NA	NA	Yes	Adult_Cortex:Fetal_Cortex	2.81541e-08	rs3740360;rs11187844:rs3740360:rs816278	resting
L_6r	Cingulo-Opercular<=>Cingulo-Opercular,IC12	Cingulo-Opercular<=>Cingulo-Opercular	ENSG00000119969	HELLS	10	96305547	96373662	1	protein_coding	3070	HELLS	0.999418	0.0658543	0	0	10	3.61604e-06	0.000434265	PsychENCODE_eQTLs:CMC_SVA_cis	+	No	NA	1.19096e-09	rs816278	resting
L_6r	Cingulo-Opercular<=>Cingulo-Opercular,IC12	Cingulo-Opercular<=>Cingulo-Opercular	ENSG00000138115	CYP2C8	10	96796530	96829254	-1	protein_coding	1558	CYP2C8	5.3504e-12	0.0732111	0	0	8	0.00099319	0.0384557	BRAINEAC/TCTX	NA	No	NA	3.90637e-07	rs2274224	resting
R_6ma	Cingulo-Opercular<=>Cingulo-Opercular,IC12	Cingulo-Opercular<=>Cingulo-Opercular	ENSG00000168772	CXXC4	4	105389469	105416058	-1	protein_coding	80319	CXXC4	NA	-0.559972	26	11.24	0	NA	NA	NA	NA	No	NA	9.85932e-14	rs13111612;rs11732860	resting
R_6ma	Cingulo-Opercular<=>Cingulo-Opercular,IC12	Cingulo-Opercular<=>Cingulo-Opercular	ENSG00000138777	PPA2	4	106290234	106395238	-1	protein_coding	27068	PPA2	9.23379e-06	0.321968	0	0	0	NA	NA	NA	NA	Yes	Adult_Cortex:Fetal_Cortex	2.91203e-12	rs13111612	resting
R_6ma	Cingulo-Opercular<=>Cingulo-Opercular,IC12	Cingulo-Opercular<=>Cingulo-Opercular	ENSG00000108231	LGI1	10	95517566	95557916	1	protein_coding	9211	LGI1	0.997176	-0.476433	0	0	0	NA	NA	NA	NA	Yes	Adult_Cortex	2.81541e-08	rs3740360;rs11187844:rs3740360:rs816278	resting
R_6ma	Cingulo-Opercular<=>Cingulo-Opercular,IC12	Cingulo-Opercular<=>Cingulo-Opercular	ENSG00000138193	PLCE1	10	95753746	96092580	1	protein_coding	51196	PLCE1	0.204556	NA	70	17.78	12	2.68601e-05	0.0370075	PsychENCODE_eQTLs:CMC_SVA_cis:CMC_NoSVA_cis:GTEx/v8/Brain_Cerebellar_Hemisphere	+	No	NA	7.40325e-19	rs816278;rs3740360;rs2274224;rs11187844	resting
R_6ma	Cingulo-Opercular<=>Cingulo-Opercular,IC12	Cingulo-Opercular<=>Cingulo-Opercular	ENSG00000173145	NOC3L	10	96075004	96122716	-1	protein_coding	64318	NOC3L	1.14013e-06	1.12263	40	19.24	86	1.67392e-20	9.56914e-18	PsychENCODE_eQTLs:CMC_SVA_cis:CMC_NoSVA_cis:GTEx/v8/Brain_Anterior_cingulate_cortex_BA24:GTEx/v8/Brain_Cerebellar_Hemisphere:GTEx/v8/Brain_Cerebellum:GTEx/v8/Brain_Hippocampus:GTEx/v8/Brain_Hypothalamus:GTEx/v8/Brain_Nucleus_accumbens_basal_ganglia:GTEx/v8/Brain_Putamen_basal_ganglia	+	No	NA	7.40325e-19	rs2274224;rs3740360;rs11187844;rs816278	resting
R_6ma	Cingulo-Opercular<=>Cingulo-Opercular,IC12	Cingulo-Opercular<=>Cingulo-Opercular	ENSG00000108239	TBC1D12	10	96162261	96295687	1	protein_coding	23232	TBC1D12	0.00264365	0.292902	0	0	0	NA	NA	NA	NA	Yes	Adult_Cortex:Fetal_Cortex	2.81541e-08	rs3740360;rs11187844:rs3740360:rs816278	resting
R_6ma	Cingulo-Opercular<=>Cingulo-Opercular,IC12	Cingulo-Opercular<=>Cingulo-Opercular	ENSG00000119969	HELLS	10	96305547	96373662	1	protein_coding	3070	HELLS	0.999418	0.0658543	0	0	10	3.61604e-06	0.000434265	PsychENCODE_eQTLs:CMC_SVA_cis	+	No	NA	1.19096e-09	rs816278	resting
R_6ma	Cingulo-Opercular<=>Cingulo-Opercular,IC12	Cingulo-Opercular<=>Cingulo-Opercular	ENSG00000138115	CYP2C8	10	96796530	96829254	-1	protein_coding	1558	CYP2C8	5.3504e-12	0.0732111	0	0	8	0.00099319	0.0384557	BRAINEAC/TCTX	NA	No	NA	3.90637e-07	rs2274224	resting
R_FOP3	Cingulo-Opercular<=>Cingulo-Opercular,IC12	Cingulo-Opercular<=>Cingulo-Opercular	ENSG00000168772	CXXC4	4	105389469	105416058	-1	protein_coding	80319	CXXC4	NA	-0.559972	26	11.24	0	NA	NA	NA	NA	No	NA	9.85932e-14	rs13111612;rs11732860	resting
R_FOP3	Cingulo-Opercular<=>Cingulo-Opercular,IC12	Cingulo-Opercular<=>Cingulo-Opercular	ENSG00000138777	PPA2	4	106290234	106395238	-1	protein_coding	27068	PPA2	9.23379e-06	0.321968	0	0	0	NA	NA	NA	NA	Yes	Adult_Cortex:Fetal_Cortex	2.91203e-12	rs13111612	resting
R_FOP3	Cingulo-Opercular<=>Cingulo-Opercular,IC12	Cingulo-Opercular<=>Cingulo-Opercular	ENSG00000108231	LGI1	10	95517566	95557916	1	protein_coding	9211	LGI1	0.997176	-0.476433	0	0	0	NA	NA	NA	NA	Yes	Adult_Cortex	2.81541e-08	rs3740360;rs11187844:rs3740360:rs816278	resting
R_FOP3	Cingulo-Opercular<=>Cingulo-Opercular,IC12	Cingulo-Opercular<=>Cingulo-Opercular	ENSG00000138193	PLCE1	10	95753746	96092580	1	protein_coding	51196	PLCE1	0.204556	NA	70	17.78	12	2.68601e-05	0.0370075	PsychENCODE_eQTLs:CMC_SVA_cis:CMC_NoSVA_cis:GTEx/v8/Brain_Cerebellar_Hemisphere	+	No	NA	7.40325e-19	rs816278;rs3740360;rs2274224;rs11187844	resting
R_FOP3	Cingulo-Opercular<=>Cingulo-Opercular,IC12	Cingulo-Opercular<=>Cingulo-Opercular	ENSG00000173145	NOC3L	10	96075004	96122716	-1	protein_coding	64318	NOC3L	1.14013e-06	1.12263	40	19.24	86	1.67392e-20	9.56914e-18	PsychENCODE_eQTLs:CMC_SVA_cis:CMC_NoSVA_cis:GTEx/v8/Brain_Anterior_cingulate_cortex_BA24:GTEx/v8/Brain_Cerebellar_Hemisphere:GTEx/v8/Brain_Cerebellum:GTEx/v8/Brain_Hippocampus:GTEx/v8/Brain_Hypothalamus:GTEx/v8/Brain_Nucleus_accumbens_basal_ganglia:GTEx/v8/Brain_Putamen_basal_ganglia	+	No	NA	7.40325e-19	rs2274224;rs3740360;rs11187844;rs816278	resting
R_FOP3	Cingulo-Opercular<=>Cingulo-Opercular,IC12	Cingulo-Opercular<=>Cingulo-Opercular	ENSG00000108239	TBC1D12	10	96162261	96295687	1	protein_coding	23232	TBC1D12	0.00264365	0.292902	0	0	0	NA	NA	NA	NA	Yes	Adult_Cortex:Fetal_Cortex	2.81541e-08	rs3740360;rs11187844:rs3740360:rs816278	resting
R_FOP3	Cingulo-Opercular<=>Cingulo-Opercular,IC12	Cingulo-Opercular<=>Cingulo-Opercular	ENSG00000119969	HELLS	10	96305547	96373662	1	protein_coding	3070	HELLS	0.999418	0.0658543	0	0	10	3.61604e-06	0.000434265	PsychENCODE_eQTLs:CMC_SVA_cis	+	No	NA	1.19096e-09	rs816278	resting
R_FOP3	Cingulo-Opercular<=>Cingulo-Opercular,IC12	Cingulo-Opercular<=>Cingulo-Opercular	ENSG00000138115	CYP2C8	10	96796530	96829254	-1	protein_coding	1558	CYP2C8	5.3504e-12	0.0732111	0	0	8	0.00099319	0.0384557	BRAINEAC/TCTX	NA	No	NA	3.90637e-07	rs2274224	resting
R_PoI1	Cingulo-Opercular<=>Cingulo-Opercular,IC12	Cingulo-Opercular<=>Cingulo-Opercular	ENSG00000168772	CXXC4	4	105389469	105416058	-1	protein_coding	80319	CXXC4	NA	-0.559972	26	11.24	0	NA	NA	NA	NA	No	NA	9.85932e-14	rs13111612;rs11732860	resting
R_PoI1	Cingulo-Opercular<=>Cingulo-Opercular,IC12	Cingulo-Opercular<=>Cingulo-Opercular	ENSG00000138777	PPA2	4	106290234	106395238	-1	protein_coding	27068	PPA2	9.23379e-06	0.321968	0	0	0	NA	NA	NA	NA	Yes	Adult_Cortex:Fetal_Cortex	2.91203e-12	rs13111612	resting
R_PoI1	Cingulo-Opercular<=>Cingulo-Opercular,IC12	Cingulo-Opercular<=>Cingulo-Opercular	ENSG00000108231	LGI1	10	95517566	95557916	1	protein_coding	9211	LGI1	0.997176	-0.476433	0	0	0	NA	NA	NA	NA	Yes	Adult_Cortex	2.81541e-08	rs3740360;rs11187844:rs3740360:rs816278	resting
R_PoI1	Cingulo-Opercular<=>Cingulo-Opercular,IC12	Cingulo-Opercular<=>Cingulo-Opercular	ENSG00000138193	PLCE1	10	95753746	96092580	1	protein_coding	51196	PLCE1	0.204556	NA	70	17.78	12	2.68601e-05	0.0370075	PsychENCODE_eQTLs:CMC_SVA_cis:CMC_NoSVA_cis:GTEx/v8/Brain_Cerebellar_Hemisphere	+	No	NA	7.40325e-19	rs816278;rs3740360;rs2274224;rs11187844	resting
R_PoI1	Cingulo-Opercular<=>Cingulo-Opercular,IC12	Cingulo-Opercular<=>Cingulo-Opercular	ENSG00000173145	NOC3L	10	96075004	96122716	-1	protein_coding	64318	NOC3L	1.14013e-06	1.12263	40	19.24	86	1.67392e-20	9.56914e-18	PsychENCODE_eQTLs:CMC_SVA_cis:CMC_NoSVA_cis:GTEx/v8/Brain_Anterior_cingulate_cortex_BA24:GTEx/v8/Brain_Cerebellar_Hemisphere:GTEx/v8/Brain_Cerebellum:GTEx/v8/Brain_Hippocampus:GTEx/v8/Brain_Hypothalamus:GTEx/v8/Brain_Nucleus_accumbens_basal_ganglia:GTEx/v8/Brain_Putamen_basal_ganglia	+	No	NA	7.40325e-19	rs2274224;rs3740360;rs11187844;rs816278	resting
R_PoI1	Cingulo-Opercular<=>Cingulo-Opercular,IC12	Cingulo-Opercular<=>Cingulo-Opercular	ENSG00000108239	TBC1D12	10	96162261	96295687	1	protein_coding	23232	TBC1D12	0.00264365	0.292902	0	0	0	NA	NA	NA	NA	Yes	Adult_Cortex:Fetal_Cortex	2.81541e-08	rs3740360;rs11187844:rs3740360:rs816278	resting
R_PoI1	Cingulo-Opercular<=>Cingulo-Opercular,IC12	Cingulo-Opercular<=>Cingulo-Opercular	ENSG00000119969	HELLS	10	96305547	96373662	1	protein_coding	3070	HELLS	0.999418	0.0658543	0	0	10	3.61604e-06	0.000434265	PsychENCODE_eQTLs:CMC_SVA_cis	+	No	NA	1.19096e-09	rs816278	resting
R_PoI1	Cingulo-Opercular<=>Cingulo-Opercular,IC12	Cingulo-Opercular<=>Cingulo-Opercular	ENSG00000138115	CYP2C8	10	96796530	96829254	-1	protein_coding	1558	CYP2C8	5.3504e-12	0.0732111	0	0	8	0.00099319	0.0384557	BRAINEAC/TCTX	NA	No	NA	3.90637e-07	rs2274224	resting
L_p24pr	Cingulo-Opercular<=>Cingulo-Opercular,IC13	Cingulo-Opercular<=>Cingulo-Opercular	ENSG00000260456	C16orf95	16	87117168	87351022	-1	protein_coding	100506581	C16orf95	NA	0.915814	103	16.49	0	NA	NA	NA	NA	No	NA	3.47081e-13	rs7196520;16:87255295_CCAT_C;rs4240790;rs4843578;rs62056165	resting
L_33pr	Cingulo-Opercular<=>Cingulo-Opercular,IC13	Cingulo-Opercular<=>Cingulo-Opercular	ENSG00000260456	C16orf95	16	87117168	87351022	-1	protein_coding	100506581	C16orf95	NA	0.915814	103	16.49	0	NA	NA	NA	NA	No	NA	3.47081e-13	rs7196520;16:87255295_CCAT_C;rs4240790;rs4843578;rs62056165	resting
L_p32pr	Cingulo-Opercular<=>Cingulo-Opercular,IC13	Cingulo-Opercular<=>Cingulo-Opercular	ENSG00000260456	C16orf95	16	87117168	87351022	-1	protein_coding	100506581	C16orf95	NA	0.915814	103	16.49	0	NA	NA	NA	NA	No	NA	3.47081e-13	rs7196520;16:87255295_CCAT_C;rs4240790;rs4843578;rs62056165	resting
L_FOP1	Cingulo-Opercular<=>Cingulo-Opercular,IC13	Cingulo-Opercular<=>Cingulo-Opercular	ENSG00000260456	C16orf95	16	87117168	87351022	-1	protein_coding	100506581	C16orf95	NA	0.915814	103	16.49	0	NA	NA	NA	NA	No	NA	3.47081e-13	rs7196520;16:87255295_CCAT_C;rs4240790;rs4843578;rs62056165	resting
L_PFop	Cingulo-Opercular<=>Cingulo-Opercular,IC13	Cingulo-Opercular<=>Cingulo-Opercular	ENSG00000260456	C16orf95	16	87117168	87351022	-1	protein_coding	100506581	C16orf95	NA	0.915814	103	16.49	0	NA	NA	NA	NA	No	NA	3.47081e-13	rs7196520;16:87255295_CCAT_C;rs4240790;rs4843578;rs62056165	resting
R_p24pr	Cingulo-Opercular<=>Cingulo-Opercular,IC13	Cingulo-Opercular<=>Cingulo-Opercular	ENSG00000260456	C16orf95	16	87117168	87351022	-1	protein_coding	100506581	C16orf95	NA	0.915814	103	16.49	0	NA	NA	NA	NA	No	NA	3.47081e-13	rs7196520;16:87255295_CCAT_C;rs4240790;rs4843578;rs62056165	resting
R_FOP4	Cingulo-Opercular<=>Cingulo-Opercular,IC13	Cingulo-Opercular<=>Cingulo-Opercular	ENSG00000260456	C16orf95	16	87117168	87351022	-1	protein_coding	100506581	C16orf95	NA	0.915814	103	16.49	0	NA	NA	NA	NA	No	NA	3.47081e-13	rs7196520;16:87255295_CCAT_C;rs4240790;rs4843578;rs62056165	resting
R_FOP1	Cingulo-Opercular<=>Cingulo-Opercular,IC13	Cingulo-Opercular<=>Cingulo-Opercular	ENSG00000260456	C16orf95	16	87117168	87351022	-1	protein_coding	100506581	C16orf95	NA	0.915814	103	16.49	0	NA	NA	NA	NA	No	NA	3.47081e-13	rs7196520;16:87255295_CCAT_C;rs4240790;rs4843578;rs62056165	resting
L_SCEF	Cingulo-Opercular<=>Cingulo-Opercular,IC14	Cingulo-Opercular<=>Cingulo-Opercular	ENSG00000188177	ZC3H6	2	113033171	113097640	1	protein_coding	376940	ZC3H6	0.938246	-3.33701	0	0	3	NA	0.049	CMC_NoSVA_cis	-	No	NA	4.7706e-09	rs62158160;rs62158169	resting
L_SCEF	Cingulo-Opercular<=>Cingulo-Opercular,IC14	Cingulo-Opercular<=>Cingulo-Opercular	ENSG00000125637	PSD4	2	113914902	113966973	1	protein_coding	23550	PSD4	0.805496	-0.981758	0	0	4	0.000536687	0.035021	PsychENCODE_eQTLs	-	No	NA	2.55563e-12	rs62158169;rs62158160	resting
L_SCEF	Cingulo-Opercular<=>Cingulo-Opercular,IC14	Cingulo-Opercular<=>Cingulo-Opercular	ENSG00000125618	PAX8	2	113973574	114036527	-1	protein_coding	7849	PAX8	0.902124	0.0786982	0	0	7	0.000223009	0.0168101	PsychENCODE_eQTLs	-	No	NA	6.23135e-12	rs62158169;rs62158160	resting
L_SCEF	Cingulo-Opercular<=>Cingulo-Opercular,IC14	Cingulo-Opercular<=>Cingulo-Opercular	ENSG00000108231	LGI1	10	95517566	95557916	1	protein_coding	9211	LGI1	0.997176	-0.476433	0	0	0	NA	NA	NA	NA	Yes	Adult_Cortex	2.22859e-07	rs11187844:rs1547643	resting
L_SCEF	Cingulo-Opercular<=>Cingulo-Opercular,IC14	Cingulo-Opercular<=>Cingulo-Opercular	ENSG00000138193	PLCE1	10	95753746	96092580	1	protein_coding	51196	PLCE1	0.204556	NA	83	17.78	14	2.68601e-05	0.0300206	PsychENCODE_eQTLs:CMC_SVA_cis:CMC_NoSVA_cis:GTEx/v8/Brain_Cerebellar_Hemisphere	+	No	NA	2.45057e-17	rs1547643;rs57866767;rs11187844	resting
L_SCEF	Cingulo-Opercular<=>Cingulo-Opercular,IC14	Cingulo-Opercular<=>Cingulo-Opercular	ENSG00000173145	NOC3L	10	96075004	96122716	-1	protein_coding	64318	NOC3L	1.14013e-06	1.12263	37	19.24	92	1.67392e-20	9.56914e-18	PsychENCODE_eQTLs:CMC_SVA_cis:CMC_NoSVA_cis:GTEx/v8/Brain_Anterior_cingulate_cortex_BA24:GTEx/v8/Brain_Cerebellar_Hemisphere:GTEx/v8/Brain_Cerebellum:GTEx/v8/Brain_Hippocampus:GTEx/v8/Brain_Hypothalamus:GTEx/v8/Brain_Nucleus_accumbens_basal_ganglia:GTEx/v8/Brain_Putamen_basal_ganglia	+	No	NA	2.45057e-17	rs57866767;rs11187844;rs1547643	resting
L_SCEF	Cingulo-Opercular<=>Cingulo-Opercular,IC14	Cingulo-Opercular<=>Cingulo-Opercular	ENSG00000108239	TBC1D12	10	96162261	96295687	1	protein_coding	23232	TBC1D12	0.00264365	0.292902	0	0	0	NA	NA	NA	NA	Yes	Adult_Cortex:Fetal_Cortex	2.22859e-07	rs11187844:rs1547643	resting
L_SCEF	Cingulo-Opercular<=>Cingulo-Opercular,IC14	Cingulo-Opercular<=>Cingulo-Opercular	ENSG00000119969	HELLS	10	96305547	96373662	1	protein_coding	3070	HELLS	0.999418	0.0658543	0	0	20	3.61604e-06	0.000434265	PsychENCODE_eQTLs:CMC_SVA_cis	+	No	NA	3.5574e-08	rs1547643	resting
L_SCEF	Cingulo-Opercular<=>Cingulo-Opercular,IC14	Cingulo-Opercular<=>Cingulo-Opercular	ENSG00000138115	CYP2C8	10	96796530	96829254	-1	protein_coding	1558	CYP2C8	5.3504e-12	0.0732111	0	0	8	0.00099319	0.0384557	BRAINEAC/TCTX	NA	No	NA	1.04059e-06	rs57866767	resting
L_p24pr	Cingulo-Opercular<=>Cingulo-Opercular,IC14	Cingulo-Opercular<=>Cingulo-Opercular	ENSG00000188177	ZC3H6	2	113033171	113097640	1	protein_coding	376940	ZC3H6	0.938246	-3.33701	0	0	3	NA	0.049	CMC_NoSVA_cis	-	No	NA	4.7706e-09	rs62158160;rs62158169	resting
L_p24pr	Cingulo-Opercular<=>Cingulo-Opercular,IC14	Cingulo-Opercular<=>Cingulo-Opercular	ENSG00000125637	PSD4	2	113914902	113966973	1	protein_coding	23550	PSD4	0.805496	-0.981758	0	0	4	0.000536687	0.035021	PsychENCODE_eQTLs	-	No	NA	2.55563e-12	rs62158169;rs62158160	resting
L_p24pr	Cingulo-Opercular<=>Cingulo-Opercular,IC14	Cingulo-Opercular<=>Cingulo-Opercular	ENSG00000125618	PAX8	2	113973574	114036527	-1	protein_coding	7849	PAX8	0.902124	0.0786982	0	0	7	0.000223009	0.0168101	PsychENCODE_eQTLs	-	No	NA	6.23135e-12	rs62158169;rs62158160	resting
L_p24pr	Cingulo-Opercular<=>Cingulo-Opercular,IC14	Cingulo-Opercular<=>Cingulo-Opercular	ENSG00000108231	LGI1	10	95517566	95557916	1	protein_coding	9211	LGI1	0.997176	-0.476433	0	0	0	NA	NA	NA	NA	Yes	Adult_Cortex	2.22859e-07	rs11187844:rs1547643	resting
L_p24pr	Cingulo-Opercular<=>Cingulo-Opercular,IC14	Cingulo-Opercular<=>Cingulo-Opercular	ENSG00000138193	PLCE1	10	95753746	96092580	1	protein_coding	51196	PLCE1	0.204556	NA	83	17.78	14	2.68601e-05	0.0300206	PsychENCODE_eQTLs:CMC_SVA_cis:CMC_NoSVA_cis:GTEx/v8/Brain_Cerebellar_Hemisphere	+	No	NA	2.45057e-17	rs1547643;rs57866767;rs11187844	resting
L_p24pr	Cingulo-Opercular<=>Cingulo-Opercular,IC14	Cingulo-Opercular<=>Cingulo-Opercular	ENSG00000173145	NOC3L	10	96075004	96122716	-1	protein_coding	64318	NOC3L	1.14013e-06	1.12263	37	19.24	92	1.67392e-20	9.56914e-18	PsychENCODE_eQTLs:CMC_SVA_cis:CMC_NoSVA_cis:GTEx/v8/Brain_Anterior_cingulate_cortex_BA24:GTEx/v8/Brain_Cerebellar_Hemisphere:GTEx/v8/Brain_Cerebellum:GTEx/v8/Brain_Hippocampus:GTEx/v8/Brain_Hypothalamus:GTEx/v8/Brain_Nucleus_accumbens_basal_ganglia:GTEx/v8/Brain_Putamen_basal_ganglia	+	No	NA	2.45057e-17	rs57866767;rs11187844;rs1547643	resting
L_p24pr	Cingulo-Opercular<=>Cingulo-Opercular,IC14	Cingulo-Opercular<=>Cingulo-Opercular	ENSG00000108239	TBC1D12	10	96162261	96295687	1	protein_coding	23232	TBC1D12	0.00264365	0.292902	0	0	0	NA	NA	NA	NA	Yes	Adult_Cortex:Fetal_Cortex	2.22859e-07	rs11187844:rs1547643	resting
L_p24pr	Cingulo-Opercular<=>Cingulo-Opercular,IC14	Cingulo-Opercular<=>Cingulo-Opercular	ENSG00000119969	HELLS	10	96305547	96373662	1	protein_coding	3070	HELLS	0.999418	0.0658543	0	0	20	3.61604e-06	0.000434265	PsychENCODE_eQTLs:CMC_SVA_cis	+	No	NA	3.5574e-08	rs1547643	resting
L_p24pr	Cingulo-Opercular<=>Cingulo-Opercular,IC14	Cingulo-Opercular<=>Cingulo-Opercular	ENSG00000138115	CYP2C8	10	96796530	96829254	-1	protein_coding	1558	CYP2C8	5.3504e-12	0.0732111	0	0	8	0.00099319	0.0384557	BRAINEAC/TCTX	NA	No	NA	1.04059e-06	rs57866767	resting
L_33pr	Cingulo-Opercular<=>Cingulo-Opercular,IC14	Cingulo-Opercular<=>Cingulo-Opercular	ENSG00000188177	ZC3H6	2	113033171	113097640	1	protein_coding	376940	ZC3H6	0.938246	-3.33701	0	0	3	NA	0.049	CMC_NoSVA_cis	-	No	NA	4.7706e-09	rs62158160;rs62158169	resting
L_33pr	Cingulo-Opercular<=>Cingulo-Opercular,IC14	Cingulo-Opercular<=>Cingulo-Opercular	ENSG00000125637	PSD4	2	113914902	113966973	1	protein_coding	23550	PSD4	0.805496	-0.981758	0	0	4	0.000536687	0.035021	PsychENCODE_eQTLs	-	No	NA	2.55563e-12	rs62158169;rs62158160	resting
L_33pr	Cingulo-Opercular<=>Cingulo-Opercular,IC14	Cingulo-Opercular<=>Cingulo-Opercular	ENSG00000125618	PAX8	2	113973574	114036527	-1	protein_coding	7849	PAX8	0.902124	0.0786982	0	0	7	0.000223009	0.0168101	PsychENCODE_eQTLs	-	No	NA	6.23135e-12	rs62158169;rs62158160	resting
L_33pr	Cingulo-Opercular<=>Cingulo-Opercular,IC14	Cingulo-Opercular<=>Cingulo-Opercular	ENSG00000108231	LGI1	10	95517566	95557916	1	protein_coding	9211	LGI1	0.997176	-0.476433	0	0	0	NA	NA	NA	NA	Yes	Adult_Cortex	2.22859e-07	rs11187844:rs1547643	resting
L_33pr	Cingulo-Opercular<=>Cingulo-Opercular,IC14	Cingulo-Opercular<=>Cingulo-Opercular	ENSG00000138193	PLCE1	10	95753746	96092580	1	protein_coding	51196	PLCE1	0.204556	NA	83	17.78	14	2.68601e-05	0.0300206	PsychENCODE_eQTLs:CMC_SVA_cis:CMC_NoSVA_cis:GTEx/v8/Brain_Cerebellar_Hemisphere	+	No	NA	2.45057e-17	rs1547643;rs57866767;rs11187844	resting
L_33pr	Cingulo-Opercular<=>Cingulo-Opercular,IC14	Cingulo-Opercular<=>Cingulo-Opercular	ENSG00000173145	NOC3L	10	96075004	96122716	-1	protein_coding	64318	NOC3L	1.14013e-06	1.12263	37	19.24	92	1.67392e-20	9.56914e-18	PsychENCODE_eQTLs:CMC_SVA_cis:CMC_NoSVA_cis:GTEx/v8/Brain_Anterior_cingulate_cortex_BA24:GTEx/v8/Brain_Cerebellar_Hemisphere:GTEx/v8/Brain_Cerebellum:GTEx/v8/Brain_Hippocampus:GTEx/v8/Brain_Hypothalamus:GTEx/v8/Brain_Nucleus_accumbens_basal_ganglia:GTEx/v8/Brain_Putamen_basal_ganglia	+	No	NA	2.45057e-17	rs57866767;rs11187844;rs1547643	resting
L_33pr	Cingulo-Opercular<=>Cingulo-Opercular,IC14	Cingulo-Opercular<=>Cingulo-Opercular	ENSG00000108239	TBC1D12	10	96162261	96295687	1	protein_coding	23232	TBC1D12	0.00264365	0.292902	0	0	0	NA	NA	NA	NA	Yes	Adult_Cortex:Fetal_Cortex	2.22859e-07	rs11187844:rs1547643	resting
L_33pr	Cingulo-Opercular<=>Cingulo-Opercular,IC14	Cingulo-Opercular<=>Cingulo-Opercular	ENSG00000119969	HELLS	10	96305547	96373662	1	protein_coding	3070	HELLS	0.999418	0.0658543	0	0	20	3.61604e-06	0.000434265	PsychENCODE_eQTLs:CMC_SVA_cis	+	No	NA	3.5574e-08	rs1547643	resting
L_33pr	Cingulo-Opercular<=>Cingulo-Opercular,IC14	Cingulo-Opercular<=>Cingulo-Opercular	ENSG00000138115	CYP2C8	10	96796530	96829254	-1	protein_coding	1558	CYP2C8	5.3504e-12	0.0732111	0	0	8	0.00099319	0.0384557	BRAINEAC/TCTX	NA	No	NA	1.04059e-06	rs57866767	resting
L_43	Cingulo-Opercular<=>Cingulo-Opercular,IC14	Cingulo-Opercular<=>Cingulo-Opercular	ENSG00000188177	ZC3H6	2	113033171	113097640	1	protein_coding	376940	ZC3H6	0.938246	-3.33701	0	0	3	NA	0.049	CMC_NoSVA_cis	-	No	NA	4.7706e-09	rs62158160;rs62158169	resting
L_43	Cingulo-Opercular<=>Cingulo-Opercular,IC14	Cingulo-Opercular<=>Cingulo-Opercular	ENSG00000125637	PSD4	2	113914902	113966973	1	protein_coding	23550	PSD4	0.805496	-0.981758	0	0	4	0.000536687	0.035021	PsychENCODE_eQTLs	-	No	NA	2.55563e-12	rs62158169;rs62158160	resting
L_43	Cingulo-Opercular<=>Cingulo-Opercular,IC14	Cingulo-Opercular<=>Cingulo-Opercular	ENSG00000125618	PAX8	2	113973574	114036527	-1	protein_coding	7849	PAX8	0.902124	0.0786982	0	0	7	0.000223009	0.0168101	PsychENCODE_eQTLs	-	No	NA	6.23135e-12	rs62158169;rs62158160	resting
L_43	Cingulo-Opercular<=>Cingulo-Opercular,IC14	Cingulo-Opercular<=>Cingulo-Opercular	ENSG00000108231	LGI1	10	95517566	95557916	1	protein_coding	9211	LGI1	0.997176	-0.476433	0	0	0	NA	NA	NA	NA	Yes	Adult_Cortex	2.22859e-07	rs11187844:rs1547643	resting
L_43	Cingulo-Opercular<=>Cingulo-Opercular,IC14	Cingulo-Opercular<=>Cingulo-Opercular	ENSG00000138193	PLCE1	10	95753746	96092580	1	protein_coding	51196	PLCE1	0.204556	NA	83	17.78	14	2.68601e-05	0.0300206	PsychENCODE_eQTLs:CMC_SVA_cis:CMC_NoSVA_cis:GTEx/v8/Brain_Cerebellar_Hemisphere	+	No	NA	2.45057e-17	rs1547643;rs57866767;rs11187844	resting
L_43	Cingulo-Opercular<=>Cingulo-Opercular,IC14	Cingulo-Opercular<=>Cingulo-Opercular	ENSG00000173145	NOC3L	10	96075004	96122716	-1	protein_coding	64318	NOC3L	1.14013e-06	1.12263	37	19.24	92	1.67392e-20	9.56914e-18	PsychENCODE_eQTLs:CMC_SVA_cis:CMC_NoSVA_cis:GTEx/v8/Brain_Anterior_cingulate_cortex_BA24:GTEx/v8/Brain_Cerebellar_Hemisphere:GTEx/v8/Brain_Cerebellum:GTEx/v8/Brain_Hippocampus:GTEx/v8/Brain_Hypothalamus:GTEx/v8/Brain_Nucleus_accumbens_basal_ganglia:GTEx/v8/Brain_Putamen_basal_ganglia	+	No	NA	2.45057e-17	rs57866767;rs11187844;rs1547643	resting
L_43	Cingulo-Opercular<=>Cingulo-Opercular,IC14	Cingulo-Opercular<=>Cingulo-Opercular	ENSG00000108239	TBC1D12	10	96162261	96295687	1	protein_coding	23232	TBC1D12	0.00264365	0.292902	0	0	0	NA	NA	NA	NA	Yes	Adult_Cortex:Fetal_Cortex	2.22859e-07	rs11187844:rs1547643	resting
L_43	Cingulo-Opercular<=>Cingulo-Opercular,IC14	Cingulo-Opercular<=>Cingulo-Opercular	ENSG00000119969	HELLS	10	96305547	96373662	1	protein_coding	3070	HELLS	0.999418	0.0658543	0	0	20	3.61604e-06	0.000434265	PsychENCODE_eQTLs:CMC_SVA_cis	+	No	NA	3.5574e-08	rs1547643	resting
L_43	Cingulo-Opercular<=>Cingulo-Opercular,IC14	Cingulo-Opercular<=>Cingulo-Opercular	ENSG00000138115	CYP2C8	10	96796530	96829254	-1	protein_coding	1558	CYP2C8	5.3504e-12	0.0732111	0	0	8	0.00099319	0.0384557	BRAINEAC/TCTX	NA	No	NA	1.04059e-06	rs57866767	resting
L_FOP4	Cingulo-Opercular<=>Cingulo-Opercular,IC14	Cingulo-Opercular<=>Cingulo-Opercular	ENSG00000188177	ZC3H6	2	113033171	113097640	1	protein_coding	376940	ZC3H6	0.938246	-3.33701	0	0	3	NA	0.049	CMC_NoSVA_cis	-	No	NA	4.7706e-09	rs62158160;rs62158169	resting
L_FOP4	Cingulo-Opercular<=>Cingulo-Opercular,IC14	Cingulo-Opercular<=>Cingulo-Opercular	ENSG00000125637	PSD4	2	113914902	113966973	1	protein_coding	23550	PSD4	0.805496	-0.981758	0	0	4	0.000536687	0.035021	PsychENCODE_eQTLs	-	No	NA	2.55563e-12	rs62158169;rs62158160	resting
L_FOP4	Cingulo-Opercular<=>Cingulo-Opercular,IC14	Cingulo-Opercular<=>Cingulo-Opercular	ENSG00000125618	PAX8	2	113973574	114036527	-1	protein_coding	7849	PAX8	0.902124	0.0786982	0	0	7	0.000223009	0.0168101	PsychENCODE_eQTLs	-	No	NA	6.23135e-12	rs62158169;rs62158160	resting
L_FOP4	Cingulo-Opercular<=>Cingulo-Opercular,IC14	Cingulo-Opercular<=>Cingulo-Opercular	ENSG00000108231	LGI1	10	95517566	95557916	1	protein_coding	9211	LGI1	0.997176	-0.476433	0	0	0	NA	NA	NA	NA	Yes	Adult_Cortex	2.22859e-07	rs11187844:rs1547643	resting
L_FOP4	Cingulo-Opercular<=>Cingulo-Opercular,IC14	Cingulo-Opercular<=>Cingulo-Opercular	ENSG00000138193	PLCE1	10	95753746	96092580	1	protein_coding	51196	PLCE1	0.204556	NA	83	17.78	14	2.68601e-05	0.0300206	PsychENCODE_eQTLs:CMC_SVA_cis:CMC_NoSVA_cis:GTEx/v8/Brain_Cerebellar_Hemisphere	+	No	NA	2.45057e-17	rs1547643;rs57866767;rs11187844	resting
L_FOP4	Cingulo-Opercular<=>Cingulo-Opercular,IC14	Cingulo-Opercular<=>Cingulo-Opercular	ENSG00000173145	NOC3L	10	96075004	96122716	-1	protein_coding	64318	NOC3L	1.14013e-06	1.12263	37	19.24	92	1.67392e-20	9.56914e-18	PsychENCODE_eQTLs:CMC_SVA_cis:CMC_NoSVA_cis:GTEx/v8/Brain_Anterior_cingulate_cortex_BA24:GTEx/v8/Brain_Cerebellar_Hemisphere:GTEx/v8/Brain_Cerebellum:GTEx/v8/Brain_Hippocampus:GTEx/v8/Brain_Hypothalamus:GTEx/v8/Brain_Nucleus_accumbens_basal_ganglia:GTEx/v8/Brain_Putamen_basal_ganglia	+	No	NA	2.45057e-17	rs57866767;rs11187844;rs1547643	resting
L_FOP4	Cingulo-Opercular<=>Cingulo-Opercular,IC14	Cingulo-Opercular<=>Cingulo-Opercular	ENSG00000108239	TBC1D12	10	96162261	96295687	1	protein_coding	23232	TBC1D12	0.00264365	0.292902	0	0	0	NA	NA	NA	NA	Yes	Adult_Cortex:Fetal_Cortex	2.22859e-07	rs11187844:rs1547643	resting
L_FOP4	Cingulo-Opercular<=>Cingulo-Opercular,IC14	Cingulo-Opercular<=>Cingulo-Opercular	ENSG00000119969	HELLS	10	96305547	96373662	1	protein_coding	3070	HELLS	0.999418	0.0658543	0	0	20	3.61604e-06	0.000434265	PsychENCODE_eQTLs:CMC_SVA_cis	+	No	NA	3.5574e-08	rs1547643	resting
L_FOP4	Cingulo-Opercular<=>Cingulo-Opercular,IC14	Cingulo-Opercular<=>Cingulo-Opercular	ENSG00000138115	CYP2C8	10	96796530	96829254	-1	protein_coding	1558	CYP2C8	5.3504e-12	0.0732111	0	0	8	0.00099319	0.0384557	BRAINEAC/TCTX	NA	No	NA	1.04059e-06	rs57866767	resting
R_SCEF	Cingulo-Opercular<=>Cingulo-Opercular,IC14	Cingulo-Opercular<=>Cingulo-Opercular	ENSG00000188177	ZC3H6	2	113033171	113097640	1	protein_coding	376940	ZC3H6	0.938246	-3.33701	0	0	3	NA	0.049	CMC_NoSVA_cis	-	No	NA	4.7706e-09	rs62158160;rs62158169	resting
R_SCEF	Cingulo-Opercular<=>Cingulo-Opercular,IC14	Cingulo-Opercular<=>Cingulo-Opercular	ENSG00000125637	PSD4	2	113914902	113966973	1	protein_coding	23550	PSD4	0.805496	-0.981758	0	0	4	0.000536687	0.035021	PsychENCODE_eQTLs	-	No	NA	2.55563e-12	rs62158169;rs62158160	resting
R_SCEF	Cingulo-Opercular<=>Cingulo-Opercular,IC14	Cingulo-Opercular<=>Cingulo-Opercular	ENSG00000125618	PAX8	2	113973574	114036527	-1	protein_coding	7849	PAX8	0.902124	0.0786982	0	0	7	0.000223009	0.0168101	PsychENCODE_eQTLs	-	No	NA	6.23135e-12	rs62158169;rs62158160	resting
R_SCEF	Cingulo-Opercular<=>Cingulo-Opercular,IC14	Cingulo-Opercular<=>Cingulo-Opercular	ENSG00000108231	LGI1	10	95517566	95557916	1	protein_coding	9211	LGI1	0.997176	-0.476433	0	0	0	NA	NA	NA	NA	Yes	Adult_Cortex	2.22859e-07	rs11187844:rs1547643	resting
R_SCEF	Cingulo-Opercular<=>Cingulo-Opercular,IC14	Cingulo-Opercular<=>Cingulo-Opercular	ENSG00000138193	PLCE1	10	95753746	96092580	1	protein_coding	51196	PLCE1	0.204556	NA	83	17.78	14	2.68601e-05	0.0300206	PsychENCODE_eQTLs:CMC_SVA_cis:CMC_NoSVA_cis:GTEx/v8/Brain_Cerebellar_Hemisphere	+	No	NA	2.45057e-17	rs1547643;rs57866767;rs11187844	resting
R_SCEF	Cingulo-Opercular<=>Cingulo-Opercular,IC14	Cingulo-Opercular<=>Cingulo-Opercular	ENSG00000173145	NOC3L	10	96075004	96122716	-1	protein_coding	64318	NOC3L	1.14013e-06	1.12263	37	19.24	92	1.67392e-20	9.56914e-18	PsychENCODE_eQTLs:CMC_SVA_cis:CMC_NoSVA_cis:GTEx/v8/Brain_Anterior_cingulate_cortex_BA24:GTEx/v8/Brain_Cerebellar_Hemisphere:GTEx/v8/Brain_Cerebellum:GTEx/v8/Brain_Hippocampus:GTEx/v8/Brain_Hypothalamus:GTEx/v8/Brain_Nucleus_accumbens_basal_ganglia:GTEx/v8/Brain_Putamen_basal_ganglia	+	No	NA	2.45057e-17	rs57866767;rs11187844;rs1547643	resting
R_SCEF	Cingulo-Opercular<=>Cingulo-Opercular,IC14	Cingulo-Opercular<=>Cingulo-Opercular	ENSG00000108239	TBC1D12	10	96162261	96295687	1	protein_coding	23232	TBC1D12	0.00264365	0.292902	0	0	0	NA	NA	NA	NA	Yes	Adult_Cortex:Fetal_Cortex	2.22859e-07	rs11187844:rs1547643	resting
R_SCEF	Cingulo-Opercular<=>Cingulo-Opercular,IC14	Cingulo-Opercular<=>Cingulo-Opercular	ENSG00000119969	HELLS	10	96305547	96373662	1	protein_coding	3070	HELLS	0.999418	0.0658543	0	0	20	3.61604e-06	0.000434265	PsychENCODE_eQTLs:CMC_SVA_cis	+	No	NA	3.5574e-08	rs1547643	resting
R_SCEF	Cingulo-Opercular<=>Cingulo-Opercular,IC14	Cingulo-Opercular<=>Cingulo-Opercular	ENSG00000138115	CYP2C8	10	96796530	96829254	-1	protein_coding	1558	CYP2C8	5.3504e-12	0.0732111	0	0	8	0.00099319	0.0384557	BRAINEAC/TCTX	NA	No	NA	1.04059e-06	rs57866767	resting
L_6ma	Cingulo-Opercular<=>Cingulo-Opercular,IC15	Cingulo-Opercular<=>Cingulo-Opercular	ENSG00000148690	FRA10AC1	10	95427640	95462329	-1	protein_coding	118924	FRA10AC1	9.71538e-10	-0.33809	0	0	1	0.000254595	0.0188124	PsychENCODE_eQTLs	-	No	NA	6.84126e-08	rs1408820	resting
L_6ma	Cingulo-Opercular<=>Cingulo-Opercular,IC15	Cingulo-Opercular<=>Cingulo-Opercular	ENSG00000108231	LGI1	10	95517566	95557916	1	protein_coding	9211	LGI1	0.997176	-0.476433	0	0	0	NA	NA	NA	NA	Yes	Adult_Cortex	7.07496e-09	rs11187837;rs11187844:rs11187850:rs11187837:rs3736901	resting
L_6ma	Cingulo-Opercular<=>Cingulo-Opercular,IC15	Cingulo-Opercular<=>Cingulo-Opercular	ENSG00000138193	PLCE1	10	95753746	96092580	1	protein_coding	51196	PLCE1	0.204556	NA	147	19.2	39	2.68601e-05	0.0300206	PsychENCODE_eQTLs:CMC_SVA_cis:CMC_NoSVA_cis:GTEx/v8/Brain_Cerebellar_Hemisphere	+	No	NA	6.60343e-26	rs3736901;rs1408820;rs11187837;rs2274224;rs60341058;rs11187850;rs11187844;rs7078844	resting
L_6ma	Cingulo-Opercular<=>Cingulo-Opercular,IC15	Cingulo-Opercular<=>Cingulo-Opercular	ENSG00000173145	NOC3L	10	96075004	96122716	-1	protein_coding	64318	NOC3L	1.14013e-06	1.12263	99	19.24	179	6.72378e-32	7.24021e-29	PsychENCODE_eQTLs:CMC_SVA_cis:CMC_NoSVA_cis:GTEx/v8/Brain_Amygdala:GTEx/v8/Brain_Anterior_cingulate_cortex_BA24:GTEx/v8/Brain_Caudate_basal_ganglia:GTEx/v8/Brain_Cerebellar_Hemisphere:GTEx/v8/Brain_Cerebellum:GTEx/v8/Brain_Cortex:GTEx/v8/Brain_Frontal_Cortex_BA9:GTEx/v8/Brain_Hippocampus:GTEx/v8/Brain_Hypothalamus:GTEx/v8/Brain_Nucleus_accumbens_basal_ganglia:GTEx/v8/Brain_Putamen_basal_ganglia:GTEx/v8/Brain_Spinal_cord_cervical_c-1	+	No	NA	6.60343e-26	rs2274224;rs11187850;rs11187837;rs11187844;rs7078844;rs3736901;rs1408820	resting
L_6ma	Cingulo-Opercular<=>Cingulo-Opercular,IC15	Cingulo-Opercular<=>Cingulo-Opercular	ENSG00000108239	TBC1D12	10	96162261	96295687	1	protein_coding	23232	TBC1D12	0.00264365	0.292902	0	0	0	NA	NA	NA	NA	Yes	Adult_Cortex:Fetal_Cortex	7.07496e-09	rs11187837;rs11187844:rs11187850:rs11187837:rs3736901	resting
L_6ma	Cingulo-Opercular<=>Cingulo-Opercular,IC15	Cingulo-Opercular<=>Cingulo-Opercular	ENSG00000119969	HELLS	10	96305547	96373662	1	protein_coding	3070	HELLS	0.999418	0.0658543	0	0	19	3.61604e-06	8.15147e-08	PsychENCODE_eQTLs:CMC_SVA_cis:GTEx/v8/Brain_Cerebellar_Hemisphere:GTEx/v8/Brain_Cerebellum	+	No	NA	2.24141e-10	rs3736901;rs7078844	resting
L_6ma	Cingulo-Opercular<=>Cingulo-Opercular,IC15	Cingulo-Opercular<=>Cingulo-Opercular	ENSG00000108242	CYP2C18	10	96443251	96495947	1	protein_coding	1562	CYP2C18	5.26729e-08	0.613729	0	0	1	8.31989e-05	0.00906327	GTEx/v8/Brain_Cerebellum	+	No	NA	2.9769e-05	rs1408820	resting
L_6ma	Cingulo-Opercular<=>Cingulo-Opercular,IC15	Cingulo-Opercular<=>Cingulo-Opercular	ENSG00000165841	CYP2C19	10	96447911	96613017	1	protein_coding	1557	CYP2C19	2.53769e-10	-0.174574	0	0	1	2.27535e-05	0.0022817	PsychENCODE_eQTLs	+	No	NA	1.94428e-08	rs60341058	resting
L_6ma	Cingulo-Opercular<=>Cingulo-Opercular,IC15	Cingulo-Opercular<=>Cingulo-Opercular	ENSG00000138115	CYP2C8	10	96796530	96829254	-1	protein_coding	1558	CYP2C8	5.3504e-12	0.0732111	0	0	19	0.000696578	0.0345214	BRAINEAC/TCTX	NA	No	NA	3.89817e-09	rs11187850;rs2274224	resting
R_SCEF	Cingulo-Opercular<=>Cingulo-Opercular,IC15	Cingulo-Opercular<=>Cingulo-Opercular	ENSG00000148690	FRA10AC1	10	95427640	95462329	-1	protein_coding	118924	FRA10AC1	9.71538e-10	-0.33809	0	0	1	0.000254595	0.0188124	PsychENCODE_eQTLs	-	No	NA	6.84126e-08	rs1408820	resting
R_SCEF	Cingulo-Opercular<=>Cingulo-Opercular,IC15	Cingulo-Opercular<=>Cingulo-Opercular	ENSG00000108231	LGI1	10	95517566	95557916	1	protein_coding	9211	LGI1	0.997176	-0.476433	0	0	0	NA	NA	NA	NA	Yes	Adult_Cortex	7.07496e-09	rs11187837;rs11187844:rs11187850:rs11187837:rs3736901	resting
R_SCEF	Cingulo-Opercular<=>Cingulo-Opercular,IC15	Cingulo-Opercular<=>Cingulo-Opercular	ENSG00000138193	PLCE1	10	95753746	96092580	1	protein_coding	51196	PLCE1	0.204556	NA	147	19.2	39	2.68601e-05	0.0300206	PsychENCODE_eQTLs:CMC_SVA_cis:CMC_NoSVA_cis:GTEx/v8/Brain_Cerebellar_Hemisphere	+	No	NA	6.60343e-26	rs3736901;rs1408820;rs11187837;rs2274224;rs60341058;rs11187850;rs11187844;rs7078844	resting
R_SCEF	Cingulo-Opercular<=>Cingulo-Opercular,IC15	Cingulo-Opercular<=>Cingulo-Opercular	ENSG00000173145	NOC3L	10	96075004	96122716	-1	protein_coding	64318	NOC3L	1.14013e-06	1.12263	99	19.24	179	6.72378e-32	7.24021e-29	PsychENCODE_eQTLs:CMC_SVA_cis:CMC_NoSVA_cis:GTEx/v8/Brain_Amygdala:GTEx/v8/Brain_Anterior_cingulate_cortex_BA24:GTEx/v8/Brain_Caudate_basal_ganglia:GTEx/v8/Brain_Cerebellar_Hemisphere:GTEx/v8/Brain_Cerebellum:GTEx/v8/Brain_Cortex:GTEx/v8/Brain_Frontal_Cortex_BA9:GTEx/v8/Brain_Hippocampus:GTEx/v8/Brain_Hypothalamus:GTEx/v8/Brain_Nucleus_accumbens_basal_ganglia:GTEx/v8/Brain_Putamen_basal_ganglia:GTEx/v8/Brain_Spinal_cord_cervical_c-1	+	No	NA	6.60343e-26	rs2274224;rs11187850;rs11187837;rs11187844;rs7078844;rs3736901;rs1408820	resting
R_SCEF	Cingulo-Opercular<=>Cingulo-Opercular,IC15	Cingulo-Opercular<=>Cingulo-Opercular	ENSG00000108239	TBC1D12	10	96162261	96295687	1	protein_coding	23232	TBC1D12	0.00264365	0.292902	0	0	0	NA	NA	NA	NA	Yes	Adult_Cortex:Fetal_Cortex	7.07496e-09	rs11187837;rs11187844:rs11187850:rs11187837:rs3736901	resting
R_SCEF	Cingulo-Opercular<=>Cingulo-Opercular,IC15	Cingulo-Opercular<=>Cingulo-Opercular	ENSG00000119969	HELLS	10	96305547	96373662	1	protein_coding	3070	HELLS	0.999418	0.0658543	0	0	19	3.61604e-06	8.15147e-08	PsychENCODE_eQTLs:CMC_SVA_cis:GTEx/v8/Brain_Cerebellar_Hemisphere:GTEx/v8/Brain_Cerebellum	+	No	NA	2.24141e-10	rs3736901;rs7078844	resting
R_SCEF	Cingulo-Opercular<=>Cingulo-Opercular,IC15	Cingulo-Opercular<=>Cingulo-Opercular	ENSG00000108242	CYP2C18	10	96443251	96495947	1	protein_coding	1562	CYP2C18	5.26729e-08	0.613729	0	0	1	8.31989e-05	0.00906327	GTEx/v8/Brain_Cerebellum	+	No	NA	2.9769e-05	rs1408820	resting
R_SCEF	Cingulo-Opercular<=>Cingulo-Opercular,IC15	Cingulo-Opercular<=>Cingulo-Opercular	ENSG00000165841	CYP2C19	10	96447911	96613017	1	protein_coding	1557	CYP2C19	2.53769e-10	-0.174574	0	0	1	2.27535e-05	0.0022817	PsychENCODE_eQTLs	+	No	NA	1.94428e-08	rs60341058	resting
R_SCEF	Cingulo-Opercular<=>Cingulo-Opercular,IC15	Cingulo-Opercular<=>Cingulo-Opercular	ENSG00000138115	CYP2C8	10	96796530	96829254	-1	protein_coding	1558	CYP2C8	5.3504e-12	0.0732111	0	0	19	0.000696578	0.0345214	BRAINEAC/TCTX	NA	No	NA	3.89817e-09	rs11187850;rs2274224	resting
R_6ma	Cingulo-Opercular<=>Cingulo-Opercular,IC15	Cingulo-Opercular<=>Cingulo-Opercular	ENSG00000148690	FRA10AC1	10	95427640	95462329	-1	protein_coding	118924	FRA10AC1	9.71538e-10	-0.33809	0	0	1	0.000254595	0.0188124	PsychENCODE_eQTLs	-	No	NA	6.84126e-08	rs1408820	resting
R_6ma	Cingulo-Opercular<=>Cingulo-Opercular,IC15	Cingulo-Opercular<=>Cingulo-Opercular	ENSG00000108231	LGI1	10	95517566	95557916	1	protein_coding	9211	LGI1	0.997176	-0.476433	0	0	0	NA	NA	NA	NA	Yes	Adult_Cortex	7.07496e-09	rs11187837;rs11187844:rs11187850:rs11187837:rs3736901	resting
R_6ma	Cingulo-Opercular<=>Cingulo-Opercular,IC15	Cingulo-Opercular<=>Cingulo-Opercular	ENSG00000138193	PLCE1	10	95753746	96092580	1	protein_coding	51196	PLCE1	0.204556	NA	147	19.2	39	2.68601e-05	0.0300206	PsychENCODE_eQTLs:CMC_SVA_cis:CMC_NoSVA_cis:GTEx/v8/Brain_Cerebellar_Hemisphere	+	No	NA	6.60343e-26	rs3736901;rs1408820;rs11187837;rs2274224;rs60341058;rs11187850;rs11187844;rs7078844	resting
R_6ma	Cingulo-Opercular<=>Cingulo-Opercular,IC15	Cingulo-Opercular<=>Cingulo-Opercular	ENSG00000173145	NOC3L	10	96075004	96122716	-1	protein_coding	64318	NOC3L	1.14013e-06	1.12263	99	19.24	179	6.72378e-32	7.24021e-29	PsychENCODE_eQTLs:CMC_SVA_cis:CMC_NoSVA_cis:GTEx/v8/Brain_Amygdala:GTEx/v8/Brain_Anterior_cingulate_cortex_BA24:GTEx/v8/Brain_Caudate_basal_ganglia:GTEx/v8/Brain_Cerebellar_Hemisphere:GTEx/v8/Brain_Cerebellum:GTEx/v8/Brain_Cortex:GTEx/v8/Brain_Frontal_Cortex_BA9:GTEx/v8/Brain_Hippocampus:GTEx/v8/Brain_Hypothalamus:GTEx/v8/Brain_Nucleus_accumbens_basal_ganglia:GTEx/v8/Brain_Putamen_basal_ganglia:GTEx/v8/Brain_Spinal_cord_cervical_c-1	+	No	NA	6.60343e-26	rs2274224;rs11187850;rs11187837;rs11187844;rs7078844;rs3736901;rs1408820	resting
R_6ma	Cingulo-Opercular<=>Cingulo-Opercular,IC15	Cingulo-Opercular<=>Cingulo-Opercular	ENSG00000108239	TBC1D12	10	96162261	96295687	1	protein_coding	23232	TBC1D12	0.00264365	0.292902	0	0	0	NA	NA	NA	NA	Yes	Adult_Cortex:Fetal_Cortex	7.07496e-09	rs11187837;rs11187844:rs11187850:rs11187837:rs3736901	resting
R_6ma	Cingulo-Opercular<=>Cingulo-Opercular,IC15	Cingulo-Opercular<=>Cingulo-Opercular	ENSG00000119969	HELLS	10	96305547	96373662	1	protein_coding	3070	HELLS	0.999418	0.0658543	0	0	19	3.61604e-06	8.15147e-08	PsychENCODE_eQTLs:CMC_SVA_cis:GTEx/v8/Brain_Cerebellar_Hemisphere:GTEx/v8/Brain_Cerebellum	+	No	NA	2.24141e-10	rs3736901;rs7078844	resting
R_6ma	Cingulo-Opercular<=>Cingulo-Opercular,IC15	Cingulo-Opercular<=>Cingulo-Opercular	ENSG00000108242	CYP2C18	10	96443251	96495947	1	protein_coding	1562	CYP2C18	5.26729e-08	0.613729	0	0	1	8.31989e-05	0.00906327	GTEx/v8/Brain_Cerebellum	+	No	NA	2.9769e-05	rs1408820	resting
R_6ma	Cingulo-Opercular<=>Cingulo-Opercular,IC15	Cingulo-Opercular<=>Cingulo-Opercular	ENSG00000165841	CYP2C19	10	96447911	96613017	1	protein_coding	1557	CYP2C19	2.53769e-10	-0.174574	0	0	1	2.27535e-05	0.0022817	PsychENCODE_eQTLs	+	No	NA	1.94428e-08	rs60341058	resting
R_6ma	Cingulo-Opercular<=>Cingulo-Opercular,IC15	Cingulo-Opercular<=>Cingulo-Opercular	ENSG00000138115	CYP2C8	10	96796530	96829254	-1	protein_coding	1558	CYP2C8	5.3504e-12	0.0732111	0	0	19	0.000696578	0.0345214	BRAINEAC/TCTX	NA	No	NA	3.89817e-09	rs11187850;rs2274224	resting
R_7Am	Cingulo-Opercular<=>Cingulo-Opercular,IC15	Cingulo-Opercular<=>Cingulo-Opercular	ENSG00000148690	FRA10AC1	10	95427640	95462329	-1	protein_coding	118924	FRA10AC1	9.71538e-10	-0.33809	0	0	1	0.000254595	0.0188124	PsychENCODE_eQTLs	-	No	NA	6.84126e-08	rs1408820	resting
R_7Am	Cingulo-Opercular<=>Cingulo-Opercular,IC15	Cingulo-Opercular<=>Cingulo-Opercular	ENSG00000108231	LGI1	10	95517566	95557916	1	protein_coding	9211	LGI1	0.997176	-0.476433	0	0	0	NA	NA	NA	NA	Yes	Adult_Cortex	7.07496e-09	rs11187837;rs11187844:rs11187850:rs11187837:rs3736901	resting
R_7Am	Cingulo-Opercular<=>Cingulo-Opercular,IC15	Cingulo-Opercular<=>Cingulo-Opercular	ENSG00000138193	PLCE1	10	95753746	96092580	1	protein_coding	51196	PLCE1	0.204556	NA	147	19.2	39	2.68601e-05	0.0300206	PsychENCODE_eQTLs:CMC_SVA_cis:CMC_NoSVA_cis:GTEx/v8/Brain_Cerebellar_Hemisphere	+	No	NA	6.60343e-26	rs3736901;rs1408820;rs11187837;rs2274224;rs60341058;rs11187850;rs11187844;rs7078844	resting
R_7Am	Cingulo-Opercular<=>Cingulo-Opercular,IC15	Cingulo-Opercular<=>Cingulo-Opercular	ENSG00000173145	NOC3L	10	96075004	96122716	-1	protein_coding	64318	NOC3L	1.14013e-06	1.12263	99	19.24	179	6.72378e-32	7.24021e-29	PsychENCODE_eQTLs:CMC_SVA_cis:CMC_NoSVA_cis:GTEx/v8/Brain_Amygdala:GTEx/v8/Brain_Anterior_cingulate_cortex_BA24:GTEx/v8/Brain_Caudate_basal_ganglia:GTEx/v8/Brain_Cerebellar_Hemisphere:GTEx/v8/Brain_Cerebellum:GTEx/v8/Brain_Cortex:GTEx/v8/Brain_Frontal_Cortex_BA9:GTEx/v8/Brain_Hippocampus:GTEx/v8/Brain_Hypothalamus:GTEx/v8/Brain_Nucleus_accumbens_basal_ganglia:GTEx/v8/Brain_Putamen_basal_ganglia:GTEx/v8/Brain_Spinal_cord_cervical_c-1	+	No	NA	6.60343e-26	rs2274224;rs11187850;rs11187837;rs11187844;rs7078844;rs3736901;rs1408820	resting
R_7Am	Cingulo-Opercular<=>Cingulo-Opercular,IC15	Cingulo-Opercular<=>Cingulo-Opercular	ENSG00000108239	TBC1D12	10	96162261	96295687	1	protein_coding	23232	TBC1D12	0.00264365	0.292902	0	0	0	NA	NA	NA	NA	Yes	Adult_Cortex:Fetal_Cortex	7.07496e-09	rs11187837;rs11187844:rs11187850:rs11187837:rs3736901	resting
R_7Am	Cingulo-Opercular<=>Cingulo-Opercular,IC15	Cingulo-Opercular<=>Cingulo-Opercular	ENSG00000119969	HELLS	10	96305547	96373662	1	protein_coding	3070	HELLS	0.999418	0.0658543	0	0	19	3.61604e-06	8.15147e-08	PsychENCODE_eQTLs:CMC_SVA_cis:GTEx/v8/Brain_Cerebellar_Hemisphere:GTEx/v8/Brain_Cerebellum	+	No	NA	2.24141e-10	rs3736901;rs7078844	resting
R_7Am	Cingulo-Opercular<=>Cingulo-Opercular,IC15	Cingulo-Opercular<=>Cingulo-Opercular	ENSG00000108242	CYP2C18	10	96443251	96495947	1	protein_coding	1562	CYP2C18	5.26729e-08	0.613729	0	0	1	8.31989e-05	0.00906327	GTEx/v8/Brain_Cerebellum	+	No	NA	2.9769e-05	rs1408820	resting
R_7Am	Cingulo-Opercular<=>Cingulo-Opercular,IC15	Cingulo-Opercular<=>Cingulo-Opercular	ENSG00000165841	CYP2C19	10	96447911	96613017	1	protein_coding	1557	CYP2C19	2.53769e-10	-0.174574	0	0	1	2.27535e-05	0.0022817	PsychENCODE_eQTLs	+	No	NA	1.94428e-08	rs60341058	resting
R_7Am	Cingulo-Opercular<=>Cingulo-Opercular,IC15	Cingulo-Opercular<=>Cingulo-Opercular	ENSG00000138115	CYP2C8	10	96796530	96829254	-1	protein_coding	1558	CYP2C8	5.3504e-12	0.0732111	0	0	19	0.000696578	0.0345214	BRAINEAC/TCTX	NA	No	NA	3.89817e-09	rs11187850;rs2274224	resting
R_p32pr	Cingulo-Opercular<=>Cingulo-Opercular,IC15	Cingulo-Opercular<=>Cingulo-Opercular	ENSG00000148690	FRA10AC1	10	95427640	95462329	-1	protein_coding	118924	FRA10AC1	9.71538e-10	-0.33809	0	0	1	0.000254595	0.0188124	PsychENCODE_eQTLs	-	No	NA	6.84126e-08	rs1408820	resting
R_p32pr	Cingulo-Opercular<=>Cingulo-Opercular,IC15	Cingulo-Opercular<=>Cingulo-Opercular	ENSG00000108231	LGI1	10	95517566	95557916	1	protein_coding	9211	LGI1	0.997176	-0.476433	0	0	0	NA	NA	NA	NA	Yes	Adult_Cortex	7.07496e-09	rs11187837;rs11187844:rs11187850:rs11187837:rs3736901	resting
R_p32pr	Cingulo-Opercular<=>Cingulo-Opercular,IC15	Cingulo-Opercular<=>Cingulo-Opercular	ENSG00000138193	PLCE1	10	95753746	96092580	1	protein_coding	51196	PLCE1	0.204556	NA	147	19.2	39	2.68601e-05	0.0300206	PsychENCODE_eQTLs:CMC_SVA_cis:CMC_NoSVA_cis:GTEx/v8/Brain_Cerebellar_Hemisphere	+	No	NA	6.60343e-26	rs3736901;rs1408820;rs11187837;rs2274224;rs60341058;rs11187850;rs11187844;rs7078844	resting
R_p32pr	Cingulo-Opercular<=>Cingulo-Opercular,IC15	Cingulo-Opercular<=>Cingulo-Opercular	ENSG00000173145	NOC3L	10	96075004	96122716	-1	protein_coding	64318	NOC3L	1.14013e-06	1.12263	99	19.24	179	6.72378e-32	7.24021e-29	PsychENCODE_eQTLs:CMC_SVA_cis:CMC_NoSVA_cis:GTEx/v8/Brain_Amygdala:GTEx/v8/Brain_Anterior_cingulate_cortex_BA24:GTEx/v8/Brain_Caudate_basal_ganglia:GTEx/v8/Brain_Cerebellar_Hemisphere:GTEx/v8/Brain_Cerebellum:GTEx/v8/Brain_Cortex:GTEx/v8/Brain_Frontal_Cortex_BA9:GTEx/v8/Brain_Hippocampus:GTEx/v8/Brain_Hypothalamus:GTEx/v8/Brain_Nucleus_accumbens_basal_ganglia:GTEx/v8/Brain_Putamen_basal_ganglia:GTEx/v8/Brain_Spinal_cord_cervical_c-1	+	No	NA	6.60343e-26	rs2274224;rs11187850;rs11187837;rs11187844;rs7078844;rs3736901;rs1408820	resting
R_p32pr	Cingulo-Opercular<=>Cingulo-Opercular,IC15	Cingulo-Opercular<=>Cingulo-Opercular	ENSG00000108239	TBC1D12	10	96162261	96295687	1	protein_coding	23232	TBC1D12	0.00264365	0.292902	0	0	0	NA	NA	NA	NA	Yes	Adult_Cortex:Fetal_Cortex	7.07496e-09	rs11187837;rs11187844:rs11187850:rs11187837:rs3736901	resting
R_p32pr	Cingulo-Opercular<=>Cingulo-Opercular,IC15	Cingulo-Opercular<=>Cingulo-Opercular	ENSG00000119969	HELLS	10	96305547	96373662	1	protein_coding	3070	HELLS	0.999418	0.0658543	0	0	19	3.61604e-06	8.15147e-08	PsychENCODE_eQTLs:CMC_SVA_cis:GTEx/v8/Brain_Cerebellar_Hemisphere:GTEx/v8/Brain_Cerebellum	+	No	NA	2.24141e-10	rs3736901;rs7078844	resting
R_p32pr	Cingulo-Opercular<=>Cingulo-Opercular,IC15	Cingulo-Opercular<=>Cingulo-Opercular	ENSG00000108242	CYP2C18	10	96443251	96495947	1	protein_coding	1562	CYP2C18	5.26729e-08	0.613729	0	0	1	8.31989e-05	0.00906327	GTEx/v8/Brain_Cerebellum	+	No	NA	2.9769e-05	rs1408820	resting
R_p32pr	Cingulo-Opercular<=>Cingulo-Opercular,IC15	Cingulo-Opercular<=>Cingulo-Opercular	ENSG00000165841	CYP2C19	10	96447911	96613017	1	protein_coding	1557	CYP2C19	2.53769e-10	-0.174574	0	0	1	2.27535e-05	0.0022817	PsychENCODE_eQTLs	+	No	NA	1.94428e-08	rs60341058	resting
R_p32pr	Cingulo-Opercular<=>Cingulo-Opercular,IC15	Cingulo-Opercular<=>Cingulo-Opercular	ENSG00000138115	CYP2C8	10	96796530	96829254	-1	protein_coding	1558	CYP2C8	5.3504e-12	0.0732111	0	0	19	0.000696578	0.0345214	BRAINEAC/TCTX	NA	No	NA	3.89817e-09	rs11187850;rs2274224	resting
R_6r	Cingulo-Opercular<=>Cingulo-Opercular,IC15	Cingulo-Opercular<=>Cingulo-Opercular	ENSG00000148690	FRA10AC1	10	95427640	95462329	-1	protein_coding	118924	FRA10AC1	9.71538e-10	-0.33809	0	0	1	0.000254595	0.0188124	PsychENCODE_eQTLs	-	No	NA	6.84126e-08	rs1408820	resting
R_6r	Cingulo-Opercular<=>Cingulo-Opercular,IC15	Cingulo-Opercular<=>Cingulo-Opercular	ENSG00000108231	LGI1	10	95517566	95557916	1	protein_coding	9211	LGI1	0.997176	-0.476433	0	0	0	NA	NA	NA	NA	Yes	Adult_Cortex	7.07496e-09	rs11187837;rs11187844:rs11187850:rs11187837:rs3736901	resting
R_6r	Cingulo-Opercular<=>Cingulo-Opercular,IC15	Cingulo-Opercular<=>Cingulo-Opercular	ENSG00000138193	PLCE1	10	95753746	96092580	1	protein_coding	51196	PLCE1	0.204556	NA	147	19.2	39	2.68601e-05	0.0300206	PsychENCODE_eQTLs:CMC_SVA_cis:CMC_NoSVA_cis:GTEx/v8/Brain_Cerebellar_Hemisphere	+	No	NA	6.60343e-26	rs3736901;rs1408820;rs11187837;rs2274224;rs60341058;rs11187850;rs11187844;rs7078844	resting
R_6r	Cingulo-Opercular<=>Cingulo-Opercular,IC15	Cingulo-Opercular<=>Cingulo-Opercular	ENSG00000173145	NOC3L	10	96075004	96122716	-1	protein_coding	64318	NOC3L	1.14013e-06	1.12263	99	19.24	179	6.72378e-32	7.24021e-29	PsychENCODE_eQTLs:CMC_SVA_cis:CMC_NoSVA_cis:GTEx/v8/Brain_Amygdala:GTEx/v8/Brain_Anterior_cingulate_cortex_BA24:GTEx/v8/Brain_Caudate_basal_ganglia:GTEx/v8/Brain_Cerebellar_Hemisphere:GTEx/v8/Brain_Cerebellum:GTEx/v8/Brain_Cortex:GTEx/v8/Brain_Frontal_Cortex_BA9:GTEx/v8/Brain_Hippocampus:GTEx/v8/Brain_Hypothalamus:GTEx/v8/Brain_Nucleus_accumbens_basal_ganglia:GTEx/v8/Brain_Putamen_basal_ganglia:GTEx/v8/Brain_Spinal_cord_cervical_c-1	+	No	NA	6.60343e-26	rs2274224;rs11187850;rs11187837;rs11187844;rs7078844;rs3736901;rs1408820	resting
R_6r	Cingulo-Opercular<=>Cingulo-Opercular,IC15	Cingulo-Opercular<=>Cingulo-Opercular	ENSG00000108239	TBC1D12	10	96162261	96295687	1	protein_coding	23232	TBC1D12	0.00264365	0.292902	0	0	0	NA	NA	NA	NA	Yes	Adult_Cortex:Fetal_Cortex	7.07496e-09	rs11187837;rs11187844:rs11187850:rs11187837:rs3736901	resting
R_6r	Cingulo-Opercular<=>Cingulo-Opercular,IC15	Cingulo-Opercular<=>Cingulo-Opercular	ENSG00000119969	HELLS	10	96305547	96373662	1	protein_coding	3070	HELLS	0.999418	0.0658543	0	0	19	3.61604e-06	8.15147e-08	PsychENCODE_eQTLs:CMC_SVA_cis:GTEx/v8/Brain_Cerebellar_Hemisphere:GTEx/v8/Brain_Cerebellum	+	No	NA	2.24141e-10	rs3736901;rs7078844	resting
R_6r	Cingulo-Opercular<=>Cingulo-Opercular,IC15	Cingulo-Opercular<=>Cingulo-Opercular	ENSG00000108242	CYP2C18	10	96443251	96495947	1	protein_coding	1562	CYP2C18	5.26729e-08	0.613729	0	0	1	8.31989e-05	0.00906327	GTEx/v8/Brain_Cerebellum	+	No	NA	2.9769e-05	rs1408820	resting
R_6r	Cingulo-Opercular<=>Cingulo-Opercular,IC15	Cingulo-Opercular<=>Cingulo-Opercular	ENSG00000165841	CYP2C19	10	96447911	96613017	1	protein_coding	1557	CYP2C19	2.53769e-10	-0.174574	0	0	1	2.27535e-05	0.0022817	PsychENCODE_eQTLs	+	No	NA	1.94428e-08	rs60341058	resting
R_6r	Cingulo-Opercular<=>Cingulo-Opercular,IC15	Cingulo-Opercular<=>Cingulo-Opercular	ENSG00000138115	CYP2C8	10	96796530	96829254	-1	protein_coding	1558	CYP2C8	5.3504e-12	0.0732111	0	0	19	0.000696578	0.0345214	BRAINEAC/TCTX	NA	No	NA	3.89817e-09	rs11187850;rs2274224	resting
R_PF	Cingulo-Opercular<=>Cingulo-Opercular,IC15	Cingulo-Opercular<=>Cingulo-Opercular	ENSG00000148690	FRA10AC1	10	95427640	95462329	-1	protein_coding	118924	FRA10AC1	9.71538e-10	-0.33809	0	0	1	0.000254595	0.0188124	PsychENCODE_eQTLs	-	No	NA	6.84126e-08	rs1408820	resting
R_PF	Cingulo-Opercular<=>Cingulo-Opercular,IC15	Cingulo-Opercular<=>Cingulo-Opercular	ENSG00000108231	LGI1	10	95517566	95557916	1	protein_coding	9211	LGI1	0.997176	-0.476433	0	0	0	NA	NA	NA	NA	Yes	Adult_Cortex	7.07496e-09	rs11187837;rs11187844:rs11187850:rs11187837:rs3736901	resting
R_PF	Cingulo-Opercular<=>Cingulo-Opercular,IC15	Cingulo-Opercular<=>Cingulo-Opercular	ENSG00000138193	PLCE1	10	95753746	96092580	1	protein_coding	51196	PLCE1	0.204556	NA	147	19.2	39	2.68601e-05	0.0300206	PsychENCODE_eQTLs:CMC_SVA_cis:CMC_NoSVA_cis:GTEx/v8/Brain_Cerebellar_Hemisphere	+	No	NA	6.60343e-26	rs3736901;rs1408820;rs11187837;rs2274224;rs60341058;rs11187850;rs11187844;rs7078844	resting
R_PF	Cingulo-Opercular<=>Cingulo-Opercular,IC15	Cingulo-Opercular<=>Cingulo-Opercular	ENSG00000173145	NOC3L	10	96075004	96122716	-1	protein_coding	64318	NOC3L	1.14013e-06	1.12263	99	19.24	179	6.72378e-32	7.24021e-29	PsychENCODE_eQTLs:CMC_SVA_cis:CMC_NoSVA_cis:GTEx/v8/Brain_Amygdala:GTEx/v8/Brain_Anterior_cingulate_cortex_BA24:GTEx/v8/Brain_Caudate_basal_ganglia:GTEx/v8/Brain_Cerebellar_Hemisphere:GTEx/v8/Brain_Cerebellum:GTEx/v8/Brain_Cortex:GTEx/v8/Brain_Frontal_Cortex_BA9:GTEx/v8/Brain_Hippocampus:GTEx/v8/Brain_Hypothalamus:GTEx/v8/Brain_Nucleus_accumbens_basal_ganglia:GTEx/v8/Brain_Putamen_basal_ganglia:GTEx/v8/Brain_Spinal_cord_cervical_c-1	+	No	NA	6.60343e-26	rs2274224;rs11187850;rs11187837;rs11187844;rs7078844;rs3736901;rs1408820	resting
R_PF	Cingulo-Opercular<=>Cingulo-Opercular,IC15	Cingulo-Opercular<=>Cingulo-Opercular	ENSG00000108239	TBC1D12	10	96162261	96295687	1	protein_coding	23232	TBC1D12	0.00264365	0.292902	0	0	0	NA	NA	NA	NA	Yes	Adult_Cortex:Fetal_Cortex	7.07496e-09	rs11187837;rs11187844:rs11187850:rs11187837:rs3736901	resting
R_PF	Cingulo-Opercular<=>Cingulo-Opercular,IC15	Cingulo-Opercular<=>Cingulo-Opercular	ENSG00000119969	HELLS	10	96305547	96373662	1	protein_coding	3070	HELLS	0.999418	0.0658543	0	0	19	3.61604e-06	8.15147e-08	PsychENCODE_eQTLs:CMC_SVA_cis:GTEx/v8/Brain_Cerebellar_Hemisphere:GTEx/v8/Brain_Cerebellum	+	No	NA	2.24141e-10	rs3736901;rs7078844	resting
R_PF	Cingulo-Opercular<=>Cingulo-Opercular,IC15	Cingulo-Opercular<=>Cingulo-Opercular	ENSG00000108242	CYP2C18	10	96443251	96495947	1	protein_coding	1562	CYP2C18	5.26729e-08	0.613729	0	0	1	8.31989e-05	0.00906327	GTEx/v8/Brain_Cerebellum	+	No	NA	2.9769e-05	rs1408820	resting
R_PF	Cingulo-Opercular<=>Cingulo-Opercular,IC15	Cingulo-Opercular<=>Cingulo-Opercular	ENSG00000165841	CYP2C19	10	96447911	96613017	1	protein_coding	1557	CYP2C19	2.53769e-10	-0.174574	0	0	1	2.27535e-05	0.0022817	PsychENCODE_eQTLs	+	No	NA	1.94428e-08	rs60341058	resting
R_PF	Cingulo-Opercular<=>Cingulo-Opercular,IC15	Cingulo-Opercular<=>Cingulo-Opercular	ENSG00000138115	CYP2C8	10	96796530	96829254	-1	protein_coding	1558	CYP2C8	5.3504e-12	0.0732111	0	0	19	0.000696578	0.0345214	BRAINEAC/TCTX	NA	No	NA	3.89817e-09	rs11187850;rs2274224	resting
L_PoI2	Cingulo-Opercular<=>Cingulo-Opercular,IC17	Cingulo-Opercular<=>Cingulo-Opercular	ENSG00000108231	LGI1	10	95517566	95557916	1	protein_coding	9211	LGI1	0.997176	-0.476433	0	0	0	NA	NA	NA	NA	Yes	Adult_Cortex	1.62573e-09	rs17109875;rs11187844:rs11187850:rs17109875:rs7910752	resting
L_PoI2	Cingulo-Opercular<=>Cingulo-Opercular,IC17	Cingulo-Opercular<=>Cingulo-Opercular	ENSG00000138193	PLCE1	10	95753746	96092580	1	protein_coding	51196	PLCE1	0.204556	NA	147	19.2	39	2.68601e-05	0.0300206	PsychENCODE_eQTLs:CMC_SVA_cis:CMC_NoSVA_cis:GTEx/v8/Brain_Cerebellar_Hemisphere	-	No	NA	5.83827e-24	rs7910752;rs9663515;rs17109875;rs11187830;rs57866767;rs11187850;rs11187844;rs2077218	resting
L_PoI2	Cingulo-Opercular<=>Cingulo-Opercular,IC17	Cingulo-Opercular<=>Cingulo-Opercular	ENSG00000173145	NOC3L	10	96075004	96122716	-1	protein_coding	64318	NOC3L	1.14013e-06	1.12263	99	19.24	176	6.72378e-32	7.24021e-29	PsychENCODE_eQTLs:CMC_SVA_cis:CMC_NoSVA_cis:GTEx/v8/Brain_Amygdala:GTEx/v8/Brain_Anterior_cingulate_cortex_BA24:GTEx/v8/Brain_Caudate_basal_ganglia:GTEx/v8/Brain_Cerebellar_Hemisphere:GTEx/v8/Brain_Cerebellum:GTEx/v8/Brain_Cortex:GTEx/v8/Brain_Hippocampus:GTEx/v8/Brain_Hypothalamus:GTEx/v8/Brain_Nucleus_accumbens_basal_ganglia:GTEx/v8/Brain_Putamen_basal_ganglia:GTEx/v8/Brain_Spinal_cord_cervical_c-1	-	No	NA	5.83827e-24	rs57866767;rs11187850;rs17109875;rs11187844;rs2077218;rs7910752;rs9663515;rs11187830	resting
L_PoI2	Cingulo-Opercular<=>Cingulo-Opercular,IC17	Cingulo-Opercular<=>Cingulo-Opercular	ENSG00000108239	TBC1D12	10	96162261	96295687	1	protein_coding	23232	TBC1D12	0.00264365	0.292902	0	0	0	NA	NA	NA	NA	Yes	Adult_Cortex:Fetal_Cortex	1.62573e-09	rs17109875;rs11187844:rs11187850:rs17109875:rs7910752	resting
L_PoI2	Cingulo-Opercular<=>Cingulo-Opercular,IC17	Cingulo-Opercular<=>Cingulo-Opercular	ENSG00000119969	HELLS	10	96305547	96373662	1	protein_coding	3070	HELLS	0.999418	0.0658543	0	0	20	3.61604e-06	8.15147e-08	PsychENCODE_eQTLs:CMC_SVA_cis:GTEx/v8/Brain_Cerebellar_Hemisphere:GTEx/v8/Brain_Cerebellum	-	No	NA	7.70244e-11	rs7910752;rs9663515;rs2077218	resting
L_PoI2	Cingulo-Opercular<=>Cingulo-Opercular,IC17	Cingulo-Opercular<=>Cingulo-Opercular	ENSG00000138115	CYP2C8	10	96796530	96829254	-1	protein_coding	1558	CYP2C8	5.3504e-12	0.0732111	0	0	19	0.000696578	0.0345214	BRAINEAC/TCTX	NA	No	NA	5.12088e-09	rs11187850;rs57866767	resting
L_PoI2	Cingulo-Opercular<=>Cingulo-Opercular,IC17	Cingulo-Opercular<=>Cingulo-Opercular	ENSG00000180066	C10orf91	10	134257831	134262912	1	protein_coding	170393	C10orf91	0.0743076	NA	5	9.473	0	NA	NA	NA	NA	No	NA	4.35741e-10	rs10747058;rs7083220	resting
L_PoI2	Cingulo-Opercular<=>Cingulo-Opercular,IC17	Cingulo-Opercular<=>Cingulo-Opercular	ENSG00000068383	INPP5A	10	134351324	134596979	1	protein_coding	3632	INPP5A	0.942238	-0.925166	0	0	82	4.95988e-09	9.62854e-07	PsychENCODE_eQTLs:GTEx/v8/Brain_Caudate_basal_ganglia:GTEx/v8/Brain_Nucleus_accumbens_basal_ganglia	-	Yes	Adult_Cortex:Fetal_Cortex	3.36172e-16	rs7907962;rs56094089;rs71481917;rs7917077;rs4880389;rs11146404;rs10747058;rs7083220;rs11146404:rs71481917;rs11146404:rs7917077;rs11146404:rs11146404	resting
L_PoI2	Cingulo-Opercular<=>Cingulo-Opercular,IC17	Cingulo-Opercular<=>Cingulo-Opercular	ENSG00000171798	KNDC1	10	134973951	135039916	1	protein_coding	85442	KNDC1	4.44328e-05	-0.0880718	0	0	1	NA	0.049	CMC_NoSVA_cis	+	No	NA	3.7386e-12	rs56094089;rs71481917	resting
L_PoI2	Cingulo-Opercular<=>Cingulo-Opercular,IC17	Cingulo-Opercular<=>Cingulo-Opercular	ENSG00000203772	SPRN	10	135234170	135382916	-1	protein_coding	503542	SPRN	0.386597	0.303352	0	0	2	NA	0.049	CMC_NoSVA_cis	+	No	NA	3.7386e-12	rs56094089;rs71481917;rs7076422	resting
L_PoI2	Cingulo-Opercular<=>Cingulo-Opercular,IC17	Cingulo-Opercular<=>Cingulo-Opercular	ENSG00000137672	TRPC6	11	101322295	101743293	-1	protein_coding	7225	TRPC6	0.00456411	-0.601879	226	14.25	1	7.16377e-05	0.00629153	PsychENCODE_eQTLs	NA	Yes	Fetal_Cortex	3.21481e-14	rs11224843;rs72976340;rs11224992;rs12282371;rs2897863;rs10895201;rs186259518	resting
L_PoI2	Cingulo-Opercular<=>Cingulo-Opercular,IC17	Cingulo-Opercular<=>Cingulo-Opercular	ENSG00000187151	ANGPTL5	11	101761405	101787253	-1	protein_coding	253935	ANGPTL5	1.7509e-11	-0.352506	5	2.981	0	NA	NA	NA	NA	No	NA	2.27945e-12	rs2897863;rs12282371;rs10895201;rs186259518	resting
L_PoI2	Cingulo-Opercular<=>Cingulo-Opercular,IC17	Cingulo-Opercular<=>Cingulo-Opercular	ENSG00000110318	KIAA1377	11	101785746	101871789	1	protein_coding	57562	KIAA1377	6.77477e-13	-0.255571	1	2.417	0	NA	NA	NA	NA	No	NA	3.25607e-12	rs10895201;rs186259518	resting
L_PoI2	Cingulo-Opercular<=>Cingulo-Opercular,IC17	Cingulo-Opercular<=>Cingulo-Opercular	ENSG00000137691	C11orf70	11	101918174	101955291	1	protein_coding	85016	C11orf70	8.92573e-06	-0.407536	2	1.059	1	0.000796061	0.0482032	PsychENCODE_eQTLs	+	No	NA	1.66566e-08	rs67727642	resting
L_PoI2	Cingulo-Opercular<=>Cingulo-Opercular,IC17	Cingulo-Opercular<=>Cingulo-Opercular	ENSG00000137693	YAP1	11	101981192	102104154	1	protein_coding	10413	YAP1	0.998548	-0.964288	1	0.188	0	NA	NA	NA	NA	No	NA	3.209e-07	rs67727642	resting
L_FOP4	Cingulo-Opercular<=>Cingulo-Opercular,IC17	Cingulo-Opercular<=>Cingulo-Opercular	ENSG00000108231	LGI1	10	95517566	95557916	1	protein_coding	9211	LGI1	0.997176	-0.476433	0	0	0	NA	NA	NA	NA	Yes	Adult_Cortex	1.62573e-09	rs17109875;rs11187844:rs11187850:rs17109875:rs7910752	resting
L_FOP4	Cingulo-Opercular<=>Cingulo-Opercular,IC17	Cingulo-Opercular<=>Cingulo-Opercular	ENSG00000138193	PLCE1	10	95753746	96092580	1	protein_coding	51196	PLCE1	0.204556	NA	147	19.2	39	2.68601e-05	0.0300206	PsychENCODE_eQTLs:CMC_SVA_cis:CMC_NoSVA_cis:GTEx/v8/Brain_Cerebellar_Hemisphere	-	No	NA	5.83827e-24	rs7910752;rs9663515;rs17109875;rs11187830;rs57866767;rs11187850;rs11187844;rs2077218	resting
L_FOP4	Cingulo-Opercular<=>Cingulo-Opercular,IC17	Cingulo-Opercular<=>Cingulo-Opercular	ENSG00000173145	NOC3L	10	96075004	96122716	-1	protein_coding	64318	NOC3L	1.14013e-06	1.12263	99	19.24	176	6.72378e-32	7.24021e-29	PsychENCODE_eQTLs:CMC_SVA_cis:CMC_NoSVA_cis:GTEx/v8/Brain_Amygdala:GTEx/v8/Brain_Anterior_cingulate_cortex_BA24:GTEx/v8/Brain_Caudate_basal_ganglia:GTEx/v8/Brain_Cerebellar_Hemisphere:GTEx/v8/Brain_Cerebellum:GTEx/v8/Brain_Cortex:GTEx/v8/Brain_Hippocampus:GTEx/v8/Brain_Hypothalamus:GTEx/v8/Brain_Nucleus_accumbens_basal_ganglia:GTEx/v8/Brain_Putamen_basal_ganglia:GTEx/v8/Brain_Spinal_cord_cervical_c-1	-	No	NA	5.83827e-24	rs57866767;rs11187850;rs17109875;rs11187844;rs2077218;rs7910752;rs9663515;rs11187830	resting
L_FOP4	Cingulo-Opercular<=>Cingulo-Opercular,IC17	Cingulo-Opercular<=>Cingulo-Opercular	ENSG00000108239	TBC1D12	10	96162261	96295687	1	protein_coding	23232	TBC1D12	0.00264365	0.292902	0	0	0	NA	NA	NA	NA	Yes	Adult_Cortex:Fetal_Cortex	1.62573e-09	rs17109875;rs11187844:rs11187850:rs17109875:rs7910752	resting
L_FOP4	Cingulo-Opercular<=>Cingulo-Opercular,IC17	Cingulo-Opercular<=>Cingulo-Opercular	ENSG00000119969	HELLS	10	96305547	96373662	1	protein_coding	3070	HELLS	0.999418	0.0658543	0	0	20	3.61604e-06	8.15147e-08	PsychENCODE_eQTLs:CMC_SVA_cis:GTEx/v8/Brain_Cerebellar_Hemisphere:GTEx/v8/Brain_Cerebellum	-	No	NA	7.70244e-11	rs7910752;rs9663515;rs2077218	resting
L_FOP4	Cingulo-Opercular<=>Cingulo-Opercular,IC17	Cingulo-Opercular<=>Cingulo-Opercular	ENSG00000138115	CYP2C8	10	96796530	96829254	-1	protein_coding	1558	CYP2C8	5.3504e-12	0.0732111	0	0	19	0.000696578	0.0345214	BRAINEAC/TCTX	NA	No	NA	5.12088e-09	rs11187850;rs57866767	resting
L_FOP4	Cingulo-Opercular<=>Cingulo-Opercular,IC17	Cingulo-Opercular<=>Cingulo-Opercular	ENSG00000180066	C10orf91	10	134257831	134262912	1	protein_coding	170393	C10orf91	0.0743076	NA	5	9.473	0	NA	NA	NA	NA	No	NA	4.35741e-10	rs10747058;rs7083220	resting
L_FOP4	Cingulo-Opercular<=>Cingulo-Opercular,IC17	Cingulo-Opercular<=>Cingulo-Opercular	ENSG00000068383	INPP5A	10	134351324	134596979	1	protein_coding	3632	INPP5A	0.942238	-0.925166	0	0	82	4.95988e-09	9.62854e-07	PsychENCODE_eQTLs:GTEx/v8/Brain_Caudate_basal_ganglia:GTEx/v8/Brain_Nucleus_accumbens_basal_ganglia	-	Yes	Adult_Cortex:Fetal_Cortex	3.36172e-16	rs7907962;rs56094089;rs71481917;rs7917077;rs4880389;rs11146404;rs10747058;rs7083220;rs11146404:rs71481917;rs11146404:rs7917077;rs11146404:rs11146404	resting
L_FOP4	Cingulo-Opercular<=>Cingulo-Opercular,IC17	Cingulo-Opercular<=>Cingulo-Opercular	ENSG00000171798	KNDC1	10	134973951	135039916	1	protein_coding	85442	KNDC1	4.44328e-05	-0.0880718	0	0	1	NA	0.049	CMC_NoSVA_cis	+	No	NA	3.7386e-12	rs56094089;rs71481917	resting
L_FOP4	Cingulo-Opercular<=>Cingulo-Opercular,IC17	Cingulo-Opercular<=>Cingulo-Opercular	ENSG00000203772	SPRN	10	135234170	135382916	-1	protein_coding	503542	SPRN	0.386597	0.303352	0	0	2	NA	0.049	CMC_NoSVA_cis	+	No	NA	3.7386e-12	rs56094089;rs71481917;rs7076422	resting
L_FOP4	Cingulo-Opercular<=>Cingulo-Opercular,IC17	Cingulo-Opercular<=>Cingulo-Opercular	ENSG00000137672	TRPC6	11	101322295	101743293	-1	protein_coding	7225	TRPC6	0.00456411	-0.601879	226	14.25	1	7.16377e-05	0.00629153	PsychENCODE_eQTLs	NA	Yes	Fetal_Cortex	3.21481e-14	rs11224843;rs72976340;rs11224992;rs12282371;rs2897863;rs10895201;rs186259518	resting
L_FOP4	Cingulo-Opercular<=>Cingulo-Opercular,IC17	Cingulo-Opercular<=>Cingulo-Opercular	ENSG00000187151	ANGPTL5	11	101761405	101787253	-1	protein_coding	253935	ANGPTL5	1.7509e-11	-0.352506	5	2.981	0	NA	NA	NA	NA	No	NA	2.27945e-12	rs2897863;rs12282371;rs10895201;rs186259518	resting
L_FOP4	Cingulo-Opercular<=>Cingulo-Opercular,IC17	Cingulo-Opercular<=>Cingulo-Opercular	ENSG00000110318	KIAA1377	11	101785746	101871789	1	protein_coding	57562	KIAA1377	6.77477e-13	-0.255571	1	2.417	0	NA	NA	NA	NA	No	NA	3.25607e-12	rs10895201;rs186259518	resting
L_FOP4	Cingulo-Opercular<=>Cingulo-Opercular,IC17	Cingulo-Opercular<=>Cingulo-Opercular	ENSG00000137691	C11orf70	11	101918174	101955291	1	protein_coding	85016	C11orf70	8.92573e-06	-0.407536	2	1.059	1	0.000796061	0.0482032	PsychENCODE_eQTLs	+	No	NA	1.66566e-08	rs67727642	resting
L_FOP4	Cingulo-Opercular<=>Cingulo-Opercular,IC17	Cingulo-Opercular<=>Cingulo-Opercular	ENSG00000137693	YAP1	11	101981192	102104154	1	protein_coding	10413	YAP1	0.998548	-0.964288	1	0.188	0	NA	NA	NA	NA	No	NA	3.209e-07	rs67727642	resting
L_MI	Cingulo-Opercular<=>Cingulo-Opercular,IC17	Cingulo-Opercular<=>Cingulo-Opercular	ENSG00000108231	LGI1	10	95517566	95557916	1	protein_coding	9211	LGI1	0.997176	-0.476433	0	0	0	NA	NA	NA	NA	Yes	Adult_Cortex	1.62573e-09	rs17109875;rs11187844:rs11187850:rs17109875:rs7910752	resting
L_MI	Cingulo-Opercular<=>Cingulo-Opercular,IC17	Cingulo-Opercular<=>Cingulo-Opercular	ENSG00000138193	PLCE1	10	95753746	96092580	1	protein_coding	51196	PLCE1	0.204556	NA	147	19.2	39	2.68601e-05	0.0300206	PsychENCODE_eQTLs:CMC_SVA_cis:CMC_NoSVA_cis:GTEx/v8/Brain_Cerebellar_Hemisphere	-	No	NA	5.83827e-24	rs7910752;rs9663515;rs17109875;rs11187830;rs57866767;rs11187850;rs11187844;rs2077218	resting
L_MI	Cingulo-Opercular<=>Cingulo-Opercular,IC17	Cingulo-Opercular<=>Cingulo-Opercular	ENSG00000173145	NOC3L	10	96075004	96122716	-1	protein_coding	64318	NOC3L	1.14013e-06	1.12263	99	19.24	176	6.72378e-32	7.24021e-29	PsychENCODE_eQTLs:CMC_SVA_cis:CMC_NoSVA_cis:GTEx/v8/Brain_Amygdala:GTEx/v8/Brain_Anterior_cingulate_cortex_BA24:GTEx/v8/Brain_Caudate_basal_ganglia:GTEx/v8/Brain_Cerebellar_Hemisphere:GTEx/v8/Brain_Cerebellum:GTEx/v8/Brain_Cortex:GTEx/v8/Brain_Hippocampus:GTEx/v8/Brain_Hypothalamus:GTEx/v8/Brain_Nucleus_accumbens_basal_ganglia:GTEx/v8/Brain_Putamen_basal_ganglia:GTEx/v8/Brain_Spinal_cord_cervical_c-1	-	No	NA	5.83827e-24	rs57866767;rs11187850;rs17109875;rs11187844;rs2077218;rs7910752;rs9663515;rs11187830	resting
L_MI	Cingulo-Opercular<=>Cingulo-Opercular,IC17	Cingulo-Opercular<=>Cingulo-Opercular	ENSG00000108239	TBC1D12	10	96162261	96295687	1	protein_coding	23232	TBC1D12	0.00264365	0.292902	0	0	0	NA	NA	NA	NA	Yes	Adult_Cortex:Fetal_Cortex	1.62573e-09	rs17109875;rs11187844:rs11187850:rs17109875:rs7910752	resting
L_MI	Cingulo-Opercular<=>Cingulo-Opercular,IC17	Cingulo-Opercular<=>Cingulo-Opercular	ENSG00000119969	HELLS	10	96305547	96373662	1	protein_coding	3070	HELLS	0.999418	0.0658543	0	0	20	3.61604e-06	8.15147e-08	PsychENCODE_eQTLs:CMC_SVA_cis:GTEx/v8/Brain_Cerebellar_Hemisphere:GTEx/v8/Brain_Cerebellum	-	No	NA	7.70244e-11	rs7910752;rs9663515;rs2077218	resting
L_MI	Cingulo-Opercular<=>Cingulo-Opercular,IC17	Cingulo-Opercular<=>Cingulo-Opercular	ENSG00000138115	CYP2C8	10	96796530	96829254	-1	protein_coding	1558	CYP2C8	5.3504e-12	0.0732111	0	0	19	0.000696578	0.0345214	BRAINEAC/TCTX	NA	No	NA	5.12088e-09	rs11187850;rs57866767	resting
L_MI	Cingulo-Opercular<=>Cingulo-Opercular,IC17	Cingulo-Opercular<=>Cingulo-Opercular	ENSG00000180066	C10orf91	10	134257831	134262912	1	protein_coding	170393	C10orf91	0.0743076	NA	5	9.473	0	NA	NA	NA	NA	No	NA	4.35741e-10	rs10747058;rs7083220	resting
